# Smoking-informed methylation and expression QTLs in human brain and colocalization with smoking-associated genetic loci

**DOI:** 10.1101/2023.09.18.23295431

**Authors:** Megan Ulmer Carnes, Bryan C. Quach, Linran Zhou, Shizhong Han, Ran Tao, Meisha Mandal, Amy Deep-Soboslay, Jesse A. Marks, Grier P. Page, Brion S. Maher, Andrew E. Jaffe, Hyejung Won, Laura J. Bierut, Thomas M. Hyde, Joel E. Kleinman, Eric O. Johnson, Dana B. Hancock

**Affiliations:** Genomics and Translational Research Center, RTI International, Research Triangle Park, North Carolina; Lieber Institute for Brain Development (LIBD), Baltimore, Maryland; Fellow Program, RTI International, Research Triangle Park, North Carolina; Department of Psychiatry, Washington University in St. Louis, Missouri; Department of Psychiatry and Behavioral Sciences, Johns Hopkins University, Baltimore, Maryland; Department of Genetics, University of North Carolina at Chapel Hill, Chapel Hill, North Carolina; Department of Neurology, Johns Hopkins University, Baltimore, Maryland Corresponding Author: Dana B. Hancock, PhD

**Author notes:** Co-first authors (Megan Ulmer Carnes, Bryan C. Quach). These authors contributed equally. Corresponding Author: Dana B. Hancock, PhD.

## Abstract

Smoking is a leading cause of preventable morbidity and mortality. Smoking is heritable, and genome-wide association studies (GWAS) of smoking behaviors have identified hundreds of significant loci. Most GWAS-identified variants are noncoding with unknown neurobiological effects. We used genome-wide genotype, DNA methylation, and RNA sequencing data in postmortem human nucleus accumbens (NAc) to identify *cis*-methylation/expression quantitative trait loci (meQTLs/eQTLs), investigate variant-by-cigarette smoking interactions across the genome, and overlay QTL evidence at smoking GWAS-identified loci to evaluate their regulatory potential. Active smokers (N=52) and nonsmokers (N=171) were defined based on cotinine biomarker levels and next-of-kin reporting. We simultaneously tested variant and variant-by-smoking interaction effects on methylation and expression, separately, adjusting for biological and technical covariates and using a two-stage multiple testing approach with eigenMT and Bonferroni corrections. We found >2 million significant meQTL variants (p_adj_<0.05) corresponding to 41,695 unique CpGs. Results were largely driven by main effects; five meQTLs, mapping to *NUDT12*, *FAM53B*, *RNF39*, and *ADRA1B*, showed a significant interaction with smoking. We found 57,683 significant eQTLs for 958 unique eGenes (p_adj_<0.05) and no smoking interactions. Colocalization analyses identified loci with smoking-associated GWAS variants that overlapped meQTLs/eQTLs, suggesting that these heritable factors may influence smoking behaviors through functional effects on methylation/expression. One locus containing *MUSTIN1* and *ITIH4* colocalized across all data types (GWAS + meQTL + eQTL). In this first genome-wide meQTL map in the human NAc, the enriched overlap with smoking GWAS-identified genetic loci provides evidence that gene regulation in the brain helps explain the neurobiology of smoking behaviors.

## Supplementary material for "Smoking-informed methylation and expression QTLs in human brain and colocalization with smoking-associated genetic loci": Table S8 (part 1 of 3)

### Sheet: S8. GSCAN-meQTL Coloc 
GSCAN phenotype	Chromosome	GSCAN locus start coordinate	GSCAN locus end coordinate	Illumina CpG ID	CpG start coordinate	Annotated gene for CpG	CpG location relative to gene	Coloc test region start coordinate	Coloc test region end coordinate	Number of genetic variants within coloc test region	Number of coloc test region genetic variants within GSCAN Locus	Posterior probability of coloc hypothesis H0	Posterior probability of coloc hypothesis H1	Posterior probability of coloc hypothesis H2	Posterior probability of coloc hypothesis H3	Posterior probability of coloc hypothesis H4	CpG has genome-wide significant meQTL
smoking_initiation	1	7291461	8984823	cg19465883	8484670	LOC102724552|RERE	TSS200|TSS1500|Body	7985800	8983768	1707	1707	9.58e-38	5.29e-36	7.2e-05	0.00298268	0.996945	Yes
smoking_initiation	1	7291461	8984823	cg16484858	8484694	LOC102724552|RERE	TSS200|TSS1500|Body	7985800	8983768	1707	1707	1.93e-14	1.07e-12	7.63e-05	0.0032165	0.996707	Yes
smoking_initiation	1	7291461	8984823	cg14004768	8484703	LOC102724552|RERE	TSS200|TSS1500|Body	7985800	8983768	1707	1707	1.03e-15	5.7e-14	7.93e-05	0.00338474	0.996536	Yes
smoking_initiation	7	1370794	2370794	cg16862893	1685044	-	-	1185054	2184902	1674	1368	1.13e-10	6.19e-08	8.62e-06	0.00373711	0.996254	No
smoking_initiation	7	96129103	97129103	cg11113469	96628963	DLX6AS	Body	96129071	97128260	1911	1910	7.22e-17	1.98e-16	0.00248721	0.00581954	0.991693	Yes
smoking_initiation	1	7291461	8984823	cg04317648	8485376	LOC102724552|RERE	Body	7985800	8983768	1707	1707	4.35e-05	0.0024031	0.000121907	0.00574237	0.991689	No
smoking_initiation	2	43750149	45659091	cg10526113	45151644	-	-	44651884	45650138	2378	2378	1.16e-08	0.000854848	1.21e-07	0.00795493	0.99119	No
smoking_initiation	12	55974480	56974480	cg00907267	56474771	ERBB3	Body	55975016	56969281	866	866	0.000404587	0.00265809	0.000942034	0.00519827	0.990797	No
smoking_initiation	7	132583234	134089846	cg25962218	133826103	LRGUK	Body	133326184	134325977	2465	1805	4.42e-27	5.36e-26	0.000844197	0.00924864	0.989907	Yes
smoking_initiation	7	1370794	2370794	cg00819141	1657422	-	-	1157436	2157186	1740	1317	1.7e-15	9.32e-13	2.34e-05	0.0118593	0.988117	Yes
smoking_initiation	7	1370794	2370794	cg21550446	1660314	-	-	1160505	2159777	1732	1323	7.17e-14	3.94e-11	3.02e-05	0.0156058	0.984364	Yes
smoking_initiation	10	63174885	64174885	cg26758131	63671403	ARID5B	Body	63172966	64171271	1827	1825	1.21e-09	0.000309395	6.75e-08	0.0162801	0.98341	No
smoking_initiation	7	1370794	2370794	cg07750130	1708114	-	-	1208154	2207416	1614	1435	4e-07	0.000219503	3.32e-05	0.0172364	0.982511	No
smoking_initiation	11	121030888	122030888	cg19859759	121532924	-	-	121033277	122032849	1814	1809	1.18e-18	1.13e-18	0.0105127	0.00913883	0.980348	Yes
smoking_initiation	7	1370794	2370794	cg08824155	1701097	-	-	1201192	2201080	1655	1401	1.1e-05	0.00605739	2.83e-05	0.0145926	0.979311	No
smoking_initiation	12	55974480	56974480	cg19869041	56481463	ERBB3	Body	55981977	56969281	842	842	0.00140226	0.00921256	0.00146552	0.00864891	0.979271	No
smoking_initiation	8	90637052	93744504	cg05131732	93201063	-	-	92701447	93697989	1591	1591	1.31e-63	5.73e-60	4.97e-06	0.020787	0.979208	Yes
smoking_initiation	1	236372829	238352083	cg00386999	237841527	RYR2	Body	237341716	238341500	2749	2749	0.000306817	0.000353051	0.0111708	0.0118779	0.976291	No
smoking_initiation	1	45996709	46996709	cg16387850	46982889	-	-	46483871	47482775	1732	896	2.78e-14	8.14e-15	0.0235358	0.00592479	0.970539	Yes
smoking_initiation	10	21532942	22532942	cg04714110	21799143	-	-	21299348	22298641	1025	662	1.97e-08	0.00307054	1.81e-07	0.0272743	0.969655	No
smoking_initiation	17	1495177	2495177	cg18835528	2116773	SMG6	Body	1618135	2613925	1816	1666	2.98e-12	1.89e-11	0.00446113	0.0273397	0.968199	Yes
smoking_initiation	5	86303812	89371745	cg00419757	87695564	-	-	87197535	88194950	1011	1011	2.13e-08	0.0197861	1.79e-08	0.0156593	0.964555	No
smoking_initiation	3	52386605	54266212	cg25643088	52874325	TMEM110	3'UTR	52374516	53373317	1656	1648	6.2e-09	2.48e-08	0.00747059	0.0288941	0.963635	Yes
smoking_initiation	7	1370794	2370794	cg16257655	1659720	-	-	1159895	2159594	1732	1321	3.78e-05	0.020774	3.12e-05	0.0162008	0.962956	No
smoking_initiation	3	52386605	54266212	cg19713033	52870519	MUSTN1|TMEM110-MUSTN1	TSS1500|Body	52371789	53370225	1656	1643	1.48e-12	5.92e-12	0.00813696	0.0315606	0.960302	Yes
smoking_initiation	1	43511737	44511737	cg00007221	43999020	PTPRF	5'UTR	43523549	44498812	1568	1568	1.59e-09	0.0291743	7e-10	0.011914	0.958912	No
smoking_initiation	7	1370794	2370794	cg00632863	1702597	-	-	1202693	2202507	1650	1413	2.39e-08	1.31e-05	7.67e-05	0.0411739	0.958736	Yes
smoking_initiation	16	220986	1220986	cg08156824	715007	WDR90	Body	215379	1170512	1546	1543	6.85e-05	9.18e-05	0.0186147	0.024	0.957225	No
smoking_initiation	11	63633552	64633552	cg14288399	64110785	CCDC88B	Body	63612706	64610684	1086	1049	7.58e-38	6.23e-38	0.024307	0.0190367	0.956656	Yes
smoking_initiation	11	63633552	64633552	cg22916017	64110731	CCDC88B	Body	63612706	64610684	1086	1049	1.24e-43	1.02e-43	0.0243966	0.0191105	0.956493	Yes
smoking_initiation	11	63633552	64633552	cg26898376	64110657	CCDC88B	Body	63612706	64608691	1085	1048	2.26e-43	1.86e-43	0.0244499	0.0191544	0.956396	Yes
smoking_initiation	11	63633552	64633552	cg20798394	64110833	MIR7155|CCDC88B	TSS1500|Body	63612706	64610684	1086	1049	4.34e-09	3.57e-09	0.024842	0.0194776	0.95568	Yes
smoking_initiation	11	63633552	64633552	cg06202053	64109021	CCDC88B	Body	63610122	64608691	1087	1048	4.16e-08	3.42e-08	0.0249663	0.0195802	0.955453	Yes
smoking_initiation	16	220986	1220986	cg27524531	711706	WDR90	Body	212649	1170512	1547	1543	0.000748874	0.00100404	0.0188304	0.0242913	0.955125	No
smoking_initiation	8	90637052	93744504	cg26569449	91998274	C8orf88	TSS1500	91498447	92495861	1447	1447	1.33e-12	3.87e-11	0.00153792	0.0437999	0.954662	Yes
smoking_initiation	8	59314666	60314666	cg10180731	59801939	TOX	Body	59302373	60300469	2021	1975	1.27e-20	2.87e-16	2.05e-06	0.0454533	0.954545	Yes
smoking_initiation	12	69155167	70155167	cg12292165	69726854	-	-	69227234	70226705	2459	2280	1.5e-48	4.02e-48	0.0125922	0.032875	0.954533	Yes
smoking_initiation	7	96129103	97129103	cg13286614	96655501	DLX5	TSS1500	96155985	97155420	1883	1863	0.00216199	0.00592	0.0111824	0.0296687	0.951067	No
smoking_initiation	11	63633552	64633552	cg08904394	64108902	CCDC88B	Body	63610122	64608691	1087	1048	3.35e-06	2.76e-06	0.0275817	0.0217362	0.950676	Yes
smoking_initiation	4	147297913	148297913	cg06635900	147868330	TTC29	TSS1500	147368749	148365339	1745	1611	2e-11	2.89e-08	3.89e-05	0.0552387	0.944722	Yes
smoking_initiation	3	52386605	54266212	cg23815702	52869738	MUSTN1	TSS1500	52371789	53369590	1654	1641	1.21e-05	4.82e-05	0.0113156	0.0442804	0.944344	Yes
smoking_initiation	16	17070220	18070220	cg04359840	17563300	XYLT1	Body	17063801	18062164	2317	2311	1.09e-08	2.3e-09	0.0474418	0.00909586	0.943462	Yes
smoking_initiation	3	52386605	54266212	cg11645453	52864694	ITIH4	1stExon|5'UTR	52366044	53363940	1652	1634	4.34e-118	1.73e-117	0.0116207	0.0455004	0.942879	Yes
smoking_initiation	8	90637052	93744504	cg01024699	91871568	NECAB1	Body	91371991	92370877	1615	1615	0.000129908	0.00377714	0.00183515	0.0524161	0.941842	No
smoking_initiation	10	21532942	22532942	cg05417801	21807024	SKIDA1	5'UTR	21307805	22305324	1018	665	1.99e-08	0.00311109	3.61e-07	0.0553439	0.941545	No
smoking_initiation	11	121030888	122030888	cg17726105	122023188	MIR100|LOC399959	TSS200|Body	121524689	122522908	1823	912	1.11e-21	1.02e-21	0.031535	0.0279144	0.940551	Yes
smoking_initiation	11	121030888	122030888	cg12822141	121542637	-	-	121043442	122042592	1812	1788	9.81e-07	9.45e-07	0.0310093	0.0289092	0.94008	Yes
smoking_initiation	10	8303551	9303551	cg20755299	8800046	-	-	8300223	9299726	2843	2827	0.000232479	0.00315861	0.00397986	0.0531335	0.939496	No
smoking_initiation	12	55974480	56974480	cg05487307	56434861	RPS26	TSS1500	55935021	56934758	867	805	6.15e-05	0.000403824	0.00812669	0.0524363	0.938972	No
smoking_initiation	2	161601261	163302993	cg13854012	162103682	-	-	161603829	162603387	1945	1945	4.27e-05	1.36e-05	0.0473601	0.0141537	0.93843	No
smoking_initiation	12	55974480	56974480	cg15120283	56436932	RPS26	Body	55939437	56936197	868	811	2.12e-09	1.39e-08	0.0084626	0.0546452	0.936892	Yes
smoking_initiation	11	27179916	29152996	cg10635145	27742435	BDNF	TSS200|TSS1500|Body	27243969	28241742	1543	1543	1.13e-15	1.2e-12	6.05e-05	0.063484	0.936456	Yes
smoking_initiation	1	45996709	46996709	cg09053395	47006849	MKNK1-AS1	Body	46508769	47506841	1744	855	4.68e-06	1.36e-06	0.0504529	0.0137181	0.935823	Yes
smoking_initiation	17	43621579	45293283	cg10256219	44270511	-	-	43770525	44768597	3354	3354	0.0235729	0.0098032	0.0226766	0.00849502	0.935452	No
smoking_initiation	9	127573097	128573097	cg13660044	128137651	-	-	127639695	128636924	1278	1200	4.31e-19	7.76e-18	0.00345732	0.0613412	0.935201	Yes
smoking_initiation	2	181527603	182527603	cg22050199	182062393	LOC101927156	Body	181562852	182557012	2131	2102	8.55e-19	6.81e-18	0.00739001	0.0579087	0.934701	Yes
smoking_initiation	12	55974480	56974480	cg09401696	56434972	RPS26	TSS1500	55935021	56934928	868	806	1.24e-05	8.16e-05	0.00878572	0.0567694	0.934351	No
smoking_initiation	17	1495177	2495177	cg13358650	2080567	SMG6	Body	1587639	2579443	1808	1684	0.00441359	0.0280063	0.00484695	0.0298233	0.93291	No
smoking_initiation	17	43621579	45293283	cg12609785	43660871	-	-	43161105	44160674	3147	2454	0.000362746	0.000115432	0.0514948	0.0154539	0.932573	No
smoking_initiation	2	181527603	182527603	cg14586968	182061427	LOC101927156	Body	181561429	182557012	2136	2107	3.95e-05	0.000314871	0.00761345	0.0596903	0.932342	No
smoking_initiation	8	90637052	93744504	cg05491773	91872485	NECAB1	Body	91372499	92372125	1615	1615	1.91e-05	0.000556072	0.0022832	0.0654535	0.931688	No
smoking_initiation	2	181527603	182527603	cg20377846	182088339	LOC101927156	Body	181588696	182587938	2109	2037	3.28e-17	2.61e-16	0.00783631	0.0614652	0.930698	Yes
smoking_initiation	6	111158371	112158371	cg02872426	110736772	DDO	TSS200	110237352	111236725	1792	140	5.31e-06	5.25e-07	0.0658044	0.00558077	0.928609	No
smoking_initiation	2	161601261	163302993	cg23987493	162101063	LOC100996579|LOC101929512	TSS200|Body	161601704	162600156	1945	1945	0.000601212	0.000191667	0.0545161	0.0164515	0.928239	No
smoking_initiation	11	63633552	64633552	cg26707686	64115133	CCDC88B	Body	63615554	64614648	1088	1055	1.61e-17	1.33e-17	0.041511	0.033219	0.92527	Yes
smoking_initiation	16	220986	1220986	cg27189623	705930	WDR90	Body	207611	1170512	1549	1543	0.0139309	0.0186777	0.0198172	0.0256477	0.921926	No
smoking_initiation	11	111492273	113412811	cg02939092	112847692	NCAM1	Body	112347794	113346955	2079	2079	3.7e-25	1.44e-06	2.08e-20	0.080143	0.919856	No
smoking_initiation	11	45893574	46893574	cg16285635	45958483	PHF21A	Body	45458867	46457259	1264	524	5.45e-08	2.75e-08	0.0540696	0.0263375	0.919593	Yes
smoking_initiation	12	55974480	56974480	cg22958248	56545428	MYL6B	TSS1500	56045653	57045189	700	651	0.00625432	0.0410873	0.00454565	0.0289431	0.91917	No
smoking_initiation	2	161601261	163302993	cg16506815	162101123	-	-	161601704	162600156	1945	1945	4.25e-10	1.35e-10	0.0643907	0.0196118	0.915997	Yes
smoking_initiation	17	30185935	31185935	cg21966197	30663049	C17orf75	Body	30164435	31162016	1383	1359	6.03e-64	3.71e-64	0.0526018	0.0314514	0.915947	Yes
smoking_initiation	16	24227064	25851633	cg14619832	24803094	TNRC6A	Body	24303574	25302917	2203	2203	1.2e-07	2.03e-08	0.0732925	0.0115157	0.915192	Yes
smoking_initiation	6	52395230	53395230	cg25380464	52923340	ICK	5'UTR	52424718	53422103	2230	2178	2.13e-05	5.93e-05	0.0236318	0.0650516	0.911236	Yes
smoking_initiation	2	58789218	61026618	cg22837305	60513416	-	-	60014129	61013049	1950	1950	2.06e-30	4.15e-28	0.000456689	0.0909307	0.908613	Yes
smoking_initiation	7	98571478	99571478	cg12290671	99195819	-	-	98698046	99695131	922	774	2.17e-09	1.01e-09	0.0633447	0.028465	0.90819	Yes
smoking_initiation	7	117023709	118023709	cg21880328	117514017	CTTNBP2	TSS1500	117014072	118013585	1514	1506	4.77e-21	6.51e-15	6.86e-08	0.0927963	0.907204	Yes
smoking_initiation	8	90637052	93744504	cg27326113	91953125	NECAB1	Body	91453910	92449534	1489	1489	0.000849608	0.024719	0.00230609	0.0661891	0.905936	No
smoking_initiation	7	98571478	99571478	cg24024660	99195788	-	-	98698046	99695131	922	774	1.34e-08	6.22e-09	0.065266	0.0293587	0.905375	Yes
smoking_initiation	11	27179916	29152996	cg18117895	27722066	BDNF	TSS200|TSS1500|Body|5'UTR	27222684	28221677	1593	1593	2.25e-08	2.4e-05	9.04e-05	0.0953976	0.904488	Yes
smoking_initiation	5	59621271	60621271	cg07708729	60256623	NDUFAF2	Body	59757811	60755145	1562	1414	6.94e-23	1.83e-21	0.0035374	0.0925511	0.903912	Yes
smoking_initiation	12	55974480	56974480	cg25428698	56376553	RAB5B	5'UTR	55876821	56876372	848	690	0.000510836	0.00335164	0.0124058	0.0804927	0.903239	No
smoking_initiation	1	43511737	44511737	cg09294702	44051756	PTPRF	Body	43551885	44548895	1634	1532	8.99e-65	1.65e-57	5.34e-09	0.097373	0.902627	Yes
smoking_initiation	7	98571478	99571478	cg03133378	99195931	-	-	98698046	99695131	922	774	0.000324409	0.00015043	0.067287	0.0302993	0.901939	Yes
smoking_initiation	11	63633552	64633552	cg05888643	64140424	-	-	63642341	64640296	1078	1073	1.67e-08	1.38e-08	0.0547355	0.044127	0.901137	Yes
smoking_initiation	4	140386963	141386963	cg11615395	140925869	MAML3	Body	140426214	141424397	1739	1633	8.74e-22	1.85e-19	0.000468795	0.0985774	0.900954	Yes
smoking_initiation	7	98571478	99571478	cg07880002	99101263	ZKSCAN5	TSS1500	98601632	99600405	884	841	0.000787799	0.00034982	0.0699979	0.0301837	0.898681	No
smoking_initiation	4	140386963	141386963	cg12293539	140896536	MAML3	Body	140396931	141395837	1707	1676	6.33e-08	1.34e-05	0.000479625	0.100885	0.898622	Yes
smoking_initiation	2	161601261	163302993	cg15237618	162100640	LOC100996579|LOC101929512	TSS1500|Body	161600921	162600156	1946	1945	1e-19	3.19e-20	0.0802557	0.0246934	0.895051	Yes
smoking_initiation	2	161601261	163302993	cg21211367	162094118	-	-	161594393	162594038	1956	1934	1.4e-12	4.46e-13	0.0805122	0.0247886	0.894699	Yes
smoking_initiation	1	31695819	32695819	cg16386264	32178267	-	-	31678287	32677212	1288	1228	0.0202058	0.0133824	0.0438414	0.0281419	0.894429	No
smoking_initiation	13	100046450	101712300	cg17474649	101254910	-	-	100755044	101754612	2241	2110	3.72e-09	9.33e-09	0.0310544	0.0770639	0.891882	No
smoking_initiation	7	117023709	118023709	cg09063538	117514208	CTTNBP2	TSS1500	117015125	118013585	1513	1506	5.03e-17	6.88e-11	8.03e-08	0.108856	0.891144	Yes
smoking_initiation	15	83393243	84393243	cg21550639	83775693	TM6SF1	TSS1500	83275912	84274980	1560	1376	8.49e-13	9.79e-10	9.51e-05	0.108801	0.891103	Yes
smoking_initiation	11	63633552	64633552	cg19148251	64011238	FKBP2	Body	63512565	64503363	1130	982	0.0273262	0.0224806	0.0337221	0.0268527	0.889618	No
smoking_initiation	7	1370794	2370794	cg00301762	1714056	-	-	1214222	2213543	1572	1449	1.64e-20	9.03e-18	0.000205239	0.111846	0.887949	Yes
smoking_initiation	3	52386605	54266212	cg09169591	52889832	TMEM110|TMEM110-MUSTN1	Body	52391473	53389658	1669	1669	0.00150387	0.00601092	0.0211738	0.0837436	0.887568	No
smoking_initiation	8	59314666	60314666	cg27589758	59838968	TOX	Body	59339186	60338612	1939	1928	3.12e-06	0.0705953	1.92e-06	0.0426047	0.886795	No
smoking_initiation	20	29393501	31675258	cg04149518	31387820	DNMT3B	Body	30887875	31887418	1569	1331	1.37e-07	5.8e-07	0.0221936	0.0931488	0.884657	Yes
smoking_initiation	13	100046450	101712300	cg25575115	101175912	PCCA	Body	100676387	101675643	2299	2299	0.000252257	0.000640848	0.0327316	0.0822691	0.884106	No
smoking_initiation	5	86303812	89371745	cg05991388	87696440	-	-	87197535	88196003	1012	1012	3.09e-08	0.0287546	9.51e-08	0.0876501	0.883595	No
smoking_initiation	20	29393501	31675258	cg18884368	31331841	COMMD7	TSS200	30831855	31831108	1566	1389	4.54e-09	1.95e-08	0.0222941	0.0947055	0.883	Yes
smoking_initiation	11	63633552	64633552	cg15605307	64146487	-	-	63647409	64646034	1075	1067	0.00265237	0.0021819	0.0626389	0.0506464	0.88188	No
smoking_initiation	9	2525368	3525368	cg05867533	3014327	-	-	2514439	3506219	2316	2270	1.11e-13	7.28e-14	0.0719397	0.0463265	0.881734	Yes
smoking_initiation	2	181527603	182527603	cg13214093	182140467	LOC101927156	Body	181641010	182640344	2055	1958	0.00381047	0.0303383	0.00951338	0.0748623	0.881476	No
smoking_initiation	6	26754967	30729306	cg17523206	28414457	-	-	27914874	28913622	2273	2273	0.000163831	0.00166003	0.0106633	0.107166	0.880346	No
smoking_initiation	11	40936297	41936297	cg05521477	41414780	LRRC4C	5'UTR	40915304	41914606	2319	2292	0.0358869	0.00794874	0.063103	0.013097	0.879964	No
smoking_initiation	11	63633552	64633552	cg23796481	64053134	BAD|GPR137	TSS1500|Body|5'UTR	63556628	64553060	1104	1011	0.00119782	0.000985395	0.0659187	0.0533498	0.878548	No
smoking_initiation	20	29393501	31675258	cg17482740	31349427	DNMT3B	TSS1500	30849517	31849421	1563	1374	0.00623122	0.0265882	0.0171791	0.0724246	0.877577	No
smoking_initiation	15	83393243	84393243	cg02873976	83775590	TM6SF1	TSS1500	83275912	84274980	1560	1376	5.1e-10	5.88e-07	0.000107145	0.12267	0.877222	Yes
smoking_initiation	18	72035282	73035282	cg17159790	73168179	-	-	72668562	73665145	2074	622	4.8e-10	4.48e-10	0.0648416	0.0596675	0.875491	Yes
smoking_initiation	7	1370794	2370794	cg11396169	1688356	-	-	1188505	2188348	1675	1373	1.34e-07	7.35e-05	0.000230512	0.125743	0.873953	No
smoking_initiation	15	83393243	84393243	cg19762764	83833947	HDGFRP3	Body	83334016	84333465	1580	1478	3.3e-08	3.81e-05	0.000110735	0.126814	0.873037	Yes
smoking_initiation	3	52386605	54266212	cg18741586	52868999	MUSTN1	1stExon|5'UTR	52371789	53368195	1651	1638	0.00710635	0.0284015	0.0186727	0.0737561	0.872063	No
smoking_initiation	2	181527603	182527603	cg13453731	182049434	LOC101927156	Body	181549520	182549012	2149	2129	1.91e-09	1.52e-08	0.0145438	0.114936	0.87052	Yes
smoking_initiation	9	133834588	135407263	cg10772782	134855819	MED27	Body	134356652	135354742	1923	1923	0.00258738	0.0324519	0.00708952	0.0880497	0.869821	No
smoking_initiation	17	43621579	45293283	cg25464663	44254545	KANSL1	5'UTR	43754569	44753645	3453	3453	0.0576844	0.0221883	0.038348	0.0138827	0.867897	No
smoking_initiation	10	21532942	22532942	cg04707519	21799314	-	-	21299348	22298641	1025	662	5.7e-07	0.0889634	2.9e-07	0.0444013	0.866634	No
smoking_initiation	5	78808315	80763865	cg02625102	80256351	RASGRF2|RASGRF2-AS1	TSS200|Body	79760522	80755942	2343	2343	1.59e-17	1.12e-18	0.126401	0.00805314	0.865546	Yes
smoking_initiation	7	96129103	97129103	cg05597836	96655566	DLX5	TSS1500	96155985	97155420	1883	1863	0.0272386	0.0745851	0.00955671	0.025305	0.863315	No
smoking_initiation	12	16248721	17248721	cg00780879	16755392	LMO3	Body|5'UTR	16255502	17255285	1687	1680	0.00129133	0.0738791	0.00108564	0.0612488	0.862495	No
smoking_initiation	3	52386605	54266212	cg00002591	52870543	MUSTN1	TSS1500	52371789	53370225	1656	1643	0.00493271	0.0197145	0.0228321	0.0903904	0.86213	No
smoking_initiation	3	16351202	17351202	cg15169428	16880306	-	-	16673075	17380210	1611	1575	0.0115826	0.00279687	0.10046	0.0233964	0.861765	No
smoking_initiation	2	50235943	51841259	cg22641430	51379080	-	-	50879360	51879072	2583	2485	4.05e-06	0.0722501	3.75e-06	0.0661647	0.861577	No
smoking_initiation	3	52386605	54266212	cg25775751	52868982	MUSTN1|TMEM110-MUSTN1	Body|1stExon|5'UTR	52371789	53368195	1651	1638	0.0106071	0.0423927	0.0173997	0.0686795	0.860921	No
smoking_initiation	10	21532942	22532942	cg16160311	21813951	SKIDA1	5'UTR	21314449	22313915	1019	670	4.99e-07	0.0778058	4.03e-07	0.0620306	0.860163	No
smoking_initiation	15	73548768	74548768	cg10303843	73532306	NEO1	Body	73032768	74032234	1541	685	0.00216065	0.00151757	0.0810789	0.0560878	0.859155	No
smoking_initiation	2	58789218	61026618	cg16096414	60499462	-	-	59999616	60997387	1950	1950	1.82e-05	0.00366334	0.000685282	0.136979	0.858655	No
smoking_initiation	10	21532942	22532942	cg25349828	21809392	SKIDA1	5'UTR	21313438	22307910	1018	666	3.26e-10	5.08e-05	9.15e-07	0.141935	0.858013	Yes
smoking_initiation	3	107497514	108497514	cg06145110	108013109	-	-	107513158	108513105	2104	2053	8.13e-08	5.36e-08	0.0863889	0.0560935	0.857517	Yes
smoking_initiation	7	1370794	2370794	cg26155156	1643725	-	-	1143825	2143165	1769	1290	4.17e-08	2.29e-05	0.000261723	0.142904	0.856811	Yes
smoking_initiation	7	1370794	2370794	cg02412346	1687852	-	-	1187868	2186013	1674	1371	0.00015568	0.0855123	0.000106453	0.0576161	0.85661	No
smoking_initiation	11	45893574	46893574	cg09412305	45929126	C11orf94	TSS1500	45429381	46427855	1305	510	0.0530325	0.0266858	0.0454176	0.0220011	0.852863	No
smoking_initiation	6	52395230	53395230	cg08249934	52878460	ICK	Body	52379893	53378369	2329	2257	3.42e-07	9.55e-07	0.0391736	0.108505	0.85232	Yes
smoking_initiation	7	117023709	118023709	cg25509184	117119382	CFTR	TSS1500	116620223	117618415	1185	738	8.65e-08	0.118185	2.27e-08	0.0301706	0.851644	No
smoking_initiation	7	96129103	97129103	cg01778589	96629660	DLX6AS	Body	96130553	97128260	1907	1907	0.0258465	0.0707806	0.014215	0.0380767	0.851081	No
smoking_initiation	14	77029375	78029375	cg21038461	76837428	ESRRB	TSS1500	76338428	77337345	2251	778	2.39e-09	2.71e-10	0.136813	0.0146187	0.848569	Yes
smoking_initiation	17	1495177	2495177	cg09867669	2203333	SMG6	Body	1703543	2701556	1676	1460	0.00218544	0.0138637	0.0187035	0.117802	0.847446	No
smoking_initiation	3	107497514	108497514	cg13078965	108015853	HHLA2	5'UTR	107516802	108515842	2103	2044	6.01e-07	3.97e-07	0.0928472	0.0603971	0.846755	No
smoking_initiation	17	37324339	38324339	cg07936489	37558343	FBXL20	TSS1500	37058693	38057841	1347	860	5.46e-22	1.39e-22	0.122858	0.0305085	0.846634	Yes
smoking_initiation	13	100046450	101712300	cg07218357	101186172	A2LD1	TSS200	100686567	101685401	2284	2284	7.72e-05	0.000196112	0.0438869	0.11063	0.845209	No
smoking_initiation	17	7303118	8303118	cg25343509	7833654	KCNAB3	TSS1500	7336055	8333141	1924	1860	1.82e-05	1.45e-05	0.0872622	0.0689572	0.843748	No
smoking_initiation	17	7303118	8303118	cg13697368	7833663	KCNAB3|TRAPPC1	TSS1500|Body|3'UTR	7336055	8333141	1924	1860	6.41e-10	5.13e-10	0.0874035	0.0690705	0.843526	Yes
smoking_initiation	17	7303118	8303118	cg01449995	7833394	KCNAB3	TSS1500	7336055	8333141	1924	1860	2.5e-12	2e-12	0.0884114	0.0698785	0.84171	Yes
smoking_initiation	20	29393501	31675258	cg18785833	31331288	COMMD7	1stExon|5'UTR	30831855	31831108	1566	1389	0.00144937	0.00621433	0.0286536	0.122014	0.841669	No
smoking_initiation	17	7303118	8303118	cg03828860	7836283	CNTROB|TRAPPC1	TSS1500|1stExon|5'UTR	7336371	8335622	1925	1858	0.00693417	0.00554757	0.0820244	0.0647816	0.840712	No
smoking_initiation	6	97199925	99136905	cg16511841	97730490	MIR548H3|C6orf167	Body|5'UTR	97230490	98230318	1849	1849	0.00023952	0.000239986	0.0822939	0.0816182	0.835608	No
smoking_initiation	14	79063654	80602233	cg11966727	79477331	NRXN3	Body	78977685	79977173	1412	1254	0.000877693	0.00534401	0.0227382	0.137612	0.833428	No
smoking_initiation	7	96129103	97129103	cg20109856	96643454	DLX6AS	TSS200	96143804	97143143	1893	1884	0.0361874	0.0990749	0.00923648	0.0244569	0.831044	No
smoking_initiation	1	43511737	44511737	cg10881128	44031826	PTPRF	Body	43532184	44531552	1632	1593	4.46e-09	0.0820271	4.82e-09	0.0877551	0.830218	No
smoking_initiation	13	100046450	101712300	cg00336946	101186274	A2LD1	TSS1500	100686567	101685401	2284	2284	0.000869699	0.00220909	0.0479485	0.120964	0.828008	No
smoking_initiation	8	8208714	11263655	cg12651794	10182481	MSRA	Body	9704994	10682303	2338	2338	0.000380325	0.000205586	0.112741	0.060116	0.826557	No
smoking_initiation	7	98571478	99571478	cg18873396	99199784	GS1-259H13.2	5'UTR	98701971	99699626	926	772	0.0153414	0.00711951	0.103881	0.047382	0.826276	No
smoking_initiation	2	124205	1124205	cg14515364	636606	-	-	136638	1136533	3188	3125	2.53e-09	0.00146357	3.02e-07	0.173727	0.82481	No
smoking_initiation	17	43621579	45293283	cg07584200	44185029	KIAA1267	Body	43685291	44630070	3637	3637	0.096554	0.0379729	0.0301424	0.0110301	0.824301	No
smoking_initiation	12	132880790	133880790	cg07778315	133380627	GOLGA3	Body	132887351	133827664	1786	1786	0.00371296	0.000171866	0.165879	0.00685485	0.823381	Yes
smoking_initiation	16	69076894	70607394	cg05336982	69564735	-	-	69064790	70064500	1595	1584	8.61e-05	0.00135166	0.0105673	0.165061	0.822934	No
smoking_initiation	13	100046450	101712300	cg02923162	101186247	A2LD1	TSS1500	100686567	101685401	2284	2284	0.000730149	0.00185463	0.0499463	0.126046	0.821423	No
smoking_initiation	3	52386605	54266212	cg11613427	52932208	TMEM110	TSS1500	52432214	53432016	1700	1700	5.85e-06	2.34e-05	0.0362821	0.144163	0.819526	Yes
smoking_initiation	17	26823322	27823322	cg08557917	27310027	SEZ6	Body|5'UTR	26817537	27809104	1189	1183	3.88e-36	5.87e-36	0.0722661	0.108403	0.819331	Yes
smoking_initiation	14	27856733	29816842	cg15777768	29485743	-	-	28986624	29984867	1542	1399	0.00131244	0.0650863	0.00227858	0.11218	0.819142	No
smoking_initiation	7	132583234	134089846	cg23635525	133196253	EXOC4	Body	132696711	133695724	1529	1529	4.37e-08	8.47e-07	0.00891959	0.172197	0.818882	Yes
smoking_initiation	7	132583234	134089846	cg01789091	133811022	LRGUK	TSS1500	133311249	134310112	2452	1837	0.00778731	0.0958862	0.00595697	0.0725311	0.817838	No
smoking_initiation	7	1370794	2370794	cg10785393	1677032	-	-	1177451	2175871	1684	1353	0.000244813	0.134472	8.78e-05	0.0473943	0.817801	No
smoking_initiation	10	21532942	22532942	cg03610228	21799395	-	-	21299534	22298641	1024	662	2.96e-07	0.0461417	8.85e-07	0.137324	0.816534	No
smoking_initiation	11	65061468	66061468	cg10518572	65560635	OVOL1	Body	65063553	66060546	1371	1371	1.88e-06	9.68e-08	0.175711	0.00825117	0.816036	Yes
smoking_initiation	7	1370794	2370794	cg09946709	1720174	-	-	1221100	2220092	1566	1461	0.000248898	0.136715	8.77e-05	0.0473692	0.815579	No
smoking_initiation	6	97199925	99136905	cg17774634	97730494	MIR548H3|C6orf167	Body|5'UTR	97230516	98230318	1848	1848	1.41e-11	1.41e-11	0.0928272	0.0921926	0.81498	Yes
smoking_initiation	7	68468288	70496371	cg10619644	69149951	AUTS2	Body	68649968	69649683	1545	1545	0.000325353	0.0119477	0.00460428	0.168265	0.814857	No
smoking_initiation	7	98571478	99571478	cg00733516	99156469	ZNF655	1stExon|5'UTR	98656653	99655897	914	801	0.0566828	0.0262117	0.0714697	0.0322362	0.8134	No
smoking_initiation	10	21532942	22532942	cg14365271	21783701	C10orf114	3'UTR	21283812	22280429	1036	649	2.14e-08	0.00333863	1.18e-06	0.183571	0.813089	No
smoking_initiation	16	24227064	25851633	cg18833170	24788505	TNRC6A	Body	24288739	25288467	2133	2133	1.24e-06	2.08e-07	0.160973	0.0262351	0.81279	Yes
smoking_initiation	5	164596435	168114971	cg08738371	165515350	-	-	165015530	166010968	1662	1662	0.00214991	0.000750947	0.137263	0.0471321	0.812704	No
smoking_initiation	14	77029375	78029375	cg26159298	77542814	LOC102724190	TSS1500	77049704	78042713	2351	2284	8.24e-09	2.58e-09	0.143503	0.0441069	0.81239	Yes
smoking_initiation	6	52395230	53395230	cg03218563	52926862	ICK	TSS1500	52427739	53426781	2222	2167	3.03e-05	8.47e-05	0.0502653	0.139493	0.810126	Yes
smoking_initiation	7	1370794	2370794	cg22385579	1685134	-	-	1187653	2184902	1673	1368	0.000287665	0.15801	5.9e-05	0.0316107	0.810033	No
smoking_initiation	2	43750149	45659091	cg23594198	45121446	-	-	44621559	45620417	2398	2398	9.24e-07	0.0682775	1.68e-06	0.123232	0.808488	No
smoking_initiation	13	100046450	101712300	cg00703120	101178936	PCCA	Body	100679576	101678396	2301	2301	0.0036559	0.00928772	0.0513045	0.129531	0.806221	No
smoking_initiation	10	118178712	119178712	cg11182257	118652981	KIAA1598	Body	118156624	119152349	1642	1614	0.0219547	0.00786461	0.121322	0.0426537	0.806205	No
smoking_initiation	15	73548768	74548768	cg08177743	73524906	NEO1	Body	73025005	74024901	1530	661	0.0395053	0.0276466	0.0753098	0.0518977	0.805641	No
smoking_initiation	11	27179916	29152996	cg20256327	28679066	-	-	28180857	29178954	1746	1677	0.000109316	0.00119608	0.0162856	0.177383	0.805026	No
smoking_initiation	22	42198430	43198430	cg02465993	42565206	TCF20	Body	42066127	43065004	1831	1649	1.53e-35	2.49e-36	0.168324	0.0266953	0.804981	Yes
smoking_initiation	2	43750149	45659091	cg03353926	45165527	-	-	44666104	45665115	2374	2354	1.65e-06	0.121565	1.01e-06	0.0741376	0.804295	No
smoking_initiation	3	52386605	54266212	cg00804517	53837903	CACNA1D	Body	53338761	54337874	1954	1649	0.000648682	0.000173361	0.156116	0.04092	0.802142	No
smoking_initiation	15	83393243	84393243	cg04120171	83775850	TM6SF1	TSS1500	83275912	84274980	1560	1376	4.54e-05	0.052357	0.000127265	0.145945	0.801525	No
smoking_initiation	13	100046450	101712300	cg19815813	101186116	A2LD1	TSS200	100686567	101685401	2284	2284	0.000220073	0.000559	0.0561166	0.141739	0.801366	No
smoking_initiation	20	29393501	31675258	cg14303674	31407348	MAPRE1	TSS1500	30907865	31906591	1575	1311	0.000987184	0.00416469	0.0373874	0.156928	0.800533	No
smoking_initiation	6	26754967	30729306	cg02635335	28109028	ZKSCAN8	TSS1500	27610131	28608931	1807	1807	9.09e-06	0.000100001	0.0167744	0.183679	0.799437	No
smoking_initiation	16	69076894	70607394	cg25788857	69872614	WWP2	TSS200|Body	69372927	70372339	1416	1416	7.78e-05	0.00123008	0.0119123	0.187622	0.799158	No
smoking_initiation	1	45996709	46996709	cg24465685	47009809	-	-	46510570	47509513	1747	853	0.0219743	0.00638099	0.134838	0.0383564	0.79845	No
smoking_initiation	7	96129103	97129103	cg21656801	96625955	DLX6AS	Body	96126368	97125741	1912	1906	0.0424968	0.116374	0.0117434	0.0313603	0.798026	No
smoking_initiation	12	55974480	56974480	cg07355346	56438419	-	-	55939437	56938383	873	816	0.000405692	0.00266459	0.0264177	0.172714	0.797798	No
smoking_initiation	15	96358409	97358409	cg08937573	96865294	-	-	96366704	97364027	1903	1891	1.23e-06	2.12e-07	0.173315	0.0291011	0.797583	Yes
smoking_initiation	20	29393501	31675258	cg00300969	31366486	DNMT3B	TSS1500|5'UTR	30866789	31865697	1566	1348	0.0111343	0.047181	0.0280347	0.118	0.79565	No
smoking_initiation	11	111492273	113412811	cg13866018	111797894	-	-	111298097	112297506	1190	942	9.58e-07	3.95e-08	0.197664	0.00734616	0.794989	Yes
smoking_initiation	13	100046450	101712300	cg02266379	101186252	GGACT	TSS200|5'UTR	100686567	101685401	2284	2284	0.0102747	0.0260985	0.0487267	0.122977	0.791923	No
smoking_initiation	17	49693197	50693197	cg12691739	50021408	CA10	Body	49521886	50520160	2007	1676	9.79e-13	3e-12	0.0518337	0.158132	0.790034	Yes
smoking_initiation	1	17936657	18936657	cg17989871	18430354	-	-	17937447	18930278	2269	2269	0.00143883	5.72e-05	0.201493	0.00721698	0.789794	No
smoking_initiation	16	24227064	25851633	cg03119560	24895134	SLC5A11	Body	24396036	25393813	2148	2148	0.069481	0.0123804	0.11085	0.0189635	0.788325	No
smoking_initiation	2	124205	1124205	cg14382829	650497	-	-	150853	1150095	3298	3075	2.38e-08	0.0137287	3.45e-07	0.198305	0.787966	No
smoking_initiation	2	200436399	201436399	cg04567952	200775554	C2orf69	TSS1500	200276011	201272961	1337	1277	1.55e-191	2.29e-190	0.0135556	0.199492	0.786953	Yes
smoking_initiation	8	90637052	93744504	cg19916413	91925160	NECAB1	Body	91425284	92424215	1547	1547	0.0001773	0.00515851	0.00693435	0.200966	0.786764	No
smoking_initiation	17	26823322	27823322	cg19865134	27170041	C17orf63	TSS1500	26670627	27668424	1126	939	0.000199466	0.00030148	0.0851532	0.127917	0.786429	No
smoking_initiation	4	147297913	148297913	cg03050140	147878597	-	-	147379015	148378442	1738	1586	1.38e-05	0.019889	0.000134967	0.194161	0.785801	No
smoking_initiation	16	220986	1220986	cg01886460	711015	WDR90	Body	212649	1170512	1547	1543	0.0425684	0.0570728	0.0493241	0.0653446	0.78569	No
smoking_initiation	22	42198430	43198430	cg19714260	42565117	TCF20	Body	42066127	43065004	1831	1649	3.7e-10	6.05e-11	0.185525	0.0295256	0.78495	Yes
smoking_initiation	6	108494161	109494161	cg04006429	108843953	LACE1	3'UTR	108344073	109343648	1343	1158	0.0846345	0.101797	0.0136167	0.0155935	0.784359	No
smoking_initiation	3	52386605	54266212	cg12941836	52869288	MUSTN1	TSS200	52371789	53368195	1651	1638	0.00859193	0.0343388	0.0347498	0.138098	0.784221	No
smoking_initiation	3	25225501	26225501	cg12612947	25706262	TOP2B	TSS1500	25207621	26206259	1863	1812	3.22e-07	1.09e-07	0.162069	0.0540136	0.783917	Yes
smoking_initiation	11	111492273	113412811	cg05883690	112837374	NCAM1	Body	112337423	113337058	2100	2100	6.17e-22	0.00240591	5.53e-20	0.21502	0.782574	No
smoking_initiation	6	26754967	30729306	cg18187198	27570442	-	-	27578761	28070374	700	700	0.000291725	0.00138941	0.037945	0.179942	0.780432	No
smoking_initiation	2	144900317	146640132	cg11942974	145092423	-	-	144593067	145592070	832	506	0.0552732	0.115949	0.0160363	0.0328601	0.779882	No
smoking_initiation	17	26823322	27823322	cg19789473	27170043	C17orf63	TSS1500	26670627	27668424	1126	939	6.25e-07	9.45e-07	0.0889991	0.133739	0.77726	Yes
smoking_initiation	6	26754967	30729306	cg10586379	28351894	ZSCAN12	Body	27852011	28851695	2232	2232	3.04e-21	3.13e-20	0.0198565	0.203551	0.776592	Yes
smoking_initiation	16	69076894	70607394	cg00963786	69830352	WWP2	Body	69330424	70329345	1477	1477	2.06e-14	3.26e-13	0.0134724	0.212316	0.774212	Yes
smoking_initiation	16	220986	1220986	cg16382722	314174	ITFG3	Body	89279	814058	1040	916	0.0783791	0.104538	0.0205687	0.0266635	0.769851	No
smoking_initiation	20	29393501	31675258	cg08006263	31127002	NOL4L	Body	30628845	31626621	1566	1566	0.00108299	0.00474864	0.0419785	0.183297	0.768893	No
smoking_initiation	11	45893574	46893574	cg09989688	45929369	C11orf94	TSS1500	45429381	46427855	1305	510	0.0827978	0.0416635	0.0722986	0.0356128	0.767627	No
smoking_initiation	10	21532942	22532942	cg06166515	22243095	DNAJC1	Body	21743662	22737562	632	581	9.12e-07	0.142304	5.87e-07	0.0908715	0.766823	No
smoking_initiation	11	85480958	86480958	cg24895623	86013348	C11orf73	TSS1500|Body|1stExon|5'UTR	85513470	86513258	2869	2765	0.0119133	0.131668	0.00749973	0.082122	0.766797	No
smoking_initiation	11	63633552	64633552	cg20217257	64109158	CCDC88B	Body	63610122	64608691	1087	1048	0.000257604	0.000211888	0.128698	0.105093	0.765739	Yes
smoking_initiation	5	154339646	155339646	cg08894020	154665524	-	-	154165782	155138573	2460	2197	0.000191023	0.131468	0.00015003	0.10249	0.765701	No
smoking_initiation	1	17936657	18936657	cg12997146	18431157	-	-	17937447	18930370	2270	2270	0.00768097	0.000305237	0.219335	0.0079515	0.764727	No
smoking_initiation	2	200436399	201436399	cg19045956	200819837	C2orf60|C2orf47	TSS1500|Body	200327718	201319793	1396	1360	2.16e-15	3.19e-14	0.0149768	0.220572	0.764451	Yes
smoking_initiation	6	26754967	30729306	cg06168204	27570548	-	-	27578761	28070374	700	700	0.0037426	0.0178251	0.037482	0.177754	0.763196	No
smoking_initiation	17	77290135	78290135	cg04986373	77768687	CBX8	Body	77268879	78268496	1845	1739	2.76e-31	1.04e-32	0.229419	0.00788112	0.7627	Yes
smoking_initiation	8	90637052	93744504	cg27390287	91805061	NECAB1	Body	91305414	92304229	1619	1619	0.00537562	0.156042	0.00255961	0.0735373	0.762485	No
smoking_initiation	6	26754967	30729306	cg16196211	27261666	-	-	27578761	27759115	251	251	0.00154489	0.00103531	0.141303	0.0939324	0.762184	No
smoking_initiation	11	27179916	29152996	cg19497974	28603544	-	-	28104605	29101091	1683	1683	0.000390934	0.00427752	0.0196406	0.214143	0.761548	No
smoking_initiation	17	43621579	45293283	cg26340828	44140703	KANSL1	Body	43641001	44630070	3746	3746	1.51e-14	6.08e-15	0.171235	0.0682209	0.760544	Yes
smoking_initiation	16	220986	1220986	cg19610434	715140	WDR90	Body	215379	1170512	1546	1543	0.0209453	0.0280819	0.081924	0.109078	0.759971	No
smoking_initiation	9	133834588	135407263	cg14067450	135333515	C9orf171	Body	134833568	135833461	1769	953	0.0129333	0.161583	0.00496648	0.0612895	0.759228	No
smoking_initiation	2	43750149	45659091	cg19025113	45155201	-	-	44655398	45654374	2378	2378	2.62e-06	0.193566	6.7e-07	0.0487192	0.757711	No
smoking_initiation	15	66976952	67976952	cg07607446	67840754	MAP2K5	TSS1500|Body	67341477	68340393	1916	1111	0.000854622	0.000197108	0.196701	0.0446092	0.757638	No
smoking_initiation	17	37324339	38324339	cg14009492	37697155	-	-	37197497	38196957	1532	1249	0.0247269	0.00639513	0.169372	0.0430483	0.756458	No
smoking_initiation	13	100046450	101712300	cg18100153	101186537	A2LD1	TSS1500	100686567	101685401	2284	2284	0.00497699	0.0126419	0.0641815	0.162269	0.75593	No
smoking_initiation	11	131598205	132598205	cg11737298	132217395	-	-	131717614	132717146	2543	2201	3e-25	7.63e-26	0.195965	0.0491284	0.754907	Yes
smoking_initiation	2	200436399	201436399	cg22365225	200819867	C2orf60|C2orf47	TSS200|Body	200327718	201319793	1396	1360	0.000256149	0.00378554	0.0153564	0.226192	0.75441	Yes
smoking_initiation	10	102686838	105665256	cg18534077	104628846	AS3MT	TSS1500	104131751	105128134	1827	1827	1.43e-08	0.000351602	1e-05	0.245706	0.753933	No
smoking_initiation	9	86207289	87207289	cg01541867	86755499	-	-	86256381	87255477	2374	2247	0.0479676	0.141703	0.0145697	0.0422874	0.753472	No
smoking_initiation	20	29393501	31675258	cg12493165	31409305	MAPRE1	5'UTR	30909910	31909068	1574	1309	0.00264644	0.0111646	0.0447544	0.188053	0.753381	No
smoking_initiation	6	26754967	30729306	cg15243205	27859478	HIST1H3J	TSS1500	27578761	28359186	1339	1339	1.45e-29	1.33e-28	0.0244115	0.222666	0.752922	Yes
smoking_initiation	18	72035282	73035282	cg03389273	73171838	-	-	72675138	73671723	2081	620	0.0145802	0.0134491	0.114887	0.105223	0.751861	No
smoking_initiation	16	69076894	70607394	cg04110750	69646130	NFAT5	Body|5'UTR	69150617	70145675	1587	1587	0.00363688	0.0575304	0.0111689	0.175925	0.751739	No
smoking_initiation	1	49011424	52273078	cg00322486	50514460	ELAVL4	Body	50015004	51013165	995	995	3.14e-05	0.00115998	0.00656183	0.241802	0.750445	No
smoking_initiation	7	1370794	2370794	cg06555468	2094790	MAD1L1	Body	1602455	2594338	1953	1535	0.000382419	0.210057	7.42e-05	0.0399927	0.749494	No
smoking_initiation	7	132583234	134089846	cg25822881	133809438	-	-	133310218	134309218	2451	1839	0.0131491	0.161906	0.00574393	0.0699767	0.749224	No
smoking_initiation	5	164596435	168114971	cg18120999	166992690	TENM2	Body	166492773	167492558	1491	1491	3.03e-07	0.205049	6.88e-08	0.0458651	0.749086	No
smoking_initiation	10	8303551	9303551	cg17764572	9450199	-	-	8950690	9949981	2177	916	0.0438424	0.00707051	0.173597	0.027248	0.748242	No
smoking_initiation	10	9543159	10543159	cg17764572	9450199	-	-	8950690	9949981	2177	741	0.0438424	0.00707051	0.173597	0.027248	0.748242	No
smoking_initiation	10	21532942	22532942	cg03349291	22010390	MLLT10	Body	21511731	22508141	910	885	1.2e-06	0.187953	4.17e-07	0.0643335	0.747712	No
smoking_initiation	6	111158371	112158371	cg20011134	110736422	DDO	Body	110236507	111236397	1789	136	8.41e-05	8.32e-06	0.230262	0.0220287	0.747616	No
smoking_initiation	17	7303118	8303118	cg20634733	7835329	CNTROB|TRAPPC1	TSS200	7336055	8334001	1926	1860	2.4e-15	1.92e-15	0.140691	0.111801	0.747509	Yes
smoking_initiation	20	29393501	31675258	cg17267880	31126718	NOL4L	Body	30628845	31626621	1566	1566	0.000124007	0.000543744	0.0469952	0.205316	0.747021	No
smoking_initiation	14	79063654	80602233	cg07182163	79511907	NRXN3	Body	79012267	80011272	1384	1313	3.59e-05	0.000218796	0.0358535	0.217591	0.746301	No
smoking_initiation	18	77074374	78074374	cg26963272	77462296	CTDP1	Body	76962855	77961533	2315	2111	2.03e-06	1.32e-06	0.154559	0.099526	0.745911	Yes
smoking_initiation	1	31695819	32695819	cg12211691	32211779	ADGRB2	Body	31712314	32710668	1227	1203	0.113279	0.074963	0.0405614	0.0260966	0.7451	No
smoking_initiation	1	17936657	18936657	cg08005774	18434106	IGSF21	TSS200	17937447	18934081	2281	2281	0.00410847	0.000163416	0.242286	0.00889249	0.74455	No
smoking_initiation	12	120583279	121583279	cg04080003	121063783	-	-	120565188	121563709	1902	1889	7.62e-11	3.78e-10	0.0433893	0.21444	0.74217	Yes
smoking_initiation	2	50235943	51841259	ch.2.51292200F	51438696	-	-	50938959	51938643	2595	2361	5.75e-06	0.102652	8.77e-06	0.155916	0.741417	No
smoking_initiation	11	27179916	29152996	cg12508693	27657625	BDNFOS	Body	27157939	28156598	1738	1647	1.79e-05	0.0190777	0.000225456	0.239487	0.741191	No
smoking_initiation	1	90689731	91689731	cg13456504	91191583	-	-	90691912	91691554	2114	2110	8.27e-46	5.99e-45	0.0314746	0.227478	0.741047	Yes
smoking_initiation	6	26754967	30729306	cg14132236	28984254	-	-	28484869	29484215	2495	2495	2.02e-06	1.4e-06	0.153648	0.105425	0.740923	Yes
smoking_initiation	20	41515801	42515801	cg05419831	42015810	-	-	41515918	42515795	1769	1769	8.65e-17	5.32e-18	0.245276	0.0143411	0.740383	Yes
smoking_initiation	17	26823322	27823322	cg27539927	27160760	FAM222B	5'UTR	26664215	27659431	1120	926	9.19e-07	1.39e-06	0.105315	0.158441	0.736241	No
smoking_initiation	17	30185935	31185935	cg13947669	30791253	PSMD11	Body	30291432	31291187	1410	1204	0.00877092	0.00533598	0.158303	0.0955748	0.732016	No
smoking_initiation	18	31196075	32196075	cg14401309	31740096	NOL4	Body	31241497	32240032	1781	1700	0.000772896	0.000543418	0.158293	0.110565	0.729826	No
smoking_initiation	6	26754967	30729306	cg06893977	30851928	DDR1	TSS1500|5'UTR	30352281	31351887	9452	1532	3.18e-11	1.55e-11	0.182279	0.0880413	0.729679	Yes
smoking_initiation	18	72035282	73035282	cg26455973	72580397	ZNF407	Body	72080766	73080339	1699	1561	0.00413955	0.176219	0.00209129	0.088296	0.729254	No
smoking_initiation	16	69076894	70607394	cg05768078	69804761	WWP2	5'UTR	69308099	70303580	1502	1502	3.8e-07	6e-06	0.0162323	0.256019	0.727742	Yes
smoking_initiation	18	49467811	51363861	cg05801842	49977822	DCC	Body	49478180	50477790	2794	2794	0.0927977	0.0988602	0.0397396	0.0416089	0.726994	No
smoking_initiation	17	7303118	8303118	cg20227241	7836253	CNTROB|TRAPPC1	TSS1500|1stExon|5'UTR	7336371	8335622	1925	1858	0.0199223	0.0159385	0.133132	0.105785	0.725223	No
smoking_initiation	11	72809393	73809393	cg15537812	73309387	FAM168A	TSS200	72810325	73808704	1627	1627	2.27e-11	8.27e-13	0.265918	0.00895208	0.72513	Yes
smoking_initiation	6	26754967	30729306	cg02675264	28984246	-	-	28484869	29484215	2495	2495	2.34e-08	1.62e-08	0.163159	0.112013	0.724827	Yes
smoking_initiation	6	26754967	30729306	cg22110654	31051644	-	-	30552502	31551537	10078	427	3.15e-122	1.56e-122	0.184824	0.0908395	0.724336	Yes
smoking_initiation	17	26823322	27823322	cg20469991	27169893	C17orf63	TSS200	26670627	27668424	1126	939	0.00146313	0.00221143	0.10916	0.164265	0.7229	No
smoking_initiation	17	7303118	8303118	cg11427364	8171901	PFAS	Body	7671942	8671190	1794	1180	0.0244129	0.0193349	0.13065	0.102752	0.72285	No
smoking_initiation	3	47490500	50681136	cg04035392	47866155	DHX30	Body	47370693	48365218	868	784	3.67e-06	1.32e-06	0.204311	0.0729148	0.722769	Yes
smoking_initiation	9	133834588	135407263	cg06768070	134907519	MED27	Body	134408179	135407513	1966	1965	0.0145654	0.182641	0.00598473	0.0743222	0.722487	No
smoking_initiation	6	111158371	112158371	cg23322640	111675295	REV3L	Body	111175332	112173571	1795	1775	1.21e-07	0.207908	4.1e-08	0.0697481	0.722344	No
smoking_initiation	6	26754967	30729306	cg23485639	28045615	ZNF165	TSS1500	27578761	28545384	1728	1728	8.17e-07	8.93e-06	0.0233854	0.25474	0.721865	Yes
smoking_initiation	17	1495177	2495177	cg21745320	2207495	SRR|SMG6	TSS1500|5'UTR	1707630	2706932	1662	1442	0.0108015	0.0685206	0.0273099	0.172523	0.720845	No
smoking_initiation	1	95914335	96914335	cg02556038	95939786	FLJ31662	TSS1500	95440871	96439697	2093	985	0.00148423	0.0820125	0.00349864	0.192601	0.720404	No
smoking_initiation	13	100046450	101712300	cg06408761	101179014	PCCA	Body	100679576	101678396	2301	2301	0.0236856	0.0601726	0.0558069	0.141056	0.719279	No
smoking_initiation	14	77029375	78029375	ch.14.1168716F	77543787	-	-	77049704	78042979	2352	2284	0.0859988	0.0269196	0.128478	0.0394974	0.719107	No
smoking_initiation	11	27179916	29152996	cg11227598	28658101	-	-	28159335	29157755	1712	1701	0.0057992	0.0634517	0.0179546	0.195732	0.717062	No
smoking_initiation	7	1370794	2370794	cg01824931	1642224	-	-	1142235	2141670	1774	1289	0.000388568	0.213435	0.000127589	0.0693661	0.716683	No
smoking_initiation	17	1495177	2495177	cg11190071	1958851	HIC1	TSS1500|5'UTR	1458872	2455905	1754	1705	5.69e-05	0.000360998	0.0390801	0.247266	0.713236	No
smoking_initiation	8	59314666	60314666	cg13813467	59858315	TOX	Body	59358814	60356146	1923	1897	9.74e-06	0.220462	2.96e-06	0.066317	0.713208	No
smoking_initiation	11	63633552	64633552	cg02675260	64135691	RPS6KA4|MIR1237	TSS1500|Body	63636181	64633935	1082	1081	0.109771	0.0903035	0.0487594	0.0394004	0.711766	No
smoking_initiation	18	31196075	32196075	cg27324826	31736619	NOL4	Body	31236980	32236340	1778	1707	2.17e-06	1.52e-06	0.169691	0.118564	0.711741	No
smoking_initiation	20	29393501	31675258	cg17475857	31366466	DNMT3B	TSS1500|5'UTR	30866789	31865697	1566	1348	0.00824629	0.0349432	0.0470656	0.198727	0.711018	No
smoking_initiation	9	23331658	24331658	cg01383724	23587629	LOC101929563	Body	23087926	24087336	1707	1238	0.057755	0.0177786	0.164209	0.0498376	0.71042	No
smoking_initiation	17	1495177	2495177	cg10948797	1957607	HIC1	TSS1500	1458872	2455905	1754	1705	9.28e-05	0.000588641	0.0395704	0.250381	0.709367	No
smoking_initiation	12	111404371	113118346	cg02153497	112591144	TRAFD1	3'UTR	112093078	113090338	945	945	2.55e-08	1.32e-08	0.19221	0.099206	0.708584	Yes
smoking_initiation	3	47490500	50681136	cg13333267	50196135	SEMA3F	5'UTR	49696633	50695772	1026	1007	0.000415466	0.102958	0.000760794	0.187827	0.708039	No
smoking_initiation	4	147297913	148297913	cg21229600	147878051	-	-	147378591	148377069	1737	1587	0.000103315	0.149229	9.95e-05	0.142997	0.707571	No
smoking_initiation	17	26823322	27823322	cg02049041	27085579	C17orf63	Body	26588359	27582578	1039	795	1.42e-06	2.12e-06	0.11749	0.174999	0.707508	Yes
smoking_initiation	17	43621579	45293283	cg15926850	44061861	MAPT	Body	43563093	44487794	3807	3748	5.57e-11	2.27e-11	0.208846	0.0842761	0.706878	Yes
smoking_initiation	10	102686838	105665256	cg24681393	103997625	PITX3	5'UTR	103501500	104496859	1155	1155	1.7e-23	1.42e-21	0.00348301	0.289776	0.706741	Yes
smoking_initiation	3	47490500	50681136	cg19031374	49591752	BSN	TSS200	49093377	50089690	1152	1152	0.000675873	0.231952	0.000178616	0.0605924	0.706601	No
smoking_initiation	12	111404371	113118346	cg22475693	112820488	-	-	112320947	113319947	1044	727	0.0473	0.0257489	0.143179	0.0772363	0.706536	No
smoking_initiation	17	1495177	2495177	cg18051461	1958073	HIC1	TSS1500	1458872	2455905	1754	1705	1.21e-05	7.7e-05	0.0400899	0.25368	0.706141	No
smoking_initiation	6	52395230	53395230	cg11214141	52906363	ICK	5'UTR	52407056	53404282	2288	2249	0.0040853	0.0114039	0.0736293	0.204826	0.706055	No
smoking_initiation	15	83393243	84393243	cg20941110	83953819	BNC1	TSS1500	83454075	84453788	1654	1505	9.32e-05	0.107437	0.000162256	0.186388	0.705919	No
smoking_initiation	7	1370794	2370794	cg04342202	1961968	MAD1L1	Body	1462386	2461211	1834	1672	0.000433913	0.238341	0.000104472	0.0566803	0.704441	No
smoking_initiation	5	78808315	80763865	cg08757742	80256371	RASGRF2	TSS200	79760522	80755942	2343	2343	3.6e-15	2.54e-16	0.276924	0.0188352	0.704241	Yes
smoking_initiation	6	108494161	109494161	cg06284762	109009453	-	-	108511688	109508638	1352	1318	0.119067	0.143009	0.0157502	0.0182133	0.703961	No
smoking_initiation	3	25225501	26225501	cg24734474	25666629	TOP2B	Body	25167421	26165318	2004	1780	1.2e-14	1.18e-14	0.150358	0.148041	0.701601	Yes
smoking_initiation	3	52386605	54266212	cg24629711	52869263	MUSTN1	TSS200	52371789	53368195	1651	1638	0.000428539	0.00171272	0.0595629	0.237351	0.700945	No
smoking_initiation	16	69076894	70607394	cg10281638	69773268	-	-	69273622	70272144	1525	1525	0.00622086	0.0983984	0.0116727	0.183933	0.699775	No
smoking_initiation	10	21532942	22532942	cg19442138	21783344	-	-	21283812	22280429	1036	649	1e-06	0.156527	9.62e-07	0.149362	0.694109	No
smoking_initiation	2	181527603	182527603	cg11317363	182040155	LOC101927156	Body	181540256	182539533	2155	2141	0.0157086	0.125082	0.0185588	0.147083	0.693567	No
smoking_initiation	7	68468288	70496371	cg14691958	69557390	AUTS2	Body	69059453	70056775	1307	1307	0.000336346	0.0337438	0.00270114	0.270298	0.69292	No
smoking_initiation	7	1370794	2370794	cg11179868	1701724	-	-	1201736	2201299	1647	1403	0.000457342	0.25121	0.000102016	0.0553429	0.692888	No
smoking_initiation	17	26823322	27823322	cg10538030	27276405	PHF12	Body	26776695	27775667	1209	1133	1.29e-17	1.95e-17	0.122614	0.184651	0.692734	Yes
smoking_initiation	17	43621579	45293283	cg13465858	44204908	KIAA1267	Body	43705356	44699851	3595	3595	0.0374227	0.0145454	0.184939	0.0711901	0.691903	No
smoking_initiation	3	47490500	50681136	cg12930727	50341293	HYAL1	TSS1500|5'UTR	49842625	50841167	1099	842	0.00145541	0.194812	0.000840063	0.111754	0.691139	No
smoking_initiation	1	43511737	44511737	cg17143549	43867796	SZT2	Body	43367875	44366250	1692	1441	1.36e-08	0.250131	3.43e-09	0.0624146	0.687455	No
smoking_initiation	12	74774793	75774793	cg05200715	75603748	KCNC2	TSS1500	75105059	76103591	1738	1049	0.171806	0.058048	0.0634908	0.0207657	0.685889	No
smoking_initiation	3	117322149	118825714	cg13230640	117630266	-	-	117131314	118129381	2238	1953	0.000126669	0.145099	0.000148865	0.169841	0.684784	No
smoking_initiation	11	63633552	64633552	cg23389215	64375765	NRXN2	Body	63876201	64874262	1065	805	0.101372	0.0828101	0.0730806	0.0590154	0.683722	No
smoking_initiation	10	21532942	22532942	cg18594370	21777758	-	-	21278608	22273533	1040	648	1.31e-06	0.203603	7.38e-07	0.114347	0.682048	No
smoking_initiation	17	37324339	38324339	cg15445000	37608096	MED1	TSS1500	37109243	38108023	1371	973	8.13e-30	2.09e-30	0.253527	0.0646309	0.681842	Yes
smoking_initiation	17	26823322	27823322	cg02105093	27070369	TRAF4	TSS1500	26571314	27570325	1032	779	1.24e-11	1.86e-11	0.127806	0.190355	0.681839	Yes
smoking_initiation	11	121030888	122030888	cg26143540	121542234	-	-	121043442	122042199	1810	1788	0.116487	0.112128	0.0461955	0.0437854	0.681403	No
smoking_initiation	3	82235792	86649109	cg11700298	85609669	CADM2	Body|5'UTR	85110947	86109474	1897	1897	3.68e-08	0.0296688	3.62e-07	0.291565	0.678765	No
smoking_initiation	11	27179916	29152996	cg25813711	28581244	-	-	28082254	29080664	1668	1668	0.00444715	0.0486604	0.022591	0.246511	0.67779	No
smoking_initiation	7	98571478	99571478	cg03025175	99195655	GS1-259H13.2	TSS1500	98698046	99695131	922	774	0.136316	0.0632104	0.0848527	0.0386696	0.676951	No
smoking_initiation	17	1495177	2495177	cg25432975	1959066	HIC1	TSS1500|5'UTR	1459155	2455905	1753	1705	3.56e-08	2.26e-07	0.044302	0.280439	0.675259	Yes
smoking_initiation	20	29393501	31675258	cg05622865	31173467	NOL4L	TSS1500	30673692	31673248	1626	1626	1.02e-08	4.49e-08	0.0604386	0.264335	0.675226	Yes
smoking_initiation	17	1495177	2495177	cg04414274	1957866	HIC1	TSS1500	1458872	2455905	1754	1705	0.00406445	0.0257906	0.040268	0.254842	0.675035	No
smoking_initiation	5	169799916	170799916	cg16046214	170289848	RANBP17	Body	169789872	170789845	2055	2032	1.74e-13	5.66e-13	0.0767388	0.249504	0.673757	Yes
smoking_initiation	9	137489785	138489785	cg01353192	137978546	OLFM1	TSS1500|Body	137478606	138476868	2240	2208	1.21e-07	2.55e-09	0.320726	0.00608726	0.673187	Yes
smoking_initiation	20	29393501	31675258	cg05490278	31265272	-	-	30765434	31762284	1589	1465	0.0167391	0.0719108	0.0452241	0.193609	0.672517	No
smoking_initiation	12	132880790	133880790	cg04878136	133374883	GOLGA3	Body	132887351	133827664	1786	1786	0.000258622	1.2e-05	0.314977	0.0139089	0.670843	Yes
smoking_initiation	6	26754967	30729306	cg19832035	28377058	-	-	27877999	28876965	2258	2258	0.000120707	0.00122901	0.0295002	0.299693	0.669458	No
smoking_initiation	17	26823322	27823322	cg14676825	27038886	PROCA1	TSS200	26542774	27537410	978	704	3.3e-06	4.91e-06	0.133422	0.197657	0.668912	Yes
smoking_initiation	1	17936657	18936657	cg17217879	18433733	IGSF21	TSS1500	17937447	18933685	2279	2279	0.00205489	8.17e-05	0.318122	0.0119821	0.667759	No
smoking_initiation	10	102686838	105665256	cg11784071	104629166	AS3MT	TSS200	104131751	105129103	1829	1829	4.06e-08	0.00100168	1.35e-05	0.331246	0.667739	No
smoking_initiation	1	45996709	46996709	cg26228014	47073138	-	-	46573739	47572945	1798	741	2.17e-06	6.15e-07	0.260098	0.0729155	0.666983	No
smoking_initiation	1	43511737	44511737	cg00946598	44117093	KDM4A	5'UTR	43617214	44615873	1706	1392	4.75e-09	0.0872786	1.34e-08	0.246311	0.666411	No
smoking_initiation	16	69076894	70607394	cg00217859	69789140	NOB1	TSS1500	69289476	70287177	1503	1503	1.46e-05	0.000230289	0.0199241	0.314474	0.665358	Yes
smoking_initiation	2	124205	1124205	cg03610516	642275	-	-	143559	1142193	3223	3103	2.22e-07	0.128242	3.59e-07	0.20672	0.665037	No
smoking_initiation	3	52386605	54266212	cg21230309	52861574	ITIH4	Body	52366044	53361009	1644	1626	0.0221232	0.0884161	0.0451265	0.179685	0.664649	No
smoking_initiation	7	132583234	134089846	cg08448039	133117896	EXOC4	Body	132618755	133617487	1535	1535	2.78e-09	5.38e-08	0.016492	0.318918	0.66459	Yes
smoking_initiation	20	29393501	31675258	cg23396732	31332170	COMMD7	TSS1500	30832433	31831108	1565	1388	2.35e-08	1.01e-07	0.0639786	0.273598	0.662423	Yes
smoking_initiation	17	43621579	45293283	cg22687902	43657317	-	-	43157329	44156401	3148	2439	0.0908624	0.028899	0.167024	0.0524618	0.660752	No
smoking_initiation	10	21532942	22532942	cg04231319	21824447	MLLT10	Body	21324666	22324399	988	676	2.55e-08	0.00397968	2.16e-06	0.335711	0.660307	No
smoking_initiation	5	59621271	60621271	cg25191316	60140900	ELOVL7	TSS1500	59640969	60638880	1655	1640	0.00444961	0.11749	0.00798873	0.21028	0.659791	No
smoking_initiation	6	111158371	112158371	cg20673974	110730311	DDO	Body	110230356	111230247	1791	124	8.22e-07	8.14e-08	0.311994	0.0302114	0.657794	Yes
smoking_initiation	1	45996709	46996709	cg06995548	47009527	-	-	46510570	47509513	1747	853	0.19103	0.0554721	0.0770185	0.0217102	0.654769	No
smoking_initiation	10	102686838	105665256	cg12324970	104000446	PITX3	5'UTR	103501500	104499764	1162	1162	2.46e-13	2.08e-11	0.00404517	0.341266	0.654689	Yes
smoking_initiation	17	26823322	27823322	cg22902669	27192345	-	-	26693231	27691857	1137	969	0.000102892	0.000155512	0.137656	0.207401	0.654685	No
smoking_initiation	17	1495177	2495177	cg05775675	1957147	HIC1	TSS1500	1457508	2455905	1755	1705	0.000340583	0.00216115	0.0467841	0.296212	0.654502	No
smoking_initiation	11	27179916	29152996	cg13843392	28628622	-	-	28129939	29127720	1704	1704	0.0132066	0.144504	0.0160851	0.17535	0.650855	No
smoking_initiation	22	45942288	46942288	cg09285095	46440394	LOC100271722	Body	45940463	46940354	1289	1284	0.081055	0.0014111	0.263097	0.00392979	0.650508	No
smoking_initiation	5	78808315	80763865	cg24501565	80256358	RASGRF2|RASGRF2-AS1	TSS200|Body	79760522	80755942	2343	2343	4.98e-13	3.51e-14	0.328565	0.0225342	0.648901	Yes
smoking_initiation	8	90637052	93744504	cg24347611	92611305	-	-	92111933	93106039	1286	1286	0.0224	0.0649951	0.0678516	0.196227	0.648526	No
smoking_initiation	17	1495177	2495177	cg00815093	1957390	HIC1	TSS1500	1457508	2455905	1755	1705	0.000103367	0.00065591	0.0478882	0.303224	0.648128	No
smoking_initiation	11	63633552	64633552	cg17825011	64013346	PPP1R14B	Body	63515752	64511886	1130	983	0.142396	0.117146	0.0510808	0.041375	0.648002	No
smoking_initiation	1	65969643	66969643	cg23128263	66797473	PDE4B	TSS1500|Body	66297732	67295483	2498	1408	9.88e-07	0.21849	6.18e-07	0.135925	0.645584	No
smoking_initiation	10	102686838	105665256	cg03643684	104140951	GBF1	Body	103643036	104640059	1364	1364	3.23e-05	0.295541	6.67e-06	0.060389	0.644031	No
smoking_initiation	7	1370794	2370794	cg06163738	1718517	-	-	1221100	2216711	1558	1453	0.000536687	0.294792	0.000117262	0.0637693	0.640785	No
smoking_initiation	7	96129103	97129103	cg10690003	96622311	DLX6AS	Body	96123284	97122243	1912	1901	2.9e-07	7.94e-07	0.0962801	0.262966	0.640753	Yes
smoking_initiation	16	69076894	70607394	cg27093918	69564625	-	-	69064790	70064500	1595	1584	0.000102617	0.00161087	0.0214519	0.336109	0.640725	No
smoking_initiation	10	102686838	105665256	cg22749303	104829484	CNNM2	Body	104329685	105328569	1725	1725	1.62e-09	3.98e-05	1.46e-05	0.359776	0.640169	No
smoking_initiation	17	37324339	38324339	cg11817230	37832244	PGAP3	Body	37336380	38332027	1362	1358	3.42e-15	8.86e-16	0.28754	0.0738639	0.638597	Yes
smoking_initiation	18	72035282	73035282	cg01130153	72075685	LOC101927606	TSS1500	71575703	72575294	2203	1017	0.00573702	0.238089	0.00279506	0.115358	0.638021	No
smoking_initiation	1	17936657	18936657	cg11232944	18433572	IGSF21	TSS1500	17937447	18933501	2277	2277	2.88e-21	1.15e-22	0.350491	0.0132987	0.636211	Yes
smoking_initiation	6	26754967	30729306	cg09057517	27570490	-	-	27578761	28070374	700	700	0.00143691	0.00684366	0.0618385	0.293885	0.635995	No
smoking_initiation	5	164596435	168114971	cg21188154	167000687	ODZ2	Body	166502914	167500460	1480	1480	4.45e-07	0.30151	9.37e-08	0.0628326	0.635657	No
smoking_initiation	5	78808315	80763865	cg14247643	80256369	RASGRF2|RASGRF2-AS1	TSS200|Body	79760522	80755942	2343	2343	2.18e-21	1.54e-22	0.341414	0.0234546	0.635132	Yes
smoking_initiation	5	169799916	170799916	cg00871487	170288779	RANBP17	TSS200	169788967	170788771	2057	2031	2.55e-57	8.3e-57	0.0858704	0.279314	0.634816	Yes
smoking_initiation	2	57671220	58671220	cg24978537	57948156	-	-	57448305	58447930	2580	1554	0.0292651	0.124966	0.0402015	0.171031	0.634537	No
smoking_initiation	17	7303118	8303118	cg06817610	7893867	-	-	7393871	8393010	1823	1709	0.0467833	0.0373456	0.157321	0.124951	0.6336	No
smoking_initiation	16	220986	1220986	cg26750188	735814	WDR24|JMJD8	TSS1500|Body	236038	1234842	1530	1528	0.119159	0.159757	0.0382856	0.0506974	0.632101	No
smoking_initiation	16	69076894	70607394	cg00005112	69958840	WWP2	TSS200|Body	69458980	70449211	1354	1354	0.00395531	0.0625567	0.0179776	0.2837	0.63181	No
smoking_initiation	5	169799916	170799916	cg02091185	170288766	RANBP17	TSS1500	169788967	170788567	2056	2030	1.13e-56	3.67e-56	0.0866906	0.28199	0.631319	Yes
smoking_initiation	5	169799916	170799916	cg01579024	170288757	RANBP17	TSS1500	169788967	170788567	2056	2030	5.14e-52	1.68e-51	0.0867792	0.282279	0.630941	Yes
smoking_initiation	11	91789734	92789734	cg10037249	92500085	FAT3	Body	92000218	92999751	1683	1301	0.000120451	2.96e-05	0.296705	0.0722975	0.630847	No
smoking_initiation	5	169799916	170799916	cg08358803	170288742	RANBP17	TSS1500	169788967	170788567	2056	2030	1.3e-33	4.23e-33	0.0869904	0.282969	0.630041	Yes
smoking_initiation	2	144900317	146640132	cg16948210	146188923	-	-	145689068	146688633	1544	1493	4.05e-14	0.255143	1.84e-14	0.115067	0.62979	No
smoking_initiation	1	153706358	155533918	cg00149684	155097375	-	-	154598437	155591625	989	956	3.91e-11	3.28e-12	0.342383	0.0281297	0.629487	Yes
smoking_initiation	17	26823322	27823322	cg04212500	27184533	ERAL1	Body	26686218	27683534	1137	962	2.4e-76	3.63e-76	0.148172	0.223323	0.628505	Yes
smoking_initiation	17	77290135	78290135	cg06782090	77787880	-	-	77287993	78285371	1797	1777	4.87e-06	1.83e-07	0.359764	0.0128694	0.627361	Yes
smoking_initiation	16	17070220	18070220	cg21608192	17563827	XYLT1	Body	17064582	18062164	2316	2311	0.198557	0.0420171	0.110961	0.0228551	0.62561	No
smoking_initiation	1	17936657	18936657	cg09390181	18433192	IGSF21	TSS1500	17937447	18933157	2273	2273	1.83e-08	7.26e-10	0.361336	0.0137369	0.624927	Yes
smoking_initiation	7	1370794	2370794	cg07906299	1643787	-	-	1143825	2143165	1769	1290	0.000477525	0.262298	0.000206984	0.11307	0.623948	No
smoking_initiation	5	169799916	170799916	cg23128634	170288788	RANBP17	TSS200	169788967	170788771	2057	2031	1.67e-39	5.44e-39	0.0887099	0.288583	0.622707	Yes
smoking_initiation	19	17960956	18960956	cg02383626	18455508	PGPEP1	Body	17956036	18953670	1429	1424	6.87e-09	3.36e-10	0.360775	0.0170355	0.622189	Yes
smoking_initiation	3	47490500	50681136	cg04883320	49163236	LAMB2	Body	48664473	49661634	926	926	0.00136758	0.218541	0.000989831	0.157555	0.621547	No
smoking_initiation	7	1370794	2370794	cg08017849	1715387	-	-	1215410	2214602	1570	1451	0.000541448	0.297408	0.000148383	0.0808831	0.621019	No
smoking_initiation	17	30185935	31185935	cg13639325	30615480	RHBDL3	Body	30115735	31114584	1405	1308	0.0376947	0.0232207	0.197226	0.120874	0.620985	No
smoking_initiation	1	17936657	18936657	cg17945001	18434118	IGSF21	TSS200	17937447	18934081	2281	2281	5.89e-05	2.34e-06	0.365447	0.0139152	0.620577	Yes
smoking_initiation	13	100046450	101712300	cg04494562	101173774	PCCA	Body	100673871	101673512	2298	2298	0.0492806	0.125883	0.0579466	0.1474	0.61949	No
smoking_initiation	8	90637052	93744504	cg07325776	91095455	CALB1	TSS1500	90595852	91594853	1849	1743	7.69e-10	7.06e-10	0.198874	0.181901	0.619225	Yes
smoking_initiation	6	26754967	30729306	cg11517269	28058789	ZSCAN12L1	TSS200	27578761	28558259	1747	1747	1.88e-13	2.05e-12	0.0321502	0.350914	0.616936	Yes
smoking_initiation	3	47490500	50681136	cg17823712	50280828	GNAI2	Body|5'UTR	49780844	50780614	1066	920	0.000909922	0.175355	0.0010746	0.206476	0.616184	No
smoking_initiation	6	26754967	30729306	cg12623302	28058802	ZSCAN12L1	TSS200	27578761	28558259	1747	1747	9.37e-11	1.02e-09	0.0323207	0.352781	0.614898	Yes
smoking_initiation	6	26754967	30729306	cg12740337	28058973	ZSCAN12L1	Body	27578761	28558890	1748	1748	5.32e-14	5.82e-13	0.0323281	0.353208	0.614463	Yes
smoking_initiation	13	60205792	61205792	cg12824973	60723084	DIAPH3|DIAPH3-AS2	Body	60224565	61221570	2033	2002	4.5e-17	1.38e-17	0.296658	0.0902721	0.61307	Yes
smoking_initiation	20	29393501	31675258	cg09587069	31407260	MAPRE1	TSS1500	30907302	31906591	1576	1312	0.00436907	0.0184321	0.06996	0.294533	0.612706	No
smoking_initiation	6	26754967	30729306	cg09156207	28058724	ZSCAN12L1	TSS1500	27578761	28558259	1747	1747	2.61e-07	2.86e-06	0.0325539	0.355333	0.61211	Yes
smoking_initiation	7	68468288	70496371	cg09703727	69447465	AUTS2	Body	68947936	69946964	1278	1278	0.000438778	0.0441548	0.00338427	0.339952	0.612071	No
smoking_initiation	6	99847745	101829173	cg12847554	100909443	SIM1	Body	100410013	101409069	1849	1849	0.000269212	0.0163193	0.00603726	0.365359	0.612016	No
smoking_initiation	5	169799916	170799916	cg23958638	170380452	RANBP17	Body	169882267	170879415	2007	1835	3.2e-06	1.05e-05	0.0909473	0.297294	0.611745	No
smoking_initiation	11	131598205	132598205	cg19073502	132047193	NTM	Body	131547799	132547117	2414	2334	0.0503891	0.0127268	0.261156	0.0653502	0.610378	No
smoking_initiation	6	26754967	30729306	cg02631126	28058918	ZSCAN12L1	TSS200	27578761	28558890	1748	1748	1.84e-14	2.02e-13	0.0327575	0.357913	0.609329	Yes
smoking_initiation	18	77074374	78074374	cg11733769	77532565	-	-	77033537	78015230	2275	2206	0.0725692	0.0471003	0.164981	0.106471	0.608878	No
smoking_initiation	7	98571478	99571478	cg07125725	99612773	ZKSCAN1	TSS1500	99112954	100111776	978	345	5.36e-07	1.76e-07	0.295052	0.0961104	0.608837	Yes
smoking_initiation	7	3003207	4003207	cg09544115	3026459	CARD11	5'UTR	2526511	3526192	3103	2086	0.00511825	0.253199	0.00266491	0.131225	0.607793	No
smoking_initiation	3	47490500	50681136	cg00734800	50388182	CYB561D2|TUSC4	TSS200|1stExon|5'UTR	49889919	50887862	1143	789	0.00257075	0.291764	0.000863446	0.0973886	0.607413	No
smoking_initiation	7	98571478	99571478	cg02127387	99718264	TAF6|CNPY4	TSS1500|Body	99222379	100217810	1014	275	0.011528	0.000494783	0.36626	0.0151133	0.606604	No
smoking_initiation	5	93698290	94698290	cg16279843	94501883	MCTP1	Body	94002048	95000840	1694	1226	0.000763703	0.339727	0.000121164	0.0532927	0.606096	No
smoking_initiation	1	70990122	74324909	cg06853489	73531614	-	-	73031928	74031554	1633	1633	3.2e-09	5.35e-05	2.36e-05	0.394113	0.60581	Yes
smoking_initiation	2	155182556	156182556	cg02716609	155820055	-	-	155320214	156319886	2077	1891	0.000225578	0.0102805	0.00825858	0.37577	0.605465	No
smoking_initiation	3	47490500	50681136	cg16523704	49314670	USP4|C3orf62	TSS200|3'UTR	48816725	49813952	966	966	0.000864208	0.236628	0.000575012	0.156838	0.605095	No
smoking_initiation	10	21532942	22532942	cg25221168	21797184	-	-	21298145	22296718	1027	659	1.98e-06	0.309673	5.64e-07	0.0873879	0.602936	No
smoking_initiation	8	90637052	93744504	cg12580288	91007867	-	-	90507974	91506690	1892	1557	2.23e-16	2.05e-16	0.207374	0.189703	0.602923	Yes
smoking_initiation	6	41401763	42401763	cg05689413	41885417	MED20	Body	41388232	42385066	1586	1570	0.00531102	0.000581678	0.35459	0.0382344	0.601283	No
smoking_initiation	6	99847745	101829173	cg14993283	100906182	SIM1	Body	100406265	101406108	1848	1848	0.00312253	0.189081	0.00336553	0.203195	0.601236	No
smoking_initiation	15	47185010	48185010	cg19460792	47676823	-	-	47177361	48176820	2140	2115	7.15e-80	1.72e-73	1.66e-07	0.399076	0.600924	Yes
smoking_initiation	10	102686838	105665256	cg11028409	104192462	CUEDC2	TSS200	103697054	104691837	1447	1447	2.33e-05	0.317102	6.07e-06	0.0819715	0.600898	No
smoking_initiation	12	120583279	121583279	cg27522780	121163493	ACADS	TSS200	120666945	121663245	2106	1845	0.0045553	0.0224871	0.062799	0.309404	0.600754	No
smoking_initiation	6	26754967	30729306	cg17849569	28058911	ZSCAN12L1	TSS200	27578761	28558890	1748	1748	1.31e-09	1.44e-08	0.0335018	0.366069	0.60043	Yes
smoking_initiation	15	47185010	48185010	cg10474158	47676206	SEMA6D	5'UTR	47176229	48175549	2145	2114	7.1e-70	1.71e-63	1.66e-07	0.39968	0.600319	Yes
smoking_initiation	6	41401763	42401763	cg22634505	42883689	PTCRA	TSS200	42384991	43382978	1447	10	2.57e-12	2.84e-13	0.360875	0.0392916	0.599833	Yes
smoking_initiation	16	71466463	73074550	cg09837951	72958530	ZFHX3	Body	72459162	73458459	1584	676	2.37e-09	9e-10	0.290493	0.109852	0.599655	Yes
smoking_initiation	14	77029375	78029375	cg06769150	77542763	LOC102724190	TSS1500	77049704	78042713	2351	2284	5.68e-15	1.78e-15	0.305951	0.0951698	0.598879	Yes
smoking_initiation	3	107497514	108497514	cg00492070	107810716	CD47	TSS1500	107310948	108309709	2063	1788	0.0968262	0.0631123	0.146622	0.0949712	0.598468	No
smoking_initiation	15	47185010	48185010	cg13650176	47676497	SEMA6D	5'UTR	47176515	48175549	2143	2114	9.31e-21	2.25e-14	1.67e-07	0.401834	0.598166	Yes
smoking_initiation	6	26754967	30729306	cg01354632	28058969	ZSCAN12P1	Body	27578761	28558890	1748	1748	7.03e-10	7.7e-09	0.0337052	0.368297	0.597998	Yes
smoking_initiation	1	153706358	155533918	cg12796135	153916764	DENND4B	Body	153417530	154415777	1341	1024	0.0108275	0.301709	0.00312926	0.0865996	0.597734	No
smoking_initiation	16	24227064	25851633	cg08500967	24740415	TNRC6A	TSS1500	24242392	25240163	2082	2082	0.00104845	0.000137111	0.355398	0.0458799	0.597537	No
smoking_initiation	5	164596435	168114971	cg16190746	167000745	ODZ2	Body	166502914	167500460	1480	1480	4.65e-07	0.315041	1.31e-07	0.0879144	0.597044	No
smoking_initiation	17	26823322	27823322	cg10495754	27039058	PROCA1	TSS200	26542774	27539029	979	705	0.00169337	0.00251721	0.160818	0.238459	0.596513	No
smoking_initiation	6	26754967	30729306	cg20933634	27740509	-	-	27578761	28239943	1048	1048	0.00136261	0.00991681	0.0474736	0.344907	0.59634	No
smoking_initiation	13	100046450	101712300	cg18834544	101182535	PCCA	3'UTR	100682666	101681867	2298	2298	9.9e-21	2.52e-20	0.11424	0.289631	0.596128	Yes
smoking_initiation	2	200436399	201436399	cg00900242	200929967	-	-	200430602	201429510	1568	1567	0.0198062	0.292719	0.00585844	0.0859871	0.595629	No
smoking_initiation	1	87413176	88413176	cg13739421	87620271	LINC01140	Body	87120602	88120134	1757	1283	0.0568608	0.183233	0.0391239	0.125481	0.595302	No
smoking_initiation	12	111404371	113118346	cg10290842	112608179	HECTD4	Body	112108905	113106134	942	942	2.57e-09	1.34e-09	0.266849	0.138095	0.595056	Yes
smoking_initiation	17	1495177	2495177	cg24576620	1957677	HIC1	TSS1500	1458872	2455905	1754	1705	5.69e-08	3.61e-07	0.0552268	0.349841	0.594932	Yes
smoking_initiation	10	21532942	22532942	cg24324815	21783445	C10orf114	3'UTR	21283812	22280429	1036	649	1.91e-06	0.29761	7.06e-07	0.109483	0.592904	No
smoking_initiation	17	43621579	45293283	cg27348014	43656297	-	-	43156453	44156181	3154	2438	0.000776641	0.000247082	0.309318	0.0978152	0.591843	Yes
smoking_initiation	11	63633552	64633552	cg04422903	64108550	CCDC88B	Body	63610122	64608282	1086	1047	0.0146858	0.0120796	0.20979	0.171968	0.591476	No
smoking_initiation	7	117023709	118023709	cg06529373	117591549	-	-	117093302	118091527	1684	1492	2.43e-07	0.332498	5.64e-08	0.0765177	0.590984	No
smoking_initiation	7	96129103	97129103	cg18502142	96622709	DLX6AS	Body	96123284	97122243	1912	1901	0.000214034	0.000586006	0.109554	0.299359	0.590287	No
smoking_initiation	10	63174885	64174885	cg05245678	63517899	C10orf107	Body	63018333	64016783	1819	1597	1.12e-06	0.286844	4.83e-07	0.123005	0.590149	No
smoking_initiation	10	102686838	105665256	cg23095743	104000831	PITX3	5'UTR	103501500	104500659	1163	1163	0.000990986	0.0837741	0.00381447	0.321871	0.589549	No
smoking_initiation	1	70990122	74324909	cg06034096	74663680	TNNI3K|LRRIQ3|FPGT	TSS1500|1stExon|5'UTR	74164065	75163482	1399	264	0.0962722	0.258846	0.015386	0.0407797	0.588716	No
smoking_initiation	1	74491596	75491596	cg06034096	74663680	TNNI3K|LRRIQ3|FPGT	TSS1500|1stExon|5'UTR	74164065	75163482	1399	862	0.0962722	0.258846	0.015386	0.0407797	0.588716	No
smoking_initiation	1	74491596	75491596	cg12981534	75197397	CRYZ|TYW3	TSS1500|5'UTR	74699099	75696181	1718	1286	0.0938907	0.255165	0.017082	0.0458353	0.588027	No
smoking_initiation	1	90689731	91689731	cg00088183	91185168	-	-	90685269	91684781	2110	2099	0.00782971	0.0567726	0.042198	0.305386	0.587813	No
smoking_initiation	2	137071174	138807575	cg10443569	137142376	-	-	136642433	137641815	1945	1407	0.0354623	0.134205	0.0508368	0.191801	0.587694	No
smoking_initiation	17	43621579	45293283	cg07017164	44087629	MAPT	Body	43597590	44568241	3754	3749	8.23e-73	3.32e-73	0.294639	0.118244	0.587116	Yes
smoking_initiation	17	43621579	45293283	cg20840174	44087784	MAPT	Body	43597590	44568241	3754	3749	1.89e-33	7.62e-34	0.294639	0.118244	0.587116	Yes
smoking_initiation	7	1370794	2370794	cg16234978	1704095	-	-	1204225	2203895	1641	1419	0.000579643	0.318388	0.000173276	0.0945911	0.586268	No
smoking_initiation	10	102686838	105665256	cg19659619	104060512	GBF1	Body	103562838	104560283	1273	1273	3.85e-05	0.00404721	0.00387112	0.406033	0.58601	No
smoking_initiation	10	102686838	105665256	cg17540006	104677909	CNNM2	TSS200	104179219	105176914	1820	1820	3.17e-36	7.82e-32	1.69e-05	0.41489	0.585094	Yes
smoking_initiation	7	3003207	4003207	cg21248987	3385318	SDK1	Body	2885322	3885251	3271	3004	0.00026368	0.0130683	0.00795518	0.393682	0.585031	No
smoking_initiation	17	43621579	45293283	cg13400969	44087762	MAPT	Body	43597590	44568241	3754	3749	5.46e-16	2.2e-16	0.296186	0.11887	0.584944	Yes
smoking_initiation	1	153706358	155533918	cg00929661	154407478	IL6R	Body|ExonBnd	153907839	154906469	1657	1657	0.0123927	0.34542	0.00207144	0.0571543	0.582961	No
smoking_initiation	4	67517710	68517710	cg10620993	68265891	-	-	67765987	68765308	2531	2027	0.0029093	0.301055	0.00109389	0.112613	0.582329	No
smoking_initiation	6	52395230	53395230	cg27073683	52919459	ICK	5'UTR	52419791	53418340	2243	2195	2.03e-05	5.67e-05	0.110413	0.307615	0.581895	No
smoking_initiation	3	117322149	118825714	cg27538194	117648966	-	-	117149166	118148636	2275	2010	0.000126381	0.144769	0.000238812	0.272978	0.581887	No
smoking_initiation	1	65969643	66969643	cg16987305	65991596	LEPR	5'UTR	65493119	66489304	2374	1376	1.38e-06	0.305062	5.16e-07	0.113477	0.581459	No
smoking_initiation	6	26754967	30729306	cg23812680	27561058	-	-	27578761	28060398	674	674	0.0362945	0.171103	0.0371596	0.174601	0.580841	No
smoking_initiation	7	117023709	118023709	cg08076147	117513825	CTTNBP2	TSS1500	117014072	118013585	1514	1506	4.7e-25	6.42e-19	3.08e-07	0.420077	0.579922	Yes
smoking_initiation	12	120583279	121583279	cg06366792	121179966	-	-	120680485	121679951	2143	1833	0.000159465	0.000787149	0.0708161	0.348983	0.579254	Yes
smoking_initiation	5	78808315	80763865	cg07183876	80257268	RASGRF2	Body	79760522	80755942	2343	2343	0.00307442	0.000216927	0.391181	0.0270227	0.578505	No
smoking_initiation	14	98097552	99097552	cg25683224	98601586	-	-	98103058	99100805	2858	2848	0.029873	0.257606	0.0139938	0.120095	0.578432	No
smoking_initiation	10	118178712	119178712	cg16602747	119313075	-	-	118813877	119810021	1729	507	2.34e-14	3.02e-15	0.373842	0.0477624	0.578395	Yes
smoking_initiation	6	26754967	30729306	cg16040219	28377163	-	-	27877999	28876965	2258	2258	0.017698	0.180196	0.0201204	0.204281	0.577704	No
smoking_initiation	16	220986	1220986	cg20064118	726059	RHBDL1	Body	229189	1170512	1538	1538	0.149544	0.200495	0.0316414	0.0418455	0.576475	No
smoking_initiation	6	41401763	42401763	cg18884670	41885377	MED20	Body|5'UTR	41388232	42385066	1586	1570	3.79e-19	4.15e-20	0.38293	0.0413639	0.575706	Yes
smoking_initiation	6	41401763	42401763	cg25074817	41885345	MED20	Body|5'UTR	41388232	42385066	1586	1570	2.67e-64	2.93e-65	0.383143	0.0413875	0.575469	Yes
smoking_initiation	17	26823322	27823322	cg27311319	27169716	FAM222B	1stExon|5'UTR	26670627	27668424	1126	939	0.0573777	0.0867226	0.111977	0.168671	0.575251	No
smoking_initiation	6	26754967	30729306	cg06952873	28059208	ZSCAN12L1	Body	27578761	28558890	1748	1748	1.26e-07	1.38e-06	0.0356922	0.390067	0.574239	Yes
smoking_initiation	2	58789218	61026618	cg24107465	59960607	-	-	59463829	60460014	2090	2090	0.131799	0.216544	0.0295992	0.0480568	0.574001	No
smoking_initiation	10	13033053	14033053	cg23114594	13544648	BEND7	5'UTR	13047506	14044146	2714	2647	0.0739325	0.00720285	0.315276	0.0301422	0.573446	No
smoking_initiation	6	108494161	109494161	cg04127075	108909893	FOXO3	Body	108412714	109409274	1304	1265	0.106877	0.128597	0.0870559	0.104174	0.573296	No
smoking_initiation	13	100046450	101712300	cg07308929	101232502	GGACT	5'UTR	100732533	101732146	2249	2196	0.00118709	0.00301014	0.120291	0.304455	0.571056	No
smoking_initiation	9	127573097	128573097	cg26395071	128136690	-	-	127636986	128635669	1278	1202	0.0155515	0.280128	0.00709478	0.127228	0.569997	No
smoking_initiation	12	111404371	113118346	cg25754772	112608412	HECTD4	Body	112108905	113106134	942	942	0.142293	0.0739545	0.141308	0.0728726	0.569572	No
smoking_initiation	3	47490500	50681136	cg09682251	50654786	MAPKAPK3	5'UTR	50154989	51154163	1215	428	0.00908093	0.360239	0.00151906	0.0596912	0.56947	No
smoking_initiation	10	102686838	105665256	cg05831672	103543172	NPM3	TSS200	103044145	104043015	1111	1111	0.0615977	0.303632	0.0112379	0.054826	0.568706	No
smoking_initiation	1	7291461	8984823	cg05784329	8066925	-	-	7567037	8566300	2052	2052	0.00640084	0.353005	0.00129111	0.0706357	0.568668	No
smoking_initiation	10	102686838	105665256	cg08611470	104677896	CNNM2	TSS200	104179219	105176914	1820	1820	8.34e-15	2.06e-10	1.75e-05	0.431318	0.568665	Yes
smoking_initiation	20	29393501	31675258	cg14006798	30222136	-	-	29804073	30721712	1248	1248	4.86e-06	2.88e-06	0.271346	0.160257	0.568389	Yes
smoking_initiation	16	69076894	70607394	cg10842540	69963885	WWP2	Body|5'UTR	69464120	70461940	1340	1340	2.05e-06	3.24e-05	0.0257436	0.406581	0.567641	No
smoking_initiation	11	85480958	86480958	cg05083507	86085631	CCDC81	TSS200	85586581	86585549	2923	2605	1.33e-05	0.000147262	0.0359087	0.396302	0.567629	No
smoking_initiation	1	7291461	8984823	cg19679865	8467904	RERE	Body|5'UTR	7969014	8967863	1681	1681	1.2e-11	6.65e-10	0.00772143	0.425957	0.566322	Yes
smoking_initiation	17	26823322	27823322	cg15312894	27138691	FAM222B	5'UTR	26640212	27637718	1115	904	0.0913865	0.138099	0.0818883	0.123181	0.565445	No
smoking_initiation	13	100046450	101712300	cg17371841	101183957	A2LD1	3'UTR	100684038	101681867	2291	2291	3.55e-21	9.03e-21	0.12299	0.31186	0.56515	Yes
smoking_initiation	16	69076894	70607394	cg26679644	69762563	-	-	69262739	70258384	1530	1530	5.48e-10	8.67e-09	0.0260165	0.410955	0.563029	Yes
smoking_initiation	17	37324339	38324339	cg18559249	37760173	NEUROD2	3'UTR	37261879	38259984	1461	1317	0.01511	0.00391696	0.333094	0.0857854	0.562094	No
smoking_initiation	6	108494161	109494161	cg25214257	109222123	ARMC2	Body	108722592	109721228	1878	1183	0.168558	0.200086	0.0329231	0.0385211	0.559912	No
smoking_initiation	3	156893770	159548333	cg18319770	157845784	RSRC1	Body	157345941	158345677	2492	2492	5.68e-05	0.00117392	0.0203237	0.419377	0.559069	No
smoking_initiation	7	1370794	2370794	cg15363455	1650412	-	-	1150461	2150343	1754	1301	0.000617592	0.339234	0.000185003	0.101061	0.558902	No
smoking_initiation	15	83393243	84393243	cg21238234	83879539	-	-	83380801	84379450	1613	1586	0.000271236	0.312757	0.000111496	0.128006	0.558854	No
smoking_initiation	5	169799916	170799916	cg11169102	170285840	-	-	169786524	170785800	2050	2017	0.0209457	0.0682843	0.0829274	0.26979	0.558052	No
smoking_initiation	17	30185935	31185935	cg04612349	30681379	ZNF207	Body	30183663	31179753	1390	1383	0.153584	0.0945029	0.120773	0.0737562	0.557384	No
smoking_initiation	17	1495177	2495177	cg02151609	1957529	HIC1	TSS1500	1458872	2455905	1754	1705	1.28e-06	8.11e-06	0.0604227	0.38285	0.556718	Yes
smoking_initiation	6	26754967	30729306	cg25728685	28351148	ZSCAN12	Body	27851463	28851047	2229	2229	0.0147728	0.152005	0.0245561	0.252115	0.556551	No
smoking_initiation	15	96358409	97358409	cg10367244	96865032	-	-	96365150	97364027	1904	1892	0.216217	0.0373006	0.164211	0.0277743	0.554497	No
smoking_initiation	7	117023709	118023709	cg24558883	117588704	-	-	117088819	118088604	1680	1496	4.98e-21	6.81e-15	3.27e-07	0.44692	0.55308	Yes
smoking_initiation	6	26754967	30729306	cg27179866	27740120	-	-	27578761	28239943	1048	1048	1.28e-05	9.31e-05	0.0541659	0.393657	0.552072	Yes
smoking_initiation	17	1495177	2495177	cg24173182	1961286	HIC1	Body	1461354	2455905	1745	1705	0.000899483	0.00570757	0.0602177	0.381553	0.551622	Yes
smoking_initiation	10	102686838	105665256	cg05873389	104628811	C10orf32-ASMT|AS3MT	TSS1500|Body	104131751	105128134	1827	1827	5.83e-35	1.44e-30	1.82e-05	0.448655	0.551327	Yes
smoking_initiation	6	26754967	30729306	cg07750744	30313742	RPP21	Body	29813942	30813292	6711	6056	1.3e-05	5.37e-06	0.317801	0.131135	0.551046	Yes
smoking_initiation	2	43750149	45659091	cg26734287	45165772	-	-	44666104	45665115	2374	2354	4.88e-06	0.360513	1.21e-06	0.0884867	0.550994	No
smoking_initiation	12	55974480	56974480	cg12637462	56613401	RNF41	5'UTR	56117570	57112637	731	574	0.0536978	0.352789	0.00571864	0.03702	0.550775	No
smoking_initiation	11	27179916	29152996	cg06070704	27508097	-	-	27008307	28008076	1880	1461	4.39e-05	0.0467602	0.000377957	0.402171	0.550647	No
smoking_initiation	9	86207289	87207289	cg13868084	86755504	-	-	86256381	87255501	2375	2247	0.0912782	0.269651	0.0225604	0.0660968	0.550413	No
smoking_initiation	9	121561948	122561948	cg08453065	122052158	BRINP1	Body	121553102	122551597	1859	1855	0.00173995	0.00049953	0.348252	0.099431	0.550077	No
smoking_initiation	7	117023709	118023709	cg06235424	117514396	CTTNBP2	TSS1500	117015125	118013585	1513	1506	2.8e-07	0.383142	4.95e-08	0.0671488	0.549709	No
smoking_initiation	6	26754967	30729306	cg00856041	27798455	-	-	27578761	28297313	1155	1155	0.00624466	0.0466784	0.0471307	0.35175	0.548196	No
smoking_initiation	17	1495177	2495177	cg00592510	1957625	HIC1	TSS1500	1458872	2455905	1754	1705	0.00147247	0.00934339	0.0602083	0.381499	0.547477	No
smoking_initiation	6	26754967	30729306	cg08638886	28704807	-	-	28205502	29204772	2377	2377	9.5e-20	4.1e-19	0.0852472	0.367787	0.546966	Yes
smoking_initiation	5	42690647	43690647	cg04007151	43193035	MGC42105	5'UTR	42693400	43692598	2221	2216	0.00237612	0.005235	0.139446	0.306677	0.546266	No
smoking_initiation	7	98571478	99571478	cg05215729	99155595	ZNF655	TSS1500	98656653	99654689	913	801	0.241081	0.111436	0.0697574	0.0316982	0.546027	No
smoking_initiation	1	45996709	46996709	cg25110126	46999211	-	-	46499526	47498579	1741	871	0.239737	0.0699212	0.113031	0.0324214	0.544889	No
smoking_initiation	17	7303118	8303118	cg19774236	7919022	GUCY2D	Body	7419211	8416901	1774	1621	0.168561	0.134518	0.0857874	0.0679182	0.543216	No
smoking_initiation	14	27856733	29816842	cg15508809	29231309	-	-	28731735	29731282	1803	1803	0.00670148	0.332346	0.00236794	0.116891	0.541694	No
smoking_initiation	3	47490500	50681136	cg26468693	50208690	SEMA3F	Body	49708769	50708169	1041	995	0.000106479	0.026387	0.00173854	0.430292	0.541476	No
smoking_initiation	2	57671220	58671220	cg19802948	58133299	VRK2	TSS1500	57633847	58631933	2089	1905	0.0418101	0.178385	0.0454167	0.193231	0.541157	No
smoking_initiation	8	90637052	93744504	cg16675357	91173192	-	-	90673483	91671608	1803	1803	0.0148209	0.0136045	0.225437	0.206395	0.539742	No
smoking_initiation	6	26754967	30729306	cg09012858	28984234	-	-	28484869	29484215	2495	2495	0.000631119	0.000436083	0.272099	0.187473	0.539361	No
smoking_initiation	11	45893574	46893574	cg22090192	46023323	PHF21A	Body	45523970	46520302	1194	556	0.249645	0.126245	0.0567002	0.028134	0.539275	No
smoking_initiation	16	17070220	18070220	cg01724917	17563028	XYLT1	Body	17063801	18062164	2317	2311	0.253388	0.0536201	0.12741	0.0264224	0.53916	No
smoking_initiation	16	69076894	70607394	cg09986774	69166346	CIRH1A|CHTF8	TSS200|TSS1500|Body|5'UTR	68666377	69665208	1711	853	0.0255251	0.183004	0.0310282	0.22192	0.538523	No
smoking_initiation	10	102686838	105665256	cg20641465	103991465	PITX3	Body	103493226	104491164	1150	1150	0.00152315	0.110879	0.00474418	0.344818	0.538036	No
smoking_initiation	9	133834588	135407263	cg14484681	135158694	SETX	Body	134658871	135658564	1686	1230	0.0271808	0.340501	0.00701094	0.08729	0.538017	No
smoking_initiation	2	200436399	201436399	cg20278519	200820537	C2orf47|TYW5	TSS200|Body	200327718	201320531	1397	1361	0.0205624	0.303885	0.00889231	0.130881	0.53578	No
smoking_initiation	17	26823322	27823322	cg12682573	27188876	MIR144|MIR451	TSS1500	26689432	27687051	1140	967	0.0974448	0.147282	0.0877111	0.132035	0.535528	No
smoking_initiation	10	102686838	105665256	cg25209111	104009148	GBF1	5'UTR	103510393	104509064	1175	1175	0.00142334	0.120372	0.00403206	0.340458	0.533714	No
smoking_initiation	21	40088819	41088819	cg14227474	40652166	BRWD1	Body|ExonBnd	40153470	41152123	3099	2842	0.00194016	0.00118678	0.288541	0.175965	0.532367	No
smoking_initiation	14	77029375	78029375	cg25058019	77542701	LOC102724190	TSS200	77049704	78042307	2350	2284	1.5e-13	4.7e-14	0.357571	0.111395	0.531034	Yes
smoking_initiation	14	77029375	78029375	cg25899923	77542656	LOC102724190	TSS200	77049704	78042307	2350	2284	6.42e-19	2.01e-19	0.357982	0.111524	0.530494	Yes
smoking_initiation	10	56198174	57198174	cg24059708	57170612	-	-	56670851	57670428	2494	1300	6.45e-46	5.6e-47	0.433923	0.0371162	0.52896	Yes
smoking_initiation	10	102686838	105665256	cg02262786	103816019	C10orf76	TSS200	103317452	104315977	1058	1058	0.0220307	0.341001	0.00659355	0.101529	0.528846	No
smoking_initiation	9	127573097	128573097	cg10957702	128060393	GAPVD1	TSS1500|5'UTR	127560653	128560362	1302	1292	0.0157063	0.282855	0.00911716	0.163662	0.528659	No
smoking_initiation	21	40088819	41088819	cg24505103	40685639	BRWD1|BRWD1-IT2	TSS200|1stExon|5'UTR	40185975	41185098	3144	2755	1.18e-08	7.22e-09	0.292848	0.178637	0.528514	Yes
smoking_initiation	17	26823322	27823322	cg03049691	27039032	PROCA1	TSS200	26542774	27539029	979	705	0.00700353	0.0104108	0.182849	0.271277	0.52846	Yes
smoking_initiation	6	41401763	42401763	cg03185800	41750478	PRICKLE4	5'UTR	41250594	42249002	1984	1420	0.0899256	0.0101114	0.334923	0.0371314	0.527908	No
smoking_initiation	6	26754967	30729306	cg19620893	27694665	-	-	27578761	28194629	966	966	0.00282352	0.0201165	0.0553504	0.393822	0.527888	No
smoking_initiation	1	43511737	44511737	cg08503814	44232216	ST3GAL3	Body	43732978	44731259	1564	1155	1.75e-08	0.322018	8.26e-09	0.151338	0.526644	No
smoking_initiation	18	77074374	78074374	cg19969067	77527158	-	-	77027258	78015230	2288	2206	0.138651	0.089995	0.148961	0.0961607	0.526232	No
smoking_initiation	15	66976952	67976952	cg03341413	68125566	LBXCOR1	Body	67628221	68625377	1745	566	1.65e-12	3e-13	0.401913	0.0725842	0.525503	Yes
smoking_initiation	17	1495177	2495177	cg00138101	1961109	HIC1	Body	1461172	2455905	1748	1705	0.000860497	0.0054602	0.0638185	0.404428	0.525432	No
smoking_initiation	14	77029375	78029375	cg15091930	77542608	LOC102724190	TSS200	77049704	78042307	2350	2284	4.31e-15	1.35e-15	0.362624	0.112983	0.524393	Yes
smoking_initiation	1	7291461	8984823	cg03281911	8498744	RERE	Body	7999017	8998367	1725	1680	0.00147884	0.0816893	0.00699581	0.385917	0.523919	No
smoking_initiation	2	181527603	182527603	cg15587571	181849325	UBE2E3	Body	181349830	182348866	2394	1783	0.0197249	0.157081	0.0334987	0.266246	0.52345	No
smoking_initiation	17	1495177	2495177	cg01070078	1958883	HIC1	TSS1500|5'UTR	1459155	2455905	1753	1705	4.21e-17	2.67e-16	0.0649878	0.411851	0.523161	Yes
smoking_initiation	6	26754967	30729306	cg24036830	28129096	ZNF389	TSS1500	27629395	28627533	1796	1796	0.00658651	0.0723452	0.0333051	0.365295	0.522468	No
smoking_initiation	16	220986	1220986	cg07379557	725416	RHBDL1	TSS1500	225653	1170512	1539	1539	0.157912	0.211715	0.0464068	0.0616959	0.52227	No
smoking_initiation	17	1495177	2495177	cg14809226	1956973	HIC1	TSS1500	1457508	2455905	1755	1705	0.0112069	0.0711129	0.0539028	0.341516	0.522262	No
smoking_initiation	18	49467811	51363861	cg27070061	49837827	-	-	49337835	50337688	2491	2302	0.0782025	0.0832956	0.153504	0.162979	0.52202	No
smoking_initiation	14	79063654	80602233	cg13628404	79495146	NRXN3	Body	78996249	79994740	1395	1284	8.86e-05	0.000539589	0.0674959	0.410443	0.521433	No
smoking_initiation	3	47490500	50681136	cg07549550	50457154	CACNA2D2	Body	49959148	50956915	1215	725	0.00326013	0.366885	0.000961367	0.107668	0.521225	No
smoking_initiation	16	220986	1220986	cg04365973	717556	RHOT2|WDR90	TSS1500|Body	218532	1170512	1545	1543	0.162336	0.217648	0.0431952	0.0573935	0.519428	No
smoking_initiation	18	77074374	78074374	cg12772314	77410735	-	-	76910973	77910561	2328	1980	0.103656	0.0671786	0.188585	0.121702	0.518879	No
smoking_initiation	3	47490500	50681136	cg12069553	49449964	RHOA|TCTA	TSS1500|1stExon	48951259	49949834	1018	1018	0.00123447	0.364307	0.000393353	0.115564	0.518501	No
smoking_initiation	2	124205	1124205	cg22587293	637620	-	-	137962	1137604	3192	3122	4.66e-07	0.269284	3.68e-07	0.21231	0.518405	No
smoking_initiation	7	1370794	2370794	cg03871124	1643681	-	-	1143825	2143165	1769	1290	1.01e-08	5.57e-06	0.000877267	0.481353	0.517765	Yes
smoking_initiation	21	40088819	41088819	cg00704632	40516293	-	-	40016860	41016050	2920	2763	8.79e-16	5.4e-16	0.299177	0.18312	0.517703	Yes
smoking_initiation	6	26754967	30729306	cg22955778	27798556	-	-	27578761	28297313	1155	1155	0.00120293	0.00899182	0.0558147	0.416693	0.517297	Yes
smoking_initiation	3	47490500	50681136	cg04796774	49214103	-	-	48714165	49712297	939	939	0.00171504	0.368475	0.000524784	0.112233	0.517053	No
smoking_initiation	1	7291461	8984823	cg02077648	8456619	RERE	Body|5'UTR	7956633	8955713	1706	1706	0.006275	0.346626	0.0023263	0.127986	0.516786	No
smoking_initiation	16	69076894	70607394	cg12178385	69761720	NQO1	TSS1500	69262739	70258384	1530	1530	0.019179	0.303365	0.00958545	0.151102	0.516769	No
smoking_initiation	5	169799916	170799916	cg20727434	170740547	-	-	170241168	171239782	1887	1019	0.0331118	0.108325	0.080153	0.261702	0.516708	No
smoking_initiation	3	52386605	54266212	cg13160774	52857931	ITIH4|ITIH4-AS1	TSS200|Body	52358117	53357829	1642	1619	0.0796033	0.318131	0.0176289	0.0699385	0.514698	No
smoking_initiation	21	40088819	41088819	cg18829411	40722023	HMGN1	TSS1500	40222940	41221971	3263	2625	0.00650643	0.00398867	0.295022	0.180345	0.514138	No
smoking_initiation	12	55974480	56974480	cg20477849	56453585	-	-	55954275	56953002	906	856	0.0555289	0.364824	0.00872837	0.0568312	0.514087	No
smoking_initiation	7	77271983	78271983	cg18858249	77646929	MAGI2	3'UTR	77147606	78145962	2784	2573	0.0474846	0.323457	0.0148969	0.100962	0.5132	No
smoking_initiation	14	77029375	78029375	cg21144735	77533057	LOC283575	Body	77033319	78032957	2321	2311	0.0667654	0.0208889	0.304661	0.0948066	0.512878	No
smoking_initiation	3	47490500	50681136	cg18088773	50677569	MAPKAPK3	Body	50178011	51177512	1212	394	0.00998876	0.39613	0.00202757	0.0798964	0.511957	No
smoking_initiation	1	31695819	32695819	cg08160462	32238731	-	-	31738857	32738415	1193	1148	0.245925	0.16236	0.0493476	0.0320691	0.510298	No
smoking_initiation	1	7291461	8984823	cg15701149	8536454	RERE	Body	8037496	9035243	1740	1602	6.17e-06	0.000340713	0.00871099	0.480685	0.510257	No
smoking_initiation	6	26754967	30729306	cg26031541	28304451	ZNF323	TSS1500|5'UTR	27804934	28803633	2177	2177	0.0190599	0.200072	0.0235853	0.247065	0.510217	No
smoking_initiation	6	26754967	30729306	cg02003233	28234680	ZSCAN26	TSS200|TSS1500	27734954	28734676	1963	1963	5.01e-06	5.31e-05	0.0422875	0.447672	0.509982	Yes
smoking_initiation	2	161601261	163302993	cg18617411	162946283	-	-	162446422	163444863	899	749	6.83e-05	0.391493	1.74e-05	0.0993243	0.509097	No
smoking_initiation	1	17936657	18936657	cg08844966	18435244	IGSF21	Body	17937447	18934881	2284	2284	0.141646	0.0056366	0.332009	0.0127039	0.508005	No
smoking_initiation	21	40088819	41088819	cg05166301	40685629	BRWD1|BRWD1-IT2	TSS1500|1stExon|5'UTR	40185975	41185098	3144	2755	6.03e-28	3.69e-28	0.305621	0.186472	0.507907	Yes
smoking_initiation	1	45996709	46996709	cg02289754	47068636	MKNK1	Body|5'UTR	46568836	47568531	1763	752	0.0328412	0.0093091	0.351043	0.0989979	0.507809	No
smoking_initiation	1	7291461	8984823	cg12368522	8490983	LOC102724552|RERE	Body	7991203	8990856	1709	1691	1.9e-09	1.05e-07	0.00876221	0.483508	0.50773	Yes
smoking_initiation	1	70990122	74324909	cg25748082	73770434	LINC01360	TSS1500	73271709	74269781	1955	1955	5.28e-06	0.0881389	2.43e-05	0.405801	0.50603	No
smoking_initiation	20	53962393	54962393	cg05826607	54934982	C20orf108	Body	54437659	55431571	1658	875	0.0104808	0.403571	0.00204387	0.0781948	0.505709	No
smoking_initiation	1	90689731	91689731	cg21542223	91190005	-	-	90691912	91689417	2110	2110	0.0474193	0.343833	0.0125501	0.0904939	0.505704	No
smoking_initiation	3	52386605	54266212	cg13474556	52858342	ITIH4|ITIH4-AS1	Body|ExonBnd	52358417	53358117	1643	1621	0.080185	0.320457	0.0190349	0.0755676	0.504755	No
smoking_initiation	17	26823322	27823322	cg24841318	27038686	PROCA1	1stExon|5'UTR	26542774	27537410	978	704	6.25e-07	9.3e-07	0.199545	0.29611	0.504343	Yes
smoking_initiation	17	1495177	2495177	cg21994267	1957206	HIC1	TSS1500	1457508	2455905	1755	1705	1.95e-05	0.000123638	0.0675564	0.428172	0.504129	No
smoking_initiation	1	90689731	91689731	cg08062812	91191232	-	-	90691912	91691010	2113	2110	0.0365526	0.26504	0.0236207	0.170767	0.50402	No
smoking_initiation	3	52386605	54266212	cg03891126	53040106	SFMBT1	5'UTR	52540544	53538310	1826	1826	0.0417851	0.168125	0.0570974	0.229231	0.503761	No
smoking_initiation	17	7303118	8303118	cg05779006	7836318	CNTROB|TRAPPC1	TSS1500|1stExon|5'UTR	7336371	8335622	1925	1858	0.161809	0.129453	0.114425	0.0910403	0.503273	No
smoking_initiation	14	58153514	59153514	cg18180710	58894604	KIAA0586|TIMM9	TSS200|TSS1500|Body|5'UTR	58397916	59394209	1994	1107	2.42e-40	2.28e-41	0.454502	0.0424515	0.503046	Yes
smoking_initiation	6	26754967	30729306	cg18105139	28058856	ZSCAN12L1	TSS200	27578761	28558259	1747	1747	6.89e-05	0.000753292	0.0418088	0.456638	0.500731	Yes
smoking_initiation	14	77029375	78029375	cg13076095	77542600	LOC102724190	TSS200	77049704	78042307	2350	2284	3.77e-17	1.18e-17	0.380716	0.11867	0.500613	Yes
smoking_initiation	3	52386605	54266212	cg11009716	52888489	TMEM110|TMEM110-MUSTN1	Body	52391473	53388457	1666	1666	0.0330959	0.132281	0.0670961	0.267678	0.499849	No
smoking_initiation	10	102686838	105665256	cg08757448	104613767	C10orf32	TSS200	104114328	105113701	1818	1818	1.03e-08	0.000253126	2.03e-05	0.500394	0.499333	No
smoking_initiation	5	78808315	80763865	cg12396970	79378383	CTD-2201I18.1|THBS4	Body|ExonBnd	78878762	79878235	2107	2107	3.36e-14	6.82e-15	0.4192	0.0846081	0.496192	Yes
smoking_initiation	6	108494161	109494161	cg14701320	109037239	-	-	108537677	109536748	1420	1294	0.201337	0.240723	0.028624	0.0337281	0.495588	No
smoking_initiation	17	15735462	16735462	cg15170603	16329609	TRPV2	Body	15830519	16828804	1581	1302	1.44e-36	1.55e-37	0.45651	0.0486386	0.494851	Yes
smoking_initiation	17	1495177	2495177	cg27025247	2207482	SRR|SMG6	TSS1500|5'UTR	1707630	2706932	1662	1442	0.0545401	0.345982	0.014397	0.090835	0.494246	No
smoking_initiation	20	29393501	31675258	cg01281600	31369075	DNMT3B	Body	30870533	31868249	1566	1346	7.15e-05	0.000302881	0.0966473	0.409037	0.493941	No
smoking_initiation	17	26823322	27823322	cg02685896	27038861	PROCA1	1stExon|5'UTR	26542774	27537410	978	704	0.000309546	0.000460125	0.20403	0.302788	0.492413	Yes
smoking_initiation	3	82235792	86649109	cg21789965	85552828	CADM2	TSS1500|Body	85053354	86052689	1844	1844	4.27e-07	0.34463	2.04e-07	0.164145	0.491224	No
smoking_initiation	3	47490500	50681136	cg19755318	50243323	SLC38A3	5'UTR	49744392	50743005	1050	966	0.00208194	0.401386	0.000546568	0.104884	0.491102	No
smoking_initiation	6	26754967	30729306	cg22834713	28984341	-	-	28484869	29484215	2495	2495	0.061687	0.0426237	0.239618	0.165078	0.490994	No
smoking_initiation	7	68468288	70496371	cg11899535	70598282	WBSCR17	Body	70098403	71098270	2709	1115	6.09e-06	1.13e-06	0.430353	0.0794049	0.490235	Yes
smoking_initiation	9	133834588	135407263	cg14518098	135085065	NTNG2	Body	134585181	135584299	1828	1487	0.0287935	0.360762	0.00893474	0.111456	0.490054	No
smoking_initiation	17	43621579	45293283	cg06863994	44272150	KANSL1|KANSL1-AS1	Body|5'UTR	43772407	44768597	3345	3345	0.254936	0.105977	0.105786	0.0434854	0.489816	No
smoking_initiation	15	63398709	64398709	cg18968331	63802272	USP3	Body	63302309	64301384	2253	1928	0.000578193	6.03e-05	0.462118	0.0476854	0.489559	Yes
smoking_initiation	9	133834588	135407263	cg03360651	134905958	MED27	Body	134406071	135405942	1967	1967	0.0301935	0.378603	0.00756659	0.0943899	0.489247	No
smoking_initiation	6	111158371	112158371	cg19187075	111927484	TRAF3IP2	TSS200|TSS1500	111428865	112427296	1496	1079	2.53e-07	0.435006	4.49e-08	0.0766666	0.488327	No
smoking_initiation	10	118178712	119178712	cg27552435	119313305	-	-	118813877	119810021	1729	507	5.2e-08	6.73e-09	0.453586	0.058164	0.48825	Yes
smoking_initiation	17	1495177	2495177	cg17182507	1957231	HIC1	TSS1500	1457508	2455905	1755	1705	1.15e-08	7.28e-08	0.0697934	0.442383	0.487824	Yes
smoking_initiation	6	26754967	30729306	cg19448318	30698784	FLOT1	Body	30199016	31198778	5827	2150	1.56e-09	6.9e-10	0.356123	0.156631	0.487246	Yes
smoking_initiation	3	47490500	50681136	cg26396406	49704529	BSN	3'UTR	49205843	50202231	1220	1220	0.000712441	0.277141	0.000603616	0.234321	0.487222	No
smoking_initiation	9	121561948	122561948	cg09100128	122045388	BRINP1	Body	121545457	122545218	1851	1839	8.13e-15	2.33e-15	0.399217	0.114122	0.486661	Yes
smoking_initiation	7	117023709	118023709	cg17204129	117119601	CFTR	TSS1500	116620223	117618415	1185	738	3.17e-07	0.433189	6.02e-08	0.0817882	0.485022	No
smoking_initiation	8	90637052	93744504	cg25242151	91952744	NECAB1	Body	91452827	92449534	1493	1493	0.0111776	0.325209	0.00597033	0.17322	0.484422	No
smoking_initiation	2	43750149	45659091	cg17424452	45165499	-	-	44666104	45665115	2374	2354	5.45e-06	0.402435	1.54e-06	0.11351	0.484047	No
smoking_initiation	7	132583234	134089846	cg16730392	133809454	-	-	133310218	134309218	2451	1839	0.0208784	0.257079	0.0179441	0.220465	0.483633	No
smoking_initiation	1	49011424	52273078	cg08375866	50799151	-	-	50299480	51296907	1044	1044	0.0117266	0.432474	0.00192045	0.0703419	0.483537	No
smoking_initiation	16	69076894	70607394	cg03848856	69966641	WWP2|MIR140	TSS1500|Body	69466730	70464818	1335	1335	0.022355	0.353556	0.00839929	0.132356	0.483334	No
smoking_initiation	17	1495177	2495177	cg16002660	2310278	LOC284009	Body	1814958	2809094	1536	1197	0.058743	0.372563	0.0116941	0.0736835	0.483316	No
smoking_initiation	17	1495177	2495177	cg08917738	1890867	RTN4RL1	Body	1391104	2386539	1766	1572	0.0560113	0.355443	0.0144177	0.0910105	0.483118	No
smoking_initiation	15	96358409	97358409	cg25900631	97490760	-	-	96991033	97990344	2245	669	0.0140211	0.000477442	0.486419	0.0160804	0.483002	No
smoking_initiation	10	21532942	22532942	cg22199864	22233858	DNAJC1	Body	21734014	22726093	646	596	2.78e-06	0.433526	5.39e-07	0.0836285	0.482842	No
smoking_initiation	17	7303118	8303118	cg23897367	7796962	CHD3	Body	7303502	8296440	1885	1885	0.205319	0.164301	0.082588	0.0656063	0.482186	No
smoking_initiation	6	26754967	30729306	cg17988780	30698780	FLOT1	Body	30199016	31198778	5827	2150	1.3e-07	5.73e-08	0.359644	0.158189	0.482167	Yes
smoking_initiation	20	29393501	31675258	cg01243992	31378276	DNMT3B	Body	30879481	31877898	1566	1337	0.0530632	0.224829	0.045931	0.194128	0.48205	No
smoking_initiation	15	66976952	67976952	cg26741333	67932521	MAP2K5	Body	67432676	68432140	1782	904	0.0522276	0.0120307	0.369517	0.0846374	0.481587	No
smoking_initiation	15	83393243	84393243	cg03390990	83848918	HDGFRP3	Body	83350617	84348785	1591	1515	0.000303691	0.350181	0.000146165	0.168059	0.48131	No
smoking_initiation	6	26754967	30729306	cg03270340	28891204	TRIM27	1stExon	28391465	29390743	2405	2405	0.00320424	0.00505137	0.198507	0.312458	0.48078	Yes
smoking_initiation	10	102686838	105665256	cg24592962	104629151	AS3MT	TSS200	104131751	105129103	1829	1829	4.96e-06	0.122347	1.61e-05	0.396949	0.480683	No
smoking_initiation	3	47490500	50681136	cg24584723	49137863	MIR6890|QARS	TSS1500|Body	48643648	49635354	911	911	0.000468804	0.074908	0.00276496	0.44132	0.480539	No
smoking_initiation	1	45996709	46996709	cg12327983	47068949	MKNK1	Body|5'UTR	46569691	47568928	1764	751	0.162763	0.0461181	0.243243	0.0684421	0.479434	No
smoking_initiation	17	1495177	2495177	cg17416280	1957394	HIC1	TSS1500	1457508	2455905	1755	1705	0.00183629	0.0116521	0.0691211	0.438125	0.479265	No
smoking_initiation	10	102686838	105665256	cg18644147	104661241	C10orf32-ASMT|AS3MT	Body|3'UTR	104161724	105157128	1822	1822	2.85e-21	7.03e-17	2.12e-05	0.521947	0.478032	Yes
smoking_initiation	10	118178712	119178712	cg05539217	119304379	EMX2|EMX2OS	Body	118806751	119803194	1728	510	0.00207282	0.000270611	0.460183	0.0596	0.477873	No
smoking_initiation	1	38257237	39257237	cg16586530	38757902	-	-	38258007	39256920	1731	1731	1.89e-15	5.4e-17	0.508108	0.0140718	0.47782	Yes
smoking_initiation	12	120583279	121583279	cg06966241	121378937	-	-	120879279	121878659	2163	1576	0.0704246	0.347331	0.0178356	0.0874873	0.476921	No
smoking_initiation	10	102686838	105665256	cg16330755	104613787	C10orf32	TSS200	104114328	105113701	1818	1818	6.11e-07	0.0150665	2.07e-05	0.508575	0.476337	No
smoking_initiation	2	58789218	61026618	cg06350121	61024384	PAPOLG	3'UTR	60525062	61524382	1708	980	0.0100074	0.443407	0.00158495	0.0697504	0.475251	No
smoking_initiation	13	100046450	101712300	cg09676794	100310162	CLYBL	Body	99810343	100809805	2306	1881	3.13e-41	1.02e-41	0.396503	0.128472	0.475025	Yes
smoking_initiation	3	16351202	17351202	cg22281459	16958466	PLCL2	Body	16673075	17458378	1736	1575	1.43e-11	3.45e-12	0.42338	0.102003	0.474617	Yes
smoking_initiation	15	98704101	99704101	cg08048831	99248535	IGF1R	Body	98749242	99745586	2593	2509	0.332921	0.0305939	0.148834	0.0132027	0.474449	No
smoking_initiation	14	27856733	29816842	cg03472898	29240992	C14orf23	TSS1500	28741080	29740239	1785	1785	0.00762061	0.377928	0.00279395	0.138086	0.473571	No
smoking_initiation	16	220986	1220986	cg09281683	687888	-	-	197638	1170512	1557	1543	0.17642	0.236539	0.0487775	0.0649265	0.473337	No
smoking_initiation	6	26754967	30729306	cg02684104	30698706	FLOT1	Body	30199016	31198660	5825	2150	0.0018012	0.000794623	0.363988	0.160105	0.473312	No
smoking_initiation	6	26754967	30729306	cg12914966	28830789	-	-	28331094	29330745	2381	2381	4.83e-24	1.41e-23	0.134972	0.392953	0.472074	Yes
smoking_initiation	13	100046450	101712300	cg03041920	100310311	CLYBL	Body	99810343	100809805	2306	1881	9.72e-12	3.16e-12	0.398938	0.129267	0.471795	Yes
smoking_initiation	13	100046450	101712300	cg12790874	100310405	CLYBL	Body	99810951	100809805	2305	1881	9.84e-08	3.2e-08	0.399345	0.1294	0.471255	Yes
smoking_initiation	17	1495177	2495177	cg11144056	1957410	HIC1	TSS1500	1457508	2455905	1755	1705	1.73e-05	0.000109503	0.0721915	0.457618	0.470064	Yes
smoking_initiation	18	77074374	78074374	cg01267373	77410094	-	-	76910973	77910062	2327	1979	0.172558	0.111832	0.149396	0.0963515	0.469863	No
smoking_initiation	10	102686838	105665256	cg08772003	104629869	AS3MT	Body	104131751	105129665	1830	1830	6.07e-36	1.5e-31	2.15e-05	0.53018	0.469798	Yes
smoking_initiation	11	63633552	64633552	cg27470087	64127816	RPS6KA4	Body	63627822	64626361	1083	1071	0.11599	0.0954099	0.175409	0.143817	0.469375	No
smoking_initiation	12	55974480	56974480	cg09395955	56476997	ERBB3	Body	55977951	56969281	856	856	0.0628044	0.412616	0.00735529	0.0478539	0.46937	No
smoking_initiation	15	66976952	67976952	cg26153664	68125054	SKOR1	Body	67625533	68624641	1743	567	1.33e-06	2.42e-07	0.449362	0.0814004	0.469236	Yes
smoking_initiation	17	1495177	2495177	cg25365746	1957236	HIC1	TSS1500	1457508	2455905	1755	1705	0.00023106	0.00146618	0.0721908	0.457615	0.468497	No
smoking_initiation	1	49011424	52273078	cg11991648	51787141	TTC39A	Body	51290129	52286826	864	853	0.296008	0.0194597	0.203227	0.0128918	0.468413	No
smoking_initiation	1	17936657	18936657	cg03259703	18432992	IGSF21	TSS1500	17937447	18932985	2272	2272	0.182556	0.00725572	0.329219	0.0126165	0.468353	No
smoking_initiation	5	169799916	170799916	cg01140522	170323908	RANBP17	Body	169824647	170823601	2051	1991	0.0123524	0.0403425	0.112552	0.367124	0.467629	No
smoking_initiation	3	52386605	54266212	cg19880119	52558763	NT5DC2	Body	52059636	53056199	1228	958	0.0774291	0.299175	0.0324586	0.124949	0.465988	No
smoking_initiation	11	27179916	29152996	cg25490475	28702222	-	-	28203139	29201822	1777	1653	0.0326187	0.356893	0.0122271	0.133317	0.464944	No
smoking_initiation	14	27856733	29816842	cg20563468	29225754	-	-	28726466	29725356	1806	1806	0.00714623	0.354402	0.00346408	0.17133	0.463658	No
smoking_initiation	7	3003207	4003207	cg03420467	2904037	-	-	2404455	3403425	2965	1660	0.0229331	0.365695	0.00874788	0.139032	0.463592	No
smoking_initiation	10	102686838	105665256	cg25143771	104629124	AS3MT	TSS200	104131751	105129103	1829	1829	1.46e-08	0.000360169	2.18e-05	0.536338	0.46328	No
smoking_initiation	11	111492273	113412811	cg20297670	112916250	NCAM1	Body	112417074	113416096	2092	2082	1.01e-19	0.39542	3.66e-20	0.142458	0.462123	No
smoking_initiation	17	1495177	2495177	cg23720473	2207490	SRR|SMG6	TSS1500|5'UTR	1707630	2706932	1662	1442	0.0263209	0.16697	0.0469896	0.297622	0.462097	No
smoking_initiation	6	52395230	53395230	cg07029404	53358356	-	-	52858774	53857681	2434	1253	0.0733271	0.203939	0.0691406	0.191834	0.461759	No
smoking_initiation	16	220986	1220986	cg19355187	725833	RHBDL1	Body	229189	1170512	1538	1538	0.185577	0.248806	0.0446285	0.0593722	0.461616	No
smoking_initiation	16	69076894	70607394	cg16053241	69969428	WWP2	Body	69469604	70464818	1328	1328	0.0212441	0.335987	0.0108294	0.170811	0.461128	No
smoking_initiation	11	65061468	66061468	cg19465798	65495335	-	-	64997091	65993679	1369	1300	0.246639	0.0127258	0.266384	0.0132836	0.460967	No
smoking_initiation	16	71466463	73074550	cg07369559	71559445	CHST4	TSS1500	71063306	72059269	1978	1310	0.176451	0.158709	0.107834	0.0965308	0.460475	No
smoking_initiation	10	102686838	105665256	cg11704582	104814269	CNNM2	Body	104314881	105313407	1730	1730	3.07e-13	7.56e-09	2.19e-05	0.540024	0.459955	Yes
smoking_initiation	8	8208714	11263655	cg01565659	10189468	MSRA	Body	9704994	10689212	2379	2379	3.93e-16	2.13e-16	0.350782	0.189312	0.459906	Yes
smoking_initiation	13	100046450	101712300	cg02157052	101326091	TMTC4	5'UTR	100826355	101825988	2304	1971	0.0782448	0.193853	0.0772011	0.190808	0.459893	No
smoking_initiation	8	52069449	53069449	cg21514857	52721802	PXDNL	1stExon	52222095	53220782	2087	1878	5.06e-08	2.92e-09	0.511157	0.0290967	0.459746	Yes
smoking_initiation	6	26754967	30729306	cg18760837	30698777	FLOT1	Body	30199016	31198709	5826	2150	0.000467392	0.000206197	0.374831	0.164903	0.459592	No
smoking_initiation	3	47490500	50681136	cg04885759	49170498	LAMB2	1stExon|5'UTR	48670827	49669948	923	923	0.00273236	0.436645	0.000634562	0.100947	0.459041	No
smoking_initiation	7	117023709	118023709	cg01105229	116964841	WNT2	TSS1500	116465139	117463367	1082	462	0.115016	0.0381437	0.291827	0.0963225	0.458691	No
smoking_initiation	8	52069449	53069449	cg22653915	52722023	PXDNL	TSS200	52222095	53220782	2087	1878	2.14e-06	1.24e-07	0.512624	0.029183	0.458191	Yes
smoking_initiation	10	8303551	9303551	cg12840343	9281011	LOC101928272	Body	8781040	9780614	2213	1319	0.0296363	0.401922	0.00768051	0.103705	0.457057	No
smoking_initiation	10	9543159	10543159	cg12840343	9281011	LOC101928272	Body	8781040	9780614	2213	374	0.0296363	0.401922	0.00768051	0.103705	0.457057	No
smoking_initiation	7	68468288	70496371	cg12718803	69144262	AUTS2	Body	68644517	69643291	1559	1559	0.0017918	0.0607941	0.0137719	0.466809	0.456833	No
smoking_initiation	10	102686838	105665256	cg09989011	104677906	CNNM2	TSS200	104179219	105176914	1820	1820	5.93e-12	1.46e-07	2.21e-05	0.543719	0.456259	Yes
smoking_initiation	17	26823322	27823322	cg08847991	27717924	TAOK1	TSS200	27221043	28215546	1264	879	0.282681	0.153459	0.0700931	0.0375953	0.456172	No
smoking_initiation	8	52069449	53069449	cg13492337	52722140	PXDNL	TSS200	52222309	53220782	2086	1877	2.24e-09	1.29e-10	0.515284	0.0293391	0.455377	Yes
smoking_initiation	6	41401763	42401763	cg04232823	41910253	CCND3	TSS1500|5'UTR	41412564	42408401	1576	1565	0.186096	0.0203795	0.305961	0.0330515	0.454512	No
smoking_initiation	10	102686838	105665256	cg02898678	104748915	CNNM2	Body	104249623	105248782	1756	1756	2.16e-06	0.0531651	2e-05	0.492553	0.45426	No
smoking_initiation	6	26754967	30729306	cg15884789	28047400	ZNF165	TSS1500	27578761	28546952	1730	1730	8.83e-09	9.65e-08	0.0457993	0.500143	0.454058	Yes
smoking_initiation	8	52069449	53069449	cg10126372	52722237	PXDNL	TSS1500	52222309	53222220	2088	1877	0.00895582	0.000517979	0.508296	0.0289451	0.453285	No
smoking_initiation	2	161601261	163302993	cg25487775	162093969	-	-	161594393	162593260	1953	1931	0.317409	0.101249	0.0974923	0.0306454	0.453204	No
smoking_initiation	7	96129103	97129103	cg25076459	96655889	-	-	96155985	97155803	1884	1863	0.11261	0.308353	0.0338807	0.0923211	0.452835	No
smoking_initiation	17	1495177	2495177	cg01143579	1956958	HIC1	TSS1500	1457508	2455905	1755	1705	5.64e-06	3.58e-05	0.0746284	0.473099	0.452231	Yes
smoking_initiation	6	41401763	42401763	cg07647651	42878931	-	-	42380526	43378249	1441	12	0.111304	0.012302	0.382369	0.0418095	0.452215	No
smoking_initiation	14	99193843	100193843	cg15527722	99681326	BCL11B	Body	99181386	100180852	1990	1946	0.00116394	0.000179499	0.474062	0.0726564	0.451938	No
smoking_initiation	1	7291461	8984823	cg07483064	8938751	ENO1	1stExon|5'UTR	8439625	9438540	1687	751	0.00790946	0.432021	0.00197063	0.107187	0.450912	No
smoking_initiation	17	1495177	2495177	cg14311597	2652531	MIR1253	TSS1500	2153257	3148498	1580	544	0.190001	0.27151	0.0366852	0.0519732	0.449831	No
smoking_initiation	6	52395230	53395230	cg27266301	52931080	FBXO9	Body|5'UTR	52431285	53429272	2215	2157	0.000511109	0.00142662	0.144971	0.4042	0.448891	No
smoking_initiation	11	63633552	64633552	cg08024887	64108241	CCDC88B	Body	63608427	64607587	1086	1046	0.134907	0.110965	0.167829	0.137596	0.448703	No
smoking_initiation	11	27179916	29152996	cg20068400	28778264	-	-	28279095	29278083	1826	1560	0.0295142	0.322924	0.0167091	0.182371	0.448481	No
smoking_initiation	14	27856733	29816842	cg17007640	29243504	C14orf23	Body	28744493	29742589	1779	1779	0.00824422	0.408854	0.00268411	0.132665	0.447552	No
smoking_initiation	6	26754967	30729306	cg22896917	28093420	ZSCAN16	Body	27593501	28592536	1782	1782	0.00926357	0.101684	0.0369426	0.405063	0.447047	No
smoking_initiation	3	47490500	50681136	cg07690219	49449608	TCTA|RHOA	TSS200	48951259	49949071	1017	1017	0.000138999	0.04102	0.00173077	0.510323	0.446787	No
smoking_initiation	7	96129103	97129103	cg20250426	96655105	DLX5	TSS1500	96155289	97154919	1884	1865	0.123589	0.338409	0.0246977	0.0671809	0.446123	No
smoking_initiation	16	69076894	70607394	cg05782976	69971338	WWP2	Body	69471417	70464818	1322	1322	0.0233842	0.369833	0.00961542	0.151627	0.44554	No
smoking_initiation	5	133365452	134365452	cg00826839	133890915	JADE2	Body	133391338	134390581	1334	1305	0.0126706	0.000687801	0.514072	0.0274605	0.44511	No
smoking_initiation	6	26754967	30729306	cg19110902	30698936	FLOT1	Body	30199016	31198897	5831	2150	0.00832615	0.00367374	0.377131	0.165956	0.444913	No
smoking_initiation	8	90637052	93744504	cg08356564	90993861	NBN	Body|5'UTR	90494123	91492283	1901	1545	3.96e-37	3.64e-37	0.290136	0.265804	0.44406	Yes
smoking_initiation	5	164596435	168114971	cg18287241	166819294	ODZ2	Body	166319689	167318794	1507	1507	6.75e-07	0.457328	1.47e-07	0.0991262	0.443545	No
smoking_initiation	7	68468288	70496371	cg13831216	69778639	AUTS2	Body	69279870	70277956	1565	1565	0.00450832	0.393207	0.00180478	0.156966	0.443513	No
smoking_initiation	12	120583279	121583279	cg15631966	121163597	ACADS	1stExon|5'UTR	120666945	121663245	2106	1845	0.0413969	0.204354	0.0524231	0.258341	0.443485	No
smoking_initiation	8	52069449	53069449	cg24946253	52722146	PXDNL	TSS200	52222309	53222144	2087	1877	1.24e-06	7.14e-08	0.526548	0.0300058	0.443445	Yes
smoking_initiation	6	155931856	156931856	cg23603995	157198648	ARID1B	Body	156699608	157693920	1236	420	0	0	0.550053	0.00717305	0.442774	Yes
smoking_initiation	6	157238258	158238258	cg23603995	157198648	ARID1B	Body	156699608	157693920	1236	371	0	0	0.550053	0.00717305	0.442774	Yes
smoking_initiation	10	102686838	105665256	cg09193037	105004751	RPEL1	TSS1500	104505687	105503501	1730	1730	7.38e-07	0.0181344	2.2e-05	0.539281	0.442562	No
smoking_initiation	8	90637052	93744504	cg23409075	91013007	DECR1	TSS1500	90513420	91511017	1885	1561	4.43e-06	4.06e-06	0.291095	0.266689	0.442208	No
smoking_initiation	8	52069449	53069449	cg02090805	52721657	PXDNL	Body	52222095	53220782	2087	1878	0.000206869	1.2e-05	0.527966	0.0300866	0.441729	Yes
smoking_initiation	2	57671220	58671220	cg26093711	58273654	VRK2	TSS200	57773982	58773479	1691	1569	0.0790537	0.33695	0.0272189	0.115574	0.441204	No
smoking_initiation	6	108494161	109494161	cg07963885	109264222	ARMC2	Body	108764466	109763040	1898	1125	0.222092	0.262862	0.0341722	0.0400043	0.44087	No
smoking_initiation	6	111158371	112158371	cg20706070	112035786	FYN	Body	111535972	112535131	1586	918	2.79e-07	0.478795	4.71e-08	0.0803669	0.440838	No
smoking_initiation	10	102686838	105665256	cg00035347	104953608	NT5C2	TSS1500	104454113	105453452	1743	1743	9.28e-46	2.28e-41	2.28e-05	0.559364	0.440613	Yes
smoking_initiation	15	66976952	67976952	cg27219399	67835830	MAP2K5	Body	67337826	68334797	1920	1122	4e-05	9.22e-06	0.455158	0.104536	0.440256	Yes
smoking_initiation	1	33295572	34295572	cg14281403	33806555	PHC2	Body|5'UTR	33306684	34306177	1734	1664	2.92e-21	2.19e-22	0.521483	0.0386941	0.439823	Yes
smoking_initiation	8	8208714	11263655	cg03617420	10916666	XKR6	Body	10416894	11416643	2718	2218	1.84e-10	8.99e-10	0.0952283	0.465822	0.43895	Yes
smoking_initiation	5	157207571	158207571	cg05671968	157741029	-	-	157241305	158240137	2575	2531	2.23e-26	1.26e-25	0.0844233	0.4782	0.437376	Yes
smoking_initiation	5	50321338	51321338	cg15399466	50696059	-	-	50197420	51195985	1813	1526	1.76e-10	2.01e-11	0.507112	0.0574049	0.435483	Yes
smoking_initiation	14	27856733	29816842	cg18712199	29240691	C14orf23	TSS1500	28740798	29740239	1787	1787	0.00814567	0.403967	0.00303795	0.150226	0.434623	No
smoking_initiation	2	112740183	113740183	cg13481904	113346253	CHCHD5	Body	112846360	113845578	1839	1506	6.43e-05	5.93e-06	0.519237	0.0475027	0.43319	Yes
smoking_initiation	20	29393501	31675258	cg13636640	31349939	DNMT3B	TSS1500	30849974	31849506	1563	1373	3.19e-20	1.36e-19	0.107871	0.45983	0.432299	Yes
smoking_initiation	21	40088819	41088819	cg27266027	40555129	PSMG1	Body	40056259	41054584	2921	2850	4.44e-07	2.72e-07	0.352455	0.215498	0.432046	Yes
smoking_initiation	15	98704101	99704101	cg03437748	99193247	IGF1R	Body	98693679	99692729	2602	2583	3.88e-39	3.56e-40	0.520916	0.0473669	0.431718	Yes
smoking_initiation	11	45893574	46893574	cg06318386	46048973	PHF21A	Body	45549343	46548284	1175	566	0.288528	0.146174	0.088987	0.0446511	0.43166	No
smoking_initiation	11	63633552	64633552	cg22194091	63952550	STIP1	TSS200|TSS1500	63452909	64451281	1140	955	0.174612	0.143553	0.137656	0.11274	0.431439	No
smoking_initiation	7	117023709	118023709	cg17616554	117119611	CFTR	TSS1500	116620223	117618415	1185	738	3.54e-07	0.48305	6.29e-08	0.0855459	0.431404	No
smoking_initiation	16	220986	1220986	cg01552128	743584	FBXL16	3'UTR	245064	1237356	1522	1516	0.17249	0.231249	0.0711225	0.0949203	0.430219	No
smoking_initiation	3	113647927	114647927	cg13666648	114238429	ZBTB20	5'UTR	113741622	114728412	1194	1163	0.0980753	0.01757	0.385581	0.068646	0.430128	No
smoking_initiation	11	63633552	64633552	cg06145347	63952531	STIP1	TSS1500	63452909	64451281	1140	955	0.0632903	0.0520327	0.249885	0.205008	0.429784	No
smoking_initiation	16	69076894	70607394	cg16456906	69373271	COG8|NIP7	TSS1500|1stExon	68873470	69873170	1538	1224	0.0218399	0.338632	0.012753	0.197309	0.429466	No
smoking_initiation	21	40088819	41088819	cg11644478	40555479	PSMG1	TSS200	40056259	41055236	2922	2851	4.31e-36	2.64e-36	0.354055	0.216482	0.429463	Yes
smoking_initiation	8	8208714	11263655	cg04771169	10834132	XKR6	Body	10334694	11333521	2870	2628	0.0662999	0.324647	0.0306823	0.149812	0.428559	No
smoking_initiation	10	102686838	105665256	cg26741530	104613774	C10orf32	TSS200	104114328	105113701	1818	1818	9.1e-07	0.0224412	2.23e-05	0.549002	0.428533	No
smoking_initiation	20	61488382	62488382	cg03898618	62582608	UCKL1	TSS200|Body	62084233	62918893	1694	933	3.05e-25	1.4e-26	0.547112	0.0247221	0.428166	Yes
smoking_initiation	6	52395230	53395230	cg27645634	52855108	GSTA4	Body	52355206	53351289	2351	2206	0.110776	0.30925	0.0401518	0.111663	0.428159	No
smoking_initiation	16	220986	1220986	cg16808927	710921	WDR90	Body	212649	1170512	1547	1543	0.0818437	0.10973	0.162709	0.217721	0.427996	No
smoking_initiation	5	154339646	155339646	cg23841983	154393276	KIF4B	1stExon|5'UTR	153893750	154892916	2235	1483	0.000654667	0.447309	0.000182087	0.123985	0.427869	No
smoking_initiation	6	26754967	30729306	cg10513302	30698905	FLOT1	Body	30199016	31198897	5831	2150	7.13e-08	3.15e-08	0.397276	0.174862	0.427862	Yes
smoking_initiation	6	26754967	30729306	cg26229895	30301504	TRIM39	Body	29801654	30801141	6847	6225	0.0443603	0.0177589	0.365191	0.145771	0.426919	Yes
smoking_initiation	11	85480958	86480958	cg22498631	85469383	SYTL2	TSS1500|5'UTR	84969802	85969205	1687	1113	0.0482493	0.401557	0.0132911	0.110189	0.426713	No
smoking_initiation	10	102686838	105665256	cg17281126	104953409	NT5C2	TSS1500	104454113	105453075	1742	1742	3.76e-14	9.25e-10	2.33e-05	0.573561	0.426415	Yes
smoking_initiation	16	69076894	70607394	cg08686582	70057262	PDXDC2P	Body|ExonBnd	69557452	70555646	1186	1186	0.0249017	0.370088	0.0113055	0.167596	0.426108	No
smoking_initiation	6	26754967	30729306	cg25784359	30900299	SFTA2	TSS1500	30400397	31400264	9570	1005	0.0290991	0.014166	0.357233	0.173482	0.42602	No
smoking_initiation	6	97199925	99136905	cg17537629	99105826	-	-	98606518	99604119	1747	813	0.00135399	0.44321	0.000397075	0.129551	0.425487	No
smoking_initiation	3	52386605	54266212	cg22534898	52865592	ITIH4	TSS1500	52366044	53363940	1652	1634	0.0706406	0.282321	0.0444753	0.177324	0.425239	No
smoking_initiation	7	132583234	134089846	cg23372895	133119486	EXOC4	Body	132620098	133618853	1536	1536	0.0221906	0.430013	0.00603539	0.116529	0.425232	No
smoking_initiation	5	169799916	170799916	cg04254052	170029226	KCNIP1	Body|5'UTR	169529571	170528561	2375	1697	0.0556026	0.175983	0.0826884	0.261286	0.42444	No
smoking_initiation	14	79063654	80602233	cg18311665	79483171	NRXN3	Body	78983502	79981335	1400	1259	0.0591959	0.360426	0.022059	0.133886	0.424433	No
smoking_initiation	12	69155167	70155167	cg18012905	70132517	RAB3IP|LOC101928002	1stExon|Body|5'UTR|TSS200|TSS1500	69633070	70632493	2939	1280	0.116969	0.306212	0.0423715	0.1105	0.423947	No
smoking_initiation	17	43621579	45293283	cg08706170	43652657	-	-	43152675	44152447	3139	2410	0.00529806	0.00168118	0.432973	0.136968	0.42308	No
smoking_initiation	16	69076894	70607394	cg13971793	69762026	NQO1	TSS1500	69262739	70258384	1530	1530	0.0225462	0.356627	0.0118116	0.186408	0.422608	No
smoking_initiation	1	43511737	44511737	cg23021241	44679211	DMAP1	1stExon|5'UTR	44179233	45178412	1569	493	0.000764327	0.491837	0.000132615	0.084914	0.422353	No
smoking_initiation	4	147297913	148297913	cg22717379	147939863	-	-	147441065	148438619	1748	1502	0.000195412	0.282254	0.000204804	0.295397	0.421949	No
smoking_initiation	12	74774793	75774793	cg19833687	75688648	CAPS2	Body|5'UTR	75189205	76188557	1795	914	0.351231	0.118824	0.081123	0.0270228	0.421799	No
smoking_initiation	15	66976952	67976952	cg16208657	68119293	LBXCOR1	Body	67620498	68618266	1740	574	0.000875412	0.000168962	0.484312	0.0930545	0.421589	No
smoking_initiation	2	43750149	45659091	cg20416129	45296756	-	-	44798938	45796481	2385	2063	5.9e-06	0.435904	1.94e-06	0.142606	0.421482	No
smoking_initiation	5	42690647	43690647	cg07903667	43155548	ZNF131	Body	42656600	43652816	2225	2175	0.0247766	0.0545824	0.156019	0.343286	0.421337	No
smoking_initiation	14	27856733	29816842	cg11239048	29224912	FOXG1-AS1	Body	28725149	29723729	1805	1805	0.00864052	0.428508	0.00282927	0.139891	0.420131	No
smoking_initiation	17	1495177	2495177	cg14294250	1957154	HIC1	TSS1500	1457508	2455905	1755	1705	0.0158173	0.100368	0.0633092	0.401307	0.419198	No
smoking_initiation	1	87413176	88413176	cg25061772	87794525	LMO4	1stExon|5'UTR	87294653	88287879	1790	1593	0.0989226	0.318769	0.0387682	0.124508	0.419033	No
smoking_initiation	4	35001032	36001032	cg19375140	35568046	-	-	35068091	36066470	3435	3273	1.38e-66	1.82e-67	0.513968	0.0674526	0.418579	Yes
smoking_initiation	20	53962393	54962393	cg24788136	54463790	-	-	53964659	54963149	2086	2085	0.00159956	0.445559	0.000482898	0.134094	0.418265	No
smoking_initiation	7	3003207	4003207	cg22901891	2934173	-	-	2434522	3433777	3023	1783	0.00887999	0.370307	0.00477873	0.198862	0.417172	No
smoking_initiation	3	52386605	54266212	cg25584187	52869083	MUSTN1|TMEM110-MUSTN1	Body|1stExon|5'UTR	52371789	53368195	1651	1638	0.0834107	0.333363	0.0333811	0.132996	0.41685	No
smoking_initiation	6	99847745	101829173	cg12865837	100911526	SIM1	1stExon|5'UTR	100415549	101411139	1853	1853	0.00219347	0.132923	0.00728906	0.441296	0.416298	No
smoking_initiation	10	118178712	119178712	cg19048251	119311636	-	-	118812392	119810021	1730	508	0.000636992	8.24e-05	0.516636	0.0663931	0.416251	No
smoking_initiation	5	106325618	107865642	cg08942527	106801945	EFNA5	Body	106302280	107301273	2359	2323	0.00217639	0.473303	0.000499604	0.108234	0.415787	No
smoking_initiation	8	8208714	11263655	cg10206601	10183609	MSRA	Body	9704994	10683333	2343	2343	6.96e-11	3.76e-11	0.379495	0.204753	0.415752	Yes
smoking_initiation	17	26823322	27823322	cg09805692	27188437	MIR451	Body	26688663	27687051	1141	967	0.171441	0.259122	0.0613622	0.0923297	0.415745	No
smoking_initiation	17	1495177	2495177	cg17029019	1959124	HIC1	TSS1500|5'UTR	1459155	2455905	1753	1705	5.61e-06	3.56e-05	0.079731	0.505511	0.414717	Yes
smoking_initiation	3	47490500	50681136	cg11945644	50341369	HYAL1	TSS1500|ExonBnd|5'UTR	49842625	50841167	1099	842	0.00362703	0.48549	0.000718489	0.0957577	0.414407	No
smoking_initiation	7	117023709	118023709	cg06507551	117513864	CTTNBP2	TSS1500	117014072	118013585	1514	1506	3.21e-07	0.439299	1.07e-07	0.146386	0.414315	No
smoking_initiation	21	40088819	41088819	cg11890956	40555474	PSMG1	TSS200	40056259	41055236	2922	2851	2.13e-135	1.3e-135	0.363825	0.222483	0.413693	Yes
smoking_initiation	21	40088819	41088819	cg06238570	40685208	BRWD1	Body	40185397	41185098	3145	2756	0.0124428	0.00761261	0.351969	0.214925	0.413051	No
smoking_initiation	11	111492273	113412811	cg16265293	112847233	NCAM1	Body	112347794	113346955	2079	2079	1.17e-19	0.456005	3.38e-20	0.131301	0.412694	No
smoking_initiation	2	202343875	203343875	cg19047509	203025949	KIAA2012	Body	202526366	203524020	1669	1445	0.0201971	0.00403152	0.470513	0.0935066	0.411752	No
smoking_initiation	6	26754967	30729306	cg09476067	30418581	-	-	29918587	30918400	5380	4365	0.0400709	0.0154147	0.385202	0.14777	0.411542	No
smoking_initiation	16	69076894	70607394	cg08288320	69747276	NQO1	Body	69249871	70241566	1539	1539	0.0221764	0.350785	0.0128902	0.203486	0.410662	No
smoking_initiation	6	26754967	30729306	cg20110349	28183414	LOC222699	Body	27683572	28682763	1830	1830	3.97e-05	0.000435475	0.0492731	0.539671	0.410581	No
smoking_initiation	15	66976952	67976952	cg19280586	68125197	LBXCOR1	Body	67625533	68625175	1744	567	4.38e-11	7.98e-12	0.499316	0.0905613	0.410123	Yes
smoking_initiation	2	202343875	203343875	cg17745291	203778143	WDR12|ALS2CR8	TSS1500|5'UTR	203278696	204277608	1244	91	4.79e-11	1.17e-10	0.171444	0.419265	0.409291	Yes
smoking_initiation	9	20176454	21176454	cg07717765	20685144	FOCAD|FOCAD-AS1	TSS1500|5'UTR	20185865	21184931	2159	2120	8.83e-17	4.31e-18	0.563663	0.0270823	0.409255	Yes
smoking_initiation	6	97199925	99136905	cg26759943	97729294	MMS22L|MIR548H3	Body	97229431	98229167	1849	1849	0.190228	0.190581	0.105196	0.104983	0.409011	No
smoking_initiation	11	27179916	29152996	cg01636003	27723385	BDNF	TSS1500|Body|5'UTR	27223620	28222794	1591	1591	0.000392142	0.417836	0.000163369	0.173665	0.407943	No
smoking_initiation	16	69076894	70607394	cg12935882	69872652	WWP2	Body|1stExon|5'UTR	69372927	70372339	1416	1416	3.37e-07	5.33e-06	0.0352349	0.556914	0.407845	No
smoking_initiation	16	69076894	70607394	cg06404571	69167351	CIRH1A|CHTF8	TSS1500|ExonBnd|5'UTR	68667467	69666970	1711	856	0.056789	0.415365	0.0144956	0.105615	0.407735	No
smoking_initiation	10	118178712	119178712	cg04234474	119312950	-	-	118813877	119810021	1729	507	1.73e-09	2.24e-10	0.52501	0.0674804	0.40751	Yes
smoking_initiation	2	58789218	61026618	cg23718924	60778617	BCL11A	Body	60282446	61278052	1723	1401	0.00223938	0.449996	0.000696598	0.139571	0.407496	No
smoking_initiation	10	102686838	105665256	cg10334030	103543786	NPM3	TSS1500	103044145	104043516	1112	1112	0.0874211	0.431078	0.0126313	0.0618784	0.406991	No
smoking_initiation	2	50235943	51841259	cg18201351	50575037	NRXN1	TSS200|Body	50075112	51074879	2734	2259	0.307909	0.0376125	0.221051	0.0265956	0.406832	No
smoking_initiation	3	47490500	50681136	cg27500856	48957559	C3orf71|ARIH2	TSS1500|5'UTR	48461949	49456101	838	838	0.114988	0.21266	0.0933869	0.172304	0.406661	No
smoking_initiation	12	55974480	56974480	cg22096385	56642267	ANKRD52	Body|ExonBnd	56146355	57142172	761	567	0.0719098	0.472462	0.00653116	0.0425044	0.406593	No
smoking_initiation	10	102686838	105665256	cg00086670	104629122	AS3MT	TSS200	104131751	105129103	1829	1829	4.17e-07	0.0102757	2.37e-05	0.583197	0.406504	No
smoking_initiation	7	132583234	134089846	cg06936006	133074606	EXOC4	Body	132575449	133573780	1485	1476	0.0257748	0.446779	0.00665774	0.114999	0.405789	No
smoking_initiation	10	102686838	105665256	cg08489962	104184085	CUEDC2	Body	103685231	104682602	1439	1439	3.25e-05	0.438831	1.15e-05	0.15539	0.405735	No
smoking_initiation	15	73548768	74548768	cg04871538	73348009	NEO1	Body	72850839	73847775	1364	380	0.293896	0.204575	0.056737	0.0390879	0.405704	No
smoking_initiation	17	30185935	31185935	cg04766779	30596481	RHBDL3	Body	30096784	31093820	1454	1294	0.0969928	0.0597625	0.271068	0.166614	0.405563	No
smoking_initiation	7	1370794	2370794	cg15677080	1734117	-	-	1243452	2233871	1587	1501	0.000954617	0.524354	0.000126452	0.0690524	0.405513	No
smoking_initiation	15	66976952	67976952	cg12848808	68125599	LBXCOR1	Body	67628221	68625377	1745	566	3.29e-09	5.98e-10	0.503685	0.0912174	0.405097	Yes
smoking_initiation	7	1370794	2370794	cg09371409	1632025	-	-	1132075	2131141	1793	1265	0.000799833	0.439336	0.000283773	0.155468	0.404113	No
smoking_initiation	16	69076894	70607394	cg11759541	69166150	CIRH1A|CHTF8	TSS200|TSS1500|Body|5'UTR	68666331	69665208	1712	853	0.0472515	0.338777	0.0258084	0.184634	0.403528	No
smoking_initiation	12	55974480	56974480	cg02339297	56615275	RNF41	5'UTR	56117570	57114869	734	574	0.054165	0.355858	0.024733	0.16209	0.403154	No
smoking_initiation	17	1495177	2495177	cg02967546	1619451	C17orf91|WDR81	TSS1500|Body	1119826	2119101	1865	1136	0.0858082	0.365259	0.0278959	0.118341	0.402695	No
smoking_initiation	21	40088819	41088819	cg11245766	40693562	BRWD1-AS1	Body	40193914	41193094	3168	2748	2.38e-07	1.46e-07	0.370887	0.226632	0.402481	Yes
smoking_initiation	12	55974480	56974480	cg18796998	56522818	ESYT1	Body	56023211	57021006	750	730	0.0725031	0.476297	0.0065304	0.0424983	0.402171	No
smoking_initiation	14	77029375	78029375	cg07574163	77498976	-	-	76999350	77998797	2246	2200	0.00142176	0.000444161	0.454443	0.141566	0.402124	No
smoking_initiation	17	1495177	2495177	cg06065141	1957161	HIC1	TSS1500	1457508	2455905	1755	1705	1.76e-05	0.00011165	0.0814651	0.516531	0.401875	No
smoking_initiation	6	26754967	30729306	cg20527666	28953824	-	-	28454035	29453626	2479	2479	0.108997	0.080645	0.235369	0.173744	0.401245	No
smoking_initiation	6	26754967	30729306	cg04353171	30698729	FLOT1	Body	30199016	31198709	5826	2150	3.01e-06	1.33e-06	0.416136	0.183184	0.400675	Yes
smoking_initiation	16	69076894	70607394	cg14279728	69831112	WWP2	Body	69333966	70329345	1475	1475	0.0204557	0.323543	0.0152164	0.240274	0.400512	No
smoking_initiation	10	21532942	22532942	cg12225526	21796388	-	-	21298145	22295747	1026	658	3.29e-06	0.513006	5.59e-07	0.0867685	0.400222	No
smoking_initiation	6	26754967	30729306	cg03226054	30907401	DPCR1	TSS1500	30407530	31407399	9601	943	0.0255012	0.0124058	0.378708	0.183833	0.399552	No
smoking_initiation	17	7303118	8303118	cg25212699	7850923	CNTROB	Body	7350975	8348503	1905	1832	0.255571	0.204374	0.0785777	0.0624376	0.39904	No
smoking_initiation	4	35001032	36001032	cg14350279	34769279	-	-	34270251	35269106	2288	581	0.137361	0.0252919	0.370922	0.0678983	0.398527	No
smoking_initiation	2	124205	1124205	cg06162668	638091	-	-	138106	1138084	3194	3121	7.14e-07	0.412553	3.29e-07	0.189855	0.397591	No
smoking_initiation	4	93552854	94552854	cg15844426	94697741	-	-	94201395	95197520	2401	641	0.217934	0.27334	0.0494833	0.0616661	0.397577	No
smoking_initiation	17	30185935	31185935	cg25181130	30651431	RHBDL3	3'UTR	30151751	31149713	1395	1350	0.282224	0.173885	0.0912237	0.0558083	0.396859	No
smoking_initiation	1	90689731	91689731	cg12053462	91170011	-	-	90670232	91668658	2119	2084	0.060665	0.439884	0.0124884	0.0901567	0.396806	No
smoking_initiation	5	169799916	170799916	cg18430555	170740937	-	-	170241168	171239782	1887	1019	0.0128786	0.0421322	0.128433	0.419768	0.396788	No
smoking_initiation	17	1495177	2495177	cg13389502	1961440	HIC1	Body	1462012	2455905	1743	1705	4.49e-05	0.000285093	0.0821567	0.520916	0.396597	Yes
smoking_initiation	14	77029375	78029375	cg12792931	77499162	-	-	76999350	77999159	2248	2202	2.35e-26	7.34e-27	0.460073	0.143344	0.396583	Yes
smoking_initiation	3	47490500	50681136	cg12384572	49377951	USP4	TSS1500	48878407	49877585	993	993	0.000821082	0.224841	0.00137655	0.376552	0.396409	No
smoking_initiation	6	26754967	30729306	cg06608359	28831300	-	-	28331573	29330745	2377	2377	0.0154265	0.0449102	0.139031	0.404354	0.396278	No
smoking_initiation	6	26754967	30729306	cg21204522	27730016	-	-	27578761	28229881	1033	1033	3.2e-31	2.32e-30	0.0731119	0.530725	0.396163	Yes
smoking_initiation	3	47490500	50681136	cg03223057	50341283	HYAL1	TSS1500|5'UTR	49842625	50841167	1099	842	0.00375061	0.502032	0.000731196	0.097477	0.396009	No
smoking_initiation	6	111158371	112158371	cg23163260	110741760	-	-	110241934	111241702	1795	155	0.42825	0.0423668	0.121819	0.0116556	0.395909	No
smoking_initiation	20	61488382	62488382	cg14315880	62582500	UCKL1	Body|1stExon|5'UTR	62084233	62918893	1694	933	6.87e-11	3.16e-12	0.578017	0.0261752	0.395808	Yes
smoking_initiation	15	66976952	67976952	cg20457062	67535319	AAGAB	Body|5'UTR	67035859	68035248	1986	1898	0.0316251	0.00691598	0.464479	0.10118	0.3958	No
smoking_initiation	7	3003207	4003207	cg18469227	3907679	SDK1	Body	3407856	4407597	2674	1501	0.0156511	0.410822	0.00653773	0.171212	0.395777	No
smoking_initiation	4	35001032	36001032	cg24211934	35935735	-	-	35435741	36435510	3364	2366	1.28e-10	1.54e-11	0.539542	0.0647459	0.395712	Yes
smoking_initiation	6	26754967	30729306	cg22348183	27745218	-	-	27578761	28242794	1053	1053	2.53e-27	1.84e-26	0.0730248	0.531284	0.395691	Yes
smoking_initiation	4	140386963	141386963	cg14181271	140877994	MAML3	Body	140378002	141377690	1685	1666	0.00197312	0.418733	0.000863872	0.182935	0.395495	No
smoking_initiation	6	99847745	101829173	cg00407329	100893665	SIM1	Body	100393761	101393204	1820	1820	0.00129295	0.0779923	0.00857283	0.516726	0.395416	No
smoking_initiation	1	87413176	88413176	cg06856130	87944039	-	-	87444637	88443235	1712	1673	0.0115569	0.0372348	0.131866	0.424458	0.394884	Yes
smoking_initiation	5	50321338	51321338	cg18716076	50677808	ISL1	TSS1500	50177886	51177433	1798	1475	0.00871139	0.000990561	0.53535	0.0604796	0.394468	No
smoking_initiation	15	66976952	67976952	cg11923198	68125277	SKOR1	Body	67625533	68625201	1745	567	2.5e-10	4.56e-11	0.512553	0.092991	0.394456	Yes
smoking_initiation	8	26925349	27925349	cg10734892	27468923	MIR6843|CLU	TSS1500|Body|5'UTR	26968987	27967856	2621	2541	1.24e-07	0.478704	3.3e-08	0.12711	0.394186	No
smoking_initiation	9	127573097	128573097	cg14237223	128162200	-	-	127662336	128661899	1271	1163	0.023987	0.432082	0.00791569	0.142193	0.393822	No
smoking_initiation	3	47490500	50681136	cg06396592	49706673	BSN	3'UTR	49206767	50205962	1221	1221	0.00112575	0.439623	0.000423867	0.165133	0.393695	No
smoking_initiation	7	1370794	2370794	cg22190749	1550892	-	-	1051358	2050747	1905	1086	0.000880114	0.483415	0.000223474	0.122353	0.393128	No
smoking_initiation	13	55334929	56334929	cg12478829	56150646	-	-	55650849	56650233	2561	2031	5.62e-22	3.09e-21	0.0934345	0.513708	0.392857	Yes
smoking_initiation	2	80499398	81499398	cg13329013	81097499	-	-	80598006	81596893	1908	1733	0.327646	0.123657	0.113538	0.0424578	0.392701	No
smoking_initiation	1	7291461	8984823	cg18858951	8783097	RERE	5'UTR	8283864	9280094	1712	1049	0.00929077	0.51319	0.00152231	0.0836949	0.392302	No
smoking_initiation	7	98571478	99571478	cg01287893	99610229	-	-	99112954	100109093	973	345	0.0691833	0.0226771	0.388972	0.127106	0.392061	No
smoking_initiation	9	133834588	135407263	cg14504586	134744872	MED27	Body	134247571	135244099	1925	1925	0.0359293	0.453493	0.0087757	0.110374	0.391428	No
smoking_initiation	10	63174885	64174885	cg12777730	63657985	-	-	63158866	64157032	1819	1802	1.83e-06	0.468548	5.49e-07	0.140104	0.391346	No
smoking_initiation	3	156893770	159548333	cg21552242	157814326	SHOX2	3'UTR	157314913	158314188	2447	2447	0.0146597	0.295227	0.0141536	0.284642	0.391318	No
smoking_initiation	1	43511737	44511737	cg25151532	43920103	HYI	TSS200	43421072	44419546	1615	1491	2.45e-08	0.450364	8.63e-09	0.15837	0.391266	No
smoking_initiation	12	55974480	56974480	cg26342670	56320924	WIBG	TSS200|Body	55821268	56820417	948	600	0.0717441	0.470788	0.00883461	0.057582	0.391051	No
smoking_initiation	4	147297913	148297913	cg10416029	148482302	-	-	147982321	148982278	1216	528	0.183856	0.358234	0.0228464	0.0441241	0.390939	No
smoking_initiation	10	102686838	105665256	cg18188150	103895431	PPRC1	Body	103396438	104395085	1081	1081	0.0287824	0.46386	0.00682695	0.109633	0.390897	No
smoking_initiation	7	68468288	70496371	cg25159207	69095460	AUTS2	Body	68595533	69594889	1547	1547	0.0152512	0.387502	0.00784669	0.198978	0.390422	No
smoking_initiation	5	154339646	155339646	cg04880269	154316763	GEMIN5	Body|ExonBnd	153816869	154816567	2104	1209	0.00144645	0.466058	0.000440947	0.141686	0.390368	No
smoking_initiation	14	27856733	29816842	cg06779110	29243173	C14orf23	Body	28744493	29742589	1779	1779	0.00956848	0.474528	0.00250195	0.123689	0.389713	No
smoking_initiation	1	7291461	8984823	cg14038482	8384484	SLC45A1	1stExon	7884525	8883456	1840	1840	0.00918512	0.507372	0.00167943	0.0923798	0.389383	No
smoking_initiation	1	90689731	91689731	cg26525480	91359123	-	-	90860149	91859104	2111	1771	0.0607939	0.440586	0.0133307	0.0962214	0.389068	No
smoking_initiation	5	42690647	43690647	cg03124514	42943857	-	-	42445556	43443747	2215	1861	0.00361935	0.00796508	0.187466	0.412167	0.388782	No
smoking_initiation	6	26754967	30729306	cg03134408	28927433	-	-	28428644	29427137	2456	2456	0.0972655	0.0810786	0.23633	0.196611	0.388715	No
smoking_initiation	6	97199925	99136905	cg12172080	97721606	MMS22L|MIR548H3	Body	97222205	98221113	1863	1863	0.230911	0.231354	0.0747829	0.0745382	0.388414	No
smoking_initiation	17	30185935	31185935	cg13877958	30681991	ZNF207	Body	30183663	31179753	1390	1383	0.278872	0.171594	0.0999909	0.0611376	0.388405	No
smoking_initiation	15	83393243	84393243	cg06752425	83878345	-	-	83380801	84377843	1608	1581	0.000350228	0.403842	0.00018042	0.207652	0.387976	No
smoking_initiation	11	63633552	64633552	cg02705752	64135650	RPS6KA4|MIR1237	TSS1500|Body	63636181	64633935	1082	1081	0.277398	0.228203	0.0587186	0.0479174	0.387763	No
smoking_initiation	6	99847745	101829173	cg03618951	101373822	-	-	100875516	101873630	1800	1696	0.00293631	0.186179	0.00658036	0.416845	0.38746	No
smoking_initiation	3	47490500	50681136	cg03035248	50540699	CACNA2D2	1stExon	50040741	51039367	1188	584	0.00625586	0.535848	0.00082276	0.0700869	0.386986	No
smoking_initiation	17	15735462	16735462	cg04275032	16336999	TRPV2	Body|ExonBnd	15837061	16836425	1595	1291	4.06e-17	4.37e-18	0.554019	0.0592519	0.386729	Yes
smoking_initiation	12	120583279	121583279	cg14725045	121001502	RNF10	Body	120501614	121501241	1824	1726	0.0834469	0.413912	0.0195246	0.096459	0.386657	No
smoking_initiation	17	1495177	2495177	cg27208248	2198853	SMG6	Body	1699041	2696604	1682	1472	0.0649535	0.412053	0.0186571	0.117971	0.386366	No
smoking_initiation	6	26754967	30729306	cg13269645	28864832	-	-	28364949	29364815	2404	2404	3.3e-05	7.59e-05	0.18644	0.42765	0.385801	Yes
smoking_initiation	11	27179916	29152996	cg05988835	28482757	-	-	27983257	28981801	1608	1608	0.00721148	0.078906	0.0443086	0.484427	0.385147	No
smoking_initiation	10	118178712	119178712	cg15496864	119312767	-	-	118813877	119810021	1729	507	1.38e-07	1.79e-08	0.544938	0.0700798	0.384982	Yes
smoking_initiation	5	157207571	158207571	cg22758941	157859613	-	-	157359768	158359476	2331	2093	0.0591688	0.335388	0.0332717	0.188211	0.383961	No
smoking_initiation	3	47490500	50681136	ch.3.1042115R	49069395	QRICH1	Body	48570686	49566715	867	867	0.130835	0.267909	0.0714857	0.145997	0.383773	No
smoking_initiation	10	21532942	22532942	cg06814358	22423258	-	-	21924766	22922445	774	367	2.16e-05	0.514915	4.28e-06	0.101485	0.383574	No
smoking_initiation	6	26754967	30729306	cg20765086	28367885	ZSCAN12	TSS1500	27868792	28867755	2260	2260	0.00412418	0.0420449	0.0510289	0.519843	0.382959	No
smoking_initiation	8	59314666	60314666	cg18292371	59929731	TOX	Body	59429873	60424884	1798	1751	2.23e-05	0.505434	4.95e-06	0.111776	0.382763	No
smoking_initiation	1	70990122	74324909	cg10638600	73311476	-	-	72811904	73811441	1350	1350	3.82e-05	0.329893	3.33e-05	0.287524	0.382512	No
smoking_initiation	17	37324339	38324339	cg03013999	37608204	MED1	TSS1500	37109243	38108023	1371	973	0.214489	0.0552558	0.277165	0.0710202	0.382071	No
smoking_initiation	16	220986	1220986	cg03991300	672283	RAB40C	Body	173183	1170512	1582	1543	5.6e-05	7.51e-05	0.264228	0.353906	0.381735	Yes
smoking_initiation	6	26754967	30729306	cg01554625	30688579	TUBB	Body	30189569	31188450	5719	2186	0.101353	0.0444569	0.330187	0.144452	0.379552	No
smoking_initiation	2	124205	1124205	cg05245170	558220	-	-	59698	1058053	3009	2898	7.17e-07	0.414013	3.58e-07	0.206599	0.379388	No
smoking_initiation	7	96129103	97129103	cg02101486	96652245	DLX5	Body	96153381	97150570	1885	1869	0.134156	0.367344	0.0321019	0.087522	0.378875	No
smoking_initiation	3	47490500	50681136	cg00876345	49332263	USP4	Body	48833347	49832261	978	978	0.00177403	0.485763	0.000488393	0.133352	0.378622	No
smoking_initiation	10	102686838	105665256	cg03267668	104829106	CNNM2	Body	104329685	105328569	1725	1725	6.41e-34	1.58e-29	2.52e-05	0.621545	0.37843	Yes
smoking_initiation	9	86207289	87207289	cg05623469	86607553	RMI1	5'UTR	86107853	87107385	2281	2097	0.11393	0.334389	0.0441357	0.129162	0.378384	No
smoking_initiation	21	40088819	41088819	cg17971929	40555470	PSMG1	TSS200	40056259	41055236	2922	2851	6.53e-52	4e-52	0.385722	0.235934	0.378344	Yes
smoking_initiation	4	147297913	148297913	cg09569346	148386433	-	-	147886725	148884189	1301	677	0.000931171	0.542228	0.000136723	0.0792374	0.377467	No
smoking_initiation	2	43750149	45659091	cg03894103	44586901	PREPL	TSS200|1stExon|5'UTR	44087024	45086690	2308	2308	0.342091	0.0257302	0.237298	0.0174708	0.37741	No
smoking_initiation	3	47490500	50681136	cg16503057	49711251	APEH	TSS200	49211989	50210865	1221	1221	0.00125722	0.492228	0.000330043	0.128841	0.377343	Yes
smoking_initiation	13	37672867	38672867	cg05736312	38231313	TRPC4	Body	37732608	38730805	3111	3036	0.100784	0.3658	0.0339089	0.122697	0.37681	No
smoking_initiation	3	47490500	50681136	cg18686684	47934546	MAP4	Body	47434552	48434398	974	936	0.00193463	0.000695527	0.456918	0.163892	0.376559	No
smoking_initiation	7	1370794	2370794	cg02076604	1656639	-	-	1157025	2156338	1746	1316	0.00096123	0.52799	0.000173196	0.094758	0.376117	No
smoking_initiation	6	26754967	30729306	cg18049638	28733695	-	-	28233781	29232591	2384	2384	0.0504697	0.215813	0.0680209	0.290488	0.375209	No
smoking_initiation	18	49467811	51363861	cg25204852	49865971	DCC	TSS1500	49367005	50365388	2594	2442	0.234141	0.249207	0.0689419	0.0730036	0.374707	No
smoking_initiation	2	181527603	182527603	cg17122222	182049210	LOC101927156	Body	181549520	182549012	2149	2129	0.0559833	0.445772	0.0138835	0.110175	0.374187	No
smoking_initiation	10	21532942	22532942	cg19639021	21982589	MLLT10	Body	21486604	22481398	864	819	3.44e-06	0.537312	5.71e-07	0.0887109	0.373973	No
smoking_initiation	2	155182556	156182556	cg21398491	156226017	-	-	155726147	156725938	2145	978	0.0131588	0.428629	0.00550532	0.178954	0.373753	No
smoking_initiation	17	7303118	8303118	cg00066663	7792674	CHD3	Body	7292726	8292551	1876	1874	0.262056	0.209627	0.086091	0.0684933	0.373733	No
smoking_initiation	6	99847745	101829173	cg11794935	101330101	ASCC3	TSS1500	100830259	101829622	1806	1802	1.77e-38	1.12e-36	0.0097302	0.616579	0.37369	Yes
smoking_initiation	3	47490500	50681136	cg14592839	49506547	DAG1	TSS1500|5'UTR	49007624	50004209	1060	1060	0.000225391	0.0725661	0.00171545	0.551929	0.373564	No
smoking_initiation	6	26754967	30729306	cg12334811	28045602	ZNF165	TSS1500	27578761	28545384	1728	1728	0.00368677	0.0402743	0.0488827	0.533622	0.373534	No
smoking_initiation	17	26823322	27823322	cg01792117	27088227	C17orf63	Body	26588359	27587796	1042	798	0.166504	0.249009	0.084704	0.126302	0.37348	No
smoking_initiation	2	161601261	163302993	cg07302272	161960904	-	-	161461184	162459197	2005	1712	3.19e-11	1.03e-11	0.474563	0.152137	0.373299	Yes
smoking_initiation	6	26754967	30729306	cg05681859	30698734	FLOT1	Body	30199016	31198709	5826	2150	0.0531314	0.0234398	0.382214	0.168247	0.372968	No
smoking_initiation	5	169799916	170799916	cg02446073	170740210	-	-	170240423	171239782	1889	1021	0.0596387	0.195112	0.087425	0.285644	0.372181	No
smoking_initiation	12	55974480	56974480	cg04302284	56367790	RAB5B	TSS200|5'UTR	55867916	56867686	885	686	0.0735322	0.482465	0.0095723	0.0624346	0.371996	No
smoking_initiation	1	7291461	8984823	cg13104185	8509372	RERE	Body	8009763	9009214	1731	1657	0.00941534	0.520094	0.00177707	0.0977928	0.37092	No
smoking_initiation	2	112740183	113740183	cg08281502	113346635	-	-	112846993	113845578	1838	1505	0.0394754	0.00364432	0.536938	0.0491987	0.370743	No
smoking_initiation	1	33295572	34295572	cg15014010	33816020	PHC2	TSS1500|Body	33316782	34314519	1743	1651	0.0215405	0.00161507	0.564181	0.0419306	0.370733	No
smoking_initiation	10	21532942	22532942	cg00354690	22626242	-	-	22126569	23126093	1017	288	0.000487016	0.528549	9.32e-05	0.100764	0.370107	No
smoking_initiation	16	9673748	10673748	cg19390203	10172743	GRIN2A	Body	9672917	10671678	3126	3120	0.017764	0.000537154	0.594023	0.0175922	0.370083	No
smoking_initiation	15	83393243	84393243	cg08679905	83861276	HDGFRP3	Body	83361512	84361040	1601	1540	0.000413097	0.476335	0.000133122	0.153131	0.369988	No
smoking_initiation	13	100046450	101712300	cg10230711	100742055	PCCA	Body	100242676	101241756	2074	2074	0.134119	0.35395	0.0391444	0.102935	0.369852	No
smoking_initiation	6	26754967	30729306	cg13338877	29974531	HLA-J|NCRNA00171	Body	29474662	30471575	8145	8145	4.87e-07	1.76e-07	0.463583	0.166661	0.369755	Yes
smoking_initiation	8	8208714	11263655	cg25231776	10480438	RP1L1	Body	9987535	10979561	3078	3078	0.0772517	0.408884	0.0229735	0.121226	0.369665	No
smoking_initiation	18	72035282	73035282	cg15973002	72077616	LOC101927606	Body	71577659	72576638	2194	1019	0.0122335	0.510082	0.00255563	0.106189	0.36894	No
smoking_initiation	17	7303118	8303118	cg27425187	7409958	POLR2A	Body	6910211	7908225	1631	1071	0.272737	0.213344	0.0816192	0.0634763	0.368823	No
smoking_initiation	17	1495177	2495177	cg12801772	1985670	SMG6	Body	1492513	2482676	1733	1727	0.0656306	0.416439	0.020372	0.128896	0.368663	No
smoking_initiation	1	87413176	88413176	cg03400479	88064241	-	-	87565234	88564117	1706	1492	0.121368	0.391172	0.0282193	0.0905826	0.368658	No
smoking_initiation	2	200436399	201436399	cg25753595	201170283	SPATS2L	TSS1500	200670394	201670278	1762	1232	0.00603672	0.0882573	0.0344198	0.502851	0.368435	No
smoking_initiation	6	26754967	30729306	cg16254746	30698843	FLOT1	Body	30199016	31198801	5829	2150	6.68e-13	2.95e-13	0.439304	0.193453	0.367244	Yes
smoking_initiation	3	52386605	54266212	cg09508131	52268833	TWF2	Body	51769206	52767427	984	429	5.12e-09	3.85e-10	0.590574	0.0441094	0.365317	Yes
smoking_initiation	3	47490500	50681136	cg11718970	50608599	HEMK1|C3orf18	TSS200|Body	50108792	51108374	1201	489	0.00869698	0.560479	0.00100828	0.0646135	0.365202	No
smoking_initiation	16	24227064	25851633	cg03409737	24902498	SLC5A11	Body	24402597	25401772	2140	2140	0.236428	0.042143	0.303616	0.0537551	0.364058	No
smoking_initiation	13	100046450	101712300	cg11347062	101179060	PCCA	Body	100679576	101678396	2301	2301	0.11776	0.299166	0.0620436	0.157256	0.363774	No
smoking_initiation	6	52395230	53395230	cg26643650	53147070	ELOVL5	Body	52647544	53646837	2301	1623	0.118334	0.330154	0.0497327	0.138392	0.363388	No
smoking_initiation	3	156893770	159548333	cg22511808	158410264	GFM1	3'UTR	157910658	158910089	2642	2642	0.0227244	0.316085	0.020032	0.278272	0.362887	No
smoking_initiation	14	99193843	100193843	cg13911498	99683656	BCL11B	Body	99184544	100183061	1995	1953	1.19e-18	1.84e-19	0.552455	0.0848275	0.362718	Yes
smoking_initiation	16	69076894	70607394	cg01578632	69958298	WWP2	TSS1500|Body	69458369	70449211	1356	1356	0.0179997	0.284682	0.0199226	0.314732	0.362664	No
smoking_initiation	12	120583279	121583279	cg06661904	121375103	-	-	120875105	121874920	2155	1581	0.0818405	0.403632	0.0256909	0.126343	0.362493	No
smoking_initiation	9	20176454	21176454	cg20866433	20679371	FOCAD	5'UTR	20179385	21179174	2144	2136	0.0051199	0.000248722	0.604541	0.0290071	0.361084	No
smoking_initiation	21	40088819	41088819	cg04418027	40823726	SH3BGR	TSS200|5'UTR	40323728	41322947	3154	2235	6.49e-47	3.99e-47	0.396126	0.24291	0.360964	Yes
smoking_initiation	21	40088819	41088819	cg27016308	40823724	SH3BGR	TSS200|5'UTR	40323728	41322947	3154	2235	1.36e-48	8.33e-49	0.396351	0.243048	0.360601	Yes
smoking_initiation	21	40088819	41088819	cg24146773	40824019	SH3BGR	1stExon|5'UTR	40324223	41322947	3153	2234	1.11e-63	6.82e-64	0.396387	0.24307	0.360542	Yes
smoking_initiation	21	40088819	41088819	cg11778840	40823722	SH3BGR	TSS200|5'UTR	40323728	41322947	3154	2235	2.91e-50	1.79e-50	0.396517	0.243151	0.360332	Yes
smoking_initiation	6	26754967	30729306	cg04612667	27706340	-	-	27578761	28205826	988	988	0.00114171	0.00822786	0.0769215	0.553984	0.359725	No
smoking_initiation	21	40088819	41088819	cg05721376	40823279	SH3BGR	TSS1500|5'UTR	40323344	41322947	3155	2236	1.86e-19	1.14e-19	0.397134	0.243532	0.359334	Yes
smoking_initiation	6	26754967	30729306	cg22709144	28478579	GPX6	Body	27979188	28978037	2322	2322	0.0249584	0.25055	0.0331585	0.33251	0.358823	No
smoking_initiation	4	27746049	29330758	cg07358117	28380245	-	-	27880831	28877233	3160	3160	0.0113372	0.324008	0.0103581	0.295668	0.358629	No
smoking_initiation	1	90689731	91689731	ch.1.91396694R	91624106	-	-	91124180	92124070	2406	1318	0.0640108	0.46152	0.014164	0.101765	0.358541	No
smoking_initiation	3	47490500	50681136	cg27330502	49919111	-	-	49419298	50412945	1122	1122	0.00127589	0.519058	0.000298048	0.120894	0.358474	No
smoking_initiation	21	40088819	41088819	cg06148396	40823613	SH3BGR	TSS200|5'UTR	40323728	41322947	3154	2235	1.9e-39	1.17e-39	0.397897	0.244001	0.358102	Yes
smoking_initiation	3	47490500	50681136	cg11943839	47654439	SMARCC1	Body	47154651	48153826	798	541	4.93e-19	1.79e-19	0.470915	0.171025	0.35806	Yes
smoking_initiation	6	26754967	30729306	cg26393036	28792778	-	-	28293246	29290828	2438	2438	0.0634976	0.260257	0.062477	0.255716	0.358053	No
smoking_initiation	6	26754967	30729306	cg12556141	27342060	ZNF204P	Body	27578761	27842047	354	354	0.072466	0.0752738	0.242641	0.251685	0.357934	No
smoking_initiation	3	47490500	50681136	cg08569297	47784467	SMARCC1	Body	47285522	48282885	803	663	0.000233899	8.45e-05	0.472187	0.170184	0.357311	No
smoking_initiation	5	50321338	51321338	cg24549912	50692281	-	-	50192314	51190811	1808	1515	0.000486997	5.55e-05	0.577082	0.0653982	0.356977	No
smoking_initiation	11	111492273	113412811	cg09254002	112847722	NCAM1	Body	112347794	113346955	2079	2079	1.29e-19	0.503024	3.6e-20	0.140019	0.356957	No
smoking_initiation	17	1495177	2495177	cg18083305	2203289	SMG6	Body	1703543	2701556	1676	1460	0.0520013	0.32988	0.0356215	0.225615	0.356882	No
smoking_initiation	10	63174885	64174885	cg18212055	64028700	RTKN2	TSS1500	63529260	64527697	1772	1095	2.09e-06	0.533731	4.29e-07	0.109408	0.356859	No
smoking_initiation	20	61488382	62488382	cg19551589	62579792	UCKL1	Body	62079859	62918893	1698	937	0.000177553	8.16e-06	0.615643	0.0279477	0.356224	No
smoking_initiation	6	41401763	42401763	cg01075005	42879409	-	-	42380526	43379201	1443	12	0.248983	0.0275202	0.331359	0.0362694	0.355868	No
smoking_initiation	1	43511737	44511737	cg16440564	44620604	-	-	44121557	45120068	1568	557	1.5e-05	0.548214	2.64e-06	0.0961739	0.355595	No
smoking_initiation	9	127573097	128573097	cg07719620	128364876	MAPKAP1	Body|5'UTR	127867399	128864412	1426	895	0.000285436	0.00513029	0.0337824	0.606836	0.353965	No
smoking_initiation	17	43621579	45293283	cg02665463	44657154	ARL17A	TSS200	44157597	45156017	2013	2013	0.264583	0.0549433	0.270787	0.055878	0.353808	No
smoking_initiation	11	91789734	92789734	cg10037956	92499308	FAT3	Body	91999430	92999224	1686	1305	0.125401	0.0308229	0.393624	0.0963967	0.353755	No
smoking_initiation	1	7291461	8984823	cg23262827	8395557	SLC45A1	Body	7896182	8895543	1823	1823	0.0098645	0.544897	0.00163389	0.0898995	0.353705	No
smoking_initiation	9	127573097	128573097	cg00235070	128098957	GAPVD1	Body	127599127	128598506	1324	1276	0.0281489	0.507025	0.00587848	0.105531	0.353416	No
smoking_initiation	7	1370794	2370794	cg04096735	2281774	FTSJ2|NUDT1	TSS200|TSS1500|Body	1792688	2781682	2125	1298	0.0536803	0.430374	0.0180827	0.144622	0.35324	No
smoking_initiation	17	26823322	27823322	cg05668853	27044169	RAB34	Body	26545260	27543826	987	714	0.0262771	0.0390739	0.234032	0.347651	0.352966	No
smoking_initiation	10	102686838	105665256	cg03245126	104202419	-	-	103702734	104702413	1473	1473	3.62e-05	0.504918	1.02e-05	0.142082	0.352953	No
smoking_initiation	2	200436399	201436399	cg05729353	200775005	C2orf69	TSS1500	200275209	201272961	1338	1277	0.0325798	0.481353	0.00846321	0.124688	0.352916	No
smoking_initiation	1	45996709	46996709	cg08643108	47009446	MKNK1-AS1	Body|ExonBnd	46510570	47509394	1746	853	2.14e-23	6.22e-24	0.501757	0.145347	0.352896	Yes
smoking_initiation	14	77029375	78029375	cg09824615	77600014	ZDHHC22	3'UTR	77100088	78099745	2438	2154	0.182407	0.0572751	0.310401	0.097112	0.352806	No
smoking_initiation	6	52395230	53395230	cg06616147	52926842	ICK	TSS1500	52427739	53426781	2222	2167	0.0696616	0.194443	0.101157	0.282004	0.352734	No
smoking_initiation	11	27179916	29152996	cg15914769	27722774	BDNF	TSS200|TSS1500|Body|5'UTR	27222930	28221677	1592	1592	0.000505244	0.538348	0.000102043	0.108376	0.352668	No
smoking_initiation	7	121454709	122454709	cg14386728	121941496	FEZF1	3'UTR	121441640	122441121	1824	1795	0.325588	0.182926	0.0895797	0.0499768	0.35193	No
smoking_initiation	10	21532942	22532942	cg10540364	21783539	C10orf114	3'UTR	21283812	22280429	1036	649	3.51e-06	0.546844	6.52e-07	0.101263	0.351889	No
smoking_initiation	1	17936657	18936657	cg20844821	18433794	IGSF21	TSS1500	17937447	18933685	2279	2279	0.314508	0.0125061	0.309316	0.0119479	0.351722	No
smoking_initiation	6	26754967	30729306	cg10529272	27859476	HIST1H3J	TSS1500	27578761	28359186	1339	1339	0.0152381	0.139463	0.0486711	0.445098	0.35153	No
smoking_initiation	21	40088819	41088819	cg10070442	40822525	SH3BGR	TSS1500|5'UTR	40322678	41322234	3153	2238	1.93e-21	1.19e-21	0.402169	0.246632	0.351198	Yes
smoking_initiation	17	1495177	2495177	cg21854952	1961778	HIC1	Body	1462012	2455905	1743	1705	0.000161917	0.00102742	0.0882388	0.559554	0.351017	Yes
smoking_initiation	14	77029375	78029375	cg08753339	77577414	CIPC	Body	77078445	78077258	2405	2196	0.35184	0.110296	0.142724	0.044391	0.350748	No
smoking_initiation	6	26754967	30729306	cg18934496	27792502	-	-	27578761	28290714	1139	1139	0.0559757	0.417971	0.0208869	0.155613	0.349553	No
smoking_initiation	11	40936297	41936297	cg11382417	41481655	-	-	40982908	41981465	2351	2287	0.360906	0.0799223	0.172373	0.0378229	0.348976	No
smoking_initiation	11	41942826	42942826	cg11382417	41481655	-	-	40982908	41981465	2351	49	0.360906	0.0799223	0.172373	0.0378229	0.348976	No
smoking_initiation	2	124205	1124205	cg05664523	677534	TMEM18	TSS200	178019	1177414	3357	2986	8e-07	0.462307	3.27e-07	0.1888	0.348892	No
smoking_initiation	9	127573097	128573097	cg01869605	128141257	-	-	127641764	128640702	1278	1199	0.000157258	0.00283267	0.0341115	0.614099	0.348799	No
smoking_initiation	15	83393243	84393243	cg26429925	83953775	BNC1	TSS1500	83454075	84453547	1653	1505	0.000412845	0.476045	0.000152028	0.174952	0.348438	No
smoking_initiation	21	40088819	41088819	cg15616257	40823680	SH3BGR	TSS200|5'UTR	40323728	41322947	3154	2235	1.51e-50	9.3e-51	0.404116	0.247829	0.348055	Yes
smoking_initiation	17	26823322	27823322	cg26472572	27045022	NARR|RAB34	TSS200|Body|5'UTR	26545260	27544860	989	716	0.145313	0.21608	0.117044	0.173696	0.347868	No
smoking_initiation	6	26754967	30729306	cg22548220	27277996	POM121L2	1stExon	27578761	27775697	267	267	0.340295	0.238895	0.0436827	0.0303195	0.346809	No
smoking_initiation	6	26754967	30729306	cg19284131	28889521	TRIM27	Body	28390137	29389311	2404	2404	0.13528	0.21857	0.114643	0.184881	0.346626	No
smoking_initiation	13	79691873	81681452	cg06373660	81414986	-	-	80916299	81914571	2541	2067	2.05e-09	3.95e-09	0.223726	0.430003	0.346271	Yes
smoking_initiation	3	47490500	50681136	cg07779484	49435172	RHOA	5'UTR	48935583	49931760	1017	1017	0.00155162	0.45784	0.000657718	0.193728	0.346223	No
smoking_initiation	1	7291461	8984823	cg02423433	8741157	RERE	5'UTR	8243805	9240604	1710	1162	0.0101351	0.559841	0.00149853	0.0824296	0.346096	No
smoking_initiation	3	156893770	159548333	cg27642784	157813670	-	-	157314066	158313583	2446	2446	0.017622	0.354884	0.0133321	0.268145	0.346017	No
smoking_initiation	16	69076894	70607394	cg19135794	69458518	CYB5B	1stExon|5'UTR	68958702	69958495	1595	1446	0.0257672	0.399895	0.0138433	0.214495	0.346	No
smoking_initiation	7	1370794	2370794	cg23699062	1778765	ELFN1	5'UTR	1282352	2278399	1642	1580	0.000965284	0.530213	0.00022467	0.123061	0.345536	No
smoking_initiation	11	27179916	29152996	cg06979684	27677125	BDNFOS|BDNF	Body|3'UTR|1stExon	27177204	28175245	1693	1668	0.000262824	0.280045	0.000351334	0.374009	0.345332	No
smoking_initiation	5	50321338	51321338	cg06214473	50711684	-	-	50211776	51208341	1811	1554	0.0102355	0.00116465	0.578048	0.0654278	0.345124	No
smoking_initiation	17	7303118	8303118	cg14480315	8090466	-	-	7592560	8583818	1650	1294	0.290303	0.229977	0.075445	0.0594224	0.344852	No
smoking_initiation	22	45942288	46942288	cg08695558	46507614	LOC400931|MIRLET7A3	TSS1500|Body	46008175	47007509	1490	1220	0.0437666	0.0007753	0.600577	0.0102943	0.344587	No
smoking_initiation	17	1495177	2495177	cg00927777	1960199	HIC1	Body	1460328	2455905	1750	1705	1.07e-09	6.81e-09	0.0894047	0.566965	0.34363	Yes
smoking_initiation	6	52395230	53395230	cg11317031	53024642	-	-	52524838	53523576	2287	1905	0.120084	0.335245	0.0531157	0.147943	0.343613	No
smoking_initiation	17	7303118	8303118	cg21143441	8124011	C17orf44	Body	7624855	8623208	1730	1247	0.12063	0.0955624	0.24587	0.194433	0.343505	No
smoking_initiation	16	5311367	6311367	cg01185766	6033648	-	-	5535553	6533549	3506	2763	0.21996	0.0495095	0.31681	0.0709662	0.342755	No
smoking_initiation	8	90637052	93744504	cg08393116	90997298	NBN	TSS1500	90497564	91497208	1899	1548	0.153713	0.141058	0.189327	0.173397	0.342504	No
smoking_initiation	5	154339646	155339646	cg20151047	154316877	GEMIN5	Body	153817028	154816567	2103	1209	0.00150739	0.485693	0.000528517	0.16995	0.342321	No
smoking_initiation	10	102686838	105665256	cg11050480	104627909	AS3MT	TSS1500	104131751	105127708	1826	1826	4.06e-06	0.10012	2.27e-05	0.557971	0.341882	No
smoking_initiation	5	106325618	107865642	cg12262159	106810348	EFNA5	Body	106311013	107310203	2370	2348	0.00247953	0.539231	0.000535598	0.116137	0.341618	No
smoking_initiation	1	7291461	8984823	cg12667941	8450904	RERE	Body|5'UTR	7951843	8950720	1713	1713	0.00956786	0.528524	0.00214511	0.118153	0.341611	No
smoking_initiation	6	99847745	101829173	cg21058520	100914733	-	-	100415549	101414718	1861	1861	0.00724607	0.439602	0.0034365	0.208143	0.341572	No
smoking_initiation	3	47490500	50681136	cg01258012	49866227	TRAIP	3'UTR	49366741	50357869	1166	1166	0.000375299	0.152756	0.00123982	0.504296	0.341333	No
smoking_initiation	10	102686838	105665256	cg14557236	104613771	C10orf32	TSS200	104114328	105113701	1818	1818	4.74e-06	0.116926	2.2e-05	0.541716	0.341331	No
smoking_initiation	18	77074374	78074374	cg24496800	77410113	-	-	76910973	77910062	2327	1979	0.247581	0.160454	0.152454	0.098462	0.34105	No
smoking_initiation	8	59314666	60314666	cg20547368	59811232	TOX	Body	59311332	60311073	1995	1981	2.37e-05	0.535642	5.46e-06	0.123283	0.341046	No
smoking_initiation	16	220986	1220986	cg08393008	634271	-	-	134745	1132052	1627	1542	0.000247008	0.000331265	0.281473	0.377146	0.340803	No
smoking_initiation	15	66976952	67976952	cg22044901	68126292	-	-	67628221	68625715	1747	566	0.000710302	0.000129209	0.557786	0.101125	0.340249	Yes
smoking_initiation	1	43511737	44511737	cg06766307	44399340	ARTN	1stExon|5'UTR	43899627	44898998	1568	980	2.06e-08	0.379446	1.53e-08	0.280372	0.340182	No
smoking_initiation	22	37897797	38897797	cg25310361	38221670	-	-	37721754	38720115	1655	1378	9.24e-05	6.44e-06	0.61708	0.0426493	0.340172	No
smoking_initiation	14	27856733	29816842	cg05374809	29250912	C14orf23	Body	28752270	29750901	1784	1784	0.010244	0.508029	0.00280815	0.138924	0.339995	No
smoking_initiation	10	118178712	119178712	cg12894449	119304104	EMX2|EMX2OS	Body	118806751	119803194	1728	510	0.0782189	0.0102116	0.505999	0.0657194	0.339851	No
smoking_initiation	9	127573097	128573097	cg12252798	128367870	MAPKAP1	Body|5'UTR	127870771	128867388	1430	894	0.027739	0.498568	0.00712564	0.127734	0.338833	No
smoking_initiation	2	112740183	113740183	cg19639743	113301041	POLR1B	Body|5'UTR	112801957	113800895	1727	1601	0.191199	0.0168257	0.417208	0.0363764	0.338392	No
smoking_initiation	10	125180419	126180419	cg18593374	126302546	LHPP	3'UTR	125813126	126802447	2087	599	0.0613766	0.00136718	0.587096	0.0127403	0.33742	No
smoking_initiation	7	1370794	2370794	cg02136590	1844145	-	-	1344253	2343613	1716	1708	0.00104457	0.573762	0.000160496	0.0878205	0.337213	No
smoking_initiation	3	52386605	54266212	cg11828127	52836384	ITIH3	Body	52337754	53335509	1641	1593	0.090627	0.362456	0.0421212	0.168124	0.336671	No
smoking_initiation	10	118178712	119178712	cg08226752	119312691	-	-	118813877	119810021	1729	507	0.000303147	3.92e-05	0.587449	0.0756252	0.336584	No
smoking_initiation	7	1370794	2370794	cg01302853	2236170	MAD1L1	Body	1736658	2734713	2025	1352	0.0476648	0.385498	0.0254	0.205091	0.336346	No
smoking_initiation	12	55974480	56974480	cg11758943	56521594	ESYT1	TSS1500	56023211	57021006	750	730	0.0802116	0.526937	0.00755597	0.0493018	0.335994	No
smoking_initiation	6	26754967	30729306	cg15964468	28351351	ZSCAN12	Body	27851463	28851047	2229	2229	0.0230957	0.237644	0.0357507	0.367523	0.335987	No
smoking_initiation	6	26754967	30729306	cg02665416	28984461	-	-	28484869	29484381	2496	2496	0.129752	0.0896547	0.263287	0.181588	0.335719	No
smoking_initiation	5	93698290	94698290	cg15558103	93954298	ANKRD32|C5orf36	TSS200|1stExon|5'UTR	93455073	94453818	1461	1240	0.00127077	0.565428	0.00022077	0.0978961	0.335184	No
smoking_initiation	9	133834588	135407263	cg09542735	135423957	C9orf171	Body	134925393	135921639	1905	870	0.110853	0.458425	0.0186786	0.076909	0.335135	No
smoking_initiation	9	133834588	135407263	cg20428356	134857358	MED27	Body	134358108	135354742	1921	1921	0.0358163	0.449221	0.013325	0.166792	0.334845	No
smoking_initiation	5	86303812	89371745	cg07800828	88068197	MEF2C	Body	87568710	88564391	940	940	6.5e-07	0.603699	6.65e-08	0.0614754	0.334825	No
smoking_initiation	6	26754967	30729306	cg00426182	28072559	-	-	27578761	28571284	1768	1768	0.0203595	0.223634	0.0352235	0.38657	0.334213	No
smoking_initiation	1	43511737	44511737	cg03875850	44450660	B4GALT2	Body	43952955	44950573	1593	927	2.98e-08	0.54762	6.48e-09	0.118778	0.333602	No
smoking_initiation	15	83393243	84393243	cg00968541	83242400	CPEB1	Body|5'UTR	82827938	83741876	991	669	0.0162181	0.567688	0.00230603	0.0803854	0.333403	No
smoking_initiation	8	8208714	11263655	cg14086689	10123245	MSRA	Body	9704994	10623138	2054	2054	0.249903	0.132502	0.186104	0.0983418	0.333149	No
smoking_initiation	14	99193843	100193843	cg00612466	99654438	BCL11B	Body	99154466	100154314	2011	1889	2.58e-07	4e-08	0.577735	0.0894019	0.332863	Yes
smoking_initiation	17	7303118	8303118	cg06835483	7991103	ALOX12B	TSS200	7491177	8489663	1665	1411	0.28334	0.224499	0.0892042	0.0703467	0.33261	No
smoking_initiation	20	29393501	31675258	cg17697897	31349254	DNMT3B	TSS1500	30849338	31848689	1563	1375	5.35e-08	2.28e-07	0.126781	0.540632	0.332587	Yes
smoking_initiation	1	45996709	46996709	cg18210414	46113135	RPS15AP10|GPBP1L1	TSS1500|Body	45613579	46612106	1785	1161	1.09e-12	8.06e-14	0.621935	0.0455802	0.332485	Yes
smoking_initiation	20	29393501	31675258	cg14849447	31157598	NOL4L	Body	30658577	31657100	1606	1606	0.107262	0.470339	0.0168135	0.0733939	0.332191	No
smoking_initiation	4	67517710	68517710	cg15188547	67356057	-	-	66857363	67855730	2256	745	0.00819707	0.521009	0.00216083	0.137012	0.331622	No
smoking_initiation	2	200436399	201436399	cg19134625	200775847	C2orf69	TSS200	200276011	201272961	1337	1277	0.0343577	0.507621	0.00804643	0.118551	0.331424	No
smoking_initiation	10	102686838	105665256	cg25803614	104944558	NT5C2	5'UTR	104444615	105442469	1743	1743	1.07e-05	0.263064	1.65e-05	0.405637	0.331272	No
smoking_initiation	11	27179916	29152996	cg13079429	28781311	-	-	28281908	29280362	1828	1559	0.0416422	0.45562	0.0143929	0.157146	0.331198	No
smoking_initiation	11	27179916	29152996	cg23320368	28557421	-	-	28057957	29057356	1634	1634	0.0406597	0.444886	0.015383	0.167986	0.331085	No
smoking_initiation	6	99847745	101829173	cg02749215	100675273	-	-	100176003	101175014	1898	1898	0.025448	0.501056	0.00692135	0.135946	0.330628	No
smoking_initiation	3	47490500	50681136	cg12829814	47934260	MAP4	Body	47434552	48434063	973	935	0.0112336	0.00403856	0.481468	0.17276	0.3305	No
smoking_initiation	17	7303118	8303118	cg01046511	7742971	KDM6B	TSS1500	7249870	8242617	1765	1690	0.263809	0.211171	0.108243	0.0863147	0.330462	No
smoking_initiation	1	33295572	34295572	cg12859840	33836964	PHC2	Body	33337397	34336141	1749	1625	5.79e-07	4.33e-08	0.623234	0.0463441	0.330421	Yes
smoking_initiation	7	1370794	2370794	cg19107641	1660443	-	-	1160505	2159777	1732	1323	0.00103062	0.566106	0.000188151	0.103019	0.329656	No
smoking_initiation	8	59314666	60314666	cg00715122	59904538	TOX	Body	59405459	60403954	1852	1809	2.49e-05	0.563094	4.76e-06	0.107366	0.329511	No
smoking_initiation	17	1495177	2495177	cg04477101	2275030	SGSM2	Body	1777427	2774675	1558	1252	0.039649	0.251484	0.0517202	0.32772	0.329426	No
smoking_initiation	8	8208714	11263655	cg03286983	10182704	MSRA	Body	9704994	10682674	2339	2339	0.302345	0.163457	0.133298	0.0717359	0.329164	No
smoking_initiation	1	43511737	44511737	cg00001446	43831041	ELOVL1	Body	43331416	44330048	1721	1403	2.68e-08	0.492356	9.73e-09	0.178724	0.328921	No
smoking_initiation	15	66976952	67976952	cg04599819	68117907	SKOR1	Body	67618069	68616676	1743	579	0.0335791	0.00648141	0.529282	0.101833	0.328825	No
smoking_initiation	8	52069449	53069449	cg20480642	52722185	PXDNL	TSS200	52222309	53222144	2087	1877	0.0188274	0.00108876	0.616844	0.035343	0.327897	No
smoking_initiation	12	111404371	113118346	cg01655703	112856138	PTPN11	TSS1500	112356735	113352159	1026	672	0.32166	0.166962	0.121058	0.062509	0.327811	No
smoking_initiation	17	1495177	2495177	cg11649268	2322610	METT10D	3'UTR	1823490	2822291	1545	1193	0.0624104	0.395827	0.0292558	0.185223	0.327284	No
smoking_initiation	15	83393243	84393243	cg08783206	83863901	HDGFRP3	Body	83363938	84363542	1600	1549	0.000456768	0.526692	0.000126458	0.145489	0.327236	No
smoking_initiation	10	21532942	22532942	cg18537454	22623213	-	-	22123521	23121820	1016	290	0.000493661	0.606529	5.42e-05	0.0662967	0.326627	No
smoking_initiation	8	64412021	65412021	cg08153693	64680636	LINC01289	TSS1500	64180781	65176848	1492	1025	0.00209999	0.447736	0.00104734	0.222975	0.326141	No
smoking_initiation	17	1495177	2495177	cg25449542	1957605	HIC1	TSS1500	1458872	2455905	1754	1705	0.0362726	0.230165	0.0555135	0.351929	0.32612	No
smoking_initiation	7	1370794	2370794	cg16922937	906779	UNC84A	Body	661677	1402447	1583	34	1.08e-06	3.56e-08	0.652669	0.0212569	0.326073	Yes
smoking_initiation	2	50235943	51841259	cg04219507	51662419	-	-	51163990	52159275	2657	1902	2.95e-05	0.526964	8.26e-06	0.147253	0.325745	No
smoking_initiation	10	102686838	105665256	cg04124308	104828965	CNNM2	Body	104329685	105328569	1725	1725	2.11e-05	0.520225	6.29e-06	0.15465	0.325097	No
smoking_initiation	3	52386605	54266212	cg17184165	53855929	CHDH	Body	53356208	54355618	2005	1627	0.221472	0.0591881	0.312385	0.0831607	0.323795	No
smoking_initiation	6	108494161	109494161	cg01659184	109127593	-	-	108628525	109627551	1706	1236	0.254403	0.302826	0.0547827	0.064887	0.323101	No
smoking_initiation	2	43750149	45659091	cg27599376	44995908	C2orf34	Body	44496005	45495763	2375	2375	6.2e-06	0.458368	2.97e-06	0.218822	0.322801	No
smoking_initiation	7	1370794	2370794	cg07091207	1708892	-	-	1208893	2207416	1605	1435	0.00107299	0.589374	0.000158338	0.0866494	0.322745	No
smoking_initiation	8	8208714	11263655	cg05265269	10335272	LINCR-0001	Body|ExonBnd	9900169	10835256	2802	2802	0.0745253	0.387502	0.0348298	0.180778	0.322365	No
smoking_initiation	12	16248721	17248721	cg20584932	17142030	-	-	16644549	17640785	1523	716	0.00934082	0.534418	0.00230776	0.131712	0.322221	No
smoking_initiation	20	61488382	62488382	cg08934529	62582474	UCKL1	Body|1stExon|5'UTR	62084233	62918893	1694	933	0.000764329	3.51e-05	0.647562	0.0294457	0.322193	No
smoking_initiation	19	17960956	18960956	cg04845985	18548229	ISYNA1	TSS200|Body	18049932	19043249	1411	1304	2.28e-12	1.11e-13	0.647047	0.031136	0.321817	Yes
smoking_initiation	1	43511737	44511737	cg13099139	43901596	KIAA0467	Body	43401829	44401384	1673	1477	2.94e-08	0.540887	7.48e-09	0.137333	0.32178	No
smoking_initiation	20	29393501	31675258	cg20810997	29978353	DEFB119	1stExon|5'UTR	29479934	30478216	1275	1275	0.115715	0.475577	0.0170969	0.0699449	0.321666	No
smoking_initiation	17	7303118	8303118	cg12731325	7671330	DNAH2	Body	7171356	8171329	1694	1532	0.291442	0.233268	0.085523	0.0681302	0.321636	No
smoking_initiation	6	26754967	30729306	cg06206187	28953834	-	-	28454035	29453626	2479	2479	0.190734	0.14112	0.199369	0.147188	0.321589	No
smoking_initiation	17	7303118	8303118	cg25011395	7834607	CNTROB|TRAPPC1	TSS1500|Body	7336055	8334001	1926	1860	0.256276	0.205012	0.120883	0.0963808	0.321449	No
smoking_initiation	20	61488382	62488382	cg07255415	62583740	UCKL1|UCKL1-AS1	TSS1500|Body	62084233	62918893	1694	933	3.43e-05	1.58e-06	0.649494	0.0295358	0.320934	Yes
smoking_initiation	6	99847745	101829173	cg22188184	101168404	ASCC3	Body	100668804	101667556	1878	1878	4.97e-25	3.15e-23	0.0105662	0.669663	0.31977	Yes
smoking_initiation	1	209802043	210802043	cg09391546	209942726	TRAF3IP3	Body|5'UTR	209443090	210441970	1612	1045	0.184592	0.330922	0.0591412	0.105704	0.319641	No
smoking_initiation	11	85480958	86480958	cg08477594	86383466	ME3	TSS200|TSS1500|1stExon|5'UTR	85883518	86883454	3321	1834	0.0389422	0.430315	0.0175672	0.1938	0.319376	No
smoking_initiation	1	90689731	91689731	cg24453699	91190891	-	-	90691912	91690460	2111	2110	0.0687153	0.498248	0.0138464	0.10008	0.319111	No
smoking_initiation	17	30185935	31185935	cg13151353	30602273	RHBDL3	Body	30102285	31101921	1435	1296	0.348425	0.214674	0.0734048	0.0449081	0.318588	No
smoking_initiation	1	43511737	44511737	cg00615260	43823944	CDC20	TSS1500	43325418	44323736	1728	1394	2.32e-08	0.426003	1.39e-08	0.255972	0.318025	No
smoking_initiation	11	63633552	64633552	cg12076823	64127791	RPS6KA4	Body	63627807	64626361	1084	1071	0.26426	0.217374	0.11011	0.0902556	0.318001	No
smoking_initiation	21	40088819	41088819	cg12412252	40550945	PSMG1	Body	40051447	41050501	2919	2842	0.0759897	0.0465541	0.347229	0.212408	0.317819	No
smoking_initiation	14	27856733	29816842	cg09880955	29240904	LINC01551	TSS1500	28741080	29740239	1785	1785	0.0104673	0.519104	0.00302328	0.149615	0.31779	No
smoking_initiation	8	59314666	60314666	cg26782726	59804544	TOX	Body	59304604	60302901	2015	1977	2.49e-05	0.562987	5.29e-06	0.11948	0.317503	No
smoking_initiation	7	1370794	2370794	cg13375571	906726	UNC84A	Body	661677	1402447	1583	34	6.42e-08	2.12e-09	0.661276	0.0215504	0.317174	Yes
smoking_initiation	17	1495177	2495177	cg09880359	2268938	SGSM2	Body	1769069	2768225	1565	1267	0.066656	0.422795	0.0263826	0.167026	0.31714	No
smoking_initiation	16	69076894	70607394	cg15449890	69454780	-	-	68955458	69953894	1596	1442	0.0264698	0.410799	0.0149147	0.231152	0.316665	No
smoking_initiation	5	86303812	89371745	cg01089416	87677857	TMEM161B-AS1	Body	87181733	88177599	990	990	5.52e-07	0.514162	1.83e-07	0.169637	0.3162	No
smoking_initiation	12	55974480	56974480	cg14657159	56211136	ORMDL2|SARNP	TSS1500|Body	55711353	56704152	1203	577	0.0805019	0.526774	0.0102145	0.066524	0.315985	No
smoking_initiation	2	124205	1124205	cg06732599	652197	-	-	152320	1152194	3315	3067	8.11e-07	0.468497	3.74e-07	0.215773	0.315729	No
smoking_initiation	2	181527603	182527603	cg11854219	182170497	MIR4437|LOC101927156	TSS200|Body	181670831	182667413	2070	1927	0.0587612	0.467874	0.0176546	0.140255	0.315455	No
smoking_initiation	3	180909057	181909057	cg25960893	181441680	SOX2OT	Body	180943232	181940924	967	939	0.498455	0.0501957	0.124393	0.012212	0.314744	No
smoking_initiation	7	1370794	2370794	cg17052926	915758	C7orf20	TSS1500	661677	1413523	1589	40	0.000122123	4.04e-06	0.663783	0.0216604	0.314431	Yes
smoking_initiation	7	1370794	2370794	cg25011577	1886277	MAD1L1	Body	1386419	2384599	1749	1730	1.41e-07	7.73e-05	0.00124666	0.684454	0.314222	No
smoking_initiation	17	77290135	78290135	cg25456068	77800718	-	-	77300745	78300546	1757	1739	4.02e-09	1.5e-10	0.662041	0.0244549	0.313504	Yes
smoking_initiation	16	220986	1220986	cg03079132	727212	RHBDL1	Body	229189	1226457	1539	1538	0.200824	0.269251	0.0926471	0.123901	0.313377	No
smoking_initiation	5	86303812	89371745	cg16055026	87974547	LOC645323	TSS1500|Body	87476202	88474142	991	991	6.71e-07	0.624219	6.75e-08	0.0625189	0.313261	No
smoking_initiation	15	83393243	84393243	cg01695279	83733816	BTBD1	Body	83235298	84233029	1563	1293	2.74e-21	3.17e-18	0.000595384	0.686215	0.31319	Yes
smoking_initiation	22	42198430	43198430	cg02180305	42598618	TCF20	Body	42099688	43098210	1955	1812	0.380868	0.0622577	0.209786	0.033979	0.313109	No
smoking_initiation	1	17936657	18936657	cg07161397	18431241	-	-	17937447	18930370	2270	2270	0.389675	0.0154854	0.271814	0.0104892	0.312537	No
smoking_initiation	3	117322149	118825714	cg15442583	119065177	CDGAP	Body	118565182	119562794	2346	435	0.454307	0.0976075	0.112202	0.0237944	0.312089	No
smoking_initiation	8	8208714	11263655	cg25258843	10587305	SOX7	Body	10087380	11086169	3065	3065	0.0590905	0.315636	0.0494501	0.263829	0.311994	No
smoking_initiation	6	52395230	53395230	cg11016270	52974621	-	-	52475358	53474115	2259	2057	0.142656	0.398189	0.0389313	0.108355	0.311868	No
smoking_initiation	16	220986	1220986	cg09781414	715207	WDR90	Body	215379	1170512	1546	1543	0.220745	0.29596	0.0735709	0.0983272	0.311397	No
smoking_initiation	12	120583279	121583279	cg10473390	121647706	P2RX4	Body|1stExon|5'UTR	121148154	122146592	1984	1013	0.120721	0.35663	0.0535049	0.157751	0.311393	No
smoking_initiation	11	72809393	73809393	cg04087628	72466257	STARD10	Body	71967864	72965480	1282	131	0.0932409	0.00277303	0.575994	0.0168191	0.311173	Yes
smoking_initiation	2	43750149	45659091	cg27393201	45166491	-	-	44666570	45665923	2374	2353	7.45e-06	0.550641	1.87e-06	0.138187	0.311163	No
smoking_initiation	17	37324339	38324339	cg19179801	37381836	STAC2	1stExon|5'UTR	36883953	37880525	1320	568	0.0231112	0.00581824	0.527648	0.132525	0.310898	No
smoking_initiation	17	43621579	45293283	cg23616531	44269258	-	-	43769277	44768597	3360	3360	0.000252614	0.00010508	0.486805	0.202186	0.310652	No
smoking_initiation	8	8208714	11263655	cg06552164	10174817	MSRA	Body	9704994	10674467	2294	2294	0.325423	0.175161	0.123411	0.0661166	0.309888	No
smoking_initiation	1	43511737	44511737	cg10842584	43803221	MPL	TSS1500	43303365	44303025	1737	1376	2.12e-08	0.389263	1.64e-08	0.301524	0.309214	No
smoking_initiation	6	26754967	30729306	cg18815343	28367644	ZSCAN12	TSS200	27868792	28867172	2259	2259	4.91e-11	5.01e-10	0.0617837	0.629559	0.308657	Yes
smoking_initiation	7	98571478	99571478	cg23472400	99704848	TAF6	3'UTR	99206021	100202219	1000	282	1.62e-15	6.98e-17	0.663157	0.0281894	0.308653	Yes
smoking_initiation	6	108494161	109494161	ch.6.2132867R	109139160	-	-	108639499	109638930	1740	1232	0.243489	0.289773	0.0723805	0.0858307	0.308527	No
smoking_initiation	5	78808315	80763865	cg16871393	79287563	MTX3|THBS4	TSS1500|5'UTR	78788014	79787021	2051	2029	0.284873	0.0576573	0.2905	0.0584877	0.308482	No
smoking_initiation	1	43511737	44511737	cg18975156	43643537	WDR65	Body	43144021	44141149	1688	1077	3.16e-08	0.581993	5.98e-09	0.109727	0.30828	No
smoking_initiation	3	47490500	50681136	cg06323155	50385077	TUSC4	Body	49886319	50884232	1143	792	0.00403691	0.539355	0.00110582	0.147436	0.308066	No
smoking_initiation	8	26925349	27925349	cg21111824	27468171	MIR6843|CLU	Body|5'UTR	26968532	27967856	2624	2544	1.36e-07	0.523548	4.37e-08	0.168517	0.307935	No
smoking_initiation	3	52386605	54266212	cg18135337	52867695	MUSTN1|TMEM110-MUSTN1	Body	52367932	53366879	1652	1636	0.0922908	0.368849	0.046311	0.184779	0.30777	No
smoking_initiation	6	26754967	30729306	cg08968635	28129556	ZNF389	1stExon|5'UTR	27629703	28629510	1796	1796	1.92e-50	2.11e-49	0.0578095	0.634675	0.307516	Yes
smoking_initiation	7	1370794	2370794	cg23203730	1950707	MAD1L1	Body	1452702	2449980	1825	1681	0.00106826	0.586778	0.000190713	0.104448	0.307516	No
smoking_initiation	6	26754967	30729306	cg23281280	28129359	ZNF389	TSS200	27629395	28627533	1796	1796	1.27e-80	1.4e-79	0.0578112	0.634681	0.307507	Yes
smoking_initiation	6	26754967	30729306	cg12963246	28129442	ZNF389	TSS200	27629703	28627533	1795	1795	1.78e-66	1.96e-65	0.0578191	0.634767	0.307414	Yes
smoking_initiation	5	164596435	168114971	cg17889702	167736316	WWC1	Body	167236746	168235913	2118	1773	0.340499	0.225253	0.0766842	0.0504225	0.307141	No
smoking_initiation	6	26754967	30729306	cg13025000	28129656	ZNF192P1	Body	27629703	28629510	1796	1796	1.09e-91	1.2e-90	0.0578482	0.635099	0.307052	Yes
smoking_initiation	3	47490500	50681136	cg16497277	49208875	KLHDC8B	TSS200	48709246	49708769	942	942	0.000193253	0.0308888	0.00411878	0.658025	0.306774	No
smoking_initiation	6	26754967	30729306	cg18649503	28187510	LOC222699	TSS1500	27687973	28687499	1839	1839	3.76e-08	4.08e-07	0.0584966	0.634771	0.306732	No
smoking_initiation	6	26754967	30729306	cg19592336	28129416	ZNF389	TSS200	27629703	28627533	1795	1795	8.95e-64	9.83e-63	0.0578994	0.635651	0.30645	Yes
smoking_initiation	19	17960956	18960956	cg22640344	18548211	ISYNA1	TSS200|Body	18049932	19043249	1411	1304	0.00949953	0.000461843	0.652407	0.0314122	0.306219	No
smoking_initiation	17	26823322	27823322	cg08032476	27045176	RAB34	TSS1500|Body|1stExon	26545260	27545117	990	717	0.212876	0.316546	0.0662731	0.0982423	0.306063	No
smoking_initiation	2	144900317	146640132	cg22385966	146090085	-	-	145590376	146589811	1595	1595	8.41e-14	0.529912	2.61e-14	0.164084	0.306004	No
smoking_initiation	17	26823322	27823322	cg21237418	27045043	RAB34	TSS200|Body	26545260	27544860	989	716	0.171937	0.255671	0.107707	0.159856	0.304829	No
smoking_initiation	8	8208714	11263655	cg14863544	10929105	XKR6	Body	10429797	11428699	2745	2183	0.0157533	0.077164	0.102229	0.500444	0.304409	No
smoking_initiation	6	26754967	30729306	cg13348458	27569671	-	-	27578761	28069621	697	697	0.0323398	0.154026	0.0884314	0.420872	0.304331	No
smoking_initiation	20	29393501	31675258	cg14050007	29948486	-	-	29453132	30447946	1228	1228	0.113151	0.464711	0.0232273	0.0950905	0.30382	No
smoking_initiation	5	164596435	168114971	cg14581304	167302066	TENM2	Body	166803485	167801990	1647	1647	8.47e-07	0.573546	1.82e-07	0.122669	0.303784	No
smoking_initiation	2	43750149	45659091	cg08613504	44312696	-	-	43812716	44812008	2724	2724	2.19e-22	1.69e-23	0.646696	0.0495893	0.303715	Yes
smoking_initiation	10	63174885	64174885	cg08241406	63808875	ARID5B	TSS200|Body	63310040	64308304	1932	1674	2.44e-06	0.623945	2.84e-07	0.0723453	0.303707	No
smoking_initiation	1	45996709	46996709	cg03812309	46938281	-	-	46438698	47438208	1760	979	1.79e-05	5.3e-06	0.53734	0.159135	0.303502	Yes
smoking_initiation	1	7291461	8984823	cg11221318	8196210	-	-	7698163	8696006	2069	2069	0.0104367	0.576506	0.00195357	0.107608	0.303496	No
smoking_initiation	4	147297913	148297913	cg08736088	147866520	TTC29	5'UTR	147366874	148365339	1746	1612	1.73e-06	0.00249772	0.000480494	0.693723	0.303297	Yes
smoking_initiation	6	26754967	30729306	cg07991112	27841423	HIST1H3I|HIST1H4L	TSS200|TSS1500	27578761	28341099	1274	1274	0.0437851	0.387491	0.0269855	0.238515	0.303224	No
smoking_initiation	12	120583279	121583279	cg12969042	121148666	UNC119B	Body	120649970	121648586	2071	1853	0.0902128	0.445344	0.0272221	0.134081	0.30314	No
smoking_initiation	1	31695819	32695819	cg00566320	32172204	-	-	31672359	32671065	1313	1222	0.386286	0.255884	0.0336034	0.0219573	0.302269	No
smoking_initiation	1	17936657	18936657	cg09845941	18621725	IGSF21	Body	18122009	19121246	2426	2013	0.36449	0.0235544	0.291609	0.0185428	0.301804	No
smoking_initiation	9	133834588	135407263	cg04134809	135071870	NTNG2	Body	134572218	135571236	1813	1506	0.0425726	0.533391	0.00906356	0.113255	0.301718	No
smoking_initiation	10	21532942	22532942	cg05670510	22611023	BMI1|COMMD3-BMI1	Body|5'UTR	22111229	23110797	1007	295	0.000494384	0.633063	5.08e-05	0.0647341	0.301658	No
smoking_initiation	6	26754967	30729306	cg01336390	29895059	-	-	29395104	30394962	7850	7850	6.01e-27	2.17e-27	0.513426	0.185111	0.301462	Yes
smoking_initiation	13	37672867	38672867	cg08000231	38777240	-	-	38277511	39277069	2027	1103	0.125314	0.453598	0.0259786	0.0937332	0.301376	No
smoking_initiation	6	26754967	30729306	cg26335602	28129616	ZNF389	5'UTR	27629703	28629510	1796	1796	5.28e-52	5.8e-51	0.0583291	0.640388	0.301283	Yes
smoking_initiation	16	71466463	73074550	cg19311153	71659830	MARVELD3	TSS1500	71159866	72158950	2138	1507	0.0551762	0.0502011	0.311301	0.282932	0.30039	No
smoking_initiation	5	164596435	168114971	cg24517837	167391645	TENM2	Body	166891711	167889632	1771	1771	8.86e-07	0.600465	1.47e-07	0.0995356	0.299999	No
smoking_initiation	3	180909057	181909057	cg25382400	181445514	SOX2OT	Body	180948059	181944868	968	935	0.534939	0.0517051	0.104085	0.00976094	0.29951	No
smoking_initiation	6	108494161	109494161	cg08345465	108901318	FOXO3	Body	108402430	109400279	1295	1254	0.278302	0.334847	0.0398226	0.0476142	0.299414	No
smoking_initiation	7	98571478	99571478	cg04305808	99614209	ZKSCAN1	5'UTR	99116759	100113192	977	343	0.24802	0.0776068	0.285945	0.0891744	0.299253	No
smoking_initiation	17	26823322	27823322	cg22465736	26926841	SPAG5	TSS1500	26438227	27426411	841	542	0.153908	0.227098	0.129343	0.190552	0.2991	No
smoking_initiation	9	133834588	135407263	cg16184176	135109168	NTNG2	Body	134609859	135608989	1803	1420	0.0435393	0.545465	0.00829377	0.103606	0.299095	No
smoking_initiation	13	100046450	101712300	cg20920626	101202411	GGACT	5'UTR	100702580	101702253	2288	2288	0.136365	0.346228	0.0620058	0.157133	0.298269	No
smoking_initiation	1	209802043	210802043	cg12030946	210034961	-	-	209539491	210534897	1716	1301	0.177312	0.318097	0.0739564	0.13238	0.298255	No
smoking_initiation	3	47490500	50681136	cg02490920	50304406	SEMA3B	TSS1500	49805015	50804163	1077	891	0.00324148	0.624316	0.000385468	0.0739439	0.298113	No
smoking_initiation	6	26754967	30729306	cg20151795	28129481	ZNF389	TSS200	27629703	28627533	1795	1795	8.85e-07	9.72e-06	0.0585995	0.643349	0.298041	No
smoking_initiation	7	1370794	2370794	cg15095913	1576976	MAFK	5'UTR	1077294	2076701	1853	1117	0.00107151	0.588548	0.000205085	0.11235	0.297826	No
smoking_initiation	13	79691873	81681452	cg10891959	81432486	-	-	80933180	81929849	2540	2039	0.157386	0.302485	0.083037	0.159294	0.297799	No
smoking_initiation	12	69155167	70155167	cg04252939	69206578	MDM2	Body	68706883	69705362	2000	1257	0.169617	0.382118	0.0463587	0.10414	0.297767	No
smoking_initiation	2	224972985	226832033	cg19305527	225434838	CUL3	Body	224935170	225934719	2283	2212	0.000213213	2.1e-05	0.639427	0.0626809	0.297658	Yes
smoking_initiation	7	1370794	2370794	cg05958216	2099530	MAD1L1	Body	1602455	2598908	1961	1535	0.00107825	0.592267	0.000199145	0.10909	0.297366	No
smoking_initiation	16	69076894	70607394	cg11466301	69958882	WWP2	TSS200|Body	69458980	70449211	1354	1354	0.0300961	0.475997	0.0117117	0.184934	0.297262	No
smoking_initiation	6	26754967	30729306	cg23161317	28129485	ZNF389	TSS200	27629703	28627533	1795	1795	2.57e-50	2.82e-49	0.058733	0.644817	0.29645	Yes
smoking_initiation	6	26754967	30729306	cg22143856	28129313	ZNF389	TSS1500	27629395	28627533	1796	1796	6.17e-29	6.77e-28	0.058747	0.644971	0.296282	Yes
smoking_initiation	4	93552854	94552854	cg06306558	93520428	GRID2	Body	93020693	94019909	1438	509	0.116312	0.364896	0.0538878	0.168762	0.296142	No
smoking_initiation	7	68468288	70496371	cg26447279	70045069	AUTS2	Body	69545755	70544189	2075	1966	0.00609535	0.482619	0.00268903	0.212617	0.29598	No
smoking_initiation	12	55974480	56974480	cg23553280	56367535	RAB5B	TSS200|TSS1500	55867540	56866962	886	685	0.0839247	0.550655	0.00923557	0.0603014	0.295884	No
smoking_initiation	3	52386605	54266212	cg10591636	52559151	NT5DC2	Body	52059636	53059027	1230	960	0.0984553	0.381974	0.0459234	0.177872	0.295776	No
smoking_initiation	11	85480958	86480958	cg16265078	85955426	EED	TSS1500	85456029	86454746	2732	2702	0.0451732	0.499268	0.0132943	0.146637	0.295627	No
smoking_initiation	16	69076894	70607394	cg16251794	69871690	WWP2	TSS1500|Body	69371927	70369537	1416	1416	0.0291835	0.461605	0.0127316	0.201084	0.295396	No
smoking_initiation	1	33295572	34295572	cg13266735	33858397	-	-	33358601	34358314	1786	1603	0.105488	0.00791639	0.550683	0.0410312	0.294881	No
smoking_initiation	2	202343875	203343875	cg10493295	203652820	ICA1L	Body	203153082	204152533	1288	267	0.156319	0.38657	0.0468791	0.115635	0.294596	No
smoking_initiation	3	47490500	50681136	cg00190319	47462780	SCAP	Body	46962827	47961604	840	399	0.219482	0.0712933	0.3132	0.101441	0.294584	No
smoking_initiation	2	58789218	61026618	cg11982311	60783010	-	-	60283516	61281876	1726	1398	0.00279372	0.561388	0.000701022	0.140573	0.294544	No
smoking_initiation	2	224972985	226832033	cg15913742	225334115	-	-	224834990	225832409	2255	1948	1.62e-08	1.59e-09	0.642699	0.0630363	0.294264	Yes
smoking_initiation	16	220986	1220986	cg08739696	854168	PRR25	TSS1500	354203	1353857	1554	1378	0.25237	0.338336	0.0492824	0.0657755	0.294236	No
smoking_initiation	20	61488382	62488382	cg02195632	62582685	UCKL1	TSS200|Body	62084233	62918893	1694	933	2.55e-06	1.17e-07	0.675106	0.03074	0.294152	Yes
smoking_initiation	1	90689731	91689731	cg26917140	91184770	-	-	90685269	91683648	2109	2098	0.0676036	0.490189	0.0179922	0.130166	0.29405	No
smoking_initiation	17	7303118	8303118	cg17372183	7932467	-	-	7432633	8431601	1734	1552	0.298504	0.238019	0.0944479	0.0750164	0.294013	No
smoking_initiation	6	26754967	30729306	cg03315940	27569167	-	-	27578761	28068426	696	696	0.0867044	0.412847	0.0359375	0.170825	0.293686	No
smoking_initiation	8	8208714	11263655	cg09697033	10929599	XKR6	Body	10429797	11429147	2746	2183	0.0284075	0.139148	0.091407	0.447444	0.293594	No
smoking_initiation	6	41401763	42401763	cg25884579	42883389	PTCRA	TSS1500	42384991	43382978	1447	10	0.474069	0.0524039	0.162305	0.0176478	0.293574	No
smoking_initiation	12	55974480	56974480	cg12918811	56730580	-	-	56260232	57229380	886	537	0.0820439	0.539131	0.0112996	0.0739591	0.293567	No
smoking_initiation	3	117322149	118825714	cg26172064	119059212	ARHGAP31	Body	118559664	119557851	2366	459	0.373326	0.080244	0.208389	0.0444983	0.293543	No
smoking_initiation	1	153706358	155533918	cg24647794	154192555	C1orf43|UBAP2L	TSS200|TSS1500|Body|5'UTR	153694472	154692269	1535	1521	0.0205381	0.573339	0.00391125	0.108892	0.293319	No
smoking_initiation	7	3003207	4003207	cg00720598	3632934	SDK1	Body	3133053	4132004	3077	2831	0.0100248	0.496835	0.00396411	0.196172	0.293004	No
smoking_initiation	6	26754967	30729306	cg05264298	28832611	-	-	28332698	29332569	2372	2372	0.122538	0.340304	0.0647316	0.179475	0.292951	No
smoking_initiation	11	111492273	113412811	cg11994052	112916105	NCAM1	Body	112417074	113416096	2092	2082	1.28e-19	0.497724	5.38e-20	0.209543	0.292733	No
smoking_initiation	20	29393501	31675258	cg13225880	31426205	MAPRE1	Body	30927025	31925478	1559	1284	0.0592396	0.249861	0.0763847	0.321883	0.292632	No
smoking_initiation	17	1495177	2495177	cg15887000	2341478	METTL16	Body|ExonBnd	1842690	2840931	1569	1182	0.0811856	0.514919	0.0151946	0.096079	0.292622	No
smoking_initiation	6	26754967	30729306	cg15407162	28192457	ZNF193	TSS1500	27693003	28690996	1837	1837	0.0114753	0.12343	0.0487367	0.523926	0.292432	No
smoking_initiation	5	93698290	94698290	cg04565127	94552153	MCTP1	Body	94052459	95050617	1700	1132	0.00135687	0.603384	0.000232667	0.103173	0.291853	No
smoking_initiation	17	1495177	2495177	cg04441898	2305401	MNT	TSS1500	1805677	2804858	1535	1198	0.0795832	0.504737	0.0169118	0.106967	0.291801	No
smoking_initiation	6	26754967	30729306	cg15743358	28303923	ZNF323	TSS200|Body|1stExon|5'UTR	27804160	28803633	2178	2178	0.00923008	0.0968883	0.0523942	0.549691	0.291797	No
smoking_initiation	5	164596435	168114971	cg16943030	166737065	TENM2	Body	166237256	167236746	1518	1518	8.55e-07	0.579459	1.91e-07	0.128853	0.291688	No
smoking_initiation	20	29393501	31675258	cg10419511	31170984	-	-	30671875	31670984	1614	1614	0.106229	0.465799	0.0253798	0.110995	0.291597	No
smoking_initiation	1	65969643	66969643	cg25307371	65885547	LEPR|LEPROT	TSS1500	65385550	66385430	2269	1163	0.0122361	0.577618	0.00246568	0.116103	0.291577	No
smoking_initiation	5	169799916	170799916	cg03555227	170289070	RANBP17	Body	169789445	170788771	2056	2031	0.0759337	0.247553	0.0904835	0.294696	0.291333	No
smoking_initiation	5	154339646	155339646	cg05251191	154527086	-	-	154028134	155026948	2413	1917	0.000354042	0.243606	0.000675276	0.464346	0.291019	No
smoking_initiation	1	43511737	44511737	cg20137069	43778831	TIE1	Body	43279094	44278722	1733	1328	3.19e-08	0.587515	6.62e-09	0.121483	0.291003	No
smoking_initiation	2	124205	1124205	cg16953006	201857	-	-	12371	701455	1605	1454	9.84e-07	0.568646	2.44e-07	0.140655	0.290697	No
smoking_initiation	2	50235943	51841259	cg23530511	51662360	-	-	51163990	52159275	2657	1902	2.78e-05	0.496754	1.19e-05	0.212671	0.290535	No
smoking_initiation	9	127573097	128573097	cg20734088	127938583	PPP6C	Body	127439200	128438005	1223	1162	0.0303056	0.543346	0.00719663	0.128737	0.290415	No
smoking_initiation	12	55974480	56974480	cg25095951	56435247	RPS26	TSS1500	55935923	56934928	866	806	0.0813928	0.53458	0.012409	0.0812108	0.290407	No
smoking_initiation	7	68468288	70496371	cg21579710	69238693	AUTS2	Body	68740474	69736122	1475	1475	0.00393874	0.241528	0.00745276	0.456722	0.290358	No
smoking_initiation	16	220986	1220986	cg02618550	726214	RHBDL1	1stExon	229189	1170512	1538	1538	0.2426	0.325256	0.0607068	0.0810999	0.290338	No
smoking_initiation	3	47490500	50681136	cg21212084	50661812	MAPKAPK3	Body	50162291	51160825	1210	413	0.0154807	0.61408	0.00197831	0.0781845	0.290277	No
smoking_initiation	11	27179916	29152996	cg04448240	28831268	-	-	28332785	29328899	1849	1504	0.0474365	0.519019	0.0120246	0.131275	0.290245	No
smoking_initiation	17	1495177	2495177	cg22234345	1664329	SERPINF1	TSS1500	1167472	2164311	1940	1224	0.0926036	0.476786	0.0230306	0.118288	0.289292	No
smoking_initiation	15	66976952	67976952	cg03182226	67652006	IQCH	Body|5'UTR	67152009	68151448	1999	1616	2.55e-14	5.76e-15	0.580152	0.130613	0.289235	Yes
smoking_initiation	17	1495177	2495177	cg25629126	2119490	SMG6	Body	1622177	2613925	1813	1663	0.043326	0.274919	0.0535392	0.339437	0.288778	No
smoking_initiation	16	71466463	73074550	cg10775849	72957911	ZFHX3	Body	72459162	73457906	1581	676	0.364135	0.138437	0.151469	0.0572967	0.288663	No
smoking_initiation	14	27856733	29816842	cg25662948	29255093	LINC01551	Body	28755447	29754596	1787	1787	0.0113176	0.561276	0.00274822	0.136004	0.288653	No
smoking_initiation	17	1495177	2495177	cg19058189	1958090	HIC1	TSS1500	1458872	2455905	1754	1705	0.0614392	0.389857	0.0354719	0.224795	0.288437	No
smoking_initiation	6	26754967	30729306	cg17968647	28304185	ZNF323	TSS200|TSS1500|5'UTR	27804934	28803633	2177	2177	0.0387861	0.407139	0.0231339	0.242548	0.288393	No
smoking_initiation	12	120583279	121583279	cg08618068	121163497	ACADS	TSS200	120666945	121663245	2106	1845	0.0809319	0.399517	0.0390097	0.192282	0.28826	No
smoking_initiation	2	58789218	61026618	cg02243830	60503142	-	-	60003728	61003141	1947	1947	0.00292015	0.587295	0.000604358	0.12126	0.287921	No
smoking_initiation	6	93675279	94675279	cg05427966	94129234	EPHA7	1stExon|5'UTR	93629295	94628503	2170	2056	0.0177676	0.56623	0.00392585	0.124824	0.287252	No
smoking_initiation	3	47490500	50681136	cg09412061	50357466	HYAL2	Body	49858142	50857346	1124	827	0.000150239	0.0201093	0.00513922	0.687592	0.287009	No
smoking_initiation	16	220986	1220986	cg01120509	698230	WDR90|FAM195A	TSS1500|3'UTR	199540	1170512	1555	1543	0.199913	0.268032	0.104951	0.140425	0.286679	No
smoking_initiation	6	26754967	30729306	cg07906774	27982349	-	-	27578761	28481823	1629	1629	0.0475476	0.516455	0.0126152	0.136738	0.286644	No
smoking_initiation	3	47490500	50681136	cg11320271	49235465	CCDC36	TSS1500	48735558	49734229	925	925	0.00273527	0.587503	0.000572978	0.122782	0.286406	No
smoking_initiation	16	220986	1220986	cg05062889	687414	C16orf13	TSS1500	197638	1170512	1557	1543	0.0636921	0.085397	0.241402	0.32338	0.286128	No
smoking_initiation	7	77271983	78271983	cg26062273	77797313	MAGI2	Body	77297415	78296703	2896	2834	0.0715069	0.48799	0.0197716	0.134642	0.286089	No
smoking_initiation	7	96129103	97129103	cg22967865	96638339	DLX6|DLX6-AS1	Body	96139104	97138087	1893	1886	0.165313	0.452594	0.0257768	0.0702857	0.28603	No
smoking_initiation	7	1370794	2370794	cg12552944	2353682	SNX8	Body	1853964	2852835	2027	1053	0.0748403	0.49024	0.0197947	0.129379	0.285747	No
smoking_initiation	8	8208714	11263655	cg05165168	10555711	C8orf74	Body	10055824	11055597	3107	3107	0.0844686	0.447578	0.0290085	0.153423	0.285522	No
smoking_initiation	17	7303118	8303118	cg00676653	8020228	ALOXE3	Body	7521700	8518185	1649	1378	0.31408	0.248925	0.08468	0.066828	0.285486	No
smoking_initiation	17	37324339	38324339	cg17474355	37608294	MED1	TSS1500	37109243	38108292	1372	974	0.408432	0.10522	0.160057	0.0409482	0.285343	No
smoking_initiation	2	124205	1124205	cg25430442	633950	-	-	133965	1133367	3182	3136	8.88e-07	0.513294	3.49e-07	0.201484	0.285221	No
smoking_initiation	15	66976952	67976952	cg25460716	68124650	SKOR1	Body	67625533	68624641	1743	567	0.113382	0.0206571	0.491505	0.0892627	0.285193	No
smoking_initiation	7	1370794	2370794	cg18961546	1363437	-	-	863593	1862183	1868	705	0.00108812	0.590579	0.000227774	0.12334	0.284766	No
smoking_initiation	3	47490500	50681136	cg14448864	50336673	NAT6|HYAL3	1stExon|5'UTR	49836707	50834161	1088	845	0.00475429	0.636377	0.000553093	0.0737487	0.284567	No
smoking_initiation	17	26823322	27823322	cg01273840	26645861	TMEM97	TSS1500	26147252	27145321	794	239	0.401972	0.210624	0.0679529	0.0353216	0.284129	No
smoking_initiation	6	26754967	30729306	cg20373401	28983164	-	-	28483482	29482432	2487	2487	4.95e-05	3.41e-05	0.423687	0.292153	0.284076	Yes
smoking_initiation	3	156893770	159548333	cg23208397	158519925	MFSD1	1stExon	158020378	159018527	2473	2473	0.151042	0.386217	0.0503289	0.128408	0.284003	No
smoking_initiation	1	236372829	238352083	cg11384661	238025414	LOC100130331	TSS200	237525415	238525220	3028	2368	0.230933	0.26526	0.102434	0.117376	0.283997	No
smoking_initiation	8	59314666	60314666	cg07710969	59575203	-	-	59075434	60075097	2495	1534	2.43e-05	0.550862	7.31e-06	0.165139	0.283968	No
smoking_initiation	1	87413176	88413176	cg20778875	87930304	-	-	87430790	88430037	1725	1697	0.139082	0.448107	0.030613	0.0983476	0.28385	No
smoking_initiation	20	29393501	31675258	cg09843864	30653849	HCK	Body|5'UTR	30162635	31153116	1074	1074	0.149478	0.262071	0.110831	0.19403	0.28359	No
smoking_initiation	18	72035282	73035282	cg16060574	72882655	-	-	72384793	73381597	1928	1053	0.0134731	0.585604	0.00264595	0.114722	0.283555	No
smoking_initiation	16	69076894	70607394	cg25091365	69797050	WWP2	5'UTR	69298923	70293681	1501	1501	0.000520835	0.00823799	0.042099	0.665593	0.28355	No
smoking_initiation	17	1495177	2495177	cg13254898	1957794	HIC1	TSS1500	1458872	2455905	1754	1705	0.0284711	0.180661	0.0691673	0.438612	0.28309	No
smoking_initiation	17	15735462	16735462	cg23629722	16343399	SNORD49A|NCRNA00188|SNORD65	TSS1500|Body	15844822	16843250	1620	1281	0.16374	0.0176414	0.483757	0.0518372	0.283024	No
smoking_initiation	6	26754967	30729306	cg19918208	28828364	-	-	28328391	29327458	2386	2386	1.53e-05	4.45e-05	0.183025	0.533949	0.282965	Yes
smoking_initiation	15	66976952	67976952	cg25332869	67532979	AAGAB	Body|5'UTR	67033040	68032341	1986	1906	7.41e-05	1.62e-05	0.588613	0.128464	0.282833	No
smoking_initiation	3	52386605	54266212	cg21154426	53161967	RFT1	Body	52662722	53661900	1791	1791	0.0986075	0.394142	0.0449875	0.179536	0.282726	No
smoking_initiation	11	63633552	64633552	cg09375205	63885665	MACROD1|FLRT1	Body	63388092	64383328	1156	919	0.140437	0.115267	0.253736	0.207977	0.282582	No
smoking_initiation	22	37897797	38897797	cg05424606	38290975	-	-	37792513	38790528	1588	1415	0.0494375	0.00343839	0.621668	0.0429546	0.282501	No
smoking_initiation	6	26754967	30729306	cg19484381	28890673	TRIM27	Body	28390843	29390440	2405	2405	0.204439	0.322442	0.0742062	0.116756	0.282157	No
smoking_initiation	5	59621271	60621271	cg26585377	60140863	ELOVL7	TSS1500	59640969	60638880	1655	1640	0.0151938	0.401188	0.0110115	0.290473	0.282134	No
smoking_initiation	2	124205	1124205	cg09867869	291105	-	-	12371	790893	1909	1758	9.13e-07	0.527248	3.3e-07	0.19062	0.282131	No
smoking_initiation	6	26754967	30729306	cg08782481	27839916	HIST1H3I	1stExon	27578761	28337903	1271	1271	0.0480294	0.424971	0.0248999	0.220036	0.282064	No
smoking_initiation	7	3003207	4003207	cg02716317	3470434	SDK1	Body	2972072	3970340	3161	3148	0.00396348	0.196434	0.010257	0.508064	0.281282	No
smoking_initiation	16	71466463	73074550	cg18069780	71782307	AP1G1	Body	71282546	72282193	2195	1714	0.152097	0.139629	0.222784	0.20424	0.281249	No
smoking_initiation	2	181527603	182527603	cg11184127	181901859	UBE2E3	Body	181402063	182401752	2347	1918	0.0514535	0.409736	0.0287696	0.228817	0.281224	No
smoking_initiation	6	111158371	112158371	cg14499371	111806118	TRAF3IP2-AS1|REV3L	TSS1500|Body	111306870	112303463	1557	1389	3.34e-07	0.573403	8.49e-08	0.14557	0.281026	No
smoking_initiation	6	99847745	101829173	cg22784386	100903817	SIM1	Body	100404820	101403752	1844	1844	0.0081255	0.491467	0.00357299	0.21583	0.281005	No
smoking_initiation	1	7291461	8984823	cg16958658	8468953	RERE	Body|5'UTR	7969014	8968350	1682	1682	0.0111944	0.618364	0.00160666	0.0884699	0.280366	No
smoking_initiation	11	27179916	29152996	cg23330212	27672697	BDNFOS	Body	27173421	28172180	1704	1661	0.000565996	0.603082	0.000109246	0.116124	0.280118	No
smoking_initiation	6	26754967	30729306	cg10804687	29859520	-	-	29359842	30359502	7584	7584	0.000795721	0.000286043	0.529525	0.190073	0.27932	Yes
smoking_initiation	3	117322149	118825714	cg12606302	118757898	IGSF11	Body	118258466	119257802	2326	1088	1.65e-12	1.57e-12	0.369124	0.351642	0.279234	Yes
smoking_initiation	14	27856733	29816842	cg14006181	29254942	C14orf23	Body	28754943	29754596	1788	1788	0.0117193	0.5812	0.00253303	0.125342	0.279205	No
smoking_initiation	18	77074374	78074374	cg17763788	77541249	-	-	77041807	78015230	2264	2206	0.275822	0.17901	0.161706	0.104669	0.278793	No
smoking_initiation	6	111158371	112158371	cg02473736	111928204	TRAF3IP2	TSS1500	111428865	112427825	1499	1079	3.69e-07	0.633358	5.13e-08	0.0878813	0.27876	No
smoking_initiation	2	58789218	61026618	cg12151150	60795541	-	-	60295736	61295122	1727	1386	0.00280034	0.562718	0.000772484	0.154949	0.27876	No
smoking_initiation	1	43511737	44511737	cg25576032	43806024	MPL	Body	43306128	44303678	1736	1379	2.88e-08	0.530516	1.04e-08	0.190731	0.278753	No
smoking_initiation	3	47490500	50681136	cg16913124	50338253	HYAL1|HYAL3	TSS1500|Body	49839614	50837991	1091	843	0.00409054	0.547532	0.00126125	0.168544	0.278572	No
smoking_initiation	10	8303551	9303551	cg16346803	8949979	LOC105755953	Body	8450355	9448776	2885	2435	0.0355526	0.486781	0.0135741	0.185577	0.278515	No
smoking_initiation	2	124205	1124205	cg07196462	391060	-	-	12371	890918	2408	2257	9.66e-07	0.558182	2.84e-07	0.163525	0.278292	No
smoking_initiation	12	55974480	56974480	cg10056728	56497073	ERBB3|PA2G4	TSS1500|3'UTR	55997375	56993714	768	756	0.08484	0.557357	0.0106695	0.0698162	0.277317	No
smoking_initiation	5	106325618	107865642	cg03332211	106844021	EFNA5	Body	106344247	107343923	2380	2380	0.00272071	0.591689	0.000588602	0.12773	0.277272	No
smoking_initiation	3	52386605	54266212	cg25043962	53324429	DCP1A	Body	52824610	53824136	1905	1905	0.109359	0.450304	0.0319648	0.131343	0.277029	No
smoking_initiation	10	63174885	64174885	cg13344587	63723919	ARID5B	Body	63227521	64223757	1854	1766	2.41e-06	0.615681	4.2e-07	0.107299	0.277017	No
smoking_initiation	7	1370794	2370794	cg23703687	1715073	-	-	1215410	2214602	1570	1451	0.00111973	0.615048	0.000194624	0.106626	0.277011	No
smoking_initiation	3	47490500	50681136	cg01123908	50397771	CYB561D2|TMEM115	TSS1500|Body	49897830	50897386	1142	780	0.0056485	0.641068	0.000669668	0.075726	0.276888	No
smoking_initiation	1	43511737	44511737	cg21869951	43824422	CDC20	TSS1500	43325418	44324060	1729	1395	2.84e-08	0.522882	1.09e-08	0.200261	0.276857	No
smoking_initiation	20	29393501	31675258	cg01845111	31446967	EFCAB8	5'UTR	30948281	31945861	1567	1263	0.00180634	0.00761745	0.136942	0.577215	0.27642	No
smoking_initiation	8	90637052	93744504	cg10180982	90869821	-	-	90369947	91368379	1814	1258	0.29627	0.271852	0.081274	0.0742991	0.276305	No
smoking_initiation	1	43511737	44511737	cg04431566	44412475	IPO13	TSS200	43912590	44912211	1566	965	3.31e-08	0.6087	6.29e-09	0.115465	0.275835	No
smoking_initiation	3	47490500	50681136	cg19452873	49158303	USP19	TSS200	48658467	49658084	930	930	0.00394347	0.630164	0.000565062	0.0900212	0.275306	No
smoking_initiation	10	102686838	105665256	cg24522178	104881432	NT5C2	Body	104382673	105381189	1737	1737	1.14e-05	0.280829	1.8e-05	0.443931	0.275211	No
smoking_initiation	3	107497514	108497514	cg02487233	107810687	CD47	TSS1500	107310948	108309709	2063	1788	0.338589	0.220696	0.100442	0.0651939	0.275079	No
smoking_initiation	2	144900317	146640132	cg15272286	144977600	GTDC1	5'UTR	144477751	145477427	897	372	0.227686	0.412868	0.0300955	0.0542977	0.275053	No
smoking_initiation	3	52386605	54266212	cg03845193	53017744	SFMBT1	5'UTR	52519854	53516203	1813	1813	0.105719	0.424118	0.0390225	0.156273	0.274868	No
smoking_initiation	5	164596435	168114971	cg07438751	167229396	TENM2	Body	166729661	167729382	1573	1573	9.16e-07	0.620848	1.54e-07	0.10436	0.274792	No
smoking_initiation	5	106325618	107865642	cg11474250	107007126	EFNA5	TSS1500	106507202	107506380	2434	2434	0.00268889	0.585043	0.000630896	0.136994	0.274642	No
smoking_initiation	5	59621271	60621271	cg00877661	60307289	NDUFAF2	Body	59808255	60806658	1548	1336	0.0224651	0.593507	0.00400608	0.105563	0.274459	No
smoking_initiation	6	26754967	30729306	cg10507304	27637520	-	-	27578761	28137505	870	870	0.0596198	0.378189	0.0392391	0.248633	0.27432	No
smoking_initiation	7	1370794	2370794	cg03455641	2354203	SNX8	TSS200	1855531	2854010	2026	1051	0.0759261	0.497349	0.020246	0.132346	0.274133	No
smoking_initiation	20	53962393	54962393	cg01744217	54933713	C20orf108	TSS1500	54433771	55431571	1662	879	0.0154648	0.595483	0.00291883	0.112118	0.274015	No
smoking_initiation	1	33295572	34295572	cg03331207	33783737	A3GALT2	Body	33286484	34283333	1632	1620	8.11e-09	6.08e-10	0.675791	0.0504019	0.273807	Yes
smoking_initiation	5	106325618	107865642	cg06925502	106848012	EFNA5	Body	106348116	107347834	2381	2381	3.19e-06	0.000694528	0.00332217	0.722219	0.273761	No
smoking_initiation	3	52386605	54266212	cg15193751	52486028	TNNC1	Body	51990605	52986012	1108	817	0.127169	0.45883	0.0305251	0.109862	0.273614	No
smoking_initiation	12	55974480	56974480	cg27488983	56487474	ERBB3	Body	55987709	56987179	822	813	0.0879749	0.577969	0.00804179	0.0525587	0.273456	No
smoking_initiation	6	97199925	99136905	cg10202746	99005125	-	-	98505224	99504838	1692	1021	0.00162747	0.548154	0.000524124	0.176258	0.273436	No
smoking_initiation	12	55974480	56974480	cg08627212	56436440	RPS26	Body	55936746	56936197	870	811	0.0869733	0.571238	0.0090798	0.0593625	0.273346	No
smoking_initiation	8	26925349	27925349	cg16696848	27452544	-	-	26952795	27952264	2647	2591	1.12e-07	0.431905	7.65e-08	0.294836	0.273259	No
smoking_initiation	11	45893574	46893574	cg13747109	45933570	PEX16	Body	45433845	46433335	1304	511	0.334739	0.168451	0.148976	0.0746964	0.273137	No
smoking_initiation	11	85480958	86480958	cg11817631	85522609	SYTL2	TSS1500	85024753	86022434	1722	1224	0.0308406	0.335358	0.0303991	0.330284	0.273118	No
smoking_initiation	12	120583279	121583279	cg10566578	121146593	UNC119B	TSS1500	120646688	121646016	2067	1856	0.0959795	0.473838	0.0265622	0.130861	0.272759	No
smoking_initiation	10	118178712	119178712	cg11398452	118896755	VAX1	Body	118397559	119396354	1528	1029	0.0271312	0.0107974	0.493447	0.196105	0.272519	No
smoking_initiation	19	17960956	18960956	cg01419561	18512670	-	-	18019349	19012358	1377	1314	0.00031153	1.51e-05	0.693903	0.0333507	0.272419	No
smoking_initiation	17	30185935	31185935	cg12561776	30844705	MYO1D	Body	30347325	31344549	1443	1092	3.77e-45	2.26e-45	0.45533	0.272287	0.272384	Yes
smoking_initiation	17	30185935	31185935	cg10515688	30844512	MYO1D	Body	30344581	31343993	1443	1093	2.48e-101	1.48e-101	0.455329	0.272287	0.272383	Yes
smoking_initiation	5	42690647	43690647	cg21889472	42992555	-	-	42495259	43491682	2217	1951	0.0392908	0.0865047	0.188059	0.413768	0.272378	No
smoking_initiation	1	153706358	155533918	cg14649362	154721909	KCNN3	Body	154222277	155221837	1632	1632	0.118938	0.54572	0.0113503	0.0518059	0.272185	No
smoking_initiation	17	30185935	31185935	cg21839984	30846986	MYO1D	Body	30347325	31346813	1450	1092	8.59e-28	5.14e-28	0.455574	0.272442	0.271983	Yes
smoking_initiation	17	37324339	38324339	cg17977031	37752834	-	-	37254995	38252660	1450	1304	0.389008	0.100687	0.189704	0.0488295	0.271771	No
smoking_initiation	9	133834588	135407263	cg12406651	135383170	C9orf171	Body	134883419	135882940	1823	906	0.0618473	0.544753	0.0124463	0.109355	0.271598	No
smoking_initiation	2	161601261	163302993	cg14879451	162107684	LOC101929512	Body	161607965	162607487	1936	1936	0.427329	0.136122	0.12554	0.0397185	0.271289	No
smoking_initiation	7	1370794	2370794	cg17112404	1574129	MAFK	5'UTR	1074134	2074122	1858	1115	0.00111383	0.611793	0.000211358	0.115822	0.27106	No
smoking_initiation	16	69076894	70607394	cg06499262	69598417	NFAT5	TSS1500	69098998	70096801	1589	1589	0.0339755	0.534538	0.00960476	0.150841	0.271041	No
smoking_initiation	3	47490500	50681136	cg21375753	49459304	AMT	Body	48960017	49959156	1014	1014	0.00214833	0.634056	0.000314719	0.0926149	0.270866	No
smoking_initiation	12	55974480	56974480	cg01982788	56556339	SMARCC2	3'UTR	56065856	57056074	699	626	0.0892352	0.586199	0.00713163	0.0465779	0.270857	No
smoking_initiation	19	17960956	18960956	cg07727295	18553995	ELL	3'UTR	18054851	19049194	1404	1296	7.26e-13	3.53e-14	0.69573	0.0335444	0.270726	Yes
smoking_initiation	14	27856733	29816842	cg21924073	29083552	-	-	28584277	29583375	1900	1900	0.0116533	0.577826	0.00276997	0.137077	0.270673	No
smoking_initiation	13	100046450	101712300	cg11058807	100752973	PCCA	Body	100253216	101252843	2049	2049	0.0666606	0.180604	0.130062	0.352107	0.270567	No
smoking_initiation	17	26823322	27823322	cg16968985	27313254	SEZ6	Body	26817537	27812668	1192	1186	0.212837	0.321685	0.0777833	0.117292	0.270402	No
smoking_initiation	6	26754967	30729306	cg20802826	30782080	-	-	30282332	31282002	7460	1832	0.0875978	0.0382824	0.420372	0.183443	0.270306	No
smoking_initiation	11	121030888	122030888	cg15894642	121521295	-	-	121021940	122021283	1809	1802	0.312945	0.291922	0.064835	0.0602093	0.270089	No
smoking_initiation	16	69076894	70607394	cg26821137	69976040	-	-	69476048	70473934	1306	1306	0.0308568	0.488012	0.0125713	0.19855	0.27001	No
smoking_initiation	6	26754967	30729306	cg02228804	27775720	HIST1H2BL|HIST1H2AI	TSS200|TSS1500	27578761	28275625	1107	1107	0.0372692	0.275461	0.0498424	0.368123	0.269305	No
smoking_initiation	1	43511737	44511737	cg20426709	43920264	HYI	TSS1500	43421072	44420248	1616	1492	3.05e-08	0.561137	9.24e-09	0.169611	0.269252	No
smoking_initiation	10	118178712	119178712	cg01037318	118648646	SHTN1	Body	118149149	119148641	1641	1607	3.01e-10	1.08e-10	0.538308	0.192506	0.269186	Yes
smoking_initiation	10	21532942	22532942	cg04532613	22764566	-	-	22268084	23264492	1200	247	0.00534899	0.640034	0.000710642	0.0847628	0.269144	No
smoking_initiation	6	97199925	99136905	cg08559989	99292919	-	-	98793259	99792878	1946	543	0.00341954	0.596809	0.000746195	0.129963	0.269062	No
smoking_initiation	10	102686838	105665256	cg15186385	104404620	TRIM8	1stExon	103905779	104903666	1713	1713	3.6e-05	0.617303	6.64e-06	0.11369	0.268964	No
smoking_initiation	12	55974480	56974480	cg07427396	56862729	SPRYD4	Body	56363666	57362422	1098	483	0.0863402	0.567292	0.0102785	0.0672653	0.268825	No
smoking_initiation	9	127573097	128573097	cg13590414	128173245	-	-	127673385	128671706	1260	1143	4.8e-11	8.65e-10	0.0384808	0.692896	0.268624	Yes
smoking_initiation	2	181527603	182527603	cg06079593	182450582	CERKL	Body	181951427	182950531	1591	1164	0.0656243	0.495041	0.0200325	0.150848	0.268454	No
smoking_initiation	3	47490500	50681136	cg11804953	49569791	DAG1	Body	49070499	50069452	1142	1142	0.00167374	0.57437	0.00045273	0.155093	0.268411	No
smoking_initiation	15	66976952	67976952	cg19050854	68124983	SKOR1	Body	67625533	68624641	1743	567	7.52e-08	1.37e-08	0.619119	0.11253	0.268351	Yes
smoking_initiation	14	27856733	29816842	cg10623171	29851630	-	-	29354170	30349256	1337	576	0.0123488	0.611202	0.00214723	0.106009	0.268292	No
smoking_initiation	16	220986	1220986	cg17328659	729498	STUB1	TSS1500	232005	1226457	1538	1537	0.0915704	0.122771	0.221217	0.296324	0.268118	No
smoking_initiation	16	220986	1220986	cg07338658	979488	LMF1	Body	480921	1478319	1512	1087	0.224482	0.301052	0.0882767	0.11812	0.26807	No
smoking_initiation	12	120583279	121583279	cg11696889	121080171	CABP1	Body	120581773	121579955	1932	1931	1.16e-11	5.75e-11	0.122926	0.609034	0.26804	Yes
smoking_initiation	6	26754967	30729306	cg09051837	28073389	-	-	27578761	28571284	1768	1768	0.0341715	0.375349	0.0269306	0.295545	0.268004	No
smoking_initiation	2	57671220	58671220	cg07081883	57953576	-	-	57453586	58452792	2565	1565	0.098891	0.422286	0.0400575	0.170786	0.267979	No
smoking_initiation	2	165750244	166750244	cg18301815	166150853	SCN2A	TSS1500|5'UTR	165651031	166650422	2009	1786	1.22e-08	1.05e-09	0.674337	0.0577036	0.26796	Yes
smoking_initiation	1	43511737	44511737	cg23498888	44100771	-	-	43600916	44600329	1732	1445	2.57e-08	0.472207	1.41e-08	0.259893	0.2679	No
smoking_initiation	11	85480958	86480958	cg03033230	85539805	-	-	85042166	86039524	1778	1296	0.0506371	0.551458	0.010964	0.119134	0.267806	No
smoking_initiation	11	63633552	64633552	cg01877839	64321121	-	-	63821372	64820283	1072	865	0.346018	0.28496	0.0557075	0.0456097	0.267705	No
smoking_initiation	12	55974480	56974480	cg25753182	56500414	PA2G4	Body	56001186	56993714	757	745	0.0834063	0.547936	0.013417	0.0878753	0.267366	No
smoking_initiation	16	220986	1220986	cg00428125	737792	WDR24	Body	238348	1237356	1532	1526	0.267326	0.358408	0.045959	0.0613508	0.266956	No
smoking_initiation	15	77525464	78525464	cg26096415	77411497	PEAK1	Body	76911756	77911486	1686	728	5.49e-84	8.71e-86	0.721933	0.0111748	0.266892	Yes
smoking_initiation	14	77029375	78029375	cg01553004	77495672	C14orf4	TSS1500	76995982	77995503	2242	2191	0.334081	0.104353	0.224773	0.0699429	0.266849	No
smoking_initiation	1	7291461	8984823	cg15575320	8384513	SLC45A1	1stExon	7884525	8883456	1840	1840	0.011147	0.615741	0.00189487	0.104403	0.266814	No
smoking_initiation	1	173604743	175385243	cg04811411	173834585	SNORD81|SNORD79|GAS5|SNORD80|SNORD47	TSS200|TSS1500|Body	173335479	174333893	1294	852	9.66e-07	7.44e-08	0.681173	0.052188	0.266638	Yes
smoking_initiation	3	156893770	159548333	cg00010946	157819282	SHOX2	Body	157319390	158318551	2452	2452	0.0198341	0.399741	0.0148477	0.298979	0.266598	No
smoking_initiation	1	87413176	88413176	cg01393939	87803705	LMO4	Body	87303943	88303689	1778	1603	0.15162	0.488582	0.0221388	0.0710739	0.266586	No
smoking_initiation	6	26754967	30729306	cg00903577	28831109	-	-	28331127	29330745	2380	2380	1.27e-12	3.71e-12	0.187436	0.546083	0.266481	Yes
smoking_initiation	7	96129103	97129103	cg20433702	96633766	DLX6-AS1	Body	96133871	97132892	1900	1897	0.163281	0.447094	0.0330212	0.0901516	0.266452	No
smoking_initiation	2	50235943	51841259	cg05559155	50734230	NRXN1	Body	50234279	51232877	2599	2587	0.411944	0.0443586	0.250789	0.0267391	0.266169	No
smoking_initiation	16	69076894	70607394	cg26950652	70416101	ST3GAL2	Body	69916104	70913651	881	499	0.425056	0.134722	0.132726	0.0418021	0.265693	No
smoking_initiation	16	220986	1220986	cg09629193	691570	FAM195A	TSS1500	197638	1170512	1557	1543	0.25694	0.344499	0.0568908	0.0760123	0.265658	No
smoking_initiation	8	8208714	11263655	cg08775375	10454154	-	-	9974336	10953999	3034	3034	0.0906065	0.479326	0.0262675	0.138695	0.265105	No
smoking_initiation	16	69076894	70607394	cg04602628	69220839	SNTB2	TSS1500	68720897	69720803	1696	965	0.0499546	0.559638	0.01029	0.115013	0.265104	No
smoking_initiation	10	102686838	105665256	cg04578990	104179852	FBXL15|PSD	TSS200|TSS1500|1stExon|5'UTR	103680554	104678350	1435	1435	4.16e-05	0.558419	1.32e-05	0.176558	0.264968	No
smoking_initiation	18	42158643	43158643	cg17805294	43408770	SIGLEC15	Body	42910112	43907833	2272	616	0.00929127	0.5987	0.00194681	0.125181	0.264881	No
smoking_initiation	6	26754967	30729306	cg17134700	29854631	HLA-H	TSS1500	29354799	30354416	7567	7567	3.46e-05	1.29e-05	0.536115	0.199098	0.26474	Yes
smoking_initiation	7	132583234	134089846	cg12891311	133093517	EXOC4	Body	132593831	133593177	1515	1515	0.0263133	0.509224	0.00982674	0.189905	0.264731	No
smoking_initiation	7	1370794	2370794	cg16803044	2003188	MAD1L1	Body	1503583	2502993	1886	1631	0.0010828	0.594764	0.000253895	0.139196	0.264704	No
smoking_initiation	2	224972985	226832033	ch.2.225756826F	226048582	-	-	225549968	226546498	2185	2185	0.121852	0.482059	0.026673	0.105257	0.264159	No
smoking_initiation	11	63633552	64633552	cg10010199	63952286	STIP1	TSS1500	63452909	64451281	1140	955	0.00696811	0.00572868	0.397198	0.326284	0.263821	No
smoking_initiation	13	100046450	101712300	cg05128626	101327153	TMTC4	TSS200	100827660	101826894	2305	1969	0.165345	0.409646	0.0464439	0.114802	0.263763	No
smoking_initiation	15	66976952	67976952	cg25259149	67490408	-	-	66990423	67988675	2049	2029	1.65e-06	3.54e-07	0.6073	0.12961	0.263088	Yes
smoking_initiation	6	26754967	30729306	cg16479474	28041457	-	-	27578761	28539308	1724	1724	7.5e-11	8.19e-10	0.0618354	0.675159	0.263005	Yes
smoking_initiation	17	15735462	16735462	cg16375691	16190395	PIGL	Body	15690928	16689888	1494	1455	4.61e-48	4.97e-49	0.665587	0.0714153	0.262998	Yes
smoking_initiation	8	26925349	27925349	cg12097896	26471364	DPYSL2	Body	25971876	26971287	3438	157	0.00147332	7.62e-05	0.69955	0.0359275	0.262973	No
smoking_initiation	17	1495177	2495177	cg22316297	1776503	RPA1	Body	1277351	2275168	1869	1467	0.0828072	0.525556	0.017553	0.111141	0.262942	No
smoking_initiation	16	220986	1220986	cg00904273	717621	RHOT2|WDR90	TSS1500|3'UTR	218532	1170512	1545	1543	0.245242	0.328802	0.0697872	0.0933026	0.262866	No
smoking_initiation	18	42158643	43158643	cg03669364	43209220	SLC14A2	Body	42709494	43708932	2502	1128	0.00569766	0.583703	0.00143434	0.14668	0.262485	No
smoking_initiation	21	40088819	41088819	cg08116738	40556477	PSMG1	TSS1500	40056687	41056338	2924	2855	6.2e-11	3.8e-11	0.457595	0.280041	0.262364	Yes
smoking_initiation	16	220986	1220986	cg02985292	687604	C16orf13	TSS1500	197638	1170512	1557	1543	3.93e-07	5.27e-07	0.315339	0.422538	0.262122	Yes
smoking_initiation	10	21532942	22532942	cg24823751	21786419	C10orf114|MIR1915	TSS1500	21286936	22286351	1034	652	4.18e-06	0.652233	5.51e-07	0.0857	0.262062	No
smoking_initiation	5	164596435	168114971	cg24886267	167956306	FBLL1	TSS1500	167456359	168454937	2217	1428	0.356585	0.235595	0.0879622	0.0578545	0.262004	No
smoking_initiation	7	68468288	70496371	cg16324745	69311458	AUTS2	Body	68811704	69811212	1415	1415	1.38e-09	1.36e-07	0.00741393	0.730623	0.261963	Yes
smoking_initiation	17	7303118	8303118	cg27156952	7762963	CYB5D1	3'UTR	7268767	8261636	1882	1814	0.321075	0.257117	0.0889794	0.070993	0.261836	No
smoking_initiation	17	30185935	31185935	cg19614379	30638445	RHBDL3	Body	30139388	31135170	1383	1330	2.89e-12	1.78e-12	0.457092	0.281217	0.26169	Yes
smoking_initiation	3	47490500	50681136	cg05753416	49481675	-	-	48982335	49980820	1028	1028	0.00203111	0.653662	0.000256748	0.0823664	0.261684	No
smoking_initiation	2	43750149	45659091	cg18045195	45178950	-	-	44679285	45678821	2373	2324	8.66e-06	0.639992	1.33e-06	0.0983542	0.261643	No
smoking_initiation	2	181527603	182527603	cg16652349	182446727	CERKL	Body	181947057	182946721	1588	1172	0.0686816	0.51858	0.0177373	0.133664	0.261336	No
smoking_initiation	14	27856733	29816842	cg19503436	29234282	FOXG1-AS1	Body	28734303	29733121	1793	1793	0.0119511	0.592691	0.0026654	0.131924	0.260769	No
smoking_initiation	2	58789218	61026618	cg17724900	60545388	-	-	60047686	61045037	1955	1917	0.00288198	0.579267	0.00077933	0.156382	0.26069	No
smoking_initiation	1	153706358	155533918	cg13572380	154703850	KCNN3	Body	154204310	155203060	1643	1643	0.0369641	0.644415	0.00316292	0.0548803	0.260578	No
smoking_initiation	17	30185935	31185935	cg26557540	30820407	MYO1D	3'UTR	30320544	31320226	1427	1131	0.333097	0.19984	0.129337	0.0773343	0.260393	No
smoking_initiation	3	117322149	118825714	cg13884826	118657105	IGSF11	Body	118157495	119156015	2341	1369	0.0268986	0.0274964	0.33898	0.346253	0.260372	No
smoking_initiation	5	59621271	60621271	cg04938384	60971370	C5orf64|LOC101928651	Body	60472308	61471215	1530	234	9.68e-06	5.68e-06	0.466256	0.273643	0.260086	No
smoking_initiation	1	65969643	66969643	cg07342512	65886002	LEPR|LEPROT	TSS1500	65387941	66385430	2268	1163	0.0121506	0.573584	0.00320829	0.151191	0.259866	No
smoking_initiation	14	27856733	29816842	cg06107488	29253122	LINC01551	Body	28753371	29752900	1786	1786	0.0112716	0.558994	0.00336668	0.166705	0.259663	No
smoking_initiation	12	55974480	56974480	cg03773235	56241110	-	-	55741250	56724919	1119	580	0.0882479	0.579161	0.00968907	0.0633287	0.259573	No
smoking_initiation	11	111492273	113412811	cg03691958	113345618	DRD2	5'UTR	112845914	113845541	2203	1099	1.44e-19	0.526636	5.88e-20	0.214376	0.258988	No
smoking_initiation	11	113494505	114494505	cg03691958	113345618	DRD2	5'UTR	112845914	113845541	2203	964	1.44e-19	0.526636	5.88e-20	0.214376	0.258988	No
smoking_initiation	5	42690647	43690647	cg17391087	43008819	-	-	42511744	43507577	2213	1968	0.0144937	0.0319121	0.21703	0.477596	0.258968	No
smoking_initiation	6	111158371	112158371	cg16780295	111858148	TRAF3IP2-AS1	Body	111358844	112357513	1395	1142	3.73e-07	0.641117	5.83e-08	0.0999482	0.258934	No
smoking_initiation	14	27856733	29816842	cg22400166	29242040	C14orf23	Body	28742258	29741549	1781	1781	0.0117346	0.581952	0.00291988	0.144546	0.258847	No
smoking_initiation	3	47490500	50681136	cg26614603	50606433	HEMK1|C3orf18	TSS1500|5'UTR	50107219	51106244	1196	492	0.0101925	0.656861	0.0011362	0.0729641	0.258846	No
smoking_initiation	7	1370794	2370794	cg13700033	1177901	C7orf50	TSS200	678701	1677696	1865	328	0.00324552	0.620165	0.00061459	0.117179	0.258796	No
smoking_initiation	17	7303118	8303118	cg02294411	7461678	TNFSF12-TNFSF13|TNFSF13	Body|1stExon|5'UTR	6961778	7961512	1646	1167	0.324907	0.258218	0.0883608	0.0699658	0.258548	No
smoking_initiation	12	55974480	56974480	cg09348347	56475912	ERBB3	Body	55975963	56969281	860	860	0.0913243	0.59999	0.00673535	0.0439925	0.257958	No
smoking_initiation	6	97199925	99136905	cg23537545	98043119	LOC101927314	Body	97544098	98542657	1517	1517	0.298063	0.298208	0.0730384	0.0728159	0.257875	No
smoking_initiation	8	8208714	11263655	cg15251729	10806452	XKR6	Body	10306928	11306444	2940	2769	0.0662593	0.324608	0.0596342	0.291893	0.257606	No
smoking_initiation	1	65969643	66969643	cg19899563	66999049	SGIP1	TSS1500	66499165	67498384	2420	1008	0.0218073	0.577376	0.00522421	0.13806	0.257533	No
smoking_initiation	11	27179916	29152996	cg15014679	27695210	BDNFOS|BDNF	Body|5'UTR	27195868	28194695	1634	1634	0.000587835	0.626351	0.000108808	0.11568	0.257273	No
smoking_initiation	10	102686838	105665256	cg06663384	104190677	CUEDC2	5'UTR	103690999	104689990	1445	1445	4.54e-05	0.616128	9.35e-06	0.126612	0.257205	No
smoking_initiation	3	52386605	54266212	cg17115881	52738135	GLT8D1	TSS1500|5'UTR	52238656	53238013	1469	1326	0.068181	0.273161	0.0803327	0.321589	0.256736	No
smoking_initiation	7	121454709	122454709	cg02852327	121950975	-	-	121451388	122450682	1824	1818	0.41047	0.23059	0.0657181	0.0366619	0.25656	No
smoking_initiation	6	99847745	101829173	cg06567227	100909121	SIM1	Body	100409247	101409069	1850	1850	0.00895995	0.543141	0.00311261	0.188426	0.25636	No
smoking_initiation	3	47490500	50681136	cg12441310	49027462	P4HTM	1stExon|5'UTR	48527473	49526300	844	844	0.214317	0.429495	0.0333362	0.06655	0.256302	No
smoking_initiation	15	66976952	67976952	cg24247231	67904302	MAP2K5	Body	67405452	68404293	1825	971	0.101271	0.0233603	0.503255	0.115829	0.256284	No
smoking_initiation	2	43750149	45659091	cg25152115	45001481	-	-	44501895	45501434	2376	2376	7.85e-06	0.580031	2.22e-06	0.163766	0.256193	No
smoking_initiation	8	90637052	93744504	cg23768622	93113233	RUNX1T1	TSS1500|Body|5'UTR	92614052	93613214	1566	1566	0.000133901	0.586262	3.61e-05	0.157624	0.255943	No
smoking_initiation	15	77525464	78525464	cg05673287	77411982	SGK269	Body	76912504	77911486	1685	728	3.78e-15	5.99e-17	0.732947	0.0113573	0.255696	Yes
smoking_initiation	3	16351202	17351202	cg18119211	16494032	RFTN1	Body	16673075	16991558	938	938	0.519249	0.121905	0.0837504	0.0194065	0.255689	No
smoking_initiation	11	27179916	29152996	cg20647975	28699290	-	-	28201750	29198733	1766	1654	0.0495083	0.541686	0.0128584	0.140432	0.255515	No
smoking_initiation	1	43511737	44511737	cg22797134	43920217	HYI	TSS1500	43421072	44419546	1615	1491	3.18e-08	0.585155	8.7e-09	0.159709	0.255135	No
smoking_initiation	18	42158643	43158643	cg19570913	43382223	-	-	42882260	43881706	2297	667	0.00854576	0.552825	0.00280116	0.180952	0.254876	No
smoking_initiation	3	156893770	159548333	cg12807700	157835557	RSRC1	5'UTR	157335586	158335519	2475	2475	0.0235098	0.47507	0.0116381	0.234921	0.25486	No
smoking_initiation	8	26925349	27925349	cg11977229	27761834	SCARA5	Body	27262195	28260491	2609	1936	1.54e-07	0.593126	3.95e-08	0.15212	0.254754	No
smoking_initiation	1	7291461	8984823	cg16126800	9015848	CA6	Body	8516388	9514846	1703	661	0.386918	0.0678396	0.247469	0.0431349	0.254638	No
smoking_initiation	16	220986	1220986	cg04317300	721723	RHOT2	Body	222140	1170512	1542	1542	0.268921	0.360549	0.0496451	0.0663056	0.254579	No
smoking_initiation	2	58789218	61026618	cg17738213	60776302	BCL11A	Body	60277774	61274507	1721	1402	0.00303838	0.610551	0.00065407	0.131178	0.254578	No
smoking_initiation	7	1370794	2370794	cg07462112	1639381	-	-	1139513	2139234	1784	1284	0.00111063	0.610053	0.000244812	0.134217	0.254374	No
smoking_initiation	8	90637052	93744504	cg17456025	92028605	TMEM55A	Body	91529934	92528310	1427	1427	0.0213262	0.620609	0.00345364	0.100249	0.254362	No
smoking_initiation	1	43511737	44511737	cg00154982	44115597	KDM4A	TSS200	43615668	44615218	1707	1394	3.16e-08	0.581847	8.92e-09	0.163877	0.254277	No
smoking_initiation	12	120583279	121583279	cg12875599	121497393	-	-	120997602	121992977	2011	1306	0.100408	0.493386	0.0257406	0.12623	0.254236	No
smoking_initiation	8	52069449	53069449	cg22381443	52575977	PXDNL	Body	52075981	53074587	2176	2173	0.244185	0.0142366	0.460879	0.0266163	0.254083	No
smoking_initiation	16	69076894	70607394	cg02712546	69969166	WWP2	Body	69469604	70464818	1328	1328	0.0368771	0.58323	0.00751865	0.118658	0.253717	No
smoking_initiation	9	127573097	128573097	cg11158953	128329681	MAPKAP1	Body	127832040	128828716	1375	939	0.0341607	0.615039	0.00513086	0.0921239	0.253545	No
smoking_initiation	14	27856733	29816842	cg15935291	29130634	-	-	28630921	29630282	1864	1864	0.0113266	0.561665	0.00343462	0.170062	0.253512	No
smoking_initiation	16	69076894	70607394	cg19038894	69832194	WWP2	Body	69333966	70329345	1475	1475	0.00712554	0.112703	0.0372859	0.58949	0.253395	No
smoking_initiation	7	1370794	2370794	cg12233813	1399788	-	-	900035	1899447	1840	792	0.00116625	0.639443	0.000193552	0.105869	0.253328	No
smoking_initiation	7	114440159	115440159	cg02620361	115117424	-	-	114618505	115617223	1714	1412	0.288815	0.337688	0.0556015	0.0647571	0.253139	No
smoking_initiation	6	26754967	30729306	cg15032142	28414780	-	-	27914874	28914741	2274	2274	0.0430319	0.436025	0.0240813	0.243753	0.253109	No
smoking_initiation	8	90637052	93744504	cg16830574	90734791	LOC101929709	Body	90235399	91234381	1821	1044	0.296309	0.272134	0.0932193	0.0853609	0.252977	No
smoking_initiation	11	85480958	86480958	cg23817893	86085932	CCDC81	1stExon|5'UTR	85586581	86585900	2926	2605	0.0391835	0.433063	0.0228282	0.252049	0.252876	No
smoking_initiation	5	164596435	168114971	cg11097249	167394019	ODZ2	Body	166894290	167893708	1774	1774	9.03e-07	0.61188	2e-07	0.135398	0.252721	No
smoking_initiation	3	82235792	86649109	cg02636670	84774189	LINC00971	Body	84274467	85272264	2627	2627	0.00882826	0.00164856	0.621144	0.115738	0.252642	No
smoking_initiation	9	127573097	128573097	cg14078157	128172775	-	-	127673385	128671706	1260	1143	4.11e-20	7.4e-19	0.0393226	0.708074	0.252603	Yes
smoking_initiation	4	147297913	148297913	cg14332570	147732398	TTC29	Body	147232631	148229378	1800	1680	0.000396828	0.573179	0.000120668	0.174041	0.252263	No
smoking_initiation	9	133834588	135407263	cg14593237	134707192	-	-	134209707	135206979	1943	1943	0.038951	0.491631	0.0159651	0.201256	0.252197	No
smoking_initiation	8	90637052	93744504	cg11779296	90770129	RIPK2|LOC101929709	TSS200|1stExon|5'UTR	90270609	91269272	1854	1114	0.276795	0.254646	0.112881	0.103597	0.252081	No
smoking_initiation	4	27746049	29330758	cg26306643	28404459	-	-	27904888	28903729	3114	3114	0.0178332	0.509647	0.00746209	0.213004	0.252054	No
smoking_initiation	15	73548768	74548768	cg24688248	73976389	CD276	TSS1500	73477039	74474010	1593	1482	0.466261	0.178879	0.0746418	0.0283841	0.251834	No
smoking_initiation	13	100046450	101712300	cg10092251	101196790	-	-	100696841	101696668	2280	2280	0.16144	0.409913	0.0500362	0.126795	0.251816	No
smoking_initiation	10	63174885	64174885	cg14546456	63581665	-	-	63082421	64079443	1861	1737	2.44e-06	0.625607	4.8e-07	0.122657	0.251734	No
smoking_initiation	6	26754967	30729306	cg24487908	28864305	-	-	28364949	29364147	2400	2400	0.152267	0.349578	0.0749022	0.17171	0.251543	No
smoking_initiation	6	26754967	30729306	cg23756442	28892465	TRIM27	TSS1500	28392743	29392235	2405	2405	0.0863278	0.135952	0.204513	0.321823	0.251384	No
smoking_initiation	7	68468288	70496371	cg10328550	69558145	AUTS2	Body	69059453	70058136	1311	1311	0.00599349	0.601295	0.00139769	0.139972	0.251342	No
smoking_initiation	3	52386605	54266212	cg26582432	52885699	TMEM110|TMEM110-MUSTN1	Body	52386808	53385418	1663	1663	0.0374147	0.149543	0.112468	0.44927	0.251305	No
smoking_initiation	8	64412021	65412021	cg05210266	65282507	-	-	64782694	65782449	1468	931	0.00282006	0.601134	0.000678009	0.144276	0.251093	No
smoking_initiation	1	209802043	210802043	cg16680159	210436103	-	-	209938987	210935361	2373	2000	0.00224281	0.00402273	0.265941	0.476743	0.251051	No
smoking_initiation	6	111158371	112158371	cg04337628	111580510	KIAA1919	1stExon|5'UTR	111080781	112080025	1841	1720	3.25e-07	0.558533	1.11e-07	0.190635	0.250831	No
smoking_initiation	18	42158643	43158643	cg09065672	42596693	SETBP1	Body	42097023	43096584	1883	1774	0.00249868	0.346898	0.0028612	0.396978	0.250765	No
smoking_initiation	6	52395230	53395230	cg20431092	52441882	TRAM2	TSS200	51941936	52940686	2309	1132	0.158552	0.316656	0.0915148	0.182521	0.250757	No
smoking_initiation	11	85480958	86480958	cg06386278	86013177	C11orf73	TSS200|TSS1500	85513470	86512374	2868	2765	0.0481753	0.532444	0.0140178	0.154677	0.250686	No
smoking_initiation	3	47490500	50681136	cg18654377	49208889	KLHDC8B	TSS200	48709246	49708769	942	942	0.000207735	0.0332036	0.00445292	0.71149	0.250646	No
smoking_initiation	10	21532942	22532942	cg12053100	22590487	-	-	22092310	23089940	975	304	0.000425567	0.668689	5.12e-05	0.0802631	0.250571	No
smoking_initiation	12	120583279	121583279	cg11307565	120701165	PXN	Body	120203179	121200609	1642	1034	0.197645	0.449613	0.0312757	0.0708969	0.250569	No
smoking_initiation	4	93552854	94552854	cg19745814	94124971	GRID2	Body	93625449	94624816	1584	1287	0.0130975	0.531984	0.00491695	0.199462	0.250539	No
smoking_initiation	7	1370794	2370794	cg21178979	1889533	MAD1L1	Body	1389594	2384599	1735	1716	2.43e-24	1.34e-21	0.00136258	0.74819	0.250447	Yes
smoking_initiation	8	26925349	27925349	cg01761970	26473354	DPYSL2	Body	25973442	26971425	3434	159	0.000901529	4.66e-05	0.712089	0.0365897	0.250373	No
smoking_initiation	12	120583279	121583279	cg09689449	121163851	ACADS	Body	120666945	121663245	2106	1845	0.0946065	0.467021	0.0317144	0.156306	0.250351	No
smoking_initiation	1	70990122	74324909	cg09775825	73191077	-	-	72692630	73689040	1294	1294	0.000154556	0.569624	4.89e-05	0.179828	0.250345	No
smoking_initiation	3	55488394	56488394	cg21012946	56207721	ERC2	Body	55708011	56707461	2451	1905	0.256484	0.173468	0.19098	0.128915	0.250153	No
smoking_initiation	12	55974480	56974480	cg01991985	56390458	RAB5B|SUOX	TSS1500|3'UTR	55890973	56889139	815	702	0.0872411	0.572371	0.0119757	0.0783202	0.250092	No
smoking_initiation	11	63633552	64633552	cg26753674	63869793	MACROD1	Body	63372196	64369540	1154	909	3.39e-05	2.78e-05	0.412395	0.338031	0.249512	Yes
smoking_initiation	10	21532942	22532942	cg26663378	21480603	-	-	20981984	21980514	1649	551	4.4e-06	0.61382	9.85e-07	0.137089	0.249086	No
smoking_initiation	1	43511737	44511737	cg11790420	44019616	PTPRF	Body|ExonBnd	43523549	44517409	1616	1601	1.87e-09	0.0343764	3.9e-08	0.716574	0.24905	No
smoking_initiation	12	55974480	56974480	cg27635395	56295588	WIBG	3'UTR	55796653	56791050	982	586	0.0829762	0.544487	0.0163674	0.107153	0.249016	No
smoking_initiation	6	26754967	30729306	cg10799055	27725188	-	-	27578761	28224947	1021	1021	0.00158441	0.0114682	0.0896359	0.648548	0.248763	No
smoking_initiation	20	29393501	31675258	cg00514271	30593353	-	-	30099741	31093265	1041	1041	0.352021	0.315553	0.0442936	0.0394563	0.248675	No
smoking_initiation	10	102686838	105665256	cg00369716	103892708	PPRC1	TSS200	103392879	104392580	1085	1085	0.0383298	0.617707	0.00559468	0.089913	0.248456	No
smoking_initiation	4	147297913	148297913	cg23865342	148405579	EDNRA	Body|5'UTR	147905897	148902972	1287	646	0.00150377	0.636964	0.000266975	0.112836	0.248429	No
smoking_initiation	11	111492273	113412811	cg09843482	112985231	NCAM1	Body	112486568	113484683	2066	1930	6.01e-20	0.234254	1.33e-19	0.517334	0.248412	No
smoking_initiation	1	43511737	44511737	cg16583987	44509575	-	-	44009778	45008612	1634	855	3.61e-08	0.643572	6.07e-09	0.108157	0.24827	No
smoking_initiation	3	47490500	50681136	cg01040780	47622317	CSPG5	TSS1500	47124761	48121072	790	514	0.38316	0.138514	0.169447	0.0610081	0.247871	No
smoking_initiation	5	86303812	89371745	cg21494379	88275243	-	-	87775557	88775210	881	881	0.000128303	0.631168	2.46e-05	0.120877	0.247802	No
smoking_initiation	5	133365452	134365452	cg21975834	133847811	-	-	133348962	134346485	1344	1316	0.0283212	0.00153279	0.685706	0.036864	0.247576	No
smoking_initiation	9	23331658	24331658	cg01818220	23821773	ELAVL2	TSS1500|1stExon|5'UTR	23325709	24321321	1723	1719	1.75e-07	5.36e-08	0.576019	0.176453	0.247527	Yes
smoking_initiation	5	154339646	155339646	cg06635832	154654216	-	-	154156783	155138573	2474	2197	0.000798798	0.549759	0.000293989	0.202086	0.247062	No
smoking_initiation	9	23331658	24331658	cg02300840	23829435	-	-	23332329	24326798	1726	1726	2.27e-16	6.96e-17	0.576483	0.176608	0.24691	Yes
smoking_initiation	20	29393501	31675258	cg07857446	30769919	-	-	30275906	31268924	1184	1184	0.189756	0.433573	0.0396312	0.0903063	0.246733	No
smoking_initiation	3	52386605	54266212	cg21547371	52869521	MUSTN1	TSS1500	52371789	53369411	1653	1640	0.129613	0.518017	0.0211994	0.0844801	0.246691	No
smoking_initiation	17	30185935	31185935	cg21605283	30615925	RHBDL3	Body	30115935	31115587	1405	1309	0.379026	0.233487	0.0873398	0.0535562	0.246591	No
smoking_initiation	20	29393501	31675258	cg23950707	31193047	LOC149950	Body	30693064	31692076	1647	1606	0.105627	0.460339	0.0350475	0.152496	0.246491	No
smoking_initiation	6	26754967	30729306	cg17446896	27841633	HIST1H4L	TSS1500	27578761	28341535	1275	1275	0.0329961	0.292038	0.0435252	0.384982	0.246459	No
smoking_initiation	14	77029375	78029375	cg25756593	77598939	ZDHHC22	3'UTR	77100088	78098589	2436	2154	0.452993	0.142237	0.120704	0.0376539	0.246412	No
smoking_initiation	1	153706358	155533918	cg00145880	153724787	INTS3	Body	153225098	154224512	1333	565	0.0268431	0.628232	0.00404779	0.0944874	0.24639	No
smoking_initiation	1	65969643	66969643	cg13711434	66020719	LEPR	5'UTR	65520854	66520092	2375	1450	2.5e-06	0.553784	9.05e-07	0.199859	0.246353	No
smoking_initiation	1	43511737	44511737	cg03054605	44232845	ST3GAL3	Body	43732978	44731259	1564	1155	3.31e-08	0.608177	7.95e-09	0.145928	0.245895	No
smoking_initiation	11	85480958	86480958	cg23239274	86066507	-	-	85566966	86566484	2871	2654	0.0144249	0.159418	0.0481993	0.532437	0.24552	No
smoking_initiation	6	26754967	30729306	cg04122873	28956226	-	-	28456719	29456172	2480	2480	0.119165	0.0881747	0.314602	0.232539	0.245519	No
smoking_initiation	8	90637052	93744504	cg01062938	92221616	SLC26A7|LRRC69	TSS200|Body	91725916	92719694	1236	1236	0.00945017	0.286828	0.0146233	0.443593	0.245506	No
smoking_initiation	7	1370794	2370794	cg04703618	1647293	-	-	1147428	2146660	1763	1295	0.00116846	0.64182	0.000203286	0.111417	0.245392	No
smoking_initiation	6	108494161	109494161	cg00364843	109109698	-	-	108612536	109609648	1629	1244	0.297029	0.353596	0.0476108	0.0564327	0.245331	No
smoking_initiation	12	120583279	121583279	cg10600917	121163489	ACADS	TSS200	120666945	121663245	2106	1845	0.0887218	0.437972	0.0384511	0.189567	0.245289	No
smoking_initiation	9	127573097	128573097	cg07575056	128268652	MAPKAP1	Body	127768784	128768131	1325	1050	0.000754233	0.013587	0.0389507	0.701424	0.245284	No
smoking_initiation	17	7303118	8303118	cg23621871	7549939	ATP1B2	TSS200	7050199	8048010	1569	1320	0.208803	0.165306	0.212668	0.168121	0.245101	No
smoking_initiation	19	17960956	18960956	cg25828334	18545568	ISYNA1	3'UTR	18047283	19043249	1414	1307	6.66e-15	3.24e-16	0.720156	0.0347718	0.245072	Yes
smoking_initiation	17	26823322	27823322	cg07585069	27039120	PROCA1	TSS1500	26542774	27539029	979	705	0.240709	0.357814	0.0630683	0.0935063	0.244902	No
smoking_initiation	12	120583279	121583279	cg07357346	121079543	CABP1	Body	120579669	121579412	1931	1929	0.0683143	0.338643	0.0584888	0.289692	0.244862	No
smoking_initiation	2	124205	1124205	cg26270263	694639	-	-	194829	1194433	3405	2961	9.33e-07	0.539158	3.75e-07	0.216125	0.244716	No
smoking_initiation	2	161601261	163302993	cg21060789	163176242	IFIH1	TSS1500	162676691	163674806	852	440	0.000120399	0.690547	1.13e-05	0.064704	0.244617	No
smoking_initiation	16	220986	1220986	cg07191524	1077624	-	-	582668	1577184	1666	963	0.271714	0.364675	0.0509163	0.0680917	0.244604	No
smoking_initiation	7	1370794	2370794	cg21733560	2284960	NUDT1	Body	1792688	2784790	2137	1298	0.0663404	0.531877	0.017484	0.139932	0.244367	No
smoking_initiation	7	132583234	134089846	cg21926039	134331413	BPGM	TSS200	133831483	134831048	2962	887	0.151631	0.45013	0.0388523	0.115092	0.244294	No
smoking_initiation	9	133834588	135407263	cg07118565	134638149	-	-	134139458	135137364	1806	1806	0.0461881	0.582954	0.00931039	0.117265	0.244283	No
smoking_initiation	1	49011424	52273078	cg18890589	50731724	-	-	50232173	51231279	1031	1031	0.01806	0.665867	0.00191252	0.0702703	0.243891	No
smoking_initiation	7	1370794	2370794	cg12917153	1641705	-	-	1141738	2141670	1776	1289	0.00118572	0.651297	0.000188838	0.103482	0.243846	No
smoking_initiation	5	106325618	107865642	cg16634055	106709289	-	-	106210433	107206756	2421	2141	0.00282559	0.614474	0.000637956	0.138491	0.243571	No
smoking_initiation	17	26823322	27823322	cg08062469	26926627	SPAG5	TSS1500	26438227	27426411	841	542	0.242529	0.357863	0.063169	0.0929653	0.243473	No
smoking_initiation	6	26754967	30729306	cg18907454	28876269	TRIM27	Body	28376510	29375802	2416	2416	2.78e-05	4.74e-05	0.27956	0.476913	0.243452	No
smoking_initiation	1	65969643	66969643	cg08610741	65886304	LEPR|LEPROT	1stExon|5'UTR	65387941	66385430	2268	1163	0.0125722	0.593486	0.00312686	0.147363	0.243452	No
smoking_initiation	16	220986	1220986	cg04497992	616212	NHLRC4	TSS1500	118747	1115377	1605	1504	0.228777	0.306804	0.0946715	0.126717	0.243031	No
smoking_initiation	20	29393501	31675258	cg24403338	31366437	DNMT3B	TSS1500|5'UTR	30866789	31865697	1566	1348	0.1095	0.463999	0.035078	0.148398	0.243025	No
smoking_initiation	4	27746049	29330758	cg23096324	28380079	-	-	27880831	28877233	3160	3160	0.0093965	0.268544	0.0162091	0.462999	0.242851	No
smoking_initiation	4	140386963	141386963	cg09260148	141287584	SCOC|SCOC-AS1	Body	140787629	141786707	1591	861	0.00302946	0.642837	0.000523754	0.110895	0.242714	No
smoking_initiation	10	102686838	105665256	cg16989281	104628959	AS3MT	TSS1500	104131751	105128898	1828	1828	2.31e-05	0.570317	7.6e-06	0.186982	0.24267	No
smoking_initiation	1	41276623	42276623	cg25952496	42053766	HIVEP3	5'UTR	41554088	42552578	1836	1379	0.547188	0.0609538	0.134531	0.0147434	0.242584	No
smoking_initiation	12	16248721	17248721	cg05355757	16762831	-	-	16262881	17262712	1677	1657	0.0114002	0.652227	0.00161584	0.0922027	0.242554	No
smoking_initiation	6	108494161	109494161	cg02819161	108999586	FOXO3	3'UTR	108499725	109499259	1346	1327	0.306181	0.368135	0.0378612	0.0452796	0.242544	No
smoking_initiation	6	26754967	30729306	cg25329415	28076851	-	-	27578761	28576265	1774	1774	0.04401	0.483419	0.0192185	0.210859	0.242493	No
smoking_initiation	8	90637052	93744504	cg13001237	91005092	-	-	90506209	91504595	1893	1555	0.269622	0.247431	0.12555	0.114975	0.242422	No
smoking_initiation	7	1370794	2370794	cg03383295	1709580	-	-	1209607	2209563	1602	1440	0.0011352	0.623542	0.000242108	0.132743	0.242338	No
smoking_initiation	11	63633552	64633552	cg16718999	64108790	CCDC88B	Body	63610122	64608691	1087	1048	1.06e-09	8.76e-10	0.415883	0.341835	0.242282	Yes
smoking_initiation	8	26925349	27925349	cg21021265	27806014	SCARA5	Body	27306103	28304767	2495	1799	1.53e-07	0.589108	4.38e-08	0.168793	0.242099	No
smoking_initiation	15	66976952	67976952	cg03040382	67481221	SMAD3	Body	66981329	67979061	2049	2046	0.0210079	0.00446707	0.604256	0.128246	0.242023	No
smoking_initiation	17	43621579	45293283	cg25719092	43855147	MGC57346-CRHR1	5'UTR	43358166	44355138	4061	3628	0.137688	0.059021	0.393039	0.168237	0.242015	No
smoking_initiation	6	52395230	53395230	cg23457901	52402140	TRAM2	Body	51904041	52901032	2315	1091	0.388022	0.181076	0.128959	0.0599384	0.242006	No
smoking_initiation	10	21532942	22532942	cg10915791	22680455	SPAG6	Body	22190655	23179396	1101	257	0.00413955	0.67821	0.000461479	0.0753653	0.241824	No
smoking_initiation	11	91789734	92789734	cg24672790	92286664	FAT3	Body	91786704	92786502	1842	1825	0.287481	0.0708112	0.321161	0.0788656	0.241682	No
smoking_initiation	6	26754967	30729306	cg01499815	29895074	-	-	29395104	30394962	7850	7850	5.87e-26	2.12e-26	0.557317	0.201021	0.241662	Yes
smoking_initiation	3	52386605	54266212	cg10584271	52814643	ITIH1	Body|5'UTR	52315192	53313314	1629	1563	0.124893	0.49969	0.0267981	0.106976	0.241643	No
smoking_initiation	3	47490500	50681136	cg23313424	47907196	MAP4	Body	47409614	48406646	942	885	0.156091	0.0561222	0.4019	0.144261	0.241625	No
smoking_initiation	6	26754967	30729306	cg02470690	27839548	-	-	27578761	28337903	1271	1271	0.0361165	0.319564	0.0409514	0.362103	0.241265	No
smoking_initiation	3	70564431	71564431	cg09629119	71547974	FOXP1	5'UTR	71048229	72047660	1985	883	0.000390397	2.23e-05	0.717618	0.0407248	0.241244	No
smoking_initiation	17	1495177	2495177	cg00911794	1962132	HIC1	3'UTR	1462712	2461910	1743	1706	0.00835761	0.0530319	0.0949768	0.602419	0.241215	No
smoking_initiation	15	73548768	74548768	cg11896100	74025515	-	-	73525613	74524629	1560	1530	0.00189047	0.000594524	0.575853	0.180857	0.240805	No
smoking_initiation	7	3003207	4003207	cg25039517	3342254	SDK1	Body	2842732	3842106	3306	2910	8.45e-66	4.19e-64	0.0150226	0.744285	0.240692	Yes
smoking_initiation	8	64412021	65412021	cg02197192	64968883	-	-	64469050	65468617	1407	1321	0.00301331	0.642495	0.000532565	0.113312	0.240647	No
smoking_initiation	4	140386963	141386963	cg06287191	140652244	MGST2|MAML3	Body|3'UTR	140152414	141151135	1719	1356	0.00286786	0.608741	0.000694353	0.147145	0.240552	No
smoking_initiation	16	69076894	70607394	cg01130978	69362644	COG8|PDF	3'UTR	68862647	69862341	1533	1196	0.0367217	0.569381	0.00930772	0.144078	0.240511	No
smoking_initiation	15	83393243	84393243	cg15486374	83621710	HOMER2	TSS1500	83167064	84119803	1411	1105	0.000561469	0.647419	9.69e-05	0.111494	0.240429	No
smoking_initiation	17	1495177	2495177	cg12946690	2206740	SRR|SMG6	TSS1500|Body|1stExon|5'UTR	1706939	2706593	1664	1445	0.0870857	0.55244	0.0163854	0.103702	0.240386	No
smoking_initiation	14	27856733	29816842	cg25085142	29445296	-	-	28945306	29945203	1546	1449	0.0126425	0.626967	0.00237714	0.117647	0.240367	No
smoking_initiation	6	26754967	30729306	cg10122326	28072925	-	-	27578761	28571284	1768	1768	0.0251086	0.2758	0.0383163	0.420636	0.240139	No
smoking_initiation	2	62408877	63916606	cg02681497	63484779	WDPCP	Body	62987735	63983802	1300	1201	4.28e-06	9.41e-07	0.623112	0.136861	0.240022	Yes
smoking_initiation	21	40088819	41088819	cg11771908	40708778	-	-	40208843	41208776	3241	2666	1.48e-11	9.06e-12	0.471415	0.288596	0.239989	Yes
smoking_initiation	7	96129103	97129103	cg04599026	96634763	DLX6AS|DLX6	TSS1500|Body	96134792	97133785	1898	1894	0.163907	0.448779	0.0395073	0.107931	0.239875	No
smoking_initiation	3	52386605	54266212	cg00310257	53148141	RFT1	Body	52648265	53647954	1780	1780	0.119397	0.477647	0.0326617	0.130424	0.239871	No
smoking_initiation	3	47490500	50681136	cg04578029	49235381	CCDC36	TSS1500	48735558	49734229	925	925	0.00316976	0.680825	0.000354335	0.0758672	0.239783	No
smoking_initiation	3	47490500	50681136	cg12687897	50712233	DOCK3	TSS1500	50212512	51212161	1220	354	0.0402878	0.649118	0.00415321	0.0666768	0.239764	No
smoking_initiation	6	97199925	99136905	cg22395021	97721440	MMS22L|MIR548H3	Body	97221481	98221113	1866	1866	0.284302	0.28485	0.0955934	0.0955379	0.239717	No
smoking_initiation	15	98704101	99704101	cg18074820	99203739	IGF1R	Body	98704009	99703291	2607	2606	0.141571	0.0129988	0.555336	0.0507505	0.239344	No
smoking_initiation	12	120583279	121583279	cg23907586	121163367	ACADS	TSS1500	120666945	121663245	2106	1845	0.0906364	0.447423	0.0375532	0.185141	0.239247	No
smoking_initiation	18	72035282	73035282	cg21266757	72490777	ZNF407	Body	71992294	72990273	1754	1629	0.0146748	0.624645	0.00279473	0.118721	0.239165	No
smoking_initiation	6	108494161	109494161	cg02709877	109070151	-	-	108570985	109570028	1451	1268	0.245606	0.292571	0.101726	0.120939	0.239159	No
smoking_initiation	7	68468288	70496371	cg26192700	69763929	AUTS2	Body	69264273	70260049	1556	1556	0.00717921	0.629116	0.00141015	0.123333	0.238962	No
smoking_initiation	3	47490500	50681136	cg15211623	49938004	MST1R	Body	49438036	50436827	1104	1104	0.00162232	0.658389	0.000249018	0.100821	0.238919	No
smoking_initiation	6	26754967	30729306	cg17857094	30907280	DPCR1	TSS1500	30407530	31407247	9599	943	6.39e-07	3.11e-07	0.512177	0.248922	0.2389	Yes
smoking_initiation	1	87413176	88413176	cg02376677	88335610	-	-	87835674	88835608	1586	939	0.14711	0.473529	0.033377	0.107197	0.238787	No
smoking_initiation	14	77029375	78029375	cg02742133	77608987	ZDHHC22	TSS1500	77111357	78108614	2451	2142	0.22762	0.071482	0.351939	0.110285	0.238675	No
smoking_initiation	11	45893574	46893574	cg20473250	46028167	PHF21A	Body	45531462	46524472	1191	559	0.414251	0.209603	0.0915042	0.0460607	0.238581	No
smoking_initiation	8	64412021	65412021	cg01377006	65492727	BHLHE22	TSS200	64992908	65992696	1583	677	0.00301781	0.633837	0.000591939	0.124088	0.238465	No
smoking_initiation	10	102686838	105665256	cg19360083	103578314	MGEA5	TSS200	103079985	104078232	1073	1073	0.0682238	0.61027	0.00839296	0.0748377	0.238276	No
smoking_initiation	2	199023122	200023122	cg25740565	200335101	FLJ32063	Body	199836720	200834282	1065	157	0.082444	0.581279	0.012214	0.0858775	0.238185	No
smoking_initiation	2	200436399	201436399	cg25740565	200335101	FLJ32063	Body	199836720	200834282	1065	574	0.082444	0.581279	0.012214	0.0858775	0.238185	No
smoking_initiation	6	26754967	30729306	cg14754637	27861800	HIST1H2AM	TSS1500	27578761	28360571	1346	1346	0.0575325	0.531126	0.0169784	0.156503	0.237861	No
smoking_initiation	2	224972985	226832033	cg03900253	226147680	-	-	225648281	226647633	2166	2166	0.124345	0.491824	0.0295425	0.116613	0.237676	No
smoking_initiation	17	7303118	8303118	cg12096487	7381683	ZBTB4	5'UTR	6882109	7879846	1633	1022	0.361641	0.263697	0.0793979	0.0576567	0.237608	No
smoking_initiation	1	87413176	88413176	cg04783161	87586929	-	-	87087108	88086894	1737	1193	0.150949	0.486414	0.0297004	0.0954682	0.237468	No
smoking_initiation	17	37324339	38324339	cg05616858	37843591	PGAP3|ERBB2	TSS1500|Body	37349655	38343488	1371	1355	1.24e-08	3.22e-09	0.605775	0.156775	0.237451	Yes
smoking_initiation	12	55974480	56974480	cg05207107	56495114	ERBB3	Body	55995246	56993714	784	772	0.0932701	0.612747	0.00751871	0.0491576	0.237307	No
smoking_initiation	13	66449370	67449370	cg22711618	66877092	PCDH9	3'UTR	66378986	67376660	2064	1927	0.471236	0.153196	0.104522	0.0337422	0.237304	No
smoking_initiation	7	132583234	134089846	cg10712669	134440369	-	-	133940775	134940356	2920	592	8.25e-06	1.29e-06	0.659895	0.10322	0.236876	Yes
smoking_initiation	20	29393501	31675258	cg06604199	31331973	COMMD7	TSS200	30832433	31831108	1565	1388	1.76e-21	7.54e-21	0.144411	0.618818	0.236771	Yes
smoking_initiation	12	120583279	121583279	cg14840561	121418741	HNF1A	Body	120918750	121918732	2151	1493	0.00360116	0.0177253	0.125372	0.616857	0.236444	No
smoking_initiation	2	124205	1124205	cg15558969	748534	-	-	249092	1248434	3452	2853	9.11e-07	0.526279	4.11e-07	0.237307	0.236412	No
smoking_initiation	3	47490500	50681136	cg12577320	50304179	SEMA3B	TSS1500	49804290	50804163	1078	892	0.00311605	0.600163	0.000829434	0.159516	0.236376	No
smoking_initiation	2	57671220	58671220	cg11270005	58133858	-	-	57633863	58633553	2089	1906	0.118562	0.50585	0.0264856	0.112766	0.236337	No
smoking_initiation	14	77029375	78029375	cg09310348	77371524	-	-	76871654	77869317	2245	1950	0.455893	0.141984	0.12672	0.0392299	0.236172	No
smoking_initiation	9	127573097	128573097	cg11299964	128469783	MAPKAP1	TSS1500	127969785	128969465	1505	690	0.00361901	0.0643471	0.0371039	0.659483	0.235447	No
smoking_initiation	7	121454709	122454709	cg26824006	121957254	-	-	121457377	122457027	1838	1825	0.404194	0.227062	0.0855346	0.0478149	0.235394	No
smoking_initiation	17	26823322	27823322	cg19462352	27038664	PROCA1	1stExon	26542774	27537410	978	704	2.97e-12	4.41e-12	0.307635	0.45705	0.235315	Yes
smoking_initiation	1	87413176	88413176	cg15818925	87812202	LMO4	3'UTR	87312482	88311465	1780	1610	0.148106	0.477261	0.0330728	0.106339	0.235221	No
smoking_initiation	16	69076894	70607394	cg08949364	69957583	WWP2	TSS1500|Body	69457595	70449211	1359	1359	0.0384668	0.608388	0.00704543	0.111195	0.234905	No
smoking_initiation	5	86303812	89371745	cg06585655	86700820	CCNH	Body|ExonBnd	86201313	87199257	1348	1078	0.310796	0.281044	0.0911661	0.0822042	0.234789	No
smoking_initiation	4	147297913	148297913	cg26086649	147556288	-	-	147056551	148056170	1894	1403	0.000357442	0.51629	0.000172181	0.248465	0.234715	No
smoking_initiation	6	26754967	30729306	cg07097960	28192601	ZSCAN9	TSS1500	27693003	28692540	1840	1840	0.0243499	0.261911	0.0407688	0.438281	0.234689	No
smoking_initiation	3	52386605	54266212	cg08969794	53290430	TKT	TSS1500	52791571	53790276	1887	1887	0.0760366	0.312728	0.0737422	0.303057	0.234436	No
smoking_initiation	6	97199925	99136905	cg14068679	98502389	-	-	98003667	99002136	1578	1578	0.00189088	0.636859	0.000376428	0.126549	0.234325	No
smoking_initiation	2	43750149	45659091	cg15393275	45165193	-	-	44665367	45665115	2375	2355	8.41e-06	0.621008	1.97e-06	0.14497	0.234011	No
smoking_initiation	22	42198430	43198430	cg15799271	42708281	-	-	42208640	43207897	2186	2158	0.377797	0.0620238	0.280454	0.0458089	0.233917	No
smoking_initiation	20	29393501	31675258	cg24408488	31123411	NOL4L	Body	30623540	31623170	1563	1563	0.108475	0.475636	0.0338861	0.148349	0.233654	No
smoking_initiation	1	43511737	44511737	cg03822565	44245057	ST3GAL3	Body	43745829	44744365	1549	1130	3.47e-08	0.637741	7.01e-09	0.128628	0.233631	No
smoking_initiation	16	220986	1220986	cg15156509	275098	LUC7L	Body	89279	774692	997	873	0.27215	0.362938	0.056417	0.0750039	0.233491	No
smoking_initiation	2	57671220	58671220	cg11872019	58113281	-	-	57613295	58613189	2131	1858	0.0935711	0.399346	0.052025	0.221801	0.233257	No
smoking_initiation	1	74491596	75491596	cg11248166	74988194	TNNI3K	Body	74490459	75486214	1557	1556	0.178784	0.482796	0.0284965	0.0767202	0.233203	No
smoking_initiation	6	26754967	30729306	cg13173260	28557240	-	-	28057594	29057213	2364	2364	0.0465722	0.316519	0.0518266	0.351997	0.233086	No
smoking_initiation	3	47490500	50681136	cg06241292	49314636	USP4|C3orf62	TSS200|3'UTR	48816725	49813952	966	966	0.00241711	0.661825	0.000374803	0.102391	0.232991	No
smoking_initiation	9	133834588	135407263	cg10026853	135031667	-	-	134531967	135531184	1795	1590	0.0426895	0.534918	0.0140245	0.175501	0.232867	No
smoking_initiation	16	220986	1220986	cg03829194	875571	-	-	375782	1375563	1591	1325	0.276803	0.371083	0.05106	0.0682185	0.232836	No
smoking_initiation	6	26754967	30729306	cg16677399	28830902	-	-	28331094	29330745	2381	2381	5.5e-22	1.6e-21	0.196042	0.571202	0.232757	Yes
smoking_initiation	7	3003207	4003207	cg27005946	3488816	SDK1	Body	2989991	3988558	3168	3164	0.000634464	0.0314446	0.0145478	0.720771	0.232602	No
smoking_initiation	12	16248721	17248721	cg07063274	16562942	-	-	16069491	17062449	1704	1506	0.0113261	0.648005	0.00186126	0.106256	0.232552	No
smoking_initiation	3	47490500	50681136	cg15054595	49910483	-	-	49411404	50408855	1132	1132	0.00038958	0.15849	0.00149306	0.607177	0.23245	No
smoking_initiation	16	69076894	70607394	cg02802420	69363236	COG8|PDF	Body|3'UTR	68863314	69862341	1530	1196	0.0374195	0.580199	0.00910018	0.140868	0.232413	No
smoking_initiation	10	102686838	105665256	cg03417317	104221000	TMEM180	TSS200	103721210	104719819	1486	1486	4.6e-05	0.650702	8.27e-06	0.116833	0.232411	No
smoking_initiation	4	140386963	141386963	cg04898610	140450076	SETD7	Body	139951323	140949856	1808	1161	0.00311983	0.661471	0.000484773	0.10255	0.232374	No
smoking_initiation	10	63174885	64174885	cg16139770	63661496	ARID5B	Body	63162865	64161394	1819	1806	2.49e-06	0.637352	5.1e-07	0.130284	0.232361	No
smoking_initiation	2	58789218	61026618	cg00732907	60777279	BCL11A	Body	60277774	61277099	1723	1402	0.00318384	0.639782	0.000619524	0.124259	0.232156	No
smoking_initiation	1	45996709	46996709	cg27532171	46952054	-	-	46452115	47450280	1748	952	0.434798	0.128657	0.157967	0.0465105	0.232067	No
smoking_initiation	1	33295572	34295572	cg22361106	33909498	-	-	33409551	34407819	1799	1552	0.000736513	5.34e-05	0.715603	0.051654	0.231953	No
smoking_initiation	20	29393501	31675258	cg05938437	30697524	TM9SF4	1stExon|5'UTR	30201092	31197137	1102	1102	0.176934	0.384146	0.0653625	0.141679	0.231879	No
smoking_initiation	1	153706358	155533918	cg00612217	154156895	TPM3	TSS1500|Body	153657172	154656371	1541	1479	0.0233195	0.650985	0.00325342	0.0905904	0.231852	No
smoking_initiation	1	87413176	88413176	cg09121047	87617328	LOC339524	Body	87117642	88117319	1758	1273	0.156227	0.503439	0.0257545	0.0827615	0.231817	No
smoking_initiation	11	27179916	29152996	cg09781307	27648324	BDNFOS	Body	27149247	28147590	1742	1635	0.000550643	0.586723	0.000169928	0.18083	0.231727	No
smoking_initiation	6	111158371	112158371	cg18588052	111408752	SLC16A10	TSS200	110909092	111908646	1695	1334	3.8e-07	0.652244	6.77e-08	0.116041	0.231714	No
smoking_initiation	11	63633552	64633552	cg13037081	64135875	RPS6KA4|MIR1237	TSS200|Body	63636181	64633935	1082	1081	0.359081	0.295399	0.0627976	0.0514294	0.231293	No
smoking_initiation	2	137071174	138807575	cg05764108	137814211	THSD7B	Body	137314213	138313989	2558	2558	0.127703	0.451661	0.0418127	0.147652	0.231172	No
smoking_initiation	1	70990122	74324909	cg24311236	73381117	-	-	72882343	73880782	1460	1460	2.75e-05	0.380062	2.82e-05	0.388812	0.231071	No
smoking_initiation	5	86303812	89371745	cg25314902	87971446	LOC645323	Body	87472212	88470965	991	991	7.29e-07	0.678188	9.8e-08	0.0909463	0.230865	No
smoking_initiation	3	47490500	50681136	cg20227380	50600136	C3orf18	Body	50100188	51100020	1192	498	0.00824809	0.531574	0.00350944	0.225946	0.230723	No
smoking_initiation	9	23331658	24331658	cg13932612	23830348	-	-	23332329	24330043	1728	1728	0.018137	0.00556418	0.570741	0.174865	0.230693	No
smoking_initiation	7	68468288	70496371	cg16889245	70113001	AUTS2	Body	69613541	70612759	2190	1879	0.00868406	0.618354	0.00197524	0.140417	0.23057	No
smoking_initiation	10	102686838	105665256	cg26550162	105344798	NEURL	Body	104844872	105844601	1707	1344	6.13e-05	0.516999	3e-05	0.252437	0.230473	No
smoking_initiation	2	58789218	61026618	cg13914612	60562918	-	-	60063456	61062412	1936	1878	0.00324324	0.651871	0.000568531	0.114041	0.230276	No
smoking_initiation	13	37672867	38672867	cg24199132	38635734	LINC00571	Body	38135780	39134911	2325	1548	0.131302	0.475846	0.0352312	0.12745	0.230171	No
smoking_initiation	12	120583279	121583279	cg07871067	121164220	ACADS	Body	120666945	121664117	2107	1845	0.100572	0.496471	0.029161	0.143723	0.230074	No
smoking_initiation	18	77074374	78074374	cg24488344	77258837	NFATC1	Body	76761852	77758837	2211	1510	0.311985	0.201667	0.155828	0.100498	0.230021	No
smoking_initiation	1	65969643	66969643	cg04872448	66760450	PDE4B	Body	66260559	67260398	2457	1457	2.68e-06	0.592239	8.05e-07	0.177889	0.229868	No
smoking_initiation	12	120583279	121583279	cg18477009	121087777	CABP1	TSS1500|Body	120588842	121586395	1941	1935	0.0127636	0.0632392	0.116615	0.57756	0.229822	No
smoking_initiation	11	85480958	86480958	cg18812579	85906252	-	-	85406427	86406159	2650	2551	0.0475571	0.525624	0.0163709	0.18071	0.229738	No
smoking_initiation	1	90689731	91689731	cg24884703	91185422	-	-	90686201	91685279	2109	2100	0.0704783	0.511032	0.0229244	0.165994	0.229572	No
smoking_initiation	5	93698290	94698290	cg15370614	93873898	KIAA0825	5'UTR	93374891	94371947	1431	1144	0.00153768	0.684178	0.000190557	0.0845573	0.229536	No
smoking_initiation	8	26925349	27925349	cg25302704	27470629	CLU	TSS1500|Body	26971056	27969805	2613	2532	1.59e-07	0.615468	4.03e-08	0.155212	0.229319	No
smoking_initiation	6	26754967	30729306	cg13525397	31025933	HCG22	Body	30526845	31525448	10056	457	0.0172647	0.00855641	0.498332	0.246744	0.229103	No
smoking_initiation	12	55974480	56974480	cg22037535	56216651	DNAJC14	Body	55716754	56704152	1192	577	0.0922105	0.603372	0.0100148	0.0653018	0.229101	No
smoking_initiation	3	156893770	159548333	cg16640904	158795760	IQCJ|IQCJ-SCHIP1	Body	158296844	159295114	2191	2191	0.0541961	0.0394114	0.392322	0.285067	0.229004	No
smoking_initiation	10	102686838	105665256	cg14013632	104803062	CNNM2	Body	104303748	105300546	1718	1718	1.8e-05	0.442741	1.33e-05	0.32837	0.228857	No
smoking_initiation	5	169799916	170799916	cg23188704	170740905	-	-	170241168	171239782	1887	1019	0.121777	0.398392	0.0588313	0.192237	0.228762	No
smoking_initiation	11	63633552	64633552	cg02914667	63894453	MACROD1	Body	63395639	64391910	1158	924	0.384995	0.316073	0.0386934	0.0315377	0.228701	No
smoking_initiation	12	55974480	56974480	cg21554249	56390073	SUOX	TSS1500	55890973	56889139	815	702	0.0950252	0.623442	0.0070185	0.0458183	0.228696	No
smoking_initiation	16	71466463	73074550	cg10557669	71660786	MARVELD3	Body	71165560	72158950	2137	1507	0.00906355	0.00824631	0.394968	0.359126	0.228596	No
smoking_initiation	18	31196075	32196075	cg23324755	31384904	-	-	30885372	31884420	1647	1176	0.361859	0.254319	0.0912941	0.063934	0.228594	No
smoking_initiation	1	65969643	66969643	cg05450728	66517132	PDE4B|LOC101927139	TSS1500|Body	66017386	67015972	2511	2302	2.07e-06	0.45816	1.42e-06	0.313299	0.228537	No
smoking_initiation	3	47490500	50681136	cg09219986	49398378	RHOA	Body	48898749	49898318	1009	1009	0.00202644	0.596194	0.000588353	0.172869	0.228323	No
smoking_initiation	16	49266772	50266772	cg04055096	49642818	ZNF423	Body	49143602	50142679	1958	1759	2.99e-26	4.81e-27	0.665514	0.106842	0.227644	Yes
smoking_initiation	4	140386963	141386963	cg01336821	141072626	MAML3	Body	140573599	141571900	1690	1312	0.00299662	0.635878	0.000627342	0.132893	0.227604	No
smoking_initiation	3	117322149	118825714	cg22921970	118649195	IGSF11	Body	118150282	119148476	2346	1392	0.310769	0.31773	0.0712663	0.0726349	0.227599	No
smoking_initiation	5	86303812	89371745	cg16711781	86708868	CCNH	TSS200	86209380	87205046	1337	1079	0.349526	0.316057	0.0563579	0.050734	0.227325	No
smoking_initiation	16	71466463	73074550	cg07434438	72961899	ZFHX3	Body	72465604	73461703	1595	673	8.58e-22	3.26e-22	0.560011	0.212802	0.227187	Yes
smoking_initiation	8	90637052	93744504	cg20894569	90998214	NBN	TSS1500	90498552	91497208	1897	1548	0.237846	0.218251	0.16534	0.151492	0.227071	No
smoking_initiation	6	99847745	101829173	cg15302311	100584395	-	-	100084549	101083694	2098	2098	0.0586815	0.520409	0.0196744	0.174253	0.226982	No
smoking_initiation	16	69076894	70607394	cg17068556	69777413	NOB1	Body	69278415	70272144	1517	1517	0.0373289	0.590444	0.00865311	0.136642	0.226932	No
smoking_initiation	10	21532942	22532942	cg14978741	21460005	NEBL	Body	20960544	21957229	1745	545	4.68e-06	0.650115	8.88e-07	0.123082	0.226797	No
smoking_initiation	1	7291461	8984823	cg19795711	8228383	-	-	7728391	8728187	2042	2042	0.0102087	0.563985	0.00354238	0.195473	0.22679	No
smoking_initiation	16	24227064	25851633	cg00152838	24741724	TNRC6A	Body	24242392	25241598	2084	2084	0.000922845	0.000120691	0.683152	0.0891171	0.226687	No
smoking_initiation	2	200436399	201436399	cg15761233	200819070	C2orf60|C2orf47	TSS1500|Body	200327718	201319021	1392	1356	0.0364033	0.53799	0.0126222	0.186312	0.226672	No
smoking_initiation	11	85480958	86480958	cg00589578	85565966	CCDC83	TSS200	85066788	86065912	1855	1387	0.0553765	0.603769	0.00961938	0.104653	0.226581	No
smoking_initiation	2	144900317	146640132	cg24356501	145441032	TEX41	Body	144950248	145940721	951	951	0.0112339	0.600322	0.00298018	0.15903	0.226433	No
smoking_initiation	16	69076894	70607394	cg01656717	69971126	WWP2	Body	69471417	70464818	1322	1322	0.0365594	0.578204	0.00945966	0.149383	0.226394	No
smoking_initiation	9	86207289	87207289	cg08088693	87215862	-	-	86715885	87715686	2277	1277	0.164986	0.45892	0.0397877	0.110446	0.22586	No
smoking_initiation	12	55974480	56974480	cg23438182	56622641	SLC39A5|NABP2	TSS1500|Body	56127077	57122023	738	572	0.0956064	0.628124	0.00669293	0.043746	0.225831	No
smoking_initiation	12	55974480	56974480	cg10806510	56659379	COQ10A	TSS1500	56160662	57158432	775	560	0.0939204	0.617108	0.00837911	0.0548296	0.225763	No
smoking_initiation	1	65969643	66969643	cg24035299	65883252	-	-	65383632	66380392	2269	1161	0.0133158	0.619133	0.00299243	0.13891	0.225649	No
smoking_initiation	18	72035282	73035282	cg02378329	72125957	FAM69C	TSS1500	71625982	72625777	2134	1082	0.0151533	0.643991	0.00266111	0.112867	0.225328	No
smoking_initiation	2	161601261	163302993	cg05458815	163040216	FAP	Body	162540635	163539555	875	600	0.000124597	0.714623	1.05e-05	0.0599901	0.225252	No
smoking_initiation	6	26754967	30729306	cg01810111	27637395	-	-	27578761	28137027	867	867	0.0878413	0.541527	0.0203252	0.125076	0.225231	No
smoking_initiation	1	49011424	52273078	cg08225365	51796692	TTC39A|TTC39A-AS1	TSS1500|Body	51296907	52294555	868	846	2.11e-10	1.13e-11	0.735868	0.0391005	0.225031	Yes
smoking_initiation	14	99193843	100193843	cg08724920	99701333	BCL11B	Body	99201854	100200284	1955	1946	0.0360575	0.00550493	0.636508	0.0969514	0.224978	No
smoking_initiation	1	31695819	32695819	cg16767915	32221888	BAI2	Body	31722166	32721767	1220	1188	0.363739	0.240555	0.103052	0.0679278	0.224726	No
smoking_initiation	9	7782399	8782399	cg27245128	7961014	-	-	7461176	8460591	3190	2073	0.270755	0.285777	0.106637	0.112329	0.224502	No
smoking_initiation	10	102686838	105665256	cg18273501	105212056	CALHM2	Body|1stExon|5'UTR	104713113	105711848	1716	1610	6.1e-05	0.643182	1.26e-05	0.132256	0.224488	No
smoking_initiation	10	21532942	22532942	cg25261328	22633916	SPAG6	TSS1500	22137880	23133529	1025	284	0.000646793	0.701949	6.73e-05	0.0728668	0.22447	No
smoking_initiation	12	55974480	56974480	cg25416125	56329615	DGKA	5'UTR	55830019	56829600	953	633	0.0928634	0.609356	0.00972704	0.0636029	0.224451	No
smoking_initiation	16	71466463	73074550	cg27261446	72206863	PMFBP1	TSS1500	71707388	72705151	1582	1582	0.308429	0.219186	0.145219	0.102976	0.224189	No
smoking_initiation	10	102686838	105665256	cg16396933	104954103	NT5C2	TSS1500	104454113	105453452	1743	1743	2.09e-05	0.514384	1.06e-05	0.261604	0.223981	No
smoking_initiation	6	52395230	53395230	cg14378848	53212618	ELOVL5	5'UTR	52712645	53712566	2438	1558	0.168308	0.469534	0.0366633	0.102057	0.223437	No
smoking_initiation	16	220986	1220986	cg18738273	646175	RAB40C	Body	146487	1132052	1619	1542	0.0025212	0.003381	0.329343	0.441435	0.22332	No
smoking_initiation	6	99847745	101829173	cg17272331	101328506	ASCC3	5'UTR	100829019	101828259	1801	1801	0.00923871	0.585789	0.0028283	0.179108	0.223035	No
smoking_initiation	2	57671220	58671220	cg04098412	58108536	-	-	57608542	58607850	2136	1849	0.10919	0.466045	0.0383692	0.163544	0.222851	No
smoking_initiation	3	47490500	50681136	cg26519433	50213079	SEMA3F	Body	49714225	50711083	1036	988	0.00356696	0.687712	0.000444613	0.0854987	0.222778	No
smoking_initiation	8	8208714	11263655	cg25865354	10825389	XKR6	Body	10325456	11324704	2894	2667	0.088801	0.435057	0.0429984	0.210436	0.222708	No
smoking_initiation	9	127573097	128573097	cg16045811	128207786	MAPKAP1	Body	127711321	128707568	1277	1112	0.0358855	0.646443	0.00501182	0.0900604	0.222599	No
smoking_initiation	20	29393501	31675258	cg15267623	31148066	NOL4L	Body	30649530	31647935	1583	1583	0.123925	0.54341	0.020513	0.0897264	0.222425	No
smoking_initiation	14	77029375	78029375	cg19384967	77491413	IRF2BPL	3'UTR|1stExon	76991461	77991369	2225	2163	0.403829	0.126031	0.189077	0.0587868	0.222277	No
smoking_initiation	12	111404371	113118346	cg19665127	112250174	-	-	111750629	112749146	842	842	0.426664	0.162351	0.136904	0.0518717	0.222208	No
smoking_initiation	8	8208714	11263655	cg20583151	10170595	MSRA	Body	9704994	10670550	2278	2278	2.17e-06	1.16e-06	0.506188	0.272001	0.221807	Yes
smoking_initiation	17	1495177	2495177	cg21954890	2695135	-	-	2195146	3193723	1594	429	0.351444	0.326172	0.0523462	0.0483603	0.221677	No
smoking_initiation	17	26823322	27823322	cg07952905	27275352	PHF12	Body	26775741	27775038	1208	1131	0.23588	0.356558	0.0742166	0.111965	0.221381	No
smoking_initiation	16	71466463	73074550	cg19767959	71460337	-	-	70974373	71959748	1631	954	0.157093	0.0700586	0.381686	0.169999	0.221163	No
smoking_initiation	17	26823322	27823322	cg22803868	27045164	RAB34	TSS1500|Body|1stExon	26545260	27545117	990	717	0.248213	0.369094	0.0651089	0.0965961	0.220988	No
smoking_initiation	11	85480958	86480958	cg00415939	85772935	PICALM	Body	85273868	86272342	2289	2052	0.0397654	0.439349	0.0249102	0.275	0.220976	No
smoking_initiation	17	7303118	8303118	cg10518440	7835735	CNTROB|TRAPPC1	TSS1500|1stExon|5'UTR	7336055	8335622	1927	1860	0.335554	0.268464	0.0975221	0.0778031	0.220656	No
smoking_initiation	3	47490500	50681136	cg06020141	49162366	LAMB2	Body|ExonBnd	48663046	49661634	927	927	0.0042455	0.678436	0.0006031	0.0961555	0.22056	No
smoking_initiation	20	29393501	31675258	cg09427208	31186585	LOC149950	Body	30687153	31685946	1639	1614	0.112836	0.492019	0.0326327	0.142073	0.220439	No
smoking_initiation	16	220986	1220986	cg15192627	641448	RAB40C	Body	143503	1132052	1622	1542	0.0522966	0.0701316	0.280796	0.376337	0.220438	No
smoking_initiation	11	111492273	113412811	cg04367922	112842198	NCAM1	Body	112343640	113341391	2089	2089	1.62e-19	0.631863	3.79e-20	0.147752	0.220385	No
smoking_initiation	17	1495177	2495177	cg21138550	1966796	SMG6	Body	1470545	2465408	1736	1707	0.0483458	0.306768	0.0578235	0.366687	0.220376	No
smoking_initiation	6	111158371	112158371	cg19360895	111824557	TRAF3IP2-AS1	Body	111324557	112323095	1481	1287	3.9e-07	0.669742	6.42e-08	0.110091	0.220166	No
smoking_initiation	3	47490500	50681136	cg00542351	47934654	MAP4	Body	47437456	48434398	973	936	0.200716	0.0721574	0.37315	0.133927	0.22005	No
smoking_initiation	8	90637052	93744504	cg12234099	91721806	-	-	91222498	92221651	1638	1638	0.0198344	0.575802	0.0061502	0.178323	0.21989	No
smoking_initiation	10	8303551	9303551	cg17192113	8412199	-	-	7913058	8910768	2885	1826	0.0407419	0.553541	0.0127798	0.173413	0.219525	No
smoking_initiation	17	37324339	38324339	cg03815147	37833890	PGAP3	Body	37336380	38332027	1362	1358	0.281837	0.0730249	0.338228	0.0874167	0.219493	No
smoking_initiation	2	165750244	166750244	cg20314918	166151447	SCN2A	TSS1500|5'UTR	165652003	166650422	2007	1786	0.00216538	0.000186094	0.716896	0.0613911	0.219361	No
smoking_initiation	21	40088819	41088819	cg16760531	40860702	SH3BGR	Body	40361023	41360591	3155	2095	1.35e-05	8.29e-06	0.483795	0.296855	0.219328	Yes
smoking_initiation	7	1370794	2370794	cg09448616	1798978	-	-	1303810	2298071	1684	1637	0.00114234	0.627469	0.000277006	0.151935	0.219176	No
smoking_initiation	12	55974480	56974480	cg22249612	56121485	CD63	Body	55621568	56618412	1316	565	0.0919143	0.599155	0.0120021	0.0780182	0.218911	No
smoking_initiation	20	29393501	31675258	cg07594472	29965177	DEFB119	Body|3'UTR	29467699	30464919	1250	1250	0.122862	0.504785	0.0301517	0.123662	0.21854	No
smoking_initiation	20	53962393	54962393	cg10922808	54978525	CSTF1	Body	54480033	55478505	1780	779	0.0392235	0.629809	0.00661038	0.105924	0.218433	No
smoking_initiation	3	156893770	159548333	cg08654915	157813417	-	-	157313589	158313206	2446	2446	0.0223314	0.449728	0.0146575	0.294966	0.218317	No
smoking_initiation	10	102686838	105665256	cg24525156	104592367	CYP17A1	Body	104094498	105091459	1811	1811	2.01e-05	0.494456	1.17e-05	0.287245	0.218267	No
smoking_initiation	6	26754967	30729306	cg24587427	27836376	HIST1H1B	TSS1500	27578761	28336004	1266	1266	0.0531345	0.470093	0.02629	0.232376	0.218107	No
smoking_initiation	6	26754967	30729306	cg26751824	27954869	-	-	27578761	28454795	1577	1577	0.0497644	0.540522	0.0161771	0.175492	0.218045	No
smoking_initiation	5	59621271	60621271	cg01967211	59792001	PART1	Body	59292365	60291777	1691	1139	0.0327748	0.661361	0.00416328	0.0837926	0.217908	No
smoking_initiation	14	77029375	78029375	cg16875758	77612491	-	-	77112604	78112393	2458	2140	3.44e-15	1.08e-15	0.595361	0.186758	0.217881	Yes
smoking_initiation	11	45893574	46893574	cg25206146	47383181	SPI1	Body	46883318	47883074	1278	13	5.76e-09	3.84e-10	0.733463	0.0486962	0.217841	Yes
smoking_initiation	11	63633552	64633552	cg07837729	63933778	MACROD1	TSS200	63437396	64432730	1140	944	0.384911	0.316352	0.0445345	0.0363844	0.217819	No
smoking_initiation	8	90637052	93744504	cg01531398	90973757	NBN	Body	90474373	91472515	1914	1523	0.29681	0.27235	0.111203	0.101821	0.217815	No
smoking_initiation	6	99847745	101829173	cg13982456	100020514	-	-	99520522	100520096	2680	1800	0.127705	0.486308	0.0350375	0.133207	0.217742	No
smoking_initiation	15	83393243	84393243	cg10106988	83515257	-	-	83029164	84014343	1303	984	0.00056949	0.656568	0.000108905	0.12534	0.217414	No
smoking_initiation	16	69076894	70607394	cg13516513	68670061	-	-	68171579	69169927	1816	94	0.00810264	0.000167383	0.758938	0.0154607	0.217331	No
smoking_initiation	2	112740183	113740183	cg16459662	113241202	TTL	Body	112741293	113740259	1815	1814	0.505215	0.0428301	0.216618	0.0181468	0.21719	No
smoking_initiation	11	27179916	29152996	cg23143371	27682015	BDNF|BDNF-AS	TSS1500|Body|5'UTR	27182417	28181945	1661	1661	0.000513848	0.547516	0.000220375	0.234598	0.217152	No
smoking_initiation	7	68468288	70496371	cg18301062	68915809	-	-	68415994	69415799	1864	1671	1.13e-08	1.87e-07	0.0446403	0.738302	0.217058	Yes
smoking_initiation	1	153706358	155533918	cg03830929	154165776	TPM3	TSS1500	153667334	154661369	1538	1486	0.0227831	0.63601	0.00430119	0.119855	0.217051	No
smoking_initiation	6	97199925	99136905	cg15085635	99083118	-	-	98583468	99583110	1729	866	0.00180689	0.608597	0.000511647	0.172116	0.216968	No
smoking_initiation	2	202343875	203343875	cg06445949	203453810	-	-	202954306	203953234	1434	633	0.112758	0.224662	0.149009	0.296671	0.216899	No
smoking_initiation	14	27856733	29816842	cg01302656	29254853	C14orf23	Body	28754891	29754596	1789	1789	0.0133789	0.663505	0.00210379	0.104117	0.216896	No
smoking_initiation	10	118178712	119178712	cg05351447	119120604	PDZD8	Body	118620777	119620559	1561	603	2.55e-07	1.01e-07	0.561316	0.221887	0.216797	Yes
smoking_initiation	11	63633552	64633552	cg09300426	63952618	STIP1	TSS200|TSS1500	63452909	64451281	1140	955	0.0955769	0.0785764	0.334426	0.274724	0.216696	No
smoking_initiation	1	70990122	74324909	cg17517900	72748607	NEGR1	TSS1500	72249523	73246413	1460	1460	0.0100149	0.666373	0.00158698	0.105377	0.216648	No
smoking_initiation	17	1495177	2495177	cg02659149	1620008	C17orf91|WDR81	TSS1500|Body|5'UTR	1123227	2119818	1865	1138	0.124651	0.530612	0.0244264	0.103761	0.21655	No
smoking_initiation	9	133834588	135407263	cg16152675	134749391	MED27	Body	134250542	135248224	1928	1928	0.0481613	0.607885	0.009381	0.118189	0.216383	No
smoking_initiation	6	26754967	30729306	cg11497372	27513092	-	-	27578761	28011652	552	552	0.211435	0.466347	0.0330858	0.0727586	0.216373	No
smoking_initiation	1	43511737	44511737	cg13940715	44468298	SLC6A9	Body	43970297	44965723	1596	909	3.4e-08	0.625565	8.61e-09	0.158128	0.216308	No
smoking_initiation	6	26754967	30729306	cg23730781	28832571	-	-	28332698	29332569	2372	2372	0.0625163	0.173616	0.145025	0.402536	0.216307	No
smoking_initiation	12	55974480	56974480	cg26886599	56395439	SUOX	5'UTR	55895440	56895356	815	712	0.0831413	0.545479	0.0205459	0.134582	0.216252	No
smoking_initiation	5	169799916	170799916	cg09856068	170878246	FGF18	Body	170379327	171377846	1633	644	0.038912	0.0632201	0.25979	0.421863	0.216214	No
smoking_initiation	2	57671220	58671220	cg21568453	58284130	VRK2	Body|5'UTR	57784351	58783797	1673	1532	0.109346	0.466068	0.0396433	0.168757	0.216186	No
smoking_initiation	4	93552854	94552854	cg22506801	94304388	GRID2	Body	93805747	94804307	1877	1145	0.0150098	0.604963	0.00397379	0.159946	0.216107	No
smoking_initiation	8	90637052	93744504	cg06507903	93030618	RUNX1T1	TSS1500|Body|5'UTR	92530790	93527726	1464	1464	0.000156846	0.686745	2.22e-05	0.0970643	0.216011	No
smoking_initiation	3	47490500	50681136	cg23105185	49395800	GPX1	TSS200	48897595	49894030	1005	1005	1.37e-05	0.0040401	0.00264357	0.77747	0.215833	No
smoking_initiation	10	21532942	22532942	cg00982484	22548542	-	-	22050570	23045359	929	316	0.000236603	0.672828	3.92e-05	0.111129	0.215767	No
smoking_initiation	2	43750149	45659091	cg12503643	45395820	-	-	44896348	45894391	2374	1851	7.95e-06	0.587335	2.67e-06	0.197092	0.215562	No
smoking_initiation	6	111158371	112158371	cg10084289	111580886	KIAA1919	1stExon|5'UTR	111081133	112080760	1841	1721	3.91e-07	0.672383	6.54e-08	0.112153	0.215463	No
smoking_initiation	7	68468288	70496371	cg24852135	69597700	AUTS2	Body	69097799	70097525	1375	1375	0.00572408	0.560592	0.00220863	0.216089	0.215386	No
smoking_initiation	14	77029375	78029375	cg01857948	76858826	ESRRB	5'UTR	76360028	77352616	2255	816	0.519671	0.0587636	0.185472	0.0207576	0.215336	No
smoking_initiation	11	27179916	29152996	cg26744402	28588618	-	-	28089835	29088536	1676	1676	0.0540595	0.591514	0.0116719	0.127498	0.215257	No
smoking_initiation	7	96129103	97129103	cg19722748	96627700	DLX6AS	Body	96128492	97126054	1911	1908	0.175895	0.481676	0.0340946	0.0931505	0.215183	No
smoking_initiation	10	102686838	105665256	cg22239593	103540102	FGF8	1stExon|5'UTR	103041525	104038766	1110	1110	0.116561	0.5744	0.0158745	0.0780125	0.215152	No
smoking_initiation	7	1370794	2370794	cg26268019	2357207	-	-	1858467	2856533	2032	1049	0.0862441	0.564936	0.0177328	0.115942	0.215144	No
smoking_initiation	12	55974480	56974480	cg02192520	56114155	RDH5	1stExon|5'UTR	55616089	56613941	1324	563	0.0921114	0.600437	0.0123143	0.0800566	0.215081	No
smoking_initiation	16	71466463	73074550	cg08130339	72117316	-	-	71618360	72616104	1724	1724	0.302836	0.227891	0.145215	0.109063	0.214996	No
smoking_initiation	1	90689731	91689731	cg26052357	91303544	-	-	90803886	91803041	2143	1892	0.0788562	0.57177	0.0163379	0.118248	0.214787	No
smoking_initiation	9	86207289	87207289	cg11942470	86594803	HNRNPK|RMI1	TSS1500|5'UTR	86094831	87094567	2319	2081	0.161393	0.473304	0.0383613	0.112285	0.214658	No
smoking_initiation	10	63174885	64174885	cg06318796	63796694	ARID5B	Body	63296825	64296420	1932	1705	2.56e-06	0.655091	5.1e-07	0.130344	0.214562	No
smoking_initiation	14	79063654	80602233	cg11254303	79084127	NRXN3	Body|5'UTR	78584318	79582780	1768	711	0.0989448	0.544775	0.0218267	0.11996	0.214493	No
smoking_initiation	17	37324339	38324339	cg20243544	37824526	PNMT	1stExon|5'UTR	37325095	38323504	1367	1367	0.306741	0.0794786	0.317316	0.0820043	0.214461	No
smoking_initiation	11	111492273	113412811	cg02818611	112865152	NCAM1	Body	112365259	113365141	2075	2075	1.62e-19	0.632685	3.92e-20	0.152872	0.214443	No
smoking_initiation	12	69155167	70155167	cg01410953	70424844	-	-	69925053	70924269	3068	640	7.47e-15	4.47e-16	0.741682	0.0441086	0.214209	Yes
smoking_initiation	10	102686838	105665256	cg16287486	105277268	NEURL1|NEURL1-AS1	TSS200|Body	104777872	105776525	1741	1472	7.17e-05	0.64606	1.55e-05	0.139655	0.214198	No
smoking_initiation	3	52386605	54266212	cg20735041	52869266	MUSTN1	TSS200	52371789	53368195	1651	1638	7.08e-10	2.83e-09	0.157329	0.628572	0.2141	Yes
smoking_initiation	9	127573097	128573097	cg10295398	128276317	MAPKAP1	Body	127777388	128775758	1325	1033	0.0118599	0.213648	0.0294841	0.530921	0.214087	No
smoking_initiation	5	103429588	104429588	cg05911981	103907009	-	-	103407538	104406952	2595	2544	0.00667986	0.595883	0.00203584	0.181394	0.214007	No
smoking_initiation	16	71466463	73074550	cg17088908	72972932	ZFHX3	Body	72473276	73471885	1603	662	0.0423084	0.0160754	0.527499	0.200214	0.213903	No
smoking_initiation	11	131598205	132598205	cg04865561	132180046	NTM	Body	131681140	132679031	2474	2290	0.334445	0.0849847	0.292642	0.0741486	0.21378	No
smoking_initiation	11	121030888	122030888	cg20804799	122007253	MIR100HG	Body	121508577	122506970	1801	930	0.33323	0.308562	0.0751141	0.0693398	0.213755	No
smoking_initiation	16	220986	1220986	cg09950688	1193090	-	-	694428	1692902	1645	746	0.284019	0.37147	0.0567695	0.0740354	0.213706	No
smoking_initiation	3	82235792	86649109	cg21789615	84932952	-	-	84432960	85432315	2342	2342	3.65e-05	0.628382	9.2e-06	0.15802	0.213552	No
smoking_initiation	1	45996709	46996709	cg26544599	46928064	-	-	46428213	47424594	1762	995	0.456943	0.136038	0.149301	0.0442354	0.213482	No
smoking_initiation	1	43511737	44511737	cg01095482	43765796	TIE1	TSS1500	43265985	44265655	1725	1294	3.67e-08	0.67524	6.07e-09	0.111426	0.213335	No
smoking_initiation	7	1370794	2370794	cg03489907	1650459	-	-	1150461	2150343	1754	1301	0.00116299	0.638814	0.000268395	0.147213	0.212541	No
smoking_initiation	6	26754967	30729306	cg20360406	28109267	ZKSCAN8	TSS1500	27610131	28608931	1807	1807	0.0455546	0.500994	0.0200978	0.220816	0.212538	No
smoking_initiation	12	55974480	56974480	cg25654051	56303104	WIBG	Body	55803129	56803018	969	587	0.0936244	0.614358	0.010544	0.0689765	0.212497	No
smoking_initiation	1	7291461	8984823	cg27287578	8586010	RERE	Body	8086527	9085279	1742	1499	0.0118254	0.653232	0.00218796	0.12065	0.212105	No
smoking_initiation	5	90866274	91866274	cg08052848	92276437	-	-	91777343	92775815	1156	71	6.08e-08	2.84e-09	0.75299	0.0349631	0.212047	Yes
smoking_initiation	3	47490500	50681136	cg01165661	49157146	USP19	5'UTR	48658467	49656789	927	927	0.00447667	0.715356	0.000425678	0.06781	0.211932	No
smoking_initiation	7	3003207	4003207	cg06830441	2959121	CARD11	Body	2460625	3459049	3065	1877	0.0123767	0.572964	0.00429226	0.198493	0.211874	No
smoking_initiation	8	59314666	60314666	cg19003304	60029914	TOX	Body	59530053	60529722	1689	1544	2.86e-05	0.647196	6.24e-06	0.14098	0.211789	No
smoking_initiation	1	43511737	44511737	cg07296918	44445533	B4GALT2	TSS200|TSS1500|5'UTR	43948774	44944092	1594	932	3.62e-08	0.665587	6.68e-09	0.122738	0.211675	No
smoking_initiation	1	7291461	8984823	cg03145274	8383899	SLC45A1	TSS1500	7884403	8883456	1841	1841	6.81e-08	3.76e-06	0.0140217	0.774325	0.211649	Yes
smoking_initiation	16	71466463	73074550	cg17463287	71475335	-	-	70983224	71975300	1661	985	0.0375488	0.0167616	0.507647	0.2264	0.211643	Yes
smoking_initiation	1	65969643	66969643	cg08080919	66537467	PDE4B	Body	66037512	67037414	2551	2270	2.42e-06	0.534993	1.15e-06	0.253401	0.211602	No
smoking_initiation	7	96129103	97129103	cg15732768	96651537	DLX5	Body	96151771	97150570	1886	1870	0.147039	0.40262	0.0639346	0.174853	0.211553	No
smoking_initiation	16	71466463	73074550	cg22005539	71907361	ZNF821	Body	71407525	72406328	1993	1826	0.299953	0.266503	0.117774	0.104429	0.21134	No
smoking_initiation	3	156893770	159548333	cg12315391	157815145	SHOX2	3'UTR	157316437	158314846	2447	2447	0.0176378	0.355198	0.0196822	0.396158	0.211323	No
smoking_initiation	5	157207571	158207571	cg07536762	157820774	LOC101927697	Body	157320814	158320004	2443	2268	0.0783803	0.44437	0.0399196	0.226109	0.211221	No
smoking_initiation	14	27856733	29816842	cg26019444	29371054	-	-	28872090	29856951	1630	1600	0.0132667	0.657929	0.00233138	0.115408	0.211066	No
smoking_initiation	2	181527603	182527603	cg23885686	181901205	UBE2E3	Body	181401486	182401116	2348	1916	0.0580923	0.462602	0.0299509	0.238295	0.21106	No
smoking_initiation	11	85480958	86480958	cg17837528	86085559	CCDC81	TSS1500	85585573	86585549	2924	2606	0.0471664	0.521292	0.0183358	0.20244	0.210766	No
smoking_initiation	14	79063654	80602233	cg26048047	79442298	NRXN3	Body	78942359	79940383	1440	1196	0.0923522	0.562295	0.0190166	0.115573	0.210763	No
smoking_initiation	9	127573097	128573097	cg08285095	128018505	-	-	127520454	128518048	1288	1254	0.0356163	0.641254	0.00592873	0.106533	0.210668	No
smoking_initiation	5	169799916	170799916	cg25980344	170815414	NPM1	Body	170315724	171314001	1748	806	0.153218	0.436847	0.0518187	0.147532	0.210584	No
smoking_initiation	3	156893770	159548333	cg10864032	157870101	RSRC1	Body	157370438	158369798	2523	2523	0.0242017	0.501279	0.0121723	0.25191	0.210437	No
smoking_initiation	4	140386963	141386963	cg16720495	140478487	SETD7	TSS1500	139981027	140975013	1815	1199	0.00144781	0.307319	0.00225564	0.478583	0.210394	No
smoking_initiation	5	86303812	89371745	cg05631547	87677783	TMEM161B-AS1	Body	87177844	88177599	991	991	7.55e-07	0.702767	9.37e-08	0.0870408	0.210192	No
smoking_initiation	10	102686838	105665256	cg19783734	103579901	KCNIP2-AS1	Body	103079985	104079818	1078	1078	0.0702412	0.64527	0.00731855	0.0670216	0.210148	No
smoking_initiation	1	153706358	155533918	cg19900738	154506913	TDRD10	Body	154013220	155006451	1600	1600	0.0236687	0.658441	0.00374665	0.104018	0.210125	No
smoking_initiation	7	1370794	2370794	cg07480854	2010781	MAD1L1	Body	1524271	2510094	1906	1628	0.00120492	0.661842	0.000231035	0.126694	0.210028	No
smoking_initiation	20	29393501	31675258	cg14628799	31168304	NOL4L	Body	30668390	31667996	1607	1607	0.11581	0.50781	0.0309422	0.135467	0.209971	No
smoking_initiation	3	47490500	50681136	cg19186409	47647355	SMARCC1	Body	47148951	48146676	795	535	5.76e-18	2.09e-18	0.579719	0.210508	0.209773	Yes
smoking_initiation	6	26754967	30729306	cg13536309	27572842	-	-	27578761	28072602	706	706	0.120159	0.573486	0.0167739	0.0798471	0.209734	No
smoking_initiation	1	7291461	8984823	cg00120948	8484417	RERE	TSS1500|Body	7984640	8983768	1708	1708	0.0119156	0.658207	0.00214147	0.118083	0.209652	No
smoking_initiation	10	63174885	64174885	cg23427101	64028777	RTKN2	TSS200	63529260	64527697	1772	1095	2.61e-06	0.667705	4.8e-07	0.122737	0.209555	No
smoking_initiation	3	156893770	159548333	cg07952310	157984638	RSRC1	Body	157485235	158483040	2595	2595	0.0163993	0.337553	0.0202343	0.416282	0.209531	No
smoking_initiation	14	77029375	78029375	cg10024505	76818832	-	-	76321507	77318518	2250	754	0.097657	0.0110302	0.612845	0.0690105	0.209457	No
smoking_initiation	18	72035282	73035282	cg15738473	72782810	-	-	72283018	73282437	1758	1143	0.0146975	0.63396	0.0032225	0.138789	0.209331	No
smoking_initiation	16	69076894	70607394	cg07739668	69778914	NOB1	Body	69280323	70272144	1515	1515	0.0398903	0.630954	0.00714071	0.112737	0.209278	No
smoking_initiation	6	26754967	30729306	cg07138603	27835385	HIST1H1B	TSS200	27578761	28335378	1264	1264	0.0694783	0.610869	0.0113052	0.0991886	0.209159	No
smoking_initiation	5	78808315	80763865	cg21292379	79378293	CTD-2201I18.1|THBS4	Body	78878762	79878235	2107	2107	2.11e-07	4.28e-08	0.657571	0.133288	0.20914	Yes
smoking_initiation	17	1495177	2495177	cg02376827	1961510	HIC1	Body	1462012	2455905	1743	1705	0.0747275	0.474172	0.0330068	0.209231	0.208863	No
smoking_initiation	10	21532942	22532942	cg14728071	22030034	MLLT10	3'UTR	21530325	22526125	900	892	2.82e-07	0.0440316	4.79e-06	0.747138	0.208825	No
smoking_initiation	6	111158371	112158371	cg04697126	111136637	CDK19|AMD1	TSS200|5'UTR	110636865	111636182	2099	1046	1.38e-06	0.662813	2.67e-07	0.12837	0.208815	No
smoking_initiation	16	69076894	70607394	cg16439003	69975149	WWP2	3'UTR	69475392	70473934	1310	1310	0.016096	0.254565	0.0309727	0.489638	0.208729	No
smoking_initiation	2	144900317	146640132	cg15673427	146356459	-	-	145856863	146856401	1550	1251	9.1e-14	0.573146	3.47e-14	0.218228	0.208626	No
smoking_initiation	20	61488382	62488382	cg14697115	62599285	ZNF512B	Body|ExonBnd	62099296	62918893	1665	904	0.000504006	2.31e-05	0.756494	0.0344953	0.208484	No
smoking_initiation	13	100046450	101712300	cg04734020	100883691	PCCA	Body	100383691	101378195	2056	2056	0.170935	0.467629	0.0410274	0.112031	0.208378	No
smoking_initiation	7	1370794	2370794	cg07685601	1891771	MAD1L1	Body	1402447	2390174	1734	1713	0.00121729	0.668637	0.000221954	0.121707	0.208216	No
smoking_initiation	7	1370794	2370794	cg12163781	1855682	MAD1L1	3'UTR	1380121	2354352	1724	1724	0.00125956	0.691852	0.000179715	0.0985058	0.208203	No
smoking_initiation	5	59621271	60621271	cg18089146	60472989	-	-	59973906	60972390	1591	1113	1.16e-11	3.06e-10	0.0288822	0.76296	0.208158	Yes
smoking_initiation	17	37324339	38324339	cg01169085	37913073	-	-	37413248	38412221	1399	1298	0.415503	0.0971889	0.226581	0.0527909	0.207936	No
smoking_initiation	6	41401763	42401763	cg19848720	41755391	TOMM6	1stExon|5'UTR	41255490	42255274	1964	1424	0.457204	0.0513559	0.255131	0.0284499	0.207859	No
smoking_initiation	7	1370794	2370794	cg14626793	1269837	-	-	770493	1769473	1880	445	0.0012246	0.662878	0.000236546	0.127835	0.207826	No
smoking_initiation	4	147297913	148297913	cg18057932	148439792	EDNRA	Body|5'UTR	147941072	148938598	1263	603	0.0032219	0.701029	0.000403249	0.0875323	0.207814	No
smoking_initiation	5	86303812	89371745	cg18205770	87439353	-	-	86942172	87938557	1118	1118	7.38e-07	0.686808	1.14e-07	0.105569	0.207622	No
smoking_initiation	15	83393243	84393243	cg12250049	83951663	BNC1	Body	83452049	84451404	1648	1508	0.000552345	0.6369	0.000134664	0.155072	0.207341	No
smoking_initiation	17	43621579	45293283	cg24850243	44229699	KANSL1	Body	43730370	44699851	3531	3531	0.179435	0.0691976	0.39281	0.151276	0.207281	No
smoking_initiation	6	108494161	109494161	cg01513307	108479557	-	-	107983816	108977107	1258	434	0.000166105	4.92e-05	0.611751	0.180821	0.207213	No
smoking_initiation	20	29393501	31675258	cg27626012	31434429	MAPRE1	Body|ExonBnd	30934732	31934178	1559	1272	0.125756	0.530349	0.0262504	0.110498	0.207146	No
smoking_initiation	3	47490500	50681136	cg01204305	49756497	RNF123|AMIGO3	Body|1stExon	49260646	50255666	1213	1213	0.0016543	0.673925	0.000287971	0.117106	0.207027	No
smoking_initiation	16	69076894	70607394	cg27089978	69805697	WWP2	5'UTR	69308099	70303580	1502	1502	0.0399232	0.631467	0.00724553	0.114396	0.206968	No
smoking_initiation	7	1370794	2370794	cg26945846	2004389	MAD1L1	Body	1508191	2504021	1888	1630	0.00123028	0.675773	0.000212015	0.116249	0.206535	No
smoking_initiation	8	59314666	60314666	cg05593985	60051356	-	-	59551837	60551066	1680	1505	2.99e-05	0.676851	5.18e-06	0.117004	0.20611	No
smoking_initiation	3	47490500	50681136	cg10599951	49397767	RHOA	Body	48898749	49896618	1005	1005	0.00236264	0.695042	0.000327573	0.0961594	0.206108	No
smoking_initiation	11	65061468	66061468	cg13229961	65560701	OVOL1	Body	65063553	66060546	1371	1371	1.33e-17	6.84e-19	0.755349	0.0387723	0.205878	Yes
smoking_initiation	3	52386605	54266212	cg16786712	53381977	DCP1A	TSS1500	52882353	53881830	1841	1841	0.176449	0.389731	0.0711455	0.156936	0.205738	No
smoking_initiation	8	90637052	93744504	cg00780456	92046216	TMEM55A	Body	91547420	92544192	1411	1411	0.0163508	0.475887	0.0100398	0.292001	0.205722	No
smoking_initiation	17	26823322	27823322	cg01008904	27468334	MYO18A	Body	26975574	27967947	1264	1105	0.256233	0.387255	0.0601438	0.0906922	0.205676	No
smoking_initiation	2	137071174	138807575	cg10718991	136874580	CXCR4	TSS1500|Body	136374903	137372841	1615	697	0.386819	0.152645	0.182993	0.0720062	0.205537	No
smoking_initiation	15	63398709	64398709	cg15255402	63827878	USP3	Body	63328007	64327492	2213	1984	0.372046	0.0383187	0.348463	0.0356843	0.205489	No
smoking_initiation	1	31695819	32695819	cg04335726	32242173	-	-	31742629	32738415	1186	1141	0.426361	0.281433	0.0523663	0.0343606	0.205479	No
smoking_initiation	6	26754967	30729306	cg07660236	28367883	ZSCAN12	TSS1500	27868792	28867755	2260	2260	0.0482402	0.491796	0.0227511	0.231735	0.205477	No
smoking_initiation	11	65061468	66061468	cg01097872	65560763	OVOL1	Body	65063553	66060546	1371	1371	3e-25	1.55e-26	0.755823	0.0387973	0.20538	Yes
smoking_initiation	11	111492273	113412811	cg11323042	113295526	DRD2	5'UTR	112796011	113795224	2227	1207	1.62e-19	0.630891	4.2e-20	0.163746	0.205362	No
smoking_initiation	11	113494505	114494505	cg11323042	113295526	DRD2	5'UTR	112796011	113795224	2227	880	1.62e-19	0.630891	4.2e-20	0.163746	0.205362	No
smoking_initiation	16	69076894	70607394	cg00419333	69458555	CYB5B	1stExon|5'UTR	68958702	69958495	1595	1446	0.0328291	0.509492	0.0152871	0.237043	0.205349	No
smoking_initiation	1	43511737	44511737	cg25095366	44010158	PTPRF	5'UTR	43523549	44510128	1597	1597	3.6e-08	0.661674	7.25e-09	0.133125	0.205201	No
smoking_initiation	2	124205	1124205	cg06534853	662602	-	-	162658	1162516	3320	3027	1.04e-06	0.600305	3.37e-07	0.194612	0.205081	No
smoking_initiation	6	26754967	30729306	cg02163885	27729346	-	-	27578761	28228342	1027	1027	7.39e-26	5.36e-25	0.0962747	0.698706	0.205019	Yes
smoking_initiation	3	47490500	50681136	cg07482871	49166107	LAMB2	Body|ExonBnd	48666503	49665976	927	927	0.00249818	0.399218	0.00244705	0.390841	0.204996	No
smoking_initiation	17	1495177	2495177	cg18064103	2233880	TSR1|SNORD91B|SNORD91A	TSS1500|Body	1734072	2733794	1629	1350	0.0921658	0.584653	0.0161235	0.102074	0.204984	No
smoking_initiation	5	164596435	168114971	cg04595854	167147402	TENM2	Body	166647407	167645010	1684	1684	9.74e-07	0.659535	2e-07	0.135491	0.204972	No
smoking_initiation	6	163307748	164307748	cg10102384	163148018	PACRG|PARK2	TSS200|TSS1500|Body	162648138	163647904	3215	898	0.356389	0.0549599	0.332621	0.0510898	0.20494	No
smoking_initiation	22	37897797	38897797	cg13303067	38143715	TRIOBP	Body	37643846	38643420	1707	1283	0.0570665	0.00397958	0.686375	0.0476601	0.204919	No
smoking_initiation	2	124205	1124205	cg14432130	441802	-	-	12371	941678	2575	2424	1.06e-06	0.612185	3.17e-07	0.183094	0.20472	No
smoking_initiation	5	106325618	107865642	cg12012865	107041605	-	-	106541842	107541291	2434	2434	0.00276271	0.60146	0.000875221	0.190336	0.204566	No
smoking_initiation	4	140386963	141386963	cg04220088	141294522	SCOC	TSS200|Body	140794560	141794469	1591	842	0.00307686	0.65289	0.000655637	0.138918	0.20446	No
smoking_initiation	1	65969643	66969643	cg23615488	66869943	-	-	66370116	67369705	2463	1268	2.83e-06	0.626365	7.66e-07	0.169243	0.204389	No
smoking_initiation	1	153706358	155533918	cg04035904	154722039	KCNN3	Body	154222277	155222001	1633	1633	0.127761	0.586201	0.0146673	0.0670932	0.204277	No
smoking_initiation	14	27856733	29816842	cg09231862	29235376	FOXG1	TSS1500	28735928	29735271	1791	1791	0.012878	0.638656	0.00285436	0.141351	0.20426	No
smoking_initiation	15	83393243	84393243	cg25177851	83220472	CPEB1	Body	82827938	83720413	937	615	0.0240794	0.697274	0.00249592	0.072071	0.20408	No
smoking_initiation	20	29393501	31675258	cg13635516	31123396	-	-	30623540	31623170	1563	1563	0.121686	0.533566	0.0261721	0.114554	0.204022	No
smoking_initiation	17	1495177	2495177	cg04584833	1928794	RTN4RL1	TSS1500	1429585	2428703	1754	1634	0.0686289	0.435545	0.0397668	0.252172	0.203887	No
smoking_initiation	16	220986	1220986	cg06505619	698072	WDR90|FAM195A	TSS1500|Body	199540	1170512	1555	1543	0.245322	0.328914	0.0949265	0.127068	0.203769	No
smoking_initiation	6	26754967	30729306	cg17651821	27841683	HIST1H4L	TSS1500	27578761	28341535	1275	1275	0.0251114	0.222254	0.055762	0.493329	0.203544	No
smoking_initiation	10	102686838	105665256	cg01738213	104723301	CNNM2	Body	104223628	105223118	1795	1795	2.16e-05	0.532035	1.07e-05	0.26445	0.203483	No
smoking_initiation	2	43750149	45659091	cg04396321	45437858	LINC01121	Body	44938350	45937414	2395	1789	8.52e-06	0.629514	2.26e-06	0.167131	0.203344	No
smoking_initiation	3	47490500	50681136	cg16261711	50469734	CACNA2D2	Body	49970013	50969703	1229	712	0.00632689	0.711843	0.000693873	0.077865	0.203271	No
smoking_initiation	18	53161743	54161743	cg24403641	53687149	-	-	53190188	54185283	1694	1656	0.0426221	0.0085978	0.620635	0.124992	0.203153	No
smoking_initiation	1	43511737	44511737	cg23848055	44240621	ST3GAL3	Body	43740639	44740244	1558	1142	3.6e-08	0.661978	7.35e-09	0.134948	0.203074	No
smoking_initiation	11	45893574	46893574	cg14394264	46121221	PHF21A	5'UTR	45621378	46616790	1108	601	0.0782132	0.0398113	0.450074	0.228889	0.203012	No
smoking_initiation	6	26754967	30729306	cg01530154	28661712	-	-	28162087	29161708	2375	2375	0.0169289	0.0853834	0.114994	0.579784	0.20291	No
smoking_initiation	1	43511737	44511737	cg24872116	44052278	PTPRF	Body	43552317	44552140	1632	1529	1.86e-08	0.342445	2.47e-08	0.454695	0.20286	No
smoking_initiation	13	79691873	81681452	cg04925460	81547075	-	-	81047209	82046795	2567	1810	0.221059	0.423238	0.0525235	0.100358	0.202821	No
smoking_initiation	16	220986	1220986	cg15759696	698635	WDR90	TSS1500	199540	1170512	1555	1543	0.182678	0.244924	0.158002	0.211638	0.202758	No
smoking_initiation	6	26754967	30729306	cg15088539	28911926	-	-	28411941	29411678	2430	2430	0.0265349	0.0287563	0.356241	0.385861	0.202607	No
smoking_initiation	10	102686838	105665256	cg22675645	103590587	KCNIP2	Body	103090671	104090311	1071	1071	0.0572777	0.547637	0.0182586	0.17437	0.202457	No
smoking_initiation	3	47490500	50681136	cg20322563	48780235	-	-	48280492	49279731	941	941	3.37e-07	9.47e-08	0.622711	0.174884	0.202405	Yes
smoking_initiation	20	29393501	31675258	cg16427967	30697241	TM9SF4	TSS200	30201092	31197137	1102	1102	0.220433	0.478589	0.03115	0.0674282	0.2024	No
smoking_initiation	12	55974480	56974480	cg24328520	56549827	MYL6B	Body	56050030	57049774	695	637	0.0977838	0.642375	0.00762598	0.0498953	0.202319	No
smoking_initiation	20	53962393	54962393	cg27393304	54762380	-	-	54262696	55262092	1794	1350	0.00233257	0.649732	0.000521781	0.145138	0.202275	No
smoking_initiation	3	52386605	54266212	cg27125504	52865637	ITIH4	TSS1500	52366044	53363940	1652	1634	0.0586685	0.234473	0.101095	0.403833	0.201931	No
smoking_initiation	5	133365452	134365452	cg21752471	133861794	PHF15	TSS200	133362631	134361062	1363	1359	4.71e-06	2.56e-07	0.757214	0.0408936	0.201887	Yes
smoking_initiation	6	26754967	30729306	cg11262757	27280423	POM121L2	TSS1500	27578761	27779506	270	270	0.41916	0.297282	0.0479285	0.0337906	0.20184	No
smoking_initiation	1	31695819	32695819	cg15647481	32697780	MTMR9L	Body	32199176	33197772	810	387	0.56217	0.177234	0.0448708	0.0139445	0.201781	No
smoking_initiation	8	8208714	11263655	cg17552020	10697618	PINX1|LOC101929229	TSS1500|Body	10197627	11197598	2922	2922	0.103234	0.512203	0.0307126	0.152181	0.20167	No
smoking_initiation	7	1370794	2370794	cg22372849	1501248	-	-	1001583	1999694	1948	1011	0.00117698	0.646382	0.000274634	0.150624	0.201543	No
smoking_initiation	8	8208714	11263655	cg13519851	10916560	XKR6	Body	10416894	11416428	2716	2218	0.00129449	0.00633814	0.134176	0.656756	0.201435	No
smoking_initiation	16	220986	1220986	cg19428589	1048154	-	-	548573	1546861	1642	995	0.300856	0.403757	0.0402434	0.0538064	0.201338	No
smoking_initiation	3	74454560	75454560	cg23443127	75229143	-	-	74729171	75501070	1485	1473	0.0104959	0.668657	0.00185019	0.117668	0.201329	No
smoking_initiation	7	117023709	118023709	cg26591391	117644097	-	-	117146393	118143598	1746	1442	5.08e-07	0.693776	7.7e-08	0.10497	0.201253	No
smoking_initiation	1	7291461	8984823	cg01771201	8427556	RERE	Body|5'UTR	7927789	8926868	1765	1765	0.00722016	0.398835	0.00698731	0.385771	0.201187	No
smoking_initiation	1	43511737	44511737	cg15524063	43832916	ELOVL1	5'UTR	43333247	44332380	1718	1405	3.85e-08	0.70818	4.95e-09	0.0908513	0.200968	No
smoking_initiation	6	26754967	30729306	cg09797577	28778226	-	-	28278688	29277619	2454	2454	0.115096	0.478658	0.0398451	0.165505	0.200896	No
smoking_initiation	16	220986	1220986	cg01747221	1035308	SOX8	Body	535420	1534539	1628	1021	0.274664	0.368608	0.0666255	0.0892127	0.20089	No
smoking_initiation	10	102686838	105665256	cg26207201	104629179	AS3MT	TSS200	104131751	105129103	1829	1829	2.18e-05	0.538047	1.06e-05	0.261046	0.200875	No
smoking_initiation	7	1370794	2370794	cg01632311	2281785	FTSJ2|NUDT1	TSS200|TSS1500|Body	1792688	2781682	2125	1298	0.0729487	0.584856	0.0157086	0.12574	0.200746	No
smoking_initiation	1	153706358	155533918	cg07481104	153722145	INTS3	Body	153222657	154221224	1334	560	0.0293503	0.686909	0.00341267	0.0796689	0.200659	No
smoking_initiation	2	200436399	201436399	cg18296451	200805101	TYW5	Body	200305460	201305086	1374	1331	0.0431526	0.637581	0.00753669	0.111154	0.200575	No
smoking_initiation	9	121561948	122561948	cg27076570	121972390	BRINP1	Body	121472975	122472317	1806	1617	0.433654	0.123768	0.188551	0.0536134	0.200413	No
smoking_initiation	3	47490500	50681136	cg22229016	50304279	SEMA3B	TSS1500	49804290	50804163	1078	892	0.00376048	0.724282	0.000370985	0.0712528	0.200334	No
smoking_initiation	16	69076894	70607394	cg08419373	69970950	WWP2	Body	69471417	70464818	1322	1322	0.041416	0.655014	0.00615372	0.0971239	0.200292	No
smoking_initiation	2	161601261	163302993	cg11706030	163225840	-	-	162730312	163725572	967	404	0.00012795	0.733853	1.15e-05	0.0659527	0.200054	No
smoking_initiation	3	47490500	50681136	cg14930269	49142045	QARS	Body	48643648	49642027	914	914	0.0039584	0.6325	0.00101864	0.162565	0.199958	No
smoking_initiation	15	83393243	84393243	cg20822365	83621694	HOMER2	TSS1500	83167064	84119803	1411	1105	0.000594091	0.685034	9.94e-05	0.114368	0.199905	No
smoking_initiation	17	26823322	27823322	cg18258716	26688949	TMEM199	3'UTR	26189496	27188296	788	297	0.371792	0.328398	0.0531976	0.0467887	0.199824	No
smoking_initiation	18	72035282	73035282	cg25315613	72950207	TSHZ1	Body|5'UTR	72452438	73450053	1901	914	0.0134145	0.582883	0.00459143	0.199306	0.199805	No
smoking_initiation	2	43750149	45659091	cg01132048	45139935	-	-	44639952	45638955	2375	2375	4.85e-08	0.00358183	1.08e-05	0.796894	0.199513	No
smoking_initiation	6	26754967	30729306	cg21750589	28321301	ZKSCAN3|ZNF323	5'UTR	27825860	28821169	2177	2177	0.0251075	0.261216	0.0451048	0.469067	0.199505	No
smoking_initiation	18	42158643	43158643	cg21186506	43193278	SLC14A2	TSS1500	42693561	43691998	2509	1167	0.00618727	0.638363	0.00150014	0.154575	0.199375	No
smoking_initiation	7	132583234	134089846	cg24445972	133261156	EXOC4	Body	132761321	133761097	1597	1597	0.0311151	0.607461	0.00791621	0.154349	0.199158	No
smoking_initiation	1	49011424	52273078	cg26249046	50489823	AGBL4	TSS200	49990335	50989435	991	991	0.0196306	0.72566	0.0014687	0.0540925	0.199148	No
smoking_initiation	5	59621271	60621271	cg26051780	60968905	C5orf64|LOC101928651	Body	60469912	61468440	1528	237	1.19e-07	7.14e-08	0.500571	0.300303	0.199126	Yes
smoking_initiation	7	1370794	2370794	cg03958363	1587692	TMEM184A	Body	1088368	2087545	1850	1144	0.00117845	0.647289	0.000277466	0.152205	0.19905	No
smoking_initiation	1	95914335	96914335	cg26267890	96420019	-	-	95920263	96919744	2237	2225	0.00997678	0.644009	0.00224647	0.144813	0.198955	No
smoking_initiation	16	69076894	70607394	cg27505737	69821019	WWP2	Body	69321768	70315911	1490	1490	0.0384136	0.607581	0.00923245	0.145829	0.198944	No
smoking_initiation	1	65969643	66969643	cg17726558	66722012	PDE4B	Body	66222161	67221552	2449	1554	2.78e-06	0.615413	8.41e-07	0.185704	0.198879	No
smoking_initiation	6	26754967	30729306	cg20734448	27568835	-	-	27578761	28068426	696	696	0.0778107	0.370499	0.0612738	0.291559	0.198858	No
smoking_initiation	10	102686838	105665256	cg23911134	103543830	NPM3	TSS1500	103044145	104043516	1112	1112	0.0169654	0.0836573	0.118173	0.582517	0.198687	No
smoking_initiation	14	77029375	78029375	cg08320670	77543192	LOC102724190	TSS1500	77049704	78042979	2352	2284	0.458552	0.143538	0.151894	0.0473477	0.198668	No
smoking_initiation	3	47490500	50681136	cg23581009	50310506	SEMA3B|MIR6872	TSS200|Body	49810961	50809998	1076	880	0.00527391	0.706035	0.00066937	0.0894121	0.198609	No
smoking_initiation	7	96129103	97129103	cg23677657	96619076	DLX6AS	Body	96120622	97118489	1915	1897	0.171205	0.468699	0.0432791	0.118284	0.198533	No
smoking_initiation	2	144900317	146640132	cg00602811	145278564	ZEB2	TSS1500	144778594	145777909	838	776	0.0350849	0.545398	0.0133738	0.207698	0.198446	No
smoking_initiation	3	47490500	50681136	cg06039201	50737816	DOCK3	Body	50238147	51237015	1226	327	0.167172	0.558398	0.0175576	0.0584486	0.198423	No
smoking_initiation	17	7303118	8303118	cg14485414	7811107	CHD3	Body	7318061	8310762	1882	1877	0.364593	0.291741	0.0807943	0.0644518	0.198421	No
smoking_initiation	16	69076894	70607394	cg01634892	69563685	-	-	69064790	70062095	1591	1580	0.0390583	0.612876	0.0089791	0.140695	0.198391	No
smoking_initiation	3	52386605	54266212	cg26254580	52886414	TMEM110|TMEM110-MUSTN1	Body	52386808	53385418	1663	1663	0.136474	0.545471	0.0240014	0.0957328	0.198321	No
smoking_initiation	10	63174885	64174885	cg18237739	63167726	TMEM26	3'UTR	62669777	63667446	1675	1050	2.53e-05	0.699392	3.71e-06	0.102325	0.198254	No
smoking_initiation	7	1370794	2370794	cg21329727	2203782	MAD1L1	Body	1706796	2703464	2007	1377	0.0614067	0.589374	0.0142641	0.136706	0.198249	No
smoking_initiation	17	1495177	2495177	cg12357364	1557144	PRPF8	Body	1058299	2056647	1782	1007	0.168897	0.462498	0.0456371	0.124772	0.198196	No
smoking_initiation	3	47490500	50681136	cg22692040	50143156	RBM5	Body|ExonBnd	49644012	50642975	1032	1032	0.0025834	0.640365	0.000639284	0.158266	0.198146	No
smoking_initiation	1	179283167	180283167	cg20431748	179555999	-	-	179056558	180055675	3090	2598	8.75e-10	3.41e-11	0.772193	0.0298906	0.197916	Yes
smoking_initiation	8	26925349	27925349	cg14420975	27179964	PTK2B	1stExon|5'UTR	26680068	27679593	2980	1891	1.44e-07	0.555794	6.39e-08	0.246294	0.197911	No
smoking_initiation	11	27179916	29152996	cg27471384	28723777	-	-	28224525	29223372	1781	1631	0.041723	0.456506	0.0254658	0.278432	0.197873	No
smoking_initiation	6	26754967	30729306	cg17711252	30857892	MIR4640|DDR1	TSS1500|Body	30357956	31357626	9511	1482	0.030016	0.0146366	0.50943	0.248214	0.197703	No
smoking_initiation	10	102686838	105665256	cg23256466	104159199	NFKB2	Body	103659601	104659018	1410	1410	4.95e-05	0.647987	1.18e-05	0.154355	0.197596	No
smoking_initiation	6	26754967	30729306	cg11587012	27858789	HIST1H3J	TSS1500	27578761	28358335	1337	1337	0.0632102	0.578513	0.0158567	0.144926	0.197493	No
smoking_initiation	6	26754967	30729306	cg08755130	29705878	LOC285830	Body	29206045	30205643	7294	7294	3.18e-10	1.26e-10	0.575513	0.227307	0.197179	Yes
smoking_initiation	3	107497514	108497514	cg17543585	108014368	HHLA2	TSS1500	107514506	108514196	2104	2050	0.352515	0.232459	0.131428	0.0864704	0.197127	No
smoking_initiation	1	90689731	91689731	cg00887974	91226582	-	-	90728042	91726288	2126	2056	0.0809224	0.586755	0.0164148	0.118824	0.197084	No
smoking_initiation	11	27179916	29152996	cg12171271	27382008	CCDC34	Body	26883660	27881272	1980	1323	4.06e-05	0.0432286	0.000712452	0.758935	0.197083	Yes
smoking_initiation	15	83393243	84393243	cg16239296	83736925	BTBD1	TSS1500	83237691	84236464	1561	1296	0.000581906	0.670986	0.000114013	0.13127	0.197048	No
smoking_initiation	17	7303118	8303118	cg19786602	7966326	-	-	7467461	8464856	1667	1449	0.381258	0.30189	0.0670323	0.0528809	0.196939	No
smoking_initiation	1	43511737	44511737	cg08697709	43759320	-	-	43261051	44258931	1717	1281	3.35e-08	0.615788	1.02e-08	0.187284	0.196928	No
smoking_initiation	11	85480958	86480958	cg17448223	86085026	CCDC81	TSS1500	85585206	86584946	2921	2607	0.0401504	0.443749	0.0265318	0.293038	0.196531	No
smoking_initiation	8	26925349	27925349	cg14481085	27477939	-	-	26978153	27977583	2613	2520	1.6e-07	0.616975	4.84e-08	0.186501	0.196524	No
smoking_initiation	1	65969643	66969643	cg11741987	66457416	PDE4B	TSS1500|Body	65958006	66957368	2363	2337	1.76e-06	0.38994	1.87e-06	0.413565	0.196492	No
smoking_initiation	9	86207289	87207289	cg27249002	86616298	RMI1	Body	86117401	87114330	2259	2111	0.169771	0.498886	0.0343147	0.10064	0.196388	No
smoking_initiation	2	224972985	226832033	cg12318392	226265684	NYAP2	1stExon|5'UTR	225766163	226765599	2294	2294	5.48e-28	2.17e-27	0.162176	0.641487	0.196337	Yes
smoking_initiation	7	114440159	115440159	cg14285992	114740091	LINC01393	Body	114240426	115235620	1604	1356	0.296258	0.344614	0.0753661	0.0874713	0.19629	No
smoking_initiation	8	8208714	11263655	cg14280348	9776961	-	-	9282498	10275849	972	972	0.461515	0.218367	0.0842206	0.0396531	0.196244	No
smoking_initiation	16	69076894	70607394	cg09419444	69958792	WWP2	TSS200|Body	69458980	70449211	1354	1354	0.0229249	0.362578	0.0248877	0.393424	0.196185	No
smoking_initiation	7	132583234	134089846	cg23037765	134013030	-	-	133516191	134512961	2810	1522	0.0494572	0.515701	0.0209112	0.217849	0.196081	No
smoking_initiation	10	102686838	105665256	cg01667636	104572092	WBP1L	Body	104072327	105070837	1827	1827	1.37e-05	0.338542	1.89e-05	0.465359	0.196066	No
smoking_initiation	12	55974480	56974480	cg15571223	56652630	ANKRD52	TSS1500	56153288	57151403	767	563	0.0982148	0.645307	0.00802539	0.0525338	0.195919	No
smoking_initiation	6	111158371	112158371	cg27320655	111805083	TRAF3IP2-AS1|REV3L	TSS200|Body	111305105	112303463	1565	1397	4.09e-07	0.702677	5.92e-08	0.101478	0.195845	No
smoking_initiation	18	77074374	78074374	cg01734865	77633950	KCNG2	Body	77134252	78015230	2025	2025	0.000397738	0.00025765	0.487797	0.315793	0.195754	No
smoking_initiation	5	86303812	89371745	cg21153697	87437337	-	-	86937440	87936379	1122	1122	7.71e-07	0.717759	9.34e-08	0.0867179	0.195522	No
smoking_initiation	7	1370794	2370794	cg13375262	1991782	MAD1L1	Body	1493670	2491654	1848	1634	0.00124025	0.681246	0.000222091	0.121795	0.195496	No
smoking_initiation	15	47185010	48185010	cg18638998	47656820	SEMA6D	5'UTR	47157196	48155824	2155	2099	2.57e-07	0.619699	7.67e-08	0.184879	0.195422	No
smoking_initiation	11	40936297	41936297	cg23994864	41415790	LRRC4C	5'UTR	40916899	41915728	2319	2295	9.14e-06	2.02e-06	0.658836	0.145732	0.195421	Yes
smoking_initiation	1	45996709	46996709	cg06660332	47009707	-	-	46510570	47509513	1747	853	0.443924	0.128909	0.17975	0.0520013	0.195416	No
smoking_initiation	9	133834588	135407263	cg09708002	135018611	-	-	134521838	135517665	1789	1610	0.0463243	0.580463	0.0131648	0.164766	0.195282	No
smoking_initiation	16	220986	1220986	cg20104307	778658	HAGHL	Body	280195	1278063	1566	1479	0.11895	0.159488	0.224917	0.301374	0.195271	No
smoking_initiation	5	86303812	89371745	cg23296058	86708877	CCNH	TSS200	86209380	87205046	1337	1079	0.358733	0.324382	0.0640489	0.0577207	0.195116	No
smoking_initiation	16	69076894	70607394	cg10367066	69819686	WWP2	5'UTR	69319734	70315911	1493	1493	0.0398084	0.629642	0.0080727	0.127489	0.194987	No
smoking_initiation	7	132583234	134089846	cg14973900	133981195	SLC35B4	Body	133483167	134480587	2775	1578	0.045743	0.494091	0.0224948	0.242782	0.194889	No
smoking_initiation	14	77029375	78029375	cg02058358	76819107	-	-	76321507	77318518	2250	754	0.525383	0.0593413	0.198267	0.0221991	0.194809	No
smoking_initiation	15	66976952	67976952	cg09378610	67492223	-	-	66992715	67991606	2045	2024	3.94e-06	8.42e-07	0.663462	0.141732	0.194801	Yes
smoking_initiation	6	155931856	156931856	cg05287257	157197533	ARID1B	Body	156697681	157693920	1237	421	5.63e-07	7.8e-09	0.794442	0.0108113	0.194746	Yes
smoking_initiation	6	157238258	158238258	cg05287257	157197533	ARID1B	Body	156697681	157693920	1237	371	5.63e-07	7.8e-09	0.794442	0.0108113	0.194746	Yes
smoking_initiation	17	1495177	2495177	cg11666571	2362499	METTL16	Body	1862768	2855602	1515	1116	0.0956528	0.606624	0.0140562	0.0889486	0.194718	No
smoking_initiation	11	63633552	64633552	cg15789483	64189134	-	-	63689879	64688264	1087	1029	0.132387	0.108899	0.309598	0.254476	0.19464	No
smoking_initiation	12	120583279	121583279	cg13951576	121148154	UNC119B	TSS200	120649970	121647870	2069	1853	0.105342	0.520032	0.0303607	0.149683	0.194582	No
smoking_initiation	1	45996709	46996709	cg14415160	47010105	-	-	46510570	47509513	1747	853	8.04e-18	2.33e-18	0.624333	0.181102	0.194565	Yes
smoking_initiation	11	111492273	113412811	cg01481208	113645580	ZW10	TSS1500	113146785	114143341	2092	438	2.75e-06	1.8e-07	0.756162	0.049278	0.194558	Yes
smoking_initiation	11	113494505	114494505	cg01481208	113645580	ZW10	TSS1500	113146785	114143341	2092	1514	2.75e-06	1.8e-07	0.756162	0.049278	0.194558	Yes
smoking_initiation	1	43511737	44511737	cg24814040	44550872	-	-	44051574	45050829	1632	756	1.86e-07	0.708883	2.54e-08	0.0966571	0.19446	No
smoking_initiation	11	27179916	29152996	cg01546433	27725095	BDNF	Body|5'UTR	27225418	28225053	1587	1587	0.000623187	0.664019	0.000132371	0.14085	0.194375	No
smoking_initiation	11	85480958	86480958	cg21917510	85887699	-	-	85388624	86387651	2625	2505	0.0506088	0.559316	0.0162677	0.179592	0.194216	No
smoking_initiation	5	86303812	89371745	cg13982529	87974398	LOC645323	TSS200|Body	87476202	88474142	991	991	7.97e-07	0.742104	6.86e-08	0.063687	0.194208	No
smoking_initiation	14	99193843	100193843	cg20500854	99707650	BCL11B	Body	99207806	100205888	1950	1936	0.332194	0.0505578	0.367503	0.0557376	0.194007	No
smoking_initiation	7	132583234	134089846	cg22355342	133717055	EXOC4	Body	133218084	134216444	2245	1984	0.0285526	0.61962	0.00696462	0.150945	0.193918	No
smoking_initiation	1	7291461	8984823	cg20152585	8155696	-	-	7657606	8655495	2066	2066	0.0107068	0.591231	0.0036357	0.200569	0.193857	No
smoking_initiation	4	147297913	148297913	cg27131703	147971312	-	-	147471897	148470281	1733	1435	0.000102488	0.148033	0.000455387	0.657567	0.193842	No
smoking_initiation	5	59621271	60621271	cg11881534	60638001	ZSWIM6	Body	60138323	61137914	1639	814	0.0495006	0.649303	0.0076205	0.0997648	0.193811	No
smoking_initiation	16	69076894	70607394	cg15626919	69647419	NFAT5	Body|5'UTR	69150617	70146510	1588	1588	0.0205782	0.325519	0.0273689	0.432744	0.19379	No
smoking_initiation	5	86303812	89371745	cg02967055	87570360	TMEM161B-AS1	Body	87070639	88069593	1088	1088	7.21e-07	0.671232	1.45e-07	0.135134	0.193633	No
smoking_initiation	7	3003207	4003207	cg00069391	3419305	SDK1	Body	2919488	3919195	3203	3067	0.00892907	0.442552	0.00702261	0.347868	0.193628	No
smoking_initiation	13	79691873	81681452	cg06048193	81258755	-	-	80758759	81757853	2501	2399	0.138978	0.265346	0.138287	0.263833	0.193556	No
smoking_initiation	6	26754967	30729306	cg25653641	28601312	-	-	28101678	29101121	2326	2326	0.0794796	0.447171	0.042274	0.23765	0.193426	No
smoking_initiation	3	47490500	50681136	cg21729847	49977234	RBM6	TSS1500	49477466	50474624	1069	1069	0.000673583	0.273306	0.00130997	0.531328	0.193382	No
smoking_initiation	7	1370794	2370794	cg00589581	1883760	MAD1L1	Body	1384161	2383436	1751	1734	0.00117777	0.646927	0.000288412	0.158226	0.19338	No
smoking_initiation	12	120583279	121583279	cg17665104	121123557	MLEC	TSS1500	120624085	121622563	2043	1882	0.0923433	0.456184	0.0435085	0.214742	0.193222	No
smoking_initiation	21	40088819	41088819	cg12098697	40547806	PSMG1	Body	40048039	41047750	2913	2832	0.157361	0.0964154	0.343066	0.210004	0.193154	No
smoking_initiation	12	120583279	121583279	cg06435850	121132458	MLEC	Body	120632729	121631969	2048	1869	0.105062	0.518874	0.0308536	0.152185	0.193025	No
smoking_initiation	10	21532942	22532942	cg22312060	22311832	-	-	21813958	22811413	610	496	7.56e-06	0.73914	6.96e-07	0.0678867	0.192966	No
smoking_initiation	4	140386963	141386963	cg20159415	140659150	MAML3	Body	140159339	141157988	1712	1363	0.00317223	0.673347	0.000612939	0.129911	0.192957	No
smoking_initiation	3	47490500	50681136	cg04555771	50540137	CACNA2D2	Body	50040194	51039367	1189	585	0.00822566	0.704573	0.00109095	0.093253	0.192857	No
smoking_initiation	14	27856733	29816842	cg20043105	29247458	C14orf23	Body	28748004	29746964	1782	1782	0.0133713	0.66312	0.00258861	0.128184	0.192736	No
smoking_initiation	11	63633552	64633552	cg26190407	63952632	STIP1	TSS200|TSS1500	63452909	64451281	1140	955	0.186873	0.153633	0.256292	0.210512	0.19269	No
smoking_initiation	8	59314666	60314666	cg25403152	60031829	TOX	TSS200	59532545	60530796	1686	1540	3.11e-05	0.702943	4.62e-06	0.104359	0.192663	No
smoking_initiation	11	63633552	64633552	cg16718678	64490633	NRXN2	1stExon|5'UTR	63991581	64989464	1067	645	0.423839	0.305759	0.0453012	0.0324879	0.192613	No
smoking_initiation	3	47490500	50681136	cg03444965	50140329	RBM5	Body	49642027	50639470	1032	1032	0.00289952	0.718727	0.000345752	0.0855116	0.192516	No
smoking_initiation	1	45996709	46996709	cg26446681	47021946	MKNK1-AS1	Body	46522326	47521803	1747	829	0.0129887	0.00375193	0.613685	0.177077	0.192498	No
smoking_initiation	7	3003207	4003207	cg11555074	3084121	CARD11	TSS1500	2584134	3583890	3240	2291	0.0118847	0.588159	0.0041136	0.203384	0.192459	No
smoking_initiation	3	52386605	54266212	cg15956490	53032818	SFMBT1	5'UTR	52536308	53532755	1821	1821	0.0873887	0.351714	0.0733637	0.295075	0.192458	No
smoking_initiation	10	21532942	22532942	cg12490835	22623821	-	-	22126569	23123231	1015	288	0.000665947	0.72274	7.77e-05	0.0841148	0.192402	No
smoking_initiation	10	102686838	105665256	cg03049303	103816154	C10orf76	TSS1500	103317452	104315977	1058	1058	0.0432295	0.669126	0.00579178	0.0894554	0.192397	No
smoking_initiation	7	68468288	70496371	cg05728588	70157133	AUTS2	Body	69658160	70656750	2227	1825	0.0104414	0.653834	0.00225649	0.141107	0.192362	No
smoking_initiation	2	181527603	182527603	cg24926589	182551611	-	-	182052045	183051449	1601	922	0.0913297	0.571266	0.0200204	0.125035	0.192349	No
smoking_initiation	14	27856733	29816842	cg10205743	29486044	-	-	28986624	29984867	1542	1399	0.0128752	0.638509	0.00309355	0.153223	0.1923	No
smoking_initiation	7	98571478	99571478	cg20629181	99700221	MCM7|AP4M1	TSS1500|Body	99201085	100198878	1000	283	5.31e-19	2.28e-20	0.774621	0.0331032	0.192276	Yes
smoking_initiation	1	31695819	32695819	cg15691256	32210421	ADGRB2	Body	31710736	32709117	1230	1207	0.439646	0.290941	0.0465429	0.0306081	0.192262	No
smoking_initiation	1	45996709	46996709	cg25334458	46898662	FAAHP1	TSS1500	46398839	47398496	1781	1044	0.283338	0.0849102	0.338366	0.101209	0.192177	No
smoking_initiation	1	49011424	52273078	cg03928819	50926170	FAF1	Body	50426542	51423779	1048	1048	0.0175924	0.647387	0.00378762	0.139189	0.192043	No
smoking_initiation	12	16248721	17248721	cg17765324	16359122	SLC15A5	Body	15859138	16858937	1494	1261	0.0123019	0.703777	0.00158245	0.0903378	0.192	No
smoking_initiation	6	26754967	30729306	cg22310240	27775346	HIST1H2BL|HIST1H2AI	TSS1500|1stExon	27578761	28275158	1106	1106	0.0711459	0.525849	0.0251699	0.185842	0.191993	No
smoking_initiation	7	114440159	115440159	cg19126110	115263754	-	-	114764371	115762924	1720	1111	0.281528	0.329075	0.0911376	0.106338	0.191921	No
smoking_initiation	4	14958598	15958598	cg23085925	15422060	C1QTNF7|LOC101929095	Body|5'UTR	14922271	15921471	2312	2212	0.372561	0.0214537	0.391803	0.0223699	0.191813	No
smoking_initiation	1	65969643	66969643	cg05608389	66796739	PDE4B	TSS1500|Body	66297346	67295483	2499	1409	2.97e-06	0.657556	6.82e-07	0.150632	0.191808	No
smoking_initiation	1	153706358	155533918	cg10272885	153631237	SNAPIN	1stExon	153131366	154129630	1477	446	0.165819	0.537123	0.0249011	0.0804685	0.191689	No
smoking_initiation	1	153706358	155533918	cg09148738	153950187	JTB	1stExon|5'UTR	153450234	154446198	1363	1108	0.0247141	0.688672	0.00329705	0.0916823	0.191635	No
smoking_initiation	3	52386605	54266212	cg15573830	54159627	CACNA2D3	Body	53660030	54659552	2215	1188	0.452937	0.106417	0.201815	0.0472244	0.191608	No
smoking_initiation	17	7303118	8303118	cg10392768	8021828	ALOXE3	Body|1stExon|5'UTR	7521915	8521569	1651	1376	0.377095	0.298869	0.0740256	0.0584779	0.191532	No
smoking_initiation	16	220986	1220986	cg07919131	725964	RHBDL1	TSS200	229189	1170512	1538	1538	0.296578	0.397625	0.0489375	0.0654196	0.19144	No
smoking_initiation	2	43750149	45659091	cg05037556	44996068	C2orf34	Body	44496315	45495763	2374	2374	8.54e-06	0.631319	2.4e-06	0.177232	0.191437	No
smoking_initiation	6	52395230	53395230	cg19490899	52855923	GSTA4	Body	52356259	53355898	2350	2207	0.171475	0.478704	0.0418255	0.116572	0.191423	No
smoking_initiation	3	47490500	50681136	cg01891789	50194121	SEMA3F	5'UTR	49696633	50693545	1023	1007	0.000827597	0.20509	0.00242308	0.60028	0.191379	No
smoking_initiation	14	77029375	78029375	cg05044752	76841873	ESRRB	5'UTR	76342250	77340721	2245	786	8.07e-27	9.12e-28	0.726792	0.0819662	0.191241	Yes
smoking_initiation	11	27179916	29152996	cg05302493	29027313	-	-	28527705	29527054	1955	1225	0.0556269	0.608349	0.0121505	0.132689	0.191185	No
smoking_initiation	2	199023122	200023122	cg21336366	199431605	-	-	198933804	199930135	1530	1415	0.0225701	0.660926	0.00414681	0.121241	0.191116	No
smoking_initiation	16	69076894	70607394	cg09361409	69760500	NQO1	1stExon|5'UTR	69261084	70258384	1531	1531	0.0398281	0.629987	0.00828187	0.130808	0.191095	No
smoking_initiation	7	121454709	122454709	cg20183094	121950924	-	-	121451388	122450682	1824	1818	0.332404	0.186734	0.1857	0.10413	0.191033	No
smoking_initiation	6	26754967	30729306	cg25953417	30690712	TUBB	Body	30191455	31190538	5737	2179	0.281379	0.123456	0.281085	0.123136	0.190944	No
smoking_initiation	14	27856733	29816842	cg00844202	29706070	-	-	29206070	30205812	1242	679	0.0140466	0.696587	0.00195407	0.0967142	0.190698	No
smoking_initiation	10	102686838	105665256	cg04359129	104178936	FBXL15|PSD	TSS200|TSS1500	103679314	104678350	1437	1437	5.29e-05	0.709159	7.48e-06	0.10012	0.19066	No
smoking_initiation	17	1495177	2495177	cg18013303	2415399	METT10D	TSS200	1915451	2915380	1520	985	0.0952118	0.605231	0.0148428	0.0941607	0.190553	No
smoking_initiation	11	111492273	113412811	cg13692433	112832159	NCAM1	1stExon|5'UTR	112332291	113331532	2102	2102	1.6e-19	0.625106	4.73e-20	0.184352	0.190541	No
smoking_initiation	6	26754967	30729306	cg23084951	28304088	ZNF323	TSS200|Body|1stExon|5'UTR	27804160	28803633	2178	2178	0.0518964	0.544758	0.018529	0.194309	0.190507	No
smoking_initiation	1	43511737	44511737	cg03642631	44309627	ST3GAL3	Body	43811405	44809445	1561	1069	3.44e-08	0.633572	9.58e-09	0.176025	0.190403	No
smoking_initiation	6	26754967	30729306	cg27045756	28971967	ZNF311	5'UTR	28472656	29471934	2483	2483	1.04e-12	7.69e-13	0.465337	0.344289	0.190374	Yes
smoking_initiation	4	140386963	141386963	cg11128457	140864437	MAML3	Body	140366271	141364288	1673	1635	2.72e-51	5.76e-49	0.00379823	0.805874	0.190328	Yes
smoking_initiation	3	47490500	50681136	cg02237172	50380958	ZMYND10	Body	49881134	50880677	1141	798	0.00538324	0.720464	0.000623692	0.0832814	0.190247	No
smoking_initiation	17	26823322	27823322	cg06803850	26926738	SPAG5	TSS1500	26438227	27426411	841	542	0.232748	0.34343	0.0944429	0.139165	0.190214	No
smoking_initiation	16	220986	1220986	cg01756899	1070137	-	-	570454	1569711	1661	968	0.296367	0.397754	0.0494706	0.0662044	0.190204	No
smoking_initiation	20	29393501	31675258	cg22381681	30616839	CCM2L	Body	30117152	31114479	1065	1065	0.264301	0.386422	0.0647058	0.0944131	0.190158	No
smoking_initiation	7	68468288	70496371	cg11421724	69323175	AUTS2	Body	68824095	69822973	1414	1414	0.00650797	0.654825	0.00146438	0.147155	0.190048	No
smoking_initiation	16	220986	1220986	cg02713960	746048	FBXL16	Body	246103	1245293	1521	1514	0.299539	0.401577	0.0465889	0.0622694	0.190026	No
smoking_initiation	3	47490500	50681136	cg25755107	49757239	RNF123|AMIGO3	TSS200|Body	49260646	50256928	1214	1214	0.00175635	0.715497	0.000227567	0.0925156	0.190004	No
smoking_initiation	11	63633552	64633552	cg26959223	64556131	-	-	64059921	65054542	1058	564	0.515	0.210739	0.0599541	0.0243433	0.189964	No
smoking_initiation	15	83393243	84393243	cg21090796	83316267	CPEB1-AS1|CPEB1	TSS1500|Body|1stExon|5'UTR	82827938	83812085	1076	754	0.00519991	0.719669	0.000612732	0.0846123	0.189906	No
smoking_initiation	12	55974480	56974480	cg26537248	56075465	METTL7B	1stExon|5'UTR	55576503	56575188	1427	554	0.0927189	0.604392	0.0150747	0.098075	0.18974	No
smoking_initiation	10	102686838	105665256	cg01177697	103557892	MGEA5	Body|ExonBnd	103058991	104057688	1104	1104	0.101488	0.625992	0.0115753	0.0712082	0.189736	No
smoking_initiation	7	3003207	4003207	cg03418466	3376270	SDK1	Body	2877474	3876162	3305	2998	0.00769624	0.381434	0.00833388	0.412846	0.189689	No
smoking_initiation	20	29393501	31675258	cg06698243	31175523	LOC149950	Body	30675676	31675339	1632	1631	0.128737	0.564479	0.0217939	0.0953713	0.189619	No
smoking_initiation	11	27179916	29152996	cg22288103	27743654	BDNF	TSS200|TSS1500	27243969	28243448	1547	1547	0.00066405	0.70756	9.6e-05	0.102086	0.189594	No
smoking_initiation	14	77029375	78029375	cg22871298	77354832	-	-	76855084	77854803	2268	1929	0.477025	0.148737	0.140972	0.0437657	0.189501	No
smoking_initiation	12	120583279	121583279	cg19844988	121332297	SPPL3	Body	120833146	121831676	2132	1670	0.100953	0.497955	0.0357032	0.175917	0.189472	No
smoking_initiation	10	102686838	105665256	cg16321164	104005342	GBF1	1stExon|5'UTR	103505816	104504534	1166	1166	0.0077269	0.653273	0.0017506	0.147815	0.189435	No
smoking_initiation	1	31695819	32695819	cg23305408	32169701	COL16A1	1stExon|5'UTR	31669803	32665308	1320	1220	0.452017	0.299475	0.0356803	0.0234498	0.189378	No
smoking_initiation	16	220986	1220986	cg02614658	476729	RAB11FIP3	Body	89279	976554	1307	1183	0.302994	0.406058	0.0435044	0.0581133	0.18933	No
smoking_initiation	7	1370794	2370794	cg17929492	1570407	MAFK	1stExon|5'UTR	1070468	2070145	1867	1108	0.00123211	0.67676	0.000241518	0.13247	0.189297	No
smoking_initiation	10	118178712	119178712	cg18737650	119135982	PDZD8	TSS1500	118637809	119635950	1596	597	0.00112855	0.000445704	0.580237	0.228967	0.189222	No
smoking_initiation	8	90637052	93744504	cg05728554	91655815	TMEM64	Body	91156857	92155114	1593	1593	0.0214985	0.62752	0.00537139	0.156596	0.189014	No
smoking_initiation	2	200436399	201436399	cg01165997	200956235	-	-	200456289	201456084	1587	1542	0.0354514	0.523869	0.0159638	0.235709	0.189006	No
smoking_initiation	2	224972985	226832033	cg10193763	225306901	-	-	224808313	225806764	2239	1888	0.000127942	1.25e-05	0.738941	0.0719162	0.189002	No
smoking_initiation	6	26754967	30729306	cg27304020	28956327	-	-	28456719	29456172	2480	2480	0.00214212	0.00158503	0.464122	0.343231	0.188919	No
smoking_initiation	3	82235792	86649109	cg19252617	85079961	CADM2	Body	84580988	85579759	2149	2149	1.71e-06	0.638066	4.65e-07	0.173054	0.188878	No
smoking_initiation	11	63633552	64633552	cg24865495	63912769	MACROD1	Body	63412880	64410834	1145	929	0.391481	0.321434	0.0540542	0.0441935	0.188837	No
smoking_initiation	2	62408877	63916606	cg10640333	63280625	OTX1	Body	62780742	63780605	1388	1388	0.149979	0.0325796	0.516596	0.11203	0.188815	No
smoking_initiation	1	153706358	155533918	cg25741879	153756168	-	-	153256305	154255376	1294	607	0.0227117	0.595163	0.00711381	0.18623	0.188782	No
smoking_initiation	10	102686838	105665256	cg13604523	104405343	TRIM8	Body	103905779	104903666	1713	1713	3.75e-05	0.64311	9.8e-06	0.168085	0.188758	No
smoking_initiation	3	47490500	50681136	cg16470957	50388565	CYB561D2|TUSC4	TSS200|5'UTR	49889919	50887862	1143	789	0.00649261	0.736873	0.000594852	0.0673235	0.188716	No
smoking_initiation	10	102686838	105665256	cg09619732	104392151	SUFU	3'UTR	103893336	104891975	1694	1694	3.83e-05	0.649613	9.54e-06	0.161687	0.188653	No
smoking_initiation	2	200436399	201436399	cg13038560	200819113	C2orf60|C2orf47	TSS1500|Body	200327718	201319021	1392	1356	0.0382178	0.564807	0.0132168	0.195138	0.188621	No
smoking_initiation	3	117322149	118825714	cg00569482	117835810	-	-	117336331	118335646	2517	2517	0.00059316	0.679624	0.000114637	0.131158	0.18851	No
smoking_initiation	14	77029375	78029375	cg15319522	76819459	-	-	76321507	77318518	2250	754	0.0036578	0.000413143	0.725705	0.0817789	0.188445	No
smoking_initiation	20	61488382	62488382	cg05246315	62597877	ZNF512B	Body	62098002	62918893	1671	910	0.00196611	9.02e-05	0.774297	0.0353425	0.188304	No
smoking_initiation	3	47490500	50681136	cg05118960	50359978	HYAL2	TSS1500|5'UTR	49860678	50859809	1130	825	0.00509302	0.68169	0.000928436	0.124081	0.188208	No
smoking_initiation	5	86303812	89371745	cg20588892	87565114	TMEM161B	TSS1500	87065647	88064809	1087	1087	5.88e-07	0.54739	2.84e-07	0.264475	0.188134	No
smoking_initiation	10	21532942	22532942	cg12172682	21812991	SKIDA1	5'UTR	21313438	22312049	1020	668	4.62e-06	0.720637	5.86e-07	0.0912846	0.188073	No
smoking_initiation	7	1370794	2370794	cg13247668	2272740	MAD1L1	TSS200	1776432	2772431	2084	1299	0.0726395	0.582371	0.0174434	0.139661	0.187885	No
smoking_initiation	6	26754967	30729306	cg13569867	27652226	-	-	27578761	28151340	900	900	0.0908656	0.587486	0.0179523	0.115882	0.187814	No
smoking_initiation	1	43511737	44511737	cg04563783	44417568	IPO13	Body	43917637	44916216	1565	959	3.63e-08	0.668552	7.82e-09	0.143642	0.187806	No
smoking_initiation	10	102686838	105665256	cg08878967	104159285	NFKB2	Body	103659601	104659018	1410	1410	5.49e-05	0.717608	7.24e-06	0.0945513	0.187778	No
smoking_initiation	10	118178712	119178712	cg06814248	118834378	SHTN1	5'UTR	118335962	119333656	1570	1222	0.3989	0.157724	0.183342	0.0723052	0.187729	No
smoking_initiation	1	7291461	8984823	cg26583403	8933878	ENO1	Body	8434012	9432911	1687	757	0.0128101	0.701233	0.00176641	0.0965064	0.187684	No
smoking_initiation	11	85480958	86480958	cg15373534	86209278	ME3	Body	85709288	86709145	2897	2263	0.044985	0.49704	0.0224539	0.247906	0.187615	No
smoking_initiation	4	140386963	141386963	cg20613402	140354655	-	-	139854807	140854639	1783	959	0.106222	0.0114681	0.627184	0.0675256	0.1876	No
smoking_initiation	9	133834588	135407263	cg08058824	134486092	RAPGEF1	Body	133986278	134985872	1799	1799	0.0507291	0.640125	0.00894561	0.112693	0.187507	No
smoking_initiation	16	69076894	70607394	cg02425568	70467968	ST3GAL2	5'UTR	69968201	70934102	765	376	0.281028	0.0864283	0.340622	0.104569	0.187353	No
smoking_initiation	8	8208714	11263655	cg09332295	11201258	TDH	Body	10701703	11701253	2753	1389	0.107034	0.519341	0.0319019	0.154605	0.187119	No
smoking_initiation	17	43621579	45293283	cg23351826	44070447	MAPT	Body	43570680	44568241	3782	3749	0.291205	0.118251	0.287248	0.116457	0.186839	No
smoking_initiation	11	45893574	46893574	cg02644727	47375568	MYBPC3	TSS1500	46875933	47874323	1273	19	2.09e-07	1.38e-08	0.762877	0.0503093	0.186814	Yes
smoking_initiation	18	72035282	73035282	cg10027443	72905466	-	-	72405704	73405230	1920	1010	0.0136809	0.594554	0.00461561	0.200401	0.186749	No
smoking_initiation	18	72035282	73035282	cg11672447	72921434	ZADH2|TSHZ1	TSS200|TSS1500	72421959	73420451	1921	975	0.0152815	0.664039	0.00301819	0.130965	0.186697	No
smoking_initiation	3	47490500	50681136	cg25312696	49058599	NDUFAF3|DALRD3|MIR191|MIR425	TSS200|TSS1500|5'UTR	48563933	49557857	859	859	0.235693	0.482419	0.0313305	0.0639409	0.186616	No
smoking_initiation	6	26754967	30729306	cg00464738	29830248	-	-	29330745	30330071	7453	7453	0.00270032	0.00103546	0.585447	0.224308	0.186509	No
smoking_initiation	6	97199925	99136905	cg12026588	99164755	-	-	98666281	99664707	1798	720	0.00240239	0.675541	0.000481183	0.13512	0.186456	No
smoking_initiation	2	181527603	182527603	cg22688348	182514316	CERKL	Body	182014947	183014127	1601	1018	0.0782529	0.568173	0.0202622	0.146932	0.186381	No
smoking_initiation	2	161601261	163302993	cg24885055	163175046	IFIH1	TSS200	162676691	163674806	852	440	0.000127868	0.733386	1.4e-05	0.0801011	0.186371	No
smoking_initiation	5	169799916	170799916	cg01392179	170848123	FGF18	Body	170348624	171344331	1678	713	5.39e-19	1.14e-18	0.261202	0.552453	0.186345	Yes
smoking_initiation	7	1370794	2370794	cg04590974	1338284	-	-	838595	1837636	1868	630	0.0012265	0.664017	0.000274071	0.148194	0.186289	No
smoking_initiation	1	95914335	96914335	cg26518628	97050305	-	-	96550700	97550191	2324	922	0.175042	0.40699	0.0697785	0.162056	0.186133	No
smoking_initiation	6	26754967	30729306	cg05852177	28954110	-	-	28454221	29453626	2477	2477	0.278939	0.206378	0.188956	0.139617	0.18611	No
smoking_initiation	7	132583234	134089846	cg16122494	133613979	EXOC4	Body	133114255	134112442	2148	2098	0.0238106	0.605264	0.0070091	0.177985	0.185931	No
smoking_initiation	14	27856733	29816842	cg00946992	29227969	-	-	28728021	29727913	1809	1809	0.0130121	0.645305	0.00308332	0.152725	0.185874	No
smoking_initiation	17	1495177	2495177	cg09635667	2300514	MNT	Body	1800600	2799547	1552	1217	0.0794504	0.503922	0.0314727	0.199433	0.185722	No
smoking_initiation	11	111492273	113412811	cg14708132	113111186	NCAM1	Body	112611579	113610935	2257	1666	1.69e-19	0.658355	4.01e-20	0.156257	0.185387	No
smoking_initiation	11	113494505	114494505	cg14708132	113111186	NCAM1	Body	112611579	113610935	2257	451	1.69e-19	0.658355	4.01e-20	0.156257	0.185387	No
smoking_initiation	2	181527603	182527603	cg07432365	181850007	UBE2E3	Body	181350009	182349409	2394	1784	0.0175667	0.139894	0.0733421	0.58388	0.185316	No
smoking_initiation	3	55488394	56488394	cg19142341	56962421	ARHGEF3	Body	56464460	57462291	2447	51	0.00746213	0.000204621	0.785875	0.0213646	0.185094	No
smoking_initiation	16	71466463	73074550	cg10085824	71800315	AP1G1	Body	71300780	72299265	2169	1728	0.0807187	0.0738349	0.344983	0.315378	0.185086	No
smoking_initiation	17	1495177	2495177	cg09908380	1813664	-	-	1313985	2312842	1878	1535	0.0911666	0.578591	0.0197955	0.125447	0.185	No
smoking_initiation	10	102686838	105665256	cg16654458	104393942	-	-	103894939	104893568	1696	1696	4.01e-05	0.682959	7.77e-06	0.132041	0.184952	No
smoking_initiation	5	59621271	60621271	cg01679081	60139131	ELOVL7	5'UTR	59639537	60638880	1658	1643	0.024901	0.657503	0.00484947	0.127864	0.184883	No
smoking_initiation	8	64412021	65412021	cg10037749	64599706	-	-	64100493	65098353	1505	920	0.00330768	0.705221	0.000498501	0.106099	0.184873	No
smoking_initiation	15	66976952	67976952	cg22161376	67813132	C15orf61	TSS1500	67314519	68312776	1946	1175	0.473877	0.108147	0.190036	0.0431848	0.184755	No
smoking_initiation	4	143010148	144010148	cg03476007	143768727	INPP4B	TSS1500	143268885	144266979	1909	1320	0.000556085	3.82e-05	0.762531	0.0521418	0.184733	No
smoking_initiation	7	3003207	4003207	cg21056326	3371975	SDK1	Body	2872233	3870810	3314	2990	0.00056257	0.0278815	0.0155671	0.771334	0.184655	No
smoking_initiation	17	1495177	2495177	cg00678114	2267911	SGSM2	Body	1768444	2766970	1566	1269	0.0913831	0.57964	0.0196841	0.124671	0.184622	No
smoking_initiation	5	169799916	170799916	cg23873669	170289421	RANBP17	Body	169789445	170788771	2056	2031	0.14352	0.467894	0.047956	0.156158	0.184472	No
smoking_initiation	20	29393501	31675258	cg01026915	31056841	NOL4L	Body	30558547	31556638	1479	1479	0.123284	0.540532	0.0282133	0.123516	0.184455	No
smoking_initiation	16	69076894	70607394	cg00657810	69967212	WWP2	Body	69467412	70464818	1333	1333	0.0407956	0.645203	0.00771788	0.121878	0.184406	No
smoking_initiation	3	47490500	50681136	cg21959907	48966445	ARIH2	Body	48467902	49465601	843	843	0.246943	0.472887	0.032943	0.0629003	0.184326	No
smoking_initiation	16	69076894	70607394	cg02046695	70179401	PDPR	Body	69680221	70679385	1134	971	0.0907122	0.64264	0.0102092	0.0721416	0.184297	No
smoking_initiation	6	26754967	30729306	cg10856605	28048756	ZNF165	5'UTR	27578761	28548614	1733	1733	0.05404	0.590673	0.0143493	0.156657	0.184281	No
smoking_initiation	20	61488382	62488382	cg02380750	61661411	-	-	61161749	62157646	1943	1465	8.44e-46	2.33e-47	0.794014	0.0217335	0.184252	Yes
smoking_initiation	2	58789218	61026618	cg18727880	60540584	-	-	60047686	61039970	1941	1917	0.00329444	0.66217	0.000745444	0.149648	0.184143	No
smoking_initiation	12	55974480	56974480	cg23415658	56639297	ANKRD52	Body	56140027	57139199	756	568	0.0987425	0.648748	0.0090827	0.0594903	0.183936	No
smoking_initiation	17	7303118	8303118	cg16397722	7577090	TP53	Body	7088923	8076917	1607	1368	0.356335	0.282472	0.0990203	0.078311	0.183862	No
smoking_initiation	1	74491596	75491596	cg24846807	75043066	C1orf173	Body	74543216	75542486	1611	1504	0.189241	0.512218	0.0310195	0.0837764	0.183745	No
smoking_initiation	4	140386963	141386963	cg00547342	140721369	MAML3	Body	140221430	141220470	1625	1398	0.00287245	0.609669	0.00095645	0.20282	0.183682	No
smoking_initiation	10	102686838	105665256	cg19152246	104230590	TMEM180	Body	103732143	104729996	1501	1501	4.85e-05	0.714114	6.96e-06	0.102194	0.183637	No
smoking_initiation	3	47490500	50681136	cg06181697	50294603	GNAI2	Body	49796390	50794403	1072	905	0.00339187	0.653645	0.000823659	0.158543	0.183596	No
smoking_initiation	20	41515801	42515801	cg22406086	42178007	-	-	41678338	42676030	1884	1558	0.337138	0.0206304	0.432423	0.0262776	0.183531	No
smoking_initiation	2	199023122	200023122	cg10095198	199000610	PLCL1	Body	198502376	199496577	1470	701	0.275214	0.432017	0.042581	0.066658	0.18353	No
smoking_initiation	2	224972985	226832033	cg05299342	225307672	-	-	224808313	225807200	2240	1889	1.94e-22	1.89e-23	0.744058	0.0724302	0.183512	Yes
smoking_initiation	14	27856733	29816842	cg26598777	29448327	-	-	28948418	29947518	1543	1442	0.00594322	0.294735	0.0101992	0.505614	0.183509	No
smoking_initiation	7	98571478	99571478	cg21810604	99699701	AP4M1|MCM7	TSS1500|Body	99201085	100198878	1000	283	0.066495	0.00285815	0.716524	0.0306148	0.183508	No
smoking_initiation	8	26925349	27925349	cg13098353	27497369	SCARA3	Body	26997486	27997032	2572	2438	1.24e-07	0.479234	8.74e-08	0.337282	0.183483	No
smoking_initiation	3	70564431	71564431	cg07475026	71590806	FOXP1	5'UTR	71093058	72090145	2073	870	0.223145	0.0125171	0.550398	0.0306908	0.183249	No
smoking_initiation	1	43511737	44511737	cg08959526	44235994	ST3GAL3	Body	43737006	44733941	1558	1147	3.29e-08	0.605895	1.15e-08	0.210868	0.183237	No
smoking_initiation	1	43511737	44511737	cg00098628	44257212	ST3GAL3	Body	43763086	44755562	1547	1114	3.67e-08	0.674738	7.74e-09	0.142121	0.183141	No
smoking_initiation	6	26754967	30729306	cg18940843	30418773	-	-	29918828	30918400	5371	4356	0.0826383	0.0317854	0.507519	0.195025	0.183032	No
smoking_initiation	1	43511737	44511737	cg01605945	43638365	EBNA1BP2|WDR65	TSS200|TSS1500|Body|5'UTR	43139659	44137257	1689	1073	3.76e-08	0.69218	6.8e-09	0.124804	0.183016	No
smoking_initiation	3	47490500	50681136	cg16816623	49914864	-	-	49415179	50412945	1128	1128	0.00177342	0.721467	0.000230457	0.0935722	0.182956	No
smoking_initiation	2	181527603	182527603	cg27184646	181919236	UBE2E3	Body	181419631	182419149	2349	1970	0.0740775	0.589895	0.0170994	0.135983	0.182944	No
smoking_initiation	5	169799916	170799916	cg26497768	170763941	-	-	170264739	171263167	1855	961	0.133014	0.435009	0.0583648	0.190694	0.182919	No
smoking_initiation	1	173604743	175385243	cg00249310	174084195	-	-	173584248	174582681	1288	1274	3.72e-10	3.27e-11	0.75131	0.0658294	0.182861	Yes
smoking_initiation	6	99847745	101829173	cg10272977	101674899	-	-	101175014	102174808	2065	1326	0.0127332	0.605783	0.00409304	0.194544	0.182847	No
smoking_initiation	17	7303118	8303118	cg26114392	7298594	PLSCR3	TSS1500	6802264	7797287	1598	895	0.619713	0.0519224	0.13446	0.0110828	0.182822	No
smoking_initiation	5	59621271	60621271	cg12995421	59999842	-	-	59499902	60499205	1703	1508	0.0241569	0.633639	0.00586462	0.153647	0.182692	No
smoking_initiation	1	43511737	44511737	cg06196504	43701391	CFAP57	Body	43201534	44200171	1661	1145	3.8e-08	0.699386	6.43e-09	0.118112	0.182502	No
smoking_initiation	1	43511737	44511737	cg11851915	44060116	PTPRF	Body	43560415	44559857	1616	1496	3.8e-09	0.0699739	4.07e-08	0.747656	0.18237	No
smoking_initiation	14	27856733	29816842	cg18207164	29254973	LINC01551	Body	28755447	29754596	1787	1787	0.01374	0.681411	0.00242678	0.12017	0.182252	No
smoking_initiation	6	111158371	112158371	cg10216586	111135667	CDK19|AMD1	TSS200|Body|5'UTR	110636865	111632720	2097	1044	1.34e-06	0.646035	3.57e-07	0.17172	0.182244	No
smoking_initiation	11	85480958	86480958	cg12149758	86272334	ME3	Body	85772636	86772254	2965	2086	0.0484928	0.535804	0.0193938	0.214103	0.182206	No
smoking_initiation	9	127573097	128573097	cg10350355	128003900	HSPA5	TSS1500	127504910	128503106	1281	1243	0.0358012	0.644505	0.00725609	0.130444	0.181994	No
smoking_initiation	2	43750149	45659091	cg15584194	45199971	-	-	44701129	45698128	2365	2283	8.96e-06	0.661647	2.12e-06	0.156378	0.181964	No
smoking_initiation	17	26823322	27823322	cg21816330	27044629	RAB34	Body|1stExon|5'UTR	26545260	27543826	987	714	0.277495	0.412633	0.0515479	0.0764695	0.181854	No
smoking_initiation	2	58789218	61026618	cg22197434	60781217	BCL11A	TSS1500	60282446	61281156	1728	1401	0.00332761	0.668672	0.000724956	0.145496	0.18178	No
smoking_initiation	17	26823322	27823322	cg23731296	27161174	FAM222B	5'UTR	26664215	27659431	1120	926	0.272625	0.412056	0.0532662	0.0803267	0.181726	No
smoking_initiation	20	61488382	62488382	cg03213289	61660250	-	-	61160251	62157646	1944	1465	9.87e-58	2.73e-59	0.796517	0.0218059	0.181677	Yes
smoking_initiation	20	29393501	31675258	cg03417903	31099384	NOL4L|LOC101929698	Body	30599491	31598994	1547	1547	0.126479	0.554566	0.0255315	0.111765	0.181659	No
smoking_initiation	3	47490500	50681136	cg23693196	49142676	QARS	TSS200	48643648	49642430	915	915	0.00470201	0.75132	0.000388764	0.0619378	0.181651	No
smoking_initiation	3	47490500	50681136	cg26072338	47878687	DHX30	Body	47380499	48378500	898	818	0.130441	0.0470312	0.471187	0.169707	0.181633	No
smoking_initiation	20	61488382	62488382	cg08045932	61659980	-	-	61160251	62157646	1944	1465	3.28e-74	9.06e-76	0.79659	0.0218079	0.181603	Yes
smoking_initiation	2	124205	1124205	cg08983281	286383	FAM150B	Body	12371	785239	1904	1753	1.18e-06	0.679187	2.41e-07	0.139211	0.181601	No
smoking_initiation	17	1495177	2495177	cg20682981	1962627	HIC1	3'UTR	1462712	2461910	1743	1706	0.001283	0.00814107	0.11018	0.698946	0.18145	No
smoking_initiation	1	7291461	8984823	cg14607332	8658322	RERE	Body	8159346	9158195	1838	1386	0.0119014	0.657424	0.00265785	0.146636	0.18138	No
smoking_initiation	6	26754967	30729306	cg26141105	28214251	ZKSCAN4	Body	27719764	28714204	1894	1894	0.0187923	0.200507	0.0513737	0.547958	0.181369	No
smoking_initiation	5	157207571	158207571	cg05328979	157714947	-	-	157215027	158212621	2600	2595	0.0999805	0.566828	0.0227992	0.129076	0.181316	No
smoking_initiation	2	58789218	61026618	cg27159979	60763331	BCL11A	Body	60263740	61262134	1751	1441	0.00342554	0.688351	0.000629542	0.126323	0.181271	No
smoking_initiation	7	132583234	134089846	cg08394012	132749681	CHCHD3	Body	132250741	133249167	1548	974	0.0676488	0.640238	0.010615	0.100281	0.181218	No
smoking_initiation	5	59621271	60621271	cg03905094	59996421	DEPDC1B	TSS1500	59496434	60496392	1700	1501	0.0221196	0.579648	0.00798488	0.209063	0.181184	No
smoking_initiation	7	132583234	134089846	cg05429392	132766875	CHCHD3	TSS200	132266912	133265811	1535	997	0.0611243	0.612668	0.0131736	0.131862	0.181172	No
smoking_initiation	1	43511737	44511737	cg09466182	43490613	-	-	42990898	43989898	1797	732	8.31e-05	0.690892	1.54e-05	0.127892	0.181118	No
smoking_initiation	17	1495177	2495177	cg07803545	2573531	PAFAH1B1	Body	2073663	3073446	1474	686	0.20572	0.507616	0.0304922	0.0750585	0.181113	No
smoking_initiation	8	90637052	93744504	cg10851775	92260472	SLC26A7	TSS1500|5'UTR	91760666	92760406	1208	1208	0.0223181	0.69176	0.00328234	0.101557	0.181083	No
smoking_initiation	1	153706358	155533918	cg09373211	154193749	C1orf43|UBAP2L	TSS1500|5'UTR	153694472	154693538	1538	1524	0.0234656	0.655062	0.00486172	0.135538	0.181072	No
smoking_initiation	12	55974480	56974480	cg12981099	56497447	PA2G4	TSS1500	55997655	56993714	767	755	0.0990239	0.650538	0.00919161	0.0602033	0.181043	No
smoking_initiation	10	63174885	64174885	cg19350024	63869379	-	-	63369432	64369001	1864	1475	2.63e-06	0.673501	5.69e-07	0.145465	0.181031	No
smoking_initiation	10	118178712	119178712	cg08687958	119135722	PDZD8	TSS1500	118637809	119635262	1594	597	0.115618	0.0456609	0.471618	0.186075	0.181028	No
smoking_initiation	16	69076894	70607394	cg01158469	69832831	WWP2	Body	69333966	70329345	1475	1475	0.0417828	0.660869	0.00692823	0.109401	0.181018	No
smoking_initiation	16	220986	1220986	cg05992301	670840	RAB40C	Body	172016	1170512	1584	1543	0.28754	0.385547	0.0624035	0.0834924	0.181017	No
smoking_initiation	11	63633552	64633552	cg24753210	64013455	PPP1R14B	Body	63515752	64511886	1130	983	0.218484	0.179742	0.230975	0.189837	0.180962	No
smoking_initiation	12	55974480	56974480	cg12745325	56623942	SLC39A5	TSS1500|5'UTR	56127077	57122023	738	572	0.100479	0.660138	0.00774246	0.0506862	0.180954	No
smoking_initiation	15	83393243	84393243	cg03433492	83783286	TM6SF1	Body	83283555	84282215	1557	1387	0.000582211	0.671338	0.00012776	0.147137	0.180815	No
smoking_initiation	4	67517710	68517710	cg17516427	68332254	-	-	67832575	68832165	2483	1824	0.00971076	0.555499	0.00436749	0.249659	0.180764	No
smoking_initiation	6	26754967	30729306	cg22950391	28109938	ZNF192	5'UTR	27610131	28608931	1807	1807	0.0546267	0.600766	0.0136724	0.150183	0.180752	No
smoking_initiation	6	111158371	112158371	cg06500355	111804104	REV3L	1stExon|5'UTR	111304558	112303463	1570	1402	4.1e-07	0.70491	6.67e-08	0.114341	0.180749	No
smoking_initiation	11	27179916	29152996	cg02386994	27679976	BDNF|BDNF-AS	Body|1stExon	27180105	28177879	1671	1671	0.000648848	0.691362	0.000119681	0.127342	0.180527	No
smoking_initiation	16	69076894	70607394	cg05181989	69795586	WWP2	TSS1500	69298923	70293681	1501	1501	0.0421018	0.665921	0.00664175	0.104871	0.180464	No
smoking_initiation	6	52395230	53395230	cg26023389	53013589	GCM1	1stExon|5'UTR	52513889	53513469	2285	1939	0.176147	0.491769	0.0400681	0.111682	0.180333	No
smoking_initiation	10	102686838	105665256	cg01384075	103762390	C10orf76	Body	103263256	104261963	1019	1019	0.0455207	0.70309	0.00433501	0.0667761	0.180279	No
smoking_initiation	14	27856733	29816842	cg11547110	29453080	-	-	28953087	29952635	1541	1436	0.000972646	0.0482353	0.0152336	0.755284	0.180275	Yes
smoking_initiation	10	102686838	105665256	cg09701700	104194843	MIR146B	TSS1500	103697054	104694654	1458	1458	4.86e-05	0.666125	1.12e-05	0.153543	0.180272	No
smoking_initiation	12	120583279	121583279	cg13504434	121088311	CABP1	TSS200|Body	120588842	121588125	1943	1935	0.111814	0.554002	0.0258833	0.128063	0.180238	No
smoking_initiation	6	26754967	30729306	cg23130010	29855462	HLA-H	Body	29355519	30355311	7572	7572	1.32e-05	4.86e-06	0.599186	0.220572	0.180224	No
smoking_initiation	6	111158371	112158371	cg24667009	112360270	-	-	111863064	112859412	1722	564	1.56e-05	0.678211	3.27e-06	0.141551	0.180219	No
smoking_initiation	6	26754967	30729306	cg15803065	29973988	HLA-J|NCRNA00171	Body	29474238	30471575	8150	8150	0.0216047	0.00778456	0.581235	0.209249	0.180126	No
smoking_initiation	3	47490500	50681136	cg09874127	49851439	UBA7	TSS200	49352522	50350468	1181	1181	0.000842031	0.342728	0.00116782	0.475153	0.180108	No
smoking_initiation	17	26823322	27823322	cg26271765	27456844	MYO18A	Body	26956993	27955416	1263	1108	0.267823	0.404778	0.0587258	0.0885759	0.180098	No
smoking_initiation	6	26754967	30729306	cg10933494	28983143	-	-	28483150	29482432	2488	2488	0.00507924	0.0035058	0.480138	0.331221	0.180056	No
smoking_initiation	2	102926177	105131814	cg03689380	104497863	-	-	103997940	104992757	1488	1488	8.49e-09	0.657839	2.09e-09	0.162206	0.179955	No
smoking_initiation	10	102686838	105665256	cg19660186	102743417	MRPL43|SEMA4G	Body	102244152	103242273	1823	1059	0.369629	0.0244064	0.399841	0.0262214	0.179902	No
smoking_initiation	1	43511737	44511737	cg22309428	43903091	SZT2	Body|ExonBnd	43403540	44403042	1668	1478	3.54e-08	0.65186	9.16e-09	0.16825	0.179891	No
smoking_initiation	5	93698290	94698290	cg11745455	93873436	KIAA0825	5'UTR	93374891	94371947	1431	1144	0.00162722	0.724019	0.000212269	0.0942676	0.179874	No
smoking_initiation	10	102686838	105665256	cg20912449	104954118	NT5C2	TSS1500	104454700	105454115	1743	1743	2.7e-05	0.66455	6.33e-06	0.155557	0.179859	No
smoking_initiation	2	200436399	201436399	cg04092513	200819919	C2orf60|C2orf47	TSS200|Body	200327718	201319793	1396	1360	0.0434305	0.641844	0.00856471	0.126395	0.179766	No
smoking_initiation	5	164596435	168114971	cg01785153	168119183	SLIT3	Body	167620250	168618943	2242	1072	0.429317	0.248311	0.0904754	0.0521499	0.179747	No
smoking_initiation	3	52386605	54266212	cg16404274	53131697	RFT1	Body	52632093	53631247	1783	1783	0.117771	0.471601	0.0461724	0.184712	0.179743	No
smoking_initiation	11	85480958	86480958	cg22814480	86259987	ME3	Body	85760028	86758733	2971	2128	0.021514	0.237712	0.0465811	0.514504	0.17969	No
smoking_initiation	14	77029375	78029375	cg10242541	76842254	ESRRB	5'UTR	76342660	77340721	2244	786	0.000278668	3.15e-05	0.736907	0.0831202	0.179662	No
smoking_initiation	10	102686838	105665256	cg09155001	105218401	CALHM1	1stExon	104719096	105716638	1722	1604	6.12e-05	0.64341	1.68e-05	0.176852	0.179661	No
smoking_initiation	16	69076894	70607394	cg08555160	69166339	CIRH1A|CHTF8	TSS200|TSS1500|Body|5'UTR	68666377	69665208	1711	853	0.0386308	0.276966	0.0618093	0.442966	0.179629	No
smoking_initiation	10	102686838	105665256	cg05167392	103874593	LDB1	Body|1stExon|5'UTR	103374802	104374246	1075	1075	0.0421111	0.677294	0.00592333	0.0950881	0.179583	No
smoking_initiation	11	63633552	64633552	cg08308807	63925726	MACROD1	Body	63428668	64425120	1142	941	0.33305	0.27369	0.117412	0.0963061	0.179542	No
smoking_initiation	10	102686838	105665256	cg00630724	103991299	PITX3	Body	103493226	104491164	1150	1150	0.00935146	0.680746	0.00176902	0.128597	0.179536	No
smoking_initiation	1	95914335	96914335	cg16193846	97250726	PTBP2	Body	96751964	97750576	2294	474	0.233643	0.392457	0.0726122	0.12179	0.179498	No
smoking_initiation	7	1370794	2370794	cg12158692	1336077	-	-	836323	1835894	1871	625	0.00127113	0.688147	0.000242088	0.130879	0.179461	No
smoking_initiation	4	93552854	94552854	cg10729412	94570967	GRID2	Body	94071296	95070722	2318	861	0.046397	0.613177	0.0113409	0.149701	0.179384	No
smoking_initiation	7	132583234	134089846	cg20760883	133128032	EXOC4	Body	132629489	133627654	1540	1540	0.0319295	0.618733	0.00834934	0.161615	0.179373	No
smoking_initiation	1	153706358	155533918	cg18623118	153644283	ILF2	TSS1500	153146946	154144060	1440	464	0.112342	0.589907	0.0189742	0.0994539	0.179322	No
smoking_initiation	2	161601261	163302993	cg24939802	163200671	GCA	1stExon|5'UTR	162703831	163700593	911	421	0.000130594	0.749018	1.25e-05	0.0715834	0.179255	No
smoking_initiation	15	35899479	36899479	cg24666248	36884484	C15orf41	Body	36384875	37384284	2162	1260	0.276725	0.0138303	0.505184	0.0250691	0.179191	No
smoking_initiation	8	90637052	93744504	cg16469786	90997163	NBN	TSS1500	90497564	91495808	1898	1547	0.304249	0.279198	0.123911	0.113529	0.179112	No
smoking_initiation	3	47490500	50681136	cg15254424	50388344	CYB561D2|TUSC4	1stExon|5'UTR	49889919	50887862	1143	789	0.00587783	0.6671	0.0012945	0.146739	0.178989	No
smoking_initiation	17	1495177	2495177	cg16444840	1509247	SLC43A2	TSS1500|Body	1009984	2008938	1713	914	0.454676	0.236069	0.0858891	0.0444149	0.178951	No
smoking_initiation	6	111158371	112158371	cg20706496	112084071	FYN	5'UTR	111584631	112583218	1573	840	4.19e-07	0.7179	6.03e-08	0.103188	0.178911	No
smoking_initiation	11	63633552	64633552	cg27477939	63999442	DNAJC4	Body|ExonBnd	63503885	64497887	1136	980	0.389685	0.320593	0.0609016	0.0499246	0.178896	No
smoking_initiation	12	55974480	56974480	cg01297684	56069634	-	-	55569988	56564811	1444	551	0.0914553	0.596156	0.0177868	0.115766	0.178836	No
smoking_initiation	11	27179916	29152996	cg23497217	27723214	BDNF	TSS200|TSS1500|Body|5'UTR	27223289	28222794	1592	1592	0.000616536	0.656933	0.000153759	0.163655	0.178642	No
smoking_initiation	9	127573097	128573097	cg01524015	127961846	RABEPK	TSS1500	127463252	128461545	1247	1194	0.0393599	0.707805	0.00392004	0.0703152	0.1786	No
smoking_initiation	15	47185010	48185010	cg23182941	48451935	MYEF2	Body	47952157	48951774	1076	471	0.00735787	0.731233	0.000826949	0.0820044	0.178578	No
smoking_initiation	1	236372829	238352083	cg20659588	237963267	RYR2	Body	237463399	238463077	2881	2528	0.274993	0.316123	0.107231	0.123091	0.178562	No
smoking_initiation	14	98097552	99097552	cg23448319	98255894	-	-	97756420	98755894	2318	1712	0.0619461	0.532905	0.0236189	0.203008	0.178521	No
smoking_initiation	15	47185010	48185010	cg11943255	48009628	SEMA6D	TSS1500	47509916	48387530	1572	1407	2.71e-07	0.652756	7e-08	0.168742	0.178501	No
smoking_initiation	7	96129103	97129103	cg00366103	96645019	-	-	96145105	97143615	1892	1882	0.186367	0.510274	0.0334501	0.0914082	0.178501	No
smoking_initiation	10	9543159	10543159	cg07948085	9805340	-	-	9306064	10304449	2417	1901	0.231775	0.358056	0.0911094	0.140571	0.178488	No
smoking_initiation	12	69155167	70155167	cg18707141	69748943	-	-	69249746	70248577	2488	2258	0.179379	0.481966	0.0435002	0.116701	0.178454	No
smoking_initiation	2	144900317	146640132	cg20177310	145275868	ZEB2	Body|5'UTR	144775891	145775791	833	768	0.044441	0.683237	0.00575004	0.0882229	0.178349	No
smoking_initiation	1	43511737	44511737	cg02737801	43638006	EBNA1BP2|WDR65	TSS200|Body|1stExon|5'UTR	43138112	44137257	1690	1073	3.86e-08	0.710379	6.06e-09	0.111302	0.178319	No
smoking_initiation	16	69076894	70607394	cg06579558	69745106	NQO1	Body	69246614	70241566	1540	1540	0.0417796	0.660867	0.00709483	0.112048	0.178211	No
smoking_initiation	7	1370794	2370794	cg08465311	2135161	MAD1L1	Body	1636396	2635085	2026	1484	0.00120728	0.663125	0.00028648	0.157176	0.178205	No
smoking_initiation	18	72035282	73035282	cg26972561	72064948	-	-	71565355	72561703	2233	1005	0.0163446	0.662533	0.0034458	0.139498	0.178179	No
smoking_initiation	3	52386605	54266212	cg13827284	52535213	STAB1	Body	52039224	53033081	1198	918	0.145499	0.552994	0.0257309	0.0976166	0.17816	No
smoking_initiation	6	26754967	30729306	cg08883803	28806595	-	-	28306671	29306484	2409	2409	0.134309	0.516709	0.0352911	0.135593	0.178099	No
smoking_initiation	10	102686838	105665256	cg24143137	103995782	PITX3	5'UTR	103496300	104494947	1152	1152	0.00931861	0.688844	0.00165451	0.122126	0.178057	No
smoking_initiation	3	52386605	54266212	cg18032342	52513988	NISCH	Body	52020411	53013839	1158	874	0.15441	0.579435	0.0185821	0.0695528	0.17802	No
smoking_initiation	10	8303551	9303551	cg03102015	9011523	-	-	8511627	9511510	2726	2235	0.0446552	0.611762	0.0112778	0.154324	0.177981	No
smoking_initiation	15	83393243	84393243	cg04420599	83485674	WHAMM	Body	83029164	83978720	1277	958	0.000601855	0.693824	0.000110849	0.12761	0.177853	No
smoking_initiation	12	120583279	121583279	cg05428526	120908224	DYNLL1|SRSF9	TSS1500|5'UTR	120408905	121407256	1740	1493	0.108089	0.518097	0.0338588	0.162116	0.17784	No
smoking_initiation	15	83393243	84393243	cg07728579	83475013	FSD2	TSS1500	83029164	83972236	1273	954	0.000628401	0.721296	8.75e-05	0.10024	0.177748	No
smoking_initiation	12	55974480	56974480	cg10034788	56668562	CS	Body|ExonBnd	56177954	57168125	781	557	0.0980075	0.643978	0.0106555	0.0698364	0.177522	No
smoking_initiation	6	99847745	101829173	cg18187565	100744362	-	-	100244557	101243283	1865	1865	0.015179	0.679939	0.00278705	0.124668	0.177427	No
smoking_initiation	5	106325618	107865642	cg00230715	106854267	EFNA5	Body	106354558	107354137	2388	2388	0.0031431	0.683595	0.00062265	0.135243	0.177396	No
smoking_initiation	16	69076894	70607394	cg03417340	69965520	WWP2|MIR140	TSS1500|Body	69465673	70464818	1337	1337	0.0423945	0.670491	0.00653604	0.103194	0.177385	No
smoking_initiation	1	43511737	44511737	cg16031455	44620527	-	-	44121557	45120068	1568	557	1.91e-05	0.69727	3.43e-06	0.125373	0.177335	No
smoking_initiation	7	96129103	97129103	cg08101303	96652222	DLX5	Body	96153381	97150570	1885	1869	0.179609	0.491801	0.0405439	0.110839	0.177207	No
smoking_initiation	12	55974480	56974480	cg13634319	56323727	DGKA	TSS1500	55823914	56823622	946	604	0.101275	0.664565	0.00756364	0.0494556	0.177141	No
smoking_initiation	5	78808315	80763865	cg10364202	80263643	RASGRF2	Body	79765676	80759531	2346	2346	0.00635818	0.000448674	0.762458	0.0536269	0.177108	No
smoking_initiation	16	49266772	50266772	cg15209863	49885631	ZNF423	5'UTR	49386254	50385468	1874	1705	8.98e-13	1.49e-13	0.705924	0.116971	0.177105	Yes
smoking_initiation	2	124205	1124205	cg07787278	889618	-	-	389713	1389447	3769	2679	1.04e-06	0.598715	3.88e-07	0.224225	0.177059	No
smoking_initiation	8	90637052	93744504	cg24928106	91095672	CALB1	TSS1500	90595852	91594853	1849	1743	0.33918	0.311288	0.0900481	0.082466	0.177018	No
smoking_initiation	9	127573097	128573097	cg03587313	128185549	-	-	127686126	128685170	1270	1132	0.0387188	0.697462	0.00457551	0.0822441	0.177	No
smoking_initiation	5	154339646	155339646	cg06386368	154319349	MRPL22	TSS1500	153819496	154819053	2109	1218	0.00207202	0.667623	0.000475335	0.15298	0.17685	No
smoking_initiation	2	124205	1124205	cg02915425	387685	-	-	12371	887440	2397	2246	1.13e-06	0.654684	2.92e-07	0.168527	0.176788	No
smoking_initiation	4	147297913	148297913	cg05102394	148402899	EDNRA	Body|5'UTR	147904765	148899082	1288	648	0.0017675	0.748675	0.000171967	0.0726648	0.176721	No
smoking_initiation	7	1370794	2370794	cg02288296	2354066	SNX8	1stExon|5'UTR	1854159	2854010	2027	1052	0.0857354	0.561606	0.0233275	0.152629	0.176702	No
smoking_initiation	7	68468288	70496371	cg21557473	69289866	AUTS2	Body	68789885	69789567	1429	1429	0.00692932	0.604672	0.00240123	0.209361	0.176636	No
smoking_initiation	17	7303118	8303118	cg16913254	7387703	POLR2A|ZBTB4	TSS200	6887758	7887141	1630	1027	0.401998	0.294608	0.0732541	0.0535084	0.176631	No
smoking_initiation	3	52386605	54266212	cg09744376	53080176	SFMBT1	TSS200|TSS1500	52584715	53579944	1814	1814	0.124945	0.502542	0.0390425	0.156856	0.176614	No
smoking_initiation	6	26754967	30729306	cg08680415	30686922	MDC1|TUBB	TSS1500	30187164	31186904	5707	2192	0.0830888	0.0364387	0.489538	0.214511	0.176424	No
smoking_initiation	1	65969643	66969643	cg00736744	66748057	PDE4B	Body	66248301	67247783	2452	1480	2.96e-06	0.654376	7.66e-07	0.169243	0.176377	No
smoking_initiation	18	24753297	25753297	cg08380473	25141762	-	-	24641778	25641109	1906	1642	0.00143302	0.000184819	0.728258	0.0937486	0.176376	No
smoking_initiation	16	220986	1220986	cg08123147	804836	-	-	305138	1301842	1549	1444	0.238057	0.319145	0.113906	0.152528	0.176364	No
smoking_initiation	22	37897797	38897797	cg12459828	38146016	TRIOBP	Body	37646131	38644195	1702	1284	0.103654	0.00722652	0.666515	0.0462914	0.176313	No
smoking_initiation	2	43750149	45659091	cg09848297	44995262	CAMKMT	Body	44495845	45495143	2375	2375	7.54e-06	0.557404	3.61e-06	0.266355	0.17623	No
smoking_initiation	5	86303812	89371745	cg12991050	87979504	LOC645323	Body	87479906	88476254	987	987	7.65e-07	0.712132	1.2e-07	0.111642	0.176225	No
smoking_initiation	12	55974480	56974480	cg18942715	56510430	RPL41	1stExon|5'UTR	56011065	57006998	752	737	0.101584	0.667344	0.00727386	0.0476085	0.176189	No
smoking_initiation	6	26754967	30729306	cg03623178	28175578	-	-	27676309	28675347	1812	1812	0.053385	0.58547	0.0154705	0.169487	0.176187	No
smoking_initiation	4	147297913	148297913	cg12714795	148233989	-	-	147734084	148733752	1516	1017	0.000400724	0.573534	0.000174654	0.249797	0.176094	No
smoking_initiation	5	59621271	60621271	cg02419835	60625717	-	-	60126266	61125018	1643	833	0.0395588	0.649904	0.00772461	0.12673	0.176082	No
smoking_initiation	5	93698290	94698290	cg14821923	93512716	C5orf36	Body	93014071	94012262	1045	438	0.601631	0.1207	0.0847752	0.0168316	0.176062	No
smoking_initiation	11	85480958	86480958	cg19012192	86176508	ME3	Body	85676831	86676100	2908	2353	0.0536986	0.593319	0.0147038	0.162287	0.175991	No
smoking_initiation	7	1370794	2370794	cg16770054	1955738	MAD1L1	Body	1457360	2455287	1828	1677	0.00127738	0.701644	0.000220452	0.120915	0.175943	No
smoking_initiation	11	63633552	64633552	cg02228329	64053129	BAD|GPR137	TSS1500|Body|5'UTR	63556628	64553060	1104	1011	5.16e-11	4.25e-11	0.452217	0.371843	0.17594	Yes
smoking_initiation	1	90689731	91689731	cg03974889	91192162	-	-	90692734	91691870	2115	2109	0.0784312	0.568697	0.0214706	0.155505	0.175896	No
smoking_initiation	7	1370794	2370794	cg02381192	1452425	-	-	959337	1952139	1881	930	0.00128141	0.703631	0.000217027	0.118995	0.175876	No
smoking_initiation	7	1370794	2370794	cg13003292	2013189	MAD1L1	Body	1524271	2513100	1914	1628	0.00124821	0.685622	0.000249794	0.137032	0.175848	No
smoking_initiation	6	26754967	30729306	cg06648156	28481660	GPX6	Body	27982532	28981519	2322	2322	0.0560823	0.562945	0.0186066	0.186594	0.175772	No
smoking_initiation	13	60205792	61205792	cg19859098	60800925	LINC00434	Body	60301435	61300698	2269	1887	0.000103164	3.15e-05	0.631399	0.192757	0.17571	No
smoking_initiation	1	209802043	210802043	cg12930761	210033399	-	-	209533620	210533244	1710	1294	0.254634	0.456814	0.0404621	0.0724135	0.175677	No
smoking_initiation	2	43750149	45659091	cg20425289	45273158	-	-	44773355	45772725	2372	2107	8.76e-06	0.646961	2.4e-06	0.177444	0.175584	No
smoking_initiation	1	153706358	155533918	cg05863094	153610491	CHTOP	Body	153110686	154109751	1483	422	0.248094	0.442907	0.0479868	0.0854922	0.17552	No
smoking_initiation	3	47490500	50681136	cg26679668	49218951	C3orf84	Body	48719453	49715446	935	935	0.00335449	0.720717	0.000466011	0.0999474	0.175516	No
smoking_initiation	1	7291461	8984823	cg20736743	8584115	RERE	Body	8084213	9082506	1742	1502	0.0105206	0.581154	0.0041446	0.22877	0.175411	No
smoking_initiation	20	29393501	31675258	cg08043019	31641646	BPIFB3	TSS1500	31143918	32140287	1475	1046	0.184515	0.516626	0.0325546	0.0909748	0.17533	No
smoking_initiation	17	30185935	31185935	cg19858882	30683220	ZNF207	Body	30183663	31183152	1392	1385	3.3e-05	2.03e-05	0.51068	0.314063	0.175204	Yes
smoking_initiation	20	29393501	31675258	cg16173762	31269742	-	-	30770205	31768363	1585	1460	0.00046706	0.00200646	0.155312	0.667037	0.175178	No
smoking_initiation	6	26754967	30729306	cg19013262	28304216	ZNF323	TSS200|TSS1500|5'UTR	27804934	28803633	2177	2177	0.0084599	0.0888037	0.0632991	0.664276	0.175161	No
smoking_initiation	14	27856733	29816842	cg23191956	29235123	FOXG1	TSS1500	28735179	29734907	1790	1790	0.0132614	0.657668	0.00304606	0.150888	0.175137	No
smoking_initiation	14	27856733	29816842	cg10912240	29235907	FOXG1	TSS1500	28735928	29735271	1791	1791	0.0137678	0.682784	0.00253989	0.125785	0.175123	No
smoking_initiation	1	43511737	44511737	cg17592120	43920261	HYI	TSS1500	43421072	44420248	1616	1492	2.12e-08	0.389754	2.37e-08	0.435131	0.175115	No
smoking_initiation	3	156893770	159548333	cg23963540	157820784	SHOX2	Body	157320796	158320703	2450	2450	0.028944	0.58333	0.0100593	0.202558	0.175109	No
smoking_initiation	15	83393243	84393243	cg07344194	83320433	-	-	82827938	83819664	1083	761	0.00450877	0.719927	0.000626304	0.0998286	0.175109	No
smoking_initiation	21	40088819	41088819	cg24358603	40984553	C21orf88	Body	40484933	41483995	3193	1747	0.307984	0.189261	0.203115	0.124642	0.174998	No
smoking_initiation	9	86207289	87207289	cg01656259	86548746	-	-	86048883	87048447	2361	1953	0.160034	0.468935	0.0499436	0.146171	0.174916	No
smoking_initiation	1	49011424	52273078	cg26301690	50569610	ELAVL4	Body|1stExon|5'UTR	50074276	51069102	976	976	0.0143294	0.529672	0.00740854	0.273675	0.174914	No
smoking_initiation	14	27856733	29816842	cg05119057	29255119	C14orf23	Body	28755447	29754596	1787	1787	0.0133025	0.659713	0.00301045	0.149123	0.174851	No
smoking_initiation	9	2525368	3525368	cg14580870	2656530	-	-	2157097	3156288	3270	1749	0.329011	0.215419	0.169785	0.110992	0.174793	No
smoking_initiation	20	29393501	31675258	cg23356674	31333068	COMMD7	TSS1500	30835489	31831108	1564	1387	0.12685	0.543776	0.0292746	0.125318	0.17478	No
smoking_initiation	15	66976952	67976952	cg14761541	68053464	MAP2K5	Body	67554479	68550568	1722	681	0.00642732	0.00130446	0.679733	0.137781	0.174754	No
smoking_initiation	15	83393243	84393243	cg09207674	83521559	HOMER2	Body	83029164	84019872	1307	988	0.000612773	0.706471	0.000102588	0.118099	0.174715	No
smoking_initiation	6	111158371	112158371	cg15190355	112382472	WISP3	Body|ExonBnd	111884589	112881863	1734	541	0.000274464	0.68962	5.39e-05	0.135345	0.174707	No
smoking_initiation	14	58153514	59153514	cg21836289	58770281	ARID4A	Body	58270830	59270242	1850	1423	0.148875	0.0139971	0.605872	0.0567892	0.174467	No
smoking_initiation	6	26754967	30729306	cg19195712	31026215	HCG22	Body	30526845	31525448	10056	457	0.124637	0.0617703	0.427513	0.211701	0.174378	No
smoking_initiation	18	72035282	73035282	cg16387467	72166016	CNDP2	TSS1500|5'UTR	71666563	72665877	2093	1125	0.0129165	0.549628	0.00604603	0.2571	0.17431	No
smoking_initiation	11	27179916	29152996	cg26448397	27493886	LOC105376671|LGR4	Body|1stExon|5'UTR	26993897	27992042	1909	1446	0.000627989	0.669136	0.000146395	0.155812	0.174277	No
smoking_initiation	12	55974480	56974480	cg25880980	56989385	RBMS2|BAZ2A	3'UTR	56491880	57488293	1120	357	0.405863	0.342075	0.0423127	0.0354884	0.174261	No
smoking_initiation	16	220986	1220986	cg18740273	745294	FBXL16	Body	246103	1245293	1521	1514	0.301702	0.404477	0.0511641	0.068419	0.174237	No
smoking_initiation	7	1370794	2370794	cg10360139	1886902	MAD1L1	Body	1387118	2384599	1745	1726	0.000774941	0.425661	0.000726012	0.398611	0.174227	No
smoking_initiation	16	71466463	73074550	cg05227773	72817808	ZFHX3	3'UTR	72318961	73317718	1264	784	0.58879	0.127796	0.08991	0.0193406	0.174164	No
smoking_initiation	9	127573097	128573097	cg05989546	128156419	-	-	127656659	128656387	1271	1172	0.0387475	0.697962	0.00469894	0.0844681	0.174123	No
smoking_initiation	12	55974480	56974480	cg19254378	56425944	IKZF4	Body	55926259	56925531	816	747	0.0981701	0.644603	0.0110072	0.0721015	0.174118	No
smoking_initiation	20	29393501	31675258	cg18501615	31331290	COMMD7	1stExon|5'UTR	30831855	31831108	1566	1389	1.01e-15	4.31e-15	0.156225	0.669659	0.174116	Yes
smoking_initiation	6	111158371	112158371	cg16155724	112102807	FYN	5'UTR	111603132	112601921	1589	814	4.04e-07	0.692446	7.8e-08	0.133491	0.174063	No
smoking_initiation	3	47490500	50681136	cg24144728	47621985	CSPG5	TSS1500	47124761	48121072	790	514	0.259734	0.093895	0.347043	0.125283	0.174045	No
smoking_initiation	8	90637052	93744504	cg17992429	93317432	-	-	92817922	93816885	1515	1462	0.000159106	0.696296	2.96e-05	0.129538	0.173977	No
smoking_initiation	14	99193843	100193843	cg02902712	99713787	BCL11B	Body	99215417	100213612	1944	1924	0.000856827	0.000129915	0.716591	0.108478	0.173944	No
smoking_initiation	16	69076894	70607394	cg09669099	69419557	TERF2	1stExon	68919559	69918769	1551	1355	0.0421866	0.654411	0.0078588	0.121734	0.173809	No
smoking_initiation	8	90637052	93744504	cg25546488	90986930	NBN	Body	90487240	91486518	1908	1544	0.350062	0.321255	0.0808613	0.0740333	0.173788	No
smoking_initiation	2	199023122	200023122	cg02255186	199057094	-	-	198557822	199555172	1449	783	0.024994	0.690439	0.00387756	0.106941	0.173749	No
smoking_initiation	2	43750149	45659091	cg18513858	45002040	-	-	44502788	45501770	2377	2377	8.98e-06	0.66355	2.2e-06	0.162696	0.173743	No
smoking_initiation	17	7303118	8303118	cg08898192	8042067	-	-	7542871	8540849	1635	1345	0.390023	0.309101	0.0710217	0.0561124	0.173742	No
smoking_initiation	5	106325618	107865642	cg25313855	106812900	EFNA5	Body	106313599	107312833	2371	2354	0.00308349	0.670577	0.000699468	0.151942	0.173697	No
smoking_initiation	6	26754967	30729306	cg10055566	28227220	NKAPL	1stExon	27727513	28727121	1941	1941	0.0563822	0.600283	0.0146079	0.155352	0.173375	No
smoking_initiation	5	78808315	80763865	cg14798877	79378359	THBS4|CTD-2201I18.1	Body|ExonBnd	78878762	79878235	2107	2107	1.22e-06	2.48e-07	0.687278	0.139355	0.173366	Yes
smoking_initiation	17	26823322	27823322	cg23395533	26925417	SPAG5-AS1|SPAG5	TSS1500|Body	26438227	27424316	838	539	0.269026	0.396948	0.0650478	0.095805	0.173174	No
smoking_initiation	1	45996709	46996709	cg02228118	46686657	LURAP1|POMGNT1	TSS1500|3'UTR	46186860	47186274	1827	1475	0.0577887	0.0185663	0.568156	0.182364	0.173126	No
smoking_initiation	3	47490500	50681136	cg02019988	50311211	SEMA3B	Body	49812606	50809998	1074	878	0.00544493	0.728923	0.000687195	0.0918229	0.173122	No
smoking_initiation	11	121030888	122030888	cg10562735	121533431	-	-	121034228	122033154	1813	1807	0.360246	0.346761	0.0611701	0.0587072	0.173116	No
smoking_initiation	17	7303118	8303118	cg02500844	7835258	CNTROB|TRAPPC1	TSS1500|Body|1stExon|5'UTR	7336055	8334001	1926	1860	0.368353	0.294671	0.0912066	0.0727894	0.172979	No
smoking_initiation	3	25225501	26225501	cg12150131	25215662	RARB	TSS200	24716872	25712663	2944	1320	0.300566	0.287086	0.122558	0.116888	0.172903	No
smoking_initiation	20	29393501	31675258	cg06372145	29979846	DEFB119	TSS1500	29479934	30479240	1278	1278	0.140578	0.577774	0.0213186	0.0874464	0.172883	No
smoking_initiation	2	144900317	146640132	cg01891154	146500668	-	-	146002388	147000282	1543	1082	1.13e-13	0.713339	1.81e-14	0.113813	0.172848	No
smoking_initiation	7	1370794	2370794	cg24284838	1639908	-	-	1140158	2139234	1781	1284	0.00124514	0.683935	0.000258344	0.141732	0.17283	No
smoking_initiation	11	27179916	29152996	cg26293911	28923565	-	-	28423795	29423561	1852	1367	0.0586082	0.641082	0.0106937	0.116799	0.172817	No
smoking_initiation	9	80944104	81944104	cg13922403	81547918	-	-	81050726	82047374	2121	1834	0.0127101	0.00415264	0.610952	0.199437	0.172748	No
smoking_initiation	17	30185935	31185935	cg14827740	31543249	ACCN1	Body	31043566	32042222	2433	159	6.61e-18	1.78e-19	0.805756	0.0215156	0.172728	Yes
smoking_initiation	11	65061468	66061468	cg21033440	65409861	SIPA1	Body	64909886	65907964	1350	1152	0.126513	0.0065742	0.660083	0.0341283	0.172702	No
smoking_initiation	3	47490500	50681136	cg10737698	47934361	MAP4	Body	47434552	48434063	973	935	0.348388	0.125247	0.260335	0.0934193	0.172611	No
smoking_initiation	4	140386963	141386963	cg11615634	141415372	-	-	140915545	141913409	1726	622	0.00438724	0.685958	0.00087231	0.136216	0.172567	No
smoking_initiation	5	30342054	31342054	cg09729598	31193494	CDH6	TSS1500	30694917	31693249	2232	1448	0.0739503	0.383708	0.0597795	0.310007	0.172555	No
smoking_initiation	10	102686838	105665256	cg10521431	104814810	CNNM2	Body	104314881	105313407	1730	1730	2.88e-05	0.708853	4.82e-06	0.118677	0.172437	No
smoking_initiation	7	77271983	78271983	cg04976780	77649540	MAGI2	Body	77150203	78149446	2796	2591	0.0729099	0.496695	0.0330487	0.22497	0.172376	No
smoking_initiation	9	127573097	128573097	cg13769004	128004122	HSPA5	TSS1500	127504910	128503106	1281	1243	0.0371151	0.668158	0.00645122	0.115965	0.172311	No
smoking_initiation	7	1370794	2370794	cg10607454	1315725	-	-	816059	1815716	1872	557	0.00111481	0.603456	0.000411853	0.222767	0.172251	No
smoking_initiation	10	102686838	105665256	cg25713684	105127687	TAF5	TSS200	104628234	105627575	1725	1725	3.82e-05	0.679623	8.33e-06	0.14813	0.1722	No
smoking_initiation	14	79063654	80602233	cg12874088	79368557	NRXN3	Body	78868847	79868184	1457	1079	0.10043	0.611501	0.0163839	0.0995862	0.172099	No
smoking_initiation	3	47490500	50681136	cg25090325	49755764	RNF123|AMIGO3	Body|1stExon	49260646	50255666	1213	1213	0.00179703	0.732068	0.000230908	0.0938947	0.172009	No
smoking_initiation	12	69155167	70155167	cg07295520	69902497	FRS2	5'UTR	69403480	70402482	2833	1951	0.171877	0.464555	0.0517946	0.139821	0.171953	No
smoking_initiation	9	133834588	135407263	cg11254685	134964293	-	-	134464431	135462633	1851	1766	0.0513757	0.64399	0.00981791	0.122895	0.171921	No
smoking_initiation	12	120583279	121583279	cg21737198	120664364	PXN	Body|5'UTR	120164490	121163518	1665	969	0.226601	0.474248	0.0411921	0.086038	0.171921	No
smoking_initiation	3	25225501	26225501	cg21324029	25671822	TOP2B	Body	25171988	26171176	2000	1790	0.274062	0.271392	0.142113	0.140556	0.171876	No
smoking_initiation	5	169799916	170799916	cg26874542	170850143	FGF18	Body	170350855	171349967	1674	705	0.214274	0.438673	0.0575473	0.117642	0.171864	No
smoking_initiation	11	85480958	86480958	cg26368977	85925628	-	-	85425856	86425534	2686	2604	0.0276638	0.305757	0.0410619	0.453671	0.171846	No
smoking_initiation	10	102686838	105665256	cg05308233	104796373	CNNM2	Body	104296418	105295012	1721	1721	2.67e-05	0.657368	6.94e-06	0.170802	0.171797	No
smoking_initiation	17	1495177	2495177	cg14503165	2202686	SMG6	Body	1702749	2701556	1679	1463	0.0891002	0.565224	0.0237107	0.150242	0.171723	No
smoking_initiation	6	26754967	30729306	cg12560527	28186878	LOC222699	TSS200	27686947	28686819	1838	1838	0.0490872	0.534318	0.0206183	0.22426	0.171716	No
smoking_initiation	16	71466463	73074550	cg02026449	71660734	MARVELD3	Body	71165560	72158950	2137	1507	0.102605	0.0933534	0.331189	0.301155	0.171697	No
smoking_initiation	5	154339646	155339646	cg11485774	154798908	-	-	154301471	155296497	2545	2486	0.000875819	0.602767	0.000326207	0.224334	0.171696	No
smoking_initiation	17	15735462	16735462	cg09414187	16258107	CENPV	TSS1500	15758174	16757961	1436	1433	4.22e-65	4.54e-66	0.748051	0.0802929	0.171656	Yes
smoking_initiation	12	74774793	75774793	cg04068497	75905048	KRR1	Body	75405440	76404890	1995	635	0.552055	0.133073	0.115606	0.0276954	0.17157	No
smoking_initiation	3	52386605	54266212	cg15358153	52358762	DNAH1	Body	51858762	52855865	1071	576	0.42498	0.285296	0.0708108	0.0473649	0.171548	No
smoking_initiation	10	21532942	22532942	cg20125920	21804624	C10orf140	Body	21306822	22304238	1018	664	4.79e-06	0.747783	5.18e-07	0.0807084	0.171503	No
smoking_initiation	6	111158371	112158371	cg17929169	112195522	FYN	TSS1500	111696091	112695308	1689	718	1.22e-06	0.703786	2.16e-07	0.124852	0.171361	No
smoking_initiation	1	31695819	32695819	cg07150866	32223653	ADGRB2	5'UTR	31723845	32723355	1219	1185	0.440406	0.291258	0.0584915	0.0385114	0.171334	No
smoking_initiation	21	40088819	41088819	cg25186753	40487014	-	-	39989905	40986969	2941	2718	0.310441	0.190885	0.202848	0.124557	0.171269	No
smoking_initiation	17	7303118	8303118	cg13916266	7787658	CHD3	TSS1500	7288085	8286761	1868	1860	0.377266	0.301779	0.0832825	0.0664473	0.171226	No
smoking_initiation	6	26754967	30729306	cg04851089	28953923	-	-	28454035	29453626	2479	2479	0.313954	0.232288	0.162567	0.120109	0.171082	No
smoking_initiation	12	55974480	56974480	cg27458327	56878323	GLS2	Body	56379060	57377806	1099	464	0.103079	0.651213	0.01023	0.0644582	0.17102	No
smoking_initiation	2	62408877	63916606	cg00463767	63282043	OTX1	Body	62782186	63781786	1386	1386	0.254925	0.0553781	0.426276	0.0924303	0.170991	No
smoking_initiation	12	55974480	56974480	cg10101707	56154315	SARNP	Body|ExonBnd	55656617	56639592	1258	566	0.0975491	0.635874	0.0127375	0.0828582	0.170982	No
smoking_initiation	7	3003207	4003207	cg03005003	2961776	CARD11	Body	2462068	3461735	3070	1884	0.0111641	0.517695	0.00634109	0.293874	0.170926	No
smoking_initiation	7	121454709	122454709	cg07959771	121956740	-	-	121456825	122456404	1840	1828	0.447186	0.251216	0.0837797	0.046894	0.170924	No
smoking_initiation	16	71466463	73074550	cg05236660	71659894	MARVELD3	TSS200	71165560	72158950	2137	1507	0.00517692	0.00471013	0.429039	0.390183	0.170891	No
smoking_initiation	7	1370794	2370794	cg10366028	1931885	MAD1L1	Body	1434607	2431331	1790	1693	0.00126466	0.694655	0.000242372	0.13296	0.170878	No
smoking_initiation	7	1370794	2370794	cg23784160	2260593	MAD1L1	Body	1762247	2760338	2049	1306	0.0716915	0.574771	0.0202824	0.162439	0.170816	No
smoking_initiation	6	26754967	30729306	cg16805714	28086012	-	-	27586526	28585642	1777	1777	0.033295	0.365886	0.0358864	0.394192	0.17074	No
smoking_initiation	1	95914335	96914335	cg21740809	96826219	LOC101928241	Body	96327920	97325914	2494	1465	0.0105595	0.682736	0.00207359	0.1339	0.170731	No
smoking_initiation	17	1495177	2495177	cg01070985	1957968	HIC1	TSS1500	1458872	2455905	1754	1705	0.0873822	0.554476	0.0255402	0.161892	0.170709	No
smoking_initiation	8	8208714	11263655	cg19403029	10587055	SOX7	Body	10087380	11086169	3065	3065	0.0874798	0.467279	0.0433178	0.231214	0.170709	No
smoking_initiation	4	35001032	36001032	cg22813783	35255000	-	-	34755358	35754790	3309	2597	0.0203799	0.00606201	0.618961	0.183939	0.170658	No
smoking_initiation	7	1370794	2370794	cg06312401	1420208	-	-	920301	1917635	1796	814	0.00123769	0.679054	0.000271732	0.148914	0.170522	No
smoking_initiation	15	47185010	48185010	cg24724084	48011382	SEMA6D	5'UTR	47513253	48387530	1569	1404	2.87e-07	0.691038	5.75e-08	0.138461	0.1705	No
smoking_initiation	3	82235792	86649109	cg25429559	85609649	CADM2	Body|5'UTR	85110947	86109474	1897	1897	7.72e-07	0.623011	2.56e-07	0.206502	0.170486	No
smoking_initiation	3	52386605	54266212	cg11887270	52503232	NISCH	Body	52006405	53003179	1140	853	0.153177	0.567597	0.0231506	0.0856142	0.170462	No
smoking_initiation	7	1370794	2370794	cg27607584	2196943	MAD1L1	Body	1697082	2695617	2010	1387	0.00264616	0.705613	0.000454205	0.120946	0.170341	No
smoking_initiation	6	26754967	30729306	cg26987604	29696647	LOC285830	Body	29197720	30196356	7263	7263	7.54e-10	2.98e-10	0.594587	0.235076	0.170337	Yes
smoking_initiation	1	153706358	155533918	cg25667202	153963072	RPS27	TSS200	153463448	154462360	1332	1116	0.0253843	0.707347	0.00336937	0.0937189	0.17018	No
smoking_initiation	18	72035282	73035282	cg19653700	73166691	-	-	72666714	73665145	2075	623	0.339198	0.316713	0.0900284	0.0838902	0.170171	No
smoking_initiation	6	52395230	53395230	cg01461368	53222886	-	-	52724654	53722488	2463	1545	0.176494	0.492358	0.0425412	0.118505	0.170101	No
smoking_initiation	12	49452394	50452394	cg06344724	48974748	-	-	48474853	49474605	2329	10	0.308856	0.153603	0.245548	0.121948	0.170045	No
smoking_initiation	17	1495177	2495177	cg10479452	1840701	RTN4RL1	Body	1342251	2333886	1848	1559	0.0943265	0.598636	0.0186722	0.118331	0.170034	No
smoking_initiation	17	43621579	45293283	cg03452365	44178504	KANSL1	Body	43679121	44630070	3657	3657	0.423534	0.16761	0.171236	0.067595	0.170026	No
smoking_initiation	10	102686838	105665256	cg01159718	104164777	PSD	Body	103665995	104663310	1423	1423	5.23e-05	0.687135	1.09e-05	0.142786	0.170016	No
smoking_initiation	2	144900317	146640132	cg04679114	145373251	-	-	144876627	145872583	912	898	0.0428904	0.704074	0.00478807	0.0784295	0.169818	No
smoking_initiation	3	47490500	50681136	cg05551922	49396232	GPX1	TSS1500	48897595	49894030	1005	1005	0.00180181	0.530056	0.00101135	0.29735	0.169781	No
smoking_initiation	2	102926177	105131814	cg15128147	103593390	-	-	103094213	104092956	1450	1450	2.37e-08	0.70431	4.24e-09	0.125909	0.169781	No
smoking_initiation	20	53962393	54962393	cg06377037	54780505	-	-	54280518	55280434	1809	1307	0.00234572	0.653395	0.000624834	0.173876	0.169758	No
smoking_initiation	6	26754967	30729306	cg17666981	28878192	TRIM27	Body	28378542	29377667	2418	2418	4.02e-32	6.86e-32	0.306737	0.52353	0.169732	Yes
smoking_initiation	7	68468288	70496371	cg06389955	69736795	AUTS2	Body	69237584	70236787	1540	1540	0.0076251	0.67762	0.00161637	0.143472	0.169667	No
smoking_initiation	18	49467811	51363861	cg12247870	49874860	DCC	Body	49375381	50374721	2621	2474	0.286838	0.30531	0.115464	0.12273	0.169658	No
smoking_initiation	1	7291461	8984823	cg06159269	8767347	RERE	5'UTR	8267513	9266901	1722	1121	0.0123621	0.682846	0.00240716	0.132795	0.16959	No
smoking_initiation	16	71466463	73074550	cg10382620	73467352	-	-	72967363	73966796	2078	264	0.473629	0.157313	0.149906	0.049621	0.16953	No
smoking_initiation	6	26754967	30729306	cg02683197	28174875	-	-	27675469	28674798	1811	1811	0.0424145	0.465274	0.0269873	0.295874	0.16945	No
smoking_initiation	20	29393501	31675258	cg11484348	29896479	DEFB116	TSS200	29419740	30394517	1191	1191	0.142733	0.581397	0.0210161	0.0854358	0.169418	No
smoking_initiation	2	155182556	156182556	cg08317907	156490617	-	-	155990621	156990399	2060	325	0.0246699	0.653626	0.00554772	0.146817	0.169339	No
smoking_initiation	16	220986	1220986	cg06639267	743338	FBXL16	3'UTR	243386	1237356	1524	1518	0.294014	0.394182	0.0609379	0.0815297	0.169336	No
smoking_initiation	10	21532942	22532942	cg12121066	21816267	-	-	21317170	22316112	1018	671	4.81e-06	0.750114	5.17e-07	0.0805528	0.169328	No
smoking_initiation	17	1495177	2495177	cg04962428	1957748	HIC1	TSS1500	1458872	2455905	1754	1705	0.0309251	0.196232	0.082193	0.521379	0.169271	No
smoking_initiation	17	49693197	50693197	cg00260259	50134858	CA10	Body	49635098	50634521	2082	1935	0.0171871	0.0526687	0.187249	0.573644	0.169251	No
smoking_initiation	6	111158371	112158371	cg15931839	111880530	TRAF3IP2	Body|3'UTR	111381435	112378555	1422	1106	4.28e-07	0.735915	5.53e-08	0.0948545	0.16923	No
smoking_initiation	3	47490500	50681136	cg17444545	49029529	P4HTM	Body	48530019	49529482	841	841	0.0801056	0.160534	0.196539	0.393701	0.16912	No
smoking_initiation	12	55974480	56974480	cg01874084	56320851	WIBG	Body	55821268	56820417	948	600	0.0995467	0.653229	0.0103516	0.0677587	0.169114	No
smoking_initiation	7	77271983	78271983	cg22238600	77894058	MAGI2	Body	77394584	78393866	2997	2634	0.08178	0.55858	0.0243539	0.166175	0.16911	No
smoking_initiation	1	70990122	74324909	cg00145915	74059019	-	-	73559093	74556010	1969	1628	4.45e-05	0.642421	1.31e-05	0.188627	0.168894	No
smoking_initiation	1	74491596	75491596	cg00145915	74059019	-	-	73559093	74556010	1969	68	4.45e-05	0.642421	1.31e-05	0.188627	0.168894	No
smoking_initiation	17	26823322	27823322	cg08197105	27284655	SEZ6	Body	26785336	27783295	1219	1146	0.289371	0.437436	0.0416848	0.0628454	0.168663	No
smoking_initiation	4	14958598	15958598	cg02964094	15471305	CC2D2A	TSS200	14972091	15971114	2294	2259	0.168937	0.00965922	0.617614	0.0351443	0.168646	No
smoking_initiation	18	72035282	73035282	cg03787462	72636060	ZNF407	Body	72137962	73135993	1739	1448	0.0148667	0.634355	0.00417489	0.177973	0.16863	No
smoking_initiation	7	1370794	2370794	cg18243598	2172011	MAD1L1	Body	1672540	2664214	2045	1429	0.00163584	0.70579	0.000287115	0.123709	0.168579	No
smoking_initiation	1	43511737	44511737	cg17890589	43744964	-	-	43245324	44244667	1695	1241	3.35e-08	0.616321	1.17e-08	0.215109	0.168569	No
smoking_initiation	1	7291461	8984823	cg15977292	8728457	RERE	5'UTR	8232853	9227652	1712	1169	0.0126	0.696011	0.002188	0.120694	0.168507	No
smoking_initiation	12	120583279	121583279	cg14400528	121417986	HNF1A	Body	120918397	121917142	2150	1494	0.0936363	0.460887	0.046809	0.23023	0.168437	No
smoking_initiation	15	83393243	84393243	cg01645753	83316734	CPEB1	TSS200	82827938	83812085	1076	754	0.00518295	0.717322	0.000783648	0.108289	0.168423	No
smoking_initiation	17	37324339	38324339	cg05897163	37782302	PPP1R1B	TSS1500	37282363	38281844	1405	1331	0.511858	0.13261	0.148751	0.0383695	0.168411	No
smoking_initiation	11	111492273	113412811	cg08749740	112485454	-	-	111993125	112985432	2178	2178	1.73e-19	0.675165	4.02e-20	0.156455	0.168381	No
smoking_initiation	7	96129103	97129103	cg15339231	96650407	DLX5	Body	96150473	97148580	1889	1874	0.171315	0.469059	0.0512083	0.140039	0.168379	No
smoking_initiation	12	55974480	56974480	cg17843101	56478329	ERBB3	Body	55978389	56969281	854	854	0.101998	0.670113	0.00789035	0.0516701	0.168328	No
smoking_initiation	3	47490500	50681136	cg02060096	49978378	RBM6	5'UTR	49478988	50477905	1068	1068	0.00116339	0.472048	0.000881847	0.357642	0.168266	No
smoking_initiation	16	69076894	70607394	cg23371407	69368840	COG8	Body	68869510	69868343	1536	1212	0.0421616	0.653727	0.00824375	0.127653	0.168215	No
smoking_initiation	9	133834588	135407263	cg13534768	134394271	POMT1	Body	133897901	134892125	1941	1941	0.115094	0.585967	0.0214955	0.10927	0.168173	No
smoking_initiation	22	37897797	38897797	cg00768023	38293255	-	-	37793280	38792228	1584	1417	9.88e-13	6.87e-14	0.777921	0.0539357	0.168143	Yes
smoking_initiation	12	55974480	56974480	cg12289371	56487184	ERBB3	Body	55987195	56987179	824	815	0.100016	0.657078	0.00990511	0.0649056	0.168095	No
smoking_initiation	9	127573097	128573097	cg18974533	128300217	MAPKAP1	Body	127800514	128799524	1366	987	0.0373794	0.673354	0.00638412	0.114836	0.168047	No
smoking_initiation	3	47490500	50681136	cg06375085	50375194	RASSF1	TSS1500|Body|5'UTR	49875327	50875146	1140	805	0.00559841	0.749281	0.000572932	0.0765121	0.168036	No
smoking_initiation	12	55974480	56974480	cg03201458	56618645	NABP2	Body	56120096	57117485	736	573	0.077209	0.507254	0.0327219	0.214811	0.168005	No
smoking_initiation	6	97199925	99136905	cg00808722	99023109	-	-	98524279	99523104	1676	974	0.00204126	0.687526	0.000422129	0.142011	0.168	No
smoking_initiation	6	26754967	30729306	cg15931205	29894820	HCG4P6	TSS1500	29394926	30394752	7848	7848	4.68e-11	1.69e-11	0.611466	0.220644	0.16789	Yes
smoking_initiation	7	1370794	2370794	cg18368453	1665479	-	-	1165583	2163800	1711	1330	0.00132033	0.725237	0.00019218	0.105394	0.167856	No
smoking_initiation	2	199023122	200023122	cg17082037	200467731	-	-	199969144	200966337	1134	43	0.0372413	0.511149	0.0192845	0.264519	0.167806	No
smoking_initiation	2	200436399	201436399	cg17082037	200467731	-	-	199969144	200966337	1134	757	0.0372413	0.511149	0.0192845	0.264519	0.167806	No
smoking_initiation	7	1370794	2370794	cg10431374	1726296	-	-	1226365	2226162	1573	1481	0.00131732	0.723579	0.000195416	0.107171	0.167738	No
smoking_initiation	10	125180419	126180419	cg02399900	126305320	-	-	125813126	126804565	2099	599	0.305809	0.00682171	0.508474	0.0111748	0.167721	No
smoking_initiation	1	43511737	44511737	cg17331566	44444305	B4GALT2	TSS1500	43944531	44944092	1595	933	3.5e-08	0.644444	1.02e-08	0.187912	0.167645	No
smoking_initiation	6	99847745	101829173	cg04961270	101308372	ASCC3	Body	100808592	101808219	1807	1807	0.00979627	0.621145	0.00313029	0.198312	0.167616	No
smoking_initiation	1	43511737	44511737	cg10965178	43766752	TIE1	1stExon	43267074	44266420	1725	1297	3.9e-08	0.717944	6.23e-09	0.114451	0.167605	No
smoking_initiation	17	1495177	2495177	cg23924082	2275046	SGSM2	Body	1777427	2774675	1558	1252	0.0985533	0.625101	0.0148368	0.0939388	0.16757	No
smoking_initiation	1	65969643	66969643	cg15295012	66862491	-	-	66362971	67361195	2465	1283	2.7e-06	0.596637	1.07e-06	0.235805	0.167554	No
smoking_initiation	10	102686838	105665256	cg03963494	105156690	USMG5|PDCD11	TSS1500|5'UTR	104657143	105656616	1710	1710	5.76e-05	0.666395	1.44e-05	0.166105	0.167428	No
smoking_initiation	15	83393243	84393243	cg23827695	83316258	CPEB1-AS1|CPEB1	TSS1500|Body|1stExon|5'UTR	82827938	83812085	1076	754	0.00537562	0.743987	0.000598257	0.0826315	0.167407	No
smoking_initiation	2	137071174	138807575	cg24537688	137250617	-	-	136751488	137747337	2178	1749	0.13357	0.505847	0.0403992	0.15283	0.167354	No
smoking_initiation	1	43511737	44511737	cg21796911	44678941	DMAP1	TSS200	44179233	45178412	1569	493	0.00110943	0.71391	0.000182794	0.117459	0.167339	No
smoking_initiation	3	47490500	50681136	cg11947010	50357676	HYAL2	Body	49858142	50857589	1126	827	0.00498758	0.667584	0.00118871	0.15894	0.1673	No
smoking_initiation	10	102686838	105665256	cg15434569	105253716	NEURL	TSS200	104753726	105753557	1747	1528	7.43e-05	0.705577	1.34e-05	0.127044	0.167291	No
smoking_initiation	1	236372829	238352083	cg24157274	238037168	LOC100130331	Body	237538950	238536774	3026	2329	0.302709	0.347642	0.0849879	0.0974359	0.167226	No
smoking_initiation	16	220986	1220986	cg13995811	927533	LMF1	Body	427657	1426994	1509	1140	0.301299	0.403884	0.0545876	0.0730062	0.167224	No
smoking_initiation	2	32308804	33308804	cg04528961	32289715	SPAST	Body	31791793	32789431	1175	535	0.00482446	0.000347444	0.772206	0.055445	0.167177	No
smoking_initiation	20	29393501	31675258	cg07290048	30612777	CCM2L	Body	30117152	31112689	1062	1062	0.283619	0.403275	0.0603623	0.0856616	0.167082	No
smoking_initiation	17	1495177	2495177	cg22151941	1957066	HIC1	TSS1500	1457508	2455905	1755	1705	0.0832666	0.528365	0.0301592	0.191207	0.167002	No
smoking_initiation	17	7303118	8303118	cg15591537	7516860	SHBG|FXR2	TSS1500|Body	7016984	8016373	1598	1273	0.374685	0.296574	0.0903743	0.071367	0.166999	No
smoking_initiation	1	7291461	8984823	cg04085896	8088516	-	-	7588900	8588469	2022	2022	0.0113579	0.626598	0.00347692	0.191649	0.166919	No
smoking_initiation	1	153706358	155533918	cg03957204	154377970	IL6R	1stExon|5'UTR	153878587	154877407	1665	1665	0.0248189	0.692131	0.00402672	0.112127	0.166896	No
smoking_initiation	12	55974480	56974480	cg11206763	56521692	ESYT1	TSS1500	56023211	57021006	750	730	0.0988148	0.649148	0.0112828	0.0739536	0.166801	No
smoking_initiation	12	55974480	56974480	cg12191293	56882314	GLS2	TSS200	56383081	57381675	1092	454	0.104197	0.633608	0.0135028	0.0819422	0.166751	No
smoking_initiation	7	1370794	2370794	cg17969341	1500555	MICALL2	TSS1500	1000735	1999694	1950	1011	0.00122162	0.670894	0.000293374	0.16095	0.166641	No
smoking_initiation	7	98571478	99571478	cg19962581	99103686	ZKSCAN5	Body	98607370	99602191	885	839	0.482505	0.214289	0.0947229	0.0419016	0.166581	No
smoking_initiation	10	21532942	22532942	cg06731125	21462653	NEBL	Body	20962844	21957229	1737	545	4.81e-06	0.667884	1.19e-06	0.165605	0.166505	No
smoking_initiation	6	26754967	30729306	cg05656855	28876300	TRIM27	Body	28376510	29375802	2416	2416	3.49e-14	5.95e-14	0.308017	0.525561	0.166422	Yes
smoking_initiation	12	55974480	56974480	cg22575599	56211698	ORMDL2|SARNP	TSS200	55714099	56704152	1201	577	0.0998593	0.653438	0.0106877	0.0697697	0.166245	No
smoking_initiation	12	69155167	70155167	cg21548096	69326897	CPM	5'UTR	68827972	69826875	2071	1576	0.18771	0.502003	0.0392501	0.104803	0.166235	No
smoking_initiation	2	112740183	113740183	cg15984835	113444352	-	-	112945188	113943470	1927	1309	0.0167054	0.0015003	0.748517	0.0670578	0.166219	No
smoking_initiation	1	153706358	155533918	cg06980173	154376344	IL6R	TSS1500	153876975	154875793	1664	1664	0.024742	0.689988	0.00412775	0.114946	0.166197	No
smoking_initiation	7	68468288	70496371	cg21692039	69086792	AUTS2	Body	68586806	69586285	1564	1564	0.0284417	0.647975	0.00662845	0.150847	0.166108	No
smoking_initiation	2	124205	1124205	cg25614596	637432	-	-	137502	1137318	3192	3123	1.06e-06	0.613317	3.82e-07	0.220576	0.166106	No
smoking_initiation	8	90637052	93744504	cg06200771	91013575	DECR1	TSS200	90513614	91511017	1882	1561	0.258981	0.237658	0.175956	0.161303	0.166101	No
smoking_initiation	12	55974480	56974480	cg25814752	56106386	ITGA7	TSS1500	55607188	56604958	1333	560	0.0992822	0.647179	0.011652	0.0757885	0.166098	No
smoking_initiation	1	7291461	8984823	cg15889173	8483390	RERE	Body|5'UTR	7984024	8982906	1706	1706	0.0127052	0.701828	0.00212567	0.117254	0.166087	No
smoking_initiation	8	59314666	60314666	cg02082093	59951276	TOX	Body	59453461	60450502	1758	1701	3.14e-05	0.711764	5.41e-06	0.122217	0.165982	No
smoking_initiation	7	1370794	2370794	cg03377980	1363035	-	-	863115	1862183	1869	705	0.00135575	0.735838	0.000178392	0.0966568	0.165971	No
smoking_initiation	16	220986	1220986	cg24657601	489519	RAB11FIP3	Body	89279	989381	1355	1231	0.309513	0.414827	0.0469429	0.0627496	0.165968	No
smoking_initiation	1	173604743	175385243	cg00778084	173681595	-	-	173183951	174181356	1325	613	6.19e-05	4.25e-06	0.780645	0.0534295	0.165859	Yes
smoking_initiation	5	106325618	107865642	cg11527930	107162110	-	-	106662212	107662060	2293	2293	0.0016893	0.3677	0.0021262	0.462633	0.165852	No
smoking_initiation	3	47490500	50681136	cg13188869	50654332	MAPKAPK3	TSS1500	50154989	51154163	1215	428	0.0183944	0.7297	0.00212077	0.0839645	0.16582	No
smoking_initiation	1	153706358	155533918	cg07200752	154278051	-	-	153779089	154777708	1623	1623	0.0258887	0.722638	0.00296968	0.0827278	0.165776	No
smoking_initiation	10	21532942	22532942	cg21357732	21774282	-	-	21274956	22273533	1044	648	4.83e-06	0.753793	5.17e-07	0.0804871	0.165715	No
smoking_initiation	17	1495177	2495177	cg07058377	2041773	SMG6	Body	1542190	2540710	1748	1697	0.0979996	0.621858	0.0156082	0.0988762	0.165658	No
smoking_initiation	1	49011424	52273078	cg09656981	50571865	ELAVL4	TSS200|Body	50074276	51069102	976	976	0.00256119	0.0946723	0.0194223	0.717762	0.165582	No
smoking_initiation	3	52386605	54266212	cg02722625	52726624	SNORD69|GNL3	TSS200|Body	52228150	53225383	1456	1302	0.145789	0.584074	0.0209398	0.0837256	0.165472	No
smoking_initiation	1	49011424	52273078	cg04294319	50878140	-	-	50378179	51374952	1061	1061	0.0166498	0.613215	0.00541582	0.1993	0.165419	No
smoking_initiation	8	90637052	93744504	cg25619325	91589327	-	-	91089850	92088480	1562	1562	0.0241316	0.717133	0.00304704	0.0903852	0.165303	No
smoking_initiation	7	98571478	99571478	cg13621337	99662524	ZNF3|ZSCAN21	Body|3'UTR	99163950	100160264	1007	315	0.00104422	0.000205208	0.696735	0.136756	0.165259	No
smoking_initiation	1	43511737	44511737	cg06890028	44137602	KDM4A	Body	43637932	44637100	1657	1320	4.02e-08	0.740112	5.15e-09	0.0946497	0.165239	No
smoking_initiation	7	98571478	99571478	cg07838535	99718257	TAF6|CNPY4	TSS1500|Body	99222379	100217810	1014	275	0.336742	0.014453	0.46392	0.0197463	0.165138	No
smoking_initiation	13	100046450	101712300	cg03618290	101194839	GGACT	5'UTR	100695112	101694749	2282	2282	0.182506	0.463435	0.0534257	0.135498	0.165135	No
smoking_initiation	1	153706358	155533918	cg21820127	154744644	KCNN3	Body	154244854	155244092	1632	1632	0.256773	0.462032	0.0415253	0.0745544	0.165115	No
smoking_initiation	3	52386605	54266212	cg10655499	53084209	-	-	52584715	53583468	1818	1818	0.121198	0.487473	0.0450785	0.181146	0.165104	No
smoking_initiation	10	102686838	105665256	cg07676455	103648550	C10orf76	Body	103149125	104148355	989	989	0.0609986	0.693212	0.00653912	0.0741481	0.165102	No
smoking_initiation	13	100046450	101712300	cg01173733	101232570	GGACT	5'UTR	100732753	101732563	2249	2195	8.62e-32	2.19e-31	0.236184	0.598734	0.165082	Yes
smoking_initiation	17	1495177	2495177	cg23882658	1959132	HIC1	TSS1500|5'UTR	1459155	2455905	1753	1705	0.000835134	0.00529926	0.112853	0.715935	0.165077	No
smoking_initiation	6	52395230	53395230	cg07516799	52999042	GCM1	Body	52499774	53498804	2257	1980	0.175748	0.490542	0.0445289	0.124123	0.165058	No
smoking_initiation	10	102686838	105665256	cg25851152	104195371	MIR146B	TSS1500	103697054	104695195	1459	1459	4.63e-05	0.635241	1.46e-05	0.199695	0.165003	No
smoking_initiation	10	102686838	105665256	cg23557746	104060662	GBF1	Body	103562838	104560283	1273	1273	0.00431833	0.453594	0.00355778	0.373542	0.164988	No
smoking_initiation	16	69076894	70607394	cg16524960	69141345	HAS3	TSS200|5'UTR	68641650	69640867	1695	805	0.105118	0.584078	0.0222854	0.123662	0.164857	No
smoking_initiation	11	45893574	46893574	cg04074945	46071833	PHF21A	Body	45573797	46570286	1153	576	0.400783	0.203232	0.153494	0.0776698	0.164823	No
smoking_initiation	13	100046450	101712300	cg01870140	101327124	TMTC4	TSS200	100827660	101826894	2305	1969	0.181852	0.450543	0.0583739	0.144458	0.164773	No
smoking_initiation	3	52386605	54266212	cg02168676	52731737	GLT8D1	Body|ExonBnd	52232979	53231547	1461	1312	0.121374	0.486263	0.0454967	0.182109	0.164757	No
smoking_initiation	1	31695819	32695819	cg05003322	32169706	COL16A1	1stExon|5'UTR	31669803	32665308	1320	1220	0.466265	0.308914	0.0362347	0.0238418	0.164745	No
smoking_initiation	1	43511737	44511737	cg08529269	43514755	-	-	43015147	44014735	1736	759	3.18e-07	0.734344	4.38e-08	0.101053	0.164603	No
smoking_initiation	3	156893770	159548333	cg20197252	157920895	RSRC1	Body	157421151	158420697	2597	2597	0.0288371	0.595782	0.00973889	0.201043	0.164599	No
smoking_initiation	21	40088819	41088819	cg08406047	40715370	HMGN1	Body	40216362	41215286	3248	2639	0.299801	0.183708	0.218304	0.133605	0.164582	No
smoking_initiation	10	105960460	107607903	cg21310403	107261759	-	-	106762115	107761717	2184	1782	0.00242568	0.000242101	0.75737	0.0754266	0.164536	No
smoking_initiation	5	133365452	134365452	cg00874891	134361983	-	-	133862698	134861350	1192	459	0.639996	0.0278476	0.160867	0.00683521	0.164454	No
smoking_initiation	12	55974480	56974480	cg22543640	56638705	ANKRD52	Body|ExonBnd	56140027	57138534	753	568	0.104193	0.684557	0.00622619	0.0407424	0.164282	No
smoking_initiation	11	27179916	29152996	cg07263446	27445520	LGR4	Body	26946802	27945446	1927	1387	0.000666986	0.710688	0.000116778	0.124266	0.164262	No
smoking_initiation	5	164596435	168114971	cg00156147	166721949	TENM2	Body	166222288	167220847	1513	1513	1.06e-06	0.718201	1.74e-07	0.117582	0.164216	No
smoking_initiation	1	95914335	96914335	cg13611375	95769853	-	-	95269997	96269630	2163	569	1.14e-08	3.52e-10	0.811004	0.0248228	0.164173	Yes
smoking_initiation	16	69076894	70607394	cg21614133	69369232	COG8	Body|ExonBnd	68869510	69869003	1537	1213	0.0429753	0.666343	0.00767727	0.118874	0.16413	No
smoking_initiation	5	86303812	89371745	cg01884781	87552384	TMEM161B	Body|5'UTR	87052474	88049341	1079	1079	1.92e-07	0.17888	7.06e-07	0.657033	0.164086	No
smoking_initiation	7	1370794	2370794	cg20824189	1704082	-	-	1204225	2203895	1641	1419	0.00131109	0.720156	0.000208282	0.114241	0.164083	No
smoking_initiation	14	27856733	29816842	cg19014374	29011347	-	-	28512549	29511140	2047	2047	0.0136651	0.674706	0.00293275	0.144638	0.164058	No
smoking_initiation	10	21532942	22532942	cg13526784	21624218	-	-	21125488	22123768	1318	604	4.75e-06	0.735762	6.48e-07	0.100239	0.163995	No
smoking_initiation	7	98571478	99571478	cg11738421	99699621	AP4M1|MCM7	TSS200|TSS1500|Body	99201085	100198878	1000	283	0.000401194	1.72e-05	0.801335	0.0342798	0.163966	No
smoking_initiation	12	55974480	56974480	cg01283843	56845598	MIP	Body	56348028	57343892	1094	490	0.098126	0.644726	0.0123315	0.0808586	0.163958	No
smoking_initiation	4	140386963	141386963	cg16397589	140610687	MGST2	Body|5'UTR	140110902	141110522	1774	1311	0.00330223	0.700943	0.000619552	0.131344	0.163791	No
smoking_initiation	1	153706358	155533918	cg06173481	153658650	NPR1	Body	153158886	154158387	1439	480	0.0819284	0.670032	0.0092057	0.0751228	0.163711	No
smoking_initiation	3	47490500	50681136	cg04591562	49187314	-	-	48689192	49687043	937	937	0.00481831	0.770194	0.00038208	0.0609108	0.163694	No
smoking_initiation	7	117023709	118023709	cg00006299	117451012	CTTNBP2	Body	116951671	117950678	1412	1354	5.17e-07	0.706377	9.54e-08	0.130135	0.163488	No
smoking_initiation	10	21532942	22532942	cg03485456	21809204	SKIDA1	5'UTR	21313438	22307910	1018	666	4.82e-06	0.752604	5.39e-07	0.0839173	0.163473	No
smoking_initiation	16	69076894	70607394	cg26481896	69975405	WWP2	3'UTR	69475543	70473934	1309	1309	0.0431209	0.681974	0.00663941	0.104841	0.163424	No
smoking_initiation	6	26754967	30729306	cg10876282	28092338	ZSCAN16	TSS200	27593501	28591726	1781	1781	0.0451471	0.49554	0.0247269	0.271242	0.163344	No
smoking_initiation	10	102686838	105665256	cg04949507	104277695	SUFU	Body	103778362	104776475	1565	1565	4.33e-05	0.678293	1.01e-05	0.158472	0.163182	No
smoking_initiation	17	1495177	2495177	cg25520679	1959121	HIC1	TSS1500|5'UTR	1459155	2455905	1753	1705	2.26e-06	1.44e-05	0.113954	0.722921	0.163109	Yes
smoking_initiation	15	83393243	84393243	cg11681339	83768554	-	-	83268987	84267950	1558	1360	0.000598769	0.69043	0.000126571	0.145784	0.163061	No
smoking_initiation	1	173604743	175385243	cg20506421	175009994	-	-	174510070	175509980	1937	1729	5.79e-09	1.17e-10	0.820498	0.0164449	0.163057	Yes
smoking_initiation	3	47490500	50681136	cg17228335	49823584	IP6K1	5'UTR	49324782	50322710	1188	1188	0.00180578	0.735574	0.000244359	0.0993754	0.163	No
smoking_initiation	8	64412021	65412021	cg14930884	65488640	LOC401463	Body	64989407	65988291	1577	682	0.00335676	0.705341	0.000608572	0.127713	0.16298	No
smoking_initiation	12	55974480	56974480	cg07533893	56237893	MMP19	TSS1500	55738064	56724919	1124	580	0.0919505	0.603464	0.0187492	0.122887	0.162949	No
smoking_initiation	1	153706358	155533918	cg05089232	154323055	ATP8B2	3'UTR	153823918	154822907	1664	1664	0.0245043	0.68383	0.00446035	0.12431	0.162895	No
smoking_initiation	2	58789218	61026618	cg21552081	60688411	BCL11A	Body	60190000	61187415	1808	1584	0.00356301	0.715982	0.000583031	0.116996	0.162876	No
smoking_initiation	5	78808315	80763865	cg00888521	80256971	RASGRF2	Body	79760522	80755942	2343	2343	9.34e-29	6.59e-30	0.782126	0.055023	0.162851	Yes
smoking_initiation	6	111158371	112158371	cg01968306	111915843	TRAF3IP2-AS1|TRAF3IP2	Body|5'UTR	111417959	112415463	1463	1091	4.23e-07	0.725903	6.49e-08	0.111278	0.162818	No
smoking_initiation	5	59621271	60621271	cg22553062	60140364	ELOVL7	TSS1500	59640848	60638880	1656	1641	0.0193916	0.512029	0.011167	0.294697	0.162716	No
smoking_initiation	2	144900317	146640132	cg22960357	145276400	ZEB2-AS1|ZEB2	TSS1500|Body|5'UTR	144777572	145776154	832	769	0.0388739	0.597654	0.0122714	0.1885	0.1627	No
smoking_initiation	1	43511737	44511737	cg08934318	44583886	KLF17	TSS1500	44084063	45081298	1604	654	8.6e-07	0.709758	1.55e-07	0.127656	0.162584	No
smoking_initiation	1	7291461	8984823	cg00398030	8485666	LOC102724552|RERE	Body	7985800	8983768	1707	1707	0.0122651	0.677514	0.00262912	0.145068	0.162524	No
smoking_initiation	1	7291461	8984823	cg25606046	8206283	-	-	7707287	8705037	2080	2080	0.0122883	0.678838	0.00260534	0.143763	0.162506	No
smoking_initiation	3	47490500	50681136	cg04015972	50540221	CACNA2D2	Body	50040741	51039367	1188	584	0.00871195	0.746226	0.00095551	0.0816822	0.162425	No
smoking_initiation	5	86303812	89371745	cg18358723	87955618	LOC645323	Body	87456831	88453803	1002	1002	8.23e-07	0.765788	7.73e-08	0.0717892	0.162422	No
smoking_initiation	1	95914335	96914335	cg01670459	96981088	-	-	96481173	97480785	2385	1114	0.160574	0.41433	0.0734133	0.189266	0.162417	No
smoking_initiation	14	99193843	100193843	cg23580725	99707721	BCL11B	Body	99207806	100205888	1950	1936	0.167274	0.0254579	0.559853	0.0850435	0.162372	No
smoking_initiation	10	102686838	105665256	cg03798761	104001436	PITX3	TSS1500	103501500	104500988	1164	1164	0.0087589	0.740444	0.00103627	0.0874402	0.162321	No
smoking_initiation	3	47490500	50681136	cg07131655	49907414	CAMKV	TSS200	49407660	50407361	1136	1136	0.0014604	0.594125	0.000594045	0.241509	0.162311	No
smoking_initiation	2	124205	1124205	cg22041610	636122	-	-	136203	1136116	3188	3129	1.05e-06	0.604498	4.04e-07	0.233205	0.162295	No
smoking_initiation	11	65061468	66061468	cg07982082	65414261	SIPA1	Body	64914547	65913832	1348	1156	0.0223227	0.00115455	0.774363	0.0398884	0.162271	No
smoking_initiation	8	26925349	27925349	cg13815930	27168880	TRIM35|PTK2B	TSS200	26669279	27668726	2942	1817	1.55e-07	0.596761	6.25e-08	0.240975	0.162264	No
smoking_initiation	17	7303118	8303118	cg26138224	8152410	PFAS|C17orf68	TSS200|TSS1500	7653601	8652207	1793	1216	0.388601	0.307877	0.0789328	0.062374	0.162215	No
smoking_initiation	20	29393501	31675258	cg01608683	31037515	NOL4L	Body	30539421	31536243	1461	1461	0.118683	0.520368	0.0369474	0.161835	0.162167	No
smoking_initiation	2	50235943	51841259	cg27042719	51259499	NRXN1	1stExon|5'UTR	50760486	51759320	2539	2539	3.69e-05	0.659161	1e-05	0.178649	0.162143	No
smoking_initiation	2	58789218	61026618	cg19464815	60679659	BCL11A	3'UTR	60179973	61179160	1821	1604	0.00328361	0.659837	0.000866054	0.17387	0.162143	No
smoking_initiation	8	59314666	60314666	cg00432369	59968876	TOX	Body	59469053	60468372	1735	1667	3.18e-05	0.719009	5.26e-06	0.118836	0.162118	No
smoking_initiation	3	156893770	159548333	cg16289538	158519633	MFSD1	TSS200	158019665	159018527	2475	2475	0.180497	0.462365	0.054835	0.140304	0.161999	No
smoking_initiation	7	1370794	2370794	cg01071511	2052474	MAD1L1	Body	1552970	2544206	1987	1618	0.00126048	0.692362	0.000262752	0.144163	0.161952	No
smoking_initiation	1	49011424	52273078	cg17310427	50641594	ELAVL4	Body	50141741	51140636	1011	1011	0.0189597	0.700211	0.00313887	0.115761	0.161929	No
smoking_initiation	8	26925349	27925349	cg14010279	27348333	EPHX2	TSS200|TSS1500	26848445	27848226	2984	2548	1.11e-07	0.429693	1.06e-07	0.408489	0.161817	No
smoking_initiation	8	90637052	93744504	cg13906190	93115495	RUNX1T1	TSS200	92615734	93615407	1562	1562	0.000167313	0.732536	2.42e-05	0.105592	0.16168	No
smoking_initiation	17	7303118	8303118	cg17862722	7608411	EFNB3	TSS200	7108805	8108339	1638	1414	0.388479	0.308593	0.0788097	0.0624419	0.161676	No
smoking_initiation	3	16351202	17351202	cg23718026	16555379	RFTN1	TSS200	16673075	17053985	1077	1077	0.554295	0.13166	0.123284	0.0291216	0.161639	No
smoking_initiation	22	37897797	38897797	cg27079759	38500335	BAIAP2L2	Body	38000468	38999121	1464	1389	0.248974	0.0169914	0.536036	0.0364206	0.161578	No
smoking_initiation	10	21532942	22532942	cg11376341	21796152	-	-	21298145	22295747	1026	658	4.89e-06	0.762352	4.89e-07	0.0761296	0.161513	No
smoking_initiation	16	69076894	70607394	cg03880890	69439245	-	-	68942423	69939190	1582	1412	0.040058	0.621417	0.0107295	0.166285	0.16151	No
smoking_initiation	2	199023122	200023122	cg24491045	199211224	LOC101927619	Body	198711502	199710934	1556	1078	0.0241363	0.706902	0.00355367	0.103918	0.161489	No
smoking_initiation	7	1370794	2370794	cg02172222	2274545	FTSJ2	3'UTR	1776432	2774383	2088	1299	0.0771662	0.618664	0.0158424	0.126851	0.161476	No
smoking_initiation	3	47490500	50681136	cg05424356	49941240	MST1R	1stExon|5'UTR	49441847	50440552	1098	1098	0.000494526	0.200694	0.00156714	0.63583	0.161415	No
smoking_initiation	16	69076894	70607394	cg07265339	69819195	WWP2	5'UTR	69319259	70315911	1494	1494	0.0370605	0.586185	0.0128148	0.20253	0.16141	No
smoking_initiation	2	62408877	63916606	cg02606423	63280376	OTX1	Body	62780440	63779539	1388	1388	0.040121	0.00871542	0.648955	0.14081	0.161398	No
smoking_initiation	7	1370794	2370794	cg19196326	1371081	-	-	871097	1869102	1859	713	0.0010159	0.552404	0.00052387	0.284697	0.161359	No
smoking_initiation	16	220986	1220986	cg08359751	1401891	GNPTG|C16orf42	TSS200	928673	1901844	2144	489	3.72e-09	5.76e-11	0.826072	0.0126216	0.161306	Yes
smoking_initiation	2	43750149	45659091	cg04535320	45172172	SIX3	3'UTR	44672797	45672140	2372	2339	9.34e-06	0.689731	2.02e-06	0.149023	0.161235	No
smoking_initiation	15	66976952	67976952	cg05804504	68123487	LBXCOR1	Body	67624292	68622860	1741	568	0.136272	0.024828	0.573488	0.104325	0.161087	No
smoking_initiation	2	155182556	156182556	cg19023359	155554673	KCNJ3	TSS1500	155058065	156053246	2213	2057	0.0198503	0.64664	0.00514054	0.167296	0.161073	No
smoking_initiation	16	69076894	70607394	cg24088279	69155473	CHTF8	Body|5'UTR	68655894	69655059	1706	833	0.0880414	0.576989	0.0230431	0.150854	0.161072	No
smoking_initiation	20	29393501	31675258	cg25748764	31261814	LOC284805	TSS200	30761972	31759923	1593	1470	0.108392	0.465781	0.0500358	0.214852	0.160939	No
smoking_initiation	4	140386963	141386963	cg07695519	140374179	RAB33B	TSS1500	139874299	140873893	1720	989	0.318555	0.362908	0.0737713	0.0838817	0.160885	No
smoking_initiation	10	102686838	105665256	cg08612140	103543472	NPM3	TSS1500	103044145	104043015	1111	1111	0.128355	0.6327	0.0132071	0.0649409	0.160797	No
smoking_initiation	11	27179916	29152996	cg21031106	27449449	LGR4	Body	26950552	27948255	1928	1390	0.000620074	0.660703	0.000166983	0.177763	0.160747	No
smoking_initiation	2	155182556	156182556	cg21408351	156186776	-	-	155687076	156686488	2196	1100	0.0198161	0.667534	0.0043852	0.147561	0.160704	No
smoking_initiation	7	1370794	2370794	cg17404289	1961785	MAD1L1	Body	1462386	2461211	1834	1672	0.00118542	0.651129	0.000340297	0.186759	0.160586	No
smoking_initiation	17	1495177	2495177	cg19805377	1576616	PRPF8	Body	1078271	2076352	1820	1057	0.132528	0.516974	0.0387932	0.151167	0.160539	No
smoking_initiation	17	26823322	27823322	cg10671802	27230278	DHRS13	TSS200	26733698	27729696	1143	1040	0.285662	0.431664	0.0487201	0.0734604	0.160493	No
smoking_initiation	7	3003207	4003207	cg23815723	3343007	SDK1	Body	2843161	3842417	3306	2911	0.00656419	0.325324	0.0100438	0.497615	0.160454	No
smoking_initiation	17	37324339	38324339	cg19586165	37814072	STARD3	Body	37314084	38313661	1384	1363	6.62e-11	1.72e-11	0.666891	0.172715	0.160394	Yes
smoking_initiation	10	21532942	22532942	cg09429160	22632995	SPAG6	TSS1500	22133348	23132719	1025	285	0.000717473	0.778657	5.57e-05	0.0602364	0.160333	No
smoking_initiation	3	47490500	50681136	cg04380576	50350790	HYAL1	TSS1500	49851375	50850743	1112	833	0.00545774	0.730519	0.000770901	0.103025	0.160227	No
smoking_initiation	6	26754967	30729306	cg01204927	28505394	-	-	28006650	29004964	2354	2354	0.0616488	0.569321	0.020417	0.188389	0.160224	No
smoking_initiation	6	99847745	101829173	cg17397150	101840567	-	-	101340570	102340559	1993	966	0.12784	0.54931	0.0307351	0.131904	0.160211	No
smoking_initiation	8	64412021	65412021	cg19848629	65286244	-	-	64786946	65784696	1470	923	0.00324742	0.692231	0.000674848	0.143692	0.160155	No
smoking_initiation	2	62408877	63916606	cg22732253	63280164	OTX1	Body	62780325	63779539	1389	1389	0.194243	0.0421974	0.495872	0.107563	0.160125	No
smoking_initiation	20	29393501	31675258	cg10393578	31880141	BPIFB1	Body	31380201	32378732	1241	629	0.274529	0.443126	0.0468362	0.0754398	0.16007	No
smoking_initiation	6	111158371	112158371	cg10566589	111927040	TRAF3IP2	Body|1stExon|5'UTR	111428865	112426831	1492	1079	4.17e-07	0.716161	7.22e-08	0.12379	0.160049	No
smoking_initiation	2	50235943	51841259	cg25699602	51257520	NRXN1	5'UTR	50757671	51757154	2538	2538	3.01e-05	0.537105	1.7e-05	0.302834	0.160014	No
smoking_initiation	10	102686838	105665256	cg04738270	104261507	ACTR1A	Body	103763214	104760752	1530	1530	4.74e-05	0.728466	7.26e-06	0.111474	0.160006	No
smoking_initiation	18	72035282	73035282	cg04872106	73075395	-	-	72576326	73574403	1941	734	0.237703	0.471983	0.0437087	0.0866281	0.159978	No
smoking_initiation	10	21532942	22532942	cg19943603	22027610	MLLT10	Body	21529017	22526125	903	892	4.65e-06	0.724956	7.38e-07	0.115077	0.159962	No
smoking_initiation	9	133834588	135407263	cg23985057	135047834	NTNG2	Body	134547911	135547729	1780	1547	0.0535449	0.670883	0.00855904	0.107079	0.159934	No
smoking_initiation	10	102686838	105665256	cg17328165	105319900	NEURL1	Body	104821191	105819198	1736	1394	8.27e-05	0.717478	1.41e-05	0.122508	0.159918	No
smoking_initiation	10	63174885	64174885	cg26296364	63212206	TMEM26	Body	62712497	63711250	1671	1113	2.82e-06	0.720643	4.67e-07	0.119446	0.159907	No
smoking_initiation	11	27179916	29152996	cg23279129	27530996	BDNFOS	Body	27031167	28030848	1858	1494	0.000632174	0.673595	0.000155681	0.165722	0.159895	No
smoking_initiation	16	220986	1220986	cg17199430	782981	NARFL	Body	283227	1282784	1559	1471	0.117405	0.157416	0.241574	0.323741	0.159865	No
smoking_initiation	1	153706358	155533918	cg26230819	154581325	ADAR	TSS1500|5'UTR	154085606	155081089	1609	1609	0.024828	0.679538	0.00479362	0.131041	0.159799	No
smoking_initiation	20	29393501	31675258	cg24606935	30640121	HCK	1stExon|5'UTR	30142390	31137955	1068	1068	0.280635	0.467861	0.0344494	0.0572726	0.159781	No
smoking_initiation	6	26754967	30729306	cg17571919	28829328	-	-	28329594	29328516	2384	2384	0.127963	0.373458	0.0865614	0.252469	0.159549	No
smoking_initiation	4	147297913	148297913	cg25042073	147290777	SLC10A7	Body	146791129	147790558	1902	844	0.00768071	0.701276	0.00142664	0.130097	0.159519	No
smoking_initiation	11	27179916	29152996	cg16964946	27442973	LGR4	Body	26944963	27942136	1928	1385	0.000648035	0.690495	0.000140225	0.149253	0.159463	No
smoking_initiation	1	45996709	46996709	cg02853497	46113000	RPS15AP10|GPBP1L1	TSS1500|Body	45613579	46612106	1785	1161	3.17e-07	2.34e-08	0.782966	0.057641	0.159393	Yes
smoking_initiation	20	29393501	31675258	cg19500220	29844949	DEFB115	TSS1500	29419740	30344102	1165	1165	0.143897	0.585989	0.0218687	0.0888959	0.15935	No
smoking_initiation	1	49011424	52273078	cg15785965	50835631	-	-	50339186	51335094	1052	1052	0.0193141	0.712141	0.00288864	0.106349	0.159307	No
smoking_initiation	4	140386963	141386963	cg12295737	140787923	MAML3	Body	140288231	141286226	1630	1503	0.00306111	0.649661	0.000882423	0.187118	0.159277	No
smoking_initiation	10	21532942	22532942	cg23087877	22022646	MLLT10	Body	21523325	22521894	907	888	4.89e-06	0.762942	5e-07	0.0778394	0.159214	No
smoking_initiation	10	21532942	22532942	cg14673506	21962374	MLLT10	Body	21463491	22462177	867	796	4.78e-06	0.746528	6.05e-07	0.0942663	0.1592	No
smoking_initiation	3	47490500	50681136	cg19440734	48264753	CAMP	TSS200	47765322	48763894	1005	1005	0.443912	0.161628	0.17263	0.062695	0.159136	No
smoking_initiation	16	220986	1220986	cg16703943	684431	C16orf13	3'UTR	185102	1170512	1562	1543	0.305229	0.409249	0.054064	0.0723295	0.159129	No
smoking_initiation	1	45996709	46996709	cg12896519	47006214	MKNK1-AS1	Body	46508769	47505687	1739	855	0.00698127	0.00202756	0.64483	0.187118	0.159044	No
smoking_initiation	9	127573097	128573097	cg19556772	128003744	HSPA5	TSS200	127504910	128503106	1281	1243	0.0291665	0.525065	0.0151001	0.271678	0.158991	No
smoking_initiation	1	43511737	44511737	cg08061508	43458155	-	-	42958453	43957515	1857	679	0.0780774	0.623711	0.0155099	0.12374	0.158962	No
smoking_initiation	8	64412021	65412021	cg01463154	65491938	BHLHE22	TSS1500	64992387	65991911	1583	678	0.00342677	0.719733	0.000559345	0.117322	0.15896	No
smoking_initiation	20	29393501	31675258	cg18586851	31332353	COMMD7	TSS1500	30832433	31831108	1565	1388	0.110117	0.472044	0.0490009	0.209896	0.158942	No
smoking_initiation	6	97199925	99136905	cg01420688	99271924	-	-	98773048	99771540	1924	572	0.00355077	0.619717	0.00124224	0.216649	0.158841	No
smoking_initiation	1	43511737	44511737	cg00512943	43511013	-	-	43011030	44010571	1743	749	1.28e-06	0.698714	2.61e-07	0.142475	0.158809	No
smoking_initiation	16	69076894	70607394	cg06627005	69177234	CIRH1A	Body	68678746	69676723	1705	873	0.0711147	0.614091	0.0162065	0.139788	0.1588	No
smoking_initiation	15	83393243	84393243	cg15736165	83951732	BNC1	Body	83452049	84451664	1649	1508	0.000626758	0.722704	0.000102436	0.117959	0.158608	No
smoking_initiation	3	47490500	50681136	cg14918243	49504689	DAG1	TSS1500	49004723	50004209	1061	1061	0.00230369	0.741689	0.000302149	0.0971204	0.158584	No
smoking_initiation	8	59314666	60314666	cg21263915	59905615	TOX	Body	59405940	60403954	1851	1808	3.17e-05	0.71812	5.45e-06	0.12327	0.158572	No
smoking_initiation	11	63633552	64633552	cg11720215	64063931	KCNK4	Body	63564406	64561908	1098	1018	0.401853	0.330612	0.059927	0.0491445	0.158464	No
smoking_initiation	1	43511737	44511737	cg07292199	43734674	TMEM125	TSS1500	43235022	44234520	1686	1222	3.87e-08	0.711467	7.08e-09	0.130072	0.158461	No
smoking_initiation	17	1495177	2495177	cg23698124	2154177	SMG6	Body	1655421	2654152	1757	1591	0.0841911	0.534172	0.0304105	0.192789	0.158438	No
smoking_initiation	20	53962393	54962393	cg00235126	54917719	-	-	54418400	55417545	1690	921	0.01728	0.696242	0.00310557	0.124971	0.158401	No
smoking_initiation	2	43750149	45659091	cg10454912	45167369	SIX3-AS1	Body	44667633	45666831	2374	2350	9.49e-06	0.700834	1.91e-06	0.14089	0.158264	No
smoking_initiation	10	21532942	22532942	cg02332696	21783091	-	-	21283812	22280429	1036	649	4.75e-06	0.740329	6.52e-07	0.101466	0.1582	No
smoking_initiation	7	1370794	2370794	cg14036041	1543936	INTS1	5'UTR	1044103	2043189	1916	1072	0.00128608	0.706386	0.000244089	0.133909	0.158175	No
smoking_initiation	6	99847745	101829173	cg01889956	100650602	-	-	100150911	101150463	1920	1920	0.0401804	0.632473	0.0101158	0.159073	0.158159	No
smoking_initiation	13	55334929	56334929	cg19948167	55819841	-	-	55322599	56319811	2618	2608	0.0909765	0.504618	0.0376438	0.20864	0.158121	No
smoking_initiation	16	24227064	25851633	cg18708451	24846268	-	-	24346879	25346215	2177	2177	0.361848	0.0635076	0.354494	0.0620588	0.158092	No
smoking_initiation	6	26754967	30729306	cg04742282	28911873	-	-	28411941	29411678	2430	2430	1.03e-05	1.11e-05	0.40419	0.437868	0.15792	Yes
smoking_initiation	2	124205	1124205	cg24965243	212285	-	-	12371	712248	1636	1485	1.16e-06	0.672672	2.94e-07	0.169472	0.157854	No
smoking_initiation	5	86303812	89371745	cg02229074	88056677	MEF2C	Body	87557207	88556171	945	945	8.23e-07	0.765485	8.26e-08	0.0766775	0.157837	No
smoking_initiation	11	85480958	86480958	cg15078975	85958536	EED	Body	85461565	86457923	2738	2713	0.0548626	0.606357	0.0150322	0.165982	0.157766	No
smoking_initiation	7	121454709	122454709	cg21935175	121955894	-	-	121456510	122455678	1836	1830	0.462195	0.259639	0.0771961	0.0432073	0.157763	No
smoking_initiation	17	37324339	38324339	cg07330481	37322330	ARL5C	1stExon|5'UTR	36823139	37821770	1296	504	0.498347	0.109513	0.192331	0.0421077	0.157701	No
smoking_initiation	11	85480958	86480958	cg05884501	85522575	SYTL2	TSS1500	85024753	86022434	1722	1224	0.056108	0.610114	0.0148565	0.161391	0.157531	No
smoking_initiation	2	200436399	201436399	cg17569397	200775850	C2orf69	TSS200	200276011	201272961	1337	1277	0.0433411	0.640347	0.0100774	0.148732	0.157502	No
smoking_initiation	2	200436399	201436399	cg15517202	201039707	-	-	200540264	201539393	1690	1413	0.0444106	0.654356	0.00914656	0.13461	0.157477	No
smoking_initiation	16	71466463	73074550	cg19223601	71659839	MARVELD3	TSS1500	71159866	72158950	2138	1507	0.00469649	0.00427302	0.436543	0.397023	0.157465	No
smoking_initiation	12	55974480	56974480	cg24914860	56360681	SILV|CDK2	TSS1500|1stExon|5'UTR	55860773	56860577	898	678	0.102866	0.674947	0.00858199	0.0561525	0.157452	No
smoking_initiation	1	153706358	155533918	cg26353783	153892794	GATAD2B	5'UTR	153393048	154390575	1318	973	0.0258955	0.721577	0.0033035	0.0918944	0.15733	No
smoking_initiation	14	27856733	29816842	cg26020164	29702617	-	-	29202736	30202314	1248	692	0.0147067	0.729322	0.00195327	0.0967076	0.157311	No
smoking_initiation	3	25225501	26225501	cg01794805	25493807	RARB	Body|5'UTR	24993904	25993748	2308	1537	0.326616	0.31995	0.0991556	0.0969745	0.157304	No
smoking_initiation	10	21532942	22532942	cg13305682	21662283	-	-	21163260	22159882	1277	628	4.59e-06	0.714465	8.24e-07	0.128231	0.157298	No
smoking_initiation	11	85480958	86480958	cg20789464	85565977	CCDC83	TSS200	85066788	86065912	1855	1387	0.0561094	0.611759	0.014718	0.160314	0.1571	No
smoking_initiation	5	93698290	94698290	cg16695999	93905343	C5orf36|MIR1974	TSS200|5'UTR	93405437	94405027	1430	1175	0.00169132	0.752539	0.000199275	0.088509	0.157061	No
smoking_initiation	17	1495177	2495177	cg04957146	2551652	PAFAH1B1	Body	2051730	3050653	1491	740	0.148971	0.567527	0.0263235	0.100126	0.157052	No
smoking_initiation	15	66976952	67976952	cg03175132	68124896	SKOR1	Body	67625533	68624641	1743	567	1.62e-08	2.94e-09	0.713177	0.129777	0.157046	Yes
smoking_initiation	1	7291461	8984823	cg00757420	8398058	SLC45A1	Body	7898122	8898022	1822	1822	0.0130117	0.718741	0.00198021	0.109226	0.157041	No
smoking_initiation	6	26754967	30729306	cg13872880	28497370	GPX5	Body	27998184	28997146	2343	2343	0.0528046	0.488572	0.0294331	0.272171	0.15702	No
smoking_initiation	10	102686838	105665256	cg18452804	105273087	NEURL1|NEURL1-AS1	Body	104773364	105772413	1745	1481	8.03e-05	0.727032	1.28e-05	0.11591	0.156966	No
smoking_initiation	7	68468288	70496371	cg26362184	69075541	AUTS2	Body	68575919	69575457	1570	1570	0.0287572	0.645441	0.00721196	0.161712	0.156877	No
smoking_initiation	8	26925349	27925349	cg10995137	27234794	PTK2B	5'UTR	26734994	27734493	3091	2159	1.68e-07	0.648419	5.05e-08	0.19473	0.156851	No
smoking_initiation	10	21532942	22532942	cg10732215	22625465	-	-	22126569	23123231	1015	288	0.000704715	0.764814	7.16e-05	0.0775982	0.156812	No
smoking_initiation	3	47490500	50681136	cg06674437	50246475	SLC38A3	5'UTR	49746819	50745664	1047	959	0.00313029	0.603496	0.00122196	0.235428	0.156724	No
smoking_initiation	3	52386605	54266212	cg05923681	52580707	PBRM1	3'UTR	52080970	53080555	1248	1001	0.142695	0.558663	0.0289238	0.113082	0.156636	No
smoking_initiation	12	120583279	121583279	cg14667104	120578192	GCN1L1	Body	120078577	121077728	1620	789	1.25e-11	1.9e-11	0.334111	0.509306	0.156583	Yes
smoking_initiation	2	58789218	61026618	cg24361098	60748951	BCL11A	Body	60249069	61248645	1765	1474	0.00349822	0.702956	0.000679132	0.136313	0.156554	No
smoking_initiation	17	37324339	38324339	cg08105055	37835813	PGAP3	Body	37336380	38334104	1363	1358	0.436097	0.11301	0.233898	0.0604557	0.156539	No
smoking_initiation	1	90689731	91689731	cg03117079	91488015	ZNF644	TSS1500	90991477	91988009	2210	1550	0.0815395	0.588349	0.0211505	0.152455	0.156507	No
smoking_initiation	1	43511737	44511737	cg20685020	44440676	ATP6V0B	1stExon|5'UTR	43941352	44939696	1596	937	3.94e-08	0.723764	6.52e-09	0.119831	0.156405	No
smoking_initiation	10	102686838	105665256	cg03161190	104535792	C10orf26	TSS200|Body	104036008	105035338	1831	1831	2.44e-05	0.60063	9.86e-06	0.242968	0.156368	No
smoking_initiation	3	52386605	54266212	cg06068388	52407109	DNAH1	Body	51907156	52905917	1049	674	0.00272208	0.00852371	0.201528	0.630894	0.156332	No
smoking_initiation	12	55974480	56974480	cg08269173	56481297	ERBB3	Body	55981977	56969281	842	842	0.104284	0.685126	0.00719225	0.0470953	0.156302	No
smoking_initiation	1	153706358	155533918	cg10392840	154600480	ADAR	TSS200	154100693	155100265	1638	1638	0.0253335	0.680016	0.00497605	0.133414	0.15626	No
smoking_initiation	2	199023122	200023122	cg23244253	200323172	SATB2	5'UTR	199823452	200822307	1080	186	0.104294	0.668171	0.00964501	0.0616354	0.156255	No
smoking_initiation	2	200436399	201436399	cg23244253	200323172	SATB2	5'UTR	199823452	200822307	1080	560	0.104294	0.668171	0.00964501	0.0616354	0.156255	No
smoking_initiation	2	181527603	182527603	cg25051134	181938260	-	-	181438352	182438064	2355	2029	7.79e-07	6.2e-06	0.0941534	0.749599	0.156241	Yes
smoking_initiation	3	52386605	54266212	cg08448751	52479601	SEMA3G	TSS1500	51984914	52979178	1092	800	0.167056	0.588144	0.0196444	0.0690046	0.156151	No
smoking_initiation	3	47490500	50681136	cg03721058	50360041	HYAL2	TSS1500|5'UTR	49860678	50859809	1130	825	0.00561248	0.751219	0.00064663	0.0863939	0.156128	No
smoking_initiation	10	102686838	105665256	cg24170764	105431543	SH3PXD2A	Body	104931584	105929967	1624	1185	0.000100512	0.712751	1.85e-05	0.131035	0.156095	No
smoking_initiation	3	52386605	54266212	cg16841708	52445226	PHF7|BAP1	TSS1500|1stExon|5'UTR	51946130	52944724	1044	729	0.178728	0.59274	0.0168237	0.0556386	0.156069	No
smoking_initiation	3	47490500	50681136	cg04485516	49977118	RBM6	TSS1500	49477466	50474624	1069	1069	0.000353962	0.14362	0.00172151	0.698347	0.155957	No
smoking_initiation	11	27179916	29152996	cg24065044	27723409	BDNF	TSS1500|Body|5'UTR	27223620	28222794	1591	1591	0.000609929	0.649893	0.000181656	0.193403	0.155912	No
smoking_initiation	2	43750149	45659091	cg01083804	45405216	LINC01121	Body	44905265	45905193	2368	1829	9.46e-06	0.698855	1.97e-06	0.145221	0.155912	No
smoking_initiation	17	1495177	2495177	cg23621097	1962236	HIC1	3'UTR	1462712	2461910	1743	1706	0.0693454	0.44002	0.045599	0.289185	0.155851	No
smoking_initiation	6	26754967	30729306	cg04686012	28293822	ZNF323	Body|3'UTR	27793992	28793779	2165	2165	0.0557458	0.585858	0.0176127	0.184944	0.15584	No
smoking_initiation	1	43511737	44511737	cg26417188	44583602	KLF17	TSS1500	44083874	45081298	1605	655	8.81e-07	0.726987	1.42e-07	0.117221	0.155792	No
smoking_initiation	10	63174885	64174885	cg09941381	64027924	RTKN2	Body	63529260	64527697	1772	1095	2.75e-06	0.703633	5.5e-07	0.140667	0.155697	No
smoking_initiation	1	49011424	52273078	cg01793833	50925650	FAF1	Body	50426542	51423779	1048	1048	0.0204378	0.752096	0.00190282	0.0698665	0.155697	No
smoking_initiation	1	43511737	44511737	cg27524602	44821812	ERI3	TSS1500	44322487	45321563	1529	212	1.59e-14	2.07e-15	0.747472	0.0969237	0.155604	Yes
smoking_initiation	2	124205	1124205	cg25785397	662770	-	-	163933	1162516	3319	3026	1.11e-06	0.638998	3.56e-07	0.205396	0.155604	No
smoking_initiation	1	90689731	91689731	cg22167515	91192466	-	-	90692734	91692335	2116	2109	0.0856457	0.621009	0.0167174	0.121061	0.155567	No
smoking_initiation	16	69076894	70607394	cg18590839	69892258	WWP2	Body	69395434	70391374	1405	1405	0.0109294	0.172874	0.0392949	0.621383	0.155518	No
smoking_initiation	5	164596435	168114971	cg25161425	167000976	TENM2	Body	166502914	167500460	1480	1480	1.12e-06	0.757192	1.29e-07	0.0872981	0.155509	No
smoking_initiation	9	127573097	128573097	cg01829325	128756886	-	-	128256951	129256606	1783	333	0.370256	0.321634	0.0817475	0.0708569	0.155506	No
smoking_initiation	14	27856733	29816842	cg25074329	29151045	-	-	28651889	29650365	1855	1855	0.014158	0.7021	0.00253978	0.125793	0.155409	No
smoking_initiation	13	79691873	81681452	cg23187044	81498072	-	-	80998077	81997425	2557	1913	0.230225	0.441079	0.0594839	0.113807	0.155405	No
smoking_initiation	5	133365452	134365452	cg25720459	133839358	-	-	133339919	134339065	1341	1296	9.31e-27	5.03e-28	0.801508	0.0431301	0.155362	Yes
smoking_initiation	6	26754967	30729306	cg10600883	28555601	SCAND3	TSS1500	28057594	29055131	2363	2363	0.0835155	0.567597	0.0248462	0.168707	0.155334	No
smoking_initiation	11	63633552	64633552	cg20699960	64135904	RPS6KA4|MIR1237	TSS200|Body	63636181	64633935	1082	1081	0.391182	0.321808	0.0723354	0.0593517	0.155323	No
smoking_initiation	9	133834588	135407263	cg14044392	135102412	NTNG2	Body	134602588	135602218	1804	1445	0.0511947	0.641429	0.0112529	0.140834	0.15529	No
smoking_initiation	6	26754967	30729306	cg23055552	29924475	-	-	29425093	30424394	8079	8079	0.228464	0.0823741	0.392526	0.141372	0.155264	No
smoking_initiation	11	85480958	86480958	cg10309025	85962936	EED	Body	85465179	86462902	2751	2730	0.0495907	0.54809	0.0205124	0.226553	0.155255	No
smoking_initiation	5	106325618	107865642	cg11655138	106763891	EFNA5	Body	106264326	107263834	2329	2237	0.00308633	0.671177	0.00078134	0.169761	0.155194	No
smoking_initiation	2	144900317	146640132	cg23639412	145277596	ZEB2	Body|1stExon|5'UTR	144778594	145777345	834	772	0.0291236	0.4489	0.0223567	0.344443	0.155178	No
smoking_initiation	4	93552854	94552854	cg17236870	94122883	GRID2	Body	93623580	94622492	1572	1288	0.0162408	0.659655	0.00406281	0.164865	0.155177	No
smoking_initiation	6	26754967	30729306	cg13997680	28226980	ZKSCAN4|NKAPL	TSS200|1stExon|5'UTR	27727513	28726815	1940	1940	0.0443751	0.472395	0.0281834	0.299871	0.155175	No
smoking_initiation	16	71466463	73074550	cg22184607	71923294	-	-	71423487	72419927	1946	1833	0.359977	0.314586	0.0909729	0.0793464	0.155118	No
smoking_initiation	15	83393243	84393243	cg07730907	83735865	BTBD1	1stExon	83236014	84235399	1562	1294	0.000593301	0.684125	0.000138916	0.160026	0.155117	No
smoking_initiation	3	47490500	50681136	cg12677759	48957001	C3orf71|ARIH2	TSS200|5'UTR	48461949	49456101	838	838	0.272531	0.504022	0.0240485	0.0443205	0.155078	No
smoking_initiation	2	124205	1124205	cg15706424	469781	-	-	12371	968427	2694	2543	1.12e-06	0.648419	3.4e-07	0.196522	0.155058	No
smoking_initiation	17	1495177	2495177	cg07583981	1782684	RPA1	Body	1283446	2282233	1872	1475	0.094054	0.596937	0.0209853	0.133033	0.15499	No
smoking_initiation	7	1370794	2370794	cg22573590	1878225	MAD1L1	Body	1380121	2377332	1757	1746	0.000143535	0.0788412	0.00139235	0.764638	0.154985	No
smoking_initiation	3	47490500	50681136	cg21317791	49941254	MST1R	1stExon|5'UTR	49441847	50440552	1098	1098	0.00124586	0.505607	0.000831647	0.337352	0.154963	No
smoking_initiation	17	26823322	27823322	cg25323554	27135257	C17orf63	5'UTR	26640212	27635235	1108	897	0.274665	0.414994	0.0619771	0.0934869	0.154878	No
smoking_initiation	11	63633552	64633552	cg01352108	64058878	KCNK4	1stExon|5'UTR	63558915	64557132	1103	1014	0.418275	0.344103	0.0454925	0.0372706	0.154859	No
smoking_initiation	9	86207289	87207289	cg14506657	86755443	-	-	86256381	87255402	2373	2247	0.158495	0.468214	0.0552923	0.163186	0.154813	No
smoking_initiation	7	68468288	70496371	cg14453392	69899745	AUTS2	Body	69400166	70399575	1852	1852	0.00754008	0.63637	0.00235886	0.198928	0.154803	No
smoking_initiation	18	77074374	78074374	cg05692188	77441381	CTDP1	TSS200|Body	76941706	77940605	2337	2076	0.362698	0.235223	0.150093	0.0971864	0.154799	No
smoking_initiation	7	1370794	2370794	cg16563180	1570208	MAFK	TSS200	1070278	2070145	1868	1108	0.00131893	0.724449	0.000217447	0.119283	0.154732	No
smoking_initiation	3	47490500	50681136	cg23552779	50336827	NAT6|HYAL3	TSS200|1stExon|5'UTR	49838052	50834161	1087	844	0.00552269	0.73923	0.000746787	0.0998051	0.154696	No
smoking_initiation	4	140386963	141386963	cg23860422	140201537	C4orf49	TSS200	139701606	140701517	1818	693	0.00075504	0.000111914	0.735567	0.108873	0.154693	No
smoking_initiation	3	52386605	54266212	cg07772436	52834330	ITIH3	Body	52334593	53334148	1639	1590	0.13672	0.5468	0.0323986	0.129421	0.15466	No
smoking_initiation	10	102686838	105665256	cg07437066	105253564	NEURL	TSS200	104753675	105753557	1748	1529	7.23e-05	0.687408	1.66e-05	0.157908	0.154595	No
smoking_initiation	7	1370794	2370794	cg25520440	1734190	-	-	1243452	2233871	1587	1501	0.00140417	0.771288	0.000132477	0.0726125	0.154563	No
smoking_initiation	3	47490500	50681136	cg17141125	49405879	RHOA	Body|ExonBnd	48906469	49905750	1012	1012	0.00205405	0.60452	0.000809489	0.238084	0.154533	No
smoking_initiation	14	27856733	29816842	cg19714132	29235984	FOXG1	TSS1500	28736075	29735938	1791	1791	0.0139401	0.691329	0.00277429	0.13743	0.154526	No
smoking_initiation	12	120583279	121583279	cg17118599	121079482	CABP1	Body	120579669	121579412	1931	1929	0.0729777	0.36176	0.0689802	0.341789	0.154493	No
smoking_initiation	3	52386605	54266212	cg07664370	53164607	RFT1	TSS200	52666650	53664235	1804	1804	0.137526	0.549701	0.031711	0.126596	0.154465	No
smoking_initiation	6	26754967	30729306	cg20133000	28219778	ZKSCAN4	1stExon|5'UTR	27721304	28719755	1914	1914	0.0587755	0.62652	0.0137676	0.146602	0.154334	No
smoking_initiation	10	63174885	64174885	cg16063112	63423079	C10orf107	5'UTR	62924575	63922233	1692	1386	2.56e-06	0.656399	7.4e-07	0.189323	0.154275	No
smoking_initiation	10	63174885	64174885	cg10708548	63661365	ARID5B	TSS200	63161427	64161245	1819	1805	2.41e-06	0.617669	8.92e-07	0.228142	0.154186	No
smoking_initiation	5	59621271	60621271	cg16661415	60478508	CTC-436P18.1	Body	59981085	60978500	1597	1105	1.55e-13	4.1e-12	0.0308466	0.814985	0.154168	Yes
smoking_initiation	8	90637052	93744504	cg24751896	93522958	-	-	93024393	94022673	1482	1182	0.000166255	0.727559	2.7e-05	0.118133	0.154115	No
smoking_initiation	16	69076894	70607394	cg06285909	69098945	TMCO7	Body	68599636	69598784	1681	709	0.175476	0.548281	0.0296495	0.0924866	0.154107	No
smoking_initiation	8	26925349	27925349	cg26847866	27492077	SCARA3	Body	26992381	27991794	2581	2460	1.15e-07	0.444017	1.04e-07	0.401877	0.154106	No
smoking_initiation	5	42690647	43690647	cg06688733	42813842	-	-	42313916	43313570	2143	1534	0.23006	0.506107	0.0343457	0.0754028	0.154084	No
smoking_initiation	17	1495177	2495177	cg12187586	2627661	-	-	2128865	3127656	1570	583	0.249104	0.497303	0.0332761	0.0662773	0.15404	No
smoking_initiation	2	124205	1124205	cg14025123	249839	SH3YL1	Body|ExonBnd|5'UTR	12371	749758	1776	1625	1.22e-06	0.702034	2.5e-07	0.144004	0.15396	No
smoking_initiation	9	133834588	135407263	cg07550320	134400234	UCK1	3'UTR	133906060	134899944	1946	1946	0.0996167	0.600515	0.0208078	0.125281	0.15378	No
smoking_initiation	15	83393243	84393243	cg05874309	83225358	CPEB1	Body	82827938	83724987	954	632	0.0243439	0.753944	0.00213009	0.0658163	0.153766	No
smoking_initiation	13	100046450	101712300	cg09977852	101178575	PCCA	Body	100678751	101678396	2302	2302	0.180609	0.458833	0.0584601	0.148363	0.153735	No
smoking_initiation	9	86207289	87207289	cg12972171	86876692	-	-	86377619	87372097	2253	1899	0.173208	0.5127	0.0405456	0.119863	0.153684	No
smoking_initiation	18	40814171	41814171	cg03744796	42277045	SETBP1	5'UTR	41777170	42776972	1817	56	0.009643	0.70006	0.0018586	0.134777	0.153662	No
smoking_initiation	18	42158643	43158643	cg03744796	42277045	SETBP1	5'UTR	41777170	42776972	1817	1016	0.009643	0.70006	0.0018586	0.134777	0.153662	No
smoking_initiation	11	27179916	29152996	cg07177559	28131828	METTL15	5'UTR	27632440	28631484	1282	1282	0.000782181	0.761735	8.62e-05	0.0837469	0.15365	No
smoking_initiation	6	52395230	53395230	cg13876206	52861201	GSTA4	TSS1500	52361921	53360831	2342	2216	0.0795765	0.222147	0.143692	0.400977	0.153608	No
smoking_initiation	6	108494161	109494161	cg13925806	109169314	ARMC2	TSS1500	108671336	109668910	1794	1216	0.32426	0.385535	0.0624762	0.0741285	0.1536	No
smoking_initiation	16	69076894	70607394	cg26860604	69958964	WWP2	Body|1stExon|5'UTR	69458980	70449211	1354	1354	0.0444875	0.703609	0.00585776	0.0924921	0.153554	No
smoking_initiation	12	55974480	56974480	cg14249227	56727922	PAN2	TSS200|TSS1500	56260232	57227756	882	537	0.101393	0.666275	0.0104266	0.0683619	0.153544	No
smoking_initiation	16	69076894	70607394	cg09605217	69832328	WWP2	Body	69333966	70329345	1475	1475	0.0395317	0.625264	0.0108161	0.170923	0.153465	No
smoking_initiation	22	42198430	43198430	cg22586564	42697268	-	-	42197270	43197034	2174	2170	0.490872	0.0806121	0.236399	0.0386686	0.153448	No
smoking_initiation	20	29393501	31675258	cg12368342	31076293	-	-	30578467	31574654	1497	1497	0.101209	0.443749	0.0560423	0.245563	0.153437	No
smoking_initiation	3	47490500	50681136	cg24075738	50605156	C3orf18	1stExon|5'UTR	50107219	51103913	1195	492	0.0116091	0.748151	0.00132974	0.0855419	0.153368	No
smoking_initiation	6	26754967	30729306	cg02649189	28186673	LOC222699	Body	27686947	28686592	1837	1837	0.0490599	0.53402	0.0221927	0.241416	0.153311	No
smoking_initiation	18	72035282	73035282	cg03835428	72146124	-	-	71646531	72645719	2101	1095	0.0163761	0.695956	0.00309272	0.131282	0.153293	No
smoking_initiation	1	153706358	155533918	cg27108059	154412397	IL6R	Body	153913684	154912300	1659	1659	0.0265421	0.739806	0.00278861	0.0775736	0.15329	No
smoking_initiation	7	1370794	2370794	cg20329848	1234959	-	-	736292	1734195	1872	393	0.00127473	0.689923	0.000287208	0.155293	0.153223	No
smoking_initiation	7	68468288	70496371	cg00980636	69971740	AUTS2	Body	69472690	70471710	1978	1978	0.00841314	0.690198	0.00178785	0.146519	0.153082	No
smoking_initiation	7	117023709	118023709	cg06765314	117852592	-	-	117354369	118348359	1886	1207	5.29e-07	0.722616	9.11e-08	0.124333	0.153051	No
smoking_initiation	16	71466463	73074550	cg27231624	72967626	ZFHX3	Body	72469463	73466879	1600	669	0.490439	0.186579	0.123253	0.0467366	0.152992	No
smoking_initiation	10	21532942	22532942	cg15969702	21450711	NEBL	Body	20950798	21950592	1768	540	5.1e-06	0.708918	9.96e-07	0.138135	0.152941	No
smoking_initiation	7	121454709	122454709	cg04606367	121946213	-	-	121446621	122445551	1813	1799	0.445463	0.250251	0.0970119	0.0543461	0.152928	No
smoking_initiation	8	26925349	27925349	cg13508836	27851317	SCARA5	TSS1500	27351738	28350753	2412	1673	1.79e-07	0.690453	4.07e-08	0.156658	0.152888	No
smoking_initiation	16	220986	1220986	cg26988922	709298	WDR90	Body	212649	1170512	1547	1543	0.298276	0.399908	0.0637052	0.0852587	0.152853	No
smoking_initiation	6	26754967	30729306	cg07708221	28226827	ZKSCAN4|NKAPL	TSS1500|5'UTR	27727513	28726815	1940	1940	8.06e-08	8.58e-07	0.072758	0.774392	0.152849	Yes
smoking_initiation	1	7291461	8984823	cg19698200	8121893	-	-	7622321	8621586	2027	2027	0.0126309	0.697203	0.00244626	0.134876	0.152844	No
smoking_initiation	15	83393243	84393243	cg07560605	83378759	AP3B2	TSS200	82922038	83878129	1158	837	0.00144271	0.728595	0.000231761	0.116891	0.15284	No
smoking_initiation	6	26754967	30729306	cg21856784	30131214	TRIM15	1stExon|5'UTR	29631588	30631164	7953	7953	0.0143856	0.00514108	0.609845	0.217792	0.152836	No
smoking_initiation	13	100046450	101712300	cg01723761	101186107	A2LD1	TSS200	100686567	101685401	2284	2284	0.187365	0.475921	0.0519897	0.131905	0.152819	No
smoking_initiation	5	42690647	43690647	cg19962349	43534107	PAIP1	Body	43034289	44033997	1796	1308	0.231159	0.496451	0.0380432	0.0815512	0.152796	No
smoking_initiation	5	154339646	155339646	cg24623068	154317667	GEMIN5	1stExon	153818874	154817648	2106	1214	0.00216766	0.698439	0.000454109	0.146165	0.152774	No
smoking_initiation	2	43750149	45659091	cg01281539	45145887	-	-	44645911	45645826	2382	2382	5.19e-06	0.383472	6.28e-06	0.463764	0.152752	No
smoking_initiation	17	7303118	8303118	cg08496503	8286586	RPL26	TSS200	7788427	8786501	1824	1008	0.391998	0.310874	0.0806341	0.0637942	0.152699	No
smoking_initiation	1	31695819	32695819	cg20975182	32207700	BAI2	Body	31707857	32706791	1240	1221	0.463554	0.306822	0.0463956	0.0305562	0.152672	No
smoking_initiation	3	52386605	54266212	cg21140377	52857612	ITIH4|ITIH4-AS1	TSS1500|Body	52358117	53357019	1641	1618	0.120855	0.482989	0.0487661	0.194738	0.152652	No
smoking_initiation	7	1370794	2370794	cg14498572	1997713	MAD1L1	Body	1503583	2497105	1869	1631	0.00125912	0.691612	0.00028115	0.154278	0.152569	No
smoking_initiation	3	47490500	50681136	cg04201752	50360397	HYAL2	TSS200	49860678	50860102	1131	825	0.00569944	0.762857	0.000586755	0.0783834	0.152473	No
smoking_initiation	3	52386605	54266212	cg16140163	52900329	TMEM110|TMEM110-MUSTN1	Body	52404111	53400313	1678	1678	0.145674	0.582278	0.0239616	0.0956254	0.152461	No
smoking_initiation	2	124205	1124205	cg07684460	522386	-	-	23992	1022232	2910	2762	1.12e-06	0.649469	3.43e-07	0.198077	0.152453	No
smoking_initiation	7	98571478	99571478	cg20129509	99677932	ZNF3	5'UTR	99178380	100177044	1010	305	2.15e-08	2.86e-09	0.748344	0.0992268	0.152429	Yes
smoking_initiation	1	49011424	52273078	cg22715854	51076317	FAF1	Body	50576710	51573977	1114	1114	0.0204737	0.752935	0.00196862	0.072245	0.152378	No
smoking_initiation	1	153706358	155533918	cg09116658	153959342	RAB13	TSS1500	153459396	154457855	1341	1112	0.0263889	0.73534	0.0029817	0.0829341	0.152355	No
smoking_initiation	14	27856733	29816842	cg20948923	28081449	-	-	27581503	28581443	2432	1925	0.203696	0.274431	0.157492	0.21203	0.152352	No
smoking_initiation	1	95914335	96914335	cg16710952	96351494	-	-	95852140	96851345	2149	2031	0.0110479	0.696082	0.0021988	0.138385	0.152286	No
smoking_initiation	6	26754967	30729306	cg15973594	29942083	HCG9	TSS1500	29442701	30441769	8139	8139	4.09e-39	1.48e-39	0.623091	0.224725	0.152184	Yes
smoking_initiation	7	1370794	2370794	cg14970597	1530820	INTS1	Body	1031117	2030327	1923	1051	0.00126622	0.69546	0.000274887	0.150827	0.152172	No
smoking_initiation	11	63633552	64633552	cg07226237	63860244	MACROD1	Body	63360917	64358605	1153	896	0.368809	0.30246	0.0971095	0.0794873	0.152134	No
smoking_initiation	16	220986	1220986	cg02447556	845011	CHTF18	Body	345230	1344660	1562	1396	0.312319	0.418721	0.0499892	0.0668677	0.152103	No
smoking_initiation	1	65969643	66969643	cg27502791	65886279	LEPR|LEPROT	1stExon|5'UTR	65387941	66385430	2268	1163	0.0145933	0.688891	0.00299996	0.141464	0.152051	No
smoking_initiation	6	26754967	30729306	cg20656154	28041663	-	-	27578761	28539308	1724	1724	6.47e-05	0.000706344	0.0710716	0.776156	0.152001	Yes
smoking_initiation	1	7291461	8984823	cg10554691	8882831	-	-	8383469	9382804	1675	838	0.0116918	0.644542	0.00342018	0.188394	0.151952	Yes
smoking_initiation	12	120583279	121583279	cg02324015	121130587	MLEC	Body|5'UTR	120630884	121630438	2047	1871	0.115354	0.56975	0.0274635	0.135494	0.151938	No
smoking_initiation	12	120583279	121583279	cg00753646	120578039	GCN1	Body	120078085	121077728	1621	789	1.81e-46	2.76e-46	0.335972	0.51215	0.151878	Yes
smoking_initiation	6	52395230	53395230	cg02871208	52535754	TMEM14A	TSS200	52036678	53035722	2263	1316	0.179969	0.502465	0.0437399	0.121968	0.151859	No
smoking_initiation	17	1495177	2495177	cg06217769	2126306	SMG6	Body	1626478	2613925	1808	1658	0.0966364	0.613192	0.0188545	0.119487	0.151831	No
smoking_initiation	5	164596435	168114971	cg26046284	167570535	TENM2	Body	167070649	168069813	1927	1927	0.00262014	0.00173398	0.507867	0.33595	0.151828	No
smoking_initiation	6	108494161	109494161	cg16404145	108984834	FOXO3	Body	108487877	109483826	1328	1320	0.333593	0.40138	0.0514648	0.0617709	0.151791	No
smoking_initiation	5	154339646	155339646	cg05169312	154316775	GEMIN5	Body	153816869	154816567	2104	1209	0.00193602	0.623802	0.000688881	0.221811	0.151762	No
smoking_initiation	17	1495177	2495177	cg20496311	1578602	PRPF8	Body	1084110	2077493	1820	1058	0.138192	0.539071	0.0349197	0.136066	0.151751	No
smoking_initiation	1	153706358	155533918	cg10055047	153941689	SLC39A1|CREB3L4	TSS1500|Body	153442356	154440604	1374	1100	0.0261003	0.727301	0.0032922	0.0915874	0.151719	No
smoking_initiation	12	111404371	113118346	cg10021638	112284871	MAPKAPK5	Body	111788402	112782858	820	820	0.534394	0.208526	0.0758981	0.0294645	0.151718	No
smoking_initiation	5	59621271	60621271	cg17465352	59669705	PDE4D	5'UTR	59171227	60169360	1688	932	0.043362	0.673409	0.0079665	0.123567	0.151696	No
smoking_initiation	1	90689731	91689731	cg05667744	91631322	-	-	91131767	92130910	2431	1304	0.0815705	0.588113	0.0217791	0.156873	0.151665	No
smoking_initiation	5	164596435	168114971	cg00540540	167219531	ODZ2	Body	166721194	167718512	1553	1553	1.07e-06	0.723041	1.85e-07	0.125296	0.151662	No
smoking_initiation	11	45893574	46893574	cg27651070	46391669	DGKZ	Body	45893172	46891246	864	863	0.509809	0.261958	0.0506964	0.025898	0.151638	No
smoking_initiation	6	26754967	30729306	cg22150763	31129329	TCF19	Body	30629648	31629324	10109	280	0.108047	0.147225	0.251097	0.341996	0.151635	No
smoking_initiation	5	169799916	170799916	cg06643056	170875683	FGF18	Body	170376149	171372087	1632	647	0.264592	0.43493	0.0563569	0.0924866	0.151635	No
smoking_initiation	20	29393501	31675258	cg06365177	30798589	POFUT1	Body	30298945	31298434	1240	1240	2.26e-17	5.18e-17	0.25765	0.59074	0.15161	Yes
smoking_initiation	2	62408877	63916606	cg04808506	63282211	OTX1	Body	62782323	63782088	1386	1386	0.30633	0.0665552	0.390839	0.0847647	0.151512	No
smoking_initiation	8	59314666	60314666	cg14482953	59571456	NSMAF	Body	59071974	60071367	2491	1529	3.02e-05	0.682908	7.32e-06	0.165544	0.15151	No
smoking_initiation	10	102686838	105665256	cg24934431	104597864	CYP17A1	TSS1500	104098949	105097713	1819	1819	2.73e-05	0.672525	7.15e-06	0.175994	0.151447	No
smoking_initiation	6	111158371	112158371	cg14498116	111303482	RPF2	Body	110803537	111802098	1822	1168	4.78e-07	0.694249	1.06e-07	0.154345	0.151405	No
smoking_initiation	10	102686838	105665256	cg18882449	104885122	NT5C2	Body	104385132	105384826	1742	1742	2.44e-05	0.602188	1e-05	0.246419	0.151358	No
smoking_initiation	1	43511737	44511737	cg13188790	43783566	TIE1	Body|ExonBnd	43283659	44283272	1729	1336	3.94e-08	0.724724	6.75e-09	0.123946	0.15133	No
smoking_initiation	6	108494161	109494161	cg16567326	109330575	SESN1	TSS1500|Body|1stExon	108831224	109830298	1919	1050	0.333265	0.393306	0.0560786	0.0660306	0.15132	No
smoking_initiation	17	26823322	27823322	cg08194984	27467477	MYO18A	Body	26975574	27967102	1263	1105	0.27386	0.413896	0.0641604	0.0968168	0.151267	No
smoking_initiation	6	111158371	112158371	cg05719445	111598164	-	-	111098298	112098065	1852	1746	4.24e-07	0.728626	7.01e-08	0.120232	0.151141	No
smoking_initiation	5	42690647	43690647	cg21708817	43484676	C5orf28	TSS1500	42984713	43983991	1823	1418	0.232549	0.50316	0.035816	0.0773428	0.151132	No
smoking_initiation	9	127573097	128573097	cg05554161	127540080	OLFML2A	Body	127040641	128037245	1116	711	0.194174	0.318741	0.127243	0.208722	0.151119	No
smoking_initiation	11	85480958	86480958	cg02149136	85995039	-	-	85495195	86494788	2845	2791	0.055975	0.618653	0.0144728	0.159806	0.151093	No
smoking_initiation	1	31695819	32695819	cg18107144	32042157	TINAGL1	1stExon|5'UTR	31542579	32538782	1327	1133	0.461337	0.305562	0.0494549	0.0326049	0.151042	No
smoking_initiation	20	53962393	54962393	cg24279390	54966092	AURKA|CSTF1	TSS1500|5'UTR	54466358	55466052	1738	808	0.0275447	0.662354	0.00635751	0.152725	0.151018	No
smoking_initiation	1	153706358	155533918	cg12703306	153211357	-	-	152712293	153711268	2158	5	2.59e-13	5.1e-15	0.832755	0.0162631	0.150982	Yes
smoking_initiation	16	69076894	70607394	cg26845395	69200846	CIRH1A	Body	68701491	69700314	1697	919	0.0465344	0.467109	0.0304072	0.305074	0.150876	No
smoking_initiation	8	26925349	27925349	cg13513532	27041768	-	-	26542261	27541390	3086	1426	1.67e-07	0.644844	5.3e-08	0.2043	0.150855	No
smoking_initiation	17	43621579	45293283	cg19481029	43314586	FMNL1	Body	42814955	43814427	2069	669	0.11052	0.00851072	0.678068	0.0520645	0.150837	No
smoking_initiation	16	69076894	70607394	cg04304695	69437774	-	-	68938516	69937474	1580	1408	0.0410921	0.637459	0.0103489	0.16039	0.15071	No
smoking_initiation	2	58789218	61026618	cg07222022	60525609	-	-	60025781	61024667	1951	1951	0.00343962	0.69163	0.000764191	0.153511	0.150656	No
smoking_initiation	2	144900317	146640132	cg04612985	145929476	-	-	145431033	146429247	1456	1456	9.73e-14	0.612832	3.76e-14	0.236521	0.150646	No
smoking_initiation	6	26754967	30729306	cg08231349	29894644	HCG4P6	TSS1500	29394926	30394628	7845	7845	3.18e-05	1.15e-05	0.624098	0.225212	0.150646	Yes
smoking_initiation	1	45996709	46996709	cg27439795	47086491	-	-	46586626	47586407	1822	719	0.0135139	0.00381091	0.649137	0.182906	0.150633	No
smoking_initiation	1	7291461	8984823	cg22529900	8044553	PARK7	Body	7544573	8543060	2138	2138	0.0109963	0.60614	0.00414147	0.228136	0.150586	No
smoking_initiation	11	27179916	29152996	cg25178176	28723454	-	-	28224525	29223372	1781	1631	0.0609723	0.667119	0.0101785	0.111216	0.150514	No
smoking_initiation	7	1370794	2370794	cg01140416	1293629	-	-	793954	1793111	1840	452	0.00133043	0.720159	0.000236314	0.127766	0.150508	No
smoking_initiation	1	45996709	46996709	cg17862901	47139557	EFCAB14-AS1	TSS200	46640602	47639520	1889	644	0.461108	0.125667	0.206594	0.056153	0.150478	No
smoking_initiation	11	27179916	29152996	cg01225698	27742355	BDNF	TSS200|TSS1500|Body	27243969	28241742	1543	1543	0.000643362	0.685517	0.000153348	0.163246	0.150441	No
smoking_initiation	17	7303118	8303118	cg23087944	7757148	KDM6B|TMEM88	TSS1500|3'UTR	7257455	8257082	1862	1790	0.380118	0.304349	0.0918092	0.0733586	0.150365	No
smoking_initiation	2	124205	1124205	cg12821876	496855	-	-	12371	994146	2815	2664	1.15e-06	0.66352	3.22e-07	0.186161	0.150317	No
smoking_initiation	7	1370794	2370794	cg25967165	1939814	MAD1L1	Body	1442929	2439587	1806	1687	0.00131788	0.723888	0.000226567	0.124299	0.150268	No
smoking_initiation	7	1370794	2370794	cg11081580	1286650	-	-	786833	1776432	1852	448	0.001305	0.706393	0.000262298	0.141832	0.150208	No
smoking_initiation	22	37897797	38897797	cg14894133	38314139	MICALL1	Body	37816832	38813808	1544	1453	0.0185925	0.00128545	0.776419	0.0535298	0.150173	No
smoking_initiation	3	74454560	75454560	cg09603069	75380704	-	-	74880826	75880080	1239	1057	0.011724	0.74647	0.00141936	0.0902206	0.150166	No
smoking_initiation	11	27179916	29152996	cg16260768	28643614	-	-	28143732	29143085	1704	1704	0.0606055	0.66313	0.0105724	0.115531	0.150161	No
smoking_initiation	5	30342054	31342054	cg02496256	31193844	CDH6	1stExon|5'UTR	30694917	31693726	2236	1448	0.112894	0.585777	0.0244528	0.126729	0.150147	No
smoking_initiation	3	47490500	50681136	cg14911395	50311213	SEMA3B	Body	49812606	50809998	1074	878	0.00546867	0.732101	0.000833742	0.111464	0.150133	No
smoking_initiation	6	111158371	112158371	cg23142730	111651667	REV3L	Body	111154092	112151444	1804	1795	4.24e-07	0.728676	7.07e-08	0.1212	0.150123	No
smoking_initiation	5	169799916	170799916	cg05742691	170288255	RANBP17	TSS1500	169788371	170788023	2054	2027	0.154213	0.502751	0.0453221	0.147605	0.15011	No
smoking_initiation	3	47490500	50681136	cg03700356	47830766	-	-	47331136	48330559	817	714	0.374596	0.134984	0.250287	0.0900396	0.150093	No
smoking_initiation	12	55974480	56974480	cg21070941	56221478	DNAJC14	Body	55721734	56704152	1174	577	0.0618533	0.404724	0.0508385	0.332501	0.150082	No
smoking_initiation	3	47490500	50681136	cg09411481	50287227	GNAI2	Body|5'UTR	49788969	50785304	1068	914	0.00368124	0.709412	0.00070743	0.136179	0.150021	No
smoking_initiation	13	100046450	101712300	cg21532408	101241430	-	-	100741752	101741306	2229	2135	0.195497	0.494576	0.0453537	0.114588	0.149986	No
smoking_initiation	5	93698290	94698290	cg06034548	95194408	C5orf27	Body	94697203	95694130	1457	2	0.539204	0.0618364	0.223495	0.0254807	0.149984	No
smoking_initiation	5	164596435	168114971	cg22554488	167000712	ODZ2	Body	166502914	167500460	1480	1480	1.05e-06	0.708849	2.09e-07	0.141172	0.149978	No
smoking_initiation	11	63633552	64633552	cg14319451	63685777	RCOR2	TSS1500	63186092	64185691	1099	699	0.429636	0.349058	0.0394471	0.0318988	0.149961	No
smoking_initiation	17	1495177	2495177	cg04864981	1577070	PRPF8	Body	1078271	2076352	1820	1057	0.14813	0.577835	0.025348	0.0987295	0.149958	No
smoking_initiation	5	59621271	60621271	cg00407100	60954824	C5orf64	Body	60457627	61453626	1521	254	0.0415677	0.0440718	0.371101	0.393307	0.149953	No
smoking_initiation	3	47490500	50681136	cg25630588	50357322	HYAL2	Body	49858142	50856768	1123	827	0.00510497	0.683295	0.00119991	0.160457	0.149943	No
smoking_initiation	3	47490500	50681136	cg06174454	50371818	RASSF1	Body|5'UTR	49872124	50871586	1137	808	0.00539316	0.721822	0.000912336	0.121957	0.149915	No
smoking_initiation	3	47490500	50681136	cg08887622	50193886	SEMA3F	5'UTR	49696633	50693545	1023	1007	0.00239459	0.593412	0.0010226	0.253263	0.149907	No
smoking_initiation	11	65061468	66061468	cg16535667	65410126	SIPA1	Body	64910404	65907964	1349	1152	0.0016939	8.8e-05	0.806576	0.0417568	0.149886	Yes
smoking_initiation	12	55974480	56974480	cg02452692	56587086	-	-	56088773	57086512	725	604	0.103349	0.678961	0.00898	0.058845	0.149865	No
smoking_initiation	12	55974480	56974480	cg15417900	56710096	PAN2|CNPY2	3'UTR|1stExon|5'UTR	56210568	57209465	866	543	0.10273	0.675062	0.00957528	0.0627714	0.149861	No
smoking_initiation	3	47490500	50681136	cg20918957	50275112	GNAI2	Body	49776178	50774665	1057	923	0.00398049	0.766721	0.000411427	0.0790993	0.149788	No
smoking_initiation	6	26754967	30729306	cg24725574	29974717	HLA-J|NCRNA00171	Body	29474824	30474546	8145	8145	1.4e-07	5.06e-08	0.625131	0.225088	0.149781	Yes
smoking_initiation	16	69076894	70607394	cg20690400	69819513	WWP2	5'UTR	69319734	70315911	1493	1493	0.0435995	0.689605	0.0069675	0.110054	0.149774	No
smoking_initiation	15	83393243	84393243	cg08939095	83953068	BNC1	Body	83453495	84452957	1653	1506	0.000631252	0.727886	0.000105595	0.12161	0.149766	No
smoking_initiation	5	59621271	60621271	cg06845718	60117173	ELOVL7	5'UTR	59618379	60615648	1689	1684	0.0192463	0.50818	0.0117854	0.311032	0.149755	No
smoking_initiation	1	7291461	8984823	cg21279510	8277627	-	-	7777673	8777081	1989	1989	0.0125487	0.693273	0.00257255	0.141975	0.149631	No
smoking_initiation	1	7291461	8984823	cg23829267	8686044	RERE	Body	8186087	9185660	1799	1294	0.012996	0.717887	0.00212729	0.11736	0.14963	No
smoking_initiation	4	147297913	148297913	cg16202059	148318043	-	-	147818113	148817450	1392	808	0.000642923	0.717606	0.000118404	0.132009	0.149624	No
smoking_initiation	5	59621271	60621271	cg01219010	60576864	-	-	60077912	61076857	1654	912	0.0238942	0.601655	0.00859377	0.216242	0.149615	No
smoking_initiation	1	7291461	8984823	cg21381136	8445818	RERE	Body|5'UTR	7945911	8945063	1712	1712	0.00809856	0.447357	0.00702626	0.387974	0.149544	No
smoking_initiation	17	1495177	2495177	cg13951527	1957216	HIC1	TSS1500	1457508	2455905	1755	1705	0.0534159	0.338948	0.0623848	0.39571	0.149541	No
smoking_initiation	4	140386963	141386963	cg18361925	140452594	SETD7	Body	139952858	140952449	1811	1166	0.00340614	0.722488	0.00058523	0.123986	0.149535	No
smoking_initiation	20	61488382	62488382	cg10092770	61668397	NCRNA00029	TSS200	61168409	62163812	1911	1467	4.27e-199	1.17e-200	0.827851	0.0226258	0.149523	Yes
smoking_initiation	20	61488382	62488382	cg06103338	61667933	LINC01056|LOC63930|LINC00029	TSS1500|Body	61167934	62163812	1916	1467	4.94e-168	1.36e-169	0.827823	0.0226586	0.149518	Yes
smoking_initiation	20	61488382	62488382	cg25229408	61667764	LOC63930|LINC00029	Body	61167883	62163812	1917	1467	1.26e-270	3.47e-272	0.827822	0.0226594	0.149518	Yes
smoking_initiation	20	61488382	62488382	cg05960032	61667753	LOC63930|LINC00029	Body	61167883	62163812	1917	1467	1.32e-113	3.64e-115	0.827822	0.0226594	0.149518	Yes
smoking_initiation	1	7291461	8984823	cg03579589	8735248	RERE	5'UTR	8236094	9235117	1711	1167	0.0123559	0.682517	0.00276975	0.152846	0.149512	No
smoking_initiation	8	26925349	27925349	cg25672774	27949231	ELP3	TSS1500|5'UTR	27449974	28447611	2366	1463	2.4e-05	0.696454	5.32e-06	0.154008	0.149509	No
smoking_initiation	1	43511737	44511737	cg01651593	43824241	CDC20	TSS1500	43325418	44324060	1729	1395	3.69e-08	0.677992	9.39e-09	0.172539	0.149469	No
smoking_initiation	20	61488382	62488382	cg22823197	61664612	-	-	61164613	62163812	1932	1467	7.38e-37	2.04e-38	0.827861	0.0226774	0.149462	Yes
smoking_initiation	8	8208714	11263655	cg04300079	10690808	PINX1	Body	10191620	11190647	2923	2923	0.0345553	0.171524	0.108088	0.536372	0.149461	No
smoking_initiation	1	153706358	155533918	cg24546083	154155925	TPM3	TSS1500|Body	153656352	154655042	1542	1478	0.0260289	0.726621	0.00339061	0.0945026	0.149457	No
smoking_initiation	2	200436399	201436399	cg21666857	200959351	-	-	200459442	201459164	1585	1531	0.0383309	0.566408	0.0155897	0.230217	0.149455	No
smoking_initiation	12	111404371	113118346	cg18191547	112820680	-	-	112320947	113319947	1044	727	0.475318	0.258751	0.0755184	0.0409608	0.149452	No
smoking_initiation	20	61488382	62488382	cg10600004	61664556	-	-	61164613	62163812	1932	1467	5.72e-32	1.58e-33	0.827911	0.0226788	0.14941	Yes
smoking_initiation	12	120583279	121583279	cg16290064	120599561	GCN1	Body	120100204	121099454	1624	841	0.257217	0.451358	0.0516069	0.0904093	0.149409	No
smoking_initiation	9	127573097	128573097	cg06466407	128312369	MAPKAP1	Body	127813497	128812124	1383	965	0.0398147	0.717193	0.00493008	0.0886574	0.149405	No
smoking_initiation	10	21532942	22532942	cg25248628	22518027	-	-	22019212	23017576	911	329	5.94e-05	0.757014	7.36e-06	0.0935693	0.14935	No
smoking_initiation	11	27179916	29152996	cg00910190	28162392	METTL15	Body	27662826	28660905	1303	1303	0.000957464	0.758589	0.000115169	0.0910976	0.149241	No
smoking_initiation	2	155182556	156182556	cg06264743	155460868	-	-	154960878	155960516	2242	1846	0.0378465	0.651072	0.00889965	0.152951	0.14923	No
smoking_initiation	20	61488382	62488382	cg09012602	61667737	LOC63930|LINC00029	Body	61167883	62163812	1917	1467	1.55e-87	4.26e-89	0.828141	0.0226685	0.14919	Yes
smoking_initiation	10	102686838	105665256	cg21937913	103938200	-	-	103439102	104437175	1119	1119	0.0122648	0.745511	0.00150841	0.091539	0.149177	No
smoking_initiation	7	68468288	70496371	cg07503446	69626814	AUTS2	Body	69128782	70126767	1408	1408	0.00710633	0.682914	0.00165764	0.159149	0.149172	No
smoking_initiation	1	43511737	44511737	cg25827571	44636462	-	-	44137257	45135990	1574	529	0.000460286	0.636359	0.000154825	0.213901	0.149126	No
smoking_initiation	6	97199925	99136905	cg00163727	98989775	-	-	98490015	99489185	1684	1042	0.00212796	0.716722	0.000391303	0.131647	0.149113	No
smoking_initiation	20	29393501	31675258	cg12225835	31032891	C20orf112	3'UTR	30533883	31532653	1456	1456	0.133765	0.5865	0.0242912	0.106357	0.149087	No
smoking_initiation	2	137071174	138807575	cg12346874	137523644	-	-	137023907	138023038	2626	2561	0.126109	0.479003	0.051277	0.194618	0.148993	No
smoking_initiation	1	153706358	155533918	cg16028666	153660679	NPR1	Body|ExonBnd	153160873	154160655	1438	481	0.0782418	0.639882	0.0144956	0.1184	0.148981	No
smoking_initiation	6	26754967	30729306	cg19481355	28830310	-	-	28330431	29329730	2381	2381	0.155868	0.454334	0.0615561	0.179278	0.148963	No
smoking_initiation	7	1370794	2370794	cg27527798	1773245	ELFN1	5'UTR	1278591	2272936	1634	1571	0.00129108	0.709166	0.000255826	0.140372	0.148915	No
smoking_initiation	16	220986	1220986	cg27328179	1040373	-	-	540421	1540372	1628	1001	0.316631	0.424918	0.0468527	0.0627274	0.148872	No
smoking_initiation	17	7303118	8303118	cg17993985	7809534	CHD3|SCARNA21	Body	7310822	8309260	1880	1878	0.4021	0.321754	0.0707964	0.0565012	0.148848	No
smoking_initiation	3	47490500	50681136	cg04861409	49148536	USP19	Body	48649406	49647821	917	917	0.00464832	0.742754	0.000646809	0.103205	0.148746	No
smoking_initiation	14	79063654	80602233	cg23701301	79540999	NRXN3	Body	79042545	80040565	1356	1347	0.100438	0.611626	0.0196621	0.119586	0.148688	No
smoking_initiation	14	77029375	78029375	cg09788003	77941556	ISM2	3'UTR	77441912	78441420	2911	1396	0.453227	0.145345	0.191521	0.0612699	0.148638	No
smoking_initiation	5	164596435	168114971	cg15651267	167028535	ODZ2	Body	166529194	167527443	1505	1505	1.1e-06	0.747691	1.53e-07	0.103716	0.148592	No
smoking_initiation	12	120583279	121583279	cg07224931	121130567	MLEC	Body	120630884	121630438	2047	1871	0.117584	0.580761	0.0257985	0.127274	0.148583	No
smoking_initiation	2	43750149	45659091	cg09529434	44916170	CAMKMT	Body	44416415	45415636	2299	2299	9.72e-06	0.718121	1.81e-06	0.133304	0.148564	No
smoking_initiation	1	70990122	74324909	cg04633645	73402383	-	-	72902623	73902262	1490	1490	4.25e-05	0.691176	9.86e-06	0.160264	0.148508	No
smoking_initiation	5	93698290	94698290	cg05116656	94417892	MCTP1	TSS1500|Body	93918392	94917458	1778	1405	0.00159	0.707526	0.000319576	0.142058	0.148507	No
smoking_initiation	1	153706358	155533918	cg11078914	154377532	IL6R	TSS200	153877724	154877407	1666	1666	0.0265119	0.739343	0.00296984	0.0826722	0.148503	No
smoking_initiation	3	47490500	50681136	cg20734643	49038878	P4HTM	Body|ExonBnd	48543063	49538799	840	840	0.260976	0.523298	0.0224348	0.0448368	0.148454	No
smoking_initiation	15	83393243	84393243	cg04902894	84384720	ADAMTSL3	Body	83886529	84884481	1636	770	0.00118984	0.668944	0.000322478	0.181152	0.148391	No
smoking_initiation	20	61488382	62488382	cg06894146	62595859	ZNF512B	Body	62095862	62918893	1674	913	0.326651	0.0149951	0.487735	0.0222414	0.148378	No
smoking_initiation	15	83393243	84393243	cg16232236	83217195	CPEB1	Body	82827938	83717146	930	608	0.026202	0.724262	0.00353784	0.0976427	0.148355	No
smoking_initiation	2	102926177	105131814	cg02618689	104764029	-	-	104264655	105259902	1247	1078	3.39e-07	0.743352	4.95e-08	0.108331	0.148317	No
smoking_initiation	2	58789218	61026618	cg05625330	60522569	-	-	60023233	61022435	1952	1952	0.00370858	0.745775	0.000506788	0.101764	0.148245	No
smoking_initiation	10	102686838	105665256	cg26037945	103599720	KCNIP2	TSS200|Body	103099726	104098949	1049	1049	0.0634229	0.621745	0.01544	0.151212	0.14818	No
smoking_initiation	12	111404371	113118346	cg09118152	111394607	-	-	110899587	111894287	983	282	0.00079488	2.08e-05	0.829419	0.0216017	0.148164	No
smoking_initiation	4	67517710	68517710	cg13938963	68411314	CENPC1	TSS200	67911404	68911041	2459	1601	0.0527527	0.648819	0.01131	0.138956	0.148162	No
smoking_initiation	6	26754967	30729306	cg25478308	28177681	-	-	27677728	28677514	1817	1817	0.0526669	0.578868	0.0183855	0.201929	0.148151	No
smoking_initiation	11	111492273	113412811	cg06074728	112223518	LOC283140	Body	111724133	112722829	1758	1758	0.360574	0.328356	0.0853932	0.0776151	0.148062	No
smoking_initiation	4	140386963	141386963	cg02749984	141418478	-	-	140919035	141918446	1748	615	0.00478669	0.718975	0.000848841	0.12735	0.148039	No
smoking_initiation	6	99847745	101829173	cg05944178	101354335	-	-	100854622	101854123	1804	1741	0.00660934	0.419071	0.00662202	0.419727	0.147971	No
smoking_initiation	14	79063654	80602233	cg24446969	79542085	NRXN3	Body	79042545	80041983	1361	1352	0.104135	0.634147	0.0160703	0.0977147	0.147932	No
smoking_initiation	7	1370794	2370794	cg16754678	1443496	-	-	950652	1943199	1834	882	0.00129227	0.709464	0.00025726	0.14109	0.147897	No
smoking_initiation	3	47490500	50681136	cg04436474	49977685	RBM6	5'UTR	49478988	50474624	1067	1067	0.00187033	0.758886	0.000225163	0.0912122	0.147807	No
smoking_initiation	9	127573097	128573097	cg02948658	127905925	SCAI	TSS200	127406054	128405675	1191	1121	0.0400344	0.71446	0.00519273	0.0925224	0.147791	No
smoking_initiation	17	26823322	27823322	cg23437704	27169887	C17orf63	TSS200	26670627	27668424	1126	939	0.281368	0.42527	0.0580314	0.0875629	0.147768	No
smoking_initiation	4	140386963	141386963	cg00747046	140827608	MAML3	Body	140327670	141327595	1653	1562	0.0033634	0.713802	0.000634359	0.13448	0.14772	No
smoking_initiation	3	47490500	50681136	cg06347802	50386389	NPRL2	Body	49886858	50884232	1142	791	0.0056482	0.754629	0.00068483	0.0913492	0.147688	No
smoking_initiation	13	100046450	101712300	cg02162202	101240654	-	-	100741752	101740292	2227	2135	0.194825	0.492871	0.0466915	0.117973	0.147639	No
smoking_initiation	1	43511737	44511737	cg23671221	44031300	PTPRF	Body	43531531	44531167	1629	1594	3.91e-08	0.718277	7.3e-09	0.134209	0.147514	No
smoking_initiation	6	26754967	30729306	cg17418683	28746739	-	-	28247221	29246571	2413	2413	0.105964	0.45235	0.0558659	0.238339	0.147481	No
smoking_initiation	2	124205	1124205	cg17934484	601927	-	-	104197	1101916	3126	3062	1.11e-06	0.643697	3.62e-07	0.20882	0.147481	No
smoking_initiation	11	131598205	132598205	cg01895504	132891713	OPCML	Body	132393974	133391339	2201	504	9.66e-14	2.58e-15	0.83057	0.0220549	0.147375	Yes
smoking_initiation	14	79063654	80602233	cg13908752	79220657	NRXN3	Body	78721914	79719963	1606	919	0.103461	0.630021	0.0168281	0.102326	0.147363	No
smoking_initiation	6	26754967	30729306	cg02197419	30042206	RNF39	Body	29542445	30541237	8052	8052	0.0297207	0.0106362	0.598366	0.213991	0.147286	No
smoking_initiation	12	69155167	70155167	cg19645103	69753606	YEATS4	1stExon|5'UTR	69254955	70253252	2499	2252	0.0529581	0.142304	0.178365	0.479136	0.147237	No
smoking_initiation	1	49011424	52273078	cg20962234	50620070	ELAVL4	Body	50121005	51118706	995	995	0.0202474	0.747978	0.0022345	0.0823999	0.14714	No
smoking_initiation	9	86207289	87207289	cg14000856	86974281	SLC28A3	5'UTR	86474411	87473009	2211	1693	0.172116	0.511874	0.0425317	0.126342	0.147136	No
smoking_initiation	3	47490500	50681136	cg13389229	49449900	RHOA|TCTA	TSS1500|1stExon	48951259	49949834	1018	1018	0.00257046	0.758573	0.000310345	0.0914393	0.147107	No
smoking_initiation	5	59621271	60621271	cg25687611	60344774	NDUFAF2	Body	59845963	60844213	1534	1274	0.0140651	0.371595	0.0170459	0.450199	0.147096	No
smoking_initiation	20	29393501	31675258	cg06518844	31144596	NOL4L	Body	30644816	31644520	1580	1580	0.137033	0.600812	0.0213998	0.093679	0.147077	No
smoking_initiation	2	144900317	146640132	cg22675732	145593773	TEX41	Body	145107459	146093594	1142	1142	0.00615042	0.757259	0.000722519	0.0888117	0.147057	No
smoking_initiation	11	27179916	29152996	cg18740800	27914934	-	-	27415050	28414391	1295	1295	0.000709481	0.755968	9.05e-05	0.0962588	0.146974	No
smoking_initiation	1	65969643	66969643	cg08711583	66826008	PDE4B	Body	66326044	67325753	2481	1353	2.97e-06	0.655798	8.93e-07	0.197266	0.146932	No
smoking_initiation	7	3003207	4003207	cg02740857	3584300	SDK1	Body	3084809	4084003	3106	2979	0.0122816	0.608685	0.00459396	0.227534	0.146905	No
smoking_initiation	6	26754967	30729306	cg08037744	28584435	-	-	28084722	29084244	2332	2332	0.090582	0.576479	0.0252903	0.160805	0.146844	No
smoking_initiation	15	83393243	84393243	cg03752741	84168459	SH3GL3	Body	83668463	84667242	1734	1103	0.000627612	0.719737	0.000115842	0.132699	0.146821	No
smoking_initiation	7	96129103	97129103	cg00400832	96650323	DLX5	Body	96150473	97148580	1889	1874	0.177768	0.486726	0.0505511	0.138261	0.146693	No
smoking_initiation	14	77029375	78029375	cg08149459	77304195	C14orf166B	Body	76804638	77803615	2322	1836	0.452351	0.187402	0.151102	0.0624526	0.146692	No
smoking_initiation	7	68468288	70496371	cg16427257	69387190	AUTS2	Body	68887772	69887085	1337	1337	0.00695085	0.699749	0.00144391	0.145213	0.146643	No
smoking_initiation	4	140386963	141386963	cg04128257	141074780	MAML3	1stExon|5'UTR	140574806	141574613	1695	1310	0.00337428	0.716019	0.000629082	0.133344	0.146634	No
smoking_initiation	20	29393501	31675258	cg18199441	30619826	CCM2L	3'UTR	30123267	31118268	1065	1065	0.307549	0.463143	0.0330634	0.0496441	0.1466	No
smoking_initiation	1	43511737	44511737	cg20975478	44457319	CCDC24	1stExon|5'UTR	43957515	44956714	1600	923	3.74e-08	0.688258	8.99e-09	0.165184	0.146558	No
smoking_initiation	8	8208714	11263655	cg13286698	11203882	TDH	Body	10703909	11703659	2759	1376	0.0819297	0.397521	0.0639366	0.310072	0.14654	No
smoking_initiation	1	43511737	44511737	cg23150027	43661257	CFAP57	Body	43163546	44160058	1679	1096	4.01e-08	0.736635	6.36e-09	0.11685	0.146515	No
smoking_initiation	12	120583279	121583279	cg06196801	121164025	ACADS	Body	120666945	121663245	2106	1845	0.107771	0.532008	0.0360383	0.177755	0.146427	No
smoking_initiation	17	49693197	50693197	cg19805005	50234775	CA10	Body	49735560	50734483	2137	1993	0.157291	0.481653	0.0528748	0.161766	0.146416	No
smoking_initiation	1	49011424	52273078	cg18691626	50571884	ELAVL4	TSS200|Body	50074276	51069102	976	976	0.0141389	0.522631	0.00835054	0.308524	0.146356	No
smoking_initiation	6	26754967	30729306	cg10211058	27228749	-	-	27578761	27727513	220	220	0.511883	0.291833	0.0319037	0.0180425	0.146337	No
smoking_initiation	1	153706358	155533918	cg14198950	153913380	DENND4B	Body	153415189	154412080	1338	1018	0.0265485	0.739779	0.00303087	0.0843093	0.146333	No
smoking_initiation	15	83393243	84393243	cg11944784	83773136	-	-	83273906	84272981	1555	1369	0.000604171	0.696659	0.000135839	0.156488	0.146113	No
smoking_initiation	2	200436399	201436399	cg22748819	201248730	SPATS2L	Body|5'UTR	200749550	201748477	1753	1130	0.0530274	0.679466	0.0087994	0.112605	0.146103	No
smoking_initiation	8	59314666	60314666	cg02833553	59904832	TOX	Body	59405459	60403954	1852	1809	3.28e-05	0.742686	4.92e-06	0.111222	0.146055	No
smoking_initiation	6	26754967	30729306	cg14547644	28411285	ZSCAN23	TSS200	27911367	28911260	2272	2272	0.0564187	0.571901	0.0202736	0.205362	0.146045	No
smoking_initiation	10	102686838	105665256	cg21897667	104529226	WBP1L	Body	104029307	105028040	1832	1832	9.16e-06	0.225788	2.55e-05	0.628147	0.14603	No
smoking_initiation	10	102686838	105665256	cg25365550	103892454	PPRC1	TSS1500	103392503	104391627	1085	1085	0.0444225	0.715893	0.00548097	0.0881829	0.14602	No
smoking_initiation	1	65969643	66969643	cg10401078	66673501	PDE4B	Body	66173940	67172148	2455	1667	3.11e-06	0.688166	7.51e-07	0.165833	0.145998	No
smoking_initiation	3	47490500	50681136	cg08153158	49470268	-	-	48972351	49970127	1019	1019	0.00230625	0.680658	0.000578159	0.170489	0.145968	No
smoking_initiation	2	102926177	105131814	cg26680995	104669893	-	-	104170019	105169792	1311	1241	1.05e-07	0.746572	1.52e-08	0.107512	0.145916	No
smoking_initiation	7	114440159	115440159	cg22484737	115117568	-	-	114618505	115617223	1714	1412	0.337479	0.394586	0.0563424	0.0657306	0.145861	No
smoking_initiation	17	7303118	8303118	cg09602766	8293487	-	-	7794202	8792514	1832	998	0.399922	0.317134	0.0765556	0.0605619	0.145827	No
smoking_initiation	3	47490500	50681136	cg19602139	49690254	BSN	Body	49193081	50189173	1218	1218	0.00197685	0.765704	0.000223107	0.0862713	0.145825	No
smoking_initiation	6	26754967	30729306	cg01814945	29974723	HLA-J|NCRNA00171	Body	29474824	30474546	8145	8145	2.17e-05	7.83e-06	0.628029	0.226136	0.145806	Yes
smoking_initiation	10	21532942	22532942	cg22829908	21814466	C10orf140	5'UTR	21315553	22313915	1018	670	4.91e-06	0.766704	5.62e-07	0.0874871	0.145803	No
smoking_initiation	3	47490500	50681136	cg06771798	50222563	SEMA3F	Body	49724808	50722453	1037	981	0.00360552	0.69514	0.000802935	0.154659	0.145793	No
smoking_initiation	8	90637052	93744504	cg14631386	93114305	-	-	92614361	93613214	1564	1564	0.000165532	0.724752	2.96e-05	0.129284	0.145769	No
smoking_initiation	11	111492273	113412811	cg20689043	112723191	-	-	112223385	113218050	2194	2194	1.25e-19	0.487694	9.4e-20	0.366586	0.145721	No
smoking_initiation	17	1495177	2495177	cg20236906	1598974	-	-	1099990	2098417	1857	1105	0.141557	0.579468	0.0262	0.107105	0.14567	No
smoking_initiation	7	68468288	70496371	cg10085750	68877936	-	-	68378299	69377304	2047	1633	0.0285181	0.451002	0.0223004	0.352525	0.145655	No
smoking_initiation	9	127573097	128573097	cg19915050	127539240	OLFML2A	TSS200	127039661	128037245	1119	711	0.279287	0.458458	0.0441966	0.0724045	0.145654	No
smoking_initiation	11	113494505	114494505	cg24452821	113953812	ZBTB16	Body	113454768	114452339	2234	2169	0.496031	0.0335113	0.304416	0.0204204	0.145622	No
smoking_initiation	6	26754967	30729306	cg10111716	28972110	ZNF311	5'UTR	28472656	29471934	2483	2483	2.18e-08	1.61e-08	0.491027	0.363351	0.145621	Yes
smoking_initiation	3	156893770	159548333	cg27361370	157813327	-	-	157313410	158313206	2447	2447	0.0304306	0.612839	0.00999407	0.201124	0.145612	No
smoking_initiation	3	74454560	75454560	cg02324806	75485110	FAM86D	TSS1500	74985249	75977724	1092	831	0.0128012	0.750447	0.00153243	0.0896903	0.145529	No
smoking_initiation	6	93675279	94675279	cg20938507	93433628	-	-	92933987	93932634	2857	898	0.0201862	0.640789	0.00591433	0.187598	0.145512	No
smoking_initiation	6	26754967	30729306	cg27257926	28876377	TRIM27	Body	28376510	29375802	2416	2416	0.233981	0.399362	0.0817801	0.139438	0.145438	No
smoking_initiation	5	59621271	60621271	cg09304034	60457362	CTC-436P18.1|SMIM15	TSS1500|5'UTR	59959767	60957135	1578	1134	0.0245288	0.648071	0.00664127	0.175322	0.145437	No
smoking_initiation	1	153706358	155533918	cg05139571	154127138	NUP210L	Body	153628237	154626705	1526	1429	0.0233844	0.652794	0.00617631	0.172271	0.145374	No
smoking_initiation	16	220986	1220986	cg17997138	746098	FBXL16	Body	246103	1245293	1521	1514	0.294592	0.394945	0.0706125	0.0945213	0.14533	No
smoking_initiation	1	153706358	155533918	cg09867184	153939684	SLC39A1|CREB3L4	TSS1500|5'UTR	153439784	154439338	1378	1096	0.0253484	0.706349	0.00426641	0.118741	0.145296	No
smoking_initiation	7	1370794	2370794	cg01543370	1777309	ELFN1	5'UTR	1278591	2276917	1639	1576	0.00134628	0.739487	0.000207215	0.113674	0.145285	No
smoking_initiation	6	111158371	112158371	cg06748271	111928080	TRAF3IP2	TSS1500	111428865	112427825	1499	1079	4.39e-07	0.753777	5.89e-08	0.100963	0.145259	No
smoking_initiation	13	100046450	101712300	cg14770815	101225461	GGACT	5'UTR	100725950	101724689	2308	2267	4.47e-18	1.13e-17	0.241669	0.613097	0.145234	Yes
smoking_initiation	4	147297913	148297913	cg04499875	147864147	TTC29	5'UTR	147364382	148364065	1745	1615	0.000481649	0.695695	0.000109885	0.158574	0.14514	No
smoking_initiation	18	40814171	41814171	cg18079141	42289453	SETBP1	Body	41789874	42789010	1832	40	0.00957755	0.706694	0.00185572	0.136782	0.145091	No
smoking_initiation	18	42158643	43158643	cg18079141	42289453	SETBP1	Body	41789874	42789010	1832	1047	0.00957755	0.706694	0.00185572	0.136782	0.145091	No
smoking_initiation	6	111158371	112158371	cg09096476	111206778	AMD1	Body|5'UTR	110707625	111705944	2020	1101	6.21e-07	0.706471	1.31e-07	0.148448	0.14508	No
smoking_initiation	3	47490500	50681136	cg17247697	50649183	CISH|MAPKAPK3	TSS200|1stExon|5'UTR	50149270	51148268	1207	432	0.0190084	0.754205	0.00201296	0.079724	0.14505	No
smoking_initiation	20	29393501	31675258	cg13094549	31176946	LOC149950	Body	30677058	31676804	1632	1628	0.0318866	0.139814	0.126922	0.556375	0.145002	No
smoking_initiation	6	26754967	30729306	cg26264769	27521330	-	-	27578761	28021256	571	571	0.24036	0.53842	0.0235882	0.0526938	0.144938	No
smoking_initiation	7	68468288	70496371	cg23976034	69790830	AUTS2	Body	69291158	70290791	1588	1588	0.00832935	0.721866	0.00142645	0.123479	0.144899	No
smoking_initiation	18	42158643	43158643	cg21562206	42792657	SLC14A2	TSS1500	42292976	43292125	2175	1752	0.00460057	0.638714	0.00151594	0.210319	0.144851	No
smoking_initiation	1	49011424	52273078	cg27447254	50792076	-	-	50292926	51290830	1046	1046	0.0197378	0.727842	0.00284421	0.104737	0.144839	No
smoking_initiation	6	26754967	30729306	cg03783546	27760150	-	-	27578761	28259710	1072	1072	0.0882585	0.646118	0.0145336	0.106252	0.144837	No
smoking_initiation	3	47490500	50681136	cg14680792	49331166	USP4	Body	48833347	49829653	976	976	0.00286959	0.785746	0.000242741	0.066322	0.14482	No
smoking_initiation	18	38797254	39797254	cg06269443	40225024	LINC00907	Body	39725651	40723670	1965	122	0.000135245	6.44e-06	0.816318	0.038728	0.144812	No
smoking_initiation	14	27856733	29816842	cg22496928	29300586	-	-	28800832	29800359	1747	1747	0.0144258	0.715421	0.00248062	0.122877	0.144795	No
smoking_initiation	7	1370794	2370794	cg15614309	1636493	-	-	1137155	2136468	1788	1279	0.00131415	0.721843	0.000240228	0.131809	0.144794	No
smoking_initiation	2	58789218	61026618	cg01596182	60677863	-	-	60177877	61176073	1822	1609	0.0032374	0.650551	0.000998099	0.200422	0.144792	No
smoking_initiation	12	55974480	56974480	cg27153944	56555368	-	-	56055419	57055291	700	630	0.103744	0.68153	0.00926567	0.0607246	0.144736	No
smoking_initiation	10	102686838	105665256	cg10116432	104953276	NT5C2	TSS1500	104454113	105453075	1742	1742	2.93e-05	0.719755	5.51e-06	0.135477	0.144733	No
smoking_initiation	10	21532942	22532942	cg15192688	22605182	COMMD3	TSS200	22107047	23102718	990	297	0.000601982	0.783224	5.5e-05	0.0713942	0.144725	No
smoking_initiation	7	132583234	134089846	cg17198123	133108606	EXOC4	Body	132610266	133608447	1533	1533	0.0356477	0.69078	0.00633155	0.122548	0.144693	No
smoking_initiation	2	202343875	203343875	cg26207408	203500527	FAM117B	Body	203000717	203996870	1366	526	0.212237	0.48632	0.0476736	0.109095	0.144675	No
smoking_initiation	7	132583234	134089846	cg10899274	133071374	EXOC4	Body	132572324	133570646	1483	1471	0.040726	0.705964	0.00593724	0.102774	0.144599	No
smoking_initiation	7	96129103	97129103	cg09426103	96654554	DLX5	TSS1500	96154845	97154365	1884	1867	0.195179	0.534435	0.0336922	0.0921108	0.144582	No
smoking_initiation	16	220986	1220986	cg25229621	1122688	SSTR5|SSTR5-AS1	TSS200|Body	622761	1622108	1754	948	0.310195	0.414869	0.0558633	0.0745695	0.144503	No
smoking_initiation	5	86303812	89371745	cg16169833	87083582	-	-	86583929	87582895	966	966	0.000331963	0.731147	5.63e-05	0.123963	0.144502	No
smoking_initiation	10	102686838	105665256	cg24709963	104003951	GBF1	TSS1500	103504662	104503584	1166	1166	0.00832546	0.703878	0.00167678	0.14162	0.1445	No
smoking_initiation	6	26754967	30729306	cg24378136	30042204	RNF39	Body	29542445	30541237	8052	8052	1.47e-06	5.27e-07	0.630141	0.225365	0.144492	No
smoking_initiation	6	26754967	30729306	cg21800258	28557080	-	-	28057594	29055131	2363	2363	0.080281	0.545615	0.0294737	0.200168	0.144463	No
smoking_initiation	20	29393501	31675258	cg15116802	30267423	BCL2L1	Body	29804073	30766950	1331	1331	0.369033	0.237358	0.15175	0.0974593	0.144399	No
smoking_initiation	1	7291461	8984823	cg19477209	8516516	RERE	Body	8017529	9016390	1745	1651	0.0119311	0.659062	0.00328595	0.181368	0.144353	No
smoking_initiation	13	100046450	101712300	cg01479917	101095202	PCCA	Body	100595275	101594356	2092	2092	0.195895	0.505618	0.0431017	0.111104	0.144281	No
smoking_initiation	11	63633552	64633552	cg15296767	64122743	CCDC88B	Body	63622921	64620627	1078	1061	0.392392	0.322742	0.0772561	0.0633989	0.14421	No
smoking_initiation	1	7291461	8984823	cg23082424	8944998	-	-	8445360	9443566	1684	746	0.0127186	0.693064	0.00270612	0.147318	0.144194	No
smoking_initiation	5	86303812	89371745	cg05223604	87979871	LOC645323	Body	87479906	88476254	987	987	8.42e-07	0.784005	7.74e-08	0.0718666	0.144127	No
smoking_initiation	5	30342054	31342054	cg01587554	31030087	-	-	30531050	31529841	2162	1734	0.110904	0.57632	0.0272408	0.141414	0.14412	No
smoking_initiation	11	40936297	41936297	cg26371677	41896881	-	-	41397678	42396574	2256	1408	0.552	0.112611	0.15907	0.032307	0.144012	No
smoking_initiation	11	41942826	42942826	cg26371677	41896881	-	-	41397678	42396574	2256	833	0.552	0.112611	0.15907	0.032307	0.144012	No
smoking_initiation	6	26754967	30729306	cg15448721	30045041	RNF39	TSS1500	29545208	30545022	8055	8055	0.0424104	0.0151867	0.588004	0.210414	0.143984	No
smoking_initiation	11	27179916	29152996	cg01098936	27235031	BBOX1-AS1	Body	26738420	27734420	2028	1121	0.0006602	0.703185	0.000142892	0.152051	0.143961	No
smoking_initiation	1	153706358	155533918	cg22112564	153919209	DENND4B	TSS200	153419639	154419133	1349	1036	0.0261682	0.729181	0.00349409	0.0972197	0.143937	No
smoking_initiation	6	26754967	30729306	cg15395148	29720485	-	-	29220647	30220340	7335	7335	0.0336042	0.0129302	0.584733	0.22485	0.143883	No
smoking_initiation	3	47490500	50681136	cg08170375	50247180	SLC38A3	5'UTR	49748833	50747047	1048	958	0.00387709	0.747455	0.000541892	0.104326	0.143799	No
smoking_initiation	3	47490500	50681136	cg14254704	48863965	PRKAR2A	Body	48364101	49363772	892	892	0.38864	0.240351	0.140487	0.0867391	0.143783	No
smoking_initiation	7	1370794	2370794	cg23688334	1946397	MAD1L1	Body	1446787	2444948	1818	1685	0.00132181	0.726046	0.000234501	0.128664	0.143734	No
smoking_initiation	1	43511737	44511737	cg05663262	43930279	-	-	43430349	44430163	1591	1499	3.67e-08	0.674393	9.9e-09	0.181937	0.143669	No
smoking_initiation	12	120583279	121583279	cg12934901	121079466	CABP1	Body	120579669	121579412	1931	1929	0.106355	0.527218	0.0374277	0.185391	0.143609	No
smoking_initiation	14	27856733	29816842	cg02467891	29122966	-	-	28622978	29621807	1854	1854	0.0145812	0.723046	0.00235053	0.116414	0.143608	No
smoking_initiation	1	43511737	44511737	cg16800335	43853039	MED8	Body	43353134	44352458	1704	1428	4.03e-08	0.740493	6.31e-09	0.115937	0.14357	No
smoking_initiation	14	27856733	29816842	cg27006650	29236034	FOXG1	TSS1500	28736075	29735938	1791	1791	0.0138088	0.684818	0.00312255	0.154713	0.143538	No
smoking_initiation	18	72035282	73035282	cg04534250	72407304	ZNF407	Body	71907776	72907278	1958	1502	0.0161391	0.686988	0.00352398	0.14986	0.143489	No
smoking_initiation	10	102686838	105665256	cg00021944	104005240	GBF1	TSS200	103505816	104504534	1166	1166	0.00845782	0.715069	0.00155639	0.131442	0.143475	No
smoking_initiation	1	7291461	8984823	cg24669932	8877431	RERE	1stExon|5'UTR	8377828	9375586	1669	856	0.0130781	0.721324	0.00217902	0.120041	0.143378	No
smoking_initiation	8	90637052	93744504	cg12604600	92147529	LRRC69	Body	91647595	92642528	1250	1250	0.0245281	0.729528	0.00334099	0.0992263	0.143376	No
smoking_initiation	6	111158371	112158371	cg23318908	112113492	FYN	5'UTR	111614786	112612843	1595	799	4.56e-07	0.747185	6.69e-08	0.109511	0.143304	No
smoking_initiation	6	99847745	101829173	cg14065115	100916959	-	-	100417988	101416175	1860	1860	0.0111097	0.67458	0.00277383	0.168283	0.143253	No
smoking_initiation	8	8208714	11263655	cg02601489	11203954	TDH	Body	10704398	11703659	2758	1375	0.108246	0.525207	0.0381857	0.185133	0.143228	No
smoking_initiation	5	59621271	60621271	cg21023952	59783035	PDE4D|PART1	TSS1500|5'UTR	59286214	60282728	1682	1123	0.0352033	0.708817	0.00534305	0.107439	0.143198	No
smoking_initiation	17	7303118	8303118	cg05489268	7748107	KDM6B	5'UTR	7249870	8246570	1794	1719	0.388305	0.310851	0.0876482	0.0700222	0.143173	No
smoking_initiation	21	40088819	41088819	cg13500489	40813570	LCA5L	5'UTR	40314598	41313157	3161	2262	2.62e-30	1.61e-30	0.530889	0.325958	0.143153	Yes
smoking_initiation	3	107497514	108497514	cg10672900	108320208	DZIP3	5'UTR	107820236	108819608	2451	1496	0.399163	0.274429	0.108682	0.0745771	0.143149	No
smoking_initiation	6	52395230	53395230	cg08830754	52860234	GSTA4	TSS200	52360283	53360191	2343	2213	0.0218141	0.0608965	0.204213	0.569941	0.143135	No
smoking_initiation	2	124205	1124205	cg21463554	495912	-	-	12371	994146	2815	2664	1.16e-06	0.672999	3.19e-07	0.183867	0.143132	No
smoking_initiation	17	1495177	2495177	cg18124917	1956691	-	-	1457508	2455905	1755	1705	0.0988732	0.627395	0.017808	0.112857	0.143067	No
smoking_initiation	16	71466463	73074550	cg00561081	71493275	ZNF23	5'UTR	70998557	71993235	1735	1060	0.26878	0.178757	0.245972	0.163446	0.143045	No
smoking_initiation	12	55974480	56974480	cg09295050	56105981	ITGA7	Body	55606026	56604958	1334	560	0.102161	0.665944	0.0118372	0.0770185	0.143039	No
smoking_initiation	10	102686838	105665256	cg16386781	103908398	PPRC1	Body	103408569	104408272	1088	1088	0.0441319	0.725767	0.00499947	0.0820752	0.143027	No
smoking_initiation	4	140386963	141386963	cg21005155	140840778	MAML3	Body	140341663	141340577	1658	1584	0.00260064	0.551921	0.00141963	0.301138	0.14292	No
smoking_initiation	2	181527603	182527603	cg13012015	181983380	-	-	181483400	182481218	2261	2088	0.0743945	0.592389	0.0212592	0.16914	0.142817	No
smoking_initiation	1	7291461	8984823	cg11932382	8358978	-	-	7859191	8858532	1882	1882	0.0121557	0.671471	0.00308882	0.170481	0.142803	No
smoking_initiation	6	26754967	30729306	cg19772114	28829321	-	-	28329594	29328516	2384	2384	0.0294735	0.0860182	0.18932	0.552385	0.142803	No
smoking_initiation	15	83393243	84393243	cg01780092	83380063	AP3B2	TSS1500	82922038	83879618	1159	838	0.00151451	0.765481	0.000178446	0.0900493	0.142776	No
smoking_initiation	3	47490500	50681136	cg14943722	50341009	HYAL1	TSS200|5'UTR	49842625	50840777	1098	842	0.00551157	0.737742	0.000846412	0.113152	0.142748	No
smoking_initiation	16	69076894	70607394	cg09516362	69760459	NQO1	1stExon|5'UTR	69261084	70258384	1531	1531	0.0400646	0.633728	0.0109185	0.172561	0.142728	No
smoking_initiation	5	106325618	107865642	cg17657459	107167398	-	-	106669524	107667111	2286	2286	0.00320602	0.697835	0.000715158	0.155522	0.142722	No
smoking_initiation	5	157207571	158207571	cg02174538	157971061	-	-	157471129	158470925	2086	1666	0.109723	0.621869	0.0188729	0.106821	0.142714	No
smoking_initiation	16	69076894	70607394	cg11575359	69441076	-	-	68942423	69939705	1583	1413	0.0389298	0.603916	0.0129957	0.201459	0.142699	No
smoking_initiation	17	7303118	8303118	cg22573230	7649271	DNAH2	Body	7150552	8149259	1671	1481	0.388891	0.31085	0.0876488	0.0699172	0.142693	No
smoking_initiation	11	27179916	29152996	cg05739036	28131864	METT5D1	5'UTR	27632440	28631484	1282	1282	0.000798194	0.77733	8.14e-05	0.0791031	0.142688	No
smoking_initiation	12	120583279	121583279	cg16439780	120653838	PXN	Body	120153905	121153532	1672	944	0.241595	0.493069	0.0403821	0.082273	0.142681	No
smoking_initiation	16	71466463	73074550	cg05579580	72444626	-	-	71945278	72944336	1272	1272	0.486228	0.278497	0.0589845	0.0336419	0.142648	No
smoking_initiation	6	52395230	53395230	cg05995448	52849140	GSTA4	Body	52350557	53349105	2352	2203	0.183035	0.510972	0.0431185	0.12023	0.142644	No
smoking_initiation	6	99847745	101829173	cg11471772	100911687	SIM1	TSS200	100415549	101411139	1853	1853	0.0106371	0.644603	0.00328362	0.198843	0.142634	No
smoking_initiation	9	2525368	3525368	cg03667292	2570814	VLDLR-AS1	Body	2071033	3070489	3040	1396	0.400254	0.24945	0.128049	0.0796615	0.142585	No
smoking_initiation	6	26754967	30729306	cg11010528	29894813	HCG4P6	TSS1500	29394926	30394752	7848	7848	5.15e-16	1.86e-16	0.630049	0.22738	0.14257	Yes
smoking_initiation	2	82747997	83747997	cg25476410	82884543	-	-	82384630	83384207	2126	1390	2.65e-15	5.42e-16	0.711873	0.145558	0.142569	Yes
smoking_initiation	3	52386605	54266212	cg20107640	53230203	-	-	52730699	53729527	1822	1822	0.146682	0.583964	0.0255035	0.101391	0.142459	No
smoking_initiation	3	25225501	26225501	cg18359780	25004763	-	-	24505029	25504564	2926	929	0.346231	0.251246	0.150789	0.10928	0.142454	No
smoking_initiation	1	70990122	74324909	cg03041689	74700536	TNNI3K|FPGT-TNNI3K	TSS1500|Body	74200925	75200486	1422	210	0.205718	0.553224	0.0267711	0.0718514	0.142436	No
smoking_initiation	1	74491596	75491596	cg03041689	74700536	TNNI3K|FPGT-TNNI3K	TSS1500|Body	74200925	75200486	1422	939	0.205718	0.553224	0.0267711	0.0718514	0.142436	No
smoking_initiation	4	147297913	148297913	cg22873539	147554210	-	-	147054644	148053961	1898	1401	0.000400783	0.578893	0.000192628	0.278091	0.142423	No
smoking_initiation	17	26823322	27823322	cg19144019	26875307	UNC119	Body	26375467	27374708	779	472	0.282908	0.417204	0.0636933	0.0937859	0.142409	No
smoking_initiation	6	111158371	112158371	cg25529557	112145775	FYN	5'UTR	111646002	112645449	1614	751	1.06e-06	0.730571	1.85e-07	0.127042	0.142386	No
smoking_initiation	17	1495177	2495177	cg05744073	1953268	MIR132	Body	1453905	2452850	1737	1681	0.0983974	0.624374	0.0183774	0.11647	0.142382	No
smoking_initiation	7	98571478	99571478	cg04039547	99746441	LAMTOR4	TSS200	99246992	100245876	1040	265	0.0415137	0.00178945	0.780903	0.0335187	0.142276	No
smoking_initiation	13	100046450	101712300	cg01944000	100741078	PCCA	TSS200	100241179	101240865	2078	2078	0.19316	0.509804	0.0425724	0.112218	0.142245	No
smoking_initiation	8	8208714	11263655	cg14919250	10917293	XKR6	Body	10418039	11417257	2721	2215	0.0376531	0.184393	0.107826	0.527897	0.14223	No
smoking_initiation	11	85480958	86480958	cg23227674	85438818	SYTL2	TSS1500|Body	84939445	85938133	1644	1039	0.198753	0.486316	0.0501518	0.122571	0.142209	No
smoking_initiation	14	79063654	80602233	cg01116187	79666313	NRXN3	Body	79166910	80165962	1397	1397	0.100683	0.615031	0.020007	0.122073	0.142206	No
smoking_initiation	3	47490500	50681136	cg08592897	49396809	RHOA|GPX1	TSS1500|3'UTR	48897595	49896618	1006	1006	0.00238465	0.701517	0.000521902	0.153391	0.142185	No
smoking_initiation	2	200436399	201436399	cg06226703	201242945	SPATS2L	5'UTR	200747690	201740268	1747	1131	0.0518915	0.669975	0.00978592	0.126205	0.142143	No
smoking_initiation	20	29393501	31675258	cg19145398	30433673	FOXS1	TSS1500	29934231	30931945	1113	1113	1.58e-23	6.73e-24	0.601448	0.25641	0.142142	Yes
smoking_initiation	15	83393243	84393243	cg14786290	83954849	BNC1	TSS1500	83455137	84454829	1655	1503	0.000612224	0.705946	0.000131255	0.151206	0.142105	No
smoking_initiation	12	55974480	56974480	cg17471294	56107737	-	-	55607828	56604958	1329	560	0.101036	0.658613	0.0130874	0.0851691	0.142094	No
smoking_initiation	14	27856733	29816842	cg00683285	28764188	-	-	28264496	29263385	2608	2608	0.282075	0.371706	0.0881372	0.116001	0.14208	No
smoking_initiation	17	26823322	27823322	cg16768937	27299936	SEZ6	Body	26807734	27799089	1178	1170	0.296916	0.448732	0.0447661	0.0675133	0.142073	No
smoking_initiation	2	102926177	105131814	cg16553005	104498067	-	-	103998644	104992757	1487	1487	9.29e-09	0.720045	1.78e-09	0.138171	0.141784	No
smoking_initiation	6	26754967	30729306	cg14028400	28793656	-	-	28294888	29290828	2435	2435	0.128047	0.52472	0.0403366	0.165153	0.141744	No
smoking_initiation	10	63174885	64174885	cg04707153	63760766	ARID5B	Body	63261953	64260410	1878	1728	2.84e-06	0.725871	5.18e-07	0.132431	0.141694	No
smoking_initiation	13	100046450	101712300	cg01903515	101166064	PCCA	Body	100666633	101666047	2285	2285	0.191419	0.489079	0.0500642	0.127773	0.141665	No
smoking_initiation	14	77029375	78029375	cg24774357	77504364	-	-	77004397	78004349	2260	2225	0.489579	0.152957	0.164611	0.0512873	0.141565	No
smoking_initiation	18	72035282	73035282	cg22088248	72917387	ZADH2	Body	72419056	73416865	1920	980	0.016216	0.704714	0.00309661	0.134431	0.141542	No
smoking_initiation	7	1370794	2370794	cg15877936	1253999	-	-	754875	1753944	1881	429	0.00127482	0.690059	0.000308475	0.166836	0.141521	No
smoking_initiation	10	13033053	14033053	cg24008634	13694895	FRMD4A	Body	13194940	14193778	2727	2212	0.0015573	0.000145334	0.783773	0.0730036	0.141521	Yes
smoking_initiation	17	43621579	45293283	cg27060340	43502999	ARHGAP27	1stExon|5'UTR	43003906	44002969	2626	1618	6.11e-46	6.98e-47	0.770562	0.0879466	0.141492	Yes
smoking_initiation	7	68468288	70496371	cg06390648	69068694	AUTS2	Body	68569292	69567938	1574	1574	0.0289549	0.642636	0.00806509	0.178858	0.141486	No
smoking_initiation	1	209802043	210802043	cg01154334	210435558	-	-	209938987	210935361	2373	2000	0.000151137	0.000271081	0.307218	0.550889	0.14147	No
smoking_initiation	1	70990122	74324909	cg20474507	73240924	-	-	72741382	73739641	1273	1273	0.000161305	0.755284	2.2e-05	0.103089	0.141443	No
smoking_initiation	1	153706358	155533918	cg22085190	154741063	KCNN3	Body	154243097	155240371	1630	1630	0.224922	0.405771	0.0813252	0.146574	0.141408	No
smoking_initiation	2	144900317	146640132	cg21494516	146534937	-	-	146035049	147031425	1536	1039	1.19e-13	0.748971	1.74e-14	0.10964	0.141389	No
smoking_initiation	3	47490500	50681136	cg25647415	50304250	SEMA3B	TSS1500	49804290	50804163	1078	892	0.00392927	0.756793	0.000506398	0.0973929	0.141379	No
smoking_initiation	14	98097552	99097552	cg13196094	98190749	-	-	97694258	98690678	2168	1476	0.0717061	0.61667	0.0177523	0.152528	0.141343	No
smoking_initiation	3	47490500	50681136	cg06836641	50261422	-	-	49761567	50760904	1057	944	0.00380583	0.733687	0.00062601	0.120541	0.14134	No
smoking_initiation	6	99847745	101829173	cg01540129	100927675	-	-	100427881	101427331	1874	1874	0.00951393	0.581779	0.00430445	0.263077	0.141326	No
smoking_initiation	8	90637052	93744504	cg23542075	91952780	NECAB1	Body	91452827	92449534	1493	1493	0.0248249	0.722272	0.00371292	0.107885	0.141306	No
smoking_initiation	5	169799916	170799916	cg27113470	170887796	-	-	170387950	171386840	1621	623	0.225128	0.340173	0.116911	0.176515	0.141273	No
smoking_initiation	1	70990122	74324909	cg01425670	72749015	NEGR1	TSS1500	72249523	73248742	1461	1461	0.0111017	0.738688	0.00161529	0.107337	0.141258	No
smoking_initiation	17	7303118	8303118	cg01011453	7461456	TNFSF12-TNFSF13|TNFSF13	TSS200|Body	6961620	7961377	1646	1166	0.407794	0.324093	0.0707923	0.0561207	0.1412	No
smoking_initiation	5	164596435	168114971	cg06297677	167053641	TENM2	Body	166553662	167553520	1583	1583	1.09e-06	0.739485	1.76e-07	0.119395	0.141119	No
smoking_initiation	6	26754967	30729306	cg14334286	27835378	HIST1H1B	TSS200	27578761	28335378	1264	1264	0.0775018	0.681414	0.0102243	0.0897529	0.141107	No
smoking_initiation	20	29393501	31675258	cg15207953	29522467	-	-	29419740	30022459	973	973	0.159629	0.633483	0.0132708	0.0525236	0.141094	No
smoking_initiation	17	1495177	2495177	cg10382420	2450814	-	-	1951042	2946940	1560	918	0.102783	0.652988	0.0140463	0.0890963	0.141087	No
smoking_initiation	1	17936657	18936657	cg03993263	18434114	IGSF21	TSS200	17937447	18934081	2281	2281	0.594778	0.0236576	0.231436	0.00906443	0.141064	No
smoking_initiation	20	29393501	31675258	cg10655041	31823897	PLUNC	5'UTR	31323919	32322939	1265	710	0.229688	0.501773	0.0400759	0.0874079	0.141055	No
smoking_initiation	4	140386963	141386963	cg15893057	141203198	SCOC	5'UTR	140703213	141702798	1623	993	0.00351378	0.745619	0.000516241	0.109405	0.140946	No
smoking_initiation	21	40088819	41088819	cg22974920	40686053	BRWD1	TSS1500	40190620	41185098	3143	2754	0.191581	0.11721	0.34155	0.20882	0.140839	No
smoking_initiation	12	55974480	56974480	cg15895081	56551390	MYL6|MYL6B	TSS1500|Body	56052256	57051293	694	632	0.106176	0.697505	0.00735143	0.0481532	0.140814	No
smoking_initiation	6	111158371	112158371	cg02278111	111369778	LOC442245	TSS1500	110869830	111869024	1745	1252	4.35e-07	0.735406	7.34e-08	0.123875	0.140718	No
smoking_initiation	11	45893574	46893574	cg27093563	46019317	PHF21A	Body	45520962	46515902	1196	555	0.500008	0.252841	0.0707843	0.0356532	0.140713	No
smoking_initiation	1	45996709	46996709	cg13353942	47010223	-	-	46510570	47510209	1748	853	9.32e-27	2.71e-27	0.66605	0.193273	0.140677	Yes
smoking_initiation	17	7303118	8303118	cg13418795	7916395	GUCY2D	Body	7416599	8416098	1783	1631	0.396812	0.316689	0.0812062	0.0646688	0.140625	No
smoking_initiation	6	26754967	30729306	cg00219626	28983835	-	-	28484869	29483651	2490	2490	0.0263804	0.0182155	0.482095	0.332743	0.140566	No
smoking_initiation	8	59314666	60314666	cg18165047	59572573	NSMAF	TSS200|TSS1500	59075434	60071509	2491	1530	3e-05	0.678099	8.02e-06	0.181315	0.140548	No
smoking_initiation	3	47490500	50681136	cg12150256	50359849	HYAL2	TSS1500|5'UTR	49860678	50859809	1130	825	0.00554493	0.742176	0.000829616	0.110902	0.140547	No
smoking_initiation	8	26925349	27925349	cg00621779	27487459	-	-	26987555	27985866	2595	2484	1.67e-07	0.643293	5.6e-08	0.216169	0.140537	No
smoking_initiation	1	153706358	155533918	cg19490266	153949898	JTB	1stExon|5'UTR	153450019	154446198	1364	1108	0.026483	0.737964	0.00329846	0.0917726	0.140482	No
smoking_initiation	2	43750149	45659091	cg24623161	45468734	LINC01121	Body	44969990	45968698	2463	1759	9.56e-06	0.70623	2.08e-06	0.153322	0.140436	No
smoking_initiation	17	1495177	2495177	cg07235868	2275632	SGSM2	Body	1777427	2775203	1560	1252	0.0985509	0.625086	0.0185347	0.117421	0.140407	No
smoking_initiation	1	95914335	96914335	cg03891993	96772692	LOC101928241	Body	96273364	97272456	2564	1646	0.0100202	0.647891	0.00307396	0.198616	0.140399	No
smoking_initiation	10	102686838	105665256	cg24418712	105111051	PCGF6	TSS200	104611764	105610811	1727	1727	3.44e-05	0.727687	6.25e-06	0.131931	0.140341	No
smoking_initiation	8	59314666	60314666	cg26314172	59815381	TOX	Body	59315695	60314841	1983	1982	2.75e-05	0.622958	1.05e-05	0.236702	0.140302	No
smoking_initiation	12	120583279	121583279	cg12559723	121419771	HNF1A	Body	120920117	121919295	2151	1491	0.117247	0.577096	0.0279493	0.137428	0.14028	No
smoking_initiation	9	133834588	135407263	cg13880545	134755909	MED27	Body	134256675	135255674	1937	1937	0.0528498	0.667067	0.0102763	0.129566	0.140241	No
smoking_initiation	5	157207571	158207571	cg19354759	158128592	EBF1	Body	157629575	158628193	2014	1291	0.103088	0.583923	0.0259477	0.146836	0.140206	No
smoking_initiation	2	58789218	61026618	cg11124436	61021317	PAPOLG	Body|ExonBnd	60521398	61520815	1712	991	0.00910675	0.587903	0.00401262	0.258902	0.140075	No
smoking_initiation	17	26823322	27823322	cg11764302	26697406	SARM1|VTN	TSS200|TSS1500	26197769	27196748	789	312	0.271164	0.263937	0.164692	0.160163	0.140044	No
smoking_initiation	1	43511737	44511737	cg18936620	43811019	MPL	Body	43311047	44308887	1733	1381	4.3e-08	0.790391	3.79e-09	0.0695744	0.140035	No
smoking_initiation	9	127573097	128573097	cg11213736	128059741	GAPVD1	TSS1500|5'UTR	127560653	128556124	1301	1291	0.0402698	0.725217	0.00497883	0.0895234	0.140011	No
smoking_initiation	2	32308804	33308804	cg00358952	32435165	SLC30A6	Body	31936899	32935068	1226	745	0.00199049	0.000172093	0.789695	0.0681349	0.140008	No
smoking_initiation	7	96129103	97129103	cg15677384	96648043	-	-	96148254	97146387	1890	1877	0.193549	0.529937	0.0365658	0.0999775	0.139971	No
smoking_initiation	7	1370794	2370794	cg15410753	2115808	MAD1L1	Body	1616800	2615777	1984	1507	0.0012745	0.70006	0.000288698	0.158437	0.13994	No
smoking_initiation	3	47490500	50681136	cg12805123	49719940	APEH	Body	49220137	50219095	1219	1219	0.00186139	0.733728	0.00031537	0.124173	0.139922	No
smoking_initiation	6	26754967	30729306	cg15880497	28510740	-	-	28011516	29010589	2370	2370	0.0647372	0.598028	0.0192893	0.17805	0.139895	No
smoking_initiation	6	26754967	30729306	cg18675097	28227127	NKAPL	1stExon|5'UTR	27727513	28727121	1941	1941	0.0541716	0.576747	0.0196936	0.209531	0.139857	No
smoking_initiation	12	55974480	56974480	cg10267968	56155142	SARNP	Body	55656617	56639592	1258	566	0.0944814	0.615877	0.0199453	0.129874	0.139823	No
smoking_initiation	6	26754967	30729306	cg03330461	27642801	-	-	27578761	28142587	881	881	0.101999	0.651465	0.0144825	0.0923592	0.139694	No
smoking_initiation	11	111492273	113412811	cg07096247	112427746	-	-	111927771	112927109	2083	2083	1.79e-19	0.699333	4.13e-20	0.161052	0.139615	No
smoking_initiation	9	133834588	135407263	cg05735373	135356804	C9orf171	Body	134858097	135856483	1800	928	0.0568909	0.657049	0.0116821	0.13478	0.139598	No
smoking_initiation	17	37324339	38324339	cg11896923	37825027	PNMT	Body	37325095	38324782	1368	1367	0.496576	0.128678	0.186901	0.048292	0.139553	No
smoking_initiation	8	59314666	60314666	cg10526370	59795580	TOX	Body	59295820	60294874	2044	1973	3.15e-05	0.712261	6.55e-06	0.14817	0.139531	No
smoking_initiation	7	121454709	122454709	cg18358894	121956890	-	-	121457158	122456404	1839	1827	0.456669	0.256543	0.0943822	0.0528815	0.139524	No
smoking_initiation	7	3003207	4003207	cg26984174	3342380	SDK1	Body	2842732	3842106	3306	2910	0.0103353	0.512222	0.00668672	0.331257	0.139499	No
smoking_initiation	6	26754967	30729306	cg07841905	27521450	-	-	27578761	28021256	571	571	0.241345	0.540625	0.0243013	0.0542967	0.139433	No
smoking_initiation	2	43750149	45659091	cg13732857	45029729	-	-	44529973	45529716	2399	2399	9.14e-06	0.675645	2.51e-06	0.184998	0.139345	No
smoking_initiation	18	49467811	51363861	cg25266232	49867126	DCC	1stExon|5'UTR	49368201	50366942	2600	2449	0.308667	0.328516	0.108344	0.115172	0.139301	No
smoking_initiation	2	161601261	163302993	cg10042618	162415005	-	-	161915072	162913811	1193	1193	0.000129308	0.741672	2.08e-05	0.118915	0.139263	No
smoking_initiation	14	98097552	99097552	cg04357225	98153758	-	-	97654262	98652207	2139	1398	0.0727633	0.624061	0.0171327	0.146801	0.139241	No
smoking_initiation	20	29393501	31675258	cg13127741	31331821	COMMD7	TSS200	30831855	31831108	1566	1389	8.13e-26	3.49e-25	0.162819	0.697966	0.139215	Yes
smoking_initiation	17	7303118	8303118	cg03784170	8121849	-	-	7621877	8621719	1725	1251	0.403474	0.319626	0.0769067	0.0607851	0.139208	No
smoking_initiation	8	64412021	65412021	cg11750592	65289227	-	-	64790774	65788461	1475	921	0.00297569	0.634305	0.00104431	0.222469	0.139206	No
smoking_initiation	20	29393501	31675258	cg02295477	30944844	ASXL1	TSS1500	30445796	31444844	1436	1436	0.139813	0.62036	0.0185333	0.0820942	0.1392	No
smoking_initiation	2	58789218	61026618	cg17741707	60777023	BCL11A	Body	60277774	61276857	1722	1402	0.00350594	0.704507	0.000757324	0.152042	0.139188	No
smoking_initiation	1	43511737	44511737	cg02759595	44713698	ERI3	Body|ExonBnd	44214196	45210329	1556	431	0.028506	0.717011	0.00441501	0.110912	0.139157	No
smoking_initiation	11	27179916	29152996	cg15184393	27544689	BDNF-AS	Body	27044731	28044391	1861	1518	0.000503708	0.536712	0.00030359	0.323342	0.139139	No
smoking_initiation	5	86303812	89371745	cg17776881	88120203	MEF2C	TSS1500|5'UTR	87620249	88618277	909	909	7.8e-07	0.719512	1.53e-07	0.141357	0.13913	No
smoking_initiation	14	77029375	78029375	cg10709267	76841886	ESRRB	5'UTR	76342250	77340721	2245	786	3.07e-31	3.47e-32	0.773667	0.0873171	0.139016	Yes
smoking_initiation	6	99847745	101829173	cg26796341	100905691	SIM1	Body	100406162	101405448	1848	1848	0.0115465	0.699185	0.00244393	0.14785	0.138974	No
smoking_initiation	17	26823322	27823322	cg27382861	26926115	SPAG5	TSS200	26438227	27425793	839	540	0.296869	0.438035	0.0510749	0.0752231	0.138799	No
smoking_initiation	2	181527603	182527603	cg21614618	182145887	LOC101927156	Body	181646564	182645708	2056	1954	0.0652132	0.519219	0.0309024	0.245902	0.138764	No
smoking_initiation	2	199023122	200023122	cg00540250	199653264	-	-	199153538	200153261	1331	1131	0.0244918	0.717189	0.00395488	0.115672	0.138693	No
smoking_initiation	2	58789218	61026618	cg03988221	60539064	-	-	60039260	61038579	1942	1920	0.00349059	0.701609	0.000774288	0.155494	0.138632	No
smoking_initiation	17	1495177	2495177	cg07470597	1974029	SMG6	Body	1474982	2473923	1734	1718	0.0844119	0.535606	0.0328814	0.208499	0.138602	No
smoking_initiation	12	120583279	121583279	cg06793505	121164278	ACADS	Body	120666945	121664117	2107	1845	0.114386	0.564664	0.0307416	0.151617	0.138591	No
smoking_initiation	6	26754967	30729306	cg26071631	29942505	HCG9	TSS1500	29442701	30442416	8140	8140	8.82e-05	3.18e-05	0.632996	0.228326	0.138557	No
smoking_initiation	1	153706358	155533918	cg19939555	153931149	CRTC2	TSS200	153431200	154430798	1363	1066	0.0265037	0.738536	0.00334742	0.0931386	0.138474	No
smoking_initiation	5	30342054	31342054	cg20428112	31023350	-	-	30523907	31523281	2159	1749	0.113422	0.589392	0.0256371	0.133083	0.138466	No
smoking_initiation	3	52386605	54266212	cg03174486	52383038	DNAH1	Body	51883680	52882353	1084	631	0.254011	0.52473	0.0270513	0.0557437	0.138464	No
smoking_initiation	17	30185935	31185935	cg01233189	30431782	-	-	29932372	30931551	1775	1036	0.446727	0.275328	0.0863816	0.0531006	0.138463	No
smoking_initiation	6	26754967	30729306	cg14529173	28048874	ZNF165	5'UTR	27578761	28548614	1733	1733	0.0584408	0.638775	0.0137852	0.150538	0.138462	No
smoking_initiation	16	69076894	70607394	cg01115243	69353023	VPS4A	Body	68853537	69852922	1535	1174	0.0445339	0.690459	0.00767634	0.118876	0.138455	No
smoking_initiation	12	55974480	56974480	cg24693620	56367689	RAB5B	TSS200	55867783	56867686	886	686	0.103034	0.676037	0.0109272	0.0715581	0.138443	No
smoking_initiation	2	202343875	203343875	cg05364508	203242417	BMPR2	Body	202742455	203741992	1533	1006	0.341327	0.398836	0.056052	0.0653575	0.138428	No
smoking_initiation	6	111158371	112158371	cg12784637	111874460	TRAF3IP2-AS1	Body	111374973	112374213	1429	1122	4.22e-07	0.724519	7.99e-08	0.137142	0.138338	No
smoking_initiation	7	3003207	4003207	cg03051563	3637120	SDK1	Body	3137159	4136969	3072	2809	0.0122341	0.606333	0.00481089	0.238293	0.138329	No
smoking_initiation	3	47490500	50681136	cg19122460	50257857	SLC38A3	3'UTR	49758764	50757396	1052	945	0.00330038	0.636247	0.00114706	0.220992	0.138314	No
smoking_initiation	3	52386605	54266212	cg18404041	52824283	ITIH1	Body	52325039	53323914	1631	1573	1.9e-72	7.6e-72	0.172394	0.689309	0.138297	Yes
smoking_initiation	16	220986	1220986	cg02925162	1031205	SOX8	TSS1500	531243	1530860	1627	1033	0.309598	0.415498	0.0584228	0.0782684	0.138213	No
smoking_initiation	11	85480958	86480958	cg08485415	85954222	EED	TSS1500	85455287	86453947	2731	2700	0.0490011	0.541574	0.022515	0.248704	0.138205	No
smoking_initiation	2	202343875	203343875	cg13836957	203830758	CARF	Body	203330839	204330528	1236	22	0.220092	0.534932	0.0311674	0.075614	0.138195	No
smoking_initiation	3	47490500	50681136	cg25757737	47423140	PTPN23	Body	46924296	47921165	848	362	0.584695	0.161753	0.0905056	0.0248997	0.138146	No
smoking_initiation	9	127573097	128573097	cg02535063	128142949	-	-	127643081	128641907	1277	1197	0.0397346	0.715736	0.00560689	0.100858	0.138064	No
smoking_initiation	17	30185935	31185935	cg19277954	30847739	MYO1D	Body	30353360	31347547	1447	1087	0.0188302	0.0112701	0.520469	0.31137	0.138061	No
smoking_initiation	6	99847745	101829173	cg20791928	101002295	ASCC3	Body	100502752	101501967	1865	1865	0.0107444	0.680702	0.00265149	0.167846	0.138057	No
smoking_initiation	7	1370794	2370794	cg07738859	2022375	MAD1L1	Body	1524271	2522164	1946	1628	0.00132402	0.727261	0.000242602	0.133119	0.138054	No
smoking_initiation	1	153706358	155533918	cg17493511	153939847	SLC39A1|CREB3L4	TSS1500|5'UTR	153440098	154439338	1377	1096	0.0261401	0.72841	0.00372562	0.103678	0.138046	No
smoking_initiation	4	140386963	141386963	cg25992944	140843924	MAML3	Body	140344095	141343133	1660	1592	0.00284168	0.603073	0.00120149	0.254848	0.138036	No
smoking_initiation	16	220986	1220986	cg08685832	238982	LUC7L	3'UTR	89279	737269	959	835	0.340904	0.418949	0.0458907	0.0562587	0.137998	No
smoking_initiation	8	8208714	11263655	cg10349166	11301373	FAM167A	Body	10801658	11800818	2970	1157	0.114277	0.551565	0.0337072	0.162552	0.137898	No
smoking_initiation	6	26754967	30729306	cg24297418	30726590	-	-	30227246	31226576	6111	2022	0.168756	0.073936	0.43082	0.188615	0.137874	No
smoking_initiation	6	26754967	30729306	cg27035087	28834254	-	-	28334831	29332623	2370	2370	0.183375	0.509234	0.0449293	0.124631	0.13783	No
smoking_initiation	14	99193843	100193843	cg23202887	99691372	BCL11B	Body	99191630	100189109	1973	1962	0.00609848	0.000936499	0.741426	0.113717	0.137821	No
smoking_initiation	20	61488382	62488382	cg21362013	61667927	LINC01056|LOC63930|LINC00029	TSS1500|Body	61167934	62163812	1916	1467	4.98e-07	1.37e-08	0.839208	0.022984	0.137808	No
smoking_initiation	10	102686838	105665256	cg00624332	103880351	LDB1	TSS200	103382463	104378750	1078	1078	0.043515	0.700902	0.00689288	0.110887	0.137803	No
smoking_initiation	6	26754967	30729306	cg05879498	28554774	SCAND3	1stExon|5'UTR	28055495	29053998	2364	2364	0.0855863	0.581738	0.0250174	0.169907	0.137751	No
smoking_initiation	10	63174885	64174885	cg05499367	63213510	TMEM26	TSS1500	62713734	63713368	1672	1115	1.57e-06	0.400735	1.8e-06	0.461589	0.137673	No
smoking_initiation	7	68468288	70496371	cg17781638	68866426	-	-	68367237	69366060	2066	1618	0.0421298	0.654679	0.0100184	0.155544	0.137629	No
smoking_initiation	1	43511737	44511737	cg13381660	44432698	IPO13	Body|ExonBnd	43932739	44932398	1579	942	4.09e-08	0.752126	6e-09	0.110257	0.137617	No
smoking_initiation	5	106325618	107865642	cg21305185	106841984	EFNA5	Body	106342984	107340528	2380	2380	0.00326536	0.710138	0.000682705	0.148334	0.13758	No
smoking_initiation	7	117023709	118023709	cg05917537	117270621	CFTR	Body	116770715	117770520	1299	951	5.66e-07	0.773312	6.53e-08	0.0891314	0.137556	No
smoking_initiation	6	108494161	109494161	cg00244391	109420291	C6orf182	5'UTR	108921157	109920169	2056	946	0.338498	0.396906	0.05854	0.0685036	0.137552	No
smoking_initiation	12	55974480	56974480	cg13722634	56321803	WIBG	TSS200|TSS1500	55821811	56821408	946	601	0.104313	0.684505	0.00975616	0.0638826	0.137543	No
smoking_initiation	15	83393243	84393243	cg16179110	83612088	HOMER2	Body	83167064	84111948	1400	1094	0.000652449	0.752326	9.5e-05	0.109405	0.137522	No
smoking_initiation	1	7291461	8984823	cg17477995	8085641	ERRFI1	5'UTR	7586182	8583727	2026	2026	0.0121907	0.672528	0.00316847	0.174658	0.137455	No
smoking_initiation	5	106325618	107865642	cg18294631	107223480	FBXL17	Body	106724411	107723455	2273	2273	0.00343389	0.747746	0.000509718	0.110856	0.137455	No
smoking_initiation	18	42158643	43158643	cg07869839	43419501	SIGLEC15	Body	42919925	43914787	2273	605	0.00993126	0.639664	0.00325817	0.209719	0.137428	No
smoking_initiation	7	1370794	2370794	cg17278355	1746930	-	-	1247158	2246864	1598	1522	0.00136189	0.748062	0.000205883	0.11295	0.13742	No
smoking_initiation	11	27179916	29152996	cg09646437	27543361	BDNF-AS	Body	27043625	28042135	1863	1517	0.000568309	0.605546	0.000240609	0.256237	0.137409	No
smoking_initiation	8	26925349	27925349	cg23548686	27472259	CLU	1stExon	26976735	27972010	2607	2524	1.75e-07	0.677453	4.8e-08	0.18516	0.137387	No
smoking_initiation	6	26754967	30729306	cg05687264	28295053	ZSCAN31	Body	27795109	28794840	2165	2165	0.0565653	0.593565	0.0184995	0.193986	0.137384	No
smoking_initiation	11	65061468	66061468	cg10090749	65211544	NEAT1|MIR612	TSS1500|Body	64712696	65711517	1221	806	0.2719	0.0150592	0.545593	0.0300804	0.137368	No
smoking_initiation	2	181527603	182527603	cg27199412	181921376	UBE2E3	Body	181422631	182420971	2345	1975	0.0737245	0.587082	0.0225331	0.179298	0.137362	No
smoking_initiation	6	26754967	30729306	cg03332623	27441972	ZNF184	TSS1500	27578761	27941906	467	467	0.350601	0.450793	0.0268631	0.0344024	0.137341	No
smoking_initiation	6	111158371	112158371	cg26904406	111927312	TRAF3IP2	Body|1stExon|5'UTR	111428865	112427296	1496	1079	4.17e-07	0.716451	8.52e-08	0.14623	0.137318	No
smoking_initiation	3	47490500	50681136	cg18111446	49763101	IP6K1	3'UTR	49263850	50263012	1216	1216	0.00176612	0.719478	0.000346732	0.141113	0.137296	No
smoking_initiation	16	220986	1220986	cg06017559	1026760	-	-	526865	1526650	1624	1045	0.306179	0.410942	0.0622349	0.083392	0.137252	No
smoking_initiation	3	47490500	50681136	cg21622002	50140314	RBM5	Body	49642027	50639470	1032	1032	0.00309873	0.768106	0.000368499	0.0912054	0.137221	No
smoking_initiation	8	90637052	93744504	cg09145147	93654903	-	-	93155798	94152088	1714	1077	0.000170265	0.745015	2.69e-05	0.1176	0.137188	No
smoking_initiation	1	43511737	44511737	cg24476096	43855459	C1orf84|MED8	TSS200|1stExon|5'UTR	43355698	44353853	1701	1431	3.9e-08	0.716797	7.95e-09	0.146041	0.137162	No
smoking_initiation	6	163307748	164307748	cg00376464	163273217	PACRG	Body	162773895	163773216	3389	1386	0.137554	0.0214191	0.609163	0.094718	0.137146	No
smoking_initiation	15	66976952	67976952	cg07782758	67476991	SMAD3	Body	66977804	67976089	2049	2049	1.4e-07	2.97e-08	0.711761	0.151105	0.137134	Yes
smoking_initiation	6	26754967	30729306	cg25725312	28829946	-	-	28330264	29329730	2382	2382	0.176675	0.51543	0.0436332	0.127158	0.137104	No
smoking_initiation	3	107497514	108497514	cg24587800	107771877	CD47	Body	107272864	108271541	2086	1724	0.427471	0.278142	0.0953851	0.061927	0.137076	No
smoking_initiation	17	26823322	27823322	cg21304488	27397800	-	-	26903111	27897585	1240	1129	0.00260175	0.00393346	0.340997	0.5154	0.137068	No
smoking_initiation	17	30185935	31185935	cg08606951	30825011	MYO1D	Body	30325185	31324976	1431	1120	0.102747	0.0616254	0.436748	0.261815	0.137065	No
smoking_initiation	5	164596435	168114971	cg12991594	167248908	TENM2	Body	166749183	167748517	1624	1624	1.12e-06	0.760333	1.52e-07	0.102627	0.137038	No
smoking_initiation	1	49011424	52273078	cg14615336	50489567	AGBL4	1stExon|5'UTR	49990335	50989435	991	991	0.0209884	0.775851	0.00174531	0.0643797	0.137036	No
smoking_initiation	6	99847745	101829173	cg09864185	100914639	-	-	100415549	101414378	1860	1860	0.0110717	0.671693	0.0029244	0.177279	0.137032	No
smoking_initiation	3	52386605	54266212	cg17019396	53277749	TKT	Body	52778051	53777522	1874	1874	0.11193	0.460612	0.0568065	0.233633	0.137019	No
smoking_initiation	5	154339646	155339646	cg04117508	155297843	-	-	154797934	155797834	2338	1426	0.0015824	0.710532	0.000335771	0.150632	0.136918	No
smoking_initiation	3	117322149	118825714	cg07612923	117604196	-	-	117107538	118104140	2190	1887	6.58e-05	0.0753549	0.000687155	0.787	0.136892	No
smoking_initiation	6	108494161	109494161	cg16744803	109236057	ARMC2|ARMC2-AS1	Body	108736725	109735498	1880	1160	0.343262	0.407198	0.0515951	0.0610683	0.136877	No
smoking_initiation	11	63633552	64633552	cg01783353	63994292	NUDT22|TRPT1	TSS1500|Body	63496812	64488291	1135	977	0.24477	0.201371	0.228862	0.188147	0.13685	No
smoking_initiation	2	161601261	163302993	cg20610022	163385139	KCNH7	Body	162885889	163884021	1106	239	0.00934034	0.765843	0.00106274	0.0870007	0.136754	No
smoking_initiation	10	102686838	105665256	cg11814370	105110944	PCGF6	TSS200	104611764	105610811	1727	1727	3.13e-05	0.661356	9.56e-06	0.201855	0.136749	No
smoking_initiation	1	65969643	66969643	cg20311682	66256323	-	-	65756738	66756072	2342	1913	2.9e-06	0.642367	1e-06	0.220923	0.136706	No
smoking_initiation	4	147297913	148297913	cg20212912	147557774	-	-	147058027	148056320	1890	1404	0.000500271	0.722594	9.71e-05	0.14011	0.136699	No
smoking_initiation	20	29393501	31675258	cg16746031	31191412	LOC149950	Body	30691922	31690354	1647	1609	0.135496	0.590708	0.0256183	0.111549	0.136628	No
smoking_initiation	10	21532942	22532942	cg03752609	21923315	MLLT10	Body	21425930	22423302	873	758	5.05e-06	0.7877	4.86e-07	0.075695	0.1366	No
smoking_initiation	10	102686838	105665256	cg12684037	103902598	PPRC1	Body	103406036	104401721	1084	1084	0.0380452	0.619004	0.0119576	0.194416	0.136577	No
smoking_initiation	8	8208714	11263655	cg10787818	11296220	FAM167A	Body	10796472	11796093	2953	1168	0.117762	0.568339	0.030464	0.146887	0.136548	No
smoking_initiation	6	93675279	94675279	cg17784403	94128527	EPHA7	Body	93628554	94628503	2175	2056	0.021427	0.68285	0.00484775	0.154355	0.13652	No
smoking_initiation	17	1495177	2495177	cg01386678	2323626	METT10D	Body	1824305	2822291	1544	1192	0.0926287	0.587481	0.024993	0.158377	0.13652	No
smoking_initiation	7	3003207	4003207	cg03895317	2982594	CARD11	Body	2483135	3482560	3141	1970	0.0132335	0.629339	0.0045525	0.216365	0.13651	No
smoking_initiation	17	7303118	8303118	cg08318899	7808654	CHD3|SCARNA21	TSS1500|Body	7309223	8301167	1879	1879	0.403376	0.322774	0.0763793	0.0609809	0.13649	No
smoking_initiation	6	26754967	30729306	cg06667732	27390647	-	-	27578761	27890631	420	420	0.363533	0.440028	0.0271869	0.0327712	0.136482	No
smoking_initiation	6	26754967	30729306	cg00578614	30070403	-	-	29570665	30569489	8047	8047	1.94e-36	6.88e-37	0.637124	0.226398	0.136477	Yes
smoking_initiation	14	27856733	29816842	cg11042893	29234551	FOXG1-AS1	TSS200	28734578	29734439	1793	1793	0.0147045	0.729238	0.00236862	0.11733	0.136358	No
smoking_initiation	3	47490500	50681136	cg22020059	49136196	QARS	Body	48643648	49635354	911	911	0.00144005	0.230098	0.00393226	0.628181	0.136349	No
smoking_initiation	12	69155167	70155167	cg25703407	69725223	-	-	69225608	70224692	2455	2284	0.0061953	0.0166434	0.228124	0.612708	0.136329	No
smoking_initiation	11	32456492	33456492	cg26064247	33792972	FBXO3	Body	33293428	34292886	1883	211	4.24e-06	1.62e-07	0.832017	0.0316652	0.136313	Yes
smoking_initiation	2	144900317	146640132	cg16114164	145461279	TEX41	Body	144961951	145960081	958	958	0.00369593	0.19752	0.012171	0.650312	0.136301	No
smoking_initiation	14	27856733	29816842	cg16804284	29237480	FOXG1	1stExon	28738003	29737466	1785	1785	0.0145101	0.719598	0.00256475	0.127057	0.13627	No
smoking_initiation	2	124205	1124205	cg00245746	674940	TMEM18	Body	175407	1174859	3354	2990	1.15e-06	0.661811	3.5e-07	0.201942	0.136246	No
smoking_initiation	3	47490500	50681136	cg18343556	50316384	C3orf45	TSS200	49817450	50815636	1071	867	0.00591745	0.792158	0.000487994	0.0651906	0.136246	No
smoking_initiation	5	169799916	170799916	cg04535521	170210440	GABRP	TSS1500	169712683	170710014	2093	1880	0.159841	0.519994	0.0432824	0.14067	0.136213	No
smoking_initiation	11	111492273	113412811	cg04379126	112427268	LOC387810	TSS1500	111927363	112927109	2084	2084	1.76e-19	0.686015	4.56e-20	0.177782	0.136202	No
smoking_initiation	2	144900317	146640132	cg05322294	145278152	ZEB2-AS1|LINC01412|ZEB2	TSS200|TSS1500|Body	144778594	145777909	838	776	0.0462213	0.718514	0.00599567	0.0930669	0.136202	No
smoking_initiation	3	82235792	86649109	cg05435765	85616414	CADM2	Body|5'UTR	85119734	86115696	1896	1896	7.03e-07	0.567061	3.68e-07	0.296776	0.136161	No
smoking_initiation	6	99847745	101829173	cg08822732	99838613	COQ3	Body	99339598	100338551	2667	1447	0.328929	0.363203	0.0816993	0.0900762	0.136092	No
smoking_initiation	2	181527603	182527603	cg03154333	181987536	LOC101927156	TSS1500	181487770	182487518	2257	2093	0.0654595	0.52124	0.0309451	0.246274	0.136081	No
smoking_initiation	20	29393501	31675258	cg18730317	31374593	DNMT3B	Body	30876186	31873821	1568	1341	0.14068	0.596088	0.0243174	0.102901	0.136014	No
smoking_initiation	2	161601261	163302993	cg06044167	162414348	-	-	161914821	162913811	1194	1194	0.000134435	0.771083	1.62e-05	0.0927664	0.136	No
smoking_initiation	10	102686838	105665256	cg12700402	104470719	ARL3	Body	103973716	104970410	1827	1827	2.92e-05	0.719819	5.86e-06	0.144255	0.135891	No
smoking_initiation	9	2525368	3525368	cg14368972	2717146	KCNV2	TSS1500	2217178	3215842	3270	1925	0.309838	0.204127	0.211186	0.138998	0.13585	Yes
smoking_initiation	6	99847745	101829173	cg22232915	99913117	USP45	Body	99413634	100411480	2706	1566	0.142987	0.542422	0.0373174	0.141428	0.135845	No
smoking_initiation	9	133834588	135407263	cg03604417	135116708	NTNG2	Body	134616888	135616246	1790	1401	0.0538668	0.674838	0.0100233	0.125435	0.135837	No
smoking_initiation	20	29393501	31675258	cg09835408	31352399	DNMT3B	5'UTR	30853822	31852008	1563	1368	0.142875	0.609461	0.0212635	0.0905678	0.135833	No
smoking_initiation	7	1370794	2370794	cg01860743	1435122	-	-	942081	1934667	1816	861	0.00135973	0.746382	0.000212009	0.11624	0.135807	No
smoking_initiation	7	1370794	2370794	cg05533001	2019608	MAD1L1	Body	1524271	2519231	1939	1628	0.000756882	0.415743	0.000813825	0.446885	0.135802	No
smoking_initiation	22	37897797	38897797	cg20893579	38215064	-	-	37716637	38708404	1658	1373	0.0452946	0.00315565	0.762926	0.0530171	0.135606	No
smoking_initiation	8	90637052	93744504	cg03587925	93654952	-	-	93155798	94152088	1714	1077	0.000169372	0.74111	2.82e-05	0.123091	0.135602	No
smoking_initiation	6	26754967	30729306	cg02339392	28234615	ZNF187	TSS200	27734954	28733787	1962	1962	0.0581304	0.61604	0.0164155	0.173829	0.135585	No
smoking_initiation	3	47490500	50681136	cg13577493	50541078	CACNA2D2	TSS200	50041313	51039367	1187	583	0.00858484	0.735338	0.00139254	0.119143	0.135542	No
smoking_initiation	3	82235792	86649109	cg05993643	86277500	-	-	85778325	86777301	2151	1892	0.00104004	0.528152	0.00065923	0.334633	0.135516	No
smoking_initiation	13	100046450	101712300	cg05833851	100548910	CLYBL	3'UTR	100048966	101048288	2210	2210	0.452239	0.150894	0.196137	0.0653074	0.135423	No
smoking_initiation	20	29393501	31675258	cg20716932	31331814	COMMD7	TSS200	30831855	31831108	1566	1389	1.34e-28	5.73e-28	0.163542	0.701071	0.135387	Yes
smoking_initiation	4	140386963	141386963	cg07099565	140696795	MAML3	Body	140197732	141193183	1644	1388	0.00344467	0.731141	0.000610465	0.129438	0.135366	No
smoking_initiation	15	47185010	48185010	cg23705224	48483948	CTXN2	1stExon|5'UTR	47984392	48982226	1069	433	0.127383	0.649429	0.0144237	0.0734003	0.135364	No
smoking_initiation	15	96358409	97358409	cg12639834	96870336	NR2F2|NR2F2-AS1	Body	96370701	97369263	1911	1884	0.600073	0.103562	0.137425	0.0235818	0.135358	No
smoking_initiation	3	47490500	50681136	cg03198681	50084357	RBM6	Body|5'UTR	49584745	50581248	1039	1039	0.00135348	0.548962	0.000773431	0.313563	0.135348	No
smoking_initiation	12	69155167	70155167	cg20647560	69735328	-	-	69235406	70235203	2466	2269	0.176067	0.473034	0.0585085	0.157058	0.135332	No
smoking_initiation	7	1370794	2370794	cg03016496	1694631	-	-	1195215	2194607	1664	1382	0.00137185	0.75353	0.000199786	0.109604	0.135294	No
smoking_initiation	15	47185010	48185010	cg05010979	48414122	SLC24A5	Body	47914691	48913357	1123	546	3.29e-07	0.761813	4.45e-08	0.102905	0.135282	No
smoking_initiation	12	120583279	121583279	cg15397176	121089685	CABP1	Body	120589775	121589462	1942	1931	0.115005	0.569731	0.0302569	0.149756	0.135251	No
smoking_initiation	5	169799916	170799916	cg20027296	170737396	TLX3	Body	170238089	171236542	1888	1026	0.146132	0.478097	0.0563394	0.184189	0.135243	No
smoking_initiation	1	7291461	8984823	cg27305704	8002635	-	-	7503909	8501786	2207	2207	0.0141482	0.684322	0.00337169	0.162947	0.135211	No
smoking_initiation	17	1495177	2495177	cg21769155	2275561	SGSM2	Body	1777427	2775203	1560	1252	0.0848953	0.538472	0.0329047	0.208572	0.135156	No
smoking_initiation	12	55974480	56974480	cg13937449	56320970	WIBG	TSS200|Body	55821268	56820417	948	600	0.105119	0.689795	0.00926937	0.0606909	0.135125	No
smoking_initiation	15	83393243	84393243	cg15056271	83475812	FSD2	TSS1500	83029164	83972236	1273	954	0.000653219	0.749783	9.97e-05	0.114355	0.135109	No
smoking_initiation	1	45996709	46996709	cg19360023	47013178	KNCN	3'UTR	46513179	47512761	1743	845	0.553917	0.160592	0.116698	0.033698	0.135095	No
smoking_initiation	6	99847745	101829173	cg02764478	100904316	SIM1	Body	100404820	101404050	1847	1847	0.0108435	0.65587	0.00322638	0.195013	0.135048	No
smoking_initiation	5	59621271	60621271	cg08904082	60457901	C5orf43	5'UTR	59959767	60957472	1579	1134	0.0275623	0.728226	0.00398632	0.105188	0.135038	No
smoking_initiation	12	69155167	70155167	cg03695597	70174183	RAB3IP	Body|5'UTR	69674187	70674128	2966	1212	0.232902	0.398334	0.0862861	0.147441	0.135038	No
smoking_initiation	6	26754967	30729306	cg26069919	27264271	-	-	27578761	27763847	253	253	0.494217	0.331206	0.0237701	0.0157948	0.135011	No
smoking_initiation	6	26754967	30729306	cg13617204	27832869	HIST1H2AL	TSS1500	27578761	28332698	1259	1259	0.0739118	0.649663	0.0144637	0.126996	0.134965	No
smoking_initiation	11	63633552	64633552	cg17429374	63889272	MACROD1	Body	63389797	64388929	1158	922	0.390753	0.32068	0.0844783	0.069194	0.134894	No
smoking_initiation	7	1370794	2370794	cg16680873	1798869	-	-	1298901	2298071	1686	1637	0.000281988	0.154891	0.00129037	0.708644	0.134893	No
smoking_initiation	3	47490500	50681136	cg10159033	49639724	BSN	Body	49139966	50139142	1190	1190	0.00209382	0.770441	0.000251431	0.0923817	0.134832	No
smoking_initiation	3	47490500	50681136	cg25339966	49031969	P4HTM	Body	48533296	49530711	838	838	0.24114	0.48331	0.0469283	0.0939223	0.134699	No
smoking_initiation	21	40088819	41088819	cg01103827	40554221	PSMG1	Body	40054739	41053509	2921	2849	0.0364322	0.0223202	0.500222	0.306327	0.134699	No
smoking_initiation	21	40088819	41088819	cg10777062	40814281	LCA5L	5'UTR	40314598	41314091	3164	2262	4.8e-27	2.95e-27	0.536144	0.329197	0.134659	Yes
smoking_initiation	4	140386963	141386963	cg00486611	141295260	SCOC	Body	140795327	141795200	1592	841	0.00355822	0.755032	0.000501436	0.106267	0.134642	No
smoking_initiation	11	45893574	46893574	cg06637168	46048663	PHF21A	Body	45549343	46548284	1175	566	0.478328	0.242331	0.0961396	0.0485718	0.13463	No
smoking_initiation	6	26754967	30729306	cg09171621	27569367	-	-	27578761	28068426	696	696	0.0175594	0.0836097	0.132662	0.631541	0.134628	No
smoking_initiation	20	29393501	31675258	cg20249461	30840135	-	-	30343747	31339332	1338	1338	0.199306	0.532279	0.0365124	0.0973778	0.134525	No
smoking_initiation	1	43511737	44511737	cg24524850	44496039	SLC6A9	5'UTR	43999120	44995568	1613	866	4.07e-08	0.749009	6.34e-09	0.116497	0.134494	No
smoking_initiation	5	50321338	51321338	cg00569447	50695224	-	-	50195382	51195168	1813	1524	0.00252895	0.000288357	0.774512	0.088177	0.134494	No
smoking_initiation	17	43621579	45293283	cg27417774	44932703	WNT9B	Body	44459139	45432680	1328	971	0.477915	0.0432944	0.315834	0.028477	0.13448	No
smoking_initiation	15	47185010	48185010	cg18609620	48402328	-	-	47902447	48901420	1147	582	3.22e-07	0.744828	5.22e-08	0.120694	0.134477	No
smoking_initiation	16	220986	1220986	cg09848508	1393584	BAIAP3	Body	895079	1893343	2076	490	0.000400077	6.14e-06	0.852183	0.0129399	0.134471	Yes
smoking_initiation	10	118178712	119178712	cg10532290	119133434	PDZD8	Body	118637809	119633293	1591	597	2.2e-05	8.68e-06	0.620584	0.244946	0.134439	Yes
smoking_initiation	6	99847745	101829173	cg16486502	99882954	USP45	3'UTR	99383124	100382878	2704	1530	0.131994	0.49664	0.0497825	0.187177	0.134407	No
smoking_initiation	8	8208714	11263655	cg27097137	10338281	LINCR-0001	Body	9900169	10837569	2810	2810	0.107676	0.559902	0.0319633	0.166071	0.134387	No
smoking_initiation	20	61488382	62488382	cg00548433	61666008	NCRNA00029	Body	61166540	62163812	1925	1467	1.65e-17	4.54e-19	0.842537	0.023088	0.134375	Yes
smoking_initiation	7	1370794	2370794	cg01302712	2354044	SNX8	1stExon	1854159	2854010	2027	1052	0.095734	0.627102	0.0189332	0.123887	0.134344	No
smoking_initiation	5	164596435	168114971	cg21605122	167014708	TENM2	Body	166515544	167513380	1500	1500	1.01e-06	0.686607	2.65e-07	0.179076	0.134316	No
smoking_initiation	20	29393501	31675258	cg17418055	30061002	DEFB124	TSS200	29562473	30560938	1193	1193	0.0612205	0.0465651	0.430562	0.327357	0.134296	No
smoking_initiation	1	58315243	59315243	cg16951984	59084175	-	-	58585533	59582615	2469	2029	0.468063	0.128896	0.21084	0.0579272	0.134273	No
smoking_initiation	4	147297913	148297913	cg26272723	147877112	-	-	147377255	148377069	1739	1589	0.000494445	0.714177	0.000104617	0.150974	0.134249	No
smoking_initiation	15	83393243	84393243	cg18253757	83331586	AP3B2	Body	82922038	83831426	1093	772	0.00388564	0.766004	0.000484518	0.0953822	0.134244	No
smoking_initiation	11	91789734	92789734	cg15690495	92762522	-	-	92263565	93262023	2022	947	0.482604	0.113546	0.218365	0.0512421	0.134243	No
smoking_initiation	20	29393501	31675258	cg25733882	30796092	POFUT1|PLAGL2	TSS1500|Body	30296881	31295844	1234	1234	0.232893	0.533902	0.0301138	0.068901	0.13419	No
smoking_initiation	3	52386605	54266212	cg27338333	52566622	NT5DC2	Body	52067121	53066280	1232	974	0.0212337	0.0825634	0.155918	0.606124	0.134162	No
smoking_initiation	12	120583279	121583279	cg13816130	120875539	COX6A1	TSS1500	120378627	121374885	1690	1401	0.20137	0.49385	0.0494671	0.121182	0.134131	No
smoking_initiation	20	29393501	31675258	cg04935436	30431758	-	-	29934231	30931025	1111	1111	6.27e-13	2.67e-13	0.607176	0.258762	0.134062	Yes
smoking_initiation	1	153706358	155533918	cg25165886	154150702	TPM3	TSS200|Body	153656352	154650598	1533	1469	0.0264567	0.738561	0.003496	0.0974598	0.134027	No
smoking_initiation	8	8208714	11263655	cg01742138	10137254	MSRA	Body	9704994	10637152	2129	2129	0.419363	0.223534	0.145614	0.0774832	0.134006	No
smoking_initiation	5	86303812	89371745	cg05438409	86529578	LOC55338|LOC101929380	Body	86029804	87028014	1454	837	0.387909	0.326528	0.0823653	0.0691982	0.133999	No
smoking_initiation	2	144900317	146640132	cg14811759	145323084	LINC01412	Body	144826531	145822995	877	843	0.0460255	0.746275	0.00429079	0.0694384	0.133971	No
smoking_initiation	1	153706358	155533918	cg14238664	153931458	CRTC2	TSS1500	153431561	154431405	1363	1067	0.0266489	0.742582	0.00335831	0.0934466	0.133964	No
smoking_initiation	3	52386605	54266212	cg24205871	52869532	MUSTN1|TMEM110-MUSTN1	TSS1500|Body	52371789	53369411	1653	1640	0.140544	0.561706	0.0328191	0.131033	0.133898	No
smoking_initiation	1	45996709	46996709	cg03460121	47006028	MKNK1-AS1	Body	46508769	47505687	1739	855	0.456487	0.132577	0.214835	0.0622602	0.133841	No
smoking_initiation	9	127573097	128573097	cg13269449	128509729	PBX3	TSS1500|Body|1stExon|5'UTR	128011403	129007969	1540	626	0.0390844	0.692195	0.00721734	0.127687	0.133816	No
smoking_initiation	6	26754967	30729306	cg20715953	27802817	-	-	27578761	28302278	1169	1169	0.0859784	0.645154	0.0158988	0.119166	0.133803	No
smoking_initiation	6	26754967	30729306	cg19178742	30070099	-	-	29570665	30569489	8047	8047	0.0287799	0.0102329	0.61033	0.216874	0.133783	No
smoking_initiation	1	7291461	8984823	cg09216375	8378378	-	-	7878547	8876392	1851	1851	0.0128259	0.708487	0.00257901	0.142327	0.133781	No
smoking_initiation	2	58789218	61026618	cg15738856	60778156	BCL11A	Body	60282446	61278052	1723	1401	0.00366398	0.736265	0.000626135	0.125686	0.133759	No
smoking_initiation	8	90637052	93744504	cg00865390	91713322	-	-	91213890	92211314	1649	1649	0.0250325	0.726713	0.00381733	0.110686	0.133751	No
smoking_initiation	16	17070220	18070220	cg16794579	17562419	XYLT1	Body	17063801	18062164	2317	2311	0.574814	0.121638	0.140293	0.0295541	0.133701	No
smoking_initiation	6	52395230	53395230	cg16114441	52926658	ICK	TSS200	52426759	53425961	2222	2168	0.186933	0.521778	0.041605	0.115996	0.133687	No
smoking_initiation	12	120583279	121583279	cg15539431	120978097	RNF10	Body	120478171	121478030	1808	1665	0.116205	0.575459	0.0293667	0.145293	0.133677	No
smoking_initiation	8	90637052	93744504	cg26816865	91658424	TMEM64	TSS1500	91160946	92158054	1595	1595	0.0234799	0.684532	0.00525519	0.153076	0.133657	No
smoking_initiation	1	87413176	88413176	cg24659527	88110738	-	-	87611084	88610289	1685	1433	0.174775	0.563278	0.0304127	0.0978827	0.133651	No
smoking_initiation	10	21532942	22532942	cg15737719	22743835	-	-	22254763	23243595	1166	248	0.00647974	0.775332	0.000701775	0.0838371	0.13365	No
smoking_initiation	3	52386605	54266212	cg18807843	53857876	CHDH	Body	53358018	54357768	2014	1624	0.552889	0.147776	0.130857	0.0348418	0.133637	No
smoking_initiation	22	37897797	38897797	cg08373212	38669477	TMEM184B	TSS1500	38170026	39167166	1490	1112	0.332712	0.0182809	0.488698	0.026718	0.133591	No
smoking_initiation	8	26925349	27925349	cg23477670	27114746	STMN4	5'UTR	26614749	27614595	2937	1628	1.8e-07	0.693491	4.48e-08	0.172971	0.133538	No
smoking_initiation	17	7303118	8303118	cg17044356	7758228	TMEM88	TSS200	7258861	8258051	1873	1803	0.407096	0.325955	0.0741828	0.0592634	0.133503	No
smoking_initiation	10	63174885	64174885	cg22648996	63946213	-	-	63446522	64445760	1847	1289	2.84e-06	0.727536	5.44e-07	0.13902	0.133441	No
smoking_initiation	2	124205	1124205	cg22046187	674845	TMEM18	Body	175407	1174663	3353	2990	1.12e-06	0.646841	3.81e-07	0.219736	0.133422	No
smoking_initiation	10	102686838	105665256	cg24960641	104476743	SFXN2	5'UTR	103976788	104973061	1828	1828	2.94e-05	0.725318	5.74e-06	0.141275	0.133372	No
smoking_initiation	16	71466463	73074550	cg14618292	72206419	PMFBP1	TSS200|TSS1500	71707388	72705151	1582	1582	0.448769	0.318919	0.0579195	0.0410273	0.133366	No
smoking_initiation	2	161601261	163302993	cg24233170	163200131	GCA	TSS1500	162700173	163700025	910	422	0.000138324	0.793357	1.28e-05	0.0731607	0.133331	No
smoking_initiation	16	69076894	70607394	cg18347238	69345951	VPS4A	Body	68847576	69845477	1528	1160	0.044981	0.697112	0.00756069	0.117042	0.133305	No
smoking_initiation	1	49011424	52273078	cg01312486	50623647	ELAVL4	Body	50123763	51123315	997	997	0.0202822	0.749263	0.00256593	0.0946572	0.133232	No
smoking_initiation	2	161601261	163302993	cg20361475	163009986	GCG	TSS1500	162509996	163509244	887	655	0.000132686	0.761021	1.84e-05	0.105673	0.133155	No
smoking_initiation	2	144900317	146640132	cg07931608	146614451	-	-	146114898	147113930	1458	900	1.36e-13	0.772897	1.65e-14	0.0940001	0.133103	No
smoking_initiation	3	47490500	50681136	cg06721473	50355416	HYAL2	3'UTR	49858142	50854893	1119	827	0.00582131	0.779176	0.000608554	0.0813212	0.133073	No
smoking_initiation	10	8303551	9303551	cg05208364	9448974	-	-	8949180	9948615	2178	921	0.460337	0.0742134	0.286386	0.0460368	0.133027	No
smoking_initiation	10	9543159	10543159	cg05208364	9448974	-	-	8949180	9948615	2178	737	0.460337	0.0742134	0.286386	0.0460368	0.133027	No
smoking_initiation	1	43511737	44511737	cg21109518	43819313	MPL	3'UTR	43319837	44315179	1731	1387	4.11e-08	0.75678	6e-09	0.110219	0.133002	No
smoking_initiation	6	26754967	30729306	cg13293729	28911902	-	-	28411941	29411678	2430	2430	0.00892479	0.00967192	0.407237	0.441196	0.13297	No
smoking_initiation	17	1495177	2495177	cg12685560	2302144	MNT	Body	1802418	2799547	1539	1204	0.101271	0.642295	0.0168342	0.106635	0.132965	No
smoking_initiation	5	93698290	94698290	cg07489404	94120935	MCTP1	Body	93624507	94620582	1580	1481	0.00157945	0.702823	0.000365001	0.162285	0.132948	No
smoking_initiation	10	102686838	105665256	cg24252723	104678150	CNNM2	1stExon|5'UTR	104179219	105176914	1820	1820	2.98e-05	0.733444	5.43e-06	0.133574	0.132947	No
smoking_initiation	3	47490500	50681136	cg21808174	50284297	GNAI2	TSS200|Body|5'UTR	49784777	50783365	1068	916	0.00410358	0.790802	0.000373303	0.0718065	0.132915	No
smoking_initiation	12	120583279	121583279	cg05463164	120868589	-	-	120369049	121368518	1683	1390	0.216822	0.531735	0.0343754	0.0841693	0.132898	No
smoking_initiation	12	55974480	56974480	cg26381357	55968117	OR2AP1	TSS200	55472556	56467587	1717	488	0.238856	0.506197	0.0391739	0.0828867	0.132887	No
smoking_initiation	1	65969643	66969643	cg17657253	66859345	-	-	66360325	67358483	2466	1286	3.17e-06	0.701391	7.5e-07	0.165724	0.132882	No
smoking_initiation	6	26754967	30729306	cg00409917	29894679	HCG4P6	TSS1500	29394926	30394628	7845	7845	5.95e-10	2.15e-10	0.637177	0.229953	0.132871	Yes
smoking_initiation	8	26925349	27925349	cg05865912	27437964	-	-	26939087	27937561	2659	2635	1.85e-07	0.715585	3.93e-08	0.151563	0.132851	No
smoking_initiation	9	133834588	135407263	cg03900257	134543900	RAPGEF1	Body	134044881	135040093	1781	1781	0.0534496	0.674498	0.010231	0.128975	0.132846	No
smoking_initiation	12	16248721	17248721	cg20554753	16940870	-	-	16441655	17439661	1464	1146	0.0130756	0.748075	0.00182347	0.104191	0.132835	No
smoking_initiation	6	26754967	30729306	cg21550752	28695763	-	-	28197186	29195011	2391	2391	0.0105931	0.0466344	0.149953	0.660006	0.132813	No
smoking_initiation	2	58789218	61026618	cg08627352	60778395	BCL11A	Body	60282446	61278052	1723	1401	0.00365504	0.734468	0.000639825	0.128438	0.1328	No
smoking_initiation	1	173604743	175385243	cg20815154	174083513	-	-	173584248	174582681	1288	1274	0.0137116	0.00120474	0.783579	0.0687147	0.13279	No
smoking_initiation	11	85480958	86480958	cg08709087	86219927	ME3	Body|ExonBnd	85721087	86719806	2910	2237	0.0551839	0.609728	0.0168007	0.185499	0.132789	No
smoking_initiation	4	140386963	141386963	cg01454698	140793545	MAML3	Body	140293890	141293050	1631	1509	0.003476	0.737712	0.000591641	0.125431	0.132789	No
smoking_initiation	10	102686838	105665256	cg14838188	104503687	C10orf26	TSS200	104004195	105003019	1837	1837	2.7e-05	0.665659	8.18e-06	0.201519	0.132787	No
smoking_initiation	5	169799916	170799916	cg21677976	170171486	-	-	169672068	170671217	2081	1841	0.160803	0.521021	0.0437642	0.141669	0.132744	No
smoking_initiation	10	21532942	22532942	cg06688642	22289703	DNAJC1	Body	21790476	22788933	584	505	6.06e-06	0.814971	3.9e-07	0.0522809	0.132741	No
smoking_initiation	11	45893574	46893574	cg16533838	46256065	-	-	45757401	46755794	948	715	0.522942	0.268364	0.0503015	0.0256811	0.132711	No
smoking_initiation	3	52386605	54266212	cg02833177	52853622	ITIH4	Body	52354061	53352099	1643	1614	0.13173	0.52645	0.0418928	0.167289	0.132638	No
smoking_initiation	8	26925349	27925349	cg24794833	27450748	-	-	26950790	27950670	2645	2597	1.64e-07	0.633798	6.06e-08	0.233685	0.132517	No
smoking_initiation	4	147297913	148297913	cg07617106	147867496	TTC29	TSS1500	147368749	148365339	1745	1611	0.000512825	0.740725	8.75e-05	0.126188	0.132486	No
smoking_initiation	7	1370794	2370794	cg16123202	1287145	-	-	787194	1776432	1850	448	0.00130084	0.704146	0.000299101	0.161771	0.132483	No
smoking_initiation	4	147297913	148297913	cg03592045	147357721	SLC10A7	Body	146861578	147857307	1958	960	0.00121083	0.699867	0.000287748	0.166187	0.132448	No
smoking_initiation	1	65969643	66969643	cg02096219	65886071	LEPR|LEPROT	TSS200|TSS1500	65387941	66385430	2268	1163	0.0142666	0.673471	0.00373335	0.176105	0.132424	No
smoking_initiation	2	124205	1124205	cg22977115	317257	-	-	12371	817216	1990	1839	1.23e-06	0.708608	2.75e-07	0.158997	0.132394	No
smoking_initiation	11	27179916	29152996	cg21975566	27462494	LGR4	Body	26962577	27960968	1933	1410	0.000682148	0.726844	0.000131483	0.139965	0.132377	No
smoking_initiation	17	1495177	2495177	cg02249969	1969338	SMG6	Body	1470545	2468169	1739	1710	0.0930925	0.5907	0.0250536	0.15884	0.132314	No
smoking_initiation	4	140386963	141386963	cg22722731	140781201	MAML3	Body	140281941	141279427	1631	1498	0.00324991	0.689732	0.000819945	0.173885	0.132313	No
smoking_initiation	2	224972985	226832033	cg26126371	226141073	-	-	225641615	226640990	2163	2163	0.121768	0.481626	0.0533635	0.210935	0.132307	No
smoking_initiation	6	26754967	30729306	cg26057104	30071344	TRIM31	Body	29571545	30571197	8047	8047	1.23e-20	4.38e-21	0.640212	0.227508	0.132281	Yes
smoking_initiation	11	63633552	64633552	cg11721744	63964278	STIP1	Body	63464500	64462483	1130	958	0.162717	0.133804	0.31361	0.257754	0.132115	No
smoking_initiation	17	26823322	27823322	cg03264464	27070430	TRAF4	TSS1500	26571314	27570325	1032	779	0.303107	0.453067	0.0448376	0.0668886	0.132099	No
smoking_initiation	2	43750149	45659091	cg25093813	45030336	-	-	44530384	45529746	2397	2397	8.71e-06	0.643745	3.04e-06	0.22419	0.132054	No
smoking_initiation	1	43511737	44511737	cg07410923	44678954	DMAP1	TSS200	44179233	45178412	1569	493	0.00117443	0.755734	0.000172533	0.110891	0.132028	No
smoking_initiation	12	55974480	56974480	cg03744975	56212418	ORMDL2|SARNP	TSS1500|5'UTR	55714099	56704152	1201	577	0.101495	0.664141	0.0135847	0.0887605	0.132019	No
smoking_initiation	6	111158371	112158371	cg06144088	111994010	FYN	Body	111497379	112493872	1567	994	3.46e-07	0.59391	1.6e-07	0.274092	0.131997	No
smoking_initiation	3	117322149	118825714	cg21800067	117611612	-	-	117112381	118111004	2205	1906	0.000643115	0.736689	0.000114128	0.130601	0.131953	No
smoking_initiation	2	144900317	146640132	cg17253588	145866679	-	-	145367785	146366553	1380	1380	1.18e-13	0.746238	1.94e-14	0.121833	0.131929	No
smoking_initiation	6	67021222	68021222	cg11988823	67440244	-	-	66940263	67939994	4202	3916	0.0575699	0.47813	0.0357336	0.296643	0.131924	No
smoking_initiation	1	153706358	155533918	cg07433407	154370818	-	-	153870850	154869742	1665	1665	0.0249988	0.697185	0.00505504	0.140847	0.131914	No
smoking_initiation	7	1370794	2370794	cg05894015	1974838	MAD1L1	Body	1475044	2473804	1830	1659	0.00135842	0.74616	0.000219388	0.120374	0.131889	No
smoking_initiation	1	43511737	44511737	cg00445757	44226088	ST3GAL3	Body	43726511	44726020	1567	1165	4.06e-08	0.746454	6.62e-09	0.121684	0.131862	No
smoking_initiation	2	144900317	146640132	cg05330509	146497156	-	-	145997390	146996972	1550	1091	1.18e-13	0.740581	2.03e-14	0.127583	0.131835	No
smoking_initiation	6	108494161	109494161	cg12416929	108882205	FOXO3	1stExon|5'UTR	108382401	109381652	1334	1234	0.346531	0.416952	0.0475862	0.0571248	0.131807	No
smoking_initiation	1	65969643	66969643	cg10236264	66793339	PDE4B	Body	66293420	67292478	2501	1416	3.17e-06	0.700323	7.6e-07	0.167875	0.131798	No
smoking_initiation	10	102686838	105665256	cg11349991	104220531	TMEM180	TSS1500	103720813	104719819	1487	1487	5.19e-05	0.735548	9.38e-06	0.132679	0.131711	No
smoking_initiation	5	59621271	60621271	cg10506318	60239580	NDUFAF2|ERCC8	TSS1500|Body	59742759	60739052	1567	1439	0.000904406	0.0238932	0.0307689	0.812739	0.131694	No
smoking_initiation	4	140386963	141386963	cg10692728	140872429	MAML3	Body	140373051	141372384	1679	1654	0.0034633	0.734977	0.000610059	0.129334	0.131615	No
smoking_initiation	10	102686838	105665256	ch.10.2196322F	104248062	ACTR1A	Body	103748333	104748009	1523	1523	5.04e-05	0.761016	7.12e-06	0.107339	0.131588	No
smoking_initiation	6	52395230	53395230	cg17077046	53267486	-	-	52767869	53766751	2479	1483	0.18297	0.510379	0.0462329	0.128831	0.131587	No
smoking_initiation	3	47490500	50681136	cg14526039	49210221	KLHDC8B	Body	48710301	49708769	939	939	0.00269827	0.431282	0.00270194	0.431738	0.13158	No
smoking_initiation	3	47490500	50681136	cg26673775	50273532	GNAI2	TSS200	49774658	50773154	1056	924	0.00406626	0.783242	0.000419726	0.0807161	0.131556	No
smoking_initiation	18	72035282	73035282	cg10449610	72932932	TSHZ1	Body|5'UTR	72433342	73431265	1912	949	0.0160969	0.699454	0.00344286	0.14947	0.131536	No
smoking_initiation	9	133834588	135407263	cg07168818	135285198	C9orf171	TSS1500	134785647	135784169	1760	1009	0.045424	0.569104	0.01878	0.235158	0.131534	No
smoking_initiation	9	133834588	135407263	cg02116244	135320040	C9orf171	Body	134821365	135819581	1745	962	0.055121	0.688651	0.0092524	0.115463	0.131512	No
smoking_initiation	6	26754967	30729306	cg10372721	28483092	GPX6	Body	27983227	28982799	2324	2324	0.06299	0.632407	0.0156923	0.157416	0.131495	No
smoking_initiation	1	153706358	155533918	cg13502252	153762372	-	-	153263374	154261856	1303	622	0.0285973	0.749745	0.00331785	0.0868537	0.131487	No
smoking_initiation	3	47490500	50681136	cg15597540	50387202	CYB561D2|TUSC4	TSS1500|Body	49887635	50886749	1142	790	0.00670056	0.760474	0.000886518	0.100483	0.131456	No
smoking_initiation	5	86303812	89371745	cg25541666	87848492	LOC645323	Body	87348957	88348122	1036	1036	7.69e-07	0.71591	1.64e-07	0.152649	0.13144	No
smoking_initiation	11	63633552	64633552	cg10940462	64479015	NRXN2	Body	63979162	64977783	1066	661	0.427396	0.309812	0.0762343	0.0551295	0.131428	No
smoking_initiation	7	1370794	2370794	cg02331322	1220356	-	-	720617	1720252	1860	376	0.00136018	0.734115	0.00024646	0.132888	0.131391	No
smoking_initiation	4	93552854	94552854	cg12942621	94105450	GRID2	Body	93605665	94605447	1529	1335	0.0178614	0.725749	0.00300663	0.122035	0.131348	No
smoking_initiation	8	90637052	93744504	cg12113345	92260080	SLC26A7	TSS1500|5'UTR	91760175	92759686	1209	1209	0.021349	0.661009	0.00583371	0.180492	0.131316	No
smoking_initiation	1	31695819	32695819	cg19721787	32670695	CCDC28B|IQCC	TSS1500|Body	32173258	33170068	799	413	0.511389	0.267548	0.0590275	0.0307507	0.131285	No
smoking_initiation	17	49693197	50693197	cg22545886	49663153	-	-	49164867	50163134	2142	944	0.277413	0.267591	0.16484	0.158872	0.131283	No
smoking_initiation	16	220986	1220986	cg00751633	1179689	-	-	679953	1679264	1651	765	0.32824	0.429838	0.0479628	0.0626771	0.131282	No
smoking_initiation	5	86303812	89371745	cg21108720	88248505	MEF2C-AS1	Body	87748737	88748452	883	883	1.09e-06	0.780387	1.23e-07	0.0884345	0.131177	No
smoking_initiation	1	31695819	32695819	cg10332202	32573013	KPNA6	TSS1500	32074069	33071305	846	496	0.485408	0.316842	0.0403774	0.0262245	0.131148	No
smoking_initiation	10	102686838	105665256	cg24812837	102894120	TLX1	Body	102394680	103394041	1815	1283	0.696682	0.0481146	0.116165	0.00789147	0.131147	No
smoking_initiation	10	102686838	105665256	cg17840164	104262570	ACTR1A|SUFU	TSS200|TSS1500	103763214	104762535	1533	1533	4.8e-05	0.739689	8.38e-06	0.129152	0.131103	No
smoking_initiation	17	26823322	27823322	cg01799602	26894979	PIGS	Body	26397795	27394671	795	492	0.311924	0.460061	0.0392181	0.0577122	0.131085	No
smoking_initiation	5	59621271	60621271	cg04476427	60582883	-	-	60083275	61082397	1659	904	0.0295933	0.703537	0.00548739	0.130324	0.131059	No
smoking_initiation	6	26754967	30729306	cg22425467	30131189	TRIM15	1stExon|5'UTR	29631588	30631164	7953	7953	0.0814458	0.0291068	0.558814	0.199576	0.131057	No
smoking_initiation	1	153706358	155533918	cg03423916	153670787	-	-	153171183	154168274	1432	493	0.0706748	0.686432	0.0104523	0.101387	0.131054	No
smoking_initiation	1	153706358	155533918	cg12996984	153963186	RPS27	TSS200	153463448	154462360	1332	1116	0.0267237	0.74467	0.00338586	0.0942178	0.131002	No
smoking_initiation	16	220986	1220986	cg07740599	524857	RAB11FIP3	Body|1stExon|5'UTR	89279	1024669	1469	1345	0.329255	0.4414	0.0420805	0.0562822	0.130982	No
smoking_initiation	16	220986	1220986	cg01752189	971820	LMF1	Body	474180	1470901	1503	1090	0.320197	0.429273	0.0511308	0.0684175	0.130981	No
smoking_initiation	8	8208714	11263655	cg10746946	10916492	XKR6	Body	10416894	11416428	2716	2218	0.0502154	0.245867	0.0971956	0.475762	0.130961	No
smoking_initiation	9	133834588	135407263	cg16785690	135037323	NTNG2	TSS200	134537740	135537006	1789	1573	0.0541404	0.678383	0.0101041	0.126474	0.130898	No
smoking_initiation	5	106325618	107865642	cg17133439	107700623	FBXL17	Body	107201108	108200590	2311	1337	0.273982	0.406567	0.0759693	0.112601	0.13088	No
smoking_initiation	16	24227064	25851633	cg04756594	24857601	SLC5A11	1stExon|5'UTR	24357956	25356723	2194	2194	0.387665	0.0685582	0.350971	0.061938	0.130868	No
smoking_initiation	10	9543159	10543159	cg06750587	9867948	-	-	9368601	10366768	2326	2035	0.273096	0.417411	0.0707283	0.107973	0.130792	No
smoking_initiation	1	43511737	44511737	cg27613592	44007693	PTPRF	5'UTR	43523549	44507374	1588	1588	3.92e-08	0.720098	8.11e-09	0.149115	0.130787	No
smoking_initiation	5	164596435	168114971	cg12325588	167696398	-	-	167196549	168196357	2052	1828	0.43909	0.29067	0.0840256	0.0554927	0.130721	No
smoking_initiation	10	102686838	105665256	cg01453378	104180096	FBXL15|PSD	TSS1500|1stExon|5'UTR	103680554	104679978	1436	1436	5.68e-05	0.762999	7.92e-06	0.106242	0.130694	No
smoking_initiation	6	111158371	112158371	cg17062696	111731931	REV3L	Body	111232422	112231090	1753	1686	4.02e-07	0.690939	1.04e-07	0.178372	0.130689	No
smoking_initiation	10	102686838	105665256	cg14087083	104575064	C10orf26	3'UTR	104075217	105073374	1825	1825	2.9e-05	0.716023	6.22e-06	0.153269	0.130673	No
smoking_initiation	9	127573097	128573097	cg13856340	127888818	SCAI	Body	127391688	128387328	1179	1105	0.0411485	0.732856	0.00507549	0.0902639	0.130656	No
smoking_initiation	10	8303551	9303551	cg27640057	9270185	LOC101928272	Body	8770224	9769607	2202	1336	0.049448	0.678875	0.00958493	0.131462	0.13063	No
smoking_initiation	10	9543159	10543159	cg27640057	9270185	LOC101928272	Body	8770224	9769607	2202	346	0.049448	0.678875	0.00958493	0.131462	0.13063	No
smoking_initiation	3	47490500	50681136	cg14099457	49170794	LAMB2	TSS200	48670827	49670650	924	924	0.00444915	0.710997	0.000958205	0.152996	0.1306	No
smoking_initiation	6	108494161	109494161	cg12508837	108615461	LACE1	TSS1500	108115818	109114972	1188	695	0.355662	0.427902	0.0390212	0.0468164	0.130599	No
smoking_initiation	11	27179916	29152996	cg22153376	27545919	BDNF-AS	Body	27046606	28045518	1862	1522	0.000679602	0.724131	0.000135716	0.144478	0.130575	No
smoking_initiation	15	83393243	84393243	cg07248709	83497694	WHAMM	Body	83029164	83996602	1286	967	0.000645844	0.744541	0.000107801	0.124144	0.130561	No
smoking_initiation	10	102686838	105665256	cg17877656	105110211	PCGF6	Body	104610926	105609822	1726	1726	3.34e-05	0.70843	7.6e-06	0.160994	0.130535	No
smoking_initiation	6	97199925	99136905	cg00732251	99276866	-	-	98777303	99776590	1933	567	0.00430928	0.752098	0.000644841	0.112413	0.130534	No
smoking_initiation	10	21532942	22532942	cg12291654	22621287	-	-	22123521	23120128	1015	290	0.000650852	0.79966	5.64e-05	0.0691056	0.130528	No
smoking_initiation	1	209802043	210802043	cg03753785	210000559	C1orf107	TSS1500	209501407	210500244	1686	1200	0.000524649	0.000941443	0.310678	0.557358	0.130498	No
smoking_initiation	1	153706358	155533918	cg17488500	154307007	ATP8B2	Body	153807608	154805993	1644	1644	0.0255456	0.712929	0.00453752	0.126503	0.130484	No
smoking_initiation	4	93552854	94552854	cg25497868	93472875	GRID2	Body	92973910	93972302	1459	431	0.38084	0.273734	0.125167	0.0898351	0.130424	No
smoking_initiation	2	181527603	182527603	cg25366977	181850567	UBE2E3	Body	181350633	182350489	2393	1788	0.0744456	0.592853	0.0225815	0.179699	0.130421	No
smoking_initiation	10	102686838	105665256	cg23476898	105331434	NEURL	Body	104833074	105831010	1721	1368	8.62e-05	0.73699	1.55e-05	0.132508	0.130401	No
smoking_initiation	7	68468288	70496371	cg12999084	69058543	-	-	68561220	69557107	1570	1570	0.031806	0.695313	0.00623955	0.136273	0.130369	No
smoking_initiation	15	66976952	67976952	cg24082192	67600409	IQCH	Body|5'UTR	67100851	68100326	2002	1765	0.360792	0.080043	0.351051	0.0777516	0.130362	No
smoking_initiation	20	61488382	62488382	cg04402891	61668469	NCRNA00029	TSS200	61168657	62163812	1910	1467	4.89e-75	1.35e-76	0.846496	0.023157	0.130347	Yes
smoking_initiation	3	47490500	50681136	cg13748263	48419881	FBXW12	Body	47920240	48919232	971	971	0.283349	0.0555801	0.443832	0.0869291	0.13031	No
smoking_initiation	14	77029375	78029375	cg12205534	77941098	ISM2	3'UTR	77441912	78440151	2910	1396	0.469581	0.150589	0.189035	0.0604909	0.130305	No
smoking_initiation	10	102686838	105665256	cg22595420	105004312	RPEL1	TSS1500	104504534	105503501	1731	1731	2.92e-05	0.71873	6.15e-06	0.150953	0.130281	No
smoking_initiation	2	200436399	201436399	cg11692073	201354980	KCTD18	Body	200856082	201853457	1649	978	0.105838	0.6189	0.0211919	0.123792	0.130278	No
smoking_initiation	18	49467811	51363861	cg19042459	49866371	DCC	TSS200	49367005	50366291	2595	2443	0.326008	0.346987	0.0953806	0.101388	0.130235	No
smoking_initiation	5	86303812	89371745	cg18243101	87794656	-	-	87297330	88291746	1005	1005	8.6e-07	0.800546	7.45e-08	0.0692323	0.130221	No
smoking_initiation	7	68468288	70496371	cg23666374	69120991	AUTS2	Body	68622019	69618320	1546	1546	0.0228069	0.677652	0.00551757	0.163811	0.130213	No
smoking_initiation	6	52395230	53395230	cg19096938	52604434	GSTA7P	Body	52104689	53101448	2370	1573	0.183759	0.513019	0.0456665	0.127362	0.130194	No
smoking_initiation	10	102686838	105665256	cg26978691	105128013	TAF5	1stExon	104628234	105627808	1726	1726	3.84e-05	0.68344	1.05e-05	0.18635	0.130161	No
smoking_initiation	4	140386963	141386963	cg20424311	141221527	SCOC	5'UTR	140721565	141721011	1657	975	0.00361355	0.766791	0.000467007	0.0989682	0.130161	No
smoking_initiation	3	47490500	50681136	cg03049732	49680486	BSN	Body	49181218	50178822	1217	1217	0.0019439	0.715317	0.00041394	0.152192	0.130133	No
smoking_initiation	11	63633552	64633552	cg18128550	64322146	SLC22A11	TSS1500	63822940	64820283	1071	864	0.370154	0.304836	0.10696	0.0879555	0.130094	No
smoking_initiation	14	27856733	29816842	cg20017856	29990921	MIR548AI	Body	29491489	30490362	1424	447	0.0629136	0.698192	0.00901204	0.0998823	0.13	No
smoking_initiation	5	59621271	60621271	cg04154802	60595215	-	-	60095272	61095181	1640	875	0.0331098	0.744151	0.00395647	0.0887927	0.129991	No
smoking_initiation	7	1370794	2370794	cg01727979	1637941	-	-	1138309	2137903	1789	1282	0.00137761	0.756699	0.00020368	0.111749	0.129971	No
smoking_initiation	8	26925349	27925349	cg04676645	27466501	CLU	Body	26967488	27966291	2626	2548	1.5e-07	0.577103	7.59e-08	0.292936	0.129961	No
smoking_initiation	1	43511737	44511737	cg17148904	44009464	PTPRF	5'UTR	43523549	44509391	1595	1595	3.84e-08	0.706491	8.9e-09	0.163566	0.129942	No
smoking_initiation	7	1370794	2370794	cg16555818	1488547	MICALL2	Body	992922	1986738	1949	1001	0.00133103	0.730977	0.000250642	0.137518	0.129923	No
smoking_initiation	15	66976952	67976952	cg25638626	68117903	LBXCOR1	TSS200	67618069	68616676	1743	579	7.87e-05	1.52e-05	0.72934	0.140647	0.12992	Yes
smoking_initiation	1	43511737	44511737	cg22991963	44780451	ERI3	Body	44282204	45279813	1506	269	0.0602469	0.00890767	0.697884	0.103054	0.129908	No
smoking_initiation	7	68468288	70496371	cg21026624	70255210	AUTS2	Body	69755741	70755184	2426	1716	0.0184411	0.673791	0.00474225	0.173139	0.129887	No
smoking_initiation	3	47490500	50681136	cg15351059	50696102	-	-	50196418	51195378	1218	374	0.0363509	0.710946	0.00598232	0.116871	0.129849	No
smoking_initiation	8	64412021	65412021	cg00465841	65494451	BHLHE22	1stExon	64995787	65994440	1586	675	0.00356518	0.748803	0.000558799	0.117236	0.129837	No
smoking_initiation	1	7291461	8984823	cg14286456	8570225	RERE	Body	8071684	9070178	1743	1526	0.0134548	0.743245	0.00201993	0.111451	0.129829	No
smoking_initiation	11	63633552	64633552	cg21339473	64163404	-	-	63664096	64663227	1073	1050	0.0860016	0.0707487	0.391501	0.321936	0.129812	No
smoking_initiation	17	7303118	8303118	cg20558369	8012617	ALOXE3	Body	7513259	8505455	1647	1381	0.407109	0.322655	0.0784104	0.0620144	0.129812	No
smoking_initiation	1	7291461	8984823	cg07113230	8277394	-	-	7777415	8777081	1991	1991	0.0129325	0.714478	0.00254143	0.140275	0.129773	No
smoking_initiation	7	1370794	2370794	cg12946440	1753573	ELFN1	5'UTR	1253707	2253426	1600	1529	0.00139948	0.768706	0.000182201	0.0999501	0.129762	No
smoking_initiation	1	70990122	74324909	cg03531673	73240887	-	-	72741382	73739641	1273	1273	0.000164312	0.769366	2.15e-05	0.100709	0.129739	No
smoking_initiation	6	26754967	30729306	cg10903903	27647843	-	-	27578761	28147385	891	891	0.10451	0.672357	0.0125895	0.0808636	0.129679	No
smoking_initiation	20	29393501	31675258	cg15736167	30413688	MYLK2	Body	29913907	30912560	1111	1111	3.7e-06	1.58e-06	0.610473	0.259876	0.129646	Yes
smoking_initiation	7	1370794	2370794	cg13571479	2077345	MAD1L1	Body	1578489	2577005	1930	1547	0.0012713	0.698302	0.000310619	0.170488	0.129628	No
smoking_initiation	11	121030888	122030888	cg00509766	121586290	-	-	121086444	122085331	1795	1702	0.12829	0.123437	0.31536	0.3033	0.129614	No
smoking_initiation	6	26754967	30729306	cg13168919	28805408	-	-	28305471	29303901	2411	2411	0.135709	0.524961	0.0431093	0.166629	0.129591	No
smoking_initiation	10	102686838	105665256	cg17106419	103880236	LDB1	TSS200	103382463	104378750	1078	1078	0.0453946	0.731177	0.00549475	0.0883752	0.129559	No
smoking_initiation	11	85480958	86480958	cg26910158	85967475	EED	Body	85470573	86467010	2759	2742	0.0505458	0.558644	0.0216884	0.239575	0.129547	No
smoking_initiation	2	144900317	146640132	cg05929961	145695730	TEX41	Body	145196196	146193505	1297	1297	1.23e-13	0.774124	1.53e-14	0.0963422	0.129534	No
smoking_initiation	3	47490500	50681136	cg15565533	49761936	IP6K1|GMPPB	TSS1500|3'UTR	49262307	50261046	1216	1216	1.97e-06	0.000804044	0.00212992	0.86755	0.129514	No
smoking_initiation	5	78808315	80763865	cg19025234	79378772	THBS4	Body	78878938	79878678	2109	2109	0.143805	0.0291956	0.579907	0.117604	0.129488	No
smoking_initiation	1	43511737	44511737	cg18856478	43814358	MPL	Body	43315531	44313299	1733	1385	3.9e-08	0.718114	8.29e-09	0.152421	0.129465	No
smoking_initiation	3	172853739	173853739	cg16148960	173843509	NLGN1	Body	173343701	174343265	2063	857	0.413766	0.0283442	0.401154	0.0273509	0.129384	No
smoking_initiation	12	120583279	121583279	cg27078256	121527081	-	-	121027132	122026527	1963	1240	0.11358	0.557986	0.0336919	0.165389	0.129354	No
smoking_initiation	10	21532942	22532942	cg09867667	22605982	COMMD3	Body	22107047	23105742	992	297	0.000608106	0.791192	6.07e-05	0.0788187	0.12932	No
smoking_initiation	6	108494161	109494161	cg20442599	108479500	-	-	107983816	108977107	1258	434	0.0561494	0.0166156	0.615815	0.182101	0.129319	No
smoking_initiation	10	102686838	105665256	cg09201719	104596890	CYP17A1	1stExon	104098949	105096021	1813	1813	2.79e-05	0.688456	7.4e-06	0.182206	0.129303	No
smoking_initiation	2	144900317	146640132	cg22515303	145037160	GTDC1	5'UTR	144538706	145534465	896	438	0.256203	0.518915	0.0316398	0.0639541	0.129288	No
smoking_initiation	20	61488382	62488382	cg08564027	61660810	-	-	61161749	62157646	1943	1465	2.59e-65	7.14e-67	0.847463	0.0232638	0.129274	Yes
smoking_initiation	10	102686838	105665256	cg05545569	105156478	USMG5|PDCD11	TSS1500|1stExon|5'UTR	104656671	105655228	1710	1710	6.02e-05	0.697086	1.5e-05	0.173569	0.12927	No
smoking_initiation	16	220986	1220986	cg04580731	701833	WDR90	Body	201838	1170512	1550	1543	0.321869	0.431541	0.05018	0.0671488	0.12926	No
smoking_initiation	3	25225501	26225501	cg15809488	25470113	RARB	Body|1stExon|5'UTR	24971540	25969031	2356	1507	0.326275	0.3197	0.113599	0.111181	0.129245	No
smoking_initiation	5	169799916	170799916	cg17338430	170739853	-	-	170240174	171239782	1890	1022	0.160291	0.524403	0.0435946	0.142494	0.129218	No
smoking_initiation	10	102686838	105665256	cg09541379	105212249	CALHM2	TSS200	104713113	105711848	1716	1610	6.76e-05	0.713365	1.49e-05	0.157335	0.129218	No
smoking_initiation	7	132583234	134089846	cg16913829	132937750	EXOC4	TSS200	132438297	133436768	1517	1288	0.0458879	0.690911	0.00835436	0.125658	0.129188	No
smoking_initiation	5	169799916	170799916	cg22635402	170210611	GABRP	TSS200	169712683	170710014	2093	1880	0.161327	0.52483	0.0434496	0.141221	0.129172	No
smoking_initiation	3	47490500	50681136	cg18060685	50329850	IFRD2	1stExon	49831698	50828517	1081	851	0.00574488	0.76901	0.000713573	0.0953898	0.129142	No
smoking_initiation	4	147297913	148297913	cg23092358	147443662	SLC10A7	TSS1500	146943817	147943482	1871	1111	0.000578246	0.715713	0.000124907	0.154472	0.129111	No
smoking_initiation	1	7291461	8984823	cg18025409	8001046	TNFRSF9	TSS200	7503909	8498680	2205	2205	0.0138009	0.62469	0.00502637	0.227387	0.129096	No
smoking_initiation	21	40088819	41088819	cg15471946	40686621	BRWD1	TSS1500	40190620	41186617	3144	2754	0.0469625	0.0287319	0.493449	0.301766	0.129091	No
smoking_initiation	16	69076894	70607394	cg09472084	69139935	HAS3	TSS200|5'UTR	68640441	69639771	1693	801	0.117245	0.632333	0.0190013	0.10235	0.12907	No
smoking_initiation	7	68468288	70496371	cg25330665	69922036	AUTS2	Body	69422062	70421654	1898	1898	0.00862313	0.723517	0.0016363	0.137163	0.129061	No
smoking_initiation	5	86303812	89371745	cg21535839	87735527	LOC102546226	TSS1500	87236941	88235286	1026	1026	8.55e-07	0.795455	8.13e-08	0.0755731	0.128971	No
smoking_initiation	10	118178712	119178712	cg22546737	118934495	-	-	118435262	119434480	1525	948	0.519944	0.207571	0.102699	0.0408703	0.128915	No
smoking_initiation	1	95914335	96914335	cg03455845	96840865	LOC101928241	TSS1500	96341448	97340388	2494	1448	0.0103492	0.669134	0.00292063	0.188707	0.128889	No
smoking_initiation	17	1495177	2495177	cg04520396	1585312	PRPF8	Body	1086308	2085185	1831	1071	0.149375	0.585746	0.0276615	0.10834	0.128877	No
smoking_initiation	5	157207571	158207571	cg07373877	157700383	-	-	157200897	158200176	2616	2600	0.104535	0.592662	0.0261059	0.147879	0.128818	No
smoking_initiation	16	220986	1220986	cg06287843	982111	LMF1	Body	482376	1481865	1511	1083	0.318444	0.427063	0.0537438	0.0719466	0.128803	No
smoking_initiation	20	29393501	31675258	cg07809909	30433512	FOXS1	TSS200	29934231	30931945	1113	1113	7.91e-15	3.37e-15	0.610794	0.26041	0.128796	Yes
smoking_initiation	17	26823322	27823322	cg01970536	27177221	-	-	26678386	27676840	1126	947	0.302208	0.456749	0.0447537	0.0675107	0.128779	No
smoking_initiation	6	26754967	30729306	cg01040129	28234525	ZSCAN26	TSS1500	27734954	28733787	1962	1962	0.0390205	0.413521	0.0361159	0.382611	0.128731	No
smoking_initiation	10	102686838	105665256	cg19102209	104350213	SUFU	Body	103850905	104849468	1654	1654	4.34e-05	0.707763	1e-05	0.163461	0.128723	No
smoking_initiation	16	220986	1220986	cg03178232	984175	LMF1	Body	485555	1484127	1514	1082	0.322596	0.432634	0.0496387	0.0664417	0.128689	No
smoking_initiation	4	93552854	94552854	cg14908132	94316842	GRID2	Body|ExonBnd	93816852	94816290	1929	1137	0.0161277	0.649331	0.0049934	0.200914	0.128634	No
smoking_initiation	8	90637052	93744504	cg17617876	93434899	-	-	92938918	93934783	1485	1273	0.000169278	0.740815	2.98e-05	0.130374	0.128612	No
smoking_initiation	6	97199925	99136905	cg24151207	99291878	-	-	98792000	99791430	1944	545	0.00417759	0.729109	0.000787707	0.137349	0.128576	No
smoking_initiation	15	66976952	67976952	cg14432910	68121931	LBXCOR1	Body	67622405	68621173	1740	570	6.54e-05	1.26e-05	0.73069	0.140678	0.128554	Yes
smoking_initiation	15	83393243	84393243	cg07073529	83513583	-	-	83029164	84013521	1301	982	0.000664199	0.765758	9.12e-05	0.104965	0.128522	No
smoking_initiation	16	69076894	70607394	cg05252053	70050347	PDXDC2P	Body	69551027	70546234	1211	1211	0.0397082	0.62719	0.0121898	0.192409	0.128503	No
smoking_initiation	10	102686838	105665256	cg10869235	104111828	GBF1	Body	103612975	104611764	1315	1315	0.000184784	0.765796	2.55e-05	0.10553	0.128464	No
smoking_initiation	16	69076894	70607394	cg16637690	69867478	WWP2	Body	69367996	70353479	1417	1417	0.0320868	0.50751	0.0197466	0.3122	0.128456	No
smoking_initiation	10	102686838	105665256	cg13227624	104352735	SUFU	Body	103853547	104852648	1665	1665	4.55e-05	0.7442	7.79e-06	0.127299	0.128448	No
smoking_initiation	10	102686838	105665256	cg14640555	104355257	SUFU	Body	103855936	104854769	1664	1664	4.69e-05	0.767774	6.35e-06	0.10373	0.128443	No
smoking_initiation	1	49011424	52273078	cg13245883	50642369	ELAVL4	Body	50142566	51140636	1010	1010	0.0212014	0.782999	0.0017792	0.06558	0.12844	No
smoking_initiation	3	47490500	50681136	cg06825957	49591628	BSN	TSS1500	49093377	50089690	1152	1152	0.00214324	0.735536	0.000389618	0.133584	0.128348	No
smoking_initiation	2	50235943	51841259	cg00504303	51937251	-	-	51437416	52434608	2811	1322	0.000594812	0.687542	0.000158766	0.183389	0.128315	No
smoking_initiation	6	108494161	109494161	cg12785675	109169698	ARMC2	1stExon|5'UTR	108671336	109668910	1794	1216	0.331059	0.393618	0.0672201	0.0797941	0.128309	No
smoking_initiation	7	77271983	78271983	cg24833832	77763918	MAGI2	Body	77263953	78262455	2885	2877	0.0773586	0.527898	0.034073	0.232387	0.128284	No
smoking_initiation	18	49467811	51363861	cg14268020	49865849	DCC	TSS1500	49367005	50365388	2594	2442	0.334552	0.35608	0.0877832	0.0933037	0.128281	No
smoking_initiation	9	127573097	128573097	cg05748301	128419994	MAPKAP1	Body|5'UTR	127920158	128919749	1454	788	0.0393634	0.702747	0.00688316	0.122756	0.128251	No
smoking_initiation	18	72035282	73035282	cg02619107	72342999	ZNF407	1stExon	71843390	72838262	1974	1364	0.0170674	0.726474	0.0029463	0.125281	0.128231	No
smoking_initiation	6	111158371	112158371	cg06499213	111888840	TRAF3IP2	TSS1500|Body	111390344	112388670	1427	1103	4.32e-07	0.741655	7.58e-08	0.130119	0.128225	No
smoking_initiation	12	111404371	113118346	cg23703079	113016393	-	-	112517210	113516190	1380	477	0.396946	0.148763	0.237293	0.0888017	0.128196	No
smoking_initiation	10	21532942	22532942	cg27405799	22514531	-	-	22017545	23012682	907	330	6.18e-05	0.790075	6.4e-06	0.0816714	0.128186	No
smoking_initiation	6	99847745	101829173	cg08183291	99873747	SFRS18	TSS1500	99374055	100373452	2684	1502	0.138605	0.499769	0.0507178	0.182746	0.128162	No
smoking_initiation	18	72035282	73035282	cg05017552	72187476	CNDP2	3'UTR	71687836	72687307	2070	1160	0.0167229	0.711797	0.00329313	0.140041	0.128146	No
smoking_initiation	7	1370794	2370794	cg04258173	2133456	MAD1L1	Body	1633854	2632477	2030	1489	0.00114151	0.626994	0.000443178	0.243296	0.128125	No
smoking_initiation	8	8208714	11263655	cg21926804	10555382	C8orf74	Body	10055593	11055020	3106	3106	0.0619309	0.328156	0.0765179	0.405321	0.128075	No
smoking_initiation	7	1370794	2370794	cg03564557	1594949	TMEM184A	Body	1095410	2093162	1841	1156	0.00134198	0.73712	0.000242779	0.133225	0.12807	No
smoking_initiation	15	63398709	64398709	cg19633435	63600935	APH1B	3'UTR	63101238	64100792	2257	1404	0.59109	0.0590102	0.201843	0.0200225	0.128034	No
smoking_initiation	2	137071174	138807575	cg06679534	136877039	CXCR4	TSS1500	136380723	137372841	1614	697	0.529876	0.209082	0.0954988	0.0375547	0.127989	No
smoking_initiation	6	52395230	53395230	cg18156685	53097064	-	-	52598582	53596974	2221	1692	0.185789	0.518521	0.0442793	0.123452	0.127959	No
smoking_initiation	11	63633552	64633552	cg00273340	64112444	CCDC88B	Body	63612706	64612369	1088	1051	0.430925	0.354452	0.0476215	0.0390425	0.127959	No
smoking_initiation	8	64412021	65412021	cg13655193	65341875	-	-	64842657	65841541	1483	848	0.00356376	0.75967	0.00050867	0.108303	0.127955	No
smoking_initiation	7	1370794	2370794	cg21503834	2185772	MAD1L1	Body	1686161	2684992	2024	1403	0.00212641	0.728328	0.000412705	0.14123	0.127903	No
smoking_initiation	6	26754967	30729306	cg21912319	27799567	HIST1H4K	TSS1500	27578761	28299377	1159	1159	0.0838683	0.626914	0.01905	0.142271	0.127897	No
smoking_initiation	10	102686838	105665256	cg12878844	104424333	-	-	103928838	104923595	1727	1727	4.22e-05	0.733937	7.95e-06	0.138195	0.127818	No
smoking_initiation	5	50321338	51321338	cg25241365	50676935	LOC642366	Body	50177108	51176572	1799	1473	0.430683	0.048973	0.352577	0.0399637	0.127803	No
smoking_initiation	14	27856733	29816842	cg11226913	29254961	C14orf23	Body	28755447	29754596	1787	1787	0.0147046	0.729246	0.00253758	0.125719	0.127792	No
smoking_initiation	9	127573097	128573097	cg27242985	127703312	GOLGA1	1stExon|5'UTR	127203382	128196474	1087	904	0.0443202	0.745861	0.00460799	0.0774197	0.127791	No
smoking_initiation	14	27856733	29816842	cg16791619	29228940	-	-	28728963	29727913	1807	1807	0.014852	0.736554	0.00239037	0.118417	0.127786	No
smoking_initiation	17	7303118	8303118	cg09485169	7796430	CHD3	Body	7303502	8296383	1884	1884	0.400572	0.320545	0.0840095	0.0670982	0.127776	No
smoking_initiation	3	47490500	50681136	cg24402861	47934444	MAP4	Body	47434552	48434398	974	936	0.393477	0.141461	0.248194	0.0891017	0.127766	No
smoking_initiation	17	1495177	2495177	cg20539116	2337047	METTL16	Body	1842690	2836525	1558	1182	0.101269	0.642292	0.0175434	0.11114	0.127756	No
smoking_initiation	3	47490500	50681136	cg07619542	49823894	IP6K1	1stExon|5'UTR	49324782	50322710	1188	1188	0.00173084	0.705049	0.000405534	0.165064	0.12775	No
smoking_initiation	1	7291461	8984823	cg21963312	8252790	-	-	7752828	8752403	2029	2029	0.0129372	0.714745	0.00257371	0.142063	0.127682	No
smoking_initiation	3	47490500	50681136	cg25792961	49158358	USP19	TSS200	48658467	49658084	930	930	0.00488784	0.781073	0.000538339	0.0858986	0.127602	No
smoking_initiation	3	47490500	50681136	cg20835282	49314454	C3orf62	1stExon|5'UTR	48816725	49813952	966	966	0.00228382	0.625328	0.000891275	0.243911	0.127585	No
smoking_initiation	2	144900317	146640132	ch.2.145681601R	145965131	-	-	145465560	146464961	1467	1467	1.19e-13	0.750422	1.94e-14	0.122	0.127578	No
smoking_initiation	4	140386963	141386963	cg02409722	140429978	SETD7	3'UTR	139930032	140929111	1765	1099	0.00690928	0.634017	0.00249717	0.22902	0.127556	No
smoking_initiation	6	26754967	30729306	cg13836708	28188438	-	-	27688625	28688438	1839	1839	0.0438665	0.475209	0.0298754	0.323514	0.127535	No
smoking_initiation	2	200436399	201436399	cg15000547	200604510	-	-	200104546	201103760	1178	975	0.0356709	0.525713	0.0197757	0.291325	0.127516	No
smoking_initiation	20	29393501	31675258	cg11035100	31870935	C20orf114	TSS200	31371677	32369354	1251	644	0.286885	0.482713	0.0384038	0.0644907	0.127508	No
smoking_initiation	7	68468288	70496371	cg07879825	69358880	AUTS2	Body	68858963	69857987	1336	1336	0.00710801	0.715431	0.0014766	0.148495	0.12749	No
smoking_initiation	16	69076894	70607394	cg23445511	69373498	COG8|NIP7	TSS200|1stExon|5'UTR	68873686	69873170	1537	1224	0.0447903	0.694484	0.00808004	0.125155	0.12749	No
smoking_initiation	12	55974480	56974480	cg04411449	56501426	PA2G4	Body	56004866	56993714	756	744	0.106614	0.700396	0.00867115	0.0568374	0.127482	No
smoking_initiation	3	47490500	50681136	cg15622040	49823987	IP6K1	TSS200	49324782	50322710	1188	1188	0.00187681	0.764507	0.000260288	0.105899	0.127457	No
smoking_initiation	11	63633552	64633552	cg19545356	64851426	ZFPL1|CDCA5	TSS1500|1stExon	64351721	65351364	941	195	4.11e-05	7.13e-07	0.85779	0.014746	0.127423	Yes
smoking_initiation	11	65061468	66061468	cg19545356	64851426	ZFPL1|CDCA5	TSS1500|1stExon	64351721	65351364	941	251	4.11e-05	7.13e-07	0.85779	0.014746	0.127423	Yes
smoking_initiation	5	59621271	60621271	cg17059447	60548844	-	-	60049577	61048767	1645	946	0.0264631	0.700009	0.00532768	0.140802	0.127399	No
smoking_initiation	1	33295572	34295572	cg23710594	33841330	PHC2	TSS200	33341598	34341003	1748	1619	0.477019	0.0357172	0.334917	0.0249498	0.127396	No
smoking_initiation	6	26754967	30729306	cg11388552	28323704	ZKSCAN3	5'UTR	27825860	28822847	2181	2181	0.0579778	0.603408	0.018527	0.192693	0.127394	No
smoking_initiation	7	1370794	2370794	cg09577469	1457117	-	-	959337	1956056	1901	950	0.00137898	0.757226	0.000207503	0.113817	0.12737	No
smoking_initiation	12	120583279	121583279	cg04630171	121735002	CAMKK2	TSS1500|5'UTR	121236160	122234813	1999	843	0.199637	0.521366	0.0420282	0.109632	0.127337	No
smoking_initiation	10	63174885	64174885	cg05450151	63175462	TMEM26	Body	62675596	63675271	1683	1069	3.55e-06	0.746243	6.03e-07	0.126421	0.127332	No
smoking_initiation	18	24753297	25753297	cg12893151	25141676	-	-	24641778	25641109	1906	1642	1.95e-05	2.51e-06	0.773086	0.0995792	0.127312	Yes
smoking_initiation	11	27179916	29152996	cg20144981	27527687	BDNFOS|LIN7C	TSS1500|Body	27028245	28025770	1862	1490	0.000690909	0.736178	0.000127537	0.135766	0.127237	No
smoking_initiation	2	161601261	163302993	cg15353603	162915902	DPP4	Body	162418751	163409755	840	789	0.000132678	0.760973	1.95e-05	0.111642	0.127232	No
smoking_initiation	18	72035282	73035282	cg27030352	72845675	-	-	72345890	73344555	1879	1107	0.0168492	0.732324	0.0027841	0.120879	0.127164	No
smoking_initiation	17	26823322	27823322	cg19548004	27046597	SNORD42B|RPL23A|RAB34	TSS1500	26551343	27546536	993	722	0.301047	0.44767	0.0500402	0.0742852	0.126958	No
smoking_initiation	1	153706358	155533918	cg12067764	153762244	-	-	153263374	154261856	1303	622	0.026324	0.690145	0.00575741	0.150817	0.126956	No
smoking_initiation	12	55974480	56974480	cg00935595	56754103	STAT2	TSS200	56260232	57253113	923	537	0.10596	0.696317	0.00936441	0.0614112	0.126947	No
smoking_initiation	17	1495177	2495177	cg23914388	1929503	RTN4RL1	TSS1500	1429585	2429318	1756	1636	0.103328	0.655762	0.0155338	0.0984567	0.12692	No
smoking_initiation	3	52386605	54266212	cg01346648	52434621	-	-	51934892	52934598	1048	717	0.185759	0.608966	0.0183451	0.0600131	0.126916	No
smoking_initiation	11	65061468	66061468	cg01685242	65405760	SIPA1	5'UTR	64905876	65903592	1352	1147	1.95e-07	1.01e-08	0.830076	0.0430101	0.126914	Yes
smoking_initiation	16	71466463	73074550	cg03888640	72955161	ZFHX3	Body	72455938	73455053	1574	678	9.51e-11	3.62e-11	0.632735	0.24037	0.126894	Yes
smoking_initiation	1	70990122	74324909	cg27080667	73657719	-	-	73158709	74157007	1870	1870	4.23e-05	0.706807	9.96e-06	0.166249	0.126892	No
smoking_initiation	1	65969643	66969643	cg15466952	65889855	LEPR|LEPROT	Body|5'UTR	65390503	66389097	2270	1168	0.0116975	0.725642	0.00215592	0.133613	0.126892	No
smoking_initiation	10	102686838	105665256	cg16236779	104905387	NT5C2	Body	104405850	105405382	1750	1750	2.71e-05	0.666828	8.38e-06	0.206253	0.126884	No
smoking_initiation	5	164596435	168114971	cg04211238	167112866	TENM2	Body	166613127	167612653	1684	1684	1.11e-06	0.751577	1.8e-07	0.121569	0.126853	No
smoking_initiation	10	63174885	64174885	cg04044502	64028395	RTKN2	1stExon|5'UTR	63529260	64527697	1772	1095	2.89e-06	0.738542	5.26e-07	0.134602	0.126853	No
smoking_initiation	2	62408877	63916606	cg06808305	63270824	EHBP1	Body	62771161	63769308	1387	1387	0.374782	0.0813283	0.342788	0.0742587	0.126843	No
smoking_initiation	12	69155167	70155167	cg01172986	69305661	CPM	Body	68805998	69805400	2046	1506	0.198466	0.530793	0.0392005	0.104714	0.126826	No
smoking_initiation	20	61488382	62488382	cg25779386	61669200	LINC00029|LOC63930|LINC01056	TSS200|TSS1500|Body	61169238	62163812	1908	1467	0.0545901	0.00150162	0.795427	0.0217532	0.126728	No
smoking_initiation	3	16351202	17351202	cg20271057	16974160	PLCL2	TSS1500|Body	16673075	17473585	1770	1575	0.16891	0.0409189	0.534179	0.12928	0.126713	No
smoking_initiation	2	43750149	45659091	cg10069809	45028604	-	-	44528681	45527829	2401	2401	9.59e-06	0.708764	2.23e-06	0.164537	0.126688	No
smoking_initiation	8	8208714	11263655	cg17371911	10683139	PINX1|MIR1322	TSS200|Body	10183191	11183075	2917	2917	0.116885	0.582077	0.0291775	0.145175	0.126686	No
smoking_initiation	17	1495177	2495177	cg00490904	1482126	SLC43A2	Body	985868	1981935	1704	860	0.595882	0.153149	0.0989809	0.0253126	0.126675	No
smoking_initiation	11	65061468	66061468	cg27068330	65405492	SIPA1	TSS200	64905748	65903592	1353	1147	8.79e-07	4.57e-08	0.830301	0.0430232	0.126675	Yes
smoking_initiation	1	87413176	88413176	cg26801613	87793510	LMO4	TSS1500	87293650	88287879	1792	1593	0.185144	0.596611	0.0217259	0.0698832	0.126635	No
smoking_initiation	11	65061468	66061468	cg26668713	65405903	SIPA1	5'UTR	64906716	65903592	1351	1147	0.000113968	5.92e-06	0.830287	0.0430178	0.126575	Yes
smoking_initiation	7	1370794	2370794	cg10669265	1709950	-	-	1209989	2209563	1597	1440	0.00136376	0.74909	0.00022378	0.122792	0.126531	No
smoking_initiation	3	47490500	50681136	cg13250285	50228871	GNAT1	TSS200	49730058	50727794	1039	978	0.00404023	0.778944	0.000467559	0.0900175	0.126531	No
smoking_initiation	7	1370794	2370794	cg04871173	1883056	MAD1L1	Body	1384161	2382358	1749	1734	0.00136411	0.749283	0.000223443	0.122607	0.126523	No
smoking_initiation	6	26754967	30729306	cg01067190	28963463	ZNF311	Body	28463576	29463280	2481	2481	0.381141	0.282087	0.120907	0.0893579	0.126508	No
smoking_initiation	6	26754967	30729306	cg25644740	29894152	HCG4P6	TSS1500	29394427	30394132	7843	7843	1.25e-18	4.51e-19	0.641865	0.231635	0.126501	Yes
smoking_initiation	6	26754967	30729306	cg00354641	30071503	TRIM31	Body	29571545	30571471	8048	8048	2.06e-31	7.34e-32	0.644499	0.229043	0.126457	Yes
smoking_initiation	10	21532942	22532942	cg03891590	21814313	C10orf140	5'UTR	21314449	22313915	1019	670	4.95e-06	0.77266	6.47e-07	0.100909	0.126426	No
smoking_initiation	2	199023122	200023122	cg21136715	200322252	SATB2	5'UTR	199822426	200821979	1081	188	0.107781	0.690506	0.0101826	0.0651085	0.126422	No
smoking_initiation	2	200436399	201436399	cg21136715	200322252	SATB2	5'UTR	199822426	200821979	1081	559	0.107781	0.690506	0.0101826	0.0651085	0.126422	No
smoking_initiation	11	65061468	66061468	cg04256316	65405502	SIPA1	TSS200	64905748	65903592	1353	1147	8.91e-05	4.63e-06	0.830508	0.0430343	0.126364	Yes
smoking_initiation	5	164596435	168114971	cg12659981	166710712	ODZ2	TSS1500	166211441	167209606	1509	1509	1.1e-06	0.745563	1.89e-07	0.128136	0.1263	No
smoking_initiation	2	144900317	146640132	cg26977158	145564739	TEX41	Body	145078775	146063907	1091	1091	0.00656686	0.775417	0.000771284	0.0909471	0.126298	No
smoking_initiation	7	1370794	2370794	cg04164704	1563513	-	-	1063593	2063476	1877	1099	0.00136839	0.751612	0.000219754	0.120578	0.126222	No
smoking_initiation	17	26823322	27823322	cg03452174	27045113	RAB34	TSS1500|Body	26545260	27544860	989	716	0.301168	0.447837	0.0502281	0.0745629	0.126205	No
smoking_initiation	10	21532942	22532942	cg15708219	22621481	-	-	22123521	23120128	1015	290	0.000639006	0.785105	7.17e-05	0.0879938	0.126191	No
smoking_initiation	2	62408877	63916606	cg10859133	63281317	OTX1	Body	62781499	63780665	1386	1386	0.375487	0.0815649	0.342527	0.0742791	0.126141	No
smoking_initiation	12	55974480	56974480	cg16904849	56845129	MIP	Body	56348028	57343892	1094	490	0.105684	0.694388	0.00977202	0.06408	0.126076	No
smoking_initiation	10	21532942	22532942	cg00788183	21814789	C10orf140	TSS200	21315553	22313915	1018	670	4.74e-06	0.739594	8.62e-07	0.134329	0.126072	No
smoking_initiation	3	47490500	50681136	cg25665417	50327690	IFRD2	Body	49828021	50827602	1080	854	0.0056922	0.761975	0.000789093	0.105504	0.12604	No
smoking_initiation	11	27179916	29152996	cg09535437	27419316	LGR4	Body	26920907	27918000	1937	1364	0.000669875	0.713766	0.000149745	0.159431	0.125983	No
smoking_initiation	11	65061468	66061468	cg17480646	65405466	SIPA1	TSS200	64905748	65903592	1353	1147	8.19e-06	4.26e-07	0.830968	0.0430586	0.125965	Yes
smoking_initiation	11	45893574	46893574	cg01999736	45824141	SLC35C1	TSS1500	45324380	46321827	1438	440	0.406784	0.202356	0.176981	0.087914	0.125965	No
smoking_initiation	7	1370794	2370794	cg15807287	1530113	INTS1	Body	1031117	2030104	1921	1049	0.00134335	0.737825	0.000245355	0.134633	0.125953	No
smoking_initiation	18	42158643	43158643	cg00348081	43340835	-	-	42840984	43840829	2311	725	0.0109795	0.714288	0.0022547	0.146558	0.125921	No
smoking_initiation	11	85480958	86480958	cg19855037	85804617	-	-	85304875	86304402	2343	2138	0.0564004	0.623198	0.0161511	0.178336	0.125914	No
smoking_initiation	8	59314666	60314666	cg08010711	59499327	NSMAF	Body	58999940	59991796	2447	1421	3.2e-05	0.725153	6.58e-06	0.148929	0.12588	No
smoking_initiation	3	47490500	50681136	cg00467652	50357644	HYAL2	Body	49858142	50857589	1126	827	0.00558626	0.747716	0.000897019	0.119939	0.125862	No
smoking_initiation	3	47490500	50681136	cg15169833	49460514	NICN1|AMT	TSS1500|3'UTR	48960572	49960388	1015	1015	1.24e-15	3.66e-13	0.00295223	0.871193	0.125855	Yes
smoking_initiation	15	47185010	48185010	cg22389950	47476370	-	-	46976522	47975966	2122	1686	7.02e-08	0.169303	2.92e-07	0.70487	0.125827	No
smoking_initiation	7	98571478	99571478	cg05645622	98771558	KPNA7	Body	98272358	99269397	1210	602	0.520689	0.228071	0.0873241	0.0381237	0.125792	No
smoking_initiation	6	67021222	68021222	cg19038278	67139361	-	-	66639372	67638983	3866	2454	0.0684477	0.566599	0.0257995	0.213438	0.125716	No
smoking_initiation	7	68468288	70496371	cg05355217	69283159	AUTS2	Body	68783861	69783020	1437	1437	0.00662268	0.560177	0.00359433	0.303899	0.125707	No
smoking_initiation	16	69076894	70607394	cg19457719	69846873	WWP2	Body	69347699	70343935	1463	1463	0.0445004	0.703869	0.00749532	0.118429	0.125707	No
smoking_initiation	11	45893574	46893574	cg13770461	46016312	PHF21A	Body	45517386	46515902	1199	555	0.532562	0.269307	0.0482248	0.0242608	0.125645	No
smoking_initiation	2	50235943	51841259	cg12446209	51254102	NRXN1	Body	50754813	51753083	2534	2534	3.74e-05	0.668436	1.15e-05	0.205871	0.125644	No
smoking_initiation	6	26754967	30729306	cg09095055	28321854	ZKSCAN3	5'UTR	27825860	28821735	2179	2179	0.0460461	0.479228	0.030612	0.31847	0.125644	No
smoking_initiation	10	21532942	22532942	cg12310370	21435534	NEBL|C10orf113	TSS200|Body	20935554	21935461	1832	535	5.38e-06	0.745252	9.33e-07	0.129119	0.125623	No
smoking_initiation	8	8208714	11263655	cg04800320	10755899	XKR6	Body	10255901	11254916	2945	2945	0.111061	0.544634	0.0370633	0.181629	0.125612	No
smoking_initiation	3	47490500	50681136	cg16593270	48196851	-	-	47697468	48695834	973	973	0.410515	0.133225	0.249736	0.0809217	0.125602	No
smoking_initiation	20	29393501	31675258	cg11861491	30028292	DEFB123	TSS200	29528374	30527065	1259	1259	0.321235	0.395712	0.0706133	0.0868593	0.125581	No
smoking_initiation	5	106325618	107865642	cg04858318	108083447	FER	TSS200|TSS1500	107583985	108583253	2538	463	0.346192	0.348526	0.089622	0.0901005	0.12556	No
smoking_initiation	5	169799916	170799916	cg23845719	170878094	FGF18	Body	170378151	171377846	1634	645	0.13194	0.215521	0.200185	0.326872	0.125482	No
smoking_initiation	2	144900317	146640132	cg10918357	145136366	-	-	144638709	145634861	796	548	0.231844	0.54818	0.0281424	0.0664156	0.125419	No
smoking_initiation	1	153706358	155533918	cg25107608	154155675	TPM3	Body|1stExon|5'UTR	153656352	154655042	1542	1478	0.0266028	0.74264	0.0036473	0.101692	0.125417	No
smoking_initiation	16	220986	1220986	cg27190398	731844	STUB1|JMJD8	Body|3'UTR	232005	1226457	1538	1537	0.325342	0.436195	0.0483787	0.0647373	0.125347	No
smoking_initiation	2	43750149	45659091	cg09862801	45396991	-	-	44897544	45896872	2374	1849	8.82e-06	0.651649	3.02e-06	0.22302	0.125319	No
smoking_initiation	2	161601261	163302993	cg10112391	162930376	DPP4	Body	162430482	163430139	876	776	6.27e-05	0.359706	8.98e-05	0.514826	0.125315	No
smoking_initiation	10	102686838	105665256	cg15529509	103660076	C10orf76	Body	103160177	104159696	984	984	0.0629002	0.737225	0.00587238	0.0687022	0.1253	No
smoking_initiation	3	47490500	50681136	cg19139554	50126253	RBM5	TSS200	49626306	50625521	1029	1029	0.00313943	0.778201	0.000375627	0.0929848	0.1253	No
smoking_initiation	6	99847745	101829173	cg01091521	100830740	-	-	100331795	101330188	1775	1775	0.0116324	0.719489	0.00228672	0.141314	0.125278	No
smoking_initiation	16	24227064	25851633	cg26199251	24882305	SLC5A11	Body	24382487	25382001	2169	2169	0.000312135	5.56e-05	0.742275	0.132109	0.125248	No
smoking_initiation	5	86303812	89371745	cg09628898	88330429	-	-	87830536	88830166	880	880	0.00329597	0.795211	0.000315278	0.0759412	0.125236	No
smoking_initiation	1	7291461	8984823	cg12779607	8615458	RERE	Body	8116489	9115387	1757	1442	0.0136938	0.756437	0.00186332	0.102803	0.125203	No
smoking_initiation	5	164596435	168114971	cg08530041	168093430	SLIT3	3'UTR	167593445	168593297	2204	1133	0.426601	0.272887	0.107006	0.0683243	0.125182	No
smoking_initiation	2	124205	1124205	cg15508657	393156	-	-	12371	892586	2410	2259	1.24e-06	0.717826	2.72e-07	0.15701	0.125163	No
smoking_initiation	1	90689731	91689731	cg20805961	91361641	-	-	90861992	91860630	2108	1765	0.0865716	0.627393	0.0195261	0.141382	0.125127	No
smoking_initiation	15	83393243	84393243	cg17697586	83475212	FSD2	TSS1500	83029164	83972236	1273	954	0.000554897	0.636925	0.000206767	0.237207	0.125106	No
smoking_initiation	17	26823322	27823322	cg11208313	27276484	PHF12	Body	26776695	27775667	1209	1133	0.30556	0.461886	0.0428397	0.0646317	0.125083	No
smoking_initiation	13	100046450	101712300	cg13731800	101167901	PCCA	Body	100668039	101667783	2292	2292	0.0010037	0.0025642	0.245159	0.626192	0.125081	No
smoking_initiation	11	65061468	66061468	cg01640437	65405484	SIPA1	TSS200	64905748	65903592	1353	1147	1.96e-05	1.02e-06	0.831799	0.0431027	0.125078	Yes
smoking_initiation	1	209802043	210802043	cg04282788	210407473	SERTAD4|C1orf133	TSS200|5'UTR	209908100	210907463	2332	2028	0.242295	0.434582	0.0709497	0.127131	0.125043	No
smoking_initiation	7	1370794	2370794	cg08846312	1347505	-	-	848197	1847342	1885	680	0.00135376	0.734733	0.000255652	0.138626	0.125031	No
smoking_initiation	16	220986	1220986	cg03309232	216626	HBM	Body	89279	716287	940	816	0.301588	0.277154	0.154447	0.141809	0.125002	No
smoking_initiation	4	140386963	141386963	cg26230320	140480051	-	-	139981027	140978577	1816	1200	0.00358335	0.760619	0.000520111	0.110276	0.125001	No
smoking_initiation	1	43511737	44511737	cg12059147	43613627	FAM183A	1stExon	43113858	44113441	1688	1028	4.08e-08	0.748523	6.91e-09	0.126501	0.124976	No
smoking_initiation	5	86303812	89371745	cg14784845	88121200	MEF2C	TSS1500|5'UTR	87623661	88618277	906	906	8.72e-07	0.803033	7.83e-08	0.0719907	0.124975	No
smoking_initiation	10	102686838	105665256	cg10364527	104895269	NT5C2	Body	104397008	105394452	1745	1745	3.05e-05	0.752015	5e-06	0.123005	0.124945	No
smoking_initiation	10	21532942	22532942	cg11443787	21822403	MLLT10	TSS1500	21322443	22320193	994	673	5.05e-06	0.787945	5.59e-07	0.0871378	0.124912	No
smoking_initiation	2	58789218	61026618	cg14236524	60779329	BCL11A	Body	60282446	61278052	1723	1401	0.00371849	0.747217	0.000615549	0.123568	0.124882	No
smoking_initiation	6	26754967	30729306	cg22117666	29914938	-	-	29415075	30414919	7936	7936	0.0139064	0.00499851	0.629956	0.226306	0.124832	No
smoking_initiation	1	65969643	66969643	cg21322748	65881448	DNAJC6	3'UTR	65381504	66380392	2277	1161	0.0150857	0.701422	0.00334322	0.155321	0.124828	No
smoking_initiation	17	7303118	8303118	cg22385817	7835249	CNTROB|TRAPPC1	TSS1500|Body|1stExon|5'UTR	7336055	8334001	1926	1860	0.385779	0.308611	0.100525	0.0802917	0.124793	No
smoking_initiation	8	26925349	27925349	cg12733249	27743279	SCARA5	Body	27243716	28240782	2668	2001	1.79e-07	0.692536	4.74e-08	0.182672	0.124791	No
smoking_initiation	11	27179916	29152996	cg26004130	28129031	METTL15|KIF18A	TSS1500|5'UTR	27631005	28628549	1276	1276	0.000673016	0.655262	0.000225113	0.219049	0.12479	No
smoking_initiation	17	1495177	2495177	cg13308323	1784328	RPA1	Body	1285114	2284005	1875	1482	0.100106	0.63535	0.0190395	0.120714	0.124789	No
smoking_initiation	17	26823322	27823322	cg17743264	26722351	SARM1|SLC46A1	Body|3'UTR	26222520	27221043	780	322	0.399721	0.389395	0.0436824	0.0424292	0.124773	No
smoking_initiation	7	1370794	2370794	cg18207308	2018435	MAD1L1	Body	1524271	2518119	1927	1628	0.00131468	0.722132	0.000276121	0.151544	0.124733	No
smoking_initiation	1	153706358	155533918	cg11532795	153939851	SLC39A1|CREB3L4	TSS1500|5'UTR	153440098	154439338	1377	1096	0.0266006	0.741241	0.00372662	0.10372	0.124712	No
smoking_initiation	17	1495177	2495177	cg09161193	2466482	-	-	1966889	2957532	1563	901	0.105441	0.668161	0.013891	0.0878995	0.124607	No
smoking_initiation	7	98571478	99571478	cg22906224	99728672	-	-	99229768	100227188	1029	273	1.28e-21	5.52e-23	0.839373	0.0360218	0.124606	Yes
smoking_initiation	3	52386605	54266212	cg21090872	53291594	TKT	TSS1500	52792537	53791456	1889	1889	0.139987	0.575746	0.0312521	0.12841	0.124605	No
smoking_initiation	12	55974480	56974480	cg18610738	56075089	METTL7B	TSS1500	55576503	56573614	1426	553	0.0982928	0.640725	0.0181607	0.118257	0.124565	No
smoking_initiation	16	69076894	70607394	cg08479294	70193705	PDPR	3'UTR	69694314	70691875	1134	942	0.105669	0.676896	0.0125671	0.080378	0.124491	No
smoking_initiation	20	53962393	54962393	cg01263854	54824316	MC3R	1stExon	54324707	55324034	1740	1159	0.00271266	0.755603	0.000419972	0.116858	0.124407	No
smoking_initiation	6	26754967	30729306	cg17784591	30306659	TRIM39	Body	29806786	30806518	6791	6158	0.147171	0.0602905	0.474072	0.194085	0.124381	No
smoking_initiation	6	26754967	30729306	cg04872414	28956989	-	-	28457510	29456172	2478	2478	0.00296665	0.0021951	0.500405	0.370138	0.124295	No
smoking_initiation	1	70990122	74324909	cg15048029	74173732	-	-	73674126	74673582	1958	1459	5.47e-05	0.723837	1.15e-05	0.151837	0.12426	No
smoking_initiation	1	74491596	75491596	cg15048029	74173732	-	-	73674126	74673582	1958	226	5.47e-05	0.723837	1.15e-05	0.151837	0.12426	No
smoking_initiation	11	27179916	29152996	cg10696780	27075961	BBOX1-AS1|BBOX1	Body|5'UTR	26576191	27575422	2452	875	0.0144183	0.706734	0.00309405	0.151535	0.124219	No
smoking_initiation	3	70564431	71564431	cg22799510	71820909	PROK2	3'UTR	71321319	72320790	2305	511	0.558238	0.0325541	0.269415	0.0155869	0.124206	No
smoking_initiation	8	90637052	93744504	cg22644557	93030099	RUNX1T1	TSS200|Body|5'UTR	92530790	93527726	1464	1464	0.000181238	0.793544	1.88e-05	0.0820972	0.124159	No
smoking_initiation	12	69155167	70155167	cg03103374	70133049	RAB3IP	TSS200|5'UTR	69633070	70632862	2942	1280	0.184883	0.484006	0.057257	0.149769	0.124085	No
smoking_initiation	8	59314666	60314666	cg00946472	59465599	SDCBP	TSS200	58966775	59965200	2466	1407	3.22e-05	0.728531	6.52e-06	0.147421	0.12401	No
smoking_initiation	7	1370794	2370794	cg07800359	2086509	MAD1L1	Body	1588007	2585930	1938	1536	0.00135699	0.745371	0.000235141	0.129035	0.124003	No
smoking_initiation	1	153706358	155533918	cg13549904	154438143	IL6R	3'UTR	153939100	154919565	1648	1648	0.0241387	0.672727	0.0062095	0.17293	0.123995	No
smoking_initiation	2	57671220	58671220	cg05632274	58233965	VRK2	5'UTR	57734604	58732831	1783	1712	0.138827	0.591717	0.0276673	0.117801	0.123988	No
smoking_initiation	16	69076894	70607394	cg27574815	69770954	-	-	69271599	70270907	1526	1526	0.0431561	0.682625	0.00894129	0.141305	0.123973	No
smoking_initiation	6	26754967	30729306	cg19495308	30120031	TRIM10	3'UTR	29620191	30619988	7986	7986	0.135909	0.0485856	0.509516	0.182021	0.123968	No
smoking_initiation	1	43511737	44511737	cg09514055	43919573	HYI	5'UTR	43419705	44419546	1618	1491	4.11e-08	0.755206	6.58e-09	0.120894	0.1239	No
smoking_initiation	3	113647927	114647927	cg26247345	114175762	LOC101929754|ZBTB20	Body|5'UTR	113675987	114672781	1239	1231	0.129349	0.0232114	0.613563	0.109979	0.123898	No
smoking_initiation	5	154339646	155339646	cg27295185	154320610	MRPL22	TSS200	153821966	154820449	2111	1225	0.00223501	0.720139	0.000476043	0.153261	0.123889	No
smoking_initiation	11	85480958	86480958	cg08431873	86013179	C11orf73	TSS200|TSS1500	85513470	86512374	2868	2765	0.058639	0.648091	0.0140728	0.155412	0.123786	No
smoking_initiation	15	83393243	84393243	cg01189603	83784667	TM6SF1	Body	83284804	84284552	1556	1390	0.00065933	0.760262	0.000100009	0.115195	0.123784	No
smoking_initiation	5	164596435	168114971	cg17543425	167181519	ODZ2	Body	166681533	167681191	1573	1573	1.12e-06	0.75767	1.75e-07	0.118554	0.123774	No
smoking_initiation	16	220986	1220986	cg05409441	703822	WDR90	Body	207611	1170512	1549	1543	0.322932	0.432966	0.0514614	0.0688723	0.123768	No
smoking_initiation	10	21532942	22532942	cg00320534	22216647	DNAJC1	Body	21717459	22716136	666	619	5.2e-06	0.811776	4.14e-07	0.0644608	0.123758	No
smoking_initiation	6	97199925	99136905	cg25275283	97593527	MIR548H3|C6orf167	Body|3'UTR	97094092	98092313	1978	1689	0.349058	0.349002	0.0891781	0.0890402	0.123721	No
smoking_initiation	9	133834588	135407263	cg01772889	134951357	MED27	Body	134451843	135450975	1868	1801	0.052173	0.654044	0.012579	0.157567	0.123637	No
smoking_initiation	18	72035282	73035282	cg05728921	72357736	ZNF407	Body	71860823	72857454	1966	1383	0.0141673	0.603034	0.00595194	0.253221	0.123626	No
smoking_initiation	11	27179916	29152996	cg25381667	27743651	BDNF	TSS200|TSS1500	27243969	28243448	1547	1547	0.000714409	0.761219	0.000107438	0.114354	0.123606	No
smoking_initiation	12	16248721	17248721	ch.12.16553146F	16661879	-	-	16163383	17160971	1660	1576	0.0135529	0.775397	0.00150472	0.0859653	0.12358	No
smoking_initiation	9	127573097	128573097	cg26061430	128193128	-	-	127693248	128692495	1271	1126	0.041545	0.748378	0.00455685	0.0819618	0.123559	No
smoking_initiation	6	111158371	112158371	cg03704899	112231927	-	-	111736642	112730624	1707	693	1.63e-06	0.747313	2.81e-07	0.129147	0.123538	No
smoking_initiation	17	1495177	2495177	cg10632741	2294574	MNT	Body	1795180	2794270	1546	1226	0.0927513	0.588285	0.0266366	0.168822	0.123506	No
smoking_initiation	8	8208714	11263655	cg08695497	10425370	-	-	9929586	10924933	2967	2967	0.099701	0.521073	0.0410913	0.214634	0.1235	No
smoking_initiation	2	199023122	200023122	cg24707147	199770672	-	-	199277632	200269339	1240	968	0.0259366	0.758935	0.00303268	0.0886165	0.123479	No
smoking_initiation	1	49011424	52273078	cg15322801	50571943	ELAVL4	TSS200|Body	50074276	51069102	976	976	0.0146386	0.541104	0.00845352	0.312354	0.12345	No
smoking_initiation	18	72035282	73035282	cg27356016	72083041	-	-	71583278	72581780	2176	1024	0.0169723	0.710785	0.00347482	0.145399	0.123369	No
smoking_initiation	10	21532942	22532942	cg11165626	21786221	C10orf114|MIR1915	TSS200|TSS1500	21286936	22285371	1033	651	4.96e-06	0.773547	6.62e-07	0.103095	0.123353	No
smoking_initiation	18	72035282	73035282	cg02235230	72404318	ZNF407	Body	71905681	72903896	1946	1487	0.0168908	0.718984	0.00323421	0.137546	0.123345	No
smoking_initiation	6	99847745	101829173	cg03361164	100915805	-	-	100416334	101415046	1860	1860	0.0115525	0.700863	0.00266555	0.161589	0.123329	No
smoking_initiation	11	111492273	113412811	cg18612880	113067492	NCAM1	Body	112567775	113567027	2187	1770	1.82e-19	0.708685	4.31e-20	0.167992	0.123323	No
smoking_initiation	11	113494505	114494505	cg18612880	113067492	NCAM1	Body	112567775	113567027	2187	277	1.82e-19	0.708685	4.31e-20	0.167992	0.123323	No
smoking_initiation	7	1370794	2370794	cg06624731	1889793	MAD1L1	Body	1390631	2384599	1734	1715	0.00138253	0.7594	0.000210855	0.115696	0.123311	No
smoking_initiation	1	90689731	91689731	cg03260624	91970722	CDC7	Body	91471041	92470580	2795	701	0.469458	0.13126	0.215847	0.0602274	0.123208	No
smoking_initiation	12	49452394	50452394	cg10059111	49061520	SNORA2B|KANSL2	TSS200|Body	48561982	49560965	2212	98	0.447011	0.184386	0.173821	0.0715755	0.123207	No
smoking_initiation	21	40088819	41088819	cg03187568	40202796	-	-	39706558	40702786	2763	1829	0.381267	0.196861	0.197062	0.101627	0.123184	No
smoking_initiation	12	16248721	17248721	cg22847086	16720262	LMO3	Body	16220290	17219509	1690	1656	0.013256	0.758403	0.00180914	0.103382	0.12315	No
smoking_initiation	10	102686838	105665256	cg05809484	104574854	WBP1L	3'UTR	104075217	105073374	1825	1825	8.58e-06	0.211526	2.7e-05	0.665313	0.123125	No
smoking_initiation	13	66449370	67449370	cg20923085	66983730	PCDH9	Body	66483781	67482885	1986	1961	0.539921	0.176235	0.121278	0.0394631	0.123103	No
smoking_initiation	3	47490500	50681136	cg12966367	50378407	RASSF1	TSS200	49878652	50878122	1139	800	0.00589938	0.789551	0.000604999	0.0808477	0.123097	No
smoking_initiation	12	55974480	56974480	cg03847895	56652945	ANKRD52	TSS1500	56153288	57151403	767	563	0.107177	0.70419	0.00867335	0.056864	0.123096	No
smoking_initiation	7	1370794	2370794	cg17693534	2170500	MAD1L1	Body	1670964	2664214	2047	1431	0.00169853	0.732841	0.000329496	0.14204	0.123091	No
smoking_initiation	6	163307748	164307748	cg02018347	162857617	PARK2	Body	162359335	163357309	3221	96	0.517123	0.0780911	0.24486	0.0368535	0.123072	No
smoking_initiation	13	79691873	81681452	cg04132263	79968174	RBM26	Body	79474878	80468107	2137	1662	1.24e-09	1.64e-10	0.774671	0.102294	0.123034	Yes
smoking_initiation	2	58789218	61026618	cg15221245	60441042	-	-	59941799	60931870	1945	1945	0.00362255	0.728788	0.000715671	0.143856	0.123017	No
smoking_initiation	15	83393243	84393243	cg08690482	83316359	CPEB1-AS1|CPEB1	TSS200|Body	82827938	83812085	1076	754	0.00575947	0.797112	0.000532591	0.0735878	0.123008	No
smoking_initiation	8	26925349	27925349	cg22903540	27496414	SCARA3	Body	26996561	27996366	2572	2442	1.84e-07	0.710657	4.31e-08	0.166335	0.123008	No
smoking_initiation	11	85480958	86480958	cg24251493	85866690	-	-	85366762	86366234	2581	2442	0.0590579	0.652677	0.0137228	0.151534	0.123008	No
smoking_initiation	12	55974480	56974480	cg00239654	56660898	COQ10A	TSS200|1stExon|5'UTR	56161428	57158432	774	559	0.105943	0.696102	0.00991913	0.065051	0.122985	No
smoking_initiation	6	26754967	30729306	cg25104872	28828977	-	-	28329594	29328516	2384	2384	0.172788	0.50428	0.0510627	0.148903	0.122966	No
smoking_initiation	10	102686838	105665256	cg26141857	103541033	FGF8	TSS1500	103041525	104038766	1110	1110	0.0590021	0.290756	0.0889705	0.438314	0.122958	No
smoking_initiation	20	29393501	31675258	cg17721173	31350173	DNMT3B	TSS200	30850248	31849506	1562	1372	0.140913	0.601247	0.0256381	0.10927	0.122932	No
smoking_initiation	10	102686838	105665256	cg16160226	104225682	TMEM180	5'UTR	103726221	104725471	1494	1494	5.37e-05	0.771078	7.39e-06	0.105965	0.122896	No
smoking_initiation	12	55974480	56974480	cg11562901	56318135	WIBG	Body	55818496	56817293	949	597	0.105297	0.690954	0.010713	0.0701753	0.12286	No
smoking_initiation	2	58789218	61026618	cg16884658	60687823	BCL11A	Body	60190000	61187415	1808	1584	0.00363846	0.731143	0.000705681	0.141683	0.12283	No
smoking_initiation	15	83393243	84393243	cg26429965	83867672	HDGFRP3	Body	83367708	84367508	1606	1563	0.000630151	0.726616	0.000130015	0.149795	0.122829	No
smoking_initiation	1	153706358	155533918	cg00575683	153930879	CRTC2	1stExon	153431200	154430798	1363	1066	0.0269959	0.752252	0.00339944	0.0946039	0.122749	No
smoking_initiation	7	77271983	78271983	ch.7.1701599F	77282985	-	-	76785022	77782889	2417	1268	0.0879335	0.588675	0.0260943	0.174567	0.12273	No
smoking_initiation	12	120583279	121583279	cg11378615	120632829	GCN1	TSS1500	120135717	121130046	1657	903	0.245241	0.487543	0.0483971	0.0960915	0.122727	No
smoking_initiation	11	63633552	64633552	cg10946938	63847869	MACROD1	Body	63360114	64334562	1142	884	0.42875	0.351543	0.053403	0.0436638	0.122641	No
smoking_initiation	1	153706358	155533918	cg03722845	154226862	UBAP2L	Body	153727632	154726567	1561	1561	0.0265336	0.740705	0.00381306	0.106322	0.122626	No
smoking_initiation	4	27746049	29330758	cg13681850	28371504	-	-	27871868	28868487	3178	3178	0.0173898	0.496986	0.0122774	0.350757	0.12259	No
smoking_initiation	2	161601261	163302993	cg04512966	162859453	DPP4	Body	162360492	163358537	894	869	0.000141085	0.809194	1.19e-05	0.0680874	0.122566	No
smoking_initiation	10	21532942	22532942	cg17098147	22634142	SPAG6	TSS1500	22137880	23133529	1025	284	0.000701848	0.761699	0.000106019	0.114937	0.122556	No
smoking_initiation	7	1370794	2370794	cg19251962	1615406	KIAA1908	Body	1115650	2115403	1786	1216	0.00134716	0.739969	0.00024776	0.135967	0.122469	No
smoking_initiation	14	27856733	29816842	cg22040144	29228646	FOXG1-AS1	Body	28728963	29727913	1807	1807	0.0148893	0.738405	0.00245864	0.121808	0.122439	No
smoking_initiation	1	43511737	44511737	cg04310193	44482412	SLC6A9	Body	43982426	44980923	1596	884	4.37e-08	0.803639	4.03e-09	0.0739658	0.122395	No
smoking_initiation	12	55974480	56974480	cg18787783	56237041	MMP19	TSS1500	55737403	56724919	1126	580	0.104128	0.683386	0.0119287	0.0781652	0.122393	No
smoking_initiation	17	30185935	31185935	cg13969904	30771305	PSMD11	TSS200	30271738	31271295	1370	1239	0.459875	0.280598	0.0852644	0.0519027	0.122359	No
smoking_initiation	6	26754967	30729306	cg02920658	28449396	-	-	27950076	28949206	2307	2307	0.0497531	0.501492	0.0294716	0.29694	0.122343	No
smoking_initiation	16	220986	1220986	cg24028076	670891	RAB40C	Body	172016	1170512	1584	1543	0.15635	0.209641	0.218635	0.293033	0.122341	No
smoking_initiation	8	8208714	11263655	cg01468110	10593153	-	-	10093228	11092758	3053	3053	0.101645	0.542923	0.0367789	0.196328	0.122325	No
smoking_initiation	1	95914335	96914335	cg15512289	97026071	-	-	96526728	97525509	2309	961	0.211707	0.493004	0.0520159	0.121008	0.122266	No
smoking_initiation	2	202343875	203343875	cg21134404	203737891	ICA1L	TSS1500	203238507	204237565	1262	147	0.205473	0.504877	0.0484533	0.118934	0.122262	No
smoking_initiation	2	181527603	182527603	cg10245107	182559345	-	-	182059382	183059200	1595	901	0.108898	0.660403	0.0153673	0.0930714	0.12226	No
smoking_initiation	20	29393501	31675258	cg12592359	30944839	ASXL1	TSS1500	30445796	31442926	1435	1435	0.128523	0.570259	0.0329386	0.146027	0.122253	No
smoking_initiation	2	43750149	45659091	cg17059926	45180300	-	-	44682667	45680052	2373	2323	9.32e-06	0.688346	2.57e-06	0.189405	0.122237	No
smoking_initiation	2	124205	1124205	cg21818510	920287	-	-	421843	1419745	3793	2627	1.08e-06	0.625437	4.37e-07	0.252362	0.122199	No
smoking_initiation	16	71466463	73074550	cg10277378	71923632	-	-	71423906	72419927	1945	1833	0.369475	0.322885	0.0990259	0.0864168	0.122198	No
smoking_initiation	7	98571478	99571478	cg05008948	99160714	ZNF655	Body	98662368	99660232	908	792	0.545099	0.252032	0.0552701	0.0254325	0.122167	No
smoking_initiation	7	1370794	2370794	cg10259619	1636188	-	-	1137155	2135170	1786	1277	0.00126351	0.694026	0.000331948	0.182212	0.122167	No
smoking_initiation	8	59314666	60314666	cg26155026	59743710	TOX	Body	59244058	60243554	2228	1910	3.21e-05	0.72693	6.67e-06	0.15091	0.122121	No
smoking_initiation	1	49011424	52273078	cg21723994	50642441	ELAVL4	Body	50142566	51140636	1010	1010	0.0193841	0.715883	0.00376298	0.138851	0.122119	No
smoking_initiation	11	45893574	46893574	cg10114314	45911416	MAPK8IP1	Body	45411553	46406767	1341	507	0.512005	0.257555	0.0721623	0.0361779	0.122099	No
smoking_initiation	2	43750149	45659091	cg01003376	45385003	-	-	44885193	45885000	2375	1876	9.49e-06	0.701463	2.39e-06	0.176454	0.122072	No
smoking_initiation	3	47490500	50681136	cg15961849	49131844	QRICH1	TSS1500	48635680	49631585	910	910	0.00500998	0.80052	0.000451132	0.0719622	0.122057	No
smoking_initiation	5	169799916	170799916	cg12331720	170090147	KCNIP1	Body|5'UTR	169590807	170589243	2252	1775	0.160334	0.517375	0.0474042	0.152844	0.122042	No
smoking_initiation	6	26754967	30729306	cg14134015	30031796	ZNRD1	Body	29531818	30530496	8071	8071	0.093576	0.0335135	0.552995	0.197929	0.121986	No
smoking_initiation	1	43511737	44511737	cg04562060	44460878	CCDC24	Body	43964411	44959677	1598	915	3.98e-08	0.732768	7.9e-09	0.145263	0.121968	No
smoking_initiation	3	156893770	159548333	cg00303223	157814981	SHOX2	3'UTR	157316437	158314846	2447	2447	0.0224664	0.452439	0.0190768	0.384055	0.121963	No
smoking_initiation	9	127573097	128573097	cg13587236	128472496	-	-	127972775	128972100	1504	684	0.0397977	0.70751	0.00696959	0.123781	0.121941	No
smoking_initiation	2	224972985	226832033	cg22455342	225449267	CUL3	Body	224949570	225949225	2284	2248	4.88e-35	4.8e-36	0.799545	0.0785388	0.121917	Yes
smoking_initiation	5	59621271	60621271	cg16548496	60240481	NDUFAF2|ERCC8	TSS1500|Body|5'UTR	59742759	60740242	1568	1439	0.026964	0.71235	0.0050656	0.133704	0.121916	No
smoking_initiation	17	1495177	2495177	cg23276187	2240362	TSR1|SGSM2	TSS1500|1stExon|5'UTR	1740449	2739493	1615	1332	0.101334	0.642795	0.0182626	0.115724	0.121884	No
smoking_initiation	5	42690647	43690647	cg18229466	43297680	HMGCS1	Body	42797761	43797466	2086	1954	0.226735	0.499444	0.0474826	0.104471	0.121866	No
smoking_initiation	6	26754967	30729306	cg18798248	27835460	HIST1H1B	TSS200	27578761	28335378	1264	1264	0.0783736	0.689079	0.0113154	0.0993662	0.121866	No
smoking_initiation	4	93552854	94552854	cg26671481	94818547	-	-	94319497	95318346	2535	441	0.329429	0.368045	0.0853941	0.0952822	0.12185	No
smoking_initiation	3	47490500	50681136	cg03703325	50606864	HEMK1	TSS200	50107219	51106598	1198	492	0.0122004	0.78626	0.00121977	0.0784866	0.121834	No
smoking_initiation	6	111158371	112158371	cg21773633	112375324	WISP3	TSS200|1stExon|5'UTR	111877305	112874204	1732	552	0.000299342	0.75213	5.01e-05	0.1257	0.121821	No
smoking_initiation	17	49693197	50693197	cg09977449	50236098	CA10	1stExon|5'UTR	49736399	50734483	2136	1992	0.170651	0.522566	0.045586	0.139471	0.121726	No
smoking_initiation	8	90637052	93744504	cg00238745	91257342	LINC00534	Body	90757821	91757164	1684	1684	0.395863	0.363401	0.0621285	0.0569121	0.121696	No
smoking_initiation	10	63174885	64174885	cg07520810	63809149	ARID5B	Body	63310040	64308304	1932	1674	2.93e-06	0.750935	4.98e-07	0.127397	0.121665	No
smoking_initiation	14	27856733	29816842	cg16038120	29235196	FOXG1	TSS1500	28735928	29735179	1790	1790	0.0139711	0.692865	0.00339226	0.16811	0.121662	No
smoking_initiation	16	220986	1220986	cg13833345	680979	WFIKKN1	TSS200	181505	1170512	1567	1543	0.198075	0.26558	0.177208	0.23748	0.121658	No
smoking_initiation	2	144900317	146640132	cg04948016	145310966	-	-	144814801	145810894	859	821	0.0442192	0.716738	0.0068295	0.110576	0.121637	No
smoking_initiation	11	27179916	29152996	cg24562565	27494352	LGR4	TSS200	26994372	27993937	1905	1447	0.000670258	0.714174	0.000153435	0.163366	0.121636	No
smoking_initiation	1	43511737	44511737	cg19768360	44304792	ST3GAL3	Body	43805240	44804480	1557	1074	4.22e-08	0.775742	5.59e-09	0.102637	0.121621	No
smoking_initiation	2	57671220	58671220	cg22858926	58269118	VRK2	5'UTR	57769166	58769042	1706	1589	0.136604	0.58224	0.0303487	0.129232	0.121575	No
smoking_initiation	7	1370794	2370794	cg25456249	1403856	-	-	904579	1899447	1828	792	0.00133452	0.731699	0.000264931	0.145137	0.121565	No
smoking_initiation	1	43511737	44511737	cg20991612	43613606	FAM183A	1stExon|5'UTR	43113858	44113441	1688	1028	4.05e-08	0.742487	7.42e-09	0.135949	0.121565	No
smoking_initiation	11	27179916	29152996	cg24377657	27723245	BDNF	TSS200|TSS1500|Body|5'UTR	27223289	28222794	1592	1592	0.00070937	0.755849	0.000114399	0.121773	0.121554	No
smoking_initiation	1	7291461	8984823	cg23092527	8703002	RERE	Body	8206130	9202761	1749	1236	0.0134638	0.74373	0.00215825	0.119098	0.12155	No
smoking_initiation	5	59621271	60621271	cg27422719	59670322	PDE4D	5'UTR	59171227	60169360	1688	932	0.0459133	0.713029	0.00723961	0.112309	0.121509	No
smoking_initiation	1	43511737	44511737	cg00457494	44034998	PTPRF	Body	43535013	44534998	1645	1589	2.54e-08	0.466576	2.24e-08	0.411945	0.121479	No
smoking_initiation	1	43511737	44511737	cg15114744	44492786	SLC6A9	5'UTR	43992893	44991991	1607	867	4.16e-08	0.765552	6.15e-09	0.112985	0.121463	No
smoking_initiation	8	59314666	60314666	cg13531394	59723995	TOX	Body	59224205	60223877	2270	1870	3.2e-05	0.724148	6.83e-06	0.154386	0.121427	No
smoking_initiation	7	1370794	2370794	cg12559670	1610220	KIAA1908|PSMG3	TSS1500|Body	1110255	2109933	1799	1198	0.00136343	0.748907	0.000233386	0.128073	0.121424	No
smoking_initiation	4	140386963	141386963	cg10729505	140508663	-	-	140009431	141007734	1804	1216	0.00350358	0.743686	0.000616736	0.13079	0.121404	No
smoking_initiation	2	155182556	156182556	cg12006434	155313946	LOC100144595	1stExon|5'UTR	154814919	155813878	2377	1449	0.0323251	0.535744	0.0176777	0.292863	0.12139	No
smoking_initiation	4	140386963	141386963	cg05870058	141445193	ELMOD2	TSS200	140945424	141945025	1870	548	0.0662761	0.654785	0.0144925	0.14306	0.121387	No
smoking_initiation	10	63174885	64174885	cg05355381	63545645	-	-	63048408	64045098	1851	1672	2.78e-06	0.711274	6.54e-07	0.167349	0.121373	No
smoking_initiation	1	87413176	88413176	cg02223962	87596820	LOC339524	TSS1500|Body	87097059	88096457	1734	1217	0.179554	0.578588	0.0285692	0.0919388	0.12135	No
smoking_initiation	7	1370794	2370794	cg06279663	1335650	-	-	835899	1833097	1873	624	0.00137581	0.744815	0.000244475	0.132229	0.121335	No
smoking_initiation	20	29393501	31675258	cg25213590	31443082	-	-	30944258	31942247	1561	1264	0.132911	0.560484	0.0355384	0.149744	0.121323	No
smoking_initiation	17	1495177	2495177	cg10848200	2111704	SMG6	Body	1611923	2611471	1816	1670	0.0994213	0.630878	0.0202165	0.128162	0.121322	No
smoking_initiation	15	83393243	84393243	cg04861353	83437558	FSD2	Body	83029164	83937081	1238	919	0.000739038	0.760339	0.000114323	0.117497	0.121311	No
smoking_initiation	7	110600585	111600585	cg15150248	111380914	DOCK4	Body	110881718	111880176	1412	908	0.0283596	0.00266597	0.774968	0.0727303	0.121276	No
smoking_initiation	10	102686838	105665256	cg15160765	104837907	CNNM2	3'UTR	104337938	105337294	1729	1729	3.05e-05	0.750672	5.2e-06	0.128022	0.12127	No
smoking_initiation	17	26823322	27823322	cg04177975	27240227	PHF12	Body	26742060	27739456	1155	1061	0.308859	0.466795	0.041093	0.0619848	0.121268	No
smoking_initiation	2	200436399	201436399	cg14549051	201131810	-	-	200632835	201631786	1712	1284	0.0475844	0.69569	0.00868286	0.126823	0.121219	No
smoking_initiation	14	79063654	80602233	cg15080739	79435714	NRXN3	Body	78937673	79932823	1433	1185	0.105859	0.644524	0.0181343	0.11029	0.121193	No
smoking_initiation	5	157207571	158207571	cg15398569	157289431	-	-	156789494	157788342	2916	1690	0.102073	0.578066	0.0298401	0.168871	0.121149	No
smoking_initiation	6	99847745	101829173	cg17989257	100059014	PRDM13	Body	99559165	100558030	2646	1878	0.0541528	0.205812	0.128945	0.489944	0.121147	No
smoking_initiation	6	26754967	30729306	cg07653264	27585124	-	-	27578761	28084733	749	749	0.115914	0.668005	0.0140573	0.0808901	0.121133	No
smoking_initiation	1	153706358	155533918	cg08483345	154560941	ADAR	Body	154061117	155060895	1601	1601	0.0269051	0.739603	0.00394817	0.108411	0.121132	No
smoking_initiation	3	47490500	50681136	cg26475097	49130805	QRICH1	5'UTR	48635680	49628155	908	908	0.00456251	0.72902	0.000904366	0.144383	0.12113	No
smoking_initiation	6	26754967	30729306	cg04613450	28556338	SCAND3	TSS1500	28057594	29055131	2363	2363	0.0798543	0.542715	0.0328906	0.223414	0.121127	No
smoking_initiation	3	52386605	54266212	cg05299048	52828583	ITIH3	TSS200	52328607	53327437	1632	1578	0.140991	0.563849	0.034854	0.139267	0.12104	No
smoking_initiation	1	153706358	155533918	cg17513182	153894941	GATAD2B	5'UTR	153397055	154394766	1318	974	0.0249285	0.694632	0.00552654	0.153876	0.121037	No
smoking_initiation	3	47490500	50681136	cg25245634	49486716	-	-	48988760	49986118	1032	1032	0.0025169	0.810272	0.000205316	0.0659768	0.121029	No
smoking_initiation	11	111492273	113412811	cg25028849	113318606	DRD2	5'UTR	112819258	113818329	2220	1158	1.84e-19	0.718024	4.13e-20	0.160984	0.120992	No
smoking_initiation	11	113494505	114494505	cg25028849	113318606	DRD2	5'UTR	112819258	113818329	2220	922	1.84e-19	0.718024	4.13e-20	0.160984	0.120992	No
smoking_initiation	20	61488382	62488382	cg24143873	61668419	NCRNA00029	TSS200	61168657	62163812	1910	1467	7e-73	1.93e-74	0.855593	0.0234166	0.12099	Yes
smoking_initiation	9	127573097	128573097	cg15078439	127952905	PPP6C	TSS1500	127452977	128452054	1233	1177	3.53e-06	6.34e-05	0.0463629	0.832618	0.120952	Yes
smoking_initiation	2	181527603	182527603	cg14387854	182321282	ITGA4	TSS1500	181821488	182820101	1834	1583	0.0821858	0.654366	0.0159197	0.126633	0.120896	No
smoking_initiation	8	59314666	60314666	cg02324558	59905025	TOX	Body	59405459	60403954	1852	1809	3.28e-05	0.742388	6.04e-06	0.136704	0.120869	No
smoking_initiation	17	43621579	45293283	cg19378624	45501242	C17orf57|LOC100272146	Body	45001298	46000406	2109	691	8.09e-06	3.64e-07	0.84145	0.0376954	0.120846	Yes
smoking_initiation	6	26754967	30729306	cg10875257	28554274	SCAND3	1stExon	28054404	29053998	2366	2366	0.0897948	0.610549	0.0229451	0.155892	0.120819	No
smoking_initiation	1	7291461	8984823	cg27230594	8908794	-	-	8409672	9407997	1682	793	0.0142018	0.781917	0.00148446	0.0816103	0.120786	No
smoking_initiation	15	83393243	84393243	cg04807004	83240693	CPEB1	TSS200|Body	82827938	83740345	988	666	0.0224145	0.784568	0.00201026	0.0702438	0.120764	No
smoking_initiation	1	43511737	44511737	cg04693106	44181697	ST3GAL3|LOC101929592	Body|5'UTR	43682461	44681483	1621	1252	3.41e-08	0.626966	1.37e-08	0.252312	0.120722	No
smoking_initiation	10	118178712	119178712	cg06993806	119316289	-	-	118817067	119815495	1728	504	6.37e-05	8.21e-06	0.779024	0.100195	0.12071	Yes
smoking_initiation	11	121030888	122030888	cg18888873	121162792	SC5D	TSS1500	120664942	121660636	1751	1092	0.400463	0.351001	0.068185	0.0596426	0.120708	No
smoking_initiation	7	1370794	2370794	cg14316278	2089966	MAD1L1	Body	1602455	2589963	1946	1535	0.00133601	0.733848	0.000262166	0.143883	0.120671	No
smoking_initiation	8	26925349	27925349	cg16762778	27449867	-	-	26950586	27949745	2643	2599	1.72e-07	0.66483	5.56e-08	0.214521	0.120649	No
smoking_initiation	17	7303118	8303118	cg06529201	8028735	HES7	TSS1500	7529902	8527835	1642	1363	0.400581	0.317478	0.0900529	0.0712503	0.120638	No
smoking_initiation	17	26823322	27823322	cg05060984	26662009	IFT20|TNFAIP1	TSS1500|5'UTR	26162015	27161496	791	264	0.460212	0.311949	0.0639973	0.0432592	0.120582	No
smoking_initiation	6	26754967	30729306	cg03995122	29894642	HCG4P6	TSS1500	29394926	30394628	7845	7845	3.09e-06	1.12e-06	0.646194	0.233221	0.12058	Yes
smoking_initiation	1	45996709	46996709	cg22697864	46954754	-	-	46455423	47450280	1743	947	0.148543	0.043922	0.530285	0.156677	0.120573	No
smoking_initiation	1	153706358	155533918	cg04120734	153681837	-	-	153181916	154181208	1423	499	0.0726944	0.706063	0.00941455	0.0913208	0.120507	No
smoking_initiation	8	26925349	27925349	cg11205997	27211065	PTK2B	5'UTR	26711214	27711048	3050	2039	1.78e-07	0.686241	5.01e-08	0.193368	0.12039	No
smoking_initiation	11	27179916	29152996	cg19191560	27492757	LGR4	Body	26992842	27992042	1913	1446	0.000567008	0.60416	0.000257859	0.274634	0.120381	No
smoking_initiation	11	65061468	66061468	cg04478684	65414099	SIPA1	Body	64914547	65913832	1348	1156	0.0568316	0.00293938	0.779658	0.0402042	0.120367	No
smoking_initiation	2	58789218	61026618	cg16976628	60783561	-	-	60283805	61281876	1725	1397	0.00375867	0.755292	0.000597813	0.120008	0.120343	No
smoking_initiation	6	26754967	30729306	cg23789054	28832537	-	-	28332698	29330745	2371	2371	0.171619	0.476605	0.0613206	0.170174	0.120281	No
smoking_initiation	9	127573097	128573097	cg11797883	127631644	ARPC5L	1stExon	127132020	128131519	1029	787	0.0559821	0.731618	0.00655814	0.0855866	0.120255	No
smoking_initiation	6	99847745	101829173	cg27383468	99873554	SFRS18	TSS1500	99374055	100373452	2684	1502	0.154931	0.558637	0.0361117	0.130088	0.120232	No
smoking_initiation	21	40088819	41088819	cg19087265	40718462	HMGN1	Body	40218782	41217968	3254	2632	0.287855	0.176412	0.257702	0.157812	0.120219	No
smoking_initiation	14	98097552	99097552	cg27489499	98231454	-	-	97732592	98730971	2263	1627	0.0764268	0.657416	0.0152117	0.130729	0.120217	No
smoking_initiation	5	86303812	89371745	cg01501558	87971052	LINC00461	Body	87472212	88470965	991	991	8.3e-07	0.772426	1.15e-07	0.107357	0.120217	No
smoking_initiation	8	64412021	65412021	cg20139247	65286989	-	-	64789147	65786716	1470	922	0.00316999	0.675723	0.000938664	0.199968	0.1202	No
smoking_initiation	3	47490500	50681136	cg13282908	49700605	BSN	Body	49200627	50199330	1221	1221	0.00201265	0.782888	0.000243683	0.0946685	0.120187	No
smoking_initiation	8	64412021	65412021	cg20326379	64616128	-	-	64116419	65116073	1506	938	0.00362583	0.773053	0.000482042	0.102655	0.120184	No
smoking_initiation	8	26925349	27925349	cg26049040	27920564	NUGGC	Body	27420782	28419677	2353	1508	2.52e-05	0.731354	5.12e-06	0.148443	0.120173	No
smoking_initiation	10	102686838	105665256	cg14481135	104474103	ARL3|SFXN2	TSS200|1stExon|5'UTR	103975793	104973061	1829	1829	2.75e-05	0.677128	8.23e-06	0.202687	0.12015	No
smoking_initiation	15	47185010	48185010	cg14555697	48006948	-	-	47507907	48387530	1577	1412	2.51e-07	0.605022	1.14e-07	0.274845	0.120134	No
smoking_initiation	6	99847745	101829173	cg04411879	99963571	USP45	TSS1500	99463683	100463473	2725	1678	0.144982	0.55244	0.0379561	0.144507	0.120114	No
smoking_initiation	6	26754967	30729306	cg08299063	28677698	-	-	28177854	29177102	2373	2373	0.0985425	0.44218	0.0618425	0.27738	0.120055	No
smoking_initiation	1	87413176	88413176	cg25382973	87919189	-	-	87419715	88419042	1727	1718	0.178422	0.574887	0.0300233	0.0966166	0.120051	No
smoking_initiation	3	47490500	50681136	cg26147372	49130904	QRICH1	5'UTR	48635680	49628155	908	908	0.00511621	0.817493	0.000357525	0.0570071	0.120026	No
smoking_initiation	10	102686838	105665256	cg22738278	104220943	TMEM180	TSS1500	103721210	104719819	1486	1486	4.74e-05	0.671259	1.47e-05	0.208653	0.120025	No
smoking_initiation	7	1370794	2370794	cg25122824	1886917	MAD1L1	Body	1387118	2384599	1745	1726	0.00115293	0.633284	0.000446431	0.245096	0.12002	No
smoking_initiation	7	98571478	99571478	cg05165378	99155739	ZNF655	TSS1500	98656653	99654689	913	801	0.536445	0.247963	0.0654609	0.0301382	0.119994	No
smoking_initiation	17	7303118	8303118	cg04594242	7737283	-	-	7240391	8237137	1753	1677	0.414399	0.331694	0.0744465	0.0594686	0.119992	No
smoking_initiation	3	47490500	50681136	cg00721951	50195482	SEMA3F	5'UTR	49696633	50695409	1025	1007	0.00300783	0.74538	0.000529536	0.131106	0.119976	No
smoking_initiation	17	37324339	38324339	cg02780210	37732690	-	-	37233140	38231853	1481	1286	0.545585	0.141204	0.153605	0.0396349	0.119971	No
smoking_initiation	1	43511737	44511737	cg20572472	44756298	ERI3	Body	44256458	45254940	1523	330	0.0460656	0.00707705	0.716874	0.110013	0.11997	No
smoking_initiation	1	153706358	155533918	cg06763402	154148831	TPM3	Body|5'UTR	153649147	154643702	1532	1467	0.0270752	0.755828	0.00336317	0.0937658	0.119968	No
smoking_initiation	11	27179916	29152996	cg14332334	27913037	-	-	27413236	28412969	1289	1289	0.000726178	0.773758	9.91e-05	0.105485	0.119931	No
smoking_initiation	3	47490500	50681136	cg11525405	49895477	CAMKV|TRAIP	TSS1500|3'UTR	49395673	50393676	1144	1144	0.00140395	0.57125	0.000753997	0.306673	0.11992	No
smoking_initiation	7	1370794	2370794	cg12532546	2062523	MAD1L1	Body	1562631	2562206	1968	1594	0.0013669	0.750814	0.00023269	0.127693	0.119893	No
smoking_initiation	6	26754967	30729306	cg17860642	28864431	-	-	28364949	29364325	2401	2401	0.21191	0.486507	0.0551798	0.126563	0.11984	No
smoking_initiation	8	59314666	60314666	cg11562504	59747070	TOX	Body	59247098	60244893	2221	1915	3.23e-05	0.730507	6.62e-06	0.149646	0.119808	No
smoking_initiation	4	140386963	141386963	cg07147475	141419555	-	-	140919767	141919491	1772	611	0.00324906	0.467661	0.00282478	0.406472	0.119793	No
smoking_initiation	2	124205	1124205	cg20961248	291164	-	-	12371	790893	1909	1758	1.3e-06	0.750035	2.26e-07	0.130193	0.11977	No
smoking_initiation	1	153706358	155533918	cg15633035	154439516	IL6R	3'UTR	153940739	154938662	1647	1647	0.0243362	0.67823	0.0061605	0.171569	0.119704	No
smoking_initiation	3	52386605	54266212	cg08272803	53282097	TKT	Body	52782274	53781957	1882	1882	0.116342	0.478646	0.0558138	0.229505	0.119693	No
smoking_initiation	12	74774793	75774793	cg19004918	75877468	GLIPR1	Body	75378368	76376722	1938	666	0.559594	0.162144	0.123043	0.0355324	0.119687	No
smoking_initiation	6	26754967	30729306	cg10684686	28557047	-	-	28057594	29055131	2363	2363	0.0339101	0.230464	0.0790235	0.536948	0.119654	No
smoking_initiation	7	1370794	2370794	cg22822048	1587328	TMEM184A	Body	1088368	2087315	1849	1143	0.00137785	0.756819	0.000222202	0.12193	0.119652	No
smoking_initiation	7	68468288	70496371	cg17048283	70050317	AUTS2	Body	69550486	70550271	2083	1954	0.00897019	0.708994	0.00203038	0.160359	0.119646	No
smoking_initiation	5	59621271	60621271	cg26841611	60796520	ZSWIM6	Body	60296556	61295565	1554	539	0.1068	0.639718	0.0191715	0.114716	0.119596	No
smoking_initiation	13	100046450	101712300	cg22175781	101175948	PCCA	Body	100676387	101675643	2299	2299	0.204252	0.518892	0.044455	0.112816	0.119585	No
smoking_initiation	10	102686838	105665256	cg08409361	105311356	NEURL	Body	104811699	105811218	1733	1410	8.56e-05	0.749421	1.5e-05	0.130907	0.119571	No
smoking_initiation	17	1495177	2495177	cg01671333	1545307	SCARF1	Body	1046040	2045273	1766	985	0.298736	0.430365	0.0620561	0.0892799	0.119563	No
smoking_initiation	5	59621271	60621271	cg00446488	59744644	PDE4D	5'UTR	59246431	60243486	1675	1047	0.0392035	0.704401	0.00722064	0.129619	0.119556	No
smoking_initiation	3	16351202	17351202	cg01522425	16525848	RFTN1	Body	16673075	17025606	1024	1024	0.616262	0.146133	0.0955288	0.022533	0.119543	No
smoking_initiation	12	55974480	56974480	cg17033698	56013655	-	-	55513707	56512671	1625	525	0.101922	0.664389	0.0152021	0.0989773	0.11951	No
smoking_initiation	16	69076894	70607394	cg02637343	69894572	WWP2	Body	69395434	70393756	1406	1406	0.0307685	0.486674	0.0215964	0.341477	0.119484	No
smoking_initiation	17	7303118	8303118	cg01229452	7350282	CHRNB1	Body	6850368	7850187	1607	976	0.470314	0.246631	0.10738	0.0561904	0.119484	No
smoking_initiation	6	26754967	30729306	cg23681866	29895175	-	-	29395180	30395170	7852	7852	1.33e-44	4.82e-45	0.646996	0.233522	0.119483	Yes
smoking_initiation	12	74774793	75774793	cg21057183	75590005	KCNC2	Body	75090879	76089939	1727	1069	0.371607	0.125547	0.286655	0.0967269	0.119464	No
smoking_initiation	6	97199925	99136905	cg22039798	97372567	KLHL32	Body|1stExon|5'UTR	96873037	97872095	2224	1480	0.355313	0.350329	0.0881282	0.0867725	0.119458	No
smoking_initiation	6	111158371	112158371	cg11572080	111925158	TRAF3IP2	Body|5'UTR	111426029	112425055	1487	1081	4.65e-07	0.797962	4.82e-08	0.0826129	0.119425	No
smoking_initiation	19	50629745	51629745	cg26257814	50553708	FLJ26850	TSS1500	50053790	51042981	1318	624	2.83e-11	2.27e-13	0.873711	0.00689931	0.11939	Yes
smoking_initiation	6	26754967	30729306	cg14472384	27256375	-	-	27578761	27748949	248	248	0.514443	0.338335	0.0168681	0.0109743	0.119379	No
smoking_initiation	3	47490500	50681136	cg22135160	50126228	RBM5	TSS200	49626306	50625521	1029	1029	0.00321875	0.797863	0.000320089	0.0792241	0.119374	No
smoking_initiation	9	127573097	128573097	cg02524118	128508331	LOC51145|PBX3	TSS200|TSS1500	128008537	129007969	1541	627	0.0310328	0.549619	0.0160392	0.28395	0.119359	No
smoking_initiation	2	144900317	146640132	cg27365571	146672356	-	-	146172541	147171574	1355	750	9.83e-08	0.789491	1.14e-08	0.0911736	0.119335	No
smoking_initiation	16	71466463	73074550	cg16523740	73322541	-	-	72823895	73822442	2106	454	0.460846	0.178078	0.174453	0.0672921	0.119331	No
smoking_initiation	2	137071174	138807575	cg12849314	137157630	-	-	136658837	137657548	1983	1467	0.146799	0.555588	0.0372888	0.141007	0.119318	No
smoking_initiation	7	132583234	134089846	cg01161530	134144234	AKR1B1	TSS1500	133644256	134642595	2841	1269	0.0756725	0.585012	0.0252117	0.194789	0.119315	No
smoking_initiation	6	108494161	109494161	cg06211904	108960152	FOXO3	Body	108460785	109459287	1320	1301	0.354475	0.426507	0.0453149	0.054404	0.119299	No
smoking_initiation	8	90637052	93744504	cg20309121	93115978	-	-	92616140	93615589	1561	1561	0.00017911	0.784184	2.2e-05	0.0963178	0.119297	No
smoking_initiation	6	26754967	30729306	cg10429091	28861423	-	-	28361916	29361370	2393	2393	0.00158009	0.00373053	0.260504	0.614918	0.119267	No
smoking_initiation	7	1370794	2370794	cg08673909	1329592	-	-	830479	1829530	1889	617	0.00103498	0.560289	0.000589211	0.318852	0.119234	No
smoking_initiation	2	200436399	201436399	cg27053957	200775873	C2orf69	TSS200	200276011	201272961	1337	1277	0.049654	0.733618	0.00618812	0.0913077	0.119232	No
smoking_initiation	8	26925349	27925349	cg14917244	27469001	CLU	TSS200|Body	26969343	27967856	2620	2540	1.87e-07	0.723003	4.09e-08	0.157799	0.119198	No
smoking_initiation	18	49467811	51363861	cg00399483	49868378	DCC	Body	49369370	50367848	2607	2457	0.314577	0.334811	0.112185	0.119282	0.119145	No
smoking_initiation	1	90689731	91689731	cg25408271	91486822	ZNF644	5'UTR	90986845	91986709	2207	1551	0.0893316	0.64458	0.0179029	0.129061	0.119124	No
smoking_initiation	14	27856733	29816842	cg03773631	29580937	-	-	29080993	30080936	1350	1019	0.0149747	0.74262	0.00243938	0.120854	0.119112	No
smoking_initiation	20	24695509	25695509	cg26112982	25195272	ENTPD6	Body	24695916	25694691	2552	2552	0.00503413	0.000263891	0.832122	0.0435011	0.119079	No
smoking_initiation	8	8208714	11263655	cg05878854	11288512	FAM167A|FAM167A-AS1	Body	10788875	11788464	2897	1186	0.119795	0.578267	0.0314013	0.15146	0.119077	No
smoking_initiation	20	61488382	62488382	cg12680822	61666554	NCRNA00029	Body	61166739	62163812	1924	1467	0.0629068	0.00173381	0.794554	0.0217801	0.119025	No
smoking_initiation	1	43511737	44511737	cg09594770	44584521	KLF17	1stExon|5'UTR	44084620	45081298	1602	652	8.4e-07	0.692699	2.28e-07	0.188336	0.118964	No
smoking_initiation	10	21532942	22532942	cg09070261	22678926	SPAG6	Body	22190655	23178543	1097	257	0.0048924	0.801554	0.000453374	0.0741602	0.11894	No
smoking_initiation	10	21532942	22532942	cg27574877	22267328	DNAJC1	Body	21767730	22765021	587	526	4.28e-06	0.63063	1.7e-06	0.250482	0.118882	No
smoking_initiation	8	64412021	65412021	cg03977089	65287005	-	-	64789147	65786716	1470	922	0.00349652	0.745328	0.000618404	0.131702	0.118855	No
smoking_initiation	3	47490500	50681136	cg24019851	50314291	SEMA3B	3'UTR	49814949	50813854	1070	868	0.00558353	0.747466	0.000950773	0.127161	0.118839	No
smoking_initiation	4	140386963	141386963	cg22028504	140811599	MAML3	Body	140312759	141311162	1630	1522	0.00357073	0.757811	0.000562311	0.11922	0.118836	No
smoking_initiation	18	77074374	78074374	cg16776331	77497586	CTDP1	Body	76997871	77997191	2322	2174	0.326283	0.211829	0.208083	0.134973	0.118831	No
smoking_initiation	3	47490500	50681136	cg20624325	50270958	GNAI2	Body|5'UTR	49771990	50770158	1054	931	0.00412015	0.79363	0.000431703	0.0830365	0.118782	No
smoking_initiation	6	26754967	30729306	cg17514608	28193279	ZNF193	5'UTR	27694039	28693026	1841	1841	0.0613416	0.658929	0.0137176	0.147235	0.118776	No
smoking_initiation	6	97199925	99136905	cg25199591	98471368	MIR2113	TSS1500	97971404	98971236	1567	1567	0.0022784	0.767383	0.000330686	0.111259	0.118749	No
smoking_initiation	17	1495177	2495177	cg21096684	2226089	TSR1|SRR	Body|3'UTR	1726551	2725788	1646	1381	0.0110084	0.0698319	0.109014	0.691413	0.118733	No
smoking_initiation	6	26754967	30729306	cg04650226	27863349	-	-	27578761	28362708	1353	1353	0.0736321	0.682254	0.0122278	0.113181	0.118706	No
smoking_initiation	17	30185935	31185935	cg25833597	30823145	MYO1D	Body	30323323	31322254	1426	1123	4.81e-08	2.88e-08	0.550945	0.330359	0.118696	Yes
smoking_initiation	2	144900317	146640132	cg21346980	144911452	GTDC1	Body	144412839	145410269	899	306	0.398592	0.399362	0.0416994	0.0416613	0.118686	No
smoking_initiation	14	27856733	29816842	cg00687805	29945393	MIR548AI	Body	29445988	30445235	1407	512	0.0182492	0.770151	0.00215376	0.0907742	0.118672	No
smoking_initiation	1	43511737	44511737	cg12996637	44070613	PTPRF	Body	43572390	44570562	1694	1481	3.07e-08	0.56475	1.72e-08	0.316588	0.118662	No
smoking_initiation	1	87413176	88413176	cg05226125	87594107	LOC339524	TSS1500	87094167	88092852	1741	1212	0.160626	0.517601	0.0481336	0.154987	0.118652	No
smoking_initiation	6	26754967	30729306	cg08464208	27792307	-	-	27578761	28290714	1139	1139	0.0911388	0.680534	0.0129697	0.096726	0.118632	No
smoking_initiation	12	55974480	56974480	cg10782923	56329731	DGKA	5'UTR	55830019	56829699	954	634	0.105969	0.695355	0.0106025	0.0694535	0.11862	No
smoking_initiation	6	26754967	30729306	cg19654869	27656290	-	-	27578761	28155442	909	909	0.105279	0.680983	0.0127545	0.0823826	0.118601	No
smoking_initiation	17	7303118	8303118	cg23415203	7975930	-	-	7476493	8475245	1665	1434	0.220554	0.174673	0.2714	0.214824	0.118548	No
smoking_initiation	12	55974480	56974480	cg11031945	56520954	ESYT1	TSS1500	56023211	57019443	749	730	0.109395	0.718652	0.00707459	0.0463569	0.118521	No
smoking_initiation	10	102686838	105665256	cg10079318	104154150	NFKB2	TSS200|TSS1500	103656232	104653717	1396	1396	6.09e-05	0.788001	7.23e-06	0.093451	0.11848	No
smoking_initiation	3	117322149	118825714	cg12166849	117636019	-	-	117137202	118136010	2243	1969	0.000578486	0.662656	0.000190499	0.218099	0.118476	No
smoking_initiation	7	1370794	2370794	cg16622899	1577003	MAFK	5'UTR	1077294	2076701	1853	1117	0.00136676	0.75072	0.00023547	0.129219	0.11846	No
smoking_initiation	1	58315243	59315243	cg15754496	58863077	-	-	58363108	59362218	2676	2611	0.489757	0.136387	0.199869	0.0555406	0.118446	No
smoking_initiation	3	47490500	50681136	cg05602945	49974641	-	-	49475155	50474624	1073	1073	0.000399202	0.161976	0.00176842	0.717418	0.118438	No
smoking_initiation	16	75266873	76266873	cg07520163	75232227	-	-	74732517	75731406	2273	1055	0.000115259	2.18e-05	0.741354	0.140099	0.11841	Yes
smoking_initiation	3	47490500	50681136	cg03791385	49027227	P4HTM	TSS200	48527473	49526300	844	844	0.260891	0.52283	0.0326204	0.0652533	0.118405	No
smoking_initiation	10	102686838	105665256	cg14863667	104489185	SFXN2	Body	103989812	104986916	1834	1834	2.79e-05	0.686871	7.9e-06	0.194701	0.118392	No
smoking_initiation	1	153706358	155533918	cg05198095	154507026	TDRD10	Body	154013220	155006451	1600	1600	0.0250809	0.697728	0.00551462	0.153293	0.118383	No
smoking_initiation	2	124205	1124205	cg10356655	677101	TMEM18	Body	178019	1176961	3353	2986	1.14e-06	0.661424	3.81e-07	0.220226	0.118349	No
smoking_initiation	3	47490500	50681136	cg05729458	49159605	USP19|LAMB2	TSS1500|Body|ExonBnd	48661985	49658084	927	927	0.00496791	0.793869	0.00051584	0.0823125	0.118335	No
smoking_initiation	2	43750149	45659091	cg20695134	45483326	LINC01121	TSS1500	44983680	45982925	2501	1746	9.55e-06	0.705738	2.38e-06	0.175957	0.118293	No
smoking_initiation	16	71466463	73074550	cg06984903	73100426	-	-	72601728	73600353	1716	563	0.541852	0.206835	0.0963946	0.0366773	0.118242	No
smoking_initiation	11	45893574	46893574	cg24234141	47376519	SPI1	3'UTR	46877082	47876388	1271	16	0.389095	0.0257467	0.438051	0.0288679	0.11824	No
smoking_initiation	3	52386605	54266212	cg05954076	53849242	-	-	53349364	54348988	1992	1636	0.552828	0.147756	0.143095	0.0381271	0.118194	No
smoking_initiation	2	102926177	105131814	cg09758167	104272596	-	-	103772597	104770029	1475	1475	9.62e-09	0.745516	1.76e-09	0.136318	0.118166	No
smoking_initiation	1	43511737	44511737	cg05087577	43532611	-	-	43032854	44031793	1713	792	1.52e-07	0.674805	4.66e-08	0.207053	0.118142	No
smoking_initiation	5	169799916	170799916	cg04971362	170738987	TLX3	3'UTR	170239112	171238983	1889	1023	0.16665	0.545209	0.0398325	0.130197	0.118111	No
smoking_initiation	8	64412021	65412021	cg21917084	65488308	LOC401463	Body	64989407	65988291	1577	682	0.00359609	0.75563	0.000581622	0.122095	0.118097	No
smoking_initiation	16	69076894	70607394	cg00446055	69922211	WWP2	Body	69422686	70418843	1405	1405	0.0382424	0.604866	0.0142105	0.224644	0.118037	No
smoking_initiation	3	47490500	50681136	cg24077623	50274703	GNAI2	Body|5'UTR	49776178	50774665	1057	923	0.00391424	0.75396	0.000641519	0.123451	0.118033	No
smoking_initiation	18	49467811	51363861	cg26793378	50396838	DCC	Body	49897526	50896507	2924	2924	0.12142	0.540232	0.0404614	0.179907	0.11798	No
smoking_initiation	10	21532942	22532942	cg09954928	22037587	-	-	21538821	22535547	884	879	5.14e-06	0.801323	5.18e-07	0.0807079	0.117964	No
smoking_initiation	3	47490500	50681136	cg11098493	49314595	USP4|C3orf62	TSS200|3'UTR	48816725	49813952	966	966	0.00284231	0.778249	0.000367758	0.100577	0.117963	No
smoking_initiation	5	106325618	107865642	cg20529405	106799592	EFNA5	Body	106299912	107299375	2355	2315	0.00333645	0.725582	0.000701403	0.152417	0.117963	No
smoking_initiation	20	61488382	62488382	cg16240275	61666158	NCRNA00029	Body	61166540	62163812	1925	1467	0.000298951	8.24e-06	0.858207	0.0235363	0.11795	No
smoking_initiation	8	8208714	11263655	cg06952801	10460235	-	-	9974336	10958863	3043	3043	0.103843	0.549426	0.0363868	0.192402	0.117942	No
smoking_initiation	11	63633552	64633552	cg02693486	64030862	PLCB3	Body	63531175	64528750	1137	1000	0.387469	0.318775	0.0965359	0.0793033	0.117917	No
smoking_initiation	12	55974480	56974480	cg03060490	56050780	-	-	55550822	56550590	1486	545	0.105707	0.689058	0.0116335	0.0757164	0.117885	No
smoking_initiation	9	23331658	24331658	cg11800683	23851854	-	-	23351917	24351790	1723	1675	0.313289	0.0960845	0.361883	0.11087	0.117873	No
smoking_initiation	10	102686838	105665256	cg21388652	105370163	SH3PXD2A	Body	104870218	105870132	1681	1295	9.49e-05	0.769915	1.38e-05	0.112104	0.117872	No
smoking_initiation	7	68468288	70496371	cg16500036	68983906	-	-	68484423	69483506	1721	1721	0.035571	0.675629	0.00855498	0.162374	0.117871	No
smoking_initiation	1	236372829	238352083	cg03059126	238025587	LOC100130331	Body	237526148	238525220	3027	2367	0.305666	0.351101	0.104949	0.120431	0.117855	No
smoking_initiation	2	102926177	105131814	cg09288708	103867705	-	-	103368740	104359061	1313	1313	9.58e-09	0.742331	1.81e-09	0.139827	0.117841	No
smoking_initiation	11	131598205	132598205	cg15515958	132148744	NTM	Body	131649284	132648620	2469	2356	0.0400078	0.0101464	0.663785	0.168226	0.117835	No
smoking_initiation	1	31695819	32695819	cg09325164	32537942	TMEM39B	TSS1500	32039393	33036603	818	514	0.455216	0.297098	0.078672	0.0512278	0.117786	No
smoking_initiation	2	144900317	146640132	cg24628446	146090028	-	-	145590376	146589811	1595	1595	1.18e-13	0.742984	2.21e-14	0.139234	0.117782	No
smoking_initiation	7	1370794	2370794	cg01966674	908060	UNC84A	Body	661677	1402447	1583	34	6.59e-06	2.18e-07	0.854091	0.028126	0.117777	Yes
smoking_initiation	7	132583234	134089846	cg23102620	134321243	-	-	133821354	134821157	2993	936	0.080582	0.581163	0.0268626	0.193617	0.117775	No
smoking_initiation	16	220986	1220986	cg06348773	1087129	-	-	591586	1586821	1688	962	0.32437	0.435373	0.0523448	0.07014	0.117772	No
smoking_initiation	9	127573097	128573097	cg25069546	127631302	ARPC5L	TSS200	127132020	128131133	1028	786	0.0577808	0.7551	0.00494083	0.0644508	0.117728	No
smoking_initiation	2	102926177	105131814	cg14379908	104669610	-	-	104170019	105169306	1309	1241	1.1e-07	0.778903	1.46e-08	0.103392	0.117705	No
smoking_initiation	17	1495177	2495177	cg02448679	2298237	MNT	Body	1799042	2797013	1553	1223	0.0951099	0.603245	0.0250677	0.158877	0.117701	No
smoking_initiation	16	69076894	70607394	cg05765605	69360307	-	-	68860344	69859327	1533	1188	0.0461184	0.715078	0.00734552	0.113777	0.117681	No
smoking_initiation	7	1370794	2370794	cg15929363	1351712	-	-	851895	1851461	1883	690	0.0013685	0.74276	0.000254404	0.137961	0.117656	No
smoking_initiation	3	52386605	54266212	cg22604013	53173997	-	-	52674201	53673860	1815	1815	0.146829	0.586651	0.0298266	0.119053	0.11764	No
smoking_initiation	5	93698290	94698290	cg06553959	94080833	MCTP1	Body	93582014	94580772	1555	1415	0.00173421	0.771685	0.000244552	0.108702	0.117634	No
smoking_initiation	20	29393501	31675258	cg00028034	30779307	TSPYL3	TSS1500	30279323	31278612	1212	1212	5.02e-19	1.15e-18	0.268256	0.614116	0.117628	Yes
smoking_initiation	7	1370794	2370794	cg14134417	1170078	C7orf50	5'UTR	671424	1669295	1853	313	0.00643475	0.727837	0.00129891	0.146803	0.117626	No
smoking_initiation	10	63174885	64174885	cg09184010	63659054	-	-	63159629	64158746	1820	1804	2.91e-06	0.745761	5.34e-07	0.136659	0.117576	No
smoking_initiation	7	1370794	2370794	cg11448017	2288144	NUDT1	Body	1792688	2784790	2137	1298	0.0782658	0.627488	0.0196081	0.157088	0.117551	No
smoking_initiation	10	102686838	105665256	cg06110780	105156483	USMG5|PDCD11	TSS1500|1stExon|5'UTR	104656671	105655228	1710	1710	6.26e-05	0.725175	1.36e-05	0.157226	0.117523	No
smoking_initiation	6	26754967	30729306	cg18721673	27636496	-	-	27578761	28136356	865	865	0.110705	0.682246	0.0125159	0.0770144	0.117519	No
smoking_initiation	3	47490500	50681136	cg03332271	49941151	MST1R	1stExon|5'UTR	49441847	50440552	1098	1098	0.00188586	0.765338	0.000283627	0.114987	0.117505	No
smoking_initiation	10	102686838	105665256	cg27251126	105004470	LOC729020	TSS1500	104504534	105503501	1731	1731	2.85e-05	0.701239	7.38e-06	0.181223	0.117502	No
smoking_initiation	7	68468288	70496371	cg16819888	69478390	AUTS2	Body	68979491	69977823	1271	1271	0.0074024	0.744727	0.00128431	0.129091	0.117495	No
smoking_initiation	10	102686838	105665256	cg11957248	105238964	CALHM3	1stExon|5'UTR	104739179	105738922	1734	1559	7.39e-05	0.717684	1.7e-05	0.164798	0.117428	No
smoking_initiation	14	27856733	29816842	cg05799122	29140599	-	-	28640716	29639302	1862	1862	0.0147773	0.732788	0.00267122	0.132345	0.117418	No
smoking_initiation	8	59314666	60314666	cg07735998	59789984	TOX	Body	59290940	60288939	2054	1963	3.08e-05	0.697427	8.18e-06	0.185123	0.117411	No
smoking_initiation	1	43511737	44511737	cg09462269	43751469	C1orf210	TSS200|TSS1500	43252191	44251119	1701	1259	4.11e-08	0.755164	6.93e-09	0.127427	0.117409	No
smoking_initiation	7	1370794	2370794	cg12356249	1969874	MAD1L1	Body	1470088	2466346	1833	1665	0.00136032	0.747203	0.000243801	0.133798	0.117394	No
smoking_initiation	2	155182556	156182556	cg01231108	155556016	KCNJ3	Body	155058065	156055315	2215	2059	0.0215843	0.703128	0.00470628	0.153194	0.117387	No
smoking_initiation	2	102926177	105131814	cg10870911	103869169	-	-	103369409	104359061	1311	1311	1.02e-08	0.78915	1.21e-09	0.093491	0.117359	No
smoking_initiation	3	47490500	50681136	cg27628596	50227627	GNAT1	TSS1500	49730058	50727034	1037	978	0.00407748	0.786126	0.000477682	0.0919783	0.11734	No
smoking_initiation	6	97199925	99136905	cg00452398	99281293	POU3F2	TSS1500	98781853	99781218	1933	560	0.00424424	0.740747	0.000785084	0.136903	0.117321	No
smoking_initiation	16	69076894	70607394	cg20317628	69176916	CIRH1A	Body	68677002	69676723	1706	873	0.0767968	0.663157	0.0148251	0.1279	0.117321	No
smoking_initiation	16	24227064	25851633	cg04156064	24908044	SLC5A11	Body	24408220	25407964	2124	2124	0.564896	0.10054	0.184574	0.0327333	0.117256	No
smoking_initiation	7	98571478	99571478	cg22045119	99700369	MCM7|AP4M1	TSS1500|Body	99201085	100198878	1000	283	0.00160752	6.91e-05	0.844874	0.0361979	0.117252	No
smoking_initiation	20	29393501	31675258	cg10107338	31192405	LOC149950	Body	30693064	31692076	1647	1606	0.1257	0.547823	0.0390708	0.17016	0.117246	No
smoking_initiation	3	47490500	50681136	cg24879426	49449864	RHOA|TCTA	TSS1500|1stExon	48951259	49949834	1018	1018	0.002699	0.796506	0.00028256	0.0832695	0.117243	No
smoking_initiation	7	1370794	2370794	cg05226172	1585897	TMEM184A	3'UTR	1086351	2085553	1849	1139	0.0011529	0.633258	0.000451527	0.247895	0.117243	No
smoking_initiation	3	156893770	159548333	cg05743054	158288903	MLF1	TSS200	157789277	158787904	2684	2684	0.0309434	0.635767	0.0100327	0.206016	0.117241	No
smoking_initiation	2	181527603	182527603	cg23297742	182005378	LOC101927156	Body	181505450	182504934	2204	2119	0.0812894	0.647283	0.0172165	0.136973	0.117239	No
smoking_initiation	5	93698290	94698290	cg10093750	94597756	MCTP1	Body	94099954	95097497	1640	1027	0.00169016	0.751576	0.000290829	0.129208	0.117235	No
smoking_initiation	12	111404371	113118346	cg03487777	111872641	SH2B3	TSS200|Body	111373404	112369878	773	691	0.702071	0.0561445	0.115439	0.0091144	0.117231	No
smoking_initiation	20	29393501	31675258	cg10066609	31283869	-	-	30783919	31783527	1582	1449	0.13801	0.592669	0.02875	0.123347	0.117224	No
smoking_initiation	11	63633552	64633552	cg24952936	63880417	MACROD1|FLRT1	Body|5'UTR	63380972	64377650	1155	915	0.00823068	0.00675473	0.476712	0.391109	0.117194	No
smoking_initiation	12	55974480	56974480	cg15739546	56857942	-	-	56358066	57357539	1097	487	0.100137	0.657941	0.0165015	0.108305	0.117116	No
smoking_initiation	1	153706358	155533918	cg18262993	154192370	C1orf43|UBAP2L	TSS1500|Body	153692450	154692269	1536	1521	0.0195221	0.544976	0.0110151	0.307379	0.117108	No
smoking_initiation	3	47490500	50681136	cg07310930	50269336	-	-	49769419	50769030	1055	934	0.00385675	0.7429	0.000703804	0.135452	0.117088	No
smoking_initiation	7	1370794	2370794	cg18958693	1607601	PSMG3	Body	1107660	2107262	1808	1190	0.00137015	0.752597	0.000234597	0.128742	0.117057	No
smoking_initiation	1	153706358	155533918	cg22555709	154580759	ADAR	TSS200|5'UTR	154085606	155080090	1608	1608	0.0269376	0.737277	0.00418955	0.11455	0.117046	No
smoking_initiation	3	47490500	50681136	cg20628489	49134817	QARS	Body	48635680	49634696	911	911	0.00508969	0.813258	0.000402681	0.0642254	0.117025	No
smoking_initiation	1	7291461	8984823	cg13253920	8257919	-	-	7758710	8752403	2017	2017	0.0132028	0.729416	0.00249761	0.137869	0.117014	No
smoking_initiation	9	127573097	128573097	cg09429153	128509852	PBX3	TSS1500|Body|1stExon	128011403	129009802	1541	626	0.0401734	0.711482	0.00702709	0.124335	0.116983	No
smoking_initiation	16	220986	1220986	cg09476347	613343	C16orf11	Body	113924	1111401	1600	1497	0.0529739	0.0710411	0.324281	0.434762	0.116942	No
smoking_initiation	16	71466463	73074550	cg14083117	71917435	ZNF821	1stExon|5'UTR	71417498	72416906	1962	1831	0.287106	0.254494	0.181077	0.160391	0.116933	No
smoking_initiation	2	202343875	203343875	cg00237761	203410507	BMPR2	Body	202911065	203909305	1536	772	0.190279	0.349231	0.121211	0.222349	0.116929	No
smoking_initiation	6	26754967	30729306	cg10778240	28104782	-	-	27606716	28602272	1792	1792	0.057115	0.629087	0.0163961	0.180477	0.116925	No
smoking_initiation	14	27856733	29816842	cg08273957	29227941	-	-	28727959	29727913	1810	1810	0.0151875	0.753192	0.00226968	0.112443	0.116908	No
smoking_initiation	5	154339646	155339646	cg24631946	155271796	-	-	154772613	155771773	2346	1511	0.00104433	0.718691	0.000237235	0.163144	0.116883	No
smoking_initiation	17	26823322	27823322	cg18325685	27140013	FAM222B	TSS1500|5'UTR	26640212	27637718	1115	904	0.30713	0.464122	0.0445973	0.0672766	0.116874	No
smoking_initiation	6	52395230	53395230	cg05382185	53226286	-	-	52726478	53726183	2469	1542	0.187542	0.523189	0.0455216	0.126876	0.116872	No
smoking_initiation	2	144900317	146640132	cg19795996	145230271	ZEB2	Body	144730856	145728994	833	702	0.0539209	0.749427	0.00536487	0.0744476	0.116839	No
smoking_initiation	10	21532942	22532942	cg04979068	22250765	DNAJC1	Body	21751161	22747748	622	569	5.35e-06	0.835304	3.08e-07	0.0478731	0.116817	No
smoking_initiation	1	209802043	210802043	cg02517763	210043698	-	-	209545391	210543617	1744	1337	0.254544	0.456662	0.0616017	0.110399	0.116793	No
smoking_initiation	6	111158371	112158371	cg14225532	111912751	TRAF3IP2-AS1|TRAF3IP2	Body	111413058	112412295	1453	1094	4.51e-07	0.774723	6.32e-08	0.108504	0.116772	No
smoking_initiation	16	69076894	70607394	cg27009392	69385547	TMED6	1stExon	68886368	69885166	1535	1261	0.0459681	0.712753	0.00755306	0.116996	0.116729	No
smoking_initiation	7	1370794	2370794	cg20753954	1706809	-	-	1206890	2206690	1620	1434	0.00138872	0.7628	0.000216625	0.118872	0.116723	No
smoking_initiation	1	43511737	44511737	cg19335498	43610749	-	-	43111741	44110656	1679	1017	4.17e-08	0.762734	6.6e-09	0.120546	0.11672	No
smoking_initiation	1	43511737	44511737	cg07626763	44471852	SLC6A9	Body	43972553	44971778	1597	907	4.07e-08	0.749073	7.3e-09	0.134211	0.116716	No
smoking_initiation	8	8208714	11263655	cg10721284	10921222	XKR6	Body	10421385	11421016	2720	2196	0.0801604	0.392538	0.0696545	0.340975	0.116672	No
smoking_initiation	9	133834588	135407263	cg13927228	135285960	C9orf171	Body	134786548	135785566	1760	1008	0.0535939	0.671463	0.0117081	0.146571	0.116665	No
smoking_initiation	8	90637052	93744504	cg24215504	93113192	RUNX1T1	TSS1500|Body|5'UTR	92614052	93612208	1565	1565	0.00015579	0.682099	4.59e-05	0.201036	0.116663	No
smoking_initiation	1	31695819	32695819	cg06811130	32221830	ADGRB2	Body	31721862	32721767	1221	1189	0.336976	0.222856	0.194798	0.128712	0.116658	No
smoking_initiation	7	96129103	97129103	cg26033466	96644782	DLX6AS	TSS1500	96144792	97143615	1893	1883	0.200351	0.548563	0.0360011	0.0984549	0.11663	No
smoking_initiation	13	79691873	81681452	cg07674748	80944812	-	-	80445280	81444385	2398	2398	0.228734	0.435877	0.0753361	0.143444	0.116608	No
smoking_initiation	1	49011424	52273078	cg04532849	50659547	ELAVL4	Body	50159590	51159347	1014	1014	0.0209421	0.773413	0.00235132	0.0867198	0.116574	No
smoking_initiation	15	47185010	48185010	cg10477878	47565787	-	-	47066197	48065487	2093	1857	2.69e-07	0.648138	9.76e-08	0.235291	0.11657	No
smoking_initiation	1	65969643	66969643	cg24417482	66488936	PDE4B	Body	65989393	66988897	2455	2367	3.14e-06	0.69482	8.54e-07	0.188634	0.116542	No
smoking_initiation	8	90637052	93744504	cg00583551	90769512	RIPK2	TSS1500	90270016	91269272	1855	1114	0.384121	0.353386	0.0760809	0.0698768	0.116535	No
smoking_initiation	12	120583279	121583279	cg15864354	120966977	COQ5	TSS200	120467570	121466422	1786	1635	0.123593	0.606763	0.0259376	0.127221	0.116486	No
smoking_initiation	10	102686838	105665256	cg12896456	104069905	GBF1	Body	103571113	104569239	1277	1277	0.00707419	0.778105	0.000887112	0.0974587	0.116475	No
smoking_initiation	16	17070220	18070220	cg04986899	17553784	XYLT1	Body	17054010	18052904	2322	2304	0.58779	0.124395	0.141555	0.0298412	0.116419	No
smoking_initiation	3	47490500	50681136	cg02943194	49754491	RNF123|AMIGO3	Body|3'UTR|1stExon	49255075	50250837	1213	1213	0.00182756	0.744544	0.000336261	0.136875	0.116417	No
smoking_initiation	3	47490500	50681136	cg10996014	49449848	RHOA|TCTA	TSS1500|1stExon|5'UTR	48951259	49949834	1018	1018	0.00263109	0.776466	0.000353284	0.104142	0.116408	No
smoking_initiation	18	77074374	78074374	cg12077915	77534502	-	-	77035122	78015230	2273	2206	0.409186	0.265576	0.126726	0.0821331	0.11638	No
smoking_initiation	12	49452394	50452394	cg05924893	50064984	FMNL3	Body	49566456	50564548	1304	1129	1.05e-13	1.98e-15	0.867387	0.0162505	0.116363	Yes
smoking_initiation	9	127573097	128573097	cg12252801	127951667	PPP6C	Body	127451693	128449892	1233	1176	0.0370263	0.664979	0.00958624	0.172049	0.116359	No
smoking_initiation	9	127573097	128573097	cg19169234	128469688	MAPKAP1	TSS200	127969785	128969465	1505	690	0.0370389	0.658563	0.0100201	0.178044	0.116334	No
smoking_initiation	2	199023122	200023122	cg07658637	199236982	LOC101927619	Body	198738019	199736324	1569	1124	0.0249742	0.731444	0.00420523	0.123046	0.11633	No
smoking_initiation	16	71466463	73074550	cg06748411	71758704	PHLPP2	TSS200	71258937	72257699	2205	1692	0.359409	0.331071	0.100632	0.0925811	0.116308	No
smoking_initiation	1	43511737	44511737	cg21718355	44320528	ST3GAL3	Body	43821071	44820248	1564	1065	4.12e-08	0.757523	6.87e-09	0.12618	0.116298	No
smoking_initiation	7	132583234	134089846	cg05740533	133725753	EXOC4	Body	133228087	134225446	2258	1975	0.0324387	0.685941	0.00747088	0.157861	0.116289	No
smoking_initiation	1	43511737	44511737	cg02416986	44446201	B4GALT2	1stExon|5'UTR	43948774	44944092	1594	932	4.2e-08	0.772912	6.03e-09	0.110818	0.11627	No
smoking_initiation	18	42158643	43158643	cg16665375	43419492	SIGLEC15	Body	42919925	43914787	2273	605	0.0105605	0.680191	0.00295222	0.190034	0.116263	No
smoking_initiation	15	47185010	48185010	cg25882643	48441588	MYEF2	Body	47944152	48941544	1077	486	0.00206715	0.792501	0.000232303	0.088944	0.116255	No
smoking_initiation	1	153706358	155533918	cg16684608	153758749	-	-	153258751	154258549	1299	615	0.0292299	0.766212	0.00324958	0.0850661	0.116242	No
smoking_initiation	6	26754967	30729306	cg16807643	27862331	HIST1H2AM	TSS1500	27578761	28362329	1350	1350	0.0741252	0.686753	0.0119827	0.110901	0.116238	No
smoking_initiation	17	37324339	38324339	cg14208875	37417655	FBXL20	3'UTR	36917706	37916823	1300	603	0.45169	0.113984	0.254101	0.0640066	0.116218	No
smoking_initiation	2	58789218	61026618	cg12538530	60524961	-	-	60025051	61024667	1952	1952	0.0036698	0.737917	0.000704477	0.141539	0.116169	No
smoking_initiation	1	7291461	8984823	cg10589840	8778323	RERE	5'UTR	8278899	9278197	1745	1085	0.0124225	0.686178	0.00329611	0.18195	0.116153	No
smoking_initiation	1	49011424	52273078	cg10936352	50889836	DMRTA2	TSS1500	50391140	51388895	1046	1046	0.0209498	0.771003	0.00243419	0.0894681	0.116145	No
smoking_initiation	2	43750149	45659091	cg11008210	45166499	-	-	44666570	45665923	2374	2353	9.95e-06	0.735084	2.02e-06	0.148762	0.116141	No
smoking_initiation	17	7303118	8303118	cg21011913	7392218	POLR2A	Body	6893778	7891370	1639	1039	0.423876	0.316135	0.0824778	0.0613975	0.116113	No
smoking_initiation	6	26754967	30729306	cg11341932	28324655	ZKSCAN3|ZNF323	TSS1500|5'UTR	27825860	28824233	2183	2183	0.061549	0.640675	0.0159345	0.165749	0.116092	No
smoking_initiation	10	102686838	105665256	cg14691842	105112267	PCGF6	TSS1500	104612335	105611147	1727	1727	3.72e-05	0.762419	5.93e-06	0.121459	0.116079	No
smoking_initiation	5	86303812	89371745	cg18403792	87963489	LOC645323	Body	87464783	88461271	997	997	8.23e-07	0.766191	1.27e-07	0.117757	0.116051	No
smoking_initiation	10	63174885	64174885	cg15278889	63510622	C10orf107	Body	63011963	64010585	1812	1583	3e-06	0.766793	4.58e-07	0.117158	0.116046	No
smoking_initiation	6	108494161	109494161	cg16115998	109076886	LINC00222	Body	108577757	109576135	1464	1264	0.345196	0.411058	0.0583512	0.0693682	0.116027	No
smoking_initiation	10	102686838	105665256	cg17236677	105333715	NEURL1	Body	104833922	105832350	1719	1364	8.84e-05	0.755794	1.5e-05	0.128078	0.116024	No
smoking_initiation	12	120583279	121583279	cg01041648	121773498	ANAPC5	Body	121274062	122271130	1943	761	0.206503	0.539185	0.0383292	0.0999624	0.11602	No
smoking_initiation	1	45996709	46996709	cg09827048	46113067	RPS15AP10|GPBP1L1	TSS1500|Body	45613579	46612106	1785	1161	2.36e-08	1.74e-09	0.823321	0.0606635	0.116015	Yes
smoking_initiation	6	111158371	112158371	cg25531478	111279493	GTF3C6	TSS1500	110780909	111779448	1868	1150	5.25e-07	0.762429	8.38e-08	0.121605	0.115966	No
smoking_initiation	3	47490500	50681136	cg00545373	50460203	CACNA2D2	Body	49960388	50959940	1219	722	0.00702829	0.790816	0.000760372	0.0854404	0.115955	No
smoking_initiation	7	1370794	2370794	cg13504346	2182182	MAD1L1	Body	1682231	2676437	2034	1414	0.00195826	0.694149	0.000529101	0.187436	0.115927	No
smoking_initiation	9	133834588	135407263	cg17043262	135296276	C9orf171	Body	134796864	135796182	1749	987	0.0493217	0.617697	0.0160587	0.201001	0.115922	No
smoking_initiation	1	31695819	32695819	cg04214382	32101082	PEF1	Body	31602899	32600524	1315	1174	0.471769	0.312499	0.0601156	0.0397046	0.115912	No
smoking_initiation	17	1495177	2495177	cg00145352	2319906	LOC284009|METT10D	TSS1500|3'UTR	1820080	2819869	1542	1194	0.101675	0.644853	0.0187538	0.118827	0.115892	No
smoking_initiation	10	102686838	105665256	cg10283338	105156449	USMG5|PDCD11	TSS1500|1stExon|5'UTR	104656671	105655228	1710	1710	6.42e-05	0.742894	1.22e-05	0.141138	0.115892	No
smoking_initiation	6	26754967	30729306	cg10222823	30071349	TRIM31	Body	29571545	30571197	8047	8047	8.96e-16	3.19e-16	0.652312	0.231826	0.115862	Yes
smoking_initiation	13	100046450	101712300	cg08608532	100741163	PCCA	TSS200	100241179	101240865	2078	2078	0.200912	0.530262	0.0420693	0.110917	0.11584	No
smoking_initiation	6	26754967	30729306	cg23740491	27228267	-	-	27578761	27727513	220	220	0.536323	0.305767	0.0268938	0.0152168	0.1158	No
smoking_initiation	3	156893770	159548333	cg03458172	157815672	SHOX2	3'UTR	157316437	158314846	2447	2447	0.0317162	0.638717	0.0101186	0.203657	0.115791	No
smoking_initiation	9	133834588	135407263	cg04887104	134917609	MED27	Body	134418384	135415121	1944	1935	0.0544799	0.683135	0.0108362	0.135762	0.115786	No
smoking_initiation	20	29393501	31675258	cg02182210	30619096	C20orf160	3'UTR	30123267	31118268	1065	1065	0.314197	0.473154	0.038702	0.0581662	0.115781	No
smoking_initiation	9	127573097	128573097	cg10153553	128064536	GAPVD1	Body	127564929	128564325	1302	1297	0.0412655	0.743161	0.00525603	0.0945414	0.115776	No
smoking_initiation	3	47490500	50681136	cg17901955	47844311	DHX30	TSS200	47345386	48344234	841	743	0.466552	0.168121	0.18354	0.0660226	0.115764	No
smoking_initiation	14	99193843	100193843	cg23340973	99719890	BCL11B	Body	99220055	100217599	1946	1916	0.591945	0.0896392	0.176116	0.0265537	0.115746	No
smoking_initiation	1	153706358	155533918	cg02673484	153962090	RPS27	TSS1500	153462271	154461260	1332	1114	0.0272087	0.758182	0.0034291	0.0954376	0.115742	No
smoking_initiation	17	26823322	27823322	cg19478260	26651787	TMEM97	Body	26152445	27151498	794	252	0.501514	0.301858	0.0505722	0.0303233	0.115733	No
smoking_initiation	16	69076894	70607394	cg04818274	69420026	TERF2	TSS200	68920311	69919871	1551	1356	0.0461847	0.716431	0.00737444	0.114279	0.115731	No
smoking_initiation	1	43511737	44511737	cg17057860	43734653	TMEM125	TSS1500	43235022	44234520	1686	1222	4.12e-08	0.758596	6.84e-09	0.125679	0.115725	No
smoking_initiation	3	47490500	50681136	cg03365548	50176163	-	-	49677292	50675124	1016	1016	0.0032399	0.802931	0.000314404	0.0778019	0.115712	No
smoking_initiation	4	140386963	141386963	cg00208504	140200520	C4orf49	Body	139700620	140700195	1821	690	0.00900841	0.00134375	0.760607	0.113341	0.1157	No
smoking_initiation	6	111158371	112158371	cg21946110	111660132	REV3L	Body	111160977	112159849	1814	1810	4.4e-07	0.755559	7.5e-08	0.128743	0.115698	No
smoking_initiation	1	153706358	155533918	cg10080072	153930670	CRTC2	Body	153431200	154430445	1362	1065	0.0268858	0.749182	0.00375392	0.104489	0.11569	No
smoking_initiation	17	1495177	2495177	cg20426823	2288070	MNT	3'UTR	1788646	2787138	1544	1233	0.101816	0.645784	0.0186348	0.118078	0.115687	No
smoking_initiation	15	47185010	48185010	cg11826862	48104793	LINC01491	Body	47606545	48604477	1528	1296	3.21e-07	0.773291	4.61e-08	0.111024	0.115684	No
smoking_initiation	5	86303812	89371745	cg15421911	87897250	LOC645323	Body	87397560	88396864	1050	1050	7.65e-07	0.71172	1.86e-07	0.172601	0.115678	No
smoking_initiation	5	59621271	60621271	cg04829508	59675957	PDE4D	5'UTR	59176915	60175734	1691	943	0.0435066	0.675968	0.00997742	0.154905	0.115642	No
smoking_initiation	2	200436399	201436399	cg07416364	200733828	-	-	200235352	201233502	1300	1220	0.0482894	0.713311	0.00779088	0.114968	0.115641	No
smoking_initiation	10	102686838	105665256	cg00857182	104179024	FBXL15|PSD	TSS200|TSS1500	103679314	104678350	1437	1437	5.78e-05	0.775515	8.12e-06	0.108779	0.115639	No
smoking_initiation	1	209802043	210802043	cg15926004	210407973	SERTAD4|C1orf133	TSS1500|5'UTR	209908100	210907966	2333	2028	0.238796	0.428307	0.0778198	0.139463	0.115615	No
smoking_initiation	14	27856733	29816842	cg17627779	29145809	-	-	28647198	29645353	1860	1860	0.0144004	0.714121	0.00308328	0.152785	0.115611	No
smoking_initiation	6	97199925	99136905	cg03016906	99275391	-	-	98776484	99774964	1931	569	0.00400757	0.69944	0.00103159	0.179927	0.115594	No
smoking_initiation	2	43750149	45659091	cg15037655	45504159	-	-	45004819	46004084	2519	1723	9.72e-06	0.717828	2.26e-06	0.166567	0.115593	No
smoking_initiation	3	107497514	108497514	cg12807158	107853734	LINC01215	Body	107353981	108352979	2064	1844	0.408852	0.266568	0.126576	0.0824107	0.115593	No
smoking_initiation	16	220986	1220986	cg00671386	851834	GNG13	TSS1500	352736	1351027	1558	1384	0.321315	0.430771	0.0565861	0.0757465	0.115581	No
smoking_initiation	7	1370794	2370794	cg21403330	1178030	C7orf50	TSS200	678701	1677696	1865	328	0.0039029	0.745779	0.000702115	0.134047	0.115569	No
smoking_initiation	8	59314666	60314666	cg27278234	59572127	NSMAF	TSS200|Body	59075434	60071509	2491	1530	2.83e-05	0.641465	1.07e-05	0.242947	0.115549	No
smoking_initiation	5	164596435	168114971	cg25663171	167381304	TENM2	Body	166881610	167880255	1753	1753	1.1e-06	0.7437	2.08e-07	0.140763	0.115536	No
smoking_initiation	2	200436399	201436399	cg25070373	200966980	-	-	200467016	201466954	1584	1505	0.0473582	0.699765	0.00871303	0.128628	0.115536	No
smoking_initiation	1	153706358	155533918	cg08446735	153935962	MIR6737|SLC39A1	TSS200|TSS1500|1stExon|5'UTR	153436725	154435631	1372	1085	0.0263103	0.73315	0.0043346	0.12067	0.115535	No
smoking_initiation	7	3003207	4003207	cg07898582	2953930	CARD11	Body	2454949	3453379	3054	1855	0.0117789	0.53972	0.007114	0.325855	0.115532	No
smoking_initiation	7	1370794	2370794	cg04220579	915756	C7orf20	TSS1500	661677	1413523	1589	40	0.000231511	7.66e-06	0.856016	0.0282233	0.115521	Yes
smoking_initiation	16	69076894	70607394	cg01327567	69377418	TMED6	Body	68878721	69876772	1533	1231	0.0463288	0.718338	0.00726717	0.112564	0.115502	No
smoking_initiation	6	108494161	109494161	cg07086945	109036145	-	-	108537192	109536034	1419	1295	0.351746	0.421718	0.0505585	0.0605004	0.115477	No
smoking_initiation	17	1495177	2495177	cg07416875	2607105	KIAA0664	Body	2108350	3106962	1473	617	0.244809	0.53441	0.0331234	0.072192	0.115465	No
smoking_initiation	8	90637052	93744504	cg13763190	91998418	C8orf88	TSS1500	91498447	92495861	1447	1447	0.0264127	0.768629	0.00297743	0.0865301	0.115451	No
smoking_initiation	7	1370794	2370794	cg01707433	1908250	MAD1L1	Body	1409245	2406925	1761	1712	0.00134354	0.737981	0.000264155	0.14498	0.115431	No
smoking_initiation	2	224972985	226832033	cg25299371	226264545	KIAA1486	TSS1500	225766163	226764536	2291	2291	0.145725	0.57659	0.032759	0.129502	0.115424	No
smoking_initiation	1	153706358	155533918	cg27474133	153895481	GATAD2B	TSS200	153397055	154395077	1320	976	0.0274379	0.764557	0.0032118	0.0893812	0.115412	No
smoking_initiation	4	140386963	141386963	cg06456255	140985719	MAML3	Body	140485914	141483471	1742	1543	0.00352487	0.747972	0.000624827	0.132472	0.115407	No
smoking_initiation	1	7291461	8984823	cg17139195	8376838	SLC45A1	TSS1500	7877008	8876392	1854	1854	0.0133131	0.735401	0.00241836	0.133472	0.115396	No
smoking_initiation	15	73548768	74548768	cg13094267	73076635	ADPGK	TSS1500	72587464	73576503	1112	46	0.511427	0.274999	0.0639248	0.0342575	0.115392	No
smoking_initiation	10	102686838	105665256	cg19990454	104155379	NFKB2	TSS200|5'UTR	103656232	104655350	1403	1403	5.99e-05	0.781272	7.92e-06	0.10328	0.11538	No
smoking_initiation	16	69076894	70607394	cg02004370	69362629	COG8|PDF	3'UTR	68862647	69862341	1533	1196	0.0467544	0.724939	0.00685101	0.106111	0.115344	No
smoking_initiation	1	43511737	44511737	cg10069101	44583973	KLF17	TSS1500	44084063	45081298	1604	654	9.25e-07	0.762665	1.48e-07	0.122029	0.115305	No
smoking_initiation	6	26754967	30729306	cg20591745	30079524	TRIM31	Body	29579544	30579417	8053	8053	0.03794	0.013496	0.614713	0.21855	0.115301	No
smoking_initiation	5	42690647	43690647	cg26353287	42954090	-	-	42454207	43453361	2218	1879	0.208295	0.458425	0.0681375	0.149845	0.115297	No
smoking_initiation	16	69076894	70607394	cg16863862	69535862	-	-	69036387	70035835	1595	1549	0.0450991	0.705006	0.00809992	0.126506	0.11529	No
smoking_initiation	5	86303812	89371745	cg19625088	87976156	LOC645323	Body	87476202	88474142	991	991	8.79e-07	0.818218	7.16e-08	0.0665066	0.115274	No
smoking_initiation	7	1370794	2370794	cg26297808	1372924	-	-	873104	1872921	1853	716	0.00135705	0.738361	0.000266251	0.14475	0.115265	No
smoking_initiation	6	97199925	99136905	cg27360397	98502382	-	-	98003667	99002136	1578	1578	0.00225524	0.759576	0.000364171	0.12254	0.115265	No
smoking_initiation	12	120583279	121583279	cg19395441	121454451	C12orf43	TSS200	120954490	121950655	2099	1406	0.120522	0.592436	0.0290589	0.142727	0.115256	No
smoking_initiation	2	102926177	105131814	cg05981457	103587027	-	-	103087086	104086887	1459	1459	4.1e-08	0.754048	7.11e-09	0.130716	0.115235	No
smoking_initiation	10	102686838	105665256	cg15886213	104135131	GBF1	Body|ExonBnd	103635878	104635103	1348	1348	0.00010434	0.78742	1.29e-05	0.0972423	0.11522	No
smoking_initiation	5	93698290	94698290	cg16452518	93912988	KIAA0825	5'UTR	93413044	94412560	1436	1188	0.00176913	0.787161	0.000215202	0.0956375	0.115217	No
smoking_initiation	8	90637052	93744504	cg14669913	90913249	OSGIN2	TSS1500	90413481	91413167	1857	1395	0.36064	0.330929	0.100818	0.0923967	0.115216	No
smoking_initiation	17	1495177	2495177	cg20349018	2238198	TSR1	Body|ExonBnd	1738347	2735510	1619	1338	0.104284	0.661513	0.016219	0.102768	0.115215	No
smoking_initiation	12	111404371	113118346	cg24736543	112856953	PTPN11	Body	112357260	113352159	1025	671	2.06e-20	1.07e-20	0.582531	0.302255	0.115215	Yes
smoking_initiation	6	111158371	112158371	cg10078446	112409035	C6orf225|TUBE1	TSS1500|5'UTR	111909208	112908726	1691	475	0.000772364	0.772533	0.000111511	0.11142	0.115163	No
smoking_initiation	16	69076894	70607394	cg11996632	70284893	EXOSC6	3'UTR|1stExon	69785038	70783098	1062	778	0.0432378	0.0783144	0.271587	0.491797	0.115063	No
smoking_initiation	6	26754967	30729306	cg13326048	28641863	-	-	28142276	29141849	2332	2332	0.114444	0.584029	0.0305722	0.155901	0.115054	No
smoking_initiation	5	106325618	107865642	cg14708447	106853401	EFNA5	Body	106353603	107353115	2390	2390	0.00334792	0.728138	0.000702939	0.152767	0.115045	No
smoking_initiation	11	27179916	29152996	cg20566942	28129866	KIF18A|METT5D1	TSS200|1stExon|5'UTR	27631005	28629115	1277	1277	0.000792978	0.772089	0.000115129	0.111981	0.115023	No
smoking_initiation	12	69155167	70155167	cg09320934	70079790	BEST3	Body|5'UTR	69580117	70579495	2885	1384	0.166432	0.452147	0.0717147	0.194713	0.114994	No
smoking_initiation	3	47490500	50681136	cg07556148	49577474	-	-	49079105	50076734	1149	1149	0.00225063	0.772387	0.000321133	0.110094	0.114948	No
smoking_initiation	8	59314666	60314666	cg15592310	59987069	TOX	Body	59487176	60486037	1719	1625	3.4e-05	0.769653	5.1e-06	0.115375	0.114933	No
smoking_initiation	9	127573097	128573097	cg09370245	128117027	GAPVD1	Body	127617137	128616376	1283	1224	0.0412737	0.743431	0.00528716	0.0951187	0.114889	No
smoking_initiation	7	3003207	4003207	cg16811193	3597727	SDK1	Body	3099853	4097676	3096	2949	0.0137828	0.683086	0.00372591	0.184544	0.114861	No
smoking_initiation	1	43511737	44511737	cg21917351	43859682	C1orf84	Body	43359924	44359205	1697	1436	4.03e-08	0.740634	7.87e-09	0.144551	0.114815	No
smoking_initiation	7	1370794	2370794	ch.7.111787F	2269058	MAD1L1	Body	1769473	2768897	2079	1302	0.0744265	0.5967	0.0237575	0.190357	0.11476	No
smoking_initiation	2	43750149	45659091	cg02004418	45236740	SIX2	TSS200	44736957	45736651	2367	2206	9.78e-06	0.722794	2.2e-06	0.162472	0.114722	No
smoking_initiation	17	30185935	31185935	cg22031252	30825346	MYO1D	Body	30326360	31324976	1429	1118	0.340148	0.204012	0.213304	0.12782	0.114716	No
smoking_initiation	10	102686838	105665256	cg00922785	104001995	PITX3	TSS1500	103504662	104500988	1162	1162	0.00878396	0.742562	0.00156726	0.132375	0.114711	No
smoking_initiation	11	65061468	66061468	cg13896687	66233504	PELI3	TSS1500	65734539	66730596	1068	547	6.65e-07	1.56e-08	0.865157	0.0202172	0.114625	Yes
smoking_initiation	14	27856733	29816842	cg21923619	29235469	FOXG1	TSS1500	28735928	29735271	1791	1791	0.0150095	0.744363	0.00249283	0.123512	0.114623	No
smoking_initiation	8	8208714	11263655	cg04138721	11268948	FAM167A-AS1	Body	10769000	11768828	2821	1250	0.10883	0.525804	0.0430286	0.207775	0.114562	No
smoking_initiation	20	29393501	31675258	cg05465821	31037387	NOL4L	Body	30539421	31536243	1461	1461	0.144926	0.63543	0.019539	0.0855549	0.11455	No
smoking_initiation	1	43511737	44511737	cg23931658	44621035	-	-	44121557	45121018	1569	557	2.1e-05	0.768742	3.19e-06	0.116696	0.114538	No
smoking_initiation	8	26925349	27925349	cg09006659	27472598	CLU	TSS1500	26976735	27972563	2609	2524	1.79e-07	0.691538	5.03e-08	0.193949	0.114513	No
smoking_initiation	7	1370794	2370794	cg02425263	1265197	-	-	765461	1763164	1884	442	0.00132656	0.718069	0.000306486	0.165786	0.114512	No
smoking_initiation	16	220986	1220986	cg00675160	1208531	CACNA1H	Body	709630	1705488	1648	732	0.445216	0.313261	0.074636	0.0524005	0.114486	No
smoking_initiation	7	1370794	2370794	cg03110795	1329410	-	-	830479	1829228	1887	615	0.00126377	0.684148	0.00036921	0.199759	0.11446	No
smoking_initiation	10	102686838	105665256	cg10107304	104503664	C10orf26	TSS200	104004195	105003019	1837	1837	2.8e-05	0.691152	7.89e-06	0.194353	0.11446	No
smoking_initiation	9	127573097	128573097	cg16723278	128562830	PBX3	Body	128062862	129062704	1606	579	0.0439698	0.689922	0.00909503	0.142594	0.114419	No
smoking_initiation	6	26754967	30729306	cg17849733	31082200	PSORS1C1	TSS1500	30585333	31581916	10051	339	1.09e-24	5.41e-25	0.591214	0.294371	0.114415	Yes
smoking_initiation	20	29393501	31675258	cg22329265	30433405	FOXS1	1stExon|5'UTR	29934231	30931945	1113	1113	9.5e-12	4.05e-12	0.620869	0.264722	0.11441	Yes
smoking_initiation	17	1495177	2495177	cg21802919	1850983	RTN4RL1	Body	1352429	2350086	1837	1564	0.104111	0.660731	0.0164565	0.104325	0.114376	No
smoking_initiation	6	26754967	30729306	cg25486506	28240024	ZNF187	Body	27740110	28739884	1989	1989	0.0610534	0.646045	0.0154247	0.163104	0.114373	No
smoking_initiation	5	50321338	51321338	cg17686487	50686281	ISL1	Body	50186790	51186173	1807	1502	0.0686933	0.00782046	0.726528	0.082598	0.11436	No
smoking_initiation	7	68468288	70496371	cg08795557	70921332	WBSCR17	Body	70421654	71421085	2578	191	0.556685	0.109474	0.183528	0.0359771	0.114336	No
smoking_initiation	15	83393243	84393243	cg22218464	83329551	AP3B2|CPEB1-AS1	Body	82922038	83828494	1092	771	0.00410154	0.788049	0.000484785	0.0930298	0.114335	No
smoking_initiation	1	153706358	155533918	cg10182430	153963141	RPS27	TSS200	153463448	154462360	1332	1116	0.027005	0.752509	0.00368284	0.10251	0.114294	No
smoking_initiation	2	58789218	61026618	cg01746550	60543791	-	-	60047686	61042252	1949	1917	0.0035875	0.721076	0.000797847	0.16025	0.114289	No
smoking_initiation	17	43621579	45293283	cg03244997	43503144	ARHGAP27	TSS200	43003906	44003133	2627	1619	8.76e-17	1e-17	0.794952	0.0907644	0.114283	Yes
smoking_initiation	1	49011424	52273078	cg10790411	50815328	-	-	50315352	51314782	1055	1055	0.0213403	0.787015	0.00204558	0.075325	0.114274	No
smoking_initiation	6	111158371	112158371	cg08179884	111927173	TRAF3IP2	TSS200|1stExon|5'UTR	111428865	112427118	1494	1079	4.51e-07	0.77475	6.47e-08	0.110993	0.114256	No
smoking_initiation	20	29393501	31675258	cg06682073	29610042	-	-	29419740	30109518	1057	1057	0.146664	0.595596	0.0283751	0.115115	0.11425	No
smoking_initiation	7	132583234	134089846	cg12167301	133515072	EXOC4	Body	133015150	134014485	1791	1791	0.0275309	0.740612	0.00421998	0.113408	0.114229	No
smoking_initiation	11	63633552	64633552	cg26318627	63887540	MACROD1	Body	63388092	64386526	1157	920	0.000214279	0.000175875	0.486346	0.399067	0.114196	Yes
smoking_initiation	2	200436399	201436399	cg12253985	200820533	C2orf60|C2orf47	TSS200|Body	200327718	201320531	1397	1361	0.0379303	0.560559	0.0182168	0.269105	0.114189	No
smoking_initiation	7	132583234	134089846	cg18321423	133084947	EXOC4	Body	132584990	133584085	1499	1499	0.0401198	0.695443	0.00820173	0.142056	0.114179	No
smoking_initiation	3	74454560	75454560	cg24346629	74663689	-	-	74163712	75163240	2010	1572	0.013469	0.716398	0.00288066	0.153104	0.114148	No
smoking_initiation	6	97199925	99136905	cg07378221	98721891	-	-	98222845	99221705	1541	1473	0.00224654	0.75664	0.000376286	0.12662	0.114118	No
smoking_initiation	6	26754967	30729306	cg11664467	28249704	PGBD1	5'UTR	27757844	28749477	2015	2015	0.0547108	0.577908	0.0219146	0.231369	0.114098	No
smoking_initiation	16	71466463	73074550	cg26494715	71999401	PKD1L3	Body	71499892	72499147	1818	1818	0.40555	0.319654	0.0899387	0.0707755	0.114082	No
smoking_initiation	1	7291461	8984823	cg21855467	8377422	SLC45A1	TSS1500	7877488	8876392	1853	1853	0.0124603	0.688293	0.00329511	0.181904	0.114048	No
smoking_initiation	11	63633552	64633552	cg09129050	64478374	NRXN2	Body	63979162	64977783	1066	661	0.457675	0.331761	0.056028	0.0404997	0.114036	No
smoking_initiation	2	58789218	61026618	cg17142477	60610357	-	-	60110483	61108996	1898	1752	0.00373726	0.751115	0.00064982	0.130487	0.114011	No
smoking_initiation	7	1370794	2370794	cg03436722	1643298	-	-	1143825	2143165	1769	1290	0.00137357	0.754485	0.000236686	0.129894	0.114011	No
smoking_initiation	2	43750149	45659091	cg08871101	45182340	-	-	44682667	45682271	2380	2323	9.63e-06	0.711427	2.37e-06	0.174646	0.113915	No
smoking_initiation	8	8208714	11263655	cg00834192	9911404	MSRA	TSS1500	9416382	10411266	1621	1621	0.499797	0.244876	0.0950207	0.0464417	0.113864	No
smoking_initiation	7	1370794	2370794	cg11659384	2187920	MAD1L1	Body	1688329	2684992	2021	1400	0.00225547	0.758576	0.000371803	0.124934	0.113863	No
smoking_initiation	16	71466463	73074550	cg09931891	71843068	AP1G1	TSS200	71343397	72340605	2104	1767	0.369123	0.334028	0.0961195	0.0868667	0.113863	No
smoking_initiation	11	63633552	64633552	cg07516073	64058865	KCNK4	1stExon|5'UTR	63558915	64557132	1103	1014	0.426427	0.35081	0.0598127	0.0490924	0.113858	No
smoking_initiation	3	47490500	50681136	cg03082813	47554177	C3orf75	Body	47054869	48049166	804	466	0.484029	0.171973	0.169902	0.0602512	0.113845	No
smoking_initiation	5	86303812	89371745	cg25657187	87969213	LOC645323	TSS200|Body	87469449	88468185	993	993	7.87e-07	0.732508	1.65e-07	0.153647	0.113844	No
smoking_initiation	6	26754967	30729306	cg22310164	29435367	-	-	28935902	29935250	6152	6152	0.00195995	0.000908529	0.60361	0.279688	0.113833	Yes
smoking_initiation	17	43621579	45293283	cg14260695	43506184	-	-	43007951	44006130	2644	1639	2.61e-11	3e-12	0.794895	0.0912765	0.113828	Yes
smoking_initiation	6	26754967	30729306	cg26712477	28984445	-	-	28484869	29484381	2496	2496	0.358645	0.247813	0.165488	0.114233	0.11382	No
smoking_initiation	5	86303812	89371745	cg03632704	87973439	LOC645323	Body	87476202	88473328	989	989	8.47e-07	0.788732	1.05e-07	0.0974682	0.113799	No
smoking_initiation	16	220986	1220986	cg08965100	1198588	-	-	700970	1697025	1651	744	0.335737	0.438852	0.0484348	0.0631967	0.11378	No
smoking_initiation	12	16248721	17248721	cg17821405	16942296	-	-	16442500	17442289	1466	1145	0.0133358	0.762964	0.00189025	0.10803	0.11378	No
smoking_initiation	8	26925349	27925349	cg11939293	27414598	-	-	26914882	27914477	2725	2672	1.85e-07	0.71597	4.41e-08	0.170255	0.113774	No
smoking_initiation	1	173604743	175385243	cg12958175	174417046	RABGAP1L|GPR52	TSS200|Body	173917979	174916323	1319	1319	3.25e-05	1.78e-06	0.840304	0.0458908	0.113771	Yes
smoking_initiation	16	69076894	70607394	cg09339187	69529284	-	-	69029496	70027635	1590	1538	0.0456022	0.71233	0.00772815	0.120604	0.113736	No
smoking_initiation	17	26823322	27823322	cg04588888	26904863	SPAG5|ALDOC	TSS1500|Body	26416383	27404749	802	501	0.31912	0.47071	0.0390107	0.057428	0.113731	No
smoking_initiation	1	43511737	44511737	cg08541862	43829524	ELOVL1	3'UTR	43329775	44328017	1723	1400	3.94e-08	0.723771	8.84e-09	0.162505	0.113724	No
smoking_initiation	20	29393501	31675258	cg01047613	31446682	EFCAB8	TSS200	30948281	31945861	1567	1263	0.130244	0.549247	0.0396585	0.167128	0.113721	No
smoking_initiation	15	66976952	67976952	cg23774349	67478036	SMAD3	Body	66979185	67977384	2049	2048	0.363774	0.077372	0.367194	0.0779856	0.113675	No
smoking_initiation	17	37324339	38324339	cg22645881	37824988	PNMT	Body	37325095	38324782	1368	1367	0.536158	0.138935	0.167867	0.0433857	0.113655	No
smoking_initiation	4	140386963	141386963	cg20837196	141297117	SCOC	Body	140797201	141796795	1592	837	0.00361328	0.766713	0.000544939	0.115519	0.11361	No
smoking_initiation	1	153706358	155533918	cg09340536	154524747	UBE2Q1|UBE2Q1-AS1	TSS1500|Body	154025193	155024309	1593	1593	0.0270513	0.750768	0.0037802	0.1048	0.1136	No
smoking_initiation	1	45996709	46996709	cg12603243	46935777	-	-	46436451	47435735	1760	982	0.492526	0.146203	0.191076	0.0566063	0.113588	No
smoking_initiation	6	111158371	112158371	cg11271657	111407239	-	-	110907523	111907207	1696	1332	4.41e-07	0.757591	7.51e-08	0.128833	0.113576	No
smoking_initiation	8	26925349	27925349	cg25031453	27254009	PTK2B	5'UTR	26754184	27753795	3122	2246	6.91e-08	0.266737	1.61e-07	0.619706	0.113557	No
smoking_initiation	10	102686838	105665256	cg05024762	104472143	ARL3	Body	103973716	104971203	1830	1830	3.11e-05	0.767495	4.83e-06	0.118945	0.113525	No
smoking_initiation	11	65061468	66061468	cg00083072	65415190	SIPA1	Body	64915777	65914766	1347	1159	0.0278586	0.00143837	0.815223	0.0419774	0.113502	Yes
smoking_initiation	2	124205	1124205	cg07161784	388265	-	-	12371	888221	2398	2247	1.24e-06	0.713617	2.99e-07	0.172881	0.1135	No
smoking_initiation	17	1495177	2495177	cg21316771	2120397	SMG6	Body	1622177	2613925	1813	1663	0.103441	0.65637	0.0172724	0.109486	0.113431	No
smoking_initiation	8	26925349	27925349	cg03017773	27686594	PBK	Body	27186652	28186520	2667	2079	1.89e-07	0.729784	4.06e-08	0.156798	0.113418	No
smoking_initiation	20	29393501	31675258	cg08623947	30640164	HCK	1stExon|5'UTR	30142390	31137955	1068	1068	0.296647	0.494556	0.0358106	0.0595882	0.113398	No
smoking_initiation	12	16248721	17248721	cg23704770	16758943	LMO3	5'UTR	16259689	17258446	1672	1662	0.0129035	0.738232	0.00232921	0.133145	0.113391	No
smoking_initiation	7	1370794	2370794	cg04705471	1600610	-	-	1100694	2100437	1825	1171	0.00137977	0.75788	0.000231681	0.127144	0.113365	No
smoking_initiation	2	124205	1124205	cg14585167	709329	-	-	209622	1208845	3426	2934	8.62e-07	0.498127	6.73e-07	0.38851	0.113362	No
smoking_initiation	16	69076894	70607394	cg02722555	69321033	SNTB2	Body	68821126	69820284	1537	1123	0.0460002	0.69192	0.00927821	0.139446	0.113355	No
smoking_initiation	3	52386605	54266212	cg26585308	52422852	DNAH1	Body	51927598	52922621	1042	702	0.131731	0.428225	0.0768821	0.249812	0.11335	No
smoking_initiation	21	40088819	41088819	cg27011829	40559999	BRWD1	Body	40060020	41058874	2913	2858	0.333258	0.2039	0.216957	0.13263	0.113255	No
smoking_initiation	15	83393243	84393243	cg12664560	83621517	HOMER2	TSS200	83167064	84119803	1411	1105	0.000666704	0.768764	0.000101773	0.117239	0.113229	No
smoking_initiation	2	161601261	163302993	cg21384797	163054771	FAP	Body	162555574	163553417	883	580	0.000137046	0.786023	1.76e-05	0.100597	0.113225	No
smoking_initiation	9	133834588	135407263	cg11101889	135362480	C9orf171	Body	134863453	135862479	1805	925	0.0628867	0.699034	0.0103147	0.114543	0.113221	No
smoking_initiation	9	133834588	135407263	cg25972150	134519480	RAPGEF1	Body	134020092	135019434	1788	1788	0.0523168	0.660204	0.0128033	0.161456	0.11322	No
smoking_initiation	3	47490500	50681136	cg15876000	49067026	IMPDH2	TSS200	48570686	49566715	867	867	0.269177	0.551192	0.0218277	0.0445833	0.11322	No
smoking_initiation	6	26754967	30729306	cg12423902	30159309	TRIM26	Body	29659355	30658239	7787	7787	1.31e-06	4.59e-07	0.656327	0.230458	0.113214	Yes
smoking_initiation	1	87413176	88413176	cg20957553	87791719	-	-	87292468	88287879	1796	1593	0.178471	0.57511	0.0315756	0.101637	0.113207	No
smoking_initiation	11	72809393	73809393	cg25555772	73003781	P2RY6	Body|5'UTR	72504141	73501846	1167	934	0.227899	0.00787111	0.629404	0.021625	0.113202	No
smoking_initiation	11	63633552	64633552	cg25242729	63854047	MACROD1	Body	63360114	64353029	1148	890	0.403554	0.330914	0.0837837	0.0685894	0.113159	No
smoking_initiation	6	108494161	109494161	cg08550724	109450991	C6orf182	5'UTR	108951655	109950856	2112	923	0.339607	0.393276	0.0713985	0.0825686	0.113149	No
smoking_initiation	18	72035282	73035282	cg02027931	72281781	-	-	71782385	72780114	2105	1329	0.0167295	0.712093	0.00363007	0.154401	0.113147	No
smoking_initiation	6	111158371	112158371	cg19875202	111579894	KIAA1919	TSS1500	111080781	112077650	1840	1719	3.64e-07	0.62541	1.52e-07	0.261444	0.113146	No
smoking_initiation	20	29393501	31675258	cg11274778	31781232	BASE	TSS200	31281700	32280829	1329	833	0.235643	0.51838	0.0415586	0.0913096	0.113109	No
smoking_initiation	1	153706358	155533918	cg13983884	154717993	KCNN3	Body	154218114	155217438	1635	1635	0.114014	0.651559	0.0180875	0.103252	0.113088	No
smoking_initiation	6	111158371	112158371	cg25357155	111408765	SLC16A10	TSS200	110909092	111908646	1695	1334	4.29e-07	0.736648	8.76e-08	0.150271	0.11308	No
smoking_initiation	11	111492273	113412811	cg13950540	113733204	USP28	Body|5'UTR	113234466	114232733	2122	275	2.6e-10	1.71e-11	0.832147	0.0547834	0.11307	Yes
smoking_initiation	11	113494505	114494505	cg13950540	113733204	USP28	Body|5'UTR	113234466	114232733	2122	1707	2.6e-10	1.71e-11	0.832147	0.0547834	0.11307	Yes
smoking_initiation	3	117322149	118825714	cg07477792	117716071	-	-	117217519	118215802	2392	2226	0.000638783	0.731737	0.000134915	0.154434	0.113056	No
smoking_initiation	10	102686838	105665256	cg13968679	105235376	CALHM3	Body	104736345	105735286	1728	1568	7.62e-05	0.752076	1.37e-05	0.134845	0.112989	No
smoking_initiation	6	97199925	99136905	cg17073273	99279795	-	-	98780251	99778565	1935	565	0.00425599	0.742797	0.000797991	0.13916	0.112988	No
smoking_initiation	7	3003207	4003207	cg05066722	2976787	CARD11	Body	2477391	3476544	3126	1950	0.012916	0.613387	0.00537996	0.255383	0.112934	No
smoking_initiation	1	153706358	155533918	cg21285782	154530958	UBE2Q1	1stExon	154031217	155030557	1593	1593	0.027278	0.753488	0.00371793	0.102586	0.11293	No
smoking_initiation	4	140386963	141386963	cg05300158	140477727	SETD7	TSS200	139981027	140975013	1815	1199	0.00355416	0.754424	0.000605953	0.12851	0.112907	No
smoking_initiation	2	102926177	105131814	cg14075579	104973253	-	-	104474437	105471497	1278	757	0.0801676	0.708782	0.00998613	0.088177	0.112887	No
smoking_initiation	4	140386963	141386963	cg25966412	140217383	NDUFC1	5'UTR	139717430	140717160	1806	716	0.551212	0.0700349	0.235996	0.0298719	0.112886	No
smoking_initiation	11	27179916	29152996	cg21381354	27602211	BDNF-AS	Body	27102367	28101679	1748	1585	0.000625245	0.666212	0.000206653	0.22008	0.112875	No
smoking_initiation	8	90637052	93744504	cg08112058	91659861	-	-	91160946	92159497	1604	1604	0.0245748	0.71646	0.0048488	0.141251	0.112866	No
smoking_initiation	3	47490500	50681136	cg18615145	49783406	IP6K1	Body|5'UTR	49284513	50281168	1201	1201	0.00192037	0.782273	0.0002524	0.102704	0.112851	No
smoking_initiation	7	132583234	134089846	cg24404943	134001981	SLC35B4	TSS200	133502387	134501735	2788	1535	0.0587868	0.63495	0.0164005	0.177027	0.112836	No
smoking_initiation	11	27179916	29152996	cg16664635	27543803	BDNF-AS	Body	27044477	28042135	1861	1517	0.000701018	0.74695	0.00013093	0.139396	0.112822	No
smoking_initiation	7	3003207	4003207	cg24573175	3102851	-	-	2604478	3602348	3249	2329	0.0124892	0.618122	0.00508374	0.251495	0.11281	No
smoking_initiation	10	13033053	14033053	cg12390516	13481846	BEND7	Body	12981937	13981491	2641	2520	1.28e-08	1.25e-09	0.808292	0.0789161	0.112792	Yes
smoking_initiation	7	132583234	134089846	cg00859479	133743913	EXOC4	Body	133244026	134242819	2280	1959	0.0350435	0.690181	0.00783282	0.154154	0.112788	No
smoking_initiation	8	64412021	65412021	cg27065217	65499369	-	-	64999649	65998924	1595	669	0.00286616	0.601647	0.00134094	0.281368	0.112777	No
smoking_initiation	22	37897797	38897797	cg00163920	38480278	SLC16A8	TSS1500	37980494	38979235	1498	1449	0.305896	0.0209187	0.524644	0.0357651	0.112777	No
smoking_initiation	5	106325618	107865642	cg17068738	106696194	-	-	106196349	107195846	2419	2116	0.00330369	0.718447	0.000758041	0.164737	0.112755	No
smoking_initiation	8	90637052	93744504	cg26683636	93037234	RUNX1T1	Body|5'UTR	92541228	93535437	1467	1467	0.000172895	0.757012	2.97e-05	0.130047	0.112738	No
smoking_initiation	1	43511737	44511737	cg11453325	43471569	-	-	42971966	43970956	1826	694	0.081001	0.650419	0.0172712	0.138571	0.112738	No
smoking_initiation	1	209802043	210802043	cg08266217	210055684	-	-	209556170	210555619	1767	1375	0.26841	0.48156	0.0491828	0.0881274	0.11272	No
smoking_initiation	16	75266873	76266873	cg07861456	75654252	ADAT1	Body	75154385	76154174	2189	1826	0.502746	0.142015	0.189194	0.0533306	0.112714	No
smoking_initiation	2	161601261	163302993	cg17202985	163009102	GCG|LOC101929532	TSS200|Body	162509239	163508267	890	659	0.000139774	0.801672	1.49e-05	0.0854718	0.112701	No
smoking_initiation	16	69076894	70607394	cg04591563	69782779	NOB1	Body	69283991	70272144	1513	1513	0.0464726	0.735066	0.00629669	0.0994834	0.112681	No
smoking_initiation	9	133834588	135407263	cg13942897	134718638	-	-	134219440	135218328	1974	1974	0.0485447	0.612726	0.0166053	0.209478	0.112646	No
smoking_initiation	9	23331658	24331658	cg00023526	23825847	ELAVL2	1stExon|5'UTR	23326744	24325579	1728	1725	0.573323	0.175886	0.105849	0.03236	0.112583	No
smoking_initiation	16	69076894	70607394	cg03998598	69358580	VPS4A	3'UTR	68860067	69857502	1531	1185	0.0444544	0.689269	0.0093219	0.144424	0.11253	No
smoking_initiation	17	30185935	31185935	cg09324608	30823087	MYO1D	Body	30323323	31322254	1426	1123	1.19e-38	7.16e-39	0.554795	0.332675	0.11253	Yes
smoking_initiation	17	30185935	31185935	cg25809561	30822961	MYO1D	Body	30323323	31322254	1426	1123	4.42e-46	2.65e-46	0.554795	0.332675	0.112529	Yes
smoking_initiation	17	30185935	31185935	cg18200150	30822561	MYO1D	Body	30322880	31322254	1428	1125	2.86e-135	1.72e-135	0.554789	0.332682	0.112528	Yes
smoking_initiation	3	47490500	50681136	cg01833222	49162453	LAMB2	Body	48663046	49661634	927	927	0.00461643	0.737711	0.000903379	0.144249	0.112521	No
smoking_initiation	7	96129103	97129103	cg18077580	96655798	-	-	96155985	97155420	1883	1863	0.207166	0.567265	0.0302743	0.082785	0.11251	No
smoking_initiation	10	21532942	22532942	cg26945813	21786304	C10orf114|MIR1915	TSS200|TSS1500	21286936	22285371	1033	651	5.05e-06	0.78816	6.38e-07	0.0993278	0.112506	No
smoking_initiation	13	60205792	61205792	cg20288975	60587442	DIAPH3|DIAPH3-AS1	TSS200|Body	60087830	61087316	1891	1668	0.404992	0.124418	0.274032	0.084073	0.112485	No
smoking_initiation	7	1370794	2370794	cg03202472	1297013	-	-	797132	1796625	1832	457	0.00141018	0.76333	0.000226613	0.122553	0.11248	No
smoking_initiation	5	106325618	107865642	cg01190373	107915019	-	-	107415261	108414669	2403	856	0.281953	0.402572	0.0836598	0.119337	0.112479	No
smoking_initiation	7	1370794	2370794	cg11852646	1956546	MAD1L1	Body	1457360	2456068	1830	1677	0.00121825	0.669166	0.000394868	0.216782	0.112439	No
smoking_initiation	1	153706358	155533918	cg22861691	153643822	ILF2	TSS1500	153144042	154142265	1440	463	0.125402	0.658485	0.0166034	0.0870717	0.112438	No
smoking_initiation	7	117023709	118023709	cg04834892	117432136	CTTNBP2	Body	116932534	117930488	1421	1340	5.21e-07	0.711549	1.29e-07	0.176037	0.112413	No
smoking_initiation	5	86303812	89371745	cg23035142	87962828	LINC00461|MIR9-2	TSS200|Body	87464783	88461271	997	997	8.76e-07	0.815651	7.74e-08	0.0719537	0.112394	No
smoking_initiation	1	43511737	44511737	cg11213854	43850717	MED8	Body|ExonBnd	43350751	44349405	1712	1426	4.23e-08	0.777524	5.99e-09	0.110082	0.112393	No
smoking_initiation	16	220986	1220986	cg05253267	717893	RHOT2	TSS200	218532	1170512	1545	1543	0.323988	0.43438	0.0552645	0.0739822	0.112385	No
smoking_initiation	12	120583279	121583279	cg21589173	121088368	CABP1	TSS200|Body	120588842	121588125	1943	1935	0.124592	0.617314	0.0244898	0.121227	0.112377	No
smoking_initiation	2	124205	1124205	cg20406730	620840	-	-	120949	1120566	3155	3143	1.15e-06	0.666299	3.83e-07	0.221341	0.112358	No
smoking_initiation	12	55974480	56974480	cg21185989	56531718	ESYT1	Body	56031837	57030686	735	708	0.10893	0.715609	0.00836248	0.0548244	0.112274	No
smoking_initiation	3	47490500	50681136	cg03809859	50357454	HYAL2	Body	49858142	50857346	1124	827	0.00553799	0.741255	0.00104596	0.139889	0.112272	No
smoking_initiation	7	1370794	2370794	cg00530650	1534766	INTS1	Body	1034903	2034349	1922	1058	0.00132635	0.728497	0.000287187	0.157625	0.112264	No
smoking_initiation	6	26754967	30729306	cg03340878	27925166	OR2B6	1stExon	27578761	28424046	1531	1531	0.0625146	0.673048	0.0129437	0.139243	0.112251	No
smoking_initiation	10	102686838	105665256	cg11161678	104373021	SUFU	Body	103873660	104872684	1684	1684	4.38e-05	0.72866	9.58e-06	0.15904	0.112247	No
smoking_initiation	17	1495177	2495177	cg03252718	2303788	MNT	Body	1805107	2799547	1534	1199	0.105899	0.671637	0.0150268	0.0951917	0.112246	No
smoking_initiation	11	85480958	86480958	cg22216242	85905160	-	-	85406427	86405073	2644	2545	0.0602034	0.665383	0.0134665	0.148722	0.112225	No
smoking_initiation	7	121454709	122454709	cg20647467	121944705	FEZF1	TSS200	121445177	122443648	1813	1797	0.300438	0.168784	0.268077	0.150492	0.112209	No
smoking_initiation	4	140386963	141386963	cg02578408	141144721	-	-	140645091	141643672	1696	1153	0.00347273	0.736911	0.000691945	0.146718	0.112206	No
smoking_initiation	7	1370794	2370794	cg18294109	1586056	TMEM184A	3'UTR	1086351	2085553	1849	1139	0.00138152	0.75883	0.000232127	0.127389	0.112167	No
smoking_initiation	7	117023709	118023709	cg04007583	117475209	CTTNBP2	Body	116975713	117974788	1423	1393	5.52e-07	0.754329	9.78e-08	0.133506	0.112164	No
smoking_initiation	14	77029375	78029375	cg13306216	76842634	ESRRB	5'UTR	76342660	77342543	2246	788	0.321116	0.0363003	0.476681	0.0537738	0.112129	No
smoking_initiation	12	55974480	56974480	cg10843494	56494881	ERBB3	Body	55995088	56993714	785	773	0.0892922	0.586614	0.0280191	0.183962	0.112113	No
smoking_initiation	16	220986	1220986	cg00639984	839166	RPUSD1|CHTF18	TSS1500|Body	339415	1338307	1576	1415	0.328825	0.440885	0.0505346	0.0676442	0.112111	No
smoking_initiation	8	90637052	93744504	cg21498905	91660904	-	-	91160946	92160459	1608	1608	0.0225526	0.657507	0.00689602	0.200937	0.112108	No
smoking_initiation	3	47490500	50681136	cg21921728	49967780	MON1A	TSS1500	49469217	50465975	1075	1075	0.00201262	0.816624	0.000170614	0.0691149	0.112078	No
smoking_initiation	6	111158371	112158371	cg07017615	112221071	-	-	111722292	112719807	1699	700	1.61e-06	0.740474	3.21e-07	0.147448	0.112077	No
smoking_initiation	2	124205	1124205	cg09151880	558188	-	-	59698	1058053	3009	2898	1.12e-06	0.647006	4.17e-07	0.240927	0.112066	No
smoking_initiation	5	59621271	60621271	cg02408480	60187211	ERCC8	Body	59687623	60685757	1633	1569	0.0260194	0.687339	0.0063719	0.16821	0.11206	No
smoking_initiation	7	121454709	122454709	cg05009601	121944500	FEZF1	1stExon|5'UTR	121445177	122443648	1813	1797	0.498851	0.280251	0.0697613	0.0390794	0.112057	No
smoking_initiation	13	79691873	81681452	cg09833785	80915945	SPRY2	TSS1500	80419750	81414579	2355	2355	0.249173	0.474487	0.0566115	0.107691	0.112038	No
smoking_initiation	2	161601261	163302993	cg24098944	162885448	DPP4	Body	162385973	163385012	868	832	0.000132687	0.761022	2.21e-05	0.126788	0.112034	No
smoking_initiation	12	120583279	121583279	cg05173789	120639210	RPLP0	TSS200	120140379	121137574	1665	912	0.258054	0.513024	0.0391569	0.0777337	0.112032	No
smoking_initiation	6	26754967	30729306	cg08514418	28744779	-	-	28247221	29244766	2404	2404	0.137041	0.584579	0.0316129	0.134739	0.112028	No
smoking_initiation	7	1370794	2370794	cg00411097	1596050	TMEM184A	1stExon|5'UTR	1096139	2096026	1836	1157	0.00141441	0.776902	0.000199511	0.109475	0.112009	No
smoking_initiation	1	153706358	155533918	cg11702129	153927623	CRTC2	Body|ExonBnd	153428325	154426970	1361	1061	0.0268778	0.748959	0.00388955	0.108272	0.112002	No
smoking_initiation	3	52386605	54266212	cg16920614	53072979	SFMBT1	5'UTR	52573096	53572890	1811	1811	0.142514	0.573206	0.0343292	0.137964	0.111987	No
smoking_initiation	6	26754967	30729306	cg19521934	28192979	ZNF193	TSS200	27693003	28692738	1841	1841	0.0386589	0.415821	0.0368881	0.396663	0.111969	No
smoking_initiation	6	26754967	30729306	cg24986572	28193283	ZNF193	5'UTR	27694039	28693026	1841	1841	0.0612546	0.657996	0.0143839	0.1544	0.111966	No
smoking_initiation	16	71466463	73074550	cg07956936	72127419	TXNL4B|DHX38	TSS200|1stExon|5'UTR	71627731	72626569	1702	1702	0.41399	0.310252	0.0936924	0.0701029	0.111962	No
smoking_initiation	7	68468288	70496371	cg09449543	69246130	AUTS2	Body	68747272	69745436	1470	1470	0.0107638	0.660194	0.00348497	0.213637	0.111921	No
smoking_initiation	3	47490500	50681136	cg21853235	50388532	CYB561D2|TUSC4	TSS200|5'UTR	49889919	50887862	1143	789	0.00697735	0.791888	0.000780512	0.0884716	0.111883	No
smoking_initiation	17	26823322	27823322	cg25505729	27053215	TLCD1	Body|1stExon|5'UTR	26554775	27551743	1004	734	0.303195	0.450953	0.0539055	0.0800638	0.111882	No
smoking_initiation	7	1370794	2370794	cg08530253	1798783	-	-	1298901	2298071	1686	1637	0.000986756	0.542008	0.000627392	0.344503	0.111875	No
smoking_initiation	2	58789218	61026618	cg11472573	60946697	-	-	60448614	61445333	1751	1159	0.00378562	0.756933	0.000634589	0.126774	0.111873	No
smoking_initiation	17	49693197	50693197	cg16565845	50303889	-	-	49804457	50803800	2269	1841	0.170881	0.523331	0.0477598	0.146155	0.111873	No
smoking_initiation	4	147297913	148297913	cg05991454	147558435	-	-	147058455	148056320	1889	1404	0.000529147	0.764302	8.54e-05	0.12322	0.111864	No
smoking_initiation	16	220986	1220986	cg04398526	1035197	SOX8	Body	535420	1534539	1628	1021	0.331081	0.444322	0.0481852	0.0645542	0.111857	No
smoking_initiation	12	69155167	70155167	cg18670950	69402546	-	-	68902752	69900771	2046	1705	0.202819	0.542378	0.0389415	0.104025	0.111836	No
smoking_initiation	1	153706358	155533918	cg11411904	153935719	SLC39A1	5'UTR	153435744	154435631	1373	1085	0.0271249	0.75585	0.00364808	0.101544	0.111833	No
smoking_initiation	2	181527603	182527603	cg03444340	182386600	ITGA4	Body	181887458	182885196	1693	1369	0.0862314	0.667481	0.0153962	0.119064	0.111828	No
smoking_initiation	10	13033053	14033053	cg24686497	13481944	BEND7	Body	12982103	13981491	2640	2520	9.24e-13	9.04e-14	0.809207	0.0790056	0.111788	Yes
smoking_initiation	3	117322149	118825714	cg12358323	117822877	-	-	117323781	118322523	2500	2500	0.0006148	0.704389	0.000159868	0.183053	0.111784	No
smoking_initiation	5	86303812	89371745	cg16754165	88142655	MEF2C	5'UTR	87644310	88642541	908	908	8.9e-07	0.815027	8e-08	0.0732015	0.11177	No
smoking_initiation	20	53962393	54962393	cg17000021	54933521	C20orf108	TSS1500	54433771	55431571	1662	879	0.019048	0.733458	0.00343846	0.132289	0.111767	No
smoking_initiation	12	120583279	121583279	cg02665728	121682149	CAMKK2	Body	121182174	122181184	1968	941	0.196539	0.534464	0.0423046	0.114931	0.111761	No
smoking_initiation	7	132583234	134089846	cg16785291	133974228	SLC35B4	3'UTR	133474622	134474200	2768	1588	0.0166835	0.188957	0.055388	0.627211	0.11176	No
smoking_initiation	12	120583279	121583279	cg02328403	121790544	ANAPC5	TSS1500|5'UTR	121290559	122290439	1941	734	0.205842	0.537388	0.0401974	0.104831	0.111741	No
smoking_initiation	7	1370794	2370794	cg01436487	1890148	MAD1L1	Body	1390631	2390135	1735	1715	0.00141087	0.774967	0.00020353	0.111683	0.111735	No
smoking_initiation	8	59314666	60314666	cg23552192	59323544	UBXN2B	TSS1500	58825667	59823491	2365	1077	2.9e-05	0.65638	1.03e-05	0.231863	0.111718	No
smoking_initiation	16	71466463	73074550	cg02250291	72038759	-	-	71538990	72537681	1781	1781	0.419101	0.342032	0.0700743	0.0570766	0.111716	No
smoking_initiation	2	62408877	63916606	cg00445126	63276010	LOC100132215	TSS1500	62776684	63774989	1385	1385	0.43944	0.0953889	0.29053	0.0629535	0.111688	No
smoking_initiation	10	21532942	22532942	cg07015081	22048367	DNAJC1	Body	21548466	22541886	864	856	5.26e-06	0.820482	4.35e-07	0.0678358	0.111676	No
smoking_initiation	6	93675279	94675279	cg18052106	93354363	-	-	92854806	93853704	2841	628	0.0206635	0.653671	0.00656106	0.207442	0.111663	No
smoking_initiation	5	86303812	89371745	cg00520899	86451076	LOC101929380	Body	85952466	86951001	1472	744	0.422738	0.349657	0.06352	0.0524274	0.111657	No
smoking_initiation	12	55974480	56974480	cg10779674	56583123	SMARCC2	Body	56083635	57083022	726	610	0.109068	0.716506	0.00831001	0.0544796	0.111637	No
smoking_initiation	17	1495177	2495177	cg04780454	1647819	SERPINF2	5'UTR	1153858	2147291	1913	1188	0.127114	0.621017	0.0238462	0.116389	0.111633	No
smoking_initiation	11	63633552	64633552	cg12797157	64116165	CCDC88B	Body	63616213	64615450	1085	1056	0.398564	0.327831	0.0889448	0.0730481	0.111612	No
smoking_initiation	20	53962393	54962393	cg06900404	54919037	-	-	54419210	55418717	1692	920	0.0191327	0.761176	0.00265293	0.105433	0.111605	No
smoking_initiation	10	102686838	105665256	cg04876703	104381651	SUFU	Body	103882045	104881402	1691	1691	4.36e-05	0.730322	9.43e-06	0.158032	0.111592	No
smoking_initiation	6	26754967	30729306	cg25108566	27775657	HIST1H2BL|HIST1H2AI	TSS1500|1stExon	27578761	28275625	1107	1107	0.0719739	0.531969	0.0339142	0.250553	0.11159	No
smoking_initiation	3	47490500	50681136	cg20652790	50287901	GNAI2	Body|5'UTR	49788969	50787670	1069	914	0.0038744	0.746635	0.000712478	0.13719	0.111588	No
smoking_initiation	3	47490500	50681136	cg05377613	49070641	QRICH1	Body|ExonBnd	48570686	49570200	868	868	0.248509	0.508883	0.0430324	0.0880078	0.111567	No
smoking_initiation	1	43511737	44511737	cg20736821	44393218	ST3GAL3	Body|3'UTR	43895618	44893073	1556	981	4.12e-08	0.757565	7.12e-09	0.130871	0.111563	No
smoking_initiation	8	90637052	93744504	cg15765497	91863566	NECAB1	Body	91363648	92363541	1605	1605	0.0250942	0.728907	0.0044784	0.129972	0.111549	No
smoking_initiation	14	77029375	78029375	cg04267436	77608303	ZDHHC22	TSS200	77108540	78108274	2450	2143	0.557484	0.175072	0.118729	0.0371742	0.11154	No
smoking_initiation	6	26754967	30729306	cg04566848	29974715	HLA-J|NCRNA00171	Body	29474824	30474546	8145	8145	7.86e-05	2.83e-05	0.653155	0.235223	0.111515	No
smoking_initiation	6	26754967	30729306	cg24890104	27648895	-	-	27578761	28148752	895	895	0.0671815	0.432296	0.0523379	0.33667	0.111514	No
smoking_initiation	3	47490500	50681136	cg18605031	49314155	C3orf62	1stExon	48816725	49813952	966	966	0.00262018	0.717428	0.000613398	0.167842	0.111496	No
smoking_initiation	8	26925349	27925349	cg27656366	27472924	CLU	TSS1500	26976735	27972563	2609	2524	1.78e-07	0.685713	5.26e-08	0.202794	0.111492	No
smoking_initiation	12	55974480	56974480	cg10855479	56122572	CD63	TSS200|TSS1500|5'UTR	55623570	56618412	1314	565	0.105942	0.690594	0.0122531	0.0797619	0.11145	No
smoking_initiation	1	7291461	8984823	cg07145988	8692312	RERE	Body	8192525	9191242	1765	1256	0.0141283	0.780435	0.00167355	0.0923341	0.111429	No
smoking_initiation	17	7303118	8303118	cg03750736	7897463	-	-	7397762	8397315	1805	1687	0.417351	0.333126	0.076862	0.0612392	0.111422	No
smoking_initiation	3	47490500	50681136	cg12201211	50629190	-	-	50129399	51129029	1193	451	0.0193381	0.767503	0.00250388	0.0992643	0.111391	No
smoking_initiation	16	220986	1220986	cg02143778	575420	-	-	89279	1075241	1552	1428	0.330866	0.443683	0.0487841	0.0653068	0.11136	No
smoking_initiation	18	72035282	73035282	cg00624834	72163391	CNDP2	TSS200	71663802	72662496	2094	1119	0.0168944	0.718899	0.00351242	0.149351	0.111343	No
smoking_initiation	11	27179916	29152996	cg00298481	27722063	BDNF	TSS200|TSS1500|Body|5'UTR	27222684	28221677	1593	1593	0.00073497	0.783127	9.84e-05	0.104744	0.111296	No
smoking_initiation	9	20176454	21176454	cg20140752	20684988	FOCAD|FOCAD-AS1	TSS1500|5'UTR	20185865	21184931	2159	2120	0.529166	0.025809	0.318321	0.0154142	0.11129	No
smoking_initiation	15	47185010	48185010	cg18042307	48483125	CTXN2	TSS1500	47983232	48982226	1072	436	0.120162	0.695635	0.0107561	0.0621572	0.111289	No
smoking_initiation	3	52386605	54266212	cg06754698	52828393	ITIH3	TSS1500	52328533	53327437	1633	1578	0.142536	0.57003	0.0352587	0.140895	0.11128	No
smoking_initiation	15	83393243	84393243	cg19099281	83621006	HOMER2	Body	83167064	84119803	1411	1105	0.000677646	0.78138	9.25e-05	0.106598	0.111252	No
smoking_initiation	1	209802043	210802043	cg04873064	209989446	-	-	209489688	210488989	1680	1173	0.269561	0.483546	0.0485986	0.0870661	0.111229	No
smoking_initiation	1	31695819	32695819	cg09251959	32170507	COL16A1	TSS1500	31670997	32665308	1318	1220	0.449815	0.297976	0.0848842	0.0561196	0.111205	No
smoking_initiation	10	102686838	105665256	cg07981845	104154074	NFKB2	TSS200|TSS1500	103656232	104653717	1396	1396	5.99e-05	0.775462	8.76e-06	0.113265	0.111205	No
smoking_initiation	7	132583234	134089846	cg25627789	132694521	CHCHD3	Body	132195218	133193425	1604	925	0.145807	0.623028	0.0227733	0.097198	0.111193	No
smoking_initiation	2	200436399	201436399	cg13144059	201245077	SPATS2L	5'UTR	200747690	201744352	1748	1131	0.0426039	0.550063	0.0212993	0.274885	0.111149	No
smoking_initiation	9	127573097	128573097	cg09155852	128469764	MAPKAP1	TSS1500	127969785	128969465	1505	690	0.034186	0.607837	0.013149	0.233682	0.111146	No
smoking_initiation	6	26754967	30729306	cg09523275	28227093	NKAPL	TSS200	27727513	28726815	1940	1940	0.0364167	0.387673	0.0399202	0.424858	0.111131	No
smoking_initiation	4	147297913	148297913	cg22184818	147734236	TTC29	Body	147234709	148229378	1797	1680	0.000520573	0.751917	9.45e-05	0.136352	0.111116	No
smoking_initiation	16	24227064	25851633	cg06505273	24850292	-	-	24350432	25350238	2188	2188	0.457956	0.0806601	0.297917	0.0523613	0.111106	No
smoking_initiation	1	65969643	66969643	cg10277218	66819892	PDE4B	TSS200|Body	66319975	67319525	2481	1365	2.91e-06	0.643192	1.11e-06	0.245703	0.111101	No
smoking_initiation	9	133834588	135407263	cg07348949	134719890	-	-	134221479	135219444	1976	1976	0.0539061	0.680398	0.0113598	0.143272	0.111065	No
smoking_initiation	7	68468288	70496371	cg16527509	69355257	AUTS2	Body	68855761	69855173	1340	1340	0.00646492	0.650698	0.00228164	0.229538	0.111018	No
smoking_initiation	8	59314666	60314666	cg03071241	59953254	TOX	Body	59453461	60450502	1758	1701	3.4e-05	0.770437	5.24e-06	0.118525	0.110999	No
smoking_initiation	1	43511737	44511737	cg11731606	43770899	TIE1	Body	43270928	44270561	1727	1309	4.15e-08	0.76291	6.86e-09	0.126123	0.110967	No
smoking_initiation	3	47490500	50681136	cg15900980	49395991	GPX1	TSS1500	48897595	49894030	1005	1005	0.000210188	0.0618332	0.00280202	0.824189	0.110966	No
smoking_initiation	3	47490500	50681136	cg08539067	49395985	GPX1	TSS200	48897595	49894030	1005	1005	0.000396054	0.116511	0.00261618	0.769517	0.11096	No
smoking_initiation	4	140386963	141386963	cg02157306	141445059	ELMOD2	TSS1500	140945424	141945025	1870	548	0.0699416	0.690999	0.011787	0.11634	0.110932	No
smoking_initiation	1	153706358	155533918	cg08669816	153610803	CHTOP	Body	153111616	154109751	1482	422	0.263615	0.470614	0.0556364	0.099213	0.110921	No
smoking_initiation	1	153706358	155533918	cg05343739	154731938	KCNN3	Body	154231943	155231545	1639	1639	0.0963433	0.352666	0.0944502	0.345625	0.110916	No
smoking_initiation	16	71466463	73074550	cg06707899	71761031	-	-	71261066	72260991	2212	1701	0.354633	0.326821	0.108122	0.0995313	0.110893	No
smoking_initiation	21	40088819	41088819	cg20905192	40856584	SH3BGR	Body	40356624	41356040	3148	2111	0.35779	0.219639	0.193196	0.118488	0.110887	No
smoking_initiation	6	111158371	112158371	cg01520105	111887243	TRAF3IP2	Body	111390344	112385125	1425	1103	5.35e-08	0.0918672	4.64e-07	0.797324	0.110809	No
smoking_initiation	16	220986	1220986	cg07080946	280046	LUC7L	TSS1500	89279	779689	1006	882	0.338292	0.451148	0.0428187	0.0569926	0.110749	No
smoking_initiation	9	86207289	87207289	cg24407878	86587088	HNRNPK	Body|ExonBnd	86088061	87086912	2314	2045	0.1836	0.538317	0.042587	0.124755	0.110742	No
smoking_initiation	12	55974480	56974480	cg02150018	56781267	-	-	56282733	57281030	1000	533	0.106729	0.701271	0.0107482	0.0705109	0.110741	No
smoking_initiation	5	169799916	170799916	cg15032909	170726353	RANBP17	3'UTR	170226466	171226311	1904	1052	0.170361	0.557401	0.0378314	0.123669	0.110737	No
smoking_initiation	17	7303118	8303118	cg19703023	8323910	-	-	7824442	8823768	1829	968	0.442027	0.302702	0.0858556	0.0586836	0.110731	No
smoking_initiation	6	26754967	30729306	cg16167308	27562217	-	-	27578761	28062066	680	680	0.141298	0.666488	0.0142814	0.0672529	0.11068	No
smoking_initiation	3	47490500	50681136	cg22539505	50330110	IFRD2	TSS200	49831698	50828517	1081	851	0.0059333	0.794232	0.000661916	0.0884934	0.110679	No
smoking_initiation	7	77271983	78271983	cg01541787	78210257	MAGI2	Body	77710348	78708536	2973	1915	0.085591	0.58406	0.0280936	0.191595	0.11066	No
smoking_initiation	2	199023122	200023122	cg27212394	199057394	-	-	198557822	199555172	1449	783	0.0276592	0.764062	0.00341527	0.0942333	0.11063	No
smoking_initiation	1	153706358	155533918	cg06970545	153642788	ILF2	Body|5'UTR	153142940	154142265	1446	463	0.122257	0.641975	0.0200369	0.105103	0.110627	No
smoking_initiation	8	90637052	93744504	cg01188466	93581364	-	-	93082043	94081319	1603	1111	0.000173537	0.75935	2.97e-05	0.129821	0.110625	No
smoking_initiation	10	21532942	22532942	cg19691106	22216056	DNAJC1	Body	21717459	22715792	665	619	5.27e-06	0.821732	4.34e-07	0.0676645	0.110598	No
smoking_initiation	10	102686838	105665256	cg09175674	105454559	SH3PXD2A	Body	104954777	105954394	1624	1135	0.000109113	0.726451	2.45e-05	0.162844	0.110572	No
smoking_initiation	12	120583279	121583279	cg15157468	120906436	DYNLL1|SFRS9	TSS1500|Body	120406645	121406370	1738	1490	0.131874	0.632105	0.0216747	0.103782	0.110565	No
smoking_initiation	8	26925349	27925349	cg02128053	27779656	SCARA5	Body	27279705	28279636	2546	1867	1.87e-07	0.723071	4.31e-08	0.16637	0.110559	No
smoking_initiation	6	26754967	30729306	cg13997124	28304194	ZNF323	TSS200|TSS1500|5'UTR	27804934	28803633	2177	2177	0.0605306	0.635391	0.016842	0.17668	0.110557	No
smoking_initiation	1	209802043	210802043	cg15908977	209923457	-	-	209424260	210423414	1598	1012	0.278548	0.498958	0.0401505	0.0718102	0.110534	No
smoking_initiation	10	21532942	22532942	cg12866368	21473479	-	-	20973723	21970077	1681	547	5.48e-06	0.760801	9.27e-07	0.128672	0.11052	No
smoking_initiation	10	102686838	105665256	cg10632966	105001051	-	-	104502217	105500520	1730	1730	3.1e-05	0.762278	5.18e-06	0.127177	0.110509	No
smoking_initiation	3	47490500	50681136	cg06615610	49893745	TRAIP	Body	49394834	50393676	1145	1145	0.00193823	0.788645	0.000242771	0.0986702	0.110504	No
smoking_initiation	9	133834588	135407263	cg11184053	134385175	POMT1	Body|ExonBnd	133885795	134884054	1943	1943	0.141261	0.608277	0.0263986	0.113563	0.1105	No
smoking_initiation	10	21532942	22532942	cg11442917	22506628	-	-	22017545	23006554	904	330	6.38e-05	0.81534	5.81e-06	0.0741067	0.110484	No
smoking_initiation	20	29393501	31675258	cg21073212	30866501	KIF3B	5'UTR	30369090	31366243	1359	1359	0.158119	0.443602	0.0756581	0.212147	0.110473	No
smoking_initiation	15	47185010	48185010	cg06235645	48048618	SEMA6D	5'UTR	47549084	48548351	1554	1372	3.1e-07	0.748113	5.87e-08	0.141422	0.110464	No
smoking_initiation	15	66976952	67976952	cg24985672	67600231	IQCH	Body	67100236	68099600	2002	1766	0.368657	0.0816234	0.359727	0.0795359	0.110457	No
smoking_initiation	18	53161743	54161743	cg10155180	52792492	LOC101927229	TSS1500	52293394	53292430	1834	125	0.00913911	0.000315915	0.850816	0.0293001	0.110429	No
smoking_initiation	9	127573097	128573097	cg09966221	128023941	GAPVD1	TSS200	127526445	128523068	1293	1260	0.0385377	0.693918	0.00827364	0.148867	0.110404	No
smoking_initiation	7	1370794	2370794	cg04167518	1809214	-	-	1311237	2309026	1705	1663	0.00137568	0.755639	0.000241174	0.132362	0.110382	No
smoking_initiation	10	21532942	22532942	cg10028071	22604918	COMMD3	TSS1500	22107047	23102718	990	297	0.000632859	0.823397	5.05e-05	0.0655526	0.110367	No
smoking_initiation	10	118178712	119178712	cg15806304	119000083	SLC18A2	TSS1500	118500146	119499443	1482	756	0.53476	0.213468	0.101156	0.0402697	0.110346	No
smoking_initiation	3	47490500	50681136	cg06663662	50608886	HEMK1|C3orf18	TSS1500|Body	50108948	51108374	1200	488	0.0124172	0.800225	0.00117849	0.0758374	0.110342	No
smoking_initiation	7	68468288	70496371	cg04254038	69240294	AUTS2	Body	68740474	69739690	1476	1476	0.0120251	0.737398	0.00225196	0.137983	0.110342	No
smoking_initiation	16	71466463	73074550	cg01140985	71843559	AP1G1	TSS1500	71343618	72340605	2103	1767	0.360013	0.325776	0.107083	0.0967892	0.110338	No
smoking_initiation	6	26754967	30729306	cg10680411	28249142	PGBD1	TSS1500	27757844	28749012	2012	2012	0.0618837	0.653673	0.0150677	0.159048	0.110327	No
smoking_initiation	1	7291461	8984823	cg26248537	8376216	-	-	7876246	8875902	1855	1855	0.0134633	0.743698	0.0023583	0.13016	0.110321	No
smoking_initiation	22	42198430	43198430	cg03825736	42345835	-	-	41846074	42844187	1660	1196	0.593209	0.0990171	0.169318	0.0281519	0.110304	No
smoking_initiation	1	43511737	44511737	cg22397365	44396475	ST3GAL3	3'UTR	43899627	44896310	1564	980	4.04e-08	0.74327	7.97e-09	0.146433	0.110297	No
smoking_initiation	10	102686838	105665256	cg14524787	104473400	SFXN2|ARL3	TSS1500|Body	103973716	104973061	1831	1831	2.99e-05	0.737266	6.19e-06	0.152402	0.110296	No
smoking_initiation	15	73548768	74548768	cg14924473	73667786	-	-	73174114	74167379	1682	1070	0.437048	0.308132	0.0848287	0.0596964	0.110295	No
smoking_initiation	2	50235943	51841259	cg11905658	51259257	NRXN1	1stExon|5'UTR	50760486	51758581	2538	2538	3.6e-05	0.642996	1.38e-05	0.246672	0.110282	No
smoking_initiation	2	124205	1124205	cg19519509	427676	-	-	12371	927454	2547	2396	1.25e-06	0.722526	2.9e-07	0.167209	0.110264	No
smoking_initiation	17	26823322	27823322	cg25960382	27417916	MYO18A	Body	26918163	27917771	1254	1123	0.306796	0.463836	0.047466	0.0716522	0.11025	No
smoking_initiation	9	133834588	135407263	cg01111217	135089126	NTNG2	Body	134589167	135588107	1824	1476	0.0521046	0.652831	0.0136737	0.171211	0.110179	No
smoking_initiation	8	26925349	27925349	cg05769946	27947099	ELP3	TSS1500	27447172	28446734	2370	1468	2.46e-05	0.71365	6.08e-06	0.176174	0.110145	No
smoking_initiation	3	74454560	75454560	cg05043898	74598334	-	-	74098621	75098258	2027	1443	0.0156897	0.741272	0.00275734	0.130162	0.110118	No
smoking_initiation	2	199023122	200023122	cg23246703	200334854	FLJ32063	Body	199835027	200834282	1067	159	0.100995	0.712077	0.00955661	0.0672697	0.110102	No
smoking_initiation	2	200436399	201436399	cg23246703	200334854	FLJ32063	Body	199835027	200834282	1067	574	0.100995	0.712077	0.00955661	0.0672697	0.110102	No
smoking_initiation	1	70990122	74324909	cg01275687	72748610	NEGR1	TSS1500	72249523	73246413	1460	1460	0.0111749	0.743554	0.00200305	0.133168	0.110099	No
smoking_initiation	3	117322149	118825714	cg16337278	117245978	-	-	116746010	117745881	2231	990	0.000954535	0.712193	0.000236797	0.176568	0.110048	No
smoking_initiation	2	224972985	226832033	cg27281191	226202912	-	-	225703510	226701408	2168	2168	0.150565	0.595499	0.0290641	0.114841	0.110031	No
smoking_initiation	1	45996709	46996709	cg27651885	46668513	LURAP1|POMGNT1	TSS1500|5'UTR	46168642	47167278	1807	1503	0.000344917	0.000111489	0.672321	0.217207	0.110016	Yes
smoking_initiation	6	52395230	53395230	cg14869141	53410056	GCLC	TSS1500	52910245	53909391	2480	1191	0.237057	0.486448	0.0545833	0.111896	0.110016	No
smoking_initiation	12	120583279	121583279	cg19476878	121792213	ANAPC5	TSS1500	121292704	122292149	1947	729	0.207752	0.542391	0.038761	0.101086	0.11001	No
smoking_initiation	3	107497514	108497514	cg26610938	108678150	MORC1	Body	108178979	109178101	2249	489	0.0108531	0.00087974	0.812517	0.0657515	0.109999	No
smoking_initiation	1	7291461	8984823	cg22677498	8004329	-	-	7504737	8503935	2208	2208	0.014126	0.683675	0.00389311	0.188309	0.109997	No
smoking_initiation	1	43511737	44511737	cg12608881	44584111	KLF17	TSS1500	44084620	45081298	1602	652	7.35e-07	0.606265	3.44e-07	0.28376	0.109975	No
smoking_initiation	1	43511737	44511737	cg16655129	43535396	-	-	43035412	44035352	1702	797	1.55e-07	0.690068	4.49e-08	0.199998	0.109933	No
smoking_initiation	5	86303812	89371745	cg16638920	87974012	LOC645323	Body	87476202	88474003	990	990	8.64e-07	0.803873	9.27e-08	0.0861949	0.109931	No
smoking_initiation	12	120583279	121583279	cg09327849	121342321	SPPL3	TSS200	120842648	121842268	2152	1660	0.109571	0.54048	0.0404781	0.199557	0.109914	No
smoking_initiation	16	24227064	25851633	cg07157902	24834482	TNRC6A	Body	24335672	25333297	2181	2181	0.0198326	0.00346219	0.738063	0.128734	0.109908	No
smoking_initiation	2	181527603	182527603	cg24876618	182311777	-	-	181811957	182811634	1852	1603	0.06684	0.53219	0.0324899	0.25858	0.1099	No
smoking_initiation	20	53962393	54962393	cg15713086	54933689	C20orf108	TSS1500	54433771	55431571	1662	879	0.0191119	0.735917	0.00342198	0.131656	0.109894	No
smoking_initiation	15	47185010	48185010	cg08316671	47171860	-	-	46672108	47671857	2119	965	0.00102438	0.734359	0.000215707	0.154527	0.109874	No
smoking_initiation	17	26823322	27823322	cg17065262	27506097	MYO18A	5'UTR	27006678	28002880	1277	1093	0.307016	0.463994	0.0474817	0.0716492	0.109859	No
smoking_initiation	6	26754967	30729306	cg21300390	28220434	ZKSCAN4	TSS1500|5'UTR	27721304	28719976	1916	1916	0.062802	0.669535	0.0135429	0.144271	0.109849	No
smoking_initiation	1	43511737	44511737	cg15702910	43672232	CFAP57	Body	43172247	44171266	1661	1101	4.19e-08	0.771347	6.47e-09	0.118806	0.109847	No
smoking_initiation	7	117023709	118023709	cg17781377	117512454	CTTNBP2	Body	117012774	118011547	1514	1505	5.42e-07	0.740383	1.1e-07	0.149772	0.109844	No
smoking_initiation	3	52386605	54266212	cg15230883	53321205	DCP1A	3'UTR	52821992	53820070	1906	1906	0.141665	0.582246	0.0325574	0.133702	0.10983	No
smoking_initiation	18	72035282	73035282	cg18820209	72124685	FAM69C	TSS200	71624852	72624181	2136	1077	0.0171562	0.72911	0.00331079	0.140593	0.10983	No
smoking_initiation	3	47490500	50681136	cg05378690	48731511	IP6K2	Body|3'UTR	48233128	49230096	925	925	0.0121876	0.00203532	0.750715	0.125259	0.109803	No
smoking_initiation	6	111158371	112158371	cg22166025	112063039	FYN	5'UTR	111564273	112562802	1572	867	4.5e-07	0.772416	6.87e-08	0.117795	0.109788	No
smoking_initiation	12	69155167	70155167	cg24703804	69202651	MDM2	TSS200|Body	68703010	69702333	1996	1250	0.223714	0.442388	0.0753076	0.148809	0.109782	No
smoking_initiation	7	1370794	2370794	cg16476700	2069840	MAD1L1	Body	1570093	2568770	1942	1563	0.000851504	0.467717	0.000766467	0.420898	0.109767	No
smoking_initiation	1	43511737	44511737	cg14525270	43766647	TIE1	TSS200	43267074	44266420	1725	1297	2.16e-08	0.397201	2.68e-08	0.493038	0.10976	No
smoking_initiation	14	27856733	29816842	cg04301754	29225849	-	-	28726466	29725356	1806	1806	0.0150133	0.744552	0.00258507	0.128091	0.109759	No
smoking_initiation	8	90637052	93744504	cg02849345	91952297	NECAB1	Body	91452358	92449534	1495	1495	0.0260726	0.758573	0.00351298	0.102099	0.109742	No
smoking_initiation	6	99847745	101829173	cg13332525	99949744	USP45	Body	99450054	100448788	2738	1654	0.144998	0.55252	0.040093	0.152667	0.109722	No
smoking_initiation	1	43511737	44511737	cg00124774	44435563	DPH2	TSS200	43937059	44935232	1588	939	4.18e-08	0.768369	6.63e-09	0.121927	0.109703	No
smoking_initiation	7	98571478	99571478	cg24441903	98742099	SMURF1	TSS1500	98243049	99241610	1238	594	0.539865	0.236514	0.079294	0.0346289	0.109698	No
smoking_initiation	20	29393501	31675258	cg23777861	30572540	XKR7	Body	30073282	31071507	1025	1025	0.451925	0.341371	0.0553355	0.0416891	0.10968	No
smoking_initiation	14	79063654	80602233	cg10737847	80000354	NRXN3	Body	79500615	80499954	1925	1925	0.106359	0.641029	0.0203577	0.122587	0.109667	No
smoking_initiation	8	90637052	93744504	cg23696480	92081982	OTUD6B-AS1|OTUD6B	TSS1500|Body	91582210	92578051	1335	1335	0.0257113	0.748677	0.00385332	0.112094	0.109664	No
smoking_initiation	9	2525368	3525368	cg25555135	3191504	LINC01231	Body	2691528	3691354	1907	1654	0.440987	0.289199	0.0967889	0.0633644	0.109661	No
smoking_initiation	7	121454709	122454709	cg18633561	121943354	FEZF1	Body	121443427	122441591	1815	1796	0.461132	0.259073	0.109017	0.0611382	0.10964	No
smoking_initiation	16	69076894	70607394	cg03987890	69420050	TERF2	TSS200	68920311	69919871	1551	1356	0.0467443	0.725112	0.00718352	0.111323	0.109636	No
smoking_initiation	16	220986	1220986	cg08864283	613142	C16orf11	5'UTR	113924	1111401	1600	1497	0.264899	0.355245	0.115481	0.154757	0.109618	No
smoking_initiation	1	7291461	8984823	cg07180616	8823146	RERE	5'UTR	8323162	9320004	1624	923	0.0137713	0.760673	0.00206377	0.113885	0.109606	No
smoking_initiation	18	42158643	43158643	cg18998015	42919891	SLC14A2	5'UTR	42419923	43417990	2388	1595	0.00416612	0.578399	0.00220225	0.305637	0.109596	No
smoking_initiation	18	49467811	51363861	cg19995964	50135639	DCC	Body	49636119	50635363	2821	2821	0.260331	0.35483	0.116531	0.158722	0.109585	No
smoking_initiation	5	154339646	155339646	cg26725582	154220674	FAXDC2	5'UTR	153720722	154720461	2004	911	3.92e-09	1.06e-10	0.867136	0.0232961	0.109568	Yes
smoking_initiation	11	63633552	64633552	cg24554061	63705760	NAA40	TSS1500	63207604	64205021	1089	728	0.424437	0.346952	0.0655704	0.0534903	0.109551	No
smoking_initiation	7	98571478	99571478	cg08641846	99728415	-	-	99229768	100227188	1029	273	0.0318049	0.00136963	0.821991	0.0352884	0.109546	No
smoking_initiation	6	111158371	112158371	cg15763935	112394816	TUBE1	Body	111894866	112894453	1732	526	0.000342106	0.746838	6.57e-05	0.143212	0.109543	No
smoking_initiation	9	127573097	128573097	cg20552264	127712716	SCAI	3'UTR	127215772	128211081	1081	911	0.0441512	0.743043	0.00579803	0.0974684	0.10954	No
smoking_initiation	5	164596435	168114971	cg06007761	168109118	SLIT3	Body	167609452	168608669	2218	1094	0.389767	0.22606	0.173891	0.100745	0.109536	No
smoking_initiation	5	86303812	89371745	cg23620775	88167205	MEF2C	5'UTR	87672704	88666226	902	902	8.99e-07	0.819301	7.82e-08	0.0711655	0.109532	No
smoking_initiation	1	43511737	44511737	cg04265090	44056769	PTPRF	Body	43556947	44556276	1612	1505	4.09e-08	0.751946	7.54e-09	0.138531	0.109523	No
smoking_initiation	5	86303812	89371745	cg02967097	88169235	MEF2C	5'UTR	87672704	88668196	903	903	9.11e-07	0.830487	6.59e-08	0.0600003	0.109512	No
smoking_initiation	2	102926177	105131814	cg05847196	103626032	-	-	103126466	104125850	1374	1374	1.43e-08	0.784863	1.93e-09	0.105665	0.109472	No
smoking_initiation	20	29393501	31675258	cg11209096	31497512	-	-	30998216	31997377	1541	1192	0.138272	0.582603	0.0325637	0.137096	0.109464	No
smoking_initiation	12	55974480	56974480	cg02796258	56661265	COQ10A	Body	56161428	57158432	774	559	0.109305	0.718195	0.00834528	0.0547236	0.109431	No
smoking_initiation	6	111158371	112158371	cg21882990	111902385	TRAF3IP2-AS1|TRAF3IP2	Body	111413058	112401225	1434	1094	4.52e-07	0.775996	6.68e-08	0.114573	0.10943	No
smoking_initiation	17	43621579	45293283	cg10161440	44860024	WNT3	Body	44360071	45359511	1243	1037	4.51e-05	4.13e-06	0.816027	0.0745137	0.10941	Yes
smoking_initiation	17	1495177	2495177	cg16121525	1677229	SERPINF1	Body	1178161	2176964	1979	1268	0.0982738	0.521429	0.0429789	0.227931	0.109387	No
smoking_initiation	11	111492273	113412811	cg21189054	112831901	NCAM1	TSS200	112332291	113331532	2102	2102	1.91e-19	0.743617	3.77e-20	0.147035	0.109348	No
smoking_initiation	20	29393501	31675258	cg15698538	31306896	COMMD7	Body	30807344	31802816	1570	1425	0.143706	0.616661	0.0246471	0.105655	0.109331	No
smoking_initiation	3	47490500	50681136	cg25980747	49143697	QARS	TSS1500	48643891	49642430	914	914	0.00513801	0.820987	0.000402207	0.0641581	0.109314	No
smoking_initiation	1	153706358	155533918	cg22218911	153700540	INTS3	TSS200	153200808	154197126	1373	518	0.0693349	0.73206	0.00773474	0.0815565	0.109314	No
smoking_initiation	1	43511737	44511737	cg24979194	44324198	ST3GAL3	Body	43824489	44822708	1563	1060	4.36e-08	0.802825	4.78e-09	0.0878688	0.109306	No
smoking_initiation	5	106325618	107865642	cg23519258	106814181	EFNA5	Body	106314504	107314119	2375	2359	0.0033412	0.726624	0.000736249	0.160006	0.109292	No
smoking_initiation	5	42690647	43690647	cg16970804	43042108	LOC153684	TSS200	42543111	43541824	2221	2028	0.196501	0.43275	0.0816865	0.179787	0.109275	No
smoking_initiation	16	71466463	73074550	cg13184674	71576450	-	-	71078081	72075593	1998	1340	0.281321	0.254335	0.186561	0.168556	0.109228	No
smoking_initiation	3	47490500	50681136	cg01709977	49941157	MST1R	1stExon|5'UTR	49441847	50440552	1098	1098	0.0019795	0.803341	0.000210348	0.0852564	0.109213	No
smoking_initiation	16	220986	1220986	cg08792976	760528	-	-	261866	1260481	1536	1492	0.336059	0.450559	0.0445532	0.059624	0.109205	No
smoking_initiation	7	1370794	2370794	cg18302629	1921576	MAD1L1	Body	1421589	2421292	1787	1703	0.0013618	0.748011	0.000257207	0.14117	0.109201	No
smoking_initiation	6	26754967	30729306	cg14990808	28493651	GPX5	TSS200	27994416	28993203	2339	2339	0.0568738	0.528446	0.0296946	0.2758	0.109186	No
smoking_initiation	16	69076894	70607394	cg12140807	69629867	NFAT5	Body|5'UTR	69130106	70129384	1584	1584	0.0448141	0.708899	0.00815986	0.128969	0.109158	No
smoking_initiation	1	43511737	44511737	cg11073811	44016049	PTPRF	Body	43523549	44515962	1611	1601	4.07e-08	0.748007	7.78e-09	0.142899	0.109093	No
smoking_initiation	5	86303812	89371745	cg27087622	87970114	LOC645323	TSS1500|Body	87470240	88468185	991	991	8.85e-07	0.823668	7.24e-08	0.0672475	0.109083	No
smoking_initiation	2	43750149	45659091	cg21151017	45508166	-	-	45008526	46007205	2525	1717	8.86e-06	0.654334	3.2e-06	0.236575	0.10908	No
smoking_initiation	8	90637052	93744504	cg09564361	93537362	-	-	93037953	94036027	1501	1163	0.000182044	0.796632	2.15e-05	0.0940944	0.10907	No
smoking_initiation	12	69155167	70155167	cg01749569	69678096	-	-	69178816	70177488	2386	2353	0.191863	0.514966	0.0500064	0.13411	0.109055	No
smoking_initiation	2	124205	1124205	cg04515287	266277	ACP1|SH3YL1	TSS1500|Body	12371	766217	1855	1704	1.29e-06	0.746706	2.5e-07	0.144271	0.109021	No
smoking_initiation	1	153706358	155533918	cg24738217	153919230	DENND4B	TSS200	153419639	154419133	1349	1036	0.0275073	0.766496	0.00336364	0.0936195	0.109014	No
smoking_initiation	3	47490500	50681136	cg04540383	50378611	ZMYND10|RASSF1	TSS1500|3'UTR	49878652	50878440	1140	800	0.00600524	0.803719	0.000603494	0.0806604	0.109011	No
smoking_initiation	7	132583234	134089846	cg06023351	134017084	-	-	133517309	134516866	2815	1520	0.0630191	0.657112	0.0149659	0.155943	0.10896	No
smoking_initiation	8	59314666	60314666	cg26639107	59465411	SDCBP	TSS1500	58965534	59965200	2467	1407	3.07e-05	0.695868	8.62e-06	0.19514	0.108953	No
smoking_initiation	9	133834588	135407263	cg14573676	134954987	MED27	Body	134456310	135453757	1867	1795	0.0559219	0.701025	0.00991558	0.124191	0.108947	No
smoking_initiation	10	21532942	22532942	cg21832572	21574820	-	-	21075339	22069866	1392	581	5.12e-06	0.789941	6.57e-07	0.101117	0.108936	No
smoking_initiation	4	140386963	141386963	cg18013067	141174257	-	-	140676494	141673514	1651	1073	0.00352711	0.748449	0.000653014	0.13846	0.108911	No
smoking_initiation	12	55974480	56974480	cg08222053	56113434	BLOC1S1|RDH5	TSS1500|3'UTR	55616089	56612311	1323	562	0.106794	0.696145	0.0117407	0.0764235	0.108897	No
smoking_initiation	7	1370794	2370794	cg12503394	1596118	TMEM184A	TSS200	1096139	2096026	1836	1157	0.00142238	0.781282	0.000197275	0.10825	0.108849	No
smoking_initiation	8	26925349	27925349	cg19590298	27847115	SCARA5	5'UTR	27347194	28341974	2415	1686	1.86e-07	0.717415	4.51e-08	0.17375	0.108835	No
smoking_initiation	16	220986	1220986	cg27182529	528479	RAB11FIP3	Body	89279	1028318	1483	1359	0.326051	0.437148	0.054722	0.0732589	0.10882	No
smoking_initiation	7	132583234	134089846	cg16550959	133765461	-	-	133265811	134264755	2316	1928	0.0405381	0.694275	0.0086338	0.147758	0.108795	No
smoking_initiation	10	63174885	64174885	cg22753630	63527012	-	-	63029787	64026793	1825	1618	2.96e-06	0.756902	5.25e-07	0.134311	0.108784	No
smoking_initiation	10	102686838	105665256	cg20241299	105362799	SH3PXD2A	Body	104863843	105860586	1685	1307	9.26e-05	0.762909	1.56e-05	0.128223	0.10876	No
smoking_initiation	7	1370794	2370794	cg12790443	2010893	MAD1L1	Body	1524271	2510094	1906	1628	0.00134925	0.741119	0.000270557	0.148504	0.108757	No
smoking_initiation	3	47490500	50681136	cg07467919	49690079	BSN	Body	49193081	50189173	1218	1218	0.00205365	0.795453	0.000241745	0.0935276	0.108724	No
smoking_initiation	1	74491596	75491596	cg09117417	75428569	-	-	74930673	75928484	2035	1061	0.20503	0.557277	0.034717	0.0942529	0.108723	No
smoking_initiation	3	52386605	54266212	cg15568565	52426421	DNAH1	Body	51927598	52925403	1047	707	0.192953	0.629027	0.0162943	0.0530106	0.108716	No
smoking_initiation	6	26754967	30729306	cg12561748	28220091	ZKSCAN4	TSS200	27721304	28719976	1916	1916	0.0582108	0.620588	0.0182327	0.19427	0.108698	No
smoking_initiation	17	7303118	8303118	cg17934743	8093659	C17orf59	TSS200	7594463	8592929	1650	1293	0.422193	0.334459	0.0752133	0.0594749	0.108659	No
smoking_initiation	7	132583234	134089846	cg27052537	134323035	-	-	133823686	134822785	2989	930	0.0933934	0.558143	0.0343917	0.205425	0.108647	No
smoking_initiation	6	111158371	112158371	cg25136687	111805186	REV3L	TSS1500	111305287	112303463	1564	1396	4.47e-07	0.767536	7.22e-08	0.12382	0.108643	No
smoking_initiation	20	53962393	54962393	cg01699298	54581398	CBLN4	TSS1500	54081489	55081379	2240	2009	0.00262793	0.732006	0.000561033	0.156167	0.108638	No
smoking_initiation	9	133834588	135407263	cg14354472	135037189	NTNG2	TSS200	134537740	135537006	1789	1573	0.0556538	0.697347	0.0102343	0.128128	0.108637	No
smoking_initiation	2	124205	1124205	cg18671881	583286	-	-	89910	1081594	3068	2994	1.19e-06	0.685552	3.56e-07	0.205811	0.108636	No
smoking_initiation	16	220986	1220986	cg07097367	1073155	-	-	573694	1572393	1662	965	0.325849	0.437326	0.0547876	0.0734226	0.108615	No
smoking_initiation	1	7291461	8984823	cg20796808	8520254	RERE	Body	8021543	9019773	1749	1644	0.0139251	0.769215	0.00192678	0.106326	0.108607	No
smoking_initiation	12	55974480	56974480	cg22118164	56537425	ESYT1	Body|ExonBnd	56038283	57036067	715	680	0.107649	0.707188	0.0101322	0.0664541	0.108577	No
smoking_initiation	7	1370794	2370794	cg23636568	1358395	-	-	859585	1856273	1876	697	0.00140199	0.760939	0.000237615	0.128858	0.108563	No
smoking_initiation	12	16248721	17248721	cg23638308	16942300	-	-	16442500	17442289	1466	1145	0.0127973	0.732154	0.00251838	0.143972	0.108558	No
smoking_initiation	17	26823322	27823322	cg00262054	27491416	MYO18A	Body	26992367	27988498	1276	1100	0.289122	0.436995	0.0658727	0.0994551	0.108555	No
smoking_initiation	1	74491596	75491596	cg27327901	75146897	-	-	74648182	75646897	1689	1385	0.179845	0.488712	0.05999	0.162909	0.108545	No
smoking_initiation	7	1370794	2370794	cg16859791	2021639	MAD1L1	Body	1524271	2521389	1944	1628	0.0012794	0.702752	0.000340799	0.187087	0.108541	No
smoking_initiation	12	120583279	121583279	cg09374028	121273517	SPPL3	Body	120774429	121772969	2139	1733	0.125279	0.618143	0.0249707	0.1231	0.108507	No
smoking_initiation	16	69076894	70607394	cg16373515	70504951	FUK	Body	70005033	71001039	735	340	0.6429	0.158139	0.0726994	0.0177739	0.108488	No
smoking_initiation	6	26754967	30729306	cg08307580	28192892	ZNF193	TSS200	27693003	28692738	1841	1841	0.0610461	0.656621	0.0147971	0.159051	0.108484	No
smoking_initiation	8	8208714	11263655	cg09968391	10591633	-	-	10091677	11089981	3055	3055	0.0666364	0.355938	0.0739666	0.394984	0.108475	No
smoking_initiation	2	200436399	201436399	cg00556742	200820715	C2orf60|C2orf47	TSS1500|Body	200327718	201320531	1397	1361	0.0493744	0.729686	0.0071361	0.105353	0.10845	No
smoking_initiation	15	47185010	48185010	cg09970175	48011443	SEMA6D	5'UTR	47513253	48387530	1569	1404	3.17e-07	0.764597	5.27e-08	0.126955	0.108447	No
smoking_initiation	2	43750149	45659091	cg01843661	45553108	-	-	45054545	46053067	2508	1641	9.64e-06	0.712053	2.43e-06	0.179493	0.108441	No
smoking_initiation	17	7303118	8303118	cg20833182	7741012	-	-	7249870	8240800	1756	1681	0.385987	0.308961	0.109272	0.0873582	0.108422	No
smoking_initiation	1	7291461	8984823	cg06838963	8434720	RERE	Body|5'UTR	7934793	8934237	1741	1741	0.0137809	0.761244	0.00207457	0.114489	0.108412	No
smoking_initiation	6	26754967	30729306	cg06200824	30859855	DDR1	Body	30359893	31359686	9517	1466	0.228897	0.111681	0.370405	0.180616	0.108401	No
smoking_initiation	17	15735462	16735462	cg05290447	16369839	LRRC75A-AS1|LRRC75A	Body	15870980	16869580	1695	1272	9.78e-09	1.06e-09	0.804848	0.0867513	0.1084	Yes
smoking_initiation	7	1370794	2370794	cg03358113	2253070	MAD1L1	Body	1753083	2753021	2015	1320	0.0668203	0.535715	0.0320693	0.256999	0.108397	No
smoking_initiation	12	120583279	121583279	cg10659922	120875703	COX6A1	TSS200	120378627	121375677	1693	1404	0.218128	0.534953	0.0401542	0.0983687	0.108396	No
smoking_initiation	3	47490500	50681136	cg03645007	50255295	SLC38A3	Body	49757592	50755160	1050	946	0.00368867	0.711101	0.000913072	0.175914	0.108384	No
smoking_initiation	3	52386605	54266212	cg02564742	53376473	DCP1A	Body|5'UTR	52876639	53876218	1838	1838	0.216888	0.506933	0.0503135	0.117489	0.108376	No
smoking_initiation	2	124205	1124205	cg13507506	289147	FAM150B	TSS1500	12371	788807	1907	1756	1.26e-06	0.729707	2.8e-07	0.161921	0.10837	No
smoking_initiation	18	42158643	43158643	cg12403482	43404157	SIGLEC15	TSS1500	42904536	43904001	2279	627	0.0111275	0.717347	0.002494	0.16067	0.108362	No
smoking_initiation	10	63174885	64174885	cg06067842	63213385	TMEM26	TSS200	62713734	63713368	1672	1115	3.04e-06	0.779073	4.4e-07	0.112572	0.108351	No
smoking_initiation	8	90637052	93744504	cg14771437	93089686	RUNX1T1	Body|5'UTR	92591605	93588659	1537	1537	0.000178646	0.782191	2.5e-05	0.109271	0.108335	No
smoking_initiation	7	68468288	70496371	cg10512434	69644237	AUTS2	Body	69145211	70143677	1413	1413	0.00818185	0.772294	0.00116684	0.110031	0.108326	No
smoking_initiation	16	220986	1220986	cg05442171	256317	LUC7L	Body	89279	754477	974	850	0.356098	0.474332	0.026312	0.0349399	0.108318	No
smoking_initiation	12	120583279	121583279	cg16358252	120595044	GCN1	Body	120095319	121094661	1624	831	0.288494	0.495606	0.039634	0.0679793	0.108286	No
smoking_initiation	7	1370794	2370794	cg03757469	1541017	INTS1	Body	1041906	2039594	1917	1067	0.00136347	0.748889	0.000257288	0.141208	0.108282	No
smoking_initiation	14	77029375	78029375	cg15924635	77604423	ZDHHC22	Body	77104661	78104381	2436	2144	0.475718	0.149366	0.203022	0.0636365	0.108258	No
smoking_initiation	10	21532942	22532942	cg16663900	22540745	-	-	22043093	23039451	931	321	0.00025685	0.828752	1.95e-05	0.0627167	0.108255	No
smoking_initiation	1	49011424	52273078	cg03051568	50317898	AGBL4	Body	49818224	50817888	828	828	0.0219102	0.81025	0.00157181	0.0580179	0.108251	No
smoking_initiation	1	7291461	8984823	ch.1.315878R	8617167	RERE	Body	8117474	9116899	1757	1439	0.0125265	0.691955	0.00333203	0.18395	0.108237	No
smoking_initiation	12	55974480	56974480	cg03722000	56222358	TMEM198B|DNAJC14	TSS1500|Body	55722736	56704152	1167	577	0.105332	0.689214	0.0129047	0.0843303	0.108219	No
smoking_initiation	5	86303812	89371745	cg12016684	87934143	LINC00461	Body	87434708	88430633	1003	1003	8.75e-07	0.81483	8.28e-08	0.076976	0.108193	No
smoking_initiation	16	69076894	70607394	cg04118321	69355425	VPS4A	Body	68856951	69855311	1531	1179	0.0465663	0.722015	0.0074725	0.115754	0.108192	No
smoking_initiation	7	68468288	70496371	cg13308713	70065077	AUTS2	Body	69565094	70565007	2102	1932	0.00888498	0.701061	0.0022776	0.179604	0.108172	No
smoking_initiation	4	147297913	148297913	cg00955967	148079717	-	-	147579876	148574193	1624	1202	0.000532947	0.769788	8.41e-05	0.121438	0.108156	No
smoking_initiation	15	47185010	48185010	cg20417968	46995352	-	-	46495417	47494272	2332	704	8.29e-09	8.06e-10	0.812946	0.0789411	0.108113	Yes
smoking_initiation	16	69076894	70607394	cg11420269	70516713	COG4	Body|ExonBnd	70017378	71016597	726	328	0.163012	0.0381012	0.559999	0.130782	0.108106	No
smoking_initiation	11	85480958	86480958	cg00221271	85912347	-	-	85416303	86412164	2660	2567	0.0507088	0.56047	0.0233025	0.257448	0.10807	No
smoking_initiation	3	47490500	50681136	cg05669237	50208262	SEMA3F	Body	49708502	50708169	1042	996	0.00213703	0.529584	0.00144815	0.358763	0.108068	No
smoking_initiation	6	99847745	101829173	cg00352221	99973687	TSTD3	5'UTR	99473736	100473378	2688	1701	0.148356	0.565273	0.0370906	0.141217	0.108064	No
smoking_initiation	11	85480958	86480958	cg16821345	86209254	ME3	Body	85709288	86709145	2897	2263	0.0560207	0.618974	0.018014	0.198929	0.108063	No
smoking_initiation	1	236372829	238352083	cg20299559	238038734	LOC100130331	Body	237538950	238536774	3026	2329	0.312325	0.358685	0.102883	0.118047	0.10806	No
smoking_initiation	1	153706358	155533918	cg16029636	153940420	SLC39A1|CREB3L4	TSS1500|Body|1stExon|5'UTR	153440437	154440062	1378	1099	0.0274933	0.766116	0.00341049	0.0949273	0.108053	No
smoking_initiation	1	49011424	52273078	cg25886523	50160070	AGBL4	Body	49661516	50658070	872	872	0.022021	0.795776	0.00199971	0.0721556	0.108047	No
smoking_initiation	1	153706358	155533918	cg19820029	154516508	TDRD10	Body	154017501	155014426	1599	1599	0.0264144	0.734826	0.00453945	0.126175	0.108045	No
smoking_initiation	5	86303812	89371745	cg18479329	87029991	-	-	86532352	87529929	988	988	2.69e-05	0.00128177	0.0183016	0.872398	0.107992	Yes
smoking_initiation	1	7291461	8984823	cg24184389	8424904	RERE	Body|ExonBnd|5'UTR	7924954	8924282	1777	1777	0.0133419	0.736993	0.00252155	0.13918	0.107964	No
smoking_initiation	6	111158371	112158371	cg11071901	111766153	REV3L	Body	111266173	112265209	1716	1594	4.47e-07	0.767281	7.27e-08	0.124769	0.10795	No
smoking_initiation	9	127573097	128573097	cg05604658	128469555	MAPKAP1	TSS200	127969785	128969465	1505	690	0.0418951	0.744908	0.00561067	0.0996515	0.107935	No
smoking_initiation	15	47185010	48185010	cg09094900	48177941	-	-	47677953	48677753	1466	1147	3.31e-07	0.785554	4.49e-08	0.106549	0.107897	No
smoking_initiation	17	7303118	8303118	cg12779823	7620539	DNAH2	TSS200|TSS1500	7121785	8119720	1648	1434	0.418862	0.333126	0.0781412	0.0620389	0.107832	No
smoking_initiation	8	90637052	93744504	cg08992872	91095058	CALB1	1stExon|5'UTR	90595852	91594853	1849	1743	0.37647	0.345512	0.0888246	0.0814123	0.107781	No
smoking_initiation	3	47490500	50681136	cg14433598	49785733	IP6K1	5'UTR	49286618	50285677	1201	1201	0.00198589	0.808963	0.000199302	0.0810788	0.107773	No
smoking_initiation	22	37897797	38897797	cg16450082	38308002	MICALL1	Body|ExonBnd	37808331	38807182	1549	1441	3.31e-05	2.29e-06	0.834552	0.0576477	0.107764	Yes
smoking_initiation	10	102686838	105665256	cg00824018	105037661	INA	1stExon	104537943	105537349	1747	1747	3.13e-05	0.77007	4.98e-06	0.122143	0.107751	No
smoking_initiation	9	127573097	128573097	cg17347723	128630583	PBX3	Body	128130928	129129505	1663	520	0.0792261	0.698292	0.0117027	0.103038	0.107741	No
smoking_initiation	10	102686838	105665256	cg06326646	105025646	-	-	104526155	105525454	1745	1745	3.24e-05	0.796	3.92e-06	0.0962254	0.107739	No
smoking_initiation	18	40814171	41814171	cg10344919	42207343	-	-	41708248	42707317	1718	158	0.0205214	0.746928	0.00334092	0.121494	0.107716	No
smoking_initiation	18	42158643	43158643	cg10344919	42207343	-	-	41708248	42707317	1718	815	0.0205214	0.746928	0.00334092	0.121494	0.107716	No
smoking_initiation	5	42690647	43690647	cg12998533	43514915	C5orf34	1stExon|5'UTR	43015122	44014659	1794	1344	0.241238	0.518574	0.0420958	0.0903831	0.107709	No
smoking_initiation	10	21532942	22532942	cg26420444	21958473	MLLT10	Body	21459132	22456337	864	790	5.22e-06	0.814521	4.99e-07	0.0777783	0.107695	No
smoking_initiation	2	43750149	45659091	cg08261467	45362098	-	-	44862139	45858240	2359	1921	9.81e-06	0.72495	2.27e-06	0.167343	0.107695	No
smoking_initiation	3	47490500	50681136	cg04197195	49203530	CCDC71	5'UTR	48703588	49702484	939	939	0.00517458	0.827107	0.000373938	0.0596627	0.107682	No
smoking_initiation	3	52386605	54266212	cg10299061	53078990	SFMBT1	1stExon|5'UTR	52579288	53578883	1813	1813	0.130011	0.522914	0.0476933	0.191718	0.107663	No
smoking_initiation	6	26754967	30729306	cg17700835	27390890	-	-	27578761	27890631	420	420	0.381025	0.461201	0.0227191	0.027392	0.107662	No
smoking_initiation	10	102686838	105665256	cg01403058	103530053	FGF8	3'UTR	103030093	104029803	1124	1124	0.16747	0.650343	0.015286	0.0592531	0.107647	No
smoking_initiation	1	7291461	8984823	cg17857357	8319223	-	-	7821917	8818612	1952	1952	0.0134008	0.740256	0.00246844	0.136249	0.107626	No
smoking_initiation	2	58789218	61026618	cg02632742	60187357	-	-	59687603	60683373	2168	2168	0.00370966	0.746688	0.000702472	0.141287	0.107613	No
smoking_initiation	3	47490500	50681136	cg21197973	49027347	P4HTM	1stExon|5'UTR	48527473	49526300	844	844	0.24926	0.49952	0.0478487	0.095782	0.107589	No
smoking_initiation	12	120583279	121583279	cg19425431	121078196	CABP1	TSS1500	120579669	121578033	1928	1926	0.121606	0.602818	0.0282218	0.139792	0.107563	No
smoking_initiation	1	43511737	44511737	cg27552560	44003172	PTPRF	5'UTR	43523549	44503040	1575	1575	4.26e-08	0.783537	5.93e-09	0.108921	0.107542	No
smoking_initiation	10	102686838	105665256	cg00085800	103877717	LDB1	Body	103378309	104376946	1077	1077	0.0474888	0.764192	0.00473341	0.0760628	0.107523	No
smoking_initiation	7	98571478	99571478	cg20323725	99101202	ZKSCAN5	TSS1500	98601632	99600405	884	841	0.558511	0.248006	0.0596104	0.0263623	0.10751	No
smoking_initiation	16	220986	1220986	cg23715548	718501	RHOT2	Body|ExonBnd	218532	1170512	1545	1543	0.329874	0.442271	0.0514664	0.0688949	0.107493	No
smoking_initiation	1	43511737	44511737	cg13233799	43996745	PTPRF	1stExon|5'UTR	43523549	44496479	1565	1565	4.27e-08	0.786002	5.8e-09	0.106511	0.107487	No
smoking_initiation	3	47490500	50681136	cg11930945	50531766	CACNA2D2	Body|5'UTR	50031840	51029707	1193	600	0.00914218	0.783285	0.00115596	0.098933	0.107484	No
smoking_initiation	1	153706358	155533918	cg19758758	153963408	RPS27	Body	153463448	154462360	1332	1116	0.0272	0.757941	0.00372377	0.103657	0.107478	No
smoking_initiation	1	43511737	44511737	cg13458211	44444217	B4GALT2	TSS1500	43944531	44944092	1595	933	4.01e-08	0.737769	8.42e-09	0.15477	0.10746	No
smoking_initiation	7	96129103	97129103	cg20002177	96649956	DLX5	3'UTR	96150233	97148580	1890	1875	0.196359	0.537629	0.0424517	0.116125	0.107435	No
smoking_initiation	7	1370794	2370794	cg23450912	2065355	MAD1L1	Body	1565409	2564038	1950	1574	0.00135342	0.743411	0.000268817	0.147549	0.107418	No
smoking_initiation	7	1370794	2370794	cg12538522	1897374	MAD1L1	Body	1402447	2396638	1745	1713	0.0014249	0.782674	0.000197367	0.108303	0.107401	No
smoking_initiation	7	132583234	134089846	cg18363226	132741882	CHCHD3	Body	132242289	133239042	1542	962	0.0984191	0.658548	0.017651	0.118	0.107382	No
smoking_initiation	10	102686838	105665256	cg08701420	105044051	INA	Body	104544753	105543997	1738	1738	3.02e-05	0.741615	6.15e-06	0.15097	0.107379	No
smoking_initiation	1	153706358	155533918	cg26219674	154680613	KCNN3	Body	154180770	155178782	1642	1642	0.0399011	0.72936	0.00640441	0.11696	0.107374	No
smoking_initiation	10	21532942	22532942	cg21205244	22622277	-	-	22123521	23121820	1016	290	0.000668067	0.82081	5.8e-05	0.0710932	0.107371	No
smoking_initiation	2	58789218	61026618	cg23538701	60795719	-	-	60295736	61295122	1727	1386	0.00384834	0.773309	0.000572341	0.114903	0.107367	No
smoking_initiation	12	55974480	56974480	cg18240146	56061132	-	-	55561174	56559840	1462	550	0.10507	0.684905	0.0136714	0.0890104	0.107343	No
smoking_initiation	10	21532942	22532942	cg13589168	22221688	DNAJC1	Body	21723397	22717779	663	615	5.39e-06	0.840979	3.32e-07	0.0516731	0.107342	No
smoking_initiation	2	181527603	182527603	cg02836529	182544413	NEUROD1	5'UTR	182044497	183043563	1603	941	0.0993877	0.658748	0.0176523	0.116893	0.107319	No
smoking_initiation	5	103429588	104429588	cg23289236	104195258	-	-	103695288	104693425	2340	1901	0.00788756	0.70361	0.00200992	0.179187	0.107305	No
smoking_initiation	10	21532942	22532942	cg16248287	21804965	C10orf140	Body	21306822	22304238	1018	664	5.2e-06	0.811484	5.21e-07	0.08123	0.10728	No
smoking_initiation	3	47490500	50681136	cg08957853	50137973	RBM5|RBM5-AS1	Body|ExonBnd	49638084	50637383	1032	1032	0.00252544	0.626003	0.00106196	0.26313	0.10728	No
smoking_initiation	2	200436399	201436399	cg03735916	200715285	-	-	200216449	201214285	1287	1194	0.0304384	0.449609	0.0261754	0.386533	0.107245	No
smoking_initiation	1	153706358	155533918	cg18163252	153748120	SLC27A3	1stExon	153248198	154247254	1296	592	0.0295728	0.7746	0.00326154	0.0853222	0.107244	No
smoking_initiation	1	33295572	34295572	cg08268045	33815838	LOC101929464|PHC2	TSS200|TSS1500|Body	33316782	34314519	1743	1651	0.504096	0.0377962	0.326501	0.0243732	0.107234	No
smoking_initiation	11	121030888	122030888	cg08367035	121593622	-	-	121093676	122093285	1769	1667	0.382643	0.36815	0.0724152	0.0695651	0.107226	No
smoking_initiation	6	52395230	53395230	cg21271198	53213658	ELOVL5	1stExon|5'UTR	52713902	53713560	2440	1556	0.193395	0.539521	0.0422107	0.11765	0.107224	No
smoking_initiation	15	98704101	99704101	cg27139419	99212404	IGF1R	Body	98712452	99711756	2601	2580	0.631542	0.0579978	0.18626	0.016998	0.107203	No
smoking_initiation	1	31695819	32695819	cg04960147	32423584	-	-	31923584	32922377	909	792	0.503725	0.328894	0.0364779	0.0237101	0.107193	No
smoking_initiation	8	90637052	93744504	cg01612891	92221057	SLC26A7|LRRC69	TSS1500|Body	91721452	92719694	1237	1237	0.0256917	0.779784	0.00278911	0.0845466	0.107188	No
smoking_initiation	2	124205	1124205	cg18560965	365815	-	-	12371	865361	2331	2180	1.24e-06	0.715803	3.07e-07	0.177067	0.107128	No
smoking_initiation	3	25225501	26225501	cg02914044	25597121	RARB	Body	25097135	26096780	2130	1700	0.357282	0.351778	0.0926758	0.091141	0.107123	No
smoking_initiation	6	111158371	112158371	cg16626437	111799485	REV3L	Body|5'UTR	111299509	112298599	1593	1429	4.53e-07	0.778122	6.69e-08	0.114764	0.107113	No
smoking_initiation	8	59314666	60314666	cg10490533	59956340	TOX	Body	59456384	60453515	1752	1694	3.44e-05	0.778488	5.06e-06	0.11437	0.107103	No
smoking_initiation	15	66976952	67976952	cg00237475	68118521	LBXCOR1	Body	67618596	68618266	1744	578	3.74e-11	7.22e-12	0.748543	0.144379	0.107078	Yes
smoking_initiation	18	77074374	78074374	cg02736255	77213901	NFATC1	Body	76713937	77713591	2184	1404	0.422648	0.272965	0.119951	0.0773628	0.107073	No
smoking_initiation	2	200436399	201436399	cg25936922	200820526	C2orf60|C2orf47	TSS200|Body	200327718	201319793	1396	1360	0.0473939	0.700418	0.00920598	0.135945	0.107037	No
smoking_initiation	20	53962393	54962393	cg00387658	54986793	CASS4	TSS1500	54487589	55486785	1785	758	0.0538792	0.664865	0.0130704	0.161181	0.107004	No
smoking_initiation	5	86303812	89371745	cg12204343	87964048	LOC645323	Body	87464783	88461271	997	997	8.64e-07	0.804148	9.56e-08	0.0888563	0.106995	No
smoking_initiation	2	57671220	58671220	cg15664967	58468431	FANCL	1stExon	57970943	58968365	1694	1168	0.140042	0.596763	0.0297131	0.12651	0.106972	No
smoking_initiation	2	58789218	61026618	cg15664967	58468431	FANCL	1stExon	57970943	58968365	1694	383	0.140042	0.596763	0.0297131	0.12651	0.106972	No
smoking_initiation	1	31695819	32695819	cg27192620	32169785	COL16A1	TSS200	31669803	32665308	1320	1220	0.487114	0.322727	0.0501048	0.0330889	0.106966	No
smoking_initiation	3	52386605	54266212	cg12914176	52640624	PBRM1	Body	52143504	53140603	1364	1153	0.152125	0.606554	0.0269622	0.107397	0.106962	No
smoking_initiation	17	26823322	27823322	cg02098463	27045323	NARR|RAB34	TSS200|TSS1500	26546482	27545117	989	717	0.309242	0.459843	0.0498892	0.0740784	0.106947	No
smoking_initiation	11	45893574	46893574	cg18362489	46143434	PHF21A	TSS1500	45644506	46642101	1074	613	0.535688	0.273039	0.0559433	0.0284072	0.106923	No
smoking_initiation	17	26823322	27823322	cg11292644	27284543	SEZ6	Body|ExonBnd	26785336	27783295	1219	1146	0.320361	0.484283	0.0352524	0.0531834	0.10692	No
smoking_initiation	10	102686838	105665256	cg23843362	104677600	CNNM2	TSS1500	104179219	105176914	1820	1820	2.99e-05	0.737778	6.3e-06	0.155282	0.106904	No
smoking_initiation	1	153706358	155533918	cg20308213	153700488	INTS3	TSS200	153200808	154197126	1373	518	0.0677848	0.715693	0.00949627	0.100158	0.106868	No
smoking_initiation	11	27179916	29152996	cg03044658	28700478	-	-	28201750	29200066	1771	1654	0.0633548	0.693187	0.0114475	0.125145	0.106866	No
smoking_initiation	3	156893770	159548333	cg07765813	158519566	MFSD1	TSS200	158019665	159018527	2475	2475	0.200264	0.513	0.0505409	0.129359	0.106836	No
smoking_initiation	17	1495177	2495177	cg26507657	1801931	RPA1	3'UTR	1303102	2301495	1877	1515	0.101904	0.646746	0.0196889	0.124851	0.10681	No
smoking_initiation	8	59314666	60314666	cg04993564	59572049	NSMAF	TSS200|Body	59075434	60071509	2491	1530	3.15e-05	0.712763	7.97e-06	0.180398	0.1068	No
smoking_initiation	4	140386963	141386963	cg26131315	140787316	MAML3	Body	140287701	141286226	1632	1503	0.00362909	0.770206	0.000560353	0.118817	0.106787	No
smoking_initiation	1	65969643	66969643	cg23983726	65642217	AK3L1	Body	65146290	66142094	1993	579	0.587599	0.175972	0.0998478	0.0297952	0.106786	No
smoking_initiation	8	90637052	93744504	cg02636596	91013176	DECR1	TSS1500	90513420	91511017	1885	1561	0.388421	0.356445	0.0774164	0.0709363	0.106781	No
smoking_initiation	17	1495177	2495177	cg25340056	1933471	DPH1	1stExon	1433758	2432697	1749	1643	0.104376	0.662412	0.0172286	0.109233	0.10675	No
smoking_initiation	1	33295572	34295572	cg12552675	33761416	ZNF362	Body	33261506	34261267	1594	1546	0.135352	0.0102283	0.695261	0.052433	0.106726	No
smoking_initiation	7	3003207	4003207	cg10181716	2942248	-	-	2442264	3441998	3039	1819	0.0149008	0.682398	0.00419033	0.191793	0.106717	No
smoking_initiation	7	114440159	115440159	cg08325413	114717840	LINC01393	TSS1500	114217875	115216797	1616	1342	0.312765	0.363791	0.100243	0.116491	0.10671	No
smoking_initiation	9	133834588	135407263	cg10228492	135162083	SETX	Body	134662239	135661090	1682	1222	0.0551814	0.691259	0.010866	0.136012	0.106681	No
smoking_initiation	2	144900317	146640132	cg17259191	146664340	-	-	146164786	147163878	1356	759	6.66e-09	0.797299	8.03e-10	0.0960431	0.106658	No
smoking_initiation	3	52386605	54266212	cg05146046	52566601	NT5DC2	Body	52067121	53066280	1232	974	0.00335618	0.0130499	0.179418	0.697529	0.106646	No
smoking_initiation	8	8208714	11263655	cg10894718	11184217	MTMR9	3'UTR	10684422	11684071	2775	1490	0.11258	0.546911	0.0399427	0.193934	0.106632	No
smoking_initiation	10	63174885	64174885	cg15591678	64134155	ZNF365	1stExon|5'UTR	63635058	64631897	1686	861	3.01e-06	0.771424	4.77e-07	0.121941	0.106631	No
smoking_initiation	7	1370794	2370794	cg26881139	1913830	MAD1L1	Body	1417416	2413329	1769	1706	0.00140077	0.769416	0.000222903	0.12233	0.10663	No
smoking_initiation	1	70990122	74324909	cg21284376	72748601	NEGR1	TSS1500	72249523	73246413	1460	1460	0.0116842	0.777442	0.00154506	0.102698	0.10663	No
smoking_initiation	17	7303118	8303118	cg07674834	8230235	-	-	7730632	8728287	1833	1095	0.410066	0.325146	0.0882863	0.0698967	0.106605	No
smoking_initiation	7	1370794	2370794	cg20151476	1607408	PSMG3	Body	1107530	2107262	1809	1190	0.00132226	0.726291	0.000301464	0.165481	0.106604	No
smoking_initiation	5	86303812	89371745	cg00161498	87030133	-	-	86532352	87529929	988	988	0.00209922	0.100078	0.016258	0.774973	0.106592	No
smoking_initiation	12	120583279	121583279	cg20406728	121175819	ACADS	Body	120677587	121675714	2135	1834	0.1203	0.593818	0.0302211	0.149069	0.106592	No
smoking_initiation	10	21532942	22532942	cg19905126	22053974	DNAJC1	Body	21554006	22550832	858	848	5.31e-06	0.827885	4.21e-07	0.0655287	0.106581	No
smoking_initiation	17	7303118	8303118	cg09625173	7518844	SHBG|FXR2	TSS1500|Body	7018913	8018506	1582	1275	0.432738	0.342511	0.0660221	0.0521496	0.106579	No
smoking_initiation	2	58789218	61026618	cg12805194	60347080	-	-	59847178	60847054	1999	1999	0.00351939	0.708096	0.000899717	0.180915	0.10657	No
smoking_initiation	10	63174885	64174885	cg06062519	63661065	ARID5B	TSS1500	63161427	64158746	1818	1804	2.76e-06	0.705976	7.33e-07	0.18746	0.106561	No
smoking_initiation	5	169799916	170799916	cg02715777	170883698	FGF18	Body	170383948	171379730	1626	632	0.27401	0.43124	0.0731681	0.115046	0.106536	No
smoking_initiation	2	102926177	105131814	cg13338317	104273024	-	-	103773090	104770029	1473	1473	9.94e-09	0.77085	1.58e-09	0.122617	0.106533	No
smoking_initiation	7	77271983	78271983	cg13632581	77755421	MAGI2	Body	77255555	78254031	2879	2855	0.0865509	0.590636	0.0276595	0.188646	0.106508	No
smoking_initiation	3	47490500	50681136	cg06525522	50482597	CACNA2D2	Body	49982765	50982164	1220	690	0.00937018	0.804162	0.000922252	0.0790424	0.106503	No
smoking_initiation	2	200436399	201436399	cg03388879	201175772	SPATS2L	Body|5'UTR	200676102	201675531	1766	1227	0.0486734	0.711608	0.00853532	0.12468	0.106502	No
smoking_initiation	5	157207571	158207571	cg04509481	157273661	CLINT1	Body|5'UTR	156773785	157773593	2912	1651	0.108577	0.605285	0.0273389	0.152299	0.1065	No
smoking_initiation	7	68468288	70496371	cg15090915	70257960	-	-	69758080	70757929	2430	1713	0.0203304	0.703704	0.00476195	0.164721	0.106483	No
smoking_initiation	17	7303118	8303118	cg05209483	7482986	CD68	1stExon|5'UTR	6983315	7981618	1638	1213	0.429124	0.341023	0.068801	0.0545694	0.106482	No
smoking_initiation	9	133834588	135407263	cg01526488	135230521	SETX	TSS200	134730637	135730450	1735	1090	0.0539736	0.676259	0.0120775	0.151218	0.106471	No
smoking_initiation	12	69155167	70155167	cg00968461	69678000	-	-	69178816	70177488	2386	2353	0.149506	0.401278	0.0930653	0.249684	0.106468	No
smoking_initiation	7	68468288	70496371	cg21214294	68897125	-	-	68397196	69396870	2011	1655	0.0401103	0.654702	0.0114784	0.18725	0.106459	No
smoking_initiation	4	140386963	141386963	cg01410531	140656407	MAML3	Body	140157381	141155942	1715	1362	0.00356973	0.757721	0.000620637	0.131632	0.106457	No
smoking_initiation	1	153706358	155533918	cg15936121	153700431	INTS3	TSS200	153200808	154197126	1373	518	0.0695375	0.734199	0.00778036	0.082041	0.106442	No
smoking_initiation	17	1495177	2495177	cg24427623	2140096	SMG6	Body|1stExon|5'UTR	1640339	2633324	1787	1633	0.105538	0.66965	0.0161342	0.102267	0.106411	No
smoking_initiation	3	47490500	50681136	cg10742060	49707916	BSN	3'UTR	49208865	50207227	1220	1220	0.00201038	0.785105	0.000272274	0.106223	0.106389	No
smoking_initiation	12	55974480	56974480	cg24775313	56210898	ORMDL2|SARNP	TSS1500|Body	55711353	56704152	1203	577	0.102518	0.67084	0.0159555	0.1043	0.106387	No
smoking_initiation	6	99847745	101829173	cg20356197	100923756	-	-	100424535	101422609	1868	1868	0.0122409	0.743533	0.00223451	0.135621	0.10637	No
smoking_initiation	1	209802043	210802043	cg08422645	210446261	-	-	209946707	210944966	2379	1982	0.266839	0.477229	0.0536807	0.0958989	0.106352	No
smoking_initiation	1	87413176	88413176	cg17572942	87758807	-	-	87258974	88258305	1842	1570	0.173931	0.560501	0.0377342	0.121494	0.10634	No
smoking_initiation	2	32308804	33308804	cg06033682	32361206	SPAST	Body	31864211	32860415	1120	576	0.000164596	1.4e-05	0.823565	0.0699258	0.106331	No
smoking_initiation	1	153706358	155533918	cg23475294	154581658	ADAR	TSS1500|5'UTR	154085606	155081626	1610	1610	0.027451	0.75133	0.00405349	0.110837	0.106329	No
smoking_initiation	3	52386605	54266212	cg18025831	53321215	DCP1A	3'UTR	52821992	53820070	1906	1906	0.145833	0.599379	0.0290747	0.119392	0.106322	No
smoking_initiation	1	43511737	44511737	cg20577479	44435428	DPH2	TSS1500	43937059	44935232	1588	939	4.12e-08	0.757531	7.41e-09	0.136188	0.106281	No
smoking_initiation	9	127573097	128573097	cg07595821	127906226	SCAI	TSS1500	127407894	128406040	1190	1122	0.00321112	0.0573061	0.0442166	0.788989	0.106278	No
smoking_initiation	10	102686838	105665256	cg01479818	103986012	ELOVL3	TSS200	103488124	104485725	1142	1142	0.00968483	0.704669	0.00243387	0.176982	0.10623	No
smoking_initiation	1	49011424	52273078	cg06124579	50513166	ELAVL4	TSS1500	50015004	51013165	995	995	0.0213584	0.789495	0.00218699	0.0807341	0.106226	No
smoking_initiation	11	85480958	86480958	cg18125653	86013003	C11orf73	TSS1500	85513470	86512374	2868	2765	0.0562744	0.621957	0.017893	0.197651	0.106224	No
smoking_initiation	12	111404371	113118346	cg27180555	112822378	-	-	112322777	113321965	1044	724	0.0335646	0.0182715	0.545268	0.296721	0.106175	No
smoking_initiation	4	140386963	141386963	cg23887194	140514190	-	-	140014222	141012918	1802	1218	0.00356369	0.756444	0.000627999	0.133196	0.106168	No
smoking_initiation	5	154339646	155339646	cg08825093	155351524	-	-	154851968	155851311	2289	1231	0.00771761	0.694444	0.00210817	0.189591	0.10614	No
smoking_initiation	7	1370794	2370794	cg10467073	1772479	ELFN1	5'UTR	1278591	2272122	1632	1569	0.00143508	0.788262	0.000189538	0.104004	0.10611	No
smoking_initiation	16	220986	1220986	cg03884976	577621	SOLH|C16orf10	TSS1500	89279	1077531	1558	1434	0.333897	0.447752	0.0480018	0.0642638	0.106085	No
smoking_initiation	8	8208714	11263655	cg17927001	10860218	XKR6	Body	10360702	11360088	2840	2511	0.0849005	0.415802	0.0666934	0.326526	0.106077	No
smoking_initiation	16	24227064	25851633	cg15808814	24925253	-	-	24425836	25424325	2144	2144	0.32509	0.058001	0.43358	0.0772511	0.106077	No
smoking_initiation	15	83393243	84393243	cg21783489	83419405	-	-	82922038	83917379	1223	902	0.000862591	0.804604	9.49e-05	0.0883691	0.10607	No
smoking_initiation	11	85480958	86480958	cg24200175	85668951	PICALM	3'UTR	85171133	86168344	2057	1684	0.0590902	0.652289	0.0151732	0.16739	0.106058	No
smoking_initiation	7	1370794	2370794	cg17685982	2294754	SNX8	Body	1795154	2793025	2143	1293	0.0795918	0.638109	0.0195601	0.156713	0.106026	No
smoking_initiation	10	102686838	105665256	cg12895656	105418707	SH3PXD2A	Body	104920232	105918613	1636	1211	0.000105364	0.774299	1.63e-05	0.119576	0.106003	No
smoking_initiation	7	1370794	2370794	cg25817884	1329907	-	-	830479	1829899	1891	619	0.00139889	0.757295	0.000249676	0.135057	0.106	No
smoking_initiation	8	26925349	27925349	cg09748297	27607606	CCDC25	Body	27108413	28106784	2608	2207	1.09e-07	0.421335	1.22e-07	0.472719	0.105946	No
smoking_initiation	7	1370794	2370794	cg02538825	2394416	EIF3B	TSS200	1895463	2893934	2077	958	0.358801	0.362213	0.0861643	0.0868777	0.105944	No
smoking_initiation	9	133834588	135407263	cg11078188	135417305	C9orf171	Body	134917623	135917030	1909	876	0.126755	0.627438	0.0235257	0.116346	0.105935	No
smoking_initiation	3	47490500	50681136	cg14841694	50195458	SEMA3F	5'UTR	49696633	50695409	1025	1007	0.00323222	0.800989	0.000361691	0.0895259	0.105892	No
smoking_initiation	6	111158371	112158371	cg08416551	112222068	-	-	111722292	112721784	1700	700	1.68e-06	0.773232	2.63e-07	0.120875	0.105891	No
smoking_initiation	2	62408877	63916606	cg03655683	63281383	OTX1	Body	62781499	63780665	1386	1386	0.30054	0.0652846	0.434126	0.0941967	0.105853	No
smoking_initiation	6	99847745	101829173	cg26954968	100903561	SIM1	Body	100404820	101403263	1843	1843	0.012027	0.727443	0.00251809	0.152199	0.105813	No
smoking_initiation	3	52386605	54266212	cg13917433	52722445	SNORD19|GNL3	TSS1500|Body	52226416	53221987	1454	1299	0.153034	0.613107	0.025598	0.102448	0.105812	No
smoking_initiation	7	1370794	2370794	cg06696063	1809359	-	-	1311237	2309355	1706	1664	0.001389	0.762954	0.000236203	0.129636	0.105784	No
smoking_initiation	6	111158371	112158371	cg17574567	112300662	-	-	111802098	112800215	1755	644	2.86e-06	0.758029	5.14e-07	0.136187	0.105781	No
smoking_initiation	2	202343875	203343875	cg11970843	203736525	ICA1L	TSS200|TSS1500	203238507	204235476	1258	147	0.219921	0.54037	0.0387713	0.0951597	0.105778	No
smoking_initiation	6	97199925	99136905	cg00604202	99272987	-	-	98773048	99772374	1926	572	0.00436029	0.761002	0.000734725	0.128126	0.105777	No
smoking_initiation	3	47490500	50681136	cg16128308	49132079	QRICH1	TSS1500	48635680	49631585	910	910	0.00521531	0.833328	0.000347054	0.0553483	0.105761	No
smoking_initiation	6	99847745	101829173	cg16042259	100917206	-	-	100417988	101417133	1861	1861	0.0120464	0.731455	0.00244463	0.148332	0.105722	No
smoking_initiation	2	124205	1124205	cg26737130	558070	-	-	59698	1058053	3009	2898	1.01e-06	0.580737	5.43e-07	0.313541	0.10572	No
smoking_initiation	8	64412021	65412021	cg06829299	65286632	-	-	64786946	65784696	1470	923	0.00354	0.754597	0.000636211	0.135511	0.105716	No
smoking_initiation	12	120583279	121583279	cg06444781	121416510	HNF1A	TSS200	120916555	121916308	2153	1498	0.124499	0.613254	0.0264368	0.130116	0.105694	No
smoking_initiation	7	1370794	2370794	cg19265546	1733430	-	-	1243452	2233045	1585	1499	0.0014375	0.789593	0.00018792	0.103116	0.105666	No
smoking_initiation	2	57671220	58671220	cg08018809	58265673	-	-	57766378	58765284	1713	1600	0.128027	0.545687	0.0419469	0.178684	0.105655	No
smoking_initiation	2	50235943	51841259	cg07112090	50996745	NRXN1	Body	50496831	51496008	2291	2291	4.15e-05	0.741347	8.57e-06	0.152954	0.105649	No
smoking_initiation	10	63174885	64174885	cg00960781	63170103	TMEM26	Body	62671305	63669865	1678	1057	1.1e-05	0.78029	1.62e-06	0.114056	0.105642	No
smoking_initiation	1	70990122	74324909	cg12528609	74401447	-	-	73901717	74901440	1737	985	0.00169131	0.789508	0.000220832	0.102979	0.1056	No
smoking_initiation	1	74491596	75491596	cg12528609	74401447	-	-	73901717	74901440	1737	479	0.00169131	0.789508	0.000220832	0.102979	0.1056	No
smoking_initiation	9	127573097	128573097	cg17008792	128184001	-	-	127686126	128682998	1268	1132	0.0425609	0.766671	0.00448556	0.080695	0.105588	No
smoking_initiation	1	179283167	180283167	cg23627040	179560121	TDRD5	TSS1500	179060393	180059811	3096	2610	5.18e-07	2.02e-08	0.861025	0.0333953	0.105579	Yes
smoking_initiation	10	63174885	64174885	cg21829473	63582418	-	-	63082421	64079443	1861	1737	2.93e-06	0.750196	5.64e-07	0.144227	0.105574	No
smoking_initiation	16	220986	1220986	cg04116432	1024838	-	-	524961	1524774	1623	1047	0.30181	0.405084	0.0801125	0.10742	0.105573	No
smoking_initiation	9	133834588	135407263	cg05943642	134980394	-	-	134481150	135480259	1817	1714	0.0484355	0.606995	0.0176701	0.221336	0.105563	No
smoking_initiation	2	200436399	201436399	cg18791136	201237307	SPATS2L	5'UTR	200738790	201736166	1753	1139	0.054512	0.714198	0.00892432	0.116818	0.105548	No
smoking_initiation	9	86207289	87207289	cg14205131	86323672	UBQLN1	TSS1500	85824571	86823667	2489	1391	0.132699	0.387855	0.0953443	0.278569	0.105534	No
smoking_initiation	6	26754967	30729306	cg24679077	28101227	ZSCAN16-AS1	Body	27601587	28600911	1792	1792	0.0613874	0.675978	0.0130885	0.14402	0.105526	No
smoking_initiation	17	7303118	8303118	cg13749033	7480826	EIF4A1|SNORA67	TSS1500|Body	6983315	7979724	1636	1211	0.415257	0.329991	0.0832127	0.0660208	0.105519	No
smoking_initiation	1	31695819	32695819	cg22814287	32202398	ADGRB2	Body	31704333	32700562	1239	1233	0.42953	0.284403	0.108698	0.0718661	0.105503	No
smoking_initiation	1	87413176	88413176	cg07568588	88338001	-	-	87838608	88837917	1579	928	0.181654	0.584703	0.0303998	0.0977447	0.105498	No
smoking_initiation	11	45893574	46893574	cg16220788	46005268	PHF21A	Body	45505737	46504570	1201	547	0.524147	0.264827	0.0702017	0.0353641	0.10546	No
smoking_initiation	6	99847745	101829173	cg14314744	100897445	SIM1	Body	100397526	101396873	1826	1826	0.0099097	0.598076	0.00467259	0.281898	0.105444	No
smoking_initiation	7	132583234	134089846	cg13056495	134143249	AKR1B1	Body	133643778	134642595	2845	1273	0.0809033	0.626676	0.0213941	0.165613	0.105413	No
smoking_initiation	2	57671220	58671220	cg11068356	58442864	FANCL	Body	57942987	58941968	1680	1195	0.152385	0.65046	0.0174332	0.0743087	0.105413	No
smoking_initiation	2	58789218	61026618	cg11068356	58442864	FANCL	Body	57942987	58941968	1680	342	0.152385	0.65046	0.0174332	0.0743087	0.105413	No
smoking_initiation	10	102686838	105665256	cg25543640	103992020	PITX3	5'UTR	103493226	104491702	1151	1151	0.0110409	0.803731	0.00108322	0.0787487	0.105396	No
smoking_initiation	9	133834588	135407263	cg06751594	134955480	MED27	TSS1500	134456310	135455002	1868	1795	0.0559999	0.702004	0.0100997	0.126502	0.105395	No
smoking_initiation	16	69076894	70607394	cg16376438	69458483	CYB5B	TSS200	68958702	69955960	1594	1445	0.0463884	0.719924	0.00777344	0.120535	0.105379	No
smoking_initiation	12	120583279	121583279	cg12197980	121688733	CAMKK2	Body	121189116	122188550	1977	928	0.207401	0.559782	0.0344852	0.0929712	0.10536	No
smoking_initiation	4	140386963	141386963	cg27279868	141049019	MAML3	Body	140549569	141548923	1711	1383	0.00360743	0.765492	0.000589357	0.124955	0.105356	No
smoking_initiation	16	69076894	70607394	cg02293732	69304299	SNTB2	Body	68804317	69803443	1567	1093	0.0488142	0.70223	0.00934168	0.134282	0.105332	No
smoking_initiation	17	1495177	2495177	cg03978498	1954161	MIR212|MIR132	TSS1500	1454810	2454124	1741	1687	0.103392	0.656064	0.0184225	0.116793	0.105328	No
smoking_initiation	4	140386963	141386963	cg19387239	140781385	MAML3	Body	140281941	141279427	1631	1498	0.00361229	0.76664	0.00058404	0.123846	0.105317	No
smoking_initiation	6	111158371	112158371	cg21587117	112329389	-	-	111830490	112829183	1740	611	3.98e-06	0.774676	6.18e-07	0.120038	0.105281	No
smoking_initiation	9	133834588	135407263	cg07285276	134613015	RAPGEF1	TSS200	134114320	135112285	1784	1784	0.0546131	0.689292	0.0110798	0.139737	0.105278	No
smoking_initiation	1	153706358	155533918	cg18104766	153950563	JTB	TSS200	153450676	154446198	1359	1108	0.0263195	0.733405	0.00468071	0.130325	0.10527	No
smoking_initiation	1	7291461	8984823	cg11116138	8336563	-	-	7836659	8836450	1936	1936	0.0118499	0.654585	0.00406153	0.224253	0.105251	No
smoking_initiation	16	69076894	70607394	cg26929355	69962827	WWP2	Body|5'UTR	69462999	70461940	1342	1342	0.0454601	0.718977	0.00775726	0.12258	0.105226	No
smoking_initiation	17	37324339	38324339	cg08357744	37559321	FBXL20	TSS1500	37059497	38057841	1343	860	0.562366	0.14341	0.150695	0.0383239	0.105205	No
smoking_initiation	10	102686838	105665256	cg15748271	104416925	TRIM8	Body	103918171	104916857	1723	1723	4.2e-05	0.726795	9.72e-06	0.167967	0.105186	No
smoking_initiation	5	164596435	168114971	cg12895407	167129373	TENM2	Body	166629440	167628853	1706	1706	1.15e-06	0.776142	1.75e-07	0.118684	0.105173	No
smoking_initiation	8	64412021	65412021	cg21122604	64497162	-	-	63997316	64996721	1647	742	0.106262	0.34671	0.103683	0.338189	0.105156	No
smoking_initiation	12	55974480	56974480	cg09755313	56532555	ESYT1	Body|ExonBnd	56032766	57030686	729	702	0.111357	0.731548	0.00687624	0.0450677	0.105151	No
smoking_initiation	1	31695819	32695819	cg02825215	32237423	-	-	31737977	32731735	1196	1152	0.487292	0.321882	0.0516578	0.0340175	0.105151	No
smoking_initiation	3	47490500	50681136	cg23429643	50142341	RBM5	Body	49642430	50640830	1032	1032	0.00323627	0.802197	0.000359701	0.0890566	0.10515	No
smoking_initiation	2	200436399	201436399	cg19844946	200798555	TYW5	Body	200300924	201298366	1368	1320	0.0459917	0.679532	0.0107406	0.158588	0.105148	No
smoking_initiation	10	63174885	64174885	cg16401465	63809170	ARID5B	Body	63310040	64308304	1932	1674	2.95e-06	0.754446	5.49e-07	0.140415	0.105135	No
smoking_initiation	1	7291461	8984823	cg20263853	8824177	RERE	5'UTR	8325084	9320004	1621	920	0.0138079	0.762695	0.00210665	0.116258	0.105133	No
smoking_initiation	12	120583279	121583279	cg13882203	120806178	MSI1	Body	120306233	121305557	1652	1233	0.221579	0.52373	0.0444972	0.10507	0.105124	No
smoking_initiation	16	220986	1220986	cg04398695	850713	GNG13	1stExon|5'UTR	350857	1350644	1558	1385	0.313819	0.420724	0.0685534	0.0918015	0.105102	No
smoking_initiation	1	49011424	52273078	cg20967739	50895827	-	-	50396031	51394758	1049	1049	0.0215029	0.791357	0.00217317	0.0798727	0.105095	No
smoking_initiation	3	47490500	50681136	cg09295416	50388132	CYB561D2|TUSC4	TSS200|1stExon|5'UTR	49889919	50887862	1143	789	0.007098	0.805581	0.000719205	0.0815204	0.105081	No
smoking_initiation	12	120583279	121583279	cg19880722	121735139	CAMKK2	TSS1500|5'UTR	121236160	122234813	1999	843	0.197841	0.516676	0.0499804	0.130422	0.10508	No
smoking_initiation	12	55974480	56974480	cg09175006	56120197	CD63	Body	55620711	56618412	1317	565	0.0808243	0.526863	0.0382177	0.249022	0.105073	No
smoking_initiation	16	71466463	73074550	cg07452235	72207328	PMFBP1	TSS1500	71707388	72706927	1583	1583	0.44849	0.318726	0.0747361	0.0530073	0.10504	No
smoking_initiation	9	133834588	135407263	ch.9.2285199R	134851910	MED27	Body	134352486	135351721	1927	1927	0.0566748	0.710838	0.00941877	0.118029	0.10504	No
smoking_initiation	12	55974480	56974480	cg14718370	56818609	TIMELESS	Body	56318774	57318457	1067	501	0.106724	0.701211	0.0115113	0.0755282	0.105026	No
smoking_initiation	16	69076894	70607394	cg27646699	69373964	COG8|NIP7	TSS1500|Body	68874449	69873170	1535	1224	0.0468848	0.726959	0.00734529	0.113785	0.105025	No
smoking_initiation	3	52386605	54266212	cg01832605	53229991	-	-	52730699	53729527	1822	1822	0.147811	0.588459	0.0318858	0.126838	0.105007	No
smoking_initiation	16	69076894	70607394	cg12028789	69808937	WWP2	5'UTR	69310136	70308837	1502	1502	1.08e-13	1.71e-12	0.0532262	0.841776	0.104998	Yes
smoking_initiation	16	69076894	70607394	cg02396868	70185658	PDPR	Body	69686648	70685044	1152	966	0.0996926	0.703195	0.0114513	0.080668	0.104993	No
smoking_initiation	5	93698290	94698290	cg21080253	93953891	ANKRD32|C5orf36	TSS1500|5'UTR	93455073	94453818	1461	1240	0.0017569	0.781732	0.00025031	0.11127	0.10499	No
smoking_initiation	14	79063654	80602233	cg21303468	79256726	NRXN3	Body	78756966	79755176	1573	955	0.107731	0.656087	0.0185206	0.112686	0.104975	No
smoking_initiation	7	1370794	2370794	cg04599619	1940008	MAD1L1	Body	1442929	2439896	1807	1687	0.00140344	0.770885	0.00022325	0.122522	0.104966	No
smoking_initiation	10	63174885	64174885	cg03028088	63843221	ARID5B	Body	63343348	64342847	1879	1552	2.78e-06	0.711	7.19e-07	0.184034	0.104962	No
smoking_initiation	7	1370794	2370794	cg08137035	2057040	MAD1L1	Body	1557620	2556675	1987	1616	0.00132748	0.72916	0.000299229	0.164257	0.104957	No
smoking_initiation	7	132583234	134089846	cg25467879	133538683	EXOC4	Body	133041944	134038681	1922	1922	0.0262546	0.70953	0.00568683	0.153582	0.104947	No
smoking_initiation	13	60205792	61205792	cg05170711	60648567	DIAPH3	Body	60149969	61148144	1954	1779	4.64e-05	1.42e-05	0.684956	0.210057	0.104926	No
smoking_initiation	12	55974480	56974480	cg24881993	56981896	RBMS2	Body	56482180	57480977	1119	365	0.305131	0.506034	0.0316054	0.05231	0.10492	No
smoking_initiation	1	43511737	44511737	cg20375041	44680349	DMAP1	Body	44180807	45178412	1568	492	0.00121379	0.781064	0.000175205	0.112638	0.104909	No
smoking_initiation	19	50629745	51629745	cg18756179	50554510	FLJ26850	Body	50055458	51042981	1317	624	3.57e-14	2.86e-16	0.88807	0.00702589	0.104904	Yes
smoking_initiation	1	31695819	32695819	cg07047963	32082963	HCRTR1	TSS1500	31588386	32581478	1314	1162	0.479926	0.317881	0.0585887	0.0387015	0.104903	No
smoking_initiation	3	47490500	50681136	cg16951854	49449507	RHOA|TCTA	TSS200|1stExon|5'UTR	48951259	49949071	1017	1017	0.00267992	0.790873	0.000343302	0.101207	0.104896	No
smoking_initiation	10	102686838	105665256	cg24060660	105431104	SH3PXD2A	Body	104931584	105929967	1624	1185	0.000109916	0.779437	1.63e-05	0.115543	0.104895	No
smoking_initiation	15	83393243	84393243	cg05115791	83632341	-	-	83167064	84132160	1425	1119	0.000666783	0.768854	0.00010892	0.125489	0.104881	No
smoking_initiation	1	49011424	52273078	cg24518017	50573970	ELAVL4	TSS1500|Body	50074276	51073188	979	979	0.0202637	0.749029	0.00331778	0.122534	0.104855	No
smoking_initiation	15	47185010	48185010	cg22297146	48470516	MYEF2	1stExon|5'UTR	47970548	48970280	1077	450	0.103343	0.720798	0.00891804	0.0620965	0.104844	No
smoking_initiation	8	26925349	27925349	cg08594681	27468684	CLU	Body|1stExon|5'UTR	26968775	27967856	2623	2543	1.75e-07	0.675287	5.7e-08	0.219876	0.104837	No
smoking_initiation	1	7291461	8984823	cg11952914	8800647	RERE	5'UTR	8300810	9299947	1661	980	0.0127093	0.702016	0.00321056	0.177235	0.104829	No
smoking_initiation	7	132583234	134089846	cg04340234	133895687	LRGUK	Body	133395781	134395574	2559	1686	0.0531665	0.644289	0.0150803	0.182643	0.104822	No
smoking_initiation	18	42158643	43158643	cg14434876	42904997	SLC14A2	5'UTR	42406078	43404617	2384	1612	0.00486744	0.675768	0.00153503	0.213009	0.10482	No
smoking_initiation	6	26754967	30729306	cg27168780	28521796	-	-	28021853	29021529	2384	2384	0.0639681	0.588706	0.0237786	0.218733	0.104815	No
smoking_initiation	10	21532942	22532942	cg27572529	21823470	MLLT10	TSS200|5'UTR	21324255	22320193	987	673	5.22e-06	0.814747	5.16e-07	0.0804368	0.10481	No
smoking_initiation	7	68468288	70496371	cg12403745	70241520	AUTS2	Body	69742253	70741356	2411	1726	0.018585	0.735455	0.00348165	0.137673	0.104806	No
smoking_initiation	17	1495177	2495177	cg03244036	1958034	HIC1	TSS1500	1458872	2455905	1754	1705	0.103243	0.655119	0.0186447	0.118204	0.10479	No
smoking_initiation	17	7303118	8303118	cg24128434	7623131	DNAH2	1stExon	7124506	8123128	1650	1439	0.337909	0.268804	0.160741	0.127764	0.104782	No
smoking_initiation	1	43511737	44511737	cg23212751	44401433	ARTN	TSS1500|Body	43901458	44898998	1566	978	4.05e-08	0.744243	8.21e-09	0.150993	0.104764	No
smoking_initiation	16	69076894	70607394	cg17619145	69957693	WWP2	TSS1500|Body	69458193	70449211	1358	1358	0.0448525	0.709382	0.00839125	0.13261	0.104764	No
smoking_initiation	7	1370794	2370794	cg16883063	1801495	-	-	1303810	2301484	1688	1641	0.00138279	0.759543	0.000244301	0.134085	0.104745	No
smoking_initiation	10	102686838	105665256	cg14087199	103850639	-	-	103351588	104350225	1067	1067	0.0482255	0.771178	0.00447084	0.0713887	0.104737	No
smoking_initiation	11	63633552	64633552	cg22324740	63679907	RCOR2	Body	63180068	64179813	1112	693	0.441819	0.358534	0.0524588	0.0424653	0.104723	No
smoking_initiation	1	153706358	155533918	cg19312536	154540535	CHRNB2	1stExon	154041708	155038756	1596	1596	0.0269047	0.744864	0.00430937	0.119201	0.10472	No
smoking_initiation	16	220986	1220986	cg27647292	734817	WDR24|JMJD8	TSS1500|Body	235469	1226457	1532	1531	0.334902	0.449003	0.0476267	0.0637483	0.10472	No
smoking_initiation	20	29393501	31675258	cg17974012	30433409	FOXS1	1stExon|5'UTR	29934231	30931945	1113	1113	0.00177118	0.000755507	0.625889	0.266873	0.104712	No
smoking_initiation	3	47490500	50681136	cg16398118	50359311	HYAL2	5'UTR	49860678	50859020	1129	825	0.0060522	0.810074	0.000587953	0.0785915	0.104694	No
smoking_initiation	4	140386963	141386963	cg19780308	140754450	MAML3	Body	140254518	141254368	1615	1448	0.00353487	0.750226	0.000664364	0.140897	0.104678	No
smoking_initiation	1	153706358	155533918	cg15623992	154329101	-	-	153829389	154828683	1670	1670	0.0265092	0.739759	0.00446836	0.124588	0.104675	No
smoking_initiation	15	83393243	84393243	cg17018527	83775931	TM6SF1	TSS1500	83277513	84274980	1559	1376	0.000678359	0.782204	9.75e-05	0.112349	0.104672	No
smoking_initiation	4	147297913	148297913	cg26619882	147867335	TTC29	TSS1500	147368749	148365339	1745	1611	0.000520392	0.751655	9.91e-05	0.143095	0.104631	No
smoking_initiation	8	90637052	93744504	cg02411529	93062790	RUNX1T1	Body|5'UTR	92567326	93562582	1479	1479	0.000182345	0.798388	2.21e-05	0.0967968	0.104611	No
smoking_initiation	17	1495177	2495177	cg08299976	1552302	RILP	Body	1054616	2051927	1777	999	0.210122	0.544506	0.0392236	0.101539	0.104609	No
smoking_initiation	5	86303812	89371745	cg20797683	88179049	MEF2C-AS1|MEF2C	TSS200|1stExon|5'UTR	87679052	88678420	908	908	9.23e-07	0.837463	6.4e-08	0.05794	0.104596	No
smoking_initiation	17	1495177	2495177	cg26552641	1819380	-	-	1319765	2319259	1884	1550	0.085349	0.541665	0.0365479	0.231846	0.104593	No
smoking_initiation	7	96129103	97129103	cg19962750	96655444	DLX5	TSS1500	96155985	97155420	1883	1863	0.200794	0.549817	0.0387622	0.106035	0.104593	No
smoking_initiation	15	66976952	67976952	cg04618848	68111941	SKOR1	TSS200	67612062	68611489	1731	589	0.398907	0.0773641	0.351146	0.0679968	0.104586	No
smoking_initiation	16	69076894	70607394	cg09220061	69220782	SNTB2	TSS1500	68720897	69719724	1695	964	0.061077	0.684124	0.0123204	0.137897	0.104582	No
smoking_initiation	17	1495177	2495177	cg12718972	1737862	RPA1	Body	1238054	2237614	1880	1375	0.103788	0.658715	0.0181075	0.114818	0.104571	No
smoking_initiation	1	153706358	155533918	cg25346059	154599894	ADAR	5'UTR	154100693	155099852	1636	1636	0.0242161	0.650024	0.00794922	0.213273	0.104538	No
smoking_initiation	6	97199925	99136905	cg09766383	97285174	GPR63	1stExon|5'UTR	96786215	97785081	2287	1374	0.371988	0.366069	0.0793883	0.0780205	0.104534	No
smoking_initiation	6	26754967	30729306	cg21486944	28411378	ZSCAN23	TSS200	27911956	28911260	2271	2271	0.0610903	0.619256	0.0193266	0.195804	0.104524	No
smoking_initiation	10	102686838	105665256	cg02650313	104724781	CNNM2	Body	104225316	105224712	1798	1798	3e-05	0.738279	6.38e-06	0.157184	0.1045	No
smoking_initiation	6	108494161	109494161	cg12460075	109330005	SESN1	Body	108830509	109828896	1918	1051	0.330998	0.390631	0.0798014	0.0940739	0.104496	No
smoking_initiation	20	29393501	31675258	cg15712307	31754561	BPIFA2	TSS1500	31254564	32252489	1387	905	0.220988	0.512328	0.0489085	0.113282	0.104493	No
smoking_initiation	10	21532942	22532942	cg24024176	21784395	C10orf114	3'UTR	21284860	22284140	1035	650	5.21e-06	0.811995	5.36e-07	0.0835115	0.104488	No
smoking_initiation	8	90637052	93744504	cg17982783	93667842	LOC102724710	TSS200	93168269	94167808	1718	1052	0.000172759	0.755928	3.19e-05	0.139398	0.104469	No
smoking_initiation	5	164596435	168114971	cg13983686	167001044	ODZ2	Body	166502914	167501012	1481	1481	1.15e-06	0.781856	1.68e-07	0.113678	0.104464	No
smoking_initiation	7	68468288	70496371	cg08166222	70868255	WBSCR17	Body	70368338	71367824	2559	353	0.56859	0.111084	0.180681	0.0351946	0.104451	No
smoking_initiation	12	55974480	56974480	cg14915822	56748212	STAT2	Body	56260232	57247877	917	537	0.109508	0.719626	0.00878752	0.0576421	0.104436	No
smoking_initiation	12	55974480	56974480	cg03407567	56545570	MYL6B	TSS1500	56045653	57045189	700	651	0.107845	0.70848	0.0104841	0.0687699	0.104421	No
smoking_initiation	17	7303118	8303118	cg23793625	7416364	POLR2A	Body	6917703	7915920	1625	1075	0.438258	0.342883	0.0642743	0.0501823	0.104403	No
smoking_initiation	3	52386605	54266212	cg04430954	52923468	TMEM110	Body	52424953	53423343	1696	1696	0.149691	0.598159	0.0295952	0.118157	0.104398	No
smoking_initiation	1	70990122	74324909	cg26491461	72748417	NEGR1	TSS200	72249523	73246413	1460	1460	0.0111299	0.740558	0.00213247	0.141785	0.104394	No
smoking_initiation	12	69155167	70155167	cg17819948	69861912	-	-	69363062	70361833	2736	2045	0.196734	0.529996	0.0457475	0.123138	0.104384	No
smoking_initiation	17	1495177	2495177	cg05013422	1627746	WDR81	TSS200|TSS1500|Body|5'UTR	1153858	2126504	1879	1154	0.139111	0.608152	0.0276379	0.12072	0.104379	No
smoking_initiation	1	43511737	44511737	cg15657287	44741964	ERI3	Body	44242467	45241374	1546	369	0.12285	0.663925	0.0170141	0.0918461	0.104365	No
smoking_initiation	5	59621271	60621271	cg09745309	60344761	NDUFAF2	Body	59845963	60844213	1534	1274	1.34e-07	3.53e-06	0.0326678	0.862968	0.104361	Yes
smoking_initiation	17	7303118	8303118	cg18397528	7816510	-	-	7318061	8316478	1913	1877	0.331397	0.265193	0.166176	0.132874	0.10436	No
smoking_initiation	13	37672867	38672867	cg08453609	38381012	TRPC4	5'UTR	37881093	38877678	3177	2587	0.148324	0.538102	0.0452416	0.164027	0.104305	No
smoking_initiation	22	37897797	38897797	cg20332517	38301066	MICALL1	TSS1500	37801129	38801059	1548	1425	1.47e-05	1.01e-06	0.837882	0.0578228	0.104279	No
smoking_initiation	4	67517710	68517710	cg26836121	68388804	CENPC	Body	67888960	68888589	2445	1660	0.0264741	0.557777	0.0141185	0.297355	0.104275	No
smoking_initiation	20	29393501	31675258	cg00599463	30609716	C20orf160	Body	30111346	31108932	1058	1058	0.349111	0.445405	0.0445242	0.056701	0.104259	No
smoking_initiation	8	90637052	93744504	cg05458554	91650159	TMEM64	Body	91150726	92149748	1597	1597	0.0257613	0.753944	0.00383764	0.11221	0.104247	No
smoking_initiation	14	27856733	29816842	cg21542248	29243622	C14orf23	Body	28744493	29742589	1779	1779	0.0150794	0.747828	0.00262788	0.13022	0.104245	No
smoking_initiation	11	63633552	64633552	cg12778580	64135674	RPS6KA4|MIR1237	TSS1500|Body	63636181	64633935	1082	1081	0.443038	0.364467	0.0484807	0.0397786	0.104235	No
smoking_initiation	12	55974480	56974480	cg06526326	56724544	PAN2	Body	56260232	57222804	875	537	0.10945	0.719218	0.00888348	0.0582711	0.104177	No
smoking_initiation	1	7291461	8984823	cg13432294	8937640	ENO1	5'UTR	8439625	9436588	1686	751	0.0136146	0.743641	0.00249318	0.136075	0.104176	No
smoking_initiation	8	90637052	93744504	cg08181774	92113870	LRRC69	TSS1500	91614276	92613111	1276	1276	0.0259702	0.759502	0.00365252	0.106714	0.104161	No
smoking_initiation	5	93698290	94698290	cg05548535	93812893	KIAA0825	Body|ExonBnd	93315079	94311949	1360	1026	0.00178652	0.794891	0.000222666	0.0989687	0.104131	No
smoking_initiation	8	90637052	93744504	cg27129564	92177481	LRRC69	Body	91677926	92676044	1252	1252	0.0249199	0.744761	0.00408996	0.122129	0.1041	No
smoking_initiation	1	43511737	44511737	cg22250362	44483866	SLC6A9	TSS1500|Body	43984142	44983621	1596	881	4.09e-08	0.751763	7.85e-09	0.144159	0.104077	No
smoking_initiation	3	47490500	50681136	cg16419211	50541368	CACNA2D2	TSS1500|5'UTR	50041743	51039367	1186	582	0.00931621	0.797984	0.00102409	0.0876143	0.104062	No
smoking_initiation	18	24753297	25753297	cg16285953	25233041	-	-	24733832	25732007	1846	1794	0.659693	0.0847455	0.134354	0.0171553	0.104053	No
smoking_initiation	5	93698290	94698290	cg01669934	94237755	MCTP1	Body	93738278	94734559	1658	1599	0.00176492	0.785364	0.0002443	0.108606	0.104021	No
smoking_initiation	20	29393501	31675258	cg14039865	30326367	TPX2	TSS1500	29826576	30825708	1255	1255	5.8e-26	3.74e-26	0.545046	0.350936	0.104018	Yes
smoking_initiation	2	144900317	146640132	cg15096699	144910703	GTDC1	Body|5'UTR	144410958	145410269	900	306	0.394032	0.394796	0.0535853	0.0535851	0.104002	No
smoking_initiation	2	50235943	51841259	cg25717438	51259786	NRXN1	TSS200	50760486	51759320	2539	2539	3.41e-05	0.608562	1.61e-05	0.287393	0.103995	No
smoking_initiation	13	79691873	81681452	cg16969872	79968324	RBM26	Body	79474878	80468107	2137	1662	0.118893	0.0157186	0.672585	0.0888166	0.103986	No
smoking_initiation	7	132583234	134089846	cg07590705	132766510	CHCHD3	Body	132266536	133265811	1536	997	0.067505	0.676624	0.0137885	0.138103	0.103979	No
smoking_initiation	5	154339646	155339646	cg13024389	154320551	MRPL22	TSS200	153821966	154820449	2111	1225	0.00234956	0.757048	0.000423073	0.136214	0.103965	No
smoking_initiation	6	111158371	112158371	cg16656434	111659378	REV3L	Body	111159495	112159015	1814	1811	2.69e-07	0.461731	2.53e-07	0.434307	0.103962	No
smoking_initiation	10	102686838	105665256	cg02195248	104827841	CNNM2	Body	104327865	105327445	1726	1726	3.1e-05	0.763344	5.39e-06	0.132682	0.103938	No
smoking_initiation	5	86303812	89371745	cg20029869	88118743	MEF2C	Body	87618825	88618277	911	911	9.1e-07	0.839906	6.1e-08	0.0561644	0.103928	No
smoking_initiation	3	47490500	50681136	cg11614513	48193276	-	-	47696081	48691316	972	972	0.520005	0.163764	0.161548	0.050772	0.103912	No
smoking_initiation	16	220986	1220986	cg12981843	779218	HAGHL	Body|3'UTR	280195	1278063	1566	1479	0.204837	0.274646	0.178026	0.238594	0.103896	No
smoking_initiation	6	108494161	109494161	cg24424608	109330259	SESN1	TSS200|Body	108830509	109830023	1919	1051	0.34904	0.411924	0.0620385	0.0731117	0.103886	No
smoking_initiation	10	114878364	115878364	cg05272550	115438187	CASP7	TSS1500	114938744	115936920	2152	2051	0.294978	0.0115817	0.567403	0.022174	0.103863	No
smoking_initiation	5	106325618	107865642	cg20459613	107417002	FBXL17	Body	106917021	107916909	2357	2176	0.286513	0.425592	0.0740934	0.109956	0.103846	No
smoking_initiation	16	220986	1220986	cg05542681	744328	FBXL16	Body	245064	1237356	1522	1516	0.332197	0.445361	0.0507176	0.0678909	0.103833	No
smoking_initiation	5	169799916	170799916	cg07570641	170288606	RANBP17	TSS1500	169788967	170788567	2056	2030	0.168095	0.54801	0.0422926	0.137775	0.103827	No
smoking_initiation	6	163307748	164307748	cg12298306	163998328	QKI	3'UTR	163498374	164498053	2869	2252	0.00952246	0.000297503	0.859609	0.0267523	0.103819	No
smoking_initiation	1	43511737	44511737	cg22914126	43751783	C1orf210	TSS1500	43252191	44251119	1701	1259	4.23e-08	0.778206	6.42e-09	0.11801	0.103784	No
smoking_initiation	6	26754967	30729306	cg26389727	28510283	-	-	28011516	29010153	2368	2368	0.064601	0.59677	0.02295	0.211903	0.103776	No
smoking_initiation	6	26754967	30729306	cg03911627	27560229	-	-	27578761	28060005	672	672	0.140926	0.661495	0.0164926	0.0773114	0.103776	No
smoking_initiation	10	21532942	22532942	cg03156112	22630065	-	-	22133348	23129819	1020	285	0.000760931	0.82582	6.42e-05	0.0695853	0.103769	No
smoking_initiation	3	47490500	50681136	cg08733731	50220151	SEMA3F	Body	49720393	50719345	1035	984	0.00407516	0.785685	0.000550147	0.105964	0.103725	No
smoking_initiation	10	102686838	105665256	cg07007723	103912296	NOLC1	Body	103413774	104412049	1091	1091	0.046045	0.766157	0.00477229	0.079304	0.103722	No
smoking_initiation	16	220986	1220986	cg07702526	967972	LMF1	Body	468353	1466331	1506	1096	0.305151	0.409106	0.0778123	0.104217	0.103715	No
smoking_initiation	6	26754967	30729306	cg07160574	28555230	SCAND3	TSS200	28055495	29055131	2365	2365	0.0922467	0.627009	0.0227181	0.154313	0.103713	No
smoking_initiation	5	93698290	94698290	cg03008888	94617230	MCTP1	Body	94118011	95117215	1632	1004	0.00175493	0.780365	0.000256466	0.113939	0.103685	No
smoking_initiation	6	26754967	30729306	cg03720390	28912126	-	-	28412171	29412120	2431	2431	0.00357042	0.00375522	0.433345	0.455671	0.103659	No
smoking_initiation	3	52386605	54266212	cg16612072	53380856	DCP1A	Body	52881096	53880367	1841	1841	0.231226	0.510718	0.048159	0.106267	0.10363	No
smoking_initiation	7	1370794	2370794	cg02062254	1660909	-	-	1161049	2159777	1731	1323	0.00136982	0.752424	0.000259292	0.142322	0.103626	No
smoking_initiation	7	1370794	2370794	cg16863021	1936227	MAD1L1	Body	1436389	2435447	1802	1691	0.00140599	0.772288	0.000223145	0.122466	0.103616	No
smoking_initiation	16	69076894	70607394	cg07770353	69782764	NOB1	Body	69283991	70272144	1513	1513	0.046507	0.73561	0.00680182	0.107482	0.103599	No
smoking_initiation	5	169799916	170799916	cg09009881	170910013	-	-	170410862	171409661	1575	568	0.343654	0.38448	0.0794653	0.0888022	0.103598	No
smoking_initiation	1	87413176	88413176	cg25816811	87410605	HS2ST1	Body	86911392	87909373	1852	947	0.32458	0.429589	0.0612592	0.0809745	0.103597	No
smoking_initiation	10	21532942	22532942	cg23133833	21844431	MLLT10	Body	21344463	22344320	955	693	4.34e-06	0.677407	1.4e-06	0.219005	0.103582	No
smoking_initiation	6	26754967	30729306	cg19085476	28234552	ZSCAN26	TSS1500	27734954	28733787	1962	1962	0.0562117	0.595707	0.0210951	0.223453	0.103533	No
smoking_initiation	8	59314666	60314666	cg14481875	60190495	-	-	59691101	60690310	1662	1225	3.44e-05	0.779812	5.16e-06	0.116628	0.10352	No
smoking_initiation	5	30342054	31342054	cg07254706	30870768	-	-	30370999	31370759	2246	2104	0.10823	0.562521	0.0364403	0.189293	0.103515	No
smoking_initiation	5	106325618	107865642	cg19684257	106709824	-	-	106210433	107209814	2422	2142	0.00309226	0.672467	0.00101176	0.219922	0.103507	No
smoking_initiation	1	43511737	44511737	cg16651520	44002186	PTPRF	5'UTR	43523549	44502163	1573	1573	4.3e-08	0.79017	5.79e-09	0.106331	0.103499	No
smoking_initiation	5	93698290	94698290	cg00964137	93905358	C5orf36|MIR1974	TSS200|5'UTR	93405437	94405027	1430	1175	0.00179803	0.800023	0.000212561	0.0944738	0.103493	No
smoking_initiation	13	100046450	101712300	cg02385095	101244311	-	-	100744319	101743921	2229	2131	0.207972	0.525623	0.0462186	0.116708	0.103479	No
smoking_initiation	12	55974480	56974480	cg11631125	56664430	COQ10A	3'UTR	56165949	57163666	777	558	0.110705	0.727399	0.00773012	0.0506879	0.103478	No
smoking_initiation	7	96129103	97129103	cg17083494	96654832	DLX5	TSS1500	96154845	97154365	1884	1867	0.20017	0.548101	0.0396937	0.108585	0.103451	No
smoking_initiation	6	26754967	30729306	cg27314558	28778582	-	-	28278688	29278505	2456	2456	0.114943	0.47804	0.0588679	0.244724	0.103425	No
smoking_initiation	6	26754967	30729306	cg12789837	27375281	-	-	27578761	27873931	396	396	0.386853	0.455738	0.0248352	0.0291542	0.10342	No
smoking_initiation	4	140386963	141386963	cg09728487	141079462	-	-	140579702	141576673	1680	1292	0.00358292	0.76029	0.000623189	0.132136	0.103367	No
smoking_initiation	6	99847745	101829173	cg24544512	100836916	SIM1	3'UTR	100337686	101336765	1781	1781	0.0119813	0.733436	0.00243227	0.148788	0.103362	No
smoking_initiation	3	25225501	26225501	cg10728529	25497183	RARB	Body|5'UTR	24997224	25996771	2305	1544	0.339662	0.332683	0.113366	0.110933	0.103356	No
smoking_initiation	12	55974480	56974480	cg22856496	56106698	ITGA7	TSS1500	55607188	56604958	1333	560	0.105669	0.68881	0.0136036	0.0885727	0.103345	No
smoking_initiation	10	102686838	105665256	cg18301538	104071786	GBF1	Body	103572925	104571436	1280	1280	0.00728059	0.802379	0.000783326	0.0862255	0.103331	No
smoking_initiation	3	47490500	50681136	cg01756451	50129107	RBM5	Body	49631326	50628931	1026	1026	0.00329766	0.817419	0.000305735	0.0756819	0.103296	No
smoking_initiation	12	111404371	113118346	cg03788567	112847769	RPL6	TSS1500	112347904	113345167	1032	683	0.507744	0.263548	0.0826295	0.0427862	0.103293	No
smoking_initiation	10	8303551	9303551	cg02703020	9638714	-	-	9140312	10138402	2196	292	0.276428	0.426153	0.0764253	0.117717	0.103277	No
smoking_initiation	10	9543159	10543159	cg02703020	9638714	-	-	9140312	10138402	2196	1384	0.276428	0.426153	0.0764253	0.117717	0.103277	No
smoking_initiation	2	200436399	201436399	cg03095365	201171120	SPATS2L	TSS1500|1stExon|5'UTR	200672200	201670881	1763	1231	0.0470961	0.688549	0.0103195	0.150769	0.103266	No
smoking_initiation	1	70990122	74324909	cg16014655	74215647	-	-	73717696	74713080	1993	1422	5.79e-05	0.733745	1.29e-05	0.162927	0.103257	No
smoking_initiation	1	74491596	75491596	cg16014655	74215647	-	-	73717696	74713080	1993	298	5.79e-05	0.733745	1.29e-05	0.162927	0.103257	No
smoking_initiation	3	47490500	50681136	cg04050646	48936775	SLC25A20	TSS1500	48436794	49436584	828	828	0.256739	0.470994	0.0596639	0.109352	0.103252	No
smoking_initiation	1	153706358	155533918	cg21472315	153650489	NPR1	TSS1500	153152291	154150448	1442	472	0.0946039	0.70094	0.0120475	0.0891595	0.103249	No
smoking_initiation	1	65969643	66969643	cg22620857	66943510	-	-	66443663	67442275	2435	1121	5.27e-06	0.674743	1.74e-06	0.222013	0.103237	No
smoking_initiation	15	47185010	48185010	cg17273393	48412659	SLC24A5	TSS1500	47912858	48912623	1126	550	3.52e-07	0.814008	3.58e-08	0.0827803	0.103211	No
smoking_initiation	3	47490500	50681136	cg17190441	50305561	SEMA3B-AS1|SEMA3B	TSS1500|5'UTR	49807085	50804973	1078	890	0.00428811	0.8259	0.000344585	0.0662647	0.103202	No
smoking_initiation	1	7291461	8984823	cg09473867	8763372	RERE	5'UTR	8264112	9263056	1719	1128	0.0136214	0.752413	0.00232728	0.128449	0.103189	No
smoking_initiation	17	26823322	27823322	cg22021635	27585530	NUFIP2	3'UTR	27085564	28085237	1297	1034	0.313307	0.454267	0.052813	0.076471	0.103142	No
smoking_initiation	6	99847745	101829173	cg06504526	100894629	SIM1	Body	100395514	101393890	1821	1821	0.0114924	0.693235	0.00313503	0.189006	0.103132	No
smoking_initiation	1	43511737	44511737	cg07941107	44010633	PTPRF	5'UTR	43523549	44510575	1598	1598	4.27e-08	0.78557	6.06e-09	0.111302	0.103128	No
smoking_initiation	1	65969643	66969643	cg08891882	66815977	PDE4B	Body	66316249	67315047	2493	1379	3.19e-06	0.704887	8.69e-07	0.191982	0.103127	No
smoking_initiation	11	27179916	29152996	cg05345062	28815258	-	-	28315591	29314570	1855	1519	0.0642472	0.702953	0.010869	0.118819	0.103112	No
smoking_initiation	6	111158371	112158371	cg26292547	111804695	REV3L	TSS1500	111304755	112303463	1568	1400	4.54e-07	0.779003	6.87e-08	0.117889	0.103108	No
smoking_initiation	16	220986	1220986	cg09385972	772568	FAM173A	3'UTR	275249	1272472	1555	1483	0.331382	0.444298	0.0518396	0.0694005	0.103081	No
smoking_initiation	17	1495177	2495177	cg22235600	2262960	SGSM2	Body	1764021	2760353	1573	1277	0.10158	0.64432	0.020581	0.130442	0.103078	No
smoking_initiation	2	200436399	201436399	cg20580026	200838623	-	-	200339193	201338613	1423	1390	0.0198793	0.293792	0.0369719	0.546296	0.103061	No
smoking_initiation	1	43511737	44511737	cg27033754	44173109	ST3GAL3|KDM4A-AS1	TSS200	43673146	44672874	1621	1258	3.99e-08	0.733904	8.87e-09	0.163073	0.103023	No
smoking_initiation	17	26823322	27823322	cg18686527	27044685	RAB34	Body|1stExon|5'UTR	26545260	27543826	987	714	0.322208	0.479122	0.0385071	0.0571568	0.103006	No
smoking_initiation	2	102926177	105131814	cg23067320	104764473	-	-	104264655	105259902	1247	1078	3.68e-07	0.807336	4.09e-08	0.0896587	0.103005	No
smoking_initiation	1	49011424	52273078	cg13678973	50513870	ELAVL4	Body	50015004	51013165	995	995	0.0214143	0.791563	0.00221606	0.0818118	0.102995	No
smoking_initiation	15	47185010	48185010	cg13985414	48235317	-	-	47736074	48734445	1370	993	3.39e-07	0.786314	4.77e-08	0.110693	0.102993	No
smoking_initiation	1	87413176	88413176	cg09365624	87597710	LOC339524	Body	87098052	88097221	1735	1219	0.182154	0.586966	0.0303143	0.0975804	0.102986	No
smoking_initiation	3	47490500	50681136	cg11001085	49940126	MST1R	1stExon	49440568	50438793	1098	1098	0.00178812	0.725676	0.000417049	0.169148	0.102971	No
smoking_initiation	8	90637052	93744504	cg22268186	92625031	-	-	92125389	93122508	1272	1272	0.202065	0.589252	0.0270245	0.0787044	0.102954	No
smoking_initiation	7	3003207	4003207	cg08608745	2968685	CARD11	Body	2470320	3468667	3088	1908	0.0147313	0.695476	0.00387767	0.182965	0.10295	No
smoking_initiation	16	75266873	76266873	cg24247941	76256179	-	-	75756209	76755704	2569	1107	0.625859	0.0931537	0.155063	0.0229768	0.102948	No
smoking_initiation	1	7291461	8984823	cg15702277	8477935	RERE	Body|5'UTR	7978325	8977459	1698	1698	0.00899637	0.496953	0.00695618	0.384152	0.102942	No
smoking_initiation	3	47490500	50681136	cg19446360	50386402	NPRL2	Body	49886858	50884232	1142	791	0.00602814	0.805392	0.000637053	0.0850107	0.102932	No
smoking_initiation	5	86303812	89371745	cg17045395	88377300	-	-	87879468	88876161	867	867	0.093902	0.746763	0.0063135	0.0501057	0.102916	No
smoking_initiation	1	153706358	155533918	cg15596855	153970768	NUP210L	Body	153470792	154470675	1330	1124	0.0275472	0.767617	0.0035351	0.0984044	0.102896	No
smoking_initiation	6	26754967	30729306	cg27465916	28876772	TRIM27	Body	28376981	29376385	2416	2416	0.25488	0.435052	0.0765831	0.130616	0.102869	No
smoking_initiation	1	43511737	44511737	cg15413107	44497231	SLC6A9	TSS200	43999120	44997097	1617	866	4.19e-08	0.770997	6.87e-09	0.12615	0.102853	No
smoking_initiation	2	124205	1124205	cg07167063	438658	-	-	12371	938523	2570	2419	1.19e-06	0.685558	3.66e-07	0.211591	0.10285	No
smoking_initiation	7	1370794	2370794	cg11396267	1512340	INTS1	Body	1013180	2012261	1925	1019	0.00138505	0.760654	0.000245769	0.134871	0.102844	No
smoking_initiation	3	47490500	50681136	cg15543490	49699577	BSN	Body	49200137	50199330	1222	1222	0.00209621	0.815391	0.000204557	0.0794666	0.102842	No
smoking_initiation	3	47490500	50681136	cg06365567	49057806	NDUFAF3|DALRD3|MIR425	TSS200|TSS1500|5'UTR	48558592	49557095	859	859	0.233674	0.478294	0.060818	0.124382	0.102832	No
smoking_initiation	1	43511737	44511737	cg02842833	44235397	ST3GAL3	Body	43737006	44733941	1558	1147	4.21e-08	0.773431	6.73e-09	0.123737	0.102832	No
smoking_initiation	3	82235792	86649109	cg24433477	85042454	CADM2	Body	84542467	85542258	2204	2204	3.33e-06	0.675981	1.09e-06	0.221185	0.102829	No
smoking_initiation	3	47490500	50681136	cg20603260	49314539	C3orf62	TSS200	48816725	49813952	966	966	0.00305856	0.837459	0.000206551	0.0564527	0.102823	No
smoking_initiation	16	220986	1220986	cg04784519	854439	PRR25	TSS1500	354493	1354438	1554	1376	0.326342	0.437505	0.0570151	0.0763334	0.102805	No
smoking_initiation	1	43511737	44511737	cg08172057	43919477	HYI	5'UTR	43419705	44416292	1617	1490	4.3e-08	0.790594	5.8e-09	0.106621	0.102785	No
smoking_initiation	1	7291461	8984823	cg12906388	8485521	LOC102724552|RERE	Body	7985800	8983768	1707	1707	0.0139816	0.772331	0.00197413	0.108947	0.102767	No
smoking_initiation	8	64412021	65412021	cg07923686	65491318	BHLHE22|LOC401463	TSS1500	64991870	65991253	1581	679	0.00368771	0.774538	0.000564466	0.118453	0.102756	No
smoking_initiation	4	140386963	141386963	cg13006509	141084326	-	-	140584337	141584182	1676	1276	0.00353876	0.750919	0.000670284	0.14213	0.102741	No
smoking_initiation	5	86303812	89371745	cg24831051	88018481	MEF2C	Body	87520595	88516879	954	954	8.81e-07	0.820041	8.31e-08	0.0772368	0.102721	No
smoking_initiation	3	47490500	50681136	cg10928302	50126174	RBM5	TSS200	49626182	50625521	1030	1030	0.00329484	0.816723	0.000310976	0.0769817	0.10269	No
smoking_initiation	1	70990122	74324909	cg13900770	74663636	TNNI3K|LRRIQ3|FPGT	TSS1500|5'UTR	74164065	75163482	1399	264	0.17241	0.463558	0.0708786	0.190468	0.102686	No
smoking_initiation	1	74491596	75491596	cg13900770	74663636	TNNI3K|LRRIQ3|FPGT	TSS1500|5'UTR	74164065	75163482	1399	862	0.17241	0.463558	0.0708786	0.190468	0.102686	No
smoking_initiation	1	43511737	44511737	cg00780262	44131923	KDM4A	Body	43631939	44631338	1671	1341	4.09e-08	0.7521	7.9e-09	0.145268	0.102632	No
smoking_initiation	12	69155167	70155167	cg05423640	69196044	-	-	68697175	69695496	1989	1236	0.249956	0.488349	0.0538874	0.105179	0.102629	No
smoking_initiation	7	1370794	2370794	cg22902288	925032	C7orf20	Body	661677	1421589	1593	44	1.67e-29	5.55e-31	0.868687	0.0286914	0.102621	Yes
smoking_initiation	3	47490500	50681136	cg12234330	50574984	-	-	50076535	51074286	1182	523	0.0125244	0.807281	0.00118693	0.076403	0.102605	No
smoking_initiation	5	164596435	168114971	cg15419330	167140372	TENM2	Body	166642182	167640282	1687	1687	1.14e-06	0.770699	1.87e-07	0.126707	0.102593	No
smoking_initiation	7	1370794	2370794	cg21217070	1249180	-	-	750149	1748154	1874	420	0.0012816	0.693727	0.000373437	0.202038	0.102579	No
smoking_initiation	7	117023709	118023709	cg18760317	117864927	ANKRD7	1stExon	117365754	118364806	1902	1192	5.69e-07	0.777925	8.75e-08	0.119513	0.102561	No
smoking_initiation	5	42690647	43690647	cg27610178	43313951	HMGCS1	TSS1500	42814630	43813219	2075	1924	0.235066	0.517796	0.0451768	0.0994116	0.102549	No
smoking_initiation	3	47490500	50681136	cg15669803	50609219	HEMK1|C3orf18	TSS1500|Body|ExonBnd	50109394	51109157	1198	485	0.0200085	0.794315	0.00204517	0.0810883	0.102543	No
smoking_initiation	4	140386963	141386963	cg09134993	140671734	MAML3	Body	140171821	141171668	1681	1368	0.00357926	0.759743	0.000629538	0.133525	0.102523	No
smoking_initiation	7	3003207	4003207	cg04945216	3186788	-	-	2694452	3686611	3303	2576	0.0132327	0.655625	0.0045253	0.224107	0.10251	No
smoking_initiation	16	69076894	70607394	cg12221326	69363014	COG8|PDF	Body|3'UTR	68863314	69862341	1530	1196	0.0476754	0.73922	0.00670815	0.103909	0.102487	No
smoking_initiation	16	220986	1220986	cg08074182	1007567	LMF1	Body	508119	1507238	1555	1066	0.333987	0.448183	0.0492961	0.0660488	0.102485	No
smoking_initiation	2	181527603	182527603	cg23324731	182410332	CERKL	Body	181910774	182910326	1638	1284	0.0893511	0.684786	0.0142543	0.109142	0.102467	No
smoking_initiation	3	47490500	50681136	cg27401565	49656071	BSN	Body	49156676	50155468	1194	1194	0.00217648	0.800874	0.000256399	0.0942441	0.10245	No
smoking_initiation	3	47490500	50681136	cg11035216	50374929	RASSF1	TSS200|Body|5'UTR	49875327	50874280	1138	805	0.00600329	0.803469	0.000654116	0.0874432	0.10243	No
smoking_initiation	3	74454560	75454560	cg26612384	74581769	-	-	74082365	75081131	2036	1398	0.0157745	0.745262	0.00283214	0.133701	0.10243	No
smoking_initiation	1	49011424	52273078	cg18202449	50513654	ELAVL4	TSS200	50015004	51013165	995	995	0.0216749	0.801196	0.00197046	0.0727341	0.102425	No
smoking_initiation	9	133834588	135407263	cg14188856	134717506	-	-	134219440	135217256	1972	1972	0.0556876	0.702883	0.0102122	0.128795	0.102422	No
smoking_initiation	20	29393501	31675258	cg01175220	30617892	C20orf160	3'UTR	30118502	31117616	1065	1065	0.294568	0.430673	0.0700455	0.102308	0.102406	No
smoking_initiation	18	42158643	43158643	cg21058172	42369472	SETBP1	Body	41869491	42869210	1939	1253	0.00962045	0.709868	0.00238288	0.175724	0.102404	No
smoking_initiation	1	43511737	44511737	cg12133952	44497352	SLC6A9	TSS1500	43999120	44997314	1618	866	3.57e-08	0.655438	1.32e-08	0.242163	0.102399	No
smoking_initiation	5	59621271	60621271	cg25112826	60241636	NDUFAF2|ERCC8	TSS1500|Body	59742759	60740242	1568	1439	0.0252529	0.667147	0.00748782	0.197715	0.102397	No
smoking_initiation	20	29393501	31675258	cg24055239	31099867	NOL4L|LOC101929698	Body	30600667	31599762	1546	1546	0.145256	0.636895	0.0214632	0.0940058	0.10238	No
smoking_initiation	6	26754967	30729306	cg14747086	30070087	-	-	29570665	30569489	8047	8047	0.000376218	0.000133767	0.661879	0.235234	0.102377	No
smoking_initiation	18	72035282	73035282	cg14059978	72265164	LOC400657	TSS200	71768091	72764827	2093	1300	0.0168208	0.715976	0.00378589	0.161044	0.102373	No
smoking_initiation	4	27746049	29330758	cg13732058	28829667	-	-	28330386	29329628	3073	3073	0.0328007	0.62894	0.0116977	0.224196	0.102365	No
smoking_initiation	11	27179916	29152996	cg25412831	27742138	BDNF	TSS1500|Body|1stExon|5'UTR	27243969	28241742	1543	1543	0.000747701	0.796691	9.41e-05	0.100115	0.102352	No
smoking_initiation	1	7291461	8984823	cg00777737	8762366	RERE	5'UTR	8262513	9262341	1717	1129	0.014268	0.78813	0.00169568	0.0935626	0.102344	No
smoking_initiation	7	1370794	2370794	cg01709689	1452073	-	-	959337	1952031	1880	929	0.00132779	0.729096	0.000304203	0.166937	0.102335	No
smoking_initiation	10	102686838	105665256	cg11339270	103991999	PITX3	5'UTR	103493226	104491702	1151	1151	0.0106258	0.773511	0.00153997	0.112001	0.102323	No
smoking_initiation	3	47490500	50681136	cg23051703	50140275	RBM5	Body	49642027	50639470	1032	1032	0.00324746	0.804972	0.000359858	0.0890984	0.102322	No
smoking_initiation	12	120583279	121583279	cg06159688	120942981	COQ5	Body	120443473	121442214	1770	1582	0.130858	0.635323	0.0224763	0.109021	0.102321	No
smoking_initiation	6	52395230	53395230	cg15563014	52943611	FBXO9	Body|ExonBnd	52443699	53443540	2227	2132	0.194587	0.543126	0.0422241	0.117753	0.10231	No
smoking_initiation	14	79063654	80602233	cg19721192	79314779	NRXN3	Body	78815045	79814721	1424	977	0.104354	0.635316	0.0223089	0.135716	0.102305	No
smoking_initiation	2	58789218	61026618	cg16744043	60776266	BCL11A	Body	60277774	61274507	1721	1402	0.00361117	0.725651	0.000834616	0.167611	0.102292	No
smoking_initiation	3	47490500	50681136	cg18094221	49448445	RHOA|TCTA	TSS1500|5'UTR	48951259	49946812	1015	1015	0.00217963	0.643199	0.000852583	0.251491	0.102278	No
smoking_initiation	10	21532942	22532942	cg15540757	21958064	MLLT10	Body	21458310	22456337	865	790	5.33e-06	0.83136	4.26e-07	0.0663711	0.102263	No
smoking_initiation	5	106325618	107865642	cg25778871	107715830	FBXL17	Body	107215934	108215394	2332	1321	0.282074	0.418591	0.0793793	0.117695	0.102262	No
smoking_initiation	10	63174885	64174885	cg10682219	63660856	ARID5B	TSS200	63161427	64158746	1818	1804	3e-06	0.767559	5.09e-07	0.130177	0.10226	No
smoking_initiation	2	155182556	156182556	cg11065425	155314765	-	-	154814919	155814725	2381	1453	0.0412	0.682837	0.0098902	0.163815	0.102257	No
smoking_initiation	7	1370794	2370794	cg00921574	1513873	INTS1	Body	1015021	2012997	1923	1020	0.00137396	0.754564	0.00025795	0.141561	0.102243	No
smoking_initiation	3	117322149	118825714	cg26897765	117716459	-	-	117217519	118216387	2394	2228	0.000588506	0.674143	0.000194697	0.222927	0.102147	No
smoking_initiation	6	97199925	99136905	cg14756724	97753647	LOC101927314|MIR548H3	Body	97253736	98251106	1839	1839	0.372213	0.372959	0.0763176	0.0763683	0.102143	No
smoking_initiation	2	62408877	63916606	cg24686644	62020921	-	-	61521480	62520764	1715	148	2.63e-21	5.01e-23	0.881176	0.0166925	0.102131	Yes
smoking_initiation	3	47490500	50681136	cg10992925	50192260	SEMA3F	TSS1500	49696633	50692172	1020	1007	0.00323546	0.801791	0.000373555	0.0924699	0.10213	No
smoking_initiation	10	102686838	105665256	cg08650961	104748594	CNNM2	Body	104249623	105248261	1753	1753	3.17e-05	0.781649	4.72e-06	0.116187	0.102128	No
smoking_initiation	7	1370794	2370794	cg23372092	2012902	MAD1L1	Body	1524271	2512545	1912	1628	0.00139967	0.768817	0.000232258	0.127474	0.102077	No
smoking_initiation	1	49011424	52273078	cg16193299	50459327	AGBL4	Body	49961558	50959262	990	990	0.0219058	0.809501	0.00175615	0.0647944	0.102042	No
smoking_initiation	7	1370794	2370794	cg08573435	1398116	-	-	898508	1896690	1845	791	0.00139818	0.766608	0.000236768	0.129715	0.102042	No
smoking_initiation	6	99847745	101829173	cg25654262	100841682	SIM1	Body	100341774	101341299	1786	1786	0.0115053	0.711534	0.00278502	0.172135	0.102041	No
smoking_initiation	14	77029375	78029375	cg13493526	77492788	C14orf4	1stExon	76993592	77992459	2227	2171	0.0308734	0.0096419	0.653467	0.203979	0.102038	No
smoking_initiation	3	156893770	159548333	cg16627395	158288958	MLF1	1stExon|5'UTR	157789277	158787904	2684	2684	0.0309493	0.635888	0.0107318	0.220395	0.102037	No
smoking_initiation	1	90689731	91689731	cg13200838	91194708	-	-	90695412	91694299	2116	2104	0.0927016	0.672171	0.0161458	0.11697	0.102012	No
smoking_initiation	7	98571478	99571478	cg13636404	99155673	ZNF655	TSS1500	98656653	99654689	913	801	0.562354	0.259938	0.0518449	0.0238624	0.102001	No
smoking_initiation	3	47490500	50681136	cg18817548	49155207	USP19	Body	48658467	49654710	924	924	0.00510815	0.816256	0.000477284	0.0761655	0.101993	No
smoking_initiation	3	47490500	50681136	cg09106607	49230541	C3orf84	TSS1500	48731487	49730058	929	929	0.00352212	0.756736	0.000638753	0.137136	0.101968	No
smoking_initiation	5	86303812	89371745	cg26689687	86418216	LOC101929380	Body	85918472	86917714	1464	709	0.0685887	0.0567096	0.423054	0.349682	0.101966	No
smoking_initiation	12	55974480	56974480	cg06875105	56711586	PAN2|CNPY2	TSS1500|Body	56211641	57211365	867	542	0.109104	0.716944	0.00952139	0.0624651	0.101966	No
smoking_initiation	5	86303812	89371745	cg09799162	88027713	MEF2C	Body|ExonBnd	87528627	88526565	956	956	8.95e-07	0.833379	6.96e-08	0.0646581	0.101962	No
smoking_initiation	14	27856733	29816842	cg20286114	29228265	-	-	28728963	29727913	1807	1807	0.0154123	0.764338	0.0023403	0.11596	0.101949	No
smoking_initiation	1	153706358	155533918	cg14662119	153950267	JTB	1stExon|5'UTR	153450379	154446198	1362	1108	0.027674	0.771149	0.00344129	0.0957913	0.101944	No
smoking_initiation	1	153706358	155533918	cg01628253	154244960	HAX1	TSS200	153746610	154744937	1580	1580	0.0271565	0.758101	0.00390535	0.10892	0.101917	No
smoking_initiation	12	55974480	56974480	cg14816013	56618154	OBFC2B	1stExon|5'UTR	56120096	57117485	736	573	0.109446	0.719047	0.00920962	0.0604041	0.101893	No
smoking_initiation	3	70564431	71564431	cg21860675	71586357	FOXP1	5'UTR	71093058	72086152	2063	870	0.086709	0.00485847	0.763849	0.042698	0.101886	No
smoking_initiation	10	102686838	105665256	cg08330031	104623503	C10orf32	3'UTR	104124055	105122052	1824	1824	2.94e-05	0.724872	7.03e-06	0.173216	0.101876	No
smoking_initiation	12	120583279	121583279	cg03064241	121837728	RNF34	TSS200	121338340	122336827	1958	642	0.201391	0.525632	0.047429	0.123688	0.10186	No
smoking_initiation	5	59621271	60621271	cg25386954	60640139	ZSWIM6	Body	60140454	61140085	1632	805	0.0596065	0.736789	0.0076237	0.0941339	0.101847	No
smoking_initiation	10	63174885	64174885	cg24461382	63421358	C10orf107	TSS1500	62921474	63920830	1693	1385	3e-06	0.768788	5.06e-07	0.129373	0.101836	No
smoking_initiation	10	102686838	105665256	cg01370378	104372682	SUFU	Body	103873660	104872547	1683	1683	4.65e-05	0.771589	7.63e-06	0.126527	0.10183	No
smoking_initiation	8	64412021	65412021	cg21695024	65498708	-	-	64998967	65997557	1595	670	0.00367992	0.772467	0.000579132	0.121466	0.101808	No
smoking_initiation	5	93698290	94698290	cg24611648	93954528	ANKRD32|C5orf36	TSS1500|5'UTR	93455073	94453818	1461	1240	0.00178715	0.795192	0.000227225	0.101002	0.101792	No
smoking_initiation	8	59314666	60314666	cg16233036	59571055	NSMAF	Body	59071190	60068210	2490	1527	3.13e-05	0.708783	8.37e-06	0.18939	0.101787	No
smoking_initiation	6	26754967	30729306	cg16470716	28956719	-	-	28456719	29456172	2480	2480	0.00812162	0.00600948	0.508174	0.375915	0.10178	No
smoking_initiation	11	85480958	86480958	cg08674281	86380565	ME3	Body	85881600	86880458	3306	1836	0.0592223	0.654409	0.0153289	0.169283	0.101756	No
smoking_initiation	12	55974480	56974480	cg21477985	56732427	IL23A	TSS1500	56260232	57231915	888	537	0.11048	0.725989	0.00817274	0.0536033	0.101755	No
smoking_initiation	17	7303118	8303118	cg25874034	7982898	ALOX12B	Body	7483915	8482647	1664	1421	0.424938	0.336662	0.0763244	0.0603672	0.101708	No
smoking_initiation	7	1370794	2370794	cg14719968	1673518	-	-	1173532	2172924	1702	1349	0.00083712	0.459818	0.000795487	0.436847	0.101702	No
smoking_initiation	12	55974480	56974480	cg24868790	56326222	DGKA	5'UTR	55826648	56825981	952	617	0.109666	0.719627	0.00913881	0.0598671	0.101701	No
smoking_initiation	12	111404371	113118346	cg20940052	111396409	-	-	110899587	111895272	984	283	1.43e-41	3.75e-43	0.875446	0.0228571	0.101697	Yes
smoking_initiation	18	77074374	78074374	cg17162709	77401278	-	-	76901823	77900829	2323	1959	0.412141	0.267064	0.133015	0.0860907	0.10169	No
smoking_initiation	14	27856733	29816842	cg11759666	29083002	-	-	28583130	29582086	1901	1901	0.0146913	0.728464	0.00306928	0.152087	0.101688	No
smoking_initiation	22	37897797	38897797	cg01497487	38141814	TRIOBP	TSS1500|Body	37641996	38640841	1727	1279	0.571418	0.0398777	0.268396	0.0186289	0.10168	No
smoking_initiation	1	90689731	91689731	cg12525822	91487036	ZNF644	TSS200|5'UTR	90991477	91987034	2207	1550	0.0897423	0.647534	0.019615	0.14143	0.101679	No
smoking_initiation	3	117322149	118825714	cg24629443	117366358	-	-	116867347	117865810	2111	1266	0.000616992	0.698322	0.000176101	0.199213	0.101672	No
smoking_initiation	6	26754967	30729306	cg07734926	28832358	-	-	28332453	29330745	2372	2372	0.0436421	0.121199	0.194224	0.539282	0.101653	No
smoking_initiation	10	102686838	105665256	cg15927865	104159579	NFKB2	Body	103659601	104659018	1410	1410	6.16e-05	0.806495	7.02e-06	0.0917889	0.101647	No
smoking_initiation	6	26754967	30729306	cg25078026	28829931	-	-	28330264	29329730	2382	2382	0.155357	0.453236	0.0739967	0.215776	0.101634	No
smoking_initiation	2	181527603	182527603	cg00265928	181921700	UBE2E3	Body	181422631	182421666	2348	1978	0.0813013	0.647418	0.0189387	0.150711	0.101631	No
smoking_initiation	6	26754967	30729306	cg21133153	29521488	-	-	29021504	30021413	6863	6863	0.13447	0.0606392	0.484759	0.218501	0.101631	No
smoking_initiation	8	59314666	60314666	cg13438722	60001267	TOX	Body	59501283	60501183	1708	1597	2.3e-05	0.519835	1.67e-05	0.378507	0.101618	No
smoking_initiation	1	43511737	44511737	cg00430022	44475499	SLC6A9	Body	43975773	44975221	1601	902	3.88e-08	0.713103	1.01e-08	0.18528	0.101617	No
smoking_initiation	7	68468288	70496371	cg25525570	68897165	-	-	68397196	69396870	2011	1655	0.0385207	0.628755	0.0133493	0.217793	0.101582	No
smoking_initiation	7	1370794	2370794	cg15783848	2100357	MAD1L1	Body	1602455	2600076	1962	1535	0.00139876	0.768317	0.000234088	0.128479	0.101571	No
smoking_initiation	17	15735462	16735462	cg21908344	17185060	COPS3	TSS1500	16689737	17683396	1959	20	1.12e-07	1.71e-09	0.885042	0.0134027	0.101555	Yes
smoking_initiation	20	29393501	31675258	cg09199853	31189352	LOC149950	Body	30690943	31689062	1648	1612	0.135722	0.591807	0.0319117	0.139047	0.101512	No
smoking_initiation	14	27856733	29816842	cg04723401	29229249	-	-	28729600	29729003	1805	1805	0.0146849	0.728265	0.00307655	0.152473	0.1015	No
smoking_initiation	6	26754967	30729306	cg11562153	28493500	GPX5	TSS1500	27994416	28993203	2339	2339	0.0682659	0.634296	0.0190487	0.17689	0.101499	No
smoking_initiation	10	105960460	107607903	cg16062975	106265399	-	-	105766555	106765368	1689	1438	5.47e-06	1.77e-07	0.870407	0.0280987	0.101488	Yes
smoking_initiation	16	220986	1220986	cg08575249	702123	WDR90	Body	207611	1170512	1549	1543	0.333943	0.447728	0.0499634	0.0668861	0.101479	No
smoking_initiation	3	47490500	50681136	cg02954987	49170599	LAMB2	TSS200	48670827	49669948	923	923	0.00434786	0.694811	0.00124043	0.198126	0.101474	No
smoking_initiation	11	27179916	29152996	cg11241206	27723128	BDNF	TSS1500|Body|1stExon|5'UTR	27223289	28222794	1592	1592	0.000679329	0.72384	0.000163253	0.173848	0.101469	No
smoking_initiation	16	69076894	70607394	cg16705073	70472678	ST3GAL2	5'UTR	69973127	70934102	754	365	0.477136	0.145192	0.211844	0.0643624	0.101465	No
smoking_initiation	17	26823322	27823322	cg18748374	27482619	MYO18A	Body	26984636	27982343	1271	1101	0.000462737	0.000699292	0.357389	0.539988	0.101462	No
smoking_initiation	16	69076894	70607394	cg07992340	70320238	AARS	5'UTR	69820284	70818759	1044	725	0.400625	0.317035	0.10103	0.0798491	0.10146	No
smoking_initiation	5	93698290	94698290	cg12863633	93954246	ANKRD32|C5orf36	TSS200|1stExon|5'UTR	93455073	94453818	1461	1240	0.00177521	0.789879	0.000239909	0.106646	0.10146	No
smoking_initiation	10	102686838	105665256	cg11856002	105215188	CALHM1	Body	104715531	105715024	1723	1608	6.34e-05	0.669204	2.17e-05	0.229255	0.101455	No
smoking_initiation	3	16351202	17351202	cg24264042	16738417	-	-	16673075	17237409	1386	1386	0.598798	0.144142	0.125509	0.0301111	0.101439	No
smoking_initiation	11	121030888	122030888	cg08306275	121502395	SORL1	3'UTR	121002972	122002003	1839	1754	0.399611	0.361389	0.0722948	0.0652785	0.101427	No
smoking_initiation	9	133834588	135407263	cg10823980	134585447	RAPGEF1	TSS1500|Body	134086025	135084115	1798	1798	0.0592824	0.748229	0.00669375	0.0843833	0.101411	No
smoking_initiation	16	220986	1220986	cg05361530	853349	-	-	353457	1351027	1555	1381	0.332475	0.44573	0.051482	0.0689175	0.101395	No
smoking_initiation	21	40088819	41088819	cg05821552	40556671	PSMG1	TSS1500	40056687	41056338	2924	2855	7.8e-14	4.78e-14	0.557317	0.341288	0.101395	Yes
smoking_initiation	3	52386605	54266212	cg26089885	52824616	ITIH1	Body	52325039	53324569	1632	1574	0.144833	0.579229	0.0349339	0.139609	0.101395	No
smoking_initiation	1	7291461	8984823	cg08653904	8497643	RERE	Body	7999017	8997624	1721	1680	0.0139568	0.770958	0.00202351	0.111675	0.101387	No
smoking_initiation	3	47490500	50681136	cg22356964	50450561	CACNA2D2	Body	49951316	50950346	1196	728	0.00718268	0.80838	0.000732389	0.0823259	0.101379	No
smoking_initiation	10	63174885	64174885	cg27378015	63838930	ARID5B	Body	63339044	64338846	1888	1567	2.99e-06	0.765091	5.22e-07	0.133537	0.101369	No
smoking_initiation	7	117023709	118023709	cg09645743	117067136	ASZ1	Body	116567419	117566097	1133	626	6.23e-07	0.811979	6.66e-08	0.0866539	0.101366	No
smoking_initiation	2	124205	1124205	cg08856347	289390	FAM150B	TSS1500	12371	788807	1907	1756	1.31e-06	0.756055	2.47e-07	0.142577	0.101366	No
smoking_initiation	6	26754967	30729306	cg10465866	28574471	-	-	28074519	29072840	2341	2341	0.0876375	0.583773	0.0296728	0.197556	0.10136	No
smoking_initiation	11	27179916	29152996	cg06991510	27723237	BDNF	TSS200|TSS1500|Body|5'UTR	27223289	28222794	1592	1592	0.000718144	0.765199	0.00012454	0.132599	0.101359	No
smoking_initiation	6	26754967	30729306	cg27350402	27550691	-	-	27578761	28050439	653	653	0.143534	0.668024	0.0154199	0.0716645	0.101358	No
smoking_initiation	17	1495177	2495177	cg23045399	2134378	SMG6	Body	1635614	2633324	1799	1645	0.0985146	0.625098	0.0238443	0.151196	0.101347	No
smoking_initiation	8	90637052	93744504	cg14666397	93029588	RUNX1T1	Body|1stExon|5'UTR	92529974	93527726	1465	1465	0.00018469	0.808659	2.05e-05	0.0897959	0.101339	No
smoking_initiation	6	26754967	30729306	cg11052668	28626564	-	-	28126834	29126149	2322	2322	0.0981878	0.540383	0.0400076	0.220083	0.101338	No
smoking_initiation	18	72035282	73035282	cg08141965	72442035	ZNF407	Body	71942127	72941553	1836	1539	0.0174535	0.742927	0.00317643	0.135107	0.101337	No
smoking_initiation	1	41276623	42276623	cg26828173	41321372	-	-	40822288	41821297	2321	1316	0.0867262	0.00121094	0.799668	0.0110643	0.10133	No
smoking_initiation	3	47490500	50681136	cg12741606	50209659	MIR566|SEMA3F	TSS1500|Body	49710345	50708169	1040	994	0.0032733	0.811166	0.000338951	0.0838953	0.101327	No
smoking_initiation	7	1370794	2370794	cg10916967	2272774	MAD1L1	TSS200	1776432	2772431	2084	1299	0.0847932	0.679812	0.0148794	0.119191	0.101325	No
smoking_initiation	2	124205	1124205	cg16022979	917577	-	-	418433	1417244	3799	2637	1.13e-06	0.654326	4.23e-07	0.24436	0.101313	No
smoking_initiation	11	63633552	64633552	cg01962657	64440041	NRXN2	Body	63941110	64938381	1055	718	0.411302	0.308648	0.102175	0.0765727	0.101302	No
smoking_initiation	17	26823322	27823322	cg00639656	27050360	SNORD42A|RPL23A|SNORD4B	TSS200|TSS1500|Body	26551343	27550323	1001	730	0.327702	0.48733	0.0336844	0.0499912	0.101292	No
smoking_initiation	2	181527603	182527603	cg01293771	182440519	CERKL	Body	181940642	182939064	1596	1190	0.0859919	0.651602	0.0187958	0.142324	0.101287	No
smoking_initiation	9	127573097	128573097	cg02209805	128004908	HSPA5	TSS1500	127504910	128503106	1281	1243	0.041492	0.746953	0.00580828	0.104461	0.101286	No
smoking_initiation	2	124205	1124205	cg01070143	241297	SH3YL1	Body	12371	741003	1729	1578	1.23e-06	0.713217	3.21e-07	0.185506	0.101275	No
smoking_initiation	14	27856733	29816842	cg07088118	29712761	-	-	29213100	30211876	1233	652	0.0101954	0.505601	0.00757178	0.375392	0.10124	No
smoking_initiation	2	43750149	45659091	cg19123846	44974520	CAMKMT	Body	44475174	45474466	2374	2374	9.1e-06	0.672281	3.07e-06	0.226472	0.101235	No
smoking_initiation	10	102686838	105665256	cg20084665	103993028	PITX3	5'UTR	103493226	104492707	1152	1152	0.010031	0.730216	0.00214955	0.156376	0.101227	No
smoking_initiation	1	173604743	175385243	cg08919791	174135405	RABGAP1L	5'UTR	173636845	174634565	1339	1339	0.0532448	0.00480131	0.771281	0.0694486	0.101224	No
smoking_initiation	9	127573097	128573097	cg14320496	127960209	-	-	127460617	128460057	1246	1192	0.0394815	0.70999	0.00787071	0.141437	0.101221	No
smoking_initiation	12	55974480	56974480	cg01822317	56233426	MMP19	Body	55734390	56724919	1139	580	0.108	0.708817	0.0108527	0.0711264	0.101204	No
smoking_initiation	17	1495177	2495177	cg15380836	1553341	RILP	1stExon|5'UTR	1054616	2052704	1779	1001	0.201114	0.549898	0.0396103	0.108203	0.101173	No
smoking_initiation	6	108494161	109494161	cg19454397	109080588	LINC00222	Body	108585786	109579822	1466	1260	0.3595	0.428019	0.0508615	0.0604544	0.101165	No
smoking_initiation	16	220986	1220986	cg21211317	627044	PIGQ	Body	127230	1126679	1620	1530	0.331162	0.444132	0.0528158	0.0707317	0.101158	No
smoking_initiation	7	3003207	4003207	cg18321354	3084516	CARD11	TSS1500	2585154	3583890	3239	2291	0.0137674	0.68133	0.00403793	0.19973	0.101134	No
smoking_initiation	4	147297913	148297913	cg00198241	147854898	TTC29	Body	147355224	148353928	1729	1629	0.000530223	0.765856	9.17e-05	0.132391	0.101132	No
smoking_initiation	3	47490500	50681136	cg13884295	50618355	HEMK1	3'UTR	50118748	51117452	1193	470	0.0192555	0.764397	0.00283371	0.11239	0.101124	No
smoking_initiation	11	27179916	29152996	cg16504397	27523945	LIN7C	Body	27024192	28023384	1876	1489	0.000710118	0.756647	0.000132793	0.141393	0.101117	No
smoking_initiation	18	72035282	73035282	cg19598859	72547172	ZNF407	Body	72047594	73047092	1760	1713	0.0177165	0.754135	0.0029183	0.124122	0.101108	No
smoking_initiation	10	21532942	22532942	cg07072064	21424759	C10orf113|NEBL	Body	20924940	21923020	1868	525	5.65e-06	0.747069	1.15e-06	0.151828	0.101096	No
smoking_initiation	16	220986	1220986	cg02730887	943000	LMF1	Body	446200	1442466	1495	1113	0.335624	0.449901	0.0485047	0.0649189	0.101051	No
smoking_initiation	2	58789218	61026618	cg18617880	60729497	BCL11A	Body	60229771	61228505	1782	1519	0.00385368	0.774386	0.000598346	0.120135	0.101027	No
smoking_initiation	1	95914335	96914335	cg06682862	96691452	-	-	96191837	97191324	2507	1777	0.0112287	0.725917	0.00246681	0.159374	0.101013	No
smoking_initiation	11	63633552	64633552	cg08478151	64270224	-	-	63770879	64769731	1041	914	0.446904	0.367633	0.0464007	0.0380692	0.100993	No
smoking_initiation	1	7291461	8984823	cg07629900	8158130	-	-	7658302	8658085	2070	2070	0.0130608	0.721256	0.00293148	0.161784	0.100968	No
smoking_initiation	2	199023122	200023122	cg11774367	200422937	-	-	199923191	200922678	1092	49	0.0668308	0.74065	0.00758667	0.0839781	0.100954	No
smoking_initiation	2	200436399	201436399	cg11774367	200422937	-	-	199923191	200922678	1092	709	0.0668308	0.74065	0.00758667	0.0839781	0.100954	No
smoking_initiation	7	1370794	2370794	cg13868473	2105385	MAD1L1	Body	1605875	2604816	1957	1527	0.00133826	0.735083	0.000295734	0.162341	0.100942	No
smoking_initiation	2	144900317	146640132	cg04578362	145592759	-	-	145093066	146092756	1138	1138	0.00541575	0.666804	0.00182847	0.225026	0.100926	No
smoking_initiation	10	8303551	9303551	cg15584606	8302831	-	-	7803720	8802260	2972	1595	0.0976866	0.591796	0.0297117	0.179896	0.10091	No
smoking_initiation	10	102686838	105665256	cg25635674	104271220	SUFU	Body	103777625	104771211	1554	1554	5.02e-05	0.780677	7.61e-06	0.118363	0.100902	No
smoking_initiation	6	26754967	30729306	cg12297501	28364357	ZSCAN12	Body	27864785	28864130	2256	2256	0.0612182	0.625187	0.018982	0.193752	0.100861	No
smoking_initiation	10	102686838	105665256	cg19470875	105133252	TAF5	Body	104633290	105632631	1725	1725	4.53e-05	0.774303	7.3e-06	0.124793	0.100851	No
smoking_initiation	6	26754967	30729306	cg27333426	28552582	SCAND3	Body	28052823	29052572	2367	2367	0.0864673	0.588268	0.0287735	0.195655	0.100836	No
smoking_initiation	22	37897797	38897797	cg02909212	38218684	GALR3	TSS1500	37719004	38718539	1654	1374	0.255326	0.0177873	0.585375	0.0406794	0.100833	No
smoking_initiation	14	27856733	29816842	ch.14.28343813R	29274062	-	-	28774080	29774030	1789	1789	0.0155004	0.768715	0.00227409	0.112679	0.100832	No
smoking_initiation	5	169799916	170799916	cg19011063	170171465	-	-	169672068	170671217	2081	1841	0.170091	0.551114	0.042	0.135984	0.100811	No
smoking_initiation	10	63174885	64174885	cg11426470	63892190	-	-	63392405	64391846	1861	1420	2.95e-06	0.754414	5.66e-07	0.144775	0.100808	No
smoking_initiation	10	102686838	105665256	cg25979474	102734779	MIR608|SEMA4G	Body	102235015	103234534	1821	1045	0.564503	0.0372274	0.279174	0.01831	0.100785	No
smoking_initiation	7	1370794	2370794	cg07156006	2195321	MAD1L1	Body	1697082	2694452	2009	1387	0.00226463	0.603875	0.00109545	0.292007	0.100758	No
smoking_initiation	1	45996709	46996709	cg24542714	46669345	POMGNT1|C1orf190	Body	46170098	47169210	1808	1502	1.45e-11	4.68e-12	0.679712	0.21953	0.100758	Yes
smoking_initiation	12	55974480	56974480	cg26581484	56223915	DNAJC14	TSS1500	55724080	56723726	1167	579	0.109078	0.713771	0.0101446	0.0662823	0.100723	No
smoking_initiation	7	117023709	118023709	cg22619824	116786606	ST7|ST7OT2	TSS1500|Body	116287471	117285351	1058	254	0.0733973	0.0260501	0.590394	0.209442	0.100717	Yes
smoking_initiation	2	62408877	63916606	cg10814803	63273940	LOC100132215	Body	62774415	63773198	1386	1386	0.507606	0.110149	0.231419	0.0501164	0.10071	No
smoking_initiation	10	102686838	105665256	cg16054018	104562697	C10orf26	Body	104063367	105062209	1826	1826	3.22e-05	0.794677	4.25e-06	0.104586	0.1007	No
smoking_initiation	12	55974480	56974480	cg16268734	56690194	CS	Body	56193233	57190001	833	551	0.109957	0.722544	0.0088362	0.0579632	0.100699	No
smoking_initiation	5	59621271	60621271	cg23316671	60241324	NDUFAF2|ERCC8	TSS1500|Body	59742759	60740242	1568	1439	0.0264147	0.697839	0.00638863	0.168678	0.100679	No
smoking_initiation	3	82235792	86649109	cg22522166	85553060	CADM2	TSS1500|Body	85053354	86052689	1844	1844	7.55e-07	0.609764	3.59e-07	0.289561	0.100674	No
smoking_initiation	12	120583279	121583279	cg13467707	120739268	SIRT4	TSS1500	120242014	121239068	1625	1104	0.217669	0.514265	0.0498216	0.117608	0.100637	No
smoking_initiation	6	26754967	30729306	cg16446308	28235899	ZSCAN26	5'UTR	27738066	28735842	1971	1971	0.0483712	0.512665	0.0291786	0.30915	0.100634	No
smoking_initiation	3	52386605	54266212	cg00669289	52542961	STAB1	Body	52043889	53042951	1214	936	0.163135	0.625379	0.0229564	0.0879026	0.100627	No
smoking_initiation	3	47490500	50681136	cg26794477	50357592	HYAL2	Body	49858142	50857589	1126	827	0.00366686	0.490806	0.00300348	0.401913	0.100611	No
smoking_initiation	6	26754967	30729306	cg18234193	28873520	TRIM27	Body	28374228	29373249	2421	2421	0.227688	0.451896	0.0736794	0.146132	0.100604	No
smoking_initiation	1	153706358	155533918	cg11367947	153700469	INTS3	TSS200	153200808	154197126	1373	518	0.0692177	0.730822	0.00860692	0.090774	0.100579	No
smoking_initiation	7	1370794	2370794	cg25931896	1705009	-	-	1205146	2204473	1632	1422	0.00137085	0.752981	0.000263825	0.144814	0.10057	No
smoking_initiation	10	21532942	22532942	cg12036544	22013777	MLLT10	Body	21515051	22511693	910	886	5.36e-06	0.836924	4.01e-07	0.062538	0.100532	No
smoking_initiation	1	153706358	155533918	cg00155429	154155697	TPM3	Body|1stExon|5'UTR	153656352	154655042	1542	1478	0.0273994	0.764879	0.00371065	0.103486	0.100525	No
smoking_initiation	12	55974480	56974480	cg22915723	56332311	DGKA	Body|ExonBnd	55832499	56832047	957	641	0.10858	0.712499	0.0103804	0.0680155	0.100524	No
smoking_initiation	6	52395230	53395230	cg01348142	53016663	-	-	52516679	53515759	2288	1935	0.195049	0.544538	0.0422019	0.117719	0.100492	No
smoking_initiation	7	132583234	134089846	cg17375639	133613975	EXOC4	Body	133113977	134112442	2149	2099	0.0267098	0.67896	0.00734076	0.186501	0.100488	No
smoking_initiation	2	124205	1124205	cg27503920	426104	-	-	12371	926073	2537	2386	1.24e-06	0.715033	3.19e-07	0.184479	0.100486	No
smoking_initiation	6	52395230	53395230	cg19468576	52844877	GSTA4	Body	52345613	53344507	2328	2168	0.187418	0.523149	0.0498655	0.139091	0.100476	No
smoking_initiation	8	8208714	11263655	cg06573055	11142166	MTMR9	1stExon|5'UTR	10642588	11641871	2758	1694	0.122286	0.594776	0.0311393	0.151355	0.100444	No
smoking_initiation	8	8208714	11263655	cg10263789	11535613	GATA4	5'UTR	11036127	11894717	2612	605	0.0651774	0.00731843	0.743662	0.0834015	0.100441	No
smoking_initiation	17	30185935	31185935	cg05575309	30624810	RHBDL3	Body	30125370	31124743	1379	1318	0.432684	0.266495	0.124073	0.0763176	0.10043	No
smoking_initiation	16	220986	1220986	cg04214866	1021098	LMF1	TSS200	522672	1520314	1604	1051	0.335812	0.450712	0.0483194	0.0647517	0.100405	No
smoking_initiation	17	1495177	2495177	cg02964474	1958002	HIC1	TSS1500	1458872	2455905	1754	1705	0.102958	0.653313	0.0195266	0.123804	0.100398	No
smoking_initiation	3	156893770	159548333	cg14921724	159531759	SCHIP1|IQCJ-SCHIP1	Body	159031903	160031445	1695	734	3.78e-14	6.92e-16	0.883525	0.0160806	0.100394	Yes
smoking_initiation	18	77074374	78074374	cg23825213	77623475	KCNG2	TSS200	77123584	78015230	2078	2078	0.00551779	0.00357549	0.540425	0.350091	0.100391	No
smoking_initiation	4	140386963	141386963	cg03469086	141073908	MAML3	Body	140574052	141573742	1692	1311	0.00363668	0.771699	0.000583373	0.12369	0.10039	No
smoking_initiation	2	202343875	203343875	cg14973797	203240087	BMPR2	TSS1500	202740555	203740010	1530	1013	0.34205	0.395544	0.0751822	0.0868399	0.100384	No
smoking_initiation	6	26754967	30729306	cg14527344	28554680	SCAND3	1stExon|5'UTR	28054707	29053998	2365	2365	0.0868938	0.590727	0.0284833	0.193537	0.100359	No
smoking_initiation	1	43511737	44511737	cg21148737	44707057	ERI3	Body	44207553	45206495	1571	450	0.0246571	0.767747	0.00334011	0.103901	0.100356	No
smoking_initiation	7	1370794	2370794	cg22516733	2281617	FTSJ2|NUDT1	TSS1500|Body	1792688	2781304	2124	1298	0.0810876	0.650109	0.0186918	0.149759	0.100353	No
smoking_initiation	15	83393243	84393243	cg16049391	83954395	BNC1	TSS1500	83455137	84453883	1653	1503	0.000674499	0.777753	0.000105125	0.121117	0.10035	No
smoking_initiation	5	93698290	94698290	cg16459952	93804423	C5orf36	Body	93305352	94304385	1355	1010	0.00174775	0.77764	0.000269929	0.120002	0.10034	No
smoking_initiation	1	153706358	155533918	cg17019111	153906897	DENND4B	Body	153407572	154406656	1337	1004	0.026965	0.751381	0.00420651	0.117114	0.100333	No
smoking_initiation	12	55974480	56974480	cg03326792	56861255	SPRYD4	TSS1500	56363666	57360141	1097	483	0.107449	0.705986	0.0114045	0.0748323	0.100329	No
smoking_initiation	2	181527603	182527603	cg14369494	182098848	LOC101927156	Body	181598923	182597125	2091	2014	0.0844574	0.672492	0.0159359	0.126789	0.100326	No
smoking_initiation	5	164596435	168114971	cg26758826	167089184	TENM2	Body	166608309	167589028	1625	1625	1.15e-06	0.780449	1.76e-07	0.119227	0.100323	No
smoking_initiation	12	55974480	56974480	cg23600372	56036796	-	-	55537084	56535252	1529	538	0.0978729	0.637997	0.0218049	0.142038	0.100287	No
smoking_initiation	5	157207571	158207571	cg00869403	157702067	-	-	157202164	158201992	2612	2602	0.10507	0.595703	0.0298441	0.169103	0.10028	No
smoking_initiation	6	97199925	99136905	cg18605349	99007865	-	-	98508087	99507658	1685	1012	0.00230218	0.775405	0.000361525	0.121666	0.100265	No
smoking_initiation	3	156893770	159548333	cg07819544	158391822	GFM1|LXN	TSS1500|Body	157892187	158891704	2657	2657	0.0367387	0.593773	0.0156941	0.253549	0.100245	No
smoking_initiation	3	47490500	50681136	cg00943186	49947793	MON1A	Body	49448423	50446524	1093	1093	0.00194028	0.787404	0.000271657	0.110143	0.100241	No
smoking_initiation	2	200436399	201436399	cg12156735	201327804	SPATS2L	Body	200828102	201824092	1676	1015	0.0868318	0.672267	0.0161014	0.124559	0.10024	No
smoking_initiation	8	26925349	27925349	cg11775417	27472239	CLU	1stExon	26976735	27972010	2607	2524	1.83e-07	0.705325	5.04e-08	0.194458	0.100217	No
smoking_initiation	9	133834588	135407263	cg10513226	135365294	C9orf171	Body	134865815	135864190	1805	921	0.0655016	0.684856	0.0130526	0.136373	0.100217	No
smoking_initiation	17	26823322	27823322	cg12196784	27053868	TLCD1	TSS1500|1stExon|5'UTR	26554775	27553521	1006	736	0.32047	0.47666	0.0413118	0.0613461	0.100212	No
smoking_initiation	12	55974480	56974480	cg08548489	56360480	SILV|CDK2	TSS200|TSS1500	55860547	56860073	899	677	0.110595	0.725662	0.00841583	0.0551196	0.100208	No
smoking_initiation	16	220986	1220986	cg08333063	959749	LMF1	Body	460673	1459414	1506	1101	0.336947	0.451726	0.0475384	0.063632	0.100157	No
smoking_initiation	12	55974480	56974480	cg06557577	56220139	DNAJC14	Body	55720177	56704152	1177	577	0.106681	0.698047	0.0126227	0.0824946	0.100155	No
smoking_initiation	7	1370794	2370794	cg17815546	2008054	MAD1L1	Body	1508191	2507912	1899	1630	0.00134598	0.739326	0.000289472	0.158902	0.100137	No
smoking_initiation	2	161601261	163302993	cg09131511	163089214	FAP	Body	162589843	163589002	854	527	0.000143771	0.824595	1.31e-05	0.0751123	0.100135	No
smoking_initiation	2	124205	1124205	cg20893172	708791	-	-	208794	1204668	3429	2938	1.19e-06	0.684612	3.73e-07	0.215257	0.100129	No
smoking_initiation	3	47490500	50681136	cg25054043	49405610	RHOA	Body	48906469	49905300	1011	1011	0.00279884	0.823717	0.000248749	0.0731084	0.100127	No
smoking_initiation	12	55974480	56974480	cg22515710	56321420	WIBG	TSS1500|Body	55821535	56821408	948	601	0.108425	0.711487	0.0105884	0.0693811	0.100119	No
smoking_initiation	1	43511737	44511737	cg22239051	44483123	SLC6A9	TSS200|Body	43983569	44982783	1596	882	2.06e-08	0.378139	2.84e-08	0.521755	0.100106	No
smoking_initiation	2	124205	1124205	cg02708940	742423	-	-	242426	1242280	3422	2867	1.18e-06	0.683492	3.75e-07	0.216409	0.100097	No
smoking_initiation	5	42690647	43690647	cg15622672	43008217	-	-	42508593	43507577	2214	1968	0.185332	0.408063	0.0957676	0.210761	0.100077	No
smoking_initiation	8	26925349	27925349	cg03574414	27321054	CHRNA2	Body	26821083	27820792	3030	2473	1.72e-07	0.664657	6.1e-08	0.235266	0.100076	No
smoking_initiation	1	74491596	75491596	cg04779877	75055078	ERICH3-AS1|ERICH3	TSS1500|Body	74556010	75554583	1622	1495	0.209103	0.566149	0.0336544	0.0910198	0.100074	No
smoking_initiation	6	26754967	30729306	cg04486019	28510281	-	-	28011516	29010153	2368	2368	0.0697799	0.644612	0.0181325	0.167404	0.100072	No
smoking_initiation	1	43511737	44511737	cg07070893	44412074	IPO13	TSS1500	43912590	44912073	1565	965	4.35e-08	0.800958	5.39e-09	0.0989802	0.100062	No
smoking_initiation	14	98097552	99097552	cg24919907	98255601	-	-	97756420	98755533	2317	1711	0.0729086	0.627212	0.0208218	0.179024	0.100033	No
smoking_initiation	12	111404371	113118346	cg20979926	112546623	NAA25	TSS200	112047296	113045801	936	936	0.52029	0.270498	0.0719094	0.0372856	0.100017	No
smoking_initiation	1	87413176	88413176	cg10196151	88173899	-	-	87675036	88673816	1673	1322	0.184666	0.595074	0.0285023	0.0917464	0.100011	No
smoking_initiation	12	55974480	56974480	cg13558328	56109603	BLOC1S1	TSS1500	55610134	56604958	1323	560	0.106513	0.694311	0.013204	0.0859705	0.100001	No
smoking_initiation	6	111158371	112158371	cg21140167	111920032	TRAF3IP2-AS1|TRAF3IP2	Body|5'UTR	111421366	112419664	1474	1088	4.62e-07	0.793441	6.21e-08	0.106568	0.0999912	No
smoking_initiation	9	127573097	128573097	cg22455660	128509791	PBX3	TSS1500|Body|1stExon	128011403	129007969	1540	626	0.0412578	0.730686	0.00685018	0.121218	0.0999873	No
smoking_initiation	12	120583279	121583279	cg08346140	121342197	SPPL3	TSS200	120842648	121841965	2151	1660	0.115324	0.568858	0.0363987	0.179444	0.0999755	No
smoking_initiation	18	49467811	51363861	cg08045176	49813488	-	-	49314182	50312634	2495	2253	0.350801	0.373995	0.0848599	0.0903707	0.0999735	No
smoking_initiation	11	27179916	29152996	cg21010859	27740161	BDNF	Body|5'UTR	27240162	28240026	1549	1549	0.000753391	0.802755	9.06e-05	0.0964323	0.099969	No
smoking_initiation	6	26754967	30729306	cg26020774	30608636	ATAT1	Body	30108683	31108607	5113	2495	0.321596	0.142427	0.30226	0.133764	0.0999533	No
smoking_initiation	2	147325689	148325689	cg10541591	147857347	-	-	147361798	148357223	1330	1248	0.523942	0.195734	0.13139	0.0489849	0.0999491	No
smoking_initiation	1	153706358	155533918	cg11219407	154531432	UBE2Q1	TSS1500	154033329	155031376	1593	1593	0.0260917	0.720718	0.00535739	0.147885	0.099948	No
smoking_initiation	17	7303118	8303118	cg26314534	7757210	KDM6B|TMEM88	TSS1500|3'UTR	7257455	8257082	1862	1790	0.407947	0.326631	0.0919666	0.0735351	0.0999205	No
smoking_initiation	18	77074374	78074374	cg03102991	77498956	CTDP1	Body	76999954	77998375	2323	2178	0.394821	0.256329	0.150999	0.0979327	0.0999191	No
smoking_initiation	10	102686838	105665256	cg06443918	104210692	C10orf95	Body	103711274	104709267	1482	1482	5.52e-05	0.777184	8.73e-06	0.122857	0.0998954	No
smoking_initiation	7	77271983	78271983	cg14286507	77466718	PHTF2	5'UTR	76967512	77966572	2511	1863	0.0936767	0.63343	0.022303	0.15071	0.0998797	No
smoking_initiation	12	69155167	70155167	cg06104589	70094294	BEST3	TSS1500	69594333	70592994	2880	1353	0.17374	0.472019	0.0684672	0.185913	0.0998616	No
smoking_initiation	9	137489785	138489785	cg14267542	138372897	KIAA0649	5'UTR	137876235	138871968	2130	1408	0.472183	0.009241	0.410787	0.00793958	0.0998497	No
smoking_initiation	7	98571478	99571478	cg06523307	99145668	C7orf38	Body	98647139	99644907	910	813	0.559001	0.258384	0.0566923	0.0261047	0.0998184	No
smoking_initiation	4	147297913	148297913	cg20402736	148401046	EDNRA	TSS1500	147901511	148899082	1290	650	0.00172283	0.784625	0.00024962	0.113585	0.0998178	No
smoking_initiation	1	7291461	8984823	cg18859763	8002528	-	-	7503909	8501786	2207	2207	0.0141247	0.683184	0.0041115	0.198766	0.0998147	No
smoking_initiation	9	86207289	87207289	cg14709194	86323520	UBQLN1	TSS1500	85824571	86821833	2488	1390	0.187008	0.546588	0.0424963	0.124109	0.0997992	No
smoking_initiation	3	47490500	50681136	cg15237348	49718845	APEH	Body	49218888	50217654	1218	1218	0.00200051	0.786086	0.00028486	0.111834	0.0997948	No
smoking_initiation	13	55334929	56334929	cg15444735	56140478	-	-	55641409	56640429	2559	2049	0.103328	0.568607	0.0351189	0.193158	0.0997885	No
smoking_initiation	6	26754967	30729306	cg08658810	28832727	-	-	28333396	29332623	2372	2372	0.172304	0.478516	0.0660596	0.183358	0.0997618	No
smoking_initiation	10	118178712	119178712	cg19263868	118652838	KIAA1598	Body	118152965	119152349	1643	1614	0.564289	0.202141	0.0985969	0.0352199	0.0997528	No
smoking_initiation	16	220986	1220986	cg12064480	742695	FBXL16	3'UTR	242770	1237356	1526	1520	0.336102	0.450611	0.0485483	0.0649887	0.0997503	No
smoking_initiation	9	133834588	135407263	cg07914416	134800571	MED27	Body	134302918	135298917	1937	1937	0.0521458	0.65794	0.0139733	0.176205	0.0997356	No
smoking_initiation	5	59621271	60621271	cg04811413	60573761	-	-	60074000	61073055	1656	917	0.0297552	0.758494	0.0042323	0.107786	0.0997322	No
smoking_initiation	17	26823322	27823322	cg27058882	27187966	ERAL1	3'UTR	26688663	27687051	1141	967	0.315617	0.477036	0.0429023	0.0647446	0.0997003	No
smoking_initiation	2	58789218	61026618	cg26386740	60781129	BCL11A	TSS1500	60282446	61280952	1727	1401	0.0035254	0.708416	0.000933285	0.187441	0.0996846	No
smoking_initiation	12	55974480	56974480	cg01574233	56359406	SILV|CDK2	TSS1500|Body	55859774	56858317	900	674	0.106125	0.696336	0.0129562	0.0849121	0.0996709	No
smoking_initiation	6	97199925	99136905	cg13929270	99271709	-	-	98773048	99771540	1924	572	0.00400489	0.698975	0.00112488	0.196226	0.0996693	No
smoking_initiation	2	58789218	61026618	cg05477592	60683739	BCL11A	Body	60185340	61183657	1811	1589	0.00367707	0.738901	0.000781739	0.15699	0.0996499	No
smoking_initiation	1	45996709	46996709	cg04036898	46664598	POMGNT1	TSS1500|Body	46164846	47163098	1805	1511	3.08e-10	9.99e-11	0.680222	0.220156	0.0996225	Yes
smoking_initiation	6	52395230	53395230	cg06221391	52432045	TRAM2	Body	51933179	52931044	2307	1117	0.257679	0.483439	0.0554117	0.10386	0.0996107	No
smoking_initiation	9	127573097	128573097	cg13273577	127962962	RABEPK	TSS200	127463252	128462494	1250	1197	0.0425367	0.765118	0.00488961	0.0878511	0.0996046	No
smoking_initiation	7	1370794	2370794	cg16062883	1188015	-	-	690391	1687702	1873	346	0.0035722	0.760843	0.000635933	0.135348	0.0996011	No
smoking_initiation	6	41401763	42401763	cg22671580	42897598	CNPY3	Body	42397861	43397157	1491	5	0.666272	0.0737507	0.144497	0.015895	0.0995856	No
smoking_initiation	7	68468288	70496371	cg07787527	69302665	AUTS2	Body	68804102	69802419	1413	1413	0.00769977	0.719636	0.00183351	0.171264	0.0995667	No
smoking_initiation	21	40088819	41088819	cg14192762	40721685	HMGN1	TSS1500	40221741	41221416	3262	2626	0.316329	0.19392	0.24197	0.148236	0.0995453	No
smoking_initiation	7	1370794	2370794	cg00846140	1892569	MAD1L1	Body	1402447	2392233	1735	1713	0.00142923	0.785052	0.00020732	0.113778	0.0995333	No
smoking_initiation	5	172788534	173788534	cg21566177	173312866	-	-	172813227	173812410	2612	2542	0.0300251	0.0010244	0.840833	0.0285882	0.0995293	No
smoking_initiation	3	117322149	118825714	cg13403341	118347408	-	-	117847462	118847407	2263	2184	0.0450298	0.655005	0.0128995	0.187537	0.099529	No
smoking_initiation	16	220986	1220986	cg27116253	746110	FBXL16	Body	246435	1245293	1520	1513	0.331745	0.444749	0.0530123	0.0709708	0.0995233	No
smoking_initiation	6	26754967	30729306	cg11206041	27835400	HIST1H1B	TSS200	27578761	28335378	1264	1264	0.0816855	0.718198	0.0102838	0.0903183	0.0995145	No
smoking_initiation	11	85480958	86480958	cg21902807	85904650	-	-	85406427	86404359	2642	2543	0.0613517	0.678071	0.0133728	0.1477	0.0995043	No
smoking_initiation	16	71466463	73074550	cg01698763	71750818	PHLPP2	TSS1500|5'UTR	71251795	72250217	2200	1677	2.86e-19	2.64e-19	0.4688	0.431713	0.0994868	Yes
smoking_initiation	18	72035282	73035282	cg24601251	73082572	-	-	72583467	73582527	1945	727	0.266908	0.428738	0.0786476	0.126233	0.0994724	No
smoking_initiation	1	153706358	155533918	cg11211089	153755803	-	-	153256305	154255376	1294	607	0.0295181	0.773526	0.00358692	0.0938963	0.0994724	No
smoking_initiation	20	29393501	31675258	cg11360718	30720375	TM9SF4	Body	30222064	31219807	1129	1129	0.00666573	0.0144586	0.277529	0.601886	0.0994603	No
smoking_initiation	1	7291461	8984823	cg00184512	8383636	SLC45A1	TSS1500	7883834	8883456	1842	1842	0.00517812	0.286032	0.0108372	0.598533	0.0994201	No
smoking_initiation	6	26754967	30729306	cg25414128	28864016	-	-	28364232	29363808	2395	2395	0.208841	0.485988	0.0618762	0.143891	0.0994036	No
smoking_initiation	15	83393243	84393243	cg07799043	83316375	CPEB1-AS1|CPEB1	TSS200|Body	82827938	83812085	1076	754	0.00548807	0.75955	0.000973304	0.134606	0.0993823	No
smoking_initiation	1	153706358	155533918	cg27542512	153963550	RPS27	Body	153464989	154462360	1330	1116	0.0278622	0.776394	0.00334242	0.0930388	0.099363	No
smoking_initiation	9	133834588	135407263	cg20848480	134720835	-	-	134221479	135220692	1981	1981	0.0538889	0.680181	0.0122357	0.154339	0.0993548	No
smoking_initiation	9	127573097	128573097	cg19163487	127539469	OLFML2A	1stExon|5'UTR	127039661	128037245	1119	711	0.29156	0.478605	0.0494422	0.0810615	0.0993305	No
smoking_initiation	3	80825861	81825861	cg14319127	81351376	-	-	80852538	81850942	1769	1714	0.118157	0.00536729	0.743473	0.0336731	0.0993295	No
smoking_initiation	6	26754967	30729306	cg16138458	27841120	HIST1H3I|HIST1H4L	TSS1500|1stExon	27578761	28341099	1274	1274	0.0815559	0.721757	0.0098976	0.087493	0.0992961	No
smoking_initiation	6	111158371	112158371	cg10918452	111135784	CDK19|AMD1	TSS200|Body|5'UTR	110636865	111632720	2097	1044	1.5e-06	0.723309	3.69e-07	0.177397	0.099292	No
smoking_initiation	7	1370794	2370794	cg04905981	1951064	MAD1L1	Body	1452702	2450794	1826	1681	0.00142342	0.781862	0.000213568	0.11721	0.0992913	No
smoking_initiation	11	85480958	86480958	cg15989253	85782355	PICALM	TSS1500	85282750	86281369	2300	2072	0.0594907	0.657297	0.0152736	0.168655	0.0992836	No
smoking_initiation	1	43511737	44511737	cg03986588	43833231	ELOVL1	Body|1stExon|5'UTR	43333247	44332380	1718	1405	4.38e-08	0.806245	5.14e-09	0.0945143	0.0992408	No
smoking_initiation	3	47490500	50681136	cg12278729	49568367	DAG1	Body	49070499	50067719	1139	1139	0.00211647	0.726297	0.000501136	0.171873	0.0992128	No
smoking_initiation	10	102686838	105665256	cg01883283	104512669	WBP1L	Body	104012677	105012269	1832	1832	3.12e-05	0.770313	5.29e-06	0.130441	0.0992098	No
smoking_initiation	18	40814171	41814171	cg14747208	42302614	SETBP1	Body	41802686	42802408	1866	25	0.0101747	0.75076	0.00187148	0.137991	0.0992021	No
smoking_initiation	18	42158643	43158643	cg14747208	42302614	SETBP1	Body	41802686	42802408	1866	1096	0.0101747	0.75076	0.00187148	0.137991	0.0992021	No
smoking_initiation	5	50321338	51321338	cg18739865	50684720	ISL1	Body	50184778	51184326	1804	1496	0.337285	0.0383775	0.471584	0.0535595	0.0991943	No
smoking_initiation	17	43621579	45293283	cg02622647	43578911	-	-	43079877	44078892	2947	2027	0.00444884	0.000654862	0.780886	0.114846	0.0991644	Yes
smoking_initiation	10	102686838	105665256	cg09830022	104862488	NT5C2	Body	104363119	105362287	1743	1743	3.15e-05	0.776535	5.05e-06	0.124289	0.0991394	No
smoking_initiation	9	133834588	135407263	cg11830108	134913375	MED27	Body	134414025	135412913	1955	1950	0.0528995	0.663324	0.0136444	0.170993	0.0991393	No
smoking_initiation	3	52386605	54266212	cg22484793	52261325	TLR9	TSS1500	51765507	52759254	974	416	8.94e-18	6.58e-19	0.839164	0.0617073	0.0991286	Yes
smoking_initiation	16	220986	1220986	cg05505758	425399	TMEM8A	Body	89279	895079	1178	1054	0.345468	0.461304	0.0403378	0.053764	0.0991261	No
smoking_initiation	14	27856733	29816842	cg00897805	29372003	-	-	28872090	29856951	1630	1600	0.0141271	0.700599	0.00368144	0.182473	0.0991198	No
smoking_initiation	7	1370794	2370794	cg08264122	1882997	MAD1L1	Body	1384161	2382358	1749	1734	0.0012354	0.678584	0.000401952	0.220686	0.099093	No
smoking_initiation	18	72035282	73035282	cg13251061	72776810	ZNF407	3'UTR	72277203	73274866	1759	1159	0.0173017	0.746284	0.0031138	0.13421	0.09909	No
smoking_initiation	3	149043102	150043102	cg14861383	150458606	-	-	149958673	150958413	1810	123	4.8e-08	8.8e-10	0.884793	0.0161219	0.0990846	Yes
smoking_initiation	6	111158371	112158371	cg00069341	111498607	SLC16A10	Body	110999512	111996987	1852	1631	4.29e-07	0.737323	9.53e-08	0.163604	0.0990716	No
smoking_initiation	6	26754967	30729306	cg20379725	28602543	-	-	28103648	29101121	2324	2324	0.100719	0.566317	0.0353388	0.198602	0.099023	No
smoking_initiation	12	111404371	113118346	cg14475868	112443833	TMEM116	Body|5'UTR	111944439	112943340	848	848	0.0994528	0.0480975	0.507925	0.245545	0.0989799	No
smoking_initiation	1	7291461	8984823	cg11391395	8144388	-	-	7646301	8644007	2048	2048	0.013676	0.755035	0.00235578	0.129961	0.0989724	No
smoking_initiation	8	90637052	93744504	cg02052366	93111840	-	-	92612290	93611507	1567	1567	0.000173801	0.76096	3.2e-05	0.139874	0.0989607	No
smoking_initiation	6	111158371	112158371	cg16075445	112299862	-	-	111800113	112799342	1756	646	2.72e-06	0.719641	6.85e-07	0.181398	0.0989569	No
smoking_initiation	14	79063654	80602233	cg07212834	79329649	NRXN3	Body	78830470	79828711	1423	991	0.112343	0.683963	0.0147915	0.0899541	0.0989484	No
smoking_initiation	3	47490500	50681136	cg09637723	49967744	MON1A	TSS1500	49469217	50465975	1075	1075	0.00203123	0.824174	0.000184267	0.0746675	0.0989428	No
smoking_initiation	6	26754967	30729306	cg26450541	28235208	ZNF187	5'UTR	27738066	28735200	1967	1967	0.0605995	0.642263	0.0170972	0.181105	0.098935	No
smoking_initiation	16	220986	1220986	cg04005677	744939	FBXL16	Body	245064	1237356	1522	1516	0.343982	0.46116	0.0410248	0.0549011	0.0989328	No
smoking_initiation	8	26925349	27925349	cg16526271	27350255	EPHX2	Body|5'UTR	26850759	27848226	2972	2548	1.8e-07	0.696627	5.3e-08	0.20444	0.0989327	No
smoking_initiation	8	26925349	27925349	cg04803944	27450844	-	-	26951748	27950670	2644	2596	1.87e-07	0.722404	4.63e-08	0.17868	0.0989164	No
smoking_initiation	18	42158643	43158643	cg13741394	43417389	SIGLEC15	Body	42918014	43914787	2274	606	0.0116043	0.747421	0.00217345	0.139891	0.0989107	No
smoking_initiation	10	102686838	105665256	cg20023259	104000957	PITX3	5'UTR	103501500	104500659	1163	1163	0.00825679	0.697997	0.00227906	0.192564	0.0989031	No
smoking_initiation	3	47490500	50681136	cg04641912	49761723	GMPPB	TSS1500	49262307	50261046	1216	1216	0.00200923	0.818514	0.000197566	0.0803849	0.0988942	No
smoking_initiation	7	1370794	2370794	cg06340516	1687244	-	-	1187653	2186013	1676	1371	0.00143811	0.789931	0.000199663	0.109573	0.0988587	No
smoking_initiation	9	127573097	128573097	cg09595054	127434251	NR6A1|MIR181A2HG	Body	126934456	127933895	1185	534	0.638173	0.114171	0.126308	0.0224981	0.0988498	No
smoking_initiation	11	63633552	64633552	cg05757474	63894504	MACROD1	Body	63395639	64391910	1158	924	0.0430965	0.0353813	0.451839	0.370851	0.0988324	No
smoking_initiation	10	102686838	105665256	cg16500454	105127701	TAF5	TSS200	104628234	105627575	1725	1725	4.26e-05	0.757707	8.06e-06	0.143415	0.0988273	No
smoking_initiation	6	97199925	99136905	cg21910634	98366864	-	-	97868374	98866436	1483	1483	0.00358122	0.789229	0.000489942	0.107875	0.0988249	No
smoking_initiation	3	52386605	54266212	cg25749966	52443976	PHF7|BAP1	TSS1500|1stExon|5'UTR	51944040	52943551	1043	726	0.185836	0.616248	0.0229819	0.0761113	0.098823	No
smoking_initiation	9	127573097	128573097	cg06351831	127905149	SCAI	Body	127405632	128404605	1189	1118	0.0436813	0.779133	0.00416638	0.0742159	0.0988031	No
smoking_initiation	16	49266772	50266772	cg16662043	48846231	-	-	48348899	49344886	1855	127	7.39e-14	1.64e-15	0.881764	0.0194367	0.0987991	Yes
smoking_initiation	11	85480958	86480958	cg14931586	85780345	PICALM	TSS1500	85280558	86280071	2299	2067	0.0623208	0.68856	0.0124859	0.137854	0.0987792	No
smoking_initiation	20	53962393	54962393	cg00610750	54513323	-	-	54014932	55013216	2113	2048	0.00271987	0.757617	0.000504341	0.140385	0.0987737	No
smoking_initiation	17	1495177	2495177	cg02226606	2288007	MNT	3'UTR	1788646	2787138	1544	1233	0.105433	0.668724	0.0173204	0.109758	0.0987644	No
smoking_initiation	12	55974480	56974480	cg07179008	56122404	CD63	TSS200|TSS1500|1stExon|5'UTR	55623570	56618412	1314	565	0.101109	0.659089	0.0187727	0.122274	0.0987555	No
smoking_initiation	3	47490500	50681136	cg04876606	49977596	RBM6	1stExon|5'UTR	49477633	50474624	1068	1068	0.00200782	0.814672	0.000208204	0.0843802	0.0987322	No
smoking_initiation	6	26754967	30729306	cg00667751	28956320	-	-	28456719	29456172	2480	2480	0.164885	0.122004	0.353165	0.26122	0.0987258	No
smoking_initiation	3	47490500	50681136	cg08097657	50313996	SEMA3B	Body	49814949	50813854	1070	868	0.00600609	0.804034	0.000677263	0.0905664	0.0987158	No
smoking_initiation	3	47490500	50681136	cg21522636	50374980	RASSF1	TSS200|Body|5'UTR	49875327	50874280	1138	805	0.00600734	0.804011	0.000677772	0.090613	0.098691	No
smoking_initiation	1	65969643	66969643	cg26609220	65945654	LEPR	5'UTR	65446237	66445516	2335	1297	7.19e-06	0.717873	1.84e-06	0.183442	0.0986765	No
smoking_initiation	13	55334929	56334929	cg14642414	55818935	-	-	55322599	56318696	2615	2605	0.0977153	0.541996	0.0399768	0.22164	0.0986719	No
smoking_initiation	7	1370794	2370794	cg22115465	2170343	MAD1L1	Body	1670353	2664214	2048	1432	0.00167164	0.729181	0.000390149	0.170087	0.0986698	No
smoking_initiation	12	55974480	56974480	cg05511733	56151190	SARNP	Body|3'UTR	55656617	56639592	1258	566	0.108104	0.704675	0.0117929	0.0767736	0.0986543	No
smoking_initiation	17	7303118	8303118	cg24911924	7405015	POLR2A	Body	6905061	7904384	1643	1066	0.43549	0.340594	0.0703482	0.0549203	0.0986476	No
smoking_initiation	12	55974480	56974480	cg10552942	56357818	SILV	Body	55858039	56856618	903	672	0.109145	0.71615	0.0100732	0.0659964	0.0986359	No
smoking_initiation	7	117023709	118023709	cg22467052	117307076	CFTR	Body	116807157	117807002	1355	1043	5.18e-07	0.707601	1.42e-07	0.193775	0.0986231	No
smoking_initiation	10	102686838	105665256	cg00037952	104535276	C10orf26	TSS1500|Body	104036008	105034518	1830	1830	2.97e-05	0.731554	6.89e-06	0.169796	0.0986132	No
smoking_initiation	1	43511737	44511737	cg10492042	43996401	PTPRF	TSS200	43523549	44494552	1564	1564	4.32e-08	0.795156	5.78e-09	0.106235	0.0986092	No
smoking_initiation	7	96129103	97129103	cg22505086	96639411	DLX6AS|DLX6	Body|3'UTR	96141701	97138087	1892	1885	0.187552	0.513479	0.0536344	0.146742	0.0985929	No
smoking_initiation	3	47490500	50681136	cg16932324	49824248	IP6K1	TSS1500	49324782	50322710	1188	1188	0.00186095	0.758047	0.000346796	0.141167	0.0985783	No
smoking_initiation	16	220986	1220986	cg26945867	820155	MIR662|MSLNL	TSS200|Body	329578	1319634	1563	1431	0.216178	0.28984	0.168973	0.226451	0.0985574	No
smoking_initiation	5	106325618	107865642	cg19918145	107271174	FBXL17	Body	106771209	107770325	2249	2249	0.0031566	0.687444	0.000964188	0.209882	0.0985529	No
smoking_initiation	18	72035282	73035282	cg24395045	72716117	ZNF407	Body	72216484	73215572	1740	1277	0.016829	0.725109	0.00362115	0.155925	0.0985152	No
smoking_initiation	10	102686838	105665256	cg05244369	105308523	NEURL1	Body	104808997	105806310	1730	1412	8.7e-05	0.761014	1.61e-05	0.14042	0.0984628	No
smoking_initiation	8	59314666	60314666	cg26325734	59321176	-	-	58822602	59820680	2364	1074	3.32e-05	0.750498	6.68e-06	0.151013	0.0984493	No
smoking_initiation	4	147297913	148297913	cg21631156	147925275	-	-	147425452	148424986	1756	1522	0.000512365	0.740061	0.000111441	0.160867	0.0984475	No
smoking_initiation	5	42690647	43690647	cg09560636	43631579	NNT	Body	43132040	44130776	1866	1128	0.345518	0.437156	0.0525303	0.0663639	0.0984324	No
smoking_initiation	11	27179916	29152996	cg21170346	27391549	LGR4	Body	26891945	27890362	1973	1332	0.000723519	0.770925	0.000121913	0.129802	0.0984276	No
smoking_initiation	5	154339646	155339646	cg13621272	155449909	-	-	154949933	155949781	2129	905	0.425546	0.316663	0.0914286	0.0679366	0.0984258	No
smoking_initiation	7	1370794	2370794	cg18814174	1370103	-	-	870228	1869102	1862	713	0.00136316	0.741231	0.000292041	0.158701	0.0984128	No
smoking_initiation	6	26754967	30729306	cg00651523	28411279	ZSCAN23	TSS200	27911367	28911260	2272	2272	0.052996	0.537206	0.0279694	0.28342	0.0984086	No
smoking_initiation	22	37897797	38897797	cg26028571	38172403	TRIOBP	3'UTR	37672448	38672252	1692	1332	0.307342	0.02141	0.535626	0.0372143	0.0984078	No
smoking_initiation	5	106325618	107865642	cg14527022	107177134	-	-	106677407	107676321	2282	2282	0.00344031	0.748847	0.000683335	0.148642	0.0983874	No
smoking_initiation	6	111158371	112158371	cg12739600	111982849	FYN	3'UTR	111483310	112479041	1570	1016	4.63e-07	0.79543	6.19e-08	0.106202	0.0983682	No
smoking_initiation	6	26754967	30729306	cg11737030	30071295	TRIM31	3'UTR	29571545	30571197	8047	8047	2.31e-14	8.2e-15	0.665222	0.236435	0.098343	Yes
smoking_initiation	7	117023709	118023709	cg19816379	117852104	-	-	117352536	118348359	1887	1208	5.58e-07	0.762263	1.02e-07	0.139398	0.0983386	No
smoking_initiation	7	1370794	2370794	cg27317975	1499167	MICALL2	TSS200	999221	1998384	1951	1009	0.00130897	0.718868	0.000330046	0.181158	0.0983353	No
smoking_initiation	3	47490500	50681136	cg14850653	49023660	-	-	48524031	49522543	842	842	0.27245	0.545909	0.0277678	0.0555401	0.0983323	No
smoking_initiation	16	69076894	70607394	cg17321004	69210023	-	-	68710165	69709653	1696	943	0.0668161	0.709918	0.0107563	0.114187	0.0983223	No
smoking_initiation	9	127573097	128573097	cg10974515	128004142	HSPA5	TSS1500	127504910	128503106	1281	1243	0.0424694	0.764548	0.00498757	0.0896894	0.0983056	No
smoking_initiation	15	83393243	84393243	cg00070370	83439027	FSD2	Body	83029164	83938180	1239	920	0.000774149	0.796462	0.000101536	0.104364	0.0982979	No
smoking_initiation	11	111492273	113412811	cg10490645	112835124	NCAM1	Body	112335424	113334904	2103	2103	1.78e-19	0.696246	5.27e-20	0.20546	0.0982944	No
smoking_initiation	11	85480958	86480958	cg02385723	86347215	ME3	Body	85847881	86847185	3175	1905	0.056905	0.628784	0.017936	0.19809	0.0982853	No
smoking_initiation	5	30342054	31342054	cg07774193	30863935	-	-	30364733	31363781	2241	2122	0.116885	0.607508	0.0286296	0.148703	0.0982744	No
smoking_initiation	5	78808315	80763865	cg13485374	79375453	CTD-2201I18.1|THBS4	Body	78876335	79875094	2105	2105	0.560048	0.11369	0.189598	0.0383902	0.0982741	No
smoking_initiation	5	164596435	168114971	cg11449770	167696341	-	-	167196549	168196034	2051	1828	0.456218	0.302008	0.0864045	0.0570998	0.0982694	No
smoking_initiation	15	63398709	64398709	cg17074652	63889837	FBXL22|USP3-AS1	Body|1stExon	63390608	64389743	2122	2055	0.589753	0.060338	0.228393	0.0232688	0.098247	No
smoking_initiation	14	79063654	80602233	cg17776535	79664833	NRXN3	Body	79165089	80162439	1397	1397	0.111294	0.679848	0.0155743	0.0950388	0.0982452	No
smoking_initiation	7	1370794	2370794	cg04340729	1260189	-	-	760442	1759970	1884	439	0.00136961	0.741371	0.000293407	0.158723	0.0982427	No
smoking_initiation	2	58789218	61026618	cg12685731	60779652	BCL11A	Body	60282446	61279396	1724	1401	0.00367024	0.737522	0.000795576	0.15977	0.0982421	No
smoking_initiation	17	26823322	27823322	cg06466027	26691950	SEBOX	Body	26192289	27191737	790	302	0.369809	0.334977	0.103409	0.0935707	0.0982349	No
smoking_initiation	4	140386963	141386963	cg02365754	140738168	MAML3	Body	140239656	141238081	1615	1418	0.00366468	0.777791	0.00056474	0.119762	0.0982176	No
smoking_initiation	10	102686838	105665256	cg10555609	104535206	WBP1L	TSS1500|Body	104036008	105034518	1830	1830	2.96e-05	0.730046	6.97e-06	0.171706	0.0982119	No
smoking_initiation	3	47490500	50681136	cg21554552	50378425	RASSF1	TSS200	49878652	50878122	1139	800	0.00609603	0.815871	0.000592714	0.0792285	0.0982117	No
smoking_initiation	1	153706358	155533918	cg09275000	153950158	JTB	1stExon|5'UTR	153450234	154446198	1363	1108	0.0280042	0.780352	0.00324043	0.0901981	0.0982047	No
smoking_initiation	1	153706358	155533918	cg03386675	154579713	ADAR	TSS1500|Body|5'UTR	154085606	155079477	1607	1607	0.0252059	0.68988	0.00658473	0.180125	0.0982046	No
smoking_initiation	11	45893574	46893574	cg16795564	46303104	CREB3L1	Body	45803170	46800460	913	763	0.545767	0.280066	0.0502761	0.0257015	0.0981903	No
smoking_initiation	2	161601261	163302993	cg03463287	163163925	IFIH1	Body	162664012	163661011	839	449	0.000144606	0.829387	1.26e-05	0.0722712	0.0981842	No
smoking_initiation	16	220986	1220986	cg06861209	231149	HBQ1	3'UTR	89279	730955	954	830	0.376079	0.450373	0.0343534	0.0410417	0.0981527	No
smoking_initiation	16	69076894	70607394	cg11210883	69353844	VPS4A	Body	68854295	69852922	1533	1174	0.0471472	0.730975	0.00750264	0.116224	0.098152	No
smoking_initiation	3	47490500	50681136	cg20183308	47844321	DHX30	TSS200	47345386	48344234	841	743	0.493277	0.177751	0.16976	0.0610746	0.098137	No
smoking_initiation	10	21532942	22532942	cg21277634	22009317	MLLT10	Body	21511731	22508141	910	885	5.3e-06	0.82663	4.83e-07	0.0752383	0.0981255	No
smoking_initiation	18	40814171	41814171	cg11699073	42259024	SETBP1	TSS1500	41759160	42758066	1788	85	0.0110152	0.752013	0.00200594	0.136848	0.0981181	No
smoking_initiation	18	42158643	43158643	cg11699073	42259024	SETBP1	TSS1500	41759160	42758066	1788	958	0.0110152	0.752013	0.00200594	0.136848	0.0981181	No
smoking_initiation	3	156893770	159548333	cg19226934	158362218	GFM1	TSS200	157862408	158861195	2673	2673	0.040988	0.678691	0.010383	0.171826	0.0981123	No
smoking_initiation	1	153706358	155533918	cg26337592	153642686	ILF2	Body	153142940	154142265	1446	463	0.126757	0.665601	0.0175399	0.0920039	0.098099	No
smoking_initiation	1	90689731	91689731	cg20329084	91176543	-	-	90678706	91676294	2116	2091	0.0935431	0.678282	0.015779	0.114315	0.0980802	No
smoking_initiation	10	102686838	105665256	cg27135788	104402556	-	-	103903185	104902430	1711	1711	4.43e-05	0.759471	8.31e-06	0.142414	0.0980626	No
smoking_initiation	10	102686838	105665256	cg25038311	104964751	-	-	104464763	105464082	1736	1736	3.08e-05	0.756444	5.92e-06	0.145458	0.0980617	No
smoking_initiation	8	8208714	11263655	cg06819296	10982668	XKR6	Body	10496485	11482466	2698	2049	0.102383	0.501657	0.0505103	0.247393	0.0980566	No
smoking_initiation	19	50629745	51629745	cg27397787	50553907	FLJ26850	TSS200	50055458	51042981	1317	624	4.44e-05	3.57e-07	0.894816	0.00708691	0.098052	Yes
smoking_initiation	6	99847745	101829173	cg27520807	100564257	-	-	100064998	101063213	2139	2139	0.0853384	0.648644	0.0195433	0.148447	0.0980267	No
smoking_initiation	2	144900317	146640132	cg19372465	146091995	-	-	145592070	146589811	1589	1589	1.24e-13	0.783854	1.88e-14	0.118122	0.0980246	No
smoking_initiation	1	65969643	66969643	cg02296029	66169873	-	-	65670441	66669421	2448	1820	1.53e-06	0.338189	2.55e-06	0.563785	0.0980217	No
smoking_initiation	5	86303812	89371745	cg18287975	88178977	MEF2C	1stExon|5'UTR	87679052	88678420	908	908	9.24e-07	0.838519	7e-08	0.063458	0.0980215	No
smoking_initiation	5	106325618	107865642	cg07396277	107326555	FBXL17	Body	106827231	107826108	2245	2245	0.0050258	0.727139	0.00116636	0.168653	0.0980161	No
smoking_initiation	11	85480958	86480958	cg16209351	85850230	-	-	85350822	86350028	2508	2352	0.0603915	0.667377	0.0144653	0.159756	0.0980098	No
smoking_initiation	8	26925349	27925349	cg26027576	27441373	-	-	26941409	27941344	2661	2630	1.86e-07	0.717871	4.77e-08	0.184134	0.0979939	No
smoking_initiation	8	8208714	11263655	cg10384426	10163363	MSRA	Body	9704994	10662773	2231	2231	0.467604	0.250485	0.119843	0.0640992	0.0979694	No
smoking_initiation	3	47490500	50681136	cg06798846	50201624	SEMA3F	Body	49701983	50701577	1037	1003	0.00314205	0.778643	0.000483673	0.119763	0.0979688	No
smoking_initiation	6	99847745	101829173	cg20999246	99872790	SFRS18	5'UTR	99372799	100372662	2683	1500	0.154485	0.557024	0.0413889	0.149137	0.097965	No
smoking_initiation	17	1495177	2495177	cg04317366	1588445	PRPF8	TSS1500	1088582	2087605	1834	1078	0.153488	0.602035	0.0297913	0.116754	0.0979318	No
smoking_initiation	3	52386605	54266212	cg02867145	53162890	RFT1	Body	52663882	53662752	1795	1795	0.151784	0.606682	0.0287604	0.114858	0.0979156	No
smoking_initiation	17	43621579	45293283	cg13438899	44368573	-	-	43870691	44868430	2946	2946	1.45e-10	6.42e-11	0.625011	0.277081	0.0979082	Yes
smoking_initiation	6	26754967	30729306	cg27475074	28304640	ZSCAN31	TSS1500	27804934	28803633	2177	2177	0.0594535	0.624085	0.0190193	0.199548	0.0978942	No
smoking_initiation	17	26823322	27823322	cg04180781	27417863	MYO18A	Body	26918163	27917771	1254	1123	0.302637	0.457548	0.0565395	0.0853825	0.0978923	No
smoking_initiation	6	26754967	30729306	cg15157214	28950533	-	-	28451382	29449840	2479	2479	0.243103	0.190973	0.262206	0.205882	0.0978355	No
smoking_initiation	10	21532942	22532942	cg23449974	22605194	COMMD3	TSS200	22107047	23102718	990	297	0.000634892	0.826043	5.81e-05	0.0754373	0.0978272	No
smoking_initiation	8	90637052	93744504	cg12564648	91993547	-	-	91494228	92484585	1448	1448	0.0265085	0.771416	0.00346667	0.100785	0.0978239	No
smoking_initiation	9	133834588	135407263	cg14261395	135134239	-	-	134634566	135633594	1756	1333	0.054789	0.68635	0.011912	0.149125	0.0978238	No
smoking_initiation	8	26925349	27925349	cg07519285	27337570	CHRNA2	TSS1500	26837933	27837267	3000	2523	1.77e-07	0.682973	5.68e-08	0.219207	0.0978201	No
smoking_initiation	10	102686838	105665256	cg10725316	103603869	KCNIP2	TSS200	103104441	104102331	1045	1045	0.0707832	0.706502	0.0113825	0.113513	0.097819	No
smoking_initiation	1	38257237	39257237	cg06058681	38757813	-	-	38258007	39256920	1731	1731	2.21e-23	6.32e-25	0.877169	0.0250199	0.0978108	Yes
smoking_initiation	15	83393243	84393243	cg17848828	83875649	HDGFRP3	Body	83377082	84375147	1607	1577	0.000673015	0.776043	0.00010881	0.12537	0.0978058	No
smoking_initiation	2	124205	1124205	cg21586243	264756	ACP1|SH3YL1	TSS200|TSS1500	12371	764702	1845	1694	1.32e-06	0.764365	2.39e-07	0.137829	0.097804	No
smoking_initiation	9	133834588	135407263	cg08217798	134741723	MED27	Body	134241735	135241588	1928	1928	0.0557959	0.704247	0.0104433	0.131715	0.0977987	No
smoking_initiation	6	26754967	30729306	cg27132279	28192589	ZSCAN9	TSS1500	27693003	28692540	1840	1840	0.0580313	0.624193	0.0187209	0.201267	0.0977875	No
smoking_initiation	2	43750149	45659091	cg00103543	45225295	-	-	44725840	45725017	2368	2234	1.01e-05	0.7479	2.09e-06	0.154322	0.0977657	No
smoking_initiation	1	43511737	44511737	cg16251626	43672622	WDR65	Body	43172879	44172458	1661	1102	4.05e-08	0.745637	8.52e-09	0.156606	0.0977565	No
smoking_initiation	11	27179916	29152996	cg10896156	27195796	BBOX1-AS1	Body	26695827	27695464	2042	1066	0.000844214	0.710834	0.000226172	0.190341	0.0977548	No
smoking_initiation	14	77029375	78029375	cg18411429	77270823	ANGEL1	Body	76771329	77770614	2393	1764	0.491805	0.204057	0.145945	0.060457	0.0977364	No
smoking_initiation	3	47490500	50681136	cg18097555	50127203	RBM5	5'UTR	49627277	50625521	1026	1026	0.00331268	0.821142	0.000313062	0.0775038	0.097728	No
smoking_initiation	9	133834588	135407263	cg04100887	135037289	NTNG2	TSS200	134537740	135537006	1789	1573	0.0577666	0.723821	0.0089275	0.111765	0.0977205	No
smoking_initiation	2	124205	1124205	cg01015769	583975	-	-	89910	1083824	3070	2996	1.22e-06	0.706687	3.39e-07	0.195597	0.0977141	No
smoking_initiation	9	80944104	81944104	cg13670000	81769907	-	-	81270321	82267305	2050	1392	0.580365	0.189884	0.099562	0.0324769	0.0977124	No
smoking_initiation	7	1370794	2370794	cg16190225	1163456	C7orf50	Body	664020	1662959	1837	291	0.12057	0.633287	0.0237558	0.124678	0.0977087	No
smoking_initiation	6	26754967	30729306	cg04031757	28793329	-	-	28293408	29290828	2436	2436	0.0991328	0.406313	0.0778575	0.319015	0.0976821	No
smoking_initiation	8	26925349	27925349	cg25762706	27115867	STMN4	1stExon|5'UTR	26616166	27615376	2940	1634	1.8e-07	0.69516	5.37e-08	0.207163	0.0976762	No
smoking_initiation	10	21532942	22532942	cg11927951	22638314	SPAG6	Body	22138400	23138020	1034	283	0.000782118	0.826977	7.05e-05	0.074496	0.097674	No
smoking_initiation	6	26754967	30729306	cg07495811	28175919	-	-	27676309	28675860	1814	1814	0.0574588	0.630147	0.0179524	0.196785	0.0976568	No
smoking_initiation	6	26754967	30729306	cg20275132	28367749	ZSCAN12	TSS1500	27868792	28867172	2259	2259	0.064604	0.65862	0.0160094	0.163114	0.0976526	No
smoking_initiation	6	26754967	30729306	cg15414638	28956731	-	-	28456855	29456172	2479	2479	0.0759939	0.0562305	0.442673	0.327451	0.097651	No
smoking_initiation	1	7291461	8984823	cg01309441	8605576	RERE	Body	8105600	9104137	1762	1462	0.013903	0.767992	0.00214392	0.118331	0.0976303	No
smoking_initiation	2	62408877	63916606	cg25622366	63281139	OTX1	Body	62781499	63780665	1386	1386	0.329605	0.0715983	0.411834	0.0893628	0.0975991	No
smoking_initiation	5	59621271	60621271	cg25787654	59600570	PDE4D	5'UTR	59101682	60099803	1651	820	0.148054	0.649774	0.0194246	0.0851525	0.097595	No
smoking_initiation	14	98097552	99097552	cg16130810	98665007	-	-	98165386	99164618	3003	2777	0.0730858	0.630293	0.0206904	0.178337	0.0975938	No
smoking_initiation	15	83393243	84393243	cg20260697	83680570	C15orf40	TSS200	83183986	84180361	1516	1213	0.000683153	0.787732	9.89e-05	0.113905	0.0975803	No
smoking_initiation	11	45893574	46893574	cg15917625	46299900	CREB3L1	Body	45799980	46799174	920	762	0.524255	0.269035	0.0721906	0.0369489	0.0975699	No
smoking_initiation	21	40088819	41088819	cg14855863	40717591	HMGN1	Body	40217615	41217492	3254	2634	0.209462	0.128363	0.350135	0.214472	0.097567	No
smoking_initiation	3	52386605	54266212	cg12564913	52521930	NISCH	Body	52027330	53021749	1171	890	0.171501	0.646078	0.0178235	0.0670472	0.0975503	No
smoking_initiation	3	47490500	50681136	cg19021761	47933936	MAP4	Body	47434552	48433635	972	934	0.406829	0.146254	0.257054	0.0923128	0.0975494	No
smoking_initiation	3	47490500	50681136	cg20536180	50143049	RBM5	Body	49644012	50642975	1032	1032	0.00180916	0.448449	0.00181738	0.450389	0.0975354	No
smoking_initiation	17	26823322	27823322	cg24425978	27467421	MYO18A	Body	26975574	27967102	1263	1105	2.61e-06	3.94e-06	0.359392	0.543066	0.0975346	Yes
smoking_initiation	16	220986	1220986	cg07343612	622815	PIGQ	5'UTR	122848	1120698	1618	1521	5.09e-48	6.83e-48	0.385528	0.516944	0.0975276	Yes
smoking_initiation	3	52386605	54266212	cg01783386	53164389	RFT1	1stExon	52666650	53664235	1804	1804	0.146978	0.587481	0.0336445	0.134382	0.0975146	No
smoking_initiation	7	1370794	2370794	cg17324095	1783946	ELFN1	5'UTR	1284753	2283540	1649	1589	0.00142639	0.78349	0.000213848	0.117365	0.0975044	No
smoking_initiation	10	13033053	14033053	cg23456689	13516215	BEND7	Body	13016528	14016196	2623	2587	0.156745	0.0152651	0.665749	0.0647384	0.0975026	No
smoking_initiation	3	52386605	54266212	cg09244772	52429058	DNAH1	Body|ExonBnd	51930349	52928334	1051	712	0.194768	0.634945	0.0171106	0.0556833	0.097493	No
smoking_initiation	6	26754967	30729306	cg23743708	28196269	ZNF193	Body	27696359	28696265	1849	1849	0.062396	0.669088	0.0145971	0.156431	0.0974884	No
smoking_initiation	12	120583279	121583279	cg08383555	121342299	XLOC_009911|SPPL3	TSS200	120842648	121842268	2152	1660	0.119628	0.59009	0.0325139	0.160284	0.0974844	No
smoking_initiation	3	47490500	50681136	cg15682608	50337172	NAT6|HYAL3	TSS1500	49838052	50837083	1088	844	0.00605143	0.810003	0.000641969	0.0858321	0.0974713	No
smoking_initiation	11	111492273	113412811	cg15899756	113246104	-	-	112746381	113745574	2242	1323	1.74e-19	0.67892	5.74e-20	0.22364	0.0974396	No
smoking_initiation	11	113494505	114494505	cg15899756	113246104	-	-	112746381	113745574	2242	779	1.74e-19	0.67892	5.74e-20	0.22364	0.0974396	No
smoking_initiation	1	7291461	8984823	cg26816583	8418613	RERE	Body	7918904	8918313	1805	1805	0.0126045	0.696258	0.00344613	0.190264	0.0974279	No
smoking_initiation	3	107497514	108497514	cg00377924	107535430	-	-	107035501	108035382	2169	1241	0.434947	0.28135	0.113196	0.0731248	0.0973819	No
smoking_initiation	1	43511737	44511737	cg08006738	43653434	CFAP57	Body	43153935	44153400	1690	1091	4.12e-08	0.75693	7.93e-09	0.14569	0.0973798	No
smoking_initiation	1	153706358	155533918	cg22441770	153929592	CRTC2	Body	153431200	154428505	1360	1063	0.0282227	0.786435	0.00305074	0.0849125	0.0973796	No
smoking_initiation	1	43511737	44511737	cg09971583	44047845	PTPRF	Body	43547886	44545908	1648	1549	3.45e-08	0.634951	1.46e-08	0.267699	0.0973501	No
smoking_initiation	17	7303118	8303118	cg15088708	8204122	-	-	7705344	8697362	1812	1121	0.402893	0.319143	0.100842	0.0797824	0.0973399	No
smoking_initiation	18	42158643	43158643	cg01248520	43271938	-	-	42772709	43771364	2447	947	0.0106304	0.713403	0.00262408	0.176003	0.0973395	No
smoking_initiation	5	59621271	60621271	cg03772576	59799543	PART1	Body	59300913	60299344	1701	1157	0.0354579	0.739631	0.00584124	0.121747	0.0973223	No
smoking_initiation	3	47490500	50681136	cg14888296	48413707	FBXW12	TSS200	47914974	48912829	967	967	0.523916	0.102602	0.231048	0.0451506	0.0972832	No
smoking_initiation	10	102686838	105665256	cg15320455	103880129	LDB1	1stExon|5'UTR	103382463	104378750	1078	1078	0.0440786	0.709981	0.00869579	0.139967	0.0972779	No
smoking_initiation	16	220986	1220986	cg26795035	664188	RAB40C	Body	164935	1132052	1592	1542	5.02e-32	6.73e-32	0.385679	0.517047	0.0972746	Yes
smoking_initiation	12	120583279	121583279	cg07742264	121419635	HNF1A	Body	120920117	121919295	2151	1491	0.128843	0.634172	0.0236088	0.116107	0.0972699	No
smoking_initiation	3	52386605	54266212	cg26559621	53275903	TKT	Body	52776908	53775739	1866	1866	0.0267395	0.110038	0.14977	0.616236	0.0972158	No
smoking_initiation	9	127573097	128573097	cg24646217	128061249	GAPVD1	Body|1stExon	127561559	128560793	1302	1293	0.0423068	0.761908	0.00519053	0.0933795	0.097215	No
smoking_initiation	3	117322149	118825714	cg15317129	117250478	-	-	116750564	117750051	2213	1003	0.00101187	0.764246	0.000181979	0.137348	0.0972117	No
smoking_initiation	1	43511737	44511737	cg14222275	43855771	C1orf84|MED8	TSS1500|Body	43355953	44353853	1700	1431	4.28e-08	0.787551	6.27e-09	0.115242	0.0972065	No
smoking_initiation	1	45996709	46996709	cg23038338	46996546	-	-	46496709	47495822	1741	877	0.560634	0.163755	0.138152	0.0402553	0.0972044	No
smoking_initiation	1	153706358	155533918	cg27052234	153505950	-	-	153006047	154002788	1706	344	0.557698	0.0591775	0.25858	0.0273407	0.097204	No
smoking_initiation	10	21532942	22532942	cg09172296	21807166	C10orf140	5'UTR	21307805	22305324	1018	665	5.35e-06	0.834988	4.35e-07	0.0678082	0.0971977	No
smoking_initiation	11	27179916	29152996	cg10370305	27303972	-	-	26803981	27803398	2011	1225	0.000678313	0.722757	0.000168307	0.179237	0.0971589	No
smoking_initiation	5	59621271	60621271	cg02332500	60459327	C5orf43	TSS1500	59959767	60957472	1579	1134	0.0213149	0.563162	0.0116138	0.306752	0.0971574	No
smoking_initiation	7	98571478	99571478	cg04497003	99144379	FAM200A	Body	98645517	99642881	911	815	0.554387	0.256303	0.0630845	0.0290679	0.0971573	No
smoking_initiation	8	26925349	27925349	cg03524611	27631853	ESCO2	TSS1500	27132142	28131721	2631	2169	1.91e-07	0.739146	4.24e-08	0.163702	0.0971523	No
smoking_initiation	17	26823322	27823322	cg19561610	27338879	-	-	26840236	27837409	1206	1180	0.314366	0.475187	0.0451586	0.0681634	0.0971253	No
smoking_initiation	20	29393501	31675258	cg26324453	31579246	SUN5	Body	31079257	32077925	1507	1105	0.166446	0.625624	0.0233059	0.0875034	0.0971208	No
smoking_initiation	16	71466463	73074550	cg19973135	71660103	MARVELD3	1stExon|5'UTR	71165560	72158950	2137	1507	0.38822	0.353215	0.0845895	0.076865	0.0971105	No
smoking_initiation	3	47490500	50681136	cg01917209	49938721	MST1R	Body	49438803	50436827	1101	1101	0.00198818	0.806868	0.000231399	0.093812	0.0971006	No
smoking_initiation	11	27179916	29152996	cg07238832	27681475	BDNFOS|BDNF	TSS1500|Body|5'UTR	27181706	28180857	1662	1662	0.000735599	0.783798	0.000111076	0.118257	0.0970987	No
smoking_initiation	7	1370794	2370794	cg27422345	1715242	-	-	1215410	2214602	1570	1451	0.0013893	0.763118	0.000251687	0.13815	0.0970907	No
smoking_initiation	3	47490500	50681136	cg05235590	47824628	SMARCC1	TSS1500	47326298	48324466	808	701	0.536134	0.193179	0.127691	0.0459125	0.0970828	No
smoking_initiation	5	30342054	31342054	cg15529130	30804945	-	-	30305211	31304620	2162	2102	0.0023809	0.0123384	0.143685	0.744515	0.0970809	No
smoking_initiation	20	29393501	31675258	cg07746840	31132442	NOL4L	Body	30632745	31630971	1571	1571	0.148252	0.650057	0.019445	0.0851656	0.0970804	No
smoking_initiation	10	21532942	22532942	cg23605524	22604927	COMMD3|COMMD3-BMI1	TSS1500	22107047	23102718	990	297	0.000631589	0.821745	6.19e-05	0.0804931	0.0970685	No
smoking_initiation	1	153706358	155533918	cg25064552	153938859	SLC39A1	5'UTR	153439784	154438084	1376	1094	0.0250482	0.697982	0.00623578	0.173666	0.0970673	No
smoking_initiation	3	47490500	50681136	cg26368049	49572730	DAG1	3'UTR	49073355	50072428	1146	1146	0.00233027	0.799668	0.000293629	0.100667	0.0970419	No
smoking_initiation	6	26754967	30729306	cg13367563	28689003	-	-	28190830	29188179	2384	2384	0.0765835	0.341596	0.0888001	0.39599	0.0970303	No
smoking_initiation	15	98704101	99704101	cg20562523	98974806	-	-	98475241	99473878	2630	1928	0.536772	0.050966	0.287988	0.0272471	0.0970265	No
smoking_initiation	11	27179916	29152996	cg19508435	28131980	METT5D1	5'UTR	27632440	28631484	1282	1282	0.000844013	0.82195	8.24e-05	0.0801055	0.0970178	No
smoking_initiation	10	102686838	105665256	cg25170591	103881062	LDB1	TSS1500	103382463	104380686	1079	1079	0.0441866	0.711899	0.0085921	0.138332	0.0969898	No
smoking_initiation	1	43511737	44511737	cg22135143	44680485	DMAP1	Body	44180807	45178412	1568	492	0.00124391	0.80044	0.000157406	0.101192	0.0969661	No
smoking_initiation	1	7291461	8984823	cg14043482	8836505	RERE	5'UTR	8337322	9336299	1662	906	0.01385	0.765022	0.00221035	0.121995	0.0969235	No
smoking_initiation	13	96323724	97323724	cg11411106	97107445	HS6ST3	Body	96607542	97606867	1593	1210	0.313605	0.0300867	0.510594	0.0488887	0.0968257	No
smoking_initiation	20	29393501	31675258	cg26293776	31048090	NOL4L	Body	30551494	31547118	1467	1467	0.116367	0.510206	0.0513895	0.225217	0.09682	No
smoking_initiation	12	120583279	121583279	cg21721566	121163144	ACADS	TSS1500	120666945	121663111	2105	1845	7.5e-10	3.7e-09	0.152159	0.751031	0.0968094	Yes
smoking_initiation	12	55974480	56974480	cg21325986	56709818	CNPY2	1stExon|5'UTR	56210568	57209465	866	543	0.11015	0.723823	0.00916199	0.0601087	0.0967556	No
smoking_initiation	10	102686838	105665256	cg09645146	105206255	-	-	104706520	105705894	1711	1623	7.17e-05	0.765111	1.29e-05	0.138078	0.0967265	No
smoking_initiation	9	133834588	135407263	cg02679047	134589937	RAPGEF1	Body	134090446	135089254	1796	1796	0.0548067	0.691739	0.0115131	0.145215	0.0967253	No
smoking_initiation	2	161601261	163302993	cg06581825	162838364	SLC4A10	3'UTR	162339051	163336338	912	892	0.000146145	0.838213	1.13e-05	0.0649157	0.0967137	No
smoking_initiation	6	93675279	94675279	cg20220034	94157674	-	-	93657916	94657367	2150	2110	0.0229975	0.7329	0.00448755	0.142915	0.0966999	No
smoking_initiation	8	64412021	65412021	cg22262361	65529835	CYP7B1	Body	65030446	66029279	1588	614	0.00406859	0.774147	0.000654477	0.124433	0.096696	No
smoking_initiation	16	24227064	25851633	cg10701497	24840086	-	-	24340138	25339274	2178	2178	4.82e-05	8.43e-06	0.768754	0.134516	0.0966737	Yes
smoking_initiation	6	26754967	30729306	cg03120058	28180409	-	-	27682914	28680285	1822	1822	0.0466287	0.512351	0.0287327	0.315614	0.0966734	No
smoking_initiation	7	1370794	2370794	cg25203085	887678	UNC84A	Body	661677	1387516	1575	26	4.26e-06	1.41e-07	0.874529	0.0287959	0.0966703	Yes
smoking_initiation	3	47490500	50681136	cg08510456	49591008	BSN	TSS1500	49093377	50089690	1152	1152	0.0023155	0.794652	0.000309328	0.106061	0.0966621	No
smoking_initiation	10	102686838	105665256	cg19782772	105148169	TAF5	3'UTR	104648466	105648080	1718	1718	6.6e-05	0.782548	1.02e-05	0.120718	0.0966574	No
smoking_initiation	10	102686838	105665256	cg00202333	104434593	ARL3	3'UTR	103935778	104934396	1749	1749	4.15e-05	0.729781	9.87e-06	0.173587	0.0965811	No
smoking_initiation	6	26754967	30729306	cg07739113	27255829	-	-	27578761	27748949	248	248	0.527633	0.34701	0.0174191	0.0113595	0.0965785	No
smoking_initiation	10	102686838	105665256	cg05413465	104474188	SFXN2|ARL3	TSS200|1stExon|5'UTR	103975793	104973061	1829	1829	2.99e-05	0.736851	6.76e-06	0.166538	0.0965742	No
smoking_initiation	7	3003207	4003207	cg25479151	3285595	-	-	2788797	3779510	3366	2857	0.00968988	0.480231	0.00818068	0.405338	0.0965598	No
smoking_initiation	3	47490500	50681136	cg07175120	49157772	USP19	5'UTR	48658467	49657441	928	928	0.000457494	0.0731066	0.00516159	0.824715	0.0965597	No
smoking_initiation	1	153706358	155533918	cg16247817	153747686	SLC27A3	TSS200	153247756	154247254	1298	592	0.0288017	0.754403	0.00442515	0.115811	0.0965586	No
smoking_initiation	9	133834588	135407263	cg04782589	134720175	-	-	134221479	135220134	1979	1979	0.0567058	0.715735	0.00962691	0.121413	0.0965187	No
smoking_initiation	16	220986	1220986	cg01387771	1036944	SOX8	3'UTR	537321	1536938	1627	1016	0.330578	0.443649	0.0552311	0.0740259	0.0965166	No
smoking_initiation	11	27179916	29152996	cg26840770	27723290	BDNF	TSS200|TSS1500|Body|5'UTR	27223620	28222794	1591	1591	0.000729319	0.777105	0.000117903	0.125531	0.0965165	No
smoking_initiation	2	124205	1124205	cg20225749	946127	SNTG2	TSS1500	446942	1445394	3856	2586	1.12e-06	0.646976	4.44e-07	0.256516	0.0965068	No
smoking_initiation	8	26925349	27925349	cg21867571	27468834	MIR6843|CLU	TSS1500|Body|5'UTR	26968845	27967856	2622	2542	9.23e-08	0.356322	1.42e-07	0.547173	0.0965045	No
smoking_initiation	7	1370794	2370794	cg21368161	1596136	TMEM184A	TSS200	1096139	2096026	1836	1157	0.00140763	0.773181	0.000234436	0.128674	0.0965026	No
smoking_initiation	5	106325618	107865642	cg04235624	106790815	EFNA5	Body	106292306	107288931	2345	2293	0.00341042	0.74166	0.000725747	0.157731	0.0964732	No
smoking_initiation	14	27856733	29816842	cg08120263	29236013	FOXG1	TSS1500	28736075	29735938	1791	1791	0.0155359	0.770467	0.00232509	0.115211	0.0964609	No
smoking_initiation	2	199023122	200023122	cg22973789	200321011	SATB2	5'UTR	199821329	200820505	1081	189	0.107026	0.685663	0.0149796	0.0958703	0.0964606	No
smoking_initiation	2	200436399	201436399	cg22973789	200321011	SATB2	5'UTR	199821329	200820505	1081	558	0.107026	0.685663	0.0149796	0.0958703	0.0964606	No
smoking_initiation	5	154339646	155339646	cg04730731	154317555	GEMIN5	1stExon	153818874	154817552	2104	1212	0.00231991	0.747494	0.000475927	0.153251	0.096459	No
smoking_initiation	17	26823322	27823322	cg11415341	27418879	MYO18A	Body	26923014	27917771	1253	1122	0.314817	0.475958	0.0449337	0.0678367	0.0964546	No
smoking_initiation	20	53962393	54962393	cg13008301	54978749	CSTF1	Body	54480033	55478505	1780	779	0.0452664	0.72684	0.00771164	0.123729	0.0964529	No
smoking_initiation	20	29393501	31675258	cg06395090	31442160	-	-	30942598	31940540	1561	1265	0.148859	0.627749	0.0243517	0.102596	0.0964438	No
smoking_initiation	3	47490500	50681136	cg04581025	49727474	MST1|RNF123	TSS1500|5'UTR	49228643	50226151	1222	1222	0.00183568	0.737781	0.000407127	0.163533	0.096443	No
smoking_initiation	12	120583279	121583279	cg10324324	120657314	PXN	Body	120157345	121156496	1666	951	0.250875	0.519797	0.0432895	0.0895964	0.0964421	No
smoking_initiation	18	42158643	43158643	cg24683893	42825369	SLC14A2	5'UTR	42325886	43325159	2282	1715	0.00492078	0.683171	0.00154178	0.213954	0.0964122	No
smoking_initiation	10	102686838	105665256	cg04168854	105005538	LOC729020	TSS200	104505687	105504954	1731	1731	3.06e-05	0.752538	6.15e-06	0.151021	0.096404	No
smoking_initiation	9	119896391	120896391	cg12059723	120698565	-	-	120199140	121198149	2346	1688	0.000544694	0.000166884	0.691209	0.211677	0.0964028	No
smoking_initiation	7	77271983	78271983	cg02468625	77523915	PHTF2	Body	77024479	78023769	2589	2095	0.0922422	0.623703	0.0241897	0.163464	0.0964007	No
smoking_initiation	8	8208714	11263655	cg05753693	10192930	MSRA	Body	9704994	10692761	2414	2414	0.443396	0.241492	0.141656	0.0770557	0.0963998	No
smoking_initiation	10	63174885	64174885	cg19761254	63657610	-	-	63158866	64157032	1819	1802	2.89e-06	0.738529	6.45e-07	0.165091	0.0963767	No
smoking_initiation	17	26823322	27823322	cg20927567	27049656	SNORD42A|SNORD4A|RPL23A|SNORD4B	TSS1500|Body	26551343	27548598	997	726	0.258245	0.384028	0.105124	0.15623	0.0963729	No
smoking_initiation	2	62408877	63916606	cg00431699	63278831	OTX1	5'UTR	62778901	63778628	1388	1388	0.51798	0.112489	0.224527	0.0486636	0.0963412	No
smoking_initiation	6	26754967	30729306	cg26074223	27840257	HIST1H3I	TSS200	27578761	28339952	1272	1272	0.0786816	0.696187	0.0130884	0.115712	0.0963305	No
smoking_initiation	3	47490500	50681136	cg22800273	50655332	MAPKAPK3	Body	50155468	51155081	1215	427	0.0203823	0.80856	0.00183992	0.0728929	0.096325	No
smoking_initiation	11	85480958	86480958	cg27558558	86278843	ME3	Body	85778924	86778589	2975	2069	0.0586129	0.647635	0.016393	0.181036	0.0963237	No
smoking_initiation	2	161601261	163302993	cg01255290	162844835	-	-	162345193	163339644	905	884	0.000140096	0.803518	1.75e-05	0.100026	0.0962988	No
smoking_initiation	1	65969643	66969643	cg25942611	66999933	SGIP1	ExonBnd|1stExon|5'UTR	66500298	67499930	2419	1005	0.0260664	0.690141	0.00682821	0.180689	0.0962746	No
smoking_initiation	9	127573097	128573097	cg07095470	128330232	MAPKAP1	Body	127832040	128829957	1376	939	0.0425496	0.766076	0.0050095	0.0900962	0.0962683	No
smoking_initiation	5	86303812	89371745	cg18894648	87974446	LOC645323	TSS200|Body	87476202	88474142	991	991	8.89e-07	0.827759	8.17e-08	0.0759717	0.0962679	No
smoking_initiation	1	70990122	74324909	cg05928873	72302970	NEGR1	Body	71807465	72775529	1429	1429	0.0616134	0.761057	0.00607882	0.0749901	0.0962603	No
smoking_initiation	12	55974480	56974480	cg11388130	56225508	TMEM198B	Body	55725690	56724919	1160	580	0.105274	0.690943	0.014232	0.0933124	0.0962386	No
smoking_initiation	8	8208714	11263655	cg22351426	11183014	MTMR9	3'UTR	10683127	11682901	2780	1499	0.121287	0.589201	0.0330146	0.160286	0.0962119	No
smoking_initiation	12	55974480	56974480	cg13480619	56498086	PA2G4	TSS200	55998704	56993714	764	752	0.109956	0.722353	0.00945889	0.0620439	0.0961886	No
smoking_initiation	1	153706358	155533918	cg02861733	153930593	CRTC2	Body	153431200	154430445	1362	1065	0.0269704	0.75154	0.00434454	0.120966	0.0961787	No
smoking_initiation	18	77074374	78074374	cg16244155	77905565	LOC100130522	TSS1500	77405655	78015230	1483	1483	0.447667	0.28808	0.102325	0.0657517	0.0961764	No
smoking_initiation	12	55974480	56974480	cg03122372	56651912	ANKRD52	Body	56153288	57151403	767	563	0.107018	0.703149	0.0123857	0.0812826	0.0961645	No
smoking_initiation	5	86303812	89371745	cg15705470	87972265	LOC645323	Body	87472298	88472173	991	991	9.05e-07	0.84268	6.58e-08	0.0611588	0.0961605	No
smoking_initiation	13	60205792	61205792	cg00148376	60587451	DIAPH3|DIAPH3-AS1	TSS200|Body	60087830	61087316	1891	1668	0.53515	0.164404	0.156352	0.0479366	0.0961579	No
smoking_initiation	8	59314666	60314666	cg04427952	60173281	-	-	59673850	60673177	1659	1280	3.43e-05	0.775778	5.66e-06	0.128043	0.096139	No
smoking_initiation	14	27856733	29816842	cg12053563	29637580	-	-	29138171	30137407	1245	843	0.0157338	0.78026	0.00213428	0.105745	0.0961268	No
smoking_initiation	4	67517710	68517710	cg16541547	68413753	-	-	67914514	68913256	2471	1600	0.051832	0.637497	0.0161395	0.198408	0.096124	No
smoking_initiation	11	111492273	113412811	cg12040830	112833773	NCAM1	Body	112334130	113333425	2101	2101	1.86e-19	0.72721	4.53e-20	0.176672	0.0961187	No
smoking_initiation	1	153706358	155533918	cg11804721	153752529	SLC27A3	3'UTR	153252637	154252208	1296	600	0.0292379	0.766009	0.0039979	0.104646	0.0961093	No
smoking_initiation	6	163307748	164307748	cg23799375	163148022	PACRG|PARK2	TSS200|TSS1500|Body	162648138	163647904	3215	898	0.269882	0.0416195	0.51333	0.0790663	0.0961021	No
smoking_initiation	11	27179916	29152996	cg26717234	28856496	-	-	28357573	29355932	1844	1473	0.0621964	0.680504	0.0135092	0.147711	0.0960794	No
smoking_initiation	10	102686838	105665256	cg19408542	104670002	-	-	104170204	105169859	1817	1817	2.39e-05	0.589857	1.27e-05	0.314027	0.0960792	No
smoking_initiation	10	102686838	105665256	cg14581419	104172866	PSD	Body	103672925	104672233	1435	1435	5.96e-05	0.797246	7.98e-06	0.106613	0.0960725	No
smoking_initiation	1	153706358	155533918	cg05756780	154380705	IL6R	Body	153881256	154879788	1669	1669	0.0245563	0.684769	0.0067404	0.187865	0.0960693	No
smoking_initiation	2	181527603	182527603	cg16341707	181937449	-	-	181437474	182437377	2357	2028	0.0821587	0.654242	0.0187027	0.148836	0.0960609	No
smoking_initiation	4	140386963	141386963	cg00154810	140854945	MAML3	Body	140355154	141354299	1666	1617	0.00364952	0.774507	0.000590424	0.125205	0.096048	No
smoking_initiation	2	124205	1124205	cg26378753	677591	TMEM18	TSS200	178019	1177414	3357	2986	1.12e-06	0.648592	4.42e-07	0.255365	0.0960406	No
smoking_initiation	8	59314666	60314666	cg06544951	59555116	NSMAF	Body	59055118	60054584	2474	1501	3.08e-05	0.697659	9.12e-06	0.206281	0.0960209	No
smoking_initiation	8	8208714	11263655	cg20531262	9820942	-	-	9340803	10320554	1153	1153	0.498428	0.240597	0.111318	0.0536383	0.0960185	No
smoking_initiation	3	47490500	50681136	cg24784036	50306878	SEMA3B	Body	49807085	50805704	1080	890	0.00434699	0.83724	0.000322776	0.0620715	0.0960183	No
smoking_initiation	2	124205	1124205	cg07095908	430882	-	-	12371	930735	2553	2402	1.27e-06	0.731162	2.99e-07	0.172821	0.096016	No
smoking_initiation	6	26754967	30729306	cg08415141	29598310	GABBR1	Body	29098500	30098259	7134	7134	0.124156	0.0545319	0.504032	0.221285	0.0959951	No
smoking_initiation	2	124205	1124205	cg27366669	265069	ACP1|SH3YL1	TSS1500|Body	12371	764777	1847	1696	1.25e-06	0.719842	3.19e-07	0.184174	0.0959829	No
smoking_initiation	17	49693197	50693197	cg12953985	50237355	CA10	TSS200|TSS1500|1stExon|5'UTR	49737583	50737255	2136	1987	0.183773	0.562749	0.0388044	0.118731	0.0959431	No
smoking_initiation	15	47185010	48185010	cg15976080	47809041	SEMA6D	5'UTR	47310059	48303378	1981	1846	3.07e-07	0.73926	6.84e-08	0.164809	0.0959313	No
smoking_initiation	6	26754967	30729306	cg06179586	29969539	NCRNA00171	Body	29469652	30469193	8149	8149	0.109817	0.0395696	0.554866	0.199834	0.0959133	No
smoking_initiation	6	26754967	30729306	cg12471227	28555918	SCAND3	TSS1500	28057594	29055131	2363	2363	0.0853046	0.579757	0.0306711	0.208354	0.0959132	No
smoking_initiation	17	26823322	27823322	cg18048405	27333617	SEZ6	TSS1500	26834854	27832990	1212	1192	0.316817	0.478887	0.0431975	0.0651996	0.0958983	No
smoking_initiation	12	55974480	56974480	cg05976119	56615697	RNF41	1stExon|5'UTR	56117570	57114869	734	574	0.111728	0.734043	0.00772005	0.050624	0.0958846	No
smoking_initiation	9	133834588	135407263	cg13689028	135230112	SETX	5'UTR	134730228	135730078	1735	1091	0.0568535	0.712343	0.00998029	0.124952	0.095872	No
smoking_initiation	8	26925349	27925349	cg24030037	27457282	CLU	Body	26957750	27956601	2642	2581	1.75e-07	0.676803	5.89e-08	0.227358	0.0958388	No
smoking_initiation	7	1370794	2370794	cg14004847	1930337	MAD1L1	Body	1431395	2430231	1790	1695	0.00138076	0.758426	0.00026254	0.144113	0.0958175	No
smoking_initiation	2	43750149	45659091	cg12387205	45158510	-	-	44659840	45658498	2379	2379	9.75e-06	0.720477	2.49e-06	0.183693	0.0958175	No
smoking_initiation	8	8208714	11263655	cg05359338	10797084	XKR6	Body	10297132	11296337	2925	2802	0.121511	0.595338	0.0317708	0.155564	0.0958159	No
smoking_initiation	3	47490500	50681136	cg03655330	50337494	HYAL1|HYAL3|NAT6	TSS1500|3'UTR	49838052	50837083	1088	844	0.00613495	0.821183	0.000570713	0.076296	0.0958158	No
smoking_initiation	5	59621271	60621271	cg10427062	60728124	ZSWIM6	Body	60228619	61227527	1628	673	0.0714224	0.677329	0.014836	0.1406	0.0958119	No
smoking_initiation	16	17070220	18070220	cg07843815	17656550	-	-	17157228	18156351	2254	2136	0.586713	0.124297	0.159505	0.0336959	0.0957892	No
smoking_initiation	1	43511737	44511737	cg22018292	44442292	ATP6V0B	Body	43942535	44940978	1595	934	4.32e-08	0.794288	5.98e-09	0.109923	0.0957886	No
smoking_initiation	17	1495177	2495177	cg14177325	1541763	SCARF1	Body	1042269	2041369	1763	979	0.319063	0.459526	0.0515216	0.0741075	0.0957823	No
smoking_initiation	5	157207571	158207571	cg14319262	158198929	EBF1	Body	157699132	158698668	1989	1165	0.117658	0.660082	0.0191536	0.107359	0.0957476	No
smoking_initiation	7	117023709	118023709	cg13751963	117039562	ASZ1	Body|5'UTR	116540794	117538853	1093	559	6.64e-07	0.793328	9.3e-08	0.11093	0.0957415	No
smoking_initiation	12	55974480	56974480	cg09106999	56360065	SILV|CDK2	TSS1500	55860375	56860020	899	676	0.109501	0.718483	0.0101015	0.0661848	0.0957295	No
smoking_initiation	3	52386605	54266212	cg04981430	53213815	PRKCD	Body	52716308	53713721	1805	1805	0.143117	0.57013	0.0383493	0.152675	0.0957291	No
smoking_initiation	2	124205	1124205	cg06523516	794646	-	-	294734	1294583	3601	2778	1.17e-06	0.678448	3.91e-07	0.225821	0.0957289	No
smoking_initiation	7	1370794	2370794	cg05337806	1775904	ELFN1	5'UTR	1278591	2273614	1636	1573	0.00129984	0.713978	0.000343646	0.188663	0.0957157	No
smoking_initiation	9	133834588	135407263	cg26535398	135391348	C9orf171	Body	134891688	135891227	1864	900	0.0848804	0.682562	0.0151461	0.121701	0.0957107	No
smoking_initiation	7	132583234	134089846	cg07718324	133995578	SLC35B4	Body	133495625	134494688	2782	1550	0.0590035	0.63729	0.0176344	0.190372	0.0957006	No
smoking_initiation	5	59621271	60621271	cg27473883	60118099	ELOVL7	5'UTR	59618379	60617776	1692	1687	0.0289319	0.763924	0.00407053	0.107383	0.0956908	No
smoking_initiation	6	26754967	30729306	cg04537327	28775559	-	-	28275625	29275507	2457	2457	5.64e-05	0.000235524	0.174764	0.729262	0.0956821	No
smoking_initiation	5	106325618	107865642	cg08790581	106835992	EFNA5	Body	106336003	107335125	2390	2390	0.00342674	0.745234	0.000712956	0.154955	0.0956714	No
smoking_initiation	7	117023709	118023709	cg18071712	117417798	CTTNBP2	Body	116918085	117917719	1428	1326	5.9e-07	0.806424	7.17e-08	0.0979054	0.0956696	No
smoking_initiation	5	106325618	107865642	cg07575204	107002135	EFNA5	Body	106502157	107501861	2438	2438	0.00339536	0.73874	0.000742521	0.161457	0.0956654	No
smoking_initiation	9	127573097	128573097	cg02276097	128519017	PBX3	Body	128019151	129018625	1541	616	0.0387123	0.670819	0.0106341	0.184175	0.0956594	No
smoking_initiation	2	161601261	163302993	cg17993624	163020036	LOC101929532	Body	162520422	163519902	873	631	0.000146224	0.838667	1.14e-05	0.0655172	0.0956582	No
smoking_initiation	7	68468288	70496371	cg16350115	69288811	AUTS2	Body	68788827	69787790	1431	1431	0.00845652	0.730319	0.00189657	0.163695	0.0956326	No
smoking_initiation	12	120583279	121583279	cg05954233	120906162	DYNLL1|SRSF9	TSS1500|Body	120406645	121405644	1737	1489	0.131614	0.630857	0.0245151	0.117411	0.0956025	No
smoking_initiation	6	52395230	53395230	cg13529912	53213159	ELOVL5	5'UTR	52713902	53713028	2437	1556	0.196942	0.549413	0.0417286	0.116316	0.0956008	No
smoking_initiation	11	111492273	113412811	cg12044284	112526621	-	-	112026703	113026579	2229	2229	1.84e-19	0.719067	4.75e-20	0.185341	0.0955919	No
smoking_initiation	11	63633552	64633552	cg09685527	63753438	OTUB1	Body|1stExon|5'UTR	63255009	64252970	1107	795	0.447534	0.366782	0.0495684	0.0405288	0.0955866	No
smoking_initiation	8	26925349	27925349	cg09286444	27880317	C8orf80	3'UTR	27380393	28377363	2395	1618	1.95e-07	0.750761	3.99e-08	0.153655	0.0955832	No
smoking_initiation	9	127573097	128573097	ch.9.2051689R	128344852	MAPKAP1	Body	127845626	128844657	1391	919	0.0427263	0.768549	0.00491122	0.0882461	0.0955674	No
smoking_initiation	7	1370794	2370794	cg15879716	1932272	MAD1L1	Body	1434607	2432211	1794	1693	0.00141412	0.776753	0.000229646	0.126045	0.0955582	No
smoking_initiation	5	42690647	43690647	cg24150528	43125550	ZNF131	Body	42625592	43624501	2253	2146	5.6e-21	1.23e-20	0.282385	0.622058	0.0955568	Yes
smoking_initiation	9	127573097	128573097	cg13488220	128309365	MAPKAP1	Body	127809664	128808825	1377	972	0.0405162	0.729837	0.00705747	0.127034	0.0955548	No
smoking_initiation	11	27179916	29152996	cg11804334	27384808	CCDC34	TSS200	26885172	27883441	1978	1324	0.00071583	0.762733	0.000132302	0.140875	0.0955439	No
smoking_initiation	2	43750149	45659091	cg10963518	45155555	-	-	44656624	45654374	2377	2377	9.52e-06	0.703107	2.73e-06	0.201344	0.0955366	No
smoking_initiation	3	156893770	159548333	cg26484483	157827002	RSRC1	TSS1500	157327088	158326570	2459	2459	0.0346141	0.698461	0.00809765	0.163303	0.0955242	No
smoking_initiation	5	164596435	168114971	cg06507590	166745042	ODZ2	Body	166245346	167244960	1513	1513	1.17e-06	0.791201	1.67e-07	0.11328	0.0955173	No
smoking_initiation	3	25225501	26225501	cg11177552	25347174	-	-	24847317	25844751	2535	1411	0.355067	0.348554	0.101415	0.0994589	0.0955052	No
smoking_initiation	17	7303118	8303118	cg12553538	8191987	RANGRF|SLC25A35	TSS200|3'UTR	7692120	8690762	1801	1143	0.430643	0.34107	0.0741508	0.0586322	0.0955039	No
smoking_initiation	7	68468288	70496371	cg19411060	68738309	-	-	68239403	69238281	2253	1477	0.0575592	0.688879	0.0121965	0.145874	0.0954915	No
smoking_initiation	9	127573097	128573097	cg21220551	127905013	SCAI	Body	127405632	128404605	1189	1118	0.0410187	0.731642	0.00700495	0.12485	0.0954846	No
smoking_initiation	3	47490500	50681136	cg16908913	49716137	APEH	Body	49216472	50216114	1216	1216	0.00208948	0.818273	0.00021459	0.0839413	0.0954814	No
smoking_initiation	7	68468288	70496371	cg00940435	70080038	AUTS2	Body	69580978	70580034	2140	1912	0.00932175	0.730356	0.00207872	0.162771	0.0954722	No
smoking_initiation	17	26823322	27823322	cg00860225	27313157	SEZ6	Body	26817537	27812668	1192	1186	0.105057	0.158784	0.255152	0.385545	0.095462	No
smoking_initiation	1	153706358	155533918	cg13204462	154716855	KCNN3	Body	154217643	155214473	1634	1634	0.101068	0.691429	0.0143012	0.097742	0.0954597	No
smoking_initiation	10	102686838	105665256	cg02656222	103861183	-	-	103363236	104360518	1064	1064	0.0455754	0.730202	0.00757066	0.1212	0.0954513	No
smoking_initiation	12	120583279	121583279	cg00402290	121068134	-	-	120570109	121567912	1916	1906	0.0951739	0.471977	0.0566351	0.280764	0.0954507	No
smoking_initiation	7	1370794	2370794	cg05481201	1585452	TMEM184A	3'UTR	1085508	2085165	1850	1138	0.00139835	0.768073	0.000245651	0.134834	0.0954484	No
smoking_initiation	17	26823322	27823322	cg19506190	27059861	NEK8	Body	26563686	27559858	1009	745	0.32861	0.488996	0.0349899	0.0519721	0.0954323	No
smoking_initiation	3	47490500	50681136	cg03345933	50264003	GNAI2|MIR5787	TSS200|TSS1500	49765483	50763413	1054	938	0.00429662	0.827637	0.000375633	0.0722608	0.0954303	No
smoking_initiation	16	69076894	70607394	cg05191006	69760966	NQO1	TSS1500	69261084	70258384	1531	1531	0.0463922	0.733815	0.00740147	0.116978	0.0954133	No
smoking_initiation	16	71466463	73074550	cg05549717	71187322	HYDIN	Body	70687454	71686054	1286	408	0.533018	0.131838	0.192275	0.0474623	0.0954066	No
smoking_initiation	8	64412021	65412021	cg08838602	65483645	-	-	64984947	65983572	1570	687	0.00364544	0.766638	0.000636091	0.133675	0.0954053	No
smoking_initiation	7	1370794	2370794	cg25432518	1894300	MAD1L1	Body	1402447	2394296	1739	1713	0.00135193	0.742593	0.00029212	0.160361	0.0954024	No
smoking_initiation	18	49467811	51363861	cg20917891	49868176	DCC	Body	49368201	50367848	2608	2457	0.33585	0.357456	0.102404	0.108896	0.0953942	No
smoking_initiation	14	27856733	29816842	cg26384208	29475274	-	-	28975580	29969601	1551	1423	0.0156664	0.776924	0.00221651	0.109825	0.0953681	No
smoking_initiation	5	86303812	89371745	cg14910162	88057040	MEF2C	Body	87557207	88556171	945	945	8.96e-07	0.833313	7.68e-08	0.0713191	0.0953673	No
smoking_initiation	10	102686838	105665256	cg19355009	105446085	SH3PXD2A	Body	104947493	105945985	1625	1150	0.000110725	0.753196	2.23e-05	0.151308	0.095363	No
smoking_initiation	7	68468288	70496371	cg07482470	69124459	AUTS2	Body	68625525	69621420	1546	1546	0.0246157	0.731406	0.00484217	0.14378	0.0953562	No
smoking_initiation	4	140386963	141386963	cg04498580	140478204	SETD7	TSS1500	139981027	140975013	1815	1199	0.00349409	0.741673	0.000748257	0.158733	0.0953511	No
smoking_initiation	1	49011424	52273078	cg23831424	50447345	AGBL4	Body	49948232	50945526	996	996	0.0213626	0.789451	0.00247507	0.0913707	0.0953406	No
smoking_initiation	3	47490500	50681136	cg04432597	49757306	RNF123|AMIGO3	TSS200|Body	49260646	50256928	1214	1214	0.00197295	0.803735	0.000242576	0.0987248	0.0953244	No
smoking_initiation	2	224972985	226832033	cg05629278	225874509	DOCK10	Body	225375016	226374243	2228	2228	0.148846	0.597996	0.0314761	0.126362	0.0953206	No
smoking_initiation	16	69076894	70607394	cg17347903	69801240	WWP2	5'UTR	69302386	70299692	1502	1502	0.0469912	0.743261	0.00681062	0.107629	0.0953088	No
smoking_initiation	10	102686838	105665256	cg24113641	105327860	NEURL1	Body	104828026	105826533	1726	1376	8.7e-05	0.74759	1.83e-05	0.156998	0.0953077	No
smoking_initiation	10	63174885	64174885	cg07312219	63224281	-	-	62725225	63723909	1672	1127	3.13e-06	0.80095	4.06e-07	0.103742	0.0953035	No
smoking_initiation	2	224972985	226832033	cg02395751	226265440	NYAP2	TSS200	225766163	226765162	2293	2293	0.147557	0.583839	0.0349824	0.138319	0.0953019	No
smoking_initiation	2	124205	1124205	cg13170076	382356	-	-	12371	882064	2374	2223	1.25e-06	0.724177	3.13e-07	0.18052	0.0953012	No
smoking_initiation	1	209802043	210802043	cg12030860	210466024	-	-	209966402	210965933	2384	1948	0.260444	0.465753	0.0640525	0.11445	0.0953007	No
smoking_initiation	7	132583234	134089846	cg03449922	132953368	EXOC4	Body	132453631	133450134	1496	1303	0.0474128	0.713853	0.0089394	0.134497	0.0952976	No
smoking_initiation	3	74454560	75454560	cg06816668	74664210	-	-	74164318	75163904	2009	1575	0.0115131	0.612363	0.00518417	0.275643	0.0952967	No
smoking_initiation	12	16248721	17248721	cg00558702	16726818	LMO3	Body	16232007	17226650	1691	1664	0.013741	0.78615	0.00180217	0.103011	0.0952959	No
smoking_initiation	7	77271983	78271983	cg05688936	77724828	MAGI2	Body	77225865	78224744	2876	2805	0.0808279	0.551594	0.0348131	0.23748	0.0952857	No
smoking_initiation	3	47490500	50681136	cg14582888	49378271	USP4	TSS1500	48878407	49878113	995	995	1.05e-10	2.87e-08	0.00329224	0.901438	0.0952699	Yes
smoking_initiation	18	40814171	41814171	cg22824574	42159200	-	-	41659366	42658643	1740	265	0.0258387	0.772481	0.00344719	0.102963	0.0952699	No
smoking_initiation	18	42158643	43158643	cg22824574	42159200	-	-	41659366	42658643	1740	730	0.0258387	0.772481	0.00344719	0.102963	0.0952699	No
smoking_initiation	2	200436399	201436399	cg15318753	201173803	SPATS2L	1stExon|5'UTR	200674835	201673087	1763	1228	0.0334984	0.489749	0.0244288	0.357055	0.0952682	No
smoking_initiation	3	156893770	159548333	cg20855411	158288712	MLF1|LOC100996447	TSS1500|Body	157789277	158787904	2684	2684	0.0306671	0.63009	0.0113281	0.232654	0.0952614	No
smoking_initiation	2	124205	1124205	cg19290455	497037	-	-	12371	996989	2817	2666	1.26e-06	0.727323	3.07e-07	0.177434	0.0952423	No
smoking_initiation	5	169799916	170799916	cg04165359	170308713	RANBP17	Body	169808970	170808521	2054	2032	0.174367	0.568929	0.0378994	0.123564	0.0952412	No
smoking_initiation	20	29393501	31675258	cg06320135	31172652	NOL4L	1stExon	30672836	31672456	1623	1623	0.146146	0.640828	0.0218916	0.0958961	0.0952381	No
smoking_initiation	20	29393501	31675258	cg22575717	31037186	NOL4L	Body	30539421	31536243	1461	1461	0.146045	0.640339	0.0220049	0.0963857	0.0952259	No
smoking_initiation	8	59314666	60314666	cg21918073	60032332	TOX	TSS1500	59532545	60530796	1686	1540	3.44e-05	0.778939	5.56e-06	0.125798	0.0952238	No
smoking_initiation	7	1370794	2370794	cg26547741	1784913	ELFN1	Body	1291902	2284532	1650	1591	0.00140913	0.774008	0.000235279	0.129139	0.0952088	No
smoking_initiation	10	63174885	64174885	cg04458892	64133565	LOC283045|ZNF365	TSS1500|Body	63633733	64631897	1687	862	3.09e-06	0.790632	4.46e-07	0.114165	0.0951994	No
smoking_initiation	8	26925349	27925349	cg22738440	27461876	CLU	Body	26962037	27961576	2635	2565	1.88e-07	0.72507	4.66e-08	0.179731	0.0951992	No
smoking_initiation	8	26925349	27925349	cg22487209	27950625	ELP3	1stExon|5'UTR	27450770	28449761	2364	1459	2.49e-05	0.721364	6.34e-06	0.183406	0.095199	No
smoking_initiation	3	25225501	26225501	cg06753333	25498670	RARB	TSS1500|Body|5'UTR	24998723	25998639	2304	1547	0.348929	0.34175	0.108226	0.105904	0.095191	No
smoking_initiation	7	1370794	2370794	cg24403305	1947168	MAD1L1	Body	1447395	2446680	1818	1684	0.00141807	0.778919	0.000226407	0.124266	0.09517	No
smoking_initiation	3	47490500	50681136	cg22534967	49449689	RHOA|TCTA	TSS200|1stExon|5'UTR	48951259	49949071	1017	1017	0.00282309	0.833124	0.000232979	0.0686595	0.0951605	No
smoking_initiation	14	27856733	29816842	cg05865029	29850557	-	-	29354170	30349256	1337	576	0.0143325	0.709388	0.0035889	0.177538	0.0951531	No
smoking_initiation	9	127573097	128573097	cg11017981	127615666	WDR38	TSS200	127116102	128115198	1031	770	0.0800476	0.736518	0.00866389	0.0796214	0.0951488	No
smoking_initiation	4	147297913	148297913	cg07724433	147443257	SLC10A7	TSS200	146943621	147943107	1871	1110	0.000616388	0.762923	0.000114158	0.141202	0.0951446	No
smoking_initiation	10	102686838	105665256	cg09405083	104536121	C10orf26	Body|1stExon|5'UTR	104036355	105035954	1831	1831	3.16e-05	0.779257	5.1e-06	0.12557	0.0951367	No
smoking_initiation	15	83393243	84393243	cg25286683	83877314	HDGFRP3	TSS1500	83377703	84377042	1609	1580	0.000663153	0.76467	0.000120986	0.139412	0.0951339	No
smoking_initiation	7	68468288	70496371	cg15279751	70258010	-	-	69758080	70757929	2430	1713	0.0204346	0.707311	0.00497616	0.172147	0.0951314	No
smoking_initiation	3	82235792	86649109	cg03455765	85011052	CADM2	Body	84511260	85510809	2293	2293	6.65e-06	0.621889	3.03e-06	0.282971	0.0951303	No
smoking_initiation	1	7291461	8984823	cg21172944	8392286	SLC45A1	Body	7892559	8891125	1827	1827	0.0138823	0.766835	0.00220941	0.121949	0.0951238	No
smoking_initiation	18	42158643	43158643	cg01704655	42498365	SETBP1	Body	41999291	42998172	1839	1459	0.00550573	0.764374	0.000966112	0.134033	0.0951217	No
smoking_initiation	3	47490500	50681136	cg07150925	49591642	BSN	TSS1500	49093377	50089690	1152	1152	0.00239572	0.822183	0.00023359	0.0800702	0.0951175	No
smoking_initiation	6	26754967	30729306	cg01316659	30418115	-	-	29918124	30914843	5404	4390	0.239992	0.0924827	0.413254	0.159155	0.0951165	No
smoking_initiation	6	26754967	30729306	cg00787996	30072616	TRIM31	Body	29574476	30571471	8046	8046	0.00125815	0.000447365	0.666342	0.236838	0.0951136	No
smoking_initiation	1	43511737	44511737	cg19743044	44115203	KDM4A	TSS1500	43615668	44610760	1706	1394	4.05e-08	0.745059	8.7e-09	0.159834	0.0951069	No
smoking_initiation	1	7291461	8984823	cg07306469	8904698	-	-	8405662	9403303	1684	800	0.0138868	0.764621	0.00225643	0.124146	0.0950891	No
smoking_initiation	1	65969643	66969643	cg23438137	66421007	PDE4B	Body	65921035	66921000	2274	2176	3.5e-06	0.773085	5.97e-07	0.131848	0.095063	No
smoking_initiation	17	1495177	2495177	cg09741519	1810775	-	-	1311987	2310611	1880	1530	0.10039	0.637125	0.0228034	0.144627	0.0950547	No
smoking_initiation	8	8208714	11263655	cg19747960	11269117	C8orf12	Body	10769439	11768997	2821	1247	0.118876	0.574328	0.0363295	0.175424	0.0950426	No
smoking_initiation	1	45996709	46996709	cg26899948	46153196	TMEM69|GPBP1L1	TSS1500	45654723	46652174	1749	1206	1.34e-12	1.07e-13	0.838315	0.0666425	0.0950424	Yes
smoking_initiation	14	98097552	99097552	cg14687127	98268808	-	-	97769696	98768311	2347	1753	0.0772822	0.664871	0.0169631	0.145841	0.0950421	No
smoking_initiation	1	153706358	155533918	cg08413590	154377304	IL6R	TSS1500	153877724	154877105	1665	1665	0.0270681	0.754856	0.00426264	0.118779	0.0950348	No
smoking_initiation	12	16248721	17248721	cg02537883	17160624	-	-	16662628	17660418	1538	692	0.0135011	0.772442	0.00204646	0.11699	0.0950213	No
smoking_initiation	14	98097552	99097552	cg13234871	98798952	-	-	98299798	99295966	2974	2401	0.0705686	0.608999	0.023418	0.202	0.0950147	No
smoking_initiation	14	99193843	100193843	cg13234871	98798952	-	-	98299798	99295966	2974	263	0.0705686	0.608999	0.023418	0.202	0.0950147	No
smoking_initiation	7	1370794	2370794	cg07879287	2129936	MAD1L1	Body	1631227	2629931	2028	1495	0.00131452	0.722045	0.00033025	0.181306	0.0950044	No
smoking_initiation	3	25225501	26225501	cg00371702	25469125	RARB	TSS1500	24970025	25969031	2357	1507	0.360201	0.352944	0.0969505	0.0949022	0.0950016	No
smoking_initiation	5	86303812	89371745	cg04176132	87735584	LOC102546226	TSS1500	87236941	88235286	1026	1026	9.04e-07	0.841504	6.83e-08	0.0634981	0.094997	No
smoking_initiation	10	102686838	105665256	cg04455934	105127276	TAF5	TSS1500	104628234	105625850	1723	1723	4.25e-05	0.757158	8.31e-06	0.147806	0.0949856	No
smoking_initiation	6	26754967	30729306	cg24664038	27512849	-	-	27578761	28011652	552	552	0.26236	0.578669	0.0199958	0.0440082	0.0949673	No
smoking_initiation	8	8208714	11263655	cg00629382	10268916	MSRA	Body	9900169	10768865	2586	2586	0.459728	0.261683	0.117083	0.0665503	0.0949552	No
smoking_initiation	6	99847745	101829173	cg23577550	100677145	-	-	100177203	101177142	1900	1900	0.0353221	0.712636	0.0074231	0.149669	0.0949502	No
smoking_initiation	3	52386605	54266212	cg11163571	52813833	ITIH1	TSS200|Body	52315192	53313314	1629	1563	0.158694	0.634926	0.0223008	0.0891297	0.0949493	No
smoking_initiation	15	83393243	84393243	cg16254374	83954150	BNC1	TSS1500	83454282	84453883	1654	1504	0.000660994	0.762181	0.00012331	0.142092	0.0949429	No
smoking_initiation	16	220986	1220986	cg10955846	845229	CHTF18	Body	345230	1345109	1563	1396	0.337715	0.45277	0.0489923	0.0655885	0.0949342	No
smoking_initiation	2	161601261	163302993	cg13793503	162762397	SLC4A10	Body|ExonBnd	162263844	163260691	971	971	0.00014553	0.834688	1.23e-05	0.0702209	0.0949336	No
smoking_initiation	22	37897797	38897797	cg02527527	38303310	MICALL1	Body	37803474	38803256	1545	1429	0.182454	0.0126108	0.664194	0.0458127	0.094929	No
smoking_initiation	3	47490500	50681136	cg13164345	49251622	CCDC36	Body	48751820	49751585	919	919	0.00388336	0.834146	0.000311116	0.066733	0.0949264	No
smoking_initiation	11	85480958	86480958	cg25727956	85854352	-	-	85355510	86354036	2530	2379	0.0599884	0.662937	0.0151246	0.167049	0.094901	No
smoking_initiation	7	1370794	2370794	cg07826246	1717111	-	-	1217170	2216711	1565	1453	0.00137941	0.757686	0.00026556	0.145772	0.0948964	No
smoking_initiation	6	26754967	30729306	cg06423726	27781089	-	-	27578761	28280567	1119	1119	0.0940645	0.697344	0.0135253	0.100174	0.0948923	No
smoking_initiation	12	16248721	17248721	cg20576393	16758692	LMO3	5'UTR	16258800	17258446	1674	1664	0.0135212	0.773569	0.00202908	0.115992	0.0948879	No
smoking_initiation	6	26754967	30729306	cg23313031	29974745	HLA-J|NCRNA00171	Body	29474824	30474546	8145	8145	2.98e-08	1.07e-08	0.665446	0.239668	0.0948854	Yes
smoking_initiation	15	83393243	84393243	cg02059515	83736196	BTBD1	TSS200	83236392	84235930	1561	1295	0.000663036	0.764536	0.000121332	0.139811	0.0948695	No
smoking_initiation	6	26754967	30729306	cg09043250	27831707	HIST1H2AL	TSS1500	27578761	28331573	1253	1253	0.0822611	0.712018	0.011492	0.0993748	0.094854	No
smoking_initiation	7	1370794	2370794	cg23113115	1993560	MAD1L1	Body	1493670	2493067	1855	1634	0.00142107	0.780568	0.00022402	0.122956	0.0948313	No
smoking_initiation	9	127573097	128573097	cg05153384	128621856	PBX3	Body	128122320	129121623	1661	530	0.0810492	0.714787	0.0111445	0.0981907	0.0948284	No
smoking_initiation	4	140386963	141386963	cg02688643	140585523	MGST2	TSS1500	140086274	141083754	1799	1290	0.00358384	0.76072	0.00066099	0.14021	0.0948257	No
smoking_initiation	6	157238258	158238258	cg10378795	158080676	ZDHHC14	Body	157632270	158580660	1813	847	1.71e-06	2.97e-08	0.889851	0.0153227	0.094825	Yes
smoking_initiation	6	158382320	159382320	cg10378795	158080676	ZDHHC14	Body	157632270	158580660	1813	519	1.71e-06	2.97e-08	0.889851	0.0153227	0.094825	Yes
smoking_initiation	10	102686838	105665256	cg24612230	105142814	TAF5	Body	104642862	105642803	1713	1713	5.36e-05	0.7655	9.78e-06	0.139612	0.0948247	No
smoking_initiation	1	7291461	8984823	cg09888229	8487494	RERE	Body	7987552	8983768	1704	1704	0.0136782	0.755573	0.00241884	0.13352	0.0948101	No
smoking_initiation	18	72035282	73035282	cg14832990	72996632	TSHZ1	5'UTR	72497533	73495061	1911	855	0.0236128	0.738598	0.00443278	0.138561	0.0947951	No
smoking_initiation	10	63174885	64174885	cg13393433	63525851	C10orf107	3'UTR	63026978	64025653	1822	1614	2.99e-06	0.765487	5.46e-07	0.13972	0.0947896	No
smoking_initiation	16	220986	1220986	cg23197763	855361	PRR25	TSS200	355457	1354720	1551	1371	0.335093	0.449232	0.0516903	0.0692022	0.0947827	No
smoking_initiation	3	47490500	50681136	cg04533279	50036847	RBM6	Body|5'UTR	49536863	50536383	1044	1044	0.00202785	0.822618	0.000198368	0.0803753	0.09478	No
smoking_initiation	10	21532942	22532942	cg13984351	22609903	BMI1	TSS200	22110762	23108787	1005	296	0.000649553	0.831757	5.69e-05	0.0727586	0.0947782	No
smoking_initiation	17	26823322	27823322	cg24127656	27224861	DHRS13|FLOT2	TSS200|3'UTR	26725265	27724749	1135	1029	0.30642	0.463014	0.0541198	0.0816828	0.0947637	No
smoking_initiation	5	93698290	94698290	cg26769778	94418657	MCTP1	TSS1500|Body	93920513	94918032	1778	1404	0.00167434	0.745054	0.000355626	0.158153	0.0947634	No
smoking_initiation	10	21532942	22532942	cg07378526	21854180	MLLT10	Body	21356046	22354114	926	700	5.36e-06	0.836677	4.4e-07	0.0685926	0.0947249	No
smoking_initiation	8	26925349	27925349	cg20136774	27236528	PTK2B	5'UTR	26736989	27736162	3090	2162	1.82e-07	0.701202	5.29e-08	0.204077	0.0947206	No
smoking_initiation	12	55974480	56974480	cg09471471	56323020	WIBG	TSS1500	55823675	56822378	947	603	0.111274	0.730183	0.00845497	0.055387	0.0947013	No
smoking_initiation	2	161601261	163302993	cg25751895	163200637	GCA	1stExon|5'UTR	162703831	163700593	911	421	0.000144869	0.830894	1.3e-05	0.0742579	0.0946901	No
smoking_initiation	8	26925349	27925349	cg17297634	27806022	SCARA5	Body	27306103	28304767	2495	1799	1.93e-07	0.745917	4.13e-08	0.15941	0.0946726	No
smoking_initiation	20	29393501	31675258	cg27643859	30720887	TM9SF4	Body	30222064	31219807	1129	1129	0.249429	0.541036	0.0362753	0.0785899	0.0946696	No
smoking_initiation	1	70990122	74324909	cg23714541	72749581	NEGR1	TSS1500	72253096	73249101	1461	1461	0.0116938	0.778087	0.0017124	0.113845	0.0946613	No
smoking_initiation	9	133834588	135407263	cg14578852	134735141	-	-	134235189	135234964	1969	1969	0.0497735	0.628236	0.016697	0.210653	0.094641	No
smoking_initiation	10	102686838	105665256	cg02988137	103762307	C10orf76	Body	103263256	104261963	1019	1019	0.0501729	0.774945	0.00488536	0.0753621	0.0946347	No
smoking_initiation	11	27179916	29152996	cg09185632	27388448	LGR4	3'UTR	26888526	27887764	1979	1330	0.000709788	0.756294	0.000139198	0.148224	0.0946332	No
smoking_initiation	2	144900317	146640132	cg04576864	145081764	GTDC1	5'UTR	144581904	145581451	848	484	0.271457	0.565466	0.0222355	0.0462237	0.0946172	No
smoking_initiation	11	45893574	46893574	ch.11.942842R	45977506	PHF21A	Body	45477607	46474621	1232	532	0.516624	0.260655	0.0852237	0.0429037	0.0945936	No
smoking_initiation	12	55974480	56974480	cg00174093	56082047	ITGA7	Body	55582047	56577195	1410	556	0.106394	0.693533	0.0140423	0.0914401	0.0945899	No
smoking_initiation	3	47490500	50681136	cg27091787	50360690	HYAL2	TSS1500	49860854	50860603	1131	824	0.0057235	0.766077	0.000991553	0.132623	0.0945848	No
smoking_initiation	2	43750149	45659091	cg21951190	44903540	CAMKMT	Body	44404068	45403211	2279	2279	1.02e-05	0.753659	2.06e-06	0.151747	0.0945814	No
smoking_initiation	1	70990122	74324909	cg03031330	72964136	-	-	72464603	73463881	1341	1341	0.000363615	0.488648	0.000309702	0.416102	0.0945768	No
smoking_initiation	15	83393243	84393243	cg20592391	83332087	AP3B2	Body	82922038	83831426	1093	772	0.00410513	0.809274	0.000465126	0.0915992	0.0945567	No
smoking_initiation	1	31695819	32695819	cg24975979	32211700	ADGRB2	Body	31712314	32710668	1227	1203	0.479528	0.31733	0.0654093	0.0431904	0.0945419	No
smoking_initiation	10	21532942	22532942	cg17504806	22627645	-	-	22127669	23127154	1019	287	0.000777844	0.844176	5.58e-05	0.0604484	0.0945416	No
smoking_initiation	2	144900317	146640132	cg07094209	145382923	-	-	144882960	145882523	930	919	0.0362134	0.786786	0.00363259	0.0788285	0.0945394	No
smoking_initiation	5	42690647	43690647	cg10137601	42995597	-	-	42495835	43491682	2215	1951	0.190365	0.419116	0.092478	0.203509	0.0945318	No
smoking_initiation	6	108494161	109494161	cg20011978	108564153	SNX3	Body	108064340	109063225	1213	585	0.347293	0.466787	0.0390308	0.0523657	0.0945232	No
smoking_initiation	2	43750149	45659091	cg21818540	45406573	-	-	44907331	45905946	2364	1824	9.93e-06	0.733331	2.33e-06	0.172134	0.0945227	No
smoking_initiation	17	7303118	8303118	cg04347517	7475934	EIF4A1	TSS200	6979179	7975764	1629	1202	0.435012	0.345658	0.0696028	0.0552115	0.0945148	No
smoking_initiation	5	93698290	94698290	cg00985086	94620134	MCTP1	1stExon	94120764	95119842	1644	999	0.00174046	0.773931	0.000291561	0.129554	0.0944826	No
smoking_initiation	15	73548768	74548768	cg13598335	73367847	NEO1	Body	72868596	73864831	1381	399	0.46533	0.323948	0.0686007	0.0476631	0.094459	No
smoking_initiation	1	153706358	155533918	cg05956829	154196369	UBAP2L	5'UTR	153696371	154695678	1535	1526	0.0272628	0.761063	0.004057	0.11316	0.0944567	No
smoking_initiation	1	7291461	8984823	cg15217266	8427828	RERE	Body|5'UTR	7927850	8927610	1763	1763	0.013617	0.752189	0.0024864	0.137252	0.094456	No
smoking_initiation	17	7303118	8303118	cg02935134	7347197	FGF11|CHRNB1	TSS1500|Body|3'UTR	6848918	7847179	1597	965	0.567573	0.214563	0.0896239	0.0337866	0.094453	No
smoking_initiation	6	26754967	30729306	cg14500945	28457925	-	-	27958111	28957583	2314	2314	0.0275699	0.278054	0.054127	0.5458	0.0944492	No
smoking_initiation	16	220986	1220986	cg01149264	644081	RAB40C	Body	144594	1132052	1621	1542	0.331806	0.444964	0.0550509	0.0737307	0.0944487	No
smoking_initiation	1	65969643	66969643	cg10589462	66881472	-	-	66385385	67379595	2466	1249	3.27e-06	0.722606	8.28e-07	0.182949	0.0944408	No
smoking_initiation	5	93698290	94698290	cg11376687	93758649	KIAA0825	Body	93260865	94258216	1269	881	0.00171064	0.76113	0.000320266	0.142404	0.0944353	No
smoking_initiation	8	59314666	60314666	cg25874782	59508474	NSMAF	Body	59009866	60007811	2447	1427	3.22e-05	0.729212	7.79e-06	0.176322	0.0944259	No
smoking_initiation	2	102926177	105131814	cg21451117	103909117	-	-	103409627	104405251	1237	1237	1.05e-08	0.810494	1.23e-09	0.0950972	0.0944084	No
smoking_initiation	20	29393501	31675258	cg11908949	30770020	-	-	30275906	31270006	1186	1186	0.251055	0.573639	0.0246642	0.0562611	0.0943805	No
smoking_initiation	6	97199925	99136905	cg09276565	99281178	POU3F2	TSS1500	98781196	99780586	1933	561	0.00423828	0.739706	0.000921677	0.160766	0.0943685	No
smoking_initiation	1	43511737	44511737	cg03611809	43709209	-	-	43209425	44209075	1662	1155	4.05e-08	0.745105	8.73e-09	0.160539	0.0943559	No
smoking_initiation	3	107497514	108497514	cg11741004	107810678	CD47	TSS1500	107310948	108309709	2063	1788	0.443221	0.288896	0.105117	0.0684221	0.0943438	No
smoking_initiation	9	133834588	135407263	cg09213979	134566740	RAPGEF1	Body	134067474	135065828	1793	1793	0.0549321	0.693212	0.0115722	0.145941	0.094343	No
smoking_initiation	1	43511737	44511737	cg26467702	43919786	SZT2|HYI	TSS200|3'UTR	43419886	44419546	1617	1491	4.26e-08	0.783991	6.62e-09	0.121668	0.094341	No
smoking_initiation	5	169799916	170799916	cg18103159	170060199	KCNIP1	Body	169560717	170559952	2311	1743	0.163988	0.528699	0.0504417	0.162531	0.0943407	No
smoking_initiation	11	85480958	86480958	cg13472341	85522005	SYTL2	1stExon|5'UTR	85024753	86021815	1721	1223	0.0656593	0.713974	0.0106218	0.115407	0.0943378	No
smoking_initiation	2	58789218	61026618	cg12687452	60545717	-	-	60047686	61045037	1955	1917	0.00368239	0.740147	0.000801632	0.161031	0.0943375	No
smoking_initiation	6	26754967	30729306	cg23164203	28367475	ZSCAN12	Body|1stExon|5'UTR	27868792	28867172	2259	2259	0.0634987	0.647352	0.0174115	0.177411	0.0943263	No
smoking_initiation	1	45996709	46996709	cg27171835	46144754	GPBP1L1	5'UTR	45645069	46643093	1758	1196	0.00629902	0.000497695	0.833147	0.0657338	0.0943229	No
smoking_initiation	12	55974480	56974480	cg03061719	56687956	CS	Body	56193233	57187635	825	551	0.107469	0.706193	0.0121661	0.0798509	0.0943212	No
smoking_initiation	6	111158371	112158371	cg14800005	112086260	FYN	5'UTR	111586341	112585163	1571	835	4.76e-07	0.815602	5.26e-08	0.0900792	0.0943185	No
smoking_initiation	3	25225501	26225501	cg03372603	25639601	TOP2B	3'UTR	25139652	26139590	2069	1758	0.368546	0.367119	0.0852247	0.0848004	0.09431	No
smoking_initiation	7	1370794	2370794	cg16494058	1905888	MAD1L1	Body	1409245	2405290	1760	1712	0.00142303	0.781642	0.000223053	0.122425	0.0942867	No
smoking_initiation	7	98571478	99571478	cg00360840	99144261	C7orf38	3'UTR	98645517	99642881	911	815	0.491959	0.227441	0.127475	0.0588399	0.0942841	No
smoking_initiation	8	90637052	93744504	cg22546955	92057783	-	-	91557843	92554952	1390	1390	0.0261638	0.761512	0.0039245	0.11413	0.0942688	No
smoking_initiation	16	69076894	70607394	cg00327946	70175248	PDPR	Body	69675917	70675020	1129	977	0.0955563	0.713131	0.0114798	0.0855787	0.0942544	No
smoking_initiation	17	26823322	27823322	cg09688486	27139292	C17orf63	5'UTR	26640212	27637718	1115	904	0.320912	0.484948	0.0398242	0.0600865	0.09423	No
smoking_initiation	1	43511737	44511737	cg18761929	44435310	DPH2	TSS1500	43937059	44935232	1588	939	4.37e-08	0.802987	5.59e-09	0.10279	0.0942234	No
smoking_initiation	7	1370794	2370794	cg23030159	1358467	-	-	859585	1858467	1877	698	0.00143283	0.777674	0.000233131	0.126439	0.0942213	No
smoking_initiation	12	55974480	56974480	cg26704041	56401323	-	-	55902522	56901213	811	719	0.110288	0.723555	0.00952821	0.0624163	0.094212	No
smoking_initiation	4	93552854	94552854	cg16411338	94120908	GRID2	Body	93621027	94620879	1574	1296	0.0167634	0.680926	0.00500234	0.203099	0.0942091	No
smoking_initiation	7	1370794	2370794	cg18542546	1982333	MAD1L1	Body	1483144	2482304	1819	1643	0.00133213	0.731715	0.000314098	0.172434	0.0942043	No
smoking_initiation	2	161601261	163302993	cg18438411	162774233	SLC4A10	Body	162276981	163260691	962	962	0.00014605	0.83767	1.19e-05	0.0680054	0.0941669	No
smoking_initiation	9	133834588	135407263	cg04072728	134884080	MED27	Body	134384160	135383948	1955	1955	0.0515035	0.645976	0.0153926	0.192965	0.0941623	No
smoking_initiation	7	1370794	2370794	cg23749162	1760517	ELFN1	5'UTR	1278591	2260499	1607	1544	0.00141977	0.779854	0.000226557	0.12435	0.0941503	No
smoking_initiation	3	47490500	50681136	cg26132671	48967015	ARIH2	Body	48467902	49466871	844	844	0.28475	0.545363	0.0260166	0.0497337	0.094136	No
smoking_initiation	3	52386605	54266212	cg14886990	52563633	NT5DC2	Body	52063781	53063360	1233	968	0.16779	0.651055	0.017851	0.0691706	0.0941329	No
smoking_initiation	3	47490500	50681136	cg12708802	50388878	CYB561D2|TUSC4	TSS1500|Body	49889919	50887862	1143	789	0.00693122	0.786653	0.000981544	0.111305	0.0941292	No
smoking_initiation	3	117322149	118825714	cg01352758	117409941	-	-	116910225	117909905	2107	1352	0.00066986	0.759099	0.0001289	0.145977	0.0941253	No
smoking_initiation	12	120583279	121583279	cg02168792	120663936	PXN	Body|5'UTR	120164183	121163518	1668	969	0.256857	0.537571	0.0360667	0.0753892	0.094116	No
smoking_initiation	2	102926177	105131814	cg25074078	104489666	-	-	103990217	104986926	1496	1496	1.02e-08	0.790299	1.49e-09	0.115588	0.0941124	No
smoking_initiation	6	26754967	30729306	cg03863342	29831661	-	-	29332569	30331216	7459	7459	8.85e-27	3.39e-27	0.654829	0.251075	0.0940955	Yes
smoking_initiation	11	27179916	29152996	cg05218375	27723218	BDNF	TSS200|TSS1500|Body|5'UTR	27223289	28222794	1592	1592	0.000659641	0.702862	0.000189854	0.2022	0.0940884	No
smoking_initiation	11	27179916	29152996	cg22742564	28041575	-	-	27541623	28539559	1307	1307	0.000756615	0.791967	0.000108128	0.113086	0.0940827	No
smoking_initiation	11	111492273	113412811	cg06778429	113346176	DRD2	TSS200	112846248	113846077	2202	1096	1.97e-19	0.718511	5.14e-20	0.187414	0.0940746	No
smoking_initiation	11	113494505	114494505	cg06778429	113346176	DRD2	TSS200	112846248	113846077	2202	966	1.97e-19	0.718511	5.14e-20	0.187414	0.0940746	No
smoking_initiation	6	52395230	53395230	cg21934040	53410634	GCLC	TSS1500	52910719	53909391	2479	1190	0.245644	0.504068	0.051217	0.105004	0.0940666	No
smoking_initiation	7	1370794	2370794	cg05164396	2154026	MAD1L1	Body	1655662	2653792	2078	1466	0.00138555	0.760523	0.000262143	0.143795	0.0940337	No
smoking_initiation	10	102686838	105665256	cg12628033	105155866	USMG5|PDCD11	TSS1500|5'UTR	104656015	105655228	1713	1713	6.73e-05	0.778923	1.1e-05	0.126987	0.0940124	No
smoking_initiation	1	7291461	8984823	cg13113737	8411074	-	-	7911099	8910986	1821	1821	1.19e-05	0.000655653	0.0160996	0.889225	0.0940078	No
smoking_initiation	15	47185010	48185010	cg20512925	48235115	-	-	47736074	48734445	1370	993	3.41e-07	0.791901	4.92e-08	0.114112	0.0939866	No
smoking_initiation	14	27856733	29816842	cg02008651	29247148	C14orf23	Body	28748004	29746964	1782	1782	0.015607	0.773996	0.00230293	0.114115	0.0939792	No
smoking_initiation	11	27179916	29152996	cg08938597	27487491	LGR4	Body	26987734	27986136	1921	1443	0.000717728	0.764755	0.00013188	0.140427	0.0939679	No
smoking_initiation	1	209802043	210802043	cg21331261	210514758	HHAT	Body|5'UTR	210014782	211014703	2370	1786	0.2684	0.477882	0.0574947	0.102274	0.0939482	No
smoking_initiation	8	90637052	93744504	cg08893842	91523888	-	-	91028394	92023602	1516	1516	0.02641	0.765652	0.0038044	0.1102	0.0939343	No
smoking_initiation	2	144900317	146640132	cg03424727	145277646	ZEB2	Body|1stExon|5'UTR	144778594	145777618	835	773	0.0515301	0.794938	0.00363381	0.0559637	0.093934	No
smoking_initiation	2	224972985	226832033	cg11432036	226335995	NYAP2	Body	225837435	226835813	2163	2154	0.146387	0.578849	0.0365195	0.144313	0.0939318	No
smoking_initiation	17	7303118	8303118	cg02825653	7383046	ZBTB4	TSS200|5'UTR	6883885	7883042	1634	1024	0.43487	0.318672	0.0880973	0.0644636	0.0938965	No
smoking_initiation	1	43511737	44511737	cg12079362	44440160	ATP6V0B	TSS1500	43941352	44939696	1596	937	4.33e-08	0.797048	5.93e-09	0.109063	0.0938894	No
smoking_initiation	6	26754967	30729306	cg18979916	28226941	ZKSCAN4|NKAPL	TSS200|5'UTR	27727513	28726815	1940	1940	0.0177305	0.188749	0.0600863	0.639555	0.093879	No
smoking_initiation	7	1370794	2370794	cg04101342	1909417	MAD1L1	Body	1410186	2409035	1761	1711	0.00142378	0.782055	0.000223101	0.122451	0.0938473	No
smoking_initiation	10	21532942	22532942	cg06788985	22518036	-	-	22019212	23017576	911	329	6.55e-05	0.834731	5.61e-06	0.0713539	0.0938443	No
smoking_initiation	1	153706358	155533918	cg02856953	154474530	TDRD10|SHE	TSS200|1stExon|5'UTR	153974621	154969646	1621	1621	0.0262657	0.731837	0.00513279	0.14292	0.093844	No
smoking_initiation	11	27179916	29152996	cg19168105	27948279	-	-	27448409	28448117	1297	1297	0.000772357	0.822963	7.74e-05	0.0823569	0.0938303	No
smoking_initiation	5	169799916	170799916	cg24538029	170846083	FGF18	TSS1500	170346171	171344331	1681	716	0.244892	0.520484	0.045079	0.0957152	0.0938299	No
smoking_initiation	7	1370794	2370794	cg26047940	1446265	-	-	950652	1946130	1845	893	0.00139773	0.767383	0.000249978	0.137149	0.0938194	No
smoking_initiation	2	181527603	182527603	cg18767846	182303206	-	-	181803345	182802418	1870	1624	0.0860418	0.685084	0.0150805	0.11998	0.0938134	No
smoking_initiation	5	106325618	107865642	cg13922494	106890760	EFNA5	Body	106391391	107390357	2378	2378	0.00334877	0.728411	0.000798666	0.173629	0.0938131	No
smoking_initiation	3	175218927	176218927	cg01313513	175675432	-	-	175176270	176175412	2479	2310	0.263834	0.0261641	0.560682	0.0555084	0.0938109	No
smoking_initiation	20	61488382	62488382	cg03224418	62611858	SAMD10|PRPF6	TSS1500	62114614	62918893	1634	873	0.0328312	0.00150329	0.833785	0.0380838	0.0937969	No
smoking_initiation	16	220986	1220986	cg09523819	216757	HBM	3'UTR	89279	716287	940	816	0.381968	0.351022	0.0903139	0.0829032	0.0937925	No
smoking_initiation	10	102686838	105665256	cg05858126	104196213	MIR146B	TSS200	103697054	104695699	1460	1460	5.88e-05	0.807592	7.19e-06	0.0985573	0.0937842	No
smoking_initiation	1	65969643	66969643	cg15100762	66516476	PDE4B|LOC101927139	TSS200|Body	66016551	67015972	2514	2305	3.31e-06	0.731544	7.9e-07	0.174668	0.0937835	No
smoking_initiation	17	37324339	38324339	cg15434413	37824510	PNMT	TSS200|Body	37325095	38323504	1367	1367	0.550959	0.142757	0.168853	0.0436571	0.0937733	No
smoking_initiation	2	144900317	146640132	cg11364641	145441747	TEX41	Body	144950248	145940721	951	951	0.0154224	0.82415	0.00122614	0.0654296	0.0937715	No
smoking_initiation	10	21532942	22532942	cg23266785	21716891	-	-	21218693	22215860	1128	639	5.13e-06	0.799939	6.82e-07	0.106284	0.0937705	No
smoking_initiation	1	43511737	44511737	cg01590424	44619227	-	-	44119997	45118901	1566	558	2.15e-05	0.786815	3.27e-06	0.119391	0.0937698	No
smoking_initiation	17	1495177	2495177	cg16065220	2157208	SMG6	Body|5'UTR	1660801	2656763	1758	1587	0.106799	0.677612	0.0165993	0.105225	0.0937644	No
smoking_initiation	2	161601261	163302993	cg05427665	163200102	GCA	TSS1500	162700173	163700025	910	422	0.000145071	0.832051	1.29e-05	0.0740537	0.0937375	No
smoking_initiation	6	26754967	30729306	cg04417860	28505377	-	-	28006650	29004964	2354	2354	0.0710615	0.656247	0.0174942	0.161464	0.0937337	No
smoking_initiation	17	1495177	2495177	cg16697266	2694088	-	-	2194476	3193723	1601	436	0.406849	0.377599	0.0632309	0.0585913	0.0937304	No
smoking_initiation	7	1370794	2370794	cg08858130	2124459	MAD1L1	Body	1627726	2624428	2014	1501	0.00138789	0.762346	0.000259221	0.142292	0.0937149	No
smoking_initiation	1	7291461	8984823	cg17174605	8353321	-	-	7854209	8852954	1890	1890	0.00760265	0.419964	0.00851401	0.470214	0.0937051	No
smoking_initiation	8	26925349	27925349	cg26146946	27610754	CCDC25	Body|5'UTR	27111217	28110666	2617	2205	1.87e-07	0.721796	4.78e-08	0.1845	0.0937037	No
smoking_initiation	5	86303812	89371745	cg27529225	87898489	LOC645323	Body	87398519	88396864	1048	1048	8.46e-07	0.787518	1.28e-07	0.118778	0.0937035	No
smoking_initiation	5	106325618	107865642	cg26577741	106900631	EFNA5	Body	106401511	107400505	2380	2380	0.00338685	0.736703	0.000761063	0.165452	0.0936969	No
smoking_initiation	3	47490500	50681136	cg17877071	49460177	NICN1|AMT	TSS200|3'UTR	48960572	49959570	1014	1014	0.00262706	0.775345	0.000433677	0.127901	0.0936929	No
smoking_initiation	7	3003207	4003207	cg25403488	3221228	-	-	2722102	3720834	3410	2729	0.012809	0.634698	0.00512157	0.253685	0.0936865	No
smoking_initiation	10	102686838	105665256	cg09873215	104687348	CNNM2	Body|3'UTR	104187404	105186817	1818	1818	3.2e-05	0.787736	4.81e-06	0.11855	0.0936771	No
smoking_initiation	1	49011424	52273078	cg05759718	50489596	AGBL4	1stExon|5'UTR	49990335	50989435	991	991	0.021751	0.80404	0.00212364	0.0784084	0.093677	No
smoking_initiation	18	49467811	51363861	cg05420896	49867488	DCC	Body	49368201	50367412	2604	2453	0.337492	0.359199	0.1016	0.108041	0.0936686	No
smoking_initiation	6	26754967	30729306	cg07130900	29468653	-	-	28968880	29968621	6630	6630	0.234926	0.111495	0.379778	0.180147	0.0936543	No
smoking_initiation	16	220986	1220986	cg21545008	807718	-	-	307857	1306040	1546	1440	0.335129	0.44928	0.0521391	0.0698048	0.0936466	No
smoking_initiation	6	26754967	30729306	cg03530219	27638381	-	-	27578761	28137969	874	874	0.111086	0.706413	0.0120887	0.0767807	0.0936324	No
smoking_initiation	11	65061468	66061468	cg06464468	65414413	SIPA1	Body	64914547	65914390	1349	1157	0.0449367	0.00232425	0.816953	0.0421613	0.0936243	No
smoking_initiation	7	1370794	2370794	cg12734526	1986533	MAD1L1	Body	1486570	2486368	1825	1639	0.00143002	0.785483	0.000217267	0.119248	0.0936221	No
smoking_initiation	7	1370794	2370794	cg08024548	1468312	-	-	971124	1968245	1920	970	0.00142724	0.783801	0.000220396	0.120942	0.0936094	No
smoking_initiation	18	77074374	78074374	cg13480046	77497179	CTDP1	Body	76997361	77997052	2322	2173	0.389808	0.253073	0.159844	0.103681	0.0935939	No
smoking_initiation	14	98097552	99097552	cg03461784	98604556	-	-	98104859	99104533	2859	2846	0.0715921	0.617366	0.0226072	0.194857	0.0935776	No
smoking_initiation	1	153706358	155533918	cg22125795	153905389	DENND4B	Body	153406561	154405058	1335	1001	0.0267585	0.745628	0.00464802	0.129424	0.0935414	No
smoking_initiation	17	1495177	2495177	cg06927305	1617447	C17orf91|MIR22	TSS200|Body	1118588	2116798	1871	1133	0.148869	0.633757	0.0235754	0.10027	0.0935283	No
smoking_initiation	12	120583279	121583279	cg11787907	121734283	CAMKK2	5'UTR	121234381	122234089	1999	845	0.206295	0.538754	0.0447258	0.116711	0.0935134	No
smoking_initiation	9	127573097	128573097	cg15256480	128193968	-	-	127695173	128692495	1270	1125	0.0430314	0.775152	0.00464964	0.0836634	0.0935038	No
smoking_initiation	16	220986	1220986	cg08083976	432219	TMEM8A|LOC100134368	TSS200|TSS1500	89279	929711	1181	1057	0.348274	0.465121	0.0399061	0.0532012	0.0934974	No
smoking_initiation	12	16248721	17248721	cg14096615	16762843	-	-	16262881	17262712	1677	1657	0.0128669	0.736138	0.00270739	0.154801	0.0934867	No
smoking_initiation	6	111158371	112158371	cg17699517	112351247	-	-	111854785	112850195	1721	574	1.83e-05	0.792894	2.62e-06	0.113663	0.0934216	No
smoking_initiation	6	108494161	109494161	cg05073004	109061059	-	-	108561974	109559416	1444	1274	0.139655	0.166415	0.27405	0.32647	0.0934096	No
smoking_initiation	11	27179916	29152996	cg23073199	28041540	-	-	27541623	28539559	1307	1307	0.000765434	0.801198	0.0001	0.104545	0.0933916	No
smoking_initiation	6	97199925	99136905	cg19822502	97456581	KLHL32	Body	96957004	97952821	2078	1543	0.370792	0.366383	0.0852712	0.084164	0.0933893	No
smoking_initiation	7	1370794	2370794	cg13571628	2253713	MAD1L1	Body	1753944	2753667	2017	1318	0.0859177	0.688823	0.0146348	0.117237	0.0933871	No
smoking_initiation	1	153706358	155533918	cg08889593	154568347	ADAR	Body	154069549	155067608	1601	1601	0.0281467	0.770367	0.00381395	0.104294	0.0933786	No
smoking_initiation	2	124205	1124205	cg19447020	1064610	SNTG2	Body	564674	1564511	3989	2294	1.13e-06	0.652558	4.4e-07	0.254069	0.0933713	No
smoking_initiation	10	102686838	105665256	cg12730165	104562766	WBP1L	Body	104063367	105062209	1826	1826	3.14e-05	0.77293	5.43e-06	0.133663	0.09337	No
smoking_initiation	16	220986	1220986	cg08151363	1198668	-	-	700970	1697025	1651	744	0.330399	0.431874	0.0626114	0.0817479	0.093368	No
smoking_initiation	17	26823322	27823322	cg08839210	27045048	RAB34	TSS200|Body	26545260	27544860	989	716	0.321572	0.478177	0.0430155	0.0638706	0.0933645	No
smoking_initiation	10	102686838	105665256	cg00957665	104406345	TRIM8	Body	103907680	104905604	1714	1714	4.53e-05	0.779581	7.39e-06	0.127005	0.0933609	No
smoking_initiation	1	209802043	210802043	cg22107808	210011959	DIEXF	Body	209512173	210511833	1691	1230	0.268121	0.4811	0.056371	0.101055	0.0933523	No
smoking_initiation	11	27179916	29152996	cg06639296	27798868	-	-	27298890	28297220	1448	1448	0.000724817	0.772309	0.00012537	0.133491	0.0933502	No
smoking_initiation	4	35001032	36001032	cg25760782	35302837	-	-	34804370	35802136	3273	2720	0.271036	0.0671079	0.455774	0.112755	0.0933271	No
smoking_initiation	8	59314666	60314666	cg10089105	59959514	TOX	Body	59459972	60458038	1748	1688	3.36e-05	0.761571	6.41e-06	0.145065	0.093324	No
smoking_initiation	18	42158643	43158643	cg11190327	42900792	SLC14A2	5'UTR	42403140	43400587	2384	1615	0.00533438	0.740594	0.0011503	0.159608	0.0933133	No
smoking_initiation	4	147297913	148297913	cg12286917	147366475	SLC10A7	Body	146870683	147866270	1970	979	0.00122638	0.76729	0.000220638	0.13795	0.0933126	No
smoking_initiation	6	26754967	30729306	cg12537530	28322514	ZKSCAN3|ZNF323	TSS1500|5'UTR	27825860	28821735	2179	2179	0.0602214	0.626758	0.0192694	0.200454	0.0932972	No
smoking_initiation	1	7291461	8984823	cg00258316	8194341	-	-	7698163	8693537	2066	2066	0.0131854	0.728329	0.00293901	0.162251	0.0932955	No
smoking_initiation	2	124205	1124205	cg06432426	484825	-	-	12371	984669	2779	2628	1.26e-06	0.726517	3.12e-07	0.180205	0.093277	No
smoking_initiation	3	47490500	50681136	cg10708621	49028925	P4HTM	Body	48529038	49526300	841	841	0.00509601	0.0102123	0.296776	0.594641	0.0932743	No
smoking_initiation	16	220986	1220986	cg19860073	706251	WDR90	Body	207611	1170512	1549	1543	0.329196	0.441364	0.0582188	0.0779626	0.0932584	No
smoking_initiation	10	21532942	22532942	cg18224988	21787079	C10orf114	TSS1500	21288090	22286351	1033	652	5.3e-06	0.826023	5.18e-07	0.0807366	0.0932347	No
smoking_initiation	15	47185010	48185010	cg01247628	48009313	SEMA6D	TSS1500	47509502	48387530	1574	1409	3.16e-07	0.762916	5.97e-08	0.143883	0.0932003	No
smoking_initiation	1	7291461	8984823	cg00087735	8390233	SLC45A1	Body	7890264	8889352	1831	1831	0.0127906	0.706529	0.00333586	0.184174	0.0931708	No
smoking_initiation	11	27179916	29152996	cg27657867	27818018	-	-	27318099	28317708	1390	1390	0.000741792	0.790395	0.000108564	0.115585	0.0931705	No
smoking_initiation	8	64412021	65412021	cg23116090	64522498	-	-	64023232	65021401	1605	792	0.0573928	0.736355	0.00818369	0.104904	0.0931643	No
smoking_initiation	16	71466463	73074550	cg05673293	71475279	-	-	70983224	71974745	1660	984	0.00056522	0.00025231	0.626472	0.27956	0.0931506	Yes
smoking_initiation	17	7303118	8303118	cg07069601	8339835	NDEL1	5'UTR	7840679	8839296	1814	942	0.478251	0.263648	0.106398	0.0585616	0.093141	No
smoking_initiation	6	97199925	99136905	cg26422792	98150123	LOC101927314	Body	97650925	98650114	1556	1556	0.0155341	0.793993	0.00186972	0.0954737	0.0931296	No
smoking_initiation	12	120583279	121583279	cg18168387	120933482	DYNLL1	TSS1500|5'UTR	120433563	121432666	1769	1556	0.132971	0.640728	0.022906	0.110281	0.093115	No
smoking_initiation	11	27179916	29152996	cg02849753	27526309	LIN7C	Body	27026424	28025770	1868	1490	0.000670382	0.714307	0.000180036	0.19174	0.0931024	No
smoking_initiation	4	27746049	29330758	ch.4.27504789F	27895691	-	-	27395883	28395458	2964	2041	0.0593816	0.637094	0.0179489	0.192478	0.0930978	No
smoking_initiation	10	102686838	105665256	cg03038213	103579842	KCNIP2-AS1	Body	103079985	104079818	1078	1078	0.0803828	0.738436	0.00865654	0.0794302	0.0930944	No
smoking_initiation	1	87413176	88413176	cg18509544	87916158	-	-	87416231	88415752	1727	1722	0.187015	0.602566	0.0278114	0.0895159	0.0930919	No
smoking_initiation	3	47490500	50681136	cg11847312	49840541	FAM212A	TSS200	49342417	50337422	1179	1179	0.00197328	0.80381	0.000247881	0.100881	0.0930887	No
smoking_initiation	3	52386605	54266212	cg11126497	52558566	NT5DC2	Body	52059636	53056199	1228	958	0.164871	0.637039	0.0216097	0.0834038	0.0930766	No
smoking_initiation	7	1370794	2370794	cg19256474	1435165	-	-	942081	1934667	1816	861	0.00142366	0.781472	0.000225719	0.123809	0.0930699	No
smoking_initiation	2	161601261	163302993	cg02978894	162479847	SLC4A10	TSS1500	161979882	162979151	1153	1153	0.000144967	0.831488	1.31e-05	0.0752866	0.0930677	No
smoking_initiation	8	90637052	93744504	cg16569430	91658185	TMEM64	TSS200	91158208	92158054	1596	1596	0.0268175	0.781902	0.00325994	0.094955	0.0930653	No
smoking_initiation	7	3003207	4003207	cg16586807	2948081	CARD11	Body	2448317	3447890	3052	1838	0.0145667	0.667195	0.00481323	0.220367	0.0930578	No
smoking_initiation	3	47490500	50681136	cg01978534	49711033	APEH	TSS1500	49211989	50210865	1221	1221	0.0020038	0.78453	0.000307025	0.120114	0.0930451	No
smoking_initiation	20	29393501	31675258	cg12170121	31175169	LOC149950	TSS200	30675676	31675011	1630	1630	0.139549	0.61189	0.0289007	0.126629	0.0930308	No
smoking_initiation	16	69076894	70607394	cg05005165	70292264	AARS	Body	69795323	70786632	1052	766	0.309008	0.509876	0.0332751	0.0548122	0.093029	No
smoking_initiation	6	111158371	112158371	cg15416487	111920977	TRAF3IP2-AS1|TRAF3IP2	Body|5'UTR	111421366	112420703	1479	1088	4.61e-07	0.791312	6.74e-08	0.115661	0.0930264	No
smoking_initiation	3	117322149	118825714	cg13035668	117587400	-	-	117087471	118087205	2175	1839	0.000473432	0.542316	0.000317741	0.36388	0.0930129	No
smoking_initiation	2	181527603	182527603	cg02019072	182521926	CERKL	TSS200	182022567	183021810	1589	992	0.0962157	0.696921	0.0138225	0.100028	0.0930127	No
smoking_initiation	18	42158643	43158643	cg23563958	43407719	SIGLEC15	Body	42908266	43907158	2274	619	0.0115476	0.744425	0.00230837	0.148718	0.0930012	No
smoking_initiation	10	63174885	64174885	cg06367881	63779994	ARID5B	Body	63280046	64279556	1905	1715	2.81e-06	0.718024	7.39e-07	0.188972	0.0930011	No
smoking_initiation	7	1370794	2370794	cg08513622	1889785	MAD1L1	Body	1390631	2384599	1734	1715	0.00111159	0.610574	0.000536855	0.294792	0.0929862	No
smoking_initiation	15	83393243	84393243	cg21324211	83419064	-	-	82922038	83917379	1223	902	0.000879217	0.820112	9.22e-05	0.0859338	0.0929831	No
smoking_initiation	3	52386605	54266212	cg25103286	52583646	PBRM1	Body	52088485	53082937	1249	1006	0.165601	0.649804	0.0186247	0.0729883	0.092982	No
smoking_initiation	9	127573097	128573097	cg16144450	128415249	MAPKAP1	Body|5'UTR	127915289	128914824	1450	794	0.0010041	0.0179315	0.0470974	0.840987	0.0929796	No
smoking_initiation	6	99847745	101829173	cg02732202	100051635	-	-	99551765	100551479	2668	1862	0.150902	0.573524	0.0380574	0.144549	0.0929678	No
smoking_initiation	5	154339646	155339646	cg16675507	155108371	-	-	154608808	155608207	2253	1794	0.00108393	0.745997	0.000232226	0.159733	0.0929537	No
smoking_initiation	11	27179916	29152996	cg03951271	27494026	LOC105376671|LGR4	Body|1stExon|5'UTR	26994035	27993937	1909	1447	0.000711732	0.758366	0.00013884	0.147845	0.0929384	No
smoking_initiation	6	111158371	112158371	cg08310863	111390240	-	-	110890266	111889789	1697	1277	4.59e-07	0.787663	6.97e-08	0.119399	0.0929379	No
smoking_initiation	1	43511737	44511737	cg05375878	43738828	TMEM125	Body	43239395	44238218	1685	1228	4.01e-08	0.737054	9.25e-09	0.170034	0.0929122	No
smoking_initiation	11	27179916	29152996	cg15154701	27938351	-	-	27439674	28437615	1289	1289	0.000693447	0.738882	0.000157164	0.167369	0.0928983	No
smoking_initiation	1	43511737	44511737	cg15173964	43942177	-	-	43442509	44441533	1557	1504	4.26e-08	0.7827	6.77e-09	0.124402	0.0928981	No
smoking_initiation	11	27179916	29152996	cg23490773	28129794	KIF18A|METT5D1	TSS200	27631005	28629115	1277	1277	0.000740655	0.721144	0.00019014	0.185039	0.0928866	No
smoking_initiation	8	26925349	27925349	cg14107485	27950471	ELP3	TSS200|5'UTR	27450770	28449761	2364	1459	2.6e-05	0.753492	5.31e-06	0.153621	0.0928561	No
smoking_initiation	11	27179916	29152996	cg16626009	27656769	BDNF-AS|LINC00678	TSS1500|Body	27157565	28156598	1739	1647	0.000723379	0.770776	0.000127277	0.135524	0.0928492	No
smoking_initiation	12	49452394	50452394	cg02521010	49037062	-	-	48537172	49536998	2239	73	0.469905	0.202089	0.164505	0.0706545	0.0928468	No
smoking_initiation	1	43511737	44511737	cg26184443	44265549	ST3GAL3	Body	43766426	44764677	1555	1113	3.61e-08	0.663324	1.33e-08	0.243835	0.0928417	No
smoking_initiation	15	83393243	84393243	cg10398682	83952019	BNC1	Body	83452049	84451914	1651	1508	0.000669007	0.771421	0.000117116	0.134952	0.0928408	No
smoking_initiation	10	21532942	22532942	cg01904227	22252006	DNAJC1	Body	21752600	22747748	619	566	5.51e-06	0.859763	3.05e-07	0.0474362	0.0927953	No
smoking_initiation	3	52386605	54266212	cg01434992	52966194	SFMBT1	Body	52467263	53466077	1748	1748	0.157887	0.630639	0.0237822	0.0948991	0.0927927	No
smoking_initiation	3	47490500	50681136	cg26680047	49907063	CAMKV	5'UTR	49407229	50406058	1135	1135	0.00200197	0.81445	0.000222773	0.0905367	0.0927883	No
smoking_initiation	7	121454709	122454709	cg21503646	121951622	-	-	121452845	122451423	1825	1820	0.501321	0.28163	0.0796302	0.0446415	0.0927773	No
smoking_initiation	15	47185010	48185010	cg13371826	47708212	SEMA6D	5'UTR	47208652	48207466	2102	2073	3.19e-07	0.770395	5.68e-08	0.136834	0.0927712	No
smoking_initiation	7	68468288	70496371	cg11519725	69175743	AUTS2	Body	68676121	69675177	1478	1478	0.018518	0.764311	0.00294597	0.121499	0.0927261	No
smoking_initiation	17	77290135	78290135	cg14474966	77808999	CBX4	Body	77310453	78308785	1755	1715	0.527061	0.0197224	0.347584	0.0129137	0.0927189	No
smoking_initiation	22	37897797	38897797	cg11009354	38216349	-	-	37716637	38708404	1658	1373	0.322767	0.022487	0.525517	0.0365198	0.0927093	No
smoking_initiation	2	155182556	156182556	cg13437410	155565616	KCNJ3	Body	155066236	156065281	2231	2084	0.0196855	0.735398	0.00397059	0.148238	0.0927083	No
smoking_initiation	3	117322149	118825714	cg20770936	117411247	-	-	116911948	117910474	2106	1354	0.000679022	0.769481	0.000120991	0.137017	0.0927022	No
smoking_initiation	6	111158371	112158371	cg23586272	112409052	C6orf225|TUBE1	TSS1500|5'UTR	111909208	112908726	1691	475	0.000796159	0.796334	0.00011013	0.110061	0.0926983	No
smoking_initiation	17	1495177	2495177	cg13251490	1531887	SLC43A2	5'UTR	1033307	2031543	1758	965	0.447659	0.327763	0.0761909	0.0556922	0.0926947	No
smoking_initiation	20	61488382	62488382	cg07346255	62580234	UCKL1	Body	62080646	62918893	1697	936	3.2e-34	1.47e-35	0.867547	0.0397909	0.092662	Yes
smoking_initiation	7	68468288	70496371	cg18673462	69165517	AUTS2	Body	68665593	69659629	1510	1510	0.0188887	0.74799	0.00346198	0.137002	0.0926572	No
smoking_initiation	6	26754967	30729306	cg23366101	28806856	-	-	28306908	29306656	2409	2409	0.153738	0.587908	0.0343675	0.131332	0.0926552	No
smoking_initiation	3	52386605	54266212	cg15485378	52828680	ITIH3	TSS200	52331266	53328655	1632	1579	0.14997	0.59977	0.0315452	0.126065	0.0926499	No
smoking_initiation	8	90637052	93744504	cg00444883	92060568	-	-	91561304	92560460	1385	1385	0.0266446	0.775513	0.00349726	0.101698	0.0926475	No
smoking_initiation	14	27856733	29816842	cg03263694	29255395	LINC01551	Body	28755447	29755359	1789	1789	0.0153628	0.76189	0.0025736	0.127541	0.092633	No
smoking_initiation	7	117023709	118023709	cg17189624	117068162	ASZ1	TSS1500	116568866	117567961	1131	631	6.22e-07	0.828958	5.89e-08	0.0784303	0.0926111	No
smoking_initiation	12	55974480	56974480	cg09109477	56727861	PAN2	TSS200|TSS1500	56260232	57227756	882	537	0.104822	0.68881	0.0150378	0.0987239	0.0926064	No
smoking_initiation	6	26754967	30729306	cg04799120	28371032	-	-	27871993	28870975	2257	2257	0.0359813	0.366269	0.0451941	0.459957	0.0925985	No
smoking_initiation	9	127573097	128573097	cg13844237	128284824	MAPKAP1	Body	127784986	128784781	1361	1019	0.0409185	0.737123	0.00680827	0.122554	0.0925955	No
smoking_initiation	1	43511737	44511737	cg12878819	44444677	B4GALT2	TSS200|TSS1500	43948774	44944092	1594	932	4.32e-08	0.79479	6.13e-09	0.112616	0.0925931	No
smoking_initiation	6	26754967	30729306	cg01260615	27484919	-	-	27578761	27983227	512	512	0.352182	0.485965	0.0291553	0.0401379	0.0925594	No
smoking_initiation	1	90689731	91689731	cg01921432	91182534	BARHL2	1stExon	90682623	91677600	2116	2097	0.0929319	0.673853	0.017059	0.123603	0.0925533	No
smoking_initiation	11	63633552	64633552	cg27163061	64135902	RPS6KA4|MIR1237	TSS200|Body	63636181	64633935	1082	1081	0.397453	0.326967	0.100473	0.0825623	0.0925445	No
smoking_initiation	7	1370794	2370794	cg06890291	1542315	INTS1	Body	1043059	2041638	1916	1069	0.00140848	0.77361	0.000240897	0.132221	0.0925197	No
smoking_initiation	1	153706358	155533918	cg20147290	154030564	NUP210L	Body|ExonBnd	153554424	154529421	1445	1279	0.0263446	0.734154	0.00509509	0.141894	0.0925129	No
smoking_initiation	16	220986	1220986	cg27336518	722515	RHOT2	Body	224619	1170512	1541	1541	0.335456	0.449751	0.0522865	0.0700088	0.0924975	No
smoking_initiation	2	124205	1124205	cg24344414	391183	-	-	12371	890918	2408	2257	1.29e-06	0.745335	2.81e-07	0.162213	0.09245	No
smoking_initiation	1	45996709	46996709	cg05322273	46632363	-	-	46132442	47132314	1813	1570	0.580586	0.190781	0.102578	0.0336145	0.0924413	No
smoking_initiation	15	83393243	84393243	cg02784178	83350421	AP3B2|CPEB1-AS1	Body	82922038	83850071	1120	799	0.00271098	0.813606	0.000303345	0.0909462	0.0924339	No
smoking_initiation	11	63633552	64633552	cg12403546	64490810	NRXN2	TSS200	63991581	64989464	1067	645	0.440764	0.317969	0.0865163	0.0623208	0.0924297	No
smoking_initiation	12	120583279	121583279	cg08043998	121890503	KDM2B	Body	121390808	122390146	1946	495	0.376703	0.400102	0.0634592	0.0673087	0.0924272	No
smoking_initiation	12	120583279	121583279	cg01341572	121416512	HNF1A	TSS200	120916555	121916308	2153	1498	0.129416	0.637476	0.023758	0.116935	0.0924147	No
smoking_initiation	18	40814171	41814171	cg25975038	42248530	-	-	41748916	42748365	1786	105	0.0184623	0.7403	0.00362355	0.145204	0.0924105	No
smoking_initiation	18	42158643	43158643	cg25975038	42248530	-	-	41748916	42748365	1786	936	0.0184623	0.7403	0.00362355	0.145204	0.0924105	No
smoking_initiation	1	31695819	32695819	cg24253618	32054460	-	-	31555966	32553675	1319	1143	0.477539	0.316311	0.0684878	0.0452724	0.0923891	No
smoking_initiation	6	26754967	30729306	cg19628964	28830011	-	-	28330264	29329730	2382	2382	0.135564	0.395493	0.0961482	0.28041	0.0923855	No
smoking_initiation	1	7291461	8984823	cg13518824	8523537	RERE	Body	8023586	9023366	1748	1633	0.0136576	0.754446	0.00248285	0.13706	0.0923543	No
smoking_initiation	22	37897797	38897797	cg11368946	38204391	GCAT	Body	37704627	38703589	1684	1372	0.40692	0.0283895	0.441621	0.0307181	0.0923513	No
smoking_initiation	15	83393243	84393243	cg13574978	83419121	SNHG21	TSS200	82922038	83917379	1223	902	0.000846383	0.789485	0.000125756	0.11721	0.0923331	No
smoking_initiation	18	72035282	73035282	cg04625217	72822982	-	-	72333691	73322940	1858	1142	0.0174111	0.75674	0.00300569	0.130544	0.0922991	No
smoking_initiation	11	27179916	29152996	cg25132878	27494133	LGR4	1stExon|5'UTR	26994213	27993937	1907	1447	0.000727884	0.775576	0.000123293	0.131279	0.0922932	No
smoking_initiation	2	43750149	45659091	cg13299425	44968238	CAMKMT	Body	44468919	45468097	2379	2379	1.02e-05	0.750409	2.13e-06	0.157288	0.092291	No
smoking_initiation	6	111158371	112158371	cg18659022	111279922	GTF3C6	1stExon|5'UTR	110780909	111779833	1869	1151	5.37e-07	0.780195	8.79e-08	0.127528	0.0922757	No
smoking_initiation	1	43511737	44511737	cg10494282	44440945	ATP6V0B	Body|5'UTR	43941352	44940748	1597	937	3.97e-08	0.73005	9.67e-09	0.177689	0.0922612	No
smoking_initiation	6	26754967	30729306	cg25026004	29664187	-	-	29164579	30163955	7198	7198	2.83e-120	1.14e-120	0.647849	0.25989	0.0922612	Yes
smoking_initiation	16	220986	1220986	cg23061520	640067	RAB40C	TSS200|5'UTR	143503	1132052	1622	1542	0.33533	0.44969	0.0524605	0.0702592	0.0922599	No
smoking_initiation	10	102686838	105665256	cg14302224	105210980	CALHM2	Body|5'UTR	104711940	105710933	1713	1611	6.47e-05	0.684837	2.11e-05	0.222823	0.0922538	No
smoking_initiation	8	8208714	11263655	cg07504281	10989105	XKR6	Body	10496485	11487299	2702	2049	0.115517	0.566017	0.0383605	0.187868	0.0922374	No
smoking_initiation	17	1495177	2495177	cg09946992	2317146	LOC284009	Body	1817249	2816589	1537	1195	0.104376	0.661982	0.0192724	0.122139	0.0922306	No
smoking_initiation	20	29393501	31675258	cg10237088	30794611	POFUT1|PLAGL2	TSS1500|5'UTR	30296881	31293396	1229	1229	0.231933	0.53125	0.0439686	0.100619	0.0922297	No
smoking_initiation	20	53962393	54962393	cg08847726	54207913	-	-	53709710	54707744	1929	1583	0.00277009	0.771618	0.000477464	0.132907	0.0922274	No
smoking_initiation	12	55974480	56974480	cg26530701	56915309	RBMS2	TSS1500	56416928	57415254	1100	428	0.12522	0.698739	0.0127545	0.0710791	0.0922068	No
smoking_initiation	15	83393243	84393243	cg24277862	83876862	HDGFRP3	TSS200	83377082	84376538	1609	1579	0.000678971	0.78291	0.000107707	0.124102	0.0922005	No
smoking_initiation	7	68468288	70496371	cg04494844	70257926	-	-	69758080	70757913	2429	1713	0.0192308	0.665644	0.0062622	0.216664	0.092199	No
smoking_initiation	10	102686838	105665256	cg12769403	104159563	NFKB2	Body	103659601	104659018	1410	1410	6.05e-05	0.791642	8.88e-06	0.116102	0.092186	No
smoking_initiation	18	72035282	73035282	cg12566791	72761511	ZNF407	Body	72263414	73261219	1773	1194	0.0179199	0.772813	0.00265551	0.114429	0.0921824	No
smoking_initiation	3	25225501	26225501	cg08103074	25821180	NGLY1	Body	25323371	26314903	1586	1536	0.586396	0.172692	0.114968	0.0337654	0.0921794	No
smoking_initiation	12	55974480	56974480	cg12799537	56207909	SARNP	Body	55709064	56704152	1205	577	0.107951	0.70639	0.0124059	0.0810873	0.0921662	No
smoking_initiation	6	52395230	53395230	cg01015199	53409878	GCLC	TSS200	52910245	53909391	2480	1191	0.249485	0.511951	0.047998	0.098401	0.0921643	No
smoking_initiation	16	220986	1220986	cg19307501	778334	HAGHL	Body|ExonBnd	280195	1278063	1566	1479	0.329887	0.442313	0.0579885	0.077659	0.0921529	No
smoking_initiation	12	55974480	56974480	cg25496451	56404356	-	-	55904754	56903379	810	720	0.111271	0.730005	0.00881843	0.0577618	0.0921433	No
smoking_initiation	1	49011424	52273078	cg17742781	50834056	-	-	50335528	51333179	1050	1050	0.0219372	0.808861	0.00203789	0.0750482	0.0921158	No
smoking_initiation	11	27179916	29152996	cg25928860	27716538	BDNF|BDNF-AS	Body|5'UTR	27217447	28214985	1596	1596	0.00073563	0.78383	0.000115723	0.123213	0.0921059	No
smoking_initiation	7	1370794	2370794	cg18209043	2256334	MAD1L1	Body	1757126	2756140	2030	1314	0.084247	0.675432	0.0164478	0.131774	0.0920986	No
smoking_initiation	3	52386605	54266212	cg09257425	52570476	LOC440957|NT5DC2	TSS200|TSS1500	52071647	53070462	1232	979	0.168546	0.656726	0.0168942	0.0657345	0.0920986	No
smoking_initiation	12	55974480	56974480	cg14566857	56753926	STAT2	TSS200	56260232	57253113	923	537	0.111299	0.7314	0.00862548	0.0565902	0.092086	No
smoking_initiation	10	102686838	105665256	cg11814667	105156270	USMG5|PDCD11	TSS200	104656315	105655228	1711	1711	6.47e-05	0.749371	1.37e-05	0.158469	0.0920816	No
smoking_initiation	10	102686838	105665256	cg20475000	105156176	USMG5|PDCD11	TSS1500|1stExon|5'UTR	104656315	105655228	1711	1711	6.64e-05	0.768584	1.2e-05	0.139259	0.0920784	No
smoking_initiation	12	16248721	17248721	cg17633576	16726789	LMO3	Body	16232007	17226650	1691	1664	0.0133541	0.764015	0.00224439	0.128314	0.0920727	No
smoking_initiation	4	147297913	148297913	cg13703613	147821162	TTC29	Body	147322435	148320199	1708	1665	0.000536505	0.774928	9.17e-05	0.132374	0.0920697	No
smoking_initiation	6	26754967	30729306	cg14867071	28104633	-	-	27606716	28602272	1792	1792	1.12e-123	1.24e-122	0.0755781	0.832356	0.0920663	Yes
smoking_initiation	12	55974480	56974480	cg24320043	56616373	RNF41	TSS1500	56117570	57116249	735	574	0.111194	0.730536	0.00875794	0.0574467	0.0920653	No
smoking_initiation	3	47490500	50681136	cg11526509	50653804	MAPKAPK3	TSS1500|5'UTR	50154223	51153710	1215	429	0.0203294	0.806478	0.00199713	0.0791348	0.0920609	No
smoking_initiation	17	1495177	2495177	cg13191319	1620845	WDR81|MIR22HG	TSS1500|Body|5'UTR	1123227	2119818	1865	1138	0.140889	0.599735	0.0318512	0.135492	0.0920329	No
smoking_initiation	2	181527603	182527603	cg18511461	181989473	LOC101927156	Body	181489592	182489437	2252	2095	0.0816058	0.649809	0.0197097	0.156852	0.0920229	No
smoking_initiation	2	181527603	182527603	cg18128571	182507057	CERKL	Body	182007375	183006551	1610	1037	0.0918575	0.671165	0.0174638	0.127509	0.0920045	No
smoking_initiation	1	65969643	66969643	cg15696343	66719148	PDE4B	Body	66219189	67218004	2468	1579	3.37e-06	0.745282	7.36e-07	0.162719	0.0919951	No
smoking_initiation	12	55974480	56974480	cg27066319	56392003	SUOX	5'UTR	55892467	56891649	813	706	0.112013	0.734891	0.0080951	0.053018	0.0919831	No
smoking_initiation	17	49693197	50693197	cg14054928	50235328	CA10	1stExon|5'UTR	49735560	50734483	2137	1993	0.19	0.581816	0.0335538	0.102656	0.0919738	No
smoking_initiation	4	147297913	148297913	cg15062759	147398379	SLC10A7	Body	146899127	147897673	1940	1056	0.000789912	0.78118	0.00012748	0.125979	0.0919235	No
smoking_initiation	6	41401763	42401763	cg11898695	42883504	PTCRA	TSS1500	42384991	43382978	1447	10	0.699745	0.0773504	0.118034	0.0129556	0.0919154	No
smoking_initiation	12	55974480	56974480	cg27631794	56652260	ANKRD52	TSS200	56153288	57151403	767	563	0.111501	0.732602	0.00846432	0.0555218	0.0919111	No
smoking_initiation	11	63633552	64633552	cg09302355	63974131	FERMT3	TSS200	63477279	64473536	1130	966	0.415812	0.341994	0.0825186	0.0677773	0.091899	No
smoking_initiation	7	1370794	2370794	cg13815311	2160749	MAD1L1	Body	1661810	2654926	2076	1463	0.00134839	0.740024	0.000303419	0.16643	0.0918938	No
smoking_initiation	6	26754967	30729306	cg15384453	30070082	-	-	29570665	30569489	8047	8047	0.000971096	0.000345281	0.66902	0.237783	0.09188	No
smoking_initiation	2	43750149	45659091	cg24332297	44913849	CAMKMT	Body	44415714	45413788	2294	2294	1.02e-05	0.75506	2.07e-06	0.15305	0.0918772	No
smoking_initiation	6	26754967	30729306	cg13956146	28376559	-	-	27877999	28876509	2257	2257	0.0593645	0.604431	0.0218593	0.222473	0.0918724	No
smoking_initiation	5	93698290	94698290	cg05871208	93953832	KIAA0825|SLF1	TSS1500|5'UTR	93455073	94453818	1461	1240	0.00175853	0.782458	0.00027808	0.12364	0.091866	No
smoking_initiation	3	47490500	50681136	cg27631394	50605386	C3orf18	TSS200|5'UTR	50107219	51103913	1195	492	0.0123596	0.796517	0.00151814	0.0977453	0.0918597	No
smoking_initiation	7	68468288	70496371	cg19160433	70198123	AUTS2	Body	69699074	70698028	2339	1780	0.0156802	0.744034	0.00306556	0.145371	0.0918492	No
smoking_initiation	7	1370794	2370794	cg17400235	2142922	MAD1L1	Body	1643055	2642878	2031	1472	0.00135868	0.746269	0.000291889	0.160232	0.0918484	No
smoking_initiation	6	52395230	53395230	cg03174122	52742077	-	-	52242105	53241407	2327	1907	0.197635	0.551464	0.0419882	0.117069	0.0918443	No
smoking_initiation	6	97199925	99136905	cg15984791	99225793	-	-	98726381	99725032	1876	638	0.00334865	0.735409	0.00076835	0.168648	0.0918262	No
smoking_initiation	7	1370794	2370794	cg27319890	2222377	MAD1L1	Body	1722691	2722102	2037	1369	0.0725233	0.696076	0.0131789	0.126399	0.0918233	No
smoking_initiation	1	209802043	210802043	cg21851713	209976282	IRF6	5'UTR	209476654	210475701	1680	1154	0.276221	0.495314	0.0489536	0.0876908	0.091821	No
smoking_initiation	9	137489785	138489785	cg14484793	137978463	OLFM1	Body	137478606	138476868	2240	2208	6.06e-06	1.28e-07	0.889516	0.0186579	0.0918194	Yes
smoking_initiation	2	124205	1124205	cg18524114	505661	-	-	12371	1005617	2855	2704	1.1e-06	0.632831	4.77e-07	0.275353	0.0918148	No
smoking_initiation	10	63174885	64174885	cg17825601	63711277	ARID5B	Body	63211436	64211073	1865	1786	3.07e-06	0.785671	4.79e-07	0.122511	0.0918138	No
smoking_initiation	2	144900317	146640132	cg18356337	145459205	TEX41	Body	144960330	145952296	958	958	0.0153198	0.818718	0.00136379	0.0727913	0.0918071	No
smoking_initiation	8	90637052	93744504	cg15834388	91803692	NECAB1	TSS1500	91304567	92303359	1617	1617	0.0260625	0.756537	0.00418571	0.12141	0.0918046	No
smoking_initiation	20	29393501	31675258	cg02420582	31148602	NOL4L	Body	30649530	31648471	1584	1584	0.0881545	0.386556	0.0805182	0.352979	0.0917931	No
smoking_initiation	1	43511737	44511737	cg10361120	43902385	SZT2	Body	43402545	44401384	1670	1477	4.37e-08	0.803621	5.69e-09	0.104587	0.0917916	No
smoking_initiation	7	121454709	122454709	cg24934354	121601653	PTPRZ1	Body	121102024	122100772	2213	1160	0.513759	0.252179	0.095497	0.0467829	0.0917822	No
smoking_initiation	1	43511737	44511737	cg27171605	43675865	WDR65	Body|3'UTR	43176293	44174793	1655	1105	4.15e-08	0.763493	7.87e-09	0.144734	0.0917733	No
smoking_initiation	1	43511737	44511737	cg04900427	43613567	FAM183A	TSS200	43113858	44113441	1688	1028	4.19e-08	0.767978	7.66e-09	0.14026	0.0917623	No
smoking_initiation	3	74454560	75454560	cg05936194	75448983	-	-	74949456	75946776	1146	916	0.0122458	0.769731	0.0019787	0.124283	0.0917613	No
smoking_initiation	1	153706358	155533918	cg07700416	153941753	SLC39A1|CREB3L4	TSS1500|Body	153442356	154440604	1374	1100	0.0274761	0.765636	0.00399168	0.111139	0.0917572	No
smoking_initiation	5	164596435	168114971	cg07705913	166782271	ODZ2	Body	166282312	167281888	1531	1531	1.11e-06	0.749999	2.34e-07	0.158244	0.0917555	No
smoking_initiation	5	169799916	170799916	cg13912748	170814454	NPM1	TSS1500	170314542	171314001	1750	808	0.193202	0.552238	0.0422208	0.12059	0.0917493	No
smoking_initiation	8	26925349	27925349	cg25867383	27936225	NUGGC	5'UTR	27436542	28436187	2359	1484	2.49e-05	0.722261	6.42e-06	0.185971	0.0917376	No
smoking_initiation	2	161601261	163302993	cg11704490	162284894	-	-	161785169	162783862	1421	1421	0.606511	0.192426	0.0830646	0.0262619	0.0917369	No
smoking_initiation	2	181527603	182527603	cg21164154	182357621	ITGA4	Body	181858168	182857312	1765	1488	0.083522	0.657545	0.0188569	0.148364	0.0917129	No
smoking_initiation	17	7303118	8303118	cg14312586	8079878	TMEM107	TSS200	7580052	8578020	1656	1308	0.423317	0.335529	0.083422	0.0660301	0.0917014	No
smoking_initiation	7	68468288	70496371	cg04347495	68973024	-	-	68473340	69472690	1731	1731	0.0398556	0.746302	0.00619758	0.115959	0.0916865	No
smoking_initiation	10	102686838	105665256	cg17426192	105344747	NEURL	Body	104844872	105844601	1707	1344	8.21e-05	0.691893	2.57e-05	0.21632	0.0916787	No
smoking_initiation	1	7291461	8984823	cg04995521	8468871	RERE	Body|5'UTR	7969014	8968350	1682	1682	0.0141297	0.780512	0.00202339	0.111678	0.0916574	No
smoking_initiation	6	26754967	30729306	cg05672146	28677849	-	-	28177854	29177102	2373	2373	0.130636	0.586189	0.0349199	0.156601	0.0916541	No
smoking_initiation	12	55974480	56974480	cg05567435	56074329	METTL7B	TSS1500	55576503	56573614	1426	553	0.106021	0.691102	0.0148063	0.0964235	0.0916474	No
smoking_initiation	10	102686838	105665256	cg14904586	105238606	CALHM3	1stExon	104739179	105738279	1731	1559	7.98e-05	0.775343	1.37e-05	0.132925	0.0916386	No
smoking_initiation	6	26754967	30729306	cg19410770	28806514	-	-	28306671	29306484	2409	2409	0.153495	0.590523	0.0339262	0.130428	0.0916269	No
smoking_initiation	4	140386963	141386963	cg10456937	141071555	MAML3	Body	140571974	141570897	1692	1315	0.00360687	0.765373	0.000654329	0.138756	0.0916098	No
smoking_initiation	20	29393501	31675258	cg17428560	31153746	-	-	30656192	31653736	1595	1595	0.142233	0.623681	0.0264767	0.116007	0.0916022	No
smoking_initiation	6	111158371	112158371	cg14312434	111135567	CDK19|AMD1	TSS1500|Body|5'UTR	110636865	111632720	2097	1044	1.43e-06	0.690624	4.53e-07	0.21778	0.0915942	No
smoking_initiation	12	55974480	56974480	cg23200371	56367680	RAB5B	TSS200	55867783	56866962	885	685	0.106144	0.696439	0.0140093	0.0918274	0.09158	No
smoking_initiation	8	64412021	65412021	cg02724965	65829368	-	-	65329513	66328325	1686	162	3.55e-05	6.68e-07	0.89168	0.0167051	0.0915788	Yes
smoking_initiation	1	43511737	44511737	cg17046973	44118967	KDM4A	Body|ExonBnd	43619234	44618031	1703	1386	4.03e-08	0.741633	9.07e-09	0.166796	0.0915713	No
smoking_initiation	6	52395230	53395230	cg16246962	52423308	TRAM2	Body	51923409	52922397	2317	1113	0.254254	0.475999	0.0620687	0.11611	0.0915684	No
smoking_initiation	2	43750149	45659091	cg02051982	45508016	-	-	45008526	46007205	2525	1717	8.48e-06	0.626776	3.81e-06	0.281651	0.0915605	No
smoking_initiation	6	99847745	101829173	cg15180379	100891601	SIM1	Body	100391872	101390722	1818	1818	0.0119683	0.721933	0.00284796	0.171699	0.091552	No
smoking_initiation	1	87413176	88413176	cg10241183	88026790	-	-	87528599	88524540	1712	1521	0.186783	0.601902	0.0283903	0.0913955	0.0915289	No
smoking_initiation	6	97199925	99136905	cg12984023	99290483	-	-	98790797	99790144	1943	548	0.00428337	0.747574	0.000892822	0.155732	0.0915177	No
smoking_initiation	11	63633552	64633552	cg06497934	63899087	MACROD1	Body	63399150	64391910	1155	924	0.349461	0.286896	0.149493	0.122638	0.0915127	No
smoking_initiation	17	43621579	45293283	cg27503360	43890749	CRHR1	Body	43390763	44369426	4127	3743	0.392373	0.168928	0.242762	0.104425	0.0915116	No
smoking_initiation	10	102686838	105665256	cg25958158	105041668	INA	Body	104542745	105541586	1740	1740	3.14e-05	0.771769	5.57e-06	0.136703	0.0914906	No
smoking_initiation	1	65969643	66969643	cg26832142	66258441	PDE4B	TSS1500|5'UTR	65759731	66757975	2337	1916	3.27e-06	0.72239	8.42e-07	0.186131	0.0914744	No
smoking_initiation	12	55974480	56974480	cg24028828	56694932	CS	TSS1500	56196258	57194070	844	550	0.109802	0.721527	0.0102083	0.0669889	0.0914741	No
smoking_initiation	10	21532942	22532942	cg00800962	21762752	-	-	21266193	22254763	1054	645	5.28e-06	0.823367	5.47e-07	0.0851556	0.0914719	No
smoking_initiation	9	127573097	128573097	cg21690717	128580141	PBX3	Body	128081436	129079854	1631	564	0.0538088	0.743049	0.00754751	0.104133	0.0914617	No
smoking_initiation	8	64412021	65412021	cg14983606	65493706	BHLHE22	1stExon	64995787	65992945	1583	675	0.00364134	0.7648	0.000664315	0.139436	0.0914577	No
smoking_initiation	8	90637052	93744504	cg03702209	92088904	OTUD6B	Body|5'UTR	91589058	92588805	1307	1307	0.0266926	0.777281	0.00347499	0.101099	0.0914528	No
smoking_initiation	4	147297913	148297913	cg24888854	147408389	SLC10A7	Body	146908659	147908124	1925	1067	0.000720736	0.758709	0.000141617	0.148987	0.0914416	No
smoking_initiation	7	1370794	2370794	cg03032053	1495311	MICALL2	Body	996346	1994689	1952	1007	0.00141137	0.775105	0.00024019	0.131817	0.0914262	No
smoking_initiation	2	161601261	163302993	cg15539663	162836483	SLC4A10	3'UTR	162336887	163336338	914	894	0.000145108	0.832265	1.33e-05	0.0761583	0.0914183	No
smoking_initiation	8	90637052	93744504	cg18319491	91484969	-	-	90986130	91984703	1531	1531	0.0389395	0.720504	0.00765221	0.141499	0.0914058	No
smoking_initiation	1	45996709	46996709	cg22795216	47078649	MOBKL2C	Body	46579611	47578514	1816	730	0.54755	0.154667	0.161005	0.045388	0.0913892	No
smoking_initiation	1	153706358	155533918	cg09311052	154531418	UBE2Q1	TSS1500	154033329	155031376	1593	1593	0.0280524	0.774879	0.00369617	0.102006	0.0913661	No
smoking_initiation	7	117023709	118023709	cg19801025	116594693	ST7OT4|ST7|ST7OT1	TSS1500|Body	116095006	117094386	1146	51	0.597301	0.196265	0.086684	0.0283919	0.0913576	No
smoking_initiation	20	29393501	31675258	cg27531587	30619137	C20orf160	3'UTR	30123267	31118268	1065	1065	0.321787	0.484583	0.0408498	0.061425	0.0913554	No
smoking_initiation	7	1370794	2370794	cg17498476	2052420	MAD1L1	Body	1552438	2544206	1988	1619	0.00140169	0.769923	0.000249713	0.137072	0.0913533	No
smoking_initiation	2	102926177	105131814	cg04078369	104669858	-	-	104170019	105169792	1311	1241	1.13e-07	0.801016	1.52e-08	0.107633	0.0913512	No
smoking_initiation	16	69076894	70607394	cg25793978	69935081	WWP2	Body	69435168	70427625	1404	1404	0.000340936	0.00539245	0.0536973	0.849218	0.091351	No
smoking_initiation	1	49011424	52273078	cg12756396	50886969	DMRTA2	Body	50387404	51384790	1049	1049	0.0218199	0.803033	0.00221916	0.0815802	0.091348	No
smoking_initiation	15	66976952	67976952	cg11404658	68077714	MAP2K5	Body	67577995	68577409	1712	642	0.423109	0.0837416	0.335495	0.0663097	0.0913446	No
smoking_initiation	3	47490500	50681136	cg19614227	50542571	CACNA2D2	TSS1500	50042658	51039367	1184	580	0.00862788	0.739023	0.00185926	0.159164	0.0913256	No
smoking_initiation	7	132583234	134089846	cg06575541	133380848	EXOC4	Body	132880965	133879476	1694	1694	0.0283717	0.753057	0.00462394	0.12264	0.0913078	No
smoking_initiation	1	153706358	155533918	cg00008004	153756119	-	-	153256305	154255376	1294	607	0.029672	0.777558	0.0037334	0.0977429	0.0912938	No
smoking_initiation	10	102686838	105665256	cg17837918	103648988	C10orf76	Body	103149125	104148686	991	991	0.0648644	0.737149	0.00863708	0.0980644	0.091285	No
smoking_initiation	16	24227064	25851633	cg02428538	24856791	SLC5A11	TSS1500	24357000	25356723	2196	2196	2.43e-05	4.3e-06	0.772214	0.13648	0.0912775	Yes
smoking_initiation	16	69076894	70607394	cg24347998	69831912	WWP2	Body	69333966	70329345	1475	1475	0.0438376	0.693371	0.0102045	0.161311	0.0912763	No
smoking_initiation	16	220986	1220986	cg26745294	1071049	-	-	573694	1569711	1658	965	0.334697	0.449192	0.0533398	0.0714952	0.0912755	No
smoking_initiation	2	50235943	51841259	cg09423231	51253484	NRXN1	Body	50753695	51753083	2536	2536	3.22e-05	0.575011	1.87e-05	0.333665	0.0912726	No
smoking_initiation	1	49011424	52273078	cg12911732	50744322	-	-	50245509	51243642	1040	1040	0.0202515	0.74666	0.0037476	0.13808	0.0912609	No
smoking_initiation	3	47490500	50681136	cg08502973	49081875	QRICH1	Body	48582281	49581559	878	878	0.228112	0.468934	0.069308	0.142387	0.0912592	No
smoking_initiation	10	63174885	64174885	cg26002628	63660195	ARID5B	TSS1500	63160590	64158746	1819	1804	3.11e-06	0.795803	4.42e-07	0.112936	0.0912582	No
smoking_initiation	5	164596435	168114971	cg08815365	167142403	ODZ2	Body	166643166	167641067	1687	1687	1.15e-06	0.77734	1.94e-07	0.131407	0.0912513	No
smoking_initiation	1	153706358	155533918	cg24678869	153919638	DENND4B	TSS1500	153419639	154419584	1351	1038	0.0284295	0.792196	0.00305618	0.0850701	0.0912487	No
smoking_initiation	10	102686838	105665256	cg04165840	105156204	USMG5|PDCD11	TSS1500|1stExon|5'UTR	104656315	105655228	1711	1711	6.7e-05	0.775123	1.15e-05	0.133559	0.09124	No
smoking_initiation	1	43511737	44511737	cg10890860	43914764	SZT2	Body	43415015	44414423	1634	1489	4.28e-08	0.787545	6.6e-09	0.121246	0.0912089	No
smoking_initiation	8	90637052	93744504	cg15994995	93556433	-	-	93056692	94056330	1540	1137	0.000182491	0.798559	2.52e-05	0.110033	0.0912006	No
smoking_initiation	8	26925349	27925349	cg03386509	27845994	SCARA5	5'UTR	27346546	28341974	2417	1688	1.94e-07	0.746079	4.23e-08	0.162728	0.0911928	No
smoking_initiation	6	108494161	109494161	cg09050604	108099693	SCML4	5'UTR	107601881	108598310	1396	86	0.447816	0.104766	0.288762	0.0674641	0.0911921	No
smoking_initiation	1	153706358	155533918	cg05761535	153759695	-	-	153260711	154259650	1301	619	0.029784	0.780852	0.00361065	0.0945699	0.091183	No
smoking_initiation	11	27179916	29152996	cg06322831	27656516	BDNF-AS|LINC00678	TSS1500|Body	27157565	28156318	1738	1646	0.000741484	0.790068	0.000110733	0.117898	0.0911823	No
smoking_initiation	11	63633552	64633552	cg10675058	63858880	MACROD1	Body	63360114	64358605	1154	896	0.440117	0.360942	0.0592821	0.0485264	0.091133	No
smoking_initiation	1	153706358	155533918	cg00791854	154392070	IL6R	Body	153892136	154891469	1670	1670	0.0259848	0.724392	0.00549165	0.153003	0.0911293	No
smoking_initiation	8	90637052	93744504	cg00821341	91803321	NECAB1	TSS1500	91304567	92303283	1616	1616	0.0225315	0.654038	0.00773936	0.224565	0.0911257	No
smoking_initiation	11	85480958	86480958	cg06767482	85956321	EED	1stExon	85456703	86456201	2733	2705	0.0569292	0.629198	0.0184896	0.204261	0.0911221	No
smoking_initiation	6	26754967	30729306	cg02088726	27425895	ZNF184	Body	27578761	27925367	455	455	0.382754	0.477595	0.0216334	0.0269027	0.0911144	No
smoking_initiation	16	220986	1220986	cg01172419	1159092	-	-	659469	1658101	1688	824	0.341625	0.450599	0.050348	0.0663173	0.0911113	No
smoking_initiation	10	8303551	9303551	cg24470342	9081274	-	-	8581552	9580829	2449	1881	0.0397935	0.545171	0.0220431	0.301899	0.091093	No
smoking_initiation	10	9543159	10543159	cg24470342	9081274	-	-	8581552	9580829	2449	48	0.0397935	0.545171	0.0220431	0.301899	0.091093	No
smoking_initiation	8	26925349	27925349	cg22729091	27329145	CHRNA2	5'UTR	26829741	27828280	3019	2506	1.84e-07	0.711963	5.1e-08	0.196945	0.0910914	No
smoking_initiation	6	26754967	30729306	cg22537656	27706246	-	-	27578761	28205826	988	988	0.0266528	0.192077	0.0841115	0.606068	0.0910912	No
smoking_initiation	1	43511737	44511737	ch.1.1363396R	44168444	KDM4A	Body	43669343	44667907	1622	1263	4.26e-08	0.78427	6.78e-09	0.124641	0.0910894	No
smoking_initiation	12	55974480	56974480	cg01228180	56718381	PAN2	Body|ExonBnd	56219501	57217358	871	539	0.105292	0.691898	0.0147712	0.0969737	0.0910646	No
smoking_initiation	5	106325618	107865642	cg20677824	106724406	EFNA5	Body	106224406	107223376	2419	2171	0.00322035	0.700323	0.000940576	0.204454	0.0910626	No
smoking_initiation	1	153706358	155533918	cg11580663	154244759	HAX1	TSS1500	153746610	154744141	1578	1578	0.027905	0.778997	0.00353267	0.098527	0.0910385	No
smoking_initiation	15	83393243	84393243	cg11536216	83952360	BNC1	TSS200|Body	83452428	84452222	1653	1507	0.00066878	0.771159	0.00011891	0.137023	0.0910302	No
smoking_initiation	5	103429588	104429588	cg27227671	104109665	-	-	103610720	104609550	2379	2091	0.0080352	0.716792	0.00204236	0.1821	0.0910298	No
smoking_initiation	8	26925349	27925349	cg19513293	27402042	EPHX2	3'UTR	26902274	27901799	2761	2641	1.83e-07	0.70635	5.25e-08	0.202621	0.0910287	No
smoking_initiation	2	62408877	63916606	cg03578308	63817086	WDPCP|MDH1	TSS1500|Body|5'UTR	63317495	64316687	1670	1001	0.429141	0.0947391	0.315529	0.0695666	0.0910238	No
smoking_initiation	7	121454709	122454709	cg04533166	121888970	-	-	121389333	122387894	1899	1727	0.496551	0.279193	0.0853404	0.0478928	0.0910229	No
smoking_initiation	10	102686838	105665256	cg08104512	104073099	GBF1	Body	103573222	104573017	1284	1284	0.00731409	0.811834	0.000802891	0.0890266	0.0910228	No
smoking_initiation	1	153706358	155533918	cg07961659	153651325	NPR1	1stExon|5'UTR	153152291	154150911	1443	473	0.0960872	0.711932	0.0120164	0.0889416	0.0910226	No
smoking_initiation	17	43621579	45293283	cg25395812	43306344	FMNL1	Body	42806473	43806015	2027	618	0.000379136	2.89e-05	0.8443	0.0642711	0.0910207	Yes
smoking_initiation	1	236372829	238352083	cg03636759	237977263	RYR2	Body	237478494	238477178	2915	2464	0.331665	0.381323	0.0912167	0.104783	0.0910118	No
smoking_initiation	17	43621579	45293283	cg12577105	43860685	CRHR1	TSS1500	43360994	44360580	4111	3683	0.211579	0.0910556	0.423985	0.182376	0.0910037	No
smoking_initiation	15	83393243	84393243	cg16043144	83316378	CPEB1	Body	82827938	83812085	1076	754	0.00599577	0.829816	0.000525855	0.0726875	0.0909749	No
smoking_initiation	16	220986	1220986	cg25760229	1203595	CACNA1H	5'UTR	705920	1702103	1651	739	0.404151	0.386361	0.0606411	0.0578808	0.0909669	No
smoking_initiation	7	1370794	2370794	cg21076939	1660206	-	-	1160505	2159777	1732	1323	0.00139274	0.765013	0.000259359	0.142371	0.0909635	No
smoking_initiation	10	102686838	105665256	cg14242680	104004787	GBF1	TSS1500	103505816	104504534	1166	1166	0.00928964	0.785395	0.00133784	0.113017	0.0909606	No
smoking_initiation	2	181527603	182527603	cg22580097	181843631	UBE2E3	TSS1500	181344505	182343278	2391	1770	0.0808706	0.64402	0.0205549	0.1636	0.0909544	No
smoking_initiation	7	114440159	115440159	cg02239805	114562316	MDFIC	1stExon|5'UTR	114069536	115062247	1481	1053	0.366474	0.419474	0.0574411	0.0656574	0.0909536	No
smoking_initiation	6	52395230	53395230	cg26752263	53409853	GCLC	TSS200	52910245	53909391	2480	1191	0.219416	0.450247	0.078468	0.160928	0.0909414	No
smoking_initiation	2	124205	1124205	cg22798174	729036	-	-	229456	1228487	3399	2896	1.14e-06	0.655899	4.38e-07	0.253159	0.0909401	No
smoking_initiation	6	26754967	30729306	cg15003615	27870978	-	-	27578761	28370393	1372	1372	0.0748028	0.708297	0.0120414	0.113928	0.090931	No
smoking_initiation	5	42690647	43690647	cg20085065	43084721	LOC100506639	Body	42584852	43583389	2247	2095	0.220424	0.485571	0.063435	0.13965	0.0909202	No
smoking_initiation	9	127573097	128573097	cg11658067	128088810	GAPVD1	Body	127592934	128588205	1318	1289	0.0419913	0.75629	0.00583354	0.104975	0.0909101	No
smoking_initiation	17	1495177	2495177	cg23407809	1637068	WDR81	Body	1153858	2136065	1898	1173	0.139869	0.630443	0.0252154	0.113565	0.0909082	No
smoking_initiation	10	102686838	105665256	cg02822087	104885967	NT5C2	Body	104386152	105385885	1741	1741	3.19e-05	0.786148	4.99e-06	0.122944	0.0908713	No
smoking_initiation	3	180909057	181909057	cg08488945	181422202	SOX2OT	Body	180928466	181921772	952	944	0.585502	0.0590147	0.240465	0.0241464	0.0908713	No
smoking_initiation	6	111158371	112158371	cg10834480	111928234	TRAF3IP2	TSS1500	111428865	112428219	1500	1079	4.67e-07	0.802189	6.23e-08	0.10694	0.090871	No
smoking_initiation	8	59314666	60314666	cg09164377	59924502	TOX	Body	59424678	60421885	1804	1758	3.4e-05	0.768585	6.21e-06	0.140504	0.0908705	No
smoking_initiation	11	27179916	29152996	cg12154803	27384596	CCDC34	1stExon	26884756	27883441	1979	1324	0.000712055	0.75871	0.000140458	0.14957	0.0908676	No
smoking_initiation	6	99847745	101829173	cg08298351	100916916	-	-	100417988	101416175	1860	1860	0.0118391	0.718866	0.00289245	0.175538	0.0908638	No
smoking_initiation	1	95914335	96914335	cg21345971	96839827	LOC101928241	TSS200	96341448	97339581	2492	1448	0.0110695	0.715708	0.00277891	0.179582	0.090861	No
smoking_initiation	1	153706358	155533918	cg22153745	153894579	GATAD2B	5'UTR	153397055	154390575	1317	973	0.0285827	0.796454	0.00291755	0.0812064	0.0908397	No
smoking_initiation	9	2525368	3525368	cg10286294	3008203	-	-	2508256	3506219	2363	2270	0.42766	0.280669	0.121315	0.0795274	0.0908283	No
smoking_initiation	17	43621579	45293283	cg10256584	43892357	CRHR1|MGC57346-CRHR1	Body|5'UTR	43394063	44369426	4123	3743	6.92e-47	2.98e-47	0.635639	0.273553	0.0908078	Yes
smoking_initiation	5	42690647	43690647	cg08358683	43602380	NNT	TSS1500	43102668	44101680	1844	1203	0.216638	0.464684	0.0724875	0.155393	0.0907975	No
smoking_initiation	6	99847745	101829173	cg27317327	99963477	USP45	TSS1500	99463683	100463473	2725	1678	0.146319	0.557534	0.0427088	0.162646	0.0907914	No
smoking_initiation	17	7303118	8303118	cg03266158	7401413	POLR2A	Body	6901672	7900230	1647	1059	0.440516	0.343776	0.0702143	0.054704	0.0907902	No
smoking_initiation	12	55974480	56974480	cg23724711	56323120	WIBG	TSS1500	55823675	56822378	947	603	0.111844	0.733922	0.00840302	0.05505	0.0907811	No
smoking_initiation	7	3003207	4003207	cg06571986	3242127	-	-	2743111	3740102	3463	2790	0.0136376	0.675861	0.00434785	0.215382	0.0907715	No
smoking_initiation	6	26754967	30729306	cg10012711	28553927	SCAND3	Body	28054198	29052818	2366	2366	0.0877253	0.596477	0.0288654	0.196176	0.0907555	No
smoking_initiation	1	43511737	44511737	cg09903430	44172605	ST3GAL3	TSS1500	43672636	44671599	1621	1259	4.29e-08	0.788199	6.59e-09	0.121049	0.0907516	No
smoking_initiation	10	13033053	14033053	cg19411738	13481909	BEND7	Body	12981937	13981491	2641	2520	1e-14	9.8e-16	0.828366	0.0809008	0.0907335	Yes
smoking_initiation	6	52395230	53395230	cg15448894	52840469	-	-	52341555	53339651	2315	2147	0.192868	0.538334	0.046992	0.131074	0.0907327	No
smoking_initiation	10	21532942	22532942	cg15993885	21639647	-	-	21139683	22138400	1296	610	5.16e-06	0.800507	7.02e-07	0.108757	0.0907302	No
smoking_initiation	11	85480958	86480958	cg21274229	86167406	ME3	Body	85667478	86666906	2917	2379	0.058796	0.649644	0.0166752	0.184155	0.0907297	No
smoking_initiation	16	69076894	70607394	cg12322617	69373215	COG8|NIP7	TSS200|1stExon	68873470	69873170	1538	1224	0.0478591	0.742067	0.00723695	0.11212	0.0907169	No
smoking_initiation	12	55974480	56974480	cg27661600	56101736	ITGA7	TSS200|Body	55601883	56584247	1338	558	0.107521	0.70087	0.0134313	0.0874605	0.0907168	No
smoking_initiation	14	27856733	29816842	cg07150445	29235448	FOXG1	TSS1500	28735928	29735271	1791	1791	0.0151089	0.749291	0.00286578	0.142031	0.0907034	No
smoking_initiation	3	52386605	54266212	cg12859382	52445103	PHF7|BAP1	TSS1500|1stExon|5'UTR	51946130	52944724	1044	729	0.193434	0.641511	0.0172471	0.0571083	0.0906997	No
smoking_initiation	4	93552854	94552854	cg04107037	94750205	ATOH1	1stExon	94250452	95249286	2421	551	0.326467	0.366465	0.101985	0.11439	0.0906922	No
smoking_initiation	2	124205	1124205	cg10560669	677908	TMEM18	TSS1500	178019	1177878	3358	2986	1.21e-06	0.699803	3.63e-07	0.209503	0.0906919	No
smoking_initiation	1	153706358	155533918	cg24264287	154426581	IL6R	Body	153927052	154919565	1659	1659	0.0271162	0.755733	0.00438351	0.122079	0.0906892	No
smoking_initiation	2	200436399	201436399	cg22219902	200715610	FTCDNL1	Body	200216449	201215603	1288	1195	0.0508827	0.751599	0.00677971	0.100054	0.090685	No
smoking_initiation	1	7291461	8984823	cg14485078	8155332	-	-	7657606	8654764	2064	2064	0.0129332	0.714163	0.00324319	0.178996	0.0906642	No
smoking_initiation	5	86303812	89371745	cg22055687	87980298	LOC645323	Body	87481574	88476254	986	986	7.51e-07	0.699451	2.26e-07	0.209896	0.0906529	No
smoking_initiation	22	37897797	38897797	cg12016968	38447387	-	-	37949320	38944645	1504	1476	1.37e-95	9.38e-97	0.85121	0.0581449	0.0906456	Yes
smoking_initiation	15	83393243	84393243	cg24189431	83956766	-	-	83457052	84456601	1655	1500	0.00069153	0.797391	9.65e-05	0.111181	0.0906402	No
smoking_initiation	12	120583279	121583279	cg25561140	120799725	MSI1	Body	120299918	121299408	1660	1222	0.236068	0.55796	0.0343169	0.0810191	0.0906365	No
smoking_initiation	16	69076894	70607394	cg08284713	69419481	TERF2	Body	68919559	69918769	1551	1355	0.048023	0.744947	0.00705447	0.10934	0.0906352	No
smoking_initiation	16	69076894	70607394	cg09617747	69788565	NOB1	Body	69288722	70287177	1505	1505	0.0462185	0.731038	0.00786111	0.124249	0.0906336	No
smoking_initiation	7	132583234	134089846	cg11294551	133874162	LRGUK	Body	133380896	134373997	2524	1699	0.0507427	0.614907	0.0185856	0.225132	0.0906331	No
smoking_initiation	5	106325618	107865642	cg18456003	107018173	-	-	106518444	107517873	2433	2433	0.00325985	0.709294	0.000900862	0.195923	0.0906218	No
smoking_initiation	1	153706358	155533918	cg05944099	154601769	ADAR	TSS1500	154102171	155101171	1638	1638	0.0287943	0.772915	0.00387069	0.103809	0.0906112	No
smoking_initiation	9	127573097	128573097	cg25498519	128348025	MAPKAP1	Body|ExonBnd|5'UTR	127848785	128847784	1407	917	0.0409651	0.736869	0.00693364	0.12463	0.0906023	No
smoking_initiation	2	200436399	201436399	cg06686451	201350984	-	-	200853425	201848389	1651	981	0.102286	0.680061	0.0166239	0.110435	0.0905935	No
smoking_initiation	6	26754967	30729306	cg17014345	29716186	LOC285830	Body	29217895	30216186	7326	7326	0.00540194	0.00207864	0.651386	0.250559	0.0905744	No
smoking_initiation	8	90637052	93744504	cg16506513	91654585	TMEM64	Body	91155100	92153391	1593	1593	0.0251272	0.733437	0.00500049	0.145869	0.0905666	No
smoking_initiation	1	43511737	44511737	cg20595477	43986102	-	-	43523549	44485568	1557	1557	4.4e-08	0.808795	5.48e-09	0.100645	0.09056	No
smoking_initiation	3	47490500	50681136	cg00167041	50668380	MAPKAPK3	Body	50168854	51167824	1216	409	0.0199708	0.792181	0.00239468	0.0948991	0.0905545	No
smoking_initiation	12	55974480	56974480	cg15769920	56545649	MYL6B	TSS1500	56045653	57045189	700	651	0.111942	0.735397	0.00821877	0.0539021	0.0905399	No
smoking_initiation	8	26925349	27925349	cg17324450	27795589	SCARA5	Body	27295798	28290588	2518	1827	1.88e-07	0.724461	4.8e-08	0.185012	0.0905268	No
smoking_initiation	17	26823322	27823322	cg19740933	26663309	TNFAIP1|IFT20	TSS1500|5'UTR	26164000	27163295	790	266	0.491307	0.337155	0.0480982	0.0329164	0.0905232	No
smoking_initiation	16	220986	1220986	cg26709579	1074308	-	-	582668	1573754	1662	963	0.333106	0.447065	0.0552559	0.074069	0.0905037	No
smoking_initiation	6	26754967	30729306	cg17746311	27440497	ZNF184	5'UTR	27578761	27939409	465	465	0.36935	0.474895	0.0285881	0.0366669	0.0904998	No
smoking_initiation	6	26754967	30729306	cg21574204	28048958	ZNF165	5'UTR	27578761	28548614	1733	1733	0.0639763	0.699279	0.0122661	0.133981	0.0904971	No
smoking_initiation	12	55974480	56974480	cg10841343	56211714	ORMDL2|SARNP	TSS200	55714099	56704152	1201	577	0.103447	0.676917	0.0171325	0.112017	0.0904854	No
smoking_initiation	6	99847745	101829173	cg18501029	101841615	-	-	101341722	102341433	1996	964	0.140706	0.604592	0.031022	0.133206	0.0904743	No
smoking_initiation	6	93675279	94675279	cg07362341	94127983	EPHA7	Body	93628360	94626687	2174	2054	0.0225594	0.718937	0.00511579	0.162943	0.0904449	No
smoking_initiation	11	63633552	64633552	cg16232013	63952725	STIP1	TSS200|TSS1500	63452909	64451281	1140	955	0.432351	0.355448	0.0668712	0.0548862	0.0904437	No
smoking_initiation	1	153706358	155533918	cg20744437	154298919	ATP8B2	TSS1500|5'UTR	153801098	154798627	1644	1644	0.0275146	0.767884	0.00395211	0.110206	0.0904429	No
smoking_initiation	9	127573097	128573097	cg15354817	128023745	GAPVD1	TSS1500	127526445	128523068	1293	1260	0.0408697	0.735909	0.00699164	0.125802	0.0904269	No
smoking_initiation	2	124205	1124205	cg18408209	193509	-	-	12371	692864	1589	1438	1.32e-06	0.765122	2.5e-07	0.144514	0.0903625	No
smoking_initiation	7	1370794	2370794	cg02984159	1199847	ZFAND2A	1stExon|5'UTR	700257	1699326	1868	363	0.00245471	0.728638	0.000599806	0.177951	0.0903559	No
smoking_initiation	16	69076894	70607394	cg00866176	70442408	ST3GAL2	5'UTR	69942608	70934102	823	434	0.53599	0.169508	0.155179	0.0489855	0.0903376	No
smoking_initiation	3	52386605	54266212	cg24291822	52444833	PHF7|BAP1	TSS1500|1stExon|5'UTR	51946130	52944724	1044	729	0.180404	0.598299	0.0303607	0.100599	0.0903368	No
smoking_initiation	4	140386963	141386963	cg03046775	140797975	MAML3	Body	140298347	141296690	1630	1511	0.00352213	0.747502	0.000744546	0.157925	0.090307	No
smoking_initiation	10	102686838	105665256	cg20724107	104151019	-	-	103652875	104650630	1388	1388	6.32e-05	0.812948	7.52e-06	0.0966813	0.0903004	No
smoking_initiation	1	43511737	44511737	cg18891020	44435433	DPH2	TSS1500	43937059	44935232	1588	939	4.15e-08	0.763464	7.96e-09	0.14624	0.0902964	No
smoking_initiation	5	106325618	107865642	cg10602473	106893890	EFNA5	Body	106394383	107393222	2381	2381	0.00340534	0.740716	0.000758198	0.16483	0.09029	No
smoking_initiation	17	26823322	27823322	cg02530437	27044745	RAB34	Body|1stExon|5'UTR	26545260	27543826	987	714	0.317128	0.471567	0.0486965	0.072321	0.090287	No
smoking_initiation	9	127573097	128573097	cg13080042	128106546	GAPVD1	Body	127606560	128605658	1299	1249	0.0405349	0.730116	0.00731937	0.131747	0.0902835	No
smoking_initiation	5	169799916	170799916	cg10549502	170262829	-	-	169763400	170762656	2069	1970	0.169963	0.553343	0.0438242	0.142587	0.0902827	No
smoking_initiation	1	49011424	52273078	cg21801406	50459260	AGBL4	Body	49961558	50958027	989	989	0.0223539	0.826062	0.00161759	0.059686	0.0902807	No
smoking_initiation	3	47490500	50681136	cg15247793	50297552	-	-	49797769	50797286	1077	903	0.00426572	0.821608	0.000433628	0.0834297	0.0902629	No
smoking_initiation	7	1370794	2370794	cg20017891	1423720	-	-	925032	1923718	1798	822	0.00111687	0.612807	0.000538326	0.295279	0.0902592	No
smoking_initiation	9	7782399	8782399	cg12017553	8329935	PTPRD	Body	7830144	8829731	3132	2950	0.00171143	0.00179839	0.441938	0.464304	0.0902485	No
smoking_initiation	12	120583279	121583279	cg09297514	121678558	CAMKK2	Body|3'UTR	121178644	122178250	1971	947	0.196824	0.560394	0.0396756	0.112874	0.0902328	No
smoking_initiation	1	65969643	66969643	cg13857915	66822848	PDE4B	Body	66322876	67322740	2480	1358	3.28e-06	0.726241	8.3e-07	0.183524	0.0902307	No
smoking_initiation	1	38257237	39257237	cg19746897	38757741	-	-	38258007	39256920	1731	1731	3e-15	8.58e-17	0.884539	0.0252385	0.0902227	Yes
smoking_initiation	14	79063654	80602233	cg08860790	79745672	NRXN3	TSS200|Body	79254073	80245049	1456	1456	0.112572	0.687707	0.015416	0.0940865	0.0902183	No
smoking_initiation	6	111158371	112158371	cg12072757	111279694	GTF3C6	TSS200	110780909	111779448	1868	1150	5.23e-07	0.759397	1.04e-07	0.150388	0.0902136	No
smoking_initiation	8	90637052	93744504	cg01802057	92147269	LRRC69	Body	91647595	92642528	1250	1250	0.02586	0.769141	0.00373675	0.11105	0.0902119	No
smoking_initiation	2	144900317	146640132	cg12237888	145373075	-	-	144876627	145872583	912	898	0.0478148	0.784911	0.00443041	0.0726379	0.0902063	No
smoking_initiation	12	55974480	56974480	cg26979518	56078391	ITGA7|METTL7B	3'UTR	55578903	56577195	1422	556	0.107905	0.703385	0.0131156	0.0854046	0.0901896	No
smoking_initiation	8	26925349	27925349	cg20709165	27215022	PTK2B	5'UTR	26715231	27714922	3067	2067	1.81e-07	0.700114	5.43e-08	0.209703	0.0901824	No
smoking_initiation	7	1370794	2370794	cg25749267	1705029	-	-	1205146	2204473	1632	1422	0.00141387	0.776613	0.000239662	0.131552	0.0901819	No
smoking_initiation	7	121454709	122454709	cg08004278	121950926	-	-	121451388	122450682	1824	1818	0.42299	0.237623	0.159634	0.0895876	0.0901647	No
smoking_initiation	8	26925349	27925349	cg24081819	27348940	EPHX2	Body	26849114	27848226	2979	2548	1.55e-07	0.598074	8.08e-08	0.311777	0.0901484	No
smoking_initiation	16	220986	1220986	cg06191810	734517	JMJD8	TSS200	234632	1226457	1535	1534	0.329947	0.442361	0.0588078	0.0787537	0.0901301	No
smoking_initiation	17	26823322	27823322	cg04295815	27045188	NARR|RAB34	TSS1500|1stExon|5'UTR	26545260	27545117	990	717	0.325455	0.483953	0.0404334	0.0600345	0.0901241	No
smoking_initiation	12	49452394	50452394	cg14267862	49952407	MCRS1	3'UTR	49455006	50451742	1230	1230	0.00455393	8.22e-05	0.889285	0.0159574	0.0901211	No
smoking_initiation	17	1495177	2495177	cg18709877	1782604	RPA1	Body	1282656	2282233	1873	1475	0.101666	0.645247	0.0222008	0.140813	0.0900733	No
smoking_initiation	7	1370794	2370794	cg24734301	1937945	MAD1L1	Body	1438506	2437054	1803	1689	0.00139668	0.767175	0.000257053	0.141104	0.0900672	No
smoking_initiation	1	153706358	155533918	cg07704502	153914740	DENND4B	Body	153415189	154414691	1342	1022	0.0286252	0.797647	0.00290151	0.080761	0.0900658	No
smoking_initiation	11	27179916	29152996	cg24902838	27897187	-	-	27397468	28397049	1293	1293	0.000696491	0.742126	0.000156789	0.166972	0.0900493	No
smoking_initiation	14	27856733	29816842	cg19786627	29235904	FOXG1	TSS1500	28735928	29735271	1791	1791	0.0156116	0.774223	0.00237599	0.117742	0.0900477	No
smoking_initiation	3	47490500	50681136	cg01134957	49667424	BSN	Body	49174006	50165563	1205	1205	0.0023069	0.848872	0.000159545	0.0586178	0.0900436	No
smoking_initiation	10	21532942	22532942	cg00451102	21679284	-	-	21179593	22176431	1244	635	5.23e-06	0.814581	6.12e-07	0.0953811	0.0900318	No
smoking_initiation	7	1370794	2370794	cg09692822	1519443	INTS1	Body	1019536	2018870	1923	1026	0.00129127	0.709217	0.000362689	0.199114	0.0900151	No
smoking_initiation	16	69076894	70607394	cg12148714	69345699	VPS4A	Body	68845893	69845477	1529	1160	0.0469152	0.727088	0.00824837	0.127743	0.0900054	No
smoking_initiation	17	1495177	2495177	cg17210604	1958117	HIC1	TSS1500	1458872	2455905	1754	1705	0.0986531	0.625994	0.0252455	0.160103	0.0900042	No
smoking_initiation	9	86207289	87207289	cg03970188	86955751	SLC28A3	TSS200|5'UTR	86455979	87455614	2238	1734	0.187823	0.558645	0.041171	0.122366	0.0899956	No
smoking_initiation	10	21532942	22532942	cg02286169	21915471	MLLT10	Body	21415833	22411361	872	751	5.33e-06	0.831177	5.06e-07	0.0788339	0.0899831	No
smoking_initiation	3	107497514	108497514	cg01731777	107597099	LOC151658	TSS200	107097659	108097009	2121	1401	0.460341	0.298184	0.0919978	0.0595013	0.0899754	No
smoking_initiation	1	49011424	52273078	cg13210260	50889294	DMRTA2	TSS200	50389691	51388895	1047	1047	0.0217154	0.799179	0.00236029	0.0867743	0.0899712	No
smoking_initiation	1	209802043	210802043	cg08865695	209917237	-	-	209419826	210417098	1597	1004	0.287634	0.503645	0.0432071	0.0755654	0.0899488	No
smoking_initiation	8	8208714	11263655	cg25839983	11502125	-	-	11002199	11894717	2706	699	0.0453581	0.00545619	0.76706	0.0921807	0.0899448	No
smoking_initiation	8	8208714	11263655	cg11434468	11059277	XKR6	TSS1500	10559572	11554261	2770	1969	0.122128	0.598825	0.03205	0.15706	0.0899377	No
smoking_initiation	9	133834588	135407263	cg13531462	135137269	SETX	3'UTR	134638113	135635358	1740	1316	0.0512448	0.641944	0.0160394	0.200835	0.0899368	No
smoking_initiation	6	111158371	112158371	cg04137126	111218229	-	-	110718454	111714447	2004	1109	5.73e-07	0.720635	1.51e-07	0.189483	0.089881	No
smoking_initiation	8	26925349	27925349	cg17875854	27950046	ELP3	TSS1500|5'UTR	27450230	28449761	2367	1462	2.51e-05	0.727242	6.32e-06	0.182847	0.0898795	No
smoking_initiation	10	102686838	105665256	cg14260727	103824106	HPS6	TSS1500	103325064	104323103	1057	1057	0.050042	0.776699	0.00505299	0.0783373	0.0898689	No
smoking_initiation	10	21532942	22532942	cg00998484	21462898	NEBL|NEBL-AS1	TSS200|TSS1500|1stExon|5'UTR	20963092	21957229	1734	545	5.42e-06	0.752336	1.14e-06	0.157796	0.0898616	No
smoking_initiation	9	133834588	135407263	cg09843477	135230529	SETX	TSS200	134730637	135730450	1735	1090	0.0524462	0.657122	0.0148316	0.185741	0.0898591	No
smoking_initiation	7	1370794	2370794	cg16275882	1288184	-	-	788284	1776432	1846	448	0.00145661	0.78846	0.000221903	0.120026	0.089835	No
smoking_initiation	3	52386605	54266212	cg05136476	53190709	-	-	52690944	53689494	1813	1813	0.156067	0.622869	0.0263118	0.104921	0.0898307	No
smoking_initiation	2	161601261	163302993	cg21623165	163017240	LOC101929532	Body	162517340	163516145	875	637	0.000142492	0.817262	1.62e-05	0.0927538	0.0898258	No
smoking_initiation	10	21532942	22532942	cg10898402	21309578	NEBL	Body	20809609	21806832	2116	393	1.43e-05	0.727751	3.6e-06	0.182411	0.08982	No
smoking_initiation	1	90689731	91689731	cg16005939	91191990	-	-	90692734	91691870	2115	2109	0.089505	0.648992	0.0208187	0.150865	0.0898195	No
smoking_initiation	18	72035282	73035282	cg16064518	72920985	ZADH2	1stExon	72421959	73420451	1921	975	0.0175304	0.761766	0.00294653	0.127949	0.0898082	No
smoking_initiation	7	3003207	4003207	cg20150591	3341694	SDK1	Body	2842026	3841217	3306	2908	0.0134739	0.66777	0.00453002	0.22442	0.0898061	No
smoking_initiation	1	74491596	75491596	cg22816626	74856853	TNNI3K|FPGT-TNNI3K	Body	74357099	75356713	1430	1248	0.216015	0.581711	0.0304807	0.0819924	0.0898013	No
smoking_initiation	17	7303118	8303118	cg13483263	7493150	SOX15	1stExon|5'UTR	6994384	7991089	1641	1232	0.389147	0.309228	0.118084	0.0937437	0.089797	No
smoking_initiation	9	127573097	128573097	cg00161189	127906880	SCAI	TSS1500	127407894	128406750	1192	1124	0.0413623	0.738668	0.0069076	0.123269	0.0897931	No
smoking_initiation	12	69155167	70155167	cg23638660	70195111	RAB3IP	Body	69695231	70694962	2981	1164	0.306249	0.238575	0.205436	0.15995	0.0897911	No
smoking_initiation	15	73548768	74548768	cg09882629	73661340	HCN4	1stExon|5'UTR	73161393	74161105	1674	1057	0.429598	0.302859	0.104315	0.0734502	0.0897772	No
smoking_initiation	12	69155167	70155167	cg06744355	69145876	SLC35E3	Body	68645975	69645864	2037	1142	0.465021	0.2161	0.156497	0.072636	0.0897459	No
smoking_initiation	10	102686838	105665256	cg06184240	105036495	INA	TSS1500	104536771	105535331	1747	1747	3.13e-05	0.767944	5.79e-06	0.142282	0.0897366	No
smoking_initiation	5	42690647	43690647	cg03077492	43413095	CCL28	TSS1500	42913311	43912972	1945	1661	0.240403	0.528543	0.0442126	0.0971147	0.0897266	No
smoking_initiation	2	224972985	226832033	cg18177548	226329535	NYAP2	Body	225829595	226828602	2159	2159	0.148684	0.587934	0.0350761	0.13861	0.0896957	No
smoking_initiation	6	111158371	112158371	cg09151120	111407643	SLC16A10	TSS1500	110908284	111907207	1695	1332	4.63e-07	0.795456	6.7e-08	0.114858	0.0896852	No
smoking_initiation	3	47490500	50681136	cg25821785	50403130	CACNA2D2	Body	49905300	50902456	1141	770	0.00729563	0.82707	0.000664974	0.0752951	0.0896744	No
smoking_initiation	16	69076894	70607394	cg27237961	69369239	COG8	Body|ExonBnd	68869510	69869003	1537	1213	0.0484465	0.751176	0.00671286	0.103995	0.0896696	No
smoking_initiation	1	153706358	155533918	cg12205230	154164951	TPM3	TSS1500	153667334	154661369	1538	1486	0.0268931	0.750746	0.00459226	0.128108	0.0896608	No
smoking_initiation	2	124205	1124205	cg21950182	583384	-	-	89910	1083364	3069	2995	1.21e-06	0.700176	3.64e-07	0.210204	0.0896179	No
smoking_initiation	17	37324339	38324339	cg23550016	37821447	TCAP	TSS200	37321961	38320590	1368	1365	0.508025	0.131639	0.215081	0.0556419	0.0896133	No
smoking_initiation	5	169799916	170799916	cg02622803	170876607	FGF18	Body	170376828	171376133	1633	646	0.289617	0.476058	0.0547722	0.0899423	0.0896103	No
smoking_initiation	20	29393501	31675258	cg18024538	30413750	MYLK2	Body	29913907	30912560	1111	1111	1.52e-07	6.47e-08	0.63854	0.27187	0.0895893	Yes
smoking_initiation	7	1370794	2370794	cg05741458	2085898	MAD1L1	Body	1588007	2585154	1937	1536	0.00138719	0.76196	0.000267414	0.146797	0.0895883	No
smoking_initiation	21	40088819	41088819	cg18395736	40317711	-	-	39818246	40817702	2803	2117	0.411917	0.24302	0.160737	0.0947407	0.089586	No
smoking_initiation	1	153706358	155533918	cg14520957	154179856	C1orf189|C1orf43	TSS1500|3'UTR	153682291	154679567	1529	1501	0.0263251	0.734887	0.00516304	0.144041	0.0895837	No
smoking_initiation	11	121030888	122030888	cg15088752	121628573	-	-	121128596	122128526	1704	1556	0.0625597	0.0601567	0.40161	0.386094	0.089579	No
smoking_initiation	16	220986	1220986	cg26820233	838206	RPUSD1|CHTF18	TSS1500|5'UTR	339415	1337717	1575	1415	0.343487	0.460543	0.0454901	0.0609031	0.0895769	No
smoking_initiation	3	52386605	54266212	cg05081659	52333086	-	-	51836494	52832870	1057	529	0.544493	0.0524527	0.286022	0.0274638	0.0895692	No
smoking_initiation	6	26754967	30729306	cg05541258	27870728	-	-	27578761	28370393	1372	1372	0.0723814	0.685369	0.0145928	0.138087	0.089569	No
smoking_initiation	10	21532942	22532942	cg00836755	22609266	BMI1	TSS1500	22110762	23108787	1005	296	0.000576989	0.738839	0.00013352	0.170883	0.0895676	No
smoking_initiation	7	1370794	2370794	cg27516634	1526379	INTS1	Body	1026520	2025904	1915	1036	0.00142042	0.780156	0.000234344	0.128622	0.0895674	No
smoking_initiation	7	1370794	2370794	cg15703970	1787310	ELFN1	3'UTR	1291902	2287127	1659	1600	0.00111448	0.612162	0.000540175	0.296619	0.089565	No
smoking_initiation	2	43750149	45659091	cg05519386	45419278	LINC01121	Body|ExonBnd	44919831	45919058	2375	1809	9.18e-06	0.678104	3.15e-06	0.232335	0.0895483	No
smoking_initiation	1	153706358	155533918	cg14176099	154473425	TDRD10|SHE	TSS1500|Body	153974621	154969646	1621	1621	0.0259924	0.724221	0.00555499	0.154688	0.0895434	No
smoking_initiation	16	89108702	90108702	cg13969584	90038469	CENPBD1|AFG3L1	TSS1500|1stExon|5'UTR	90000044	90174092	329	244	4.24e-07	4.12e-09	0.90178	0.00868402	0.0895355	Yes
smoking_initiation	15	83393243	84393243	cg11896764	83484137	WHAMM	Body	83029164	83978720	1277	958	0.000710143	0.81866	7.9e-05	0.091017	0.0895343	No
smoking_initiation	6	26754967	30729306	cg17697230	28294451	ZSCAN31	Body	27794658	28794273	2167	2167	0.0640021	0.67272	0.0151017	0.158643	0.0895342	No
smoking_initiation	13	100046450	101712300	cg18566769	101233538	GGACT	5'UTR	100733572	101733417	2251	2186	0.210986	0.534997	0.0465462	0.117938	0.0895327	No
smoking_initiation	11	111492273	113412811	cg02629138	112831915	NCAM1	TSS200	112332291	113331532	2102	2102	1.97e-19	0.770349	3.59e-20	0.140118	0.0895326	No
smoking_initiation	11	27179916	29152996	cg06847828	27097023	BBOX1	Body	26597862	27595981	2427	899	0.0112912	0.713414	0.00289565	0.182867	0.0895324	No
smoking_initiation	3	47490500	50681136	cg00359325	49377419	USP4	1stExon	48878407	49875327	992	992	0.003057	0.837114	0.000256112	0.070043	0.0895295	No
smoking_initiation	10	21532942	22532942	cg07584767	21462766	NEBL|NEBL-AS1	TSS200|TSS1500|1stExon|5'UTR	20962844	21957229	1737	545	5.63e-06	0.782604	9.21e-07	0.127862	0.0895278	No
smoking_initiation	1	43511737	44511737	cg18194483	44064515	PTPRF	Body	43567305	44564424	1643	1485	4.24e-08	0.779988	7.1e-09	0.130491	0.089521	No
smoking_initiation	20	29393501	31675258	cg02624565	30193601	MIR3193|ID1	TSS1500|1stExon	29804073	30693064	1187	1187	0.397621	0.230919	0.178416	0.103526	0.0895184	No
smoking_initiation	18	72035282	73035282	cg00153831	72975051	TSHZ1	Body|5'UTR	72475394	73473451	1898	893	0.0172329	0.748743	0.00325316	0.141255	0.0895163	No
smoking_initiation	1	90689731	91689731	cg06936155	91192451	-	-	90692734	91692335	2116	2109	0.0938672	0.680622	0.0164936	0.119504	0.0895128	No
smoking_initiation	9	127573097	128573097	cg00957269	127684119	GOLGA1	Body	127189345	128182978	1087	886	0.0469167	0.787189	0.00430155	0.0720836	0.0895096	No
smoking_initiation	2	181527603	182527603	cg16566825	182445854	CERKL	Body	181946115	182945804	1587	1175	0.0926311	0.70003	0.0137803	0.10405	0.0895083	No
smoking_initiation	5	50321338	51321338	cg14142283	50685716	ISL1	Body	50185910	51185438	1807	1501	0.458387	0.052185	0.35914	0.0407968	0.0894914	No
smoking_initiation	5	169799916	170799916	cg16594092	169911303	KCNIP1	Body	169412948	170410862	2464	1493	0.234029	0.508887	0.0528248	0.114776	0.0894827	No
smoking_initiation	3	47490500	50681136	cg11702143	49423922	RHOA	5'UTR	48924900	49918975	1016	1016	0.00245354	0.723984	0.000622073	0.18347	0.0894707	No
smoking_initiation	11	27179916	29152996	cg01426579	27602361	BDNF-AS	Body	27102367	28101679	1748	1585	0.000712828	0.759534	0.000141002	0.150152	0.0894605	No
smoking_initiation	17	43621579	45293283	cg01906119	44208035	KANSL1	Body	43708415	44699851	3585	3585	0.480141	0.186453	0.175776	0.0681698	0.08946	No
smoking_initiation	7	1370794	2370794	cg24816916	1534200	INTS1	Body	1034322	2034193	1923	1057	0.00134577	0.739163	0.000309192	0.169733	0.0894489	No
smoking_initiation	1	7291461	8984823	cg15631343	8090712	-	-	7591122	8590427	2017	2017	0.0136224	0.751517	0.00259048	0.142821	0.0894484	No
smoking_initiation	11	111492273	113412811	cg01378375	112352406	LOC101928823	TSS1500	111853865	112852195	1933	1933	1.37e-18	0.708126	3.92e-19	0.20243	0.0894435	No
smoking_initiation	5	154339646	155339646	cg07087326	155296616	-	-	154796845	155795332	2341	1433	0.00158043	0.734964	0.000373577	0.173639	0.0894433	No
smoking_initiation	1	31695819	32695819	cg16709198	32242549	-	-	31742629	32738415	1186	1141	0.495895	0.327331	0.0526603	0.0346707	0.0894431	No
smoking_initiation	11	111492273	113412811	cg07247175	112443955	-	-	111944901	112943810	2105	2105	1.86e-19	0.725847	4.74e-20	0.18472	0.0894328	No
smoking_initiation	3	117322149	118825714	cg05269432	118663470	IGSF11	Body	118163503	119163042	2351	1351	0.37484	0.383316	0.0754055	0.0770213	0.0894174	No
smoking_initiation	15	83393243	84393243	cg13210618	83383066	-	-	82922038	83882997	1165	844	0.00140778	0.811316	0.000169672	0.0976936	0.0894133	No
smoking_initiation	10	21532942	22532942	cg00889599	21810105	C10orf140	5'UTR	21313438	22307910	1018	666	5.32e-06	0.829394	5.21e-07	0.0811951	0.0894049	No
smoking_initiation	22	37897797	38897797	cg02917321	38215204	-	-	37716637	38708404	1658	1373	2.99e-09	2.08e-10	0.851375	0.0592255	0.0893995	Yes
smoking_initiation	16	89108702	90108702	cg08539210	90038463	CENPBD1|AFG3L1	TSS1500|1stExon|5'UTR	90000044	90174092	329	244	4.56e-10	4.44e-12	0.901925	0.00868558	0.0893898	Yes
smoking_initiation	7	68468288	70496371	cg13660655	69062621	AUTS2	TSS1500	68565198	69562563	1569	1569	0.0329078	0.719404	0.00692835	0.151373	0.0893877	No
smoking_initiation	5	164596435	168114971	cg19046175	167245969	TENM2	Body	166746100	167745402	1627	1627	1.17e-06	0.791863	1.75e-07	0.11876	0.0893756	No
smoking_initiation	5	164596435	168114971	cg12032045	167327703	TENM2	Body	166829935	167826914	1658	1658	1.17e-06	0.793619	1.73e-07	0.117006	0.0893733	No
smoking_initiation	5	154339646	155339646	cg15994999	154317917	GEMIN5	TSS200	153818874	154817648	2106	1214	0.00230904	0.743992	0.000508704	0.16382	0.0893709	No
smoking_initiation	7	77271983	78271983	cg09360796	77682715	MAGI2	Body	77182851	78182572	2847	2712	0.0936256	0.638943	0.0227693	0.155298	0.0893645	No
smoking_initiation	7	68468288	70496371	cg12336956	69180014	AUTS2	Body	68680317	69678224	1471	1471	0.0188255	0.777261	0.0027111	0.111846	0.0893565	No
smoking_initiation	8	26925349	27925349	cg09039475	27629592	CCDC25	Body	27130817	28129467	2626	2173	1.87e-07	0.722275	4.88e-08	0.18837	0.0893552	No
smoking_initiation	1	153706358	155533918	cg21961721	153751330	SLC27A3	Body	153251532	154251259	1296	596	0.0297604	0.779518	0.00373095	0.0976357	0.0893551	No
smoking_initiation	1	153706358	155533918	cg03587150	154193741	C1orf43|UBAP2L	TSS1500|5'UTR	153694472	154693538	1538	1524	0.0277863	0.775679	0.00370971	0.10347	0.0893547	No
smoking_initiation	8	90637052	93744504	cg09481283	93316775	-	-	92816891	93815696	1516	1464	0.000184283	0.806478	2.38e-05	0.103963	0.0893513	No
smoking_initiation	1	153706358	155533918	cg23274619	153905465	DENND4B	Body	153406561	154405058	1335	1001	0.0278235	0.775302	0.00372834	0.103801	0.0893448	No
smoking_initiation	10	102686838	105665256	cg17634975	103663786	C10orf76	Body	103163873	104163569	982	982	0.0642046	0.752799	0.00736709	0.0862899	0.0893392	No
smoking_initiation	3	47490500	50681136	cg01520586	50280404	GNAI2	Body	49780844	50779873	1065	920	0.00422475	0.814171	0.000476793	0.0917956	0.0893322	No
smoking_initiation	6	97199925	99136905	cg23571750	98154307	LOC101927314	Body	97656040	98653755	1555	1555	0.0155534	0.794745	0.00192834	0.0984446	0.0893291	No
smoking_initiation	3	47490500	50681136	cg23514653	47899101	MAP4	Body	47399196	48398586	933	867	0.53695	0.193169	0.132852	0.0477045	0.0893249	No
smoking_initiation	12	55974480	56974480	cg27185992	56510370	RPL41	TSS200	56011065	57006998	752	737	0.11255	0.739385	0.00777259	0.0509717	0.0893209	No
smoking_initiation	7	1370794	2370794	cg21814583	2300655	SNX8	Body	1800967	2800521	2143	1278	0.0852272	0.68328	0.0157767	0.126395	0.0893207	No
smoking_initiation	11	45893574	46893574	cg13702370	45844932	-	-	45345042	46343189	1415	463	0.455563	0.227181	0.152156	0.0757881	0.0893117	No
smoking_initiation	12	55974480	56974480	cg12926596	56111944	BLOC1S1	Body	55612583	56611059	1323	561	0.11051	0.720366	0.0106281	0.0691901	0.0893053	No
smoking_initiation	3	47490500	50681136	cg20252475	49723159	MST1	Body|ExonBnd	49224210	50222926	1219	1219	0.00208921	0.828783	0.000200939	0.0796226	0.0893046	No
smoking_initiation	2	199023122	200023122	cg09240763	200330851	-	-	199831248	200830664	1068	163	0.101333	0.714307	0.0118222	0.0832467	0.0892906	No
smoking_initiation	2	200436399	201436399	cg09240763	200330851	-	-	199831248	200830664	1068	571	0.101333	0.714307	0.0118222	0.0832467	0.0892906	No
smoking_initiation	18	72035282	73035282	cg14763497	72702709	ZNF407	Body	72202815	73202388	1740	1306	0.0169372	0.728863	0.00374714	0.161163	0.0892897	No
smoking_initiation	5	106325618	107865642	cg21949355	107032139	-	-	106532793	107531834	2429	2429	0.00331589	0.721519	0.00085083	0.185047	0.0892671	No
smoking_initiation	2	144900317	146640132	cg17751438	145275197	ZEB2	Body|5'UTR	144775684	145774385	833	766	0.0501512	0.77093	0.00548329	0.0842005	0.0892353	No
smoking_initiation	10	63174885	64174885	cg06566772	63661030	ARID5B	1stExon|5'UTR	63161427	64158746	1818	1804	3.61e-08	0.00923747	3.52e-06	0.90153	0.0892291	No
smoking_initiation	7	117023709	118023709	cg16350142	117328452	-	-	116828827	117828003	1401	1111	5.5e-07	0.751974	1.16e-07	0.158806	0.08922	No
smoking_initiation	11	121030888	122030888	cg12232110	121163509	SC5DL	TSS200|1stExon|5'UTR	120664942	121660636	1751	1092	0.420153	0.368259	0.0652794	0.0571274	0.0891818	No
smoking_initiation	6	111158371	112158371	cg16474096	112047393	FYN	5'UTR	111548065	112546660	1572	891	4.62e-07	0.792906	6.87e-08	0.117913	0.0891802	No
smoking_initiation	18	72035282	73035282	cg15034807	72548725	ZNF407	Body	72049080	73047983	1759	1711	0.0175994	0.74915	0.00330893	0.140762	0.0891795	No
smoking_initiation	2	102926177	105131814	cg21617079	104583990	-	-	104084066	105083569	1420	1420	1.19e-08	0.765071	2.26e-09	0.145752	0.0891777	No
smoking_initiation	8	26925349	27925349	cg16582814	27228210	PTK2B	5'UTR	26728237	27728151	3090	2134	1.8e-07	0.695399	5.58e-08	0.215428	0.0891725	No
smoking_initiation	6	26754967	30729306	cg16645473	28226567	ZKSCAN4|NKAPL	TSS1500|5'UTR	27727513	28726173	1939	1939	0.043353	0.461461	0.0348779	0.371161	0.0891473	No
smoking_initiation	3	47490500	50681136	cg16406635	49460566	NICN1|AMT	TSS1500|3'UTR	48960572	49960388	1015	1015	0.00159686	0.471295	0.00147921	0.436483	0.0891455	No
smoking_initiation	20	29393501	31675258	cg13104438	30821256	POFUT1	Body	30324045	31321224	1314	1314	0.243471	0.561143	0.0321779	0.0740733	0.0891351	No
smoking_initiation	4	140386963	141386963	cg09856343	140657525	MGST2|MAML3	Body|3'UTR	140157741	141155942	1713	1362	0.00367232	0.779497	0.000599283	0.127116	0.0891154	No
smoking_initiation	1	153706358	155533918	cg04419630	153932221	CRTC2|SLC39A1	TSS1500|3'UTR	153432265	154432042	1363	1068	0.0276792	0.771291	0.00388034	0.108038	0.0891115	No
smoking_initiation	3	47490500	50681136	cg03528918	50361180	HYAL2	TSS1500	49861282	50861024	1132	823	0.00621411	0.831744	0.00054153	0.0723935	0.0891066	No
smoking_initiation	6	111158371	112158371	cg05682528	111417685	SLC16A10	Body	110919232	111916673	1695	1357	4.6e-07	0.790273	7.03e-08	0.120629	0.0890972	No
smoking_initiation	6	99847745	101829173	cg05767886	99963616	USP45	TSS1500	99463683	100463473	2725	1678	0.154579	0.589006	0.0348012	0.132517	0.0890968	No
smoking_initiation	3	47490500	50681136	cg18647275	49840361	C3orf54	TSS1500	49342417	50337422	1179	1179	0.00199768	0.813749	0.00023325	0.0949248	0.0890954	No
smoking_initiation	11	27179916	29152996	cg10558494	27721280	BDNF	TSS200|Body|5'UTR	27222684	28220506	1592	1592	0.000738949	0.787366	0.000115235	0.122696	0.0890835	No
smoking_initiation	9	127573097	128573097	cg03628390	128328793	MAPKAP1	Body	127829102	128828716	1377	941	0.043161	0.777127	0.0047734	0.0858574	0.0890811	No
smoking_initiation	20	29393501	31675258	cg02408038	31187638	LOC149950	Body	30688844	31687594	1642	1613	0.122022	0.532069	0.0479309	0.20891	0.0890674	No
smoking_initiation	10	102686838	105665256	cg01450668	105361068	SH3PXD2A	3'UTR	104863843	105860586	1685	1307	9.48e-05	0.781198	1.57e-05	0.129626	0.0890657	No
smoking_initiation	2	102926177	105131814	cg21207640	103627545	-	-	103127682	104127109	1378	1378	1.31e-08	0.732158	3.2e-09	0.178781	0.0890615	No
smoking_initiation	8	59314666	60314666	cg17885579	59572218	NSMAF	TSS1500|1stExon|5'UTR	59075434	60071509	2491	1530	2.9e-05	0.657254	1.12e-05	0.253644	0.0890608	No
smoking_initiation	5	86303812	89371745	cg18123399	87565030	TMEM161B	TSS1500	87065647	88064809	1087	1087	9.04e-07	0.841834	7.43e-08	0.0691084	0.0890566	No
smoking_initiation	3	47490500	50681136	cg27449735	50600246	C3orf18	Body	50101468	51100167	1192	497	0.0120438	0.776197	0.0018762	0.120829	0.0890543	No
smoking_initiation	8	26925349	27925349	cg00359590	27469673	CLU	TSS1500|Body	26969691	27967856	2617	2537	1.87e-07	0.722172	4.89e-08	0.188774	0.0890536	No
smoking_initiation	2	124205	1124205	cg21195176	593345	-	-	94659	1092884	3094	3022	1.07e-06	0.619529	5.05e-07	0.291431	0.0890385	No
smoking_initiation	10	102686838	105665256	cg19244064	103991857	PITX3	5'UTR	103493226	104491702	1151	1151	0.0111086	0.808658	0.00123705	0.0899631	0.0890332	No
smoking_initiation	7	132583234	134089846	cg07355590	133812072	LRGUK	TSS200	133312235	134311949	2454	1834	0.053684	0.661017	0.0147493	0.18152	0.0890299	No
smoking_initiation	3	52386605	54266212	cg00190294	52873158	TMEM110|TMEM110-MUSTN1	Body|3'UTR	52373792	53372887	1655	1646	0.0968792	0.387197	0.085455	0.341449	0.0890191	Yes
smoking_initiation	8	90637052	93744504	cg06036476	92053320	TMEM55A	TSS200	91553393	92544192	1400	1400	0.0261838	0.762077	0.00407944	0.118643	0.0890175	No
smoking_initiation	16	69076894	70607394	cg25041920	70091824	PDXDC2P	Body	69592228	70589403	1136	1136	0.0596672	0.766847	0.00610544	0.0783785	0.0890016	No
smoking_initiation	16	220986	1220986	cg10259231	1133172	-	-	633353	1633100	1732	901	0.321791	0.428794	0.0688157	0.0916097	0.08899	No
smoking_initiation	10	21532942	22532942	cg13371840	21359107	NEBL	Body	20859373	21858126	1957	457	9.44e-06	0.749101	2.04e-06	0.161914	0.0889741	No
smoking_initiation	22	37897797	38897797	cg03845190	38432706	POLR2F	Body	37932927	38932575	1503	1481	0.135607	0.00927497	0.717181	0.0489634	0.0889737	No
smoking_initiation	6	26754967	30729306	cg16754082	28888687	TRIM27	Body	28388765	29388652	2404	2404	0.250413	0.404823	0.0977907	0.158001	0.0889721	No
smoking_initiation	15	83393243	84393243	cg24705093	83307727	CPEB1	Body|5'UTR	82827938	83804861	1073	751	0.00185688	0.223516	0.00565	0.680013	0.088964	No
smoking_initiation	1	87413176	88413176	cg23560704	87858154	-	-	87358983	88357304	1763	1668	0.194295	0.626089	0.0214913	0.0691639	0.0889607	No
smoking_initiation	11	111492273	113412811	cg26027795	112263709	-	-	111764017	112763094	1753	1753	0.365417	0.43093	0.0526698	0.0620237	0.08896	No
smoking_initiation	3	47490500	50681136	cg19800096	49711245	APEH	TSS200	49211989	50210865	1221	1221	0.00207277	0.811531	0.000248463	0.0971893	0.0889581	No
smoking_initiation	2	200436399	201436399	cg01654859	200795083	TYW5	Body|3'UTR	200296044	201293649	1363	1314	0.0505281	0.746557	0.00722967	0.10673	0.0889547	No
smoking_initiation	2	181527603	182527603	cg07682059	182212736	LOC101927156	Body	181714677	182711832	2060	1856	0.0838536	0.667666	0.017813	0.141743	0.088924	No
smoking_initiation	1	153706358	155533918	cg00145672	154730538	KCNN3	Body	154231943	155230131	1637	1637	0.144636	0.529439	0.0508729	0.186131	0.0889207	No
smoking_initiation	2	161601261	163302993	cg16919340	162361891	AHCTF1P1	Body	161862231	162859000	1275	1275	0.000149642	0.813586	1.79e-05	0.0973471	0.088899	No
smoking_initiation	10	102686838	105665256	cg19853077	105216262	CALHM1	Body	104716771	105715342	1722	1606	7.31e-05	0.768686	1.35e-05	0.142332	0.0888952	No
smoking_initiation	5	106325618	107865642	cg10982500	107252830	FBXL17	Body	106753301	107752031	2269	2269	0.00353311	0.769434	0.00063185	0.137514	0.0888867	No
smoking_initiation	6	26754967	30729306	cg22366279	28848900	-	-	28349264	29348074	2373	2373	0.205536	0.533134	0.0480079	0.124438	0.0888845	No
smoking_initiation	12	120583279	121583279	cg06755741	121570893	P2RX7	Body|1stExon	121071236	122067972	1954	1171	0.1726	0.60977	0.0284303	0.100351	0.0888486	No
smoking_initiation	17	7303118	8303118	cg24393949	7973689	-	-	7474539	8473667	1661	1437	0.435851	0.345128	0.0726979	0.0574768	0.0888461	No
smoking_initiation	3	47490500	50681136	cg26379120	49229490	C3orf84	TSS200	48730116	49726178	929	929	0.00387189	0.831885	0.000349712	0.0750477	0.0888455	No
smoking_initiation	9	86207289	87207289	cg03828026	87054462	-	-	86556831	87554440	2175	1552	0.168872	0.502118	0.060467	0.179702	0.0888408	No
smoking_initiation	12	120583279	121583279	cg14828484	121454162	C12orf43	1stExon	120954490	121950655	2099	1406	0.127319	0.625847	0.026727	0.13129	0.0888167	No
smoking_initiation	4	147297913	148297913	cg04997952	148386691	-	-	147886725	148886671	1302	677	0.00138167	0.804555	0.000180587	0.105068	0.0888144	No
smoking_initiation	2	137071174	138807575	cg03046233	136777709	-	-	136282110	137277403	1489	517	0.540198	0.184352	0.13922	0.0474225	0.088807	No
smoking_initiation	2	199023122	200023122	cg00245973	199432154	-	-	198933804	199930135	1530	1415	0.0265975	0.778861	0.00349466	0.102246	0.0888004	No
smoking_initiation	7	1370794	2370794	cg17942785	1640134	-	-	1140158	2139234	1781	1284	0.00141256	0.7759	0.000243509	0.133667	0.0887764	No
smoking_initiation	13	100046450	101712300	cg19659935	100768361	PCCA	Body	100268397	101267201	1999	1999	0.193215	0.532542	0.0494064	0.136086	0.0887505	No
smoking_initiation	5	59621271	60621271	cg16928795	60240817	NDUFAF2|ERCC8	TSS200|1stExon	59742759	60740242	1568	1439	0.026815	0.708415	0.00642307	0.1696	0.088747	No
smoking_initiation	3	47490500	50681136	cg04884420	50358972	HYAL2	TSS200|5'UTR	49860678	50858674	1128	825	0.0060165	0.805296	0.000741881	0.0992104	0.0887354	No
smoking_initiation	16	24227064	25851633	cg10929980	24874094	SLC5A11	Body	24374605	25373916	2198	2198	0.456594	0.0810558	0.317367	0.0562511	0.0887315	No
smoking_initiation	2	200436399	201436399	cg22109240	201374010	KCTD18	5'UTR	200874443	201872180	1632	952	0.149105	0.647721	0.0214318	0.0930121	0.0887299	No
smoking_initiation	5	164596435	168114971	cg23267616	167231004	ODZ2	Body	166743702	167729382	1569	1569	1.17e-06	0.795643	1.71e-07	0.115628	0.0887279	No
smoking_initiation	17	7303118	8303118	cg23196133	7388063	POLR2A|ZBTB4	TSS1500|1stExon|5'UTR	6889557	7887891	1630	1028	0.454252	0.332907	0.0716742	0.0524391	0.0887276	No
smoking_initiation	15	83393243	84393243	cg14881398	83681219	C15orf40	TSS1500	83183986	84181146	1517	1214	0.000693657	0.799844	9.6e-05	0.11064	0.0887268	No
smoking_initiation	10	102686838	105665256	cg05370896	105453461	SH3PXD2A	Body	104953547	105952965	1625	1137	4.73e-05	0.317474	8.85e-05	0.593667	0.088723	No
smoking_initiation	20	29393501	31675258	cg21683721	31404402	-	-	30904777	31903004	1573	1316	0.144675	0.610365	0.0299538	0.126282	0.0887228	No
smoking_initiation	1	43511737	44511737	cg03044725	44056191	PTPRF	Body	43556309	44555478	1614	1508	3.96e-08	0.727668	9.99e-09	0.183617	0.0887156	No
smoking_initiation	20	29393501	31675258	cg16208206	31446363	EFCAB8	TSS1500	30948281	31945861	1567	1263	0.148483	0.62616	0.0262086	0.110434	0.0887138	No
smoking_initiation	14	98097552	99097552	cg01165647	98702802	-	-	98203182	99202206	2987	2659	0.0717177	0.618656	0.0229599	0.19797	0.0886973	No
smoking_initiation	14	99193843	100193843	cg01165647	98702802	-	-	98203182	99202206	2987	18	0.0717177	0.618656	0.0229599	0.19797	0.0886973	No
smoking_initiation	5	59621271	60621271	cg02116127	60463309	CTC-436P18.1	Body	59963484	60963231	1590	1130	0.0214065	0.565609	0.0118291	0.312463	0.0886919	No
smoking_initiation	1	153706358	155533918	cg19613740	153931224	CRTC2	TSS200	153431561	154430798	1362	1066	0.0269011	0.74961	0.00467315	0.130131	0.0886849	No
smoking_initiation	14	27856733	29816842	cg15925383	29228403	-	-	28728963	29727913	1807	1807	0.0155351	0.770429	0.00247957	0.12288	0.0886765	No
smoking_initiation	12	120583279	121583279	cg13404309	121524108	-	-	121025436	122023789	1962	1245	0.128027	0.628972	0.026116	0.128214	0.0886706	No
smoking_initiation	1	43511737	44511737	cg04695211	44155937	KDM4A	Body	43657290	44654950	1633	1282	4.04e-08	0.74359	9.12e-09	0.16774	0.0886703	No
smoking_initiation	2	202343875	203343875	cg02647775	203776650	WDR12|CARF	TSS1500|1stExon|5'UTR	203276810	204276327	1245	94	0.220231	0.539495	0.0439762	0.107639	0.0886595	No
smoking_initiation	2	200436399	201436399	cg05391998	201229134	SPATS2L	5'UTR	200729558	201727660	1751	1148	0.0550826	0.721868	0.00953434	0.124861	0.0886546	No
smoking_initiation	10	63174885	64174885	cg21250167	63660636	ARID5B	TSS1500	63161427	64158746	1818	1804	3.03e-06	0.774941	5.33e-07	0.136404	0.0886514	No
smoking_initiation	10	13033053	14033053	cg02148923	13482381	BEND7	Body	12982925	13981491	2638	2520	5.39e-14	5.26e-15	0.83036	0.0809927	0.0886478	Yes
smoking_initiation	1	43511737	44511737	cg22933058	43472972	-	-	42973035	43972553	1822	695	0.0851124	0.683431	0.0158253	0.126985	0.0886462	No
smoking_initiation	5	164596435	168114971	cg24036639	166595681	-	-	166095858	167093650	1695	1695	1.18e-06	0.797699	1.68e-07	0.113672	0.0886272	No
smoking_initiation	12	120583279	121583279	cg19957448	121137571	MLEC	3'UTR	120644401	121637233	2052	1859	0.11534	0.569497	0.0381688	0.188371	0.0886229	No
smoking_initiation	6	26754967	30729306	cg04674508	29975239	HLA-J|NCRNA00171	Body	29475682	30475147	8143	8143	0.012118	0.00436616	0.657933	0.236966	0.0886167	No
smoking_initiation	7	1370794	2370794	cg04679277	1424028	-	-	925032	1923718	1798	822	0.0013744	0.754109	0.000283796	0.155625	0.0886077	No
smoking_initiation	3	47490500	50681136	cg20402382	49711530	APEH	1stExon|5'UTR	49211989	50210865	1221	1221	0.00208467	0.81619	0.00023746	0.0928819	0.0886058	No
smoking_initiation	11	45893574	46893574	cg22675791	46370729	DGKZ	Body	45870743	46870593	875	844	2.24e-12	1.15e-12	0.602131	0.309265	0.0886041	Yes
smoking_initiation	11	63633552	64633552	cg11140017	64329824	SLC22A11	Body	63830103	64829263	1073	859	0.456304	0.375795	0.0435414	0.0357705	0.0885892	No
smoking_initiation	18	31196075	32196075	cg14002960	31739423	NOL4	Body	31239694	32239049	1779	1701	0.458432	0.322314	0.0767786	0.0538929	0.0885825	No
smoking_initiation	12	120583279	121583279	cg25150715	121454808	C12orf43	TSS1500	120954984	121950655	2098	1405	0.105128	0.516769	0.0489582	0.24057	0.0885747	No
smoking_initiation	10	102686838	105665256	cg07240689	105205887	PDCD11	3'UTR	104706520	105705791	1710	1623	7.46e-05	0.796711	1.07e-05	0.114646	0.0885574	No
smoking_initiation	8	90637052	93744504	cg13092315	92965530	-	-	92469506	93465300	1380	1380	0.000182261	0.798023	2.59e-05	0.113217	0.0885517	No
smoking_initiation	3	82235792	86649109	cg23188336	85178247	CADM2	Body	84678578	85678223	2089	2089	9.48e-07	0.764312	1.83e-07	0.147136	0.088551	No
smoking_initiation	16	220986	1220986	cg00546844	455931	DECR2	Body	89279	952695	1211	1087	0.351881	0.47145	0.0376987	0.0504201	0.0885505	No
smoking_initiation	8	26925349	27925349	cg16411256	27348931	EPHX2	Body	26849114	27848226	2979	2548	1.71e-07	0.660166	6.51e-08	0.251291	0.0885422	No
smoking_initiation	1	49011424	52273078	cg00254448	50898431	-	-	50400597	51398101	1049	1049	0.0221462	0.815028	0.0019679	0.0723346	0.0885237	No
smoking_initiation	20	29393501	31675258	cg26111757	31642120	C20orf185	TSS1500	31143918	32140287	1475	1046	0.20568	0.575887	0.0342151	0.0957111	0.0885071	No
smoking_initiation	3	47490500	50681136	cg19248982	49967462	MON1A	TSS200	49469217	50465975	1075	1075	0.00206537	0.838028	0.000175774	0.0712321	0.0884989	No
smoking_initiation	7	1370794	2370794	cg16773043	1963149	MAD1L1	Body	1467788	2462708	1832	1668	0.00143656	0.789079	0.000220085	0.120801	0.0884634	No
smoking_initiation	3	47490500	50681136	cg12794314	50065778	RBM6	Body|5'UTR	49565842	50565137	1043	1043	0.00204135	0.828008	0.000200626	0.0812892	0.088461	No
smoking_initiation	7	1370794	2370794	cg15955954	2313699	SNX8	Body	1813776	2812632	2104	1207	0.0839307	0.672157	0.0172663	0.138189	0.0884574	No
smoking_initiation	3	47490500	50681136	cg15028773	50512002	CACNA2D2	Body	50012470	51010724	1199	631	0.00955801	0.818979	0.000958621	0.0820512	0.0884529	No
smoking_initiation	9	127573097	128573097	cg08816688	128208834	MAPKAP1	Body	127711321	128707568	1277	1112	0.0424172	0.764104	0.00552842	0.0995007	0.0884497	No
smoking_initiation	3	47490500	50681136	cg04884090	49894441	TRAIP	TSS1500	49394834	50393676	1145	1145	0.001955	0.795468	0.00028007	0.113869	0.0884277	No
smoking_initiation	8	59314666	60314666	cg14908323	59572309	NSMAF	TSS1500|1stExon|5'UTR	59075434	60071509	2491	1530	3.1e-05	0.701253	9.29e-06	0.210288	0.0884191	No
smoking_initiation	6	26754967	30729306	cg12070783	27494859	-	-	27578761	27994683	528	528	0.27409	0.591537	0.014586	0.0313909	0.088396	No
smoking_initiation	5	93698290	94698290	cg18117331	94327958	MCTP1	Body	93832235	94827495	1756	1479	0.00158832	0.70678	0.000455933	0.202795	0.0883808	No
smoking_initiation	17	7303118	8303118	cg08513746	8323278	-	-	7823466	8822956	1830	971	0.439962	0.301843	0.100772	0.0690479	0.088375	No
smoking_initiation	15	83393243	84393243	cg25513173	83876554	HDGFRP3	TSS1500	83377082	84376538	1609	1579	0.000679343	0.783339	0.000110649	0.127499	0.0883722	No
smoking_initiation	17	1495177	2495177	cg15077299	2570917	PAFAH1B1	Body	2071058	3070476	1476	691	0.184535	0.620392	0.024488	0.0822381	0.0883461	No
smoking_initiation	3	47490500	50681136	cg09858208	50283852	GNAI2	TSS1500|Body	49784777	50783365	1068	916	0.00429227	0.827165	0.000414464	0.0797831	0.0883451	No
smoking_initiation	5	154339646	155339646	cg19748027	154892698	-	-	154392774	155392640	2481	2390	0.00103684	0.71359	0.000286002	0.196748	0.0883399	No
smoking_initiation	11	27179916	29152996	cg08519923	28724011	-	-	28224525	29224006	1783	1631	0.0665423	0.728063	0.00981037	0.10725	0.0883338	No
smoking_initiation	2	144900317	146640132	cg00573770	145278485	ZEB2	TSS1500	144778594	145777909	838	776	0.0504511	0.784266	0.0046568	0.0723021	0.0883238	No
smoking_initiation	9	127573097	128573097	cg22390404	128451128	MAPKAP1	5'UTR	127951582	128951050	1512	742	0.0420792	0.750028	0.0063574	0.113227	0.0883082	No
smoking_initiation	5	86303812	89371745	cg15994683	87687222	TMEM161B-AS1	TSS1500|Body	87187646	88186954	1000	1000	8.83e-07	0.821822	9.67e-08	0.0898858	0.0882908	No
smoking_initiation	2	200436399	201436399	cg09774022	200707417	-	-	200209588	201206970	1284	1185	0.0489963	0.723709	0.00882072	0.1302	0.0882744	No
smoking_initiation	3	52386605	54266212	cg19508367	52591502	PBRM1	Body	52092670	53091164	1279	1039	0.134851	0.530569	0.0499334	0.196373	0.0882727	No
smoking_initiation	16	69076894	70607394	cg03767565	69144869	HAS3	Body	68645365	69644049	1697	811	0.118415	0.657988	0.0206532	0.114674	0.0882698	No
smoking_initiation	20	29393501	31675258	cg09762932	31121583	NOL4L	Body	30622806	31621583	1558	1558	0.144824	0.635012	0.0245114	0.107387	0.0882659	No
smoking_initiation	20	29393501	31675258	cg21173974	31861179	-	-	31361418	32358906	1255	656	0.271831	0.475356	0.0598958	0.104653	0.0882642	No
smoking_initiation	4	140386963	141386963	cg22164474	140441727	SETD7	Body	139944759	140941411	1785	1132	0.00399635	0.770825	0.00070667	0.136216	0.0882557	No
smoking_initiation	10	102686838	105665256	cg08668676	104614207	C10orf32	Body	104114328	105113701	1818	1818	3.15e-05	0.775506	5.53e-06	0.136206	0.0882516	No
smoking_initiation	7	68468288	70496371	cg17899191	69471413	AUTS2	Body	68971703	69971020	1273	1273	0.00777068	0.78181	0.0012033	0.120976	0.0882397	No
smoking_initiation	3	113647927	114647927	cg18142413	114172431	LOC101929754|ZBTB20	TSS200|Body|5'UTR	113673125	114672086	1244	1238	0.67873	0.121801	0.0943821	0.0168491	0.0882373	No
smoking_initiation	6	26754967	30729306	cg20164279	28317414	ZKSCAN3|ZNF323	TSS1500|5'UTR	27818482	28816061	2170	2170	0.0649361	0.676379	0.0149382	0.15551	0.0882369	No
smoking_initiation	20	29393501	31675258	cg16824584	31170822	-	-	30671875	31670331	1613	1613	0.1411	0.618703	0.0282364	0.123724	0.0882359	No
smoking_initiation	11	27179916	29152996	cg20156208	28144988	METTL15	Body	27645368	28644885	1299	1299	0.000968525	0.818806	0.00010879	0.0918845	0.088232	No
smoking_initiation	6	26754967	30729306	cg12840537	28831607	-	-	28331818	29330745	2376	2376	0.186748	0.543664	0.0463907	0.134966	0.0882315	No
smoking_initiation	6	111158371	112158371	cg01999537	111176837	AMD1	5'UTR	110677306	111675143	2062	1085	6.64e-07	0.7558	1.37e-07	0.155968	0.0882313	No
smoking_initiation	1	153706358	155533918	cg25661651	154226430	UBAP2L	Body	153727632	154726374	1560	1560	0.0279058	0.779012	0.0036296	0.101235	0.0882175	No
smoking_initiation	1	209802043	210802043	cg20220467	210199069	SYT14	Body	209702131	210698892	2108	1915	0.263304	0.472239	0.0631209	0.11312	0.0882158	No
smoking_initiation	1	87413176	88413176	cg09871637	87800511	LMO4	Body	87301043	88300290	1779	1599	0.180831	0.582716	0.035132	0.113122	0.0881991	No
smoking_initiation	5	169799916	170799916	cg23384093	170745466	-	-	170245479	171244610	1884	1007	0.175973	0.575634	0.0375301	0.122678	0.0881851	No
smoking_initiation	1	7291461	8984823	cg13446918	8599482	RERE	Body	8099553	9098742	1764	1473	0.0140941	0.778551	0.00212054	0.117049	0.0881846	No
smoking_initiation	3	47490500	50681136	cg18578578	50262245	-	-	49762662	50760904	1053	940	0.00433614	0.83525	0.000373589	0.0718746	0.0881654	No
smoking_initiation	4	93552854	94552854	cg09346008	93744007	GRID2	Body	93245158	94243362	1470	900	0.0194533	0.768988	0.00304669	0.120347	0.0881648	No
smoking_initiation	11	72809393	73809393	cg04428374	72361742	PDE2A	Body	71861908	72860038	1287	22	5.41e-48	1.61e-49	0.885496	0.0263415	0.0881621	Yes
smoking_initiation	12	55974480	56974480	cg04640194	56754023	STAT2	TSS200	56260232	57253113	923	537	0.111157	0.730471	0.00928561	0.0609322	0.088154	No
smoking_initiation	17	7303118	8303118	cg14210275	8079506	TMEM107	Body	7579619	8578020	1657	1309	0.433838	0.343869	0.0748963	0.0592763	0.0881201	No
smoking_initiation	4	147297913	148297913	cg04454395	147685343	TTC29	Body	147185790	148184854	1783	1571	4.01e-09	5.79e-06	0.000630948	0.911255	0.0881086	Yes
smoking_initiation	3	47490500	50681136	cg24275088	49570136	DAG1	Body	49070499	50069452	1142	1142	0.00238338	0.817894	0.00026648	0.0913587	0.0880974	No
smoking_initiation	3	180909057	181909057	cg12685548	180644451	FXR1	Body|5'UTR	180144487	181143347	1019	165	6.96e-07	4.25e-08	0.859565	0.052362	0.0880724	Yes
smoking_initiation	16	220986	1220986	cg06099246	1094813	-	-	615095	1594376	1710	958	0.312208	0.419104	0.0771461	0.103472	0.0880701	No
smoking_initiation	6	97199925	99136905	cg10511390	99270188	-	-	98770272	99770089	1926	577	0.00438221	0.764831	0.000813602	0.14191	0.0880627	No
smoking_initiation	17	1495177	2495177	cg22806229	1945954	DPH1|OVCA2	Body|3'UTR	1446656	2445904	1733	1665	0.0340792	0.216246	0.0900853	0.571539	0.0880505	No
smoking_initiation	4	140386963	141386963	cg14396356	140811818	MAML3	Body	140312759	141311707	1631	1523	0.00373528	0.792734	0.000541991	0.114938	0.0880504	No
smoking_initiation	1	43511737	44511737	cg03359630	44387591	ST3GAL3	Body|3'UTR	43888602	44887362	1549	983	4.3e-08	0.791203	6.57e-09	0.120752	0.0880444	No
smoking_initiation	7	77271983	78271983	cg04320354	77428826	PHTF2|TMEM60	TSS1500|5'UTR	76928843	77928769	2524	1727	0.0909775	0.615161	0.0265289	0.179292	0.088041	No
smoking_initiation	8	8208714	11263655	cg18680853	10590329	-	-	10090680	11089981	3059	3059	0.112199	0.599312	0.0316248	0.168836	0.0880275	No
smoking_initiation	2	200436399	201436399	cg10403853	200611249	-	-	200111303	201111241	1180	990	0.0526271	0.775854	0.00530945	0.0781864	0.0880234	No
smoking_initiation	6	52395230	53395230	cg04217215	52628277	GSTA2	1stExon|5'UTR	52129484	53128193	2364	1651	0.120694	0.336964	0.119837	0.334483	0.0880227	No
smoking_initiation	1	153706358	155533918	cg24472585	154192509	C1orf43|UBAP2L	TSS200|TSS1500|Body	153694472	154692269	1535	1521	0.0273019	0.762156	0.00424033	0.118284	0.0880178	No
smoking_initiation	3	180909057	181909057	cg13760031	180586503	LOC101928882	Body	180087174	181086137	1047	106	3.7e-07	2.03e-08	0.864553	0.0474335	0.088013	Yes
smoking_initiation	13	100046450	101712300	cg01540089	101125885	PCCA|PCCA-AS1	Body	100625951	101625649	2177	2177	0.183219	0.472841	0.0714986	0.184431	0.0880105	No
smoking_initiation	9	133834588	135407263	cg03813477	134443561	-	-	133943785	134941192	1871	1871	0.0638195	0.721035	0.0103452	0.116792	0.0880079	No
smoking_initiation	7	68468288	70496371	cg00834988	70060153	AUTS2	Body	69560422	70560117	2101	1940	0.00928123	0.732383	0.00213291	0.16822	0.0879827	No
smoking_initiation	10	102686838	105665256	cg15954132	104827722	CNNM2	Body	104327865	105327445	1726	1726	2.97e-05	0.730659	7.36e-06	0.181326	0.0879778	No
smoking_initiation	11	63633552	64633552	cg14291995	63835478	MACROD1	Body	63336025	64334562	1151	884	0.420721	0.344967	0.0804605	0.065885	0.0879671	No
smoking_initiation	1	153706358	155533918	cg25633874	154433182	IL6R	Body	153934203	154919565	1654	1654	0.0277325	0.77291	0.00386149	0.107533	0.0879631	No
smoking_initiation	18	42158643	43158643	cg21679600	42398864	SETBP1	Body	41899050	42896817	1890	1313	0.0101403	0.75398	0.00196413	0.145954	0.0879607	No
smoking_initiation	3	74454560	75454560	cg00958803	75092428	-	-	74593190	75501070	1730	1718	0.0124434	0.792738	0.00165321	0.105234	0.0879316	No
smoking_initiation	3	47490500	50681136	cg05989693	50376155	RASSF1	TSS1500|Body	49877585	50876124	1140	804	0.0060292	0.806937	0.000735886	0.0984017	0.0878962	No
smoking_initiation	12	120583279	121583279	cg23261910	121404868	-	-	120904895	121903971	2159	1521	0.125764	0.619529	0.0281644	0.138654	0.0878895	No
smoking_initiation	3	47490500	50681136	cg21908110	50377755	RASSF1	Body	49878078	50876831	1141	803	0.00600315	0.80345	0.000762068	0.101906	0.0878788	No
smoking_initiation	17	26823322	27823322	cg02025573	26972480	KIAA0100	TSS1500	26473608	27472243	894	602	0.337807	0.499357	0.030283	0.0446776	0.0878753	No
smoking_initiation	9	133834588	135407263	cg03839208	135347881	C9orf171	Body	134848815	135846479	1798	944	0.0554113	0.692294	0.0121914	0.152228	0.0878753	No
smoking_initiation	8	26925349	27925349	cg02227249	27530710	SCARA3	Body	27031242	28029018	2538	2345	1.8e-07	0.693085	5.68e-08	0.219043	0.0878726	No
smoking_initiation	2	43750149	45659091	cg00267156	45420334	-	-	44920663	45919058	2374	1808	9.71e-06	0.717591	2.63e-06	0.194526	0.0878709	No
smoking_initiation	5	59621271	60621271	cg17622723	60148797	-	-	59650336	60643659	1644	1624	0.0289611	0.764713	0.00432598	0.114139	0.0878606	No
smoking_initiation	4	140386963	141386963	cg15900894	140477930	SETD7	TSS200	139981027	140975013	1815	1199	0.00365208	0.775208	0.000625414	0.132666	0.0878491	No
smoking_initiation	10	102686838	105665256	cg20345589	104179471	FBXL15|PSD	TSS200|TSS1500	103679659	104678350	1436	1436	6.08e-05	0.815189	7.23e-06	0.0968964	0.0878461	No
smoking_initiation	3	47490500	50681136	cg16472735	49056273	DALRD3	TSS1500|5'UTR	48558592	49555963	857	857	0.276607	0.566171	0.0228009	0.0465819	0.0878392	No
smoking_initiation	10	102686838	105665256	cg16742925	105156290	USMG5|PDCD11	TSS200	104656315	105655228	1711	1711	6.61e-05	0.765401	1.27e-05	0.146681	0.0878391	No
smoking_initiation	9	127573097	128573097	cg15148162	128425564	MAPKAP1	Body|5'UTR	127926190	128924011	1461	784	0.0261734	0.467175	0.0222241	0.396596	0.0878307	No
smoking_initiation	12	120583279	121583279	cg09098756	120933821	DYNLL1	TSS200|5'UTR	120434029	121432666	1767	1556	0.119749	0.577018	0.037036	0.178372	0.0878252	No
smoking_initiation	8	90637052	93744504	cg13588425	93483527	-	-	92985508	93982015	1458	1215	0.000184973	0.809498	2.34e-05	0.102476	0.0878179	No
smoking_initiation	6	26754967	30729306	cg07636095	27759817	-	-	27578761	28259710	1072	1072	0.098408	0.72042	0.0112308	0.0821301	0.0878108	No
smoking_initiation	5	86303812	89371745	cg06376782	88080976	MEF2C	Body	87581588	88579712	935	935	9.07e-07	0.842869	7.47e-08	0.0693308	0.0877995	No
smoking_initiation	12	120583279	121583279	cg17770096	121078022	CABP1	TSS1500	120578070	121577847	1928	1925	0.113659	0.563475	0.0394724	0.195599	0.0877935	No
smoking_initiation	3	47490500	50681136	cg22670759	50487955	CACNA2D2	Body	49988065	50987537	1218	684	0.00953503	0.817246	0.000986212	0.0844403	0.0877927	No
smoking_initiation	1	209802043	210802043	cg19709585	209825849	LAMB3	TSS200|TSS1500	209325941	210324957	1547	801	0.34077	0.436065	0.059424	0.0759539	0.0877879	No
smoking_initiation	3	47490500	50681136	cg09363526	50149307	RBM5	Body	49649572	50648560	1026	1026	0.00313424	0.776897	0.00053148	0.131652	0.0877846	No
smoking_initiation	8	90637052	93744504	cg19272438	91618102	-	-	91118669	92118094	1557	1557	0.0256816	0.761107	0.00409714	0.121336	0.0877781	No
smoking_initiation	6	26754967	30729306	cg20851465	27862440	HIST1H2AM	TSS1500	27578761	28362329	1350	1350	0.0794505	0.736091	0.00942829	0.0872632	0.0877671	No
smoking_initiation	1	43511737	44511737	cg17589319	43530194	-	-	43030612	44029353	1714	789	1.87e-07	0.782599	3.1e-08	0.129641	0.0877604	No
smoking_initiation	2	202343875	203343875	cg08369670	203583708	FAM117B	Body	203084111	204081675	1290	371	0.209998	0.515579	0.0540507	0.132615	0.0877564	No
smoking_initiation	7	1370794	2370794	cg10745498	2298727	SNX8	Body	1798931	2798294	2145	1287	0.0817975	0.65579	0.0193802	0.155288	0.0877436	No
smoking_initiation	5	86303812	89371745	cg09045857	88579105	-	-	88081496	89077663	889	889	0.719784	0.0861566	0.0950462	0.0112891	0.0877244	No
smoking_initiation	10	8303551	9303551	cg24896053	8553099	-	-	8055615	9053073	3064	2259	0.0407835	0.55412	0.0217637	0.295612	0.0877204	No
smoking_initiation	11	27179916	29152996	cg26244616	27955722	-	-	27456059	28455268	1298	1298	0.000720459	0.767645	0.000135026	0.143781	0.0877186	No
smoking_initiation	7	1370794	2370794	cg01702481	1995205	MAD1L1	Body	1496243	2495008	1860	1632	0.00143545	0.788468	0.00022256	0.122161	0.0877132	No
smoking_initiation	10	102686838	105665256	cg10488141	104264014	SUFU	1stExon	103764687	104763308	1533	1533	5.23e-05	0.8069	6.83e-06	0.105329	0.0877119	No
smoking_initiation	11	63633552	64633552	cg19878844	63831216	MACROD1	Body	63334218	64330324	1150	881	0.445849	0.36557	0.0554735	0.0453973	0.0877105	No
smoking_initiation	15	47185010	48185010	cg12841645	47845639	SEMA6D	5'UTR	47345767	48339506	1894	1737	3e-07	0.724129	7.81e-08	0.188161	0.0877098	No
smoking_initiation	20	53962393	54962393	cg19807656	54933810	C20orf108	TSS200	54433964	55431571	1661	878	0.0195552	0.752987	0.00353975	0.136213	0.0877054	No
smoking_initiation	1	49011424	52273078	cg18702977	49902418	AGBL4|AGBL4-IT1	Body	49402827	50401967	900	900	1.67e-05	7.48e-06	0.630666	0.28161	0.0876997	Yes
smoking_initiation	20	29393501	31675258	cg04350066	31594060	BPIL1	TSS1500	31097860	32090275	1497	1088	0.16215	0.578296	0.0376658	0.134245	0.087643	No
smoking_initiation	10	63174885	64174885	cg08806401	63709410	ARID5B	Body	63210620	64208433	1866	1788	2.92e-06	0.746849	6.47e-07	0.165524	0.0876234	No
smoking_initiation	18	72035282	73035282	cg16818691	72961113	TSHZ1	Body|5'UTR	72462356	73457059	1903	902	0.0164755	0.715885	0.00405178	0.175968	0.0876193	No
smoking_initiation	7	1370794	2370794	cg23748751	1887420	MAD1L1	Body	1387516	2384599	1740	1721	0.00141323	0.776263	0.000244962	0.134466	0.0876136	No
smoking_initiation	1	153706358	155533918	cg07721365	154378444	IL6R	Body	153878587	154878300	1666	1666	0.0277189	0.773005	0.00386877	0.107802	0.0876057	No
smoking_initiation	16	220986	1220986	cg07644125	757149	FBXL16	TSS1500	257156	1255832	1538	1496	0.337191	0.452077	0.0526404	0.0704883	0.0876041	No
smoking_initiation	17	1495177	2495177	cg21379873	1631295	WDR81	ExonBnd|Body|1stExon|5'UTR	1153858	2130592	1885	1160	0.141877	0.620262	0.0279882	0.122272	0.0876012	No
smoking_initiation	5	86303812	89371745	cg10576384	87962846	LINC00461|MIR9-2	TSS200|Body	87464783	88461271	997	997	8.73e-07	0.812833	1.07e-07	0.0995666	0.0875992	No
smoking_initiation	16	69076894	70607394	cg08917944	69430710	-	-	68931709	69930702	1567	1388	0.046465	0.720795	0.00879829	0.136397	0.0875447	No
smoking_initiation	2	124205	1124205	cg15894369	720975	-	-	221032	1216544	3415	2916	1.2e-06	0.694223	3.78e-07	0.218232	0.0875433	No
smoking_initiation	8	64412021	65412021	cg12561945	64615707	-	-	64116419	65113918	1504	936	0.00373642	0.796632	0.000523692	0.111567	0.0875403	No
smoking_initiation	17	37324339	38324339	cg00129232	37814104	STARD3	Body	37316089	38313661	1383	1363	2.18e-11	5.66e-12	0.724702	0.187767	0.0875318	Yes
smoking_initiation	13	100046450	101712300	cg23837612	100753357	PCCA	Body	100253666	101252843	2048	2048	0.202179	0.547764	0.0438405	0.11869	0.0875272	No
smoking_initiation	3	47490500	50681136	cg15893725	49838038	CDHR4	TSS1500	49338465	50337422	1181	1181	0.00158145	0.6442	0.000653328	0.266044	0.0875216	No
smoking_initiation	2	124205	1124205	cg06772007	214012	-	-	12371	713924	1638	1487	1.39e-06	0.802581	1.9e-07	0.109904	0.0875131	No
smoking_initiation	1	49011424	52273078	cg02710163	50799676	-	-	50300091	51299597	1044	1044	0.01721	0.634697	0.00688169	0.253706	0.087505	No
smoking_initiation	18	42158643	43158643	cg09586927	43454862	EPG5	Body	42954892	43953451	2261	572	0.139884	0.609378	0.0304927	0.132748	0.0874966	No
