## Supplementary material for "Smoking-informed methylation and expression QTLs in human brain and colocalization with smoking-associated genetic loci": Table S8 (part 2 of 3)

### Sheet: S8. GSCAN-meQTL Coloc  (continued)
GSCAN phenotype	Chromosome	GSCAN locus start coordinate	GSCAN locus end coordinate	Illumina CpG ID	CpG start coordinate	Annotated gene for CpG	CpG location relative to gene	Coloc test region start coordinate	Coloc test region end coordinate	Number of genetic variants within coloc test region	Number of coloc test region genetic variants within GSCAN Locus	Posterior probability of coloc hypothesis H0	Posterior probability of coloc hypothesis H1	Posterior probability of coloc hypothesis H2	Posterior probability of coloc hypothesis H3	Posterior probability of coloc hypothesis H4	CpG has genome-wide significant meQTL
smoking_initiation	16	71466463	73074550	cg17555914	73023997	ZFHX3	5'UTR	72529356	73523640	1656	627	0.580431	0.203572	0.0952068	0.033304	0.0874858	No
smoking_initiation	2	50235943	51841259	cg01568490	50576384	NRXN1	TSS1500|Body	50076505	51076299	2735	2262	0.621781	0.0758775	0.19157	0.0232902	0.0874812	No
smoking_initiation	2	43750149	45659091	cg20049175	45065807	-	-	44566027	45565550	2396	2396	1e-05	0.741274	2.32e-06	0.171233	0.0874809	No
smoking_initiation	20	53962393	54962393	cg01283794	54746401	-	-	54246499	55234870	1858	1429	0.00267496	0.745102	0.000589632	0.164153	0.0874801	No
smoking_initiation	15	83393243	84393243	cg15584547	83685477	BTBD1	3'UTR	83213963	84184281	1517	1215	0.000669567	0.772067	0.000121197	0.139663	0.08748	No
smoking_initiation	5	169799916	170799916	cg04354589	170814044	NPM1|MIR3912	TSS1500	170314091	171314001	1753	811	0.184931	0.53245	0.0503291	0.144819	0.0874707	No
smoking_initiation	11	27179916	29152996	cg24789562	27842648	-	-	27343546	28342580	1348	1348	0.000739972	0.788456	0.000115726	0.123221	0.0874678	No
smoking_initiation	17	49693197	50693197	cg18194277	49539547	-	-	49040083	50039465	2124	744	0.423586	0.343721	0.0802196	0.0650073	0.0874661	No
smoking_initiation	7	132583234	134089846	cg14805382	133198736	EXOC4	Body	132698885	133698339	1525	1525	0.0390775	0.758046	0.00566223	0.109751	0.0874633	No
smoking_initiation	5	93698290	94698290	cg05562386	93727916	C5orf36	Body	93228046	94227472	1241	833	0.00184694	0.821773	0.00019959	0.0887178	0.0874627	No
smoking_initiation	10	102686838	105665256	cg14737131	104680354	CNNM2	Body	104181006	105179214	1820	1820	3.1e-05	0.764843	6e-06	0.147667	0.0874531	No
smoking_initiation	6	108494161	109494161	cg14452952	108548360	SNX3	Body	108049042	109047890	1206	552	0.330125	0.466433	0.0481084	0.0678847	0.0874487	No
smoking_initiation	10	102686838	105665256	cg24686092	104212413	RPARP-AS1|C10orf95	TSS1500|Body	103713880	104711940	1483	1483	5.6e-05	0.789947	8.69e-06	0.122553	0.0874359	No
smoking_initiation	5	42690647	43690647	cg18646457	43313656	HMGCS1	TSS200	42814630	43813219	2075	1924	0.244544	0.538674	0.0404148	0.088937	0.0874296	No
smoking_initiation	11	27179916	29152996	cg22715531	27492378	LGR4	Body	26992581	27992042	1918	1446	0.00069016	0.73538	0.000165581	0.176342	0.0874213	No
smoking_initiation	7	3003207	4003207	cg03948067	3066732	CARD11	5'UTR	2567527	3566523	3217	2246	0.0131081	0.648685	0.0049691	0.245821	0.0874163	No
smoking_initiation	2	144900317	146640132	cg05704093	145248570	ZEB2	Body	144748733	145748346	835	725	0.0524987	0.7417	0.00783141	0.110555	0.0874154	No
smoking_initiation	6	26754967	30729306	cg10253847	28227085	NKAPL	TSS200	27727513	28726815	1940	1940	0.0650691	0.692693	0.0133022	0.141521	0.0874143	No
smoking_initiation	12	55974480	56974480	cg12026015	56615727	RNF41	TSS200|1stExon|5'UTR	56117570	57114869	734	574	0.111566	0.732975	0.00900092	0.0590476	0.0874105	No
smoking_initiation	9	127573097	128573097	cg25376920	127648668	GOLGA1	Body	127149308	128148391	1051	824	0.0473463	0.790726	0.00421572	0.0703189	0.0873932	No
smoking_initiation	10	102686838	105665256	cg07130508	103875497	LDB1	TSS1500|Body	103377022	104375258	1077	1077	0.047551	0.765193	0.00584835	0.0940245	0.0873836	No
smoking_initiation	16	220986	1220986	cg26818935	740532	WDR24	TSS200	240895	1237356	1529	1523	0.344627	0.462041	0.0453012	0.0606479	0.0873833	No
smoking_initiation	10	102686838	105665256	cg12673499	104412063	TRIM8	Body	103913375	104911356	1719	1719	4.61e-05	0.794427	6.86e-06	0.118142	0.0873777	No
smoking_initiation	16	220986	1220986	cg05045498	318213	-	-	89279	818118	1046	922	0.356379	0.475342	0.0347082	0.0462068	0.087364	No
smoking_initiation	11	63633552	64633552	cg19846387	64065371	KCNK4	Body	63567074	64565240	1097	1020	0.445527	0.366543	0.055227	0.0453489	0.0873539	No
smoking_initiation	1	43511737	44511737	cg03687691	43990685	-	-	43523549	44486239	1558	1558	4.3e-08	0.791203	6.61e-09	0.121454	0.0873426	No
smoking_initiation	1	43511737	44511737	cg03278881	44173074	ST3GAL3|KDM4A-AS1	TSS200	43673146	44672874	1621	1258	4.33e-08	0.79652	6.32e-09	0.116149	0.087331	No
smoking_initiation	2	144900317	146640132	cg25748057	146350778	-	-	145851991	146850674	1545	1257	1.17e-13	0.735745	2.81e-14	0.176935	0.0873192	No
smoking_initiation	6	111158371	112158371	cg24299174	112375383	WISP3	Body|1stExon|5'UTR	111877305	112874204	1732	552	0.000314573	0.790398	4.86e-05	0.121924	0.0873146	No
smoking_initiation	7	1370794	2370794	cg06228763	1773169	ELFN1	5'UTR	1278591	2272936	1634	1571	0.00143481	0.788117	0.000223949	0.122924	0.0873011	No
smoking_initiation	2	181527603	182527603	cg10255469	182290549	-	-	181790725	182786216	1907	1668	0.0822181	0.654635	0.0196313	0.15622	0.087295	No
smoking_initiation	6	111158371	112158371	cg00615852	111137376	CDK19|AMD1	TSS1500|5'UTR	110637566	111636182	2097	1046	1.56e-06	0.752514	3.33e-07	0.160192	0.0872918	No
smoking_initiation	11	27179916	29152996	cg06025631	27722549	BDNF	1stExon|Body|5'UTR|TSS200|TSS1500	27222684	28221677	1593	1593	0.000750311	0.799473	0.000105558	0.112387	0.0872847	No
smoking_initiation	16	69076894	70607394	cg10279124	69419953	TERF2	TSS200	68920311	69919871	1551	1356	0.0478149	0.741719	0.00746681	0.11574	0.0872587	No
smoking_initiation	3	47490500	50681136	cg22411092	50004150	RBM6	Body|5'UTR	49506900	50503170	1052	1052	0.00184294	0.747718	0.000401444	0.162787	0.0872515	No
smoking_initiation	7	96129103	97129103	cg20912181	96656863	-	-	96158339	97155908	1883	1861	0.206421	0.565239	0.0377665	0.103328	0.0872449	No
smoking_initiation	2	137071174	138807575	cg25714147	137747982	THSD7B	TSS1500	137248152	138246990	2560	2560	0.156394	0.586687	0.0357294	0.133946	0.0872436	No
smoking_initiation	1	49011424	52273078	cg22932804	50513451	ELAVL4	TSS1500	50015004	51013165	995	995	0.0221983	0.82054	0.00184684	0.0681796	0.0872349	No
smoking_initiation	17	26823322	27823322	cg26078513	27347260	-	-	26847769	27846566	1211	1168	0.312146	0.47185	0.0513039	0.0774654	0.0872339	No
smoking_initiation	20	29393501	31675258	cg26143577	30778628	TSPYL3	TSS1500	30279323	31278612	1212	1212	0.00372492	0.00852907	0.273765	0.62676	0.0872216	No
smoking_initiation	10	102686838	105665256	cg25337631	103500093	-	-	103001055	103998671	1164	1164	0.304275	0.532701	0.0275901	0.0482155	0.0872185	No
smoking_initiation	5	86303812	89371745	cg21582714	86564790	RASA1	1stExon|5'UTR	86064928	87063116	1437	893	0.399535	0.357569	0.0821998	0.0734785	0.0872177	No
smoking_initiation	1	153706358	155533918	cg00006198	154476306	TDRD10	5'UTR	153976551	154976137	1621	1621	0.02539	0.707437	0.00623808	0.173724	0.0872116	No
smoking_initiation	16	220986	1220986	cg02360300	577976	SOLH|C16orf10	TSS1500|1stExon|5'UTR	89279	1077531	1558	1434	0.330258	0.442872	0.0596953	0.0799636	0.0872108	No
smoking_initiation	10	10633823	11633823	cg00296426	10505389	LOC101928322	TSS1500	10005594	11004177	2685	979	0.280857	0.377636	0.108512	0.145817	0.0871773	No
smoking_initiation	10	9543159	10543159	cg00296426	10505389	LOC101928322	TSS1500	10005594	11004177	2685	1399	0.280857	0.377636	0.108512	0.145817	0.0871773	No
smoking_initiation	10	21532942	22532942	cg06700984	22568556	-	-	22069866	23061263	936	312	0.000441176	0.839226	3.85e-05	0.0731351	0.0871596	No
smoking_initiation	8	90637052	93744504	cg11965634	90937405	OSGIN2	Body	90438624	91437062	1892	1452	0.398974	0.366129	0.0770874	0.070654	0.0871556	No
smoking_initiation	10	21532942	22532942	cg23523755	22622459	-	-	22123521	23121820	1016	290	0.000688775	0.846253	5.37e-05	0.0658621	0.0871422	No
smoking_initiation	7	68468288	70496371	cg15520052	69808286	AUTS2	Body	69309332	70308114	1647	1647	0.00911855	0.786041	0.00135074	0.11635	0.0871395	No
smoking_initiation	6	108494161	109494161	cg17386213	108488335	NR2E1	Body	107989872	108987227	1265	442	0.261822	0.0775315	0.442548	0.130961	0.0871367	No
smoking_initiation	7	1370794	2370794	cg16206324	2018473	MAD1L1	Body	1524271	2518119	1927	1628	0.0014244	0.782398	0.000234691	0.128825	0.0871177	No
smoking_initiation	10	63174885	64174885	cg06443794	63754212	ARID5B	Body	63257002	64253365	1875	1733	3.07e-06	0.785738	4.97e-07	0.127148	0.08711	No
smoking_initiation	10	102686838	105665256	cg26466173	103985954	ELOVL3	TSS200	103488124	104485725	1142	1142	0.0113671	0.827073	0.00101058	0.0734431	0.0871065	No
smoking_initiation	7	1370794	2370794	cg25027584	1748302	ELFN1	TSS1500	1248935	2247730	1598	1524	0.00144509	0.793761	0.000214038	0.11748	0.0871	No
smoking_initiation	3	117322149	118825714	cg20923122	118191581	-	-	117692767	118689618	2342	2342	0.00137952	0.747729	0.000301814	0.163502	0.0870877	No
smoking_initiation	3	47490500	50681136	cg06313718	49714199	APEH	Body	49214303	50212512	1218	1218	0.00205866	0.8062	0.000266849	0.104415	0.0870596	No
smoking_initiation	1	90689731	91689731	cg09804647	90825072	-	-	90325475	91322623	1831	1231	0.0967329	0.680179	0.0169487	0.119088	0.0870516	No
smoking_initiation	8	26925349	27925349	cg08606493	27308082	PTK2B	Body	26808128	27807930	3041	2433	1.8e-07	0.694631	5.66e-08	0.218318	0.0870513	No
smoking_initiation	17	26823322	27823322	cg22640868	26661374	TNFAIP1|IFT20	TSS1500|5'UTR	26161671	27161138	790	262	0.49274	0.333748	0.0516003	0.0348634	0.0870489	No
smoking_initiation	3	47490500	50681136	cg23792435	49936623	MST1R	Body	49437569	50435832	1105	1105	0.00186911	0.758545	0.000375162	0.152166	0.087045	No
smoking_initiation	5	164596435	168114971	cg14653988	167171284	ODZ2	Body	166672257	167670963	1563	1563	1.16e-06	0.788917	1.83e-07	0.124048	0.0870336	No
smoking_initiation	7	1370794	2370794	cg00475322	917719	C7orf20	Body	661677	1417416	1590	41	2.41e-19	7.97e-21	0.88378	0.0291975	0.0870229	Yes
smoking_initiation	1	43511737	44511737	cg06176087	44182086	ST3GAL3|LOC101929592	Body|5'UTR	43682461	44682084	1622	1252	4.41e-08	0.810726	5.56e-09	0.102258	0.0870164	No
smoking_initiation	6	52395230	53395230	cg01865606	53214076	ELOVL5	TSS200	52714137	53713560	2438	1554	0.192693	0.537552	0.0482476	0.134509	0.0869989	No
smoking_initiation	3	47490500	50681136	cg27149285	50375164	RASSF1	TSS1500|Body|5'UTR	49875327	50875146	1140	805	0.00618724	0.828089	0.000584529	0.0781453	0.0869942	No
smoking_initiation	1	153706358	155533918	cg12530481	153644079	ILF2	TSS1500	153146946	154144060	1440	464	0.127537	0.669692	0.0185399	0.0972659	0.0869657	No
smoking_initiation	3	16351202	17351202	cg09619282	16930667	PLCL2	Body	16673075	17430574	1696	1575	0.547447	0.1324	0.187849	0.0453444	0.08696	No
smoking_initiation	1	43511737	44511737	cg02835421	44411569	IPO13	TSS1500	43912590	44911388	1562	965	4.43e-08	0.813962	5.39e-09	0.0990819	0.0869563	No
smoking_initiation	6	26754967	30729306	cg08544292	28385035	-	-	27885356	28884888	2259	2259	0.0278491	0.282778	0.0540185	0.548414	0.0869404	No
smoking_initiation	20	29393501	31675258	cg03486603	31252516	-	-	30752970	31751261	1592	1477	0.109712	0.471797	0.0625708	0.268987	0.0869337	No
smoking_initiation	16	69076894	70607394	cg24997654	70186709	PDPR	Body	69686748	70686576	1152	964	0.10092	0.711815	0.0124693	0.0878626	0.0869335	No
smoking_initiation	2	57671220	58671220	cg15031550	57661686	-	-	57162041	58161397	3027	1134	0.185278	0.512377	0.0572317	0.158185	0.0869294	No
smoking_initiation	7	1370794	2370794	cg18297044	1792835	-	-	1294130	2292526	1683	1626	0.00140164	0.769899	0.000257814	0.141526	0.0869161	No
smoking_initiation	5	42690647	43690647	cg18787478	42950995	-	-	42451042	43450600	2216	1870	0.0413132	0.0909219	0.243984	0.536873	0.0869071	No
smoking_initiation	7	1370794	2370794	cg07367258	1500484	MICALL2	TSS1500	1000735	1999694	1950	1011	0.00142567	0.782956	0.000234104	0.12848	0.086905	No
smoking_initiation	7	1370794	2370794	cg23797020	2049956	MAD1L1	Body	1550194	2544206	1989	1620	0.00132635	0.728543	0.00033314	0.182901	0.0868966	No
smoking_initiation	7	132583234	134089846	cg02175657	132767299	CHCHD3	TSS1500	132267528	133265811	1533	997	0.0723266	0.724952	0.0105152	0.10531	0.0868966	No
smoking_initiation	1	65969643	66969643	cg07921092	65886266	LEPR|LEPROT	1stExon|5'UTR	65387941	66385430	2268	1163	0.0143612	0.677936	0.00458261	0.21624	0.0868804	No
smoking_initiation	7	1370794	2370794	cg23835877	1965300	MAD1L1	Body	1467788	2465087	1835	1668	0.00141011	0.774549	0.000249438	0.136925	0.0868661	No
smoking_initiation	1	153706358	155533918	cg16491909	154193730	C1orf43|UBAP2L	TSS1500|5'UTR	153694472	154693538	1538	1524	0.0272746	0.761394	0.0043078	0.120169	0.0868542	No
smoking_initiation	1	153706358	155533918	cg09844687	154597547	ADAR	5'UTR	154098219	155095977	1636	1636	0.0260028	0.711707	0.00618715	0.169258	0.086845	No
smoking_initiation	12	55974480	56974480	cg22085487	56293084	-	-	55793092	56791050	988	586	0.112747	0.73985	0.00802002	0.0525406	0.0868418	No
smoking_initiation	1	43511737	44511737	cg06754987	44444250	B4GALT2	TSS1500	43944531	44944092	1595	933	3.54e-08	0.65022	1.43e-08	0.26294	0.0868401	No
smoking_initiation	7	98571478	99571478	cg21786957	99006858	BUD31|PDAP1	TSS1500|1stExon|5'UTR	98507415	99506756	775	754	0.58418	0.259172	0.0484261	0.0213975	0.0868247	No
smoking_initiation	1	43511737	44511737	cg24731678	43919862	HYI	1stExon|5'UTR	43419886	44419546	1617	1491	3.13e-08	0.576497	1.83e-08	0.336686	0.0868168	No
smoking_initiation	3	47490500	50681136	cg23496393	49354875	USP4	Body	48857805	49854358	980	980	0.00312086	0.854574	0.000202252	0.0552953	0.0868074	No
smoking_initiation	3	47490500	50681136	cg24335984	50361554	HYAL2	TSS1500	49862418	50861024	1131	822	0.00622063	0.832618	0.00055205	0.0738038	0.0868055	No
smoking_initiation	11	121030888	122030888	cg04543014	121039874	TECTA	Body	120540060	121537422	1914	914	0.395478	0.272724	0.145055	0.0999438	0.086799	No
smoking_initiation	16	69076894	70607394	cg07855319	69123283	-	-	68624205	69622999	1680	763	0.155442	0.659837	0.018687	0.0792382	0.0867958	No
smoking_initiation	3	47490500	50681136	cg18774048	50611151	HEMK1	Body	50112585	51110876	1202	484	0.0196853	0.781484	0.00275504	0.109285	0.0867903	No
smoking_initiation	10	63174885	64174885	cg18903093	63422511	C10orf107	TSS1500	62924575	63922233	1692	1386	3.04e-06	0.777144	5.32e-07	0.136065	0.0867872	No
smoking_initiation	10	21532942	22532942	cg08903089	22614276	BMI1	5'UTR	22115193	23114078	1010	293	0.000700535	0.860701	4.22e-05	0.0517689	0.086787	No
smoking_initiation	6	97199925	99136905	cg20000812	99276697	-	-	98776853	99776590	1934	568	0.0043981	0.7676	0.000805038	0.140416	0.0867803	No
smoking_initiation	7	1370794	2370794	cg03116466	2116512	MAD1L1	Body	1616800	2615873	1985	1507	0.00131771	0.723799	0.000341994	0.187765	0.0867769	No
smoking_initiation	9	127573097	128573097	cg09007620	127532874	NR6A1	Body	127034352	128032226	1121	706	0.317605	0.520787	0.0283844	0.0464559	0.0867671	No
smoking_initiation	2	144900317	146640132	cg17643692	145198903	ZEB2	Body	144699903	145698244	799	646	0.0608949	0.709762	0.0112755	0.131335	0.0867321	No
smoking_initiation	7	77271983	78271983	cg27083183	77368411	RSBN1L	Body	76868859	77868365	2592	1551	0.0965563	0.652733	0.0211424	0.142839	0.0867296	No
smoking_initiation	6	26754967	30729306	cg08027810	29593479	GABBR1	Body	29094094	30093364	7128	7128	0.173117	0.0761154	0.461309	0.20274	0.0867191	No
smoking_initiation	11	27179916	29152996	cg06816235	27742219	BDNF	TSS1500|Body|1stExon|5'UTR	27243969	28241742	1543	1543	0.000756044	0.805581	0.000100355	0.106843	0.0867188	No
smoking_initiation	11	45893574	46893574	cg00856278	46402188	MDK	TSS200|TSS1500	45903194	46901996	872	859	0.553968	0.284705	0.0493393	0.0252706	0.0867164	No
smoking_initiation	2	144900317	146640132	cg12510267	145218137	ZEB2	Body	144718298	145718018	828	685	0.0590593	0.749559	0.00765078	0.0970143	0.0867162	No
smoking_initiation	8	8208714	11263655	cg11506453	10983132	XKR6	Body	10496485	11482466	2698	2049	0.125248	0.613692	0.0295661	0.144782	0.0867119	No
smoking_initiation	6	111158371	112158371	cg10005440	111790627	REV3L	Body|5'UTR	111290638	112290459	1624	1471	3.57e-07	0.613911	1.74e-07	0.299378	0.0867105	No
smoking_initiation	10	102686838	105665256	cg18493566	103815998	C10orf76	TSS200	103317452	104315977	1058	1058	0.0496965	0.769225	0.00573224	0.0886394	0.086707	No
smoking_initiation	2	202343875	203343875	cg24587653	203535382	FAM117B	Body	203035423	204034967	1335	462	0.238358	0.571229	0.0305612	0.0731538	0.086698	No
smoking_initiation	12	69155167	70155167	cg15835987	69637053	CPSF6	Body	69137227	70134836	2376	2353	0.199896	0.535453	0.0483983	0.129556	0.0866971	No
smoking_initiation	18	42158643	43158643	cg13422136	42643730	SETBP1	3'UTR	42144743	43143417	1924	1904	0.00553084	0.767861	0.00100118	0.13891	0.0866965	No
smoking_initiation	18	72035282	73035282	cg09306055	72906098	-	-	72406402	73405230	1919	1009	0.0176901	0.768786	0.00285473	0.123976	0.0866934	No
smoking_initiation	6	111158371	112158371	cg01904619	111927123	TRAF3IP2	Body|1stExon|5'UTR	111428865	112427118	1494	1079	4.69e-07	0.805383	6.29e-08	0.107926	0.0866907	No
smoking_initiation	7	1370794	2370794	cg06052716	1280607	-	-	780980	1776432	1868	448	0.00145468	0.787418	0.000229622	0.124207	0.0866906	No
smoking_initiation	13	79691873	81681452	cg19211853	79968216	RBM26	Body	79474878	80468107	2137	1662	3.44e-08	4.55e-09	0.80674	0.10657	0.0866896	Yes
smoking_initiation	6	52395230	53395230	cg06706183	53409856	GCLC	TSS200	52910245	53909391	2480	1191	0.232023	0.476118	0.0672578	0.137928	0.0866722	No
smoking_initiation	3	52386605	54266212	cg13427632	52541819	STAB1	Body	52042004	53041509	1212	933	0.170363	0.650156	0.0192898	0.0735292	0.0866616	No
smoking_initiation	12	16248721	17248721	cg18796711	16938524	-	-	16439484	17438384	1466	1150	0.0138927	0.794826	0.00179873	0.102821	0.0866611	No
smoking_initiation	11	45893574	46893574	cg27075419	46702601	ARHGAP1	Body	46203758	47201981	837	552	0.0522162	0.00153683	0.835094	0.0244919	0.0866608	No
smoking_initiation	17	1495177	2495177	cg22474865	1627757	WDR81	TSS200|TSS1500|Body|5'UTR	1153858	2126504	1879	1154	0.145515	0.636147	0.0245319	0.10716	0.0866472	No
smoking_initiation	2	144900317	146640132	cg17403397	145282262	-	-	144783214	145781818	837	779	0.0503779	0.783922	0.00477899	0.0742784	0.0866428	No
smoking_initiation	6	26754967	30729306	cg21596643	28807334	-	-	28308786	29306656	2408	2408	0.146239	0.559234	0.0431122	0.164779	0.0866361	No
smoking_initiation	2	181527603	182527603	cg08266852	181923138	UBE2E3	Body	181423155	182422924	2350	1983	0.0808731	0.644008	0.0210389	0.167451	0.0866292	No
smoking_initiation	1	153706358	155533918	cg04311510	154472292	SHE	Body	153973171	154969646	1622	1622	0.0266027	0.741284	0.00504329	0.140445	0.086625	No
smoking_initiation	1	87413176	88413176	cg24046927	87794131	LMO4	TSS200	87294288	88287879	1791	1593	0.185675	0.598321	0.030663	0.0987221	0.0866189	No
smoking_initiation	1	43511737	44511737	ch.1.1343023F	43512934	-	-	43013291	44012923	1738	753	6.91e-07	0.791572	1.06e-07	0.121818	0.0866099	No
smoking_initiation	16	220986	1220986	cg00656603	1070957	-	-	573694	1569711	1658	965	0.336593	0.451736	0.0534363	0.0716294	0.0866049	No
smoking_initiation	22	42198430	43198430	cg20051177	42612320	TCF20	TSS1500	42112599	43111844	1992	1863	0.623132	0.102103	0.161752	0.0264172	0.0865961	No
smoking_initiation	10	21532942	22532942	cg18232067	22753695	-	-	22254763	23253618	1179	248	0.0067974	0.813341	0.000773717	0.0924925	0.086595	No
smoking_initiation	1	7291461	8984823	cg23542859	8003422	TNFRSF9	TSS200	7503909	8503242	2208	2208	0.0152048	0.735887	0.00328764	0.159029	0.0865913	No
smoking_initiation	17	7303118	8303118	cg24301844	7833982	CNTROB|KCNAB3|TRAPPC1	TSS1500|Body	7336055	8333843	1925	1860	0.427818	0.34224	0.0796928	0.0636649	0.086584	No
smoking_initiation	10	102686838	105665256	cg23800650	105322433	NEURL1	Body	104822688	105820505	1733	1389	8.08e-05	0.700024	2.46e-05	0.213296	0.0865747	No
smoking_initiation	12	55974480	56974480	cg20255713	56757753	APOF	TSS1500	56260232	57257244	928	537	0.100763	0.662167	0.0198882	0.130609	0.0865728	No
smoking_initiation	7	1370794	2370794	cg01476842	1422820	-	-	925032	1921429	1794	818	0.00145271	0.797022	0.000209298	0.114744	0.0865723	No
smoking_initiation	11	27179916	29152996	cg04672351	27722889	BDNF	TSS1500|Body|1stExon|5'UTR	27222930	28222794	1593	1593	0.000738436	0.78682	0.0001181	0.125752	0.0865721	No
smoking_initiation	6	26754967	30729306	cg07483366	28235090	ZSCAN26	TSS200|5'UTR	27738066	28734987	1964	1964	0.06536	0.692716	0.0134024	0.141959	0.0865634	No
smoking_initiation	1	43511737	44511737	cg04400540	44440242	ATP6V0B	TSS1500	43941352	44939696	1596	937	4.39e-08	0.807944	5.74e-09	0.105493	0.0865628	No
smoking_initiation	6	26754967	30729306	cg26952407	27219317	PRSS16	Body	27578761	27713528	213	213	0.585486	0.300534	0.0181757	0.00924317	0.0865608	No
smoking_initiation	2	144900317	146640132	cg05901374	146518934	-	-	146020452	147018579	1542	1062	1.26e-13	0.796222	1.86e-14	0.117223	0.0865548	No
smoking_initiation	10	102686838	105665256	cg18308783	105432145	SH3PXD2A	Body	104933449	105932074	1623	1183	0.000104692	0.742392	2.41e-05	0.170935	0.086545	No
smoking_initiation	1	7291461	8984823	cg27237774	8952585	-	-	8452725	9452392	1684	734	0.0143163	0.774659	0.0022607	0.122241	0.0865237	No
smoking_initiation	8	26925349	27925349	cg17278667	27631888	ESCO2	TSS200	27132142	28131721	2631	2169	1.84e-07	0.709588	5.28e-08	0.203898	0.0865143	No
smoking_initiation	8	90637052	93744504	cg00288584	92053063	TMEM55A	1stExon|5'UTR	91553256	92544192	1401	1401	0.0264043	0.768493	0.00394206	0.114647	0.0865138	No
smoking_initiation	7	98571478	99571478	cg20672245	99064269	ATP5J2	TSS1500	98565603	99563961	855	851	0.570163	0.253051	0.0625858	0.0276904	0.0865104	No
smoking_initiation	20	53962393	54962393	cg02501779	54579355	CBLN4	1stExon|5'UTR	54080463	55079036	2233	2010	0.00268234	0.747164	0.00058573	0.163068	0.0864999	No
smoking_initiation	3	47490500	50681136	cg10893140	49158297	USP19	TSS200	48658467	49658084	930	930	0.00527973	0.843697	0.000401842	0.0641275	0.0864938	No
smoking_initiation	7	1370794	2370794	cg26468430	1572571	MAFK	5'UTR	1072634	2071723	1863	1114	0.00146111	0.802543	0.000199167	0.10931	0.0864861	No
smoking_initiation	3	47490500	50681136	cg10551804	50325094	C3orf45	3'UTR	49825326	50825067	1079	857	0.00613905	0.821804	0.000635138	0.0849363	0.0864856	No
smoking_initiation	4	93552854	94552854	cg21205364	94074754	GRID2	Body	93574810	94574700	1514	1440	0.0192912	0.782488	0.00269059	0.109049	0.0864809	No
smoking_initiation	12	120583279	121583279	cg19896556	120651942	PXN	Body	120152743	121151062	1664	933	0.258255	0.521612	0.0442892	0.0893667	0.086477	No
smoking_initiation	6	26754967	30729306	cg12172441	28176163	-	-	27676309	28676074	1816	1816	0.056211	0.616464	0.0201338	0.22072	0.0864712	No
smoking_initiation	10	102686838	105665256	cg10103942	104183175	CUEDC2	3'UTR	103683213	104682602	1440	1440	5.81e-05	0.78577	9.45e-06	0.127692	0.0864695	No
smoking_initiation	11	27179916	29152996	cg18831157	28984905	-	-	28485008	29484832	1895	1278	0.061702	0.674835	0.0148351	0.162165	0.0864637	No
smoking_initiation	10	21532942	22532942	cg25501844	21815649	SKIDA1	TSS1500	21317170	22313915	1017	670	5.4e-06	0.843254	4.51e-07	0.0702793	0.0864607	No
smoking_initiation	11	111492273	113412811	cg18346506	112427265	LOC387810	TSS1500	111927363	112927109	2084	2084	1.97e-19	0.76757	3.74e-20	0.145969	0.0864605	No
smoking_initiation	16	220986	1220986	cg03538565	492969	RAB11FIP3	Body	89279	992717	1370	1246	0.352053	0.471857	0.038336	0.0512953	0.0864589	No
smoking_initiation	20	53962393	54962393	cg11251113	54919239	-	-	54419646	55419144	1692	919	0.0183323	0.729331	0.00406946	0.161813	0.0864544	No
smoking_initiation	5	106325618	107865642	cg12938436	106608874	-	-	106109260	107108533	2321	1797	0.003418	0.743304	0.000764012	0.166061	0.0864523	No
smoking_initiation	2	199023122	200023122	cg10000184	199884798	-	-	199387776	200382905	1164	844	0.0270606	0.791663	0.00313736	0.0916973	0.0864421	No
smoking_initiation	6	99847745	101829173	cg06872136	100913592	-	-	100415549	101413249	1856	1856	0.0125798	0.763186	0.002236	0.135566	0.0864325	No
smoking_initiation	2	43750149	45659091	cg12130211	45165946	-	-	44666104	45665923	2375	2354	9.82e-06	0.725332	2.55e-06	0.188235	0.0864205	No
smoking_initiation	2	124205	1124205	cg07200122	312159	-	-	12371	812024	1970	1819	1.33e-06	0.767722	2.53e-07	0.145864	0.0864127	No
smoking_initiation	3	47490500	50681136	cg18410166	49459591	AMT	Body	48960017	49959570	1015	1015	0.00268074	0.791188	0.000404572	0.119318	0.0864088	No
smoking_initiation	18	42158643	43158643	cg01087950	42415231	SETBP1	Body	41915250	42914264	1874	1340	0.0100366	0.746904	0.00207844	0.154587	0.0863935	No
smoking_initiation	9	133834588	135407263	cg09342011	135382718	C9orf171	Body	134883419	135882224	1822	906	0.0814809	0.717686	0.0116769	0.102764	0.0863927	No
smoking_initiation	1	153706358	155533918	cg16479798	153738754	INTS3	Body	153239426	154238383	1307	581	0.0297223	0.778352	0.0038851	0.101655	0.0863854	No
smoking_initiation	2	199023122	200023122	cg07498248	200466120	-	-	199969144	200964803	1133	43	0.0541606	0.743349	0.00789098	0.108217	0.0863825	No
smoking_initiation	2	200436399	201436399	cg07498248	200466120	-	-	199969144	200964803	1133	756	0.0541606	0.743349	0.00789098	0.108217	0.0863825	No
smoking_initiation	12	120583279	121583279	cg22843912	121274655	SPPL3	Body	120774970	121774512	2140	1732	0.0518912	0.256037	0.102087	0.503623	0.0863621	No
smoking_initiation	12	55974480	56974480	cg11026249	56377233	RAB5B	5'UTR	55877273	56877109	845	691	0.112095	0.735461	0.00875176	0.0573346	0.0863577	No
smoking_initiation	17	26823322	27823322	cg11508947	27572432	CRYBA1	TSS1500	27072463	28072327	1302	1052	0.322807	0.486513	0.0416507	0.0626868	0.0863419	No
smoking_initiation	12	55974480	56974480	cg01069675	56849045	MIP	TSS1500	56351346	57346828	1095	489	0.105853	0.695494	0.0148477	0.0974688	0.0863362	No
smoking_initiation	16	89108702	90108702	cg00144506	90039426	CENPBD1|AFG3L1P	TSS200|Body	90000044	90174092	329	244	0.26746	0.00260216	0.637487	0.00611587	0.0863352	No
smoking_initiation	7	1370794	2370794	cg03978521	2193979	MAD1L1	Body	1695215	2684992	2009	1388	0.00270897	0.753846	0.000562879	0.156551	0.0863313	No
smoking_initiation	5	106325618	107865642	cg13154327	107179749	-	-	106680487	107677947	2278	2278	0.00342022	0.744489	0.000758427	0.165002	0.0863303	No
smoking_initiation	12	120583279	121583279	cg17133327	121106464	-	-	120607013	121606405	1986	1911	0.114496	0.566245	0.0391936	0.193747	0.0863182	No
smoking_initiation	17	1495177	2495177	cg14564046	1933409	DPH1	TSS200	1433758	2432697	1749	1643	0.104795	0.665077	0.0195877	0.124226	0.0863137	No
smoking_initiation	6	26754967	30729306	cg09659004	29975078	HLA-J|NCRNA00171	Body	29475142	30474546	8143	8143	0.0330224	0.011898	0.638731	0.230049	0.0862997	No
smoking_initiation	16	220986	1220986	cg05501426	1037381	-	-	537650	1536938	1626	1015	0.328221	0.440485	0.0619479	0.0830501	0.0862964	No
smoking_initiation	4	147297913	148297913	cg26381611	147877993	-	-	147378591	148377069	1737	1587	0.000537396	0.776215	9.48e-05	0.136862	0.0862904	No
smoking_initiation	6	26754967	30729306	cg23372001	27791640	HIST1H4J	TSS1500	27578761	28290714	1139	1139	0.0901042	0.672809	0.0178229	0.132998	0.0862663	No
smoking_initiation	1	49011424	52273078	cg26682094	50489714	AGBL4	TSS200	49990335	50989435	991	991	0.0222891	0.823934	0.00178093	0.065747	0.086249	No
smoking_initiation	10	63174885	64174885	cg19245547	64010094	RTKN2	Body	63510779	64508475	1767	1134	3.06e-06	0.783928	5.08e-07	0.129822	0.086246	No
smoking_initiation	6	52395230	53395230	cg26552789	52441892	TRAM2	TSS200	51941936	52940686	2309	1132	0.253566	0.506417	0.0513369	0.102443	0.0862379	No
smoking_initiation	12	55974480	56974480	cg14504780	56107227	ITGA7	TSS1500	55607372	56604958	1332	560	0.110199	0.71834	0.0113465	0.0738769	0.0862375	No
smoking_initiation	10	102686838	105665256	cg05762694	103990984	PITX3	Body	103493226	104489011	1148	1148	0.0111893	0.814528	0.00119433	0.0868554	0.0862334	No
smoking_initiation	7	1370794	2370794	cg06877366	1997203	MAD1L1	Body	1503583	2497105	1869	1631	0.00141391	0.776636	0.00024681	0.135483	0.0862207	No
smoking_initiation	1	153706358	155533918	cg12315848	154277856	-	-	153779089	154777708	1623	1623	0.0284074	0.792942	0.00319998	0.0892355	0.0862155	No
smoking_initiation	2	199023122	200023122	cg21990604	200489197	-	-	199990731	200986345	1152	38	0.0528613	0.732815	0.00862552	0.119489	0.0862094	No
smoking_initiation	2	200436399	201436399	cg21990604	200489197	-	-	199990731	200986345	1152	780	0.0528613	0.732815	0.00862552	0.119489	0.0862094	No
smoking_initiation	1	7291461	8984823	cg00786138	8470722	RERE	Body|5'UTR	7971078	8969660	1683	1683	0.0136087	0.751728	0.00264128	0.145815	0.0862065	No
smoking_initiation	3	74454560	75454560	cg13830794	75445610	-	-	74945971	75944276	1159	931	0.0124512	0.783284	0.00184868	0.116211	0.0862048	No
smoking_initiation	18	49467811	51363861	cg06784848	49865791	DCC	TSS1500	49367005	50365388	2594	2442	0.331856	0.35321	0.110848	0.117895	0.0861911	No
smoking_initiation	16	69076894	70607394	cg24600366	69482837	CYB5B	Body	68983177	69980886	1610	1497	0.0464464	0.723131	0.00871012	0.135523	0.0861891	No
smoking_initiation	17	37324339	38324339	cg16557858	37879740	ERBB2	Body	37384940	38379232	1394	1321	0.58605	0.151854	0.139778	0.0361324	0.0861851	No
smoking_initiation	12	55974480	56974480	cg23885131	56600379	RNF41	Body	56101081	57098597	723	583	0.113999	0.748954	0.0067307	0.0441332	0.0861831	No
smoking_initiation	14	27856733	29816842	cg16733558	29256427	C14orf23	Body	28758618	29755868	1790	1790	0.0158786	0.787471	0.0021852	0.108285	0.0861807	No
smoking_initiation	1	7291461	8984823	cg20414811	8419666	RERE	Body	7919825	8918795	1803	1803	0.0138241	0.763631	0.00242659	0.133956	0.0861617	No
smoking_initiation	7	1370794	2370794	cg15976779	1529888	INTS1	Body	1030074	2029867	1919	1046	0.00142439	0.782336	0.000236561	0.129843	0.08616	No
smoking_initiation	16	220986	1220986	cg06297391	616827	NHLRC4	TSS1500	118747	1116567	1606	1505	0.339279	0.454995	0.0511121	0.0684585	0.0861553	No
smoking_initiation	5	157207571	158207571	cg26645237	157733288	-	-	157233289	158232847	2586	2551	0.0977077	0.553955	0.0393235	0.222859	0.0861552	No
smoking_initiation	3	47490500	50681136	cg18141506	50456099	CACNA2D2	Body	49956628	50956008	1211	726	0.00667963	0.751759	0.00136943	0.154037	0.0861545	No
smoking_initiation	3	82235792	86649109	cg01181042	86438146	-	-	85938439	86936844	2166	1524	0.0793448	0.508937	0.0439247	0.281658	0.0861363	No
smoking_initiation	12	55974480	56974480	cg21625520	56391059	SUOX	1stExon|5'UTR	55891127	56890876	816	704	0.112184	0.73602	0.00869618	0.0569681	0.0861322	No
smoking_initiation	1	7291461	8984823	cg20706316	8398600	SLC45A1	Body	7898738	8898022	1821	1821	0.0138914	0.767334	0.00236012	0.130283	0.0861316	No
smoking_initiation	1	43511737	44511737	cg10511249	43533955	-	-	43034105	44033768	1707	793	1.73e-07	0.769951	3.24e-08	0.143918	0.0861311	No
smoking_initiation	3	47490500	50681136	cg08827110	49896651	CAMKV	3'UTR	49396751	50393676	1141	1141	0.00181994	0.740358	0.000421229	0.171271	0.0861298	No
smoking_initiation	8	64412021	65412021	cg07115171	64681058	LINC01289	TSS1500	64181197	65176848	1490	1025	0.00353061	0.752756	0.000736068	0.15685	0.0861274	No
smoking_initiation	1	7291461	8984823	cg06159484	8087590	ERRFI1	TSS1500	7587626	8586563	2025	2025	0.013841	0.763588	0.0024308	0.134017	0.0861231	No
smoking_initiation	2	124205	1124205	cg07081767	639107	-	-	139346	1139070	3197	3115	1.15e-06	0.664147	4.32e-07	0.249757	0.0860949	No
smoking_initiation	3	47490500	50681136	cg23499133	50189428	-	-	49690199	50688709	1021	1010	0.00340491	0.843789	0.00026849	0.0664497	0.0860881	No
smoking_initiation	1	7291461	8984823	cg11734367	8213978	-	-	7714655	8712743	2084	2084	0.0139024	0.768032	0.0023483	0.129645	0.0860723	No
smoking_initiation	12	55974480	56974480	cg00635560	56359158	SILV|CDK2	TSS1500|Body	55859774	56858317	900	674	0.110781	0.726887	0.0101016	0.0661953	0.0860358	No
smoking_initiation	18	72035282	73035282	cg05608626	72920877	ZADH2	1stExon	72421959	73420451	1921	975	0.0174596	0.75869	0.00310241	0.134726	0.0860225	No
smoking_initiation	5	106325618	107865642	cg02752802	107717965	FBXL17	TSS200	107218056	108217593	2327	1314	0.291742	0.432931	0.0762462	0.11306	0.0860207	No
smoking_initiation	10	102686838	105665256	cg17932736	104592419	CYP17A1	Body|ExonBnd	104094498	105091459	1811	1811	3.09e-05	0.76157	6.19e-06	0.152379	0.0860148	No
smoking_initiation	19	50629745	51629745	cg07655045	50553883	FLJ26850	TSS200	50055458	51042981	1317	624	4.13e-07	3.32e-09	0.906792	0.00719511	0.0860124	Yes
smoking_initiation	17	7303118	8303118	cg16991298	7559144	ATP1B2	Body	7088923	8059117	1571	1332	0.446644	0.353683	0.0634799	0.0501816	0.0860116	No
smoking_initiation	6	111158371	112158371	cg04196177	111576006	-	-	111076443	112075928	1841	1715	4.6e-07	0.78925	7.27e-08	0.124751	0.085998	No
smoking_initiation	2	124205	1124205	cg18347903	427580	-	-	12371	927454	2547	2396	1.23e-06	0.711161	3.51e-07	0.20284	0.0859978	No
smoking_initiation	5	86303812	89371745	cg04261138	87968636	LOC645323	Body	87469449	88468185	993	993	8.83e-07	0.822256	9.87e-08	0.0917485	0.0859949	No
smoking_initiation	6	111158371	112158371	cg16192197	112301106	-	-	111802098	112800215	1755	644	2.98e-06	0.788873	4.73e-07	0.12513	0.0859933	No
smoking_initiation	20	29393501	31675258	cg03752513	31098182	NOL4L|LOC101929698	Body	30598737	31596472	1547	1547	0.135554	0.594354	0.0342058	0.149894	0.0859923	No
smoking_initiation	6	26754967	30729306	cg03121508	28746317	-	-	28247221	29246239	2412	2412	0.129314	0.551909	0.0442056	0.188582	0.0859889	No
smoking_initiation	1	43511737	44511737	cg03356474	43995406	PTPRF	TSS1500	43523549	44494552	1564	1564	4.07e-08	0.747794	9.04e-09	0.166222	0.0859833	No
smoking_initiation	5	106325618	107865642	cg25652953	106713261	EFNA5	3'UTR	106214296	107210808	2419	2143	0.00343567	0.747147	0.000748496	0.162688	0.0859808	No
smoking_initiation	8	8208714	11263655	cg13294644	10183929	MSRA	Body	9704994	10683929	2346	2346	0.000726982	0.000393035	0.592605	0.3203	0.0859757	No
smoking_initiation	5	86303812	89371745	cg20516332	88133256	MEF2C	5'UTR	87633758	88633097	908	908	9.17e-07	0.843429	7.68e-08	0.0706004	0.0859695	No
smoking_initiation	11	121030888	122030888	cg27637930	121297943	-	-	120798482	121797897	1810	1340	0.384273	0.337269	0.10256	0.0899291	0.085969	No
smoking_initiation	18	40814171	41814171	cg11201297	42273433	SETBP1	5'UTR	41774243	42772920	1814	64	0.0108293	0.776835	0.00173867	0.124637	0.0859606	No
smoking_initiation	18	42158643	43158643	cg11201297	42273433	SETBP1	5'UTR	41774243	42772920	1814	1005	0.0108293	0.776835	0.00173867	0.124637	0.0859606	No
smoking_initiation	2	124205	1124205	cg11024603	318799	-	-	12371	818657	2000	1849	1.31e-06	0.757153	2.72e-07	0.156886	0.0859597	No
smoking_initiation	6	52395230	53395230	cg15520639	53280550	-	-	52780650	53780432	2486	1473	0.187978	0.524341	0.0532572	0.148468	0.0859561	No
smoking_initiation	12	55974480	56974480	ch.12.1174756R	56573364	SMARCC2	Body	56076733	57071889	722	623	0.113247	0.743953	0.00752249	0.0493316	0.085946	No
smoking_initiation	1	7291461	8984823	cg05660038	8252786	-	-	7752828	8752403	2029	2029	0.0133073	0.73519	0.00294492	0.162613	0.0859453	No
smoking_initiation	9	127573097	128573097	cg23385252	128397387	MAPKAP1	Body|5'UTR	127897940	128897180	1442	842	0.0411534	0.737853	0.00713912	0.127914	0.0859412	No
smoking_initiation	1	90689731	91689731	cg18337783	91180913	BARHL2	Body	90681843	91677600	2118	2097	0.0913604	0.662459	0.0194312	0.140811	0.085939	No
smoking_initiation	12	120583279	121583279	cg03636394	121477854	OASL	TSS1500	120977933	121976108	2057	1357	0.121265	0.595966	0.0332958	0.163549	0.085925	No
smoking_initiation	9	133834588	135407263	cg14582913	135228183	SETX	5'UTR	134728652	135727737	1738	1097	0.0565835	0.708961	0.0109848	0.137548	0.0859233	No
smoking_initiation	6	99847745	101829173	cg10277551	99871388	PNISR|LOC101927365	TSS1500|5'UTR	99371775	100371252	2682	1497	0.149666	0.539681	0.0488106	0.175921	0.0859212	No
smoking_initiation	1	153706358	155533918	cg01860287	154309918	ATP8B2	Body	153810564	154808287	1645	1645	0.0276198	0.770816	0.00400337	0.111641	0.0859198	No
smoking_initiation	7	1370794	2370794	cg16627596	2054371	MAD1L1	Body	1557620	2554037	1986	1616	0.00141568	0.777611	0.0002456	0.134818	0.0859101	No
smoking_initiation	18	40814171	41814171	cg06907842	42260451	SETBP1	TSS1500|5'UTR	41760649	42760445	1794	82	0.0110086	0.76669	0.00193208	0.134473	0.0858972	No
smoking_initiation	18	42158643	43158643	cg06907842	42260451	SETBP1	TSS1500|5'UTR	41760649	42760445	1794	967	0.0110086	0.76669	0.00193208	0.134473	0.0858972	No
smoking_initiation	7	121454709	122454709	cg00158528	121956859	-	-	121457158	122456404	1839	1827	0.503088	0.28262	0.0822957	0.0461453	0.085851	No
smoking_initiation	6	26754967	30729306	cg05238917	28504946	-	-	28006650	29004313	2353	2353	0.0730484	0.674595	0.0162774	0.150235	0.0858444	No
smoking_initiation	17	1495177	2495177	cg16337424	2300238	MNT	Body	1800600	2799547	1552	1217	0.107902	0.68438	0.01661	0.105264	0.0858432	No
smoking_initiation	1	43511737	44511737	cg04877567	44584446	KLF17	TSS200	44084620	45081298	1602	652	9.58e-07	0.790591	1.5e-07	0.123574	0.0858339	No
smoking_initiation	1	153706358	155533918	cg06824583	154297643	ATP8B2|AQP10	TSS1500|3'UTR	153798128	154797272	1640	1640	0.0275678	0.76942	0.00405679	0.11314	0.0858161	No
smoking_initiation	1	65969643	66969643	cg26729136	66516460	PDE4B|LOC101927139	TSS200|Body	66016551	67015972	2514	2305	3.49e-06	0.771348	6.46e-07	0.142834	0.0858143	No
smoking_initiation	11	63633552	64633552	cg27022558	64141041	-	-	63642341	64640296	1078	1073	0.445035	0.366108	0.0565878	0.0464662	0.0858031	No
smoking_initiation	11	27179916	29152996	cg13351227	27193172	BBOX1-AS1	Body	26693196	27691444	2060	1061	0.00104814	0.78077	0.000177591	0.132204	0.0858002	No
smoking_initiation	3	117322149	118825714	cg27515911	117437774	-	-	116938082	117937212	2150	1423	0.000648563	0.737314	0.000154964	0.176084	0.0857987	No
smoking_initiation	1	153706358	155533918	cg17383186	154127629	NUP210L	TSS200	153628237	154627213	1527	1430	0.0267775	0.747516	0.00484153	0.135069	0.0857951	No
smoking_initiation	2	199023122	200023122	cg00082770	200332739	FLJ32063	TSS200	199833494	200831863	1068	162	0.101024	0.712134	0.0125649	0.0884861	0.085791	No
smoking_initiation	2	200436399	201436399	cg00082770	200332739	FLJ32063	TSS200	199833494	200831863	1068	572	0.101024	0.712134	0.0125649	0.0884861	0.085791	No
smoking_initiation	18	42158643	43158643	cg20995897	43430382	EPG5	3'UTR	42930585	43927106	2274	600	0.0112868	0.726972	0.00269169	0.173283	0.0857663	No
smoking_initiation	18	72035282	73035282	cg25292638	72917450	ZADH2	Body	72419056	73416865	1920	980	0.0110792	0.481481	0.00948689	0.412196	0.0857577	No
smoking_initiation	20	53962393	54962393	cg14303122	54987270	CASS4	TSS200|5'UTR	54487589	55486892	1786	758	0.0576444	0.711328	0.0108968	0.13438	0.0857506	No
smoking_initiation	12	120583279	121583279	cg17767319	121124020	MLEC	TSS1500	120624085	121622563	2043	1882	0.113772	0.562042	0.0401573	0.198295	0.0857339	No
smoking_initiation	10	102686838	105665256	cg10320449	105396339	SH3PXD2A	Body	104896486	105895939	1661	1247	0.000107563	0.818129	1.26e-05	0.0960185	0.0857318	No
smoking_initiation	3	47490500	50681136	cg07405126	50273278	GNAI2	TSS1500	49774658	50773154	1056	924	0.00428413	0.825208	0.000438291	0.0843379	0.0857317	No
smoking_initiation	11	63633552	64633552	cg04085699	64026024	PLCB3	Body	63526701	64525644	1139	997	0.430963	0.354565	0.0706799	0.0580645	0.0857277	No
smoking_initiation	6	26754967	30729306	cg19238521	28497344	GPX5	Body	27998184	28997146	2343	2343	0.0696623	0.644546	0.0195229	0.180549	0.0857197	No
smoking_initiation	5	106325618	107865642	cg11328704	108063900	-	-	107564327	108563868	2526	506	0.327743	0.366149	0.104156	0.116276	0.0856759	No
smoking_initiation	16	71466463	73074550	cg16299565	71264740	HYDIN	TSS200	70765128	71762703	1371	573	0.598924	0.166481	0.116599	0.032325	0.0856708	No
smoking_initiation	7	3003207	4003207	cg10939949	2968406	CARD11	Body	2470320	3468287	3085	1905	0.0149229	0.704503	0.00404462	0.190859	0.0856703	No
smoking_initiation	12	69155167	70155167	cg08797454	69202718	MDM2	TSS200|Body	68703010	69702333	1996	1250	0.243681	0.481873	0.0634308	0.125347	0.0856675	No
smoking_initiation	5	42690647	43690647	cg24043192	43515527	C5orf34	TSS1500	43016039	44014954	1793	1342	0.25129	0.540179	0.0390372	0.0838297	0.0856641	No
smoking_initiation	5	86303812	89371745	cg15611279	87972056	LOC645323	Body	87472212	88470965	991	991	9.08e-07	0.844759	7.49e-08	0.0695913	0.0856488	No
smoking_initiation	12	55974480	56974480	cg26696303	56401122	-	-	55901263	56901095	810	717	0.111184	0.72942	0.00976611	0.0639848	0.0856454	No
smoking_initiation	7	1370794	2370794	cg15782153	917662	C7orf20	Body	661677	1417416	1590	41	1.65e-07	5.48e-09	0.885122	0.0292434	0.0856346	Yes
smoking_initiation	3	47490500	50681136	cg10888202	49964918	MON1A	Body	49465077	50463935	1080	1080	0.00207642	0.842648	0.000171405	0.0694735	0.0856309	No
smoking_initiation	10	102686838	105665256	cg23044504	104154300	NFKB2	TSS200|TSS1500|1stExon|5'UTR	103656232	104654211	1399	1399	6.33e-05	0.824861	6.88e-06	0.0894506	0.0856177	No
smoking_initiation	1	7291461	8984823	cg01002223	8987034	-	-	8487323	9486622	1673	691	0.0299343	0.74895	0.00521084	0.130288	0.0856161	No
smoking_initiation	5	86303812	89371745	cg20530876	87795482	-	-	87297330	88291746	1005	1005	8.95e-07	0.833052	8.75e-08	0.0813326	0.0856145	No
smoking_initiation	12	120583279	121583279	cg00423403	121784233	ANAPC5	Body	121284393	122283781	1932	744	0.201632	0.526417	0.0516314	0.134713	0.0856068	No
smoking_initiation	1	87413176	88413176	cg14172412	87797008	LMO4	5'UTR	87298748	88296606	1781	1595	0.166602	0.536856	0.0499772	0.16096	0.085605	No
smoking_initiation	1	43511737	44511737	cg27239143	43919459	SZT2|HYI	3'UTR|1stExon	43419705	44416292	1617	1490	4.33e-08	0.79587	6.45e-09	0.118527	0.0856031	No
smoking_initiation	10	102686838	105665256	cg13551227	103604019	KCNIP2	TSS1500	103104441	104102331	1045	1045	0.0768051	0.766609	0.00647216	0.0645144	0.0855998	No
smoking_initiation	7	1370794	2370794	cg02370418	1681108	-	-	1181139	2180885	1681	1361	0.00143883	0.790327	0.00022302	0.122416	0.0855954	No
smoking_initiation	6	97199925	99136905	cg02912326	97285743	GPR63	TSS1500	96786215	97785297	2288	1375	0.371473	0.365578	0.0894311	0.0879263	0.085591	No
smoking_initiation	6	26754967	30729306	cg15994414	28414801	-	-	27914874	28914741	2274	2274	0.0651356	0.659993	0.0170124	0.172295	0.0855643	No
smoking_initiation	6	26754967	30729306	cg21617694	28715138	-	-	28215270	29214947	2378	2378	0.10385	0.447807	0.0683131	0.294486	0.0855447	No
smoking_initiation	15	83393243	84393243	cg04537729	83877135	HDGFRP3	TSS1500	83377703	84377042	1609	1580	0.000684439	0.789215	0.000108001	0.124449	0.0855432	No
smoking_initiation	3	82235792	86649109	cg04414913	84932754	-	-	84432960	85432315	2342	2342	4.42e-05	0.760241	8.96e-06	0.154166	0.0855391	No
smoking_initiation	9	127573097	128573097	cg14168316	127642782	GOLGA1	3'UTR	127142878	128142369	1046	815	0.0426943	0.712989	0.00897574	0.149808	0.0855332	No
smoking_initiation	10	21532942	22532942	cg14997942	22040307	-	-	21540693	22539138	878	871	5.39e-06	0.840354	4.76e-07	0.0741162	0.085524	No
smoking_initiation	7	1370794	2370794	cg00375608	1607787	PSMG3	Body	1108141	2107649	1807	1191	0.0013514	0.742296	0.000310608	0.170525	0.0855171	No
smoking_initiation	4	140386963	141386963	cg02058107	140476430	SETD7	Body	139981027	140975013	1815	1199	0.00366844	0.778681	0.000619989	0.131516	0.0855144	No
smoking_initiation	1	43511737	44511737	cg15833565	44741190	ERI3	Body	44241870	45241113	1545	370	0.0997142	0.588505	0.0327965	0.193477	0.085508	No
smoking_initiation	3	47490500	50681136	cg14828187	49382813	-	-	48883100	49882349	999	999	0.00305939	0.837779	0.000268325	0.0733922	0.0855014	No
smoking_initiation	16	69076894	70607394	cg08231445	69218024	-	-	68718367	69717967	1699	958	0.0652504	0.722252	0.010531	0.116481	0.0854851	No
smoking_initiation	10	102686838	105665256	cg14078527	104854196	NT5C2	Body|ExonBnd	104354424	105353046	1740	1740	3.21e-05	0.790685	5.03e-06	0.123809	0.0854687	No
smoking_initiation	10	21532942	22532942	cg09673047	22499982	EBLN1	TSS1500	22001132	22999342	901	331	6.53e-05	0.835328	6.2e-06	0.0791332	0.0854669	No
smoking_initiation	17	7303118	8303118	cg25762442	7797866	CHD3	Body	7303502	8296440	1885	1885	0.408475	0.32687	0.0995846	0.0796041	0.0854665	No
smoking_initiation	9	86207289	87207289	cg18108790	86432791	GKAP1	TSS200	85932822	86932764	2397	1589	0.195301	0.571567	0.0376285	0.110038	0.0854659	No
smoking_initiation	17	43621579	45293283	cg20995065	43923027	IMP5|LOC100128977	Body|1stExon	43423890	44412076	4083	3745	0.42303	0.182228	0.216221	0.0930559	0.0854644	No
smoking_initiation	10	118178712	119178712	cg07238926	118350475	PNLIPRP1	TSS200	117852424	118850264	1873	1159	0.574482	0.165133	0.135934	0.0389882	0.0854639	No
smoking_initiation	9	86207289	87207289	cg08360523	87019245	-	-	86519290	87518029	2206	1621	0.17348	0.515887	0.0566862	0.168486	0.0854613	No
smoking_initiation	9	2525368	3525368	cg26428825	2717531	KCNV2	1stExon|5'UTR	2217703	3215842	3267	1925	0.416617	0.274467	0.134762	0.0886957	0.0854577	No
smoking_initiation	6	97199925	99136905	cg16605424	99279929	-	-	98780251	99778565	1935	565	0.00420873	0.734549	0.00100194	0.174783	0.0854575	No
smoking_initiation	5	59621271	60621271	cg16831491	60241869	NDUFAF2|ERCC8	TSS1500|Body	59742759	60740242	1568	1439	0.0258578	0.683127	0.00750017	0.198059	0.0854566	No
smoking_initiation	16	220986	1220986	cg02194715	492818	RAB11FIP3	Body	89279	992717	1370	1246	0.328931	0.440867	0.061888	0.0828631	0.0854512	No
smoking_initiation	4	147297913	148297913	cg13143713	147500290	-	-	147000414	147999821	1820	1227	0.000536328	0.774674	9.65e-05	0.139244	0.0854494	No
smoking_initiation	16	220986	1220986	cg07847424	725543	RHBDL1	TSS1500	225653	1170512	1539	1539	0.338815	0.454253	0.0519373	0.0695475	0.0854473	No
smoking_initiation	6	111158371	112158371	cg04657000	112115430	FYN	5'UTR	111615473	112614872	1599	798	4.54e-07	0.744543	1.04e-07	0.17001	0.0854464	No
smoking_initiation	11	85480958	86480958	cg21156771	86013599	C11orf73	TSS1500|Body	85513627	86513258	2868	2764	0.0589084	0.651069	0.0169813	0.187595	0.0854463	No
smoking_initiation	18	77074374	78074374	cg22048216	77377119	-	-	76877173	77876903	2329	1900	0.421083	0.272845	0.133931	0.0866965	0.085444	No
smoking_initiation	16	69076894	70607394	cg08884568	70185914	PDPR	Body	69686648	70685044	1152	966	0.103459	0.729763	0.0101104	0.0712296	0.0854376	No
smoking_initiation	15	83393243	84393243	cg16900347	83525901	HOMER2	Body	83029164	84019872	1307	988	0.000713316	0.822386	7.93e-05	0.0913855	0.0854355	No
smoking_initiation	1	153706358	155533918	cg05381960	153946822	CREB3L4|JTB	3'UTR	153449063	154446198	1371	1108	0.0276338	0.77003	0.00405281	0.112848	0.0854355	No
smoking_initiation	15	83393243	84393243	cg23989963	83952420	BNC1	Body	83452428	84452222	1653	1507	0.000666049	0.76801	0.000126489	0.145767	0.0854301	No
smoking_initiation	17	26823322	27823322	cg21208174	26888562	PIGS	Body	26389140	27387724	791	487	0.339084	0.50007	0.0305089	0.044908	0.0854291	No
smoking_initiation	2	144900317	146640132	cg24488281	145278106	ZEB2-AS1|LINC01412|ZEB2	TSS200|TSS1500|Body	144778594	145777909	838	776	0.0508585	0.7906	0.00442438	0.0686919	0.0854254	No
smoking_initiation	1	153706358	155533918	cg26672071	153606943	C1orf77|S100A13	TSS1500|5'UTR	153107314	154106637	1491	420	0.287858	0.513914	0.0405325	0.0722775	0.085418	No
smoking_initiation	10	102686838	105665256	cg12799749	103663097	C10orf76	Body	103163607	104162770	983	983	0.0665303	0.779973	0.00535784	0.0627276	0.0854114	No
smoking_initiation	1	209802043	210802043	cg04805418	210502119	HHAT	TSS200|TSS1500|5'UTR	210002123	211002077	2386	1835	0.265377	0.472947	0.0633898	0.112886	0.0854003	No
smoking_initiation	3	47490500	50681136	cg12622520	49192768	LAMB2L	TSS1500	48694147	49690627	939	939	0.00526078	0.840938	0.000425901	0.0679952	0.0853799	No
smoking_initiation	5	164596435	168114971	cg23072711	167474670	ODZ2	Body	166976525	167974136	1894	1894	1.18e-06	0.797766	1.73e-07	0.116869	0.0853637	No
smoking_initiation	11	111492273	113412811	cg12176709	113346485	DRD2	TSS1500	112846713	113846077	2201	1095	1.89e-19	0.689309	6.17e-20	0.225331	0.0853603	No
smoking_initiation	11	113494505	114494505	cg12176709	113346485	DRD2	TSS1500	112846713	113846077	2201	966	1.89e-19	0.689309	6.17e-20	0.225331	0.0853603	No
smoking_initiation	1	43511737	44511737	cg05370662	44172378	ST3GAL3	TSS1500	43672636	44671599	1621	1259	6.28e-09	0.115479	4.35e-08	0.799163	0.0853582	No
smoking_initiation	5	59621271	60621271	cg13631934	60457716	CTC-436P18.1|SMIM15	TSS1500|5'UTR	59959767	60957472	1579	1134	0.0293773	0.776181	0.00398141	0.105108	0.085353	No
smoking_initiation	6	26754967	30729306	cg05404698	28956247	-	-	28456719	29456172	2480	2480	0.187785	0.138949	0.337955	0.24998	0.0853322	No
smoking_initiation	2	124205	1124205	cg03677505	564465	-	-	64671	1063531	3019	2917	1.19e-06	0.686113	3.96e-07	0.228567	0.0853192	No
smoking_initiation	15	83393243	84393243	cg00934045	83471868	FSD2	5'UTR	83029164	83969650	1272	953	0.000709131	0.811935	8.91e-05	0.10196	0.0853064	No
smoking_initiation	6	26754967	30729306	cg08590940	28617161	-	-	28117602	29116198	2312	2312	0.114926	0.640453	0.0242523	0.135066	0.085302	No
smoking_initiation	3	47490500	50681136	cg27306382	49158580	USP19|LAMB2	TSS1500|3'UTR	48658730	49658084	929	929	0.00523636	0.836767	0.000452707	0.072257	0.0852873	No
smoking_initiation	1	43511737	44511737	cg04643626	43996430	PTPRF	TSS200	43523549	44494552	1564	1564	4.22e-08	0.776725	7.51e-09	0.137995	0.0852797	No
smoking_initiation	1	153706358	155533918	cg10239863	153935857	MIR6737|SLC39A1	TSS200|TSS1500|1stExon|5'UTR	153436725	154435631	1372	1085	0.0279689	0.779368	0.00372319	0.103663	0.0852766	No
smoking_initiation	16	69076894	70607394	cg03357835	69155018	CHTF8	Body	68655050	69654790	1707	832	0.105904	0.694059	0.0152062	0.0995709	0.08526	No
smoking_initiation	5	42690647	43690647	cg07944332	43523547	-	-	43023887	44023254	1802	1327	0.213991	0.459999	0.0764704	0.164296	0.0852431	No
smoking_initiation	11	27179916	29152996	cg13360150	27528592	BDNFOS|LIN7C	TSS1500|Body	27028807	28027850	1862	1491	0.000703859	0.749978	0.000153929	0.16393	0.0852345	No
smoking_initiation	7	68468288	70496371	cg04027388	69246476	AUTS2	Body	68747272	69745436	1470	1470	0.0115624	0.709174	0.00311429	0.190928	0.0852209	No
smoking_initiation	17	1495177	2495177	cg13101624	1619840	C17orf91|WDR81	TSS1500|1stExon|5'UTR	1119873	2119818	1866	1138	0.149189	0.635068	0.0248464	0.105681	0.0852155	No
smoking_initiation	8	90637052	93744504	cg20610856	92130025	LRRC69	Body	91630917	92629886	1260	1260	0.0262658	0.778377	0.00359823	0.106547	0.0852122	No
smoking_initiation	11	63633552	64633552	cg23222197	64578325	MEN1	TSS200|TSS1500|1stExon|5'UTR	64078581	65078158	1059	554	0.561664	0.230322	0.087153	0.0356536	0.0852071	No
smoking_initiation	11	65061468	66061468	cg23222197	64578325	MEN1	TSS200|TSS1500|1stExon|5'UTR	64078581	65078158	1059	10	0.561664	0.230322	0.087153	0.0356536	0.0852071	No
smoking_initiation	1	153706358	155533918	cg13209085	153643632	ILF2	TSS200	153143722	154142265	1442	463	0.129711	0.68111	0.0166479	0.0873327	0.0851987	No
smoking_initiation	5	59621271	60621271	cg05503478	60559013	-	-	60060472	61058648	1656	936	0.0287059	0.759288	0.00462263	0.122186	0.0851972	No
smoking_initiation	1	7291461	8984823	cg27315388	8862945	RERE	5'UTR	8363042	9361038	1682	887	0.0137727	0.760424	0.00250294	0.138108	0.0851926	No
smoking_initiation	4	140386963	141386963	cg14097859	140813006	MAML3	Body	140315089	141311960	1630	1524	0.00364576	0.773735	0.000644942	0.13679	0.0851838	No
smoking_initiation	12	55974480	56974480	cg02911377	56814998	TIMELESS	Body	56315824	57313335	1064	504	0.108033	0.709816	0.012824	0.084173	0.0851536	No
smoking_initiation	10	21532942	22532942	cg26511108	22608951	COMMD3|BMI1	TSS1500|3'UTR	22110762	23108787	1005	296	0.000648713	0.830682	6.52e-05	0.083451	0.0851534	No
smoking_initiation	12	120583279	121583279	cg01314652	121525590	-	-	121025718	122025551	1965	1243	0.127894	0.628314	0.0268448	0.131797	0.0851503	No
smoking_initiation	6	111158371	112158371	cg00696540	112194776	FYN	TSS200	111696091	112693959	1686	718	1.38e-06	0.799398	2e-07	0.115477	0.0851238	No
smoking_initiation	7	1370794	2370794	cg15891757	2244061	MAD1L1	Body	1744293	2743111	2010	1334	0.0853185	0.690004	0.0153667	0.124191	0.0851191	No
smoking_initiation	10	63174885	64174885	cg14789659	63809073	ARID5B	Body	63310040	64308304	1932	1674	2.92e-06	0.746086	6.6e-07	0.168793	0.0851173	No
smoking_initiation	18	77074374	78074374	cg01510353	77796374	RBFA	Body	77303597	78015230	1674	1674	0.456565	0.294701	0.0994921	0.0641346	0.085107	No
smoking_initiation	17	7303118	8303118	cg13136003	7801354	CHD3	Body	7303502	8301167	1889	1889	0.43301	0.346507	0.075255	0.0601362	0.0850918	No
smoking_initiation	7	1370794	2370794	cg24000035	2120044	MAD1L1	Body	1620304	2619927	1998	1503	0.00140567	0.772109	0.000257122	0.141147	0.0850812	No
smoking_initiation	10	102686838	105665256	cg27214214	104155188	NFKB2	TSS200|5'UTR	103656232	104654577	1401	1401	6.26e-05	0.817036	7.5e-06	0.0978243	0.0850695	No
smoking_initiation	19	50629745	51629745	cg22531183	50554451	FLJ26850	Body	50055458	51042981	1317	624	2.03e-11	1.63e-13	0.907759	0.00720384	0.0850373	Yes
smoking_initiation	5	59621271	60621271	cg17629685	60240870	NDUFAF2|ERCC8	TSS200|1stExon|5'UTR	59742759	60740242	1568	1439	0.0294005	0.776722	0.00397294	0.104875	0.0850303	No
smoking_initiation	12	120583279	121583279	cg14081995	120758715	-	-	120258926	121258635	1648	1151	0.220265	0.520448	0.0518493	0.122426	0.0850122	No
smoking_initiation	3	47490500	50681136	cg01366698	49397613	RHOA	3'UTR	48898749	49896618	1005	1005	0.00288899	0.849883	0.000211088	0.062013	0.0850038	No
smoking_initiation	16	69076894	70607394	cg15720713	69332969	SNTB2	Body	68833888	69832912	1524	1140	0.0484218	0.750435	0.00704542	0.109104	0.0849936	No
smoking_initiation	3	82235792	86649109	cg09731459	86410142	-	-	85910468	86910133	2152	1571	0.0993723	0.657146	0.0208296	0.137661	0.0849913	No
smoking_initiation	10	9543159	10543159	cg06878111	9999498	-	-	9500485	10497346	2311	2274	7.4e-12	1.06e-11	0.376844	0.538178	0.0849774	Yes
smoking_initiation	15	83393243	84393243	cg12529212	83242513	CPEB1	Body|5'UTR	82827938	83741876	991	669	0.0231991	0.812044	0.00221833	0.077564	0.0849742	No
smoking_initiation	4	147297913	148297913	cg16887264	147561775	POU4F2	Body	147062258	148061276	1887	1407	0.000532703	0.769438	0.000100415	0.144955	0.0849741	No
smoking_initiation	18	42158643	43158643	cg21180953	42489607	SETBP1	Body	41990698	42989212	1837	1445	0.0056209	0.780364	0.000923539	0.128132	0.0849596	No
smoking_initiation	2	58789218	61026618	cg12980091	60772513	BCL11A	Body	60272751	61271507	1725	1407	0.00376111	0.755782	0.000770419	0.154728	0.0849577	No
smoking_initiation	7	117023709	118023709	cg16180020	117045668	ASZ1	Body|5'UTR	116545729	117545475	1103	573	6.83e-07	0.828374	7.16e-08	0.0866739	0.084951	No
smoking_initiation	2	58789218	61026618	cg27525272	60812753	-	-	60316826	61311254	1717	1356	0.00380162	0.763922	0.000729947	0.146595	0.084951	No
smoking_initiation	2	58789218	61026618	cg08611984	60808128	-	-	60309952	61307982	1715	1359	0.00343918	0.691092	0.00109249	0.219447	0.0849296	No
smoking_initiation	10	102686838	105665256	cg22281352	105308527	NEURL1	Body	104808997	105806310	1730	1412	8.83e-05	0.772962	1.62e-05	0.142006	0.0849274	No
smoking_initiation	16	69076894	70607394	cg08842900	70292784	AARS	Body	69795323	70786632	1052	766	0.0553686	0.0913604	0.289969	0.478375	0.0849272	No
smoking_initiation	16	220986	1220986	cg09611472	850371	GNG13	5'UTR	350455	1349711	1558	1386	0.33066	0.443304	0.0603227	0.0807875	0.0849261	No
smoking_initiation	17	26823322	27823322	cg04629307	27467455	MYO18A	Body	26975574	27967102	1263	1105	1.49e-06	2.26e-06	0.364414	0.550668	0.0849151	Yes
smoking_initiation	1	65969643	66969643	cg00046625	66258760	PDE4B	TSS200|5'UTR	65759731	66758541	2338	1917	3.46e-06	0.765409	6.77e-07	0.149677	0.0849106	No
smoking_initiation	17	7303118	8303118	cg16550563	7794516	CHD3	Body	7295256	8294446	1877	1876	0.425847	0.34065	0.0826025	0.0659916	0.0849088	No
smoking_initiation	2	124205	1124205	cg17497490	944690	-	-	444839	1444153	3856	2589	5.12e-07	0.29563	1.07e-06	0.619462	0.0849065	No
smoking_initiation	6	111158371	112158371	cg14077219	111303792	RPF2	Body	110803994	111802098	1821	1168	5.17e-07	0.751128	1.13e-07	0.163975	0.0848969	No
smoking_initiation	1	43511737	44511737	cg04317147	44398245	ARTN	TSS1500	43899627	44898154	1566	980	4.3e-08	0.79031	6.79e-09	0.124798	0.0848913	No
smoking_initiation	17	37324339	38324339	cg01293647	37764264	NEUROD2	TSS200	37266132	38264197	1454	1318	0.0455143	0.0117979	0.681284	0.176513	0.0848908	No
smoking_initiation	12	120583279	121583279	cg23688411	120907854	DYNLL1|SFRS9	TSS1500|1stExon|5'UTR	120408905	121407256	1740	1493	0.135978	0.651774	0.022	0.105366	0.0848821	No
smoking_initiation	7	1370794	2370794	cg00502509	1956121	MAD1L1	Body	1457360	2456068	1830	1677	0.00136987	0.752445	0.000293286	0.161012	0.0848793	No
smoking_initiation	9	133834588	135407263	cg06657625	135092565	NTNG2	Body	134592842	135592473	1821	1471	0.0473116	0.592777	0.0203363	0.254713	0.0848625	No
smoking_initiation	2	137071174	138807575	cg11746464	137748833	THSD7B	Body	137249556	138248350	2560	2560	0.153947	0.577511	0.0386788	0.145014	0.08485	No
smoking_initiation	1	43511737	44511737	cg21268658	43998294	PTPRF	5'UTR	43523549	44497249	1567	1567	4.44e-08	0.817028	5.34e-09	0.0981319	0.0848401	No
smoking_initiation	17	1495177	2495177	cg21189939	2057176	SMG6	Body	1558959	2556971	1778	1694	0.101607	0.64476	0.0229926	0.145817	0.0848232	No
smoking_initiation	12	55974480	56974480	cg18891698	56648873	ANKRD52	Body	56151291	57146636	764	564	0.110724	0.727479	0.0101814	0.066809	0.0848065	No
smoking_initiation	2	43750149	45659091	cg01169075	44915427	C2orf34	Body	44415714	45415338	2299	2299	9.19e-06	0.678718	3.2e-06	0.236464	0.0848054	No
smoking_initiation	8	26925349	27925349	cg14035351	27350069	EPHX2	Body|5'UTR	26850759	27848226	2972	2548	1.89e-07	0.731291	4.77e-08	0.183907	0.0848015	No
smoking_initiation	3	47490500	50681136	cg19655486	50306041	SEMA3B-AS1|SEMA3B	TSS1500|5'UTR	49807085	50805704	1080	890	0.00437285	0.84222	0.000354945	0.0682785	0.0847733	No
smoking_initiation	7	1370794	2370794	cg23970891	1609835	KIAA1908|PSMG3	TSS200|TSS1500|Body	1110111	2109821	1801	1197	0.00134663	0.739678	0.000316739	0.173893	0.0847652	No
smoking_initiation	7	96129103	97129103	cg20852490	96634824	DLX6|DLX6-AS1	TSS1500|Body	96134981	97133785	1897	1893	0.207411	0.567893	0.0374578	0.102475	0.0847637	No
smoking_initiation	6	111158371	112158371	cg19277657	111985507	FYN	Body	111486242	112484369	1572	1012	4.66e-07	0.800873	6.66e-08	0.114365	0.0847624	No
smoking_initiation	15	83393243	84393243	cg18606747	83690788	BTBD1	Body	83213963	84190183	1523	1221	0.000683328	0.787934	0.000109794	0.126516	0.0847566	No
smoking_initiation	14	27856733	29816842	cg06928985	29220388	FOXG1-AS1	Body	28721962	29720315	1793	1793	0.0151035	0.749022	0.00298901	0.148148	0.084737	No
smoking_initiation	11	27179916	29152996	cg16786315	28129590	KIF18A|METT5D1	TSS1500|5'UTR	27631005	28629115	1277	1277	0.000834772	0.812781	0.000104385	0.10155	0.0847298	No
smoking_initiation	1	43511737	44511737	cg11149346	44145989	KDM4A	Body	43647638	44644575	1627	1286	4.27e-08	0.785189	7.08e-09	0.130114	0.0846973	No
smoking_initiation	2	161601261	163302993	cg24828496	163009887	GCG	TSS1500	162509996	163509244	887	655	0.000145373	0.833784	1.42e-05	0.0813637	0.0846929	No
smoking_initiation	2	58789218	61026618	cg07129744	60673912	-	-	60175669	61173382	1821	1612	0.00395496	0.794745	0.000577872	0.116038	0.084684	No
smoking_initiation	6	26754967	30729306	cg04626491	28584053	-	-	28084189	29083996	2332	2332	0.0834293	0.531062	0.0408577	0.259991	0.0846599	No
smoking_initiation	10	102686838	105665256	cg24435571	104436140	ARL3	3'UTR	103936326	104935593	1751	1751	2.48e-06	0.0436275	4.95e-05	0.871661	0.0846593	No
smoking_initiation	2	43750149	45659091	cg04364219	45234140	SIX2	Body	44734823	45732946	2367	2212	8.32e-06	0.614952	4.07e-06	0.300379	0.084657	No
smoking_initiation	3	47490500	50681136	cg07638105	50605146	C3orf18	1stExon|5'UTR	50107219	51103913	1195	492	0.0127749	0.823285	0.00121279	0.0780741	0.0846537	No
smoking_initiation	20	53962393	54962393	cg06727059	54874333	-	-	54376295	55373832	1760	1097	0.00277611	0.77303	0.000499644	0.139045	0.0846493	No
smoking_initiation	20	29393501	31675258	cg07233552	31316276	COMMD7	Body	30816431	31813134	1556	1406	0.0871353	0.373744	0.0859416	0.368539	0.0846396	No
smoking_initiation	2	181527603	182527603	cg16635874	181884064	UBE2E3	Body	181384106	182382367	2358	1870	0.0852973	0.679246	0.0168356	0.133982	0.0846384	No
smoking_initiation	1	43511737	44511737	cg01069020	44671956	-	-	44172458	45170910	1573	500	0.00110539	0.786206	0.000179916	0.12788	0.0846284	No
smoking_initiation	3	47490500	50681136	cg01550232	49483506	-	-	48984508	49983314	1032	1032	0.00259571	0.835644	0.000239115	0.0768946	0.0846262	No
smoking_initiation	5	164596435	168114971	cg18013921	167690914	ODZ2	3'UTR	167191493	168190443	2035	1833	0.45908	0.304018	0.0916608	0.0606162	0.084625	No
smoking_initiation	1	153706358	155533918	cg13576006	154193656	C1orf43|UBAP2L	TSS1500|5'UTR	153694472	154693538	1538	1524	0.0275417	0.76885	0.00411775	0.114866	0.0846248	No
smoking_initiation	5	59621271	60621271	cg06464860	60628093	ZSWIM6	TSS200	60128489	61126386	1643	831	0.0461862	0.758723	0.00634393	0.10413	0.0846162	No
smoking_initiation	12	120583279	121583279	cg20459332	121837991	RNF34	1stExon|5'UTR	121338340	122336827	1958	642	0.198935	0.519223	0.0546575	0.142572	0.0846129	No
smoking_initiation	1	45996709	46996709	cg09430341	46090209	CCDC17	TSS1500	45591389	46589276	1790	1122	2.45e-17	1.72e-18	0.855636	0.0597579	0.0846064	Yes
smoking_initiation	1	65969643	66969643	cg18647095	66036389	LEPR	Body	65536860	66535231	2402	1494	3.46e-06	0.765179	6.8e-07	0.150214	0.0846026	No
smoking_initiation	12	55974480	56974480	cg00764518	56510643	ZC3H10|RPL41	TSS1500|Body	56011065	57006998	752	737	0.113561	0.746021	0.00738617	0.0484379	0.0845943	No
smoking_initiation	11	85480958	86480958	cg09535027	86432076	-	-	85932344	86932035	3452	1779	0.0584742	0.615721	0.0209283	0.220286	0.0845907	No
smoking_initiation	15	83393243	84393243	cg08215390	83620901	HOMER2	Body	83167064	84119803	1411	1105	0.000593841	0.684746	0.00019944	0.229886	0.084575	No
smoking_initiation	10	102686838	105665256	cg19946982	105315394	NEURL	Body	104815827	105815324	1735	1402	9.18e-05	0.798788	1.34e-05	0.116532	0.0845744	No
smoking_initiation	14	27856733	29816842	cg17221438	29297953	-	-	28798487	29793383	1749	1749	0.0154369	0.765564	0.00265871	0.131769	0.0845717	No
smoking_initiation	7	1370794	2370794	cg09913932	1771884	ELFN1	5'UTR	1278591	2269947	1630	1567	0.00139853	0.768188	0.000265186	0.145577	0.0845705	No
smoking_initiation	1	43511737	44511737	cg15901715	44201918	ST3GAL3	Body|ExonBnd|5'UTR	43702152	44701277	1591	1210	3.94e-08	0.725398	1.03e-08	0.190035	0.0845668	No
smoking_initiation	5	59621271	60621271	cg27442221	59713088	PDE4D	5'UTR	59213215	60211496	1690	998	0.0430057	0.722218	0.00844666	0.141765	0.0845645	No
smoking_initiation	4	147297913	148297913	cg02492506	147564613	-	-	147065719	148064439	1887	1411	0.000540951	0.781352	9.25e-05	0.133461	0.0845537	No
smoking_initiation	20	53962393	54962393	cg27590859	54967608	AURKA|CSTF1	TSS200|TSS1500|1stExon|5'UTR	54468883	55467117	1739	805	0.0308135	0.740955	0.00573993	0.13794	0.0845516	No
smoking_initiation	1	153706358	155533918	cg24498305	154540904	CHRNB2	Body	154041708	155040737	1598	1598	9.62e-15	2.66e-13	0.0319168	0.883542	0.0845409	Yes
smoking_initiation	1	43511737	44511737	cg18937321	44497024	SLC6A9	1stExon|5'UTR	43999120	44996584	1616	866	4.45e-08	0.817679	5.32e-09	0.0977833	0.0845379	No
smoking_initiation	16	220986	1220986	cg07590294	1179022	-	-	679274	1678541	1651	766	0.345695	0.452849	0.0506614	0.0662802	0.084515	No
smoking_initiation	7	68468288	70496371	cg17875475	70133835	AUTS2	Body	69634236	70631763	2235	1857	0.0106629	0.758374	0.00203182	0.144423	0.0845077	No
smoking_initiation	3	47490500	50681136	cg06211164	50359065	HYAL2	TSS200|5'UTR	49860678	50859020	1129	825	0.00626741	0.838879	0.000522307	0.0698251	0.0845063	No
smoking_initiation	17	26823322	27823322	cg02476628	26942193	FLJ25006|KIAA0100	TSS1500|Body	26448417	27441077	858	561	0.339323	0.500868	0.0304489	0.0448605	0.0844998	No
smoking_initiation	17	26823322	27823322	cg05253759	26941260	FLJ25006	TSS200	26441285	27441077	859	561	0.333737	0.492623	0.036035	0.0531061	0.0844991	No
smoking_initiation	6	26754967	30729306	cg05990544	27841314	HIST1H3I|HIST1H4L	TSS200|TSS1500	27578761	28341099	1274	1274	0.0821368	0.726898	0.0108179	0.0956519	0.0844951	No
smoking_initiation	4	147297913	148297913	cg18283624	148260510	-	-	147760594	148760297	1450	928	0.000569308	0.808987	7.46e-05	0.105919	0.0844496	No
smoking_initiation	11	63633552	64633552	cg03195195	64432939	NRXN2	Body	63933733	64932435	1057	728	0.462026	0.350579	0.0585812	0.0443661	0.0844482	No
smoking_initiation	6	26754967	30729306	cg17189477	28105417	-	-	27606716	28605039	1793	1793	0.0631445	0.695499	0.0130679	0.143851	0.084438	No
smoking_initiation	3	47490500	50681136	cg07900624	49761894	IP6K1|GMPPB	TSS1500|3'UTR	49262307	50261046	1216	1216	0.00200665	0.817462	0.000235549	0.0958728	0.0844233	No
smoking_initiation	9	127573097	128573097	cg10400423	128004773	HSPA5	TSS1500	127504910	128503106	1281	1243	3.32e-12	5.98e-11	0.0481869	0.867391	0.0844218	Yes
smoking_initiation	7	132583234	134089846	cg08061100	134291373	-	-	133799917	134790476	2958	983	0.086438	0.654579	0.0203726	0.154193	0.0844173	No
smoking_initiation	1	43511737	44511737	cg17170190	44445979	B4GALT2	TSS1500|5'UTR	43948774	44944092	1594	932	4.48e-08	0.823461	5.01e-09	0.0921231	0.0844155	No
smoking_initiation	5	164596435	168114971	cg18742521	167187028	TENM2	Body	166688558	167686974	1580	1580	1.19e-06	0.803148	1.66e-07	0.11245	0.0844011	No
smoking_initiation	9	86207289	87207289	cg13768445	86984489	SLC28A3	TSS1500	86486002	87483094	2213	1675	0.188746	0.561316	0.0416822	0.123875	0.0843807	No
smoking_initiation	16	220986	1220986	cg08950930	1198408	-	-	700970	1697025	1651	744	0.344365	0.450129	0.0525383	0.0685901	0.084378	No
smoking_initiation	6	26754967	30729306	cg01196495	27862285	HIST1H2AM	TSS1500	27578761	28361916	1347	1347	0.0744928	0.687763	0.0149963	0.13837	0.0843775	No
smoking_initiation	2	199023122	200023122	cg20793897	200025325	-	-	199527400	200525076	1226	740	0.0333639	0.783601	0.00403324	0.0946423	0.0843594	No
smoking_initiation	2	200436399	201436399	cg20793897	200025325	-	-	199527400	200525076	1226	152	0.0333639	0.783601	0.00403324	0.0946423	0.0843594	No
smoking_initiation	8	59314666	60314666	cg19793207	59481376	SDCBP	Body	58984664	59976834	2456	1418	2.2e-05	0.498542	1.84e-05	0.417063	0.0843542	No
smoking_initiation	7	1370794	2370794	cg26102295	1423622	-	-	925032	1923385	1795	819	0.00144345	0.791993	0.000222487	0.12199	0.0843513	No
smoking_initiation	4	140386963	141386963	cg23847701	140656096	MAML3	Body	140157381	141155942	1715	1362	0.00357408	0.758644	0.00071992	0.152728	0.0843338	No
smoking_initiation	3	47490500	50681136	cg20329111	50388124	CYB561D2|NPRL2	TSS200|1stExon|5'UTR	49889919	50887862	1143	789	0.0072876	0.827099	0.000710661	0.0805715	0.084331	No
smoking_initiation	3	52386605	54266212	cg24858687	52509331	NISCH	Body	52011879	53009043	1150	864	0.175601	0.656718	0.0176081	0.0657672	0.084306	No
smoking_initiation	2	124205	1124205	cg14414944	583253	-	-	89910	1081594	3068	2994	1.17e-06	0.674971	4.17e-07	0.240724	0.0843038	No
smoking_initiation	6	111158371	112158371	cg15822346	111408761	SLC16A10	TSS200	110909092	111908646	1695	1334	4.53e-07	0.776928	8.09e-08	0.13877	0.0843019	No
smoking_initiation	17	1495177	2495177	cg25440818	1953382	MIR132	TSS200	1453905	2452850	1737	1681	0.108524	0.688632	0.0161506	0.102398	0.0842955	No
smoking_initiation	4	147297913	148297913	cg07615497	147554144	-	-	147054644	148053961	1898	1401	0.000539705	0.779553	9.39e-05	0.13552	0.0842939	No
smoking_initiation	14	98097552	99097552	cg02756795	98649417	-	-	98154479	99149322	2967	2803	0.0762735	0.65776	0.0188886	0.162806	0.0842724	No
smoking_initiation	9	133834588	135407263	cg13684188	135282273	TTF1	TSS200	134782371	135782221	1760	1019	0.0564668	0.707458	0.0112272	0.140579	0.0842691	No
smoking_initiation	1	153706358	155533918	cg24296484	154298543	ATP8B2	5'UTR	153798593	154798236	1643	1643	0.0260822	0.727958	0.00559666	0.156119	0.0842443	No
smoking_initiation	4	140386963	141386963	cg01848728	141011425	MAML3	Body	140511651	141509633	1725	1470	0.00370374	0.785932	0.000591954	0.125528	0.0842438	No
smoking_initiation	8	59314666	60314666	cg12005363	59974385	TOX	Body	59474633	60470686	1722	1652	3.51e-05	0.79467	5.35e-06	0.121048	0.0842424	No
smoking_initiation	3	47490500	50681136	cg14633734	49831244	CDHR4	Body|ExonBnd	49332709	50329826	1186	1186	0.00201785	0.821959	0.000224975	0.091558	0.0842404	No
smoking_initiation	1	45996709	46996709	cg15510965	46505350	-	-	46005708	47005256	1835	1810	0.000553157	0.000150347	0.719582	0.195497	0.0842173	No
smoking_initiation	10	102686838	105665256	cg00221745	104179478	FBXL15|PSD	TSS200|TSS1500	103679659	104678350	1436	1436	6.05e-05	0.811234	7.8e-06	0.104491	0.0842069	No
smoking_initiation	7	96129103	97129103	cg07073508	96663727	-	-	96163809	97163509	1888	1852	0.210082	0.575345	0.0348927	0.0954753	0.0842054	No
smoking_initiation	10	13033053	14033053	cg07464025	13482639	BEND7	Body	12982925	13982494	2639	2521	0.444478	0.0434022	0.389929	0.0379914	0.0841996	No
smoking_initiation	8	8208714	11263655	cg19044918	10755744	XKR6	Body	10255901	11254916	2945	2945	0.124238	0.609252	0.0308943	0.151418	0.0841969	No
smoking_initiation	3	47490500	50681136	cg27186011	49840712	C3orf54	1stExon|5'UTR	49342417	50337422	1179	1179	0.00197701	0.80533	0.000265909	0.108233	0.084194	No
smoking_initiation	20	29393501	31675258	cg10194632	30414453	MYLK2	Body	29915041	30913952	1108	1108	0.000778562	0.000331557	0.641565	0.273131	0.0841939	No
smoking_initiation	17	1495177	2495177	cg22934970	1957698	HIC1	TSS1500	1458872	2455905	1754	1705	0.101191	0.642099	0.0234977	0.149018	0.0841936	No
smoking_initiation	12	55974480	56974480	cg13848035	56511932	ZC3H10	TSS200	56015596	57011911	752	735	0.112474	0.73888	0.0085263	0.0559279	0.0841915	No
smoking_initiation	5	103429588	104429588	cg17897843	104246434	-	-	103748792	104746275	2334	1799	0.00828788	0.737998	0.00188361	0.167642	0.0841883	No
smoking_initiation	11	27179916	29152996	cg15097451	28325342	METTL15	Body	27826141	28825282	1357	1357	0.0675294	0.738886	0.00916818	0.100231	0.0841852	No
smoking_initiation	7	1370794	2370794	cg08654791	2331624	SNX8	Body	1831671	2831602	2059	1125	0.0828841	0.659355	0.019394	0.154198	0.0841691	No
smoking_initiation	1	43511737	44511737	cg17494855	43855675	C1orf84|MED8	TSS200|Body	43355698	44353853	1701	1431	4.29e-08	0.789294	6.88e-09	0.126543	0.0841626	No
smoking_initiation	6	111158371	112158371	cg16071100	112042311	FYN	TSS1500|5'UTR	111542388	112541661	1581	907	4.67e-07	0.801985	6.63e-08	0.113856	0.0841587	No
smoking_initiation	10	21532942	22532942	cg05099508	22634432	SPAG6	1stExon|5'UTR	22137880	23133529	1025	284	0.000771091	0.836847	7.21e-05	0.0781548	0.084155	No
smoking_initiation	1	43511737	44511737	cg16903122	44584429	KLF17	TSS200	44084620	45081298	1602	652	9.05e-07	0.746244	2.06e-07	0.169601	0.0841542	No
smoking_initiation	6	108494161	109494161	cg01071385	109062212	-	-	108562616	109562035	1447	1273	0.37146	0.442621	0.0464729	0.0552916	0.084154	No
smoking_initiation	12	55974480	56974480	cg17831425	56122235	CD63	TSS200|TSS1500|1stExon|5'UTR	55623570	56618412	1314	565	0.109127	0.711359	0.0126965	0.0826796	0.0841374	No
smoking_initiation	10	102686838	105665256	cg02024020	104235572	TMEM180	Body	103735978	104735366	1506	1506	5.46e-05	0.806901	7.37e-06	0.108908	0.0841289	No
smoking_initiation	2	124205	1124205	cg08677375	288113	FAM150B	1stExon|5'UTR	12371	786583	1905	1754	1.33e-06	0.768168	2.56e-07	0.147703	0.0841272	No
smoking_initiation	2	200436399	201436399	cg11423603	201173446	SPATS2L	TSS1500|5'UTR	200673551	201673087	1764	1229	0.0463375	0.677456	0.0123027	0.179782	0.0841217	No
smoking_initiation	18	42158643	43158643	cg05090036	42605240	SETBP1	Body	42107303	43104768	1898	1810	0.00563265	0.781997	0.000917764	0.127332	0.0841214	No
smoking_initiation	3	47490500	50681136	cg26353296	49378124	USP4	TSS1500	48878407	49878113	995	995	6.93e-08	1.9e-05	0.00333272	0.912532	0.0841163	Yes
smoking_initiation	7	132583234	134089846	cg04271594	133501446	EXOC4	Body	133004378	134000812	1774	1774	0.0276806	0.744471	0.00515562	0.138576	0.0841162	No
smoking_initiation	1	49011424	52273078	cg22627293	50893226	-	-	50394715	51392238	1046	1046	0.02232	0.821427	0.00191087	0.0702403	0.0841023	No
smoking_initiation	10	63174885	64174885	cg22818086	63442254	C10orf107	Body	62942469	63941959	1694	1407	2.92e-06	0.748163	6.56e-07	0.167735	0.0840984	No
smoking_initiation	12	55974480	56974480	cg16020016	56038795	-	-	55539017	56535252	1527	538	0.098061	0.639223	0.0237681	0.154851	0.0840969	No
smoking_initiation	2	202343875	203343875	cg19002030	203670789	ICA1L	Body	203171216	204169949	1280	236	0.214375	0.528277	0.0500372	0.123221	0.0840903	No
smoking_initiation	6	111158371	112158371	cg15561092	111804684	TRAF3IP2-AS1|REV3L	Body|5'UTR	111304755	112303463	1568	1400	4.35e-07	0.746846	9.85e-08	0.169072	0.0840807	No
smoking_initiation	3	47490500	50681136	cg15850891	50367066	TUSC2	TSS1500	49868455	50866573	1137	817	0.0059347	0.79432	0.000858403	0.114807	0.0840798	No
smoking_initiation	17	1495177	2495177	cg13915354	1957671	HIC1	TSS1500	1458872	2455905	1754	1705	0.10509	0.666839	0.0196146	0.124379	0.0840775	No
smoking_initiation	12	55974480	56974480	cg27207452	56551679	MYL6|MYL6B	TSS1500|3'UTR	56052256	57051293	694	632	0.11435	0.751206	0.00666515	0.0437016	0.0840763	No
smoking_initiation	10	21532942	22532942	cg14014799	22606053	COMMD3	Body	22107047	23105742	992	297	0.000645247	0.839515	5.83e-05	0.0757182	0.084063	No
smoking_initiation	7	96129103	97129103	cg25628273	96429714	-	-	95931247	96929460	1641	1353	0.214313	0.585246	0.0312199	0.0851714	0.0840499	No
smoking_initiation	18	53161743	54161743	cg06881493	52792456	LOC101927229	TSS1500	52293394	53292430	1834	125	6.94e-24	2.4e-25	0.885445	0.0305235	0.084032	Yes
smoking_initiation	2	144900317	146640132	cg23111897	145538844	TEX41	Body	145043653	146037564	1061	1061	0.0102407	0.83244	0.000891669	0.0723975	0.0840305	No
smoking_initiation	5	78808315	80763865	cg26232870	79378709	THBS4	Body	78878762	79878678	2110	2110	0.438807	0.0890896	0.322655	0.0654235	0.0840244	No
smoking_initiation	8	64412021	65412021	cg01926906	65499701	-	-	64999813	65998924	1594	668	0.00361321	0.758463	0.000730101	0.153174	0.0840197	No
smoking_initiation	10	102686838	105665256	cg01981762	104170718	PSD	Body	103671220	104670449	1429	1429	6.28e-05	0.830066	6.5e-06	0.0858485	0.0840161	No
smoking_initiation	1	153706358	155533918	cg00205485	153958871	RAB13	TSS200	153459023	154457855	1342	1112	0.0281169	0.783491	0.00361886	0.100757	0.0840154	No
smoking_initiation	16	69076894	70607394	cg07006158	70285910	EXOSC6	TSS200	69786092	70785197	1059	774	0.29856	0.540763	0.0273001	0.0493629	0.0840137	No
smoking_initiation	2	161601261	163302993	cg18389956	162983395	LOC101929532	Body	162485073	163482973	916	714	0.000146936	0.84275	1.28e-05	0.0730815	0.0840085	No
smoking_initiation	17	26823322	27823322	cg13569987	26975979	SDF2	3'UTR	26478156	27475355	897	607	0.328263	0.485336	0.0413466	0.0610469	0.0840077	No
smoking_initiation	10	102686838	105665256	cg10257610	104953200	NT5C2	TSS200	104454113	105453075	1742	1742	3.12e-05	0.768196	6.01e-06	0.147763	0.0840036	No
smoking_initiation	5	59621271	60621271	cg06610675	60241428	NDUFAF2|ERCC8	TSS1500|Body	59742759	60740242	1568	1439	0.0287337	0.759104	0.00467726	0.123483	0.0840026	No
smoking_initiation	7	1370794	2370794	cg18420868	1519143	INTS1	Body	1019249	2018870	1924	1026	0.00142275	0.781432	0.000242154	0.132917	0.0839859	No
smoking_initiation	8	90637052	93744504	cg26607758	91997553	-	-	91498447	92495861	1447	1447	0.0269743	0.784971	0.00346123	0.10064	0.0839529	No
smoking_initiation	12	120583279	121583279	cg08282784	121454133	C12orf43	1stExon	120954490	121950655	2099	1406	0.12855	0.6319	0.0263171	0.129281	0.0839528	No
smoking_initiation	6	26754967	30729306	cg03877495	28350480	ZSCAN12	Body	27850873	28850382	2228	2228	0.0616535	0.63455	0.019478	0.200387	0.0839318	No
smoking_initiation	3	47490500	50681136	cg08073822	50383668	ZMYND10	TSS1500	49884261	50882396	1143	796	0.00625014	0.836485	0.000544516	0.0727911	0.0839296	No
smoking_initiation	1	70990122	74324909	cg07602492	72750241	-	-	72253096	73249101	1461	1461	0.0117419	0.781284	0.00182309	0.121222	0.0839293	No
smoking_initiation	8	8208714	11263655	cg03887378	10131613	MSRA	Body	9704994	10631226	2098	2098	0.000786876	0.000418156	0.597457	0.317412	0.0839266	Yes
smoking_initiation	5	59621271	60621271	cg14849479	60039648	-	-	59541651	60539497	1714	1574	0.0288063	0.759556	0.00466963	0.123044	0.0839241	No
smoking_initiation	7	1370794	2370794	cg15323564	1660210	-	-	1160505	2159777	1732	1323	0.00119489	0.656334	0.000470016	0.258089	0.0839122	No
smoking_initiation	7	121454709	122454709	cg10115498	121512962	PTPRZ1	TSS200	121013976	122012143	2220	1049	0.514522	0.253012	0.0996428	0.0489147	0.0839086	No
smoking_initiation	2	144900317	146640132	cg10403028	145444975	TEX41	Body	144950248	145944817	953	953	0.0153939	0.822652	0.00143522	0.076614	0.0839048	No
smoking_initiation	2	124205	1124205	cg21949518	264910	ACP1|SH3YL1	TSS1500|Body|1stExon|5'UTR	12371	764777	1847	1696	1.37e-06	0.792072	2.15e-07	0.124025	0.0839012	No
smoking_initiation	5	106325618	107865642	cg07804621	107722229	-	-	107223098	108222213	2327	1302	0.300604	0.446076	0.0682445	0.101186	0.0838892	No
smoking_initiation	15	83393243	84393243	cg03945123	83407935	ACTG1P17	Body	82922038	83907499	1208	887	0.000958765	0.834484	9.27e-05	0.080589	0.0838758	No
smoking_initiation	14	27856733	29816842	cg04564875	29404609	-	-	28904721	29904426	1571	1519	0.0158795	0.787499	0.00223022	0.110517	0.0838738	No
smoking_initiation	2	224972985	226832033	cg21348486	225977709	-	-	225478370	226477457	2166	2166	0.153099	0.606114	0.0316603	0.125258	0.083868	No
smoking_initiation	17	1495177	2495177	cg04110718	1843473	RTN4RL1	Body	1343739	2340834	1847	1560	0.102947	0.653347	0.0217702	0.138079	0.0838564	No
smoking_initiation	5	59621271	60621271	cg09820426	59995949	DEPDC1B	1stExon|5'UTR	59496434	60495715	1699	1500	0.0294276	0.771148	0.00425117	0.111318	0.0838554	No
smoking_initiation	1	153706358	155533918	cg19977316	153931192	CRTC2	TSS200	153431200	154430798	1363	1066	0.0273102	0.761008	0.00443205	0.123417	0.083833	No
smoking_initiation	5	154339646	155339646	cg18468726	154314946	GEMIN5	Body	153814989	154814853	2099	1199	0.00238641	0.768921	0.000448482	0.144421	0.0838239	No
smoking_initiation	2	155182556	156182556	cg13916672	156002558	-	-	155503335	156502305	2183	1464	0.015716	0.716361	0.003954	0.180146	0.0838237	No
smoking_initiation	17	1495177	2495177	cg25937028	1933920	DPH1	Body	1434302	2433551	1749	1644	0.107544	0.68252	0.0171781	0.108936	0.0838218	No
smoking_initiation	3	47490500	50681136	cg16322302	49157769	USP19	5'UTR	48658467	49657441	928	928	0.00501982	0.802156	0.000678409	0.108324	0.0838213	No
smoking_initiation	5	86303812	89371745	cg24631913	87971905	LOC645323	Body	87472212	88470965	991	991	8.95e-07	0.832654	8.98e-08	0.0835344	0.0838105	No
smoking_initiation	6	26754967	30729306	cg04987614	27805362	HIST1H2BN	TSS1500	27578761	28305104	1182	1182	0.0920425	0.70852	0.0133053	0.102337	0.0837952	No
smoking_initiation	20	29393501	31675258	cg26331247	31239171	LOC284805	Body	30739246	31736223	1608	1503	0.145955	0.633036	0.0257261	0.111495	0.0837873	No
smoking_initiation	20	53962393	54962393	cg18456691	54934110	C20orf108	1stExon	54434331	55431571	1659	876	0.0199363	0.767659	0.00325825	0.125377	0.0837688	No
smoking_initiation	11	27179916	29152996	cg09199442	28132951	METT5D1	5'UTR	27633409	28631484	1280	1280	0.000816094	0.794761	0.000123862	0.12054	0.0837584	No
smoking_initiation	1	43511737	44511737	cg06948408	43736600	TMEM125	5'UTR	43237517	44236590	1685	1224	4.18e-08	0.768945	8.01e-09	0.1473	0.0837556	No
smoking_initiation	3	47490500	50681136	cg11557929	48489291	ATRIP	Body	47990500	48988760	967	967	0.323032	0.0505699	0.469278	0.0733806	0.0837401	No
smoking_initiation	12	55974480	56974480	cg21041100	56367818	RAB5B	TSS200	55867916	56867686	885	686	0.112169	0.735971	0.0090202	0.0591003	0.0837397	No
smoking_initiation	2	102926177	105131814	cg05611091	104075890	-	-	103576088	104575638	1320	1320	1.04e-08	0.803279	1.46e-09	0.112994	0.0837265	No
smoking_initiation	18	40814171	41814171	cg20784842	42182524	-	-	41682655	42681528	1724	210	0.0213561	0.757969	0.00375558	0.133209	0.0837099	No
smoking_initiation	18	42158643	43158643	cg20784842	42182524	-	-	41682655	42681528	1724	769	0.0213561	0.757969	0.00375558	0.133209	0.0837099	No
smoking_initiation	6	26754967	30729306	cg22651098	28048591	ZNF165	1stExon|5'UTR	27578761	28548029	1732	1732	0.0658432	0.719684	0.0109679	0.119798	0.0837068	No
smoking_initiation	6	26754967	30729306	cg05096492	28828946	-	-	28329594	29328516	2384	2384	0.103522	0.302129	0.130339	0.380309	0.0837014	No
smoking_initiation	5	93698290	94698290	cg23461578	94404488	MCTP1	Body	93904849	94904107	1778	1428	0.00175712	0.781893	0.00029765	0.132366	0.0836855	No
smoking_initiation	18	72035282	73035282	cg06313624	72146136	-	-	71646531	72645719	2101	1095	0.0169607	0.720801	0.00410683	0.17445	0.0836816	No
smoking_initiation	17	26823322	27823322	cg23577062	26821882	SLC13A2	Body	26322319	27320276	747	395	0.367563	0.474303	0.0325443	0.0419115	0.0836779	No
smoking_initiation	7	1370794	2370794	cg03686455	2076998	MAD1L1	Body	1578489	2574324	1929	1547	0.00142595	0.78325	0.000239392	0.131411	0.0836738	No
smoking_initiation	5	106325618	107865642	cg07019857	106822849	EFNA5	Body	106324466	107322329	2389	2387	0.00333293	0.72483	0.000861698	0.187314	0.0836609	No
smoking_initiation	9	86207289	87207289	cg13636583	86756031	-	-	86256381	87256030	2378	2247	0.190732	0.563463	0.0410288	0.121125	0.0836524	No
smoking_initiation	16	220986	1220986	cg08212438	898973	-	-	399054	1398818	1545	1232	0.337315	0.45219	0.0542302	0.0726151	0.0836494	No
smoking_initiation	16	69076894	70607394	cg09751673	69789105	NOB1	TSS1500	69289476	70287177	1503	1503	0.0458223	0.724771	0.00867246	0.137089	0.0836455	No
smoking_initiation	1	153706358	155533918	cg23627828	153540698	-	-	153041726	154039854	1624	368	0.568951	0.17215	0.134609	0.0406456	0.0836444	No
smoking_initiation	2	199023122	200023122	cg12960893	200328861	SATB2	5'UTR	199829150	200828102	1070	169	0.104155	0.733971	0.00973233	0.0684991	0.0836421	No
smoking_initiation	2	200436399	201436399	cg12960893	200328861	SATB2	5'UTR	199829150	200828102	1070	567	0.104155	0.733971	0.00973233	0.0684991	0.0836421	No
smoking_initiation	6	108494161	109494161	cg00111893	109103695	-	-	108607582	109603410	1602	1245	0.364649	0.434119	0.05372	0.0638706	0.0836414	No
smoking_initiation	9	127573097	128573097	cg11036717	127703502	GOLGA1	TSS200	127204712	128196474	1086	904	0.0473006	0.796017	0.00410287	0.0689632	0.0836158	No
smoking_initiation	20	29393501	31675258	cg07509364	29610620	FRG1B	TSS1500	29419740	30109518	1057	1057	0.162684	0.660652	0.0184022	0.0746467	0.083615	No
smoking_initiation	19	50629745	51629745	cg26447622	50497408	VRK3	Body	49998849	50997301	1390	562	1.59e-09	1.33e-11	0.908842	0.00754309	0.0836145	Yes
smoking_initiation	6	26754967	30729306	cg00765128	28226905	NKAPL	TSS200	27727513	28726815	1940	1940	0.0469009	0.499283	0.0317967	0.338408	0.0836106	No
smoking_initiation	10	102686838	105665256	cg15297506	105453418	SH3PXD2A	Body	104953547	105952965	1625	1137	0.000118336	0.793635	1.83e-05	0.122622	0.0836063	No
smoking_initiation	10	8303551	9303551	cg15919978	9253525	LOC101928272	Body	8753621	9752703	2220	1380	0.0487622	0.669463	0.0134603	0.184715	0.0835991	No
smoking_initiation	10	9543159	10543159	cg15919978	9253525	LOC101928272	Body	8753621	9752703	2220	320	0.0487622	0.669463	0.0134603	0.184715	0.0835991	No
smoking_initiation	6	26754967	30729306	cg26586320	28364806	ZSCAN12	Body	27864908	28864130	2255	2255	0.0607222	0.620121	0.0210169	0.21455	0.0835901	No
smoking_initiation	3	47490500	50681136	cg10650987	49011156	ARIH2	Body	48512195	49510931	838	838	0.286372	0.557671	0.0245832	0.0477888	0.0835853	No
smoking_initiation	6	26754967	30729306	cg14389081	28477973	GPX6	Body	27979188	28977421	2321	2321	0.0675148	0.677761	0.0155111	0.155628	0.0835851	No
smoking_initiation	10	102686838	105665256	cg26955383	105218660	CALHM1	TSS200	104719096	105718428	1723	1604	7.4e-05	0.778306	1.31e-05	0.138026	0.0835807	No
smoking_initiation	8	90637052	93744504	cg23133255	91803670	NECAB1	TSS1500	91304567	92303359	1617	1617	0.0265049	0.769379	0.00401695	0.116519	0.0835798	No
smoking_initiation	1	70990122	74324909	cg15403797	72696468	NEGR1	Body	72197134	73195560	1461	1461	0.0133909	0.793129	0.00182612	0.108076	0.0835778	No
smoking_initiation	10	102686838	105665256	cg24912842	103880264	LDB1	TSS200	103382463	104378750	1078	1078	0.0435667	0.701735	0.0100078	0.161114	0.0835764	No
smoking_initiation	1	90689731	91689731	cg22507154	91185233	-	-	90685269	91684781	2110	2099	0.00293715	0.0212971	0.108143	0.784053	0.0835698	No
smoking_initiation	2	155182556	156182556	cg09085888	155446887	-	-	154946962	155946659	2253	1795	0.0417451	0.71819	0.00860138	0.147896	0.0835679	No
smoking_initiation	10	21532942	22532942	cg16122423	21973823	MLLT10	Body	21477482	22472800	865	810	5.37e-06	0.837584	5.06e-07	0.0788434	0.0835671	No
smoking_initiation	9	133834588	135407263	cg13544806	134958488	-	-	134458524	135457461	1864	1785	0.0577864	0.724382	0.00992597	0.124344	0.0835616	No
smoking_initiation	3	156893770	159548333	cg04015769	158402370	GFM1	Body	157902819	158901791	2657	2657	0.0434718	0.683233	0.011355	0.17838	0.0835596	No
smoking_initiation	1	153706358	155533918	cg08623154	154192647	C1orf43|UBAP2L	TSS200|TSS1500|Body	153694472	154692269	1535	1521	0.027631	0.771341	0.00406585	0.113418	0.0835443	No
smoking_initiation	7	77271983	78271983	cg23477257	77469577	PHTF2	Body|1stExon	76969834	77969293	2506	1869	0.0935004	0.63223	0.0245834	0.166144	0.0835425	No
smoking_initiation	1	70990122	74324909	cg00443745	73191639	-	-	72692630	73689040	1294	1294	0.000222359	0.819518	2.63e-05	0.0967022	0.0835315	No
smoking_initiation	5	86303812	89371745	cg08811309	87968749	LOC645323	Body	87469449	88468185	993	993	9.02e-07	0.839161	8.31e-08	0.0773068	0.0835313	No
smoking_initiation	1	153706358	155533918	cg02328851	154714336	KCNN3	Body	154215973	155214066	1634	1634	0.102584	0.701811	0.0143039	0.0977742	0.0835275	No
smoking_initiation	2	57671220	58671220	cg23765838	57672160	-	-	57173332	58172111	3059	1178	0.137076	0.5737	0.0396858	0.166012	0.0835265	No
smoking_initiation	8	26925349	27925349	cg23138161	27337259	CHRNA2	TSS1500	26837933	27836417	2999	2522	1.84e-07	0.711343	5.32e-08	0.205134	0.0835223	No
smoking_initiation	15	83393243	84393243	cg09400152	83226580	CPEB1	Body	82827938	83726267	956	634	0.02529	0.81402	0.00232808	0.0748513	0.0835109	No
smoking_initiation	7	1370794	2370794	cg02515033	2205283	MAD1L1	Body	1706796	2705107	2009	1377	0.0720868	0.691881	0.0144007	0.138132	0.0834995	No
smoking_initiation	2	161601261	163302993	cg10507402	162930666	DPP4	1stExon|5'UTR	162430725	163430139	873	773	0.000145634	0.835284	1.41e-05	0.0810591	0.0834972	No
smoking_initiation	1	43511737	44511737	cg16537155	44714456	ERI3	Body	44214545	45214004	1557	429	0.0254603	0.625934	0.0103653	0.254744	0.0834956	No
smoking_initiation	1	43511737	44511737	cg03576452	44457048	CCDC24	TSS1500	43957515	44956714	1600	923	4.08e-08	0.750057	9.05e-09	0.166454	0.0834886	No
smoking_initiation	17	30185935	31185935	cg02090742	30186405	C17orf79	TSS200	29689980	30685935	1904	730	4.14e-22	1.06e-22	0.729722	0.186796	0.0834821	Yes
smoking_initiation	5	106325618	107865642	cg07461182	106641822	-	-	106142452	107141733	2356	1925	0.00321384	0.698905	0.000981791	0.213424	0.0834759	No
smoking_initiation	7	1370794	2370794	cg17353721	1537171	INTS1	Body	1038189	2036669	1919	1062	0.00141265	0.7759	0.000253149	0.138959	0.0834751	No
smoking_initiation	2	43750149	45659091	cg04640971	45165318	-	-	44665367	45665115	2375	2355	1e-05	0.740855	2.38e-06	0.175674	0.0834591	No
smoking_initiation	1	153706358	155533918	cg20246707	154564029	ADAR	Body	154064443	155062509	1600	1600	0.028307	0.778143	0.00386728	0.106226	0.0834567	No
smoking_initiation	6	111158371	112158371	cg09365147	111738477	REV3L	Body	111238551	112237698	1757	1667	4.72e-07	0.80983	6.22e-08	0.106723	0.0834465	No
smoking_initiation	11	27179916	29152996	cg11234013	27646797	BDNFOS	Body	27147270	28145769	1742	1634	0.000217831	0.232103	0.000641638	0.683596	0.0834408	No
smoking_initiation	7	1370794	2370794	cg13209990	2172133	MAD1L1	Body	1672540	2664214	2045	1429	0.00177461	0.765665	0.000345034	0.148783	0.083432	No
smoking_initiation	2	161601261	163302993	cg00273390	162874787	DPP4	Body	162375473	163373924	878	847	0.000148506	0.851756	1.13e-05	0.0646527	0.0834317	No
smoking_initiation	11	85480958	86480958	cg00644777	85956409	EED	Body	85456703	86456201	2733	2705	0.05944	0.656948	0.0166165	0.183567	0.0834281	No
smoking_initiation	8	90637052	93744504	cg02913160	91951734	NECAB1	Body	91451880	92449534	1497	1497	0.0273484	0.795692	0.00311133	0.0904399	0.0834083	No
smoking_initiation	3	47490500	50681136	cg10538654	49467370	NICN1	TSS1500	48969036	49965609	1015	1015	0.00262729	0.775407	0.000468202	0.1381	0.0833974	No
smoking_initiation	8	8208714	11263655	cg25663892	10553728	C8orf74	Body	10053882	11053514	3107	3107	0.105481	0.558866	0.040065	0.212192	0.0833961	No
smoking_initiation	5	86303812	89371745	cg11525941	87971950	LOC645323	Body	87472212	88470965	991	991	8.78e-07	0.816998	1.07e-07	0.0996219	0.0833793	No
smoking_initiation	17	30185935	31185935	cg07604589	30439576	-	-	29940004	30939495	1782	1057	0.48363	0.298062	0.0835379	0.0514012	0.0833696	No
smoking_initiation	3	47490500	50681136	cg19233043	50605003	C3orf18	1stExon|5'UTR	50107219	51103913	1195	492	0.0126076	0.812501	0.00139972	0.0901223	0.0833694	No
smoking_initiation	1	153706358	155533918	cg02337980	153740180	INTS3	Body	153240303	154239927	1305	583	0.0302249	0.791518	0.00349347	0.0914023	0.0833615	No
smoking_initiation	13	79691873	81681452	cg09546218	80914265	SPRY2	5'UTR	80419750	81413928	2352	2352	0.251469	0.478854	0.0641937	0.122156	0.0833273	No
smoking_initiation	3	47490500	50681136	cg07889826	50127152	RBM5	5'UTR	49627277	50625521	1026	1026	0.00340415	0.843817	0.000279442	0.0691845	0.0833148	No
smoking_initiation	5	42690647	43690647	cg14688238	43061650	LOC648987	Body	42562199	43559453	2238	2063	0.240576	0.529899	0.0456807	0.100534	0.0833105	No
smoking_initiation	6	26754967	30729306	cg21799400	28058187	ZSCAN12P1	TSS1500	27578761	28557312	1746	1746	0.0652079	0.712985	0.0116123	0.126886	0.083308	No
smoking_initiation	10	21532942	22532942	cg02738256	21805358	C10orf140	Body	21306822	22305324	1019	665	5.35e-06	0.835222	5.23e-07	0.0814655	0.0833072	No
smoking_initiation	20	29393501	31675258	cg09968709	29845320	DEFB115	TSS200	29419740	30344102	1165	1165	0.164557	0.670122	0.016187	0.0658346	0.0832993	No
smoking_initiation	7	77271983	78271983	cg01796373	78160023	MAGI2	Body	77660379	78659860	3176	2202	0.0876499	0.59853	0.029457	0.201068	0.0832953	No
smoking_initiation	9	133834588	135407263	cg14287546	134919163	MED27	Body	134419479	135418906	1942	1931	0.0577107	0.723644	0.0100034	0.125351	0.0832906	No
smoking_initiation	12	120583279	121583279	cg13341356	121837404	RNF34	TSS1500	121338340	122336827	1958	642	0.217521	0.567731	0.0364409	0.0950278	0.0832793	No
smoking_initiation	1	43511737	44511737	cg09182508	44020037	PTPRF	Body	43523549	44517409	1616	1601	4.25e-08	0.782497	7.3e-09	0.134226	0.0832777	No
smoking_initiation	7	98571478	99571478	cg07133729	98977840	ARPC1B	5'UTR	98480722	99477524	739	698	0.576449	0.255655	0.0586813	0.0259418	0.0832729	No
smoking_initiation	4	140386963	141386963	cg23981142	141020664	MAML3	Body	140520761	141520308	1720	1451	0.00378536	0.803249	0.000514906	0.109179	0.0832715	No
smoking_initiation	6	26754967	30729306	cg24876969	28971902	ZNF311	5'UTR	28472656	29470985	2482	2482	4.37e-07	3.24e-07	0.526823	0.389909	0.0832668	Yes
smoking_initiation	8	8208714	11263655	cg14594607	10588833	SOX7	TSS1500	10089188	11088131	3063	3063	0.104258	0.556901	0.0403152	0.215263	0.0832632	No
smoking_initiation	1	7291461	8984823	cg06972019	8937448	ENO1	5'UTR	8439625	9436588	1686	751	0.0136267	0.744302	0.00285672	0.155953	0.0832622	No
smoking_initiation	6	26754967	30729306	cg00017002	28249251	PGBD1	TSS200	27757844	28749237	2013	2013	0.0662022	0.699291	0.0130891	0.138176	0.0832417	No
smoking_initiation	9	133834588	135407263	cg13787442	134670320	-	-	134191277	135169402	1852	1852	0.0576971	0.728224	0.00961152	0.121228	0.0832389	No
smoking_initiation	1	43511737	44511737	cg11950805	43824379	CDC20	TSS1500	43325418	44324060	1729	1395	4.01e-08	0.738276	9.71e-09	0.178496	0.0832277	No
smoking_initiation	2	144900317	146640132	cg04021592	145280784	-	-	144780885	145778811	836	777	0.0523246	0.813392	0.00309092	0.0479654	0.0832273	No
smoking_initiation	1	43511737	44511737	cg25385412	43832951	ELOVL1	5'UTR	43333247	44332380	1718	1405	4.23e-08	0.778553	7.52e-09	0.13822	0.0832271	No
smoking_initiation	16	220986	1220986	cg00348222	1170618	-	-	671245	1669339	1666	791	0.345883	0.454184	0.0504906	0.0662168	0.083225	No
smoking_initiation	3	47490500	50681136	cg26763248	50009254	RBM6	Body|5'UTR	49510931	50508326	1054	1054	0.00206469	0.837685	0.000189609	0.0768447	0.0832162	No
smoking_initiation	19	50629745	51629745	cg07141565	50553242	FLJ26850	TSS1500	50053452	51042981	1319	624	6.31e-14	5.08e-16	0.909565	0.0072382	0.0831964	Yes
smoking_initiation	18	42158643	43158643	cg06509213	42855350	SLC14A2	5'UTR	42356215	43354452	2342	1669	0.00523228	0.726419	0.00132471	0.183831	0.0831925	No
smoking_initiation	7	1370794	2370794	cg16338100	1992121	MAD1L1	Body	1493670	2492064	1850	1634	0.0014195	0.779708	0.00024673	0.135442	0.0831841	No
smoking_initiation	17	1495177	2495177	cg22159483	1588198	PRPF8	TSS200	1088582	2087605	1834	1078	0.160872	0.630997	0.0254007	0.0995472	0.0831829	No
smoking_initiation	12	69155167	70155167	cg25424205	69264281	CPM	Body	68765236	69763176	2021	1382	0.209293	0.559698	0.0402561	0.107571	0.0831823	No
smoking_initiation	1	7291461	8984823	cg10490717	8877139	RERE	5'UTR	8377828	9375586	1669	856	0.0141156	0.77855	0.00221245	0.121945	0.0831763	No
smoking_initiation	16	220986	1220986	cg24014020	620796	PIGQ	5'UTR	122210	1120698	1621	1521	0.32631	0.437628	0.0653416	0.087549	0.0831708	No
smoking_initiation	3	47490500	50681136	cg03484180	49967517	MON1A	TSS200	49469217	50465975	1075	1075	0.00206797	0.839082	0.000186266	0.0754943	0.0831697	No
smoking_initiation	17	26823322	27823322	cg25635840	26898051	PIGS	Body	26398130	27397974	797	495	0.34216	0.504671	0.0283222	0.0416908	0.0831566	No
smoking_initiation	6	26754967	30729306	cg17718302	27858637	HIST1H3J	TSS200	27578761	28358335	1337	1337	0.079699	0.729423	0.0106189	0.0971033	0.0831562	No
smoking_initiation	10	102686838	105665256	cg09038267	104524861	C10orf26	Body	104025383	105024378	1831	1831	3.14e-05	0.774907	5.76e-06	0.141903	0.0831529	No
smoking_initiation	6	97199925	99136905	cg11052202	99290546	-	-	98790797	99790539	1944	548	0.00421979	0.736478	0.00100403	0.17515	0.0831483	No
smoking_initiation	13	60205792	61205792	cg01567628	60737991	DIAPH3	1stExon|5'UTR	60238041	61237872	2107	1985	0.0551689	0.0169588	0.646175	0.19855	0.0831479	No
smoking_initiation	16	220986	1220986	cg27063372	616857	NHLRC4	TSS200	118747	1116567	1606	1505	0.340823	0.457065	0.0508607	0.0681243	0.0831273	No
smoking_initiation	6	111158371	112158371	cg13051370	111804044	REV3L	1stExon	111304558	112303463	1570	1402	4.69e-07	0.804629	6.54e-08	0.112257	0.0831138	No
smoking_initiation	9	133834588	135407263	cg13643886	134715484	-	-	134217232	135215287	1966	1966	0.0569254	0.718505	0.0103906	0.131065	0.0831138	No
smoking_initiation	5	42690647	43690647	cg07393655	43122148	ZNF131	5'UTR	42623245	43620582	2257	2142	0.243584	0.536669	0.0426818	0.0939542	0.0831113	No
smoking_initiation	1	45996709	46996709	cg27039684	46333348	MAST2	Body	45834773	46832686	1795	1516	5.14e-10	4.37e-11	0.84518	0.071709	0.0831113	Yes
smoking_initiation	16	220986	1220986	cg03084838	751603	FBXL16	5'UTR	251812	1251562	1532	1500	0.347771	0.466256	0.043982	0.0588834	0.0831076	No
smoking_initiation	12	111404371	113118346	cg14848003	111375439	-	-	110876009	111873167	999	274	0.000268815	6.73e-06	0.894314	0.022318	0.0830924	Yes
smoking_initiation	9	127573097	128573097	cg00685480	127950142	PPP6C	Body	127450571	128449892	1235	1176	0.0188842	0.339153	0.0294815	0.529394	0.0830874	No
smoking_initiation	11	27179916	29152996	cg01642653	27743476	BDNF	TSS1500|1stExon|5'UTR	27243969	28243448	1547	1547	0.000754066	0.803474	0.000105743	0.112588	0.0830784	No
smoking_initiation	7	96129103	97129103	cg10532351	96818886	-	-	96319702	97318718	1931	1628	0.144771	0.397041	0.100251	0.27486	0.0830776	No
smoking_initiation	7	97207069	98207069	cg10532351	96818886	-	-	96319702	97318718	1931	163	0.144771	0.397041	0.100251	0.27486	0.0830776	No
smoking_initiation	3	47490500	50681136	cg18050165	50336854	NAT6|HYAL3	TSS200|TSS1500|1stExon|5'UTR	49838052	50834161	1087	844	0.00618322	0.827645	0.0006168	0.0824776	0.0830776	No
smoking_initiation	8	26925349	27925349	cg06816054	27695695	PBK	TSS1500	27198884	28195610	2693	2060	1.89e-07	0.728192	4.89e-08	0.188734	0.0830738	No
smoking_initiation	3	47490500	50681136	cg03098937	49907095	CAMKV	5'UTR	49407229	50406058	1135	1135	0.00169436	0.689305	0.000554195	0.225376	0.0830697	No
smoking_initiation	17	15735462	16735462	cg15571800	16367146	LRRC75A-AS1|LRRC75A	Body	15868146	16866842	1693	1274	3.73e-06	4.02e-07	0.827722	0.0892054	0.0830683	Yes
smoking_initiation	9	133834588	135407263	cg14109822	134557074	RAPGEF1	Body	134057196	135056585	1795	1795	0.0574828	0.725399	0.00984894	0.124205	0.0830643	No
smoking_initiation	10	21532942	22532942	cg02285155	21653473	-	-	21154168	22151578	1282	623	4.94e-06	0.769256	9.49e-07	0.14768	0.0830584	No
smoking_initiation	11	63633552	64633552	cg03439086	64085030	PRDX5|TRMT112	TSS1500|1stExon|5'UTR	63585804	64584959	1090	1027	0.451085	0.371092	0.0520385	0.0427271	0.0830571	No
smoking_initiation	10	21532942	22532942	cg25802093	22634038	SPAG6	TSS1500	22137880	23133529	1025	284	0.000779094	0.845532	6.51e-05	0.070573	0.0830507	No
smoking_initiation	10	102686838	105665256	cg10951224	104502824	WBP1L	TSS1500	104004195	105001946	1836	1836	5.27e-08	0.00129949	3.71e-05	0.915637	0.0830266	No
smoking_initiation	10	21532942	22532942	cg00639854	22709977	-	-	22214132	23208791	1134	255	0.00532645	0.814576	0.000631309	0.0964633	0.0830029	No
smoking_initiation	3	74454560	75454560	cg03195147	75441804	-	-	74942120	75941097	1166	940	0.0131175	0.825721	0.00122374	0.0769487	0.0829886	No
smoking_initiation	17	1495177	2495177	cg23147149	2304328	MNT	TSS200	1805107	2799547	1534	1199	0.11036	0.699934	0.0145471	0.0921784	0.0829806	No
smoking_initiation	9	127573097	128573097	cg16104536	127906032	SCAI	TSS200	127406054	128405675	1191	1121	0.0425481	0.759319	0.00611474	0.109041	0.0829768	No
smoking_initiation	6	26754967	30729306	cg12281151	28733587	-	-	28233781	29232591	2384	2384	0.133708	0.571748	0.0401164	0.171458	0.0829693	No
smoking_initiation	17	1495177	2495177	cg15791108	2653571	-	-	2153776	3153228	1581	543	0.322734	0.461006	0.0549218	0.0783695	0.0829679	No
smoking_initiation	16	69076894	70607394	cg00997754	69819489	WWP2	5'UTR	69319734	70315911	1493	1493	0.0482378	0.762969	0.00629882	0.0995445	0.0829495	No
smoking_initiation	7	1370794	2370794	cg09373254	1249475	-	-	750149	1748154	1874	420	0.00145575	0.787995	0.000235457	0.12737	0.0829442	No
smoking_initiation	11	111492273	113412811	cg10561209	113270368	ANKK1	Body	112770773	113770355	2263	1287	1.94e-19	0.757819	4.08e-20	0.159237	0.0829441	No
smoking_initiation	11	113494505	114494505	cg10561209	113270368	ANKK1	Body	112770773	113770355	2263	836	1.94e-19	0.757819	4.08e-20	0.159237	0.0829441	No
smoking_initiation	10	118178712	119178712	cg21116474	119173661	-	-	118673908	119673543	1649	575	0.582422	0.217662	0.0852321	0.0317699	0.0829149	No
smoking_initiation	8	90637052	93744504	cg16394664	93029728	RUNX1T1	Body|1stExon|5'UTR	92529974	93527726	1465	1465	0.000189831	0.831166	1.96e-05	0.0857104	0.0829146	No
smoking_initiation	12	55974480	56974480	cg03593329	56702260	-	-	56202617	57202113	856	548	0.111559	0.733078	0.00958077	0.0628743	0.0829077	No
smoking_initiation	6	26754967	30729306	cg02621656	28336629	ZKSCAN3	3'UTR	27836775	28835368	2203	2203	0.066702	0.692669	0.0138623	0.143871	0.0828959	No
smoking_initiation	3	47490500	50681136	cg24947067	50273727	GNAI2	Body|1stExon|5'UTR	49774658	50773154	1056	924	0.00411304	0.792253	0.000624064	0.120124	0.0828853	No
smoking_initiation	3	47490500	50681136	cg12106818	49161329	LAMB2	Body	48661985	49658084	927	927	0.00526681	0.841633	0.000437182	0.0697785	0.0828846	No
smoking_initiation	7	1370794	2370794	cg10494556	1199936	ZFAND2A	TSS200	700257	1699326	1868	363	0.00264644	0.785549	0.00043317	0.128496	0.0828753	No
smoking_initiation	11	85480958	86480958	cg05186239	85811125	-	-	85311275	86310961	2365	2170	0.0661499	0.73095	0.00996787	0.110061	0.0828717	No
smoking_initiation	7	132583234	134089846	cg09068953	133513138	EXOC4	Body	133014717	134012232	1789	1789	0.0282812	0.760783	0.004593	0.123472	0.0828711	No
smoking_initiation	3	47490500	50681136	cg05983695	50492818	CACNA2D2	Body	49993191	50992787	1207	670	0.00937557	0.803475	0.00120381	0.103082	0.0828639	No
smoking_initiation	12	55974480	56974480	cg22580629	56390979	SUOX	TSS200	55891127	56890876	816	704	0.113716	0.746075	0.00759676	0.0497583	0.0828541	No
smoking_initiation	6	26754967	30729306	cg23744182	28494196	GPX5	Body	27994416	28993995	2340	2340	0.0691942	0.642922	0.0199322	0.185119	0.0828327	No
smoking_initiation	4	140386963	141386963	cg20908224	141075515	MAML3	TSS1500	140575587	141574613	1690	1305	0.0034982	0.742313	0.00080414	0.170555	0.0828298	No
smoking_initiation	16	69076894	70607394	cg12667617	69421014	TERF2	TSS1500	68923531	69919871	1550	1356	0.049	0.760103	0.00654996	0.101522	0.0828248	No
smoking_initiation	8	90637052	93744504	cg24286131	93528208	-	-	93028518	94027789	1486	1176	0.000175082	0.76618	3.45e-05	0.150797	0.0828136	No
smoking_initiation	18	77074374	78074374	cg20065705	77430441	-	-	76930914	77929048	2335	2044	0.444669	0.288301	0.11181	0.0724093	0.0828108	No
smoking_initiation	2	58789218	61026618	cg15241316	60680761	BCL11A	Body	60181118	61180435	1820	1601	0.00382779	0.769189	0.00071433	0.143461	0.082808	No
smoking_initiation	4	140386963	141386963	cg11777521	140999723	MAML3	Body	140500923	141499558	1741	1499	0.00269364	0.571592	0.00160878	0.3413	0.0828048	No
smoking_initiation	7	1370794	2370794	cg04711312	2180645	MAD1L1	Body	1681123	2676437	2037	1417	0.0014216	0.50392	0.00115885	0.410698	0.0828018	No
smoking_initiation	5	42690647	43690647	cg27605748	42951711	-	-	42453154	43451585	2214	1871	0.246547	0.542595	0.0400351	0.0880256	0.0827978	No
smoking_initiation	8	26925349	27925349	cg01287871	27525102	SCARA3	Body	27025327	28024942	2542	2358	1.97e-07	0.760435	4.06e-08	0.156777	0.0827876	No
smoking_initiation	1	95914335	96914335	cg24867425	96418662	-	-	95920263	96918649	2235	2225	0.00601733	0.388293	0.00798101	0.514924	0.0827847	No
smoking_initiation	8	26925349	27925349	cg20504077	27472321	CLU	1stExon|5'UTR	26976735	27972010	2607	2524	1.8e-07	0.695025	5.76e-08	0.222201	0.0827746	No
smoking_initiation	2	161601261	163302993	cg11301372	162507146	SLC4A10	Body|5'UTR	162007430	163005158	1157	1157	0.000143595	0.823616	1.63e-05	0.0934597	0.0827649	No
smoking_initiation	7	132583234	134089846	cg00482026	133049843	EXOC4	Body	132550351	133545620	1480	1432	0.0433173	0.750939	0.00671187	0.116273	0.0827592	No
smoking_initiation	20	29393501	31675258	cg01870247	31354127	DNMT3B	5'UTR	30854756	31853811	1564	1367	0.150675	0.641933	0.0237101	0.100932	0.0827503	No
smoking_initiation	3	55488394	56488394	cg17288126	56207955	ERC2	Body	55708011	56707461	2451	1905	0.212048	0.143414	0.33518	0.226609	0.0827479	No
smoking_initiation	11	45893574	46893574	cg03364891	46418140	AMBRA1	3'UTR	45923697	46917983	880	848	0.550666	0.283117	0.0551859	0.0282903	0.082741	No
smoking_initiation	3	82235792	86649109	cg20541723	85007894	CADM2	TSS1500	84508310	85507231	2304	2304	8.97e-06	0.769097	1.73e-06	0.148154	0.0827386	No
smoking_initiation	11	27179916	29152996	cg02888748	27381665	CCDC34	Body	26883660	27881272	1980	1323	0.000733913	0.781999	0.000126216	0.134403	0.0827372	No
smoking_initiation	1	95914335	96914335	cg08223091	97218787	PTBP2	Body|5'UTR	96718890	97718075	2262	525	0.276729	0.464617	0.0656984	0.110223	0.0827329	No
smoking_initiation	6	26754967	30729306	cg03397570	27870320	-	-	27578761	28370246	1371	1371	0.07637	0.723074	0.0112638	0.106563	0.0827288	No
smoking_initiation	17	49693197	50693197	cg04881814	50236572	CA10	TSS1500|5'UTR	49736591	50736541	2137	1991	0.188692	0.57781	0.0371359	0.113635	0.0827276	No
smoking_initiation	11	45893574	46893574	cg02983409	46296193	-	-	45796435	46794885	922	756	0.00145927	0.00074881	0.604802	0.310266	0.0827246	No
smoking_initiation	6	26754967	30729306	cg20282941	27760082	-	-	27578761	28259710	1072	1072	0.0447482	0.327591	0.0655012	0.479436	0.0827244	No
smoking_initiation	6	26754967	30729306	cg10181330	29818243	-	-	29318465	30317577	7434	7434	1.97e-19	7.54e-20	0.663375	0.25391	0.0827146	Yes
smoking_initiation	7	1370794	2370794	cg14492241	2309535	SNX8	Body	1809618	2809474	2138	1248	0.0783055	0.627499	0.0234723	0.188012	0.0827115	No
smoking_initiation	18	42158643	43158643	cg27370203	43448677	EPG5	Body	42950629	43948611	2263	577	0.123552	0.636793	0.025516	0.131429	0.0827103	No
smoking_initiation	7	3003207	4003207	cg19429179	2978455	CARD11	Body|ExonBnd	2479029	3478454	3129	1955	0.0148615	0.705776	0.00405738	0.192604	0.0827012	No
smoking_initiation	17	26823322	27823322	cg26147132	26898949	PIGS	TSS200	26416383	27397974	796	495	0.336939	0.49697	0.0337298	0.0496672	0.0826941	No
smoking_initiation	11	27179916	29152996	cg07537406	28531008	-	-	28031454	29030833	1620	1620	0.065412	0.715703	0.0114123	0.124785	0.0826882	No
smoking_initiation	6	99847745	101829173	cg19590148	100958382	ASCC3	Body	100458657	101457909	1842	1842	0.012041	0.752183	0.00241342	0.15068	0.0826829	No
smoking_initiation	12	16248721	17248721	cg15018592	16501473	MGST1	Body|5'UTR	16004972	17001123	1681	1471	0.012024	0.687924	0.00373567	0.213644	0.0826716	No
smoking_initiation	3	47490500	50681136	cg21487022	49732141	RNF123	Body	49232728	50228767	1217	1217	0.00201921	0.8115	0.000257872	0.103553	0.082669	No
smoking_initiation	7	132583234	134089846	cg00876687	133456470	EXOC4	Body	132956535	133955974	1695	1695	0.0280872	0.755254	0.00480724	0.129182	0.082669	No
smoking_initiation	6	111158371	112158371	cg05517541	112115209	FYN	5'UTR	111615473	112614872	1599	798	4.51e-07	0.739013	1.09e-07	0.178319	0.0826675	No
smoking_initiation	2	124205	1124205	cg02186315	197471	-	-	12371	696517	1597	1446	1.27e-06	0.734395	3.17e-07	0.18295	0.0826537	No
smoking_initiation	2	124205	1124205	cg22248683	264728	ACP1|SH3YL1	TSS200|TSS1500	12371	764702	1845	1694	1.38e-06	0.794812	2.12e-07	0.122538	0.0826489	No
smoking_initiation	11	63633552	64633552	cg11909553	63848027	MACROD1	Body	63360114	64334562	1142	884	0.449966	0.368938	0.0541438	0.0443112	0.0826408	No
smoking_initiation	11	63633552	64633552	cg13393001	64146822	-	-	63647409	64646034	1075	1067	0.358352	0.294789	0.145012	0.119208	0.0826391	No
smoking_initiation	2	124205	1124205	cg23245486	272362	ACP1	Body|3'UTR	12371	772153	1872	1721	1.35e-06	0.782699	2.33e-07	0.134663	0.0826364	No
smoking_initiation	3	47490500	50681136	cg24670315	49033406	P4HTM	Body	48533722	49533348	841	841	0.270274	0.541792	0.0350766	0.0702319	0.0826255	No
smoking_initiation	12	55974480	56974480	cg12379422	56552067	MYL6	TSS200	56052256	57051293	694	632	0.114276	0.750717	0.00693139	0.045452	0.0826241	No
smoking_initiation	8	26925349	27925349	cg07411360	27320300	CHRNA2	Body	26820400	27820094	3031	2472	1.92e-07	0.739749	4.6e-08	0.177627	0.0826232	No
smoking_initiation	3	47490500	50681136	cg14884256	50374861	RASSF1	Body|1stExon|5'UTR	49875327	50874280	1138	805	0.00620078	0.8299	0.000603407	0.0806762	0.0826196	No
smoking_initiation	8	8208714	11263655	cg02634245	10800129	XKR6	Body	10300132	11300047	2920	2789	0.106132	0.519967	0.0493904	0.241893	0.0826181	No
smoking_initiation	8	26925349	27925349	cg18221891	27632578	ESCO2	5'UTR	27133664	28132448	2633	2168	1.94e-07	0.747303	4.41e-08	0.170087	0.0826096	No
smoking_initiation	6	26754967	30729306	cg16661703	28126570	ZKSCAN8	3'UTR	27626631	28626098	1799	1799	0.065529	0.719764	0.0110299	0.121069	0.0826084	No
smoking_initiation	16	71466463	73074550	cg11247619	71662824	MARVELD3	Body	71165560	72162102	2138	1508	0.342061	0.31122	0.138336	0.125781	0.0826016	No
smoking_initiation	22	42198430	43198430	cg20522370	42095347	MEI1	TSS200	41596010	42595258	1698	763	0.0543992	0.00302794	0.814716	0.0452657	0.0825916	Yes
smoking_initiation	6	26754967	30729306	cg10905031	28891240	TRIM27	1stExon	28391465	29390743	2405	2405	0.275831	0.434837	0.0802758	0.126469	0.0825878	No
smoking_initiation	1	90689731	91689731	cg20865627	91492153	-	-	90993242	91991446	2215	1549	0.0911922	0.657985	0.0204888	0.147752	0.0825823	No
smoking_initiation	8	90637052	93744504	cg05760515	93044577	RUNX1T1	Body|5'UTR	92554952	93544577	1474	1474	0.00018205	0.797098	2.75e-05	0.120123	0.0825698	No
smoking_initiation	2	124205	1124205	cg20584961	1065132	SNTG2	Body	565276	1564774	3987	2291	1.14e-06	0.659139	4.47e-07	0.258292	0.0825674	No
smoking_initiation	20	61488382	62488382	cg09149737	62611937	SAMD10|PRPF6	TSS1500	62114614	62918893	1634	873	0.0334379	0.00153107	0.843912	0.0385587	0.0825601	No
smoking_initiation	18	72035282	73035282	cg24177733	72052639	-	-	71563767	72551054	2232	1002	0.0179882	0.729157	0.0041021	0.166197	0.0825556	No
smoking_initiation	3	47490500	50681136	cg04383462	50230536	GNAT1	Body	49730625	50730251	1041	977	0.00437246	0.842999	0.00036202	0.0697139	0.0825529	No
smoking_initiation	2	124205	1124205	cg03468249	290317	-	-	12371	790119	1908	1757	1.21e-06	0.7002	3.76e-07	0.217246	0.0825521	No
smoking_initiation	10	63174885	64174885	cg03237606	63212265	TMEM26	Body	62712497	63711250	1671	1113	2.97e-06	0.759505	6.17e-07	0.157949	0.0825418	No
smoking_initiation	16	220986	1220986	cg22198891	741350	WDR24	TSS1500	241617	1237356	1527	1521	0.327448	0.439009	0.0645468	0.0864551	0.082541	No
smoking_initiation	12	55974480	56974480	cg15840275	56334140	DGKA	Body	55834719	56833917	955	648	0.109153	0.716257	0.0121844	0.0798709	0.0825349	No
smoking_initiation	2	161601261	163302993	cg02039580	162878125	DPP4	Body	162378656	163375037	876	844	0.000146778	0.841842	1.32e-05	0.0754649	0.0825331	No
smoking_initiation	11	85480958	86480958	cg18574463	85955766	EED	TSS200	85456029	86455722	2733	2703	0.0603009	0.666463	0.0158298	0.174873	0.0825328	No
smoking_initiation	10	102686838	105665256	cg18449062	104679468	CNNM2	1stExon	104181006	105179214	1820	1820	3.11e-05	0.767337	6.09e-06	0.150094	0.0825322	No
smoking_initiation	5	59621271	60621271	cg06101177	60628891	ZSWIM6	Body	60129361	61126386	1642	830	0.0410162	0.673792	0.0116335	0.191026	0.0825319	No
smoking_initiation	12	55974480	56974480	cg24548919	56810889	TIMELESS	3'UTR	56312043	57310688	1065	508	0.109394	0.718755	0.0118098	0.0775119	0.0825298	No
smoking_initiation	18	40814171	41814171	cg27378216	42281171	SETBP1	5'UTR	41781602	42780011	1819	49	0.0106543	0.778075	0.0017402	0.127003	0.0825281	No
smoking_initiation	18	42158643	43158643	cg27378216	42281171	SETBP1	5'UTR	41781602	42780011	1819	1025	0.0106543	0.778075	0.0017402	0.127003	0.0825281	No
smoking_initiation	12	55974480	56974480	cg06497795	56511914	ZC3H10	TSS200	56015596	57011911	752	735	0.112939	0.741933	0.00828197	0.0543245	0.0825222	No
smoking_initiation	5	106325618	107865642	cg02459827	108082637	FER	TSS1500	107582755	108581801	2537	465	0.201385	0.20274	0.25586	0.257499	0.0825163	No
smoking_initiation	9	80944104	81944104	cg14169945	81576285	-	-	81076551	82075292	2164	1794	0.000355044	0.000116154	0.69105	0.225997	0.082482	No
smoking_initiation	12	69155167	70155167	cg13563483	70007130	-	-	69507271	70507017	2973	1677	0.195626	0.530877	0.051458	0.139561	0.082478	No
smoking_initiation	7	132583234	134089846	cg13094699	134001978	SLC35B4	TSS200	133502387	134501735	2788	1535	0.0601151	0.649296	0.0176428	0.190475	0.0824702	No
smoking_initiation	15	83393243	84393243	cg03340215	83315615	CPEB1	Body	82827938	83812085	1076	754	0.00568652	0.787016	0.000896062	0.123933	0.0824684	No
smoking_initiation	9	86207289	87207289	cg09009519	86571691	C9orf64	TSS200	86071894	87071383	2315	1994	0.181518	0.532197	0.0518588	0.151964	0.0824619	No
smoking_initiation	12	120583279	121583279	cg07589215	121291238	SPPL3	Body	120792721	121787808	2136	1710	0.0743165	0.366615	0.0803433	0.396264	0.0824605	No
smoking_initiation	11	27179916	29152996	cg09313122	27827916	-	-	27328254	28326244	1371	1371	0.000730438	0.778297	0.000129962	0.138395	0.082448	No
smoking_initiation	6	26754967	30729306	cg04405612	28499825	GPX5	Body	28001033	28999218	2346	2346	0.0625398	0.578686	0.0269596	0.249377	0.082437	No
smoking_initiation	6	26754967	30729306	cg05216814	27342941	ZNF204P	Body	27578761	27842317	355	355	0.433383	0.450179	0.0167218	0.0172874	0.0824287	No
smoking_initiation	12	111404371	113118346	cg11072723	112460573	ERP29	3'UTR	111962581	112960013	869	869	0.510715	0.253045	0.102909	0.0509063	0.0824246	No
smoking_initiation	6	26754967	30729306	cg05452243	28249239	PGBD1	TSS200	27757844	28749237	2013	2013	0.0662211	0.69949	0.0131412	0.138727	0.08242	No
smoking_initiation	6	111158371	112158371	cg20880520	111497823	SLC16A10	Body	110999512	111996987	1852	1631	4.61e-07	0.792393	7.29e-08	0.125188	0.0824183	No
smoking_initiation	8	90637052	93744504	cg17226575	90914282	OSGIN2	TSS1500|1stExon|5'UTR	90415687	91414107	1858	1398	0.395768	0.363163	0.0827782	0.0758761	0.0824149	No
smoking_initiation	3	47490500	50681136	cg13415434	49044522	WDR6|P4HTM	TSS200|3'UTR	48547195	49544229	852	852	1.93e-06	3.87e-06	0.305224	0.61236	0.0824104	Yes
smoking_initiation	10	102686838	105665256	cg27403832	104503542	C10orf26	TSS200	104004195	105003019	1837	1837	3.22e-05	0.794383	5e-06	0.123181	0.0823984	No
smoking_initiation	2	43750149	45659091	cg12015854	45179312	-	-	44682667	45678821	2372	2323	1.01e-05	0.749478	2.28e-06	0.168115	0.0823949	No
smoking_initiation	2	144900317	146640132	cg22549540	145388197	-	-	144889825	145887875	935	926	0.0305665	0.784894	0.00383241	0.0983273	0.0823799	No
smoking_initiation	12	69155167	70155167	cg13426510	69291662	CPM	Body	68793684	69790908	2062	1479	0.205951	0.550817	0.0437984	0.117057	0.0823773	No
smoking_initiation	17	7303118	8303118	cg20361594	8158935	PFAS	Body	7659067	8658901	1795	1204	0.434449	0.344204	0.0775871	0.0613881	0.0823722	No
smoking_initiation	1	153706358	155533918	cg23102071	154238761	UBAP2L	Body	153739269	154738271	1574	1574	0.0275892	0.770181	0.00414801	0.115714	0.0823677	No
smoking_initiation	13	100046450	101712300	cg11722816	100966268	PCCA	Body	100466715	101463824	1984	1984	0.200038	0.546931	0.0457256	0.124938	0.0823677	No
smoking_initiation	2	144900317	146640132	cg19865873	145276072	ZEB2-AS1|ZEB2	TSS1500|Body|5'UTR	144776396	145775791	832	768	0.0511025	0.785647	0.00494488	0.07594	0.0823657	No
smoking_initiation	7	1370794	2370794	cg19863040	2136531	MAD1L1	Body	1639331	2636522	2029	1483	0.00138665	0.761638	0.000281123	0.154329	0.0823646	No
smoking_initiation	4	147297913	148297913	cg23220955	147443036	SLC10A7	1stExon|5'UTR	146943097	147941480	1871	1109	0.000613039	0.752554	0.000133944	0.164345	0.0823544	No
smoking_initiation	3	47490500	50681136	cg17559415	49062587	IMPDH2	Body	48563933	49560543	865	865	0.272683	0.558215	0.028496	0.0582525	0.0823533	No
smoking_initiation	6	97199925	99136905	cg25314989	98657334	-	-	98157640	99156223	1568	1558	0.00239031	0.805062	0.000326454	0.109868	0.0823528	No
smoking_initiation	15	83393243	84393243	cg13907060	83783784	TM6SF1	Body	83284144	84282215	1556	1387	0.000698195	0.805076	9.7e-05	0.111776	0.0823523	No
smoking_initiation	1	90689731	91689731	cg20208643	91229377	-	-	90729744	91729290	2128	2055	0.0924231	0.670144	0.0188061	0.136277	0.0823496	No
smoking_initiation	11	85480958	86480958	cg13173125	85780355	PICALM	TSS1500|5'UTR	85280558	86280071	2299	2067	0.0629348	0.695344	0.0132343	0.146138	0.0823486	No
smoking_initiation	7	132583234	134089846	cg03338527	133352892	EXOC4	Body	132854256	133852757	1701	1701	0.0302118	0.771346	0.00437905	0.11172	0.0823431	No
smoking_initiation	18	72035282	73035282	cg18413367	72265361	LOC400657	TSS1500	71768091	72764827	2093	1300	0.0178818	0.761137	0.00318501	0.135488	0.0823085	No
smoking_initiation	21	40088819	41088819	cg13163445	40722325	HMGN1	TSS1500	40222940	41222121	3264	2625	0.0821906	0.0503871	0.486782	0.29834	0.0823001	No
smoking_initiation	3	47490500	50681136	cg15877314	50273895	GNAI2	Body	49774658	50773804	1057	924	0.00435111	0.83811	0.000389029	0.0748524	0.0822971	No
smoking_initiation	1	153706358	155533918	cg10296614	154184947	C1orf43	Body|ExonBnd	153685598	154684462	1532	1509	0.0281206	0.785008	0.00361941	0.100957	0.0822951	No
smoking_initiation	7	96129103	97129103	cg21949712	96636550	DLX6|DLX6-AS1	Body	96136869	97136298	1894	1888	0.202687	0.554925	0.0428524	0.117241	0.0822943	No
smoking_initiation	20	53962393	54962393	cg23597562	54976805	CSTF1	Body	54476999	55476494	1779	788	0.0460912	0.740087	0.00771591	0.123812	0.0822933	No
smoking_initiation	2	43750149	45659091	cg03310469	45236672	SIX2	TSS200	44736957	45736651	2367	2206	1.04e-05	0.769345	2.01e-06	0.148361	0.082282	No
smoking_initiation	12	120583279	121583279	cg20966272	121659907	P2RX4	Body	121160092	122159720	1985	983	0.183805	0.533378	0.0514164	0.149121	0.0822795	No
smoking_initiation	20	29393501	31675258	cg12086822	30729714	TM9SF4	Body|ExonBnd	30231637	31229633	1140	1140	0.258945	0.562006	0.0305507	0.0662242	0.0822741	No
smoking_initiation	3	47490500	50681136	cg01484266	47891289	DHX30	Body	47391729	48390164	913	840	0.435558	0.156934	0.239152	0.0860856	0.08227	No
smoking_initiation	15	47185010	48185010	cg23812278	47693131	SEMA6D	5'UTR	47193735	48188288	2117	2109	3.3e-07	0.796886	5.01e-08	0.120846	0.0822679	No
smoking_initiation	10	21532942	22532942	cg25726414	21785708	C10orf114|MIR1915	TSS200|1stExon	21286936	22285371	1033	651	5.35e-06	0.834109	5.37e-07	0.0836264	0.0822585	No
smoking_initiation	7	1370794	2370794	cg24707416	1277703	-	-	777784	1776432	1873	448	0.00144708	0.783303	0.00024539	0.132747	0.0822571	No
smoking_initiation	1	153706358	155533918	cg06947488	154524643	UBE2Q1|UBE2Q1-AS1	TSS1500|Body|ExonBnd	154024652	155024309	1594	1594	0.0275861	0.765611	0.00433435	0.120211	0.082257	No
smoking_initiation	20	29393501	31675258	cg11679186	30986703	ASXL1	Body	30486907	31486559	1445	1445	0.149161	0.661425	0.0197358	0.087432	0.0822463	No
smoking_initiation	7	98571478	99571478	cg19420101	98996656	PDAP1	Body	98499588	99495472	768	735	0.586117	0.260042	0.0496535	0.0219475	0.0822397	No
smoking_initiation	10	21532942	22532942	cg27495903	21463009	NEBL	1stExon|5'UTR	20963092	21957229	1734	545	5.74e-06	0.797424	8.67e-07	0.120331	0.0822381	No
smoking_initiation	2	181527603	182527603	cg15058950	181688820	SCHLAP1	Body	181189177	182188553	2392	1515	0.0840159	0.667102	0.0186494	0.147997	0.0822357	No
smoking_initiation	2	161601261	163302993	cg03591467	163101493	FAP	TSS1500	162602320	163596559	830	501	0.000147195	0.844232	1.28e-05	0.0733724	0.0822352	No
smoking_initiation	2	124205	1124205	cg27468270	642539	-	-	143559	1142507	3225	3103	1.24e-06	0.716344	3.49e-07	0.201425	0.0822302	No
smoking_initiation	7	1370794	2370794	cg22691824	1364975	-	-	865089	1862183	1866	705	0.00138516	0.7518	0.000302834	0.164281	0.0822301	No
smoking_initiation	16	220986	1220986	cg00594300	284396	ITFG3	TSS1500	89279	783967	1016	892	0.355934	0.474691	0.0373799	0.0497695	0.0822254	No
smoking_initiation	18	42158643	43158643	cg17589341	43304079	SLC14A1	TSS200	42804140	43802169	2387	849	0.0111264	0.723855	0.00276843	0.180024	0.0822254	No
smoking_initiation	1	153706358	155533918	cg11248189	154238859	UBAP2L	Body	153739269	154738779	1575	1575	0.0283016	0.790069	0.00344078	0.0959707	0.0822179	No
smoking_initiation	15	83393243	84393243	cg13175480	83680325	C15orf40	Body|1stExon	83183986	84180207	1515	1212	0.000674051	0.777237	0.000121271	0.139754	0.0822143	No
smoking_initiation	8	59314666	60314666	cg20239949	59572638	NSMAF	TSS1500	59075434	60071509	2491	1530	3.34e-05	0.755806	7.16e-06	0.161943	0.0822104	No
smoking_initiation	6	26754967	30729306	cg08851530	28072375	-	-	27578761	28571284	1768	1768	0.0151131	0.166006	0.0614774	0.675202	0.0822018	Yes
smoking_initiation	7	132583234	134089846	cg06493554	134001556	SLC35B4	1stExon|5'UTR	133501720	134501132	2788	1536	0.0630622	0.681127	0.0147187	0.158893	0.0821985	No
smoking_initiation	1	43511737	44511737	cg21416968	44441199	ATP6V0B	Body|5'UTR	43941352	44940978	1598	937	4.14e-08	0.761329	8.51e-09	0.156487	0.0821839	No
smoking_initiation	10	102686838	105665256	cg03770722	104742517	CNNM2	Body	104242886	105240184	1770	1770	3.22e-05	0.79287	5.07e-06	0.124914	0.0821785	No
smoking_initiation	1	95914335	96914335	cg04185893	97187305	PTBP2	1stExon|5'UTR	96687830	97687015	2309	626	0.284304	0.477494	0.0582593	0.0977654	0.0821778	No
smoking_initiation	8	59314666	60314666	cg01559603	59728262	TOX	Body	59229051	60228006	2268	1878	3.36e-05	0.761137	6.92e-06	0.156645	0.0821778	No
smoking_initiation	4	27746049	29330758	cg00587683	28436195	-	-	27936331	28935317	3103	3103	0.0240561	0.687469	0.00697767	0.199324	0.0821739	No
smoking_initiation	15	83393243	84393243	cg19342368	83478255	WHAMM	1stExon|5'UTR	83029164	83977166	1275	956	0.000706716	0.814708	8.88e-05	0.102333	0.0821628	No
smoking_initiation	4	67517710	68517710	cg22010309	67441146	-	-	66941328	67941135	2252	942	0.00807885	0.755589	0.00163188	0.152543	0.0821573	No
smoking_initiation	3	47490500	50681136	cg00091783	49137012	QARS	Body	48643648	49635354	911	911	0.00529642	0.84629	0.000412593	0.0658441	0.0821573	No
smoking_initiation	2	57671220	58671220	cg08500500	58273675	VRK2	TSS200|5'UTR	57773982	58773479	1691	1569	0.0862083	0.367445	0.0882273	0.375969	0.0821508	No
smoking_initiation	2	124205	1124205	cg06721538	740926	-	-	240926	1240847	3418	2870	1.19e-06	0.686442	4.01e-07	0.231408	0.0821488	No
smoking_initiation	1	43511737	44511737	cg19793803	44327018	ST3GAL3	Body	43827190	44826511	1562	1056	4.39e-08	0.806854	6.04e-09	0.110997	0.0821487	No
smoking_initiation	17	43621579	45293283	cg27316361	44190674	KANSL1	Body	43690705	44630070	3616	3616	0.522537	0.205069	0.136692	0.0535624	0.0821396	No
smoking_initiation	9	133834588	135407263	cg14602211	134888591	MED27	Body	134389070	135388415	1947	1947	0.0564907	0.708363	0.0113071	0.141703	0.0821358	No
smoking_initiation	13	58954139	59954139	cg20592691	60447453	DIAPH3	Body	59947712	60947423	1962	14	0.557405	0.171905	0.144181	0.0443837	0.0821252	No
smoking_initiation	13	60205792	61205792	cg20592691	60447453	DIAPH3	Body	59947712	60947423	1962	1372	0.557405	0.171905	0.144181	0.0443837	0.0821252	No
smoking_initiation	5	154339646	155339646	cg12327749	154337285	MRPL22	Body	153837403	154837285	2145	1283	0.00188585	0.756251	0.000397568	0.159348	0.0821184	No
smoking_initiation	1	45996709	46996709	cg26231070	46330345	MAST2	Body	45830824	46830257	1790	1509	0.0762356	0.0064754	0.769863	0.0653095	0.0821161	No
smoking_initiation	11	27179916	29152996	cg14744160	28129753	KIF18A|METT5D1	TSS200	27631005	28629115	1277	1277	0.000832472	0.810542	0.000109365	0.106402	0.0821142	No
smoking_initiation	18	72035282	73035282	cg07457882	72342426	ZNF407	TSS1500	71842728	72838262	1975	1364	0.0176777	0.752451	0.00339362	0.144367	0.0821109	No
smoking_initiation	11	27179916	29152996	cg20654611	27484879	LGR4	Body	26985141	27984145	1922	1441	0.000726932	0.774563	0.000133785	0.142469	0.0821075	No
smoking_initiation	8	8208714	11263655	cg14022954	10860370	XKR6	Body	10360702	11360088	2840	2511	0.121906	0.59704	0.0337482	0.1652	0.0821054	No
smoking_initiation	5	106325618	107865642	cg02446309	106657860	-	-	106158069	107157666	2392	2003	0.00349941	0.761006	0.000702504	0.15269	0.0821025	No
smoking_initiation	10	102686838	105665256	cg07086898	105155966	USMG5|PDCD11	TSS1500|5'UTR	104656015	105655228	1713	1713	6.9e-05	0.798755	1.03e-05	0.119066	0.0820998	No
smoking_initiation	12	55974480	56974480	cg07965300	56368138	RAB5B	5'UTR	55868475	56867686	884	686	0.112521	0.738284	0.00888448	0.0582114	0.0820986	No
smoking_initiation	3	47490500	50681136	cg11081592	50327163	IFRD2	Body	49828021	50825861	1078	854	0.006224	0.833163	0.000582805	0.077934	0.0820959	No
smoking_initiation	3	117322149	118825714	cg26076806	118276524	-	-	117777401	118775480	2248	2248	0.00231829	0.762735	0.000463438	0.152392	0.0820908	No
smoking_initiation	8	90637052	93744504	cg20859912	92691869	-	-	92191904	93191836	1156	1156	0.00061993	0.828769	6.62e-05	0.0884557	0.0820888	No
smoking_initiation	1	31695819	32695819	cg17742642	32202394	ADGRB2	Body	31704333	32700562	1239	1233	0.392901	0.26015	0.159403	0.105463	0.0820822	No
smoking_initiation	20	29393501	31675258	cg01844435	31363627	DNMT3B	5'UTR	30863648	31862554	1567	1351	0.141918	0.601376	0.0333585	0.141275	0.0820734	No
smoking_initiation	1	153706358	155533918	cg01232669	153917867	DENND4B	5'UTR	153418785	154417829	1345	1029	0.0283388	0.789665	0.00346457	0.0964586	0.082073	No
smoking_initiation	11	111492273	113412811	cg23558235	113257618	ANKK1	TSS1500	112757940	113756914	2268	1321	1.95e-19	0.76075	4.03e-20	0.157182	0.0820678	No
smoking_initiation	11	113494505	114494505	cg23558235	113257618	ANKK1	TSS1500	112757940	113756914	2268	807	1.95e-19	0.76075	4.03e-20	0.157182	0.0820678	No
smoking_initiation	11	27179916	29152996	cg20571543	27384914	CCDC34	TSS200	26885172	27883441	1978	1324	0.000696327	0.741951	0.000164429	0.17512	0.0820678	No
smoking_initiation	17	1495177	2495177	cg10080732	1626575	WDR81	TSS1500|Body|5'UTR	1153858	2126504	1879	1154	0.0595484	0.260328	0.11135	0.486708	0.0820651	No
smoking_initiation	2	124205	1124205	cg01494994	1062590	SNTG2	Body	562776	1562377	3990	2306	9.78e-07	0.565229	6.11e-07	0.352708	0.0820616	No
smoking_initiation	1	49011424	52273078	cg04431629	50890341	DMRTA2	TSS1500	50391140	51388895	1046	1046	0.0215859	0.794412	0.00269892	0.0992447	0.0820588	No
smoking_initiation	8	8208714	11263655	cg01558037	10772570	XKR6	Body	10273246	11272312	2928	2907	5.45e-05	0.000267176	0.155394	0.76223	0.0820544	No
smoking_initiation	8	8208714	11263655	cg20905180	11149412	MTMR9	Body	10649699	11649408	2776	1667	0.125637	0.611011	0.0309358	0.150368	0.0820478	No
smoking_initiation	6	52395230	53395230	cg16161214	52441462	TRAM2	Body	51941936	52940686	2309	1132	0.224997	0.449359	0.0813034	0.162295	0.0820457	No
smoking_initiation	7	1370794	2370794	cg03667621	1478715	MICALL2	Body	992922	1978002	1941	993	0.00139645	0.766902	0.000272162	0.149385	0.0820446	No
smoking_initiation	7	1370794	2370794	cg20718434	1748597	ELFN1	TSS200	1248935	2248472	1599	1525	0.00146369	0.803976	0.000204625	0.112314	0.0820408	No
smoking_initiation	6	99847745	101829173	cg10897909	100016573	CCNC	1stExon|5'UTR	99517213	100515459	2676	1790	0.147335	0.561018	0.0436161	0.165998	0.082033	No
smoking_initiation	11	63633552	64633552	cg18479798	64533623	SF1	Body	64033748	65031221	1063	585	0.557921	0.264398	0.064957	0.030701	0.0820232	No
smoking_initiation	1	43511737	44511737	cg10968649	44115804	KDM4A	1stExon|5'UTR	43616337	44615218	1706	1393	4.37e-08	0.80408	6.2e-09	0.11391	0.0820097	No
smoking_initiation	7	1370794	2370794	cg08847761	1513089	INTS1	Body	1013180	2012997	1926	1020	0.00144402	0.793042	0.000224635	0.123285	0.0820035	No
smoking_initiation	1	49011424	52273078	cg25458367	51048074	FAF1	Body	50549970	51547752	1100	1100	0.021946	0.807093	0.00235708	0.086603	0.0820011	No
smoking_initiation	6	108494161	109494161	cg25508268	109330244	SESN1	TSS200|Body	108830509	109830023	1919	1051	0.360632	0.425604	0.0604747	0.0712879	0.0820007	No
smoking_initiation	6	111158371	112158371	cg10769157	111197149	AMD1	Body|5'UTR	110698372	111696129	2034	1095	6.43e-07	0.732112	1.63e-07	0.18589	0.0819967	No
smoking_initiation	2	124205	1124205	cg14806518	503692	-	-	12371	1003568	2846	2695	1.19e-06	0.684814	4.04e-07	0.233188	0.0819966	No
smoking_initiation	11	27179916	29152996	cg14249168	27451883	LGR4	Body	26952457	27949987	1928	1391	0.000692115	0.737464	0.000168723	0.179696	0.0819793	No
smoking_initiation	7	98571478	99571478	cg16327497	99006536	BUD31|PDAP1	TSS200|TSS1500	98506835	99505223	776	753	0.578022	0.256449	0.0579316	0.0256203	0.081977	No
smoking_initiation	3	156893770	159548333	cg08423194	158369929	GFM1	Body	157870421	158869457	2663	2663	0.0410699	0.67474	0.011607	0.19061	0.0819734	No
smoking_initiation	12	120583279	121583279	cg21487067	121124407	MLEC	TSS1500	120625309	121624309	2044	1881	0.127623	0.630466	0.0269393	0.133001	0.0819716	No
smoking_initiation	7	68468288	70496371	cg26954327	70216208	AUTS2	Body	69716492	70716058	2355	1753	0.0153353	0.679639	0.0049238	0.218135	0.0819676	No
smoking_initiation	12	49452394	50452394	cg17570948	49726661	C1QL4	3'UTR	49226743	50226467	1213	906	8.01e-11	1.44e-12	0.901928	0.0161051	0.081967	Yes
smoking_initiation	3	47490500	50681136	cg15747354	49731324	RNF123	Body	49231701	50228767	1220	1220	0.00203794	0.819075	0.000240773	0.0966878	0.0819583	No
smoking_initiation	2	102926177	105131814	cg27052685	104669165	-	-	104170019	105168490	1308	1241	1.15e-07	0.818707	1.4e-08	0.0993373	0.0819555	No
smoking_initiation	6	26754967	30729306	cg20923461	29325277	OR5V1	TSS1500	28825571	29825275	4458	4458	0.3994	0.167969	0.246917	0.10376	0.0819543	No
smoking_initiation	1	43511737	44511737	cg11224575	44412899	IPO13	1stExon|5'UTR	43914861	44912211	1565	964	4.39e-08	0.807816	6e-09	0.11023	0.0819539	No
smoking_initiation	15	63398709	64398709	cg05065387	63922807	HERC1	Body	63422817	64421598	2000	1986	0.42882	0.0435613	0.404643	0.0410233	0.0819521	No
smoking_initiation	17	77290135	78290135	cg11046034	77800786	-	-	77301076	78300546	1756	1738	0.571811	0.0213922	0.313209	0.0116356	0.0819518	No
smoking_initiation	15	83393243	84393243	cg00768409	83954392	BNC1	TSS1500	83455137	84453883	1653	1503	0.000671777	0.774614	0.000123773	0.142639	0.081951	No
smoking_initiation	10	21532942	22532942	cg12855213	22605192	COMMD3	TSS200	22107047	23102718	990	297	0.000613326	0.797983	9.18e-05	0.119363	0.0819486	No
smoking_initiation	6	111158371	112158371	cg06421138	111750934	REV3L	Body	111252445	112250726	1734	1623	4.62e-07	0.7927	7.3e-08	0.125353	0.0819461	No
smoking_initiation	3	47490500	50681136	cg24722112	49757016	RNF123|AMIGO3	Body|1stExon|5'UTR	49260646	50256928	1214	1214	0.00202055	0.823127	0.000227712	0.0926827	0.0819417	No
smoking_initiation	12	55974480	56974480	cg14311923	56089711	ITGA7	Body	55589837	56584247	1379	558	0.0962225	0.627225	0.0258964	0.168723	0.0819329	No
smoking_initiation	1	153706358	155533918	cg11971027	153651147	NPR1	TSS200	153152291	154150911	1443	473	0.0972799	0.72077	0.0119037	0.0881152	0.0819315	No
smoking_initiation	7	1370794	2370794	cg17385268	2295998	SNX8	Body	1796562	2795957	2145	1291	0.081084	0.650072	0.0207381	0.166181	0.0819255	No
smoking_initiation	12	55974480	56974480	cg09746078	56966920	RBMS2	Body	56467587	57466843	1112	381	0.150463	0.671454	0.0176186	0.0785427	0.0819217	No
smoking_initiation	2	43750149	45659091	cg24086124	45487797	-	-	44991100	45985859	2504	1737	9.94e-06	0.734316	2.49e-06	0.183754	0.0819171	No
smoking_initiation	20	29393501	31675258	cg03800477	29896680	DEFB116	TSS1500	29419740	30394517	1191	1191	0.164227	0.668951	0.0167525	0.0681565	0.0819127	No
smoking_initiation	8	26925349	27925349	cg19442470	27470225	CLU	TSS1500|Body	26970565	27969805	2614	2533	1.23e-07	0.475442	1.15e-07	0.442647	0.0819101	No
smoking_initiation	3	47490500	50681136	cg06100166	49377028	USP4	Body	48877158	49875327	993	993	0.00302086	0.827223	0.000319957	0.087534	0.0819026	No
smoking_initiation	3	52386605	54266212	cg09977701	53060719	SFMBT1	5'UTR	52561441	53560469	1819	1819	0.153664	0.618118	0.0291489	0.117171	0.0818987	No
smoking_initiation	2	181527603	182527603	cg12654250	182439063	CERKL	Body	181939078	182938377	1599	1194	0.0830299	0.629499	0.0239647	0.181609	0.0818979	No
smoking_initiation	16	69076894	70607394	cg10192074	69974263	WWP2	3'UTR	69474517	70473934	1312	1312	0.0459731	0.727086	0.00863097	0.136421	0.0818887	No
smoking_initiation	18	42158643	43158643	cg18088442	43355547	-	-	42856252	43854860	2315	713	0.0114027	0.741823	0.00249739	0.162391	0.0818865	No
smoking_initiation	2	124205	1124205	cg06762571	217603	-	-	12371	716951	1648	1497	1.34e-06	0.774815	2.48e-07	0.143299	0.081884	No
smoking_initiation	15	47185010	48185010	cg02536086	48093535	-	-	47593734	48592554	1535	1316	3.38e-07	0.814709	4.29e-08	0.10341	0.0818811	No
smoking_initiation	8	8208714	11263655	cg01613189	10875246	XKR6	Body	10375497	11374779	2826	2452	0.127194	0.622932	0.0285009	0.139501	0.0818727	No
smoking_initiation	14	27856733	29816842	cg26194477	29234890	FOXG1	TSS1500	28734936	29734439	1791	1791	0.0152848	0.758017	0.0028642	0.141962	0.0818715	No
smoking_initiation	16	71466463	73074550	cg24158620	71741975	PHLPP2	Body	71242115	72240955	2208	1665	0.369468	0.340394	0.108444	0.0998283	0.0818659	No
smoking_initiation	5	86303812	89371745	cg22951263	87985283	-	-	87487318	88484320	982	982	8.94e-07	0.832012	9.26e-08	0.0861214	0.0818651	No
smoking_initiation	1	43511737	44511737	cg04123373	44411915	IPO13	TSS1500	43912590	44911823	1564	965	4.3e-08	0.790137	6.96e-09	0.128003	0.0818605	No
smoking_initiation	7	1370794	2370794	cg07339662	1271925	UNCX	TSS1500	772174	1771272	1881	447	0.00141011	0.763294	0.000283091	0.153155	0.0818571	No
smoking_initiation	1	45996709	46996709	cg15560801	46918254	-	-	46419021	47417245	1764	1006	0.432772	0.12904	0.274555	0.0817823	0.0818509	No
smoking_initiation	11	27179916	29152996	cg22028728	27369658	CCDC34	Body	26871268	27866783	1974	1304	0.000709098	0.755559	0.000151863	0.161731	0.0818489	No
smoking_initiation	9	133834588	135407263	cg00360230	135229656	SETX	5'UTR	134730228	135728701	1733	1091	0.0575872	0.721536	0.0102836	0.128766	0.0818274	No
smoking_initiation	1	153706358	155533918	cg23233141	154297874	ATP8B2	TSS200	153798128	154797832	1641	1641	0.0270702	0.75553	0.00469233	0.130882	0.0818261	No
smoking_initiation	16	220986	1220986	cg16364805	931211	LMF1	Body	431303	1429763	1500	1129	0.310595	0.416347	0.0817411	0.109491	0.081826	No
smoking_initiation	12	69155167	70155167	cg04386216	70130966	RAB3IP|LOC101928002	TSS1500|Body	69632201	70630030	2930	1281	0.198337	0.519194	0.0554843	0.145161	0.0818239	No
smoking_initiation	12	55974480	56974480	cg06440620	56650966	ANKRD52	Body	56151291	57150116	766	564	0.110994	0.729263	0.010305	0.0676252	0.0818132	No
smoking_initiation	5	106325618	107865642	cg21815550	107009036	-	-	106509558	107509006	2434	2434	0.00335517	0.730009	0.000846008	0.18399	0.0817998	No
smoking_initiation	7	117023709	118023709	cg15403056	117075789	-	-	116576022	117575721	1129	645	4.71e-07	0.632106	2.13e-07	0.286096	0.0817972	No
smoking_initiation	1	7291461	8984823	cg04236512	8274044	-	-	7774775	8773515	1995	1995	0.0133401	0.737005	0.00298608	0.164891	0.0817782	No
smoking_initiation	1	7291461	8984823	cg11832727	8877257	RERE	1stExon|5'UTR	8377828	9375586	1669	856	0.0140711	0.776096	0.00228188	0.125776	0.0817747	No
smoking_initiation	20	29393501	31675258	cg12659740	30697291	TM9SF4	TSS200	30201092	31197137	1102	1102	0.225297	0.489149	0.0642868	0.139493	0.0817741	No
smoking_initiation	1	7291461	8984823	cg01438390	8166942	-	-	7667122	8666411	2066	2066	0.013788	0.761509	0.00254347	0.140393	0.0817665	No
smoking_initiation	2	43750149	45659091	cg18855104	45181829	-	-	44682667	45681756	2378	2323	9.93e-06	0.733446	2.5e-06	0.184816	0.081726	No
smoking_initiation	2	144900317	146640132	cg01814663	145257810	ZEB2	Body	144758514	145756260	837	744	0.0548013	0.78803	0.00491078	0.0705342	0.0817241	No
smoking_initiation	6	99847745	101829173	cg07056962	99962757	USP45	1stExon|5'UTR	99462806	100462541	2728	1677	0.155268	0.591632	0.0356447	0.135739	0.0817167	No
smoking_initiation	20	53962393	54962393	cg24298684	54823878	MC3R	1stExon|5'UTR	54324707	55317543	1739	1159	0.0026325	0.733276	0.000652725	0.181733	0.0817051	No
smoking_initiation	18	42158643	43158643	cg12512180	42645106	SETBP1	3'UTR	42146367	43144684	1925	1907	0.00562982	0.781603	0.000937885	0.130127	0.0817018	No
smoking_initiation	1	49011424	52273078	cg22043786	50492334	-	-	49995758	50991473	990	990	0.0222982	0.824269	0.00189171	0.0698465	0.0816942	No
smoking_initiation	4	147297913	148297913	cg06083330	147561203	POU4F2	Body	147062258	148060451	1886	1406	0.000491126	0.709384	0.000144272	0.208306	0.0816754	No
smoking_initiation	11	65061468	66061468	cg08181642	66135624	SLC29A2	Body	65636509	66634397	1065	629	0.00390028	9.2e-05	0.893351	0.0209821	0.0816751	No
smoking_initiation	18	42158643	43158643	cg15309045	42530935	SETBP1	Body	42031057	43030764	1885	1570	0.00565113	0.784561	0.000916789	0.127198	0.0816722	No
smoking_initiation	6	111158371	112158371	cg10830518	111804752	REV3L	TSS1500	111304755	112303463	1568	1400	4.56e-07	0.783583	7.85e-08	0.134752	0.0816647	No
smoking_initiation	3	47490500	50681136	cg21966631	49749814	RNF123	Body	49249871	50248954	1216	1216	0.00201606	0.821339	0.000232769	0.0947481	0.0816637	No
smoking_initiation	7	1370794	2370794	cg11033688	1902804	MAD1L1	Body	1409245	2401569	1753	1712	0.00146144	0.802743	0.000207555	0.113924	0.0816636	No
smoking_initiation	1	153706358	155533918	cg18634249	154155725	TPM3	TSS200|Body	153656352	154655042	1542	1478	0.0274977	0.767624	0.00426396	0.118951	0.0816634	No
smoking_initiation	10	102686838	105665256	cg10090122	104402990	TRIM8	TSS1500	103903185	104902737	1712	1712	4.42e-05	0.757825	9.36e-06	0.160461	0.0816604	No
smoking_initiation	1	153706358	155533918	cg10594585	153756109	-	-	153256305	154255376	1294	607	0.0299865	0.7858	0.00377293	0.0987884	0.0816522	No
smoking_initiation	16	69076894	70607394	cg17099852	70380012	DDX19A|LOC100506083	TSS1500|Body	69880293	70879673	977	610	0.558762	0.180905	0.135049	0.0436417	0.0816437	No
smoking_initiation	12	120583279	121583279	cg06750679	121300240	SPPL3	Body	120800325	121797726	2129	1698	0.125062	0.616944	0.0297377	0.146618	0.0816391	No
smoking_initiation	12	120583279	121583279	cg25190697	121288174	SPPL3	Body	120789014	121787808	2141	1715	0.103989	0.513011	0.0508066	0.250563	0.0816305	No
smoking_initiation	3	47490500	50681136	cg17469356	50365875	TUSC2	TSS1500	49866036	50863960	1135	820	0.00619862	0.829654	0.000612644	0.0819178	0.0816165	No
smoking_initiation	9	127573097	128573097	cg01624301	128469583	MAPKAP1	TSS200	127969785	128969465	1505	690	0.0434598	0.772728	0.00544639	0.096757	0.0816087	No
smoking_initiation	10	102686838	105665256	cg20753201	103762071	C10orf76	Body	103263256	104261963	1019	1019	0.0515429	0.796106	0.0043073	0.0664467	0.0815971	No
smoking_initiation	10	102686838	105665256	cg06075311	105210937	CALHM2	Body|5'UTR	104711940	105710933	1713	1611	7.04e-05	0.745036	1.64e-05	0.173283	0.0815939	No
smoking_initiation	10	102686838	105665256	cg16079364	103532798	FGF8	Body	103032798	104031289	1115	1115	0.137555	0.587805	0.0366252	0.156427	0.0815877	No
smoking_initiation	8	8208714	11263655	cg16074812	11201250	TDH	Body	10701703	11701198	2752	1389	0.125308	0.608008	0.031645	0.153464	0.0815754	No
smoking_initiation	1	7291461	8984823	cg01447281	8482689	RERE	Body|5'UTR	7982816	8982529	1705	1705	0.0126574	0.699186	0.00367472	0.202907	0.0815749	No
smoking_initiation	6	26754967	30729306	cg09490294	28602513	-	-	28103648	29101121	2324	2324	0.108977	0.612746	0.0297168	0.167008	0.081552	No
smoking_initiation	6	111158371	112158371	cg16450834	112068884	FYN	5'UTR	111568975	112568270	1574	860	4.71e-07	0.808642	6.4e-08	0.109812	0.0815448	No
smoking_initiation	10	102686838	105665256	cg26640901	104536035	C10orf26	Body|1stExon|5'UTR	104036355	105035954	1831	1831	3.15e-05	0.777069	5.74e-06	0.14135	0.0815443	No
smoking_initiation	10	21532942	22532942	cg11106264	22331872	-	-	21831895	22831241	638	479	9.1e-06	0.844054	8.03e-07	0.0743932	0.0815426	No
smoking_initiation	15	47185010	48185010	cg20603888	48470973	MYEF2	TSS1500	47971725	48970280	1076	449	0.104052	0.725736	0.0111293	0.0775425	0.0815402	No
smoking_initiation	15	83393243	84393243	cg06842989	84034416	-	-	83534421	84534029	1699	1351	0.000676541	0.780011	0.000119468	0.137657	0.0815359	No
smoking_initiation	11	27179916	29152996	cg03402926	27340767	-	-	26840859	27840419	1976	1266	0.000730612	0.778482	0.000130645	0.139123	0.0815337	No
smoking_initiation	8	26925349	27925349	cg14203840	27282518	PTK2B	Body	26782746	27781598	3139	2378	1.73e-07	0.668735	6.47e-08	0.249747	0.081518	No
smoking_initiation	1	49011424	52273078	cg20045834	50609209	ELAVL4	Body	50109707	51108411	991	991	0.0223816	0.827056	0.00182171	0.0672351	0.0815054	No
smoking_initiation	11	111492273	113412811	cg21574811	111798874	DIXDC1	5'UTR	111298985	112298630	1184	944	0.163434	0.00674772	0.718726	0.0295926	0.0814992	Yes
smoking_initiation	7	117023709	118023709	cg21063229	117306347	CFTR	Body	116806893	117806290	1355	1042	5.84e-07	0.797789	8.84e-08	0.12072	0.0814904	No
smoking_initiation	1	153706358	155533918	cg21379008	154297555	ATP8B2|AQP10	TSS1500|3'UTR	153798128	154797272	1640	1640	0.0275129	0.767886	0.00426139	0.118854	0.081486	No
smoking_initiation	15	83393243	84393243	cg13140464	83380023	AP3B2	TSS1500	82922038	83879618	1159	838	0.00161909	0.818338	0.000194784	0.0983686	0.08148	No
smoking_initiation	7	132583234	134089846	cg08072507	133897858	LRGUK	Body	133398389	134397621	2563	1684	0.0563427	0.682784	0.0136814	0.165715	0.0814772	No
smoking_initiation	3	74454560	75454560	cg00191178	74663024	-	-	74163554	75162510	2010	1571	0.014453	0.768732	0.00249911	0.132843	0.0814732	No
smoking_initiation	18	72035282	73035282	cg18993035	72705853	ZNF407	Body	72207561	73205476	1738	1298	0.0176918	0.761458	0.00316664	0.136211	0.0814724	No
smoking_initiation	12	55974480	56974480	cg08724866	56321427	WIBG	TSS1500|Body	55821535	56821408	948	601	0.110833	0.727294	0.0106432	0.0697599	0.0814697	No
smoking_initiation	17	7303118	8303118	cg19437868	7976285	ALOX12B	Body	7476493	8475245	1665	1434	0.422316	0.334463	0.0903146	0.0714454	0.0814608	No
smoking_initiation	3	47490500	50681136	cg20912205	50337305	NAT6|HYAL3	TSS1500	49838052	50837083	1088	844	0.00591059	0.791152	0.000901427	0.120578	0.0814584	No
smoking_initiation	3	52386605	54266212	cg24969254	53259768	TKT	3'UTR	52762698	53759721	1855	1855	0.1534	0.626335	0.0273243	0.111484	0.0814567	No
smoking_initiation	11	111492273	113412811	cg19804476	113295509	DRD2	5'UTR	112796011	113795224	2227	1207	1.81e-19	0.707321	5.42e-20	0.211229	0.0814502	No
smoking_initiation	11	113494505	114494505	cg19804476	113295509	DRD2	5'UTR	112796011	113795224	2227	880	1.81e-19	0.707321	5.42e-20	0.211229	0.0814502	No
smoking_initiation	17	1495177	2495177	cg09021817	1799727	RPA1	Body	1299783	2299415	1879	1513	0.106817	0.677927	0.0182246	0.115583	0.081449	No
smoking_initiation	2	144900317	146640132	cg08268848	145278799	LINC01412|ZEB2	TSS1500	144778972	145777909	837	776	0.0515164	0.800826	0.00400703	0.0622081	0.0814428	No
smoking_initiation	6	26754967	30729306	cg04906656	30069681	-	-	29569955	30569489	8048	8048	6.5e-19	2.31e-19	0.677682	0.240879	0.0814394	Yes
smoking_initiation	6	26754967	30729306	cg13187764	28677521	-	-	28177854	29177102	2373	2373	0.134621	0.60407	0.0327955	0.147079	0.0814352	No
smoking_initiation	6	99847745	101829173	cg00792513	100066698	-	-	99566736	100566102	2651	1893	0.157351	0.598029	0.034011	0.129181	0.0814282	No
smoking_initiation	2	144900317	146640132	cg13887004	145275363	ZEB2	Body|5'UTR	144775684	145774385	833	766	0.0505879	0.777643	0.00552362	0.0848283	0.0814175	No
smoking_initiation	16	69076894	70607394	cg08354372	69873892	WWP2	Body	69374461	70372339	1414	1414	0.0489312	0.773961	0.00569499	0.0899982	0.0814145	No
smoking_initiation	11	65061468	66061468	cg05142461	65483542	KAT5	Body	64984785	65983319	1362	1285	0.11928	0.0061367	0.754436	0.0387326	0.0814144	No
smoking_initiation	3	107497514	108497514	cg24585210	107597020	LOC151658	TSS200	107097659	108097009	2121	1401	0.443009	0.286958	0.114523	0.0741003	0.0814105	No
smoking_initiation	4	140386963	141386963	cg18630264	140707850	MAML3	Body	140208215	141203539	1631	1391	0.00375125	0.796208	0.000556679	0.118074	0.0814099	No
smoking_initiation	1	49011424	52273078	cg08278167	50641617	ELAVL4	Body	50141741	51140636	1011	1011	0.0217839	0.804513	0.00243557	0.089868	0.0813998	No
smoking_initiation	10	102686838	105665256	cg03275084	104617031	C10orf32	Body	104117404	105116748	1818	1818	3.1e-05	0.764141	6.27e-06	0.154425	0.0813961	No
smoking_initiation	16	220986	1220986	cg26465602	1098847	-	-	615095	1597924	1716	958	0.335885	0.450894	0.05632	0.0755229	0.0813785	No
smoking_initiation	3	47490500	50681136	cg11307417	48310616	ZNF589	3'UTR	47810699	48808531	977	977	0.508022	0.157264	0.193516	0.0598235	0.0813756	No
smoking_initiation	2	32308804	33308804	cg18994015	32386706	-	-	31888571	32886490	1138	611	0.362986	0.0309504	0.483542	0.0411483	0.0813736	No
smoking_initiation	2	62408877	63916606	cg08473330	63282883	OTX1	Body	62783777	63782542	1385	1385	0.406709	0.088366	0.348023	0.0755338	0.0813687	No
smoking_initiation	12	55974480	56974480	cg05333102	56524498	ESYT1	Body	56025054	57024114	752	729	0.115009	0.755547	0.00636428	0.0417285	0.0813511	No
smoking_initiation	13	100046450	101712300	cg15959871	101020611	PCCA	Body	100524118	101519308	2020	2020	0.182556	0.499099	0.063492	0.173502	0.0813506	No
smoking_initiation	11	85480958	86480958	cg09483132	85941198	-	-	85441719	86441139	2701	2645	0.0595463	0.658131	0.016682	0.184295	0.0813458	No
smoking_initiation	10	102686838	105665256	cg23936098	103911881	NOLC1	TSS200	103413774	104410736	1089	1089	0.0449476	0.747871	0.00713872	0.118698	0.0813448	No
smoking_initiation	5	86303812	89371745	cg12393318	87981068	LOC645323	TSS1500	87481574	88476254	986	986	8.75e-07	0.814084	1.12e-07	0.104571	0.0813441	No
smoking_initiation	18	42158643	43158643	cg05466939	42801722	SLC14A2	5'UTR	42306884	43300778	2214	1742	0.0053328	0.740372	0.00123745	0.171718	0.0813395	No
smoking_initiation	6	26754967	30729306	cg10046620	27775042	HIST1H2AI	TSS1500	27578761	28274653	1105	1105	0.0967375	0.714997	0.0127525	0.0941738	0.0813388	No
smoking_initiation	1	153706358	155533918	cg00581482	154298344	ATP8B2	5'UTR	153798593	154798236	1643	1643	0.0271613	0.758074	0.00461814	0.128811	0.0813349	No
smoking_initiation	11	85480958	86480958	cg27589676	85781044	PICALM	TSS200|TSS1500	85281256	86280979	2300	2071	0.0612135	0.676331	0.0150392	0.166083	0.0813339	No
smoking_initiation	10	63174885	64174885	cg00351914	64133979	LOC283045|ZNF365	Body|1stExon|5'UTR	63635058	64631897	1686	861	3.08e-06	0.788957	5.07e-07	0.12971	0.0813292	No
smoking_initiation	11	27179916	29152996	cg04242343	27829368	-	-	27329725	28327920	1366	1366	0.00076938	0.81979	9.21e-05	0.0980241	0.0813243	No
smoking_initiation	5	50321338	51321338	cg26293019	50688913	ISL1	Body	50190082	51188662	1812	1511	0.00856007	0.000975236	0.81623	0.0929105	0.0813241	No
smoking_initiation	6	26754967	30729306	cg02173969	28882863	TRIM27	Body	28382932	29382135	2406	2406	0.276953	0.459684	0.0684728	0.113569	0.081321	No
smoking_initiation	2	155182556	156182556	cg26480091	156403454	-	-	155903712	156903426	2106	563	0.0243567	0.691968	0.00688368	0.195482	0.0813086	No
smoking_initiation	6	26754967	30729306	cg01735384	28603292	-	-	28103648	29103132	2326	2326	0.110465	0.621119	0.0282668	0.158856	0.0812935	No
smoking_initiation	7	1370794	2370794	cg18879492	2279062	FTSJ2	Body|ExonBnd	1792688	2778905	2113	1298	0.0870155	0.697633	0.0148764	0.119188	0.0812879	No
smoking_initiation	17	26823322	27823322	cg07296747	27181252	ERAL1	TSS1500	26684181	27681054	1130	954	0.323995	0.489687	0.0418554	0.0631791	0.0812832	No
smoking_initiation	5	86303812	89371745	cg24720694	87535274	TMEM161B	Body	87035651	88035068	1086	1086	9.11e-07	0.847824	7.62e-08	0.0708923	0.0812827	No
smoking_initiation	2	124205	1124205	cg12253753	1018076	SNTG2	Body	520542	1517894	3997	2456	1.17e-06	0.677026	4.19e-07	0.241704	0.0812688	No
smoking_initiation	10	102686838	105665256	cg24691483	104059082	GBF1	Body	103559245	104558961	1274	1274	0.00768021	0.806658	0.000985347	0.10341	0.0812661	No
smoking_initiation	6	26754967	30729306	cg20040488	28956510	-	-	28456719	29456172	2480	2480	0.0794641	0.0587983	0.44861	0.331862	0.0812657	No
smoking_initiation	4	140386963	141386963	cg12648728	141110107	-	-	140611182	141609814	1672	1207	0.00369716	0.784533	0.000612526	0.129896	0.0812614	No
smoking_initiation	16	71466463	73074550	cg15284586	71645069	-	-	71145742	72144493	2095	1463	0.339761	0.307726	0.142385	0.128878	0.08125	No
smoking_initiation	10	102686838	105665256	cg13491644	105314838	NEURL	Body	104815268	105814826	1732	1403	9.17e-05	0.797444	1.39e-05	0.121202	0.0812482	No
smoking_initiation	7	1370794	2370794	cg08411881	1963104	MAD1L1	Body	1467788	2462708	1832	1668	0.00142317	0.781723	0.000246582	0.135362	0.0812457	No
smoking_initiation	1	65969643	66969643	cg26912671	66458803	PDE4B	Body|1stExon	65959106	66958467	2370	2347	3.42e-06	0.757028	7.32e-07	0.161727	0.0812403	No
smoking_initiation	3	156893770	159548333	cg01557547	157823089	SHOX2	Body	157323373	158322508	2459	2459	0.0349486	0.704786	0.00846232	0.170573	0.0812296	No
smoking_initiation	11	111492273	113412811	cg22173837	112831728	NCAM1	TSS1500	112332291	113331532	2102	2102	1.92e-19	0.74757	4.39e-20	0.1712	0.0812293	No
smoking_initiation	6	26754967	30729306	cg07364526	28105036	-	-	27606716	28602272	1792	1792	0.0630258	0.694191	0.0134535	0.148101	0.0812285	No
smoking_initiation	3	52386605	54266212	cg26558862	52704647	PBRM1	Body	52207886	53204515	1429	1259	0.133857	0.53494	0.0500503	0.199938	0.0812153	No
smoking_initiation	7	3003207	4003207	cg01905058	3037669	CARD11	5'UTR	2537866	3537334	3120	2126	0.0141298	0.699008	0.00407675	0.201598	0.0811875	No
smoking_initiation	1	33295572	34295572	cg07239413	33909551	-	-	33409551	34407819	1799	1552	0.611844	0.0443627	0.244932	0.017678	0.081184	No
smoking_initiation	7	1370794	2370794	cg21409449	2128263	MAD1L1	Body	1628951	2628222	2028	1500	0.00136623	0.750447	0.00030366	0.166714	0.081169	No
smoking_initiation	8	26925349	27925349	cg13533981	27802781	SCARA5	Body	27302844	28302765	2497	1803	1.87e-07	0.722785	5.08e-08	0.196064	0.0811508	No
smoking_initiation	15	47185010	48185010	ch.15.45894638R	48107346	-	-	47607987	48607152	1530	1291	3.35e-07	0.807967	4.6e-08	0.110892	0.0811413	No
smoking_initiation	3	117322149	118825714	cg26640276	118220487	-	-	117720985	118719344	2287	2287	0.00120507	0.587523	0.000675915	0.329455	0.081141	No
smoking_initiation	6	99847745	101829173	cg04670802	100050812	-	-	99551169	100550523	2670	1861	0.152696	0.580344	0.0387246	0.147097	0.0811381	No
smoking_initiation	16	220986	1220986	cg01458062	681057	WFIKKN1	1stExon|5'UTR	181505	1170512	1567	1543	0.328404	0.440327	0.0641751	0.0859654	0.0811285	No
smoking_initiation	17	1495177	2495177	cg21973370	1957919	HIC1	TSS1500	1458872	2455905	1754	1705	0.104343	0.662096	0.020765	0.131682	0.0811149	No
smoking_initiation	17	1495177	2495177	cg09714356	2090264	SMG6	Body	1590526	2585113	1804	1674	0.104015	0.660026	0.0210922	0.133759	0.0811075	No
smoking_initiation	12	69155167	70155167	cg21422282	69354050	CPM	5'UTR	68854348	69853934	2057	1618	0.200144	0.535233	0.0499689	0.133548	0.0811071	No
smoking_initiation	1	153706358	155533918	cg12033781	154600788	ADAR	TSS1500	154102171	155100265	1637	1637	0.0291628	0.782806	0.00384378	0.103096	0.081091	No
smoking_initiation	1	49011424	52273078	cg26888153	50571845	ELAVL4	TSS200|Body	50074276	51069102	976	976	0.0191209	0.706786	0.00508606	0.187921	0.0810863	No
smoking_initiation	18	42158643	43158643	cg09966085	42588939	SETBP1	Body	42089740	43088435	1882	1751	0.00548365	0.761311	0.00108847	0.151034	0.0810837	No
smoking_initiation	1	7291461	8984823	cg25939728	8374935	-	-	7874975	8872455	1857	1857	0.0139158	0.768692	0.00242522	0.133885	0.0810817	No
smoking_initiation	1	43511737	44511737	cg07569994	44513877	-	-	44014280	45013807	1636	845	4.7e-08	0.79296	7.46e-09	0.125959	0.0810806	No
smoking_initiation	1	153706358	155533918	cg11417299	154226955	UBAP2L	Body	153727632	154726567	1561	1561	0.0283662	0.791866	0.00341632	0.0952881	0.0810638	No
smoking_initiation	20	29393501	31675258	cg11261691	30914444	KIF3B	Body	30414560	31413090	1428	1428	0.148627	0.661787	0.0199185	0.0886096	0.0810583	No
smoking_initiation	1	153706358	155533918	cg09762021	153762224	-	-	153263374	154261856	1303	622	0.029642	0.777132	0.00412434	0.108048	0.0810533	No
smoking_initiation	10	21532942	22532942	cg14232340	22033562	-	-	21533562	22532959	891	890	5.48e-06	0.855874	4.05e-07	0.0630675	0.0810529	No
smoking_initiation	4	140386963	141386963	cg17805875	141000147	MAML3	Body	140500923	141499727	1742	1499	0.00370111	0.785379	0.000609525	0.12926	0.0810503	No
smoking_initiation	9	133834588	135407263	cg26228569	134955334	MED27	TSS200	134456310	135455002	1868	1795	0.0574916	0.720703	0.0104052	0.130357	0.0810434	No
smoking_initiation	10	102686838	105665256	cg21222554	104941444	NT5C2	5'UTR	104442056	105441199	1743	1743	3.03e-05	0.746317	7.02e-06	0.172606	0.0810397	No
smoking_initiation	7	1370794	2370794	cg03970319	1274752	UNCX	Body	774859	1771272	1878	447	0.00144822	0.78392	0.000246509	0.133354	0.0810305	No
smoking_initiation	3	47490500	50681136	cg17988347	49311376	C3orf62|MIR4271	TSS200|Body	48811388	49811047	957	957	0.0030642	0.838998	0.000280165	0.0766301	0.081028	No
smoking_initiation	11	63633552	64633552	cg26520976	63706312	NAA40	TSS200	63207604	64205021	1089	728	0.459637	0.375726	0.0460482	0.0375606	0.0810278	No
smoking_initiation	14	27856733	29816842	cg03796729	29247336	C14orf23	Body	28748004	29746964	1782	1782	0.0149641	0.742112	0.00320163	0.158697	0.0810252	No
smoking_initiation	6	111158371	112158371	cg04222917	112021676	FYN	Body	111522623	112521637	1588	945	4.61e-07	0.791653	7.42e-08	0.127322	0.0810249	No
smoking_initiation	1	153706358	155533918	cg16513468	154476659	TDRD10	5'UTR	153977156	154976137	1620	1620	0.0279256	0.778087	0.00391668	0.109049	0.0810217	No
smoking_initiation	8	26925349	27925349	cg01104883	27323666	CHRNA2	Body	26823676	27823597	3025	2479	1.8e-07	0.694762	5.81e-08	0.224221	0.0810166	No
smoking_initiation	8	59314666	60314666	cg17588426	59535512	NSMAF	Body	59036570	60035233	2452	1462	3.3e-05	0.747993	7.56e-06	0.17095	0.0810164	No
smoking_initiation	10	102686838	105665256	cg12784049	103893589	PPRC1	Body	103393990	104393506	1084	1084	0.0439976	0.709046	0.00970003	0.15624	0.0810159	No
smoking_initiation	2	58789218	61026618	cg24802664	60731394	BCL11A	Body	60231826	61230423	1778	1514	0.00396512	0.79678	0.000585907	0.117655	0.0810137	No
smoking_initiation	10	118178712	119178712	cg06605803	118547802	-	-	118048111	119046754	1652	1399	0.596794	0.178756	0.11045	0.0330018	0.0809978	No
smoking_initiation	6	26754967	30729306	cg07343821	27637537	-	-	27578761	28137505	870	870	0.108809	0.69021	0.0163505	0.103636	0.0809953	No
smoking_initiation	1	7291461	8984823	cg26401551	8889780	-	-	8390008	9389462	1681	825	0.0141405	0.778601	0.00225383	0.124019	0.0809855	No
smoking_initiation	8	90637052	93744504	cg10174582	91605912	-	-	91106018	92105466	1553	1553	0.0153997	0.456843	0.0145718	0.432201	0.0809842	No
smoking_initiation	6	26754967	30729306	cg05314350	28874702	TRIM27	Body	28374902	29373249	2419	2419	0.245273	0.48621	0.0629129	0.124633	0.0809714	No
smoking_initiation	12	120583279	121583279	cg23235876	121735450	CAMKK2	TSS1500|1stExon|5'UTR	121236160	122234813	1999	843	0.209917	0.548214	0.0445776	0.116337	0.0809547	No
smoking_initiation	3	47490500	50681136	cg23437479	49940353	MST1R	1stExon	49440568	50438793	1098	1098	0.00207358	0.841522	0.00018573	0.075294	0.0809252	No
smoking_initiation	5	106325618	107865642	cg25142296	106699963	-	-	106199975	107199820	2425	2133	0.0034898	0.75892	0.000717488	0.15595	0.0809233	No
smoking_initiation	7	132583234	134089846	cg09725727	133112459	EXOC4	Body	132613177	133612188	1534	1534	0.0389781	0.755322	0.00612717	0.118652	0.0809202	No
smoking_initiation	2	124205	1124205	cg20823026	366113	-	-	12371	865861	2332	2181	1.31e-06	0.754236	2.85e-07	0.164843	0.0809194	No
smoking_initiation	1	153706358	155533918	cg23731846	153921619	CRTC2	Body	153422325	154421554	1358	1048	0.0281507	0.784427	0.00369265	0.102816	0.0809137	No
smoking_initiation	6	99847745	101829173	cg02685978	100065987	-	-	99566264	100565944	2651	1892	0.152008	0.577721	0.0394617	0.149897	0.0809121	No
smoking_initiation	7	1370794	2370794	cg19103169	1280040	-	-	780120	1776432	1869	448	0.00139664	0.756003	0.00029834	0.16141	0.080892	No
smoking_initiation	3	47490500	50681136	cg07207099	49314736	USP4|C3orf62	TSS1500|3'UTR	48816725	49813952	966	966	0.00296912	0.812971	0.000375765	0.102807	0.0808775	No
smoking_initiation	11	85480958	86480958	cg01738457	86207067	ME3	Body	85707228	86706735	2890	2266	0.0607183	0.670877	0.0155705	0.171958	0.0808769	No
smoking_initiation	6	26754967	30729306	cg07003353	28103388	ZSCAN16-AS1	Body	27604437	28602272	1794	1794	0.0641403	0.706468	0.0123683	0.136148	0.0808753	No
smoking_initiation	7	132583234	134089846	cg10945555	133163541	EXOC4	Body	132664010	133663292	1574	1574	0.0397223	0.770481	0.00534449	0.103585	0.0808671	No
smoking_initiation	6	111158371	112158371	cg22464549	111587208	KIAA1919	Body	111087392	112085238	1849	1734	4.38e-07	0.752288	9.72e-08	0.166845	0.080867	No
smoking_initiation	6	99847745	101829173	cg22851944	101847388	GRIK2	Body	101347446	102347073	1994	952	0.146794	0.601885	0.0334372	0.137018	0.080866	No
smoking_initiation	15	83393243	84393243	cg26674742	83639857	-	-	83167064	84139837	1443	1137	0.000685298	0.790204	0.000111195	0.128136	0.0808634	No
smoking_initiation	6	26754967	30729306	cg00152637	28104690	-	-	27606716	28602272	1792	1792	0.0655542	0.72204	0.0109559	0.120592	0.0808579	No
smoking_initiation	20	29393501	31675258	cg05179963	31240777	C20orf203	TSS1500	30741358	31739909	1605	1497	0.148827	0.645301	0.0234447	0.101573	0.0808538	No
smoking_initiation	1	7291461	8984823	cg25001161	8484338	RERE	TSS1500|Body	7984640	8983768	1708	1708	0.0138472	0.764907	0.00249788	0.1379	0.0808472	No
smoking_initiation	1	87413176	88413176	cg13839221	87745872	-	-	87246014	88245478	1855	1558	0.186272	0.600286	0.0314211	0.101178	0.0808437	No
smoking_initiation	11	27179916	29152996	cg25227335	27528703	BDNFOS|LIN7C	TSS1500|Body	27028807	28027850	1862	1491	0.000742686	0.791349	0.000119222	0.126952	0.0808372	No
smoking_initiation	6	26754967	30729306	cg24024505	28829401	-	-	28329594	29329393	2385	2385	0.149849	0.437339	0.0847407	0.247237	0.0808334	No
smoking_initiation	6	97199925	99136905	cg07094475	98155589	LOC101927314	Body	97656040	98655178	1556	1556	0.0154809	0.79104	0.00216381	0.110485	0.0808309	No
smoking_initiation	9	133834588	135407263	cg18286002	134647767	-	-	134148295	135147737	1820	1820	0.0396761	0.500765	0.0278117	0.35094	0.0808075	No
smoking_initiation	7	68468288	70496371	cg15180785	69201181	AUTS2	Body	68702198	69700016	1464	1464	0.0149089	0.796953	0.00197254	0.105361	0.0808043	No
smoking_initiation	10	21532942	22532942	cg22889755	21783855	C10orf114	3'UTR	21283975	22280429	1035	649	5.35e-06	0.834368	5.44e-07	0.0848246	0.0808014	No
smoking_initiation	6	26754967	30729306	cg26256630	30070738	TRIM31	3'UTR	29570841	30570480	8047	8047	0.000555572	0.000197541	0.677598	0.240848	0.0808004	No
smoking_initiation	17	26823322	27823322	cg08612384	27228511	DHRS13	Body	26729428	27728496	1140	1036	0.0914142	0.138134	0.274676	0.414976	0.0808002	No
smoking_initiation	12	120583279	121583279	cg25555336	120806880	MSI1	1stExon	120308438	121306387	1653	1235	0.232257	0.548971	0.0410465	0.0969381	0.0807873	No
smoking_initiation	7	1370794	2370794	cg17831826	2317083	SNX8	Body	1817141	2816929	2082	1175	0.0867754	0.69433	0.0153525	0.122762	0.0807801	No
smoking_initiation	2	200436399	201436399	cg21570820	200943028	-	-	200443111	201442044	1595	1577	0.0460387	0.680413	0.0122221	0.180552	0.0807743	No
smoking_initiation	18	72035282	73035282	cg18431161	72779176	-	-	72279280	73278547	1756	1153	0.0179592	0.774651	0.00287084	0.12375	0.0807694	No
smoking_initiation	17	7303118	8303118	cg10689836	8170926	PFAS	Body	7671942	8670637	1793	1180	0.431419	0.341682	0.0815938	0.0645411	0.0807638	No
smoking_initiation	9	86207289	87207289	cg02772619	86753573	-	-	86253818	87253419	2370	2251	0.176823	0.522351	0.0556759	0.164391	0.0807597	No
smoking_initiation	8	26925349	27925349	cg07706114	27516827	SCARA3	Body	27016859	28016540	2554	2387	1.95e-07	0.75222	4.33e-08	0.167028	0.0807521	No
smoking_initiation	12	120583279	121583279	cg05047367	121019523	POP5	TSS1500	120520064	121519098	1834	1755	0.133392	0.661653	0.0208526	0.103353	0.0807502	No
smoking_initiation	7	3003207	4003207	cg27646609	3066988	CARD11	5'UTR	2567527	3566982	3219	2248	0.0122019	0.603842	0.00600718	0.2972	0.0807488	No
smoking_initiation	3	47490500	50681136	cg12825042	48894139	-	-	48395322	49393409	858	858	0.0177163	0.0134081	0.505579	0.382551	0.0807457	No
smoking_initiation	2	155182556	156182556	cg02831700	155946987	-	-	155447549	156446586	2070	1530	0.0167993	0.765731	0.00293699	0.13379	0.0807423	No
smoking_initiation	2	161601261	163302993	cg16441468	163347165	KCNH7	Body	162849944	163846817	1064	276	0.0020056	0.835476	0.000196057	0.0815911	0.0807313	No
smoking_initiation	3	47490500	50681136	cg06660385	49944155	-	-	49444904	50444044	1096	1096	0.0019743	0.80123	0.000285499	0.115783	0.0807266	No
smoking_initiation	13	79691873	81681452	cg10438011	80915460	SPRY2	TSS1500	80419750	81414579	2355	2355	0.261623	0.498197	0.0549318	0.104523	0.0807244	No
smoking_initiation	5	172788534	173788534	cg18693985	173351052	CPEB4	Body	172851124	173849901	2637	2439	0.0023079	7.84e-05	0.886829	0.0300602	0.0807244	Yes
smoking_initiation	7	1370794	2370794	cg24796726	884288	UNC84A	Body	661677	1384252	1563	14	0.000105217	3.47e-06	0.889882	0.0292876	0.0807219	Yes
smoking_initiation	3	47490500	50681136	cg22306344	49966773	MON1A	Body	49466871	50465975	1077	1077	0.00205584	0.834159	0.000204453	0.0828765	0.0807044	No
smoking_initiation	10	102686838	105665256	cg17025037	104062644	GBF1	Body	103562838	104562212	1277	1277	0.00761011	0.799421	0.00105944	0.111211	0.0806988	No
smoking_initiation	2	57671220	58671220	cg11847608	58615361	-	-	58116201	59114739	1706	969	0.158105	0.615982	0.0296763	0.115539	0.0806981	No
smoking_initiation	2	58789218	61026618	cg11847608	58615361	-	-	58116201	59114739	1706	594	0.158105	0.615982	0.0296763	0.115539	0.0806981	No
smoking_initiation	14	27856733	29816842	cg01091214	29400472	-	-	28901570	29899685	1575	1524	0.0158857	0.787803	0.00228694	0.113333	0.0806913	No
smoking_initiation	9	86207289	87207289	cg19933015	86323198	UBQLN1	TSS200	85824571	86821833	2488	1390	0.194204	0.567621	0.0401665	0.117318	0.0806899	No
smoking_initiation	11	27179916	29152996	cg10022526	27744557	BDNF	TSS1500	27245064	28243448	1546	1546	0.0007323	0.780282	0.000129757	0.138178	0.0806778	No
smoking_initiation	6	26754967	30729306	cg09303847	27637302	-	-	27578761	28137027	867	867	0.114179	0.703894	0.0141432	0.0871095	0.0806748	No
smoking_initiation	13	100046450	101712300	cg27331546	101311966	TMTC4	Body	100812058	101810832	2251	2004	0.222526	0.55138	0.0418391	0.103589	0.0806661	No
smoking_initiation	21	40088819	41088819	cg04394901	40794480	LCA5L	Body	40294746	41294219	3181	2340	0.00140978	0.000865305	0.568322	0.348748	0.0806546	No
smoking_initiation	7	117023709	118023709	cg15593711	117571560	-	-	117077110	118071258	1640	1507	5.64e-07	0.770097	1.09e-07	0.14925	0.080652	No
smoking_initiation	5	93698290	94698290	cg13034156	93955080	KIAA0825|SLF1	TSS1500|5'UTR	93456247	94453818	1460	1240	0.00179266	0.797644	0.000269087	0.119649	0.0806455	No
smoking_initiation	5	59621271	60621271	cg02097667	60751658	ZSWIM6	Body	60251746	61250124	1595	632	0.0925945	0.732056	0.0106427	0.0840612	0.0806454	No
smoking_initiation	7	1370794	2370794	cg27160578	1250669	-	-	751919	1750265	1875	422	0.00142791	0.772929	0.000267541	0.144739	0.0806362	No
smoking_initiation	10	102686838	105665256	cg23753748	105212808	CALHM2	TSS1500	104713113	105712788	1717	1610	7.4e-05	0.780012	1.32e-05	0.139267	0.0806341	No
smoking_initiation	16	220986	1220986	cg04871205	739125	WDR24	Body	240280	1237356	1531	1525	0.341489	0.457836	0.0513241	0.0687297	0.0806217	No
smoking_initiation	15	83393243	84393243	cg00159951	83873797	HDGFRP3	Body	83373943	84373370	1606	1574	0.000698541	0.805476	9.82e-05	0.113108	0.0806193	No
smoking_initiation	8	26925349	27925349	cg17633736	27237985	PTK2B	5'UTR	26739510	27737829	3093	2168	1.6e-07	0.616546	7.85e-08	0.302836	0.0806175	No
smoking_initiation	15	83393243	84393243	cg23499392	83732582	BTBD1	Body	83232586	84232366	1566	1292	0.000692512	0.798523	0.000104197	0.120067	0.0806125	No
smoking_initiation	1	49011424	52273078	cg20739726	50907107	FAF1	3'UTR	50411154	51406874	1046	1046	0.0221738	0.816025	0.00214992	0.0790394	0.0806117	No
smoking_initiation	10	102686838	105665256	cg12965934	104503558	WBP1L	TSS200	104004195	105003019	1837	1837	3.2e-05	0.78943	5.27e-06	0.129925	0.0806081	No
smoking_initiation	7	1370794	2370794	cg06847567	1454428	-	-	959337	1954301	1896	945	0.00143449	0.787704	0.000236925	0.130019	0.0806059	No
smoking_initiation	2	224972985	226832033	cg17000251	226558203	-	-	226058580	227057413	1920	1365	0.155236	0.613591	0.0304181	0.120151	0.0806037	No
smoking_initiation	2	124205	1124205	cg13258131	778688	-	-	278752	1278564	3591	2805	1.17e-06	0.675049	4.23e-07	0.244346	0.0806027	No
smoking_initiation	10	63174885	64174885	cg03020000	63662887	ARID5B	Body	63163526	64161394	1818	1806	3.09e-06	0.790737	5.03e-07	0.128669	0.0805901	No
smoking_initiation	10	102686838	105665256	cg14089943	103990076	PITX3	3'UTR	103493226	104489011	1148	1148	0.0107099	0.779633	0.0017502	0.127326	0.080581	No
smoking_initiation	5	59621271	60621271	cg15427411	59748261	PDE4D	5'UTR	59249858	60247815	1678	1052	0.0358004	0.643479	0.0126606	0.227483	0.0805769	No
smoking_initiation	1	45996709	46996709	cg17156633	46215776	IPP	5'UTR	45715853	46713139	1702	1254	0.00263248	0.000220183	0.845901	0.0706711	0.0805754	No
smoking_initiation	10	63174885	64174885	cg12845268	63657363	-	-	63157465	64157032	1820	1802	3.02e-06	0.771889	5.77e-07	0.147534	0.0805734	No
smoking_initiation	5	86303812	89371745	cg03639258	88179028	MEF2C-AS1|MEF2C	TSS200|1stExon|5'UTR	87679052	88678420	908	908	9.23e-07	0.837701	9.02e-08	0.0817305	0.0805679	No
smoking_initiation	10	21532942	22532942	cg15910013	21822787	MLLT10	TSS1500	21322858	22320193	991	673	4.91e-06	0.765837	9.85e-07	0.153596	0.0805607	No
smoking_initiation	10	102686838	105665256	cg08504448	103880659	LDB1	TSS1500	103382463	104378750	1078	1078	0.0470736	0.758222	0.00667706	0.107468	0.08056	No
smoking_initiation	2	124205	1124205	cg20618754	274726	ACP1	Body	12371	774469	1886	1735	1.33e-06	0.770487	2.58e-07	0.148954	0.0805573	No
smoking_initiation	3	47490500	50681136	cg16905586	49761211	GMPPB	1stExon|5'UTR	49261594	50261046	1217	1217	0.00205621	0.837655	0.000195439	0.0795369	0.0805562	No
smoking_initiation	10	102686838	105665256	cg10026930	105277936	NEURL1|NEURL1-AS1	TSS1500|Body	104778267	105777729	1741	1471	8.76e-05	0.789179	1.45e-05	0.130163	0.0805557	No
smoking_initiation	7	3003207	4003207	cg13746265	4176330	SDK1	Body|5'UTR	3676463	4669949	2455	648	2.64e-25	9.15e-27	0.888721	0.0307374	0.0805413	Yes
smoking_initiation	1	7291461	8984823	cg19242345	8455019	RERE	Body|5'UTR	7955251	8954868	1713	1713	0.0146708	0.810405	0.00167979	0.0927098	0.0805348	No
smoking_initiation	2	161601261	163302993	cg25703598	162774536	SLC4A10	Body	162276981	163260691	962	962	0.000148972	0.854426	1.13e-05	0.0648819	0.0805319	No
smoking_initiation	6	111158371	112158371	cg10926554	111888540	TRAF3IP2	TSS200|Body	111390344	112388358	1426	1103	4.51e-07	0.773803	8.49e-08	0.145665	0.0805314	No
smoking_initiation	16	220986	1220986	cg01852007	691500	FAM195A	TSS1500	197638	1170512	1557	1543	0.338555	0.453927	0.0542844	0.0727029	0.0805304	No
smoking_initiation	8	8208714	11263655	cg08056146	10588013	SOX7	1stExon|5'UTR	10088486	11086169	3063	3063	0.110697	0.591293	0.0343085	0.18318	0.0805216	No
smoking_initiation	7	132583234	134089846	cg07922895	132937996	EXOC4	Body	132438297	133436768	1517	1288	0.050944	0.767037	0.00632705	0.0951827	0.0805088	No
smoking_initiation	8	26925349	27925349	cg18718844	27632591	ESCO2	5'UTR	27133664	28132448	2633	2168	1.86e-07	0.716528	5.26e-08	0.202965	0.0805067	No
smoking_initiation	7	3003207	4003207	cg22092640	3122614	-	-	2622649	3621681	3215	2375	0.0141228	0.699416	0.00407862	0.201909	0.0804735	No
smoking_initiation	5	93698290	94698290	cg05405476	94027888	SLF1	Body	93531545	94527352	1512	1342	0.00184654	0.821646	0.000215521	0.0958188	0.0804734	No
smoking_initiation	9	86207289	87207289	cg15761598	86754339	-	-	86254554	87254144	2369	2248	0.185739	0.548685	0.0468353	0.138274	0.0804669	No
smoking_initiation	2	124205	1124205	cg03105159	291062	-	-	12371	790893	1909	1758	1.36e-06	0.784078	2.35e-07	0.135456	0.0804643	No
smoking_initiation	8	59314666	60314666	cg13321176	59472615	SDCBP	5'UTR	58975059	59972456	2463	1415	3.22e-05	0.728795	8.43e-06	0.190705	0.08046	No
smoking_initiation	1	58315243	59315243	cg07176168	59085716	-	-	58586409	59585068	2469	2028	0.575886	0.158588	0.145177	0.0398985	0.0804506	No
smoking_initiation	6	26754967	30729306	cg01371258	27440806	ZNF184	1stExon|5'UTR	27578761	27939409	465	465	0.377053	0.4848	0.0252794	0.0324228	0.0804444	No
smoking_initiation	17	7303118	8303118	cg03747002	7907439	GUCY2D	Body	7407652	8407359	1790	1657	0.400043	0.31929	0.111401	0.088833	0.0804331	No
smoking_initiation	11	27179916	29152996	cg24402165	27427559	LGR4	Body	26927697	27926644	1942	1376	0.000685776	0.73071	0.000176512	0.187997	0.0804316	No
smoking_initiation	2	124205	1124205	cg21711862	554363	-	-	55089	1054228	3002	2885	1.03e-06	0.592246	5.67e-07	0.327322	0.0804303	No
smoking_initiation	2	161601261	163302993	cg20361238	162480565	SLC4A10	TSS1500	161981121	162979921	1153	1153	0.000144029	0.82611	1.63e-05	0.0933126	0.0804166	No
smoking_initiation	10	102686838	105665256	cg20668662	105452885	SH3PXD2A	Body	104953007	105952696	1627	1140	0.000115656	0.775663	2.15e-05	0.143791	0.0804086	No
smoking_initiation	10	102686838	105665256	cg16669339	105428621	SH3PXD2A	Body	104928770	105928215	1630	1196	0.000100554	0.720828	2.77e-05	0.198652	0.0803919	No
smoking_initiation	3	47490500	50681136	cg17196465	50676567	MAPKAPK3	Body	50176739	51175776	1211	396	0.018781	0.74484	0.00383871	0.15216	0.08038	No
smoking_initiation	11	27179916	29152996	cg04426869	27233210	BBOX1-AS1	Body	26733238	27733143	2028	1118	0.000734257	0.781733	0.000128785	0.137032	0.0803719	No
smoking_initiation	3	47490500	50681136	cg15463769	49058069	NDUFAF3|DALRD3|MIR191|MIR425	TSS1500|Body|5'UTR	48558592	49557857	860	860	0.25704	0.52612	0.0448168	0.0916526	0.080371	No
smoking_initiation	10	102686838	105665256	cg05965853	103553455	MGEA5	Body	103053611	104053157	1104	1104	0.129883	0.690504	0.0157253	0.0835209	0.0803674	No
smoking_initiation	17	26823322	27823322	cg22686523	26940926	FLJ25006	Body	26441285	27440767	858	560	0.349916	0.516504	0.0215243	0.0316913	0.0803646	No
smoking_initiation	5	59621271	60621271	cg06320606	60139941	ELOVL7	5'UTR	59640848	60638880	1656	1641	0.0291148	0.768765	0.00444585	0.117311	0.0803634	No
smoking_initiation	18	42158643	43158643	cg09501074	42496624	SETBP1	Body	41997547	42994813	1837	1455	0.00514183	0.713853	0.0014355	0.199214	0.080356	No
smoking_initiation	5	103429588	104429588	cg14782895	103829253	-	-	103329425	104328440	2584	2344	0.00833071	0.743054	0.00186647	0.166399	0.0803499	No
smoking_initiation	18	42158643	43158643	cg19397321	43404741	SIGLEC15	TSS1500	42906993	43904534	2279	626	0.011852	0.764048	0.0021971	0.141558	0.0803446	No
smoking_initiation	3	47490500	50681136	cg27233566	49894142	TRAIP	TSS200	49394834	50393676	1145	1145	0.00199388	0.811286	0.000260995	0.106115	0.0803438	No
smoking_initiation	7	96129103	97129103	cg20189913	96633631	DLX6AS	Body	96133871	97132892	1900	1897	0.208733	0.571548	0.0373069	0.102073	0.0803393	No
smoking_initiation	1	90689731	91689731	cg13437711	91317248	-	-	90817715	91814553	2124	1860	0.0591864	0.429141	0.0522888	0.379048	0.0803355	No
smoking_initiation	11	85480958	86480958	cg09671619	86185454	ME3	Body	85685574	86684705	2901	2327	0.0610763	0.674834	0.0152573	0.168498	0.0803342	No
smoking_initiation	3	47490500	50681136	cg00939617	49004484	ARIH2	Body	48505302	49504118	844	844	0.0770105	0.149924	0.235107	0.457625	0.0803333	No
smoking_initiation	10	21532942	22532942	cg09283120	21707258	-	-	21207377	22190655	1151	636	4.92e-06	0.767572	9.76e-07	0.15209	0.0803314	No
smoking_initiation	1	7291461	8984823	cg02387474	8763006	RERE	5'UTR	8264112	9262656	1717	1128	0.0138932	0.767422	0.00246169	0.135897	0.0803255	No
smoking_initiation	15	47185010	48185010	cg25411488	47691812	SEMA6D	5'UTR	47191899	48188288	2126	2118	3.18e-07	0.76799	6.29e-08	0.151687	0.0803229	No
smoking_initiation	12	120583279	121583279	cg15366207	121019285	POP5	TSS200	120520064	121519098	1834	1755	0.113784	0.564396	0.040533	0.200973	0.0803135	No
smoking_initiation	6	26754967	30729306	cg21380365	27865980	-	-	27578761	28365515	1357	1357	0.0769954	0.715959	0.0123143	0.114427	0.0803046	No
smoking_initiation	3	47490500	50681136	cg00337053	49507545	DAG1	TSS200	49007624	50007437	1062	1062	0.00256615	0.826189	0.000281848	0.0906626	0.0803006	No
smoking_initiation	1	153706358	155533918	cg16266126	153957455	RAB13	Body	153457552	154456313	1344	1111	0.0273723	0.762742	0.00449268	0.12511	0.0802824	No
smoking_initiation	18	72035282	73035282	cg07742488	72659482	ZNF407	Body	72160607	73159173	1757	1411	0.0178679	0.763808	0.00315732	0.134887	0.0802791	No
smoking_initiation	2	199023122	200023122	cg13199917	200055616	-	-	199557466	200554830	1197	677	0.284397	0.495338	0.0510877	0.0888999	0.0802778	No
smoking_initiation	2	200436399	201436399	cg13199917	200055616	-	-	199557466	200554830	1197	186	0.284397	0.495338	0.0510877	0.0888999	0.0802778	No
smoking_initiation	1	43511737	44511737	cg07138491	43613173	FAM183A	TSS1500	43113391	44113156	1688	1027	4.35e-08	0.797402	6.68e-09	0.122327	0.0802705	No
smoking_initiation	2	43750149	45659091	cg20268296	45551220	-	-	45052611	46050621	2498	1644	9.14e-06	0.675204	3.31e-06	0.244513	0.0802698	No
smoking_initiation	6	111158371	112158371	cg10780097	111195738	AMD1	TSS1500	110696370	111690904	2033	1093	6.86e-07	0.781276	1.22e-07	0.138453	0.0802695	No
smoking_initiation	2	200436399	201436399	cg10035611	200760391	-	-	200261275	201257203	1327	1260	0.0514036	0.759376	0.00691257	0.102038	0.0802694	No
smoking_initiation	8	90637052	93744504	cg08711605	92220437	SLC26A7|LRRC69	TSS1500|Body	91721452	92719694	1237	1237	0.0233475	0.708633	0.00599112	0.181759	0.0802689	No
smoking_initiation	3	52386605	54266212	cg05721858	52864907	ITIH4	TSS200	52366044	53363940	1652	1634	0.152939	0.611231	0.0311508	0.124417	0.0802625	No
smoking_initiation	12	55974480	56974480	cg03199382	56592167	-	-	56095945	57091356	723	594	0.112045	0.736124	0.00946608	0.0621111	0.0802541	No
smoking_initiation	8	26925349	27925349	cg18746826	27834241	SCARA5	Body	27334379	28333562	2416	1706	1.89e-07	0.729684	4.93e-08	0.190063	0.0802531	No
smoking_initiation	11	27179916	29152996	cg05009257	27303122	-	-	26803448	27801879	2013	1224	0.000737127	0.785424	0.000125331	0.133463	0.0802505	No
smoking_initiation	6	26754967	30729306	cg03111404	28175984	-	-	27676309	28675860	1814	1814	0.063953	0.70137	0.0129115	0.141519	0.0802464	No
smoking_initiation	11	63633552	64633552	cg05375230	64511786	RASGRP2	TSS200|5'UTR	64011854	65011466	1067	614	0.488892	0.348782	0.0479529	0.03413	0.0802435	No
smoking_initiation	10	63174885	64174885	cg25042155	63584931	-	-	63085329	64079443	1857	1737	3.12e-06	0.79753	4.78e-07	0.122246	0.0802203	No
smoking_initiation	1	153706358	155533918	cg11411097	153919220	DENND4B	TSS200	153419639	154419133	1349	1036	0.0285663	0.796006	0.00330162	0.0919201	0.0802057	No
smoking_initiation	11	85480958	86480958	cg23553576	85451557	SYTL2	Body	84951654	85951022	1651	1059	0.216372	0.588507	0.0309138	0.084002	0.0802056	No
smoking_initiation	6	111158371	112158371	cg18710383	111279866	GTF3C6	1stExon|5'UTR	110780909	111779833	1869	1151	5.47e-07	0.795066	8.59e-08	0.12473	0.0802027	No
smoking_initiation	10	102686838	105665256	cg10203034	104162891	PSD	3'UTR	103665995	104662673	1422	1422	6.27e-05	0.824172	7.28e-06	0.0955654	0.0801927	No
smoking_initiation	5	59621271	60621271	cg13393163	60586484	-	-	60086677	61086044	1658	900	0.0243887	0.579413	0.0127675	0.303244	0.0801871	No
smoking_initiation	6	52395230	53395230	cg27599958	53213028	ELOVL5	5'UTR	52713902	53713028	2437	1556	0.19855	0.553899	0.0441843	0.123182	0.0801845	No
smoking_initiation	10	102686838	105665256	cg26369798	103910532	NOLC1	TSS1500	103413774	104408272	1087	1087	0.0459521	0.7557	0.00677833	0.111392	0.0801773	No
smoking_initiation	5	86303812	89371745	cg01358993	87968315	LOC645323	Body	87469449	88468185	993	993	9.02e-07	0.839751	8.61e-08	0.0800776	0.0801705	No
smoking_initiation	2	62408877	63916606	cg03276200	63820672	MDH1	Body|5'UTR	63323141	64319923	1664	989	0.17491	0.0376917	0.581914	0.125317	0.0801666	No
smoking_initiation	2	200436399	201436399	cg15048802	200820651	C2orf60|C2orf47	TSS200|Body	200327718	201320531	1397	1361	0.0507267	0.749672	0.00757458	0.111862	0.0801648	No
smoking_initiation	7	1370794	2370794	cg19723734	2271673	MAD1L1	5'UTR	1776432	2771642	2081	1299	0.0777369	0.623239	0.0242801	0.19458	0.080164	No
smoking_initiation	10	102686838	105665256	cg03002086	105276058	NEURL1|NEURL1-AS1	Body	104776205	105775806	1743	1475	8.64e-05	0.779683	1.55e-05	0.140062	0.0801526	No
smoking_initiation	8	26925349	27925349	cg06299328	27631773	ESCO2	TSS1500	27132142	28131721	2631	2169	1.93e-07	0.745271	4.52e-08	0.174579	0.0801496	No
smoking_initiation	5	86303812	89371745	cg27041655	87733473	-	-	87235368	88231839	1026	1026	8.73e-07	0.813036	1.15e-07	0.106815	0.080148	No
smoking_initiation	8	90637052	93744504	cg09734822	92426038	-	-	91927455	92925993	1283	1283	0.037581	0.797413	0.00382316	0.0810415	0.0801415	No
smoking_initiation	2	161601261	163302993	cg14287794	163034394	FAP	Body	162534981	163532869	872	608	0.000146214	0.838606	1.42e-05	0.0810961	0.0801377	No
smoking_initiation	10	21532942	22532942	cg17895464	21815675	SKIDA1	TSS1500	21317170	22313915	1017	670	5.42e-06	0.84511	4.8e-07	0.0747485	0.0801358	No
smoking_initiation	16	220986	1220986	cg13310628	576870	SOLH|C16orf10	TSS1500|Body	89279	1076701	1556	1432	0.330207	0.442802	0.06277	0.0840935	0.0801278	No
smoking_initiation	14	27856733	29816842	cg24468591	29452742	-	-	28953087	29952635	1541	1436	0.0156891	0.778049	0.0024949	0.123646	0.080121	No
smoking_initiation	6	26754967	30729306	cg11575929	28414894	-	-	27919401	28914741	2273	2273	0.0674223	0.683163	0.0152159	0.154097	0.0801017	No
smoking_initiation	20	29393501	31675258	cg00516092	31177275	-	-	30678552	31676804	1630	1626	0.144143	0.632022	0.0267111	0.11704	0.0800847	No
smoking_initiation	18	72035282	73035282	cg11993230	72123607	FAM69C	Body	71623644	72622786	2137	1075	0.0165331	0.702627	0.0046171	0.196139	0.0800838	No
smoking_initiation	3	47490500	50681136	cg00383793	50488162	CACNA2D2	Body	49989155	50988027	1218	683	0.00970707	0.831989	0.000903127	0.0773266	0.080074	No
smoking_initiation	1	7291461	8984823	cg00139056	8385396	SLC45A1	Body	7886084	8885202	1838	1838	0.0130162	0.718994	0.00334307	0.184586	0.0800607	No
smoking_initiation	20	53962393	54962393	cg12960950	54937964	FAM210B	Body	54438217	55431571	1657	874	0.0189038	0.727901	0.00438468	0.168755	0.0800556	No
smoking_initiation	4	147297913	148297913	cg01572513	147557859	-	-	147058027	148056320	1890	1404	0.000547377	0.790634	8.91e-05	0.12868	0.0800489	No
smoking_initiation	2	144900317	146640132	cg20438460	146580994	-	-	146082440	147080449	1483	960	1.28e-13	0.805475	1.82e-14	0.114476	0.0800488	No
smoking_initiation	1	153706358	155533918	cg08098348	154404620	IL6R	Body	153906397	154903195	1657	1657	0.0232633	0.648415	0.00860161	0.239672	0.0800476	No
smoking_initiation	1	153706358	155533918	cg02791625	154512290	TDRD10	Body	154013220	155009527	1601	1601	0.0277022	0.770651	0.0042224	0.117383	0.0800412	No
smoking_initiation	15	66976952	67976952	cg02486855	67356942	SMAD3	TSS1500	66856980	67854241	2215	1838	0.555783	0.085681	0.241368	0.0371299	0.0800386	No
smoking_initiation	6	26754967	30729306	cg26765773	28303269	ZSCAN31	5'UTR	27804160	28803174	2175	2175	0.0592656	0.621939	0.0207792	0.217979	0.0800365	No
smoking_initiation	11	85480958	86480958	cg22998640	85758883	PICALM	Body|5'UTR	85259104	86258817	2275	2022	0.0607625	0.671326	0.0156024	0.172301	0.0800079	No
smoking_initiation	16	220986	1220986	cg09057080	837441	RPUSD1|CHTF18	TSS1500|Body	337491	1337123	1577	1419	0.323585	0.433867	0.0694725	0.0930696	0.0800062	No
smoking_initiation	2	144900317	146640132	cg19552149	145107922	-	-	144608496	145605196	825	529	0.274179	0.577607	0.0219831	0.0462312	0.0799997	No
smoking_initiation	11	72809393	73809393	cg01215957	73309852	FAM168A	TSS1500	72810325	73808704	1627	1627	0.625755	0.0227723	0.262025	0.00945553	0.0799922	No
smoking_initiation	9	86207289	87207289	cg14327541	86597173	RMI1	5'UTR	86097564	87096756	2314	2084	0.168549	0.494348	0.0653964	0.191725	0.0799818	No
smoking_initiation	7	1370794	2370794	cg25267863	1363124	-	-	863593	1862183	1868	705	0.0014408	0.781999	0.000251329	0.136329	0.0799799	No
smoking_initiation	2	161601261	163302993	cg05040002	162358507	AHCTF1P1	Body	161858856	162858323	1288	1288	0.000153015	0.831925	1.62e-05	0.0879288	0.0799767	No
smoking_initiation	1	70990122	74324909	cg24146618	74174660	-	-	73675336	74674573	1961	1458	5.68e-05	0.751114	1.28e-05	0.168848	0.0799684	No
smoking_initiation	1	74491596	75491596	cg24146618	74174660	-	-	73675336	74674573	1961	230	5.68e-05	0.751114	1.28e-05	0.168848	0.0799684	No
smoking_initiation	7	117023709	118023709	cg12124767	117299297	CFTR	Body	116799575	117798045	1349	1024	6.01e-07	0.821568	7.21e-08	0.0984629	0.0799682	No
smoking_initiation	7	77271983	78271983	cg19020339	77823401	MAGI2	Body	77323798	78323087	2921	2781	0.0942498	0.643246	0.0233383	0.159202	0.079964	No
smoking_initiation	8	8208714	11263655	cg00306350	11142685	MTMR9	Body	10643098	11642545	2757	1692	0.127097	0.618171	0.0298199	0.144957	0.0799551	No
smoking_initiation	6	108494161	109494161	cg23274581	109415897	SESN1|CEP57L1	TSS200|TSS1500	108916573	109915377	2042	948	0.356928	0.418597	0.0665508	0.0779692	0.0799549	No
smoking_initiation	11	111492273	113412811	cg12961889	113749001	-	-	113249725	114248972	2128	257	8.14e-14	5.37e-15	0.863211	0.0568393	0.0799497	Yes
smoking_initiation	11	113494505	114494505	cg12961889	113749001	-	-	113249725	114248972	2128	1731	8.14e-14	5.37e-15	0.863211	0.0568393	0.0799497	Yes
smoking_initiation	7	1370794	2370794	cg01784819	1569242	MAFK	TSS1500	1069350	2068630	1869	1106	0.000844938	0.4641	0.00082722	0.454288	0.0799398	No
smoking_initiation	10	8303551	9303551	cg07370390	8704402	-	-	8204496	9204165	3056	2639	0.0471521	0.640656	0.0159274	0.216326	0.0799381	No
smoking_initiation	4	27746049	29330758	cg17803536	28404537	-	-	27904888	28903729	3114	3114	0.0237187	0.677848	0.00738971	0.211108	0.0799361	No
smoking_initiation	12	55974480	56974480	cg26734620	56694298	CS	TSS200	56196258	57194070	844	550	0.110665	0.727195	0.0108686	0.0713394	0.0799326	No
smoking_initiation	10	21532942	22532942	cg20959488	21814638	SKIDA1	TSS200	21315553	22313915	1018	670	5.26e-06	0.820324	6.4e-07	0.0997435	0.0799266	No
smoking_initiation	6	26754967	30729306	cg04796181	27839850	HIST1H3I	1stExon	27578761	28337903	1271	1271	0.082936	0.73383	0.0104995	0.0928217	0.0799128	No
smoking_initiation	3	180909057	181909057	cg12400864	180546915	-	-	180047611	181046478	1084	67	6.84e-28	3.32e-29	0.877497	0.0425905	0.0799126	Yes
smoking_initiation	5	42690647	43690647	cg06610098	43515452	C5orf34	TSS200	43016039	44014954	1793	1342	0.249052	0.535369	0.0431032	0.0925759	0.0798996	No
smoking_initiation	2	161601261	163302993	cg21671120	163009075	GCG	TSS1500	162509239	163508267	890	659	0.000129243	0.741273	3.12e-05	0.178669	0.0798975	No
smoking_initiation	9	127573097	128573097	cg15044533	128648822	PBX3	Body	128149146	129148164	1645	476	0.258171	0.341128	0.138233	0.182571	0.0798974	No
smoking_initiation	17	1495177	2495177	cg14157524	2170773	SMG6	TSS1500|Body	1670809	2670267	1764	1569	0.109346	0.693775	0.0159411	0.101062	0.079876	No
smoking_initiation	7	77271983	78271983	cg17890667	77469425	PHTF2	TSS200|5'UTR	76969834	77969293	2506	1869	0.0932287	0.630392	0.0253274	0.171178	0.0798736	No
smoking_initiation	11	111492273	113412811	cg14082050	112705672	-	-	112205952	113204481	2213	2213	1.97e-19	0.768353	3.89e-20	0.151773	0.0798734	No
smoking_initiation	7	1370794	2370794	cg11838542	2128505	MAD1L1	Body	1628951	2628347	2029	1500	0.00136654	0.75062	0.000305705	0.167839	0.0798692	No
smoking_initiation	10	102686838	105665256	cg20653518	103539953	-	-	103041525	104038766	1110	1110	0.137451	0.677344	0.0177853	0.087564	0.079856	No
smoking_initiation	15	83393243	84393243	cg15318143	83734356	BTBD1	Body	83235298	84233029	1563	1293	0.000559852	0.645556	0.000237512	0.273791	0.0798555	No
smoking_initiation	6	26754967	30729306	cg02817123	27775750	HIST1H2BL|HIST1H2AI	TSS200|TSS1500	27578761	28275625	1107	1107	0.0973608	0.719607	0.012306	0.0908757	0.0798505	No
smoking_initiation	12	55974480	56974480	cg19951006	56732615	IL23A	TSS200	56260232	57231915	888	537	0.110907	0.728799	0.0106356	0.0698089	0.0798493	No
smoking_initiation	2	43750149	45659091	cg16380803	45527642	-	-	45028014	46027627	2505	1679	1.05e-05	0.77408	1.98e-06	0.146062	0.0798462	No
smoking_initiation	5	86303812	89371745	cg18194895	88365625	-	-	87865788	88865529	867	867	0.0958632	0.762979	0.00685365	0.0544686	0.079836	No
smoking_initiation	7	1370794	2370794	cg10022248	1686836	-	-	1187653	2186013	1676	1371	0.00143457	0.787987	0.000237737	0.130505	0.0798349	No
smoking_initiation	1	43511737	44511737	cg20675852	44087716	PTPRF	3'UTR	43588898	44587512	1726	1469	4.34e-08	0.797823	6.66e-09	0.122346	0.0798305	No
smoking_initiation	12	55974480	56974480	cg05591626	56610589	RNF41	Body|5'UTR	56117570	57109792	728	574	0.109946	0.72233	0.0116219	0.0762743	0.0798281	No
smoking_initiation	7	68468288	70496371	cg13447033	69525741	AUTS2	Body	69027379	70025741	1289	1289	0.00491599	0.494116	0.0041496	0.417005	0.0798139	No
smoking_initiation	13	100046450	101712300	cg18970151	101174130	PCCA	Body	100674707	101674043	2298	2298	0.208781	0.53331	0.0501285	0.127968	0.0798123	No
smoking_initiation	3	156893770	159548333	cg05695944	157336039	-	-	156836517	157835428	2236	2117	0.114582	0.158858	0.271046	0.375702	0.0798123	No
smoking_initiation	8	59314666	60314666	cg16553414	59929975	TOX	Body	59430613	60424884	1797	1750	3.43e-05	0.775898	6.38e-06	0.14425	0.0798112	No
smoking_initiation	3	47490500	50681136	cg00076555	49705435	BSN	3'UTR	49205843	50204745	1221	1221	0.00210366	0.818327	0.000256015	0.0995107	0.0798028	No
smoking_initiation	13	100046450	101712300	cg24734928	100309351	CLYBL	Body	99809446	100808758	2306	1879	0.521249	0.169517	0.173198	0.0562467	0.0797882	No
smoking_initiation	11	45893574	46893574	cg05861348	45944790	GYLTL1B	Body	45444853	46443275	1291	515	0.517136	0.260432	0.0949217	0.0477232	0.0797864	No
smoking_initiation	11	63633552	64633552	cg23999391	63605419	MARK2	TSS1500	63105463	64103634	1090	554	0.528885	0.252505	0.0940182	0.0448072	0.0797845	No
smoking_initiation	12	69155167	70155167	cg26761960	69747273	LYZ	3'UTR	69247483	70247215	2483	2262	0.201182	0.540533	0.0484385	0.130064	0.0797824	No
smoking_initiation	1	209802043	210802043	cg24533189	209925718	-	-	209426339	210425509	1602	1018	0.231501	0.414983	0.0980563	0.175694	0.0797656	No
smoking_initiation	10	102686838	105665256	cg24777844	103833081	-	-	103333271	104331986	1055	1055	0.0488715	0.777919	0.00552835	0.0879185	0.079763	No
smoking_initiation	2	124205	1124205	cg00270141	466826	-	-	12371	966760	2682	2531	1.29e-06	0.7449	3.04e-07	0.17534	0.0797586	No
smoking_initiation	10	10633823	11633823	cg05879289	10408550	-	-	9908675	10908334	2810	772	0.301857	0.421129	0.0823909	0.114866	0.079757	No
smoking_initiation	10	9543159	10543159	cg05879289	10408550	-	-	9908675	10908334	2810	1731	0.301857	0.421129	0.0823909	0.114866	0.079757	No
smoking_initiation	8	26925349	27925349	cg13634966	27661589	ESCO2	3'UTR	27161678	28161588	2661	2121	1.86e-07	0.716404	5.28e-08	0.203841	0.0797541	No
smoking_initiation	7	1370794	2370794	cg13196434	1254381	-	-	754875	1754118	1882	430	0.00147656	0.799265	0.000220524	0.11929	0.0797483	No
smoking_initiation	15	83393243	84393243	cg01048253	83679867	C15orf40	Body	83183986	84179777	1513	1210	0.000699724	0.80684	9.77e-05	0.112615	0.0797482	No
smoking_initiation	11	63633552	64633552	cg07256937	64357750	SLC22A12	TSS1500	63858714	64857098	1090	845	0.465344	0.383798	0.039016	0.0320991	0.0797434	No
smoking_initiation	12	55974480	56974480	cg06107469	56862350	SPRYD4	1stExon|5'UTR	56363666	57360141	1097	483	0.106035	0.696693	0.0155355	0.101995	0.0797411	No
smoking_initiation	1	153706358	155533918	cg10365947	153724353	INTS3	Body	153224594	154223101	1334	564	0.0341624	0.799532	0.00355122	0.0830325	0.0797217	No
smoking_initiation	6	26754967	30729306	cg16952286	28602894	-	-	28103648	29102861	2325	2325	0.113578	0.638619	0.0253951	0.142711	0.0796969	No
smoking_initiation	11	27179916	29152996	cg24027430	27529725	BDNF-AS|LIN7C	TSS1500|Body	27030056	28028970	1860	1493	0.000736062	0.78429	0.000126917	0.135153	0.0796933	No
smoking_initiation	1	236372829	238352083	cg18391638	237838057	RYR2	Body	237338293	238337494	2744	2744	0.337922	0.388849	0.0900293	0.103517	0.0796819	No
smoking_initiation	15	83393243	84393243	cg09887459	83523577	HOMER2	Body	83029164	84019872	1307	988	0.000710048	0.818619	8.76e-05	0.10091	0.0796739	No
smoking_initiation	2	124205	1124205	cg06700494	592697	-	-	92999	1092195	3094	3021	1.24e-06	0.7146	3.56e-07	0.205727	0.0796706	No
smoking_initiation	9	133834588	135407263	cg10720382	135001214	-	-	134502066	135500944	1805	1656	0.0503787	0.631316	0.0176419	0.220999	0.0796653	No
smoking_initiation	1	153706358	155533918	cg05835813	154277365	-	-	153777669	154777157	1624	1624	0.028324	0.790615	0.00350985	0.0978916	0.0796599	No
smoking_initiation	7	1370794	2370794	cg06459492	1641837	-	-	1141925	2141670	1775	1289	0.00121226	0.665879	0.000460361	0.25279	0.0796585	No
smoking_initiation	1	153706358	155533918	cg09416366	154241979	UBAP2L	Body	153742469	154741579	1579	1579	0.0269934	0.753547	0.00483768	0.134969	0.0796523	No
smoking_initiation	1	65969643	66969643	cg10009870	65944241	LEPR	5'UTR	65446237	66444221	2333	1295	7.18e-06	0.715999	2.05e-06	0.204341	0.0796508	No
smoking_initiation	16	71466463	73074550	cg00293191	73126120	HTA	TSS200	72626132	73626110	1764	549	0.578662	0.221011	0.0873821	0.0332947	0.07965	No
smoking_initiation	5	93698290	94698290	cg10201807	94621055	MCTP1	TSS1500	94121133	95121013	1646	998	0.00177702	0.790187	0.000288257	0.1281	0.0796478	No
smoking_initiation	10	102686838	105665256	cg07386790	104447683	ARL3	Body	103950714	104947493	1775	1775	4.46e-05	0.797663	6.87e-06	0.122658	0.0796271	No
smoking_initiation	16	71466463	73074550	cg01468344	72282262	-	-	71782444	72780625	1461	1461	0.47945	0.326485	0.0681268	0.0463119	0.0796267	No
smoking_initiation	8	26925349	27925349	cg10421109	27454855	CLU	Body|3'UTR	26955100	27954465	2645	2587	1.91e-07	0.738128	4.72e-08	0.182249	0.0796225	No
smoking_initiation	6	26754967	30729306	cg10591475	28109693	ZNF192	TSS200	27610131	28608931	1807	1807	0.0649758	0.714581	0.0117443	0.12908	0.0796189	No
smoking_initiation	11	27179916	29152996	cg02723558	27536073	BDNFOS	Body	27038044	28034844	1857	1506	0.000757155	0.806766	0.000105894	0.112753	0.079618	No
smoking_initiation	1	43511737	44511737	cg18202456	44584930	KLF17	Body	44086831	45084603	1601	650	8.57e-07	0.706506	2.6e-07	0.213887	0.0796065	No
smoking_initiation	3	82235792	86649109	cg07002423	85008828	CADM2	Body	84509305	85508814	2302	2302	8.57e-06	0.752417	1.91e-06	0.167975	0.0795979	No
smoking_initiation	3	47490500	50681136	cg12996903	50275575	GNAI2	Body	49776178	50775446	1059	923	0.00420889	0.810715	0.000545185	0.104934	0.0795966	No
smoking_initiation	12	55974480	56974480	cg02103953	56546073	MYL6B	TSS200	56046139	57045189	699	650	0.114417	0.751653	0.00719053	0.047158	0.0795815	No
smoking_initiation	16	69076894	70607394	cg11281851	69374147	COG8|NIP7	TSS1500|Body	68874449	69873992	1536	1225	0.0492762	0.76404	0.00649395	0.100611	0.0795788	No
smoking_initiation	1	87413176	88413176	cg26398700	87858723	-	-	87358983	88358689	1765	1670	0.189933	0.612035	0.0280745	0.0903869	0.07957	No
smoking_initiation	9	127573097	128573097	cg02526930	128165301	-	-	127666141	128664798	1269	1157	0.0427814	0.770634	0.00563276	0.101385	0.0795668	No
smoking_initiation	6	52395230	53395230	cg24019568	53014573	GCM1	TSS1500	52514875	53514207	2286	1938	0.203109	0.567043	0.039655	0.11063	0.0795635	No
smoking_initiation	1	87413176	88413176	cg26791242	87596895	LOC339524	TSS1500|Body	87097059	88096457	1734	1217	0.189891	0.611897	0.0281201	0.0905335	0.0795577	No
smoking_initiation	11	27179916	29152996	cg26982651	28373411	-	-	27874020	28872968	1433	1433	0.0691101	0.756176	0.00797601	0.0871909	0.0795468	No
smoking_initiation	1	153706358	155533918	cg11247649	153745142	INTS3	Body	153245415	154244854	1298	588	0.0305205	0.799406	0.00333238	0.0872036	0.0795376	No
smoking_initiation	4	27746049	29330758	cg10974955	28404463	-	-	27904888	28903729	3114	3114	0.0234608	0.670477	0.00766125	0.218868	0.0795324	No
smoking_initiation	10	125180419	126180419	cg10948861	126073304	-	-	125573601	126573133	1843	936	2.97e-05	7.27e-07	0.898494	0.0219574	0.0795183	Yes
smoking_initiation	6	26754967	30729306	cg05801088	27534168	-	-	27578761	28034121	612	612	0.153982	0.713643	0.00939608	0.0434675	0.0795118	No
smoking_initiation	4	140386963	141386963	cg08592733	140374542	RAB33B	TSS1500	139875076	140873893	1718	989	0.368397	0.419638	0.0619576	0.070496	0.0795114	No
smoking_initiation	1	43511737	44511737	cg09212210	44579255	-	-	44080009	45079062	1617	670	5.13e-07	0.600904	2.73e-07	0.319599	0.0794965	No
smoking_initiation	12	69155167	70155167	cg24705380	69968957	FRS2	3'UTR	69469397	70468820	2983	1806	0.187458	0.508553	0.0604861	0.164013	0.0794907	No
smoking_initiation	8	26925349	27925349	cg22303442	27734962	SCARA5	Body	27235818	28232916	2683	2018	1.5e-07	0.580322	8.81e-08	0.340188	0.0794896	No
smoking_initiation	18	40814171	41814171	cg24683679	42259754	SETBP1	TSS1500	41759986	42759633	1788	84	0.0112563	0.777873	0.00187532	0.129515	0.0794806	No
smoking_initiation	18	42158643	43158643	cg24683679	42259754	SETBP1	TSS1500	41759986	42759633	1788	959	0.0112563	0.777873	0.00187532	0.129515	0.0794806	No
smoking_initiation	1	43511737	44511737	cg22617819	44378782	ST3GAL3	Body	43878800	44877062	1546	1000	4.36e-08	0.802047	6.45e-09	0.11848	0.0794727	No
smoking_initiation	10	21532942	22532942	cg07761801	22507149	-	-	22017545	23006554	904	330	6.65e-05	0.850646	5.47e-06	0.069812	0.0794695	No
smoking_initiation	7	1370794	2370794	cg02769267	1988920	MAD1L1	Body	1489229	2488425	1837	1638	0.0013826	0.759439	0.000290381	0.159422	0.0794657	No
smoking_initiation	16	69076894	70607394	cg01966091	69141478	HAS3	1stExon|5'UTR	68641650	69641476	1696	806	0.122397	0.680085	0.0180183	0.100038	0.0794621	No
smoking_initiation	6	26754967	30729306	cg22574586	28886380	TRIM27	Body	28386739	29385772	2400	2400	0.282905	0.457617	0.0688038	0.111215	0.0794593	No
smoking_initiation	12	55974480	56974480	cg15861578	56511939	ZC3H10	TSS200	56015596	57011911	752	735	0.111353	0.731512	0.0102776	0.0674378	0.0794202	No
smoking_initiation	6	111158371	112158371	cg08926365	112007564	FYN	Body	111508109	112506583	1582	972	4.55e-07	0.781508	8.1e-08	0.139071	0.07942	No
smoking_initiation	7	1370794	2370794	cg27217945	2025386	MAD1L1	Body	1525909	2525227	1956	1627	0.00138195	0.75908	0.000291134	0.159835	0.0794113	No
smoking_initiation	8	59314666	60314666	cg06294637	59465767	SDCBP	1stExon|5'UTR	58966775	59965729	2468	1409	3.16e-05	0.715559	9.06e-06	0.20499	0.0794101	No
smoking_initiation	1	43511737	44511737	cg19706472	44462672	SLC6A9	3'UTR	43964411	44961618	1599	915	4.33e-08	0.795867	6.79e-09	0.124741	0.0793922	No
smoking_initiation	9	133834588	135407263	cg10043906	134479839	RAPGEF1	Body	133980353	134977890	1812	1812	0.0557012	0.702843	0.011907	0.150165	0.0793837	No
smoking_initiation	10	102686838	105665256	cg22825631	105253538	NEURL	TSS200	104753675	105753058	1747	1529	8.43e-05	0.800977	1.26e-05	0.119548	0.0793777	No
smoking_initiation	1	87413176	88413176	cg11969144	87797684	LMO4	5'UTR	87298748	88296606	1781	1595	0.187073	0.60282	0.0309841	0.0997635	0.0793594	No
smoking_initiation	17	1495177	2495177	cg18388619	1792197	RPA1	Body	1293403	2289699	1863	1487	0.108903	0.691162	0.0164234	0.104153	0.0793583	No
smoking_initiation	17	26823322	27823322	cg24081873	27503437	MYO18A	5'UTR	27004703	28002880	1278	1094	0.324459	0.490355	0.0421727	0.0636563	0.0793576	No
smoking_initiation	12	55974480	56974480	cg09658438	56693554	CS	Body	56196258	57193039	842	550	0.111532	0.732894	0.0100775	0.0661412	0.0793553	No
smoking_initiation	3	47490500	50681136	cg01003539	48515091	SHISA5	TSS1500|Body	48016172	49013383	965	965	2.39e-12	3.45e-13	0.804482	0.116168	0.0793493	Yes
smoking_initiation	3	47490500	50681136	cg27442017	50142982	RBM5	Body|ExonBnd	49644012	50642975	1032	1032	0.003319	0.822704	0.00038054	0.0942476	0.0793491	No
smoking_initiation	2	144900317	146640132	cg18864227	145353995	-	-	144856500	145853903	903	875	0.0492135	0.798569	0.00423497	0.0686399	0.0793426	No
smoking_initiation	1	153706358	155533918	cg03040522	154599652	ADAR	5'UTR	154100693	155097562	1635	1635	0.0286791	0.769822	0.00439035	0.117769	0.0793398	No
smoking_initiation	10	102686838	105665256	cg22312220	105391771	SH3PXD2A	Body	104891975	105890719	1666	1255	0.000100763	0.776356	1.87e-05	0.144186	0.0793387	No
smoking_initiation	18	72035282	73035282	cg10933573	72212692	CNDP1	Body	71712860	72712639	2073	1228	0.0175411	0.74663	0.00359405	0.1529	0.0793348	No
smoking_initiation	10	21532942	22532942	cg17188793	21806896	SKIDA1	5'UTR	21307805	22305324	1018	665	5.38e-06	0.83974	5.19e-07	0.0809204	0.0793333	No
smoking_initiation	3	25225501	26225501	cg19156280	25825111	NGLY1	TSS200|Body	25325289	26323335	1582	1530	0.525832	0.154849	0.185454	0.0545339	0.0793311	No
smoking_initiation	8	26925349	27925349	cg20842075	27254030	PTK2B	5'UTR	26754184	27753795	3122	2246	1.88e-07	0.725723	5.05e-08	0.194949	0.0793282	No
smoking_initiation	15	83393243	84393243	cg07016258	83953929	BNC1	TSS1500	83454075	84453883	1655	1505	0.0006679	0.770144	0.000129923	0.149733	0.0793255	No
smoking_initiation	22	42198430	43198430	cg01304201	42724956	-	-	42225018	43224315	2203	2137	0.568084	0.0932449	0.22287	0.0365025	0.0792982	No
smoking_initiation	22	37897797	38897797	cg10942708	38347504	C22orf23	Body	37849448	38846891	1565	1517	0.339782	0.0233406	0.521833	0.0357669	0.0792774	No
smoking_initiation	7	97207069	98207069	cg10448795	98625983	SMURF1	3'UTR	98126275	99122181	1292	80	0.663108	0.144976	0.0924963	0.0201433	0.0792753	No
smoking_initiation	7	98571478	99571478	cg10448795	98625983	SMURF1	3'UTR	98126275	99122181	1292	524	0.663108	0.144976	0.0924963	0.0201433	0.0792753	No
smoking_initiation	7	1370794	2370794	cg24247565	1690341	-	-	1190538	2189371	1672	1374	0.00145723	0.800431	0.000216101	0.118622	0.0792736	No
smoking_initiation	12	120583279	121583279	cg14233050	120651871	PXN	Body	120152743	121151062	1664	933	0.260244	0.525629	0.0446851	0.0901735	0.0792684	No
smoking_initiation	11	27179916	29152996	cg14599023	27384909	CCDC34	TSS200	26885172	27883441	1978	1324	0.000737073	0.785367	0.000126305	0.134502	0.079268	No
smoking_initiation	10	21532942	22532942	cg06177557	21430961	C10orf113|NEBL	Body	20931039	21929831	1858	532	6.11e-06	0.820659	7.46e-07	0.100067	0.0792679	No
smoking_initiation	7	1370794	2370794	cg00811065	1287159	-	-	787194	1776432	1850	448	0.00143006	0.774093	0.000267926	0.144949	0.0792605	No
smoking_initiation	10	21532942	22532942	cg03076324	22292468	DNAJC1	1stExon|5'UTR	21793824	22791958	587	504	6.66e-06	0.872796	3.67e-07	0.0479392	0.079258	No
smoking_initiation	7	132583234	134089846	cg08061386	133702313	EXOC4	Body	133202454	134202002	2182	1989	0.0336475	0.743007	0.00624627	0.137851	0.079248	No
smoking_initiation	3	156893770	159548333	cg01509081	157881675	RSRC1	Body	157381997	158381300	2521	2521	0.0348807	0.721683	0.00757372	0.156621	0.0792411	No
smoking_initiation	5	106325618	107865642	cg08527204	107006512	EFNA5	1stExon|5'UTR	106506697	107506380	2437	2437	0.00342257	0.744675	0.000790314	0.171876	0.0792368	No
smoking_initiation	1	153706358	155533918	cg09322655	154544294	CHRNB2	Body	154044543	155043812	1602	1602	0.0279976	0.775123	0.004104	0.113541	0.0792336	No
smoking_initiation	13	79691873	81681452	cg08137236	80917220	-	-	80419750	81416986	2360	2360	0.250211	0.476505	0.0668401	0.127212	0.0792321	No
smoking_initiation	12	55974480	56974480	cg09777064	56493455	ERBB3	Body	55993691	56991476	793	782	0.109065	0.716514	0.0125862	0.0826076	0.0792278	No
smoking_initiation	17	1495177	2495177	cg12257329	2118147	SMG6	Body	1618363	2613925	1815	1665	0.10885	0.690703	0.0165143	0.104712	0.0792209	No
smoking_initiation	5	164596435	168114971	cg14666603	167720304	WWC1	Body	167220343	168220102	2089	1799	0.44618	0.295309	0.107938	0.0713604	0.079213	No
smoking_initiation	12	69155167	70155167	cg25778262	69327449	CPM	TSS1500|5'UTR	68827972	69827409	2073	1578	0.208177	0.556741	0.0424424	0.113428	0.0792125	No
smoking_initiation	17	26823322	27823322	cg12971338	27070618	TRAF4	TSS1500	26571314	27570325	1032	779	0.329725	0.492854	0.039398	0.0588107	0.0792118	No
smoking_initiation	5	59621271	60621271	cg15225594	60148273	-	-	59648716	60643659	1645	1625	0.0283769	0.749287	0.00522577	0.137906	0.0792035	No
smoking_initiation	12	55974480	56974480	cg26220439	56435611	RPS26	TSS200	55935923	56935413	868	808	0.112554	0.73925	0.00912767	0.0598707	0.0791975	No
smoking_initiation	7	1370794	2370794	cg23892192	1801555	-	-	1303810	2301484	1688	1641	0.00141054	0.774783	0.000262949	0.144354	0.0791893	No
smoking_initiation	3	52386605	54266212	cg14328620	52736031	GLT8D1	5'UTR	52236077	53235530	1466	1320	0.163793	0.656218	0.0201511	0.080654	0.0791836	No
smoking_initiation	11	111492273	113412811	cg11631995	112596470	-	-	112096535	113095336	2191	2191	1.99e-19	0.776182	3.71e-20	0.144639	0.0791789	No
smoking_initiation	12	120583279	121583279	cg17080168	120690045	PXN	Body	120190059	121189633	1645	1013	0.243243	0.553301	0.0379768	0.086306	0.0791739	No
smoking_initiation	14	27856733	29816842	cg02681442	29236008	FOXG1	TSS1500	28736075	29735938	1791	1791	0.0152297	0.755285	0.00297262	0.147341	0.0791714	No
smoking_initiation	5	86303812	89371745	cg25648250	86564633	RASA1	TSS200|1stExon	86064928	87063116	1437	893	0.428996	0.383935	0.0569824	0.0509179	0.0791678	No
smoking_initiation	7	1370794	2370794	cg00455003	1566501	-	-	1067403	2066443	1870	1101	0.00146034	0.802124	0.000213234	0.117044	0.0791588	No
smoking_initiation	2	58789218	61026618	cg24412829	60815558	-	-	60316826	61314020	1718	1356	0.00387016	0.777695	0.000690134	0.138601	0.0791442	No
smoking_initiation	1	153706358	155533918	cg23984312	154112300	NUP210L	Body	153612425	154611208	1530	1413	0.0280364	0.782648	0.00381313	0.106366	0.0791365	No
smoking_initiation	2	102926177	105131814	cg12187500	104490577	-	-	103990718	104990379	1497	1497	9.14e-09	0.708815	2.74e-09	0.212052	0.0791325	No
smoking_initiation	1	43511737	44511737	cg11337388	44446092	B4GALT2	TSS200|5'UTR	43948774	44944092	1594	932	4.41e-08	0.811181	5.97e-09	0.109686	0.0791325	No
smoking_initiation	17	26823322	27823322	cg07300597	27037982	PROCA1	Body|1stExon|5'UTR	26542774	27537410	978	704	0.334143	0.496688	0.0362439	0.0537958	0.0791295	No
smoking_initiation	8	8208714	11263655	cg21814290	10466918	RP1L1	Body	9974336	10966678	3056	3056	0.108953	0.576522	0.0374288	0.197974	0.0791227	No
smoking_initiation	1	153706358	155533918	cg20324858	154529936	UBE2Q1	Body	154031217	155029253	1592	1592	0.0274526	0.758309	0.00472339	0.130393	0.0791218	No
smoking_initiation	8	26925349	27925349	cg13709561	27781943	SCARA5	Body	27282063	28280496	2541	1861	1.58e-07	0.60858	8.09e-08	0.312304	0.0791153	No
smoking_initiation	5	106325618	107865642	cg19996027	106717374	EFNA5	Body	106217453	107217153	2429	2155	0.00334285	0.726961	0.000872722	0.18971	0.079113	No
smoking_initiation	1	153706358	155533918	cg06324094	153950482	JTB	TSS200	153450505	154446198	1360	1108	0.0287231	0.800384	0.00318248	0.0886021	0.0791084	No
smoking_initiation	2	200436399	201436399	cg27277104	200887939	-	-	200391220	201387695	1497	1487	0.051538	0.761681	0.00682931	0.100852	0.0790999	No
smoking_initiation	5	30342054	31342054	cg18864739	31214888	CDH6	5'UTR	30715691	31714202	2324	1423	0.123731	0.641936	0.0250985	0.130135	0.0790994	No
smoking_initiation	5	59621271	60621271	cg00643557	60240891	NDUFAF2|ERCC8	TSS200|1stExon|5'UTR	59742759	60740242	1568	1439	0.0283205	0.748189	0.00526914	0.139124	0.0790968	No
smoking_initiation	3	117322149	118825714	cg15883593	117533790	-	-	117033881	118033518	2115	1640	0.000664534	0.761222	0.000138768	0.158879	0.0790955	No
smoking_initiation	11	63633552	64633552	cg12359114	63706246	NAA40	TSS200	63207604	64205021	1089	728	0.461277	0.377066	0.0454724	0.0370919	0.0790925	No
smoking_initiation	1	7291461	8984823	cg15071406	8788275	RERE	5'UTR	8288440	9287176	1676	1009	0.0141281	0.780386	0.00224908	0.124152	0.0790848	No
smoking_initiation	5	42690647	43690647	cg18647237	43017561	-	-	42518336	43517429	2215	1984	0.16511	0.36356	0.122528	0.269718	0.0790847	No
smoking_initiation	15	83393243	84393243	cg17625381	83316962	CPEB1-AS1|CPEB1	TSS200|TSS1500|Body	82827938	83816804	1077	755	0.00613207	0.849583	0.000467807	0.0647344	0.0790825	No
smoking_initiation	1	153706358	155533918	cg06913118	154524350	UBE2Q1	Body	154024652	155024309	1594	1594	0.0282767	0.784778	0.00375452	0.104122	0.0790687	No
smoking_initiation	12	69155167	70155167	cg01253087	69495493	-	-	68996295	69995441	2114	1900	0.19261	0.515057	0.0580672	0.155198	0.0790676	No
smoking_initiation	6	52395230	53395230	cg07658818	53215006	ELOVL5	TSS1500	52716089	53714757	2438	1552	0.192067	0.5358	0.0509675	0.142102	0.0790632	No
smoking_initiation	10	102686838	105665256	cg14323388	104181388	FBXL15	Body	103683145	104680457	1437	1437	6.11e-05	0.822786	7.29e-06	0.0980854	0.0790605	No
smoking_initiation	4	140386963	141386963	cg27386292	141295273	SCOC	Body	140795327	141795200	1592	841	0.00379899	0.806121	0.000521119	0.110499	0.0790595	No
smoking_initiation	10	8303551	9303551	cg26891924	8374400	-	-	7874713	8872667	2943	1768	0.0495883	0.673787	0.0135488	0.184017	0.0790582	No
smoking_initiation	7	1370794	2370794	cg21631904	1694569	-	-	1195215	2194396	1663	1381	0.00144933	0.796092	0.000224397	0.123178	0.0790561	No
smoking_initiation	15	83393243	84393243	cg03521576	83423683	SNHG21|SCARNA15	TSS1500|Body	82932286	83923022	1229	909	0.000795588	0.794504	0.000125771	0.125521	0.0790541	No
smoking_initiation	1	153706358	155533918	cg03086097	153905731	DENND4B	Body	153406561	154405058	1335	1001	0.0284948	0.794008	0.00341339	0.0950352	0.0790484	No
smoking_initiation	7	1370794	2370794	cg27115690	1651824	-	-	1151886	2151633	1754	1307	0.000936938	0.514647	0.000736795	0.404633	0.0790464	No
smoking_initiation	8	8208714	11263655	cg20168779	10558807	-	-	10059483	11056388	3102	3102	0.0941509	0.498865	0.0520787	0.275863	0.0790421	No
smoking_initiation	1	153706358	155533918	cg23578599	153895494	GATAD2B	TSS200	153397055	154395077	1320	976	0.0288439	0.803733	0.00306466	0.0853177	0.0790404	No
smoking_initiation	6	26754967	30729306	cg01545964	28500501	GPX5	Body|3'UTR	28001033	28999826	2347	2347	0.0720204	0.666412	0.0178102	0.16472	0.0790377	No
smoking_initiation	3	47490500	50681136	cg03681460	49568519	DAG1	Body	49070499	50067719	1139	1139	0.00240572	0.825557	0.000270474	0.0927383	0.0790283	No
smoking_initiation	3	156893770	159548333	cg23065100	158288695	MLF1	TSS1500	157789277	158787904	2684	2684	0.0327044	0.671948	0.0100438	0.206282	0.0790215	No
smoking_initiation	6	26754967	30729306	cg05594872	28892418	TRIM27	TSS1500	28392743	29392235	2405	2405	0.216384	0.340768	0.141332	0.222495	0.0790201	No
smoking_initiation	7	68468288	70496371	cg17729665	68972677	-	-	68473340	69470248	1730	1730	0.0406094	0.758716	0.00618468	0.115471	0.0790196	No
smoking_initiation	7	121454709	122454709	cg14822010	122184478	CADPS2	Body	121684718	122684389	1893	1394	0.489449	0.27536	0.0999959	0.0561777	0.0790176	No
smoking_initiation	11	27179916	29152996	cg27384894	27401878	LGR4	Body|ExonBnd	26902432	27901812	1966	1348	0.000739088	0.787514	0.000124528	0.132608	0.0790144	No
smoking_initiation	1	153706358	155533918	cg14747580	153936275	SLC39A1	5'UTR	153436725	154436195	1373	1086	0.0269497	0.750968	0.00495936	0.138116	0.0790068	No
smoking_initiation	7	1370794	2370794	cg14546415	2277069	FTSJ2	Body	1792688	2776698	2106	1298	0.0822929	0.659769	0.0198527	0.159087	0.0789986	No
smoking_initiation	1	49011424	52273078	cg12285988	50890701	-	-	50391140	51388895	1046	1046	0.0214514	0.789464	0.00291439	0.107178	0.078993	No
smoking_initiation	3	156893770	159548333	cg06171671	157920877	RSRC1	Body|ExonBnd	157421151	158420697	2597	2597	0.0351338	0.725873	0.00739079	0.152617	0.0789859	No
smoking_initiation	5	42690647	43690647	cg21534486	43557482	PAIP1	TSS1500|1stExon|5'UTR	43057859	44057421	1807	1266	0.254409	0.545885	0.0384036	0.0823237	0.0789794	No
smoking_initiation	4	67517710	68517710	cg27663186	67642926	-	-	67143220	68142036	2246	1437	0.00700337	0.724731	0.00181245	0.18748	0.078973	No
smoking_initiation	6	26754967	30729306	cg00482232	28226203	NKAPL	TSS1500	27726467	28726173	1940	1940	0.0653171	0.695981	0.0137112	0.14602	0.078971	No
smoking_initiation	8	26925349	27925349	cg06355330	27957229	ELP3	Body|5'UTR	27458104	28457209	2363	1447	0.0148471	0.733923	0.00341726	0.168844	0.0789685	No
smoking_initiation	8	90637052	93744504	cg26898923	92220385	LRRC69	Body	91721452	92719694	1237	1237	0.0265566	0.806035	0.00282358	0.0856212	0.0789632	No
smoking_initiation	17	37324339	38324339	cg13194638	37725898	-	-	37226399	38224498	1489	1283	0.352199	0.0911078	0.379613	0.0981204	0.0789601	No
smoking_initiation	1	65969643	66969643	cg11386231	66742345	PDE4B	Body	66242820	67242225	2439	1486	3.49e-06	0.770973	6.79e-07	0.150066	0.0789567	No
smoking_initiation	13	100046450	101712300	cg22595458	100800996	PCCA	Body	100301102	101300706	2003	2003	0.202377	0.555297	0.0436576	0.119712	0.0789564	No
smoking_initiation	19	50629745	51629745	cg16349876	50554013	FLJ26850	Body	50055458	51042981	1317	624	1.27e-14	1.02e-16	0.913788	0.00725834	0.0789538	Yes
smoking_initiation	5	86303812	89371745	cg17224769	87997901	-	-	87498254	88497415	973	973	9.02e-07	0.839801	8.74e-08	0.0812462	0.0789516	No
smoking_initiation	1	153706358	155533918	cg26182859	153762201	-	-	153263374	154261856	1303	622	0.0300291	0.787282	0.00381467	0.0999313	0.0789431	No
smoking_initiation	10	21532942	22532942	cg08672557	22292767	DNAJC1	TSS200	21793824	22792492	588	504	6.65e-06	0.871603	3.78e-07	0.0494528	0.0789371	No
smoking_initiation	13	100046450	101712300	cg27248148	101241225	-	-	100741752	101741139	2228	2135	0.200039	0.506066	0.0609221	0.154044	0.0789293	No
smoking_initiation	3	47490500	50681136	cg16302570	49204341	CCDC71	TSS1500	48705934	49704077	939	939	0.00488655	0.781068	0.000840557	0.134276	0.0789291	No
smoking_initiation	17	26823322	27823322	cg08165291	27047555	RPL23A|SNORD42B	TSS200|Body	26551343	27547226	995	724	0.331599	0.493108	0.038778	0.0575864	0.0789288	No
smoking_initiation	2	102926177	105131814	cg25093891	104669563	-	-	104170019	105169306	1309	1241	1.15e-07	0.819878	1.43e-08	0.101214	0.0789078	No
smoking_initiation	10	8303551	9303551	cg25954675	8303362	LINC00708	Body	7803720	8803138	2976	1599	0.0846756	0.648278	0.0217441	0.166394	0.0789077	No
smoking_initiation	1	209802043	210802043	cg12052613	210266869	SYT14	Body	209767833	210765889	2171	2100	0.276524	0.495104	0.0535911	0.0958736	0.0789074	No
smoking_initiation	3	63734307	64734307	cg25739760	64172508	PRICKLE2|PRICKLE2-AS3	TSS1500|Body	63672752	64670405	1835	1706	6.62e-10	1.26e-11	0.903974	0.0171386	0.0788875	Yes
smoking_initiation	1	45996709	46996709	cg17918558	46945595	-	-	46445871	47443070	1758	967	0.484965	0.143767	0.225585	0.0667956	0.078887	No
smoking_initiation	3	47490500	50681136	cg25767901	49946738	MON1A	Body	49448423	50446524	1093	1093	0.00205996	0.83597	0.000204437	0.0828855	0.0788803	No
smoking_initiation	6	26754967	30729306	cg03188580	28829378	-	-	28329594	29328516	2384	2384	0.0327408	0.0955535	0.20235	0.590476	0.0788797	No
smoking_initiation	16	69076894	70607394	cg08804013	69600791	NFAT5|MIR1538	TSS1500|Body|5'UTR	69100942	70099593	1586	1586	0.0487566	0.76717	0.00629133	0.0989132	0.0788684	No
smoking_initiation	7	98571478	99571478	cg10501077	98970847	ARPC1B	TSS1500	98472346	99469211	723	678	0.586657	0.260099	0.0515875	0.0227928	0.0788639	No
smoking_initiation	10	102686838	105665256	cg10477754	103892376	PPRC1	TSS1500	103392503	104391627	1085	1085	0.0454645	0.732686	0.00835877	0.134627	0.0788637	No
smoking_initiation	2	200436399	201436399	cg17141237	201170198	SPATS2L	TSS1500	200670394	201668378	1761	1232	0.0491805	0.719022	0.00979607	0.14314	0.0788615	No
smoking_initiation	10	102686838	105665256	cg11265131	104233882	TMEM180	Body	103734009	104733573	1504	1504	4.82e-05	0.709355	1.44e-05	0.211728	0.0788544	No
smoking_initiation	12	111404371	113118346	cg22193726	112857626	PTPN11	Body	112358064	113357442	1027	670	0.509315	0.261396	0.0994695	0.050972	0.0788467	No
smoking_initiation	1	153706358	155533918	cg04142750	154520074	TDRD10	Body|3'UTR	154020378	155019710	1593	1593	0.0247423	0.688306	0.00722397	0.200885	0.0788428	No
smoking_initiation	3	55488394	56488394	cg16718760	55721067	ERC2	Body	55221101	56221062	2406	1664	0.454742	0.286959	0.110076	0.0693831	0.0788397	No
smoking_initiation	7	96129103	97129103	cg26251506	96642163	DLX6AS	Body	96143804	97140811	1892	1884	0.210084	0.575173	0.0363811	0.0995261	0.0788358	No
smoking_initiation	5	169799916	170799916	cg18275819	170764006	-	-	170264739	171263977	1856	961	0.183016	0.598537	0.0327124	0.106904	0.0788306	No
smoking_initiation	5	30342054	31342054	cg22102308	30500853	-	-	30000956	31000770	2477	1445	0.110411	0.57152	0.0387513	0.200509	0.078809	No
smoking_initiation	17	1495177	2495177	cg13280928	2088467	SMG6	Body	1588824	2585113	1810	1680	0.10773	0.683603	0.0176895	0.11217	0.0788068	No
smoking_initiation	8	59314666	60314666	cg01981601	60032607	TOX	TSS1500	59532707	60530796	1685	1539	3.38e-05	0.765339	6.89e-06	0.155816	0.0788044	No
smoking_initiation	12	16248721	17248721	cg26028489	16674085	-	-	16174267	17173175	1666	1587	0.014033	0.802858	0.00179319	0.102514	0.0788018	No
smoking_initiation	7	132583234	134089846	cg13698793	133940767	LRGUK	Body	133440786	134440400	2709	1633	0.0563169	0.679939	0.0141525	0.17079	0.0788011	No
smoking_initiation	5	86303812	89371745	cg26307684	87749248	-	-	87249313	88248730	1025	1025	9.05e-07	0.842485	8.47e-08	0.0787261	0.0787883	No
smoking_initiation	6	111158371	112158371	cg22277485	111854566	-	-	111354829	112354221	1391	1146	4.73e-07	0.812098	6.36e-08	0.109123	0.0787779	No
smoking_initiation	3	47490500	50681136	cg11605450	49332009	USP4	Body	48833347	49831698	977	977	0.00310415	0.849973	0.00024828	0.0679049	0.0787695	No
smoking_initiation	20	29393501	31675258	cg09519963	31467660	-	-	30967913	31966698	1553	1232	0.146848	0.619053	0.0297969	0.125533	0.0787689	No
smoking_initiation	3	52386605	54266212	cg14478797	52457390	PHF7	3'UTR	51957761	52956918	1054	753	0.196434	0.657805	0.0154245	0.0515736	0.0787622	No
smoking_initiation	12	69155167	70155167	cg22191926	69436518	-	-	68937636	69936101	2073	1777	0.192383	0.514469	0.0583731	0.156022	0.0787528	No
smoking_initiation	11	85480958	86480958	cg03364167	85565963	CCDC83	TSS200	85066788	86065912	1855	1387	0.0672896	0.733657	0.0101139	0.110193	0.0787467	No
smoking_initiation	12	55974480	56974480	cg08138375	56694186	CS	TSS200	56196258	57194070	844	550	0.113587	0.746398	0.00810375	0.0531723	0.0787394	No
smoking_initiation	1	153706358	155533918	cg09413064	154531422	UBE2Q1	TSS1500	154033329	155031376	1593	1593	0.0279526	0.772122	0.00423677	0.116952	0.0787365	No
smoking_initiation	10	102686838	105665256	cg10081681	105219068	CALHM1	TSS1500	104719096	105718978	1724	1604	7.68e-05	0.807738	1.08e-05	0.113448	0.0787262	No
smoking_initiation	11	72809393	73809393	cg06382664	73098877	RELT	5'UTR	72599756	73598286	1360	1228	0.0505166	0.00175884	0.839839	0.029162	0.0787232	No
smoking_initiation	5	86303812	89371745	cg06663713	88260404	MEF2C-AS1	Body	87762500	88760288	881	881	2.11e-06	0.858404	1.55e-07	0.0628727	0.0787212	No
smoking_initiation	6	26754967	30729306	cg03553308	30069250	-	-	29569955	30567357	8047	8047	4.13e-09	1.47e-09	0.679689	0.241594	0.0787163	Yes
smoking_initiation	10	102686838	105665256	cg25324601	104952715	NT5C2	5'UTR	104453024	105450256	1742	1742	3.16e-05	0.778119	5.82e-06	0.143133	0.0787109	No
smoking_initiation	3	47490500	50681136	cg14141561	49952541	MON1A	Body	49452957	50452237	1090	1090	0.00207572	0.842365	0.000189098	0.0766606	0.0787097	No
smoking_initiation	6	26754967	30729306	cg03221914	27783331	HIST1H2AJ	TSS1500	27578761	28281894	1122	1122	0.0981614	0.72983	0.0110708	0.0822324	0.078705	No
smoking_initiation	8	26925349	27925349	cg02130905	27116213	STMN4	TSS1500	26616626	27615932	2940	1635	1.85e-07	0.714842	5.35e-08	0.206456	0.078701	No
smoking_initiation	11	63633552	64633552	cg22073766	63920616	MACROD1	Body	63420797	64418305	1142	936	0.464092	0.381232	0.0417582	0.0342239	0.0786941	No
smoking_initiation	10	102686838	105665256	cg20316380	104261862	ACTR1A	Body	103763214	104761606	1531	1531	5.29e-05	0.813906	6.98e-06	0.107353	0.0786814	No
smoking_initiation	3	117322149	118825714	cg22645496	117534099	-	-	117034540	118034032	2114	1641	0.000672053	0.769835	0.000131615	0.150686	0.078675	No
smoking_initiation	8	8208714	11263655	cg25586634	10534502	C8orf74	Body	10035151	11034256	3107	3107	0.104127	0.550876	0.0423516	0.223979	0.0786663	No
smoking_initiation	12	69155167	70155167	cg01207378	69188459	-	-	68688939	69688073	1988	1223	0.304015	0.438012	0.0734991	0.105816	0.0786585	No
smoking_initiation	7	117023709	118023709	cg27278926	117281201	CFTR	Body	116781278	117780633	1327	985	5.98e-07	0.81757	7.6e-08	0.103783	0.0786466	No
smoking_initiation	3	47490500	50681136	cg21497653	49847305	UBA7	Body|ExonBnd	49347357	50346165	1182	1182	0.00197396	0.804089	0.000282531	0.11501	0.0786453	No
smoking_initiation	6	26754967	30729306	cg23788628	28501531	GPX5	Body|3'UTR	28001610	29001515	2352	2352	0.0733408	0.678727	0.0165169	0.152775	0.0786398	No
smoking_initiation	6	26754967	30729306	cg13773306	29646253	ZFP57	TSS1500	29146472	30146019	7215	7215	0.22088	0.0933275	0.42687	0.180285	0.0786378	No
smoking_initiation	6	67021222	68021222	cg15168146	67068173	-	-	66568235	67568072	3946	2047	0.0748095	0.602995	0.0268907	0.216672	0.0786327	No
smoking_initiation	3	47490500	50681136	cg05706348	48130927	MAP4	TSS200	47633355	48628014	976	976	0.575216	0.197039	0.111128	0.0379881	0.0786291	No
smoking_initiation	1	43511737	44511737	cg25965539	44444692	B4GALT2	TSS200|TSS1500	43948774	44944092	1594	932	4.35e-08	0.800426	6.58e-09	0.120952	0.0786223	No
smoking_initiation	10	102686838	105665256	cg02390947	105273633	NEURL	Body	104774050	105773267	1745	1480	8.6e-05	0.779233	1.57e-05	0.142048	0.078617	No
smoking_initiation	6	108494161	109494161	cg21887497	109060301	-	-	108561974	109559416	1444	1274	0.372924	0.444383	0.0475332	0.0565628	0.0785962	No
smoking_initiation	7	1370794	2370794	cg13996115	2149259	MAD1L1	Body	1649907	2648676	2056	1468	0.00124921	0.686142	0.000425419	0.233587	0.0785961	No
smoking_initiation	1	43511737	44511737	cg00704288	44172956	ST3GAL3	TSS1500	43673146	44672874	1621	1258	4.32e-08	0.794035	6.93e-09	0.127374	0.0785911	No
smoking_initiation	7	96129103	97129103	cg13449377	96631089	DLX6AS	Body	96131103	97131021	1906	1905	0.220753	0.60452	0.0257365	0.0703994	0.0785903	No
smoking_initiation	4	27746049	29330758	cg09278075	28404557	-	-	27904888	28903729	3114	3114	0.0248705	0.710764	0.0062835	0.179495	0.078587	No
smoking_initiation	2	43750149	45659091	cg25806347	45164720	-	-	44664752	45664627	2376	2360	9.86e-06	0.728523	2.61e-06	0.192878	0.0785864	No
smoking_initiation	9	133834588	135407263	cg12464529	134741720	MED27	Body	134241735	135241588	1928	1928	0.0578843	0.730605	0.0097642	0.123163	0.0785829	No
smoking_initiation	3	156893770	159548333	cg13476325	158506421	-	-	158006436	159005123	2497	2497	0.177689	0.575921	0.0395853	0.128224	0.0785812	No
smoking_initiation	17	26823322	27823322	cg18595896	27284209	SEZ6	Body	26785336	27783295	1219	1146	0.325676	0.492317	0.0412112	0.0622195	0.0785764	No
smoking_initiation	9	133834588	135407263	cg15434807	134469616	RAPGEF1	Body	133970244	134967399	1808	1808	0.0575048	0.725402	0.0101805	0.128345	0.0785681	No
smoking_initiation	1	153706358	155533918	cg12402495	154192844	C1orf43|UBAP2L	TSS1500|1stExon|5'UTR	153694472	154692269	1535	1521	0.0283412	0.791167	0.00352757	0.0983966	0.0785679	No
smoking_initiation	1	153706358	155533918	cg03701077	154668925	-	-	154174569	155168849	1636	1636	0.0414046	0.756843	0.00639385	0.116796	0.0785622	No
smoking_initiation	7	1370794	2370794	cg05285359	1345068	-	-	845094	1844987	1891	675	0.00145685	0.790667	0.000237982	0.12908	0.0785581	No
smoking_initiation	3	117322149	118825714	cg03206779	117539832	-	-	117039846	118039536	2116	1658	0.000651115	0.745851	0.000152662	0.174796	0.0785495	No
smoking_initiation	3	52386605	54266212	cg00836091	53290192	TKT	TSS200	52790213	53790054	1887	1887	0.146604	0.602996	0.0336259	0.138228	0.0785462	No
smoking_initiation	8	59314666	60314666	cg02196694	60031540	TOX	1stExon	59532545	60530796	1686	1540	3.57e-05	0.808585	4.99e-06	0.112831	0.0785426	No
smoking_initiation	2	161601261	163302993	cg23138119	163218380	GCA	3'UTR	162720101	163717791	958	409	0.000148038	0.84907	1.26e-05	0.0722312	0.078538	No
smoking_initiation	6	97199925	99136905	cg20797858	99283304	POU3F2	1stExon	98783306	99783225	1935	557	0.00445252	0.777097	0.000797601	0.139127	0.0785265	No
smoking_initiation	17	26823322	27823322	cg17527669	27140843	FAM222B	TSS1500|5'UTR	26643541	27640798	1115	905	0.321575	0.485952	0.045408	0.0685404	0.0785251	No
smoking_initiation	7	68468288	70496371	cg06625638	69336997	AUTS2	Body	68837002	69836148	1387	1387	0.00817324	0.822507	0.000894167	0.0899051	0.0785208	No
smoking_initiation	3	47490500	50681136	cg23515942	50359019	HYAL2	TSS200|5'UTR	49860678	50858674	1128	825	0.00625972	0.83785	0.000574367	0.0767993	0.0785164	No
smoking_initiation	1	43511737	44511737	cg12973931	43893085	SZT2	Body	43395635	44392921	1682	1468	4.35e-08	0.800699	6.57e-09	0.120786	0.0785153	No
smoking_initiation	18	72035282	73035282	cg25139641	72921313	ZADH2|TSHZ1	TSS200|TSS1500	72421959	73420451	1921	975	0.0174318	0.75748	0.00329905	0.143278	0.0785109	No
smoking_initiation	4	140386963	141386963	cg18726079	140834011	MAML3	Body	140334430	141333475	1656	1571	0.00372605	0.790765	0.000595994	0.126407	0.0785061	No
smoking_initiation	1	153706358	155533918	cg15601229	153935947	SLC39A1	5'UTR	153436725	154435631	1372	1085	0.0288823	0.804819	0.00304437	0.0847544	0.0784999	No
smoking_initiation	7	1370794	2370794	cg03343672	2023329	MAD1L1	Body	1524271	2522164	1946	1628	0.00134105	0.736619	0.000333682	0.183208	0.0784989	No
smoking_initiation	3	47490500	50681136	cg03034192	50606346	HEMK1|C3orf18	TSS1500	50107219	51106244	1196	492	0.0128299	0.826825	0.00125203	0.0806089	0.0784845	No
smoking_initiation	2	43750149	45659091	cg21199165	45166884	-	-	44666925	45666831	2375	2351	1.05e-05	0.773737	2e-06	0.147771	0.0784799	No
smoking_initiation	3	156893770	159548333	cg21074827	158288837	MLF1	TSS200	157789277	158787904	2684	2684	0.0314312	0.64579	0.0113423	0.232961	0.0784751	No
smoking_initiation	17	37324339	38324339	cg04157263	37752991	-	-	37254995	38252660	1450	1304	0.632998	0.163839	0.0991155	0.0255756	0.0784714	No
smoking_initiation	2	124205	1124205	cg27002601	266238	ACP1|SH3YL1	TSS1500|Body	12371	766217	1855	1704	1.29e-06	0.745907	3.04e-07	0.175624	0.0784673	No
smoking_initiation	1	43511737	44511737	cg07813576	43914343	SZT2	Body	43414369	44414127	1638	1488	4.41e-08	0.811691	5.98e-09	0.109844	0.0784648	No
smoking_initiation	6	163307748	164307748	cg06328725	163171959	PACRG	Body	162672821	163668652	3253	1004	0.0804155	0.0124717	0.717457	0.111192	0.078463	No
smoking_initiation	18	72035282	73035282	cg13332754	73002105	-	-	72502415	73500563	1893	833	0.0258936	0.760488	0.0044534	0.130717	0.0784481	No
smoking_initiation	5	106325618	107865642	cg08041950	107705028	FBXL17	Body	107205182	108204163	2315	1333	0.298974	0.443658	0.0720654	0.106862	0.0784407	No
smoking_initiation	10	21532942	22532942	cg04715603	21583407	-	-	21083435	22083195	1373	584	5.14e-06	0.791642	8.43e-07	0.129913	0.0784393	No
smoking_initiation	3	47490500	50681136	cg13798204	50380820	ZMYND10	Body	49881134	50880677	1141	798	0.00617413	0.826313	0.000661235	0.0884177	0.0784336	No
smoking_initiation	10	102686838	105665256	cg21489606	104359009	SUFU	Body	103861820	104858144	1670	1670	4.82e-05	0.791202	7.95e-06	0.130324	0.0784182	No
smoking_initiation	10	21532942	22532942	cg25195795	21807252	C10orf140	5'UTR	21307805	22305324	1018	665	5.2e-06	0.811444	7.06e-07	0.110132	0.078418	No
smoking_initiation	17	1495177	2495177	cg06552751	1619852	C17orf91|WDR81	TSS1500|1stExon|5'UTR	1119873	2119818	1866	1138	0.146363	0.623037	0.0289646	0.123218	0.0784174	No
smoking_initiation	6	52395230	53395230	cg08094541	52928928	FBXO9	TSS1500	52429123	53427397	2219	2162	0.190365	0.531355	0.0527404	0.147133	0.0784068	No
smoking_initiation	18	72035282	73035282	cg03663023	72357324	ZNF407	Body	71860823	72854619	1964	1381	0.0174902	0.744473	0.00366598	0.155964	0.0784066	No
smoking_initiation	3	47490500	50681136	cg09417207	49357245	USP4	Body	48857805	49854358	980	980	0.0030529	0.835966	0.000300753	0.0822759	0.0784049	No
smoking_initiation	8	90637052	93744504	cg17308545	93150831	-	-	92650911	93649154	1586	1586	0.0001847	0.808585	2.58e-05	0.112807	0.0783982	No
smoking_initiation	7	1370794	2370794	cg22916985	2311372	SNX8	Body	1811562	2810746	2132	1239	0.0803891	0.644185	0.0218692	0.175167	0.0783899	No
smoking_initiation	7	1370794	2370794	cg06102564	1499461	MICALL2	TSS1500	999732	1999453	1950	1010	0.00134259	0.737332	0.000332646	0.182606	0.0783866	No
smoking_initiation	6	99847745	101829173	cg21146592	100062762	PRDM13	3'UTR	99563874	100562360	2648	1886	0.110621	0.420427	0.0813742	0.309192	0.0783848	No
smoking_initiation	6	26754967	30729306	cg05240982	28879544	TRIM27	Body	28379663	29379304	2416	2416	0.269432	0.459364	0.0713142	0.121508	0.0783821	No
smoking_initiation	2	43750149	45659091	cg14626642	45384242	-	-	44885193	45884213	2372	1876	1.02e-05	0.751451	2.3e-06	0.170155	0.0783815	No
smoking_initiation	2	43750149	45659091	cg22063265	44958986	CAMKMT	Body	44459054	45458714	2364	2364	1.03e-05	0.757456	2.22e-06	0.16415	0.0783808	No
smoking_initiation	3	47490500	50681136	cg09180629	49395208	GPX1	Body|3'UTR|1stExon	48897595	49894030	1005	1005	0.00251525	0.739935	0.000607249	0.178562	0.0783803	No
smoking_initiation	16	220986	1220986	cg15525887	475500	RAB11FIP3	TSS200	89279	975145	1301	1177	0.343352	0.460138	0.0505144	0.0676178	0.0783784	No
smoking_initiation	18	72035282	73035282	cg07055397	72209307	CNDP1	Body	71709826	72708051	2067	1217	0.0178325	0.759031	0.00332473	0.141437	0.0783749	No
smoking_initiation	13	100046450	101712300	cg06062298	101327317	TMTC4	TSS200	100827660	101826894	2305	1969	0.215683	0.534359	0.0493641	0.122222	0.0783716	No
smoking_initiation	6	99847745	101829173	cg00639920	100706557	-	-	100206681	101205460	1908	1908	0.0251911	0.763136	0.00426226	0.129042	0.0783691	No
smoking_initiation	15	83393243	84393243	cg16317227	83690721	BTBD1	Body	83213963	84190183	1523	1221	0.000705124	0.813067	9.35e-05	0.107777	0.0783574	No
smoking_initiation	1	209802043	210802043	cg08240383	210558509	HHAT	Body	210059050	211057818	2338	1670	0.246201	0.438198	0.0853739	0.151873	0.0783533	No
smoking_initiation	6	26754967	30729306	cg26904832	28430404	-	-	27931620	28930257	2292	2292	0.0652153	0.661783	0.0174683	0.177184	0.0783492	No
smoking_initiation	15	83393243	84393243	cg26224069	83847561	HDGFRP3	Body	83348420	84347429	1586	1509	0.000693805	0.800014	0.000104874	0.12085	0.0783371	No
smoking_initiation	5	86303812	89371745	cg26873090	88115567	MEF2C	Body	87618065	88611231	909	909	9.21e-07	0.850891	7.67e-08	0.070776	0.078332	No
smoking_initiation	10	102686838	105665256	cg17069183	105313043	NEURL1	Body	104814162	105813001	1731	1405	8.79e-05	0.765762	1.79e-05	0.15581	0.0783222	No
smoking_initiation	1	43511737	44511737	ch.1.1356605F	44017468	PTPRF	Body	43523549	44517409	1616	1601	4.41e-08	0.812048	5.96e-09	0.10963	0.0783222	No
smoking_initiation	6	52395230	53395230	cg20742318	53409998	GCLC	TSS200	52910245	53909391	2480	1191	0.246079	0.50496	0.0559393	0.114711	0.0783111	No
smoking_initiation	11	27179916	29152996	cg02604211	27453034	LGR4	Body	26953208	27952426	1928	1392	0.000746058	0.794941	0.000118236	0.125905	0.0782899	No
smoking_initiation	1	87413176	88413176	cg07266650	87607301	LINC01140	Body	87108702	88106946	1744	1248	0.1902	0.612909	0.0281087	0.0905004	0.0782825	No
smoking_initiation	9	86207289	87207289	cg06138027	86596281	HNRNPK|RMI1	TSS1500|5'UTR	86096610	87096223	2313	2082	0.195735	0.574029	0.0386589	0.113296	0.0782808	No
smoking_initiation	7	1370794	2370794	cg09234336	1394014	-	-	894027	1892565	1861	788	0.00143079	0.78449	0.000247374	0.135554	0.0782771	No
smoking_initiation	20	29393501	31675258	cg10369049	30864167	KIF3B	TSS1500	30364244	31364166	1358	1358	0.153233	0.42976	0.0890531	0.249682	0.0782723	No
smoking_initiation	7	132583234	134089846	cg11369172	132766939	CHCHD3	TSS200	132267058	133265811	1534	997	0.0701585	0.70322	0.013465	0.134886	0.0782704	No
smoking_initiation	11	27179916	29152996	ch.11.28744729R	28788153	-	-	28288416	29288134	1833	1556	0.0690267	0.755244	0.0081681	0.0892915	0.0782702	No
smoking_initiation	1	43511737	44511737	cg19710386	44038390	PTPRF	Body	43539211	44538014	1659	1585	3.23e-08	0.593499	1.78e-08	0.328233	0.0782678	No
smoking_initiation	6	99847745	101829173	cg25198784	99963468	USP45	TSS1500	99463683	100462541	2724	1677	0.153424	0.584606	0.0382058	0.1455	0.0782637	No
smoking_initiation	6	26754967	30729306	cg23153227	27725408	-	-	27578761	28225311	1022	1022	0.0640224	0.464674	0.0476069	0.345452	0.0782437	No
smoking_initiation	7	1370794	2370794	cg11694987	1443857	-	-	950652	1943774	1836	884	0.00138919	0.762673	0.000286878	0.15742	0.078231	No
smoking_initiation	6	26754967	30729306	cg03513762	30923420	-	-	30423457	31423347	9558	748	0.21427	0.104705	0.404987	0.197822	0.0782172	No
smoking_initiation	1	70990122	74324909	cg00005434	74664456	LRRIQ3|FPGT-TNNI3K|FPGT	TSS1500|Body	74165362	75164235	1399	261	0.199253	0.535761	0.050653	0.13612	0.0782129	No
smoking_initiation	1	74491596	75491596	cg00005434	74664456	LRRIQ3|FPGT-TNNI3K|FPGT	TSS1500|Body	74165362	75164235	1399	865	0.199253	0.535761	0.050653	0.13612	0.0782129	No
smoking_initiation	9	133834588	135407263	cg14909341	134691558	-	-	134192026	135191473	1912	1912	0.054465	0.687442	0.0132112	0.16667	0.0782122	No
smoking_initiation	18	42158643	43158643	cg12592220	42686881	-	-	42188023	43186842	1972	1897	0.00552374	0.766873	0.00106893	0.148323	0.0782108	No
smoking_initiation	1	153706358	155533918	cg12206981	153940165	SLC39A1|CREB3L4	TSS200|TSS1500|1stExon|5'UTR	153440419	154440062	1379	1099	0.0281872	0.785453	0.00374943	0.104402	0.0782083	No
smoking_initiation	6	111158371	112158371	cg05423393	111888567	TRAF3IP2	TSS200|Body	111390344	112388358	1426	1103	4.71e-07	0.809664	6.53e-08	0.112127	0.078208	No
smoking_initiation	7	98571478	99571478	cg22821554	99383155	CYP3A4	TSS1500	98884089	99883128	897	522	0.579925	0.268874	0.0499252	0.0230689	0.0782069	No
smoking_initiation	1	153706358	155533918	cg11224232	153940272	SLC39A1|CREB3L4	TSS200	153440419	154440062	1379	1099	0.0283719	0.790599	0.00356489	0.0992595	0.0782051	No
smoking_initiation	6	26754967	30729306	cg21240733	28220982	ZKSCAN4	TSS1500|5'UTR	27721304	28719976	1916	1916	0.065726	0.700707	0.0133305	0.142039	0.0781967	No
smoking_initiation	11	27179916	29152996	cg23197236	27517928	LIN7C	3'UTR	27018019	28017527	1880	1478	0.000730386	0.778242	0.000133995	0.142697	0.0781967	No
smoking_initiation	10	102686838	105665256	cg03200823	104184419	CUEDC2	Body|ExonBnd	103685231	104684392	1440	1440	5.71e-05	0.772519	1.1e-05	0.149216	0.0781967	No
smoking_initiation	6	26754967	30729306	cg18902641	27648411	-	-	27578761	28148110	894	894	0.100085	0.643982	0.0239181	0.15382	0.0781952	No
smoking_initiation	6	111158371	112158371	cg04943896	111585167	KIAA1919	Body|ExonBnd	111086719	112084413	1849	1733	4.78e-07	0.821533	5.84e-08	0.100283	0.0781832	No
smoking_initiation	3	47490500	50681136	cg01943233	49505097	DAG1	TSS1500	49007624	50004209	1060	1060	0.0026102	0.840371	0.000244349	0.0785915	0.0781831	No
smoking_initiation	11	27179916	29152996	cg14927277	28129967	KIF18A|METT5D1	TSS1500|1stExon|5'UTR	27631005	28629115	1277	1277	0.000850983	0.828565	9.49e-05	0.0923097	0.0781795	No
smoking_initiation	3	47490500	50681136	cg02337349	50242754	SLC38A3	1stExon|5'UTR	49744392	50741270	1048	966	0.00432667	0.834156	0.000430442	0.0829084	0.0781785	No
smoking_initiation	7	1370794	2370794	cg06616976	1361231	-	-	861697	1860980	1876	703	0.0013966	0.758007	0.000298846	0.162122	0.0781757	No
smoking_initiation	7	68468288	70496371	cg17069408	69282263	AUTS2	Body	68783122	69782073	1436	1436	0.00830621	0.697778	0.00253907	0.213221	0.0781552	No
smoking_initiation	2	124205	1124205	cg14446033	640302	-	-	140449	1140285	3210	3110	1.02e-06	0.588114	5.78e-07	0.333729	0.0781549	No
smoking_initiation	4	147297913	148297913	cg01903799	148467709	-	-	147968106	148959553	1231	563	0.079941	0.707757	0.0136223	0.120526	0.078154	No
smoking_initiation	12	55974480	56974480	cg03142478	56515172	ZC3H10	Body	56015596	57012990	753	735	0.114	0.748905	0.00779912	0.0511569	0.0781384	No
smoking_initiation	12	69155167	70155167	cg03559836	69634561	CPSF6	Body	69134890	70133471	2378	2352	0.193064	0.517155	0.057558	0.1541	0.0781228	No
smoking_initiation	8	90637052	93744504	cg01578016	93085451	RUNX1T1	Body|5'UTR	92588785	93584078	1531	1531	0.000173488	0.759606	3.7e-05	0.162064	0.0781192	No
smoking_initiation	7	1370794	2370794	cg25300390	1976351	MAD1L1	Body	1476659	2476023	1827	1655	0.00142722	0.783946	0.000248215	0.136262	0.0781162	No
smoking_initiation	11	27179916	29152996	cg04153971	27371943	CCDC34	Body	26872440	27871883	1977	1309	0.000694953	0.740487	0.000169504	0.180532	0.0781158	No
smoking_initiation	3	47490500	50681136	cg15655521	50283840	GNAI2	TSS1500|Body|5'UTR	49784777	50783365	1068	916	0.00437789	0.843663	0.000381617	0.0734635	0.0781136	No
smoking_initiation	14	27856733	29816842	cg15482122	29247396	C14orf23	Body	28748004	29746964	1782	1782	0.0157709	0.782122	0.00245236	0.121541	0.0781133	No
smoking_initiation	10	102686838	105665256	cg10756593	104591244	CYP17A1	Body|ExonBnd	104094498	105085609	1810	1810	3.15e-05	0.777326	5.87e-06	0.144525	0.0781114	No
smoking_initiation	6	99847745	101829173	cg16685777	100809051	-	-	100309059	101308423	1783	1783	0.012962	0.781985	0.00207122	0.124877	0.0781048	No
smoking_initiation	2	161601261	163302993	cg03549127	163200582	GCA	1stExon|5'UTR	162703831	163700195	910	421	0.000148005	0.848882	1.27e-05	0.0728577	0.0780997	No
smoking_initiation	1	65969643	66969643	cg22462582	66683569	PDE4B	Body	66185403	67182636	2455	1642	3.36e-06	0.743643	8.06e-07	0.178253	0.0780992	No
smoking_initiation	18	40814171	41814171	cg25569943	42231400	-	-	41731699	42730604	1755	137	0.0194098	0.733533	0.00435774	0.16461	0.0780897	No
smoking_initiation	18	42158643	43158643	cg25569943	42231400	-	-	41731699	42730604	1755	873	0.0194098	0.733533	0.00435774	0.16461	0.0780897	No
smoking_initiation	17	1495177	2495177	cg11656752	1892589	RTN4RL1	Body	1393143	2392540	1769	1577	0.108063	0.685762	0.017447	0.11064	0.0780876	No
smoking_initiation	17	26823322	27823322	cg18915128	26878963	UNC119	Body	26383960	27378758	787	481	0.347928	0.513103	0.0246338	0.0362504	0.0780852	No
smoking_initiation	15	83393243	84393243	cg27359049	83848158	HDGFRP3	Body	83348420	84348155	1590	1513	0.000689	0.794474	0.000109899	0.126645	0.0780826	No
smoking_initiation	1	153706358	155533918	cg25730852	153707429	INTS3	Body	153207727	154206538	1365	535	0.0486307	0.732828	0.00874578	0.131714	0.0780811	No
smoking_initiation	7	68468288	70496371	cg05286252	69496408	AUTS2	Body	68996953	69996371	1289	1289	0.00759074	0.763593	0.00148449	0.149255	0.0780769	No
smoking_initiation	10	63174885	64174885	cg18980410	63764155	ARID5B	Body	63264332	64264006	1881	1727	3.09e-06	0.790921	5.12e-07	0.131002	0.078073	No
smoking_initiation	2	144900317	146640132	cg25489477	146508468	-	-	146010000	147008466	1544	1075	1.28e-13	0.806478	1.83e-14	0.115461	0.0780609	No
smoking_initiation	10	102686838	105665256	cg02747487	103635057	C10orf76	Body	103135099	104132535	1006	1006	0.0723929	0.781944	0.00573539	0.0618722	0.0780555	No
smoking_initiation	3	47490500	50681136	cg18814106	49160123	LAMB2	Body|ExonBnd	48661985	49658084	927	927	0.00523205	0.836078	0.000501951	0.0801333	0.0780549	No
smoking_initiation	6	99847745	101829173	cg23466749	100920825	-	-	100421142	101420729	1872	1872	0.00193916	0.11782	0.0129905	0.789198	0.0780528	No
smoking_initiation	2	144900317	146640132	cg09596336	145273297	ZEB2	Body	144773534	145772882	832	764	0.0520171	0.799378	0.00431555	0.0662416	0.0780475	No
smoking_initiation	8	26925349	27925349	cg03766648	27756927	SCARA5	Body	27257046	28250401	2624	1954	1.89e-07	0.728171	5.02e-08	0.193785	0.0780439	No
smoking_initiation	5	59621271	60621271	cg03540339	59661025	PDE4D	5'UTR	59161352	60160895	1672	912	0.052488	0.741739	0.00844715	0.119293	0.0780329	No
smoking_initiation	2	43750149	45659091	cg14014796	45029977	-	-	44530084	45529746	2399	2399	1.02e-05	0.753146	2.29e-06	0.168816	0.0780254	No
smoking_initiation	1	43511737	44511737	cg16304914	44173101	ST3GAL3	TSS200	43673146	44672874	1621	1258	4.3e-08	0.791508	7.1e-09	0.130473	0.0780192	No
smoking_initiation	8	90637052	93744504	cg23793965	91841347	NECAB1	Body	91341431	92340990	1604	1604	0.0264549	0.767924	0.00425235	0.123358	0.0780104	No
smoking_initiation	7	117023709	118023709	cg05667818	116786870	ST7|ST7OT2	TSS1500|Body	116287471	117285351	1058	254	0.454388	0.161271	0.226145	0.0801854	0.0780101	No
smoking_initiation	8	90637052	93744504	cg05618227	91618309	LINC01030	TSS200	91118669	92118094	1557	1557	0.0261629	0.775372	0.00393447	0.116525	0.0780059	No
smoking_initiation	7	1370794	2370794	cg09075743	2105368	MAD1L1	Body	1605875	2604816	1957	1527	0.00141048	0.774756	0.000265152	0.145566	0.0780025	No
smoking_initiation	1	153706358	155533918	cg18042081	153762359	-	-	153263374	154261856	1303	622	0.028873	0.756973	0.00500559	0.131155	0.077993	No
smoking_initiation	6	26754967	30729306	cg25423835	28807113	-	-	28308786	29306656	2408	2408	0.151808	0.580529	0.0393346	0.150341	0.077987	No
smoking_initiation	15	83393243	84393243	cg14696396	83776446	TM6SF1	1stExon	83277513	84274980	1559	1376	0.00069865	0.805601	0.000100337	0.115619	0.0779811	No
smoking_initiation	7	1370794	2370794	cg16982087	924964	C7orf20	Body	661677	1421589	1593	44	0.239418	0.0079359	0.6531	0.0215701	0.0779765	No
smoking_initiation	1	209802043	210802043	cg17029220	210709518	HHAT	Body	210209954	211209457	2477	1477	0.262657	0.418124	0.0931058	0.148137	0.0779758	No
smoking_initiation	17	7303118	8303118	cg01364625	7942328	ALOX15B	TSS200	7443301	8441957	1709	1517	0.429753	0.340268	0.0848786	0.0671268	0.077974	No
smoking_initiation	6	111158371	112158371	cg00849955	112102358	FYN	5'UTR	111603132	112601921	1589	814	4.68e-07	0.802517	6.98e-08	0.11951	0.0779725	No
smoking_initiation	7	1370794	2370794	cg18454990	1178137	C7orf50	TSS1500	678701	1677696	1865	328	0.0040542	0.77469	0.000746364	0.14254	0.0779697	No
smoking_initiation	10	102686838	105665256	cg16708667	103921961	NOLC1	Body	103422107	104421679	1104	1104	0.0159587	0.819543	0.00165428	0.0848756	0.0779684	No
smoking_initiation	6	26754967	30729306	cg22410869	28602742	-	-	28103648	29101121	2324	2324	0.106157	0.596894	0.0330775	0.185908	0.0779638	No
smoking_initiation	11	27179916	29152996	cg01480609	27792274	-	-	27292742	28292078	1454	1454	0.000786106	0.837613	7.85e-05	0.0835599	0.0779625	No
smoking_initiation	15	66976952	67976952	cg11971724	67547569	IQCH|AAGAB	TSS200|TSS1500|Body|5'UTR	67047661	68047341	1996	1878	0.493576	0.107953	0.263058	0.0574569	0.077956	No
smoking_initiation	1	43511737	44511737	cg07354371	43736391	TMEM125	5'UTR	43237517	44236114	1684	1223	4.12e-08	0.757622	8.94e-09	0.164429	0.0779489	No
smoking_initiation	2	43750149	45659091	cg21000454	45395666	-	-	44896348	45894391	2374	1851	3.48e-06	0.256777	9.01e-06	0.665264	0.0779462	No
smoking_initiation	9	133834588	135407263	cg06190555	134777001	MED27	Body	134278773	135276710	1942	1942	0.0575491	0.726126	0.0101676	0.128212	0.0779453	No
smoking_initiation	3	117322149	118825714	cg25355599	117455566	-	-	116955917	117954937	2151	1470	0.000660242	0.75401	0.000146518	0.167249	0.0779344	No
smoking_initiation	6	111158371	112158371	cg26097182	112374427	WISP3	TSS1500	111874433	112874204	1734	554	4.17e-05	0.796694	6.56e-06	0.125331	0.0779265	No
smoking_initiation	1	43511737	44511737	cg08150183	43840904	-	-	43341662	44340655	1721	1416	3.21e-08	0.590845	1.8e-08	0.331231	0.0779234	No
smoking_initiation	18	72035282	73035282	cg15066676	72986068	TSHZ1	Body|5'UTR	72487407	73486030	1895	878	0.0207669	0.7717	0.00339859	0.126214	0.0779201	No
smoking_initiation	9	127573097	128573097	cg23474021	127704042	GOLGA1	TSS1500	127204712	128196474	1086	904	0.0473108	0.79619	0.00441279	0.0741845	0.0779019	No
smoking_initiation	10	102686838	105665256	cg00546180	103815814	C10orf76	5'UTR	103317452	104315667	1057	1057	0.050839	0.786908	0.00512368	0.0792286	0.0779003	No
smoking_initiation	17	7303118	8303118	cg08912225	8189069	-	-	7689217	8688438	1799	1148	0.407126	0.322448	0.107482	0.0850486	0.0778955	No
smoking_initiation	15	83393243	84393243	cg18637232	84321570	ADAMTSL3	TSS1500	83821883	84818842	1700	855	0.000797962	0.792709	0.000129401	0.128472	0.0778917	No
smoking_initiation	6	26754967	30729306	cg25197181	28778382	-	-	28278688	29277619	2454	2454	0.139481	0.580067	0.0392815	0.163284	0.0778862	No
smoking_initiation	7	1370794	2370794	cg07284879	1997798	MAD1L1	Body	1503583	2497105	1869	1631	0.00124293	0.682722	0.000432925	0.237721	0.0778818	No
smoking_initiation	5	164596435	168114971	cg19394562	167789616	WWC1	Body	167289935	168288992	2172	1692	0.429643	0.284212	0.125393	0.0828706	0.0778807	No
smoking_initiation	3	47490500	50681136	cg13137143	50287654	GNAI2	Body|5'UTR	49788969	50785304	1068	914	0.00437321	0.842761	0.000387545	0.0746059	0.0778729	No
smoking_initiation	18	72035282	73035282	cg02318516	72265009	LOC400657	Body	71768091	72764827	2093	1300	0.017287	0.735821	0.0038815	0.165138	0.0778722	No
smoking_initiation	9	133834588	135407263	cg14300812	134818827	MED27	Body	134319834	135314844	1916	1916	0.0562581	0.709819	0.0114662	0.144594	0.0778626	No
smoking_initiation	6	111158371	112158371	cg02386354	112042446	FYN	TSS1500|5'UTR	111543067	112541661	1580	906	4.38e-07	0.752826	9.86e-08	0.169311	0.0778625	No
smoking_initiation	12	55974480	56974480	cg20576272	56601980	RNF41	Body	56102161	57098597	721	581	0.113739	0.747246	0.00809077	0.053077	0.0778467	No
smoking_initiation	3	47490500	50681136	cg03050426	49942243	MST1R	TSS1500	49442548	50441613	1097	1097	0.00202776	0.822926	0.000239135	0.0969704	0.0778366	No
smoking_initiation	17	43621579	45293283	cg16225517	45697954	NPEPPS	Body	45198343	46197755	2053	163	0.184998	0.00836665	0.69734	0.0314598	0.0778357	No
smoking_initiation	11	27179916	29152996	cg16732457	28077869	KIF18A|MIR610	TSS1500|Body	27578946	28577867	1314	1314	0.000809398	0.822735	9.7e-05	0.0985259	0.0778322	No
smoking_initiation	7	1370794	2370794	cg17012154	2275030	FTSJ2	Body	1776432	2774789	2091	1299	0.0859671	0.689224	0.0163082	0.13067	0.0778303	No
smoking_initiation	12	74774793	75774793	cg16721021	75197547	-	-	74697639	75696430	1877	1707	0.482679	0.164691	0.204952	0.0698523	0.0778259	No
smoking_initiation	2	50235943	51841259	cg01014190	51254021	NRXN1	Body	50754813	51753083	2534	2534	4.06e-05	0.725901	1.1e-05	0.196222	0.0778251	No
smoking_initiation	4	140386963	141386963	cg25621692	141014217	MAML3	Body	140515053	141513385	1721	1461	0.00374079	0.793792	0.000585031	0.124065	0.0778169	No
smoking_initiation	6	26754967	30729306	cg03536022	29706879	LOC285830	Body	29207889	30206753	7293	7293	3.48e-06	1.36e-06	0.66336	0.258826	0.0778088	Yes
smoking_initiation	18	72035282	73035282	cg22488917	72425080	ZNF407	Body	71925113	72922457	1911	1525	0.0174949	0.744698	0.00367429	0.156325	0.0778082	No
smoking_initiation	3	47490500	50681136	cg19985096	49744521	RNF123	Body	49244657	50244080	1223	1223	0.00204414	0.830151	0.00022127	0.0897825	0.0778013	No
smoking_initiation	5	42690647	43690647	cg07355069	43289541	HMGCS1	3'UTR	42789564	43786906	2086	1969	0.247124	0.54435	0.0408414	0.0898852	0.0777995	No
smoking_initiation	10	102686838	105665256	cg04290005	105226552	-	-	104726673	105726338	1727	1589	7.84e-05	0.808019	1.11e-05	0.114093	0.0777979	No
smoking_initiation	17	26823322	27823322	cg04532153	27046900	RPL23A|SNORD42B	TSS200|TSS1500	26551343	27546630	994	723	0.331659	0.493194	0.0391758	0.0581785	0.0777929	No
smoking_initiation	1	153706358	155533918	cg21536086	154166546	MIR190B	TSS1500	153667334	154661369	1538	1486	0.0270876	0.756175	0.00480786	0.134138	0.0777909	No
smoking_initiation	18	72035282	73035282	cg07030696	72336517	-	-	71837113	72830912	1997	1363	0.0177862	0.757071	0.00338453	0.143985	0.0777729	No
smoking_initiation	11	63633552	64633552	cg09238106	64242796	-	-	63744609	64742191	1047	944	0.436973	0.359455	0.0690756	0.0567439	0.077753	No
smoking_initiation	17	7303118	8303118	cg02146374	7835269	CNTROB|TRAPPC1	1stExon|Body|5'UTR|TSS200|TSS1500	7336055	8334001	1926	1860	0.431218	0.34496	0.0811966	0.0648769	0.0777483	No
smoking_initiation	6	26754967	30729306	cg00743372	28109648	ZNF192	TSS200	27610131	28608931	1807	1807	0.0662217	0.728283	0.0106543	0.117095	0.0777464	No
smoking_initiation	10	63174885	64174885	cg00114106	63395442	-	-	62895649	63894679	1689	1345	3.16e-06	0.808111	4.46e-07	0.114139	0.0777461	No
smoking_initiation	3	47490500	50681136	cg00457234	50398640	-	-	49899795	50897386	1138	776	0.00724176	0.8217	0.000815912	0.0925012	0.0777409	No
smoking_initiation	15	47185010	48185010	cg01096124	48253631	-	-	47754027	48753624	1340	944	3.3e-07	0.764786	6.79e-08	0.157484	0.0777295	No
smoking_initiation	7	1370794	2370794	cg26797297	2160730	MAD1L1	Body	1661810	2654926	2076	1463	0.00139471	0.765447	0.000282843	0.155152	0.0777237	No
smoking_initiation	1	153706358	155533918	cg24888102	154709488	KCNN3	Body	154209490	155209360	1636	1636	0.0642085	0.7736	0.00647992	0.0779941	0.0777173	No
smoking_initiation	1	43511737	44511737	cg03263513	44174016	ST3GAL3|KDM4A-AS1	TSS1500|Body|5'UTR	43674461	44672874	1618	1255	4.38e-08	0.805949	6.33e-09	0.116353	0.0776983	No
smoking_initiation	9	133834588	135407263	cg13720745	135077103	NTNG2	Body	134577149	135576838	1821	1499	0.0581702	0.728824	0.010007	0.125302	0.077697	No
smoking_initiation	1	153706358	155533918	cg25391673	153962013	RPS27	TSS1500	153462271	154461260	1332	1114	0.0277444	0.77311	0.00421051	0.11725	0.0776848	No
smoking_initiation	17	7303118	8303118	cg23846713	7590995	WRAP53|TP53	TSS200|TSS1500|5'UTR	7091650	8090908	1624	1386	0.438997	0.34845	0.0752321	0.0596372	0.0776835	No
smoking_initiation	6	26754967	30729306	cg00412749	28603173	-	-	28103648	29103132	2326	2326	0.10339	0.581338	0.0358865	0.201703	0.0776819	No
smoking_initiation	18	42158643	43158643	cg26549239	42683155	-	-	42183836	43183018	1963	1910	0.00554397	0.769682	0.00105259	0.146056	0.0776652	No
smoking_initiation	7	1370794	2370794	cg12310066	1524156	INTS1	Body	1024581	2022063	1916	1032	0.00143791	0.789759	0.000238483	0.130907	0.0776576	No
smoking_initiation	12	69155167	70155167	cg23920917	69633052	CPSF6	TSS1500	69133696	70132948	2375	2347	0.172033	0.46042	0.0788755	0.21102	0.0776513	No
smoking_initiation	10	102686838	105665256	cg10945606	105427279	SH3PXD2A	Body	104927634	105926906	1628	1197	0.000101423	0.729631	2.68e-05	0.192592	0.0776491	No
smoking_initiation	2	58789218	61026618	cg09549055	60722585	BCL11A	Body	60222677	61222143	1791	1538	0.00379647	0.762891	0.000771194	0.154892	0.0776487	No
smoking_initiation	4	140386963	141386963	cg05001330	140796708	MAML3	Body	140298347	141296690	1630	1511	0.00347816	0.738168	0.000847836	0.179858	0.0776472	No
smoking_initiation	17	26823322	27823322	cg26314621	26940351	SPAG5-AS1|SGK494	Body|ExonBnd	26441285	27439914	857	559	0.3422	0.505114	0.0303372	0.0447024	0.0776468	No
smoking_initiation	7	1370794	2370794	cg05516271	2339170	SNX8	Body	1839531	2836848	2062	1114	0.086193	0.678013	0.0178461	0.140304	0.0776439	No
smoking_initiation	1	49011424	52273078	cg02825478	51078187	FAF1	Body	50580823	51573977	1111	1111	0.0223773	0.822939	0.00204174	0.0750086	0.077633	No
smoking_initiation	17	37324339	38324339	cg02944084	37827057	-	-	37327454	38325943	1364	1362	0.477899	0.123829	0.254723	0.065924	0.0776248	No
smoking_initiation	6	111158371	112158371	cg03244438	112139510	FYN	5'UTR	111641186	112638205	1612	761	6.47e-07	0.799584	9.94e-08	0.122794	0.077621	No
smoking_initiation	9	133834588	135407263	cg13628444	134883788	MED27	Body	134383958	135383084	1956	1956	0.0498434	0.625155	0.018273	0.229109	0.0776192	No
smoking_initiation	3	52386605	54266212	cg01973317	52712607	PBRM1	Body|ExonBnd	52217088	53212574	1446	1283	0.155427	0.621674	0.0290729	0.116207	0.0776183	No
smoking_initiation	8	64412021	65412021	cg04620418	65282285	-	-	64782694	65782242	1467	931	0.0037263	0.79431	0.000580975	0.123765	0.0776175	No
smoking_initiation	8	64412021	65412021	cg23517116	65499841	-	-	65000658	65998924	1593	667	0.00371084	0.778957	0.0006628	0.139053	0.0776163	No
smoking_initiation	17	43621579	45293283	cg10094238	43483251	ARHGAP27	1stExon|5'UTR	42983714	43983159	2576	1514	0.000120858	1.33e-05	0.830659	0.0915946	0.0776122	Yes
smoking_initiation	5	93698290	94698290	cg09639547	93954075	ANKRD32|C5orf36	TSS1500|5'UTR	93455073	94453818	1461	1240	0.00184937	0.822875	0.000219181	0.0974468	0.0776101	No
smoking_initiation	2	50235943	51841259	cg13999106	51260003	NRXN1	TSS1500	50760486	51759834	2540	2540	4.11e-05	0.734182	1.05e-05	0.188156	0.0776099	No
smoking_initiation	7	1370794	2370794	cg20593887	2106784	MAD1L1	Body	1606847	2605424	1957	1526	0.0014005	0.769268	0.000275857	0.151446	0.0776093	No
smoking_initiation	1	209802043	210802043	cg02947427	209897658	HSD11B1	Body	209398595	210397552	1622	995	0.29807	0.514427	0.0403528	0.0695657	0.0775851	No
smoking_initiation	1	153706358	155533918	cg10869615	154379748	IL6R	Body	153881256	154879743	1668	1668	0.0272621	0.760225	0.00467384	0.130256	0.0775831	No
smoking_initiation	3	117322149	118825714	cg12683200	117890296	-	-	117392138	118389348	2499	2499	0.000658251	0.754525	0.000145837	0.16709	0.0775807	No
smoking_initiation	9	133834588	135407263	cg17513342	134688186	-	-	134191277	135187694	1904	1904	0.0579525	0.731455	0.00977072	0.123245	0.0775767	No
smoking_initiation	12	55974480	56974480	cg13283608	56748364	STAT2	Body	56260232	57248231	918	537	0.101288	0.665606	0.0205528	0.134984	0.0775698	No
smoking_initiation	6	111158371	112158371	cg00587628	111584033	KIAA1919	Body	111084747	112083991	1848	1731	4.48e-07	0.769395	8.92e-08	0.15304	0.0775644	No
smoking_initiation	7	1370794	2370794	cg01024862	1934948	MAD1L1	Body	1435521	2434522	1801	1692	0.0014424	0.792286	0.000234041	0.128477	0.0775605	No
smoking_initiation	2	124205	1124205	cg00465137	944510	-	-	444839	1444153	3856	2589	1.18e-06	0.681064	4.18e-07	0.241379	0.0775547	No
smoking_initiation	10	102686838	105665256	cg15791948	104484669	SFXN2	5'UTR	103987875	104981385	1834	1834	2.69e-05	0.663442	1.05e-05	0.258966	0.0775545	No
smoking_initiation	6	26754967	30729306	cg15658931	28892687	TRIM27	TSS1500	28392743	29392503	2406	2406	0.285115	0.44901	0.0731697	0.115153	0.0775527	No
smoking_initiation	4	140386963	141386963	cg06775361	141188341	SCOC	5'UTR	140688451	141687051	1630	1035	0.00370792	0.786816	0.000619145	0.131304	0.0775526	No
smoking_initiation	7	1370794	2370794	cg08528417	1740507	-	-	1243452	2240094	1599	1513	0.00141551	0.777511	0.000260964	0.143265	0.0775469	No
smoking_initiation	10	102686838	105665256	cg07121759	104862131	NT5C2	Body	104363119	105362104	1740	1740	3.28e-05	0.807484	4.67e-06	0.114937	0.0775417	No
smoking_initiation	2	124205	1124205	cg18746073	709442	-	-	209622	1208845	3426	2934	1.27e-06	0.73335	3.27e-07	0.189108	0.0775412	No
smoking_initiation	20	29393501	31675258	cg02481767	31442223	-	-	30942598	31940540	1561	1265	0.153726	0.648273	0.023105	0.0973579	0.0775385	No
smoking_initiation	7	1370794	2370794	cg17890940	1782346	ELFN1	5'UTR	1282352	2282107	1648	1586	0.0014797	0.812774	0.000196788	0.108014	0.0775351	No
smoking_initiation	3	55488394	56488394	cg23780614	55521780	WNT5A	TSS200	55022475	56021636	2565	1173	0.460773	0.248108	0.138885	0.0747068	0.0775272	No
smoking_initiation	1	65969643	66969643	cg08922075	65886896	LEPR|LEPROT	Body|5'UTR	65387941	66386488	2269	1164	0.0161574	0.762728	0.0029805	0.14062	0.0775144	No
smoking_initiation	2	199023122	200023122	cg04222494	199211090	LOC101927619	Body	198711502	199710934	1556	1078	0.0264554	0.774824	0.00400483	0.117216	0.0775006	No
smoking_initiation	11	111492273	113412811	cg06862136	112370277	-	-	111872624	112869404	1985	1985	5.07e-19	0.79885	7.85e-20	0.123654	0.077496	No
smoking_initiation	5	30342054	31342054	cg10919204	31193340	CDH6	TSS1500	30694917	31693249	2232	1448	0.118847	0.616665	0.0302287	0.156771	0.0774876	No
smoking_initiation	17	26823322	27823322	cg06761338	27054446	NEK8|TLCD1	TSS1500	26554775	27554111	1007	737	0.331613	0.493322	0.0392593	0.0583264	0.0774798	No
smoking_initiation	10	102686838	105665256	cg24429450	103880810	LDB1	TSS1500	103382463	104380686	1079	1079	0.0470405	0.75788	0.00687777	0.110732	0.0774697	No
smoking_initiation	3	47490500	50681136	cg26627349	50272436	GNAI2	TSS1500|Body|5'UTR	49772647	50772096	1057	927	0.00439035	0.84567	0.000374695	0.0720963	0.0774688	No
smoking_initiation	1	43511737	44511737	cg15695626	44445202	B4GALT2	TSS1500|5'UTR	43948774	44944092	1594	932	4.43e-08	0.815029	5.85e-09	0.107502	0.0774688	No
smoking_initiation	10	21532942	22532942	cg16840693	22680461	SPAG6	Body	22190655	23179396	1101	257	0.00505116	0.827566	0.000545955	0.08937	0.0774671	No
smoking_initiation	6	52395230	53395230	cg26956760	52926293	ICK	5'UTR	52426409	53425961	2225	2171	0.201137	0.561426	0.0422157	0.117758	0.0774641	No
smoking_initiation	10	21532942	22532942	cg23130651	22604242	COMMD3	TSS1500	22107047	23102718	990	297	0.000659038	0.857458	4.95e-05	0.0643734	0.0774598	No
smoking_initiation	10	102686838	105665256	cg07079592	104230490	TMEM180	Body	103732143	104729996	1501	1501	5.31e-05	0.781791	9.56e-06	0.140692	0.0774542	No
smoking_initiation	17	26823322	27823322	cg27370759	26902152	ALDOC	Body	26416383	27401511	800	499	0.339128	0.500213	0.0336512	0.049558	0.0774505	No
smoking_initiation	3	47490500	50681136	ch.3.1083063F	50213698	SEMA3F	Body	49714225	50713315	1037	988	0.00437181	0.842887	0.000388915	0.0749054	0.0774468	No
smoking_initiation	8	90637052	93744504	cg12807341	92827128	-	-	92327159	93326100	1270	1270	0.000192484	0.84273	1.82e-05	0.0796157	0.077444	No
smoking_initiation	3	47490500	50681136	cg06868486	50328104	IFRD2	Body	49829326	50827894	1081	853	0.00627438	0.839899	0.000566972	0.0758183	0.0774414	No
smoking_initiation	17	1495177	2495177	cg02318159	2319529	METTL16|LOC284009	TSS1500|3'UTR	1820080	2819124	1541	1194	0.110435	0.700412	0.0152261	0.0964911	0.0774366	No
smoking_initiation	11	121030888	122030888	cg10107783	121474197	SORL1	Body	120974957	121970746	1855	1701	0.4243	0.372495	0.0670153	0.0587557	0.0774338	No
smoking_initiation	3	47490500	50681136	cg16347136	49377853	USP4	TSS1500	48878407	49877585	993	993	0.00306708	0.839875	0.000290033	0.0793439	0.0774239	No
smoking_initiation	10	63174885	64174885	cg09135551	63212862	TMEM26	1stExon|5'UTR	62713734	63712827	1671	1114	3.18e-06	0.81366	4.26e-07	0.10892	0.0774167	No
smoking_initiation	5	59621271	60621271	cg04758715	59754534	PDE4D	5'UTR	59254962	60253870	1682	1064	0.0407452	0.756776	0.00639361	0.118674	0.0774111	No
smoking_initiation	7	98571478	99571478	cg00010533	99063856	ATP5J2-PTCD1|ATP5J2	TSS200	98565603	99562984	854	850	0.572461	0.25407	0.0665916	0.0294774	0.0774004	No
smoking_initiation	18	42158643	43158643	cg03527663	42531132	SETBP1	Body	42032973	43030953	1884	1571	0.00561291	0.779255	0.000985546	0.136748	0.0773977	No
smoking_initiation	2	80499398	81499398	cg15328241	80547585	CTNNA2	Body	80049718	81047424	1848	911	0.0578375	0.0174903	0.650616	0.196671	0.0773852	No
smoking_initiation	3	47490500	50681136	cg16189738	49080520	QRICH1	Body	48582281	49580347	877	877	0.233736	0.48043	0.0682499	0.140206	0.0773777	No
smoking_initiation	17	7303118	8303118	cg14310975	7383075	ZBTB4	TSS200|5'UTR	6883885	7883042	1634	1024	0.464939	0.340706	0.0675575	0.0494286	0.0773691	No
smoking_initiation	2	224972985	226832033	cg12844333	225811369	DOCK10	Body	225311923	226308979	2344	2344	0.232996	0.519948	0.0525339	0.117156	0.0773655	No
smoking_initiation	7	114440159	115440159	cg27559254	115316863	-	-	114818662	115816628	1723	1011	0.367956	0.429943	0.0575598	0.0671791	0.0773615	No
smoking_initiation	6	111158371	112158371	cg08770386	112040424	FYN	Body	111542388	112539507	1578	907	4.57e-07	0.784827	8.03e-08	0.137821	0.077352	No
smoking_initiation	21	40088819	41088819	cg23963682	40508807	-	-	40009590	41008497	2926	2748	0.399079	0.245219	0.172459	0.105892	0.0773512	No
smoking_initiation	2	124205	1124205	cg15144216	269218	ACP1	Body	12371	768526	1859	1708	1.37e-06	0.789014	2.31e-07	0.133639	0.0773461	No
smoking_initiation	20	29393501	31675258	cg00280111	31067881	NOL4L	Body|5'UTR	30569865	31567503	1484	1484	0.11696	0.512807	0.0544094	0.238478	0.0773451	No
smoking_initiation	12	120583279	121583279	cg25804251	120835856	-	-	120336222	121335652	1672	1296	0.221674	0.524143	0.0525888	0.124268	0.0773265	No
smoking_initiation	15	47185010	48185010	cg10542300	48442807	MYEF2	Body	47944152	48941737	1078	486	0.0021603	0.828216	0.000240324	0.092058	0.0773256	No
smoking_initiation	11	27179916	29152996	cg12360047	27423463	LGR4	Body	26925162	27922464	1937	1369	0.000724482	0.771952	0.000140717	0.14986	0.0773228	No
smoking_initiation	4	93552854	94552854	cg01020727	94516884	GRID2	Body	94017239	95016715	2290	979	0.019621	0.742684	0.00412984	0.156243	0.0773221	No
smoking_initiation	3	74454560	75454560	cg11361636	74662850	-	-	74163554	75162510	2010	1571	0.0143994	0.765879	0.00262928	0.13977	0.0773219	No
smoking_initiation	5	42690647	43690647	cg11178366	43106012	-	-	42607461	43605098	2254	2123	0.225377	0.496527	0.0627063	0.138071	0.0773198	No
smoking_initiation	7	132583234	134089846	cg16829485	133429625	EXOC4	Body	132929804	133929108	1655	1655	0.027278	0.735179	0.00573501	0.154489	0.0773189	No
smoking_initiation	5	30342054	31342054	cg02600063	31193216	CDH6	TSS1500	30693312	31692483	2232	1449	0.121755	0.631755	0.027348	0.141825	0.0773175	No
smoking_initiation	8	90637052	93744504	cg06825386	91872542	NECAB1	Body	91372716	92372125	1614	1614	0.0262881	0.76434	0.00439382	0.127675	0.077303	No
smoking_initiation	17	49693197	50693197	cg02098495	50235478	CA10	1stExon|5'UTR	49735560	50734483	2137	1993	0.190442	0.583168	0.0367207	0.112368	0.0773008	No
smoking_initiation	1	153706358	155533918	cg18800322	153949892	JTB	1stExon|5'UTR	153450019	154446198	1364	1108	0.0286115	0.797275	0.00335661	0.0934565	0.0773001	No
smoking_initiation	15	83393243	84393243	cg25045893	83777051	TM6SF1	Body	83277513	84274980	1559	1376	0.000704695	0.812571	9.49e-05	0.109335	0.077294	No
smoking_initiation	16	89108702	90108702	cg05185784	90016020	DEF8	Body|5'UTR	90000044	90174092	329	244	0.334691	0.00325627	0.579207	0.00555791	0.0772874	No
smoking_initiation	2	43750149	45659091	cg15019790	45236267	SIX2	1stExon|5'UTR	44736957	45735875	2366	2206	1.02e-05	0.75238	2.31e-06	0.17032	0.077287	No
smoking_initiation	15	83393243	84393243	cg00515437	83422206	-	-	82932286	83919869	1225	905	0.000848689	0.838316	8.46e-05	0.0834681	0.0772822	No
smoking_initiation	1	153706358	155533918	cg10010600	153962016	RPS27	TSS1500	153462271	154461260	1332	1114	0.0284586	0.793013	0.00351043	0.0977425	0.0772749	No
smoking_initiation	7	1370794	2370794	cg25352924	2083583	MAD1L1	Body	1583673	2583328	1939	1540	0.00135817	0.74602	0.00031879	0.175029	0.0772741	No
smoking_initiation	17	1495177	2495177	cg02421008	1992166	SMG6	TSS200|Body	1492513	2491875	1741	1735	0.107342	0.681123	0.0182897	0.115977	0.077268	No
smoking_initiation	6	97199925	99136905	cg01197044	98995730	-	-	98495952	99495672	1683	1034	0.00228703	0.770301	0.000444727	0.149712	0.077255	No
smoking_initiation	20	29393501	31675258	cg05634042	30624702	-	-	30127727	31122639	1068	1068	0.31488	0.517812	0.034083	0.0559713	0.0772538	No
smoking_initiation	10	21532942	22532942	cg00879184	21823423	MLLT10	TSS200|1stExon|5'UTR	21323423	22320193	988	673	5.34e-06	0.832612	5.78e-07	0.090132	0.0772505	No
smoking_initiation	12	55974480	56974480	cg11224423	56136943	GDF11	TSS200	55637310	56618412	1296	565	0.110503	0.720325	0.0122361	0.0796851	0.07725	No
smoking_initiation	11	85480958	86480958	cg16404106	86085623	CCDC81	TSS200	85586581	86585549	2923	2605	0.0175221	0.193657	0.0590491	0.652544	0.0772276	No
smoking_initiation	5	86303812	89371745	cg09884341	87974464	LOC645323	TSS1500|Body	87476202	88474142	991	991	8.81e-07	0.819912	1.11e-07	0.102865	0.0772223	No
smoking_initiation	1	153706358	155533918	cg15923298	153541104	-	-	153041726	154039854	1624	368	0.633109	0.191563	0.0753815	0.0227313	0.0772151	No
smoking_initiation	6	111158371	112158371	cg07700603	111136852	CDK19|AMD1	TSS200|TSS1500|5'UTR	110636865	111636182	2099	1046	1.63e-06	0.784075	2.88e-07	0.13871	0.0772135	No
smoking_initiation	5	169799916	170799916	cg11953015	170163538	KCNIP1	3'UTR	169664881	170662753	2078	1835	0.177574	0.575219	0.0401195	0.129882	0.0772045	No
smoking_initiation	5	59621271	60621271	cg12263200	60274091	NDUFAF2	Body	59774675	60774013	1561	1390	0.0296311	0.782829	0.00402685	0.106309	0.0772044	No
smoking_initiation	1	31695819	32695819	cg20457193	32645180	TXLNA	TSS200	32146065	33142430	813	440	0.516007	0.33668	0.0424777	0.0276382	0.0771973	No
smoking_initiation	7	1370794	2370794	cg10210928	2859695	GNA12	Body	2359918	3359684	2779	21	0.346152	0.371911	0.0987352	0.106006	0.0771961	No
smoking_initiation	7	3003207	4003207	cg10210928	2859695	GNA12	Body	2359918	3359684	2779	1410	0.346152	0.371911	0.0987352	0.106006	0.0771961	No
smoking_initiation	3	47490500	50681136	cg08805863	50142993	RBM5	Body|ExonBnd	49644012	50642975	1032	1032	0.00211283	0.523723	0.00159537	0.395379	0.0771903	No
smoking_initiation	10	21532942	22532942	cg21345661	22508355	-	-	22017545	23006554	904	330	6.58e-05	0.841524	6.36e-06	0.0812163	0.077188	No
smoking_initiation	10	102686838	105665256	cg10234073	103958035	-	-	103458566	104457603	1126	1126	0.0124739	0.813219	0.00146837	0.0956514	0.0771872	No
smoking_initiation	9	127573097	128573097	cg03877500	128162274	-	-	127662336	128662203	1272	1163	0.0436048	0.785464	0.00493459	0.0888108	0.0771859	No
smoking_initiation	20	29393501	31675258	cg08621008	31214364	-	-	30714428	31714338	1631	1564	0.149333	0.650152	0.0230508	0.100279	0.0771847	No
smoking_initiation	17	26823322	27823322	cg06872115	26871676	-	-	26375467	27370831	776	469	0.343215	0.50613	0.0297215	0.0437524	0.0771808	No
smoking_initiation	9	86207289	87207289	cg13930643	86323646	UBQLN1	TSS1500	85824571	86821833	2488	1390	0.192854	0.563674	0.0424128	0.123887	0.0771718	No
smoking_initiation	8	90637052	93744504	cg26989048	91997672	C8orf88	TSS200	91498447	92495861	1447	1447	0.0228985	0.666364	0.00776206	0.225805	0.0771704	No
smoking_initiation	7	68468288	70496371	cg24559064	69733045	AUTS2	Body	69234928	70232471	1536	1536	0.0084112	0.749115	0.00183631	0.163467	0.0771701	No
smoking_initiation	1	7291461	8984823	cg05080444	8749780	RERE	5'UTR	8250742	9249631	1708	1154	0.0130337	0.719955	0.0033771	0.186466	0.0771683	No
smoking_initiation	20	29393501	31675258	cg09509234	29596416	-	-	29419740	30083621	1053	1053	0.163977	0.66588	0.0183879	0.0745926	0.0771627	No
smoking_initiation	3	47490500	50681136	cg12691534	50275394	GNAI2	Body	49776178	50774665	1057	923	0.00439141	0.845874	0.000375279	0.0722091	0.0771502	No
smoking_initiation	1	153706358	155533918	cg19849754	153618570	CHTOP	3'UTR	153118586	154116872	1473	428	0.239381	0.579975	0.0302642	0.0732472	0.0771326	No
smoking_initiation	1	153706358	155533918	cg26931437	154452498	SHE	3'UTR	153952598	154938662	1635	1635	0.027941	0.778624	0.00403193	0.11228	0.0771239	No
smoking_initiation	14	27856733	29816842	cg19023484	29299633	-	-	28799869	29799312	1748	1748	0.0155699	0.772162	0.00267296	0.132484	0.0771113	No
smoking_initiation	6	26754967	30729306	cg26881102	28226094	NKAPL	TSS1500	27726467	28725704	1938	1938	0.0663647	0.707143	0.0128245	0.136573	0.0770941	No
smoking_initiation	5	93698290	94698290	cg24189112	94313596	MCTP1	Body	93814726	94811454	1758	1492	0.00178304	0.793427	0.00028651	0.127416	0.0770874	No
smoking_initiation	2	124205	1124205	cg05787869	244027	SH3YL1	Body|5'UTR	12371	743936	1742	1591	1.36e-06	0.785534	2.38e-07	0.137381	0.0770831	No
smoking_initiation	17	7303118	8303118	cg12727360	8023970	HES7	3'UTR	7525001	8523796	1650	1372	0.434777	0.344585	0.0801279	0.0634288	0.077082	No
smoking_initiation	10	102686838	105665256	cg23418095	105128462	TAF5	Body	104628873	105628014	1726	1726	4.55e-05	0.80939	6.38e-06	0.113484	0.0770744	No
smoking_initiation	6	111158371	112158371	cg04259504	112422840	C6orf225	3'UTR	111922979	112922471	1661	434	0.00932369	0.789755	0.00144598	0.122403	0.0770727	No
smoking_initiation	10	10633823	11633823	cg06352464	11088205	CUGBP2	Body	10588321	11586830	2448	2286	6.79e-05	6e-06	0.84798	0.0748818	0.0770642	Yes
smoking_initiation	15	83393243	84393243	cg23468883	83521414	HOMER2	Body	83029164	84019872	1307	988	0.000694604	0.800814	0.000105305	0.12133	0.0770567	No
smoking_initiation	7	132583234	134089846	cg12339425	133438515	EXOC4	Body	132938829	133938217	1680	1680	0.0290673	0.783659	0.00394472	0.106273	0.0770558	No
smoking_initiation	3	52386605	54266212	cg20886263	53196104	PRKCD	5'UTR	52696352	53695359	1806	1806	0.15022	0.59941	0.0347464	0.138569	0.0770554	No
smoking_initiation	1	153706358	155533918	cg21525780	154578973	ADAR	TSS200|Body|5'UTR	154085606	155078423	1606	1606	0.028149	0.770432	0.00438642	0.119978	0.0770541	No
smoking_initiation	3	47490500	50681136	cg07982934	50360580	HYAL2	TSS1500	49860678	50860102	1131	825	0.0062884	0.841689	0.000556552	0.0744162	0.07705	No
smoking_initiation	11	45893574	46893574	cg17695841	45825485	SLC35C1	TSS200|TSS1500	45326538	46324271	1439	442	0.513557	0.25548	0.102836	0.0510811	0.0770461	No
smoking_initiation	1	153706358	155533918	cg19760243	153662353	NPR1	Body	153163192	154161666	1438	484	0.0885424	0.72412	0.0120253	0.0982684	0.0770443	No
smoking_initiation	2	124205	1124205	cg22582934	126777	-	-	12371	626756	1294	1143	4.54e-06	0.824571	5.42e-07	0.0983844	0.0770397	No
smoking_initiation	1	65969643	66969643	cg11228758	65976172	LEPR	5'UTR	65476463	66476062	2363	1356	3.29e-06	0.706785	1.01e-06	0.216175	0.0770356	No
smoking_initiation	7	1370794	2370794	cg12246922	1363642	-	-	864389	1862183	1867	705	0.00144067	0.781924	0.000256876	0.139343	0.0770356	No
smoking_initiation	11	85480958	86480958	cg20431176	85469340	SYTL2	TSS1500|5'UTR	84969354	85969205	1688	1113	0.0823043	0.684981	0.0167091	0.138985	0.0770199	No
smoking_initiation	7	1370794	2370794	cg05920602	1625357	KIAA1908	Body	1125369	2124250	1789	1245	0.00136977	0.752389	0.000307667	0.168919	0.077014	No
smoking_initiation	6	26754967	30729306	cg07206202	28297279	ZNF323	Body	27798257	28796769	2163	2163	0.0632555	0.663718	0.017063	0.178959	0.0770046	No
smoking_initiation	1	43511737	44511737	cg12752420	43751363	C1orf210	TSS200	43251363	44251119	1702	1259	3.92e-08	0.720267	1.1e-08	0.202729	0.0770034	No
smoking_initiation	7	1370794	2370794	cg11117438	1239811	-	-	739930	1739566	1862	398	0.00147415	0.797851	0.000228245	0.123456	0.076991	No
smoking_initiation	3	82235792	86649109	cg07616554	85851234	CADM2|CADM2-AS2	Body|5'UTR	85351790	86350545	2141	2141	8.86e-07	0.7148	2.58e-07	0.208209	0.0769901	No
smoking_initiation	7	68468288	70496371	cg21492100	70058911	AUTS2	Body	69560422	70558726	2096	1940	0.0095523	0.753773	0.00199932	0.157689	0.0769862	No
smoking_initiation	16	69076894	70607394	cg09213330	70064245	PDXDC2P|MIR1972-1|MIR1972-2	TSS200|Body	69564247	70563271	1174	1174	0.0532572	0.781577	0.00563025	0.0825499	0.0769852	No
smoking_initiation	2	50235943	51841259	cg22573528	51254170	NRXN1	Body	50754813	51753083	2534	2534	4.06e-05	0.725374	1.11e-05	0.197591	0.0769832	No
smoking_initiation	12	120583279	121583279	cg17512843	121837458	RNF34	TSS1500	121338340	122336827	1958	642	0.213898	0.558275	0.0418068	0.109039	0.076981	No
smoking_initiation	10	63174885	64174885	cg09733312	63863556	-	-	63363639	64363324	1867	1493	3.1e-06	0.794185	5.04e-07	0.128839	0.0769722	No
smoking_initiation	12	16248721	17248721	cg03829142	16760240	LMO3	TSS200|TSS1500|Body|5'UTR	16260344	17259505	1673	1661	0.0130145	0.744584	0.00284319	0.162587	0.0769709	No
smoking_initiation	8	26925349	27925349	cg12804434	27822750	SCARA5	Body	27322872	28315966	2442	1742	1.94e-07	0.747288	4.55e-08	0.175746	0.0769657	No
smoking_initiation	12	55974480	56974480	cg08214142	56623826	SLC39A5	TSS1500|1stExon|5'UTR	56127077	57122023	738	572	0.106418	0.699152	0.015528	0.10194	0.0769625	No
smoking_initiation	12	55974480	56974480	cg27399685	56074351	METTL7B	TSS1500	55576503	56573614	1426	553	0.109375	0.712966	0.0134039	0.0872969	0.076958	No
smoking_initiation	7	1370794	2370794	cg11362988	1706883	-	-	1206890	2206690	1620	1434	0.0014758	0.810631	0.000201738	0.110734	0.0769578	No
smoking_initiation	10	102686838	105665256	cg24038410	103986001	ELOVL3	TSS200	103488124	104485725	1142	1142	0.0114369	0.832147	0.00107836	0.0783846	0.0769534	No
smoking_initiation	10	102686838	105665256	cg09530267	105014933	-	-	104515069	105514473	1736	1736	3.4e-05	0.835817	3.55e-06	0.0872067	0.0769393	No
smoking_initiation	2	58789218	61026618	cg24760379	60756422	BCL11A	Body	60256663	61256222	1765	1459	0.00400054	0.803896	0.000570653	0.114594	0.0769387	No
smoking_initiation	2	43750149	45659091	cg23413809	45233773	SIX2	Body	44734823	45732946	2367	2212	9.33e-06	0.689091	3.17e-06	0.23397	0.0769265	No
smoking_initiation	1	153706358	155533918	cg23323627	153895881	GATAD2B	TSS1500	153397055	154395839	1321	977	0.0286402	0.798057	0.00334185	0.0930435	0.0769174	No
smoking_initiation	11	27179916	29152996	cg22157025	27497355	-	-	26997918	27996573	1901	1448	0.000723688	0.771106	0.000141893	0.151113	0.0769158	No
smoking_initiation	1	153706358	155533918	cg13943249	154244918	HAX1	TSS200	153746610	154744852	1579	1579	0.0272246	0.760001	0.00470106	0.131158	0.076915	No
smoking_initiation	11	27179916	29152996	cg23671920	27338979	-	-	26839277	27838653	1976	1262	0.000723561	0.770969	0.000142022	0.151251	0.0769142	No
smoking_initiation	1	153706358	155533918	cg26398333	153895721	GATAD2B	TSS1500	153397055	154395077	1320	976	0.0284916	0.793919	0.00349069	0.097191	0.076908	No
smoking_initiation	7	1370794	2370794	cg24525952	2127830	MAD1L1	Body	1628951	2627578	2025	1500	0.00124415	0.683392	0.000433474	0.238023	0.0769069	No
smoking_initiation	7	77271983	78271983	cg24965502	77486952	PHTF2	Body	76987129	77986639	2488	1908	0.0979909	0.662563	0.0209534	0.141599	0.0768935	No
smoking_initiation	1	43511737	44511737	cg06711176	44440709	ATP6V0B	1stExon|5'UTR	43941352	44939696	1596	937	4.4e-08	0.808773	6.22e-09	0.114336	0.0768914	No
smoking_initiation	9	127573097	128573097	cg00111244	128071135	GAPVD1	Body	127571252	128569777	1303	1302	0.0412126	0.742224	0.00735151	0.132321	0.0768909	No
smoking_initiation	7	68468288	70496371	cg09009070	70165515	AUTS2	Body	69667660	70665298	2251	1820	0.0123815	0.758893	0.00243871	0.149398	0.0768897	No
smoking_initiation	5	154339646	155339646	cg07190450	154320539	MRPL22	TSS200	153821966	154820449	2111	1225	0.00234598	0.755895	0.00051034	0.164359	0.0768892	No
smoking_initiation	3	47490500	50681136	cg06704605	50382952	ZMYND10	1stExon	49884261	50882396	1143	796	0.0062028	0.830149	0.000644054	0.0861198	0.0768839	No
smoking_initiation	16	220986	1220986	cg03094256	905999	LMF1	Body	406389	1405664	1534	1209	0.343414	0.460494	0.0509636	0.0682618	0.0768667	No
smoking_initiation	12	111404371	113118346	cg04740504	112608974	HECTD4	Body	112113508	113106134	941	941	0.491856	0.25563	0.11563	0.0600192	0.0768641	No
smoking_initiation	16	71466463	73074550	cg02667081	71880439	ATXN1L	Body|5'UTR	71381431	72378727	2028	1802	0.354963	0.31719	0.132587	0.118401	0.0768593	No
smoking_initiation	2	57671220	58671220	cg06281205	58462331	FANCL	Body	57967563	58961431	1687	1169	0.147079	0.626821	0.0283792	0.12087	0.076851	No
smoking_initiation	2	58789218	61026618	cg06281205	58462331	FANCL	Body	57967563	58961431	1687	375	0.147079	0.626821	0.0283792	0.12087	0.076851	No
smoking_initiation	12	120583279	121583279	cg02973960	121722749	CAMKK2	5'UTR	121223244	122221822	2000	867	0.215209	0.580834	0.0343847	0.092725	0.0768481	No
smoking_initiation	5	42690647	43690647	cg17474950	43191984	NIM1K	TSS200|TSS1500	42693400	43691174	2218	2216	0.216001	0.475884	0.0722258	0.159047	0.076842	No
smoking_initiation	2	144900317	146640132	cg07246225	145277659	ZEB2	Body|1stExon|5'UTR	144778594	145777618	835	773	0.0501955	0.774349	0.00600806	0.0926075	0.0768395	No
smoking_initiation	7	1370794	2370794	cg16015857	1827030	-	-	1328707	2326881	1716	1696	0.000325176	0.178613	0.00135258	0.742874	0.0768347	No
smoking_initiation	12	16248721	17248721	cg09683887	16759645	LMO3	TSS200|TSS1500|Body|5'UTR	16259689	17259505	1674	1662	0.0139481	0.797994	0.00191206	0.109315	0.0768307	No
smoking_initiation	16	220986	1220986	cg19791043	1116361	LOC146336	Body	616701	1615189	1752	956	0.293154	0.393597	0.100955	0.135468	0.0768277	No
smoking_initiation	11	63633552	64633552	cg03074984	64126431	RPS6KA4	TSS200	63626810	64626361	1086	1071	0.427794	0.351895	0.0787682	0.0647165	0.0768264	No
smoking_initiation	2	57671220	58671220	cg14399369	58273683	VRK2	TSS200	57773982	58773479	1691	1569	0.148116	0.631313	0.0273326	0.116423	0.0768158	No
smoking_initiation	9	127573097	128573097	cg10997785	128004697	HSPA5	TSS1500	127504910	128503106	1281	1243	0.000115122	0.00207247	0.0484717	0.872526	0.0768146	Yes
smoking_initiation	8	8208714	11263655	cg17173855	11274776	FAM167A-AS1	Body	10775080	11774620	2830	1223	0.119214	0.57528	0.03927	0.189425	0.0768115	No
smoking_initiation	12	55974480	56974480	cg19757172	56569549	SMARCC2	Body	56070917	57068514	715	624	0.113703	0.746948	0.00827367	0.0542752	0.0768	No
smoking_initiation	18	72035282	73035282	cg16354253	72923257	TSHZ1	5'UTR	72423710	73422668	1923	973	0.0176167	0.765513	0.00315263	0.136917	0.0768	No
smoking_initiation	11	27179916	29152996	cg03984780	27722617	BDNF	TSS200|TSS1500|Body|5'UTR	27222684	28221677	1593	1593	0.00073928	0.787719	0.000126418	0.134624	0.0767908	No
smoking_initiation	6	26754967	30729306	cg15411272	29895187	-	-	29395747	30395178	7852	7852	4.65e-27	1.68e-27	0.678334	0.244879	0.076787	Yes
smoking_initiation	1	49011424	52273078	cg14617905	51073449	FAF1	Body	50576710	51572465	1112	1112	0.0223494	0.821915	0.00209203	0.0768592	0.0767846	No
smoking_initiation	7	98571478	99571478	cg12457529	99155892	ZNF655	TSS200|TSS1500	98656653	99654689	913	801	0.56637	0.261795	0.0650604	0.0299963	0.0767782	No
smoking_initiation	9	127573097	128573097	cg10660865	128024595	GAPVD1	5'UTR	127526445	128524354	1295	1262	0.0437238	0.787302	0.00485488	0.0873415	0.0767779	No
smoking_initiation	2	43750149	45659091	cg18556455	45178474	-	-	44678639	45677538	2373	2326	1.05e-05	0.775586	2e-06	0.147629	0.0767728	No
smoking_initiation	16	220986	1220986	cg09310612	705777	WDR90	Body	207611	1170512	1549	1543	0.330996	0.443777	0.0634549	0.0849993	0.0767722	No
smoking_initiation	9	127573097	128573097	cg14293864	127624284	RPL35	TSS200	127125008	128123792	1027	777	0.0794868	0.731625	0.0109959	0.101133	0.0767595	No
smoking_initiation	1	31695819	32695819	cg06087962	32671135	IQCC	TSS200	32173258	33170068	799	413	0.561076	0.293543	0.0451058	0.0235217	0.0767536	No
smoking_initiation	8	26925349	27925349	cg11697169	27457461	CLU	Body	26957750	27957313	2643	2581	1.67e-07	0.645993	7.18e-08	0.277258	0.0767484	No
smoking_initiation	11	27179916	29152996	cg21931784	28030401	-	-	27530810	28529506	1306	1306	0.000746596	0.786422	0.000129145	0.135957	0.0767449	No
smoking_initiation	1	45996709	46996709	cg27535885	47070807	MKNK1	TSS1500	46570879	47570806	1781	748	0.52429	0.148476	0.195272	0.0552233	0.0767385	No
smoking_initiation	1	87413176	88413176	cg20206302	87523983	HS2ST1	Body	87024235	88023033	1770	1116	0.192487	0.620272	0.0261909	0.084321	0.0767289	No
smoking_initiation	5	106325618	107865642	cg05986007	106696018	-	-	106196026	107195846	2421	2116	0.00350184	0.761537	0.000724675	0.157517	0.0767201	No
smoking_initiation	2	124205	1124205	cg08113665	567376	-	-	67422	1067334	3023	2928	1.24e-06	0.716676	3.58e-07	0.206609	0.0767133	No
smoking_initiation	2	124205	1124205	cg01498249	312940	-	-	12371	812452	1972	1821	1.36e-06	0.783802	2.42e-07	0.139489	0.0767071	No
smoking_initiation	2	181527603	182527603	cg24548498	182549408	-	-	182050534	183049297	1601	927	0.102977	0.64495	0.0241555	0.15121	0.0767071	No
smoking_initiation	3	47490500	50681136	cg19515239	50193049	SEMA3F	5'UTR	49696633	50692394	1021	1007	0.0034288	0.849702	0.000282299	0.0698807	0.0767065	No
smoking_initiation	1	153706358	155533918	cg03709331	153905524	DENND4B	Body|ExonBnd	153406561	154405058	1335	1001	0.0266712	0.743195	0.00531802	0.14811	0.0767054	No
smoking_initiation	10	102686838	105665256	cg06388937	104406651	TRIM8	Body	103907680	104905604	1714	1714	4.64e-05	0.798293	7.27e-06	0.124952	0.0767013	No
smoking_initiation	11	111492273	113412811	cg02682525	113258277	ANKK1	TSS1500	112758467	113757772	2268	1320	1.96e-19	0.765153	4.06e-20	0.158148	0.0766994	No
smoking_initiation	11	113494505	114494505	cg02682525	113258277	ANKK1	TSS1500	112758467	113757772	2268	808	1.96e-19	0.765153	4.06e-20	0.158148	0.0766994	No
smoking_initiation	3	74454560	75454560	cg14877502	75263626	-	-	74764495	75501070	1419	1407	0.0126481	0.805765	0.00162229	0.103274	0.0766905	No
smoking_initiation	2	200436399	201436399	cg08172999	200775722	C2orf69	TSS1500	200276011	201272961	1337	1277	0.0512036	0.756512	0.00733325	0.108269	0.0766825	No
smoking_initiation	1	90689731	91689731	cg09803521	91488011	ZNF644	TSS200|TSS1500	90991477	91988009	2210	1550	0.0859025	0.61983	0.0264941	0.191092	0.0766821	No
smoking_initiation	2	124205	1124205	cg01131574	271727	ACP1	Body	12371	771563	1869	1718	1.36e-06	0.784802	2.4e-07	0.138524	0.0766725	No
smoking_initiation	1	153706358	155533918	cg00492305	154456920	SHE	Body	153958200	154956662	1633	1633	0.0289715	0.807339	0.00301716	0.0840015	0.0766704	No
smoking_initiation	11	27179916	29152996	cg08388004	27679632	BDNFOS|BDNF	Body|1stExon	27180105	28177879	1671	1671	0.000755012	0.804482	0.000110799	0.117982	0.0766697	No
smoking_initiation	4	140386963	141386963	cg11124069	140586693	MGST2	TSS1500	140086821	141083754	1798	1290	0.00365527	0.775883	0.000674621	0.143121	0.0766655	No
smoking_initiation	7	1370794	2370794	cg03897241	1808115	-	-	1311237	2308078	1703	1661	0.00141398	0.776674	0.000264094	0.144986	0.0766622	No
smoking_initiation	18	72035282	73035282	cg15154763	71982463	C18orf63	TSS1500	71482487	72481775	2228	867	0.227774	0.506697	0.0585967	0.130275	0.0766566	No
smoking_initiation	22	42198430	43198430	cg00253346	42324281	TNFRSF13C	TSS1500	41824836	42824258	1664	1174	0.637958	0.106747	0.153102	0.0255414	0.0766505	No
smoking_initiation	5	164596435	168114971	cg18165289	167150273	TENM2	Body	166650332	167648116	1672	1672	1.18e-06	0.802263	1.79e-07	0.121088	0.0766469	No
smoking_initiation	17	1495177	2495177	cg18394776	2304395	MNT	TSS200	1805107	2799547	1534	1199	0.111088	0.70455	0.0146812	0.0930352	0.0766455	No
smoking_initiation	5	164596435	168114971	cg06740765	167599705	TENM2	Body	167103263	168099432	1951	1951	0.473034	0.313108	0.0826107	0.0546045	0.0766427	No
smoking_initiation	14	27856733	29816842	cg00873878	29998825	MIR548AI	Body	29498925	30498689	1440	440	0.10249	0.610295	0.0302893	0.180287	0.0766398	No
smoking_initiation	10	102686838	105665256	cg18288462	103986268	ELOVL3	1stExon|5'UTR	103488124	104485725	1142	1142	0.0112015	0.815023	0.0013181	0.0958287	0.0766288	No
smoking_initiation	5	59621271	60621271	cg11030792	60760707	ZSWIM6	Body	60261889	61257159	1582	615	0.101612	0.684824	0.0177032	0.119236	0.0766258	No
smoking_initiation	7	1370794	2370794	cg18241635	1521373	INTS1	Body	1021860	2021248	1922	1031	0.00144145	0.791702	0.000236838	0.130005	0.0766149	No
smoking_initiation	10	102686838	105665256	cg19007269	105420501	SH3PXD2A	Body	104920509	105920364	1637	1209	0.000110171	0.804918	1.62e-05	0.118346	0.0766091	No
smoking_initiation	2	144900317	146640132	cg10110929	146091315	-	-	145591740	146589811	1590	1590	1.26e-13	0.794856	2.04e-14	0.128538	0.0766063	No
smoking_initiation	2	137071174	138807575	cg18154283	137084902	-	-	136585323	137584818	1846	1201	0.213313	0.541814	0.0475568	0.120717	0.0765988	No
smoking_initiation	2	200436399	201436399	cg05142833	200604518	-	-	200104546	201104513	1179	976	0.052285	0.770573	0.00639431	0.0941623	0.0765851	No
smoking_initiation	2	43750149	45659091	cg02372786	45167549	SIX3	TSS1500	44667633	45667478	2375	2350	1.06e-05	0.782956	1.9e-06	0.140459	0.0765726	No
smoking_initiation	6	108494161	109494161	cg09930398	108974116	FOXO3	Body	108474335	109471679	1323	1312	0.36508	0.439266	0.0540842	0.0649978	0.0765718	No
smoking_initiation	3	156893770	159548333	cg18194945	157820591	SHOX2	Body	157320796	158319702	2448	2448	0.0354668	0.714788	0.00819008	0.164984	0.0765714	No
smoking_initiation	4	140386963	141386963	cg21917214	141075562	MAML3	TSS1500	140575587	141574613	1690	1305	0.00361395	0.766875	0.000717732	0.152225	0.0765679	No
smoking_initiation	10	102686838	105665256	cg21330020	104601952	-	-	104102118	105101701	1818	1818	3.18e-05	0.783746	5.67e-06	0.139652	0.0765643	No
smoking_initiation	3	47490500	50681136	cg26752993	49450513	RHOA|TCTA	TSS1500|Body	48951259	49950079	1019	1019	0.00267784	0.79026	0.000440969	0.130059	0.0765624	No
smoking_initiation	10	8303551	9303551	cg12100459	9251214	LOC101928272	Body	8751519	9750848	2224	1387	0.0522492	0.717337	0.0104506	0.143401	0.0765621	No
smoking_initiation	10	9543159	10543159	cg12100459	9251214	LOC101928272	Body	8751519	9750848	2224	317	0.0522492	0.717337	0.0104506	0.143401	0.0765621	No
smoking_initiation	4	140386963	141386963	cg06214615	141419915	MGAT4D	TSS1500	140920657	141919883	1777	610	0.00541499	0.776865	0.000977642	0.140182	0.0765608	No
smoking_initiation	5	157207571	158207571	cg21569445	157662237	-	-	157162283	158162106	2651	2544	0.109245	0.619378	0.029221	0.165596	0.0765599	No
smoking_initiation	3	47490500	50681136	cg27656009	50150160	RBM5	Body	49650395	50649499	1025	1025	0.00337226	0.835893	0.000338581	0.0838487	0.0765475	No
smoking_initiation	18	40814171	41814171	cg00698124	42259037	SETBP1	TSS1500	41759160	42758066	1788	85	0.0110985	0.757703	0.00223369	0.152419	0.0765465	No
smoking_initiation	18	42158643	43158643	cg00698124	42259037	SETBP1	TSS1500	41759160	42758066	1788	958	0.0110985	0.757703	0.00223369	0.152419	0.0765465	No
smoking_initiation	3	156893770	159548333	cg12557393	158976957	IQCJ|IQCJ-SCHIP1	Body	158477796	159470480	1741	1741	0.453864	0.0263302	0.419037	0.0242332	0.076536	No
smoking_initiation	16	69076894	70607394	cg01762827	69141442	HAS3	1stExon|5'UTR	68641650	69640867	1695	805	0.122707	0.681811	0.0181539	0.100794	0.0765341	No
smoking_initiation	1	43511737	44511737	cg04659709	44356576	ST3GAL3	Body	43856980	44856052	1557	1022	4.35e-08	0.800413	6.69e-09	0.123054	0.076533	No
smoking_initiation	6	111158371	112158371	cg14376436	111196532	AMD1	Body|5'UTR	110698372	111696129	2034	1095	6.79e-07	0.773224	1.32e-07	0.150243	0.0765327	No
smoking_initiation	11	27179916	29152996	cg25962210	27721222	BDNF	TSS200|Body|5'UTR	27221227	28220506	1593	1593	0.000722236	0.769558	0.000143714	0.153054	0.0765222	No
smoking_initiation	12	55974480	56974480	cg04271024	56092548	ITGA7	Body	55593026	56584247	1365	558	0.10809	0.704583	0.0147488	0.0960634	0.0765148	No
smoking_initiation	11	27179916	29152996	cg02343814	28129122	KIF18A|METT5D1	TSS1500|5'UTR	27631005	28629115	1277	1277	0.000867103	0.844261	8.05e-05	0.0782772	0.0765144	No
smoking_initiation	9	86207289	87207289	cg01809579	86595452	HNRNPK|RMI1	TSS200|TSS1500|1stExon|5'UTR	86095513	87094567	2315	2081	0.176739	0.518301	0.0581109	0.170338	0.0765115	No
smoking_initiation	6	111158371	112158371	cg03695699	111580364	KIAA1919	TSS200	111080781	112080025	1841	1720	4.69e-07	0.805928	6.85e-08	0.117565	0.0765062	No
smoking_initiation	16	71466463	73074550	cg19061957	72042348	DHODH	TSS1500	71542364	72540539	1775	1775	0.415357	0.338878	0.0932537	0.0760066	0.0765047	No
smoking_initiation	4	140386963	141386963	cg06350844	141071263	MAML3	Body	140571974	141570897	1692	1315	0.00373809	0.793219	0.000593925	0.125954	0.0764952	No
smoking_initiation	1	45996709	46996709	cg16907488	46090169	CCDC17	TSS1500	45590173	46589276	1791	1122	2.93e-09	2.05e-10	0.863211	0.0602975	0.0764911	Yes
smoking_initiation	3	47490500	50681136	cg00220225	50194470	SEMA3F	5'UTR	49696633	50693545	1023	1007	0.003426	0.849009	0.000285962	0.0707887	0.0764901	No
smoking_initiation	7	68468288	70496371	cg13854341	70595507	-	-	70096901	71095048	2711	1123	0.578044	0.107305	0.200937	0.0372245	0.0764898	No
smoking_initiation	10	102686838	105665256	cg00768861	104005440	GBF1	1stExon|5'UTR	103505816	104504534	1166	1166	0.0094084	0.795436	0.00138808	0.117279	0.0764885	No
smoking_initiation	6	26754967	30729306	cg27316036	27228188	-	-	27578761	27727513	220	220	0.561438	0.320085	0.0267912	0.0151976	0.0764877	No
smoking_initiation	1	153706358	155533918	cg12384551	153963156	RPS27	TSS200	153463448	154462360	1332	1116	0.0257482	0.717487	0.00624812	0.174031	0.0764859	No
smoking_initiation	11	27179916	29152996	cg02779424	27395691	LGR4	Body	26895704	27895488	1964	1339	0.000737803	0.786145	0.000128183	0.136505	0.0764843	No
smoking_initiation	17	1495177	2495177	cg02656756	1726843	SMYD4	Body	1227479	2226006	1954	1367	0.106455	0.675612	0.0192644	0.122184	0.0764837	No
smoking_initiation	12	55974480	56974480	cg11920655	56866406	GLS2	Body	56367966	57366299	1100	480	0.111926	0.735401	0.0100746	0.0661173	0.076481	No
smoking_initiation	12	55974480	56974480	cg15967304	56727896	PAN2	TSS200|TSS1500	56260232	57227756	882	537	0.111602	0.733363	0.0103854	0.0681681	0.076481	No
smoking_initiation	4	140386963	141386963	cg21562867	141047768	MAML3	Body	140548713	141547447	1708	1384	0.00381384	0.809291	0.000518257	0.109897	0.0764795	No
smoking_initiation	1	43511737	44511737	cg03163247	44131489	KDM4A	Body	43631939	44631338	1671	1341	4.34e-08	0.798966	6.78e-09	0.124563	0.0764706	No
smoking_initiation	17	26823322	27823322	cg02850487	27044852	NARR|RAB34	Body|1stExon|5'UTR	26545260	27544763	988	715	0.335637	0.49909	0.0357379	0.0530656	0.0764699	No
smoking_initiation	2	199023122	200023122	cg04420217	199637865	-	-	199138104	200137608	1358	1174	0.0268712	0.786884	0.00362743	0.106148	0.0764699	No
smoking_initiation	5	86303812	89371745	cg13237382	87963074	LINC00461|MIR9-2	TSS1500|Body	87464783	88461271	997	997	8.77e-07	0.815942	1.16e-07	0.10759	0.0764671	No
smoking_initiation	3	47490500	50681136	cg20364024	50713006	DOCK3	Body	50216114	51212848	1221	353	0.0494369	0.791922	0.00483312	0.0773445	0.0764638	No
smoking_initiation	3	156893770	159548333	cg18622097	158419754	RARRES1	Body	157919768	158919524	2624	2624	0.0517154	0.652057	0.0161553	0.203618	0.0764541	No
smoking_initiation	8	90637052	93744504	cg11209218	92086451	OTUD6B	Body	91587046	92585330	1317	1317	0.0278126	0.809862	0.0028537	0.0830191	0.0764525	No
smoking_initiation	6	97199925	99136905	cg24500972	97369501	-	-	96869710	97868587	2235	1474	0.371893	0.366699	0.0931674	0.0917898	0.0764516	No
smoking_initiation	1	153706358	155533918	cg12654064	154540313	CHRNB2	1stExon|5'UTR	154041708	155038756	1596	1596	0.028084	0.777514	0.00411457	0.113837	0.0764508	No
smoking_initiation	8	8208714	11263655	cg21725652	10918152	XKR6	Body	10418209	11417790	2727	2214	0.0937403	0.45907	0.0628812	0.307868	0.0764404	No
smoking_initiation	13	100046450	101712300	cg10161043	100741802	PCCA	Body	100242676	101241756	2074	2074	0.206391	0.544682	0.0474196	0.125067	0.0764402	No
smoking_initiation	11	27179916	29152996	cg13911772	28551102	-	-	28051724	29050872	1626	1626	0.06582	0.720171	0.0115267	0.126044	0.0764389	No
smoking_initiation	1	87413176	88413176	cg07498693	87802227	LMO4	Body	87303488	88301277	1776	1600	0.186662	0.601504	0.032085	0.103315	0.0764339	No
smoking_initiation	6	99847745	101829173	cg25268811	100873875	SIM1	Body	100374169	101372803	1811	1811	0.0127392	0.7681	0.00232982	0.140397	0.0764337	No
smoking_initiation	17	7303118	8303118	cg12377111	7808829	CHD3|SCARNA21	TSS1500|Body	7309223	8308709	1880	1879	0.425129	0.340181	0.0879567	0.070305	0.0764276	No
smoking_initiation	2	124205	1124205	cg22051913	430055	-	-	12371	929925	2552	2401	1.31e-06	0.755949	2.9e-07	0.167624	0.0764255	No
smoking_initiation	1	153706358	155533918	cg07243906	154392865	IL6R	Body	153893023	154892753	1672	1672	0.0278018	0.774985	0.0041858	0.116604	0.0764227	No
smoking_initiation	15	83393243	84393243	cg01390331	84105392	-	-	83606232	84604299	1768	1202	0.000442028	0.508598	0.000360037	0.414182	0.0764179	No
smoking_initiation	10	102686838	105665256	cg15212440	104474465	SFXN2|ARL3	TSS1500|5'UTR	103975793	104973061	1829	1829	3.27e-05	0.805441	4.79e-06	0.118114	0.0764077	No
smoking_initiation	1	153706358	155533918	cg15858059	154543819	CHRNB2	Body	154044543	155043812	1602	1602	0.0278046	0.769779	0.00439557	0.121616	0.0764047	No
smoking_initiation	10	102686838	105665256	cg01428849	105411075	SH3PXD2A	Body	104911356	105910651	1640	1220	0.000106291	0.791193	1.78e-05	0.132296	0.0763869	No
smoking_initiation	1	43511737	44511737	cg24058025	44412156	IPO13	TSS1500	43912590	44912073	1565	965	4.01e-08	0.737524	1.01e-08	0.186092	0.0763844	No
smoking_initiation	2	144900317	146640132	cg19303849	145090156	GTDC1	TSS200	144590604	145588603	832	499	0.265122	0.554903	0.0335183	0.0700777	0.0763787	No
smoking_initiation	3	47490500	50681136	cg08635998	50193697	SEMA3F	5'UTR	49696633	50693545	1023	1007	0.00333744	0.827062	0.00037499	0.0928513	0.0763745	No
smoking_initiation	10	102686838	105665256	cg00857846	103824917	HPS6	TSS1500	103325064	104324906	1058	1058	0.0505824	0.785087	0.00532902	0.0826351	0.076366	No
smoking_initiation	11	85480958	86480958	cg14006005	85780378	PICALM	TSS1500	85280558	86280071	2299	2067	0.0645287	0.712955	0.0121365	0.134015	0.0763646	No
smoking_initiation	12	49452394	50452394	cg11943671	50410543	RACGAP1	5'UTR	49915830	50909996	1184	631	2.61e-06	3.22e-08	0.912457	0.0111765	0.0763639	Yes
smoking_initiation	3	52386605	54266212	cg07359306	52811297	ITIH1	TSS1500	52312976	53311072	1628	1558	0.161786	0.647759	0.022817	0.0912786	0.0763599	No
smoking_initiation	1	43511737	44511737	cg17670724	43698278	CFAP57	Body|ExonBnd	43198722	44196945	1661	1139	4.34e-08	0.798329	6.82e-09	0.125313	0.0763586	No
smoking_initiation	5	59621271	60621271	cg18348500	60240926	NDUFAF2|ERCC8	TSS200	59742759	60740242	1568	1439	0.029031	0.766958	0.00465865	0.122999	0.076354	No
smoking_initiation	8	90637052	93744504	cg19586698	92097851	OTUD6B	3'UTR	91598548	92597203	1293	1293	0.027447	0.801797	0.00312727	0.091279	0.0763496	No
smoking_initiation	11	27179916	29152996	cg25328597	27722638	BDNF	TSS200|TSS1500|Body|5'UTR	27222684	28221677	1593	1593	0.000762089	0.812022	0.000104028	0.110768	0.0763439	No
smoking_initiation	2	144900317	146640132	cg11540007	145274975	ZEB2	Body|5'UTR	144775684	145774385	833	766	0.0507725	0.780481	0.00564901	0.0867609	0.076337	No
smoking_initiation	7	132583234	134089846	cg23937402	134072947	-	-	133573084	134572672	2936	1452	0.0700213	0.685801	0.0155562	0.152284	0.0763369	No
smoking_initiation	10	21532942	22532942	cg23942065	21815183	C10orf140	TSS1500	21315553	22313915	1018	670	5.32e-06	0.83036	5.98e-07	0.0933095	0.0763249	No
smoking_initiation	6	97199925	99136905	cg26083180	99272089	-	-	98773048	99771540	1924	572	0.00449158	0.783916	0.000771101	0.134504	0.0763173	No
smoking_initiation	7	132583234	134089846	cg16132835	132959803	EXOC4	Body	132460342	133459465	1501	1313	0.0485453	0.767264	0.00642414	0.101458	0.0763089	No
smoking_initiation	5	86303812	89371745	cg19856728	87963592	LOC645323	Body	87464783	88461271	997	997	8.86e-07	0.824691	1.06e-07	0.0990141	0.076294	No
smoking_initiation	8	90637052	93744504	cg00940812	91960827	NECAB1	Body	91463425	92459305	1480	1480	0.0268206	0.780336	0.00387534	0.112676	0.0762923	No
smoking_initiation	8	8208714	11263655	cg26594271	11113487	-	-	10613521	11612963	2758	1821	0.124436	0.605713	0.0330007	0.16056	0.0762902	No
smoking_initiation	12	120583279	121583279	cg15612951	121544388	-	-	121044758	122043502	1979	1229	0.127199	0.624883	0.029042	0.142597	0.0762792	No
smoking_initiation	7	3003207	4003207	cg02617727	2967973	CARD11	Body	2470320	3467968	3084	1904	0.0148985	0.703321	0.00426492	0.20126	0.0762561	No
smoking_initiation	10	10633823	11633823	cg22094927	11421604	-	-	10922068	11921454	2304	1552	0.411368	0.0407017	0.429278	0.0423974	0.0762549	No
smoking_initiation	10	102686838	105665256	cg10434361	104934630	NT5C2	Body	104434630	105432434	1738	1738	3.26e-05	0.802749	4.92e-06	0.120962	0.0762512	No
smoking_initiation	3	47490500	50681136	cg17669987	49977774	RBM6	5'UTR	49478988	50474624	1067	1067	0.00208296	0.845162	0.000188324	0.0763361	0.0762306	No
smoking_initiation	3	47490500	50681136	cg09687332	49977370	RBM6	TSS200	49477466	50474624	1069	1069	0.00205346	0.83319	0.000217835	0.0883105	0.0762281	No
smoking_initiation	1	65969643	66969643	cg17235526	65976351	LEPR	5'UTR	65476463	66476062	2363	1356	3.46e-06	0.744506	8.34e-07	0.179266	0.0762241	No
smoking_initiation	3	82235792	86649109	cg06164683	84919438	-	-	84419526	85418880	2405	2405	6.49e-05	0.739999	1.61e-05	0.183701	0.0762198	No
smoking_initiation	7	1370794	2370794	cg26037026	1641922	-	-	1141925	2141670	1775	1289	0.00145673	0.80016	0.000222139	0.121942	0.076219	No
smoking_initiation	14	27856733	29816842	cg21513483	28930750	-	-	28431250	29430584	2180	2180	0.111151	0.600377	0.0331692	0.179086	0.0762172	No
smoking_initiation	2	144900317	146640132	cg06702119	145425470	TEX41	TSS200	144926195	145925068	949	949	0.0156045	0.830105	0.00144199	0.0766321	0.0762165	No
smoking_initiation	2	124205	1124205	cg20749741	264178	ACP1|SH3YL1	TSS200|TSS1500	12371	764144	1843	1692	1.36e-06	0.787651	2.36e-07	0.136135	0.0762124	No
smoking_initiation	18	72035282	73035282	cg16741220	73030768	-	-	72531446	73530475	1907	787	0.0281368	0.75897	0.0048888	0.131796	0.076209	No
smoking_initiation	18	40814171	41814171	cg00037763	42281763	SETBP1	Body	41781772	42781374	1819	48	0.0105839	0.772936	0.00189595	0.138384	0.0761998	No
smoking_initiation	18	42158643	43158643	cg00037763	42281763	SETBP1	Body	41781772	42781374	1819	1026	0.0105839	0.772936	0.00189595	0.138384	0.0761998	No
smoking_initiation	4	140386963	141386963	cg12695566	140770015	MAML3	Body	140270230	141269918	1641	1490	0.00369964	0.785192	0.000633055	0.13428	0.0761955	No
smoking_initiation	1	153706358	155533918	cg18181431	153765596	-	-	153265654	154264834	1307	629	0.0287945	0.802345	0.00321304	0.0894536	0.0761942	No
smoking_initiation	15	63398709	64398709	cg11952340	63814440	USP3	Body	63314485	64314274	2212	1944	0.581304	0.0603004	0.255753	0.0264539	0.0761885	No
smoking_initiation	15	83393243	84393243	cg17408552	83298643	CPEB1	Body|5'UTR	82827938	83798496	1064	742	0.00954964	0.835507	0.000890908	0.0778703	0.0761817	No
smoking_initiation	2	50235943	51841259	cg09905811	51255590	NRXN1	5'UTR	50756800	51755442	2533	2533	4.1e-05	0.732691	1.07e-05	0.191083	0.0761738	No
smoking_initiation	16	69076894	70607394	cg05439318	69458329	CYB5B	TSS200	68958702	69955960	1594	1445	0.0491813	0.763269	0.00674679	0.104631	0.0761723	No
smoking_initiation	10	102686838	105665256	cg09510780	104178971	FBXL15|PSD	TSS200|TSS1500	103679314	104678350	1437	1437	6.15e-05	0.824825	7.38e-06	0.0989354	0.0761712	No
smoking_initiation	8	64412021	65412021	cg27072481	64498191	-	-	63998231	64997877	1648	744	0.184388	0.612444	0.029405	0.0975927	0.0761709	No
smoking_initiation	5	106325618	107865642	cg01677246	106624833	-	-	106125352	107124611	2337	1857	0.00329191	0.715882	0.000937143	0.203722	0.076167	No
smoking_initiation	2	144900317	146640132	cg16324899	145298195	-	-	144799194	145797983	850	806	0.0502512	0.81315	0.00352242	0.0569225	0.0761542	No
smoking_initiation	12	120583279	121583279	cg23434083	120970625	-	-	120471207	121470256	1790	1642	0.122425	0.605444	0.0329769	0.163009	0.0761455	No
smoking_initiation	2	144900317	146640132	cg03185855	145135549	-	-	144638709	145634861	796	548	0.240872	0.569526	0.0337461	0.0797144	0.0761418	No
smoking_initiation	11	27179916	29152996	cg17284116	27925893	-	-	27426391	28425239	1295	1295	0.000780257	0.83138	8.61e-05	0.0916148	0.0761384	No
smoking_initiation	5	59621271	60621271	cg06158080	60456816	CTC-436P18.1|SMIM15	TSS1500|5'UTR	59957073	60956627	1577	1135	0.0250794	0.662607	0.00861606	0.227563	0.0761338	No
smoking_initiation	4	147297913	148297913	cg21463981	147554527	-	-	147054644	148053961	1898	1401	0.000529314	0.764543	0.000109914	0.158684	0.0761337	No
smoking_initiation	3	47490500	50681136	cg00182813	49834525	CDHR4	Body	49334608	50332697	1185	1185	0.00206601	0.841582	0.000196645	0.0800266	0.0761286	No
smoking_initiation	4	93552854	94552854	cg06621682	94125057	GRID2	Body	93625449	94624816	1584	1287	0.0187496	0.761556	0.00345165	0.14012	0.0761222	No
smoking_initiation	12	55974480	56974480	cg06938235	56498303	PA2G4	1stExon|5'UTR	55998704	56993714	764	752	0.0943447	0.619797	0.0277185	0.18202	0.07612	No
smoking_initiation	1	7291461	8984823	cg00634258	7998449	TNFRSF9	Body	7500182	8497558	2206	2206	0.0162247	0.73387	0.00376074	0.170028	0.0761168	No
smoking_initiation	5	59621271	60621271	cg21653728	60458421	CTC-436P18.1|SMIM15	TSS200|Body	59959767	60957472	1579	1134	0.029664	0.783756	0.00403139	0.106438	0.0761115	No
smoking_initiation	7	77271983	78271983	cg16668189	77451388	PHTF2	5'UTR	76951779	77951186	2486	1789	0.0982304	0.664244	0.0208055	0.140613	0.0761072	No
smoking_initiation	6	111158371	112158371	cg20539951	112024515	FYN	Body	111524838	112524506	1593	940	4.75e-07	0.815966	6.29e-08	0.107934	0.0760996	No
smoking_initiation	9	127573097	128573097	cg23856707	128750715	-	-	128251025	129250688	1768	343	0.397188	0.360383	0.0872464	0.0790858	0.0760967	No
smoking_initiation	17	7303118	8303118	cg13358186	7461775	TNFSF12-TNFSF13|TNFSF13	Body|1stExon|5'UTR	6961778	7961512	1646	1167	0.439129	0.348996	0.0756978	0.0600844	0.0760924	No
smoking_initiation	6	111158371	112158371	cg11567849	111751012	REV3L	Body	111252445	112250941	1735	1623	4.66e-07	0.80095	7.16e-08	0.122958	0.0760915	No
smoking_initiation	2	200436399	201436399	cg14844194	200524259	-	-	200024714	201023127	1162	828	0.0505557	0.740439	0.00850012	0.124417	0.0760886	No
smoking_initiation	12	69155167	70155167	cg02095461	69265040	CPM	Body	68765236	69764850	2024	1385	0.213816	0.571793	0.0376623	0.100642	0.0760878	No
smoking_initiation	16	69076894	70607394	cg13789435	69711541	NFAT5	Body	69212318	70207520	1561	1561	0.0474533	0.750612	0.007488	0.118368	0.0760784	No
smoking_initiation	15	83393243	84393243	cg09268982	83736158	BTBD1	TSS200	83236392	84235930	1561	1295	0.000677376	0.781071	0.000123258	0.14205	0.076078	No
smoking_initiation	12	55974480	56974480	cg15074841	56744310	STAT2	Body	56260232	57243446	913	537	0.113513	0.745936	0.00852613	0.0559523	0.0760726	No
smoking_initiation	5	106325618	107865642	cg09512575	107008490	-	-	106508892	107508441	2436	2436	0.00344314	0.749151	0.000784211	0.170551	0.0760712	No
smoking_initiation	3	47490500	50681136	cg03421687	50383251	ZMYND10	TSS200	49884261	50882396	1143	796	0.00598865	0.801488	0.000864266	0.115593	0.0760661	No
smoking_initiation	7	1370794	2370794	cg04078658	2054064	MAD1L1	Body	1557620	2554037	1986	1616	0.001431	0.786027	0.00024815	0.136229	0.0760654	No
smoking_initiation	7	1370794	2370794	cg04486919	2117171	MAD1L1	Body	1618854	2617101	1990	1506	0.0013575	0.74565	0.000321658	0.176605	0.076065	No
smoking_initiation	2	200436399	201436399	cg20010565	200820801	C2orf60|C2orf47	TSS1500|Body	200327718	201320531	1397	1361	0.0510512	0.754468	0.00750975	0.110908	0.0760635	No
smoking_initiation	2	200436399	201436399	cg14885277	201215882	SPATS2L	Body|5'UTR	200716119	201714728	1757	1164	0.0528527	0.744204	0.00841844	0.118462	0.0760628	No
smoking_initiation	5	59621271	60621271	cg18355137	60348758	NDUFAF2	Body	59849487	60848745	1542	1271	0.0248293	0.655983	0.00886981	0.234262	0.0760562	No
smoking_initiation	2	200436399	201436399	cg22391094	201398514	SGOL2	Body	200898881	201898427	1614	919	0.164668	0.640403	0.0243299	0.0945443	0.0760557	No
smoking_initiation	16	71466463	73074550	cg23868989	71612492	TAT	TSS1500	71114150	72112480	2047	1402	0.338176	0.306253	0.146723	0.132797	0.07605	No
smoking_initiation	10	102686838	105665256	cg11825756	104836841	CNNM2	Body	104336986	105336075	1729	1729	3.31e-05	0.814841	4.43e-06	0.109073	0.0760481	No
smoking_initiation	1	45996709	46996709	cg02119341	46642252	TSPAN1|PIK3R3	TSS200|5'UTR	46142466	47141718	1810	1550	0.511488	0.167254	0.184845	0.0603671	0.0760471	No
smoking_initiation	11	27179916	29152996	cg24667405	27495393	LGR4	TSS1500	26996094	27993937	1902	1447	0.000735696	0.7839	0.000130702	0.13919	0.0760434	No
smoking_initiation	17	7303118	8303118	cg03386903	7832479	KCNAB3	Body	7332930	8332237	1924	1862	0.424186	0.33933	0.0891779	0.0712623	0.0760432	No
smoking_initiation	1	153706358	155533918	cg24040570	154297735	ATP8B2|AQP10	TSS1500|3'UTR	153798128	154797272	1640	1640	0.0268202	0.748554	0.00514212	0.143441	0.0760429	No
smoking_initiation	12	55974480	56974480	cg07679948	56329641	DGKA	5'UTR	55830019	56829600	953	633	0.112042	0.735202	0.010155	0.0665597	0.0760419	No
smoking_initiation	17	1495177	2495177	cg27628932	2361562	METT10D	Body	1861604	2855602	1518	1119	0.111101	0.704599	0.0147564	0.0935081	0.0760354	No
smoking_initiation	21	40088819	41088819	cg00601448	40762223	WRB	Body|5'UTR	40262435	41261290	3153	2427	9.74e-11	5.97e-11	0.572789	0.351187	0.076024	Yes
smoking_initiation	20	29393501	31675258	cg20539474	31781393	BASE	TSS200	31281700	32280829	1329	833	0.24668	0.54266	0.0421008	0.0925394	0.0760198	No
smoking_initiation	18	40814171	41814171	cg09403144	42306745	SETBP1	Body	41807107	42806644	1879	13	0.0104955	0.774432	0.00186039	0.137196	0.0760156	No
smoking_initiation	18	42158643	43158643	cg09403144	42306745	SETBP1	Body	41807107	42806644	1879	1121	0.0104955	0.774432	0.00186039	0.137196	0.0760156	No
smoking_initiation	6	111158371	112158371	cg11549975	111580469	KIAA1919	TSS200	111080781	112080025	1841	1720	4.56e-07	0.782989	8.21e-08	0.140995	0.0760154	No
smoking_initiation	2	144900317	146640132	cg00323965	145277807	ZEB2	Body|1stExon|5'UTR	144778594	145777618	835	773	0.0495296	0.764077	0.00672443	0.10366	0.0760093	No
smoking_initiation	1	153706358	155533918	cg06319310	154573716	ADAR	Body	154075076	155073221	1603	1603	0.0287352	0.786475	0.00383716	0.104946	0.0760069	No
smoking_initiation	1	49011424	52273078	cg07174182	51127561	FAF1	Body	50628851	51624437	1082	1082	0.0916247	0.749556	0.00902906	0.0737883	0.0760022	No
smoking_initiation	6	26754967	30729306	cg05954411	28521811	-	-	28021853	29021529	2384	2384	0.0728719	0.670649	0.0176959	0.162782	0.0760019	No
smoking_initiation	11	27179916	29152996	cg10878194	28819885	-	-	28320730	29316153	1853	1515	0.0629113	0.688335	0.0144734	0.158283	0.0759968	No
smoking_initiation	18	72035282	73035282	cg03666323	72394821	ZNF407	Body	71895897	72894668	1896	1431	0.0180033	0.766314	0.00320814	0.136479	0.0759955	No
smoking_initiation	10	102686838	105665256	cg14021564	104169126	PSD	Body	103670344	104668942	1427	1427	6.16e-05	0.812551	8.45e-06	0.111395	0.0759837	No
smoking_initiation	8	59314666	60314666	cg02103294	59465971	SDCBP	5'UTR	58966775	59965729	2468	1409	3.24e-05	0.733356	8.42e-06	0.190623	0.0759799	No
smoking_initiation	2	62408877	63916606	cg25037384	63277127	OTX1	TSS1500	62777420	63774989	1383	1383	0.566224	0.122897	0.193074	0.0418301	0.0759748	No
smoking_initiation	6	99847745	101829173	cg18782604	100895050	SIM1	Body	100395514	101395020	1823	1823	0.0127408	0.768544	0.00232898	0.140412	0.0759747	No
smoking_initiation	11	27179916	29152996	cg17882499	27722048	BDNF	TSS200|TSS1500|Body|5'UTR	27222684	28221677	1593	1593	0.000742627	0.791285	0.00012384	0.131878	0.0759706	No
smoking_initiation	1	74491596	75491596	cg11876390	75443697	-	-	74943881	75942922	2043	1040	0.20233	0.54994	0.0462174	0.125544	0.0759686	No
smoking_initiation	6	111158371	112158371	cg08067404	111580515	KIAA1919	1stExon|5'UTR	111080781	112080025	1841	1720	4.62e-07	0.794285	7.56e-08	0.129755	0.07596	No
smoking_initiation	2	200436399	201436399	cg15295253	200670187	-	-	200170530	201168993	1237	1118	0.0502201	0.741482	0.00839964	0.123942	0.0759566	No
smoking_initiation	8	8208714	11263655	cg01042907	10945936	XKR6	Body	10446032	11445841	2753	2156	0.125981	0.617316	0.0306477	0.150101	0.0759546	No
smoking_initiation	5	59621271	60621271	cg26650987	60458349	C5orf43	TSS200	59959767	60957472	1579	1134	0.0287733	0.760221	0.00492826	0.130134	0.0759436	No
smoking_initiation	5	106325618	107865642	cg08849514	106530218	-	-	106030904	107030173	2345	1517	0.00327585	0.712389	0.00095424	0.20744	0.0759405	No
smoking_initiation	10	102686838	105665256	cg27658026	105239085	CALHM3	TSS200	104739179	105739064	1735	1559	7.87e-05	0.764826	1.64e-05	0.159147	0.075932	No
smoking_initiation	3	47490500	50681136	cg12479660	50304234	SEMA3B	TSS1500	49804290	50804163	1078	892	0.00439105	0.845733	0.000382348	0.0735658	0.0759277	No
smoking_initiation	16	69076894	70607394	cg16996262	69600303	NFAT5|MIR1538	TSS1500|Body|5'UTR	69100759	70099593	1587	1587	0.04659	0.733078	0.00863364	0.135772	0.0759261	No
smoking_initiation	7	1370794	2370794	cg17006010	1615218	PSMG3-AS1	Body	1115650	2115163	1785	1215	0.00136478	0.749648	0.000314656	0.172759	0.075914	No
smoking_initiation	6	26754967	30729306	cg18694169	28227079	NKAPL	TSS200	27727513	28726815	1940	1940	0.0639228	0.680489	0.0154358	0.164245	0.0759068	No
smoking_initiation	1	49011424	52273078	cg05845018	51119410	FAF1	Body	50620061	51618573	1086	1086	0.0438309	0.750743	0.00714896	0.122373	0.0759046	No
smoking_initiation	1	7291461	8984823	cg13335369	8724178	RERE	5'UTR	8224282	9224079	1721	1181	0.0134155	0.741058	0.00301745	0.166604	0.0759045	No
smoking_initiation	15	83393243	84393243	cg11611600	84323154	ADAMTSL3	5'UTR	83823779	84822964	1697	850	0.000783486	0.766064	0.000160739	0.157089	0.0759029	No
smoking_initiation	7	3003207	4003207	cg17982814	2910288	-	-	2410567	3409328	2980	1683	0.02744	0.716196	0.00666181	0.173801	0.075901	No
smoking_initiation	8	8208714	11263655	cg22272840	10586882	SOX7	Body	10086946	11086169	3066	3066	0.0649693	0.347038	0.0807635	0.431328	0.0759007	No
smoking_initiation	2	124205	1124205	cg24201303	676826	TMEM18	Body	178019	1176551	3352	2986	1.22e-06	0.707672	3.75e-07	0.216431	0.0758956	No
smoking_initiation	17	49693197	50693197	cg07398767	50237205	CA10	TSS200|TSS1500|5'UTR	49737304	50736825	2136	1988	0.193857	0.593626	0.0336526	0.102975	0.0758903	No
smoking_initiation	6	99847745	101829173	cg01453780	100842099	SIM1	Body	100342989	101341722	1786	1786	0.0131638	0.786653	0.00204696	0.122248	0.0758883	No
smoking_initiation	8	8208714	11263655	cg13379339	10717181	-	-	10217186	11216761	2935	2935	0.102985	0.509368	0.0524454	0.259321	0.0758803	No
smoking_initiation	7	1370794	2370794	cg14168621	2028884	MAD1L1	Body	1532384	2528599	1964	1626	0.00142602	0.783289	0.000253481	0.139157	0.0758742	No
smoking_initiation	4	147297913	148297913	cg01924320	147364608	SLC10A7	Body	146864882	147863829	1963	970	0.00129386	0.79091	0.00021559	0.13171	0.0758707	No
smoking_initiation	3	52386605	54266212	cg07077209	53290118	TKT	TSS200	52790213	53790054	1887	1887	0.150947	0.620859	0.0298061	0.12252	0.0758682	No
smoking_initiation	5	164596435	168114971	cg10934522	166982897	TENM2	Body	166483674	167482305	1488	1488	1.17e-06	0.793598	1.93e-07	0.130535	0.0758656	No
smoking_initiation	8	90637052	93744504	cg08840751	93753240	-	-	93253302	94252531	1683	835	0.00632517	0.790518	0.00101101	0.12628	0.0758652	No
smoking_initiation	5	154339646	155339646	cg05207465	154318039	GEMIN5	TSS1500	153818874	154818026	2107	1215	0.00236919	0.763375	0.000490308	0.157905	0.0758603	No
smoking_initiation	1	153706358	155533918	cg20454004	153906736	DENND4B	Body	153407572	154406656	1337	1004	0.0283776	0.790745	0.00364094	0.101379	0.0758576	No
smoking_initiation	2	161601261	163302993	cg00531628	163174891	IFIH1	1stExon|5'UTR	162676691	163674806	852	440	0.000147628	0.846719	1.35e-05	0.0772656	0.0758542	No
smoking_initiation	10	102686838	105665256	cg26571105	104158079	NFKB2	Body	103658180	104657300	1409	1409	6.24e-05	0.816729	8.21e-06	0.107358	0.0758422	No
smoking_initiation	17	49693197	50693197	cg05302504	50461027	-	-	49961775	50960852	2604	1548	0.186356	0.567918	0.0419919	0.127894	0.0758406	No
smoking_initiation	6	99847745	101829173	cg00500167	100841663	SIM1	Body	100341774	101341299	1786	1786	0.0123538	0.764007	0.00235311	0.14545	0.0758362	No
smoking_initiation	12	55974480	56974480	cg17243643	56114269	RDH5	1stExon|5'UTR	55616089	56613941	1324	563	0.110329	0.71919	0.0125982	0.0820465	0.0758359	No
smoking_initiation	10	102686838	105665256	cg17773020	104178670	FBXL15|PSD	TSS1500|1stExon|5'UTR	103679314	104678350	1437	1437	6.17e-05	0.827229	7.23e-06	0.0968664	0.0758356	No
smoking_initiation	2	144900317	146640132	cg08289038	145090285	GTDC1	TSS200	144590604	145588603	832	499	0.278195	0.582265	0.020624	0.0430904	0.0758263	No
smoking_initiation	8	59314666	60314666	cg13581974	59346681	UBXN2B	Body	58850526	59846111	2367	1126	3.36e-05	0.761341	7.2e-06	0.162801	0.0758166	No
smoking_initiation	5	59621271	60621271	cg06011388	60083441	ELOVL7	5'UTR	59583501	60582793	1699	1639	0.0294085	0.776492	0.00431916	0.113966	0.075815	No
smoking_initiation	12	111404371	113118346	cg11972180	112280765	MAPKAPK5|MAPKAPK5-AS1	TSS200|Body	111780998	112778225	819	819	0.322463	0.125678	0.342597	0.133449	0.0758134	No
smoking_initiation	1	65969643	66969643	cg09972723	66733475	PDE4B	Body	66234293	67232629	2431	1510	3.36e-06	0.742958	8.2e-07	0.18123	0.0758081	No
smoking_initiation	3	156893770	159548333	cg14986229	157485683	-	-	156985708	157985182	2347	2347	0.032091	0.536323	0.0200905	0.335688	0.075807	No
smoking_initiation	21	40088819	41088819	cg10813195	40721677	HMGN1	TSS1500	40221741	41221416	3262	2626	0.400812	0.245711	0.17219	0.105483	0.0758039	No
smoking_initiation	16	69076894	70607394	cg07381228	70190398	PDPR	Body	69691038	70688303	1146	956	0.1087	0.730561	0.0110109	0.0739275	0.0758012	No
smoking_initiation	1	43511737	44511737	cg13956954	43992207	-	-	43523549	44491104	1560	1560	4.24e-08	0.779258	7.88e-09	0.144941	0.0758006	No
smoking_initiation	10	102686838	105665256	cg05454400	105108768	PCGF6	Body|ExonBnd	104609365	105608480	1726	1726	3.6e-05	0.76703	7.37e-06	0.157132	0.0757948	No
smoking_initiation	13	37672867	38672867	cg18499794	38221377	TRPC4	Body	37723302	38720757	3110	3045	0.157836	0.57287	0.0418134	0.151687	0.0757935	No
smoking_initiation	1	43511737	44511737	cg11741510	43817973	MPL	Body	43319272	44315179	1732	1387	4.37e-08	0.803918	6.54e-09	0.12029	0.0757913	No
smoking_initiation	2	43750149	45659091	cg06189375	44824407	CAMKMT	Body	44324692	45322970	2246	2246	1.05e-05	0.777861	1.98e-06	0.146337	0.0757898	No
smoking_initiation	9	20176454	21176454	cg07227658	20640966	-	-	20141286	21139656	2089	2045	3.05e-06	1.47e-07	0.881705	0.042504	0.0757878	Yes
smoking_initiation	10	102686838	105665256	cg19774314	105453060	SH3PXD2A	Body	104953547	105952965	1625	1137	0.000115486	0.774524	2.23e-05	0.149551	0.0757875	No
smoking_initiation	10	102686838	105665256	cg26324017	104142906	-	-	103643036	104642862	1371	1371	8.01e-05	0.830521	9.03e-06	0.0936047	0.0757855	No
smoking_initiation	6	52395230	53395230	cg23663916	53034984	-	-	52535042	53534951	2245	1848	0.199833	0.557845	0.0439433	0.122595	0.0757844	No
smoking_initiation	14	27856733	29816842	cg09209085	29405252	-	-	28905729	29905068	1570	1517	0.0161356	0.800195	0.00213407	0.105757	0.0757779	No
smoking_initiation	1	153706358	155533918	cg27289196	153653120	NPR1	Body	153154852	154153106	1441	474	0.094229	0.698165	0.0156861	0.116146	0.0757739	No
smoking_initiation	5	59621271	60621271	cg24793128	60203709	ERCC8	Body	59704999	60702945	1633	1549	0.0283394	0.74866	0.00537263	0.141856	0.0757717	No
smoking_initiation	3	47490500	50681136	cg12493625	50664163	MAPKAPK3	Body	50165101	51163964	1212	411	0.0198085	0.785752	0.00291999	0.115753	0.0757671	No
smoking_initiation	1	43511737	44511737	cg04100147	43502282	-	-	43002347	44001813	1764	738	9.55e-05	0.794395	1.56e-05	0.129729	0.0757646	No
smoking_initiation	10	21532942	22532942	cg13744793	21464296	NEBL	TSS1500	20964309	21963903	1731	546	4.59e-06	0.637239	2.07e-06	0.286998	0.0757561	No
smoking_initiation	10	102686838	105665256	cg08509120	104233661	TMEM180	Body	103734009	104733573	1504	1504	5.47e-05	0.804684	8.12e-06	0.1195	0.0757527	No
smoking_initiation	1	90689731	91689731	cg27523527	91196145	-	-	90696332	91695646	2116	2102	0.0924012	0.669993	0.0196256	0.142228	0.0757527	No
smoking_initiation	4	147297913	148297913	cg00344672	147751852	TTC29	Body	147252056	148250469	1768	1681	0.00055306	0.798841	8.64e-05	0.124769	0.0757503	No
smoking_initiation	11	27179916	29152996	cg06260077	27721350	BDNF	TSS200|Body|5'UTR	27222684	28220506	1592	1592	0.00076574	0.815913	0.000100933	0.10747	0.07575	No
smoking_initiation	10	102686838	105665256	cg18661379	104393081	SUFU	3'UTR	103893336	104891975	1694	1694	3.44e-05	0.583604	2.01e-05	0.340593	0.0757478	No
smoking_initiation	12	55974480	56974480	cg06094111	56709459	CNPY2	5'UTR	56210568	57208753	865	543	0.112244	0.737578	0.00984085	0.0645906	0.0757469	No
smoking_initiation	7	1370794	2370794	cg26308909	2233090	MAD1L1	Body	1733102	2729783	2027	1357	0.0831085	0.690565	0.0161841	0.134401	0.0757408	No
smoking_initiation	1	153706358	155533918	cg23957306	153909163	DENND4B	Body	153410822	154409100	1336	1009	0.0278583	0.776273	0.00416456	0.11597	0.0757339	No
smoking_initiation	2	43750149	45659091	cg27047032	45240990	-	-	44741020	45740925	2365	2194	1.04e-05	0.76492	2.16e-06	0.159335	0.0757326	No
smoking_initiation	1	153706358	155533918	cg00421624	153746588	SLC27A3	TSS1500	153246791	154245917	1298	591	0.0301097	0.788663	0.00388229	0.101613	0.0757315	No
smoking_initiation	2	137071174	138807575	cg04391054	137147892	-	-	136648077	137647874	1960	1427	0.164272	0.621687	0.0289243	0.109388	0.0757278	No
smoking_initiation	12	120583279	121583279	cg11075121	120967065	COQ5	TSS200	120467570	121466422	1786	1635	0.12849	0.630806	0.027931	0.137048	0.0757251	No
smoking_initiation	13	66449370	67449370	cg17330491	67550124	PCDH9-AS3|PCDH9	TSS1500|Body	67050442	68049865	2139	829	0.537859	0.0234562	0.347867	0.0150948	0.075723	No
smoking_initiation	15	83393243	84393243	cg02750133	84181244	SH3GL3	Body	83682431	84680594	1725	1078	0.000664689	0.759886	0.000143159	0.163586	0.0757194	No
smoking_initiation	7	1370794	2370794	cg25597952	1965133	MAD1L1	Body	1467788	2465087	1835	1668	0.00147002	0.807454	0.000209773	0.115149	0.0757172	No
smoking_initiation	1	43511737	44511737	cg07532155	43996438	PTPRF	TSS200	43523549	44494552	1564	1564	4.42e-08	0.813479	6.03e-09	0.110828	0.075693	No
smoking_initiation	7	1370794	2370794	cg13043400	1530760	INTS1	Body	1031117	2030327	1923	1051	0.00143388	0.787544	0.000246082	0.135083	0.0756926	No
smoking_initiation	18	31196075	32196075	cg26529778	31659655	NOL4	Body	31160401	32159650	1698	1655	0.480199	0.33974	0.0611678	0.0432005	0.0756926	No
smoking_initiation	6	26754967	30729306	cg10031532	28555021	SCAND3	1stExon|5'UTR	28055495	29053998	2364	2364	0.0966006	0.656603	0.0219544	0.14915	0.0756922	No
smoking_initiation	5	169799916	170799916	cg14665812	170880235	FGF18	Body	170380523	171379730	1636	642	0.305588	0.490692	0.0491659	0.0788715	0.0756832	No
smoking_initiation	10	63174885	64174885	cg05802075	63721212	ARID5B	Body	63221768	64220494	1853	1768	3.05e-06	0.781778	5.57e-07	0.142547	0.0756715	No
smoking_initiation	6	99847745	101829173	cg11540692	100912072	SIM1	TSS1500	100415549	101412059	1855	1855	0.0128105	0.77718	0.00217988	0.132172	0.0756576	No
smoking_initiation	7	1370794	2370794	cg21308528	1884783	MIR4655|MAD1L1	TSS1500|Body	1385413	2384599	1750	1731	0.00106922	0.587305	0.000610679	0.335359	0.0756555	No
smoking_initiation	9	127573097	128573097	cg01218575	127962668	RABEPK	TSS200	127463252	128462494	1250	1197	0.0313807	0.564453	0.0173058	0.311208	0.0756522	No
smoking_initiation	2	161601261	163302993	cg22293816	162414902	-	-	161915072	162913811	1193	1193	0.000142777	0.818929	1.84e-05	0.105266	0.0756434	No
smoking_initiation	12	55974480	56974480	cg18770739	56031142	OR10P1	1stExon	55531163	56529631	1541	534	0.109751	0.715424	0.0132023	0.0859854	0.0756373	No
smoking_initiation	3	16351202	17351202	cg01765641	17781888	TBC1D5	1stExon|5'UTR	17282737	18281590	1454	122	0.574085	0.12938	0.180335	0.040566	0.0756335	No
smoking_initiation	11	27179916	29152996	cg27596843	27218405	BBOX1-AS1	Body	26718434	27716050	2032	1101	0.000721002	0.738187	0.000181039	0.185278	0.0756323	No
smoking_initiation	5	106325618	107865642	cg04080963	106753999	EFNA5	Body	106254009	107253704	2335	2221	0.00351776	0.765	0.000713761	0.155144	0.0756245	No
smoking_initiation	14	79063654	80602233	cg24951376	79745639	NRXN3	TSS200|Body	79254073	80245049	1456	1456	0.112775	0.688945	0.0172646	0.105394	0.0756218	No
smoking_initiation	20	29393501	31675258	cg06331078	30975484	ASXL1	Body	30475633	31474579	1437	1437	0.15119	0.670573	0.018895	0.0837292	0.0756122	No
smoking_initiation	8	59314666	60314666	cg20922366	59779333	TOX	Body	59279396	60278543	2116	1952	3.08e-05	0.696645	1.01e-05	0.227703	0.0756108	No
smoking_initiation	2	43750149	45659091	cg07850799	45401282	-	-	44902224	45900565	2371	1843	1e-05	0.741896	2.47e-06	0.182482	0.0756097	No
smoking_initiation	1	43511737	44511737	cg08381059	44302413	ST3GAL3	Body	43803120	44802225	1557	1077	4.41e-08	0.810462	6.2e-09	0.113929	0.0756084	No
smoking_initiation	12	55974480	56974480	cg23779366	56367575	RAB5B	TSS200|TSS1500	55867783	56866962	885	685	0.113879	0.74719	0.00838619	0.0549486	0.0755963	No
smoking_initiation	4	67517710	68517710	cg25691495	68265207	-	-	67765238	68764825	2532	2030	0.00746221	0.772191	0.00138618	0.143367	0.075594	No
smoking_initiation	10	102686838	105665256	cg02040734	104210981	C10orf95	Body	103711274	104710710	1483	1483	5.45e-05	0.766682	1.12e-05	0.157662	0.0755898	No
smoking_initiation	1	7291461	8984823	cg26313647	8085795	ERRFI1	5'UTR	7586182	8583727	2026	2026	0.0140893	0.777268	0.00237024	0.130684	0.0755892	No
smoking_initiation	11	27179916	29152996	cg14776040	27948182	-	-	27448409	28448117	1297	1297	0.000773783	0.824482	9.3e-05	0.0990688	0.0755822	No
smoking_initiation	1	43511737	44511737	cg15990015	44679006	DMAP1	TSS200	44179233	45178412	1569	493	0.00126191	0.812028	0.000172548	0.110958	0.07558	No
smoking_initiation	8	26925349	27925349	cg11783834	27469331	CLU	TSS200|TSS1500|Body	26969343	27967856	2620	2540	1.93e-07	0.746067	4.62e-08	0.178355	0.075578	No
smoking_initiation	1	90689731	91689731	cg11042851	91524842	-	-	91027083	92024668	2256	1503	0.0924429	0.6669	0.0201063	0.144975	0.0755755	No
smoking_initiation	20	29393501	31675258	cg04069273	31340348	-	-	30841738	31839058	1563	1382	0.15001	0.640252	0.0254817	0.108682	0.0755746	No
smoking_initiation	1	43511737	44511737	cg07906805	44443890	B4GALT2|ATP6V0B	TSS1500|3'UTR	43944531	44940978	1594	933	4.34e-08	0.798459	6.85e-09	0.125966	0.0755742	No
smoking_initiation	12	55974480	56974480	cg20415045	56383731	RAB5B	Body|ExonBnd	55883829	56882710	820	695	0.114063	0.748341	0.00821375	0.0538131	0.0755695	No
smoking_initiation	2	124205	1124205	cg18863077	264731	ACP1|SH3YL1	TSS200|TSS1500	12371	764702	1845	1694	1.32e-06	0.764609	2.77e-07	0.159823	0.0755664	No
smoking_initiation	17	30185935	31185935	cg09903166	30675824	ZNF207|MIR632	TSS1500	30177750	31175581	1387	1377	0.504893	0.310671	0.0674452	0.0414249	0.0755659	No
smoking_initiation	3	47490500	50681136	cg07409227	49420171	RHOA	5'UTR	48920995	49918975	1017	1017	0.00287058	0.847041	0.000251991	0.0742811	0.0755557	No
smoking_initiation	12	49452394	50452394	cg22328850	50473716	ASIC1	Body	49976074	50973501	1261	585	0.000135712	1.34e-06	0.915338	0.00897161	0.0755535	Yes
smoking_initiation	10	102686838	105665256	cg04306172	105253551	NEURL	TSS200	104753675	105753058	1747	1529	8.3e-05	0.788511	1.43e-05	0.13584	0.0755511	No
smoking_initiation	3	47490500	50681136	cg26426223	49467287	NICN1	TSS1500	48969036	49965609	1015	1015	0.0028717	0.847542	0.000250264	0.0737863	0.0755498	No
smoking_initiation	7	96129103	97129103	cg01747969	96641558	DLX6AS	Body	96141701	97140811	1893	1885	0.211614	0.579376	0.0357259	0.0977382	0.0755456	No
smoking_initiation	6	99847745	101829173	cg25051341	100061307	PRDM13	Body	99561979	100560842	2644	1881	0.155708	0.591778	0.0368803	0.140091	0.0755432	No
smoking_initiation	2	155182556	156182556	cg25932748	155554017	KCNJ3	TSS1500	155054244	156053246	2216	2057	0.0231218	0.75321	0.00441393	0.143712	0.0755423	No
smoking_initiation	12	55974480	56974480	cg16237191	55945613	OR6C4	1stExon	55448293	56445366	1707	460	0.284497	0.481923	0.0586934	0.0993482	0.0755384	No
smoking_initiation	20	29393501	31675258	cg10507591	31407542	MAPRE1	TSS200	30907865	31906591	1575	1311	0.156032	0.65826	0.021125	0.0890457	0.0755375	No
smoking_initiation	7	1370794	2370794	cg20457891	2297053	SNX8	Body	1797192	2796763	2144	1289	0.0821161	0.658346	0.0204138	0.163587	0.0755374	No
smoking_initiation	3	117322149	118825714	cg12837919	117075024	-	-	116575131	117574822	2237	517	0.130593	0.61885	0.0305114	0.144511	0.0755349	No
smoking_initiation	6	111158371	112158371	cg25551551	111808596	-	-	111308605	112306744	1546	1375	4.71e-07	0.808487	6.76e-08	0.115984	0.0755278	No
smoking_initiation	7	96129103	97129103	cg17199800	96632777	DLX6AS	Body	96132827	97132018	1904	1902	0.213348	0.584234	0.0339633	0.0929301	0.0755246	No
smoking_initiation	5	157207571	158207571	cg25353990	158164199	EBF1	Body	157664836	158663794	1987	1220	0.0866114	0.487455	0.0528797	0.297535	0.0755194	No
smoking_initiation	1	153706358	155533918	cg07244253	154298839	ATP8B2	TSS1500|5'UTR	153801098	154798627	1644	1644	0.0270323	0.754424	0.00495017	0.138075	0.075519	No
smoking_initiation	5	93698290	94698290	cg25279395	94265680	MCTP1	Body	93766184	94764006	1716	1553	0.00173954	0.774071	0.000333537	0.148344	0.0755126	No
smoking_initiation	17	7303118	8303118	cg01425110	7383041	ZBTB4	TSS200|5'UTR	6883885	7882666	1633	1023	0.46635	0.341739	0.0672284	0.0491891	0.0754942	No
smoking_initiation	6	111158371	112158371	cg12833566	111330072	RPF2	Body	110830623	111829239	1767	1200	5.26e-07	0.800545	8.14e-08	0.123967	0.0754873	No
smoking_initiation	17	1495177	2495177	cg07997877	1810853	-	-	1311987	2310611	1880	1530	0.100325	0.636716	0.0255294	0.161947	0.0754824	No
smoking_initiation	7	1370794	2370794	cg09917979	1275630	UNCX	Body	775697	1771272	1875	447	0.00135746	0.734793	0.000347506	0.188029	0.0754727	No
smoking_initiation	7	77271983	78271983	cg14235348	77329045	RSBN1L	Body	76829275	77828991	2518	1413	0.0941824	0.636641	0.0249729	0.168733	0.0754712	No
smoking_initiation	6	108494161	109494161	cg09275685	108729872	LACE1	Body	108230346	109229549	1169	877	0.378701	0.45531	0.0411369	0.0493832	0.0754684	No
smoking_initiation	8	59314666	60314666	cg10896683	59362349	UBXN2B	3'UTR	58862417	59862176	2367	1164	3.22e-05	0.727812	8.69e-06	0.196679	0.0754683	No
smoking_initiation	11	45893574	46893574	cg03128091	46269370	-	-	45769633	46768405	944	732	0.557928	0.286271	0.0531427	0.0271919	0.0754658	No
smoking_initiation	8	26925349	27925349	cg22217144	27468166	MIR6843|CLU	Body|5'UTR	26968532	27967856	2624	2544	1.82e-07	0.703201	5.74e-08	0.221343	0.0754559	No
smoking_initiation	20	29393501	31675258	cg16528937	30782162	PLAGL2	3'UTR	30285804	31281700	1210	1210	0.25632	0.586882	0.0247505	0.0565944	0.075453	No
smoking_initiation	12	55974480	56974480	cg02330507	56333313	DGKA	Body	55833403	56833224	955	644	0.113549	0.745107	0.00872385	0.0571701	0.0754501	No
smoking_initiation	20	29393501	31675258	cg26450102	29901257	-	-	29419740	30400657	1193	1193	0.156593	0.637856	0.0256598	0.104445	0.0754452	No
smoking_initiation	1	153706358	155533918	cg24880818	154167100	MIR190B	TSS1500	153667334	154661369	1538	1486	0.0280383	0.782716	0.00393845	0.10987	0.0754372	No
smoking_initiation	1	153706358	155533918	cg03760644	153755905	-	-	153256305	154255376	1294	607	0.0275922	0.723058	0.00639572	0.167525	0.0754283	No
smoking_initiation	10	21532942	22532942	cg09099868	22622793	-	-	22123521	23121820	1016	290	0.000702948	0.863666	4.9e-05	0.0601548	0.0754269	No
smoking_initiation	17	1495177	2495177	cg17052783	1814742	-	-	1315510	2314024	1874	1536	0.107155	0.680055	0.0187083	0.118656	0.0754257	No
smoking_initiation	15	83393243	84393243	cg07258678	83783387	TM6SF1	Body	83283555	84282215	1557	1387	0.000667042	0.769155	0.00013416	0.154623	0.0754213	No
smoking_initiation	16	220986	1220986	cg03736944	663474	RAB40C	Body	163598	1132052	1594	1542	0.339837	0.455676	0.0551689	0.0738989	0.075419	No
smoking_initiation	2	200436399	201436399	cg18762200	200840114	-	-	200341637	201339557	1423	1392	0.0502874	0.743187	0.00831432	0.1228	0.0754113	No
smoking_initiation	13	100046450	101712300	cg12661545	101190283	GGACT	5'UTR	100690571	101690183	2277	2277	0.212726	0.540248	0.0485066	0.123114	0.0754055	No
smoking_initiation	12	120583279	121583279	cg23321005	120971363	RNF10	TSS1500	120474110	121471337	1793	1646	0.130175	0.643772	0.0253515	0.125299	0.075402	No
smoking_initiation	1	153706358	155533918	cg26538164	154374951	-	-	153875689	154874440	1664	1664	0.0277972	0.775189	0.00421255	0.117401	0.0754005	No
smoking_initiation	10	102686838	105665256	cg13437635	103998987	PITX3	5'UTR	103501500	104498331	1158	1158	0.00953316	0.795065	0.00142282	0.118588	0.0753909	No
smoking_initiation	2	144900317	146640132	cg26522240	145277843	ZEB2	Body|1stExon|5'UTR	144778594	145777814	836	774	0.0521282	0.810337	0.0037608	0.0583865	0.0753878	No
smoking_initiation	17	1495177	2495177	cg01948527	1621310	WDR81	Body|5'UTR	1123227	2119818	1865	1138	0.148498	0.632121	0.0274069	0.11659	0.075385	No
smoking_initiation	1	43511737	44511737	cg21703992	44049765	PTPRF	Body	43549950	44548895	1641	1539	4.36e-08	0.802121	6.66e-09	0.122498	0.0753818	No
smoking_initiation	7	1370794	2370794	cg26694724	1992028	MAD1L1	Body	1493670	2491918	1849	1634	0.00146152	0.802787	0.000218882	0.120153	0.0753793	No
smoking_initiation	15	83393243	84393243	cg08090782	84082202	-	-	83582211	84582124	1746	1235	0.000686132	0.790845	0.000115433	0.132974	0.0753789	No
smoking_initiation	1	65969643	66969643	cg25976504	66999171	SGIP1	TSS200|TSS1500	66499471	67498384	2419	1007	0.0278923	0.738484	0.00576215	0.152485	0.0753761	No
smoking_initiation	5	169799916	170799916	cg18358020	170744407	-	-	170245076	171243884	1884	1009	0.172731	0.565035	0.0437661	0.143091	0.0753759	No
smoking_initiation	3	52386605	54266212	cg01758942	52551074	STAB1	Body	52053888	53049299	1219	946	0.165887	0.6377	0.0250022	0.0960377	0.0753731	No
smoking_initiation	3	47490500	50681136	cg16548045	49568869	DAG1	Body	49070499	50067719	1139	1139	0.00236596	0.811913	0.000320857	0.110032	0.075369	No
smoking_initiation	17	1495177	2495177	cg20664636	1959596	HIC1	TSS200|5'UTR	1460328	2455905	1750	1705	0.10674	0.677309	0.0191497	0.121437	0.0753642	No
smoking_initiation	12	49452394	50452394	cg02705474	50156979	TMBIM6	3'UTR	49658379	50656518	1314	1034	5.15e-08	9.8e-10	0.907446	0.017193	0.0753609	Yes
smoking_initiation	15	47185010	48185010	cg26697158	48442242	MYEF2	Body	47944152	48941737	1078	486	0.00212462	0.814534	0.000281139	0.107707	0.0753533	No
smoking_initiation	7	96129103	97129103	cg01966758	96176908	-	-	95677323	96675987	1571	961	0.222118	0.568577	0.0376514	0.0963049	0.0753489	No
smoking_initiation	3	47490500	50681136	cg21448613	49828315	CDH29	Body	49328833	50324672	1187	1187	0.00207478	0.845148	0.00018981	0.0772427	0.0753443	No
smoking_initiation	6	99847745	101829173	cg00579292	100055039	PRDM13	1stExon	99555101	100554748	2657	1873	0.146681	0.557481	0.045946	0.174548	0.0753435	No
smoking_initiation	16	69076894	70607394	cg02825511	69344779	VPS4A	TSS1500	68845055	69844209	1527	1157	0.0478409	0.741431	0.00821128	0.127182	0.0753353	No
smoking_initiation	12	16248721	17248721	cg00606190	16761702	LMO3	TSS1500	16262265	17261684	1675	1659	0.0143721	0.822254	0.00151373	0.0865276	0.0753328	No
smoking_initiation	20	29393501	31675258	cg09576649	31044055	C20orf112	Body	30545552	31543931	1464	1464	0.142552	0.625011	0.0291916	0.127914	0.0753319	No
smoking_initiation	1	153706358	155533918	cg00718681	154243781	HAX1	TSS1500	153746610	154743195	1577	1577	0.0283872	0.792457	0.00359341	0.100238	0.0753239	No
smoking_initiation	2	124205	1124205	cg12316696	280171	FAM150B	Body	12371	777541	1900	1749	1.35e-06	0.777523	2.55e-07	0.147152	0.0753239	No
smoking_initiation	5	42690647	43690647	cg08626131	42812509	SEPP1	TSS1500	42312716	43311399	2141	1531	0.220043	0.48407	0.0689535	0.151615	0.0753187	No
smoking_initiation	1	153706358	155533918	cg09139790	153918286	DENND4B	5'UTR	153418785	154418225	1348	1032	0.0281288	0.783813	0.00390868	0.108841	0.0753089	No
smoking_initiation	18	77074374	78074374	cg18475143	77175681	NFATC1	Body|5'UTR	76675876	77675188	2209	1325	0.459255	0.296571	0.102654	0.0662151	0.0753043	No
smoking_initiation	1	153706358	155533918	cg21052164	154539977	CHRNB2	TSS1500	154041708	155038756	1596	1596	0.0269495	0.746106	0.00528979	0.146374	0.0752803	No
smoking_initiation	8	26925349	27925349	cg27020965	27631987	ESCO2	TSS200	27132142	28131721	2631	2169	1.95e-07	0.752167	4.47e-08	0.172564	0.075269	No
smoking_initiation	2	181527603	182527603	cg04531425	182322841	ITGA4	Body	181823704	182820101	1830	1579	0.0883808	0.70369	0.0148115	0.117854	0.0752633	No
smoking_initiation	5	86303812	89371745	cg24025896	87976294	LOC645323	Body	87476402	88476254	991	991	9.02e-07	0.839301	9.19e-08	0.085437	0.0752612	No
smoking_initiation	1	209802043	210802043	cg07581146	210110998	SYT14	TSS1500	209613896	210610507	1888	1572	0.274823	0.49309	0.0561542	0.100677	0.0752556	No
smoking_initiation	14	27856733	29816842	cg23302649	29243690	C14orf23	Body	28744493	29742589	1779	1779	0.0155398	0.770662	0.0027399	0.135804	0.0752546	No
smoking_initiation	15	83393243	84393243	cg19349713	83300338	CPEB1	Body	82827938	83799632	1065	743	0.00877167	0.824572	0.000962872	0.0904386	0.0752544	No
smoking_initiation	6	111158371	112158371	cg18350186	112408723	C6orf225|TUBE1	1stExon|5'UTR	111908882	112907555	1692	477	0.000799736	0.799911	0.000123969	0.123921	0.0752445	No
smoking_initiation	3	47490500	50681136	cg21379639	49056420	NDUFAF3|DALRD3	TSS1500|5'UTR	48558592	49555963	857	857	0.280687	0.57452	0.0228517	0.0466985	0.0752429	No
smoking_initiation	15	83393243	84393243	cg00222341	83951913	BNC1	Body	83452049	84451885	1650	1508	0.000700231	0.807425	0.000101127	0.116533	0.0752411	No
smoking_initiation	6	26754967	30729306	cg02397934	27662101	-	-	27578761	28162087	916	916	0.113705	0.736025	0.01005	0.0649796	0.0752405	No
smoking_initiation	18	77074374	78074374	cg26244832	77173566	NFATC1	Body|5'UTR	76674316	77673562	2207	1320	0.425369	0.274676	0.136591	0.088126	0.0752383	No
smoking_initiation	7	1370794	2370794	cg22679120	2353402	SNX8	Body	1853964	2852835	2027	1053	0.104636	0.685417	0.0178513	0.116859	0.0752357	No
smoking_initiation	3	47490500	50681136	cg18642234	49394622	GPX1	3'UTR|1stExon	48897595	49894030	1005	1005	0.00289322	0.851128	0.000239939	0.0705102	0.0752282	No
smoking_initiation	10	102686838	105665256	cg12979151	103713409	C10orf76	Body	103213564	104207799	958	958	0.0498209	0.765627	0.00668448	0.102649	0.0752189	No
smoking_initiation	2	58789218	61026618	cg26632873	60781640	BCL11A	TSS1500	60282446	61281156	1728	1401	0.00393653	0.791032	0.000643203	0.129174	0.0752137	No
smoking_initiation	4	147297913	148297913	cg27578228	148010893	-	-	147511918	148510796	1731	1355	0.000534176	0.771564	0.000105689	0.152583	0.0752136	No
smoking_initiation	3	47490500	50681136	cg00390253	50241300	SLC38A3	TSS1500	49744392	50741270	1048	966	0.00429928	0.828875	0.000473121	0.0911397	0.0752127	No
smoking_initiation	6	108494161	109494161	cg03707974	108444920	-	-	107945092	108944165	1261	404	0.631681	0.165012	0.101625	0.026472	0.0752107	No
smoking_initiation	6	26754967	30729306	cg07398622	27473500	-	-	27578761	27973364	498	498	0.367198	0.502255	0.0234064	0.0319401	0.0752009	No
smoking_initiation	4	140386963	141386963	cg01641771	140476319	SETD7	Body	139981027	140975013	1815	1199	0.00373447	0.792697	0.000602278	0.127767	0.0751984	No
smoking_initiation	22	37897797	38897797	cg00467934	38322414	MICALL1	Body	37823292	38822300	1548	1469	0.429542	0.0296883	0.435545	0.030028	0.0751962	No
smoking_initiation	10	102686838	105665256	cg07010146	105239205	CALHM3	TSS1500	104739553	105739064	1734	1558	8.18e-05	0.794824	1.34e-05	0.129886	0.0751947	No
smoking_initiation	15	83393243	84393243	cg25011596	83654848	FAM103A1	TSS200	83167064	84154548	1475	1169	0.000705957	0.814026	9.54e-05	0.109978	0.0751945	No
smoking_initiation	10	102686838	105665256	cg06366505	105331397	NEURL1	Body	104833074	105831010	1721	1368	9.46e-05	0.808724	1.36e-05	0.115975	0.0751932	No
smoking_initiation	1	209802043	210802043	cg04484523	209878389	HSD11B1	Body	209379302	210377137	1620	967	0.284765	0.48447	0.057625	0.0979621	0.0751786	No
smoking_initiation	3	107497514	108497514	cg24163557	108305447	KIAA1524	Body	107805553	108804317	2461	1521	0.406367	0.279509	0.14162	0.0973346	0.0751696	No
smoking_initiation	1	153706358	155533918	cg22332037	153951279	JTB	TSS1500	153451380	154450921	1359	1109	0.024938	0.694911	0.00710397	0.19788	0.075167	No
smoking_initiation	3	47490500	50681136	cg25622597	49449489	RHOA|TCTA	TSS200|1stExon|5'UTR	48951259	49949071	1017	1017	0.00279304	0.824255	0.000330507	0.097461	0.0751602	No
smoking_initiation	3	47490500	50681136	cg25621744	50103777	RBM6	Body	49604298	50599717	1041	1041	0.00207022	0.839665	0.000204578	0.0829001	0.0751602	No
smoking_initiation	7	1370794	2370794	cg04371130	1407571	-	-	907832	1906466	1816	793	0.00144398	0.791717	0.000239865	0.13144	0.0751595	No
smoking_initiation	1	70990122	74324909	cg26092314	73191708	-	-	72692630	73689040	1294	1294	0.000222224	0.819022	2.87e-05	0.105572	0.0751549	No
smoking_initiation	18	72035282	73035282	cg22080282	72920932	ZADH2	1stExon	72421959	73420451	1921	975	0.0177233	0.770148	0.00308298	0.133892	0.0751531	No
smoking_initiation	15	47185010	48185010	cg20581550	48378793	-	-	47878853	48878220	1201	664	3.58e-07	0.829792	4.11e-08	0.0950598	0.0751474	No
smoking_initiation	12	69155167	70155167	cg16481612	69715412	-	-	69215525	70215086	2453	2303	0.187837	0.504604	0.0630664	0.169346	0.0751465	No
smoking_initiation	3	47490500	50681136	cg25989732	50103798	RBM6	Body	49604298	50599717	1041	1041	0.00206322	0.836824	0.000211619	0.0857558	0.0751453	No
smoking_initiation	15	47185010	48185010	cg01115209	48255762	-	-	47756082	48755530	1340	940	3.6e-07	0.835955	3.83e-08	0.0889003	0.075144	No
smoking_initiation	9	86207289	87207289	cg21237747	86276048	UBQLN1	3'UTR	85776175	86774888	2478	1238	0.188882	0.549624	0.047682	0.138674	0.0751377	No
smoking_initiation	2	202343875	203343875	cg16392405	203693601	ICA1L	Body|1stExon	203194062	204192201	1279	210	0.232175	0.571363	0.0350779	0.0862486	0.0751358	No
smoking_initiation	17	30185935	31185935	cg26284483	30184997	C17orf79	Body	29685150	30684924	1904	729	0.0830194	0.019982	0.662488	0.15938	0.0751306	No
smoking_initiation	14	99193843	100193843	cg10515131	99708008	BCL11B	Body	99208239	100205888	1948	1934	0.00571204	0.000868567	0.797151	0.121139	0.0751295	No
smoking_initiation	1	45996709	46996709	cg16273620	46940368	-	-	46440375	47440019	1760	975	0.59496	0.176463	0.118407	0.0350439	0.075126	No
smoking_initiation	6	97199925	99136905	cg01724607	99278360	-	-	98778927	99776986	1935	566	0.00447693	0.781357	0.000792545	0.138248	0.0751259	No
smoking_initiation	6	111158371	112158371	cg26379258	111888446	TRAF3IP2	Body|1stExon|5'UTR	111390344	112388358	1426	1103	4.83e-07	0.830073	5.52e-08	0.094803	0.0751233	No
smoking_initiation	2	124205	1124205	cg01933248	418573	-	-	12371	918533	2492	2341	1.33e-06	0.765923	2.75e-07	0.158957	0.0751187	No
smoking_initiation	6	26754967	30729306	cg24707023	27860984	HIST1H2BO|HIST1H2AM	TSS200|TSS1500	27578761	28360571	1346	1346	0.0796241	0.73507	0.0107767	0.0994129	0.0751166	No
smoking_initiation	6	111158371	112158371	cg09767504	111136483	CDK19	TSS200	110636865	111636182	2099	1046	1.55e-06	0.743982	3.76e-07	0.1809	0.0751162	No
smoking_initiation	9	127573097	128573097	cg16957927	127624600	RPL35	TSS1500	127125008	128123792	1027	777	0.0763016	0.702307	0.0143423	0.131937	0.075112	No
smoking_initiation	10	102686838	105665256	cg19877809	104243769	ACTR1A	Body	103743852	104743529	1516	1516	5.51e-05	0.824336	6.72e-06	0.10049	0.0751115	No
smoking_initiation	2	161601261	163302993	cg03279442	163150027	IFIH1	Body	162652961	163649966	842	454	0.000146877	0.84241	1.44e-05	0.0823174	0.0751113	No
smoking_initiation	7	1370794	2370794	cg04977062	2281370	FTSJ2|NUDT1	TSS1500|Body	1792688	2781304	2124	1298	0.0831318	0.666498	0.0194448	0.155821	0.0751045	No
smoking_initiation	2	181527603	182527603	cg20600436	181776453	SCHLAP1	Body	181277184	182263951	2444	1700	0.0794425	0.632678	0.0237453	0.189032	0.0751017	No
smoking_initiation	12	55974480	56974480	cg00575846	56120877	CD63	Body	55621568	56618412	1316	565	0.109811	0.715815	0.0132145	0.0860652	0.075094	No
smoking_initiation	7	96129103	97129103	cg05591724	96315021	-	-	95817231	96812249	1579	1183	0.213807	0.583773	0.0341537	0.0931774	0.075089	No
smoking_initiation	10	102686838	105665256	cg05440249	105209522	CALHM2	Body	104710710	105708813	1711	1612	7.35e-05	0.778042	1.39e-05	0.146782	0.0750885	No
smoking_initiation	1	7291461	8984823	cg15794288	8494246	LOC102724552|RERE	Body	7994744	8994112	1718	1686	0.0126887	0.700908	0.00375886	0.20756	0.0750845	No
smoking_initiation	8	26925349	27925349	cg05621091	27950801	ELP3	Body	27451120	28450726	2366	1458	2.6e-05	0.753598	5.92e-06	0.171286	0.0750835	No
smoking_initiation	3	156893770	159548333	cg21503297	157824510	SHOX2	TSS1500	157325468	158324404	2457	2457	0.0355787	0.71748	0.0081231	0.163735	0.0750827	No
smoking_initiation	10	102686838	105665256	cg17812664	104957217	-	-	104457456	105455926	1744	1744	3.16e-05	0.77783	5.98e-06	0.147051	0.0750812	No
smoking_initiation	12	69155167	70155167	cg01202278	69202838	MDM2	Body|1stExon|5'UTR	68703010	69702832	1997	1251	0.25641	0.507044	0.0542546	0.107212	0.0750794	No
smoking_initiation	6	99847745	101829173	cg13160967	100730303	-	-	100230479	101229540	1892	1892	0.0183274	0.75225	0.00367273	0.150673	0.0750769	No
smoking_initiation	3	52386605	54266212	cg14086262	53324476	DCP1A	Body	52824610	53824136	1905	1905	0.152527	0.628056	0.0282191	0.116122	0.0750765	No
smoking_initiation	15	83393243	84393243	cg17174180	83654701	FAM103A1	TSS1500	83167064	84154548	1475	1169	0.000716002	0.825609	8.55e-05	0.0985247	0.075065	No
smoking_initiation	12	120583279	121583279	cg03107489	120592445	GCN1	Body	120092479	121091400	1621	820	0.290808	0.499578	0.049533	0.0850174	0.0750627	No
smoking_initiation	1	153706358	155533918	cg00818872	154540271	CHRNB2	1stExon|5'UTR	154041708	155038756	1596	1596	0.02616	0.724249	0.0060869	0.168443	0.0750616	No
smoking_initiation	3	47490500	50681136	cg09407916	49977988	RBM6	5'UTR	49478988	50477905	1068	1068	0.00205566	0.834085	0.000218508	0.0885844	0.0750569	No
smoking_initiation	7	1370794	2370794	cg16095814	1566558	-	-	1067403	2066443	1870	1101	0.00145329	0.798249	0.000227744	0.125018	0.0750518	No
smoking_initiation	3	52386605	54266212	cg22553081	53289290	TKT	Body	52790213	53789172	1882	1882	0.149716	0.61575	0.0312079	0.128277	0.0750493	No
smoking_initiation	3	156893770	159548333	cg25199935	158362297	GFM1	TSS200	157862408	158861195	2673	2673	0.0423726	0.701618	0.0103106	0.170651	0.0750477	No
smoking_initiation	3	52386605	54266212	cg24166628	52488070	NISCH|TNNC1	TSS200|TSS1500	51990605	52987645	1110	819	0.170758	0.61804	0.0294911	0.106665	0.0750459	No
smoking_initiation	3	47490500	50681136	cg03687256	49936356	MST1R	Body	49436487	50435832	1107	1107	0.00206073	0.836312	0.000213027	0.0863783	0.0750358	No
smoking_initiation	10	118178712	119178712	cg03519180	119102524	PDZD8	Body	118603228	119602316	1558	622	8.74e-05	3.47e-05	0.661834	0.263019	0.0750254	No
smoking_initiation	15	83393243	84393243	cg17124224	83953880	BNC1	TSS1500	83454075	84453788	1654	1505	0.000517291	0.596479	0.000284261	0.327702	0.0750177	No
smoking_initiation	14	98097552	99097552	cg22449583	99430808	-	-	98930876	99929801	2370	512	0.641929	0.100255	0.158171	0.0246278	0.0750172	No
smoking_initiation	14	99193843	100193843	cg22449583	99430808	-	-	98930876	99929801	2370	1548	0.641929	0.100255	0.158171	0.0246278	0.0750172	No
smoking_initiation	3	52386605	54266212	cg22855333	52865565	ITIH4	TSS1500	52366044	53363940	1652	1634	0.161999	0.647442	0.0231397	0.0924048	0.0750149	No
smoking_initiation	2	144900317	146640132	cg06063479	145184893	ZEB2	Body	144685258	145684814	802	630	0.0806217	0.754453	0.00868811	0.0812278	0.0750098	No
smoking_initiation	12	55974480	56974480	cg18334474	56615597	RNF41	TSS200|Body|1stExon|5'UTR	56117570	57114869	734	574	0.113714	0.747086	0.00848996	0.0557031	0.0750069	No
smoking_initiation	18	72035282	73035282	cg17518334	72363437	ZNF407	Body	71864104	72862978	1965	1385	0.0185557	0.789824	0.00267852	0.113936	0.0750052	No
smoking_initiation	14	27856733	29816842	cg18872212	29687569	-	-	29187918	30187405	1247	730	0.0166698	0.826677	0.00161549	0.0800394	0.0749984	No
smoking_initiation	3	47490500	50681136	cg16885237	49601081	BSN	Body	49102001	50100188	1156	1156	0.00229728	0.788404	0.000390415	0.133911	0.0749975	No
smoking_initiation	3	25225501	26225501	cg11697712	25707396	MIR4442	TSS1500	25207621	26206942	1864	1813	0.604428	0.204376	0.086894	0.0293065	0.0749956	No
smoking_initiation	13	100046450	101712300	cg12665684	101316689	TMTC4	Body	100816862	101816334	2259	1989	0.199753	0.494904	0.0662599	0.164089	0.0749942	No
smoking_initiation	14	27856733	29816842	cg10319930	29858610	-	-	29364198	30357945	1344	575	0.0163711	0.810287	0.00194922	0.0964018	0.0749905	No
smoking_initiation	9	133834588	135407263	cg15888240	134471742	RAPGEF1	Body|ExonBnd	133972131	134971276	1807	1807	0.0578869	0.730226	0.0100609	0.12684	0.0749868	No
smoking_initiation	16	220986	1220986	cg24446134	604033	CAPN15	3'UTR	105320	1102089	1601	1487	0.305378	0.409532	0.0897791	0.120325	0.0749864	No
smoking_initiation	3	47490500	50681136	cg00166372	50232459	GNAT1	3'UTR	49734040	50732402	1043	975	0.00438406	0.845234	0.000389475	0.0750146	0.0749782	No
smoking_initiation	5	169799916	170799916	cg05443606	170869818	FGF18	Body	170370262	171369047	1640	656	0.282492	0.485102	0.0579665	0.0994664	0.0749722	No
smoking_initiation	7	117023709	118023709	cg15686853	117204315	CFTR	Body	116705853	117704201	1249	857	5.97e-07	0.81638	7.96e-08	0.108655	0.0749636	No
smoking_initiation	11	27179916	29152996	cg19373091	27373021	CCDC34	Body	26873100	27872802	1978	1311	0.000730418	0.778276	0.000136993	0.145894	0.0749627	No
smoking_initiation	2	144900317	146640132	cg03832162	145281739	-	-	144783214	145781273	836	778	0.0495446	0.770946	0.00631769	0.0982324	0.0749593	No
smoking_initiation	17	1495177	2495177	cg26653293	1619494	C17orf91|WDR81	TSS1500|Body	1119826	2119475	1866	1137	0.150637	0.641235	0.0253476	0.107825	0.0749557	No
smoking_initiation	10	102686838	105665256	cg06945810	105382764	SH3PXD2A	Body	104882913	105882253	1671	1271	9.4e-05	0.740305	2.35e-05	0.184623	0.0749541	No
smoking_initiation	8	90637052	93744504	cg15079151	91590194	-	-	91092028	92089473	1561	1561	0.0259763	0.771759	0.00414826	0.123171	0.0749456	No
smoking_initiation	3	156893770	159548333	cg25651278	157823708	SHOX2	1stExon	157324023	158323665	2458	2458	0.032201	0.649375	0.011507	0.231978	0.0749394	No
smoking_initiation	3	47490500	50681136	cg04738349	50632952	-	-	50135412	51131854	1191	445	0.0204634	0.81215	0.00227409	0.0901789	0.0749334	No
smoking_initiation	2	144900317	146640132	cg13511862	145275829	ZEB2-AS1|ZEB2	TSS1500|Body|5'UTR	144775891	145775791	833	768	0.0515681	0.79281	0.00493242	0.0757563	0.0749332	No
smoking_initiation	5	93698290	94698290	cg13528170	94330007	MCTP1	Body	93832235	94828297	1760	1479	0.00175568	0.781252	0.000318736	0.141758	0.0749152	No
smoking_initiation	6	52395230	53395230	cg09789136	52775904	GSTA3	TSS1500	52276279	53274403	2272	1948	0.195788	0.546297	0.0483026	0.134701	0.0749114	No
smoking_initiation	3	47490500	50681136	cg26323242	49148220	USP19	Body	48649406	49647821	917	917	0.00508553	0.812617	0.000668332	0.106718	0.0749111	No
smoking_initiation	7	1370794	2370794	cg02540787	1478791	MICALL2	Body	992922	1978002	1941	993	0.00123223	0.67672	0.000449339	0.246694	0.0749051	No
smoking_initiation	16	220986	1220986	cg02376143	715591	WDR90	Body	218532	1170512	1545	1543	0.346917	0.465121	0.0483346	0.0647286	0.0748982	No
smoking_initiation	1	153706358	155533918	cg06483883	154401712	IL6R	Body	153903883	154900721	1660	1660	0.0269394	0.75088	0.00510366	0.142179	0.0748974	No
smoking_initiation	15	83393243	84393243	cg01776825	83226219	CPEB1	Body	82827938	83726179	955	633	0.0264506	0.819189	0.00248823	0.076987	0.0748856	No
smoking_initiation	3	47490500	50681136	cg25800011	49574370	-	-	49075513	50073640	1148	1148	0.00240871	0.826631	0.000279357	0.0957963	0.0748847	No
smoking_initiation	8	64412021	65412021	cg09814198	64751976	-	-	64252840	65251572	1457	1131	0.00375951	0.801562	0.000559602	0.119237	0.0748818	No
smoking_initiation	6	26754967	30729306	cg06434255	29556229	OR2H2	1stExon	29057213	30056177	6994	6994	0.221457	0.0976552	0.420611	0.185401	0.0748764	No
smoking_initiation	10	21532942	22532942	cg19603966	22292833	DNAJC1	TSS200	21793824	22792492	588	504	6.65e-06	0.870704	4.16e-07	0.0544264	0.074862	No
smoking_initiation	17	7303118	8303118	cg05419696	7761198	LSMD1|CYB5D1	TSS200|1stExon|5'UTR	7268767	8260870	1880	1812	0.436071	0.349203	0.0777112	0.0621559	0.0748589	No
smoking_initiation	3	52386605	54266212	cg24106498	52840624	ITIH3	Body	52340636	53339783	1643	1598	0.157317	0.629171	0.027749	0.110904	0.0748587	No
smoking_initiation	7	1370794	2370794	cg07556911	2044787	MAD1L1	Body	1550194	2544206	1989	1620	0.00141667	0.778153	0.000264679	0.145309	0.074857	No
smoking_initiation	18	72035282	73035282	cg19041076	72917390	ZADH2	Body|1stExon|5'UTR	72419056	73416865	1920	980	0.0170301	0.740094	0.00378096	0.164238	0.0748567	No
smoking_initiation	3	47490500	50681136	cg07725313	49137836	MIR6890|QARS	TSS1500|Body	48643648	49635354	911	911	0.00520392	0.83151	0.000550473	0.0878827	0.0748526	No
smoking_initiation	6	97199925	99136905	cg21653474	98261988	-	-	97762108	98760918	1515	1515	0.00506224	0.82171	0.000602807	0.0977737	0.0748516	No
smoking_initiation	6	26754967	30729306	cg15673491	30885481	VARS2	Body	30385524	31384889	9581	1191	0.195924	0.0954959	0.426115	0.207619	0.0748464	No
smoking_initiation	7	1370794	2370794	cg18101914	1585465	TMEM184A	3'UTR	1085508	2085165	1850	1138	0.00135104	0.742089	0.000330361	0.181384	0.0748459	No
smoking_initiation	6	26754967	30729306	cg25479916	27841392	HIST1H3I|HIST1H4L	TSS200|TSS1500	27578761	28341099	1274	1274	0.0815972	0.722123	0.0123367	0.109103	0.0748394	No
smoking_initiation	10	102686838	105665256	cg06966363	105397554	SH3PXD2A	Body	104897901	105895939	1656	1242	0.00010376	0.782868	1.89e-05	0.142172	0.0748368	No
smoking_initiation	8	26925349	27925349	cg11026430	27695530	PBK	TSS200	27195563	28195525	2693	2061	1.94e-07	0.750047	4.54e-08	0.175132	0.074821	No
smoking_initiation	7	1370794	2370794	cg17100616	1524106	INTS1	Body	1024581	2022063	1916	1032	0.00142158	0.780792	0.000259962	0.142707	0.0748195	No
smoking_initiation	7	68468288	70496371	cg17201273	69627800	AUTS2	Body	69128782	70127527	1409	1409	0.00840075	0.807307	0.00112839	0.108363	0.0748011	No
smoking_initiation	1	95914335	96914335	cg01445827	96952956	-	-	96452985	97451793	2450	1206	0.215957	0.559445	0.0417411	0.108057	0.0748001	No
smoking_initiation	7	1370794	2370794	cg00417963	1529251	INTS1	Body	1029549	2028968	1918	1043	0.0014033	0.770752	0.000278281	0.152769	0.0747979	No
smoking_initiation	11	27179916	29152996	cg26535075	28841525	-	-	28342580	29340122	1845	1491	0.0660533	0.722709	0.0114328	0.125015	0.0747899	No
smoking_initiation	5	86303812	89371745	cg06980387	87980882	LOC645323	TSS1500	87481574	88476254	986	986	8.9e-07	0.828306	1.04e-07	0.0969064	0.0747867	No
smoking_initiation	12	55974480	56974480	cg06936450	56754236	STAT2	TSS200	56260232	57253113	923	537	0.113487	0.74578	0.00871986	0.0572277	0.0747848	No
smoking_initiation	2	144900317	146640132	cg03084702	146443441	-	-	145944817	146942994	1576	1159	1.28e-13	0.803908	1.93e-14	0.12131	0.0747822	No
smoking_initiation	7	1370794	2370794	cg24528693	2041372	MAD1L1	Body	1542124	2540965	1984	1623	0.00143052	0.785763	0.00025096	0.137774	0.074782	No
smoking_initiation	11	111492273	113412811	cg14485083	113349500	-	-	112849719	113849004	2187	1072	1.9e-19	0.683995	6.69e-20	0.241229	0.0747761	No
smoking_initiation	11	113494505	114494505	cg14485083	113349500	-	-	112849719	113849004	2187	975	1.9e-19	0.683995	6.69e-20	0.241229	0.0747761	No
smoking_initiation	16	69076894	70607394	cg11628858	69603307	NFAT5	Body|5'UTR	69104094	70101407	1583	1583	0.0445643	0.701205	0.0107282	0.168731	0.0747719	No
smoking_initiation	16	220986	1220986	cg14412016	1434421	UNKL	Body	934980	1934135	2381	484	0.00859581	0.000135538	0.90235	0.0141534	0.0747651	Yes
smoking_initiation	10	10633823	11633823	cg08733863	11640928	USP6NL	Body|5'UTR	11141005	12140630	2418	1108	0.630384	0.0251949	0.259367	0.0102915	0.0747623	No
smoking_initiation	3	47490500	50681136	cg14019146	50243930	SLC38A3	5'UTR	49744392	50743869	1051	966	0.00428487	0.826097	0.000489903	0.0943756	0.0747529	No
smoking_initiation	3	47490500	50681136	cg19336328	49045335	WDR6	Body	48547195	49545241	853	853	0.282659	0.567241	0.0250845	0.050265	0.0747503	No
smoking_initiation	18	42158643	43158643	cg09769285	42681383	-	-	42181731	43181136	1959	1911	0.00546014	0.758044	0.00115726	0.16059	0.074749	No
smoking_initiation	8	26925349	27925349	cg15627149	27251365	PTK2B	5'UTR	26751372	27751048	3124	2238	1.7e-07	0.655026	7e-08	0.270231	0.0747428	No
smoking_initiation	12	55974480	56974480	cg03319773	56663949	COQ10A	Body	56165949	57163666	777	558	0.114939	0.755213	0.00728893	0.0478178	0.0747413	No
smoking_initiation	16	220986	1220986	cg17152851	1112281	-	-	615095	1610885	1749	958	0.334887	0.449622	0.0601148	0.0806359	0.074741	No
smoking_initiation	2	124205	1124205	cg01793068	723803	-	-	224086	1216544	3410	2911	1.17e-06	0.673574	4.36e-07	0.251686	0.0747389	No
smoking_initiation	8	26925349	27925349	cg24337010	27094082	STMN4	3'UTR	26594092	27593650	2972	1560	1.89e-07	0.729261	5.08e-08	0.196002	0.0747372	No
smoking_initiation	8	90637052	93744504	cg26419469	93089634	RUNX1T1	Body|5'UTR	92591605	93588659	1537	1537	0.000189187	0.828345	2.21e-05	0.0967147	0.0747294	No
smoking_initiation	11	85480958	86480958	cg26356702	86399985	-	-	85900675	86899568	3378	1814	0.0586163	0.64773	0.0181739	0.200752	0.0747277	No
smoking_initiation	10	21532942	22532942	cg03760191	22623047	-	-	22123521	23121820	1016	290	0.00069565	0.8547	5.69e-05	0.0698226	0.0747246	No
smoking_initiation	12	55974480	56974480	cg12264551	56862370	SPRYD4	1stExon|5'UTR	56363666	57360141	1097	483	0.108719	0.714327	0.0135143	0.0887199	0.0747206	No
smoking_initiation	1	45996709	46996709	cg04089800	46654770	POMGNT1	Body|3'UTR	46156088	47154272	1811	1532	0.576901	0.187726	0.121268	0.0393864	0.074719	No
smoking_initiation	5	164596435	168114971	cg24082339	167372659	TENM2	Body	166876236	167872184	1761	1761	1.15e-06	0.779933	2.15e-07	0.145351	0.0747143	No
smoking_initiation	20	29393501	31675258	cg17112155	30639990	HCK	TSS200	30142390	31137955	1068	1068	0.313479	0.522617	0.0334698	0.0557244	0.0747099	No
smoking_initiation	1	153706358	155533918	cg25141646	154552269	CHRNB2	3'UTR	154054426	155050596	1598	1598	0.0208279	0.572543	0.0116533	0.320266	0.0747092	No
smoking_initiation	5	86303812	89371745	cg02655739	87956517	LOC645323	Body	87456831	88453803	1002	1002	9.2e-07	0.856203	7.43e-08	0.0690875	0.0747087	No
smoking_initiation	2	57671220	58671220	cg16349527	58577849	-	-	58078939	59076859	1688	1009	0.152944	0.615316	0.0312767	0.125756	0.0747074	No
smoking_initiation	2	58789218	61026618	cg16349527	58577849	-	-	58078939	59076859	1688	536	0.152944	0.615316	0.0312767	0.125756	0.0747074	No
smoking_initiation	6	111158371	112158371	cg05716821	112041490	FYN	TSS1500|5'UTR	111542388	112541209	1579	907	4.76e-07	0.818005	6.25e-08	0.107289	0.074706	No
smoking_initiation	17	1495177	2495177	cg18774590	2305726	MNT	TSS1500	1814958	2804858	1534	1197	0.10887	0.690479	0.017164	0.108784	0.0747036	No
smoking_initiation	17	30185935	31185935	cg20969965	30240989	-	-	29741261	30739836	1890	778	0.498285	0.279496	0.0945556	0.0529629	0.0747008	No
smoking_initiation	14	27856733	29816842	cg03505995	29244153	C14orf23	Body	28744493	29743763	1783	1783	0.0154182	0.764635	0.00287241	0.142376	0.0746985	No
smoking_initiation	2	124205	1124205	cg07919936	451875	-	-	12371	951716	2599	2448	1.27e-06	0.733649	3.32e-07	0.191655	0.0746945	No
smoking_initiation	1	153706358	155533918	cg05236424	153600830	S100A13|S100A1	TSS200|TSS1500|5'UTR	153101118	154100693	1500	414	0.383868	0.440541	0.0470155	0.0538819	0.0746937	No
smoking_initiation	18	42158643	43158643	cg24776880	42530692	SETBP1	Body	42030763	43030173	1885	1569	0.00545887	0.757869	0.00115893	0.160823	0.0746903	No
smoking_initiation	8	26925349	27925349	cg13699583	27329184	CHRNA2	5'UTR	26829741	27828280	3019	2506	1.69e-07	0.652908	7.06e-08	0.272403	0.0746887	No
smoking_initiation	1	209802043	210802043	cg15495824	210441566	-	-	209942435	210940870	2384	1995	0.267327	0.479491	0.0639201	0.114575	0.0746862	No
smoking_initiation	5	106325618	107865642	cg09650720	107273813	FBXL17	Body	106774823	107773760	2247	2247	0.00359137	0.782129	0.000638416	0.13896	0.0746814	No
smoking_initiation	3	47490500	50681136	cg01552059	49142559	QARS	TSS1500	48643648	49642430	915	915	0.0053491	0.854718	0.000406316	0.0648493	0.0746776	No
smoking_initiation	10	63174885	64174885	cg20145079	63564307	-	-	63064839	64063345	1874	1724	2.88e-06	0.736198	7.39e-07	0.189123	0.0746757	No
smoking_initiation	16	220986	1220986	cg10359913	679475	-	-	180406	1170512	1568	1543	0.29472	0.395164	0.100615	0.134831	0.0746702	No
smoking_initiation	7	1370794	2370794	cg08525429	1553444	-	-	1053958	2053223	1902	1090	0.00145307	0.798126	0.000228663	0.125523	0.0746693	No
smoking_initiation	17	7303118	8303118	cg22234897	7826291	KCNAB3	3'UTR	7326404	8326078	1928	1871	0.415538	0.33252	0.0985165	0.0787598	0.0746653	No
smoking_initiation	14	27856733	29816842	cg26889764	29911673	MIR548AI	Body	29415896	30411242	1379	537	0.0168256	0.764746	0.00309677	0.140677	0.0746544	No
smoking_initiation	2	202343875	203343875	cg10258931	203639072	ICA1L	3'UTR	203139290	204138896	1285	284	0.233331	0.57675	0.0332217	0.0820432	0.0746542	No
smoking_initiation	10	102686838	105665256	cg04826002	103994231	PITX3	5'UTR	103494412	104493676	1153	1153	0.0111447	0.823828	0.00120733	0.0891729	0.0746474	No
smoking_initiation	6	111158371	112158371	cg12837996	111213918	AMD1	Body|ExonBnd	110714205	111712718	2016	1108	5.97e-07	0.751023	1.39e-07	0.174339	0.0746375	No
smoking_initiation	4	140386963	141386963	cg03575792	141348488	CLGN	5'UTR	140848823	141848258	1723	752	0.0037097	0.787135	0.000631364	0.13389	0.0746333	No
smoking_initiation	16	69076894	70607394	cg26661922	69951820	WWP2	Body	69453859	70449211	1371	1371	0.0480238	0.759547	0.00700974	0.110792	0.0746275	No
smoking_initiation	2	43750149	45659091	cg07514703	45155774	-	-	44656624	45655720	2379	2379	1.03e-05	0.763457	2.19e-06	0.161905	0.0746257	No
smoking_initiation	6	26754967	30729306	cg07218048	27860982	HIST1H2BO|HIST1H2AM	TSS200|TSS1500	27578761	28360571	1346	1346	0.0800863	0.739337	0.0103637	0.0956007	0.074612	No
smoking_initiation	7	1370794	2370794	cg27003776	2093976	MAD1L1	Body	1602455	2593713	1951	1535	0.0014341	0.787725	0.000247703	0.135984	0.0746085	No
smoking_initiation	17	30185935	31185935	cg21486277	30949229	MYO1D	Body	30450003	31448728	1534	959	0.4904	0.284215	0.0955038	0.0552753	0.0746055	No
smoking_initiation	18	77074374	78074374	cg01589580	77440800	CTDP1	Body	76940975	77940605	2340	2076	0.43555	0.282477	0.125844	0.0815416	0.074587	No
smoking_initiation	8	26925349	27925349	cg18968305	27815049	SCARA5	Body	27315358	28311037	2468	1769	1.85e-07	0.714571	5.46e-08	0.210845	0.0745839	No
smoking_initiation	14	79063654	80602233	cg02030212	80018860	NRXN3	Body	79519775	80517910	1887	1887	0.153173	0.631902	0.0273966	0.112948	0.0745806	No
smoking_initiation	8	26925349	27925349	cg27145238	27179206	PTK2B	TSS1500|5'UTR	26679239	27679176	2985	1890	1.88e-07	0.724168	5.22e-08	0.201254	0.0745787	No
smoking_initiation	7	132583234	134089846	cg20762897	132937989	EXOC4	Body	132438297	133436768	1517	1288	0.0516195	0.777209	0.00602114	0.0905826	0.0745679	No
smoking_initiation	5	42690647	43690647	cg08696815	43483906	C5orf28	5'UTR	42984559	43983904	1824	1422	0.251135	0.543377	0.0414063	0.0895154	0.074566	No
smoking_initiation	6	26754967	30729306	cg04650654	28505429	-	-	28006650	29004964	2354	2354	0.072777	0.672089	0.0176497	0.162919	0.0745656	No
smoking_initiation	7	1370794	2370794	cg05974178	1694786	-	-	1195215	2194607	1664	1382	0.00144229	0.792224	0.000239599	0.131533	0.0745612	No
smoking_initiation	6	26754967	30729306	cg05886241	28557575	-	-	28057594	29057213	2364	2364	0.0713088	0.484637	0.0474028	0.32209	0.074561	No
smoking_initiation	7	1370794	2370794	cg23256140	1991534	MAD1L1	Body	1493670	2491454	1846	1634	0.00146191	0.802999	0.000220001	0.120768	0.0745502	No
smoking_initiation	3	47490500	50681136	cg22973319	50310839	SEMA3B	Body	49810961	50809998	1076	880	0.00636694	0.852363	0.000495319	0.0662354	0.0745396	No
smoking_initiation	5	42690647	43690647	cg13216695	43121572	ZNF131	TSS200	42623245	43620582	2257	2142	0.22697	0.500064	0.0619697	0.136458	0.0745376	No
smoking_initiation	3	47490500	50681136	cg15825311	49948429	MON1A	Body	49448527	50446524	1092	1092	0.0018916	0.767648	0.000383461	0.155541	0.0745363	No
smoking_initiation	3	82235792	86649109	cg24816464	86061715	CADM2	Body	85561808	86561075	2200	2200	1.52e-06	0.76203	3.27e-07	0.163433	0.0745352	No
smoking_initiation	7	1370794	2370794	cg05738695	1905894	MAD1L1	Body	1409245	2405290	1760	1712	0.00146206	0.803082	0.000219894	0.120709	0.0745265	No
smoking_initiation	7	1370794	2370794	cg00420390	2256023	MAD1L1	Body	1756284	2755916	2030	1315	0.0861108	0.690374	0.0165312	0.132461	0.0745236	No
smoking_initiation	17	1495177	2495177	cg25453677	1835735	-	-	1335770	2333886	1857	1559	0.0987233	0.626545	0.0272626	0.172947	0.0745229	No
smoking_initiation	10	102686838	105665256	cg16144345	103982587	-	-	103488124	104482331	1139	1139	0.0113384	0.817346	0.00132539	0.0954681	0.0745219	No
smoking_initiation	7	1370794	2370794	cg26675654	1269693	-	-	770493	1769473	1880	445	0.00148831	0.805624	0.000218404	0.118147	0.0745216	No
smoking_initiation	17	1495177	2495177	cg06099465	1631034	WDR81	Body|1stExon|5'UTR	1153858	2130592	1885	1160	0.147678	0.645623	0.0246203	0.107561	0.0745179	No
smoking_initiation	22	42198430	43198430	cg27061489	42667044	-	-	42167464	43166718	2143	2082	0.127212	0.0208843	0.667828	0.109562	0.0745129	No
smoking_initiation	7	1370794	2370794	cg24171870	1784089	ELFN1	5'UTR	1284753	2283540	1649	1589	0.00145039	0.796673	0.00023159	0.127134	0.0745117	No
smoking_initiation	5	59621271	60621271	cg12329933	59968073	DEPDC1B	Body	59468874	60467731	1678	1449	0.0286413	0.73484	0.00608059	0.155933	0.0745054	No
smoking_initiation	2	199023122	200023122	cg17383627	199522441	-	-	199023800	200021703	1456	1456	0.026767	0.783819	0.00379695	0.111112	0.0745052	No
smoking_initiation	3	47490500	50681136	cg19854901	50376216	RASSF1	TSS1500|Body	49877585	50876124	1140	804	0.0062524	0.836809	0.000611931	0.0818252	0.0745016	No
smoking_initiation	13	100046450	101712300	cg00807608	101200366	GGACT	5'UTR	100700495	101700124	2285	2285	0.211491	0.536972	0.050046	0.126992	0.074499	No
smoking_initiation	2	50235943	51841259	cg15311732	51614050	-	-	51114201	52113386	2712	2028	3.57e-05	0.637776	1.61e-05	0.287674	0.0744981	No
smoking_initiation	17	26823322	27823322	cg14321861	27287531	SEZ6	Body|ExonBnd	26788613	27786460	1219	1151	0.326652	0.493748	0.0418779	0.0632256	0.0744971	No
smoking_initiation	11	27179916	29152996	cg26524356	27494432	LGR4	TSS200	26995222	27993937	1903	1447	0.000745523	0.794371	0.000122324	0.130264	0.0744968	No
smoking_initiation	1	43511737	44511737	cg21112053	43777681	TIE1	Body|ExonBnd	43278242	44277600	1730	1324	4.25e-08	0.782123	7.8e-09	0.143381	0.0744954	No
smoking_initiation	2	200436399	201436399	cg02277605	201167826	-	-	200668733	201667523	1764	1236	0.0465301	0.680273	0.0127257	0.185976	0.0744952	No
smoking_initiation	8	64412021	65412021	cg07792478	65290484	MIR124-2	TSS1500	64790774	65788461	1475	921	0.00384331	0.819251	0.000478579	0.101941	0.0744861	No
smoking_initiation	4	140386963	141386963	cg17374227	140374776	RAB33B	TSS200	139875076	140874760	1719	990	0.303741	0.458596	0.0650485	0.0981375	0.0744766	No
smoking_initiation	10	102686838	105665256	cg08895669	103992473	PITX3	5'UTR	103493226	104491702	1151	1151	0.011557	0.841303	0.000985681	0.0716788	0.0744759	No
smoking_initiation	1	70990122	74324909	cg02483477	74215395	-	-	73717696	74713080	1993	1422	5.97e-05	0.757632	1.32e-05	0.167821	0.074474	No
smoking_initiation	1	74491596	75491596	cg02483477	74215395	-	-	73717696	74713080	1993	298	5.97e-05	0.757632	1.32e-05	0.167821	0.074474	No
smoking_initiation	1	153706358	155533918	cg12159863	154196206	UBAP2L	5'UTR	153696371	154695678	1535	1526	0.0278315	0.776939	0.00417867	0.116577	0.0744739	No
smoking_initiation	15	47185010	48185010	cg02523647	47690188	SEMA6D	5'UTR	47190214	48188288	2129	2121	3.28e-07	0.790177	5.62e-08	0.135352	0.0744707	No
smoking_initiation	1	49011424	52273078	cg10989897	50513645	ELAVL4	TSS200	50015004	51013165	995	995	0.0225173	0.832333	0.00186379	0.0688189	0.0744669	No
smoking_initiation	2	144900317	146640132	cg07118498	146510282	-	-	146011003	147009583	1547	1074	1.28e-13	0.807403	1.88e-14	0.118137	0.07446	No
smoking_initiation	12	69155167	70155167	cg20252600	69213178	MDM2	Body	68713413	69713085	2010	1275	0.231928	0.523616	0.0522066	0.117791	0.0744589	No
smoking_initiation	7	1370794	2370794	cg23358612	1275258	UNCX	Body	775697	1771272	1875	447	0.00146254	0.79167	0.0002443	0.132165	0.0744581	No
smoking_initiation	13	79691873	81681452	cg20554641	81553317	-	-	81053352	82053100	2564	1797	0.255426	0.489019	0.062163	0.118938	0.0744544	No
smoking_initiation	3	117322149	118825714	cg03675807	117638166	-	-	117139149	118138143	2247	1975	0.000663166	0.759657	0.000144181	0.165085	0.0744506	No
smoking_initiation	17	1495177	2495177	cg09664445	2612406	KIAA0664	5'UTR	2112431	3112379	1500	613	0.25323	0.552817	0.0375667	0.0819362	0.0744497	No
smoking_initiation	10	102686838	105665256	cg12445393	104175886	PSD	Body|ExonBnd|5'UTR	103677961	104675802	1433	1433	6.2e-05	0.828912	7.23e-06	0.0965853	0.0744336	No
smoking_initiation	18	72035282	73035282	cg18046122	72187462	CNDP2	3'UTR	71687836	72687307	2070	1160	0.0179028	0.762021	0.00334488	0.142298	0.0744333	No
smoking_initiation	10	21532942	22532942	cg02291472	22292676	DNAJC1	TSS200	21793824	22792492	588	504	6.75e-06	0.883988	3.18e-07	0.0415734	0.0744318	No
smoking_initiation	12	120583279	121583279	cg16750280	120606616	GCN1	Body	120106921	121105995	1635	860	0.280103	0.524882	0.0419845	0.0785998	0.0744307	No
smoking_initiation	20	29393501	31675258	cg11338140	30898220	KIF3B	Body	30398364	31398105	1405	1405	0.160282	0.651044	0.022584	0.0916589	0.0744306	No
smoking_initiation	7	1370794	2370794	cg24297873	1993352	MAD1L1	Body	1493670	2493067	1855	1634	0.00134346	0.737941	0.000338664	0.185948	0.0744289	No
smoking_initiation	2	181527603	182527603	cg12267166	182219442	LOC101927156	Body	181719469	182717135	2055	1847	0.0841114	0.669721	0.0191709	0.152571	0.0744257	No
smoking_initiation	1	153706358	155533918	cg04525274	153727575	INTS3	Body	153227608	154227119	1326	569	0.031697	0.771236	0.00484457	0.117801	0.0744216	No
smoking_initiation	2	181527603	182527603	cg16876359	182558252	-	-	182058432	183057839	1597	905	0.113999	0.703484	0.0150849	0.0930138	0.074418	No
smoking_initiation	9	133834588	135407263	cg08013225	135420257	C9orf171	Body	134921390	135918481	1907	873	0.14688	0.641432	0.0255906	0.111681	0.0744162	No
smoking_initiation	8	8208714	11263655	cg06790450	10333242	LINCR-0001	Body	9900169	10832893	2798	2798	0.119736	0.622574	0.0295746	0.1537	0.0744151	No
smoking_initiation	12	120583279	121583279	cg05788043	121303077	SPPL3	Body	120806129	121797726	2123	1692	0.128543	0.634092	0.0274781	0.135473	0.0744144	No
smoking_initiation	3	47490500	50681136	cg04264726	49710768	APEH	TSS1500	49210833	50209053	1221	1221	0.00201898	0.790472	0.000339297	0.132768	0.0744022	No
smoking_initiation	7	1370794	2370794	cg09776772	2150534	MAD1L1	Body	1651900	2650509	2062	1467	0.00139937	0.76828	0.000283622	0.15564	0.0743968	No
smoking_initiation	7	132583234	134089846	cg18217874	133531244	EXOC4	Body	133035459	134031182	1881	1881	0.0294051	0.794528	0.00363123	0.0980417	0.0743939	No
smoking_initiation	5	154339646	155339646	cg15343663	154336698	MRPL22	Body|ExonBnd	153837403	154836185	2142	1280	0.00176167	0.70645	0.000540973	0.216863	0.0743846	No
smoking_initiation	3	47490500	50681136	cg12819536	50309075	SEMA3B	TSS1500|Body	49809752	50807887	1074	882	0.00621676	0.832268	0.000646577	0.086486	0.0743825	No
smoking_initiation	7	96129103	97129103	cg11891395	96652153	DLX5	Body	96153381	97150570	1885	1869	0.215281	0.589479	0.0323523	0.0885122	0.0743748	No
smoking_initiation	1	43511737	44511737	cg25955969	44435627	DPH2	TSS200	43937059	44935232	1588	939	4.35e-08	0.79942	6.87e-09	0.126207	0.0743731	No
smoking_initiation	1	153706358	155533918	cg17163573	154184795	C1orf43	Body|ExonBnd	153685598	154684462	1532	1509	0.027906	0.779019	0.00410794	0.114602	0.074365	No
smoking_initiation	5	86303812	89371745	cg11100228	88180332	MEF2C-AS1|MEF2C	TSS1500|Body|5'UTR	87680994	88678420	905	905	9.47e-07	0.856668	7.63e-08	0.0689713	0.0743602	No
smoking_initiation	5	93698290	94698290	cg24048372	93954560	ANKRD32|C5orf36	TSS1500|5'UTR	93455073	94453818	1461	1240	0.00184242	0.819783	0.000233419	0.103785	0.0743566	No
smoking_initiation	1	43511737	44511737	cg23910748	44135021	KDM4A	Body	43635058	44635004	1664	1331	4.4e-08	0.809905	6.3e-09	0.115747	0.0743484	No
smoking_initiation	14	27856733	29816842	cg04427087	29945583	MIR548AI	Body	29445988	30445235	1407	512	0.0191897	0.809843	0.00223819	0.0943816	0.0743478	No
smoking_initiation	8	26925349	27925349	cg12880969	27466508	CLU	Body	26967488	27966291	2626	2548	1.95e-07	0.753076	4.47e-08	0.172576	0.0743474	No
smoking_initiation	15	83393243	84393243	cg06356698	83307922	CPEB1	Body|5'UTR	82827938	83804861	1073	751	0.00683515	0.82276	0.000792133	0.0952763	0.0743359	No
smoking_initiation	1	43511737	44511737	cg01728866	43638014	EBNA1BP2|WDR65	TSS200|Body|1stExon|5'UTR	43138112	44137257	1690	1073	4.36e-08	0.801884	6.73e-09	0.123787	0.074329	No
smoking_initiation	3	47490500	50681136	cg08776109	50356233	HYAL2	Body	49858142	50856087	1122	827	0.00622893	0.833736	0.000636157	0.0850747	0.074324	No
smoking_initiation	12	55974480	56974480	cg01929065	56122634	CD63	5'UTR	55623570	56618412	1314	565	0.107521	0.700888	0.0156069	0.101661	0.0743236	No
smoking_initiation	12	120583279	121583279	cg26505274	121474114	OASL	Body	120974510	121973317	2061	1363	0.127988	0.629011	0.0285318	0.140149	0.0743211	No
smoking_initiation	7	1370794	2370794	cg04199753	2060443	MAD1L1	Body	1560679	2560208	1982	1609	0.00133668	0.734219	0.000345641	0.189781	0.0743177	No
smoking_initiation	10	102686838	105665256	cg15724773	103986124	ELOVL3	TSS200	103488124	104485725	1142	1142	0.0113487	0.825735	0.00120229	0.0874048	0.0743089	No
smoking_initiation	12	69155167	70155167	cg07484813	69202842	MDM2	Body|1stExon|5'UTR	68703010	69702832	1997	1251	0.256441	0.507106	0.054484	0.107667	0.0743033	No
smoking_initiation	1	7291461	8984823	cg12840932	8264699	-	-	7764771	8762357	2002	2002	0.0140343	0.775355	0.00242478	0.133888	0.0742982	No
smoking_initiation	3	47490500	50681136	cg27244379	49507291	DAG1	TSS1500	49007624	50006614	1061	1061	0.00264154	0.850463	0.000225036	0.0723776	0.0742928	No
smoking_initiation	12	120583279	121583279	cg04974751	121282930	SPPL3	Body	120783027	121780611	2150	1727	0.136241	0.672214	0.0197724	0.0974823	0.07429	No
smoking_initiation	2	124205	1124205	cg02752500	493506	-	-	12371	993104	2811	2660	1.26e-06	0.728304	3.42e-07	0.197406	0.074288	No
smoking_initiation	12	55974480	56974480	cg18956558	56615815	RNF41	TSS200	56117570	57114869	734	574	0.114365	0.751367	0.00793333	0.0520468	0.0742871	No
smoking_initiation	3	47490500	50681136	cg07640473	50193232	SEMA3F	5'UTR	49696633	50692394	1021	1007	0.00339696	0.841811	0.000323855	0.0801813	0.0742866	No
smoking_initiation	4	140386963	141386963	cg13312846	141003946	MAML3	Body	140504433	141503027	1734	1486	0.00371258	0.787811	0.000629763	0.133562	0.074285	No
smoking_initiation	6	26754967	30729306	cg02376606	28504953	-	-	28006650	29004313	2353	2353	0.0743259	0.686393	0.0161292	0.148877	0.0742746	No
smoking_initiation	1	43511737	44511737	cg20138766	44442759	ATP6V0B	Body	43944531	44940978	1594	933	4.27e-08	0.785571	7.62e-09	0.140169	0.0742592	No
smoking_initiation	3	47490500	50681136	cg24363298	50242671	SLC38A3	TSS200	49744392	50741270	1048	966	0.00443529	0.855096	0.000342031	0.0658672	0.0742592	No
smoking_initiation	16	220986	1220986	cg09944434	1111220	-	-	615095	1610885	1749	958	0.328692	0.441305	0.0665151	0.0892295	0.0742586	No
smoking_initiation	12	55974480	56974480	cg05666077	56652063	ANKRD52	1stExon|5'UTR	56153288	57151403	767	563	0.112934	0.742021	0.00936104	0.0614312	0.0742527	No
smoking_initiation	17	26823322	27823322	cg26264133	27409216	MYO18A	Body	26911529	27907486	1247	1125	0.0504672	0.0763085	0.318089	0.48089	0.0742445	No
smoking_initiation	3	25225501	26225501	cg18651663	25467237	-	-	24967806	25966965	2360	1506	0.288827	0.283054	0.178763	0.175115	0.0742402	No
smoking_initiation	17	26823322	27823322	cg15785457	26860119	FOXN1	Body	26375467	27360113	754	447	0.331259	0.488441	0.0428921	0.0631703	0.0742376	No
smoking_initiation	2	200436399	201436399	cg22704520	200820451	C2orf60|C2orf47	Body|1stExon|5'UTR	200327718	201319793	1396	1360	0.0510963	0.755134	0.00758054	0.111956	0.0742336	No
smoking_initiation	3	47490500	50681136	cg18064663	49052452	DALRD3|WDR6	Body|3'UTR	48555652	49552295	855	855	0.177802	0.363811	0.126137	0.258023	0.0742279	No
smoking_initiation	1	43511737	44511737	cg22049114	44428861	IPO13	Body	43929988	44928522	1574	944	4.07e-08	0.748495	9.64e-09	0.177283	0.0742223	No
smoking_initiation	17	1495177	2495177	cg12503204	1628155	WDR81	Body|1stExon|5'UTR	1153858	2126504	1879	1154	0.148325	0.648432	0.0240331	0.104991	0.0742188	No
smoking_initiation	10	102686838	105665256	cg06158533	104221034	TMEM180	TSS200	103721210	104719819	1486	1486	5.84e-05	0.826744	6.99e-06	0.0989744	0.0742159	No
smoking_initiation	1	65969643	66969643	cg04993276	65730339	DNAJC6	TSS200	65230942	66229413	2205	894	0.460439	0.273912	0.120081	0.071361	0.0742074	No
smoking_initiation	12	74774793	75774793	cg16668652	74930422	ATXN7L3B	TSS1500	74430996	75428194	1862	1200	0.618558	0.1637	0.113558	0.0299787	0.0742052	No
smoking_initiation	12	120583279	121583279	cg01970804	121544875	-	-	121045054	122044601	1980	1228	0.130823	0.642609	0.0257844	0.12658	0.0742033	No
smoking_initiation	20	53962393	54962393	cg20558431	54874251	-	-	54376295	55373832	1760	1097	0.00282603	0.786932	0.000487079	0.135557	0.0741978	No
smoking_initiation	1	43511737	44511737	cg15961211	43613440	FAM183A	TSS200	43113858	44113156	1687	1027	4.37e-08	0.800672	6.83e-09	0.125134	0.0741942	No
smoking_initiation	6	26754967	30729306	cg27131663	27806196	HIST1H2BN|HIST1H2AK	TSS200|TSS1500	27578761	28305864	1187	1187	0.0940969	0.726326	0.0120956	0.0932909	0.0741903	No
smoking_initiation	5	42690647	43690647	cg04223424	42994776	-	-	42495259	43491682	2217	1951	0.23852	0.525138	0.05067	0.111484	0.0741888	No
smoking_initiation	6	111158371	112158371	cg06009645	112036099	FYN	Body	111536786	112535131	1585	917	4.79e-07	0.822157	6.04e-08	0.103654	0.0741883	No
smoking_initiation	15	73548768	74548768	cg06458169	73848008	C15orf60	Body	73348186	74347723	1784	1436	0.491619	0.293937	0.0878249	0.052436	0.0741832	No
smoking_initiation	5	154339646	155339646	cg02462962	154320236	MRPL22	TSS1500	153821966	154820211	2109	1223	0.00240505	0.774927	0.000459664	0.148034	0.0741743	No
smoking_initiation	6	26754967	30729306	cg03916430	30799674	LINC00243	TSS1500	30301203	31299670	7845	1777	0.357398	0.157717	0.285012	0.1257	0.0741721	No
smoking_initiation	4	147297913	148297913	cg06680861	147466455	-	-	146966658	147965481	1839	1138	0.000411153	0.590234	0.000233375	0.334949	0.0741718	No
smoking_initiation	5	86303812	89371745	cg08287551	87955366	LOC645323	Body	87456831	88453803	1002	1002	8.9e-07	0.828386	1.05e-07	0.097443	0.0741702	No
smoking_initiation	8	90637052	93744504	cg11822846	91513991	-	-	91018507	92012400	1511	1511	0.0333481	0.777807	0.00471773	0.109962	0.0741653	No
smoking_initiation	12	120583279	121583279	cg17235008	121017486	POP5	Body	120518935	121517148	1835	1754	0.133327	0.661336	0.0220216	0.109158	0.0741569	No
smoking_initiation	10	21532942	22532942	cg22557641	22292012	DNAJC1	Body	21793824	22791958	587	504	6.73e-06	0.88116	3.42e-07	0.0446784	0.0741546	No
smoking_initiation	16	220986	1220986	cg18493709	700657	WDR90	Body	201183	1170512	1553	1543	0.34877	0.467609	0.0467977	0.0626694	0.0741539	No
smoking_initiation	7	1370794	2370794	cg24727130	1775991	ELFN1	5'UTR	1278591	2273614	1636	1573	0.00148862	0.817673	0.000194029	0.106503	0.0741413	No
smoking_initiation	5	157207571	158207571	cg25415546	157413683	-	-	156913880	157908966	2792	1986	0.105544	0.597831	0.0333958	0.189088	0.0741412	No
smoking_initiation	1	31695819	32695819	cg24246735	32112893	-	-	31615650	32612471	1310	1178	0.491664	0.32568	0.0653236	0.0431964	0.0741366	No
smoking_initiation	3	156893770	159548333	cg07255810	158161558	RSRC1	Body	157661750	158661117	2730	2730	0.0325482	0.66889	0.0104176	0.214015	0.0741295	No
smoking_initiation	20	53962393	54962393	cg19506755	54967495	AURKA|CSTF1	TSS200|TSS1500|1stExon|5'UTR	54468883	55467117	1739	805	0.0317811	0.764222	0.00518816	0.124683	0.0741264	No
smoking_initiation	8	90637052	93744504	cg26349094	93106835	RUNX1T1	Body|5'UTR	92608451	93606713	1560	1560	0.000189574	0.83002	2.19e-05	0.0956466	0.0741216	No
smoking_initiation	8	64412021	65412021	cg01517740	65291990	-	-	64794190	65790766	1473	918	0.00384747	0.820138	0.000476119	0.101417	0.0741215	No
smoking_initiation	3	47490500	50681136	cg03555424	49711257	APEH	TSS200	49211989	50210865	1221	1221	0.00214626	0.840306	0.000212732	0.0832148	0.0741201	No
smoking_initiation	3	47490500	50681136	cg24086758	49507844	DAG1	1stExon|5'UTR	49009386	50007437	1060	1060	0.0026579	0.855725	0.000209235	0.0672902	0.0741181	No
smoking_initiation	3	52386605	54266212	cg23660805	53195174	PRKCD	TSS200	52695861	53693070	1806	1806	0.157743	0.629426	0.0278151	0.110914	0.0741023	No
smoking_initiation	12	55974480	56974480	cg14688628	56143765	GDF11	3'UTR	55644365	56639592	1265	566	0.110563	0.720707	0.0125963	0.0820352	0.0740985	No
smoking_initiation	2	224972985	226832033	cg07368827	225787372	DOCK10	Body	225287469	226286429	2462	2462	0.209222	0.383414	0.117682	0.215585	0.0740966	No
smoking_initiation	11	85480958	86480958	cg09058317	85491089	SYTL2	5'UTR	84992547	85990310	1678	1140	0.0659596	0.715922	0.012156	0.131867	0.0740958	No
smoking_initiation	10	102686838	105665256	cg12571241	103614217	C10orf76	Body	103116328	104112816	1032	1032	0.0759147	0.779372	0.00627481	0.0643458	0.0740926	No
smoking_initiation	6	111158371	112158371	cg15772366	111926749	TRAF3IP2	Body|5'UTR	111428865	112426306	1491	1079	4.55e-07	0.781223	8.43e-08	0.144684	0.074092	No
smoking_initiation	6	26754967	30729306	cg20029652	28249545	PGBD1	1stExon|5'UTR	27757844	28749477	2015	2015	0.0663631	0.70099	0.013719	0.144839	0.0740896	No
smoking_initiation	12	55974480	56974480	cg18193195	56384508	RAB5B	Body	55884576	56882710	818	695	0.097579	0.640193	0.0248934	0.163246	0.074089	No
smoking_initiation	10	21532942	22532942	cg00580562	21789124	-	-	21289147	22288132	1033	655	5.36e-06	0.836901	5.71e-07	0.0890108	0.074082	No
smoking_initiation	1	153706358	155533918	cg10624480	153936631	SLC39A1	5'UTR	153436725	154436436	1376	1089	0.0287473	0.801058	0.00333246	0.0927866	0.0740756	No
smoking_initiation	10	21532942	22532942	cg04956801	21798341	-	-	21298349	22298104	1027	661	5.44e-06	0.849142	4.93e-07	0.0767797	0.0740727	No
smoking_initiation	8	90637052	93744504	cg12354766	92114936	LRRC69	1stExon	91616104	92614435	1277	1277	0.027636	0.809362	0.00293873	0.085991	0.0740725	No
smoking_initiation	11	27179916	29152996	cg12448003	27742365	BDNF	TSS200|TSS1500|Body	27243969	28241742	1543	1543	0.000754217	0.803635	0.000114036	0.121434	0.0740627	No
smoking_initiation	14	77029375	78029375	cg17309003	77335130	C14orf166B	Body	76835534	77834620	2271	1890	0.571657	0.203632	0.11114	0.0395154	0.0740555	No
smoking_initiation	7	1370794	2370794	cg24577389	2082868	MAD1L1	Body	1582875	2582584	1939	1542	0.00139689	0.767288	0.000285915	0.156974	0.0740553	No
smoking_initiation	10	102686838	105665256	cg07754999	103991057	PITX3	Body	103493226	104489011	1148	1148	0.0112525	0.819127	0.00129601	0.0942695	0.0740548	No
smoking_initiation	15	47185010	48185010	cg27594743	47565246	SEMA6D	5'UTR	47066197	48065010	2092	1856	2.92e-07	0.703809	9.21e-08	0.222138	0.0740527	No
smoking_initiation	1	153706358	155533918	cg15056815	154544912	CHRNB2	Body	154045055	155043812	1600	1600	0.0262202	0.725914	0.00606198	0.167754	0.0740499	No
smoking_initiation	12	120583279	121583279	cg22359823	121080286	CABP1	Body	120581773	121579955	1932	1931	0.131207	0.650351	0.0242533	0.120142	0.0740468	No
smoking_initiation	4	93552854	94552854	cg03459073	94753431	-	-	94253864	95253263	2409	537	0.354822	0.398284	0.0814761	0.0913819	0.0740363	No
smoking_initiation	10	102686838	105665256	cg13524873	104953185	NT5C2	TSS200	104454113	105453075	1742	1742	3.22e-05	0.792592	5.42e-06	0.13334	0.0740299	No
smoking_initiation	11	45893574	46893574	cg02364610	46317036	CREB3L1	Body	45817850	46816670	897	783	0.543369	0.27887	0.0686002	0.0351332	0.074028	No
smoking_initiation	10	102686838	105665256	cg11979294	103880575	LDB1	TSS1500	103382463	104378750	1078	1078	0.049901	0.803763	0.00423161	0.0680851	0.0740195	No
smoking_initiation	18	40814171	41814171	cg22263405	42259244	SETBP1	TSS1500	41759986	42758066	1787	84	0.0114037	0.778536	0.00196499	0.134077	0.0740187	No
smoking_initiation	18	42158643	43158643	cg22263405	42259244	SETBP1	TSS1500	41759986	42758066	1787	958	0.0114037	0.778536	0.00196499	0.134077	0.0740187	No
smoking_initiation	7	96129103	97129103	ch.7.96796200F	96958264	-	-	96458663	97456254	2351	1321	0.201708	0.555792	0.0448859	0.123606	0.074008	No
smoking_initiation	7	97207069	98207069	ch.7.96796200F	96958264	-	-	96458663	97456254	2351	890	0.201708	0.555792	0.0448859	0.123606	0.074008	No
smoking_initiation	1	153706358	155533918	cg21973660	154238774	UBAP2L	Body	153739269	154738271	1574	1574	0.0280771	0.783802	0.00394895	0.110165	0.0740072	No
smoking_initiation	21	40088819	41088819	cg25558037	40764739	WRB	Body	40265903	41264156	3150	2422	8.57e-110	5.25e-110	0.574039	0.351955	0.0740054	Yes
smoking_initiation	6	26754967	30729306	cg12681040	28743664	-	-	28247221	29243635	2396	2396	0.144014	0.61408	0.0319101	0.135991	0.0740044	No
smoking_initiation	3	47490500	50681136	cg19173990	49004704	ARIH2	Body|ExonBnd	48505302	49504118	844	844	2.58e-12	5.02e-12	0.314264	0.611734	0.0740024	Yes
smoking_initiation	15	83393243	84393243	cg27009545	83776915	TM6SF1	Body	83277513	84274980	1559	1376	0.000705615	0.813633	9.68e-05	0.111562	0.0740022	No
smoking_initiation	3	47490500	50681136	cg10396345	49738081	RNF123	Body|ExonBnd	49238436	50236373	1215	1215	0.00210468	0.850796	0.000180566	0.0729178	0.0740006	No
smoking_initiation	1	7291461	8984823	cg15732724	8434050	RERE	Body|5'UTR	7934154	8933242	1745	1745	0.0144898	0.800401	0.00197697	0.109132	0.0740003	No
smoking_initiation	18	42158643	43158643	cg14053030	43405493	SIGLEC15	TSS200	42906993	43905368	2280	626	0.0114457	0.737859	0.00270019	0.173996	0.0739993	No
smoking_initiation	2	200436399	201436399	cg03997390	201170790	SPATS2L	TSS200|TSS1500|1stExon|5'UTR	200672200	201670644	1762	1231	0.0500353	0.73152	0.00925227	0.135195	0.0739974	No
smoking_initiation	1	45996709	46996709	cg22112435	46664449	POMGNT1	TSS1500|Body	46164846	47163098	1805	1511	0.166339	0.0538606	0.533221	0.172583	0.0739961	No
smoking_initiation	11	27179916	29152996	cg20954537	27721668	BDNF	TSS1500|Body|5'UTR	27222684	28220506	1592	1592	0.000766839	0.817084	0.000101479	0.108054	0.0739936	No
smoking_initiation	2	144900317	146640132	cg09670616	145277790	ZEB2	Body|1stExon|5'UTR	144778594	145777618	835	773	0.0522842	0.806572	0.00409264	0.0630618	0.0739893	No
smoking_initiation	1	153706358	155533918	cg17018629	153936909	SLC39A1	TSS1500|5'UTR	153437003	154436750	1377	1091	0.028673	0.79899	0.00340989	0.0949446	0.0739825	No
smoking_initiation	20	61488382	62488382	cg15910506	61559305	DIDO1	TSS1500|5'UTR	61088166	62059249	1799	1300	0.342577	0.0091354	0.559462	0.014845	0.07398	No
smoking_initiation	7	1370794	2370794	cg18227995	1882029	MAD1L1	Body	1382320	2380823	1749	1735	0.0014151	0.777287	0.000267851	0.147052	0.0739784	No
smoking_initiation	7	1370794	2370794	cg00197322	1990554	MAD1L1	Body	1490667	2490064	1845	1636	0.0014397	0.790802	0.000243258	0.133544	0.0739711	No
smoking_initiation	10	63174885	64174885	cg23661466	63657173	-	-	63157465	64157032	1820	1802	3.04e-06	0.7781	5.78e-07	0.147932	0.0739641	No
smoking_initiation	12	55974480	56974480	cg25822535	56321782	WIBG	TSS200|TSS1500	55821811	56821408	946	601	0.113955	0.747777	0.00851346	0.0557916	0.0739629	No
smoking_initiation	5	59621271	60621271	cg09645336	60458807	C5orf43	TSS1500	59959767	60957472	1579	1134	0.0298018	0.787394	0.00397202	0.104871	0.0739612	No
smoking_initiation	10	102686838	105665256	cg21032136	103973243	-	-	103474098	104472777	1138	1138	0.0117242	0.817876	0.00136397	0.0950766	0.073959	No
smoking_initiation	12	120583279	121583279	cg21512950	121057469	-	-	120561836	121557381	1884	1868	0.132933	0.659256	0.0224738	0.111381	0.0739572	No
smoking_initiation	16	69076894	70607394	cg11564268	69789107	NOB1	TSS1500	69289476	70287177	1503	1503	0.0472908	0.747999	0.00777964	0.122976	0.0739545	No
smoking_initiation	18	40814171	41814171	cg20263839	42259560	SETBP1	TSS1500	41759986	42758066	1787	84	0.0114412	0.781096	0.00192842	0.13158	0.0739543	No
smoking_initiation	18	42158643	43158643	cg20263839	42259560	SETBP1	TSS1500	41759986	42758066	1787	958	0.0114412	0.781096	0.00192842	0.13158	0.0739543	No
smoking_initiation	10	102686838	105665256	cg06839377	104004326	GBF1	TSS1500	103504662	104503584	1166	1166	0.0097916	0.827833	0.00103454	0.0873915	0.0739493	No
smoking_initiation	1	43511737	44511737	cg01456285	44341005	ST3GAL3	Body	43841744	44840084	1564	1045	4.46e-08	0.820593	5.74e-09	0.105459	0.0739474	No
smoking_initiation	17	1495177	2495177	cg11096675	2268548	SGSM2	Body	1768577	2768225	1566	1268	0.112521	0.713711	0.0136042	0.0862167	0.0739471	No
smoking_initiation	20	29393501	31675258	cg23496571	30644728	HCK	Body	30150279	31143918	1068	1068	0.305554	0.517217	0.0383855	0.0649019	0.0739422	No
smoking_initiation	20	53962393	54962393	cg00518623	54933797	C20orf108	TSS200	54433964	55431571	1661	878	0.0201709	0.776694	0.00327219	0.125924	0.0739386	No
smoking_initiation	6	52395230	53395230	cg17161019	52918365	ICK	5'UTR	52418375	53418340	2248	2200	0.200477	0.559597	0.0438009	0.122189	0.0739362	No
smoking_initiation	9	127573097	128573097	cg12738627	128574324	PBX3	Body	128076069	129074194	1621	570	0.0519724	0.717831	0.0105549	0.145708	0.0739342	No
smoking_initiation	3	47490500	50681136	cg26008267	50336830	NAT6|HYAL3	TSS200|1stExon|5'UTR	49838052	50834161	1087	844	0.00623365	0.834394	0.000634114	0.0848043	0.0739336	No
smoking_initiation	3	47490500	50681136	cg19885393	50185205	-	-	49685592	50684011	1020	1016	0.00339247	0.84072	0.000329681	0.0816275	0.0739307	No
smoking_initiation	2	124205	1124205	cg02415629	792364	-	-	292753	1292270	3597	2780	1.21e-06	0.701803	3.88e-07	0.22427	0.073926	No
smoking_initiation	5	86303812	89371745	cg26650655	88178400	MEF2C	5'UTR	87678585	88677882	909	909	9.42e-07	0.858425	7.43e-08	0.0676532	0.0739211	No
smoking_initiation	17	26823322	27823322	cg15189764	27282064	SEZ6	3'UTR	26783990	27781800	1217	1143	0.32487	0.491097	0.0438703	0.0662438	0.073919	No
smoking_initiation	10	102686838	105665256	cg12047722	104221017	TMEM180	TSS200	103721210	104719819	1486	1486	5.48e-05	0.775637	1.06e-05	0.15038	0.0739181	No
smoking_initiation	11	63633552	64633552	cg19033073	64146776	-	-	63647409	64646034	1075	1067	0.45504	0.374327	0.0531047	0.0436112	0.0739172	No
smoking_initiation	1	74491596	75491596	cg05252611	75237734	-	-	74740784	75736963	1774	1237	0.216345	0.588016	0.03276	0.0889663	0.0739125	No
smoking_initiation	1	43511737	44511737	cg13382703	44057099	PTPRF	Body	43557168	44556913	1612	1504	3.98e-08	0.732012	1.06e-08	0.194084	0.0739043	No
smoking_initiation	6	26754967	30729306	cg27512469	29078724	OR2J3	TSS1500	28579728	29578144	2603	2603	0.398378	0.247847	0.172578	0.107294	0.0739018	No
smoking_initiation	2	124205	1124205	cg19321374	1084064	SNTG2	Body	584523	1583951	4037	2248	1.09e-06	0.631886	5.09e-07	0.294213	0.0738989	No
smoking_initiation	10	102686838	105665256	cg13442016	104196339	MIR146B	Body	103697054	104695699	1460	1460	5.89e-05	0.808912	8.54e-06	0.117126	0.0738944	No
smoking_initiation	10	102686838	105665256	cg12660343	103816311	C10orf76	TSS1500	103317452	104315977	1058	1058	0.0514518	0.796395	0.00475366	0.0735054	0.0738944	No
smoking_initiation	10	102686838	105665256	cg17455799	104167432	PSD	Body	103668286	104667406	1427	1427	6.25e-05	0.822907	7.84e-06	0.103129	0.0738937	No
smoking_initiation	1	43511737	44511737	cg25130238	43637504	EBNA1BP2|WDR65	TSS1500|Body	43138112	44137257	1690	1073	4.23e-08	0.77883	8.01e-09	0.147279	0.0738909	No
smoking_initiation	5	59621271	60621271	cg13028113	60458778	C5orf43	TSS1500	59959767	60957472	1579	1134	0.0298278	0.788082	0.0039486	0.104252	0.0738892	No
smoking_initiation	6	26754967	30729306	cg21753200	28864643	-	-	28364949	29364643	2403	2403	0.227745	0.522863	0.0532754	0.122237	0.0738797	No
smoking_initiation	2	102926177	105131814	cg02808606	104575497	-	-	104075899	105074411	1422	1422	1.07e-08	0.810655	1.53e-09	0.115473	0.0738718	No
smoking_initiation	8	26925349	27925349	cg19357023	27328707	CHRNA2	ExonBnd|5'UTR	26828948	27828280	3020	2506	1.82e-07	0.703409	5.77e-08	0.222726	0.0738652	No
smoking_initiation	9	127573097	128573097	cg14523054	128025451	GAPVD1	5'UTR	127526445	128525034	1296	1263	0.0428193	0.771021	0.0059123	0.106386	0.0738618	No
smoking_initiation	1	153706358	155533918	cg04722756	153919388	DENND4B	TSS1500	153419639	154419133	1349	1036	0.0274957	0.766173	0.00459197	0.127882	0.0738572	No
smoking_initiation	10	102686838	105665256	cg14059744	103800656	C10orf76	5'UTR	103300909	104300640	1053	1053	0.0402201	0.622116	0.016024	0.247782	0.0738571	No
smoking_initiation	1	7291461	8984823	cg17655088	9004715	CA6	TSS1500	8505058	9504312	1688	674	0.187717	0.610807	0.0300183	0.0976017	0.0738562	No
smoking_initiation	7	1370794	2370794	cg12404837	2130633	MAD1L1	Body	1631227	2630052	2030	1495	0.00138451	0.760489	0.000298663	0.163977	0.0738509	No
smoking_initiation	2	102926177	105131814	cg26071201	104668170	-	-	104168736	105168148	1307	1242	1.15e-07	0.821511	1.47e-08	0.10464	0.0738485	No
smoking_initiation	5	169799916	170799916	cg22375518	170288687	RANBP17	TSS200	169788967	170788567	2056	2030	0.18249	0.594939	0.0349281	0.113796	0.0738475	No
smoking_initiation	6	26754967	30729306	cg12197421	30653736	KIAA1949	Body|1stExon	30154199	31153716	5335	2318	0.31229	0.137473	0.33083	0.145561	0.0738475	No
smoking_initiation	20	29393501	31675258	cg14620021	31225440	C20orf203	3'UTR	30725648	31723315	1640	1541	0.152799	0.663993	0.0204724	0.0888896	0.0738457	No
smoking_initiation	3	117322149	118825714	cg12501932	117410737	-	-	116911948	117910474	2106	1354	0.000690455	0.782438	0.000126167	0.142902	0.073844	No
smoking_initiation	7	1370794	2370794	cg08450122	2167316	MAD1L1	Body	1667380	2664214	2055	1439	0.0017302	0.771173	0.000343235	0.152911	0.0738425	No
smoking_initiation	2	43750149	45659091	cg02674280	45181616	-	-	44682667	45681403	2377	2323	1.01e-05	0.74398	2.47e-06	0.182171	0.0738365	No
smoking_initiation	2	43750149	45659091	cg23424933	45157613	-	-	44658401	45657199	2377	2377	1.02e-05	0.751507	2.36e-06	0.174644	0.0738358	No
smoking_initiation	16	71466463	73074550	cg17425155	71914094	ZNF821	5'UTR	71414290	72412385	1976	1830	0.405951	0.359922	0.0850051	0.0752929	0.0738282	No
smoking_initiation	6	26754967	30729306	cg19085712	28555067	SCAND3	1stExon|5'UTR	28055495	29053998	2364	2364	0.0953806	0.64831	0.0234139	0.159073	0.0738224	No
smoking_initiation	2	161601261	163302993	cg14983936	163228004	KCNH7	3'UTR	162730312	163726729	970	404	0.000147782	0.847604	1.37e-05	0.0784145	0.0738202	No
smoking_initiation	18	77074374	78074374	cg27469726	77394799	-	-	76895796	77893683	2331	1952	0.440243	0.285277	0.121809	0.0788582	0.0738132	No
smoking_initiation	12	120583279	121583279	cg16805354	121078031	CABP1	TSS1500	120578070	121577847	1928	1925	0.130495	0.646939	0.0249816	0.123774	0.0738102	No
smoking_initiation	3	47490500	50681136	cg09553673	50606806	HEMK1	TSS200	50107219	51106598	1198	492	0.0128763	0.829817	0.00127698	0.0822212	0.0738081	No
smoking_initiation	1	153706358	155533918	cg09937246	154237531	UBAP2L	Body	153739269	154737236	1573	1573	0.0276395	0.771583	0.00439355	0.122577	0.073807	No
smoking_initiation	1	70990122	74324909	cg09256413	72566690	NEGR1	Body	72067202	73065812	1616	1616	0.0137591	0.786202	0.00217244	0.124061	0.0738054	No
smoking_initiation	3	52386605	54266212	cg09079404	52745662	NEK4	3'UTR	52247110	53245199	1494	1357	0.165127	0.661578	0.0198898	0.0796143	0.0737909	No
smoking_initiation	4	140386963	141386963	cg19755714	140842902	MAML3	Body	140343022	141342752	1661	1591	0.0032467	0.689032	0.00109748	0.23284	0.0737837	No
smoking_initiation	16	220986	1220986	cg08279362	569167	RAB11FIP3	Body	89279	1068267	1537	1413	0.346359	0.464442	0.049337	0.0660835	0.0737789	No
smoking_initiation	7	1370794	2370794	cg08507422	1272512	UNCX	TSS200	773278	1771272	1880	447	0.00139175	0.753351	0.000316349	0.171166	0.0737746	No
smoking_initiation	3	47490500	50681136	cg14010830	49733401	RNF123	Body	49236439	50233317	1217	1217	0.0020774	0.838959	0.000210618	0.0849845	0.0737686	No
smoking_initiation	15	83393243	84393243	cg24346110	83407523	ACTG1P17	Body	82922038	83907499	1208	887	0.000941649	0.819587	0.000121397	0.105587	0.0737632	No
smoking_initiation	10	63174885	64174885	cg06726019	63642670	-	-	63143013	64141963	1822	1786	2.98e-06	0.762471	6.4e-07	0.163775	0.0737502	No
smoking_initiation	7	121454709	122454709	cg14627743	121944637	FEZF1	TSS200	121445177	122443648	1813	1797	0.390929	0.219621	0.202188	0.113514	0.0737477	No
smoking_initiation	1	153706358	155533918	cg18711274	154229710	UBAP2L	Body	153732640	154729394	1557	1557	0.0286112	0.798705	0.0034241	0.0955128	0.0737466	No
smoking_initiation	17	7303118	8303118	cg21093368	8055834	PER1	TSS200	7557419	8555306	1645	1335	0.446326	0.353754	0.0704296	0.0557481	0.0737429	No
smoking_initiation	1	43511737	44511737	cg18920535	44475589	SLC6A9	Body	43975773	44975221	1601	902	4.29e-08	0.788821	7.48e-09	0.137441	0.0737381	No
smoking_initiation	5	42690647	43690647	cg25898059	42919839	-	-	42419872	43419732	2207	1821	0.238695	0.525193	0.0507611	0.111614	0.0737365	No
smoking_initiation	16	69076894	70607394	cg06039417	69146774	HAS3	Body	68649084	69646602	1701	816	0.11916	0.69139	0.0170222	0.0986921	0.0737357	No
smoking_initiation	7	117023709	118023709	cg09626894	117119637	CFTR	TSS1500	116620223	117618415	1185	738	5.99e-07	0.818563	7.89e-08	0.107709	0.0737276	No
smoking_initiation	17	1495177	2495177	cg13415628	2388493	METT10D	Body	1889374	2888212	1530	1052	0.110505	0.702133	0.0154625	0.0981727	0.0737269	No
smoking_initiation	2	161601261	163302993	cg11892415	163061080	FAP	Body	162561347	163558854	876	570	0.000137818	0.790454	2.37e-05	0.135664	0.0737203	No
smoking_initiation	5	169799916	170799916	cg11611644	170763956	-	-	170264739	171263167	1855	961	0.183416	0.599845	0.033508	0.109511	0.0737194	No
smoking_initiation	11	63633552	64633552	cg09908110	63828713	MACROD1	Body	63330396	64327844	1151	880	0.456926	0.374653	0.0520779	0.0426272	0.0737151	No
smoking_initiation	17	1495177	2495177	cg00720322	2154955	SMG6	Body|5'UTR	1655421	2654351	1759	1591	0.105571	0.669823	0.0205547	0.130341	0.0737101	No
smoking_initiation	1	43511737	44511737	cg15564650	43520973	-	-	43021345	44020528	1722	768	2.21e-07	0.779076	4.18e-08	0.147236	0.0736873	No
smoking_initiation	2	144900317	146640132	cg15377518	145278113	ZEB2	TSS200	144778594	145777909	838	776	0.051596	0.802063	0.00439573	0.0682584	0.0736867	No
smoking_initiation	10	102686838	105665256	cg06893318	104003308	-	-	103504662	104503174	1164	1164	0.00981775	0.829954	0.00101261	0.0855288	0.0736864	No
smoking_initiation	11	63633552	64633552	cg08378282	64013842	PPP1R14B	Body	63515752	64511886	1130	983	0.449981	0.370189	0.0582759	0.0478685	0.0736858	No
smoking_initiation	5	50321338	51321338	cg24536250	50218625	-	-	49719606	50718216	2021	768	0.0020565	0.000113024	0.876074	0.0480746	0.0736824	No
smoking_initiation	10	21532942	22532942	cg14532839	22680650	SPAG6	Body|ExonBnd	22190655	23180619	1102	257	0.00506783	0.830297	0.000552233	0.0904023	0.0736805	No
smoking_initiation	17	43621579	45293283	cg19650738	45732671	KPNB1	Body|5'UTR	45233266	46232276	2053	93	0.000112944	5.08e-06	0.886376	0.0398317	0.0736747	No
smoking_initiation	11	27179916	29152996	cg26884557	27493080	LOC105376671|LGR4	TSS200|Body	26993177	27992042	1911	1446	0.000715944	0.762854	0.000152693	0.162624	0.0736536	No
smoking_initiation	6	26754967	30729306	cg20883227	28742389	-	-	28242705	29241780	2395	2395	0.141287	0.602349	0.0347294	0.147988	0.0736462	No
smoking_initiation	2	202343875	203343875	cg18521536	203241570	BMPR2	1stExon|5'UTR	202742182	203741362	1532	1008	0.363519	0.424545	0.0638268	0.0744681	0.0736409	No
smoking_initiation	6	26754967	30729306	cg02553305	28105233	-	-	27606716	28605039	1793	1793	0.0649893	0.715819	0.0121208	0.13343	0.0736408	No
smoking_initiation	2	200436399	201436399	cg18644710	201172048	SPATS2L	5'UTR	200672200	201670881	1763	1231	0.0496549	0.725959	0.00965579	0.141095	0.0736356	No
smoking_initiation	1	43511737	44511737	cg04355435	43736290	TMEM125	5'UTR	43237517	44236114	1684	1223	4.35e-08	0.800581	6.84e-09	0.125785	0.0736338	No
smoking_initiation	10	21532942	22532942	cg00817900	22519527	-	-	22027644	23019206	912	328	6.09e-05	0.761526	1.32e-05	0.16477	0.0736294	No
smoking_initiation	8	64412021	65412021	cg03610852	65287050	-	-	64789147	65786716	1470	922	0.00342122	0.729277	0.000904673	0.192769	0.0736276	No
smoking_initiation	11	85480958	86480958	cg20434832	85439709	SYTL2	Body	84940677	85939286	1646	1042	0.231475	0.566388	0.0373044	0.0912053	0.0736273	No
smoking_initiation	6	111158371	112158371	cg19318326	111580704	KIAA1919	1stExon|5'UTR	111080781	112080025	1841	1720	4.43e-07	0.760397	9.67e-08	0.165978	0.0736243	No
smoking_initiation	7	1370794	2370794	cg19098793	1609793	KIAA1908|PSMG3	TSS200|Body	1110111	2109647	1800	1196	0.00143987	0.790892	0.000243731	0.133803	0.0736212	No
smoking_initiation	11	27179916	29152996	cg07535191	27250166	-	-	26750179	27749725	2015	1137	0.000721994	0.7693	0.000146674	0.156211	0.0736203	No
smoking_initiation	1	153706358	155533918	cg11338116	153944797	CREB3L4	Body	153445024	154444591	1376	1106	0.0266598	0.74289	0.00543588	0.1514	0.0736141	No
smoking_initiation	17	1495177	2495177	cg13916835	2078431	SMG6	Body	1587639	2578374	1807	1684	0.11298	0.716912	0.0131484	0.0833593	0.0736005	No
smoking_initiation	1	65969643	66969643	cg01781382	65878951	DNAJC6	3'UTR	65379283	66378012	2279	1158	0.0179856	0.74239	0.00392887	0.162098	0.0735977	No
smoking_initiation	20	53962393	54962393	cg03415497	54933931	C20orf108	TSS200	54433964	55431571	1661	878	0.0204544	0.787609	0.00299743	0.115344	0.073595	No
smoking_initiation	6	26754967	30729306	cg03780997	31110228	CCHCR1	3'UTR	30611350	31610189	10088	301	0.114584	0.153991	0.280686	0.377144	0.0735937	No
smoking_initiation	3	52386605	54266212	cg17448298	52506027	NISCH	Body	52006405	53005235	1145	858	0.174615	0.650846	0.0213696	0.0795778	0.073592	No
smoking_initiation	3	47490500	50681136	cg15322641	50712443	DOCK3	TSS1500	50212512	51212161	1220	354	0.0479577	0.772695	0.00618489	0.0995774	0.0735846	No
smoking_initiation	4	147297913	148297913	cg22930773	148413287	EDNRA	Body	147914507	148912718	1285	639	0.00235904	0.848958	0.000208318	0.0748948	0.0735797	No
smoking_initiation	17	1495177	2495177	cg08884193	1587547	PRPF8	Body	1087565	2086534	1835	1077	0.160278	0.628668	0.0279451	0.109537	0.0735724	No
smoking_initiation	10	102686838	105665256	cg08065637	104180293	FBXL15|PSD	TSS1500|1stExon|5'UTR	103680554	104679978	1436	1436	6.18e-05	0.830417	7.15e-06	0.0959455	0.0735681	No
smoking_initiation	14	27856733	29816842	cg18713401	29104979	-	-	28605087	29604797	1889	1889	0.0151853	0.752999	0.00312971	0.15512	0.0735662	No
smoking_initiation	11	85480958	86480958	cg09442088	85595719	CCDC83	Body	85097310	86095638	1930	1486	0.0667006	0.734204	0.0104606	0.115071	0.0735637	No
smoking_initiation	18	42158643	43158643	cg22518079	42531070	SETBP1	Body	42031078	43030953	1885	1571	0.00559493	0.776759	0.00103101	0.143064	0.0735516	No
smoking_initiation	20	29393501	31675258	cg09742177	31805291	C20orf71	1stExon|5'UTR	31305641	32304653	1300	761	0.236616	0.517609	0.0540546	0.118174	0.0735465	No
smoking_initiation	8	59314666	60314666	cg25356825	59988692	TOX	Body	59489542	60486037	1716	1622	3.49e-05	0.789752	6.04e-06	0.136662	0.0735455	No
smoking_initiation	6	26754967	30729306	cg23504411	27859160	HIST1H3J	TSS1500	27578761	28358893	1338	1338	0.0794248	0.726914	0.0118388	0.108278	0.0735449	No
smoking_initiation	3	47490500	50681136	cg05458540	50193604	SEMA3F	5'UTR	49696633	50693545	1023	1007	0.00337277	0.835817	0.000351028	0.086916	0.0735431	No
smoking_initiation	1	65969643	66969643	cg05487388	65894746	LEPR|LEPROT	Body|5'UTR	65395994	66394025	2274	1178	0.000102702	0.738573	2.61e-05	0.187759	0.0735393	No
smoking_initiation	1	153706358	155533918	cg04200762	153895470	GATAD2B	TSS200	153397055	154395077	1320	976	0.0289119	0.805629	0.00318721	0.0887378	0.0735344	No
smoking_initiation	7	1370794	2370794	cg04804717	1300320	-	-	800977	1800234	1837	468	0.00131857	0.713741	0.000389976	0.21102	0.0735303	No
smoking_initiation	10	13033053	14033053	cg07914075	13482572	BEND7	Body	12982925	13982494	2639	2521	2.88e-16	2.81e-17	0.844119	0.0823526	0.0735283	Yes
smoking_initiation	11	27179916	29152996	cg02199898	27396112	LGR4	Body	26896285	27895488	1961	1339	0.000697155	0.742833	0.00017161	0.182781	0.0735169	No
smoking_initiation	6	26754967	30729306	cg03647327	28891109	TRIM27	1stExon	28391465	29390743	2405	2405	0.272335	0.429326	0.0872901	0.137536	0.0735122	No
smoking_initiation	8	8208714	11263655	cg23415978	11137208	-	-	10637552	11636998	2761	1710	0.123427	0.60039	0.0345735	0.168103	0.0735064	No
smoking_initiation	3	47490500	50681136	cg07285807	49235826	CCDC36	TSS200|TSS1500	48736216	49735746	924	924	0.00393995	0.846253	0.000353938	0.0759481	0.0735046	No
smoking_initiation	6	26754967	30729306	cg09211725	28326390	ZKSCAN3	5'UTR	27827677	28826262	2189	2189	0.0666573	0.694023	0.0145366	0.151279	0.0735044	No
smoking_initiation	1	153706358	155533918	cg18821316	153931119	CRTC2	TSS200	153431200	154430798	1363	1066	0.0284912	0.793917	0.00360862	0.100482	0.0735013	No
smoking_initiation	6	52395230	53395230	cg03796751	53412267	-	-	52912298	53911656	2483	1189	0.22191	0.415703	0.100567	0.188319	0.0735002	No
smoking_initiation	3	47490500	50681136	cg21315691	49162217	LAMB2	Body	48663046	49661634	927	927	0.00532238	0.850523	0.000439858	0.0702163	0.0734985	No
smoking_initiation	1	90689731	91689731	cg15452970	91190620	-	-	90691912	91690460	2111	2110	0.0949326	0.688347	0.0173682	0.125861	0.0734909	No
smoking_initiation	5	42690647	43690647	cg03209812	43008306	-	-	42508593	43507577	2214	1968	0.223537	0.492183	0.0658585	0.144934	0.073488	No
smoking_initiation	5	59621271	60621271	cg11618874	59759053	PDE4D	5'UTR	59259372	60258980	1684	1072	0.037267	0.735243	0.00743295	0.146572	0.0734857	No
smoking_initiation	7	3003207	4003207	cg13369099	3313269	-	-	2813806	3811938	3330	2879	0.0119546	0.592472	0.00637189	0.315718	0.0734831	No
smoking_initiation	15	47185010	48185010	cg24125468	48411862	SLC24A5	TSS1500	47911870	48911684	1128	553	3.65e-07	0.843787	3.58e-08	0.0827304	0.0734818	No
smoking_initiation	10	102686838	105665256	cg26303436	105219167	CALHM1	TSS1500	104719290	105718978	1723	1603	7.08e-05	0.744074	1.74e-05	0.182379	0.0734589	No
smoking_initiation	1	43511737	44511737	cg22875872	44031756	PTPRF	Body	43532184	44531552	1632	1593	4.22e-08	0.775441	8.22e-09	0.151105	0.0734547	No
smoking_initiation	10	8303551	9303551	cg04293275	9710767	-	-	9210883	10210556	2323	184	0.296007	0.456729	0.0683777	0.105431	0.0734545	No
smoking_initiation	10	9543159	10543159	cg04293275	9710767	-	-	9210883	10210556	2323	1619	0.296007	0.456729	0.0683777	0.105431	0.0734545	No
smoking_initiation	11	63633552	64633552	cg08541749	64091325	-	-	63593387	64590217	1083	1028	0.467333	0.384405	0.0410862	0.0337221	0.0734538	No
smoking_initiation	1	49011424	52273078	cg10090188	49219200	AGBL4|BEND5	Body	48719592	49716335	1483	967	0.500841	0.307925	0.072983	0.0447976	0.0734535	No
smoking_initiation	1	153706358	155533918	cg21134603	154193126	C1orf43|UBAP2L	TSS200|1stExon|5'UTR	153694472	154692883	1536	1522	0.0273868	0.764525	0.00465882	0.129981	0.0734478	No
smoking_initiation	3	47490500	50681136	cg20359413	50316909	C3orf45	Body	49817450	50816822	1072	867	0.00633611	0.848204	0.000534521	0.071482	0.0734434	No
smoking_initiation	6	26754967	30729306	cg05791482	28068591	-	-	27578761	28566522	1763	1763	0.066767	0.732908	0.0105999	0.116282	0.0734434	No
smoking_initiation	16	71466463	73074550	cg27537214	73262701	-	-	72766311	73762557	1940	466	0.560085	0.214292	0.110121	0.0420595	0.073442	No
smoking_initiation	12	69155167	70155167	cg02175213	69352407	CPM	5'UTR	68853386	69852217	2057	1616	0.208917	0.558696	0.0432809	0.11567	0.0734355	No
smoking_initiation	12	55974480	56974480	cg04346539	56211543	ORMDL2|SARNP	TSS200|TSS1500	55711562	56704152	1202	577	0.110864	0.725448	0.0119741	0.0782807	0.0734339	No
smoking_initiation	7	1370794	2370794	cg23903701	1435100	-	-	942081	1934667	1816	861	0.00146364	0.803423	0.000221406	0.121461	0.0734318	No
smoking_initiation	10	21532942	22532942	cg21383487	22624094	-	-	22126569	23123231	1015	288	0.000785107	0.852061	6.79e-05	0.0736569	0.073429	No
smoking_initiation	3	74454560	75454560	cg19611602	74571266	CNTN3	TSS1500	74071288	75070835	2062	1382	0.022425	0.754462	0.00432279	0.145362	0.0734289	No
smoking_initiation	1	153706358	155533918	cg07106989	153663083	NPR1	Body	153163192	154162503	1440	486	0.0824128	0.726551	0.0119888	0.10562	0.0734275	No
smoking_initiation	5	93698290	94698290	cg21353137	93950685	KIAA0825	5'UTR	93452345	94450042	1459	1236	0.00181521	0.807676	0.000262715	0.116821	0.0734246	No
smoking_initiation	1	153706358	155533918	cg13172696	153951646	JTB	TSS1500	153452475	154450921	1358	1109	0.0286417	0.798114	0.00346089	0.0963658	0.073418	No
smoking_initiation	10	21532942	22532942	cg26883048	22016863	MLLT10	Body|ExonBnd	21520572	22511693	909	886	5.48e-06	0.855188	4.58e-07	0.0713911	0.073415	No
smoking_initiation	17	1495177	2495177	cg23218897	2169522	SMG6	TSS200|Body	1669755	2669271	1767	1573	0.108973	0.69141	0.0171933	0.109014	0.0734095	No
smoking_initiation	3	156893770	159548333	cg09095222	157816094	SHOX2	Body	157316437	158314846	2447	2447	0.0363872	0.732784	0.00745052	0.149969	0.0734094	No
smoking_initiation	3	47490500	50681136	cg08482894	49389050	-	-	48890119	49887635	1002	1002	0.00287409	0.845496	0.00026525	0.0779577	0.0734066	No
smoking_initiation	6	111158371	112158371	cg01133803	111947003	-	-	111447269	112446876	1536	1061	4.74e-07	0.814519	6.53e-08	0.11209	0.0733908	No
smoking_initiation	3	47490500	50681136	cg01932734	50376409	RASSF1	TSS1500|Body	49877585	50876124	1140	804	0.00625238	0.836806	0.000620251	0.0829398	0.0733812	No
smoking_initiation	9	127573097	128573097	cg02242080	128469270	MAPKAP1	1stExon|5'UTR	127969785	128969266	1504	690	0.0440948	0.784019	0.00524951	0.0932646	0.0733725	No
smoking_initiation	11	27179916	29152996	cg23823313	27303718	-	-	26803723	27803398	2012	1225	0.000739256	0.787693	0.000129648	0.138069	0.0733691	No
smoking_initiation	4	140386963	141386963	cg01941373	140739304	MAML3	Body	140239656	141238941	1617	1420	0.00374622	0.795096	0.000599629	0.127192	0.0733658	No
smoking_initiation	5	106325618	107865642	cg23377140	106913752	EFNA5	Body	106413921	107413746	2389	2389	0.00348469	0.757996	0.000756127	0.164401	0.0733627	No
smoking_initiation	1	7291461	8984823	cg02613576	8404462	-	-	7904699	8903931	1821	1821	0.0140064	0.773694	0.00247187	0.136469	0.0733587	No
smoking_initiation	10	102686838	105665256	cg20028483	104949090	NT5C2	5'UTR	104449444	105447838	1742	1742	3.2e-05	0.78802	5.64e-06	0.138587	0.0733549	No
smoking_initiation	2	124205	1124205	cg19039481	394115	-	-	12371	893877	2412	2261	1.31e-06	0.757345	2.93e-07	0.169301	0.0733527	No
smoking_initiation	16	69076894	70607394	cg15559188	69339813	SNTB2	3'UTR	68840588	69839231	1526	1153	0.0495173	0.767408	0.00665524	0.103068	0.0733509	No
smoking_initiation	1	45996709	46996709	cg15837086	46506065	PIK3R3	3'UTR	46006185	47005590	1832	1806	0.000159383	4.33e-05	0.728527	0.19792	0.0733505	No
smoking_initiation	3	47490500	50681136	cg09193417	49936337	MST1R	Body	49436487	50435832	1107	1107	0.00210039	0.852407	0.000177523	0.0719712	0.0733435	No
smoking_initiation	14	77029375	78029375	cg16221841	77279127	ANGEL1	1stExon	76779210	77778851	2391	1774	0.52546	0.217942	0.129582	0.0536728	0.0733432	No
smoking_initiation	6	52395230	53395230	cg00411716	53348354	-	-	52848869	53847859	2432	1275	0.180711	0.503463	0.0640684	0.178422	0.0733356	No
smoking_initiation	2	144900317	146640132	cg03625547	145277316	ZEB2-AS1|ZEB2	Body|5'UTR	144777572	145776738	834	771	0.0266452	0.410344	0.0298626	0.459818	0.0733308	No
smoking_initiation	1	31695819	32695819	cg27610645	32479260	KHDRBS1	TSS200	31979319	32979238	828	649	0.521498	0.3404	0.0392358	0.0255373	0.0733286	No
smoking_initiation	13	100046450	101712300	cg11890169	101171681	PCCA	Body	100671869	101671500	2303	2303	0.21386	0.546301	0.0468663	0.119646	0.0733266	No
smoking_initiation	6	99847745	101829173	cg10415616	100841571	SIM1	Body	100341614	101341299	1787	1787	0.0121001	0.748342	0.00264636	0.163594	0.0733183	No
smoking_initiation	20	29393501	31675258	cg20777508	31887074	C20orf114	Body	31387737	32386270	1225	609	0.501513	0.314356	0.0681646	0.0426532	0.0733133	No
smoking_initiation	7	117023709	118023709	cg10901643	117024895	ASZ1	Body|ExonBnd|5'UTR	116525501	117524666	1089	541	7.2e-07	0.852335	6.29e-08	0.0743571	0.0733067	No
smoking_initiation	2	144900317	146640132	cg14421309	145277734	ZEB2	Body|1stExon|5'UTR	144778594	145777618	835	773	0.0517692	0.798626	0.00465001	0.0716609	0.0732938	No
smoking_initiation	2	172021827	173021827	cg25494562	172378611	CYBRD1	TSS200|TSS1500	171880570	172878554	2062	1778	0.000258192	4.97e-06	0.909028	0.0174172	0.0732918	No
smoking_initiation	1	153706358	155533918	cg08865423	153931395	CRTC2	TSS1500	153431561	154430798	1362	1066	0.0282031	0.785891	0.00390407	0.108715	0.0732863	No
smoking_initiation	6	111158371	112158371	cg12189581	111407833	SLC16A10	TSS1500	110908284	111907207	1695	1332	4.56e-07	0.781832	8.45e-08	0.144886	0.0732814	No
smoking_initiation	3	47490500	50681136	cg17152477	49096083	QRICH1	Body	48597553	49594060	877	877	0.261328	0.541172	0.0404753	0.0837452	0.0732792	No
smoking_initiation	12	55974480	56974480	cg11317254	56118524	RDH5	3'UTR	55618698	56618412	1319	565	0.111458	0.72655	0.0118091	0.0769061	0.0732771	No
smoking_initiation	17	1495177	2495177	cg13140621	1631233	WDR81	Body|1stExon|5'UTR	1153858	2130592	1885	1160	0.149713	0.654521	0.0228157	0.099673	0.073277	No
smoking_initiation	16	69076894	70607394	cg01400062	69165585	CIRH1A|CHTF8	TSS1500|Body|5'UTR	68666331	69665208	1712	853	0.0982362	0.704321	0.0152092	0.108972	0.0732624	No
smoking_initiation	14	98097552	99097552	cg16278496	98444476	C14orf64	TSS200	97944513	98944218	2632	2392	0.0721853	0.622493	0.0241214	0.207939	0.0732609	No
smoking_initiation	1	43511737	44511737	cg09801837	44567128	-	-	44067473	45066063	1611	690	5.37e-07	0.807297	7.96e-08	0.119444	0.0732589	No
smoking_initiation	12	55974480	56974480	cg23149472	56713745	PAN2	Body	56217485	57212827	869	540	0.111451	0.732368	0.0109627	0.0719649	0.0732531	No
smoking_initiation	6	111158371	112158371	cg17587997	112085781	FYN	5'UTR	111586341	112585163	1571	835	4.71e-07	0.807768	6.94e-08	0.118981	0.0732509	No
smoking_initiation	1	153706358	155533918	cg12805764	153631263	SNAPIN	1stExon	153131366	154129630	1477	446	0.194445	0.62985	0.0241858	0.0782699	0.0732497	No
smoking_initiation	10	102686838	105665256	cg24315770	105156185	USMG5|PDCD11	TSS1500|1stExon|5'UTR	104656315	105655228	1711	1711	6.65e-05	0.769792	1.36e-05	0.156882	0.073246	No
smoking_initiation	6	26754967	30729306	cg14649487	28720091	-	-	28221264	29220058	2381	2381	0.130855	0.563367	0.0438444	0.18869	0.0732437	No
smoking_initiation	10	21532942	22532942	cg01057275	21957492	MLLT10	Body	21457752	22456337	866	790	5.5e-06	0.858698	4.37e-07	0.0680534	0.0732429	No
smoking_initiation	7	1370794	2370794	cg01461420	1537488	INTS1	Body	1038189	2037215	1920	1063	0.00144699	0.794759	0.000237391	0.130314	0.0732424	No
smoking_initiation	17	1495177	2495177	cg26377508	1810626	-	-	1311987	2310611	1880	1530	0.106554	0.676245	0.0196055	0.124353	0.0732422	No
smoking_initiation	12	120583279	121583279	cg00949670	120967105	COQ5	TSS200	120467570	121466422	1786	1635	0.132797	0.651951	0.0240441	0.117969	0.0732394	No
smoking_initiation	3	47490500	50681136	cg24522183	49136601	QARS	Body	48643648	49635354	911	911	0.00539091	0.861389	0.000373523	0.0596103	0.0732367	No
smoking_initiation	18	72035282	73035282	cg07889413	72917369	ZADH2	Body|1stExon|5'UTR	72419056	73416865	1920	980	0.016587	0.720838	0.00426049	0.185079	0.0732355	No
smoking_initiation	14	27856733	29816842	cg08163568	29448309	-	-	28948418	29947518	1543	1442	0.0163129	0.808984	0.00200713	0.0994638	0.0732321	No
smoking_initiation	1	43511737	44511737	cg03276831	44722732	ERI3	Body	44222910	45222535	1547	405	0.0574151	0.788365	0.00550339	0.0754936	0.0732231	No
smoking_initiation	6	111158371	112158371	cg14338514	112194697	FYN	TSS200	111696091	112693959	1686	718	1.38e-06	0.802059	2.15e-07	0.124717	0.0732228	No
smoking_initiation	14	27856733	29816842	cg02991338	29236017	FOXG1	TSS1500	28736075	29735938	1791	1791	0.0157183	0.779516	0.00260148	0.128941	0.0732224	No
smoking_initiation	10	63174885	64174885	cg05355436	63520873	C10orf107	Body	63023314	64019744	1818	1602	3.1e-06	0.79226	5.26e-07	0.134523	0.0732131	No
smoking_initiation	12	120583279	121583279	cg02512918	121137456	MLEC	3'UTR	120637474	121637233	2053	1860	0.133325	0.658298	0.0227772	0.11239	0.07321	No
smoking_initiation	17	49693197	50693197	cg21385821	50237844	CA10	TSS1500	49737906	50737512	2136	1985	0.192455	0.589336	0.0357135	0.109288	0.0732072	No
smoking_initiation	7	3003207	4003207	cg25106791	2962373	CARD11	Body	2462708	3461875	3070	1885	0.0148792	0.689967	0.00468716	0.217276	0.0731907	No
smoking_initiation	7	117023709	118023709	cg10841701	117472478	CTTNBP2	Body	116973288	117972361	1418	1386	6.04e-07	0.824819	7.47e-08	0.101997	0.0731834	No
smoking_initiation	15	47185010	48185010	cg12530063	47913774	SEMA6D	5'UTR	47413948	48387530	1742	1577	2.91e-07	0.700687	9.38e-08	0.226129	0.073183	No
smoking_initiation	1	153706358	155533918	cg10778978	153719614	INTS3	Body	153219984	154219485	1337	555	0.0337523	0.789933	0.00422907	0.0989032	0.0731822	No
smoking_initiation	12	16248721	17248721	cg12210040	16759391	LMO3	1stExon|5'UTR	16259689	17259227	1673	1662	0.0134175	0.767638	0.00250539	0.143265	0.0731749	No
smoking_initiation	2	200436399	201436399	cg05368609	201236639	SPATS2L	Body|5'UTR	200738790	201736166	1753	1139	0.0550386	0.721097	0.0106914	0.140002	0.0731704	No
smoking_initiation	3	156893770	159548333	cg15548431	157824283	SHOX2	TSS1500	157324504	158323716	2457	2457	0.0319439	0.644185	0.0118479	0.238854	0.07317	No
smoking_initiation	20	29393501	31675258	cg21282529	31153000	NOL4L	Body	30656192	31652816	1591	1591	0.144096	0.631848	0.0280344	0.122856	0.0731665	No
smoking_initiation	2	124205	1124205	cg17109036	289731	FAM150B	TSS1500	12371	788807	1907	1756	1.37e-06	0.789932	2.37e-07	0.136904	0.073162	No
smoking_initiation	17	49693197	50693197	cg20552747	50237576	CA10	TSS200|TSS1500	49737583	50737512	2138	1987	0.185665	0.568544	0.0425151	0.130116	0.0731591	No
smoking_initiation	16	69076894	70607394	cg09547909	69386191	TMED6	TSS1500	68886368	69886186	1538	1264	0.0493153	0.764656	0.00684278	0.106027	0.073159	No
smoking_initiation	3	117322149	118825714	cg23717441	117999270	-	-	117500202	118498802	2454	2454	0.000635089	0.727634	0.00017323	0.1984	0.0731573	No
smoking_initiation	10	21532942	22532942	cg15185244	22725204	-	-	22240299	23225082	1148	252	0.00597342	0.830449	0.000646279	0.0897752	0.0731562	No
smoking_initiation	16	69076894	70607394	cg08809979	69373666	COG8|NIP7	TSS200|1stExon|5'UTR	68873686	69873170	1537	1224	0.0495532	0.768335	0.00660588	0.102353	0.0731533	No
smoking_initiation	2	144900317	146640132	cg01308087	145137193	-	-	144638709	145634861	796	548	0.248317	0.58713	0.0271889	0.0642134	0.0731503	No
smoking_initiation	18	40814171	41814171	cg12190210	42169734	-	-	41670126	42669587	1723	238	0.0182884	0.612411	0.00858977	0.287566	0.0731448	No
smoking_initiation	18	42158643	43158643	cg12190210	42169734	-	-	41670126	42669587	1723	740	0.0182884	0.612411	0.00858977	0.287566	0.0731448	No
smoking_initiation	11	27179916	29152996	cg08362738	27722636	BDNF	TSS200|TSS1500|Body|5'UTR	27222684	28221677	1593	1593	0.000763291	0.813304	0.000105823	0.112683	0.0731438	No
smoking_initiation	3	74454560	75454560	cg02848093	74659531	-	-	74159908	75159504	2007	1562	0.0147127	0.782545	0.00239302	0.127208	0.0731422	No
smoking_initiation	6	68970709	69970709	cg14031178	69344423	BAI3	TSS1500	68845685	69844084	3244	2840	0.49324	0.0605222	0.332384	0.0407115	0.0731417	No
smoking_initiation	5	164596435	168114971	cg11631450	167415352	TENM2	Body	166915827	167914924	1789	1789	1.16e-06	0.784837	2.1e-07	0.142021	0.0731408	No
smoking_initiation	16	69076894	70607394	cg11147886	69598170	NFAT5	TSS1500	69098998	70096801	1589	1589	0.0486929	0.766086	0.00670272	0.105381	0.0731377	No
smoking_initiation	10	102686838	105665256	cg26171235	105311691	NEURL1	Body	104811699	105811668	1734	1410	9.19e-05	0.803876	1.41e-05	0.122885	0.0731323	No
smoking_initiation	10	102686838	105665256	cg27369374	105022116	-	-	104522226	105522037	1741	1741	3.24e-05	0.796391	5.31e-06	0.130451	0.0731201	No
smoking_initiation	2	144900317	146640132	cg12336777	145210222	ZEB2	Body	144710295	145709719	818	669	0.067473	0.797104	0.00486799	0.0574357	0.0731197	No
smoking_initiation	3	52386605	54266212	cg11942427	52358013	DNAH1	Body	51858762	52855865	1071	576	0.478061	0.32093	0.0765686	0.0513287	0.0731115	No
smoking_initiation	1	43511737	44511737	cg11669579	43456975	-	-	42957692	43955200	1857	678	0.0874893	0.69824	0.015726	0.125434	0.0731112	No
smoking_initiation	21	40088819	41088819	cg15739985	40765145	WRB	Body	40265903	41265097	3151	2422	1.86e-22	1.14e-22	0.574593	0.352296	0.0731103	Yes
smoking_initiation	2	161601261	163302993	cg07385590	162403344	-	-	161903399	162903071	1194	1194	0.000145725	0.835829	1.59e-05	0.0909002	0.0731096	No
smoking_initiation	1	43511737	44511737	cg17010241	43891291	SZT2	Body	43395635	44389959	1680	1466	4.35e-08	0.800347	6.88e-09	0.126547	0.073106	No
smoking_initiation	12	69155167	70155167	cg09307431	69485428	-	-	68985649	69985315	2091	1861	0.213743	0.571564	0.0385574	0.103032	0.0731038	No
smoking_initiation	8	26925349	27925349	cg03994248	27175038	PTK2B	5'UTR	26675245	27674788	2965	1860	1.88e-07	0.725574	5.22e-08	0.201328	0.0730977	No
smoking_initiation	15	66976952	67976952	cg27335233	67802577	IQCH-AS1	Body	67302639	68302460	1957	1203	0.542828	0.123855	0.211939	0.0482842	0.0730938	No
smoking_initiation	12	120583279	121583279	cg15769343	120835663	-	-	120336222	121335652	1672	1296	0.20896	0.494083	0.0665596	0.157306	0.0730912	No
smoking_initiation	11	27179916	29152996	cg08530075	27546383	BDNFOS	Body	27046606	28046189	1863	1523	0.000752076	0.801354	0.000117088	0.124686	0.0730904	No
smoking_initiation	2	124205	1124205	cg22475859	365090	-	-	12371	865058	2329	2178	1.32e-06	0.763243	2.83e-07	0.163667	0.0730888	No
smoking_initiation	1	153706358	155533918	cg17581505	154155873	TPM3	TSS200|Body	153656352	154655042	1542	1478	0.0278084	0.776298	0.00424958	0.118558	0.0730862	No
smoking_initiation	14	98097552	99097552	cg08447613	98153021	LOC100129345	TSS200	97653071	98652207	2140	1398	0.0791091	0.678487	0.0176887	0.151635	0.0730803	No
smoking_initiation	3	47490500	50681136	cg25159927	49947934	MON1A	Body	49448423	50446524	1093	1093	0.00207339	0.841422	0.000205246	0.0832197	0.0730798	No
smoking_initiation	10	63174885	64174885	cg13467605	63662060	ARID5B	Body	63162865	64161394	1819	1806	3.1e-06	0.793113	5.23e-07	0.133808	0.0730754	No
smoking_initiation	13	37672867	38672867	cg02057391	38443783	TRPC4	1stExon|5'UTR	37943825	38933861	2917	2323	0.158233	0.573836	0.0421339	0.152727	0.0730703	No
smoking_initiation	18	42158643	43158643	cg07028174	42523522	SETBP1	Body	42024010	43023347	1883	1546	0.00531265	0.73757	0.00131673	0.182733	0.0730681	No
smoking_initiation	3	47490500	50681136	cg08379496	50336790	NAT6|HYAL3	TSS200|1stExon|5'UTR	49838052	50834161	1087	844	0.0062851	0.841282	0.000589082	0.0787775	0.0730667	No
smoking_initiation	5	169799916	170799916	cg12364324	170848039	FGF18	Body	170348624	171344331	1678	713	0.202567	0.428584	0.0949555	0.20083	0.0730636	No
smoking_initiation	1	43511737	44511737	cg25756617	43734917	TMEM125	TSS1500	43235022	44234520	1686	1222	4.07e-08	0.747843	9.74e-09	0.179096	0.0730618	No
smoking_initiation	3	47490500	50681136	cg15147452	49936563	MST1R	Body	49436584	50435832	1106	1106	0.00197	0.799492	0.000308632	0.12518	0.073049	No
smoking_initiation	9	119896391	120896391	cg08153316	120040991	ASTN2	Body	119541118	120540904	2430	1361	5e-07	1.28e-07	0.737993	0.188959	0.0730474	Yes
smoking_initiation	4	140386963	141386963	cg05648303	141264393	SCOC	TSS1500|5'UTR	140764780	141763640	1609	912	0.00377352	0.800733	0.000574681	0.121873	0.0730455	No
smoking_initiation	9	127573097	128573097	cg14536239	128278422	MAPKAP1	Body	127778459	128778320	1330	1030	0.040922	0.737182	0.00783226	0.14102	0.0730436	No
smoking_initiation	8	26925349	27925349	cg13488078	27469338	CLU	TSS200|TSS1500|Body	26969343	27967856	2620	2540	1.86e-07	0.716974	5.44e-08	0.209982	0.0730435	No
smoking_initiation	16	220986	1220986	cg12996730	500778	RAB11FIP3	Body	89279	997475	1388	1264	0.353567	0.473901	0.0425447	0.0569514	0.0730366	No
smoking_initiation	4	140386963	141386963	cg12308346	141014313	MAML3	Body	140515053	141513385	1721	1461	0.00382624	0.811923	0.00052199	0.110693	0.0730364	No
smoking_initiation	22	37897797	38897797	cg05565052	38669495	TMEM184B	TSS1500	38170026	39167166	1490	1112	0.492423	0.0270562	0.386333	0.0211541	0.0730332	No
smoking_initiation	14	98097552	99097552	cg23002936	98602132	-	-	98103058	99100805	2858	2848	0.0766629	0.661092	0.0196697	0.169546	0.0730294	No
smoking_initiation	12	55974480	56974480	cg25452632	56754141	STAT2	TSS1500	56260232	57253113	923	537	0.112797	0.741247	0.00964183	0.0632883	0.0730257	No
smoking_initiation	11	85480958	86480958	cg04018282	85863245	-	-	85363414	86363074	2572	2428	0.0648837	0.717056	0.0120414	0.133001	0.0730176	No
smoking_initiation	3	47490500	50681136	cg22075146	50408111	CACNA2D2	Body	49910084	50906647	1142	766	0.00725332	0.822156	0.000853951	0.0967214	0.0730155	No
smoking_initiation	5	154339646	155339646	cg11255464	154375798	-	-	153875961	154875760	2207	1421	0.000830506	0.541891	0.000588142	0.38368	0.0730099	No
smoking_initiation	7	96129103	97129103	cg02990291	96625586	DLX6AS	Body	96126368	97125486	1910	1904	0.210224	0.575624	0.0377778	0.103368	0.0730058	No
smoking_initiation	1	43511737	44511737	cg17414508	44398516	ARTN	TSS1500	43899627	44898279	1567	980	4.24e-08	0.779257	8.04e-09	0.147738	0.0730049	No
smoking_initiation	3	47490500	50681136	cg19526908	49058333	NDUFAF3|DALRD3|MIR191|MIR425	TSS200|TSS1500|1stExon|5'UTR	48558592	49557857	860	860	0.279979	0.573073	0.0242958	0.0496567	0.0729951	No
smoking_initiation	3	47490500	50681136	cg00752277	47892279	MAP4	3'UTR	47392898	48392274	917	845	0.525609	0.189387	0.155907	0.0561032	0.0729934	No
smoking_initiation	3	47490500	50681136	cg18797282	50387146	CYB561D2|TUSC4	TSS1500|Body	49887635	50886749	1142	790	0.00733437	0.832408	0.00076286	0.0865072	0.0729873	No
smoking_initiation	6	26754967	30729306	cg00334177	28511757	-	-	28013410	29010824	2369	2369	0.0515094	0.475526	0.0390991	0.360883	0.0729829	No
smoking_initiation	3	47490500	50681136	cg14705524	50388322	CYB561D2|TUSC4	1stExon|5'UTR	49889919	50887862	1143	789	0.00727177	0.825303	0.000825583	0.0936259	0.0729742	No
smoking_initiation	4	140386963	141386963	cg08996726	141067418	MAML3	Body	140567549	141566884	1695	1326	0.00378953	0.804133	0.000559009	0.118548	0.0729705	No
smoking_initiation	16	220986	1220986	cg16447794	331207	ARHGDIG	Body	89279	830953	1060	936	0.315428	0.420738	0.0818127	0.109054	0.0729666	No
smoking_initiation	10	21532942	22532942	cg00314741	22706255	SPAG6	3'UTR	22208630	23206028	1132	256	0.00511659	0.838286	0.000507824	0.0831274	0.0729627	No
smoking_initiation	1	153706358	155533918	cg22228373	153939849	SLC39A1|CREB3L4	TSS1500|5'UTR	153440098	154439338	1377	1096	0.0285404	0.795295	0.00357807	0.0996319	0.0729548	No
smoking_initiation	15	83393243	84393243	cg09904539	83313047	CPEB1	Body|5'UTR	82827938	83812085	1076	754	0.00615611	0.852007	0.000494663	0.0683885	0.0729541	No
smoking_initiation	1	43511737	44511737	cg13305312	43824605	CDC20	TSS200	43325418	44324060	1729	1395	4.12e-08	0.757585	9.22e-09	0.169462	0.0729532	No
smoking_initiation	12	55974480	56974480	cg13130264	56713925	PAN2	Body	56217485	57212827	869	540	0.111681	0.733879	0.0107724	0.0707148	0.0729529	No
smoking_initiation	2	144900317	146640132	cg12415161	145374240	-	-	144876627	145873550	913	899	0.0492846	0.809119	0.00394548	0.0647011	0.07295	No
smoking_initiation	12	120583279	121583279	cg14666369	121164371	ACADS	Body	120666945	121664117	2107	1845	0.133677	0.659893	0.0224972	0.110984	0.0729481	No
smoking_initiation	18	72035282	73035282	cg06535918	72778537	-	-	72279280	73278346	1755	1153	0.0174495	0.752632	0.00355851	0.153413	0.0729467	No
smoking_initiation	3	156893770	159548333	cg15340886	158226575	RSRC1	Body	157727218	158725874	2714	2714	0.0341214	0.70116	0.00890272	0.182869	0.0729464	No
smoking_initiation	13	79691873	81681452	cg00987246	79862362	-	-	79362461	80362232	2078	1449	0.329668	0.0424093	0.491786	0.0631917	0.0729449	No
smoking_initiation	8	26925349	27925349	cg03871354	27850717	SCARA5	TSS1500	27350981	28350296	2414	1676	1.99e-07	0.767216	4.15e-08	0.159847	0.0729377	No
smoking_initiation	7	132583234	134089846	cg05606190	133764402	-	-	133264645	134264286	2317	1930	0.0417756	0.718508	0.00916831	0.157615	0.0729329	No
smoking_initiation	7	132583234	134089846	cg20973561	133218612	EXOC4	Body	132718715	133717904	1512	1512	0.0405374	0.786725	0.00489419	0.0949106	0.0729326	No
smoking_initiation	7	1370794	2370794	cg10065792	1694909	-	-	1195215	2194607	1664	1382	0.00149149	0.81925	0.000193362	0.106137	0.0729285	No
smoking_initiation	2	155182556	156182556	cg03214244	155480153	-	-	154980761	155980110	2232	1901	0.043147	0.745845	0.00755512	0.130526	0.0729267	No
smoking_initiation	18	42158643	43158643	cg07856430	42339206	SETBP1	Body	41840449	42839047	1939	1222	0.0107025	0.78971	0.0016946	0.124967	0.072926	No
smoking_initiation	1	49011424	52273078	cg12383142	50659449	ELAVL4	Body|ExonBnd	50159590	51159347	1014	1014	0.0223549	0.825587	0.00208817	0.0770453	0.0729247	No
smoking_initiation	9	127573097	128573097	cg08664105	128190332	-	-	127692601	128690182	1269	1127	0.0436362	0.786044	0.0051265	0.0922736	0.0729198	No
smoking_initiation	8	26925349	27925349	cg12057179	27768584	SCARA5	Body	27268616	28264645	2591	1915	1.88e-07	0.723985	5.26e-08	0.203096	0.072919	No
smoking_initiation	16	220986	1220986	cg14255316	619060	NHLRC4|PIGQ	TSS1500|3'UTR	122210	1118938	1614	1514	0.00127551	0.00171056	0.394763	0.529334	0.0729161	No
smoking_initiation	3	156893770	159548333	cg08134622	157827594	RSRC1	TSS1500	157330487	158326570	2456	2456	0.0348164	0.702543	0.00896201	0.180767	0.0729122	No
smoking_initiation	16	220986	1220986	cg08792629	441986	LOC100134368	Body	89279	937601	1191	1067	0.283349	0.379618	0.112915	0.151206	0.0729114	No
smoking_initiation	7	117023709	118023709	cg14017319	117329378	-	-	116832015	117829311	1412	1123	6.01e-07	0.821836	7.71e-08	0.105254	0.0729094	No
smoking_initiation	14	27856733	29816842	cg12413036	29083358	-	-	28584277	29582086	1899	1899	0.015307	0.758993	0.00302194	0.149769	0.0729088	No
smoking_initiation	8	90637052	93744504	cg01698752	91042601	DECR1	Body	90542983	91541229	1848	1598	0.397319	0.364782	0.0860558	0.0789357	0.0729071	No
smoking_initiation	1	43511737	44511737	cg14172596	43996436	PTPRF	TSS200	43523549	44494552	1564	1564	4.41e-08	0.81156	6.29e-09	0.115537	0.0729028	No
smoking_initiation	7	96129103	97129103	cg14981819	96597711	-	-	96098178	97097296	1929	1875	0.210195	0.575191	0.0379484	0.103771	0.0728941	No
smoking_initiation	9	133834588	135407263	cg01853818	134598853	RAPGEF1	Body	134099293	135091959	1792	1792	0.0582073	0.73466	0.00986061	0.124382	0.0728893	No
smoking_initiation	3	47490500	50681136	cg17790804	50310526	SEMA3B|MIR6872	TSS200|Body	49810961	50809998	1076	880	0.00628798	0.841791	0.000586597	0.0784567	0.0728773	No
smoking_initiation	17	30185935	31185935	cg02106975	30856802	MYO1D	Body	30358087	31354125	1456	1081	0.493168	0.295088	0.0869278	0.0519406	0.0728762	No
smoking_initiation	11	27179916	29152996	cg02960350	27437046	LGR4	Body	26938457	27936744	1938	1383	0.000735727	0.783933	0.000133638	0.142322	0.0728754	No
smoking_initiation	3	47490500	50681136	cg08846852	49314814	USP4|C3orf62	TSS1500|3'UTR	48816725	49813952	966	966	0.00314099	0.860029	0.000232994	0.063723	0.072874	No
smoking_initiation	7	1370794	2370794	cg08723357	2273083	MAD1L1	TSS1500	1776432	2772790	2085	1299	0.0851247	0.682469	0.0177007	0.141838	0.0728675	No
smoking_initiation	2	124205	1124205	cg23487759	1093592	SNTG2	Body	593690	1591914	4008	2208	1.2e-06	0.691027	4.09e-07	0.236116	0.0728552	No
smoking_initiation	12	120583279	121583279	cg09387599	121647954	P2RX4	1stExon|5'UTR	121148154	122146592	1984	1013	0.183445	0.541927	0.0510488	0.150733	0.0728456	No
smoking_initiation	1	70990122	74324909	cg04645342	72748124	NEGR1	1stExon	72249523	73246413	1460	1460	0.0121947	0.811408	0.00153435	0.10202	0.0728431	No
smoking_initiation	1	7291461	8984823	cg03357684	8985145	-	-	8485904	9485134	1671	694	0.0266173	0.669414	0.00884143	0.222286	0.072841	No
smoking_initiation	11	27179916	29152996	cg13321993	27372753	CCDC34	Body	26873100	27872107	1977	1310	0.000259764	0.276784	0.000609649	0.649521	0.0728257	No
smoking_initiation	11	63633552	64633552	cg17155859	64026541	PLCB3	Body	63526701	64525644	1139	997	0.444671	0.365843	0.0640473	0.0526206	0.0728182	No
smoking_initiation	17	26823322	27823322	cg09360495	27056178	NEK8	Body	26557777	27555828	1007	739	0.333113	0.49561	0.0396079	0.0588563	0.0728126	No
smoking_initiation	2	124205	1124205	cg04153058	479680	-	-	12371	979666	2761	2610	1.31e-06	0.754882	2.98e-07	0.172307	0.0728099	No
smoking_initiation	2	124205	1124205	cg10902693	875509	-	-	375815	1375390	3749	2688	1.09e-06	0.632143	5.11e-07	0.295048	0.0728073	No
smoking_initiation	18	72035282	73035282	cg27329548	72265268	LOC400657	TSS200	71768091	72764827	2093	1300	0.0180294	0.76742	0.00325541	0.138494	0.0728013	No
smoking_initiation	10	102686838	105665256	cg23003534	105036747	INA	TSS200	104536771	105536662	1748	1748	3.22e-05	0.792247	5.49e-06	0.134921	0.0727944	No
smoking_initiation	1	90689731	91689731	cg10887280	91000412	-	-	90501379	91498939	1900	1447	0.0980886	0.690324	0.0172772	0.12152	0.0727908	No
smoking_initiation	12	132880790	133880790	cg01658960	132690570	GALNT9	Body|1stExon|5'UTR	132190958	133189341	1201	424	5.91e-06	4e-08	0.921049	0.00615543	0.0727891	Yes
smoking_initiation	6	26754967	30729306	cg10725547	27661799	-	-	27578761	28160799	915	915	0.114587	0.741709	0.00949944	0.0614161	0.072789	No
smoking_initiation	3	47490500	50681136	cg06459638	49154015	USP19	Body	48654469	49653457	924	924	0.00531132	0.848723	0.000455564	0.0727241	0.0727862	No
smoking_initiation	10	102686838	105665256	cg26445440	104754422	CNNM2	Body	104254428	105254090	1750	1750	3.27e-05	0.805237	4.95e-06	0.121947	0.0727786	No
smoking_initiation	22	42198430	43198430	cg22804236	42095443	MEI1	TSS200	41596010	42595258	1698	763	0.139181	0.00774703	0.739223	0.0410735	0.0727755	Yes
smoking_initiation	6	26754967	30729306	cg07191121	28724650	-	-	28224947	29223098	2382	2382	0.135453	0.58261	0.0394693	0.169692	0.0727748	No
smoking_initiation	7	68468288	70496371	cg01311197	69345978	AUTS2	Body	68846586	69845310	1356	1356	0.00768588	0.773544	0.00143705	0.144559	0.072774	No
smoking_initiation	4	93552854	94552854	cg21030863	94241131	GRID2	Body	93743330	94739935	1761	1172	0.0192368	0.777448	0.00315407	0.127398	0.0727631	No
smoking_initiation	3	47490500	50681136	cg00174179	49450293	RHOA|TCTA	TSS1500|Body	48951259	49950079	1019	1019	0.00288984	0.852824	0.000241803	0.0712862	0.0727578	No
smoking_initiation	7	1370794	2370794	cg01234044	1277585	-	-	777784	1776432	1873	448	0.00141443	0.76563	0.000295544	0.159905	0.0727551	No
smoking_initiation	15	83393243	84393243	cg25883461	83408034	ACTG1P17	Body	82922038	83907499	1208	887	0.000951628	0.828272	0.000112578	0.0979119	0.0727515	No
smoking_initiation	9	133834588	135407263	cg14335142	134717404	-	-	134219440	135217256	1972	1972	0.0547228	0.690705	0.0133532	0.16847	0.0727486	No
smoking_initiation	3	47490500	50681136	cg14925342	50192264	SEMA3F	TSS1500	49696633	50692172	1020	1007	0.00340896	0.844785	0.00031804	0.0787418	0.0727458	No
smoking_initiation	10	21532942	22532942	cg15352444	21663200	-	-	21163260	22159882	1277	628	5.33e-06	0.830281	6.23e-07	0.0969737	0.0727398	No
smoking_initiation	10	102686838	105665256	cg24198237	104359624	SUFU	Body	103861820	104858144	1670	1670	4.89e-05	0.802684	7.6e-06	0.124529	0.0727303	No
smoking_initiation	11	111492273	113412811	cg21801669	112651305	-	-	112155350	113151099	2120	2120	1.93e-19	0.753459	4.46e-20	0.173821	0.0727196	No
smoking_initiation	6	111158371	112158371	cg16677088	111907350	TRAF3IP2-AS1|TRAF3IP2	Body	111413058	112406064	1439	1094	4.72e-07	0.810391	6.81e-08	0.11689	0.0727184	No
smoking_initiation	17	26823322	27823322	cg16513400	27039806	PROCA1	TSS1500	26542774	27539029	979	705	0.340709	0.506464	0.0322473	0.0478629	0.0727168	No
smoking_initiation	12	120583279	121583279	cg11696165	120663824	PXN	Body|5'UTR	120164183	121163518	1668	969	0.255505	0.534741	0.0443326	0.0927099	0.0727114	No
smoking_initiation	17	37324339	38324339	cg03321784	37729644	-	-	37229707	38224498	1484	1283	0.500509	0.129469	0.236274	0.0610457	0.0727022	No
smoking_initiation	1	209802043	210802043	cg09638421	210318265	SYT14	Body	209818415	210817919	2203	2143	0.272122	0.48709	0.0602748	0.107817	0.0726965	No
smoking_initiation	8	8208714	11263655	cg02167149	10683167	PINX1|MIR1322	TSS1500|Body	10183191	11183075	2917	2917	0.0891758	0.444089	0.0659058	0.328133	0.0726963	No
smoking_initiation	5	78808315	80763865	cg26286839	79378955	THBS4	Body	78879322	79878678	2108	2108	0.165692	0.0336388	0.605186	0.122793	0.072691	No
smoking_initiation	9	127573097	128573097	cg16356531	128239623	MAPKAP1	Body	127739677	128739602	1301	1092	0.043657	0.786451	0.00511648	0.0920973	0.0726781	No
smoking_initiation	9	127573097	128573097	cg18536500	128409835	MAPKAP1	Body|5'UTR	127910086	128909395	1451	816	0.0424852	0.760401	0.00658852	0.117849	0.0726766	No
smoking_initiation	3	47490500	50681136	cg24295067	50397228	CYB561D2|TMEM115	TSS1500|Body	49897830	50896991	1140	780	0.00728633	0.82695	0.000813677	0.0922743	0.072676	No
smoking_initiation	1	90689731	91689731	cg14795752	91185441	-	-	90686201	91685424	2110	2101	0.0922329	0.668774	0.0201668	0.146155	0.0726713	No
smoking_initiation	1	153706358	155533918	cg19014002	153631077	SNAPIN	TSS200	153131366	154129630	1477	446	0.191249	0.619496	0.0275189	0.0890671	0.0726694	No
smoking_initiation	6	99847745	101829173	cg13168447	100583956	-	-	100084359	101083694	2099	2099	0.0779191	0.691017	0.0160585	0.142341	0.0726652	No
smoking_initiation	7	68468288	70496371	cg19466875	69068068	AUTS2	Body	68568224	69567938	1576	1576	0.0330366	0.733226	0.0069476	0.154125	0.0726643	No
smoking_initiation	1	153706358	155533918	cg25730356	154540159	CHRNB2	TSS200	154041708	155038756	1596	1596	0.0282484	0.782066	0.00408227	0.112946	0.0726569	No
smoking_initiation	8	8208714	11263655	cg00014260	10383071	T-SP1	TSS200	9900169	10882433	2893	2893	0.118321	0.615375	0.0312412	0.162409	0.0726538	No
smoking_initiation	1	153706358	155533918	cg19321142	153930771	CRTC2	Body	153431200	154430445	1362	1065	0.0288521	0.803975	0.00327702	0.0912428	0.0726535	No
smoking_initiation	2	43750149	45659091	cg06622151	45168246	SIX3	TSS1500	44669531	45667478	2373	2348	9.75e-06	0.720526	2.8e-06	0.20681	0.0726514	No
smoking_initiation	1	43511737	44511737	cg15821401	44482420	SLC6A9	Body	43982426	44980923	1596	884	4.46e-08	0.820301	5.83e-09	0.10706	0.0726384	No
smoking_initiation	17	1495177	2495177	cg15224767	2496745	PAFAH1B1	TSS200	1997083	2996217	1536	849	0.116003	0.690957	0.0173195	0.103089	0.0726317	No
smoking_initiation	7	117023709	118023709	cg09341015	117171038	CFTR	Body	116671703	117670654	1239	824	5.99e-07	0.819163	7.92e-08	0.108209	0.0726276	No
smoking_initiation	2	58789218	61026618	cg23678058	60722313	BCL11A	Body	60222677	61222143	1791	1538	0.00395261	0.794268	0.000639921	0.128518	0.072621	No
smoking_initiation	7	1370794	2370794	cg13413247	2107220	MAD1L1	Body	1607259	2606937	1958	1525	0.0014222	0.78119	0.000263219	0.144509	0.0726157	No
smoking_initiation	4	147297913	148297913	cg05857597	148405611	EDNRA	Body|5'UTR	147905897	148902972	1287	646	0.00196318	0.831558	0.000221258	0.0936475	0.07261	No
smoking_initiation	10	102686838	105665256	cg04342458	104781910	CNNM2	Body	104282160	105281697	1742	1742	3.3e-05	0.813481	4.62e-06	0.113889	0.0725922	No
smoking_initiation	17	1495177	2495177	cg01528768	1879130	RTN4RL1	Body	1383756	2377967	1764	1567	0.109861	0.69717	0.0163968	0.10398	0.0725921	No
smoking_initiation	7	1370794	2370794	cg01240056	1263927	-	-	764537	1763164	1885	442	0.00144218	0.780651	0.000268095	0.145047	0.0725909	No
smoking_initiation	16	220986	1220986	cg08201238	560855	RAB11FIP3	Body	89279	1060686	1530	1406	0.331702	0.444775	0.064508	0.0864254	0.0725903	No
smoking_initiation	17	37324339	38324339	cg26457450	37755132	-	-	37257113	38254689	1451	1306	0.594014	0.153749	0.142766	0.0368798	0.0725902	No
smoking_initiation	1	90689731	91689731	cg18127191	91966734	CDC7	1stExon|5'UTR	91467066	92465842	2787	707	0.560232	0.154825	0.166431	0.0459222	0.0725895	No
smoking_initiation	7	1370794	2370794	cg09187098	1913848	MAD1L1	Body	1417416	2413329	1769	1706	0.00145662	0.800095	0.000228851	0.125631	0.0725886	No
smoking_initiation	3	47490500	50681136	cg08083213	50325579	IFRD2	3'UTR	49828021	50825303	1077	854	0.00624395	0.835834	0.000633373	0.0847126	0.0725763	No
smoking_initiation	11	111492273	113412811	cg03833936	112491479	-	-	111993125	112989863	2196	2196	1.94e-19	0.755659	4.41e-20	0.171768	0.0725729	No
smoking_initiation	10	21532942	22532942	cg19636344	21304773	NEBL	Body	20804876	21799726	2146	392	1.66e-05	0.781118	3.11e-06	0.146292	0.0725707	No
smoking_initiation	2	161601261	163302993	cg03452895	163199311	GCA	TSS1500	162700173	163698918	906	422	0.000145126	0.832371	1.66e-05	0.0948991	0.0725682	No
smoking_initiation	3	52386605	54266212	cg25367572	52926875	TMEM110|TMEM110-MUSTN1	Body	52428002	53426623	1700	1700	0.1585	0.633362	0.0271509	0.108422	0.0725658	No
smoking_initiation	1	153706358	155533918	cg02260687	154245107	HAX1	1stExon|5'UTR	153746610	154745031	1581	1581	0.0277019	0.773328	0.00437404	0.122033	0.0725627	No
smoking_initiation	1	153706358	155533918	cg04836176	153722548	INTS3	Body	153222657	154222354	1336	562	0.0343536	0.804005	0.00365319	0.0854262	0.0725617	No
smoking_initiation	11	27179916	29152996	cg22733839	28923662	-	-	28423795	29423561	1852	1367	0.0680019	0.743834	0.00968939	0.105914	0.0725606	No
smoking_initiation	16	69076894	70607394	cg25697292	69865308	WWP2	Body	69365430	70353479	1421	1421	0.0457821	0.724127	0.00937202	0.148163	0.0725554	No
smoking_initiation	2	124205	1124205	cg05060085	672793	TMEM18	Body	172886	1172685	3350	2998	1.19e-06	0.689652	4.12e-07	0.237793	0.0725535	No
smoking_initiation	2	124205	1124205	cg25319862	421459	-	-	12371	921156	2507	2356	1.22e-06	0.704438	3.86e-07	0.223009	0.0725509	No
smoking_initiation	3	47490500	50681136	cg02337062	49203509	CCDC71	5'UTR	48703588	49702484	939	939	0.00541964	0.866277	0.000347108	0.0554092	0.0725466	No
smoking_initiation	1	31695819	32695819	cg17043284	32228579	BAI2	5'UTR	31728856	32727972	1213	1172	0.50506	0.33374	0.0534249	0.0352302	0.0725453	No
smoking_initiation	10	21532942	22532942	cg01216745	21814787	C10orf140	TSS200	21315553	22313915	1018	670	5.46e-06	0.852541	4.81e-07	0.0749117	0.0725411	No
smoking_initiation	20	29393501	31675258	cg12445438	29596428	-	-	29419740	30083621	1053	1053	0.136171	0.552964	0.0471078	0.191223	0.0725342	No
smoking_initiation	17	37324339	38324339	cg10589848	37559351	FBXL20	TSS1500	37059497	38057841	1343	860	0.592695	0.151144	0.146375	0.0372547	0.0725319	No
smoking_initiation	3	47490500	50681136	cg02782331	49570215	DAG1	Body	49070499	50069452	1142	1142	0.00241418	0.828462	0.000280877	0.0963147	0.0725282	No
smoking_initiation	18	72035282	73035282	cg09853301	72756442	ZNF407	Body	72256480	73251736	1774	1202	0.0183569	0.791653	0.00266374	0.114803	0.0725226	No
smoking_initiation	9	127573097	128573097	cg14199455	127630854	ARPC5L	TSS1500	127131062	128130540	1026	783	0.0817174	0.752414	0.00915203	0.0841949	0.0725222	No
smoking_initiation	12	55974480	56974480	cg14555682	56511647	ZC3H10	TSS1500	56015596	57010784	751	735	0.112189	0.737005	0.0103557	0.0679576	0.0724933	No
smoking_initiation	7	1370794	2370794	cg21986035	1847762	-	-	1348515	2347753	1719	1712	0.00143265	0.786929	0.000252997	0.138894	0.0724907	No
smoking_initiation	13	55334929	56334929	cg12431496	56138482	-	-	55638510	56638104	2563	2054	0.0805031	0.44302	0.0621333	0.341856	0.0724872	No
smoking_initiation	20	29393501	31675258	cg12486751	31316153	COMMD7	Body	30816431	31813134	1556	1406	0.134785	0.578123	0.0405877	0.174018	0.0724864	No
smoking_initiation	11	85480958	86480958	cg06609250	85522094	SYTL2	1stExon|5'UTR	85024753	86021815	1721	1223	0.0658532	0.716083	0.0122664	0.133311	0.0724863	No
smoking_initiation	1	209802043	210802043	cg10313675	209957739	C1orf74	1stExon|5'UTR	209458150	210457438	1617	1068	0.291286	0.52224	0.0408422	0.0731528	0.0724794	No
smoking_initiation	3	47490500	50681136	cg03459811	48465320	PLXNB1	Body	47966306	48964108	967	967	0.68819	0.117206	0.104416	0.0177106	0.0724781	No
smoking_initiation	10	21532942	22532942	cg00190065	21682984	-	-	21183364	22176431	1234	635	5.27e-06	0.822039	6.77e-07	0.105482	0.0724727	No
smoking_initiation	18	40814171	41814171	cg10326138	42178722	-	-	41679717	42678670	1726	219	0.0207842	0.731198	0.00485404	0.170695	0.0724686	No
smoking_initiation	18	42158643	43158643	cg10326138	42178722	-	-	41679717	42678670	1726	762	0.0207842	0.731198	0.00485404	0.170695	0.0724686	No
smoking_initiation	3	47490500	50681136	cg12853904	50219895	SEMA3F	Body	49720393	50719345	1035	984	0.00441216	0.850659	0.000374288	0.0720898	0.0724649	No
smoking_initiation	1	43511737	44511737	cg00959003	44634637	-	-	44135231	45134059	1573	530	0.000577264	0.798085	9.32e-05	0.128788	0.0724569	No
smoking_initiation	11	85480958	86480958	cg08311974	85844100	-	-	85347415	86343660	2461	2301	0.0622883	0.688317	0.0146895	0.162253	0.0724522	No
smoking_initiation	3	52386605	54266212	cg11100324	53003497	SFMBT1	5'UTR	52506848	53503039	1788	1788	0.15856	0.633236	0.0271995	0.108554	0.0724513	No
smoking_initiation	10	21532942	22532942	cg27313690	21634014	-	-	21134282	22133348	1304	608	5.29e-06	0.820108	6.94e-07	0.107436	0.07245	No
smoking_initiation	7	77271983	78271983	cg25243773	78120812	MAGI2	Body	77623551	78619147	3097	2259	0.0675889	0.461514	0.0509079	0.34754	0.0724491	No
smoking_initiation	6	26754967	30729306	cg04132023	28109414	ZNF192	TSS1500	27610131	28608931	1807	1807	0.0645684	0.7101	0.0127488	0.140134	0.0724485	No
smoking_initiation	12	55974480	56974480	cg18659728	56493771	ERBB3	Body	55993803	56993714	793	781	0.114186	0.750155	0.0083612	0.0548574	0.0724405	No
smoking_initiation	18	42158643	43158643	cg03654727	42643805	SETBP1	3'UTR	42144743	43143417	1924	1904	0.00562344	0.780717	0.00101044	0.14021	0.0724392	No
smoking_initiation	12	69155167	70155167	cg17290511	69265726	CPM	Body|ExonBnd	68765999	69765421	2023	1387	0.2113	0.565065	0.0411712	0.110029	0.0724352	No
smoking_initiation	17	1495177	2495177	cg10671876	2573624	PAFAH1B1	Body|ExonBnd	2073663	3073592	1475	686	0.232949	0.574802	0.0345745	0.0852403	0.0724341	No
smoking_initiation	5	42690647	43690647	cg21367516	43515509	C5orf34	TSS1500	43016039	44014954	1793	1342	0.253889	0.545766	0.040635	0.0872775	0.0724331	No
smoking_initiation	3	47490500	50681136	cg02386575	49068057	QRICH1|IMPDH2	TSS1500|Body	48570686	49566715	867	867	0.278177	0.569621	0.0261988	0.0535746	0.0724286	No
smoking_initiation	20	29393501	31675258	cg07834848	30136890	HM13	Body	29637154	30633703	1135	1135	0.509441	0.314302	0.064258	0.0395718	0.0724275	No
smoking_initiation	6	111158371	112158371	cg07530586	111684145	REV3L	Body	111184149	112183813	1776	1743	4.53e-07	0.777627	8.74e-08	0.149948	0.0724246	No
smoking_initiation	5	169799916	170799916	cg19635875	170030195	KCNIP1	Body|5'UTR	169531304	170529606	2375	1702	0.127961	0.405882	0.0943943	0.299339	0.0724239	No
smoking_initiation	2	124205	1124205	cg16073378	468413	-	-	12371	968270	2693	2542	1.26e-06	0.729931	3.42e-07	0.197644	0.0724233	No
smoking_initiation	2	124205	1124205	cg15112536	484879	-	-	12371	984853	2780	2629	1.25e-06	0.723272	3.54e-07	0.204305	0.0724214	No
smoking_initiation	2	102926177	105131814	cg26664243	104051553	-	-	103552941	104550916	1346	1346	1.06e-08	0.820692	1.38e-09	0.106889	0.0724193	No
smoking_initiation	6	26754967	30729306	cg00700007	27835363	HIST1H1B	TSS200	27578761	28335007	1263	1263	0.0790572	0.695089	0.0156765	0.137759	0.0724181	No
smoking_initiation	12	111404371	113118346	cg13845105	112846051	RPL6	Body	112346661	113345167	1035	686	0.499219	0.259127	0.11146	0.0577823	0.0724116	No
smoking_initiation	3	47490500	50681136	cg21075593	50426605	CACNA2D2	Body	49926613	50926150	1170	748	0.0072901	0.820817	0.000876431	0.0986079	0.0724084	No
smoking_initiation	13	37672867	38672867	cg17367708	38060376	LINC01048	TSS1500	37560513	38559793	3008	2850	0.156477	0.567776	0.0439476	0.159391	0.0724079	No
smoking_initiation	17	1495177	2495177	cg00421205	2595701	KIAA0664	Body	2095712	3094839	1471	643	0.202855	0.470077	0.0767897	0.177872	0.0724058	No
smoking_initiation	17	1495177	2495177	cg05181282	2496653	PAFAH1B1	TSS1500	1997083	2996217	1536	849	0.116587	0.694441	0.0167675	0.0998017	0.0724021	No
smoking_initiation	12	55974480	56974480	cg19190068	56488219	ERBB3	Body	55988351	56987179	819	810	0.110817	0.728033	0.011734	0.0770161	0.0723994	No
smoking_initiation	12	120583279	121583279	cg05775742	121022424	-	-	120522744	121520010	1828	1756	0.131248	0.650993	0.024403	0.120967	0.0723893	No
smoking_initiation	2	124205	1124205	cg11631330	509670	-	-	12371	1008639	2863	2712	1.27e-06	0.733672	3.36e-07	0.193941	0.072386	No
smoking_initiation	2	124205	1124205	cg02095697	397730	-	-	12371	897591	2418	2267	1.31e-06	0.757594	2.94e-07	0.170026	0.0723785	No
smoking_initiation	2	144900317	146640132	cg04836221	145277852	ZEB2	Body|1stExon|5'UTR	144778594	145777814	836	774	0.0510311	0.793282	0.00504026	0.0782788	0.0723674	No
smoking_initiation	10	21532942	22532942	cg20569108	21822303	MLLT10	TSS1500	21322443	22320193	994	673	5.42e-06	0.846207	5.22e-07	0.0814312	0.0723553	No
smoking_initiation	10	102686838	105665256	cg14909500	104401496	-	-	103903185	104901491	1708	1708	4.55e-05	0.779201	8.68e-06	0.148406	0.0723385	No
smoking_initiation	12	69155167	70155167	cg02708296	69633319	CPSF6	1stExon|5'UTR	69133696	70133203	2378	2350	0.204919	0.548914	0.0472725	0.126556	0.0723381	No
smoking_initiation	10	21532942	22532942	cg00607264	22292568	DNAJC1	1stExon|5'UTR	21793824	22792492	588	504	6.69e-06	0.875782	3.97e-07	0.0518886	0.0723222	No
smoking_initiation	7	1370794	2370794	cg11635182	2173596	MAD1L1	Body	1674981	2672972	2043	1426	0.00203826	0.783512	0.000368966	0.141759	0.0723218	No
smoking_initiation	10	102686838	105665256	cg01291762	105453425	SH3PXD2A	Body	104953547	105952965	1625	1137	0.000102059	0.68447	3.63e-05	0.243073	0.0723183	No
smoking_initiation	7	132583234	134089846	cg16687886	133360478	EXOC4	Body	132860672	133860474	1722	1722	0.0304422	0.777767	0.00450288	0.114972	0.0723163	No
smoking_initiation	11	27179916	29152996	cg12705627	27554521	BDNF-AS	Body	27054620	28054387	1845	1535	0.000727222	0.774871	0.000142667	0.151943	0.0723162	No
smoking_initiation	6	26754967	30729306	cg08363278	28829746	-	-	28330264	29329730	2382	2382	0.107389	0.313297	0.129441	0.377558	0.0723156	No
smoking_initiation	2	200436399	201436399	cg24373265	201143626	-	-	200645386	201643582	1752	1265	0.050965	0.745116	0.00842993	0.123174	0.0723148	No
smoking_initiation	17	1495177	2495177	cg08197956	1839469	RTN4RL1	3'UTR	1342251	2333886	1848	1559	0.109328	0.693844	0.0169587	0.107555	0.0723136	No
smoking_initiation	10	102686838	105665256	cg06623385	103542751	NPM3	Body	103044145	104042609	1110	1110	0.13991	0.689657	0.0165612	0.0815627	0.0723092	No
smoking_initiation	1	153706358	155533918	cg16414271	153936270	SLC39A1	5'UTR	153436725	154436195	1373	1086	0.0286964	0.799639	0.00344469	0.0959157	0.0723042	No
smoking_initiation	2	155182556	156182556	cg17300051	155554130	KCNJ3	TSS1500	155054244	156053246	2216	2057	0.0231751	0.754947	0.00445703	0.145119	0.0723015	No
smoking_initiation	12	16248721	17248721	cg00564190	16759509	LMO3	TSS200|5'UTR	16259689	17259505	1674	1662	0.013398	0.766522	0.0025399	0.14524	0.0723003	No
smoking_initiation	6	111158371	112158371	cg17684858	112041092	FYN	Body|1stExon	111542388	112539507	1578	907	4.75e-07	0.816226	6.49e-08	0.111474	0.0722991	No
smoking_initiation	6	99847745	101829173	cg09258067	100529812	-	-	100029816	101029635	2208	2208	0.104736	0.657976	0.022668	0.142333	0.0722871	No
smoking_initiation	5	154339646	155339646	cg11365072	154392274	KIF4B	TSS1500	153892560	154892222	2236	1482	0.00088993	0.608055	0.000465978	0.318313	0.0722759	No
smoking_initiation	12	55974480	56974480	cg25774529	56122229	CD63	5'UTR	55623570	56618412	1314	565	0.110911	0.722984	0.0124898	0.0813442	0.0722712	No
smoking_initiation	1	153706358	155533918	cg17467146	153723713	INTS3	Body|ExonBnd	153224122	154223101	1336	564	0.0338517	0.79226	0.00416699	0.0974512	0.0722705	No
smoking_initiation	10	63174885	64174885	cg02722197	64135197	LOC283045|ZNF365	TSS1500|5'UTR	63635758	64631897	1685	860	3.02e-06	0.773428	6.03e-07	0.154305	0.0722635	No
smoking_initiation	10	102686838	105665256	cg11192878	104636745	C10orf32-ASMT|AS3MT	Body	104138996	105135612	1833	1833	3.06e-05	0.755414	6.99e-06	0.172285	0.0722633	No
smoking_initiation	10	102686838	105665256	cg14233355	105253342	NEURL	TSS1500	104753507	105753058	1748	1530	8.3e-05	0.788887	1.46e-05	0.138761	0.0722544	No
smoking_initiation	1	153706358	155533918	cg04220880	153971602	NUP210L	Body	153472285	154471371	1329	1125	0.0281146	0.783427	0.00402835	0.11218	0.0722508	No
smoking_initiation	2	100172408	101172408	cg07540596	101013085	CHST10	Body	100513153	101512543	2426	1574	6.81e-53	3.53e-54	0.882129	0.0456208	0.0722505	Yes
smoking_initiation	2	200436399	201436399	cg18202627	200776533	C2orf69	Body	200277043	201276206	1337	1278	0.0528102	0.780249	0.00600733	0.0886836	0.0722499	No
smoking_initiation	1	43511737	44511737	cg07565499	44018534	PTPRF	Body	43523549	44517409	1616	1601	4.49e-08	0.826542	5.51e-09	0.101216	0.0722418	No
smoking_initiation	12	120583279	121583279	cg08036850	121124877	MLEC	TSS200	120625309	121624309	2044	1881	0.132061	0.652393	0.0241371	0.119167	0.0722415	No
smoking_initiation	5	106325618	107865642	cg04768892	106725742	EFNA5	Body	106225752	107224741	2412	2172	0.00341396	0.742426	0.000833061	0.181092	0.0722356	No
smoking_initiation	7	132583234	134089846	cg25843010	134315619	-	-	133815851	134815308	3009	965	0.0843472	0.63811	0.0239786	0.181333	0.0722315	No
smoking_initiation	12	55974480	56974480	cg00164716	56367828	RAB5B	TSS200	55867916	56867686	885	686	0.11374	0.74628	0.00896947	0.058779	0.0722313	No
smoking_initiation	10	21532942	22532942	cg03167951	22541366	-	-	22043093	23041317	933	321	0.000265572	0.856894	2.19e-05	0.0705918	0.0722266	No
smoking_initiation	15	47185010	48185010	cg14541419	47689345	SEMA6D	5'UTR	47189554	48188288	2130	2122	3.25e-07	0.782907	6.01e-08	0.144874	0.072219	No
smoking_initiation	5	154339646	155339646	cg11104667	154342411	MRPL22	Body	153842590	154842084	2155	1299	0.00142838	0.758278	0.000316155	0.167764	0.0722141	No
smoking_initiation	8	64412021	65412021	cg16510548	65488167	LOC401463	Body	64989407	65987256	1576	682	0.00389695	0.818848	0.000497908	0.104551	0.0722057	No
smoking_initiation	14	98097552	99097552	cg20908131	98419775	C14orf64	Body	97923447	98919679	2602	2288	0.0756996	0.652794	0.0207175	0.178585	0.0722046	No
smoking_initiation	5	42690647	43690647	cg17709522	43081592	LOC100506639	Body	42582527	43581439	2246	2091	0.236042	0.519974	0.0536556	0.118125	0.0722035	No
smoking_initiation	1	43511737	44511737	cg00090197	43738732	TMEM125	Body	43239395	44238218	1685	1228	4.31e-08	0.791946	7.39e-09	0.13585	0.0722031	No
smoking_initiation	1	43511737	44511737	cg21397693	44365087	ST3GAL3	Body|3'UTR	43869235	44864049	1552	1012	4.45e-08	0.819192	5.91e-09	0.108609	0.0721991	No
smoking_initiation	6	99847745	101829173	cg14578879	100904055	SIM1	Body	100404820	101404050	1847	1847	0.0123586	0.747508	0.00273252	0.165204	0.0721966	No
smoking_initiation	3	52386605	54266212	cg06861343	52739491	GLT8D1|SPCS1	TSS1500|1stExon|5'UTR	52241164	53239160	1474	1333	0.163841	0.656416	0.0214967	0.0860529	0.0721935	No
smoking_initiation	2	124205	1124205	cg02599390	487728	-	-	12371	987560	2790	2639	1.27e-06	0.736077	3.32e-07	0.191729	0.0721925	No
smoking_initiation	1	43511737	44511737	cg00979347	44115798	KDM4A	1stExon|5'UTR	43616337	44615218	1706	1393	4.15e-08	0.763881	8.92e-09	0.16393	0.0721882	No
smoking_initiation	10	102686838	105665256	cg13548781	104474172	SFXN2|ARL3	TSS200|1stExon|5'UTR	103975793	104973061	1829	1829	3.27e-05	0.807449	4.88e-06	0.120332	0.0721813	No
smoking_initiation	10	102686838	105665256	cg20386580	105344807	NEURL	Body	104844872	105844601	1707	1344	9.24e-05	0.778859	1.77e-05	0.148854	0.0721772	No
smoking_initiation	15	83393243	84393243	cg12435359	83735668	BTBD1	1stExon	83236014	84235399	1562	1294	0.000711305	0.820193	9.27e-05	0.10683	0.072173	No
smoking_initiation	1	43511737	44511737	cg10482647	43771477	TIE1	Body	43271684	44270561	1725	1309	4.3e-08	0.790343	7.48e-09	0.137484	0.0721723	No
smoking_initiation	15	83393243	84393243	cg15453711	83683576	-	-	83183986	84181146	1517	1214	0.000694086	0.800338	0.000109933	0.126689	0.0721681	No
smoking_initiation	2	144900317	146640132	cg03209043	145217529	ZEB2	Body	144718006	145717327	827	683	0.0605803	0.766947	0.00734834	0.0929578	0.072167	No
smoking_initiation	3	47490500	50681136	cg24110184	50715432	DOCK3	Body	50216114	51215148	1223	353	0.0485841	0.778264	0.00593799	0.095048	0.072166	No
smoking_initiation	3	47490500	50681136	cg03297783	50378664	ZMYND10|RASSF1	TSS1500|3'UTR	49880399	50878440	1139	799	0.00634238	0.848841	0.000539354	0.072113	0.0721647	No
smoking_initiation	1	153706358	155533918	cg09805553	153895607	GATAD2B	TSS200	153397055	154395077	1320	976	0.0292141	0.814049	0.00293257	0.0816437	0.0721606	No
smoking_initiation	1	153706358	155533918	cg01193322	154296812	ATP8B2|AQP10	TSS1500|Body	153797015	154796520	1640	1640	0.0283629	0.791612	0.00373352	0.104131	0.0721605	No
smoking_initiation	1	153706358	155533918	cg09257526	154379696	IL6R	Body	153879744	154878911	1668	1668	0.0276978	0.772373	0.0044259	0.123347	0.0721563	No
smoking_initiation	6	26754967	30729306	cg02086286	30558338	ABCF1	Body	30058555	31057972	4779	2747	0.364766	0.150242	0.292457	0.120387	0.0721481	No
smoking_initiation	1	7291461	8984823	cg19081390	8393978	SLC45A1	Body	7894067	8893500	1823	1823	0.0141716	0.782812	0.00232834	0.128541	0.0721471	No
smoking_initiation	7	1370794	2370794	cg03744629	1756417	ELFN1	5'UTR	1258248	2256406	1598	1530	0.00131798	0.72394	0.000368311	0.202234	0.0721398	No
smoking_initiation	3	47490500	50681136	cg22796393	50375250	RASSF1	TSS1500|Body|5'UTR	49875327	50875146	1140	805	0.00628719	0.841466	0.000594649	0.0795146	0.0721379	No
smoking_initiation	2	124205	1124205	cg15705865	900218	-	-	401184	1400070	3783	2673	9.92e-07	0.573099	6.14e-07	0.354762	0.0721379	No
smoking_initiation	10	102686838	105665256	cg05352321	105406196	SH3PXD2A	Body	104906992	105905161	1644	1226	0.000103826	0.774225	2.06e-05	0.153514	0.0721361	No
smoking_initiation	12	49452394	50452394	cg22339221	49063107	KANSL2	Body	48563644	49560965	2207	98	0.458558	0.188906	0.198652	0.0817638	0.0721206	No
smoking_initiation	10	102686838	105665256	cg13166070	103962372	-	-	103462689	104462187	1126	1126	0.0123708	0.817684	0.00145903	0.0963668	0.0721196	No
smoking_initiation	2	124205	1124205	cg21155418	264767	ACP1|SH3YL1	TSS200|TSS1500	12371	764758	1846	1695	1.38e-06	0.79838	2.24e-07	0.129501	0.0721177	No
smoking_initiation	10	102686838	105665256	cg15857661	104196243	MIR146B	TSS200	103697054	104695699	1460	1460	5.85e-05	0.802784	9.11e-06	0.125035	0.0721125	No
smoking_initiation	12	120583279	121583279	cg07065256	121420721	HNF1A	Body	120920904	121920393	2150	1489	0.132675	0.653033	0.0240208	0.11816	0.0721119	No
smoking_initiation	11	85480958	86480958	cg17080504	86383557	ME3	TSS200|TSS1500|1stExon|5'UTR	85883957	86883538	3321	1833	0.0581327	0.642372	0.0188766	0.208516	0.0721034	No
smoking_initiation	18	77074374	78074374	cg13287964	77905751	LOC100130522	TSS200	77406443	78015230	1482	1482	0.440309	0.283237	0.124401	0.079951	0.0721017	No
smoking_initiation	2	144900317	146640132	cg16246099	146396497	-	-	145899022	146896484	1547	1193	1.22e-13	0.769174	2.52e-14	0.158724	0.0721017	No
smoking_initiation	9	133834588	135407263	cg11085070	135257817	TTF1	Body	134758096	135756905	1751	1054	0.0588381	0.73717	0.00975418	0.122136	0.0721014	No
smoking_initiation	20	29393501	31675258	cg16843841	31252732	-	-	30752970	31751261	1592	1477	0.1549	0.666118	0.0201787	0.0867023	0.0721009	No
smoking_initiation	17	37324339	38324339	cg15227682	37843264	PGAP3|ERBB2	TSS1500|Body	37349655	38342383	1370	1355	0.576764	0.149487	0.1602	0.0414489	0.0721008	No
smoking_initiation	3	47490500	50681136	cg22560378	49159402	USP19|LAMB2	TSS1500|Body	48661985	49658084	927	927	0.00507323	0.810699	0.000697769	0.111431	0.0720992	No
smoking_initiation	5	93698290	94698290	cg18227026	94417366	MCTP1	Body|1stExon|5'UTR	93918392	94916765	1777	1405	0.00180261	0.802133	0.000278131	0.123692	0.0720943	No
smoking_initiation	1	153706358	155533918	cg23376526	153748118	SLC27A3	1stExon	153248198	154247254	1296	592	0.0304908	0.798646	0.00363484	0.0951352	0.072093	No
smoking_initiation	1	43511737	44511737	cg18053955	44418496	IPO13	Body	43919413	44917945	1564	957	3.63e-08	0.667161	1.42e-08	0.260749	0.0720903	No
smoking_initiation	1	153706358	155533918	cg08190044	154298335	ATP8B2	5'UTR	153798593	154798236	1643	1643	0.0283705	0.791824	0.00372843	0.103989	0.0720885	No
smoking_initiation	6	111158371	112158371	cg11304838	112176877	FYN	5'UTR	111677544	112675276	1657	726	1.3e-06	0.753173	3.02e-07	0.174738	0.0720878	No
smoking_initiation	16	69076894	70607394	cg11986875	69686851	NFAT5	Body	69187177	70186551	1579	1579	0.047788	0.755932	0.00738877	0.116807	0.0720845	No
smoking_initiation	17	26823322	27823322	cg01971632	26905194	SPAG5|ALDOC	TSS1500|Body	26416383	27405165	806	505	0.338226	0.498912	0.0367075	0.0540746	0.0720796	No
smoking_initiation	1	209802043	210802043	cg03775256	209841184	-	-	209342457	210340969	1543	826	0.32055	0.479037	0.0514779	0.0768576	0.072077	No
smoking_initiation	12	120583279	121583279	cg13711314	121147668	UNC119B	TSS200	120649970	121647535	2067	1853	0.127865	0.631215	0.0284538	0.140392	0.0720743	No
smoking_initiation	1	153706358	155533918	cg15714329	154193618	C1orf43|UBAP2L	TSS1500|5'UTR	153694472	154693538	1538	1524	0.0287372	0.802223	0.00335591	0.093611	0.0720732	No
smoking_initiation	3	117322149	118825714	cg01845041	118753005	IGSF11	Body	118253469	119252847	2324	1102	0.346686	0.333207	0.126514	0.121523	0.0720715	No
smoking_initiation	5	86303812	89371745	cg11563383	87983620	-	-	87484007	88481215	985	985	8.71e-07	0.811041	1.26e-07	0.11689	0.0720681	No
smoking_initiation	6	97199925	99136905	cg04773730	98117541	LOC101927314	Body	97618314	98616281	1553	1553	0.039222	0.725474	0.0083763	0.154861	0.0720672	No
smoking_initiation	5	86303812	89371745	cg10388212	88037934	MEF2C	Body	87538949	88535888	952	952	9.29e-07	0.864699	6.8e-08	0.0632365	0.0720634	No
smoking_initiation	2	147325689	148325689	cg03010653	147891408	-	-	147393723	148391033	1415	1214	0.50637	0.190445	0.168007	0.0631152	0.0720629	No
smoking_initiation	9	127573097	128573097	cg23731905	127952642	PPP6C	TSS1500	127452977	128452054	1233	1177	2.55e-05	0.000458651	0.0489168	0.878538	0.0720611	No
smoking_initiation	14	77029375	78029375	cg22291170	77790295	GSTZ1	Body|5'UTR	77290344	78290220	2657	1665	0.560908	0.178865	0.142726	0.0454411	0.0720596	No
smoking_initiation	12	69155167	70155167	cg20704777	70084258	BEST3	TSS1500|Body	69585452	70584055	2889	1377	0.191418	0.520042	0.0582639	0.158218	0.0720575	No
smoking_initiation	10	21532942	22532942	cg22490134	22624847	-	-	22126569	23123231	1015	288	0.000790256	0.85765	6.41e-05	0.0694461	0.0720495	No
smoking_initiation	10	21532942	22532942	cg22411970	22445983	-	-	21949913	22945961	821	354	4.79e-05	0.822591	6.14e-06	0.105306	0.0720487	No
smoking_initiation	11	85480958	86480958	cg25872744	85566296	CCDC83	1stExon|5'UTR	85066788	86066174	1856	1388	0.0649025	0.707631	0.0130632	0.142356	0.072047	No
smoking_initiation	2	200436399	201436399	cg08617541	201054870	-	-	200555971	201553438	1695	1395	0.0498817	0.733971	0.00917471	0.134927	0.0720458	No
smoking_initiation	11	27179916	29152996	cg04481212	27740495	BDNF	Body|5'UTR	27240841	28240468	1547	1547	0.000747341	0.796308	0.000122802	0.130777	0.0720453	No
smoking_initiation	7	98571478	99571478	cg19239903	98791708	KPNA7	Body	98291744	99289924	1172	606	0.55952	0.245004	0.0858939	0.0375393	0.0720434	No
smoking_initiation	6	111158371	112158371	cg14650005	111195812	AMD1	TSS200	110696370	111690904	2033	1093	6.9e-07	0.785571	1.25e-07	0.142386	0.0720419	No
smoking_initiation	2	124205	1124205	cg15553342	310853	-	-	12371	810722	1966	1815	1.34e-06	0.775723	2.64e-07	0.152233	0.0720417	No
smoking_initiation	3	47490500	50681136	cg10769017	48658346	TMEM89	Body	48165212	49157771	935	935	0.220773	0.0296843	0.597271	0.0802348	0.0720373	No
smoking_initiation	10	102686838	105665256	cg27496231	104591314	CYP17A1	Body	104094498	105085609	1810	1810	3.26e-05	0.802532	5.09e-06	0.125394	0.0720368	No
smoking_initiation	7	98571478	99571478	cg14576322	99085176	ZNF789	3'UTR	98587289	99585150	874	853	0.536694	0.238269	0.106012	0.0469926	0.0720324	No
smoking_initiation	5	93698290	94698290	cg14845619	93951125	C5orf36	5'UTR	93452345	94450953	1460	1237	0.0018071	0.804069	0.000273944	0.121819	0.0720308	No
smoking_initiation	6	26754967	30729306	cg16968357	27985523	-	-	27578761	28485477	1637	1637	0.0666509	0.727328	0.0112542	0.122739	0.0720281	No
smoking_initiation	3	52386605	54266212	cg16362603	52478965	SEMA3G	1stExon	51984914	52978691	1090	798	0.142433	0.498013	0.063961	0.223566	0.0720269	Yes
smoking_initiation	3	47490500	50681136	cg27569446	50378431	RASSF1	TSS200	49878652	50878122	1139	800	0.00622024	0.832494	0.000662542	0.0886001	0.072023	No
smoking_initiation	3	47490500	50681136	cg03640879	49365127	USP4	Body|ExonBnd	48865444	49863483	983	983	0.0031341	0.858211	0.000242714	0.0663902	0.0720216	No
smoking_initiation	3	47490500	50681136	cg13614753	50310490	SEMA3B	Body	49810961	50809998	1076	880	0.00616812	0.825746	0.000712815	0.0953548	0.0720182	No
smoking_initiation	1	87413176	88413176	cg02612894	87641904	-	-	87142742	88141318	1730	1319	0.170769	0.550284	0.0490255	0.157907	0.0720144	No
smoking_initiation	8	8208714	11263655	cg27059389	10855370	XKR6	Body	10355378	11354933	2847	2539	0.0967032	0.473618	0.0606578	0.297008	0.0720122	Yes
smoking_initiation	6	111158371	112158371	cg02755956	112115923	FYN	5'UTR	111616051	112615867	1598	796	5.11e-07	0.837264	5.54e-08	0.0907236	0.072012	No
smoking_initiation	2	62408877	63916606	cg00445405	63281844	OTX1	Body	62782186	63781786	1386	1386	0.441582	0.0959263	0.320862	0.0696299	0.0719998	No
smoking_initiation	11	111492273	113412811	cg10886620	111889069	DIXDC1	Body	111389289	112388452	1239	1140	0.581269	0.0406525	0.286139	0.0199398	0.0719995	No
smoking_initiation	18	42158643	43158643	cg25760666	43197504	SLC14A2	5'UTR	42697679	43696919	2514	1162	0.00715294	0.7373	0.00176429	0.181785	0.0719979	No
smoking_initiation	7	68468288	70496371	cg00915918	68877700	-	-	68378299	69377304	2047	1633	0.0450014	0.711677	0.0101933	0.16113	0.0719976	No
smoking_initiation	20	29393501	31675258	cg00729654	31123895	-	-	30624479	31623759	1564	1564	0.148478	0.651042	0.0238742	0.104611	0.071995	No
smoking_initiation	9	86207289	87207289	cg04152088	86322364	UBQLN1	Body	85822564	86821833	2490	1390	0.178375	0.521356	0.0582119	0.170071	0.0719875	No
smoking_initiation	7	68468288	70496371	cg08907819	70255804	AUTS2	Body	69755860	70755184	2425	1715	0.0197653	0.703157	0.00560948	0.199487	0.0719808	No
smoking_initiation	8	90637052	93744504	cg22110918	91997657	C8orf88	TSS200	91498447	92495861	1447	1447	0.0263389	0.766481	0.00449425	0.130714	0.0719717	No
smoking_initiation	2	124205	1124205	cg15376064	660753	-	-	160894	1157465	3325	3034	1.22e-06	0.705921	3.85e-07	0.222111	0.0719659	No
smoking_initiation	1	87413176	88413176	cg12446637	87636203	-	-	87136517	88135590	1741	1312	0.190478	0.6138	0.0293272	0.0944328	0.0719627	No
smoking_initiation	14	27856733	29816842	cg09564587	27712344	-	-	27212947	28212168	2090	848	0.232072	0.00786857	0.66561	0.022496	0.0719535	No
smoking_initiation	6	111158371	112158371	cg22174191	111136363	CDK19	1stExon|5'UTR	110636865	111636182	2099	1046	1.64e-06	0.788764	2.9e-07	0.139282	0.0719518	No
smoking_initiation	4	147297913	148297913	cg19597382	147559423	POU4F2	TSS1500	147059435	148058972	1888	1405	0.000493311	0.71254	0.000148808	0.214867	0.0719516	No
smoking_initiation	2	43750149	45659091	cg10521567	44646510	C2orf34	Body	44146512	45146444	2241	2241	6.71e-05	0.777176	1.3e-05	0.150795	0.071948	No
smoking_initiation	7	1370794	2370794	cg16932963	1324672	-	-	824999	1824534	1889	603	0.00147247	0.797065	0.000238953	0.129276	0.0719473	No
smoking_initiation	6	111158371	112158371	cg07909292	111580522	KIAA1919	1stExon|5'UTR	111080781	112080025	1841	1720	4.68e-07	0.803422	7.26e-08	0.124631	0.071946	No
smoking_initiation	10	21532942	22532942	cg02577788	22770717	-	-	22271084	23269832	1202	246	0.00692548	0.828668	0.000766922	0.0916942	0.071945	No
smoking_initiation	1	153706358	155533918	cg16915628	154456991	SHE	Body	153958200	154956662	1633	1633	0.0289107	0.805646	0.0032415	0.0902578	0.0719444	No
smoking_initiation	7	98571478	99571478	cg05710204	99227515	ZNF498	Body	98730367	99722266	932	755	0.577758	0.269629	0.0550604	0.0256237	0.0719292	No
smoking_initiation	1	95914335	96914335	cg11584101	95975789	-	-	95476332	96475548	2141	1101	0.0121845	0.756772	0.00252241	0.156594	0.0719268	No
smoking_initiation	1	7291461	8984823	cg10365178	8938099	ENO1	5'UTR	8439625	9436588	1686	751	0.0145681	0.79572	0.00211898	0.115669	0.0719246	No
smoking_initiation	15	83393243	84393243	cg27304406	83953690	BNC1	TSS1500	83454075	84453547	1653	1505	0.00070818	0.81659	9.6e-05	0.110682	0.0719238	No
smoking_initiation	18	42158643	43158643	cg15536830	43245137	SLC14A2	Body	42745367	43743820	2481	1021	0.00755663	0.757121	0.00161544	0.161783	0.0719232	No
smoking_initiation	10	21532942	22532942	cg07994825	22393039	-	-	21893803	22892667	711	398	1.93e-05	0.864906	1.41e-06	0.0631504	0.0719232	No
smoking_initiation	6	111158371	112158371	cg00531924	111279890	GTF3C6	1stExon|5'UTR	110780909	111779833	1869	1151	5.53e-07	0.803816	8.56e-08	0.124276	0.0719066	No
smoking_initiation	1	153706358	155533918	cg18757242	154301194	ATP8B2	Body	153802462	154801173	1646	1646	0.0276884	0.772732	0.00441906	0.123256	0.0719045	No
smoking_initiation	5	106325618	107865642	cg26834043	107874409	-	-	107374454	108374266	2385	951	0.0540638	0.0779687	0.325998	0.47007	0.0718991	No
smoking_initiation	3	47490500	50681136	cg03152037	50334461	NAT6|HYAL3	Body|5'UTR	49834571	50834161	1091	848	0.00628086	0.840742	0.000601806	0.0804845	0.0718906	No
smoking_initiation	18	72035282	73035282	cg18780730	72265262	LOC400657	TSS200	71768091	72764827	2093	1300	0.0179669	0.764759	0.00333883	0.142045	0.0718904	No
smoking_initiation	1	153706358	155533918	cg26551944	154552164	CHRNB2	3'UTR	154054426	155050596	1598	1598	0.0284698	0.782612	0.00411048	0.112922	0.0718855	No
smoking_initiation	10	102686838	105665256	cg11669124	104774961	CNNM2	Body	104275418	105274941	1744	1744	3.3e-05	0.812178	4.71e-06	0.115899	0.0718852	No
smoking_initiation	7	117023709	118023709	cg08535001	117370681	CTTNBP2	Body	116871759	117867632	1529	1269	5.93e-07	0.810341	8.62e-08	0.117773	0.0718852	No
smoking_initiation	8	26925349	27925349	cg05270752	27846563	SCARA5	5'UTR	27346866	28341974	2416	1687	2.02e-07	0.777848	3.9e-08	0.150268	0.0718836	No
smoking_initiation	1	49011424	52273078	cg04732872	50575261	ELAVL4	TSS200|Body	50079503	51075040	979	979	0.0226882	0.838648	0.00176099	0.0650218	0.0718809	No
smoking_initiation	9	127573097	128573097	cg03440981	127961907	RABEPK	TSS1500	127463252	128461889	1248	1195	0.0397298	0.714583	0.0091584	0.164652	0.0718776	No
smoking_initiation	1	43511737	44511737	cg27537053	44069790	PTPRF	Body	43572390	44569415	1689	1481	4.31e-08	0.791968	7.41e-09	0.136156	0.0718762	No
smoking_initiation	1	7291461	8984823	cg16563984	8490188	LOC102724552|RERE	Body	7990367	8989894	1706	1692	0.0137869	0.761572	0.0027177	0.150051	0.0718719	No
smoking_initiation	3	47490500	50681136	cg01012339	50268043	GNAI2	TSS200|Body|5'UTR	49769071	50766787	1055	935	0.00445107	0.857386	0.000342769	0.065954	0.0718659	No
smoking_initiation	8	26925349	27925349	cg16292768	27467783	CLU	Body	26967968	27967365	2624	2545	1.85e-07	0.713127	5.57e-08	0.215012	0.0718605	No
smoking_initiation	3	107497514	108497514	cg16148203	107842871	LINC01215	TSS1500	107343299	108342003	2061	1831	0.390634	0.254677	0.171253	0.111578	0.0718582	No
smoking_initiation	11	111492273	113412811	cg18184876	113275893	-	-	112776769	113775551	2259	1273	1.83e-19	0.714984	5.47e-20	0.213161	0.0718549	No
smoking_initiation	11	113494505	114494505	cg18184876	113275893	-	-	112776769	113775551	2259	846	1.83e-19	0.714984	5.47e-20	0.213161	0.0718549	No
smoking_initiation	5	93698290	94698290	cg04158821	94027110	SLF1	Body	93531545	94526400	1510	1340	0.00177997	0.792022	0.000301417	0.134048	0.071849	No
smoking_initiation	1	153706358	155533918	cg06315974	154600712	ADAR	TSS1500	154102171	155100265	1637	1637	0.0274843	0.737749	0.00585397	0.157064	0.0718486	No
smoking_initiation	1	7291461	8984823	cg07020871	8932179	ENO1	TSS1500|Body	8432648	9432124	1689	761	0.0149539	0.818628	0.00169791	0.0928777	0.0718422	No
smoking_initiation	3	175218927	176218927	cg23039325	175797430	-	-	175297503	176297248	2372	2199	0.0862501	0.00900023	0.754282	0.0786377	0.0718304	No
smoking_initiation	2	199023122	200023122	cg06695675	200485694	LOC101927641	Body	199990731	200983910	1151	38	0.0441049	0.611422	0.0183492	0.254301	0.0718228	No
smoking_initiation	2	200436399	201436399	cg06695675	200485694	LOC101927641	Body	199990731	200983910	1151	779	0.0441049	0.611422	0.0183492	0.254301	0.0718228	No
smoking_initiation	10	21532942	22532942	cg04759335	21784250	C10orf114	3'UTR	21284860	22284140	1035	650	5.41e-06	0.843642	5.43e-07	0.0845362	0.0718162	No
smoking_initiation	18	40814171	41814171	cg14660710	42217877	-	-	41719793	42717844	1747	151	0.0207286	0.770832	0.00357965	0.133044	0.0718149	No
smoking_initiation	18	42158643	43158643	cg14660710	42217877	-	-	41719793	42717844	1747	851	0.0207286	0.770832	0.00357965	0.133044	0.0718149	No
smoking_initiation	1	153706358	155533918	cg15230320	154377481	IL6R	TSS200	153877724	154877407	1666	1666	0.0280143	0.781242	0.00411953	0.114811	0.0718137	No
smoking_initiation	3	47490500	50681136	cg14948109	49187829	-	-	48689192	49687779	939	939	0.00523869	0.837399	0.000532301	0.0850159	0.0718137	No
smoking_initiation	1	65969643	66969643	cg09780975	65888543	LEPR|LEPROT	Body|5'UTR	65389094	66388153	2271	1167	0.0150168	0.774194	0.00264577	0.136331	0.0718122	No
smoking_initiation	12	120583279	121583279	cg09081385	120972070	RNF10	TSS200	120474110	121471931	1794	1647	0.132658	0.656053	0.0234719	0.116007	0.0718103	No
smoking_initiation	10	102686838	105665256	cg18928584	104192519	CUEDC2	TSS200	103697054	104692505	1448	1448	5.98e-05	0.81311	8.46e-06	0.115012	0.0718099	No
smoking_initiation	2	57671220	58671220	cg24308989	58469544	FANCL	TSS1500	57970943	58968365	1694	1168	0.150526	0.641437	0.0259067	0.110325	0.0718054	No
smoking_initiation	2	58789218	61026618	cg24308989	58469544	FANCL	TSS1500	57970943	58968365	1694	383	0.150526	0.641437	0.0259067	0.110325	0.0718054	No
smoking_initiation	1	153706358	155533918	cg11353827	154244945	HAX1	TSS200	153746610	154744937	1580	1580	0.0281821	0.786731	0.00392019	0.109364	0.0718021	No
smoking_initiation	3	47490500	50681136	cg00575896	50357171	HYAL2	Body	49858142	50856768	1123	827	0.00618609	0.828003	0.000697689	0.0933133	0.0718	No
smoking_initiation	8	52069449	53069449	cg13387498	52796882	PCMTD1	Body|5'UTR	52297127	53294534	1909	1640	0.294798	0.0168278	0.58335	0.0332273	0.071797	No
smoking_initiation	1	153706358	155533918	cg03250058	153606628	S100A13|CHTOP	TSS200|1stExon|5'UTR	153106637	154105694	1491	419	0.285537	0.50976	0.0477464	0.0851681	0.0717883	No
smoking_initiation	4	140386963	141386963	cg21158361	140235764	NAA15	Body	139740335	140735119	1808	735	0.0157625	0.00146801	0.833436	0.0775485	0.0717852	No
smoking_initiation	7	96129103	97129103	cg23184042	96615519	DLX6AS	Body	96117918	97113153	1916	1894	0.19033	0.521043	0.0580364	0.158807	0.071783	No
smoking_initiation	5	59621271	60621271	cg22512292	59824695	PART1	Body	59325570	60324596	1709	1210	0.0344494	0.771033	0.00525234	0.117484	0.0717812	No
smoking_initiation	1	43511737	44511737	cg06800578	44683416	DMAP1	Body	44183540	45180896	1567	490	0.00147306	0.812335	0.000207223	0.114204	0.0717804	No
smoking_initiation	1	43511737	44511737	cg18880737	44219108	ST3GAL3	Body	43720421	44718299	1573	1179	4.24e-08	0.779177	8.11e-09	0.149043	0.0717798	No
smoking_initiation	17	26823322	27823322	cg19009921	27046661	SNORD42B|RPL23A|RAB34	TSS1500	26551343	27546630	994	723	0.338837	0.503867	0.0344138	0.0511032	0.0717797	No
smoking_initiation	17	26823322	27823322	cg16403854	27170014	C17orf63	TSS200	26670627	27668424	1126	939	0.32037	0.484218	0.0492587	0.0743795	0.0717735	No
smoking_initiation	8	8208714	11263655	cg13601595	10468038	RP1L1	Body	9974336	10967122	3057	3057	0.111735	0.591243	0.0358136	0.189435	0.0717732	No
smoking_initiation	16	220986	1220986	cg00686339	699775	WDR90	Body	200073	1170512	1554	1543	0.343656	0.460754	0.0529273	0.0708901	0.0717728	No
smoking_initiation	6	26754967	30729306	cg18516125	29924207	-	-	29425093	30424206	8069	8069	0.11878	0.0428009	0.563624	0.203023	0.0717718	No
smoking_initiation	10	13033053	14033053	cg16488437	13204696	MCM10	5'UTR	12704965	13704583	2582	1728	4.56e-05	4.87e-06	0.838677	0.0895012	0.0717711	Yes
smoking_initiation	6	26754967	30729306	cg11523325	30706810	FLOT1	Body	30206991	31206747	5885	2118	0.359656	0.159013	0.28405	0.125514	0.0717673	No
smoking_initiation	17	37324339	38324339	cg06081306	37760830	NEUROD2	3'UTR	37261879	38259984	1461	1317	0.441552	0.114463	0.295649	0.0765689	0.071767	No
smoking_initiation	12	55974480	56974480	cg01250280	56504448	PA2G4	Body	56004866	56993714	756	744	0.114135	0.749807	0.00850311	0.0557892	0.0717653	No
smoking_initiation	9	133834588	135407263	cg03363031	135285195	C9orf171	TSS1500	134785647	135784169	1760	1009	0.0561709	0.703749	0.0124469	0.155872	0.0717615	No
smoking_initiation	7	1370794	2370794	cg19090492	2012873	MAD1L1	Body	1524271	2512545	1912	1628	0.00141025	0.774629	0.000276715	0.151923	0.071761	No
smoking_initiation	3	47490500	50681136	cg26302934	49343414	USP4	Body	48844059	49842881	977	977	0.0031408	0.860026	0.000237049	0.0648379	0.0717581	No
smoking_initiation	16	220986	1220986	cg16709691	969468	LMF1	Body	470297	1469287	1505	1093	0.346018	0.4639	0.0505826	0.0677435	0.0717559	No
smoking_initiation	1	43511737	44511737	cg17135580	43835850	-	-	43336308	44335657	1721	1412	4.31e-08	0.79205	7.41e-09	0.136194	0.0717554	No
smoking_initiation	8	64412021	65412021	cg03214200	65553669	CYP7B1	Body	65054822	66053285	1586	572	0.00761944	0.766982	0.00151206	0.152134	0.0717522	No
smoking_initiation	7	68468288	70496371	cg20713355	70240784	AUTS2	Body	69741327	70740678	2410	1727	0.0187845	0.74335	0.00409616	0.162023	0.0717454	No
smoking_initiation	10	21532942	22532942	cg00822753	21462747	NEBL|NEBL-AS1	TSS200|TSS1500|1stExon	20962844	21957229	1737	545	5.77e-06	0.801394	9.14e-07	0.12686	0.0717397	No
smoking_initiation	6	26754967	30729306	cg08448622	31026105	HCG22	Body	30526845	31525448	10056	457	0.0485938	0.0240831	0.572117	0.28347	0.0717363	No
smoking_initiation	1	153706358	155533918	cg02279148	154236649	UBAP2L	Body	153739269	154736240	1571	1571	0.0286264	0.799135	0.0034782	0.0970259	0.0717346	No
smoking_initiation	1	153706358	155533918	cg00114710	154473340	TDRD10|SHE	TSS1500|Body	153974621	154969646	1621	1621	0.0282352	0.786713	0.00392864	0.109391	0.0717315	No
smoking_initiation	12	55974480	56974480	cg10069353	56510054	RPL41	TSS1500	56010287	57006998	753	738	0.11059	0.726509	0.0120554	0.079125	0.0717205	No
smoking_initiation	9	133834588	135407263	cg08435439	135355356	C9orf171	Body	134855594	135855273	1802	932	0.0605588	0.72401	0.0110985	0.132616	0.0717168	No
smoking_initiation	6	99847745	101829173	cg06708634	100906895	SIM1	Body	100407196	101406380	1846	1846	0.0131406	0.79572	0.00194133	0.117484	0.0717139	No
smoking_initiation	12	69155167	70155167	cg16199239	69979831	CCT2	Body	69480075	70479831	2979	1772	0.19479	0.528453	0.0552464	0.149808	0.071702	No
smoking_initiation	2	137071174	138807575	cg20691140	137522667	-	-	137023250	138022446	2628	2560	0.154161	0.585554	0.039317	0.149267	0.0717012	No
smoking_initiation	2	200436399	201436399	cg04697299	200849634	-	-	200353661	201349631	1441	1412	0.0503837	0.744612	0.00845279	0.124851	0.0717007	No
smoking_initiation	3	107497514	108497514	cg20728173	108791035	MORC1	Body	108291440	109290852	2415	330	0.35282	0.0278059	0.507731	0.0399427	0.0717007	No
smoking_initiation	10	102686838	105665256	cg19056515	105361785	SH3PXD2A	Body	104863843	105860586	1685	1307	9.78e-05	0.805721	1.49e-05	0.122466	0.0717004	No
smoking_initiation	5	86303812	89371745	cg22990850	88171634	MEF2C	5'UTR	87672704	88670537	905	905	9.42e-07	0.858343	7.68e-08	0.0699593	0.0716964	No
smoking_initiation	2	29013404	30013404	cg06289617	28837234	PLB1	Body	28337479	29335758	2175	777	0.0711062	0.00145188	0.838696	0.0170532	0.0716928	No
smoking_initiation	1	49011424	52273078	cg16809460	50885369	DMRTA2	Body	50386051	51384790	1050	1050	0.021482	0.7906	0.00307643	0.11315	0.0716922	No
smoking_initiation	2	161601261	163302993	cg23481369	162427408	-	-	161927429	162926544	1182	1182	0.000148132	0.849644	1.37e-05	0.0785056	0.0716889	No
smoking_initiation	1	153706358	155533918	cg23654844	153643515	ILF2	TSS200	153143573	154142265	1443	463	0.132886	0.697783	0.0156322	0.0820126	0.0716858	No
smoking_initiation	6	26754967	30729306	cg06280322	28543514	SCAND3	Body	28043828	29042574	2369	2369	0.0985106	0.671112	0.0203215	0.13837	0.0716856	No
smoking_initiation	5	164596435	168114971	cg03339592	167212233	TENM2	Body	166712772	167710221	1558	1558	1.23e-06	0.834479	1.39e-07	0.0938352	0.071684	No
smoking_initiation	3	52386605	54266212	cg16620233	53781107	CACNA1D	Body	53281265	54280137	1768	1741	0.604348	0.161769	0.128009	0.0341931	0.0716813	No
smoking_initiation	3	47490500	50681136	cg12564596	49507667	DAG1	1stExon|5'UTR	49009386	50007437	1060	1060	0.0025639	0.825462	0.000310773	0.0999831	0.0716801	No
smoking_initiation	20	53962393	54962393	cg21037604	54578094	CBLN4	Body	54078917	55077967	2231	2012	0.00279329	0.778067	0.000527747	0.146932	0.0716796	No
smoking_initiation	10	102686838	105665256	cg27649073	104001259	PITX3	TSS200	103501500	104500988	1164	1164	0.00928982	0.785325	0.00156402	0.132145	0.0716762	No
smoking_initiation	2	144900317	146640132	cg15053735	145202928	ZEB2	Body	144706048	145702909	805	654	0.0672084	0.78491	0.00601627	0.0701908	0.0716747	No
smoking_initiation	16	69076894	70607394	cg12055844	69149669	HAS3	Body|3'UTR	68650036	69649098	1704	822	0.111313	0.698686	0.0162719	0.102064	0.0716661	No
smoking_initiation	5	154339646	155339646	cg00570497	154334648	MRPL22	Body|5'UTR	153835378	154834311	2139	1276	0.00195848	0.785374	0.000350943	0.140661	0.0716553	No
smoking_initiation	3	47490500	50681136	cg20159072	48936248	SLC25A20	1stExon|5'UTR	48436794	49435636	826	826	0.303724	0.557067	0.0238641	0.0436981	0.0716475	No
smoking_initiation	5	59621271	60621271	cg05081760	60140432	ELOVL7	TSS1500	59640848	60638880	1656	1641	0.0262612	0.693417	0.00761735	0.201062	0.0716428	No
smoking_initiation	11	111492273	113412811	cg18652035	112848018	NCAM1	Body	112348035	113346955	2078	2078	2.02e-19	0.788366	3.59e-20	0.139997	0.0716375	No
smoking_initiation	7	1370794	2370794	cg01430218	1269181	-	-	769184	1766670	1882	444	0.0014409	0.779958	0.000271133	0.146693	0.0716372	No
smoking_initiation	15	83393243	84393243	cg24055896	83424003	SNHG21|SCARNA15	TSS1500|Body	82932286	83923022	1229	909	0.000842328	0.84118	8.64e-05	0.0862544	0.0716367	No
smoking_initiation	17	7303118	8303118	cg05611351	7919407	GUCY2D	Body	7419645	8416901	1772	1619	0.433225	0.345722	0.0831438	0.0662786	0.0716307	No
smoking_initiation	3	47490500	50681136	cg00460268	50383175	ZMYND10	TSS200	49884261	50882396	1143	796	0.00611027	0.817765	0.00077567	0.10374	0.0716091	No
smoking_initiation	22	37897797	38897797	cg11795195	38141511	TRIOBP	TSS1500|Body	37641624	38640841	1728	1279	4.4e-06	3.07e-07	0.86789	0.0604969	0.0716083	Yes
smoking_initiation	18	72035282	73035282	cg05391615	72778447	-	-	72279280	73278346	1755	1153	0.0177381	0.765083	0.00330022	0.142274	0.0716049	No
smoking_initiation	5	86303812	89371745	cg23201271	87916457	LINC00461	Body	87416594	88416354	1029	1029	9.19e-07	0.855555	7.83e-08	0.0728392	0.0716046	No
smoking_initiation	8	26925349	27925349	cg00782843	27307764	PTK2B	Body	26808015	27807704	3040	2431	1.84e-07	0.710446	5.65e-08	0.21795	0.0716042	No
smoking_initiation	3	52386605	54266212	cg03979344	52877766	TMEM110|TMEM110-MUSTN1	Body	52379110	53377008	1661	1655	0.106521	0.425745	0.0792912	0.316841	0.0716015	No
smoking_initiation	3	156893770	159548333	cg12745387	158519857	MFSD1	1stExon	158020378	159018527	2473	2473	0.209495	0.535683	0.0515312	0.131695	0.0715959	No
smoking_initiation	2	181527603	182527603	cg02582957	182547955	-	-	182048452	183047522	1603	933	0.109491	0.692091	0.0173329	0.10949	0.0715951	No
smoking_initiation	16	71466463	73074550	cg15938946	73024202	ZFHX3	5'UTR	72529356	73524172	1657	627	0.581296	0.203876	0.106097	0.0371395	0.0715913	No
smoking_initiation	2	102926177	105131814	cg03407782	104668320	-	-	104168736	105168209	1308	1242	1.17e-07	0.834392	1.32e-08	0.0940229	0.0715849	No
smoking_initiation	5	154339646	155339646	cg18181607	155109364	-	-	154609877	155609042	2255	1793	0.00112514	0.774362	0.000221989	0.152709	0.0715822	No
smoking_initiation	15	47185010	48185010	cg06616221	48071501	-	-	47571896	48570768	1537	1343	3.38e-07	0.815994	4.66e-08	0.11243	0.0715754	No
smoking_initiation	1	153706358	155533918	cg19813935	153959405	RAB13	TSS1500	153459457	154457855	1340	1112	0.02856	0.795839	0.00360644	0.100424	0.0715711	No
smoking_initiation	1	153706358	155533918	cg25682174	153950488	JTB	TSS200	153450505	154446198	1360	1108	0.0286823	0.799246	0.00348438	0.0970224	0.0715647	No
smoking_initiation	6	111158371	112158371	cg20569482	111809513	TRAF3IP2-AS1	Body	111309543	112309321	1542	1369	4.7e-07	0.807684	7.04e-08	0.120752	0.0715636	No
smoking_initiation	12	132880790	133880790	cg27483007	132690643	GALNT9	TSS200|Body	132190958	133190634	1202	425	0.000116378	7.87e-07	0.922162	0.00616594	0.0715549	Yes
smoking_initiation	5	164596435	168114971	cg07633256	167395310	TENM2	Body	166896587	167894984	1774	1774	1.13e-06	0.765209	2.41e-07	0.163235	0.0715546	No
smoking_initiation	4	140386963	141386963	cg16972040	141419567	MGAT4D	TSS200	140919767	141919491	1772	611	0.0050701	0.729777	0.00133626	0.192266	0.071551	No
smoking_initiation	12	55974480	56974480	cg02705573	56728493	PAN2	TSS1500	56260232	57228317	884	537	0.113483	0.745724	0.00915522	0.0600895	0.0715477	No
smoking_initiation	1	49011424	52273078	cg18242139	50574837	ELAVL4	Body|1stExon|5'UTR	50079503	51073188	978	978	0.0228483	0.844569	0.00160981	0.0594337	0.0715393	No
smoking_initiation	11	63633552	64633552	cg14638453	63804481	MACROD1	Body	63307999	64303696	1148	859	0.458068	0.375578	0.0521388	0.042678	0.0715368	No
smoking_initiation	10	102686838	105665256	cg14939082	104535990	C10orf26	Body|1stExon|5'UTR	104036008	105035954	1832	1832	3.13e-05	0.771987	6.35e-06	0.15644	0.0715352	No
smoking_initiation	10	102686838	105665256	cg06934227	103973488	-	-	103474098	104472777	1138	1138	0.0118823	0.828906	0.0012401	0.0864376	0.0715344	No
smoking_initiation	12	120583279	121583279	cg19788934	121455706	C12orf43	TSS1500	120955857	121950655	2096	1403	0.132988	0.653707	0.0239782	0.117794	0.0715327	No
smoking_initiation	4	140386963	141386963	cg00257590	140576146	-	-	140077155	141075895	1792	1277	0.00381702	0.810216	0.000536977	0.113909	0.0715202	No
smoking_initiation	9	127573097	128573097	cg00920283	128175225	-	-	127677232	128673635	1260	1141	0.0320609	0.577521	0.0167763	0.302125	0.0715166	No
smoking_initiation	10	102686838	105665256	cg11578784	105005750	LOC729020	1stExon|5'UTR	104505765	105504954	1730	1730	3.31e-05	0.812959	4.7e-06	0.115489	0.0715141	No
smoking_initiation	17	1495177	2495177	cg17739038	1957496	HIC1	TSS1500	1457508	2455905	1755	1705	0.094988	0.602742	0.0314251	0.199335	0.0715102	No
smoking_initiation	10	21532942	22532942	cg01364769	22607608	COMMD3	Body	22110762	23107571	1001	296	0.000658672	0.843434	6.59e-05	0.0843381	0.0715031	No
smoking_initiation	13	58954139	59954139	cg19044429	60348894	DIAPH3	Body	59849174	60848613	2060	328	0.504652	0.158841	0.201619	0.0633884	0.0715	No
smoking_initiation	13	60205792	61205792	cg19044429	60348894	DIAPH3	Body	59849174	60848613	2060	1156	0.504652	0.158841	0.201619	0.0633884	0.0715	No
smoking_initiation	15	83393243	84393243	cg06773519	83736164	MIR4515|BTBD1	TSS200|Body	83236392	84235930	1561	1295	0.000695374	0.801824	0.000109223	0.125872	0.0714991	No
smoking_initiation	17	1495177	2495177	cg04920380	2496976	PAFAH1B1	1stExon|5'UTR	1997083	2996217	1536	849	0.115889	0.690282	0.0175963	0.104739	0.0714933	No
smoking_initiation	1	33295572	34295572	cg05573145	33779573	A3GALT2	Body	33279878	34279526	1619	1598	0.330039	0.024747	0.533771	0.0399516	0.071491	No
smoking_initiation	2	137071174	138807575	cg00344572	137080313	-	-	136580398	137580234	1840	1187	0.233458	0.557939	0.0404706	0.0966489	0.0714842	No
smoking_initiation	10	8303551	9303551	cg06214994	8955880	LOC105755953	Body|ExonBnd	8455919	9453018	2876	2425	0.0501704	0.686943	0.0130324	0.178371	0.0714829	No
smoking_initiation	2	147325689	148325689	cg22006654	147392599	-	-	146893190	147891989	1141	742	0.569546	0.214888	0.104666	0.0394189	0.0714803	No
smoking_initiation	11	27179916	29152996	cg22973087	27528587	BDNFOS|LIN7C	TSS1500|Body	27028807	28027850	1862	1491	0.000730713	0.778591	0.00013996	0.149059	0.0714801	No
smoking_initiation	5	42690647	43690647	cg23052568	42995527	-	-	42495835	43491682	2215	1951	0.235994	0.519576	0.0540412	0.118908	0.0714799	No
smoking_initiation	3	47490500	50681136	cg08550065	50336684	NAT6|HYAL3	1stExon|5'UTR	49836707	50834161	1088	845	0.00632349	0.84642	0.000562524	0.0752243	0.0714695	No
smoking_initiation	12	120583279	121583279	cg24232053	121177221	ACADS	Body	120677587	121676666	2137	1834	0.131469	0.64895	0.0249629	0.123149	0.0714694	No
smoking_initiation	11	27179916	29152996	cg08760147	27685307	BDNF|BDNF-AS	Body|5'UTR	27185443	28185100	1651	1651	0.000699558	0.745395	0.000171124	0.182265	0.0714692	No
smoking_initiation	15	47185010	48185010	cg19576469	47488452	SEMA6D	5'UTR	46993285	47987669	2132	1712	3.18e-07	0.76665	6.71e-08	0.161881	0.0714687	No
smoking_initiation	16	220986	1220986	cg10089193	1140939	C1QTNF8	3'UTR	641044	1640301	1724	880	0.346094	0.459943	0.0526306	0.0698721	0.0714601	No
smoking_initiation	3	47490500	50681136	cg03089869	50541028	CACNA2D2	TSS200	50041313	51039367	1187	583	0.00968644	0.829696	0.00102974	0.0881313	0.0714561	No
smoking_initiation	8	59314666	60314666	cg13763047	59507393	NSMAF	Body	59007749	60007096	2447	1426	3.26e-05	0.739049	8.37e-06	0.189458	0.0714524	No
smoking_initiation	11	27179916	29152996	cg27193031	27721088	BDNF	Body|1stExon|5'UTR	27221227	28220506	1593	1593	0.000756066	0.805604	0.000114633	0.122073	0.071452	No
smoking_initiation	7	1370794	2370794	cg07803377	1641886	-	-	1141925	2141670	1775	1289	0.00138521	0.760874	0.000302323	0.16599	0.0714485	No
smoking_initiation	18	42158643	43158643	cg06034744	42933605	SLC14A2	5'UTR	42434615	43433547	2391	1573	0.0054306	0.753951	0.00121032	0.167962	0.0714458	No
smoking_initiation	10	102686838	105665256	cg03887632	104928125	NT5C2	Body	104428314	105426714	1744	1744	2.87e-05	0.706415	9.03e-06	0.222103	0.0714444	No
smoking_initiation	2	144900317	146640132	cg13571657	146672490	-	-	146172541	147171574	1355	750	1.05e-07	0.83916	1.11e-08	0.0894024	0.0714372	No
smoking_initiation	6	26754967	30729306	cg06462964	28641757	-	-	28142276	29141743	2330	2330	0.121085	0.617888	0.0310775	0.158515	0.071435	No
smoking_initiation	1	7291461	8984823	cg08644356	8388411	SLC45A1	Body	7888438	8888114	1834	1834	0.014353	0.792835	0.0021596	0.119221	0.0714307	No
smoking_initiation	6	111158371	112158371	cg06553368	111821593	TRAF3IP2-AS1	Body	111322071	112321458	1485	1299	4.73e-07	0.812425	6.77e-08	0.116149	0.0714257	No
smoking_initiation	1	49011424	52273078	cg19098763	50513661	ELAVL4	TSS200	50015004	51013165	995	995	0.0228134	0.843278	0.00164777	0.0608371	0.0714243	No
smoking_initiation	13	37672867	38672867	cg00986818	37862322	-	-	37363086	38361871	2800	2318	0.129124	0.468427	0.0715465	0.25948	0.0714232	No
smoking_initiation	10	102686838	105665256	cg06847424	105363427	SH3PXD2A	Body	104863843	105860586	1685	1307	9.75e-05	0.803334	1.52e-05	0.125132	0.0714212	No
smoking_initiation	2	200436399	201436399	cg03764410	201245083	SPATS2L	Body|5'UTR	200747690	201744352	1748	1131	0.0506987	0.654574	0.0160584	0.207259	0.0714094	No
smoking_initiation	12	132880790	133880790	cg21759570	132690196	GALNT9	Body|5'UTR	132190358	133189341	1202	424	3.9e-05	2.64e-07	0.922385	0.00616814	0.0714073	Yes
smoking_initiation	5	106325618	107865642	cg04947167	106630798	-	-	106131434	107130542	2345	1884	0.00350657	0.762563	0.000744259	0.161781	0.0714053	No
smoking_initiation	6	111158371	112158371	cg10525372	112375333	WISP3	TSS200|1stExon|5'UTR	111877305	112874204	1732	552	0.000323793	0.813566	4.57e-05	0.114663	0.0714015	No
smoking_initiation	7	1370794	2370794	cg01113339	1660895	-	-	1161049	2159777	1731	1323	0.0014563	0.799927	0.000231322	0.12699	0.0713947	No
smoking_initiation	5	59621271	60621271	cg20230271	59789126	PART1	Body	59290132	60288707	1686	1132	0.0380996	0.768508	0.00576645	0.116244	0.0713825	No
smoking_initiation	3	52386605	54266212	cg02759869	52738906	GLT8D1|SPCS1	TSS1500|5'UTR	52241164	53238861	1470	1329	0.164806	0.660283	0.0206948	0.0828406	0.0713756	No
smoking_initiation	17	26823322	27823322	cg15734651	27034448	PROCA1	Body	26542774	27533206	967	693	0.343985	0.511126	0.0296009	0.0439125	0.0713754	No
smoking_initiation	12	120583279	121583279	cg25730309	121177142	ACADS	Body	120677587	121676666	2137	1834	0.129006	0.636791	0.0274419	0.135386	0.0713753	No
smoking_initiation	7	1370794	2370794	cg07007035	1776076	ELFN1	5'UTR	1278591	2275993	1637	1574	0.00138553	0.761045	0.000302147	0.165892	0.0713749	No
smoking_initiation	1	43511737	44511737	cg20002594	43610638	-	-	43111741	44110489	1678	1016	4.34e-08	0.793895	7.37e-09	0.134732	0.071373	No
smoking_initiation	10	21532942	22532942	cg03846926	21807211	C10orf140	5'UTR	21307805	22305324	1018	665	5.46e-06	0.851934	4.92e-07	0.0766903	0.0713697	No
smoking_initiation	1	153706358	155533918	cg02907556	153902501	DENND4B	3'UTR	153403487	154401972	1337	996	0.0286878	0.799388	0.00348612	0.0970697	0.071368	No
smoking_initiation	5	86303812	89371745	cg16310491	87973597	LOC645323	Body	87476202	88473328	989	989	9.28e-07	0.863732	6.98e-08	0.0649007	0.0713667	No
smoking_initiation	11	27179916	29152996	cg12153759	28120733	KIF18A	5'UTR	27620932	28618756	1290	1290	0.00084141	0.8263	0.000103319	0.101392	0.0713626	No
smoking_initiation	3	47490500	50681136	cg25554042	50230878	GNAT1	Body	49731861	50730251	1040	976	0.0044083	0.849907	0.000383897	0.0739428	0.071358	No
smoking_initiation	6	111158371	112158371	cg25958926	111804266	TRAF3IP2-AS1|REV3L	TSS1500|5'UTR	111304558	112303463	1570	1402	4.6e-07	0.789256	8.12e-08	0.139387	0.0713557	No
smoking_initiation	11	27179916	29152996	cg03747251	27722722	BDNF	TSS200|TSS1500|Body|5'UTR	27222930	28221677	1592	1592	0.000737507	0.78583	0.000133287	0.141949	0.0713505	No
smoking_initiation	1	90689731	91689731	cg03797619	91401192	ZNF644	Body	90902283	91901092	2078	1699	0.0937492	0.677765	0.0191029	0.138034	0.0713483	No
smoking_initiation	3	47490500	50681136	cg16857015	49142290	QARS	TSS200	48643648	49642027	914	914	0.00540142	0.863075	0.000374749	0.0598086	0.0713402	No
smoking_initiation	2	144900317	146640132	cg24460235	146410699	-	-	145911584	146910625	1552	1180	1.29e-13	0.815947	1.79e-14	0.112712	0.0713402	No
smoking_initiation	15	47185010	48185010	cg25212460	47703949	SEMA6D	5'UTR	47204345	48203828	2105	2083	3.08e-07	0.743653	7.67e-08	0.185032	0.0713154	No
smoking_initiation	5	78808315	80763865	cg16926890	79267034	-	-	78768128	79767013	2076	2015	0.579151	0.117308	0.193172	0.0390561	0.0713124	No
smoking_initiation	7	3003207	4003207	cg06140996	2971898	CARD11	Body	2473747	3471784	3104	1925	0.0144792	0.683628	0.00478387	0.225797	0.0713119	No
smoking_initiation	10	21532942	22532942	cg04349815	21573608	-	-	21074344	22069866	1395	581	5.3e-06	0.816351	7.29e-07	0.112334	0.0713091	No
smoking_initiation	1	153706358	155533918	cg05641351	155099332	EFNA1	TSS1500	154599500	155591625	986	953	0.774645	0.0648322	0.082394	0.00682448	0.0713044	No
smoking_initiation	15	73548768	74548768	cg06757333	73655217	HCN4	Body	73155245	74154837	1675	1044	0.420708	0.296542	0.124068	0.0873794	0.0713035	No
smoking_initiation	1	153706358	155533918	cg22847052	154525738	UBE2Q1|UBE2Q1-AS1	TSS1500|Body	154025891	155024309	1591	1591	0.0280673	0.778967	0.00423373	0.11743	0.0713025	No
smoking_initiation	10	102686838	105665256	cg05042708	105212813	CALHM2	TSS1500	104713113	105712788	1717	1610	6.75e-05	0.711445	2.06e-05	0.21717	0.0712966	No
smoking_initiation	6	99847745	101829173	cg24753760	101846767	GRIK2	TSS200	101346812	102346746	1995	954	0.153752	0.641405	0.025837	0.107712	0.0712936	No
smoking_initiation	11	63633552	64633552	cg10998122	64008466	FKBP2	TSS200|TSS1500|1stExon|5'UTR	63508900	64503363	1134	982	0.439907	0.361909	0.0696577	0.0572358	0.0712904	No
smoking_initiation	7	3003207	4003207	cg27202779	3020536	CARD11	5'UTR	2520924	3520365	3101	2067	0.0140209	0.693549	0.00438343	0.216757	0.0712904	No
smoking_initiation	14	27856733	29816842	cg14062612	29709374	-	-	29209621	30209365	1240	668	0.016508	0.818649	0.00185071	0.0917078	0.0712844	No
smoking_initiation	15	47185010	48185010	cg22394685	47980821	SEMA6D	5'UTR	47482212	48387530	1608	1443	3.34e-07	0.806374	5.08e-08	0.122343	0.0712825	No
smoking_initiation	3	47490500	50681136	cg12152068	49653382	BSN	Body	49156676	50153356	1191	1191	0.00207645	0.764064	0.000440837	0.162142	0.0712762	No
smoking_initiation	3	47490500	50681136	cg09451427	50488230	CACNA2D2	Body	49989155	50988027	1218	683	0.0097381	0.834649	0.000973496	0.0833667	0.0712725	No
smoking_initiation	12	120583279	121583279	cg04682193	121867725	KDM2B	3'UTR	121368468	122366722	1952	551	0.221831	0.570074	0.0383507	0.0984845	0.0712598	No
smoking_initiation	1	95914335	96914335	cg15768810	96402145	-	-	95902901	96901981	2214	2191	0.0119113	0.764726	0.00233389	0.149769	0.0712591	No
smoking_initiation	1	153706358	155533918	cg03302438	154155826	TPM3	TSS200|Body	153656352	154655042	1542	1478	0.0283985	0.79277	0.00372266	0.10385	0.0712583	No
smoking_initiation	9	127573097	128573097	cg03865546	127703518	GOLGA1	TSS200	127204712	128196474	1086	904	0.0471644	0.793726	0.00493162	0.0829226	0.0712558	No
smoking_initiation	6	52395230	53395230	cg27560282	52926821	ICK	TSS1500	52427739	53426781	2222	2167	0.206702	0.576957	0.0382877	0.1068	0.071254	No
smoking_initiation	14	27856733	29816842	cg10828337	29236476	FOXG1	1stExon|5'UTR	28736515	29735938	1787	1787	0.0155623	0.771778	0.00279654	0.138617	0.0712457	No
smoking_initiation	1	153706358	155533918	cg19270118	154553118	-	-	154054426	155050596	1598	1598	0.0285063	0.783616	0.00409644	0.112537	0.071245	No
smoking_initiation	17	26823322	27823322	cg02960977	27466774	MYO18A	Body	26975574	27966404	1262	1105	0.324125	0.489859	0.0457299	0.0690415	0.0712442	No
smoking_initiation	2	124205	1124205	cg04862208	1036884	SNTG2	Body	538450	1536391	4017	2415	1.18e-06	0.68163	4.28e-07	0.247125	0.0712434	No
smoking_initiation	3	47490500	50681136	cg04614380	50192449	SEMA3F	TSS1500	49696633	50692394	1021	1007	0.00343626	0.851553	0.000296778	0.0734745	0.0712396	No
smoking_initiation	1	153706358	155533918	cg24054938	153651301	NPR1	1stExon|5'UTR	153152291	154150911	1443	473	0.0987027	0.731311	0.0117515	0.0869982	0.0712366	No
smoking_initiation	6	26754967	30729306	cg12430007	28602667	-	-	28103648	29101121	2324	2324	0.113535	0.638378	0.0267153	0.150142	0.0712293	No
smoking_initiation	1	153706358	155533918	cg13424529	154539224	CHRNB2	TSS1500	154039353	155038756	1598	1598	0.028226	0.781445	0.00415457	0.114949	0.0712249	No
smoking_initiation	8	8208714	11263655	cg20951726	11142737	MTMR9	Body	10643098	11642715	2758	1692	0.12634	0.61449	0.0320641	0.155881	0.0712248	No
smoking_initiation	18	72035282	73035282	cg02065925	72761851	ZNF407	Body	72263414	73261219	1773	1194	0.0183761	0.792485	0.0026739	0.115243	0.0712219	No
smoking_initiation	6	26754967	30729306	cg22152492	28554334	SCAND3	1stExon	28054404	29053998	2366	2366	0.0924091	0.628325	0.0266839	0.181363	0.0712196	No
smoking_initiation	1	209802043	210802043	cg03910764	210170227	SYT14	Body|5'UTR	209670782	210669949	2037	1812	0.276818	0.49649	0.0556801	0.0997944	0.0712172	No
smoking_initiation	3	82235792	86649109	cg18458597	85544609	CADM2	Body	85044736	86042815	1834	1834	9.75e-07	0.787258	1.75e-07	0.141526	0.0712147	No
smoking_initiation	6	99847745	101829173	cg01156070	100064885	-	-	99565215	100564829	2652	1891	0.155502	0.591004	0.0379853	0.144296	0.0712127	No
smoking_initiation	8	90637052	93744504	cg18507018	92035517	TMEM55A	Body	91535573	92531682	1421	1421	0.0235225	0.684606	0.00733225	0.213329	0.0712111	No
smoking_initiation	18	72035282	73035282	cg13460311	72837782	-	-	72337849	73335962	1880	1127	0.017151	0.74544	0.00373958	0.162464	0.071206	No
smoking_initiation	10	21532942	22532942	cg10921252	21609760	-	-	21109952	22107047	1337	596	5.41e-06	0.837439	5.91e-07	0.0913584	0.071197	No
smoking_initiation	13	55334929	56334929	cg05453893	56169684	-	-	55669744	56669390	2548	1990	0.0926933	0.509851	0.0502024	0.276062	0.0711913	No
smoking_initiation	2	102926177	105131814	cg02555533	104491138	-	-	103991582	104990646	1497	1497	1.05e-08	0.811585	1.51e-09	0.117225	0.0711899	No
smoking_initiation	10	102686838	105665256	cg08854825	103896645	PPRC1	Body|5'UTR	103396646	104395085	1080	1080	0.0497007	0.800982	0.00456893	0.0735623	0.0711862	No
smoking_initiation	1	153706358	155533918	cg09514422	154466403	SHE	Body	153966548	154965113	1623	1623	0.0245701	0.684645	0.00761036	0.211991	0.0711834	No
smoking_initiation	3	117322149	118825714	cg26252956	117716858	-	-	117217519	118216599	2395	2229	0.000670117	0.767631	0.00014007	0.160381	0.0711777	No
smoking_initiation	13	100046450	101712300	cg00314692	100953340	PCCA	Body	100453482	101453133	1977	1977	0.213315	0.583165	0.0354638	0.0968805	0.071176	No
smoking_initiation	10	102686838	105665256	cg16471179	104914352	NT5C2	Body	104414709	105413643	1755	1755	3.28e-05	0.807553	4.93e-06	0.121237	0.0711722	No
smoking_initiation	7	1370794	2370794	cg07665923	1174784	C7orf50	5'UTR	674796	1673502	1858	320	0.00467627	0.77119	0.000922359	0.15204	0.0711706	No
smoking_initiation	10	102686838	105665256	cg17740322	104535521	C10orf26	TSS1500|Body	104036008	105035338	1831	1831	3.24e-05	0.79878	5.28e-06	0.130014	0.071169	No
smoking_initiation	5	59621271	60621271	cg10338475	60458894	CTC-436P18.1|SMIM15	TSS1500|Body	59959767	60957472	1579	1134	0.030048	0.793901	0.00382758	0.101058	0.071166	No
smoking_initiation	7	68468288	70496371	cg04049895	69599128	AUTS2	Body	69099174	70098851	1380	1380	0.00836109	0.817614	0.00104197	0.101821	0.0711617	No
smoking_initiation	11	63633552	64633552	cg25836271	64512829	RASGRP2	TSS1500|1stExon|5'UTR	64012910	65012150	1067	612	0.492254	0.350888	0.050078	0.0356255	0.0711545	No
smoking_initiation	16	220986	1220986	cg00908189	619842	PIGQ	TSS200	122210	1119630	1616	1516	0.026207	0.035147	0.370575	0.496918	0.0711526	No
smoking_initiation	7	1370794	2370794	cg05964622	1609908	KIAA1908|PSMG3	TSS1500|Body	1110111	2109821	1801	1197	0.00146159	0.802819	0.000226502	0.124342	0.0711509	No
smoking_initiation	1	43511737	44511737	cg11012775	44457065	CCDC24	TSS1500	43957515	44956714	1600	923	4.35e-08	0.79983	7.02e-09	0.12902	0.0711502	No
smoking_initiation	7	132583234	134089846	cg03516277	132755092	CHCHD3	Body	132256671	133254104	1542	981	0.0769673	0.728437	0.0118053	0.111657	0.0711334	No
smoking_initiation	10	118178712	119178712	cg17677490	118608138	-	-	118110196	119107982	1621	1508	1.53e-05	5.03e-06	0.69925	0.229598	0.0711313	No
smoking_initiation	6	26754967	30729306	cg19823603	27651901	-	-	27578761	28151340	900	900	0.112164	0.725192	0.0122677	0.079245	0.0711306	No
smoking_initiation	12	120583279	121583279	cg08353860	121785160	ANAPC5	Body|5'UTR	121285424	122284715	1932	743	0.207067	0.540607	0.0502023	0.130996	0.0711276	No
smoking_initiation	10	102686838	105665256	cg23639922	103892660	PPRC1	TSS200	103392879	104392580	1085	1085	0.0495965	0.799275	0.00467847	0.0753251	0.0711245	No
smoking_initiation	1	43511737	44511737	cg05228753	44086774	PTPRF	Body|ExonBnd	43587286	44586706	1725	1471	4.34e-08	0.799085	7.06e-09	0.129806	0.0711087	No
smoking_initiation	10	102686838	105665256	cg12636499	105408599	SH3PXD2A	Body	104909339	105908597	1643	1224	0.000104989	0.782871	1.96e-05	0.145897	0.0711074	No
smoking_initiation	11	27179916	29152996	cg07159484	27722523	BDNF	1stExon|Body|5'UTR|TSS200|TSS1500	27222684	28221677	1593	1593	0.000776616	0.827501	9.44e-05	0.10052	0.0711071	No
smoking_initiation	1	43511737	44511737	cg01717331	43855507	C1orf84|MED8	TSS200	43355698	44353853	1701	1431	4.36e-08	0.801946	6.91e-09	0.126948	0.0711059	No
smoking_initiation	5	169799916	170799916	cg26517171	170735347	TLX3	TSS1500	170235849	171235014	1888	1030	0.169383	0.554174	0.0480861	0.157253	0.0711033	No
smoking_initiation	8	59314666	60314666	cg15735721	59864293	TOX	Body	59366934	60363180	1917	1890	3.5e-05	0.793123	6e-06	0.135744	0.0710917	No
smoking_initiation	22	37897797	38897797	cg22275857	38198963	-	-	37698998	38698254	1687	1365	0.0319365	0.00222803	0.83646	0.0582841	0.0710913	No
smoking_initiation	5	86303812	89371745	cg05948408	88178572	MEF2C	5'UTR	87678585	88678420	910	910	9.52e-07	0.867625	6.73e-08	0.0612892	0.0710847	No
smoking_initiation	15	83393243	84393243	cg13718930	83689928	BTBD1	Body	83213963	84189638	1522	1220	0.00069683	0.803503	0.000108133	0.124615	0.0710775	No
smoking_initiation	2	199023122	200023122	cg04237512	199174590	LOC101927619	Body	198674673	199673622	1515	999	0.0275272	0.806219	0.00314483	0.0920349	0.0710737	No
smoking_initiation	6	26754967	30729306	cg00433866	29623646	MOG	TSS1500	29124189	30123292	7249	7249	0.000450019	0.000195226	0.64747	0.280812	0.0710726	No
smoking_initiation	7	1370794	2370794	cg00503338	1538606	INTS1	Body	1039003	2038359	1921	1066	0.0010879	0.597531	0.000600422	0.329712	0.071069	No
smoking_initiation	10	102686838	105665256	cg23576723	105206636	CALHM2	Body|3'UTR	104707211	105706479	1714	1622	7.51e-05	0.798737	1.22e-05	0.130108	0.0710685	No
smoking_initiation	20	29393501	31675258	cg01239154	30776159	-	-	30279323	31275581	1207	1207	0.255006	0.583178	0.0276321	0.0631214	0.071063	No
smoking_initiation	8	90637052	93744504	cg20881186	92674155	-	-	92175036	93173941	1182	1182	0.210237	0.619612	0.0251218	0.0739683	0.0710609	No
smoking_initiation	1	153706358	155533918	cg00939558	154301037	ATP8B2	Body	153801098	154799310	1646	1646	0.0281442	0.785455	0.00399242	0.11135	0.0710578	No
smoking_initiation	18	42158643	43158643	cg07864342	42467626	SETBP1	Body	41968245	42967340	1830	1398	0.00552155	0.755353	0.00122017	0.166849	0.071057	No
smoking_initiation	1	153706358	155533918	cg24860819	154544088	CHRNB2	Body	154044543	155043812	1602	1602	0.0280618	0.776901	0.00432481	0.119663	0.0710497	No
smoking_initiation	17	1495177	2495177	cg06970884	2300100	MNT	Body	1800217	2799547	1553	1218	0.107823	0.683878	0.0187021	0.118549	0.0710483	No
smoking_initiation	18	77074374	78074374	cg02875487	77247649	NFATC1	Body	76747910	77747542	2190	1480	0.445432	0.287793	0.118947	0.0767804	0.0710477	No
smoking_initiation	11	27179916	29152996	cg06299157	27860778	-	-	27362257	28360360	1321	1321	0.000769275	0.819678	0.000101805	0.108404	0.071047	No
smoking_initiation	12	120583279	121583279	cg19609099	121710771	CAMKK2	Body	121212467	122210497	1988	883	0.21353	0.576285	0.0376383	0.101509	0.0710377	No
smoking_initiation	7	1370794	2370794	cg23111246	1949204	MAD1L1	Body	1449212	2449157	1820	1682	0.00142372	0.782024	0.00026457	0.145252	0.0710353	No
smoking_initiation	4	140386963	141386963	cg03033182	141177619	SCOC	TSS1500	140677733	141677325	1652	1070	0.00378323	0.802797	0.000574374	0.121811	0.0710347	No
smoking_initiation	1	65969643	66969643	cg00553187	66854818	-	-	66355367	67354706	2465	1290	3.51e-06	0.776928	6.88e-07	0.152034	0.0710337	No
smoking_initiation	7	68468288	70496371	cg06559333	69238094	AUTS2	Body	68740474	69736122	1475	1475	0.0120136	0.736686	0.00289369	0.177373	0.0710333	No
smoking_initiation	1	153706358	155533918	cg17735181	154193141	C1orf43|UBAP2L	TSS200|1stExon|5'UTR	153694472	154692883	1536	1522	0.0281622	0.786172	0.00396687	0.110667	0.0710313	No
smoking_initiation	17	26823322	27823322	cg08146292	26899023	PIGS	TSS200	26416383	27397974	796	495	0.347631	0.51274	0.0277474	0.0408551	0.0710269	No
smoking_initiation	17	43621579	45293283	cg27244773	43483116	ARHGAP27	1stExon|5'UTR	42983193	43982961	2576	1513	1.28e-05	1.41e-06	0.836699	0.0922604	0.0710267	Yes
smoking_initiation	10	102686838	105665256	cg23919916	103825097	HPS6	TSS200	103326029	104324906	1057	1057	0.0516769	0.802074	0.00455759	0.070667	0.0710247	No
smoking_initiation	2	144900317	146640132	cg01975483	145274201	ZEB2	Body	144775684	145772882	831	764	0.0525085	0.80693	0.00425283	0.0652848	0.0710243	No
smoking_initiation	10	102686838	105665256	cg16006015	104262501	ACTR1A|SUFU	TSS1500|1stExon|5'UTR	103763214	104761930	1532	1532	5.39e-05	0.829673	6.45e-06	0.0992515	0.0710148	No
smoking_initiation	7	1370794	2370794	cg15760709	2040232	MAD1L1	Body	1542124	2540103	1982	1623	0.00141928	0.77959	0.000269043	0.14771	0.0710116	No
smoking_initiation	17	1495177	2495177	cg11692409	1665181	SERPINF1	TSS200	1167472	2164898	1941	1225	0.125187	0.644546	0.025913	0.133347	0.0710076	No
smoking_initiation	9	133834588	135407263	cg24847993	135424326	C9orf171	Body	134925393	135921639	1905	870	0.146638	0.606412	0.0342745	0.141668	0.0710065	No
smoking_initiation	1	153706358	155533918	cg18237510	153919190	DENND4B	TSS200	153419639	154419133	1349	1036	0.029014	0.808482	0.00317227	0.0883249	0.0710065	No
smoking_initiation	8	26925349	27925349	cg08948225	27288300	PTK2B	Body	26788425	27787984	3116	2388	1.8e-07	0.69615	6.03e-08	0.232846	0.0710045	No
smoking_initiation	1	153706358	155533918	cg06585230	154706220	KCNN3	Body	154206358	155205669	1636	1636	0.0496777	0.753996	0.00775102	0.117572	0.0710034	No
smoking_initiation	1	153706358	155533918	cg16608046	154725225	KCNN3	Body	154225344	155224091	1635	1635	0.140976	0.646848	0.025275	0.115899	0.0710017	No
smoking_initiation	9	127573097	128573097	cg05135536	128509002	PBX3	TSS1500	128011403	129007969	1540	626	0.0436067	0.772285	0.00604909	0.10706	0.0709989	No
smoking_initiation	12	55974480	56974480	cg20158669	56320918	WIBG	TSS200|Body	55821268	56820417	948	600	0.111119	0.729164	0.0117414	0.0769767	0.0709989	No
smoking_initiation	7	68468288	70496371	cg04144218	69559531	AUTS2	Body	69059729	70059023	1312	1312	0.00798624	0.801125	0.00118407	0.118707	0.0709976	No
smoking_initiation	15	83393243	84393243	cg15564896	84287328	SH3GL3	Body|3'UTR	83789908	84786150	1685	880	0.000745935	0.809577	0.000109316	0.118571	0.0709959	No
smoking_initiation	10	102686838	105665256	cg11403523	105331294	NEURL1	Body	104833074	105831010	1721	1368	9.1e-05	0.778482	1.76e-05	0.150414	0.070995	No
smoking_initiation	17	30185935	31185935	cg24413314	30289687	SUZ12	Body	29791452	30788966	1831	807	0.483087	0.290641	0.0969955	0.0582846	0.0709918	No
smoking_initiation	3	47490500	50681136	cg18134800	50600114	C3orf18	Body	50100188	51100020	1192	498	0.0126205	0.813368	0.00157523	0.10145	0.0709869	No
smoking_initiation	1	90689731	91689731	cg13844193	91193193	-	-	90693656	91693056	2117	2107	0.0921526	0.668191	0.0204512	0.148219	0.0709864	No
smoking_initiation	7	1370794	2370794	cg19889024	2012820	MAD1L1	Body	1524271	2512545	1912	1628	0.00146318	0.803702	0.000225192	0.123623	0.0709862	No
smoking_initiation	17	26823322	27823322	cg02058367	27279594	PHF12	TSS1500	26779922	27779438	1213	1138	0.333212	0.503694	0.0367024	0.0554095	0.0709817	No
smoking_initiation	3	82235792	86649109	cg01285086	85877309	CADM2|CADM2-AS2	TSS200|Body|5'UTR	85377671	86376976	2144	2144	9.2e-07	0.742603	2.31e-07	0.186423	0.0709728	No
smoking_initiation	1	7291461	8984823	cg19996304	8353374	-	-	7854209	8852954	1890	1890	0.0134177	0.741182	0.00310281	0.171326	0.070972	No
smoking_initiation	10	21532942	22532942	cg13613456	21434654	C10orf113|NEBL	Body	20935127	21931937	1833	533	5.8e-06	0.791192	1.01e-06	0.137829	0.0709716	No
smoking_initiation	1	70990122	74324909	cg04152412	72745785	NEGR1	Body	72247277	73243079	1461	1461	0.0117323	0.776061	0.00210448	0.139134	0.070968	No
smoking_initiation	5	86303812	89371745	cg06610368	86564371	RASA1	TSS1500|1stExon	86064450	87063116	1439	893	0.425998	0.381259	0.0643003	0.0574765	0.0709663	No
smoking_initiation	12	111404371	113118346	cg16004231	112192735	ACAD10	Body	111693198	112691651	863	863	0.619307	0.210927	0.0737555	0.0250491	0.0709614	No
smoking_initiation	3	47490500	50681136	cg09712216	49977428	RBM6	TSS200	49477466	50474624	1069	1069	0.00207217	0.840784	0.000212057	0.0859714	0.07096	No
smoking_initiation	15	47185010	48185010	cg20611207	47845637	SEMA6D	5'UTR	47345767	48339506	1894	1737	2.48e-07	0.598299	1.37e-07	0.330741	0.0709597	No
smoking_initiation	2	58789218	61026618	cg15058189	60715593	BCL11A	Body	60216090	61214980	1797	1555	0.00389726	0.783148	0.000703478	0.141292	0.0709596	No
smoking_initiation	10	102686838	105665256	cg01608161	103579311	MGEA5|KCNIP2-AS1	TSS1500|Body	103079985	104079131	1077	1077	0.0743807	0.683247	0.016836	0.154581	0.0709552	No
smoking_initiation	5	169799916	170799916	cg20168709	170814516	NPM1	TSS200	170314542	171314001	1750	808	0.20368	0.582188	0.0371272	0.106052	0.0709534	No
smoking_initiation	13	100046450	101712300	cg21115342	101075760	PCCA	Body	100575762	101574938	2117	2117	0.215216	0.555368	0.0442776	0.114188	0.0709504	No
smoking_initiation	2	200436399	201436399	cg16544024	200524556	-	-	200024714	201024512	1163	829	0.052028	0.762009	0.00735549	0.107658	0.0709494	No
smoking_initiation	1	7291461	8984823	cg01803717	8939106	ENO1	TSS1500	8439625	9438540	1687	751	0.0145475	0.794595	0.00215712	0.117753	0.0709478	No
smoking_initiation	9	133834588	135407263	cg11289645	134527184	RAPGEF1	Body	134027491	135025265	1780	1780	0.0585225	0.738513	0.0096986	0.122319	0.0709468	No
smoking_initiation	11	27179916	29152996	cg21046078	28129852	KIF18A|METT5D1	TSS200|1stExon|5'UTR	27631005	28629115	1277	1277	0.000835139	0.813138	0.000118146	0.114962	0.0709461	No
smoking_initiation	7	77271983	78271983	cg09831577	77395615	RSBN1L	Body	76895676	77895531	2620	1642	0.0966562	0.65348	0.0230642	0.155863	0.0709364	No
smoking_initiation	11	85480958	86480958	cg19788198	86082793	-	-	85583401	86582736	2912	2617	0.0605115	0.668777	0.0165822	0.183197	0.070932	No
smoking_initiation	2	124205	1124205	cg22071951	677898	TMEM18	TSS1500	178019	1177878	3358	2986	9.5e-07	0.548958	6.58e-07	0.380109	0.0709318	No
smoking_initiation	3	25225501	26225501	cg22918875	25214514	RARB	TSS1500	24714627	25712663	2947	1320	0.355902	0.339942	0.11933	0.113908	0.0709178	No
smoking_initiation	1	153706358	155533918	cg03388085	154245414	HAX1	Body	153746610	154745206	1583	1583	0.0274294	0.765719	0.00470348	0.131232	0.0709167	No
smoking_initiation	11	85480958	86480958	cg07180834	85838833	-	-	85339344	86338249	2452	2285	0.0514987	0.569081	0.0256071	0.282898	0.0709156	No
smoking_initiation	1	153706358	155533918	cg16881454	154029379	NUP210L	Body	153554424	154528709	1444	1278	0.0283977	0.791366	0.00378966	0.105537	0.0709102	No
smoking_initiation	6	52395230	53395230	cg27343684	52775252	GSTA3	TSS1500	52275833	53274403	2274	1948	0.201531	0.562325	0.0436137	0.121623	0.0709077	No
smoking_initiation	17	37324339	38324339	cg03596645	37411353	LOC90110	TSS1500	36911429	37910368	1302	599	0.629682	0.15886	0.112296	0.0282598	0.0709025	No
smoking_initiation	7	132583234	134089846	cg04012319	134249871	AKR1B15	TSS1500	133749964	134749006	2919	1069	0.0863152	0.663024	0.0207146	0.159047	0.070899	No
smoking_initiation	7	96129103	97129103	cg25172279	96646598	-	-	96146612	97146387	1892	1879	0.205993	0.564011	0.0425814	0.116517	0.0708968	No
smoking_initiation	10	102686838	105665256	cg05775809	103880419	LDB1	TSS1500	103382463	104378750	1078	1078	0.0499024	0.803785	0.00441266	0.0710044	0.0708958	No
smoking_initiation	11	27179916	29152996	cg04897044	27236851	-	-	26738420	27736207	2029	1122	0.000756773	0.806251	0.000114567	0.121986	0.0708912	No
smoking_initiation	10	102686838	105665256	cg09231992	105218524	CALHM1	1stExon|5'UTR	104719096	105718428	1723	1604	7.67e-05	0.806655	1.16e-05	0.122368	0.0708893	No
smoking_initiation	17	1495177	2495177	cg18977660	1582323	PRPF8	Body|ExonBnd	1084110	2081647	1827	1065	0.158548	0.621713	0.0302622	0.118596	0.0708806	No
smoking_initiation	8	90637052	93744504	cg18594973	92220552	SLC26A7|LRRC69	TSS1500|Body	91721452	92719694	1237	1237	0.0247094	0.74997	0.00492858	0.149519	0.0708726	No
smoking_initiation	5	169799916	170799916	cg06128434	170164737	-	-	169664881	170662753	2078	1835	0.160312	0.519302	0.0588739	0.19064	0.0708716	No
smoking_initiation	10	63174885	64174885	cg00755980	63422640	C10orf107	TSS200	62924575	63922233	1692	1386	2.92e-06	0.747619	7.09e-07	0.181513	0.0708644	No
smoking_initiation	7	1370794	2370794	cg24531401	1513791	INTS1	Body	1015021	2012997	1923	1020	0.00137369	0.754417	0.000315201	0.173035	0.070859	No
smoking_initiation	7	1370794	2370794	cg12678507	1934097	MAD1L1	Body	1434607	2433729	1801	1693	0.00137513	0.755336	0.000313478	0.172117	0.0708581	No
smoking_initiation	21	40088819	41088819	cg19418336	40379933	-	-	39880652	40879654	2862	2303	0.412985	0.25259	0.163587	0.0999819	0.070856	No
smoking_initiation	9	133834588	135407263	cg13642914	135310859	C9orf171	Body	134811095	135808861	1748	974	0.0593077	0.74231	0.00944032	0.118087	0.0708551	No
smoking_initiation	5	106325618	107865642	cg16551670	106637856	-	-	106138124	107137464	2352	1907	0.00344988	0.750236	0.0008035	0.174664	0.0708471	No
smoking_initiation	3	47490500	50681136	cg20919844	50388170	CYB561D2|TUSC4	TSS200|1stExon|5'UTR	49889919	50887862	1143	789	0.00735676	0.834948	0.000759171	0.0860906	0.0708452	No
smoking_initiation	10	21532942	22532942	cg22700218	22618643	BMI1	3'UTR	22123521	23118439	1013	290	0.000694563	0.853364	6.11e-05	0.0750388	0.0708411	No
smoking_initiation	9	86207289	87207289	cg05693941	86595561	HNRNPK|RMI1	TSS200|TSS1500|1stExon|5'UTR	86095679	87094567	2313	2081	0.193249	0.566718	0.0430416	0.126152	0.0708388	No
smoking_initiation	11	85480958	86480958	cg23194281	85565930	CCDC83	TSS1500	85066788	86065912	1855	1387	0.0679278	0.740615	0.0101398	0.110483	0.0708341	No
smoking_initiation	8	26925349	27925349	cg15793573	27779514	SCARA5	Body	27279705	28279148	2545	1867	1.98e-07	0.765235	4.25e-08	0.163931	0.0708331	No
smoking_initiation	12	55974480	56974480	cg16271263	56074161	METTL7B	TSS1500	55574268	56573614	1427	553	0.107554	0.701092	0.0160395	0.104483	0.0708321	No
smoking_initiation	9	127573097	128573097	cg11557901	128022358	-	-	127526445	128521473	1290	1257	0.0440709	0.793486	0.00482421	0.0867879	0.0708313	No
smoking_initiation	9	133834588	135407263	cg04536041	134518900	RAPGEF1	Body	134019015	135018688	1789	1789	0.0568514	0.717428	0.011378	0.143512	0.0708307	No
smoking_initiation	7	1370794	2370794	cg03902220	1932056	MAD1L1	Body	1434607	2431927	1791	1693	0.00146979	0.807327	0.000218879	0.120155	0.0708285	No
smoking_initiation	2	57671220	58671220	cg05505450	58273643	VRK2	TSS200	57773982	58773479	1691	1569	0.156155	0.665578	0.0204309	0.0870118	0.0708239	No
smoking_initiation	1	7291461	8984823	cg22718310	8750518	RERE	5'UTR	8250742	9250059	1709	1154	0.0142647	0.787953	0.00225891	0.124706	0.0708171	No
smoking_initiation	9	127573097	128573097	cg12531974	128510421	PBX3	TSS200|Body	128011403	129009873	1542	626	0.0442001	0.782795	0.0054655	0.0967247	0.0708144	No
smoking_initiation	13	100046450	101712300	cg26744490	101327444	TMTC4	TSS1500	100827660	101827420	2306	1969	0.215347	0.53353	0.0518703	0.12844	0.0708137	No
smoking_initiation	10	102686838	105665256	cg18673954	105036611	INA	TSS1500	104536771	105535331	1747	1747	3.26e-05	0.800207	5.25e-06	0.128948	0.0708075	No
smoking_initiation	3	47490500	50681136	cg07455845	49404501	RHOA	Body	48905161	49902553	1011	1011	0.00285622	0.840603	0.000290576	0.0854477	0.0708024	No
smoking_initiation	16	220986	1220986	cg06225589	850880	GNG13	TSS200	352736	1350644	1557	1384	0.348507	0.467225	0.0485081	0.0649614	0.0707982	No
smoking_initiation	2	181527603	182527603	cg12085407	182055658	LOC101927156	Body	181556019	182555510	2145	2118	0.0885307	0.704933	0.0151529	0.120585	0.070798	No
smoking_initiation	5	59621271	60621271	cg00944309	60142446	-	-	59642874	60642347	1650	1633	0.0289881	0.765431	0.00492101	0.129868	0.0707918	No
smoking_initiation	1	87413176	88413176	cg19161251	87798568	LMO4	Body	87298748	88298365	1783	1597	0.198868	0.640841	0.0212128	0.0682864	0.0707915	No
smoking_initiation	10	102686838	105665256	cg20502234	105154943	USMG5|PDCD11|MIR1307	TSS1500|5'UTR	104655315	105654391	1716	1716	6.92e-05	0.803126	1.09e-05	0.126005	0.0707888	No
smoking_initiation	5	157207571	158207571	cg11843868	157809713	LOC101927697	Body	157309784	158309683	2481	2324	0.0960662	0.544641	0.0432694	0.245243	0.0707803	No
smoking_initiation	3	47490500	50681136	cg07707611	49027175	P4HTM	TSS200	48527473	49526300	844	844	0.284888	0.57092	0.0244618	0.048951	0.0707786	No
smoking_initiation	1	43511737	44511737	cg26904179	43888938	KIAA0467	1stExon|5'UTR	43389027	44388624	1682	1465	4.43e-08	0.815695	6.18e-09	0.113526	0.0707783	No
smoking_initiation	4	147297913	148297913	cg25377985	147867360	TTC29	TSS1500	147368749	148365339	1745	1611	0.000552587	0.798157	9.03e-05	0.130423	0.0707767	No
smoking_initiation	17	26823322	27823322	cg09874505	26989113	SUPT6H|SDF2	TSS200	26493245	27488469	909	622	0.338506	0.500918	0.0362464	0.0535663	0.0707625	No
smoking_initiation	5	106325618	107865642	cg26635346	106453699	-	-	105954208	106951860	2417	1362	0.00351594	0.764606	0.000737831	0.160384	0.0707569	No
smoking_initiation	12	55974480	56974480	cg15826273	56473759	ERBB3	TSS200	55973972	56969281	871	868	0.112921	0.74188	0.0098436	0.0646007	0.0707552	No
smoking_initiation	3	47490500	50681136	cg09326109	49954203	MON1A	Body	49454277	50452237	1087	1087	0.0020798	0.84402	0.000204558	0.0829424	0.0707534	No
smoking_initiation	3	156893770	159548333	cg11632438	158519176	MFSD1	TSS1500	158019247	159018527	2477	2477	0.187558	0.503903	0.0645187	0.173269	0.0707516	No
smoking_initiation	3	47490500	50681136	cg17755730	50285392	GNAI2	Body	49788969	50785304	1068	914	0.00441413	0.850647	0.000383352	0.073805	0.0707505	No
smoking_initiation	8	26925349	27925349	cg07747343	27169162	TRIM35|PTK2B	TSS1500|1stExon|5'UTR	26669279	27668726	2942	1817	1.79e-07	0.691783	6.15e-08	0.237472	0.0707448	No
smoking_initiation	1	65969643	66969643	cg26931601	67030196	SGIP1	Body	66530298	67529981	2420	933	0.0684791	0.713246	0.0129301	0.134603	0.0707416	No
smoking_initiation	8	90637052	93744504	cg03347985	92082140	OTUD6B	TSS1500	91582210	92578051	1335	1335	0.0272849	0.794498	0.00357092	0.10391	0.0707362	No
smoking_initiation	6	99847745	101829173	cg06386307	100895211	SIM1	Body	100395514	101395020	1823	1823	0.0127967	0.771915	0.00235847	0.142196	0.070734	No
smoking_initiation	17	26823322	27823322	cg12509797	26747518	-	-	26247888	27244473	769	336	0.407826	0.434898	0.0419155	0.0446272	0.0707336	No
smoking_initiation	7	114440159	115440159	cg08816569	114568475	MDFIC	Body	114069536	115068092	1492	1064	0.367623	0.421229	0.0654715	0.0749475	0.0707291	No
smoking_initiation	2	200436399	201436399	cg00328711	200852023	-	-	200353661	201352021	1449	1420	0.0516217	0.76291	0.00727628	0.107464	0.0707278	No
smoking_initiation	8	8208714	11263655	cg13527094	10338930	LINCR-0001	Body	9900169	10838290	2811	2811	0.100665	0.523446	0.049232	0.25593	0.0707265	No
smoking_initiation	17	1495177	2495177	cg24247086	1576724	PRPF8	Body	1078271	2076352	1820	1057	0.160425	0.6258	0.0292031	0.113847	0.0707246	No
smoking_initiation	8	26925349	27925349	cg13879655	27450777	-	-	26950790	27950670	2645	2597	3.21e-09	0.0123989	2.38e-07	0.916884	0.0707166	No
smoking_initiation	3	52386605	54266212	cg15053483	52719343	PBRM1|GNL3	TSS1500|5'UTR	52220203	53218639	1451	1291	0.167306	0.669468	0.018511	0.0740005	0.0707145	No
smoking_initiation	2	43750149	45659091	cg18486008	44690837	CAMKMT	Body	44191400	45190371	2260	2260	1.04e-05	0.771414	2.14e-06	0.157864	0.0707095	No
smoking_initiation	6	26754967	30729306	cg27120125	28892660	TRIM27	TSS1500	28392743	29392503	2406	2406	0.281356	0.44309	0.079586	0.125264	0.0707041	No
smoking_initiation	7	98571478	99571478	cg18901379	99816429	PVRIG|GATS	TSS1500|Body|3'UTR	99319495	100316367	1105	248	0.00418336	0.00018214	0.88641	0.0385228	0.070702	No
smoking_initiation	3	74454560	75454560	cg25696367	75385272	-	-	74885685	75884851	1234	1046	0.0129865	0.824952	0.00141701	0.0899437	0.070701	No
smoking_initiation	5	86303812	89371745	cg08252387	87970950	LOC645323	Body	87472212	88468185	990	990	9.24e-07	0.860185	7.43e-08	0.0691131	0.070701	No
smoking_initiation	17	1495177	2495177	cg09927637	2606848	KIAA0664	Body	2107090	3106836	1473	618	0.254383	0.563952	0.0345213	0.0764609	0.0706831	No
smoking_initiation	10	102686838	105665256	cg08728732	105362705	SH3PXD2A	Body	104863843	105860586	1685	1307	9.84e-05	0.810747	1.44e-05	0.118459	0.070681	No
smoking_initiation	5	106325618	107865642	cg01100912	107005390	EFNA5	Body	106506300	107505130	2436	2436	0.00348383	0.757989	0.000768259	0.167082	0.070677	No
smoking_initiation	20	53962393	54962393	cg09130312	54781508	-	-	54281771	55281370	1808	1302	0.00280076	0.780144	0.000523892	0.145858	0.0706731	No
smoking_initiation	2	144900317	146640132	cg11017452	145421067	-	-	144926195	145918083	947	947	0.0154093	0.819431	0.00174536	0.0927437	0.070671	No
smoking_initiation	6	97199925	99136905	cg01823120	97752691	MIR548H3	Body	97253736	98251106	1839	1839	0.383486	0.384254	0.0807501	0.0808413	0.0706685	No
smoking_initiation	6	111158371	112158371	cg23895610	111320916	RPF2	Body|ExonBnd	110821915	111820382	1772	1186	5.33e-07	0.798168	8.76e-08	0.131167	0.0706651	No
smoking_initiation	8	26925349	27925349	cg18976893	27168292	TRIM35|PTK2B	TSS1500|Body	26668407	27668288	2945	1816	1.89e-07	0.728315	5.21e-08	0.201032	0.0706532	No
smoking_initiation	11	27179916	29152996	cg17413943	27739827	BDNF	Body|5'UTR	27240162	28239300	1548	1548	0.000759403	0.80916	0.000112045	0.119316	0.070652	No
smoking_initiation	5	93698290	94698290	cg08511716	94621030	MCTP1	TSS1500	94121133	95121013	1646	998	0.00184093	0.818608	0.000244515	0.108658	0.0706493	No
smoking_initiation	2	124205	1124205	cg23898204	734927	-	-	236950	1234619	3404	2885	1.21e-06	0.700972	3.95e-07	0.228377	0.0706492	No
smoking_initiation	1	74491596	75491596	cg09427114	74950460	TNNI3K|FPGT-TNNI3K	Body	74451106	75449592	1543	1490	0.219162	0.591416	0.0321332	0.0866421	0.0706472	No
smoking_initiation	3	47490500	50681136	cg13609539	48343370	NME6	TSS200|TSS1500	47843600	48838364	976	976	0.469434	0.135664	0.251618	0.0726456	0.0706389	No
smoking_initiation	10	102686838	105665256	cg10597496	103992748	PITX3	5'UTR	103493226	104492707	1152	1152	0.0113682	0.827553	0.00122656	0.0892173	0.0706351	No
smoking_initiation	1	153706358	155533918	cg25536111	154232097	UBAP2L	Body	153732640	154731622	1561	1561	0.0277203	0.773835	0.00442258	0.123389	0.0706331	No
smoking_initiation	6	26754967	30729306	cg12273811	28175739	-	-	27676309	28675630	1813	1813	0.0665289	0.729619	0.0111382	0.122081	0.0706325	No
smoking_initiation	7	1370794	2370794	cg26814635	883024	UNC84A	Body	661677	1382320	1561	12	0.0168121	0.000554782	0.882939	0.0290654	0.0706291	No
smoking_initiation	6	26754967	30729306	cg25681872	27862708	-	-	27578761	28362708	1353	1353	0.0807995	0.748665	0.00973896	0.0901678	0.0706288	No
smoking_initiation	12	16248721	17248721	cg17736030	16759234	LMO3	1stExon|5'UTR	16259689	17259227	1673	1662	0.0126442	0.723397	0.00332243	0.190011	0.0706247	No
smoking_initiation	2	161601261	163302993	cg03045720	162413950	-	-	161914168	162913811	1195	1195	0.000145028	0.831838	1.7e-05	0.0973802	0.0706196	No
smoking_initiation	2	199023122	200023122	cg06451843	200334805	FLJ32063	Body	199835027	200834282	1067	159	0.105943	0.746963	0.00950806	0.0669669	0.0706185	No
smoking_initiation	2	200436399	201436399	cg06451843	200334805	FLJ32063	Body	199835027	200834282	1067	574	0.105943	0.746963	0.00950806	0.0669669	0.0706185	No
smoking_initiation	12	55974480	56974480	cg21587469	56323816	DGKA	TSS1500	55823914	56823622	946	604	0.114048	0.748385	0.00886279	0.0580871	0.0706169	No
smoking_initiation	4	35001032	36001032	cg08470516	35497008	-	-	34997520	35996710	3411	3403	0.443907	0.0590496	0.376425	0.0500025	0.0706157	No
smoking_initiation	5	86303812	89371745	cg07852015	88083300	MEF2C	Body	87586062	88580998	933	933	9.29e-07	0.862975	7.16e-08	0.066415	0.0706092	No
smoking_initiation	11	27179916	29152996	cg22128379	27741478	BDNF	TSS200|Body|5'UTR	27241553	28241376	1542	1542	0.000763846	0.813895	0.000107648	0.114631	0.0706027	No
smoking_initiation	16	69076894	70607394	cg20270365	69470128	CYB5B	Body	68971059	69970000	1603	1478	0.0494659	0.767942	0.00678143	0.105209	0.0706018	No
smoking_initiation	18	72035282	73035282	cg16639173	72453774	ZNF407	Body	71953940	72952162	1832	1567	0.0182433	0.776546	0.00309159	0.131526	0.0705932	No
smoking_initiation	1	153706358	155533918	cg06794775	153940746	SLC39A1|CREB3L4	1stExon|Body|5'UTR|TSS200|TSS1500	153441188	154440604	1377	1100	0.0270646	0.75417	0.00513602	0.143048	0.0705822	No
smoking_initiation	2	124205	1124205	cg00864075	398382	-	-	12371	898062	2419	2268	1.28e-06	0.74211	3.24e-07	0.18731	0.0705789	No
smoking_initiation	21	40088819	41088819	cg01069752	40525893	-	-	40027821	41025557	2935	2800	0.415574	0.254713	0.160711	0.0984325	0.0705686	No
smoking_initiation	1	7291461	8984823	cg24536965	8492032	RERE	Body	7992297	8991911	1714	1690	0.0144616	0.798845	0.00206615	0.114062	0.0705652	No
smoking_initiation	11	65061468	66061468	cg10475772	66182235	-	-	65683531	66681634	1063	587	0.46491	0.0108533	0.443394	0.0102805	0.0705622	No
smoking_initiation	3	117322149	118825714	cg27182476	117717026	-	-	117217519	118216599	2395	2229	0.000674521	0.772676	0.000136203	0.155952	0.070561	No
smoking_initiation	7	1370794	2370794	cg16606195	1270426	-	-	770493	1769473	1880	445	0.00147273	0.797188	0.000241286	0.130538	0.0705601	No
smoking_initiation	7	1370794	2370794	cg26951410	2317124	SNX8	Body	1817141	2816929	2082	1175	0.0869448	0.695686	0.0163183	0.1305	0.0705514	No
smoking_initiation	13	100046450	101712300	cg09169110	100764711	PCCA	Body	100265274	101264633	2014	2014	0.168084	0.46372	0.0792036	0.218441	0.0705508	No
smoking_initiation	7	1370794	2370794	cg26106118	2008146	MAD1L1	Body	1508191	2508072	1900	1630	0.00145794	0.800821	0.000231229	0.12694	0.07055	No
smoking_initiation	7	1370794	2370794	cg08242475	1327791	-	-	827843	1827717	1885	611	0.00148872	0.805924	0.000225155	0.121818	0.0705437	No
smoking_initiation	10	63174885	64174885	cg01760279	63840121	ARID5B	Body	63340546	64339875	1886	1563	3.08e-06	0.788062	5.53e-07	0.141393	0.0705416	No
smoking_initiation	10	102686838	105665256	cg16382162	104161060	NFKB2	Body	103662789	104660688	1414	1414	6.31e-05	0.827153	7.81e-06	0.102238	0.0705375	No
smoking_initiation	2	144900317	146640132	cg13807970	145274441	ZEB2	Body	144775684	145774385	833	766	0.0529109	0.813353	0.00386443	0.0593339	0.0705373	No
smoking_initiation	7	1370794	2370794	cg22756866	1279131	-	-	779505	1776432	1872	448	0.00143398	0.776211	0.000280084	0.151539	0.0705363	No
smoking_initiation	1	7291461	8984823	cg26411522	8403712	SLC45A1	Body	7904699	8901914	1819	1819	0.0141144	0.77966	0.00241407	0.133279	0.0705319	No
smoking_initiation	6	111158371	112158371	cg17116895	112133054	FYN	5'UTR	111635808	112631064	1610	767	6.6e-07	0.815527	9.22e-08	0.113942	0.07053	No
smoking_initiation	10	63174885	64174885	cg24395954	63591198	-	-	63093728	64086524	1856	1738	2.18e-06	0.55742	1.45e-06	0.37205	0.0705267	No
smoking_initiation	5	42690647	43690647	cg26976687	43067535	-	-	42569642	43567201	2242	2072	0.240037	0.528733	0.0501994	0.110504	0.0705262	No
smoking_initiation	6	26754967	30729306	cg24444521	28104462	-	-	27604586	28602272	1793	1793	0.0644329	0.70969	0.0129362	0.142414	0.0705261	No
smoking_initiation	3	25225501	26225501	cg08044806	25365560	-	-	24866052	25855714	2485	1415	0.379923	0.372862	0.0892097	0.0874813	0.070524	No
smoking_initiation	3	117322149	118825714	cg15453392	117715495	-	-	117217519	118214639	2391	2225	0.000658743	0.754601	0.000152016	0.174067	0.0705221	No
smoking_initiation	3	47490500	50681136	cg22449863	49968246	MON1A	TSS1500	49469217	50465975	1075	1075	0.00210098	0.852475	0.000184325	0.0747195	0.0705202	No
smoking_initiation	16	220986	1220986	cg05800756	732216	STUB1|JMJD8	Body|3'UTR	232339	1226457	1537	1536	0.3262	0.437338	0.0709244	0.0950181	0.0705195	No
smoking_initiation	7	3003207	4003207	cg18679976	3927032	SDK1	Body	3427473	4426165	2707	1431	0.0499439	0.67652	0.0139623	0.189058	0.0705156	No
smoking_initiation	13	100046450	101712300	cg26811519	100850333	PCCA	Body	100350589	101350269	2064	2064	0.204353	0.55907	0.0444705	0.121592	0.0705146	No
smoking_initiation	4	140386963	141386963	cg20270245	140435842	SETD7	Body	139936007	140935809	1778	1115	0.00601928	0.757772	0.00130638	0.164391	0.070512	No
smoking_initiation	12	120583279	121583279	cg04150382	121533801	-	-	121034286	122032660	1970	1232	0.130834	0.642743	0.026381	0.129531	0.070512	No
smoking_initiation	18	72035282	73035282	cg26570963	72612953	ZNF407	Body	72113201	73111977	1734	1479	0.0184407	0.785011	0.00289445	0.123145	0.0705092	No
smoking_initiation	7	1370794	2370794	cg15679892	1267057	-	-	769184	1766670	1882	444	0.00144814	0.783876	0.000265985	0.143907	0.0705028	No
smoking_initiation	5	93698290	94698290	cg06307128	94406454	MCTP1	Body	93907112	94905393	1777	1424	0.00175286	0.779997	0.000331457	0.147423	0.0704951	No
smoking_initiation	8	8208714	11263655	cg02746822	10664645	PINX1	Body	10164956	11164349	2959	2959	0.119809	0.619096	0.0309167	0.159687	0.070491	No
smoking_initiation	1	90689731	91689731	cg13939859	91183519	BARHL2	TSS1500	90683825	91677600	2112	2097	0.0909022	0.659127	0.0217613	0.157719	0.0704904	No
smoking_initiation	4	140386963	141386963	cg05611506	141293831	SCOC|SCOC-AS1	TSS1500|Body	140793933	141793813	1593	845	0.00384541	0.815972	0.000514852	0.109178	0.0704902	No
smoking_initiation	16	220986	1220986	cg04060308	1071208	-	-	573694	1571120	1659	965	0.326197	0.437787	0.0707071	0.0948248	0.0704841	No
smoking_initiation	10	102686838	105665256	cg15840438	103997190	PITX3	5'UTR	103501500	104496859	1155	1155	0.0101206	0.844056	0.00089352	0.074449	0.0704806	No
smoking_initiation	6	26754967	30729306	cg07738001	28792965	-	-	28293246	29290828	2438	2438	0.149764	0.613837	0.0325553	0.133363	0.0704795	No
smoking_initiation	1	43511737	44511737	cg02668051	43888546	KIAA0467	TSS1500	43388915	44387625	1682	1464	4.23e-08	0.778096	8.24e-09	0.151427	0.0704774	No
smoking_initiation	6	99847745	101829173	cg17302155	100061111	PRDM13	Body	99561306	100560842	2645	1881	0.15835	0.601821	0.0352933	0.134064	0.0704711	No
smoking_initiation	1	74491596	75491596	cg02956981	74929125	TNNI3K|FPGT-TNNI3K	Body|ExonBnd	74429544	75428839	1565	1467	0.222012	0.598989	0.0293669	0.0791617	0.0704708	No
smoking_initiation	6	26754967	30729306	cg15747825	28565626	-	-	28065801	29065285	2352	2352	0.0935538	0.629604	0.0267072	0.179665	0.0704699	No
smoking_initiation	17	1495177	2495177	cg03194831	2096102	SMG6	Body	1611545	2591561	1804	1671	0.106026	0.672788	0.0205281	0.13019	0.0704679	No
smoking_initiation	2	137071174	138807575	cg05677280	137063006	-	-	136563248	137562859	1817	1143	0.242996	0.538238	0.0461529	0.102158	0.0704552	No
smoking_initiation	16	69076894	70607394	cg04391736	69373674	COG8|NIP7	TSS200|1stExon|5'UTR	68873686	69873170	1537	1224	0.0489603	0.759141	0.00736219	0.114082	0.0704548	No
smoking_initiation	5	59621271	60621271	cg04373591	60573900	-	-	60074000	61073055	1656	917	0.0305044	0.77759	0.00458726	0.116864	0.0704545	No
smoking_initiation	1	153706358	155533918	cg27157872	153935844	MIR6737|SLC39A1	TSS200|TSS1500|1stExon|5'UTR	153436725	154435631	1372	1085	0.0291713	0.812874	0.0030338	0.0844678	0.0704536	No
smoking_initiation	8	26925349	27925349	cg09969545	27462723	CLU	Body	26963139	27962507	2635	2562	1.93e-07	0.744697	4.79e-08	0.184854	0.0704495	No
smoking_initiation	8	90637052	93744504	cg09752061	92568908	-	-	92069653	93066653	1311	1311	0.215018	0.606779	0.0282125	0.079545	0.0704446	No
smoking_initiation	6	26754967	30729306	cg22468666	28327499	ZKSCAN3	Body	27827677	28826852	2191	2191	0.066467	0.692043	0.0149953	0.156058	0.0704371	No
smoking_initiation	2	161601261	163302993	cg21505217	163009282	GCG|LOC101929532	TSS1500|Body	162509299	163509244	890	658	0.000147665	0.846933	1.44e-05	0.0824686	0.0704363	No
smoking_initiation	3	47490500	50681136	cg10831210	50150762	RBM5	Body	49650935	50649499	1023	1023	0.00342568	0.849134	0.00030973	0.0767035	0.0704267	No
smoking_initiation	17	1495177	2495177	cg07544121	1645805	SERPINF2	TSS1500	1153858	2145329	1910	1185	0.135581	0.662363	0.0223776	0.109252	0.0704261	No
smoking_initiation	4	147297913	148297913	cg20557687	148402399	EDNRA	Body|1stExon|5'UTR	147902481	148899082	1289	649	0.0019218	0.81403	0.00026778	0.113355	0.0704251	No
smoking_initiation	7	1370794	2370794	cg10428485	2045827	MAD1L1	Body	1550194	2544206	1989	1620	0.00139083	0.763962	0.000298577	0.163933	0.0704154	No
smoking_initiation	3	47490500	50681136	cg17942436	50407704	CACNA2D2	Body	49908023	50906647	1143	767	0.00741959	0.841115	0.000709314	0.0803403	0.0704153	No
smoking_initiation	4	140386963	141386963	cg19135561	141073105	MAML3	Body	140573599	141571900	1690	1312	0.00381112	0.808714	0.000549406	0.116513	0.0704123	No
smoking_initiation	8	26925349	27925349	cg00883037	27126606	-	-	26627079	27626433	2949	1675	1.77e-07	0.684731	6.35e-08	0.244856	0.0704122	No
smoking_initiation	3	47490500	50681136	cg25635916	50307037	SEMA3B	Body	49807085	50806969	1081	890	0.00447963	0.862788	0.000322263	0.0619981	0.0704121	No
smoking_initiation	7	1370794	2370794	cg12975470	1533824	INTS1	Body	1034322	2033780	1920	1054	0.00128617	0.706416	0.000403382	0.221484	0.0704102	No
smoking_initiation	5	59621271	60621271	cg13091210	60434988	NDUFAF2	Body	59935739	60933255	1568	1171	0.0288823	0.763043	0.00502339	0.132643	0.0704088	No
smoking_initiation	18	72035282	73035282	cg21894287	72837531	-	-	72337849	73335962	1880	1127	0.0175073	0.760928	0.00340123	0.147759	0.0704047	No
smoking_initiation	11	85480958	86480958	cg26791432	86209308	ME3	Body	85709348	86709298	2897	2262	0.0614198	0.678629	0.0157372	0.17381	0.0704041	No
smoking_initiation	10	102686838	105665256	cg05251190	104196206	MIR146B	TSS200	103697054	104695699	1460	1460	5.97e-05	0.820329	7.96e-06	0.109205	0.070399	No
smoking_initiation	7	68468288	70496371	cg17944300	68899546	-	-	68399647	69396870	1988	1655	0.0443571	0.724019	0.00931134	0.151914	0.0703989	No
smoking_initiation	12	120583279	121583279	cg18197866	120651746	PXN	Body	120152743	121151062	1664	933	0.237801	0.480299	0.0700628	0.141439	0.0703984	No
smoking_initiation	2	58789218	61026618	cg17798626	60764101	BCL11A	Body	60264200	61263750	1745	1434	0.00399168	0.802114	0.000611925	0.122894	0.070388	No
smoking_initiation	1	153706358	155533918	cg16586406	154164994	TPM3	TSS1500	153667334	154661369	1538	1486	0.0234417	0.654395	0.00870969	0.243069	0.0703848	No
smoking_initiation	6	26754967	30729306	cg15726260	29974900	HLA-J|NCRNA00171	Body	29475039	30474546	8144	8144	2.35e-05	8.46e-06	0.68342	0.246168	0.0703797	Yes
smoking_initiation	9	127573097	128573097	cg11345431	127768437	SCAI	Body	127268440	128268263	1101	991	0.0464107	0.803088	0.00438138	0.0757449	0.0703746	No
smoking_initiation	20	29393501	31675258	cg10968554	30448912	DUSP15	3'UTR	29949235	30948281	1113	1113	0.464169	0.176913	0.208969	0.0795761	0.0703718	No
smoking_initiation	15	66976952	67976952	cg13377935	67570782	IQCH	Body|5'UTR	67071730	68070619	1996	1828	0.523466	0.114974	0.238809	0.0523819	0.0703687	No
smoking_initiation	12	55974480	56974480	cg26409978	56511862	ZC3H10	TSS200	56015596	57010784	751	735	0.115526	0.758929	0.00729892	0.0478786	0.0703678	No
smoking_initiation	4	140386963	141386963	cg03033572	140572944	-	-	140074039	141072851	1794	1274	0.00377516	0.801331	0.000584251	0.123945	0.0703645	No
smoking_initiation	1	153706358	155533918	cg07297905	154580744	ADAR	TSS200|5'UTR	154085606	155080090	1608	1608	0.0270925	0.741518	0.00567855	0.155351	0.0703604	No
smoking_initiation	10	102686838	105665256	cg27360003	105254119	NEURL	1stExon|5'UTR	104755431	105753809	1747	1527	8.47e-05	0.804072	1.32e-05	0.125473	0.0703568	No
smoking_initiation	7	3003207	4003207	cg24910887	3457425	SDK1	Body	2957590	3957219	3188	3131	0.014285	0.708022	0.00410187	0.203235	0.0703564	No
smoking_initiation	8	8208714	11263655	cg22628462	10697607	PINX1|LOC101929229	TSS200|Body	10197627	11197598	2922	2922	0.122659	0.608583	0.0332918	0.16511	0.0703562	No
smoking_initiation	11	27179916	29152996	cg06035499	27013484	-	-	26513920	27513438	2736	800	0.117942	0.613719	0.0319268	0.166062	0.0703503	No
smoking_initiation	2	202343875	203343875	cg06389934	203499669	FAM117B	TSS1500	203000717	203996870	1366	526	0.210221	0.481702	0.0722499	0.165484	0.0703438	No
smoking_initiation	5	59621271	60621271	cg13464662	59909226	DEPDC1B	Body	59409336	60409077	1672	1357	0.0320162	0.78925	0.00422851	0.104169	0.0703366	No
smoking_initiation	6	108494161	109494161	cg06778113	108794515	LACE1	Body	108295333	109294336	1246	1013	0.369456	0.44422	0.0526999	0.0632941	0.0703301	No
smoking_initiation	10	102686838	105665256	cg16805334	103661276	C10orf76	Body	103161393	104159696	983	983	0.0685018	0.802875	0.00458824	0.0537062	0.0703285	No
smoking_initiation	6	26754967	30729306	cg11524778	28890618	TRIM27	Body	28390843	29390440	2405	2405	0.293496	0.462902	0.0672621	0.106015	0.0703248	No
smoking_initiation	1	43511737	44511737	cg24503258	44171432	KDM4A-AS1	Body	43672636	44671198	1620	1259	4.33e-08	0.796417	7.25e-09	0.133261	0.0703217	No
smoking_initiation	9	133834588	135407263	cg13866795	135283313	TTF1	TSS1500	134783320	135783305	1760	1014	0.0565159	0.708073	0.0122081	0.152882	0.0703214	No
smoking_initiation	17	26823322	27823322	cg06906268	27333006	SEZ6	1stExon|5'UTR	26833095	27832990	1213	1193	0.330494	0.499561	0.0396952	0.0599312	0.0703187	No
smoking_initiation	2	199023122	200023122	cg19376851	200334137	FLJ32063	Body	199835027	200833967	1066	159	0.10497	0.739956	0.0105387	0.074219	0.0703167	No
smoking_initiation	2	200436399	201436399	cg19376851	200334137	FLJ32063	Body	199835027	200833967	1066	573	0.10497	0.739956	0.0105387	0.074219	0.0703167	No
smoking_initiation	4	140386963	141386963	cg19897537	141420609	MGAT4D	TSS1500	140920657	141920568	1783	610	0.0055585	0.797454	0.000877336	0.125797	0.0703129	No
smoking_initiation	9	133834588	135407263	cg14617592	134909837	MED27	Body	134410010	135408714	1962	1959	0.0472537	0.592531	0.0214173	0.268488	0.0703099	No
smoking_initiation	3	47490500	50681136	cg21322636	49449687	TCTA|RHOA	TSS200|1stExon|5'UTR	48951259	49949071	1017	1017	0.00292652	0.863649	0.000213388	0.0629028	0.0703087	No
smoking_initiation	3	47490500	50681136	cg26601922	50243174	SLC38A3	5'UTR	49744392	50743005	1050	966	0.0044385	0.855716	0.000359191	0.0691795	0.0703069	No
smoking_initiation	11	27179916	29152996	cg26057780	27721277	BDNF	TSS200|Body|5'UTR	27222684	28220506	1592	1592	0.000751078	0.80029	0.000120693	0.128531	0.0703068	No
smoking_initiation	10	102686838	105665256	cg01651692	105422448	SH3PXD2A	Body	104923595	105920661	1636	1207	0.000109681	0.798302	1.8e-05	0.131269	0.0703018	No
smoking_initiation	9	127573097	128573097	cg18893685	128035237	GAPVD1	5'UTR	127535992	128534520	1296	1269	0.0429641	0.773639	0.00595398	0.107141	0.0703016	No
smoking_initiation	15	83393243	84393243	cg04386222	83368665	AP3B2	Body	82922038	83868088	1143	822	0.00137431	0.587079	0.000797142	0.340454	0.0702957	No
smoking_initiation	11	85480958	86480958	cg23478124	85776966	PICALM	Body	85277870	86276706	2292	2059	0.0628679	0.694601	0.0143011	0.157936	0.070294	No
smoking_initiation	8	26925349	27925349	cg14769706	27443717	-	-	26944068	27943651	2651	2618	1.94e-07	0.747592	4.72e-08	0.18212	0.0702874	No
smoking_initiation	1	43511737	44511737	cg13995746	43749951	C1orf210	5'UTR	43250055	44249916	1699	1255	4.25e-08	0.781975	8.04e-09	0.147739	0.0702862	No
smoking_initiation	12	120583279	121583279	cg23057561	120972601	RNF10	1stExon|5'UTR	120474110	121472167	1795	1648	0.134162	0.664382	0.0220494	0.109121	0.070286	No
smoking_initiation	12	120583279	121583279	cg16889997	121422656	HNF1A	Body	120922849	121921690	2146	1482	0.12715	0.62583	0.0298569	0.146885	0.0702776	No
smoking_initiation	3	47490500	50681136	cg14602796	50649154	CISH|MAPKAPK3	TSS200|1stExon|5'UTR	50149270	51148268	1207	432	0.0206696	0.82012	0.00218803	0.0867453	0.0702776	No
smoking_initiation	10	21532942	22532942	cg00047117	21817047	-	-	21317170	22316112	1018	671	5.27e-06	0.823127	6.84e-07	0.106592	0.0702747	No
smoking_initiation	2	199023122	200023122	cg16654216	200423078	-	-	199923191	200922678	1092	49	0.0701426	0.777353	0.00681181	0.0754215	0.0702708	No
smoking_initiation	2	200436399	201436399	cg16654216	200423078	-	-	199923191	200922678	1092	709	0.0701426	0.777353	0.00681181	0.0754215	0.0702708	No
smoking_initiation	5	93698290	94698290	cg27327073	94123704	MCTP1	Body	93624507	94623246	1586	1487	0.00162564	0.723375	0.000459219	0.204273	0.070268	No
smoking_initiation	18	40814171	41814171	cg12057491	42303922	SETBP1	Body	41803959	42803829	1866	20	0.0106927	0.788979	0.00174009	0.128326	0.0702621	No
smoking_initiation	18	42158643	43158643	cg12057491	42303922	SETBP1	Body	41803959	42803829	1866	1101	0.0106927	0.788979	0.00174009	0.128326	0.0702621	No
smoking_initiation	3	47490500	50681136	cg25513760	49947639	MON1A	Body	49448423	50446524	1093	1093	0.00202412	0.821427	0.000261439	0.106027	0.070261	No
smoking_initiation	7	1370794	2370794	cg07287682	2281772	FTSJ2|NUDT1	TSS200|TSS1500|Body	1792688	2781682	2125	1298	0.0794937	0.63733	0.0236198	0.189298	0.0702584	No
smoking_initiation	5	86303812	89371745	cg10215884	87564247	TMEM161B	Body	87065647	88064012	1085	1085	8.9e-07	0.82869	1.09e-07	0.101056	0.0702528	No
smoking_initiation	1	43511737	44511737	cg14780649	43534197	-	-	43034248	44034135	1705	794	1.84e-07	0.819222	2.49e-08	0.11053	0.0702477	No
smoking_initiation	2	58789218	61026618	cg14463771	60618951	-	-	60119744	61118739	1886	1728	0.00384348	0.772453	0.000760151	0.152703	0.0702402	No
smoking_initiation	3	47490500	50681136	cg23525596	50403287	CACNA2D2	Body	49905300	50903207	1142	770	0.00737967	0.836597	0.000750705	0.0850336	0.070239	No
smoking_initiation	1	209802043	210802043	cg23804659	210325161	SYT14	Body	209825386	210825090	2197	2116	0.279676	0.500633	0.0535914	0.0958609	0.0702388	No
smoking_initiation	15	73548768	74548768	cg26284901	73925319	NPTN	Body	73425349	74422822	1643	1448	0.48463	0.262479	0.118531	0.0641272	0.0702328	No
smoking_initiation	10	21532942	22532942	cg14917672	21952066	MLLT10	Body	21452132	22450539	877	788	5.54e-06	0.863748	4.24e-07	0.0660166	0.0702296	No
smoking_initiation	1	153706358	155533918	cg17818873	153943564	CREB3L4	Body	153444509	154443507	1374	1102	0.0284261	0.792108	0.00378693	0.105455	0.0702238	No
smoking_initiation	8	90637052	93744504	cg15328990	92001646	-	-	91503469	92495861	1443	1443	0.0248346	0.722704	0.00605669	0.176184	0.0702206	No
smoking_initiation	5	86303812	89371745	cg21361824	87122673	-	-	86624782	87620670	989	989	8.88e-05	0.864477	6.7e-06	0.0652094	0.0702182	No
smoking_initiation	10	21532942	22532942	cg25348601	21956909	MLLT10	Body	21457752	22456337	866	790	5.51e-06	0.859511	4.51e-07	0.0702695	0.0702132	No
smoking_initiation	7	1370794	2370794	cg24025721	1220962	-	-	724906	1720252	1858	376	0.000921711	0.497466	0.000797956	0.430602	0.0702127	No
smoking_initiation	3	117322149	118825714	cg09417238	117508673	-	-	117008693	118007727	2069	1572	0.000689531	0.789855	0.000121514	0.139124	0.0702099	No
smoking_initiation	1	153706358	155533918	cg11446608	154077155	NUP210L	Body	153588340	154577055	1484	1339	0.0271847	0.758316	0.00499615	0.139297	0.0702057	No
smoking_initiation	12	120583279	121583279	cg00317492	121447428	C12orf43	Body	120947580	121946193	2107	1418	0.133906	0.658254	0.0232784	0.114362	0.0701995	No
smoking_initiation	13	79691873	81681452	cg11291889	81229444	-	-	80730350	81729384	2547	2485	0.25182	0.480819	0.0677924	0.129371	0.0701973	No
smoking_initiation	4	140386963	141386963	cg22118416	140621943	MGST2	Body	140121964	141121183	1740	1315	0.00370307	0.786025	0.00065716	0.139421	0.0701944	No
smoking_initiation	6	26754967	30729306	cg04560098	30127760	TRIM10	Body	29628037	30627216	7966	7966	0.0854126	0.0305291	0.599615	0.21425	0.0701932	No
smoking_initiation	10	102686838	105665256	cg09146577	105004634	LOC729020	TSS1500	104505687	105503501	1730	1730	3.26e-05	0.800948	5.25e-06	0.128824	0.0701895	No
smoking_initiation	2	124205	1124205	cg20647799	465172	-	-	12371	965046	2671	2520	1.27e-06	0.73098	3.44e-07	0.198829	0.0701889	No
smoking_initiation	11	63633552	64633552	cg14437534	64065031	KCNK4	Body	63565125	64564208	1097	1019	0.415672	0.341981	0.0944908	0.0776691	0.0701872	No
smoking_initiation	2	50235943	51841259	cg13531018	50883765	NRXN1	Body	50384213	51382009	2351	2351	7.35e-05	0.767807	1.55e-05	0.161921	0.0701839	No
smoking_initiation	6	111158371	112158371	cg04140496	111279511	GTF3C6	TSS1500	110780909	111779448	1868	1150	4.09e-07	0.59362	2.32e-07	0.336196	0.0701838	No
smoking_initiation	10	102686838	105665256	cg19932477	104936091	NT5C2	5'UTR	104436641	105435789	1740	1740	3.27e-05	0.804787	5.08e-06	0.124993	0.0701829	No
smoking_initiation	1	209802043	210802043	cg10382148	209954182	TRAF3IP3	Body	209454596	210453990	1614	1059	0.283062	0.507493	0.0498895	0.0893753	0.0701799	No
smoking_initiation	7	1370794	2370794	cg08657851	1354923	-	-	855055	1854159	1883	695	0.00147794	0.80216	0.000232203	0.125959	0.0701711	No
smoking_initiation	8	59314666	60314666	cg23914026	59506823	NSMAF	Body	59007288	60006802	2445	1423	3.16e-05	0.716112	9.44e-06	0.213681	0.070166	No
smoking_initiation	10	102686838	105665256	cg21589106	103900540	PPRC1	Body	103401516	104400364	1083	1083	0.0492175	0.800608	0.00463786	0.0753726	0.0701642	No
smoking_initiation	3	47490500	50681136	cg23153991	50544352	-	-	50044840	51043738	1179	573	0.00976888	0.836732	0.000962573	0.0823769	0.0701601	No
smoking_initiation	3	52386605	54266212	cg03359145	52440528	BAP1	Body	51940588	52938092	1044	723	0.199886	0.662846	0.0155651	0.0515456	0.0701579	No
smoking_initiation	18	72035282	73035282	cg21384009	72799721	-	-	72333691	73299345	1805	1142	0.0177662	0.77205	0.00315142	0.136878	0.0701549	No
smoking_initiation	8	8208714	11263655	cg17014292	11280085	FAM167A|FAM167A-AS1	Body|3'UTR	10780120	11780076	2839	1205	0.125788	0.607026	0.0338328	0.1632	0.0701533	No
smoking_initiation	1	153706358	155533918	cg15473083	153644317	ILF2	TSS1500	153146946	154144060	1440	464	0.131203	0.688942	0.0175612	0.0921433	0.070151	No
smoking_initiation	6	67021222	68021222	cg25898742	67131772	-	-	66631809	67631749	3853	2408	0.0556036	0.460189	0.0446441	0.369415	0.0701479	No
smoking_initiation	6	111158371	112158371	cg25209074	111292754	-	-	110793016	111790643	1853	1159	4.8e-07	0.697755	1.6e-07	0.232102	0.0701419	No
smoking_initiation	3	47490500	50681136	cg00572684	49067045	IMPDH2	TSS200	48570686	49566715	867	867	0.280416	0.574207	0.0247097	0.0505278	0.0701392	No
smoking_initiation	1	43511737	44511737	cg20290361	44460841	CCDC24	Body	43964411	44959677	1598	915	4.5e-08	0.827172	5.59e-09	0.102689	0.0701387	No
smoking_initiation	11	27179916	29152996	cg14291693	27683959	BDNFOS|BDNF	Body|5'UTR	27184221	28183279	1656	1656	0.000743225	0.791923	0.000128707	0.13707	0.0701352	No
smoking_initiation	1	153706358	155533918	cg13062290	154573599	ADAR	Body	154075076	155073221	1603	1603	0.0285271	0.780778	0.00425215	0.11631	0.0701321	No
smoking_initiation	4	27746049	29330758	cg15363915	28405262	-	-	27905786	28904877	3114	3114	0.0244163	0.697782	0.00702333	0.200647	0.0701316	No
smoking_initiation	11	111492273	113412811	cg22404572	113289673	DRD2	Body	112790408	113789384	2231	1224	1.88e-19	0.73377	5.03e-20	0.196099	0.0701314	No
smoking_initiation	11	113494505	114494505	cg22404572	113289673	DRD2	Body	112790408	113789384	2231	867	1.88e-19	0.73377	5.03e-20	0.196099	0.0701314	No
smoking_initiation	6	26754967	30729306	cg14268557	28874547	TRIM27	Body	28374603	29373249	2420	2420	0.23655	0.468939	0.0752587	0.149123	0.0701294	No
smoking_initiation	13	100046450	101712300	cg25221774	101173669	PCCA	Body	100673871	101673512	2298	2298	0.149252	0.381251	0.112379	0.286991	0.0701272	No
smoking_initiation	3	47490500	50681136	cg10472064	50452888	CACNA2D2	Body	49956628	50952460	1200	726	0.00751274	0.845522	0.000677387	0.0761665	0.0701213	No
smoking_initiation	15	83393243	84393243	cg02318926	83952345	BNC1	Body	83452428	84452222	1653	1507	0.000669825	0.772364	0.000135969	0.156713	0.0701172	No
smoking_initiation	1	153706358	155533918	cg06561409	154297877	ATP8B2	TSS200	153798128	154797832	1641	1641	0.0280306	0.782336	0.0041367	0.115385	0.0701117	No
smoking_initiation	12	55974480	56974480	cg25716657	56325502	DGKA	TSS1500|5'UTR	55825563	56825311	946	609	0.114107	0.74877	0.0088715	0.0581447	0.0701064	No
smoking_initiation	11	27179916	29152996	cg16058444	28128726	METTL15|KIF18A	TSS1500|5'UTR	27628826	28628549	1277	1277	0.000856377	0.833786	9.78e-05	0.0951555	0.0701045	No
smoking_initiation	15	83393243	84393243	cg26048251	83628054	-	-	83167064	84122538	1412	1106	0.000717639	0.827496	8.82e-05	0.101597	0.0701012	No
smoking_initiation	16	71466463	73074550	cg16558253	72132732	DHX38	Body	71633094	72631722	1699	1699	0.407838	0.305481	0.12387	0.0927117	0.0700992	No
smoking_initiation	21	40088819	41088819	cg21297395	40758325	WRB	TSS1500|Body	40258702	41257530	3161	2440	0.403084	0.247195	0.173372	0.106252	0.0700975	No
smoking_initiation	7	3003207	4003207	cg15767805	2955529	CARD11	Body	2456066	3455401	3064	1867	0.015988	0.736709	0.00376555	0.173442	0.0700953	No
smoking_initiation	11	27179916	29152996	cg16497921	28129676	KIF18A|METT5D1	TSS200|1stExon|5'UTR	27631005	28629115	1277	1277	0.000805987	0.784755	0.000148173	0.144199	0.0700918	No
smoking_initiation	3	47490500	50681136	cg14634738	50126100	RBM5	TSS1500	49626182	50625521	1030	1030	0.0027532	0.682461	0.000983467	0.243711	0.0700911	No
smoking_initiation	6	52395230	53395230	cg18458499	53064398	-	-	52564490	53563953	2205	1771	0.190168	0.530807	0.0551286	0.153808	0.0700893	No
smoking_initiation	7	1370794	2370794	cg11324776	1614986	PSMG3-AS1	Body	1115187	2114785	1785	1214	0.00147207	0.808578	0.00021795	0.119646	0.0700856	No
smoking_initiation	6	26754967	30729306	cg07642445	27855795	-	-	27578761	28355671	1330	1330	0.0792383	0.721992	0.0127336	0.115954	0.0700815	No
smoking_initiation	14	77029375	78029375	cg19074934	77690467	TMEM63C	Body	77190626	78190444	2609	1934	0.245947	0.0780487	0.460013	0.14591	0.0700806	No
smoking_initiation	1	153706358	155533918	cg20711914	154210287	UBAP2L	Body	153710696	154704595	1529	1529	0.02778	0.775501	0.00438207	0.122259	0.0700783	No
smoking_initiation	1	70990122	74324909	cg25115945	73240262	-	-	72740634	73739641	1274	1274	0.000175951	0.823863	2.26e-05	0.105869	0.0700692	No
smoking_initiation	12	120583279	121583279	cg17541002	121714889	CAMKK2	5'UTR	121215378	122214836	1994	878	0.2107	0.568662	0.0407258	0.109846	0.070067	No
smoking_initiation	16	69076894	70607394	cg20293079	69514742	-	-	69017213	70014622	1590	1517	0.0497253	0.77499	0.00634822	0.0988697	0.0700668	No
smoking_initiation	7	132583234	134089846	cg07491979	133331646	EXOC4	Body	132832099	133831588	1609	1609	0.0317504	0.766844	0.00522463	0.126117	0.070064	No
smoking_initiation	3	47490500	50681136	cg03077880	50220916	SEMA3F	Body	49721532	50720909	1037	983	0.00438807	0.846015	0.000410758	0.0791236	0.070063	No
smoking_initiation	15	83393243	84393243	cg13418632	83332594	AP3B2	Body	82922038	83831426	1093	772	0.0042366	0.835191	0.000457188	0.0900586	0.070057	No
smoking_initiation	6	111158371	112158371	cg15711642	111099779	CDK19	Body|5'UTR	110600016	111599214	2084	993	0.000198379	0.796114	3.33e-05	0.133599	0.0700554	No
smoking_initiation	12	55974480	56974480	cg26404886	56386083	RAB5B	3'UTR	55886294	56885861	816	698	0.114341	0.750167	0.00866399	0.0567724	0.0700547	No
smoking_initiation	17	1495177	2495177	cg04936599	1787112	RPA1	Body	1287761	2285171	1869	1484	0.103783	0.658686	0.0228057	0.144671	0.0700539	No
smoking_initiation	5	169799916	170799916	cg01324779	170763479	-	-	170263657	171263167	1856	962	0.171323	0.560297	0.0464588	0.151869	0.0700523	No
smoking_initiation	1	7291461	8984823	cg25023843	8814305	RERE	5'UTR	8314447	9311383	1642	948	0.014396	0.79518	0.00214174	0.118232	0.0700511	No
smoking_initiation	20	29393501	31675258	cg14520939	31444783	-	-	30948281	31942247	1560	1263	0.153675	0.648036	0.0245946	0.103643	0.070051	No
smoking_initiation	12	55974480	56974480	cg18754954	56727572	PAN2	TSS200|5'UTR	56260232	57227175	880	537	0.112915	0.741988	0.00992159	0.0651269	0.0700492	No
smoking_initiation	6	26754967	30729306	cg11623922	27759386	-	-	27578761	28258863	1069	1069	0.101069	0.739894	0.0107034	0.0782862	0.0700471	No
smoking_initiation	6	111158371	112158371	cg05930034	112041290	FYN	TSS200|5'UTR	111542388	112541209	1579	907	4.67e-07	0.802574	7.42e-08	0.127386	0.0700388	No
smoking_initiation	2	100172408	101172408	cg20253689	100625353	AFF3	Body	100127187	101125321	2076	2039	0.000212147	1.26e-05	0.8778	0.0519418	0.0700331	No
smoking_initiation	17	30185935	31185935	cg12380967	31159091	MYO1D	Body	30661250	31657675	1772	685	0.530665	0.263257	0.090982	0.0450651	0.0700315	No
smoking_initiation	1	49011424	52273078	cg00298331	50642138	ELAVL4	Body	50142566	51140636	1010	1010	0.022686	0.837829	0.00183298	0.0676245	0.0700271	No
smoking_initiation	5	59621271	60621271	cg18009123	59948127	DEPDC1B	Body	59448429	60447422	1686	1423	0.0310761	0.787445	0.00423411	0.107219	0.0700259	No
smoking_initiation	14	27856733	29816842	cg06925422	29823987	-	-	29344182	30321647	1313	578	0.0165789	0.821779	0.00181329	0.0898109	0.0700183	No
smoking_initiation	3	47490500	50681136	cg16970828	49851353	UBA7	1stExon|5'UTR	49352522	50350468	1181	1181	0.00204699	0.833179	0.000232409	0.0945264	0.0700151	No
smoking_initiation	2	144900317	146640132	cg05702364	145170848	ZEB2	Body	144670970	145670572	794	606	0.169714	0.693832	0.0130712	0.0533684	0.0700147	No
smoking_initiation	9	127573097	128573097	cg03081068	127634180	ARPC5L	Body	127136644	128134034	1032	795	0.0610353	0.797887	0.00505485	0.0660098	0.0700135	No
smoking_initiation	17	37324339	38324339	cg00747351	37401057	-	-	36901539	37898909	1305	582	0.583835	0.14673	0.159427	0.0399974	0.0700099	No
smoking_initiation	2	124205	1124205	cg00292093	283060	FAM150B	Body	12371	782581	1901	1750	1.37e-06	0.791601	2.4e-07	0.13839	0.0700083	No
smoking_initiation	20	53962393	54962393	cg22323176	54860405	-	-	54360597	55360151	1752	1120	0.00290182	0.808285	0.000425252	0.118381	0.0700061	No
smoking_initiation	3	52386605	54266212	cg01241553	52860195	ITIH4	Body	52366044	53359150	1640	1622	0.15843	0.633161	0.0277145	0.11069	0.0700047	No
smoking_initiation	22	42198430	43198430	cg09316613	42624269	-	-	42124874	43123737	2040	1922	0.28349	0.0465111	0.51549	0.0845046	0.0700044	No
smoking_initiation	6	99847745	101829173	cg00898966	101363930	-	-	100864118	101863870	1804	1718	0.0123307	0.781837	0.00211006	0.13372	0.0700018	No
smoking_initiation	7	3003207	4003207	cg00573428	3937802	SDK1	Body	3438128	4437791	2688	1385	0.0961905	0.645459	0.0244382	0.163915	0.0699971	No
smoking_initiation	1	43511737	44511737	cg14940779	44715891	ERI3	Body	44216376	45215056	1552	422	0.0356733	0.757512	0.0061565	0.130662	0.0699962	No
smoking_initiation	6	97199925	99136905	cg16170767	99290737	-	-	98790797	99790539	1944	548	0.00451414	0.78785	0.000784543	0.136856	0.0699955	No
smoking_initiation	4	140386963	141386963	cg04421420	141288901	SCOC|SCOC-AS1	Body	140790438	141788652	1590	857	0.00383363	0.813477	0.000528973	0.112175	0.0699852	No
smoking_initiation	12	55974480	56974480	cg19893439	56617730	OBFC2B	TSS1500	56120096	57117485	736	573	0.111419	0.732012	0.0114473	0.0751374	0.0699841	No
smoking_initiation	3	47490500	50681136	cg00038298	49235033	CCDC36	TSS1500	48735256	49734229	926	926	0.00400334	0.859869	0.000306858	0.0658394	0.0699814	No
smoking_initiation	1	7291461	8984823	cg05492840	8254431	-	-	7755254	8752403	2023	2023	0.0140312	0.775184	0.00250464	0.138304	0.0699763	No
smoking_initiation	2	124205	1124205	cg12218398	124039	-	-	12371	624034	1283	1132	6.37e-06	0.827318	7.91e-07	0.102706	0.0699688	No
smoking_initiation	10	102686838	105665256	cg07636870	104262614	ACTR1A|SUFU	TSS200|TSS1500	103763214	104762535	1533	1533	5.24e-05	0.808747	7.86e-06	0.121228	0.0699654	No
smoking_initiation	11	63633552	64633552	cg16719268	64126440	RPS6KA4	TSS200	63626810	64626361	1086	1071	0.460053	0.378432	0.0502717	0.0412826	0.0699608	No
smoking_initiation	3	47490500	50681136	cg11864408	49505866	DAG1	TSS1500	49007624	50004209	1060	1060	0.00261553	0.842087	0.000264452	0.0850721	0.0699606	No
smoking_initiation	12	55974480	56974480	cg26477856	56324915	DGKA	TSS200|TSS1500	55824985	56824207	945	606	0.113688	0.746023	0.00930991	0.0610217	0.0699572	No
smoking_initiation	5	106325618	107865642	cg17730234	107302158	FBXL17	Body	106802777	107801952	2239	2239	0.00343665	0.748521	0.000814243	0.177277	0.069952	No
smoking_initiation	1	153706358	155533918	cg08623548	153936729	SLC39A1	5'UTR	153437003	154436641	1376	1090	0.0291709	0.812864	0.00305151	0.0849622	0.0699513	No
smoking_initiation	11	27179916	29152996	cg22894619	28283196	METTL15	Body	27783503	28783184	1347	1347	0.0690504	0.755535	0.00883751	0.0966283	0.0699487	No
smoking_initiation	1	43511737	44511737	cg06672699	44057037	PTPRF	Body	43557168	44556913	1612	1504	4.25e-08	0.782509	8.03e-09	0.147548	0.0699423	No
smoking_initiation	7	1370794	2370794	cg14649285	1233192	-	-	736292	1733192	1871	392	0.00148354	0.802937	0.000231843	0.12541	0.0699379	No
smoking_initiation	17	7303118	8303118	cg13658231	7608095	EFNB3	TSS1500	7108805	8107979	1636	1412	0.451874	0.358948	0.0664919	0.0527482	0.0699377	No
smoking_initiation	1	43511737	44511737	cg06248699	44102294	-	-	43602321	44602159	1726	1437	4.26e-08	0.784148	7.94e-09	0.145915	0.0699372	No
smoking_initiation	6	26754967	30729306	cg02890126	28864194	-	-	28364232	29364147	2401	2401	0.221274	0.51493	0.0582877	0.135573	0.069936	No
smoking_initiation	8	26925349	27925349	cg14138801	27267103	PTK2B	Body	26767627	27767066	3112	2289	1.74e-07	0.672088	6.68e-08	0.257978	0.069934	No
smoking_initiation	11	63633552	64633552	cg13939958	63706710	NAA40	TSS200|Body	63207604	64206362	1090	729	0.463649	0.379009	0.0481339	0.039277	0.0699309	No
smoking_initiation	2	58789218	61026618	cg27562069	60610208	-	-	60110483	61108996	1898	1752	0.00364361	0.732293	0.000961554	0.193183	0.0699181	No
smoking_initiation	18	40814171	41814171	cg20689554	42148526	-	-	41648944	42648405	1755	290	0.0875061	0.711229	0.0143976	0.11695	0.0699172	No
smoking_initiation	18	42158643	43158643	cg20689554	42148526	-	-	41648944	42648405	1755	720	0.0875061	0.711229	0.0143976	0.11695	0.0699172	No
smoking_initiation	1	31695819	32695819	cg24048759	32230048	BAI2	TSS1500	31730086	32729702	1213	1170	0.50252	0.332067	0.0575421	0.0379541	0.0699163	No
smoking_initiation	12	55974480	56974480	cg24885556	56105991	ITGA7	Body	55606026	56604958	1334	560	0.109199	0.711822	0.0145155	0.0945504	0.0699128	No
smoking_initiation	7	1370794	2370794	cg05973872	2293347	-	-	1794634	2793025	2144	1294	0.0872506	0.699513	0.0159023	0.127424	0.0699109	No
smoking_initiation	17	43621579	45293283	cg16826777	43376882	MAP3K14	5'UTR	42878320	43876832	2225	922	0.157436	0.0133129	0.700202	0.0591399	0.0699099	No
smoking_initiation	11	85480958	86480958	cg11190117	85956001	EED	1stExon|5'UTR	85456029	86455876	2734	2704	0.0506433	0.559725	0.0265341	0.293193	0.0699046	No
smoking_initiation	2	155182556	156182556	cg23491599	155554688	KCNJ3	TSS1500	155058065	156053246	2213	2057	0.0233801	0.761625	0.00432349	0.140771	0.0699009	No
smoking_initiation	10	102686838	105665256	cg21501801	104905806	NT5C2	Body	104405850	105405390	1751	1751	3.3e-05	0.812166	4.79e-06	0.117902	0.0698938	No
smoking_initiation	8	90637052	93744504	cg07963363	92983012	RUNX1T1	Body	92484585	93482694	1401	1401	0.000190754	0.835208	2.16e-05	0.0946868	0.0698925	No
smoking_initiation	7	3003207	4003207	cg10478600	2950465	CARD11	Body	2450794	3449826	3050	1846	0.0154034	0.705652	0.00446735	0.204585	0.0698924	No
smoking_initiation	10	102686838	105665256	cg18729704	105159484	PDCD11	Body	104659682	105659387	1712	1712	6.93e-05	0.802638	1.1e-05	0.127392	0.0698891	No
smoking_initiation	4	147297913	148297913	cg21185233	147442789	SLC10A7	1stExon	146943097	147941480	1871	1109	0.000623817	0.765785	0.000133305	0.163573	0.0698853	No
smoking_initiation	9	127573097	128573097	cg09227136	127703617	GOLGA1	TSS1500	127204712	128196474	1086	904	0.0470899	0.792473	0.00508326	0.0854758	0.0698785	No
smoking_initiation	4	140386963	141386963	cg13913247	141207827	SCOC	5'UTR	140708199	141707779	1630	985	0.00384818	0.816578	0.000514853	0.109181	0.0698773	No
smoking_initiation	7	1370794	2370794	cg10981065	2125029	MAD1L1	Body	1627726	2624862	2015	1501	0.00137998	0.758	0.000310411	0.170434	0.0698762	No
smoking_initiation	11	27179916	29152996	cg25372522	28127459	KIF18A	5'UTR	27627850	28626786	1279	1279	0.00083131	0.809305	0.000123197	0.119866	0.0698746	No
smoking_initiation	1	87413176	88413176	cg12914972	87437475	HS2ST1	Body	86937502	87936530	1861	1012	0.186983	0.558906	0.0462035	0.138036	0.0698717	No
smoking_initiation	18	72035282	73035282	cg18963985	72922735	ZADH2|TSHZ1	TSS1500|1stExon|5'UTR	72423710	73422668	1923	973	0.0178957	0.777638	0.00302939	0.131569	0.0698674	No
smoking_initiation	16	69076894	70607394	cg09051420	69293988	SNTB2	Body	68795374	69791266	1586	1081	0.0530321	0.752109	0.00823763	0.116758	0.0698635	No
smoking_initiation	10	102686838	105665256	cg17567560	105036863	INA	TSS200	104537149	105536662	1747	1747	3.23e-05	0.794219	5.53e-06	0.13588	0.0698633	No
smoking_initiation	11	27179916	29152996	cg14813258	27935243	-	-	27435287	28434177	1293	1293	0.000780264	0.831388	9.19e-05	0.0978775	0.0698626	No
smoking_initiation	8	26925349	27925349	cg13351161	27490921	SCARA3	TSS1500	26991054	27990790	2582	2467	1.47e-07	0.56762	9.39e-08	0.36252	0.06986	No
smoking_initiation	11	40936297	41936297	cg15337107	41414012	-	-	40914427	41913846	2319	2291	1e-08	2.22e-09	0.761535	0.168605	0.0698598	Yes
smoking_initiation	4	140386963	141386963	cg24332305	140819621	MAML3	Body	140320192	141319462	1633	1537	0.00380693	0.807935	0.00055564	0.117852	0.0698498	No
smoking_initiation	11	27179916	29152996	cg19023058	28110163	KIF18A	Body	27610574	28609532	1304	1304	0.00083317	0.825514	0.000104731	0.103698	0.0698495	No
smoking_initiation	1	153706358	155533918	cg03352427	154127523	NUP210L	1stExon|5'UTR	153628237	154627213	1527	1430	0.0283889	0.792499	0.00378129	0.105488	0.0698432	No
smoking_initiation	6	97199925	99136905	cg16589463	99293069	-	-	98793259	99792878	1946	543	0.00450181	0.785696	0.000797771	0.139164	0.0698399	No
smoking_initiation	8	59314666	60314666	cg09798252	59763565	TOX	Body	59263584	60263489	2181	1939	3.37e-05	0.763045	7.38e-06	0.167081	0.0698326	No
smoking_initiation	1	43511737	44511737	cg01971071	44435673	DPH2	1stExon|5'UTR	43937059	44935232	1588	939	4.44e-08	0.816101	6.21e-09	0.114068	0.0698311	No
smoking_initiation	10	21532942	22532942	cg11753158	22541995	-	-	22043093	23041317	933	321	0.000266719	0.860595	2.15e-05	0.0692887	0.0698285	No
smoking_initiation	2	124205	1124205	cg07758693	229027	SH3YL1	Body	12371	728695	1668	1517	1.28e-06	0.739194	3.31e-07	0.19098	0.0698244	No
smoking_initiation	5	169799916	170799916	cg20750832	170742345	-	-	170242692	171242214	1883	1013	0.185257	0.606027	0.0325353	0.106362	0.0698187	No
smoking_initiation	17	7303118	8303118	cg25732961	7755877	KDM6B	Body	7257455	8255791	1849	1777	0.378579	0.303108	0.138043	0.110454	0.069816	No
smoking_initiation	16	69076894	70607394	cg06861511	69420579	TERF2	TSS1500	68923531	69919871	1550	1356	0.0502321	0.779215	0.00610499	0.0946326	0.0698152	No
smoking_initiation	2	224972985	226832033	cg19710271	225531991	-	-	225034897	226031655	2430	2430	0.225489	0.0226566	0.619831	0.0622093	0.0698139	No
smoking_initiation	1	153706358	155533918	cg24490338	154164054	TPM3	Body	153667334	154661369	1538	1486	0.0282885	0.7897	0.00388299	0.108327	0.0698016	No
smoking_initiation	9	127573097	128573097	cg01469688	127905934	SCAI	TSS200	127406054	128405675	1191	1121	0.0445362	0.794799	0.00482542	0.0860453	0.0697944	No
smoking_initiation	2	50235943	51841259	cg25036261	51254823	NRXN1	Body	50754984	51754504	2535	2535	4.09e-05	0.729884	1.12e-05	0.200272	0.0697918	No
smoking_initiation	11	27179916	29152996	cg01013009	27226822	BBOX1-AS1	Body	26727223	27725986	2028	1109	0.000665859	0.695548	0.00022386	0.233772	0.0697905	No
smoking_initiation	1	90689731	91689731	cg20442816	91406033	ZNF644	Body	90906181	91905739	2100	1695	0.0956314	0.691377	0.0174097	0.125795	0.0697872	No
smoking_initiation	6	93675279	94675279	cg13572874	93499668	-	-	92999847	93999219	2803	1037	0.0215529	0.68405	0.00686293	0.217748	0.0697863	No
smoking_initiation	8	26925349	27925349	cg27566516	27845877	SCARA5	5'UTR	27346546	28341974	2417	1688	1.91e-07	0.734529	5.08e-08	0.195686	0.0697844	No
smoking_initiation	2	124205	1124205	cg06380356	467891	-	-	12371	967675	2690	2539	1.12e-06	0.647797	4.89e-07	0.282418	0.0697831	No
smoking_initiation	10	21532942	22532942	cg27484805	22726730	-	-	22240299	23225984	1152	252	0.00599743	0.833788	0.000646382	0.0897929	0.0697757	No
smoking_initiation	15	83393243	84393243	cg08084502	83240612	CPEB1	TSS200|Body	82827938	83740345	988	666	0.0205177	0.718175	0.00532187	0.18621	0.069775	No
smoking_initiation	1	153706358	155533918	cg20555284	153861258	GATAD2B	5'UTR	153362146	154361226	1335	928	0.0285167	0.794612	0.0037132	0.103398	0.0697604	No
smoking_initiation	16	220986	1220986	cg08216050	704013	WDR90	Body	207611	1170512	1549	1543	0.339352	0.454981	0.0580925	0.0778168	0.0697575	No
smoking_initiation	1	153706358	155533918	cg23081265	153894463	GATAD2B	5'UTR	153397055	154390575	1317	973	0.0291047	0.811001	0.0031254	0.0870191	0.0697499	No
smoking_initiation	12	120583279	121583279	cg07799353	121342288	SPPL3	TSS200	120842648	121842268	2152	1660	0.129158	0.637099	0.0276539	0.136339	0.0697496	No
smoking_initiation	10	102686838	105665256	cg23959872	105106746	PCGF6	Body	104609365	105606084	1725	1725	3.8e-05	0.810208	5.63e-06	0.12	0.0697484	No
smoking_initiation	10	102686838	105665256	cg10301212	105126702	TAF5	TSS1500	104628234	105625850	1723	1723	4.45e-05	0.792697	7.73e-06	0.137506	0.0697442	No
smoking_initiation	1	153706358	155533918	cg24017881	154145447	TPM3	Body|ExonBnd	153645542	154643702	1541	1467	0.0280294	0.782464	0.00414422	0.11562	0.0697424	No
smoking_initiation	8	26925349	27925349	cg23640738	27288041	PTK2B	Body	26788187	27787984	3120	2388	1.79e-07	0.692224	6.17e-08	0.23804	0.0697357	No
smoking_initiation	14	79063654	80602233	cg10956088	79163770	NRXN3	Body	78663953	79663209	1658	836	0.111983	0.681776	0.0192685	0.117241	0.0697319	No
smoking_initiation	2	124205	1124205	cg14984664	443338	-	-	12371	943250	2578	2427	1.26e-06	0.728306	3.5e-07	0.201962	0.0697308	No
smoking_initiation	1	65969643	66969643	cg14997626	66030957	LEPR	5'UTR	65532818	66530832	2394	1482	3.33e-06	0.737	8.74e-07	0.193266	0.0697297	No
smoking_initiation	6	111158371	112158371	cg16300317	111409547	SLC16A10	Body	110909665	111909208	1694	1337	4.74e-07	0.813681	6.8e-08	0.116589	0.0697289	No
smoking_initiation	5	86303812	89371745	cg15687929	88184990	MEF2C-AS1|MEF2C	TSS200|Body|5'UTR	87685500	88684376	905	905	1e-06	0.859747	8.22e-08	0.0705338	0.069718	No
smoking_initiation	1	153706358	155533918	cg17556612	154586736	ADAR	5'UTR	154086839	155086571	1622	1622	0.0286025	0.782851	0.00419138	0.114648	0.0697069	No
smoking_initiation	9	133834588	135407263	cg23230276	134752305	MED27	Body	134255805	135251616	1931	1931	0.0573853	0.72431	0.0109142	0.137688	0.0697023	No
smoking_initiation	6	97199925	99136905	cg07184578	99291343	-	-	98792000	99791267	1943	545	0.00448656	0.783034	0.000813853	0.141971	0.0696944	No
smoking_initiation	22	42198430	43198430	cg10384919	42095430	MEI1	TSS200	41596010	42595258	1698	763	0.173122	0.0096362	0.708202	0.0393499	0.0696906	No
smoking_initiation	1	153706358	155533918	cg04919190	154532214	UBE2Q1	TSS1500	154033329	155031376	1593	1593	0.0261834	0.723251	0.00632184	0.174556	0.0696884	No
smoking_initiation	3	47490500	50681136	cg03855994	50230988	GNAT1	Body	49731861	50730251	1040	976	0.00442067	0.852291	0.000380148	0.0732216	0.0696863	No
smoking_initiation	7	1370794	2370794	cg17123390	1569069	MAFK	TSS1500	1069350	2068630	1869	1106	0.00144382	0.793049	0.000246958	0.135577	0.0696832	No
smoking_initiation	1	49011424	52273078	cg25791585	50966949	FAF1	Body	50467258	51465640	1059	1059	0.0220973	0.813054	0.00251984	0.0926458	0.0696829	No
smoking_initiation	2	155182556	156182556	cg25125077	155480815	-	-	154980873	155980638	2233	1903	0.0407834	0.704988	0.0100963	0.174457	0.0696757	No
smoking_initiation	1	49011424	52273078	cg22234394	49224936	AGBL4|BEND5	Body|ExonBnd|5'UTR	48725096	49723702	1472	975	0.507554	0.31222	0.06849	0.0420617	0.0696749	No
smoking_initiation	4	67517710	68517710	cg11541528	67968811	-	-	67468821	68468530	2480	2370	0.00762139	0.788726	0.00128294	0.1327	0.0696699	No
smoking_initiation	20	53962393	54962393	cg14585004	54874331	-	-	54376295	55373832	1760	1097	0.00280243	0.780361	0.000526868	0.146641	0.0696689	No
smoking_initiation	7	1370794	2370794	cg07268571	1989028	MAD1L1	Body	1489229	2488425	1837	1638	0.00143799	0.789862	0.000252781	0.138779	0.0696687	No
smoking_initiation	7	132583234	134089846	cg18263084	134040555	-	-	133541625	134540385	2876	1498	0.0632232	0.619216	0.0229722	0.224923	0.0696655	No
smoking_initiation	2	181527603	182527603	cg17231385	182493044	CERKL	Body	181994338	182993007	1583	1059	0.0967367	0.719467	0.0135355	0.100599	0.0696613	No
smoking_initiation	4	67517710	68517710	cg17392907	68334279	-	-	67834898	68833180	2474	1809	0.01346	0.751479	0.0029117	0.162492	0.0696577	No
smoking_initiation	7	1370794	2370794	cg17681527	1793077	-	-	1294130	2292881	1684	1627	0.00147056	0.80775	0.000220236	0.120902	0.0696569	No
smoking_initiation	1	153706358	155533918	cg26144954	154681772	KCNN3	Body	154181954	155178782	1640	1640	0.0429448	0.784994	0.00531532	0.0970899	0.0696556	No
smoking_initiation	7	132583234	134089846	cg13616215	133619041	EXOC4	Body	133120852	134118776	2152	2089	0.0237979	0.601805	0.0115951	0.293149	0.0696535	No
smoking_initiation	20	53962393	54962393	cg15747531	54971657	CSTF1	Body	54471815	55471652	1767	802	0.0344044	0.763139	0.00573219	0.127079	0.0696455	No
smoking_initiation	1	153706358	155533918	cg20388123	154531393	UBE2Q1	TSS1500	154033329	155031376	1593	1593	0.028011	0.773734	0.00449593	0.124119	0.0696396	No
smoking_initiation	17	7303118	8303118	cg23657947	7842978	CNTROB	Body	7343539	8340866	1913	1842	0.419663	0.335659	0.0972926	0.0777479	0.0696367	No
smoking_initiation	6	111158371	112158371	cg04533283	112021649	FYN	Body	111522623	112521637	1588	945	4.65e-07	0.797818	7.72e-08	0.132553	0.0696287	No
smoking_initiation	14	27856733	29816842	cg04991036	29243762	C14orf23	Body	28744493	29743762	1782	1782	0.0151406	0.750865	0.00325029	0.161121	0.0696229	No
smoking_initiation	1	43511737	44511737	cg21219903	43920090	HYI	TSS200	43421072	44419546	1615	1491	4.34e-08	0.797766	7.21e-09	0.132612	0.0696219	No
smoking_initiation	5	86303812	89371745	cg14480446	87989154	-	-	87489270	88484320	980	980	9.22e-07	0.858365	7.74e-08	0.0720124	0.0696218	No
smoking_initiation	1	153706358	155533918	cg26770498	154319066	ATP8B2	Body	153820643	154818509	1667	1667	0.0282198	0.787511	0.00396869	0.110682	0.0696183	No
smoking_initiation	5	154339646	155339646	cg09865476	154317886	GEMIN5	TSS200	153818874	154817648	2106	1214	0.00233613	0.752722	0.000542664	0.174781	0.0696174	No
smoking_initiation	9	127573097	128573097	cg22137615	128529517	PBX3	Body	128030837	129029140	1536	601	0.0458083	0.750488	0.00771762	0.12637	0.0696161	No
smoking_initiation	1	153706358	155533918	cg10536466	154187025	C1orf43	Body	153687227	154686313	1534	1512	0.0281337	0.785375	0.00404433	0.112831	0.0696159	No
smoking_initiation	16	69076894	70607394	cg07530492	69742482	-	-	69246614	70241566	1540	1540	0.0489449	0.774208	0.00638067	0.10086	0.0696065	No
smoking_initiation	15	83393243	84393243	cg22387243	83776299	TM6SF1	TSS200	83277513	84274980	1559	1376	0.000694035	0.80028	0.000112204	0.129311	0.0696033	No
smoking_initiation	10	102686838	105665256	cg02897533	104473951	ARL3|SFXN2	TSS1500|Body	103975793	104973061	1829	1829	3.24e-05	0.798355	5.36e-06	0.132007	0.0696003	No
smoking_initiation	1	7291461	8984823	cg11972327	8419796	RERE	Body	7919825	8918795	1803	1803	0.0138809	0.766767	0.00266409	0.147092	0.0695959	No
smoking_initiation	18	77074374	78074374	cg20191338	77905663	LOC100130522	TSS200	77406443	78015230	1482	1482	0.465024	0.299135	0.101212	0.0650371	0.0695916	No
smoking_initiation	17	1495177	2495177	cg13391067	2073591	SMG6	Body	1573911	2573173	1803	1685	0.107354	0.681214	0.0193195	0.122522	0.0695904	No
smoking_initiation	14	27856733	29816842	cg21903890	29933008	MIR548AI	Body	29434537	30432460	1405	525	0.0162155	0.716918	0.00436492	0.192912	0.0695897	No
smoking_initiation	1	43511737	44511737	cg16681083	44727237	ERI3	Body	44227579	45226084	1544	393	0.0696161	0.769384	0.00759069	0.0838213	0.0695884	No
smoking_initiation	18	72035282	73035282	cg04187820	72732056	ZNF407	Body	72232737	73231573	1747	1243	0.0183867	0.792942	0.00270039	0.116387	0.0695842	No
smoking_initiation	3	117322149	118825714	cg06309540	117454536	-	-	116955304	117954415	2150	1468	0.000682119	0.778933	0.000132009	0.150676	0.0695769	No
smoking_initiation	1	153706358	155533918	cg16488035	153953089	-	-	153453337	154452204	1356	1110	0.0274972	0.766223	0.00473832	0.131966	0.0695759	No
smoking_initiation	3	52386605	54266212	cg15950216	53009541	SFMBT1	5'UTR	52516293	53509316	1804	1804	0.160889	0.644316	0.0250342	0.100185	0.0695758	No
smoking_initiation	2	172021827	173021827	cg24672049	172378574	CYBRD1	TSS200|TSS1500	171880570	172878554	2062	1778	1.25e-05	2.4e-07	0.91292	0.0174958	0.069571	No
smoking_initiation	18	77074374	78074374	cg19030090	77454590	CTDP1	Body	76954643	77953135	2316	2097	0.413053	0.267881	0.151388	0.0981113	0.0695667	No
smoking_initiation	2	58789218	61026618	cg17788011	60618555	-	-	60119744	61118309	1885	1728	0.00388813	0.781427	0.00071885	0.144403	0.0695632	No
smoking_initiation	8	26925349	27925349	cg01579019	27695516	PBK	TSS200	27195563	28194604	2692	2061	1.89e-07	0.731452	5.16e-08	0.198985	0.0695631	No
smoking_initiation	10	102686838	105665256	cg11704081	104357285	SUFU	Body	103857881	104857234	1671	1671	4.74e-05	0.777573	9.32e-06	0.152809	0.0695612	No
smoking_initiation	3	82235792	86649109	cg06609282	86283974	-	-	85784084	86783525	2160	1880	0.0015355	0.779653	0.000293502	0.148957	0.0695609	No
smoking_initiation	1	153706358	155533918	cg18813777	154297271	ATP8B2|AQP10	TSS1500|3'UTR	153798128	154797062	1639	1639	0.028031	0.782348	0.00415552	0.115911	0.0695537	No
smoking_initiation	5	42690647	43690647	cg22193559	43065115	-	-	42565843	43564052	2241	2069	0.24047	0.529683	0.0500713	0.110222	0.0695535	No
smoking_initiation	2	224972985	226832033	cg02105975	225866712	DOCK10	Body	225366833	226366322	2222	2222	0.159568	0.641017	0.0258976	0.103966	0.0695508	No
smoking_initiation	10	102686838	105665256	cg06185734	104914412	NT5C2	Body	104414709	105413643	1755	1755	3.31e-05	0.813878	4.74e-06	0.116535	0.0695487	No
smoking_initiation	7	1370794	2370794	cg07110103	1189271	-	-	690391	1688369	1875	348	0.00299738	0.774117	0.000591704	0.152747	0.0695479	No
smoking_initiation	3	47490500	50681136	cg19393281	50606861	HEMK1	TSS200	50107219	51106598	1198	492	0.0127527	0.821853	0.00146573	0.0943898	0.0695384	No
smoking_initiation	3	47490500	50681136	cg20190357	49377542	USP4	TSS200	48878407	49875327	992	992	0.00307996	0.8434	0.000305827	0.0836765	0.0695373	No
smoking_initiation	4	147297913	148297913	cg25776255	147443144	SLC10A7	TSS200	146943621	147943107	1871	1110	0.000643529	0.796516	0.000107669	0.133196	0.0695372	No
smoking_initiation	9	133834588	135407263	cg18977407	134691525	-	-	134192026	135191473	1912	1912	0.054875	0.692617	0.0134378	0.169539	0.0695313	No
smoking_initiation	3	52386605	54266212	cg26408927	53759723	CACNA1D	Body	53259850	54259129	1822	1822	0.0319517	0.00856069	0.701954	0.188003	0.0695307	No
smoking_initiation	11	85480958	86480958	cg00474723	86383430	ME3	TSS200|1stExon|5'UTR	85883518	86883000	3320	1834	0.0579738	0.640616	0.0192494	0.212638	0.0695227	No
smoking_initiation	1	43511737	44511737	cg10593459	44447478	B4GALT2	Body	43948774	44944092	1594	932	4.46e-08	0.820761	5.97e-09	0.109717	0.069522	No
smoking_initiation	10	102686838	105665256	cg18254186	105413756	SH3PXD2A	Body	104913870	105913158	1642	1219	9.73e-05	0.722915	2.79e-05	0.207439	0.0695209	No
smoking_initiation	12	55974480	56974480	cg13797950	56615544	RNF41	TSS200|Body|1stExon|5'UTR	56117570	57114869	734	574	0.115545	0.759119	0.00738293	0.0484355	0.069517	No
smoking_initiation	7	1370794	2370794	cg16743640	1950280	MAD1L1	Body	1452702	2449980	1825	1681	0.00147884	0.812304	0.000212203	0.11649	0.0695148	No
smoking_initiation	1	49011424	52273078	cg11358565	50659540	ELAVL4	Body	50159590	51159347	1014	1014	0.0226263	0.835611	0.00190657	0.0703421	0.0695138	No
smoking_initiation	8	26925349	27925349	cg20546928	27167985	TRIM35|PTK2B	TSS1500|Body	26668282	27667793	2945	1815	1.88e-07	0.726692	5.28e-08	0.203805	0.0695032	No
smoking_initiation	1	7291461	8984823	cg19243717	8362655	-	-	7863051	8861345	1873	1873	0.0145452	0.803462	0.00200147	0.11049	0.0695016	No
smoking_initiation	10	102686838	105665256	cg25095612	104155650	NFKB2	5'UTR	103656232	104655515	1405	1405	6.35e-05	0.830389	7.65e-06	0.100039	0.0695009	No
smoking_initiation	7	77271983	78271983	cg10624784	77427913	PHTF2|TMEM60	TSS200	76928011	77927158	2525	1725	0.0967799	0.654394	0.0231133	0.156215	0.0694975	No
smoking_initiation	5	86303812	89371745	cg15241530	88120739	MEF2C	TSS1500|5'UTR	87623661	88618277	906	906	6.68e-07	0.615174	3.42e-07	0.315328	0.0694972	No
smoking_initiation	6	97199925	99136905	cg22085539	99284027	POU3F2	1stExon	98784444	99783225	1933	555	0.0044886	0.783394	0.000812947	0.141814	0.0694909	No
smoking_initiation	6	99847745	101829173	cg16785000	100684047	-	-	100184271	101183819	1903	1903	0.028592	0.658673	0.0101227	0.233126	0.0694867	No
smoking_initiation	12	55974480	56974480	cg26547506	56863038	SPRYD4	Body	56363666	57362422	1098	483	0.111348	0.731602	0.0115768	0.0759947	0.069479	No
smoking_initiation	7	132583234	134089846	cg13375479	133984347	SLC35B4	Body	133485193	134483434	2780	1576	0.0636449	0.687458	0.0152091	0.164211	0.0694771	No
smoking_initiation	17	1495177	2495177	cg07471768	1927052	RTN4RL1	Body	1427083	2426604	1755	1631	0.0871532	0.553102	0.0395215	0.250747	0.0694768	No
smoking_initiation	2	124205	1124205	cg00114724	264341	ACP1|SH3YL1	TSS1500|Body|5'UTR	12371	764144	1843	1692	1.4e-06	0.806095	2.15e-07	0.124428	0.0694748	No
smoking_initiation	6	99847745	101829173	cg12820667	100657655	-	-	100157980	101156806	1907	1907	0.0410344	0.740094	0.00785201	0.141549	0.0694704	No
smoking_initiation	11	111492273	113412811	cg00665226	113103494	NCAM1	Body	112604128	113603042	2247	1675	1.99e-19	0.776373	3.95e-20	0.154159	0.0694683	No
smoking_initiation	11	113494505	114494505	cg00665226	113103494	NCAM1	Body	112604128	113603042	2247	432	1.99e-19	0.776373	3.95e-20	0.154159	0.0694683	No
smoking_initiation	8	26925349	27925349	cg23156637	27004393	-	-	26504975	27504228	3088	1301	1.92e-07	0.741243	4.91e-08	0.189292	0.069465	No
smoking_initiation	7	132583234	134089846	cg02204499	133768858	-	-	133269783	134268715	2322	1923	0.0439201	0.740647	0.00817531	0.137795	0.069463	No
smoking_initiation	9	127573097	128573097	cg03150279	127905984	SCAI	TSS200	127406054	128405675	1191	1121	0.0453358	0.809069	0.00404345	0.0720904	0.0694618	No
smoking_initiation	3	47490500	50681136	cg24298409	50379246	ZMYND10|RASSF1	TSS1500|Body	49880399	50878734	1140	799	0.00612274	0.819446	0.000779092	0.104201	0.0694509	No
smoking_initiation	10	102686838	105665256	cg18939117	103587925	KCNIP2	Body	103088116	104087864	1072	1072	0.081263	0.776962	0.00685483	0.0654701	0.0694499	No
smoking_initiation	20	29393501	31675258	cg05204754	31158355	NOL4L	Body	30658577	31657100	1606	1606	0.149666	0.656277	0.0231531	0.101455	0.0694478	No
smoking_initiation	14	79063654	80602233	cg16036672	79382775	NRXN3	Body	78882921	79882678	1453	1110	0.112278	0.683644	0.0190023	0.115632	0.0694436	No
smoking_initiation	11	85480958	86480958	cg21042619	85955981	EED	1stExon|5'UTR	85456029	86455876	2734	2704	0.0622373	0.687866	0.0149787	0.16548	0.0694388	No
smoking_initiation	16	220986	1220986	cg07576033	611384	C16orf11	5'UTR	112376	1111302	1601	1496	0.34506	0.462747	0.0524652	0.0702896	0.0694383	No
smoking_initiation	17	7303118	8303118	cg15612085	7696347	DNAH2	Body	7201405	8195475	1716	1581	0.426064	0.341159	0.0907467	0.0725933	0.0694373	No
smoking_initiation	20	29393501	31675258	cg27016525	31870169	BPIFB1	TSS1500	31370544	32369354	1252	645	0.310173	0.521904	0.0367391	0.0617486	0.0694353	No
smoking_initiation	6	111158371	112158371	cg26922120	111412928	SLC16A10	Body	110913208	111911476	1692	1343	4.69e-07	0.805065	7.31e-08	0.125503	0.0694313	No
smoking_initiation	1	153706358	155533918	cg23026211	154378330	IL6R	Body	153878587	154878300	1666	1666	0.0272273	0.759295	0.00498903	0.139061	0.0694277	No
smoking_initiation	2	144900317	146640132	cg20333945	145129279	-	-	144630761	145627628	806	542	0.278456	0.586621	0.0211048	0.0443919	0.0694264	No
smoking_initiation	16	69076894	70607394	cg01656168	69141437	HAS3	TSS200|5'UTR	68641650	69640867	1695	805	0.117839	0.654759	0.0241056	0.133871	0.0694261	No
smoking_initiation	1	153706358	155533918	cg15610401	154681901	KCNN3	Body	154181954	155181843	1641	1641	0.0387972	0.709181	0.00947495	0.173125	0.0694224	No
smoking_initiation	3	52386605	54266212	cg17651598	52739496	GLT8D1|SPCS1	TSS1500|1stExon|5'UTR	52241164	53239160	1474	1333	0.167196	0.669858	0.0186959	0.0748342	0.0694164	No
smoking_initiation	3	47490500	50681136	cg19175455	50605239	C3orf18	TSS200|5'UTR	50107219	51103913	1195	492	0.0110252	0.710525	0.00319517	0.205845	0.0694098	No
smoking_initiation	6	26754967	30729306	cg26145670	28554497	SCAND3	1stExon|5'UTR	28054707	29053998	2365	2365	0.0962405	0.654268	0.0231021	0.156985	0.0694042	No
smoking_initiation	1	153706358	155533918	cg08969405	154013496	NUP210L	Body	153515622	154513440	1418	1250	0.0291106	0.811225	0.00312922	0.0871324	0.0694031	No
smoking_initiation	10	21532942	22532942	cg19730523	21553815	-	-	21054479	22050570	1440	577	5.22e-06	0.800947	8.46e-07	0.129645	0.0694026	No
smoking_initiation	1	7291461	8984823	cg13386888	7998916	TNFRSF9	Body	7500182	8498680	2207	2207	0.0164946	0.746618	0.00362181	0.16387	0.0693956	No
smoking_initiation	2	144900317	146640132	cg01409419	145088871	GTDC1	5'UTR	144590604	145588603	832	499	0.277771	0.581379	0.0231247	0.0483308	0.0693948	No
smoking_initiation	3	47490500	50681136	cg15972294	50273096	GNAI2	TSS1500	49773236	50772664	1056	925	0.00439654	0.846861	0.000410177	0.0789389	0.069393	No
smoking_initiation	3	47490500	50681136	cg07642443	49715122	APEH	Body	49215583	50212512	1217	1217	0.00215274	0.843042	0.000217732	0.0851973	0.0693903	No
smoking_initiation	7	1370794	2370794	cg26035201	1607146	PSMG3	3'UTR	1107530	2106928	1808	1189	0.00145358	0.798423	0.000237701	0.130495	0.0693902	No
smoking_initiation	10	102686838	105665256	cg10024587	105211753	CALHM2	Body|5'UTR	104711940	105711383	1716	1611	7.64e-05	0.80872	1.15e-05	0.121803	0.0693887	No
smoking_initiation	5	86303812	89371745	cg12325536	87968658	LOC645323	Body	87469449	88468185	993	993	9.11e-07	0.847947	8.89e-08	0.0826644	0.0693875	No
smoking_initiation	4	140386963	141386963	cg14419893	141049164	MAML3	Body	140549569	141548923	1711	1383	0.00373695	0.792975	0.000628394	0.133275	0.0693843	No
smoking_initiation	11	27179916	29152996	cg11600953	27912608	-	-	27413236	28412270	1287	1287	0.000794554	0.846614	7.81e-05	0.0831306	0.0693823	No
smoking_initiation	20	29393501	31675258	cg22605822	31367822	DNMT3B	1stExon|5'UTR	30870533	31867286	1565	1346	0.152826	0.647581	0.0248752	0.105336	0.0693819	No
smoking_initiation	1	153706358	155533918	cg03093391	154267459	-	-	153767973	154767341	1621	1621	0.0285155	0.796046	0.00367037	0.102394	0.0693747	No
smoking_initiation	2	161601261	163302993	cg10856972	163040992	FAP	Body	162542073	163539555	874	599	0.000145039	0.831867	1.72e-05	0.0985977	0.0693726	No
smoking_initiation	6	26754967	30729306	cg14700841	28871376	TRIM27	3'UTR	28371402	29370993	2424	2424	0.239065	0.507949	0.0587844	0.124832	0.0693706	No
smoking_initiation	8	90637052	93744504	cg01676962	91997001	-	-	91497208	92495861	1448	1448	0.02541	0.739451	0.00550945	0.16026	0.0693699	No
smoking_initiation	1	153706358	155533918	cg22318989	153650317	NPR1	TSS1500	153152291	154149767	1441	471	0.109006	0.715609	0.0140234	0.091992	0.0693694	No
smoking_initiation	6	26754967	30729306	cg23116340	28540475	SCAND3	Body	28040695	29040159	2372	2372	0.0962807	0.656063	0.0228252	0.155463	0.0693689	No
smoking_initiation	14	99193843	100193843	cg00416641	99935617	SETD3	5'UTR	99435617	100434403	1875	1403	0.67004	0.0992482	0.140588	0.020755	0.0693689	No
smoking_initiation	1	43511737	44511737	cg22120036	43743530	-	-	43244366	44243283	1690	1235	4.11e-08	0.755202	9.54e-09	0.175439	0.0693589	No
smoking_initiation	18	72035282	73035282	cg06123147	72342942	ZNF407	1stExon|5'UTR	71843390	72838262	1974	1364	0.0181795	0.773807	0.00318449	0.135478	0.0693509	No
smoking_initiation	2	124205	1124205	cg24698040	1064135	SNTG2	Body	564242	1563833	3987	2295	1.19e-06	0.690172	4.16e-07	0.240476	0.0693506	No
smoking_initiation	7	96129103	97129103	cg05663341	96634660	DLX6AS|DLX6	TSS1500|Body	96134792	97133785	1898	1894	0.205297	0.562106	0.0436908	0.119557	0.0693494	No
smoking_initiation	11	27179916	29152996	cg18934090	27622547	BDNF-AS	Body	27123090	28122503	1733	1600	0.000757965	0.807629	0.000114703	0.122149	0.0693493	No
smoking_initiation	5	106325618	107865642	cg26007237	107008374	-	-	106508892	107507636	2434	2434	0.00347143	0.755307	0.000786639	0.171086	0.0693492	No
smoking_initiation	2	161601261	163302993	cg02902394	162874748	DPP4	Body	162375473	163373924	878	847	0.000150281	0.861934	1.2e-05	0.0685631	0.0693407	No
smoking_initiation	1	7291461	8984823	cg14178899	8076599	ERRFI1	5'UTR	7576979	8575064	2044	2044	0.0139448	0.769248	0.00262695	0.144843	0.0693365	No
smoking_initiation	6	26754967	30729306	cg12181621	27840068	HIST1H3I	1stExon	27578761	28339952	1272	1272	0.0820054	0.725597	0.0125035	0.110563	0.0693313	No
smoking_initiation	18	40814171	41814171	cg15336196	42261241	SETBP1	5'UTR	41761720	42760952	1794	81	0.011405	0.794295	0.00176999	0.123201	0.0693293	No
smoking_initiation	18	42158643	43158643	cg15336196	42261241	SETBP1	5'UTR	41761720	42760952	1794	968	0.011405	0.794295	0.00176999	0.123201	0.0693293	No
smoking_initiation	5	106325618	107865642	cg03942421	106502239	-	-	106002360	107001914	2375	1449	0.00345519	0.751392	0.000805128	0.17502	0.0693278	No
smoking_initiation	7	1370794	2370794	cg07340499	2208345	MAD1L1	Body	1709387	2707709	2009	1374	0.0746993	0.716955	0.0131252	0.125904	0.0693167	No
smoking_initiation	6	26754967	30729306	cg23239754	27760147	-	-	27578761	28259710	1072	1072	0.102044	0.747042	0.00981487	0.0717829	0.0693158	No
smoking_initiation	6	97199925	99136905	cg24474130	99282348	POU3F2	TSS1500	98782770	99782008	1934	558	0.00424601	0.741055	0.00105655	0.184331	0.0693122	No
smoking_initiation	2	200436399	201436399	cg02754054	201214930	SPATS2L	Body|5'UTR	200715388	201714728	1758	1165	0.0519	0.730837	0.0098148	0.138139	0.069309	No
smoking_initiation	3	47490500	50681136	cg22120095	50488020	CACNA2D2	Body	49988065	50987537	1218	684	0.00984076	0.84345	0.000893488	0.0765114	0.069304	No
smoking_initiation	15	83393243	84393243	cg01744160	83680526	C15orf40	TSS200	83183986	84180361	1516	1213	0.000709602	0.81823	9.69e-05	0.111661	0.0693031	No
smoking_initiation	10	102686838	105665256	cg12711443	104503860	C10orf26	1stExon	104004195	105003721	1838	1838	3.23e-05	0.796293	5.45e-06	0.134366	0.069303	No
smoking_initiation	10	102686838	105665256	cg11572340	103603569	KCNIP2	1stExon|5'UTR	103103846	104102331	1046	1046	0.0760037	0.75861	0.00875634	0.0873297	0.0693003	No
smoking_initiation	17	1495177	2495177	cg21823101	2207292	SRR|SMG6	TSS1500|1stExon|5'UTR	1707411	2706932	1663	1443	0.110248	0.699372	0.0164984	0.10459	0.0692914	No
smoking_initiation	16	220986	1220986	cg09441223	893989	-	-	394018	1393851	1555	1248	0.338561	0.45395	0.0590683	0.079131	0.0692897	No
smoking_initiation	3	47490500	50681136	cg00575303	50263772	-	-	49765483	50763413	1054	938	0.00443817	0.854902	0.000368958	0.0710012	0.0692892	No
smoking_initiation	7	1370794	2370794	cg10820650	1532068	INTS1	Body	1032618	2031811	1922	1052	0.00147017	0.807477	0.000221425	0.121547	0.0692846	No
smoking_initiation	7	132583234	134089846	cg13626802	133382395	EXOC4	Body	132882481	133881794	1693	1693	0.0297281	0.792911	0.00390821	0.104171	0.0692822	No
smoking_initiation	4	67517710	68517710	cg17447147	68411518	CENPC1	TSS1500	67914514	68911041	2458	1600	0.0539286	0.663281	0.0160594	0.197449	0.0692821	No
smoking_initiation	10	102686838	105665256	cg14000815	105213309	CALHM2|CALHM1	TSS1500|3'UTR	104714730	105712788	1716	1609	7.62e-05	0.804095	1.2e-05	0.126539	0.0692778	No
smoking_initiation	2	124205	1124205	cg11751989	567108	-	-	67422	1066941	3022	2927	1.24e-06	0.719033	3.67e-07	0.211688	0.0692773	No
smoking_initiation	12	49452394	50452394	cg11949060	49726761	C1QL4	3'UTR	49228077	50226467	1212	906	2.15e-05	3.85e-07	0.914365	0.0163401	0.0692734	Yes
smoking_initiation	14	79063654	80602233	cg25219133	79441560	NRXN3	Body	78942359	79940383	1440	1196	0.116349	0.7084	0.0149608	0.0910211	0.0692694	No
smoking_initiation	1	70990122	74324909	cg26537041	72529092	NEGR1	Body	72029177	73028086	1613	1613	0.0140769	0.794897	0.00211999	0.119643	0.0692631	No
smoking_initiation	18	40814171	41814171	cg04603068	42290070	SETBP1	Body	41791805	42789514	1833	38	0.0102901	0.75927	0.0021561	0.159022	0.0692619	No
smoking_initiation	18	42158643	43158643	cg04603068	42290070	SETBP1	Body	41791805	42789514	1833	1050	0.0102901	0.75927	0.0021561	0.159022	0.0692619	No
smoking_initiation	12	69155167	70155167	cg22179447	69326687	CPM	5'UTR	68826869	69826093	2071	1575	0.208657	0.558023	0.0446688	0.119391	0.0692598	No
smoking_initiation	10	21532942	22532942	cg26091821	22604832	COMMD3|COMMD3-BMI1	TSS1500	22107047	23102718	990	297	0.000655066	0.85229	5.98e-05	0.0777365	0.0692585	No
smoking_initiation	2	124205	1124205	cg02388526	265017	ACP1|SH3YL1	TSS200|TSS1500|Body	12371	764777	1847	1696	1.36e-06	0.783305	2.55e-07	0.147436	0.0692576	No
smoking_initiation	1	43511737	44511737	cg27287973	44063681	PTPRF	Body	43567305	44563347	1633	1485	4.19e-08	0.770715	8.7e-09	0.160029	0.0692561	No
smoking_initiation	8	26925349	27925349	cg11151586	27774569	SCARA5	Body	27274597	28264645	2567	1891	1.94e-07	0.748196	4.73e-08	0.182549	0.0692553	No
smoking_initiation	3	47490500	50681136	cg09034667	50304957	SEMA3B-AS1|SEMA3B	TSS200|TSS1500	49805015	50804508	1078	891	0.004493	0.865363	0.000314861	0.0605737	0.069255	No
smoking_initiation	10	102686838	105665256	cg22059580	103732570	C10orf76	Body	103234393	104231662	980	980	0.0516393	0.79608	0.00506227	0.0779716	0.0692469	No
smoking_initiation	13	100046450	101712300	cg02154956	100741410	PCCA	1stExon	100241468	101240865	2077	2077	0.215968	0.57	0.0398054	0.104988	0.0692378	No
smoking_initiation	19	50629745	51629745	cg13425960	50550359	ZNF473	3'UTR	50050802	51042981	1321	624	6.08e-06	4.93e-08	0.923333	0.00742459	0.0692364	Yes
smoking_initiation	11	27179916	29152996	cg06012748	28039531	-	-	27541623	28539394	1306	1306	0.000791287	0.828259	9.71e-05	0.101619	0.0692334	No
smoking_initiation	6	26754967	30729306	cg06818710	28411271	ZSCAN23	1stExon|5'UTR	27911367	28911260	2272	2272	0.0658205	0.667205	0.0177628	0.179988	0.069224	No
smoking_initiation	10	102686838	105665256	cg10615065	104613132	C10orf32	TSS1500	104114328	105112852	1817	1817	3.29e-05	0.811695	4.83e-06	0.119045	0.0692225	No
smoking_initiation	18	42158643	43158643	cg11070777	42550302	SETBP1|MIR4319	TSS200|Body	42050496	43049982	1884	1634	0.00549437	0.762799	0.00116251	0.161325	0.0692185	No
smoking_initiation	1	153706358	155533918	cg13936339	153912211	DENND4B	Body	153412392	154412080	1340	1018	0.027169	0.757066	0.00507971	0.141477	0.0692075	No
smoking_initiation	7	3003207	4003207	cg03534655	3082233	CARD11	5'UTR	2582233	3581614	3242	2288	0.0143278	0.709065	0.00410925	0.203292	0.0692058	No
smoking_initiation	10	102686838	105665256	cg27010833	103815644	C10orf76	5'UTR	103315801	104314881	1057	1057	0.051803	0.80183	0.00468685	0.072476	0.0692041	No
smoking_initiation	18	42158643	43158643	cg03087010	43304175	SLC14A1	1stExon|5'UTR	42804331	43802169	2386	848	0.0115078	0.748667	0.002584	0.168039	0.0692026	No
smoking_initiation	7	132583234	134089846	cg02347763	133482628	EXOC4	Body	132983884	133982324	1738	1738	0.0275669	0.741318	0.00580757	0.156106	0.0692018	No
smoking_initiation	1	70990122	74324909	cg09792629	72300932	NEGR1|NEGR1-IT1	Body	71801005	72775529	1431	1431	0.0610385	0.753962	0.00867794	0.107123	0.0691983	No
smoking_initiation	6	26754967	30729306	cg22919370	27840212	HIST1H3I	TSS200	27578761	28339952	1272	1272	0.0834762	0.738611	0.0110463	0.0976699	0.069197	No
smoking_initiation	7	1370794	2370794	cg02983650	2241869	MAD1L1	Body	1742249	2740862	2013	1338	0.0829591	0.670924	0.0194771	0.15745	0.0691897	No
smoking_initiation	6	111158371	112158371	cg17964352	111597911	-	-	111098298	112097600	1851	1745	4.64e-07	0.796172	7.84e-08	0.134639	0.0691882	No
smoking_initiation	11	27179916	29152996	cg01705458	27384997	CCDC34	TSS1500	26885172	27883441	1978	1324	0.000752307	0.801599	0.000120523	0.12835	0.0691781	No
smoking_initiation	2	200436399	201436399	cg26742320	201393628	SGOL2	5'UTR	200894128	201893465	1620	927	0.160845	0.647702	0.0243383	0.0979384	0.0691763	No
smoking_initiation	11	27179916	29152996	cg15313332	27721270	BDNF	TSS200|Body|5'UTR	27222684	28220506	1592	1592	0.000748972	0.798047	0.000123863	0.13191	0.0691706	No
smoking_initiation	12	120583279	121583279	cg17849106	121404798	-	-	120904895	121903971	2159	1521	0.127111	0.626167	0.0299725	0.147579	0.0691697	No
smoking_initiation	2	124205	1124205	cg18642499	289550	FAM150B	TSS1500	12371	788807	1907	1756	1.34e-06	0.776292	2.68e-07	0.154539	0.0691677	No
smoking_initiation	3	47490500	50681136	cg11048959	49507543	DAG1	TSS200|5'UTR	49007624	50007437	1062	1062	0.00266324	0.857448	0.000219199	0.0705034	0.0691658	No
smoking_initiation	2	224972985	226832033	cg27478294	225515463	-	-	225016486	226014894	2377	2377	0.616038	0.0617687	0.23004	0.0229964	0.0691566	No
smoking_initiation	17	7303118	8303118	cg09566763	7553760	ATP1B2	TSS1500	7054019	8053085	1566	1324	0.450346	0.356545	0.0692204	0.0547336	0.069155	No
smoking_initiation	8	26925349	27925349	cg01922838	27874221	-	-	27374686	28373816	2392	1622	1.84e-07	0.710682	5.72e-08	0.220165	0.0691527	No
smoking_initiation	11	121030888	122030888	cg07278984	121802120	-	-	121302634	122301787	1574	1170	0.417934	0.402017	0.0565646	0.0543413	0.069143	No
smoking_initiation	10	102686838	105665256	cg00245789	105128183	TAF5	1stExon	104628234	105628014	1727	1727	4.47e-05	0.79515	7.62e-06	0.135666	0.0691315	No
smoking_initiation	3	156893770	159548333	cg16343351	157810437	-	-	157310613	158310391	2448	2448	0.0344606	0.693579	0.00960438	0.193236	0.0691206	No
smoking_initiation	1	7291461	8984823	cg16117781	7991159	TNFRSF9	Body	7491320	8490983	2221	2221	0.0190683	0.742827	0.00423102	0.164755	0.0691184	No
smoking_initiation	20	29393501	31675258	cg27239171	31120098	-	-	30620321	31619922	1557	1557	0.150443	0.659651	0.0224446	0.0983442	0.0691173	No
smoking_initiation	2	144900317	146640132	cg14768164	145025049	GTDC1	5'UTR	144526114	145524246	901	431	0.284804	0.572337	0.0245254	0.0492167	0.069117	No
smoking_initiation	7	3003207	4003207	cg04659689	2903377	-	-	2404455	3403119	2964	1659	0.0421624	0.672217	0.0127821	0.203722	0.0691165	No
smoking_initiation	9	127573097	128573097	cg08173535	127533861	NR6A1	TSS1500	127034352	128032226	1121	706	0.30356	0.497757	0.0491104	0.0804587	0.0691138	No
smoking_initiation	11	63633552	64633552	cg11595218	64417695	NRXN2	Body	63918373	64915777	1053	745	0.41488	0.323831	0.107972	0.0842071	0.0691097	No
smoking_initiation	10	102686838	105665256	cg01874713	104153773	NFKB2	TSS200|TSS1500	103656232	104653717	1396	1396	6.32e-05	0.818848	8.65e-06	0.111975	0.0691056	No
smoking_initiation	5	86303812	89371745	cg13672078	87439429	-	-	86942172	87938557	1118	1118	8.92e-07	0.830731	1.08e-07	0.100162	0.0691055	No
smoking_initiation	10	21532942	22532942	cg03809954	21801394	-	-	21301630	22299503	1022	663	5.46e-06	0.851245	5.11e-07	0.0796451	0.0691036	No
smoking_initiation	5	164596435	168114971	cg11320208	167157167	TENM2	Body	166657421	167648116	1630	1630	1.2e-06	0.814556	1.72e-07	0.116345	0.0690978	No
smoking_initiation	5	59621271	60621271	cg16464148	59881813	-	-	59382324	60381084	1669	1299	0.0331047	0.782676	0.00467452	0.110448	0.0690973	No
smoking_initiation	1	43511737	44511737	cg17781893	43613364	FAM183A	TSS1500	43113391	44113156	1688	1027	4.35e-08	0.796794	7.32e-09	0.13411	0.0690954	No
smoking_initiation	3	47490500	50681136	cg22139299	49096340	QRICH1	Body	48597553	49594060	877	877	0.277553	0.574772	0.0256118	0.0529691	0.0690935	No
smoking_initiation	7	1370794	2370794	cg05279229	1896384	MAD1L1	Body	1402447	2395509	1744	1713	0.000154327	0.0847688	0.00153749	0.844446	0.069093	No
smoking_initiation	5	59621271	60621271	cg19051578	59996328	DEPDC1B	TSS1500	59496434	60495715	1699	1500	0.0264304	0.692607	0.00779047	0.20408	0.0690929	No
smoking_initiation	18	42158643	43158643	cg05195700	42530797	SETBP1	Body	42031057	43030764	1885	1570	0.0056687	0.787	0.000989122	0.137253	0.0690894	No
smoking_initiation	4	140386963	141386963	cg12409239	140810584	MAML3	Body	140312759	141310226	1629	1521	0.00388355	0.824201	0.000482563	0.102345	0.0690879	No
smoking_initiation	12	16248721	17248721	cg00053586	16554494	-	-	16059862	17054306	1696	1497	0.014057	0.804244	0.00193578	0.110682	0.0690805	No
smoking_initiation	14	99193843	100193843	cg20574436	99701416	BCL11B	Body	99201854	100201351	1956	1946	0.534961	0.0816737	0.272718	0.0415674	0.0690799	No
smoking_initiation	10	118178712	119178712	cg00660106	118885753	-	-	118385843	119384452	1557	1077	0.47038	0.187154	0.195624	0.0777655	0.069077	No
smoking_initiation	5	106325618	107865642	cg12480892	107292846	FBXL17	Body	106793591	107791585	2246	2246	0.00351934	0.766534	0.000735539	0.160136	0.0690755	No
smoking_initiation	8	90637052	93744504	cg19007731	93107394	RUNX1T1	1stExon|5'UTR	92608451	93607208	1564	1564	0.000185796	0.813481	2.68e-05	0.117231	0.0690751	No
smoking_initiation	9	7782399	8782399	cg05657152	8496082	PTPRD	Body	7996418	8993027	3323	2497	0.326201	0.342075	0.128239	0.13441	0.0690745	No
smoking_initiation	16	71466463	73074550	cg21128517	71928337	IST1	TSS1500|1stExon|5'UTR	71428601	72426448	1930	1834	0.420805	0.362835	0.0791289	0.0681591	0.0690711	No
smoking_initiation	16	71466463	73074550	cg00655302	71922253	-	-	71422334	72419927	1951	1833	0.417823	0.366814	0.0779383	0.0683542	0.0690702	No
smoking_initiation	3	47490500	50681136	cg12444340	50126434	RBM5	1stExon|5'UTR	49626600	50625521	1028	1028	0.00334362	0.828813	0.00039715	0.0983761	0.06907	No
smoking_initiation	9	133834588	135407263	cg10786904	134902660	MED27	Body	134402781	135401783	1968	1968	0.0588204	0.737562	0.0099431	0.12461	0.069065	No
smoking_initiation	1	153706358	155533918	cg25824899	153936157	MIR6737|SLC39A1	TSS200|TSS1500|5'UTR	153436725	154435631	1372	1085	0.0290178	0.808597	0.00323533	0.0900851	0.0690646	No
smoking_initiation	1	7291461	8984823	cg00534134	8067352	-	-	7567412	8566300	2049	2049	0.0137325	0.757345	0.0028483	0.157014	0.06906	No
smoking_initiation	7	1370794	2370794	cg07765161	1272325	UNCX	TSS1500	773278	1771272	1880	447	0.00148229	0.802364	0.000234496	0.126864	0.0690557	No
smoking_initiation	2	161601261	163302993	cg20817669	162875463	DPP4	Body	162375473	163375037	879	847	0.000151465	0.868726	1.08e-05	0.0620572	0.0690543	No
smoking_initiation	5	42690647	43690647	cg11201566	43484554	C5orf28	TSS1500	42984559	43983991	1827	1422	0.250474	0.541948	0.0438077	0.0947174	0.0690527	No
smoking_initiation	8	90637052	93744504	cg24160178	93161345	-	-	92661459	93660707	1595	1595	0.000185537	0.812242	2.71e-05	0.118493	0.0690523	No
smoking_initiation	18	42158643	43158643	cg22064129	43194482	SLC14A2	TSS1500	42695113	43694439	2510	1165	0.00709473	0.731299	0.00185078	0.190703	0.0690521	No
smoking_initiation	1	153706358	155533918	cg10688896	153935706	MIR6737|SLC39A1	TSS1500|1stExon|5'UTR	153435744	154435631	1373	1085	0.0289848	0.807676	0.0032689	0.0910204	0.06905	No
smoking_initiation	8	64412021	65412021	cg07618155	65289796	MIR124-2HG	TSS200|Body	64790774	65788461	1475	921	0.00386281	0.823408	0.000484452	0.103198	0.0690467	No
smoking_initiation	5	59621271	60621271	cg11848361	59668566	PDE4D	5'UTR	59168662	60168165	1685	928	0.0525892	0.767074	0.00714503	0.104149	0.0690419	No
smoking_initiation	3	47490500	50681136	cg20366299	49056463	NDUFAF3|DALRD3	TSS1500|5'UTR	48558592	49555963	857	857	0.273883	0.560594	0.0316889	0.064793	0.0690418	No
smoking_initiation	15	83393243	84393243	cg12058947	83876098	HDGFRP3	1stExon	83377082	84375801	1608	1578	0.000707912	0.816282	9.88e-05	0.11387	0.0690411	No
smoking_initiation	3	47490500	50681136	cg07188239	49146386	USP19	3'UTR	48648067	49645458	915	915	0.00539884	0.862674	0.000391548	0.0624958	0.0690402	No
smoking_initiation	1	153706358	155533918	cg20859470	153963593	RPS27	Body	153464989	154462360	1330	1116	0.0290353	0.809082	0.0032191	0.0896329	0.0690307	No
smoking_initiation	6	26754967	30729306	cg20778786	29483989	-	-	28984075	29983715	6736	6736	0.185157	0.0858919	0.450851	0.209075	0.0690258	No
smoking_initiation	5	86303812	89371745	cg23917249	86619808	RASA1	Body	86120378	87119772	1432	1006	0.427027	0.385605	0.0622247	0.0561198	0.0690237	No
smoking_initiation	2	144900317	146640132	cg14609405	145283018	LINC01412	Body	144783214	145781818	837	779	0.0507606	0.789876	0.00545922	0.084881	0.0690231	No
smoking_initiation	10	102686838	105665256	cg18586343	105127615	TAF5	TSS200	104628234	105627575	1725	1725	4.58e-05	0.814596	6.54e-06	0.116331	0.0690208	No
smoking_initiation	17	7303118	8303118	cg05432794	7608136	EFNB3	TSS1500	7108805	8107979	1636	1412	0.433833	0.344618	0.0850459	0.0674876	0.0690156	No
smoking_initiation	16	220986	1220986	cg08493338	354269	AXIN1	Body	89279	852137	1108	984	0.360766	0.48167	0.0379499	0.0505992	0.0690153	No
smoking_initiation	10	102686838	105665256	cg13453485	104005833	GBF1	5'UTR	103510393	104505765	1167	1167	0.00983607	0.831598	0.00104765	0.0885052	0.0690129	No
smoking_initiation	1	153706358	155533918	cg15893127	153756397	-	-	153257106	154255376	1293	607	0.0301327	0.789631	0.00409098	0.107136	0.0690098	No
smoking_initiation	12	120583279	121583279	cg01225086	121175417	ACADS	Body	120677587	121675307	2133	1834	0.129985	0.64162	0.0268627	0.132528	0.0690044	No
smoking_initiation	1	90689731	91689731	cg22757957	91440433	ZNF644	Body	90940570	91939297	2213	1637	0.085314	0.616695	0.0278372	0.201153	0.0690007	No
smoking_initiation	14	77029375	78029375	cg13845418	77271821	ANGEL1	Body	76772965	77770834	2393	1765	0.527141	0.218719	0.130898	0.0542427	0.0689995	No
smoking_initiation	6	26754967	30729306	cg22191873	28219744	ZKSCAN4	1stExon	27719764	28719469	1914	1914	0.067959	0.725309	0.0118055	0.125928	0.0689979	No
smoking_initiation	12	120583279	121583279	cg01361328	121623552	P2RX7	Body|3'UTR	121126380	122122750	1960	1044	0.19763	0.591856	0.0354433	0.106075	0.0689949	No
smoking_initiation	6	111158371	112158371	cg06351970	111280209	GTF3C6	Body	110780909	111779833	1869	1151	5.35e-07	0.776827	1.06e-07	0.154178	0.0689943	No
smoking_initiation	11	121030888	122030888	cg11736929	121524538	-	-	121027366	122024112	1810	1808	0.405173	0.390149	0.0691601	0.0665267	0.0689909	No
smoking_initiation	7	68468288	70496371	cg07371273	69508197	AUTS2	Body	69008238	70007539	1289	1289	0.00821579	0.826335	0.000950314	0.0955125	0.0689863	No
smoking_initiation	1	7291461	8984823	cg24885723	9030439	CA6	Body	8530497	9528102	1699	646	0.635772	0.106829	0.161372	0.0270465	0.0689801	No
smoking_initiation	20	61488382	62488382	cg03719642	62570072	-	-	62070160	62918893	1717	956	0.569694	0.0262408	0.320398	0.0146889	0.0689776	No
smoking_initiation	11	45893574	46893574	cg08956303	45967551	PHF21A	Body|ExonBnd	45467737	46466828	1244	527	0.554901	0.279809	0.0640762	0.0322414	0.0689727	No
smoking_initiation	2	199023122	200023122	cg18626427	199965379	-	-	199465662	200465331	1225	817	0.0281345	0.823152	0.00263768	0.0771039	0.0689715	No
smoking_initiation	2	200436399	201436399	cg18626427	199965379	-	-	199465662	200465331	1225	74	0.0281345	0.823152	0.00263768	0.0771039	0.0689715	No
smoking_initiation	16	71466463	73074550	cg13885201	71496385	ZNF23	TSS1500	70998557	71996291	1759	1084	0.412985	0.314214	0.115802	0.088037	0.0689621	No
smoking_initiation	11	27179916	29152996	cg18354203	27696004	BDNFOS|BDNF	Body|5'UTR	27196366	28195845	1634	1634	0.000742578	0.791234	0.000130454	0.138933	0.0689606	No
smoking_initiation	3	47490500	50681136	cg12976582	50359583	HYAL2	TSS1500|5'UTR	49860678	50859020	1129	825	0.00626997	0.839221	0.000634921	0.0849138	0.0689601	No
smoking_initiation	3	47490500	50681136	cg09390391	50474115	CACNA2D2	Body	49975334	50970412	1223	704	0.00732919	0.824584	0.000874031	0.0982656	0.0689467	No
smoking_initiation	7	68468288	70496371	cg09443439	69126948	AUTS2	Body	68628698	69626246	1545	1545	0.0266353	0.79141	0.00368194	0.109332	0.0689408	No
smoking_initiation	5	59621271	60621271	cg11244037	60139516	ELOVL7	5'UTR	59639537	60638880	1658	1643	0.0300272	0.792858	0.00394983	0.104225	0.06894	No
smoking_initiation	6	99847745	101829173	cg27112666	100050791	-	-	99551169	100550523	2670	1861	0.159358	0.605662	0.0346016	0.131439	0.0689398	No
smoking_initiation	5	86303812	89371745	cg25033664	88184964	MEF2C-AS1|MEF2C	TSS200|Body|5'UTR	87685500	88684376	905	905	9.85e-07	0.846792	9.81e-08	0.0842723	0.0689347	No
smoking_initiation	3	47490500	50681136	cg22555392	50649683	CISH	TSS1500	50152491	51149233	1207	431	0.0208572	0.827561	0.00203353	0.0806163	0.0689317	No
smoking_initiation	7	132583234	134089846	cg22295389	132937102	EXOC4	TSS1500	132437663	133436768	1518	1288	0.0511052	0.769465	0.00688633	0.103615	0.068928	No
smoking_initiation	17	7303118	8303118	cg07424354	7761152	LSMD1|CYB5D1	1stExon|5'UTR	7268767	8260870	1880	1812	0.439826	0.35221	0.0772471	0.0617902	0.0689264	No
smoking_initiation	10	102686838	105665256	cg12837404	104179749	FBXL15|PSD	TSS200|TSS1500|1stExon|5'UTR	103680554	104678350	1435	1435	6.19e-05	0.829948	7.54e-06	0.101063	0.0689196	No
smoking_initiation	3	47490500	50681136	cg08049060	50396974	TMEM115	TSS200	49897830	50895878	1139	780	0.00731365	0.83005	0.000819143	0.0928984	0.0689184	No
smoking_initiation	1	153706358	155533918	cg10166516	154633811	-	-	154134022	155133799	1646	1646	0.0313125	0.761228	0.00547649	0.133068	0.068915	No
smoking_initiation	7	1370794	2370794	cg23021536	2128865	MAD1L1	Body	1628951	2628713	2031	1500	0.0014012	0.769655	0.000290964	0.159753	0.0689004	No
smoking_initiation	7	77271983	78271983	cg15235373	77428232	PHTF2|TMEM60	TSS1500|1stExon|5'UTR	76928601	77927158	2524	1725	0.0891145	0.602563	0.0308556	0.208567	0.0688995	No
smoking_initiation	11	27179916	29152996	cg15933729	27504612	-	-	27004655	28003213	1886	1453	0.000729379	0.77717	0.000143715	0.153063	0.0688944	No
smoking_initiation	4	140386963	141386963	cg17617848	141446858	ELMOD2	Body	140946939	141945926	1867	543	0.136984	0.642226	0.0267153	0.125181	0.0688939	No
smoking_initiation	4	147297913	148297913	cg20168495	148283066	-	-	147783086	148782834	1421	884	0.000539606	0.756819	0.000123842	0.173625	0.0688924	No
smoking_initiation	1	70990122	74324909	cg23166710	72567758	NEGR1	Body	72070767	73065812	1615	1615	0.0139897	0.79938	0.00202628	0.115714	0.0688903	No
smoking_initiation	10	102686838	105665256	cg08961931	103865888	-	-	103366069	104365724	1070	1070	0.0428993	0.688184	0.0117415	0.188287	0.0688885	No
smoking_initiation	11	27179916	29152996	cg10250441	27903840	-	-	27403953	28403292	1289	1289	0.000768747	0.819117	0.000104357	0.111125	0.0688846	No
smoking_initiation	3	47490500	50681136	cg08498485	49711383	APEH	TSS200	49211989	50210865	1221	1221	0.00214915	0.841436	0.000223171	0.087307	0.0688845	No
smoking_initiation	1	153706358	155533918	cg14665514	153750963	SLC27A3	Body	153250993	154250898	1296	594	0.0310574	0.813489	0.00318609	0.0833845	0.0688828	No
smoking_initiation	1	43511737	44511737	cg27404672	44386552	ST3GAL3	Body|3'UTR	43887146	44886533	1548	984	4.43e-08	0.814687	6.33e-09	0.116438	0.0688751	No
smoking_initiation	5	93698290	94698290	cg20992700	94392077	MCTP1	Body	93892823	94891339	1779	1440	0.00184361	0.820379	0.000244343	0.10866	0.0688728	No
smoking_initiation	18	49467811	51363861	cg03458463	51058765	DCC	3'UTR	50559986	51558497	3336	2364	0.147593	0.537791	0.052934	0.192809	0.0688727	No
smoking_initiation	7	1370794	2370794	cg02471897	1281200	-	-	781412	1776432	1867	448	0.00147703	0.799513	0.000240101	0.129898	0.0688719	No
smoking_initiation	3	47490500	50681136	cg19891817	49906771	CAMKV	5'UTR	49407229	50406058	1135	1135	0.00209009	0.850297	0.000193248	0.0785491	0.068871	No
smoking_initiation	6	111158371	112158371	cg09650086	111805847	TRAF3IP2-AS1|REV3L	TSS1500|Body	111305855	112303463	1560	1392	4.73e-07	0.812746	6.9e-08	0.118389	0.0688643	No
smoking_initiation	20	29393501	31675258	cg06797543	29608500	-	-	29419740	30104036	1056	1056	0.166437	0.675889	0.0175627	0.0712523	0.0688588	No
smoking_initiation	14	27856733	29816842	cg09193016	28081805	LINC00645	Body	27582045	28581443	2430	1925	0.323258	0.435508	0.0734668	0.0989092	0.0688585	No
smoking_initiation	8	64412021	65412021	cg14298200	65498812	-	-	64998967	65997557	1595	670	0.00384445	0.807003	0.000570684	0.119726	0.0688561	No
smoking_initiation	16	220986	1220986	cg07961104	684607	C16orf13	Body	185102	1170512	1562	1543	0.336627	0.451347	0.0611926	0.0819776	0.068856	No
smoking_initiation	7	1370794	2370794	cg23693738	1426361	-	-	927762	1926237	1797	828	0.00149398	0.819753	0.000200051	0.1097	0.0688529	No
smoking_initiation	10	63174885	64174885	cg20270052	63703062	ARID5B	Body	63203341	64202391	1872	1802	3.11e-06	0.795884	5.29e-07	0.135263	0.0688498	No
smoking_initiation	12	120583279	121583279	cg21590238	121454837	C12orf43	TSS1500	120954984	121950655	2098	1405	0.133553	0.656493	0.0238646	0.11724	0.0688495	No
smoking_initiation	8	90637052	93744504	cg11265106	93526766	-	-	93028518	94025870	1484	1176	0.000185531	0.811904	2.72e-05	0.119038	0.0688452	No
smoking_initiation	14	27856733	29816842	cg03106726	29299320	-	-	28799518	29799312	1749	1749	0.0157526	0.781224	0.0026536	0.131532	0.0688377	No
smoking_initiation	2	224972985	226832033	cg10492453	226481604	NYAP2	Body	225981926	226980906	2138	1709	0.159316	0.629811	0.0286896	0.113347	0.0688357	No
smoking_initiation	7	1370794	2370794	cg11792186	2083105	MAD1L1	Body	1583288	2582584	1938	1541	0.00144748	0.795077	0.0002448	0.134396	0.0688353	No
smoking_initiation	3	52386605	54266212	cg27158339	52820717	ITIH1	Body	52321688	53319203	1631	1568	0.160206	0.64098	0.0260046	0.103975	0.0688343	No
smoking_initiation	6	26754967	30729306	cg24221599	28109996	ZKSCAN8	1stExon|5'UTR	27610131	28608931	1807	1807	0.0639427	0.70322	0.0136757	0.150331	0.0688305	No
smoking_initiation	4	140386963	141386963	cg09761442	140925793	MAML3	Body	140426214	141424397	1739	1633	0.00370366	0.785917	0.000664262	0.140888	0.0688276	No
smoking_initiation	4	147297913	148297913	cg24199834	147560126	POU4F2	1stExon|5'UTR	147061196	148058972	1886	1405	0.000548909	0.792847	9.54e-05	0.137683	0.0688266	No
smoking_initiation	1	7291461	8984823	cg22816534	8877774	RERE	TSS200	8377828	9377526	1670	856	0.0145554	0.802808	0.00202794	0.111783	0.0688255	No
smoking_initiation	3	52386605	54266212	cg07774915	53163012	RFT1	Body	52663882	53662970	1796	1796	0.161293	0.644697	0.0250659	0.100121	0.0688234	No
smoking_initiation	7	1370794	2370794	cg04420816	1440684	-	-	942081	1939765	1830	875	0.00147914	0.81204	0.000214055	0.117446	0.0688206	No
smoking_initiation	7	1370794	2370794	cg13439830	2300082	SNX8	Body	1800234	2799911	2142	1279	0.0846372	0.678553	0.0186377	0.149353	0.0688196	No
smoking_initiation	6	99847745	101829173	cg10706659	100625064	-	-	100125118	101123993	1955	1955	0.0569391	0.749257	0.00883214	0.116153	0.0688186	No
smoking_initiation	13	100046450	101712300	cg02794772	100710677	-	-	100212614	101210209	2108	2108	0.233908	0.556256	0.0417665	0.0992561	0.0688137	No
smoking_initiation	6	26754967	30729306	cg06061002	29638918	MOG	Body|3'UTR	29138949	30138853	7228	7228	0.310749	0.133216	0.341078	0.146149	0.0688092	No
smoking_initiation	17	1495177	2495177	cg22513955	1665123	SERPINF1	TSS200	1167472	2164898	1941	1225	0.123594	0.636348	0.0278625	0.143387	0.0688085	No
smoking_initiation	3	47490500	50681136	cg13432286	49027002	P4HTM	TSS1500	48527050	49526300	845	845	0.260398	0.521844	0.0496065	0.0993439	0.0688075	No
smoking_initiation	10	102686838	105665256	cg20553782	104403435	TRIM8	TSS1500	103905779	104902737	1711	1711	4.76e-05	0.815912	6.72e-06	0.115229	0.0688048	No
smoking_initiation	2	199023122	200023122	cg00768993	200335874	FLJ32063	Body	199836720	200835610	1068	157	0.104608	0.737558	0.0110679	0.0779675	0.0687985	No
smoking_initiation	2	200436399	201436399	cg00768993	200335874	FLJ32063	Body	199836720	200835610	1068	577	0.104608	0.737558	0.0110679	0.0779675	0.0687985	No
smoking_initiation	20	29393501	31675258	cg26070540	30225666	COX4I2	TSS200	29804073	30725648	1252	1252	0.418119	0.248233	0.16623	0.0986202	0.0687984	No
smoking_initiation	14	79063654	80602233	cg16766249	79745154	NRXN3	TSS1500|Body	79254073	80245049	1456	1456	0.113219	0.69166	0.0177793	0.108546	0.0687962	No
smoking_initiation	11	27179916	29152996	cg03058733	27145585	BBOX1	Body	26645602	27645530	2245	985	0.00349598	0.791948	0.000596989	0.135168	0.0687909	No
smoking_initiation	3	47490500	50681136	cg23406136	50397379	TMEM115	TSS1500	49897830	50897315	1141	780	0.00714014	0.810358	0.000993806	0.112722	0.0687861	No
smoking_initiation	5	164596435	168114971	cg06651505	166802425	ODZ2	Body	166302551	167301182	1538	1538	1.2e-06	0.816221	1.7e-07	0.114993	0.0687846	No
smoking_initiation	7	114440159	115440159	cg25274468	114570498	MDFIC	Body	114071035	115069884	1495	1068	0.363942	0.417416	0.0698333	0.0800253	0.0687835	No
smoking_initiation	9	133834588	135407263	cg03858973	135349705	C9orf171	Body	134849893	135849518	1796	937	0.0597655	0.724635	0.0111916	0.135625	0.0687835	No
smoking_initiation	16	220986	1220986	cg01597373	760760	-	-	261866	1260481	1536	1492	0.343351	0.460335	0.0545136	0.0730184	0.0687823	No
smoking_initiation	8	26925349	27925349	cg26330738	27277504	PTK2B	Body	26777509	27777483	3136	2355	1.91e-07	0.739163	4.98e-08	0.19206	0.0687765	No
smoking_initiation	11	63633552	64633552	cg10323653	63848072	MACROD1	Body	63360114	64334562	1142	884	0.462239	0.379001	0.0494812	0.0405021	0.0687764	No
smoking_initiation	7	1370794	2370794	cg11602178	2147393	MAD1L1	Body	1647865	2647377	2054	1470	0.00149046	0.818652	0.000201996	0.11088	0.0687757	No
smoking_initiation	1	43511737	44511737	cg09476154	43472373	-	-	42972692	43970956	1825	694	0.0826774	0.663879	0.0204586	0.164209	0.0687755	No
smoking_initiation	6	99847745	101829173	cg22947748	100051841	-	-	99551970	100551479	2665	1862	0.145881	0.554441	0.0481126	0.18279	0.0687752	No
smoking_initiation	14	79063654	80602233	cg04991399	79557904	NRXN3	Body	79059667	80057755	1403	1400	0.102648	0.625098	0.0287102	0.174769	0.068775	No
smoking_initiation	3	47490500	50681136	cg13874777	50314344	SEMA3B	3'UTR	49814949	50813854	1070	868	0.00636137	0.851595	0.000543845	0.0727357	0.068764	No
smoking_initiation	1	153706358	155533918	cg12464233	153940377	SLC39A1|CREB3L4	TSS200	153440419	154440062	1379	1099	0.0278074	0.774868	0.00445615	0.124104	0.0687639	No
smoking_initiation	1	153706358	155533918	cg11263675	154303934	ATP8B2	Body|ExonBnd	153805677	154801247	1646	1646	0.0279257	0.779356	0.00429043	0.119669	0.068759	No
smoking_initiation	1	153706358	155533918	cg00380728	153730090	INTS3	Body	153230481	154228287	1320	570	0.0333975	0.812605	0.00336826	0.0818854	0.068744	No
smoking_initiation	1	45996709	46996709	cg14503070	46080885	NASP	Body|ExonBnd	45581387	46580708	1797	1109	0.00872418	0.000603678	0.862331	0.0596011	0.0687398	No
smoking_initiation	6	26754967	30729306	cg12629515	27859811	HIST1H3J|HIST1H2BO	TSS1500	27578761	28359709	1342	1342	0.0795527	0.734341	0.0114787	0.10589	0.0687381	No
smoking_initiation	2	161601261	163302993	cg06049597	162774437	SLC4A10	Body	162276981	163260691	962	962	0.000147898	0.848269	1.45e-05	0.082836	0.0687323	No
smoking_initiation	6	111158371	112158371	cg24590902	111168450	AMD1	5'UTR	110669277	111668167	2075	1082	6.93e-07	0.787043	1.27e-07	0.144226	0.0687305	No
smoking_initiation	2	200436399	201436399	cg21535761	201305436	SPATS2L	Body	200806854	201804972	1705	1052	0.07652	0.727819	0.0120822	0.114851	0.0687279	No
smoking_initiation	9	127573097	128573097	cg14046477	127531952	NR6A1	Body	127032607	128031463	1121	704	0.317512	0.520325	0.0354362	0.0580027	0.0687242	No
smoking_initiation	17	26823322	27823322	cg22359162	27041306	RAB34	Body|3'UTR	26542774	27541207	982	708	0.343536	0.51075	0.030988	0.0460026	0.068723	No
smoking_initiation	2	161601261	163302993	cg24105617	163155125	IFIH1	Body	162658137	163650573	840	451	0.000146806	0.842006	1.55e-05	0.0891101	0.0687214	No
smoking_initiation	4	147297913	148297913	cg17073859	148401828	EDNRA	TSS1500	147902481	148899082	1289	649	0.00196705	0.833198	0.00022654	0.0958883	0.0687198	No
smoking_initiation	3	47490500	50681136	cg12846227	50138472	RBM5|RBM5-AS1	TSS200|Body	49639803	50637383	1031	1031	0.00345542	0.856524	0.000286773	0.0710161	0.0687175	No
smoking_initiation	6	26754967	30729306	cg14983466	30012620	NCRNA00171	Body	29513151	30512505	8103	8103	0.0408837	0.0146589	0.644665	0.231077	0.0687156	No
smoking_initiation	15	83393243	84393243	cg11540815	83368245	AP3B2	Body	82922038	83868088	1143	822	0.00198773	0.849119	0.000187417	0.0799924	0.0687133	No
smoking_initiation	9	133834588	135407263	cg23946394	134924497	MED27	Body	134424608	135424146	1947	1917	0.0576058	0.722324	0.0111843	0.140173	0.0687132	No
smoking_initiation	10	102686838	105665256	cg25435255	104086857	GBF1	Body	103587552	104585572	1295	1295	0.00127631	0.839578	0.000137376	0.0902997	0.0687087	No
smoking_initiation	3	74454560	75454560	cg22170177	74664120	-	-	74164318	75163904	2009	1575	0.0136287	0.724891	0.00355872	0.189214	0.0687079	No
smoking_initiation	1	65969643	66969643	cg08290966	66377987	PDE4B	TSS1500|5'UTR	65879252	66877084	2274	2097	3.58e-06	0.792054	6.3e-07	0.139241	0.0687009	No
smoking_initiation	16	69076894	70607394	cg01217578	70451027	ST3GAL2	5'UTR	69951291	70934102	799	410	0.655644	0.203791	0.0548782	0.0169889	0.0686973	No
smoking_initiation	6	26754967	30729306	cg13044052	30103699	TRIM40	TSS1500	29604264	30603519	8020	8020	1.5e-10	5.36e-11	0.686515	0.244804	0.0686808	Yes
smoking_initiation	8	64412021	65412021	cg13651150	64616861	-	-	64120966	65116496	1506	939	0.00377509	0.804877	0.000572991	0.122097	0.0686777	No
smoking_initiation	8	26925349	27925349	cg21395252	27633838	ESCO2	Body	27134100	28133802	2636	2167	1.9e-07	0.732599	5.15e-08	0.198726	0.0686742	No
smoking_initiation	8	8208714	11263655	cg06899646	10860148	XKR6	Body	10360194	11360088	2841	2512	0.0289152	0.141613	0.129015	0.631784	0.0686731	No
smoking_initiation	3	47490500	50681136	cg00743929	50375535	RASSF1	TSS1500|Body|5'UTR	49877585	50875146	1139	804	0.00622289	0.83286	0.000684622	0.0915598	0.0686727	No
smoking_initiation	6	26754967	30729306	cg00584955	28550437	SCAND3	Body	28050439	29050257	2365	2365	0.0971781	0.66137	0.0221442	0.150639	0.0686689	No
smoking_initiation	2	144900317	146640132	cg05836910	145354295	-	-	144856500	145853903	903	875	0.0494414	0.802269	0.00462605	0.0749966	0.0686673	No
smoking_initiation	10	102686838	105665256	cg08812276	103577320	MGEA5	Body	103077631	104076231	1072	1072	0.0874474	0.763842	0.00822962	0.071816	0.0686646	No
smoking_initiation	3	131445722	132445722	cg00404641	131080516	NUDT16P	TSS200|TSS1500	130584754	131580419	1865	409	9.53e-29	1.51e-30	0.916868	0.0144735	0.0686587	Yes
smoking_initiation	1	7291461	8984823	cg02520188	8390374	SLC45A1	Body	7890801	8889352	1830	1830	0.0138598	0.76559	0.00270211	0.149191	0.0686568	No
smoking_initiation	22	37897797	38897797	cg21409690	38181236	-	-	37682150	38680451	1700	1358	8.07e-06	5.63e-07	0.870657	0.0606865	0.0686481	Yes
smoking_initiation	12	120583279	121583279	cg17913875	121096684	CABP1	Body	120596719	121596644	1946	1923	0.126329	0.625411	0.0301952	0.149417	0.0686478	No
smoking_initiation	9	127573097	128573097	cg25405425	128155766	-	-	127656659	128655271	1270	1172	0.0434176	0.782082	0.00557098	0.100282	0.0686473	No
smoking_initiation	17	26823322	27823322	cg22896102	27272875	PHF12	Body	26775741	27772318	1205	1128	0.308365	0.466124	0.0624832	0.0943809	0.0686472	No
smoking_initiation	1	49011424	52273078	cg11665991	50893469	-	-	50394715	51393412	1047	1047	0.0228135	0.83959	0.0018258	0.0671251	0.0686456	No
smoking_initiation	14	27856733	29816842	cg05138096	29850584	-	-	29354170	30349256	1337	576	0.0159832	0.791087	0.00246277	0.121826	0.0686411	No
smoking_initiation	1	7291461	8984823	cg25953521	8243047	-	-	7744767	8741438	2037	2037	0.0139636	0.771437	0.00259626	0.143366	0.0686378	No
smoking_initiation	15	83393243	84393243	cg21262376	83955157	-	-	83455423	84454992	1655	1502	0.000709272	0.817849	9.78e-05	0.112708	0.068636	No
smoking_initiation	7	3003207	4003207	cg03148225	3444676	SDK1	Body	2948620	3944358	3188	3113	0.0126267	0.62583	0.0057942	0.287116	0.0686331	No
smoking_initiation	3	47490500	50681136	cg02223914	50463660	CACNA2D2	Body	49964340	50962794	1222	718	0.00699075	0.786535	0.00121497	0.136629	0.0686299	No
smoking_initiation	12	55974480	56974480	cg18500368	56509603	RPL41	TSS1500	56010287	57006998	753	738	0.102856	0.675705	0.0201972	0.132615	0.0686267	No
smoking_initiation	20	29393501	31675258	cg21235334	31351171	DNMT3B	5'UTR	30851321	31851077	1565	1371	0.152411	0.650226	0.0244587	0.104279	0.0686252	No
smoking_initiation	3	131445722	132445722	cg17789800	131101098	NUDT16	Body	130601651	131600947	1990	567	6.44e-27	1.05e-28	0.916453	0.0149221	0.0686248	Yes
smoking_initiation	10	102686838	105665256	cg23175074	105212490	CALHM2	TSS1500	104713113	105711848	1716	1610	7.37e-05	0.776965	1.46e-05	0.154322	0.0686247	No
smoking_initiation	1	49011424	52273078	cg12127196	50489240	AGBL4	Body	49990335	50987827	990	990	0.022658	0.837568	0.00187587	0.0692743	0.0686243	No
smoking_initiation	3	107497514	108497514	cg07222378	107777214	CD47	Body	107277228	108275145	2088	1730	0.464678	0.302363	0.0995993	0.0647399	0.0686198	No
smoking_initiation	18	72035282	73035282	cg04356003	72567882	ZNF407	Body	72068675	73067735	1728	1628	0.0182	0.77478	0.00317806	0.135222	0.0686193	No
smoking_initiation	18	40814171	41814171	cg13849552	42260056	SETBP1	TSS200|TSS1500	41760649	42759788	1787	82	0.0113409	0.783714	0.00194559	0.134382	0.0686178	No
smoking_initiation	18	42158643	43158643	cg13849552	42260056	SETBP1	TSS200|TSS1500	41760649	42759788	1787	960	0.0113409	0.783714	0.00194559	0.134382	0.0686178	No
smoking_initiation	1	7291461	8984823	cg23269864	8986070	-	-	8486131	9486033	1673	693	0.0313	0.787185	0.00432013	0.108581	0.0686139	No
smoking_initiation	11	27179916	29152996	cg19261011	28119439	KIF18A	Body	27619569	28618756	1294	1294	0.00077273	0.762338	0.000170466	0.168105	0.0686136	No
smoking_initiation	3	47490500	50681136	cg19877499	49405906	RHOA	Body	48906469	49905750	1012	1012	0.00293413	0.863535	0.000220093	0.0647061	0.0686049	No
smoking_initiation	7	1370794	2370794	cg15994731	1460944	-	-	971124	1960887	1905	955	0.00144808	0.795204	0.000245053	0.134501	0.0686022	No
smoking_initiation	1	7291461	8984823	cg21774136	8593495	RERE	Body	8094164	9093453	1750	1489	0.0142235	0.7857	0.00233907	0.129141	0.0685971	No
smoking_initiation	1	43511737	44511737	cg02326794	44418783	IPO13	Body	43919413	44917945	1564	957	4.48e-08	0.824683	5.81e-09	0.106721	0.0685962	No
smoking_initiation	8	26925349	27925349	cg05269474	27813766	SCARA5	Body	27314819	28311037	2469	1770	1.9e-07	0.735204	5.08e-08	0.1962	0.0685954	No
smoking_initiation	11	27179916	29152996	cg03124683	27452117	LGR4	Body	26952457	27949987	1928	1391	0.000739374	0.787819	0.000134006	0.142717	0.0685904	No
smoking_initiation	16	71466463	73074550	cg11760587	71570433	CHST4	5'UTR	71070698	72070129	1990	1331	0.388188	0.350902	0.101048	0.0912737	0.0685877	No
smoking_initiation	3	47490500	50681136	cg00708060	49208687	KLHDC8B	TSS1500	48709246	49708502	941	941	0.00537443	0.859031	0.000417081	0.0665962	0.0685816	No
smoking_initiation	7	1370794	2370794	cg18268948	2113694	MAD1L1	Body	1614082	2613569	1976	1512	0.00142703	0.783847	0.000265712	0.145883	0.0685781	No
smoking_initiation	7	1370794	2370794	cg21711075	1350803	-	-	851895	1849856	1881	688	0.00144737	0.785566	0.000265704	0.144143	0.0685777	No
smoking_initiation	1	153706358	155533918	cg12590411	154516659	TDRD10	Body	154017501	155014426	1599	1599	0.0259184	0.721025	0.00640373	0.178077	0.0685755	No
smoking_initiation	3	47490500	50681136	cg15275312	50363059	TUSC2	3'UTR	49863483	50862740	1134	821	0.00628155	0.840772	0.000626192	0.0837459	0.0685746	No
smoking_initiation	17	26823322	27823322	cg17373555	27397737	-	-	26903111	27897585	1240	1129	0.338741	0.512126	0.0320993	0.0484608	0.0685733	No
smoking_initiation	3	47490500	50681136	cg19090210	50192392	SEMA3F	TSS1500	49696633	50692172	1020	1007	0.00341378	0.845981	0.000329991	0.0817076	0.0685676	No
smoking_initiation	6	26754967	30729306	cg22464276	28309660	-	-	27810569	28809598	2177	2177	0.0621921	0.65114	0.0190218	0.199087	0.0685599	No
smoking_initiation	1	153706358	155533918	cg11073833	153936127	SLC39A1	5'UTR	153436725	154435631	1372	1085	0.0283853	0.79097	0.00388544	0.108201	0.0685583	No
smoking_initiation	18	40814171	41814171	cg17746281	42295286	SETBP1	Body	41795393	42794779	1837	30	0.0103353	0.762608	0.00212028	0.15638	0.0685561	No
smoking_initiation	18	42158643	43158643	cg17746281	42295286	SETBP1	Body	41795393	42794779	1837	1062	0.0103353	0.762608	0.00212028	0.15638	0.0685561	No
smoking_initiation	6	67021222	68021222	cg18090145	67741714	-	-	67243098	68238706	3861	3415	0.0698394	0.579632	0.0303288	0.251646	0.0685539	No
smoking_initiation	6	52395230	53395230	cg14029170	53388842	GCLC	Body	52889275	53888488	2470	1216	0.204043	0.535226	0.0530611	0.139116	0.0685538	No
smoking_initiation	17	7303118	8303118	cg12654743	8023707	ALOXE3	TSS1500	7523728	8523534	1649	1373	0.379166	0.300509	0.140498	0.111284	0.0685432	No
smoking_initiation	1	43511737	44511737	cg22397404	44090998	-	-	43591118	44590391	1733	1468	3.74e-08	0.687082	1.33e-08	0.244381	0.0685374	No
smoking_initiation	3	156893770	159548333	cg05401764	157815808	SHOX2	3'UTR	157316437	158314846	2447	2447	0.0345588	0.695962	0.00950936	0.191436	0.0685346	No
smoking_initiation	1	153706358	155533918	cg00395056	153653162	NPR1	Body|ExonBnd	153154852	154153106	1441	474	0.0919578	0.681337	0.0188176	0.139355	0.0685329	No
smoking_initiation	20	29393501	31675258	cg11293251	30638002	-	-	30139853	31137955	1072	1072	0.32307	0.538641	0.0261789	0.0435785	0.0685325	No
smoking_initiation	8	90637052	93744504	cg23779621	91657772	TMEM64	1stExon	91157896	92157339	1595	1595	0.0272686	0.795054	0.00362169	0.105527	0.0685287	No
smoking_initiation	10	21532942	22532942	cg00765144	22023367	MLLT10	Body	21524494	22521894	906	888	5.55e-06	0.866728	4.15e-07	0.0647376	0.0685286	No
smoking_initiation	1	153706358	155533918	cg11095157	153936151	MIR6737|SLC39A1	TSS200|TSS1500|5'UTR	153436725	154435631	1372	1085	0.028315	0.789011	0.00395691	0.110193	0.0685246	No
smoking_initiation	5	164596435	168114971	cg03712278	166723397	TENM2	Body	166224576	167222510	1512	1512	1.2e-06	0.813546	1.74e-07	0.117929	0.0685229	No
smoking_initiation	2	181527603	182527603	cg11080831	182381620	ITGA4	Body	181881927	182878470	1707	1386	0.0762171	0.590971	0.0301997	0.234093	0.0685186	No
smoking_initiation	12	55974480	56974480	cg19202020	56320952	WIBG	TSS200|Body	55821268	56820417	948	600	0.114756	0.753034	0.00843199	0.0552625	0.0685156	No
smoking_initiation	12	120583279	121583279	cg04586041	121878382	KDM2B	Body	121378477	122378206	1960	529	0.223719	0.564242	0.0407692	0.102756	0.0685144	No
smoking_initiation	17	1495177	2495177	cg16613143	2415359	METT10D	TSS200	1915387	2914224	1520	986	0.109285	0.694689	0.0173421	0.11017	0.0685142	No
smoking_initiation	5	164596435	168114971	cg12850871	166596588	-	-	166097278	167096368	1694	1694	1.18e-06	0.800986	1.93e-07	0.130499	0.0685141	No
smoking_initiation	1	153706358	155533918	cg27499827	154671031	KCNN3	3'UTR	154174569	155169355	1639	1639	0.0427671	0.781755	0.00555193	0.101417	0.0685091	No
smoking_initiation	3	52386605	54266212	cg22692725	52722452	SNORD19|GNL3	TSS1500|Body	52226416	53221987	1454	1299	0.148067	0.593206	0.0380102	0.152213	0.0685035	No
smoking_initiation	1	153706358	155533918	cg05784314	153747728	SLC27A3	TSS200	153247756	154247254	1298	592	0.0303769	0.795663	0.00388065	0.101577	0.0685017	No
smoking_initiation	3	47490500	50681136	cg20063806	49349075	USP4	Body|ExonBnd	48849136	49848414	977	977	0.00311181	0.852093	0.000277863	0.0760175	0.0684999	No
smoking_initiation	3	47490500	50681136	cg12069309	50312913	SEMA3B	Body	49813013	50812895	1074	876	0.00640388	0.85729	0.000503269	0.0673043	0.0684984	No
smoking_initiation	10	13033053	14033053	cg20739919	13480768	BEND7	3'UTR	12980892	13980709	2638	2513	1.45e-21	1.42e-22	0.848612	0.0828985	0.0684898	Yes
smoking_initiation	16	89108702	90108702	cg07440826	89882328	FANCA	Body	90000044	90174092	329	244	0.000260311	2.53e-06	0.922353	0.00890523	0.0684792	Yes
smoking_initiation	17	7303118	8303118	cg27266970	7835172	CNTROB|TRAPPC1	TSS1500|Body|1stExon|5'UTR	7336055	8334001	1926	1860	0.43885	0.351066	0.0787143	0.0629005	0.0684696	No
smoking_initiation	18	49467811	51363861	cg04258099	50463123	DCC	Body	49964372	50961057	3091	3091	0.0885242	0.401841	0.0796553	0.361514	0.0684655	No
smoking_initiation	16	220986	1220986	cg03385263	334816	PDIA2	Body	89279	833185	1061	937	0.363229	0.484507	0.0359352	0.047865	0.0684637	No
smoking_initiation	7	1370794	2370794	cg13936070	2081305	MAD1L1	Body	1582875	2580914	1934	1542	0.00145326	0.798251	0.0002397	0.131595	0.0684609	No
smoking_initiation	13	100046450	101712300	cg21237345	100631923	-	-	100132342	101131817	2061	2061	0.363925	0.363463	0.102176	0.101978	0.068458	No
smoking_initiation	5	59621271	60621271	cg26506087	59996120	DEPDC1B	TSS200	59496434	60495715	1699	1500	0.0281129	0.736698	0.00613125	0.160601	0.0684575	No
smoking_initiation	2	43750149	45659091	cg26491213	45168819	SIX3	TSS1500	44669531	45668819	2377	2348	1.02e-05	0.75037	2.45e-06	0.18117	0.068447	No
smoking_initiation	9	127573097	128573097	cg21215024	127863586	SCAI	Body	127363862	128363447	1168	1083	0.0456264	0.809827	0.00406252	0.0720375	0.068447	No
smoking_initiation	6	97199925	99136905	cg21872288	98427365	-	-	97927427	98927363	1531	1531	0.00242359	0.816296	0.000334217	0.1125	0.0684466	No
smoking_initiation	1	65969643	66969643	cg06160606	66831593	PDE4B	Body	66332895	67331436	2474	1342	3.51e-06	0.77629	7.02e-07	0.155259	0.0684465	No
smoking_initiation	6	26754967	30729306	cg03459567	27778247	HIST1H3H	1stExon	27578761	28277671	1112	1112	0.0826003	0.611719	0.0282309	0.209003	0.0684463	No
smoking_initiation	16	220986	1220986	cg09864325	1193803	-	-	694428	1693614	1646	746	0.349702	0.457378	0.053964	0.0705116	0.0684451	No
smoking_initiation	1	43511737	44511737	cg26252389	44709967	ERI3-IT1|ERI3	TSS200|Body	44210191	45209761	1569	445	0.0280209	0.793694	0.00374806	0.106096	0.0684408	No
smoking_initiation	17	26823322	27823322	cg18188598	27369270	PIPOX	TSS1500	26874314	27868417	1218	1137	0.330806	0.500088	0.040107	0.0605623	0.068437	No
smoking_initiation	4	140386963	141386963	cg05576648	141294009	SCOC	TSS1500|Body	140794067	141793813	1592	844	0.00378736	0.803654	0.000582526	0.12354	0.0684362	No
smoking_initiation	1	153706358	155533918	cg20705565	154580699	ADAR	TSS200|5'UTR	154085606	155080090	1608	1608	0.0276313	0.756265	0.00520755	0.142461	0.0684352	No
smoking_initiation	7	3003207	4003207	cg01023798	3533958	SDK1	Body	3034038	4033697	3152	3123	0.0133575	0.662011	0.00506848	0.25113	0.0684332	No
smoking_initiation	7	1370794	2370794	cg14397500	2214759	MAD1L1	Body	1719733	2714737	2020	1372	0.0753278	0.722989	0.0125797	0.120671	0.0684331	No
smoking_initiation	7	68468288	70496371	cg09172787	69924810	AUTS2	Body	69424834	70421654	1894	1894	0.0094075	0.786998	0.00159741	0.133565	0.0684318	No
smoking_initiation	2	181527603	182527603	cg22274745	182451537	CERKL	Body	181951865	182950531	1590	1163	0.0885935	0.668171	0.0204721	0.154332	0.0684318	No
smoking_initiation	10	102686838	105665256	cg18917077	105239830	NEURL1-AS1|CALHM3	TSS1500|Body	104740210	105739777	1733	1556	8.18e-05	0.794502	1.41e-05	0.136977	0.0684246	No
smoking_initiation	20	53962393	54962393	cg07972716	54582710	-	-	54084256	55082051	2241	2008	0.00279044	0.777276	0.000542246	0.150974	0.068418	No
smoking_initiation	1	43511737	44511737	cg08552254	44115979	KDM4A	5'UTR	43616337	44615873	1707	1393	4.25e-08	0.78098	8.19e-09	0.150605	0.0684156	No
smoking_initiation	3	156893770	159548333	cg17002576	158289136	MLF1|LOC100996447	TSS1500|Body|1stExon|5'UTR	157789277	158787904	2684	2684	0.0335652	0.689634	0.00967533	0.198722	0.0684029	No
smoking_initiation	1	153706358	155533918	cg24706124	154173755	C1orf189	Body	153673988	154673755	1534	1492	0.0265934	0.742378	0.00562652	0.157001	0.0684016	No
smoking_initiation	2	124205	1124205	cg20011947	424362	-	-	12371	924124	2525	2374	1.3e-06	0.752543	3.1e-07	0.179054	0.0684015	No
smoking_initiation	1	153706358	155533918	cg13678283	153919171	DENND4B	TSS200	153419639	154419133	1349	1036	0.0288908	0.805048	0.00338579	0.0942773	0.0683985	No
smoking_initiation	4	67517710	68517710	cg22667494	68447840	STAP1	Body	67948562	68947713	2555	1540	0.0707203	0.688598	0.0160523	0.156232	0.0683977	No
smoking_initiation	2	124205	1124205	cg07707497	901407	LOC101060385	TSS1500	402343	1400786	3786	2671	1.23e-06	0.710362	3.83e-07	0.221239	0.0683976	No
smoking_initiation	1	43511737	44511737	cg00053617	44418775	IPO13	Body	43919413	44917945	1564	957	4.32e-08	0.794424	7.46e-09	0.13718	0.0683964	No
smoking_initiation	10	102686838	105665256	cg01880829	103867449	LDB1	3'UTR	103367480	104367092	1069	1069	0.0196972	0.316142	0.0349461	0.560819	0.068396	No
smoking_initiation	20	29393501	31675258	cg13726748	31573267	SUN5	Body	31074372	32073083	1510	1111	0.170735	0.654056	0.0221254	0.0846902	0.0683938	No
smoking_initiation	10	102686838	105665256	cg02696879	103880708	LDB1	TSS1500	103382463	104380686	1079	1079	0.0484033	0.779835	0.00604512	0.0973258	0.0683904	No
smoking_initiation	11	121030888	122030888	cg18931295	121234971	-	-	120735982	121734908	1740	1215	0.433777	0.380558	0.0625056	0.0547685	0.0683902	No
smoking_initiation	10	21532942	22532942	cg19995641	21780469	-	-	21281210	22280429	1038	649	5.41e-06	0.843093	5.68e-07	0.0885111	0.0683902	No
smoking_initiation	1	153706358	155533918	cg14926097	154544691	CHRNB2	Body	154044715	155043812	1601	1601	0.0287211	0.795153	0.00375853	0.103988	0.0683798	No
smoking_initiation	11	111492273	113412811	cg10373944	112353785	LOC101928823	TSS1500|Body	111853865	112853538	1940	1940	9.82e-19	0.809113	1.49e-19	0.122508	0.0683795	No
smoking_initiation	10	8303551	9303551	cg06162185	8546551	-	-	8046789	9045403	3065	2247	0.044418	0.603512	0.019453	0.264241	0.068376	No
smoking_initiation	10	102686838	105665256	cg21696286	105404788	SH3PXD2A	Body	104905529	105904177	1645	1228	0.000104168	0.779923	2.03e-05	0.151578	0.0683746	No
smoking_initiation	17	43621579	45293283	cg27459180	45303104	-	-	44808342	45802645	1896	933	0.0757431	0.00580696	0.789609	0.0604683	0.0683722	No
smoking_initiation	8	26925349	27925349	cg04376055	27214274	PTK2B	5'UTR	26714672	27714179	3065	2064	1.88e-07	0.725071	5.35e-08	0.206558	0.0683712	No
smoking_initiation	12	120583279	121583279	cg20210501	120884136	TRIAP1|GATC	TSS200|1stExon	120387426	121383061	1707	1419	0.223298	0.569923	0.0389828	0.0994273	0.0683687	No
smoking_initiation	7	1370794	2370794	cg10988151	1849320	-	-	1349970	2347854	1717	1713	0.00144018	0.791064	0.000252953	0.138874	0.0683686	No
smoking_initiation	16	220986	1220986	cg05103524	550961	RAB11FIP3	Body	89279	1050877	1520	1396	0.339871	0.455709	0.0581519	0.0779035	0.0683646	No
smoking_initiation	10	102686838	105665256	cg19925755	104915551	NT5C2	Body	104418228	105415414	1755	1755	3.28e-05	0.807809	5.03e-06	0.123792	0.068361	No
smoking_initiation	12	120583279	121583279	cg05758743	120759361	-	-	120261041	121259142	1649	1153	0.242366	0.572671	0.034694	0.0819078	0.0683609	No
smoking_initiation	2	43750149	45659091	cg15554875	45236686	SIX2	TSS200	44736957	45736651	2367	2206	1.05e-05	0.778575	2.07e-06	0.153052	0.0683601	No
smoking_initiation	9	133834588	135407263	cg01127346	135320191	C9orf171	Body	134821365	135819581	1745	962	0.0586568	0.732826	0.0103922	0.129766	0.0683594	No
smoking_initiation	18	72035282	73035282	cg15680224	72785791	-	-	72333691	73285751	1770	1142	0.0177487	0.769066	0.00326849	0.141558	0.0683593	No
smoking_initiation	2	144900317	146640132	cg00334424	145559337	TEX41	Body	145078775	146058726	1088	1088	0.00707647	0.835591	0.000747801	0.0882321	0.068353	No
smoking_initiation	16	220986	1220986	cg05817212	228487	-	-	89279	726907	950	826	0.378108	0.441212	0.0518696	0.060458	0.0683528	No
smoking_initiation	10	102686838	105665256	cg24680586	105036727	INA	TSS200	104536771	105536662	1748	1748	3.31e-05	0.812747	4.84e-06	0.118865	0.0683498	No
smoking_initiation	10	102686838	105665256	cg01698036	105156427	USMG5|PDCD11	TSS1500|1stExon|5'UTR	104656671	105655228	1710	1710	6.94e-05	0.802906	1.11e-05	0.128665	0.0683485	No
smoking_initiation	7	1370794	2370794	cg07840136	1844232	-	-	1344253	2344203	1717	1709	0.000508672	0.279404	0.0011845	0.650555	0.0683483	No
smoking_initiation	5	106325618	107865642	cg17444642	106751231	EFNA5	Body	106251561	107250802	2335	2214	0.00343384	0.746748	0.000830968	0.18064	0.0683474	No
smoking_initiation	3	47490500	50681136	cg03589259	49689805	BSN	Body	49193081	50189173	1218	1218	0.00219529	0.850316	0.000203975	0.0789383	0.0683465	No
smoking_initiation	8	8208714	11263655	cg09354844	10889698	XKR6	Body	10389836	11389426	2788	2380	0.110798	0.542622	0.0471929	0.231053	0.068333	No
smoking_initiation	1	65969643	66969643	cg24663170	66560271	PDE4B	Body	66060860	67059933	2578	2181	3.49e-06	0.771542	7.24e-07	0.160131	0.068323	No
smoking_initiation	10	102686838	105665256	cg17003950	103878870	LDB1	Body	103379397	104378750	1080	1080	0.0500226	0.805722	0.00444262	0.0714897	0.0683229	No
smoking_initiation	3	47490500	50681136	cg24900171	50297458	-	-	49797769	50797286	1077	903	0.00442941	0.853137	0.000383143	0.0737279	0.0683227	No
smoking_initiation	5	164596435	168114971	cg17103526	168051735	-	-	167552376	168551131	2169	1209	0.459843	0.299184	0.10464	0.0680131	0.0683196	No
smoking_initiation	3	47490500	50681136	cg17336172	49377548	USP4	TSS200	48878407	49875327	992	992	0.00312186	0.854874	0.00026836	0.0734182	0.0683176	No
smoking_initiation	17	1495177	2495177	cg23554907	1985713	SMG6	Body	1492513	2482676	1733	1727	0.109724	0.69622	0.0171286	0.108616	0.0683109	No
smoking_initiation	6	26754967	30729306	cg01177470	27870695	-	-	27578761	28370393	1372	1372	0.079477	0.752557	0.00952593	0.0901314	0.068309	No
smoking_initiation	3	47490500	50681136	cg02225986	50294236	GNAI2	Body	49794347	50792841	1072	906	0.00439574	0.847101	0.000414387	0.0797878	0.0683014	No
smoking_initiation	2	124205	1124205	cg21644387	663024	-	-	163933	1162516	3319	3026	1.21e-06	0.697384	4.06e-07	0.234316	0.0682978	No
smoking_initiation	1	7291461	8984823	cg02737782	8014393	-	-	7514396	8513868	2213	2213	0.0137087	0.755194	0.00290388	0.159903	0.06829	No
smoking_initiation	7	1370794	2370794	cg13248406	2198631	MAD1L1	Body	1699326	2697881	2008	1384	0.00270329	0.709149	0.000835185	0.219025	0.0682877	No
smoking_initiation	1	153706358	155533918	cg18081940	154475173	TDRD10|SHE	TSS1500|1stExon|5'UTR	153976551	154969646	1620	1620	0.0282119	0.786062	0.00407126	0.113368	0.0682868	No
smoking_initiation	1	153706358	155533918	cg16899920	154474518	TDRD10|SHE	TSS200|1stExon|5'UTR	153974621	154969646	1621	1621	0.0278174	0.775072	0.0044657	0.124359	0.0682861	No
smoking_initiation	1	153706358	155533918	cg22630896	153723507	INTS3	Body	153224122	154223101	1336	564	0.0344074	0.805265	0.00377446	0.0882686	0.0682844	No
smoking_initiation	6	26754967	30729306	cg05625951	27982091	-	-	27578761	28481823	1629	1629	0.0663963	0.721186	0.0121569	0.131978	0.0682828	No
smoking_initiation	2	224972985	226832033	cg08968362	225878111	DOCK10	Body	225380068	226377380	2228	2228	0.161181	0.647157	0.0246152	0.0987645	0.0682827	No
smoking_initiation	2	58789218	61026618	cg19275978	60983087	PAPOLG	TSS1500	60484042	61482979	1752	1097	0.00453248	0.797748	0.000731648	0.128707	0.0682808	No
smoking_initiation	5	157207571	158207571	cg16394305	158125970	EBF1	3'UTR	157626307	158625788	2013	1293	0.11941	0.676422	0.0203994	0.115488	0.0682803	No
smoking_initiation	17	26823322	27823322	cg23688420	26879359	UNC119	1stExon	26383960	27379121	788	482	0.347201	0.512032	0.029319	0.0431697	0.0682782	No
smoking_initiation	12	120583279	121583279	cg20394430	120942767	COQ5	Body|ExonBnd	120443473	121442214	1770	1582	0.136064	0.6606	0.0230787	0.11198	0.0682767	No
smoking_initiation	14	27856733	29816842	cg12967137	29247605	C14orf23	Body	28748004	29746964	1782	1782	0.0159751	0.792253	0.00244243	0.121059	0.068271	No
smoking_initiation	1	43511737	44511737	cg26432714	43914875	SZT2	Body	43415015	44414423	1634	1489	4.43e-08	0.815008	6.35e-09	0.116722	0.0682695	No
smoking_initiation	1	153706358	155533918	cg23251254	153959248	RAB13	TSS1500	153459396	154457855	1341	1112	0.0292317	0.814555	0.00304911	0.0848966	0.0682676	No
smoking_initiation	1	153706358	155533918	cg05027779	154377524	IL6R	TSS200	153877724	154877407	1666	1666	0.0272346	0.759498	0.00502224	0.139988	0.068257	No
smoking_initiation	1	65969643	66969643	cg13446852	65886635	LEPR|LEPROT	Body|5'UTR	65387941	66386488	2269	1164	0.0160236	0.756412	0.00330623	0.156006	0.0682518	No
smoking_initiation	8	26925349	27925349	cg14805211	27504679	SCARA3	Body	27005615	28004531	2564	2415	1.85e-07	0.713336	5.66e-08	0.218416	0.0682477	No
smoking_initiation	12	69155167	70155167	cg02380840	69464200	-	-	68964662	69963871	2088	1822	0.178726	0.477948	0.0748888	0.200199	0.0682387	No
smoking_initiation	13	100046450	101712300	cg25094563	100801876	PCCA	Body	100302314	101300706	2002	2002	0.208912	0.573141	0.0400108	0.1097	0.068236	No
smoking_initiation	1	95914335	96914335	cg14193529	97277742	PTBP2	Body	96777969	97777611	2305	405	0.281128	0.472765	0.0663543	0.111518	0.0682351	No
smoking_initiation	12	69155167	70155167	cg18632806	69782138	YEATS4	Body	69282731	70281812	2547	2196	0.195608	0.526104	0.0569516	0.153107	0.068229	No
smoking_initiation	11	27179916	29152996	cg17193941	28695434	-	-	28195845	29195137	1767	1661	0.0576563	0.630838	0.0203789	0.222904	0.0682223	No
smoking_initiation	18	77074374	78074374	cg14838972	77511702	CTDP1	Body	77012432	78010194	2316	2196	0.468946	0.30443	0.0960909	0.0623121	0.0682209	No
smoking_initiation	5	78808315	80763865	cg23843810	79288135	MTX3|THBS4	TSS1500|5'UTR	78788198	79787593	2050	2030	0.542442	0.109785	0.232557	0.046999	0.0682176	No
smoking_initiation	20	29393501	31675258	cg17715380	31004143	ASXL1	Body	30504530	31502332	1445	1445	0.153159	0.67765	0.0186279	0.0823509	0.0682124	No
smoking_initiation	8	59314666	60314666	cg22330497	59337588	UBXN2B	Body	58837634	59837504	2374	1098	3.31e-05	0.749056	8.08e-06	0.182691	0.0682115	No
smoking_initiation	10	63174885	64174885	cg04438074	63422539	C10orf107	TSS200	62924575	63922233	1692	1386	3.07e-06	0.785512	5.72e-07	0.146274	0.0682105	No
smoking_initiation	2	144900317	146640132	cg18700633	144936597	GTDC1	Body|5'UTR	144440306	145435981	883	326	0.305629	0.536106	0.0327232	0.0573317	0.0682097	No
smoking_initiation	6	26754967	30729306	cg20429188	28048694	ZNF165	1stExon|5'UTR	27578761	28548614	1733	1733	0.0670049	0.732383	0.011104	0.121301	0.0682072	No
smoking_initiation	4	140386963	141386963	cg21640067	140813287	MAML3	Body	140315089	141311960	1630	1524	0.00381542	0.809743	0.000554829	0.117682	0.0682047	No
smoking_initiation	1	7291461	8984823	cg10642449	8877670	RERE	1stExon|5'UTR	8377828	9377526	1670	856	0.0145445	0.802205	0.00204997	0.112998	0.0682025	No
smoking_initiation	16	69076894	70607394	cg01301935	69599904	NFAT5|MIR1538	TSS200|1stExon|5'UTR	69100759	70099593	1587	1587	0.0486337	0.765237	0.00705095	0.110876	0.0682023	No
smoking_initiation	11	111492273	113412811	cg00428349	113183849	TTC12	TSS1500	112683852	113682452	2266	1467	1.88e-19	0.733543	5.08e-20	0.198255	0.0682018	No
smoking_initiation	11	113494505	114494505	cg00428349	113183849	TTC12	TSS1500	112683852	113682452	2266	659	1.88e-19	0.733543	5.08e-20	0.198255	0.0682018	No
smoking_initiation	17	1495177	2495177	cg25745056	1822116	-	-	1322379	2321444	1876	1553	0.11113	0.705284	0.0157157	0.099671	0.068199	No
smoking_initiation	1	43511737	44511737	cg08202596	44573880	-	-	44075505	45073317	1614	676	6.52e-07	0.785626	1.21e-07	0.14618	0.068193	No
smoking_initiation	1	31695819	32695819	cg03351724	32110422	PEF1	Body	31612172	32606971	1310	1177	0.507093	0.335896	0.0534695	0.0353498	0.0681915	No
smoking_initiation	11	27179916	29152996	cg25457956	27743664	BDNF	TSS200|TSS1500	27243969	28243448	1547	1547	0.000770817	0.821323	0.000102936	0.109612	0.0681914	No
smoking_initiation	17	26823322	27823322	cg22293425	27378957	PIPOX	Body	26881730	27876805	1226	1136	0.334104	0.505089	0.0368997	0.0557157	0.0681911	No
smoking_initiation	16	69076894	70607394	cg01644699	69445309	-	-	68945319	69945261	1585	1419	0.048689	0.755341	0.00774202	0.120038	0.0681901	No
smoking_initiation	3	47490500	50681136	cg02692383	49163637	LAMB2	Body	48664473	49661634	926	926	0.00542791	0.867386	0.000367336	0.0586325	0.0681862	No
smoking_initiation	2	200436399	201436399	cg17296551	200819818	C2orf60|C2orf47	TSS1500|Body	200327718	201319793	1396	1360	0.0517244	0.764417	0.00733544	0.10834	0.0681837	No
smoking_initiation	1	90689731	91689731	cg00910518	91195213	-	-	90695412	91695097	2117	2104	0.0961716	0.697332	0.0167726	0.121549	0.0681747	No
smoking_initiation	10	21532942	22532942	cg25923457	21827795	MLLT10	Body	21327858	22327321	972	677	2.35e-145	3.66e-140	5.97e-06	0.93182	0.0681738	Yes
smoking_initiation	2	124205	1124205	cg13758904	691034	-	-	191377	1190733	3385	2965	1.26e-06	0.729675	3.5e-07	0.202151	0.0681717	No
smoking_initiation	1	43511737	44511737	cg12078033	43738659	TMEM125	Body	43239395	44238218	1685	1228	4.54e-08	0.834967	5.27e-09	0.0968656	0.068167	No
smoking_initiation	1	153706358	155533918	cg21791658	153971763	NUP210L	Body	153472285	154471371	1329	1125	0.0287072	0.799941	0.00357713	0.0996104	0.0681641	No
smoking_initiation	1	153706358	155533918	cg03920003	154582007	ADAR	TSS1500|5'UTR	154085606	155081940	1611	1611	0.0290452	0.794964	0.00380325	0.104026	0.0681616	No
smoking_initiation	10	102686838	105665256	cg24824676	104401980	-	-	103903185	104901491	1708	1708	4.61e-05	0.788883	8.35e-06	0.142903	0.068159	No
smoking_initiation	12	111404371	113118346	cg23260254	111369495	-	-	110871837	111867487	1001	273	0.140252	0.00352028	0.768843	0.0192295	0.0681553	No
smoking_initiation	10	102686838	105665256	cg05361229	105349996	NEURL1	Body	104850620	105847913	1703	1335	9.61e-05	0.803561	1.53e-05	0.128175	0.0681518	No
smoking_initiation	4	140386963	141386963	cg05347925	141172895	-	-	140673392	141672648	1652	1076	0.00376087	0.798052	0.000610292	0.129435	0.0681413	No
smoking_initiation	3	47490500	50681136	cg26460678	50360667	HYAL2	TSS1500	49860678	50860603	1132	825	0.00630476	0.843879	0.000606246	0.0810766	0.0681335	No
smoking_initiation	3	47490500	50681136	cg19194718	50350748	HYAL1	TSS1500	49851375	50850743	1112	833	0.00634369	0.849104	0.000567213	0.0758534	0.0681317	No
smoking_initiation	7	98571478	99571478	cg13333335	99149627	C7orf38	1stExon|5'UTR	98649628	99649155	913	811	0.588876	0.272486	0.0482517	0.022259	0.0681272	No
smoking_initiation	2	58789218	61026618	cg16029176	60681278	BCL11A	Body	60181828	61180435	1819	1600	0.00395	0.793747	0.000664747	0.133512	0.0681267	No
smoking_initiation	20	29393501	31675258	cg04619806	31127175	NOL4L	Body	30628845	31626621	1566	1566	0.141661	0.621152	0.0314098	0.137657	0.06812	No
smoking_initiation	7	1370794	2370794	cg21543346	2191763	MAD1L1	Body	1691937	2684992	2015	1394	0.00283688	0.789457	0.000500059	0.13909	0.0681162	No
smoking_initiation	20	29393501	31675258	cg01158462	30667607	HCK	Body	30168729	31165490	1087	1087	0.23642	0.505357	0.0606132	0.129495	0.0681149	No
smoking_initiation	17	26823322	27823322	cg01626899	26925852	SPAG5	Body	26438227	27425793	839	540	0.348637	0.514419	0.0278329	0.0409998	0.0681114	No
smoking_initiation	20	53962393	54962393	cg03493962	54985929	CASS4	TSS1500	54486379	55485854	1783	759	0.0563346	0.695165	0.0135278	0.166864	0.0681091	No
smoking_initiation	7	1370794	2370794	cg10260267	1278142	-	-	779505	1776432	1872	448	0.00146778	0.794507	0.000250759	0.135668	0.0681066	No
smoking_initiation	10	102686838	105665256	cg27217148	105111158	PCGF6	TSS1500	104611764	105611147	1728	1728	3.83e-05	0.809471	5.79e-06	0.122379	0.0681064	No
smoking_initiation	12	55974480	56974480	cg07147234	56522077	ESYT1	1stExon|5'UTR	56023211	57021006	750	730	0.116337	0.764259	0.00678646	0.0445144	0.0681033	No
smoking_initiation	17	1495177	2495177	cg17699704	2239937	TSR1|SGSM2	TSS1500|1stExon|5'UTR	1740054	2739493	1616	1333	0.109836	0.69673	0.0170769	0.108258	0.0680997	No
smoking_initiation	11	27179916	29152996	cg25391750	28154821	METTL15	Body	27654923	28654545	1309	1309	0.00103236	0.82446	0.000133161	0.106276	0.0680983	No
smoking_initiation	1	43511737	44511737	cg24262739	43850740	MED8	Body	43350751	44349405	1712	1426	4.38e-08	0.805152	6.89e-09	0.126751	0.0680973	No
smoking_initiation	2	161601261	163302993	cg20053454	162930454	DPP4	Body	162430482	163430139	876	776	0.000144353	0.827937	1.81e-05	0.103805	0.0680958	No
smoking_initiation	12	69155167	70155167	cg00692946	70133292	RAB3IP	1stExon|5'UTR	69633379	70633233	2944	1279	0.201432	0.527352	0.0561601	0.14696	0.0680958	No
smoking_initiation	11	121030888	122030888	cg13970588	121772722	-	-	121272745	122271694	1574	1212	0.416945	0.401095	0.0580713	0.0557957	0.0680934	No
smoking_initiation	20	29393501	31675258	cg02501463	30063609	REM1	5'UTR	29564563	30562736	1198	1198	0.425961	0.324004	0.10338	0.078567	0.068088	No
smoking_initiation	6	26754967	30729306	cg12692314	28642279	-	-	28142587	29142054	2332	2332	0.119836	0.611562	0.0328655	0.167655	0.0680813	No
smoking_initiation	1	153706358	155533918	cg07246449	153747856	SLC27A3	1stExon	153247903	154247254	1297	592	0.0297198	0.778452	0.00455326	0.119196	0.0680793	No
smoking_initiation	6	99847745	101829173	cg08430325	100442489	MCHR2	TSS1500	99942603	100941037	2344	2344	0.158639	0.604854	0.0350104	0.133419	0.0680777	No
smoking_initiation	6	26754967	30729306	cg18943383	27777858	HIST1H3H	1stExon	27578761	28277671	1112	1112	0.0959097	0.710286	0.0149663	0.110769	0.0680686	No
smoking_initiation	11	111492273	113412811	cg12960154	112527301	-	-	112027364	113027158	2229	2229	2e-19	0.780093	3.89e-20	0.15184	0.0680668	No
smoking_initiation	6	26754967	30729306	cg24248978	28049235	ZNF165	5'UTR	27578761	28548614	1733	1733	0.0661014	0.722507	0.0120193	0.131306	0.0680663	No
smoking_initiation	3	52386605	54266212	cg21199854	52724044	SNORD19B|GNL3	TSS1500|Body	52226416	53222761	1455	1300	0.162115	0.649486	0.0240505	0.0962865	0.0680628	No
smoking_initiation	3	47490500	50681136	cg22280173	50358981	HYAL2	TSS200|5'UTR	49860678	50858674	1128	825	0.00632299	0.846319	0.000588542	0.078707	0.0680624	No
smoking_initiation	1	43511737	44511737	cg05729199	44425895	IPO13	Body	43926266	44925508	1575	951	4.43e-08	0.814869	6.37e-09	0.11707	0.0680608	No
smoking_initiation	2	124205	1124205	cg18607869	285979	FAM150B	Body	12371	785239	1904	1753	1.34e-06	0.7726	2.76e-07	0.159343	0.0680555	No
smoking_initiation	2	58789218	61026618	cg10600647	60763808	BCL11A	Body	60263815	61263750	1748	1437	0.00279885	0.56242	0.00181633	0.364918	0.0680467	No
smoking_initiation	10	102686838	105665256	cg21945523	104442207	ARL3	Body	103950714	104941589	1758	1758	4.67e-05	0.826076	5.98e-06	0.105826	0.0680455	No
smoking_initiation	3	47490500	50681136	cg14427004	49942468	MST1R	TSS1500	49442548	50441613	1097	1097	0.00207909	0.843755	0.000211857	0.0859098	0.0680441	No
smoking_initiation	1	43511737	44511737	cg23028072	44257203	ST3GAL3	Body	43763086	44755562	1547	1114	4.5e-08	0.826891	5.72e-09	0.10507	0.0680388	No
smoking_initiation	3	52386605	54266212	cg26224280	52540970	STAB1	Body	52042004	53040546	1210	931	0.177857	0.678744	0.0156612	0.0596991	0.0680387	No
smoking_initiation	16	220986	1220986	cg26736850	532656	RAB11FIP3	Body	89279	1032632	1497	1373	0.345099	0.4627	0.0530731	0.0710909	0.068037	No
smoking_initiation	9	127573097	128573097	cg14185104	128649813	PBX3	Body	128150484	129148164	1641	472	0.347374	0.458949	0.0541579	0.0714851	0.0680346	No
smoking_initiation	10	102686838	105665256	cg00577567	103752755	C10orf76	Body	103253308	104251458	1019	1019	0.0524365	0.809609	0.00425729	0.0656636	0.0680338	No
smoking_initiation	11	45893574	46893574	cg07298299	45943237	GYLTL1B	1stExon|5'UTR	45444853	46442526	1290	514	0.538541	0.271139	0.081383	0.0409058	0.0680322	No
smoking_initiation	13	79691873	81681452	cg20259674	80915130	SPRY2	TSS200	80419750	81414579	2355	2355	0.264433	0.503547	0.056488	0.107499	0.068032	No
smoking_initiation	5	157207571	158207571	cg21539950	157946291	-	-	157446299	158445402	2124	1742	0.112248	0.636167	0.0275401	0.156016	0.0680282	No
smoking_initiation	8	64412021	65412021	cg25499471	65289178	MIR124-2HG	TSS1500|Body	64790774	65788461	1475	921	0.00386344	0.823542	0.000488577	0.104078	0.0680277	No
smoking_initiation	16	69076894	70607394	cg10811901	69404546	TERF2	Body|ExonBnd	68905036	69904441	1544	1319	0.0489856	0.759569	0.00748135	0.115938	0.0680266	No
smoking_initiation	1	7291461	8984823	cg24006384	8021553	PARK7	TSS200	7521585	8521238	2200	2200	0.0134747	0.742317	0.00314235	0.173043	0.0680222	No
smoking_initiation	7	68468288	70496371	cg01471203	70255416	AUTS2	Body	69755741	70755184	2426	1716	0.0199453	0.728748	0.00488455	0.1784	0.0680219	No
smoking_initiation	2	161601261	163302993	cg07348311	163174896	IFIH1	1stExon|5'UTR	162676691	163674806	852	440	0.000149835	0.859379	1.26e-05	0.0724372	0.0680216	No
smoking_initiation	18	72035282	73035282	cg05677314	72196887	-	-	71697430	72696795	2072	1188	0.0179721	0.764975	0.00342263	0.145614	0.0680163	No
smoking_initiation	20	29393501	31675258	cg10886678	30946050	ASXL1	TSS200	30447103	31445466	1438	1438	0.151309	0.671375	0.0201152	0.0891855	0.0680149	No
smoking_initiation	7	1370794	2370794	cg03243669	1931776	MAD1L1	Body	1434607	2431331	1790	1693	0.00143303	0.787137	0.000260749	0.143157	0.0680123	No
smoking_initiation	1	43511737	44511737	cg25063733	43996686	PTPRF	1stExon|5'UTR	43523549	44496479	1565	1565	4.51e-08	0.830047	5.55e-09	0.101944	0.0680094	No
smoking_initiation	8	8208714	11263655	cg12027647	10573327	-	-	10073496	11072549	3093	3093	0.107177	0.568084	0.040759	0.215972	0.0680079	No
smoking_initiation	6	97199925	99136905	cg07484676	98151695	LOC101927314	Body	97652765	98650176	1555	1555	0.0153868	0.786425	0.00249956	0.127685	0.0680036	No
smoking_initiation	12	120583279	121583279	cg23185481	120933838	DYNLL1	TSS200|5'UTR	120434029	121432666	1767	1556	0.135005	0.650529	0.0251837	0.121281	0.0680012	No
smoking_initiation	6	26754967	30729306	cg07117059	28180534	-	-	27682914	28680467	1823	1823	0.050754	0.557679	0.0269968	0.29657	0.0680002	No
smoking_initiation	10	102686838	105665256	cg08554352	105072440	PCGF6	Body	104572881	105572249	1732	1732	2.99e-05	0.733945	8.07e-06	0.198017	0.0679999	No
smoking_initiation	1	90689731	91689731	cg07385604	91488265	ZNF644	TSS1500	90991477	91988231	2211	1550	0.0931886	0.672404	0.0202635	0.146144	0.0679997	No
smoking_initiation	5	86303812	89371745	cg12621171	88185768	MEF2C	5'UTR	87687578	88685249	905	905	1.04e-06	0.867439	7.76e-08	0.0645611	0.0679986	No
smoking_initiation	15	83393243	84393243	cg02554626	83991577	-	-	83491578	84491203	1680	1443	0.00069213	0.798083	0.000115498	0.133111	0.0679978	No
smoking_initiation	11	65061468	66061468	cg20820280	65309624	LTBP3	Body	64810303	65808587	1313	1018	0.0183997	0.00101805	0.864803	0.0477816	0.0679973	Yes
smoking_initiation	11	27179916	29152996	cg22681001	29141663	-	-	28642268	29641175	1975	1091	0.107007	0.695699	0.0172454	0.112051	0.0679966	No
smoking_initiation	9	86207289	87207289	cg20555477	86594889	HNRNPK|RMI1	TSS1500|5'UTR	86095079	87094567	2318	2081	0.184545	0.541197	0.0524676	0.153798	0.0679923	No
smoking_initiation	15	47185010	48185010	cg25402228	47474134	-	-	46974448	47973202	2124	1685	3.28e-07	0.790154	5.88e-08	0.141854	0.0679921	No
smoking_initiation	1	43511737	44511737	cg23844522	44440613	ATP6V0B	1stExon|5'UTR	43941352	44939696	1596	937	4.36e-08	0.802656	7.04e-09	0.129352	0.0679915	No
smoking_initiation	11	27179916	29152996	cg17494766	27326415	-	-	26826710	27826141	1970	1242	0.000743878	0.792618	0.000130066	0.13852	0.067989	No
smoking_initiation	7	132583234	134089846	cg11022276	134002364	SLC35B4	TSS1500	133502387	134502289	2791	1535	0.059628	0.644036	0.0193558	0.208992	0.0679889	No
smoking_initiation	1	43511737	44511737	cg21410961	44435937	DPH2	1stExon	43937059	44935232	1588	939	4.35e-08	0.800879	7.13e-09	0.131134	0.0679869	No
smoking_initiation	2	161601261	163302993	cg27503015	162270453	-	-	161770575	162765108	1453	1453	0.626149	0.198355	0.0817016	0.0258139	0.0679814	No
smoking_initiation	3	52386605	54266212	cg06396496	53289970	TKT	1stExon|5'UTR	52790213	53789698	1886	1886	0.158522	0.652019	0.0237719	0.0977084	0.0679785	No
smoking_initiation	17	1495177	2495177	cg03542428	1958235	HIC1	TSS200|TSS1500	1458872	2455905	1754	1705	0.10765	0.683081	0.0192446	0.122047	0.0679785	No
smoking_initiation	17	26823322	27823322	cg01137657	27170927	FAM222B	TSS1500	26671196	27668424	1125	939	0.333395	0.503904	0.0377444	0.0569802	0.0679761	No
smoking_initiation	1	49011424	52273078	cg25281186	50893830	-	-	50394715	51393645	1048	1048	0.0226418	0.833272	0.00201528	0.074099	0.067972	No
smoking_initiation	7	132583234	134089846	cg14662210	132872450	-	-	132373204	133372355	1599	1225	0.0506917	0.760868	0.00752937	0.112946	0.0679655	No
smoking_initiation	3	47490500	50681136	cg19327252	50267735	GNAI2	TSS1500|Body|5'UTR	49769071	50766787	1055	935	0.00439637	0.84685	0.000417606	0.0803734	0.067963	No
smoking_initiation	1	153706358	155533918	cg17127816	154544538	CHRNB2	Body	154044543	155043812	1602	1602	0.0283747	0.785562	0.00411947	0.113981	0.0679627	No
smoking_initiation	11	85480958	86480958	cg08387285	86383252	ME3	TSS200|5'UTR	85883303	86883000	3321	1835	0.060094	0.664044	0.0172586	0.190641	0.0679623	No
smoking_initiation	3	47490500	50681136	cg23147362	50375553	RASSF1	TSS1500|Body|5'UTR	49877585	50875146	1139	804	0.00632759	0.846872	0.000585205	0.0782547	0.0679608	No
smoking_initiation	20	29393501	31675258	cg05618603	31278047	-	-	30778166	31777691	1585	1454	0.152859	0.656568	0.023169	0.0994486	0.0679549	No
smoking_initiation	10	102686838	105665256	cg16583817	104005140	GBF1	TSS200	103505816	104504534	1166	1166	0.00979782	0.82836	0.00109837	0.0927939	0.0679503	No
smoking_initiation	6	111158371	112158371	cg06053307	111873688	TRAF3IP2-AS1	Body	111374131	112373566	1428	1124	4.64e-07	0.796398	7.9e-08	0.135653	0.0679486	No
smoking_initiation	10	102686838	105665256	cg27132917	104403705	TRIM8	TSS1500	103905779	104903666	1713	1713	4.77e-05	0.819153	6.58e-06	0.112845	0.0679477	No
smoking_initiation	1	95914335	96914335	cg04830546	95969622	-	-	95470308	96469266	2129	1080	0.0121788	0.756407	0.00259134	0.160877	0.0679461	No
smoking_initiation	11	45893574	46893574	cg19130738	46365372	DGKZ	TSS1500|Body	45865764	46865000	878	841	0.576126	0.295976	0.0396523	0.0203028	0.0679436	No
smoking_initiation	6	26754967	30729306	cg06217314	28543693	SCAND3	Body	28043828	29042574	2369	2369	0.0924964	0.63014	0.0268145	0.182608	0.0679415	No
smoking_initiation	2	161601261	163302993	cg03241330	162920114	DPP4	Body	162420429	163420104	848	787	0.00014811	0.849482	1.44e-05	0.0824177	0.0679374	No
smoking_initiation	9	127573097	128573097	cg11196549	127906711	SCAI	TSS1500	127407894	128406453	1191	1123	0.0458846	0.819429	0.00354313	0.0632069	0.067936	No
smoking_initiation	16	69076894	70607394	cg04968302	69060436	TANGO6	Body	68560846	69560330	1753	622	0.409018	0.399871	0.0623213	0.0608596	0.0679299	No
smoking_initiation	7	1370794	2370794	cg11573854	1250964	-	-	751919	1750797	1876	423	0.001372	0.742665	0.000346861	0.187688	0.0679283	No
smoking_initiation	6	99847745	101829173	cg00501316	100924068	-	-	100424535	101423881	1870	1870	0.0129958	0.789386	0.00210179	0.127598	0.0679182	No
smoking_initiation	12	120583279	121583279	cg22713360	121125837	MLEC	Body	120626393	121625091	2042	1878	0.131544	0.649788	0.025392	0.125362	0.0679147	No
smoking_initiation	5	106325618	107865642	cg12564581	106976478	EFNA5	Body	106476806	107475979	2432	2432	0.00341534	0.743014	0.000849793	0.184806	0.0679146	No
smoking_initiation	1	90689731	91689731	cg06533314	91176810	-	-	90678706	91676294	2116	2091	0.0959599	0.695807	0.0170145	0.123304	0.0679146	No
smoking_initiation	3	52386605	54266212	cg10699675	52805107	NEK4	TSS200	52305286	53305069	1630	1548	0.159297	0.637944	0.026957	0.107888	0.0679138	No
smoking_initiation	12	55974480	56974480	cg17095916	56226873	-	-	55726957	56724919	1157	580	0.104049	0.682905	0.0191981	0.125934	0.0679135	No
smoking_initiation	2	200436399	201436399	cg03947362	200820154	C2orf60|C2orf47	Body|1stExon|5'UTR	200327718	201319793	1396	1360	0.0501616	0.741321	0.00891545	0.13169	0.0679115	No
smoking_initiation	10	63174885	64174885	cg17458390	63752709	ARID5B	Body	63257002	64251977	1870	1733	3.09e-06	0.791588	5.49e-07	0.140498	0.0679105	No
smoking_initiation	18	42158643	43158643	cg12448926	42939517	SLC14A2	5'UTR	42439886	43438836	2386	1561	0.00551484	0.765647	0.00115134	0.159777	0.0679103	No
smoking_initiation	20	53962393	54962393	cg22989919	54967512	AURKA|CSTF1	TSS200|1stExon|5'UTR	54468883	55467117	1739	805	0.0316074	0.760045	0.00560982	0.134828	0.0679094	No
smoking_initiation	1	90689731	91689731	cg13993270	91317469	-	-	90817715	91814553	2124	1860	0.0949324	0.688323	0.0180477	0.13079	0.067907	No
smoking_initiation	5	93698290	94698290	cg08427241	93967893	SLF1	Body	93468524	94467713	1461	1254	0.00179866	0.800312	0.000291627	0.129691	0.0679066	No
smoking_initiation	1	7291461	8984823	cg25007680	8021821	PARK7	1stExon|5'UTR	7522142	8521238	2198	2198	0.0124623	0.686548	0.00415676	0.228927	0.0679056	No
smoking_initiation	2	58789218	61026618	cg25136868	61009087	PAPOLG	Body	60509450	61507936	1723	1025	0.00671467	0.802774	0.00101759	0.12159	0.0679034	No
smoking_initiation	6	26754967	30729306	cg26543164	28334267	ZKSCAN3	3'UTR	27835131	28833549	2204	2204	0.0643239	0.6698	0.0173524	0.180622	0.0679021	No
smoking_initiation	20	29393501	31675258	cg16691834	30748367	TM9SF4	Body	30248803	31248176	1139	1139	0.265958	0.577461	0.0279848	0.0606941	0.0679018	No
smoking_initiation	15	83393243	84393243	cg18560204	83953709	BNC1	TSS1500	83454075	84453547	1653	1505	0.000705519	0.813522	0.000102194	0.117771	0.0678996	No
smoking_initiation	17	1495177	2495177	cg06581523	1994616	SMG6	Body	1496255	2494484	1737	1737	0.112755	0.715469	0.0141511	0.0897259	0.0678987	No
smoking_initiation	7	68468288	70496371	cg00246003	69154040	AUTS2	Body	68654359	69653990	1542	1542	0.0204393	0.782241	0.00329728	0.126124	0.0678982	No
smoking_initiation	7	1370794	2370794	cg14597504	1890831	MAD1L1	Body	1402447	2390174	1734	1713	0.00143244	0.786812	0.000261551	0.143597	0.0678972	No
smoking_initiation	13	37672867	38672867	cg07934522	38519505	-	-	38019579	39019402	2647	2000	0.132731	0.481253	0.0687858	0.249333	0.0678967	No
smoking_initiation	15	83393243	84393243	cg14834472	83478375	WHAMM	TSS200	83029164	83977166	1275	956	0.000723714	0.834304	8.42e-05	0.0969998	0.0678885	No
smoking_initiation	10	102686838	105665256	cg26859586	104953231	NT5C2	TSS200	104454113	105453075	1742	1742	3.28e-05	0.806504	5.11e-06	0.125573	0.0678857	No
smoking_initiation	3	47490500	50681136	cg27230510	50404023	CACNA2D2	Body	49905300	50903207	1142	770	0.00742829	0.84211	0.000722642	0.0818545	0.0678848	No
smoking_initiation	3	117322149	118825714	cg19642588	117716214	-	-	117217519	118215802	2392	2226	0.000666487	0.763472	0.000146575	0.167836	0.0678782	No
smoking_initiation	11	27179916	29152996	cg01620729	27494201	LGR4	1stExon|5'UTR	26994213	27993937	1907	1447	0.000755263	0.804749	0.000118784	0.126499	0.0678776	No
smoking_initiation	7	132583234	134089846	cg19549902	134146926	-	-	133647033	134644454	2837	1263	0.0820835	0.634545	0.0246909	0.190805	0.0678756	No
smoking_initiation	5	106325618	107865642	cg11205636	107108407	-	-	106608626	107607603	2370	2370	0.00347579	0.757171	0.000783883	0.170694	0.0678748	No
smoking_initiation	4	140386963	141386963	cg18127159	140834822	MAML3	Body	140335970	141334815	1655	1572	0.00383415	0.813706	0.000537714	0.114049	0.0678729	No
smoking_initiation	12	55974480	56974480	cg09942736	56083060	ITGA7	Body	55583138	56577195	1407	556	0.1109	0.7229	0.0130871	0.0852408	0.0678725	No
smoking_initiation	1	153706358	155533918	cg21584400	153931174	CRTC2	TSS200	153431200	154430798	1363	1066	0.0286137	0.797332	0.00368086	0.102501	0.0678723	No
smoking_initiation	3	52386605	54266212	cg11559612	52855093	ITIH4	Body	52358117	53354418	1638	1615	0.157103	0.627848	0.0294704	0.117708	0.06787	No
smoking_initiation	3	47490500	50681136	cg23188797	50275345	GNAI2	Body|5'UTR	49776178	50774665	1057	923	0.00443895	0.855031	0.000375624	0.0722848	0.0678699	No
smoking_initiation	6	52395230	53395230	cg11184245	53291636	-	-	52791760	53791265	2468	1440	0.19566	0.545745	0.0503513	0.140375	0.0678696	No
smoking_initiation	6	111158371	112158371	cg01441811	111931482	-	-	111431638	112431405	1506	1074	4.65e-07	0.799022	7.75e-08	0.133111	0.0678667	No
smoking_initiation	17	15735462	16735462	cg10890935	16411446	-	-	15913440	16910461	1684	1183	8.25e-16	8.9e-17	0.841492	0.0906416	0.0678665	Yes
smoking_initiation	2	58789218	61026618	cg01910875	60943651	-	-	60444356	61442910	1748	1161	0.00404795	0.809389	0.000591058	0.118114	0.0678573	No
smoking_initiation	15	83393243	84393243	cg13798146	83875703	HDGFRP3	Body	83377082	84375147	1607	1577	0.000663691	0.765291	0.000144062	0.166048	0.0678534	No
smoking_initiation	16	220986	1220986	cg15813307	619879	PIGQ	TSS200	122210	1119630	1616	1516	0.286512	0.384251	0.111678	0.149707	0.0678518	No
smoking_initiation	2	161601261	163302993	cg25405172	163352908	KCNH7	Body	162854276	163851855	1077	271	0.00205375	0.855473	0.000178879	0.074443	0.0678511	No
smoking_initiation	3	47490500	50681136	cg00615041	50542179	CACNA2D2	TSS1500	50042658	51039367	1184	580	0.00951792	0.815259	0.00123985	0.106132	0.067851	No
smoking_initiation	5	106325618	107865642	cg26545167	106606747	-	-	106107398	107106463	2330	1791	0.00344974	0.750207	0.000817335	0.177676	0.06785	No
smoking_initiation	16	71466463	73074550	cg02211433	71496082	ZNF23	1stExon|5'UTR	70998557	71996067	1758	1083	0.457868	0.348361	0.0715552	0.0543736	0.067843	No
smoking_initiation	9	127573097	128573097	cg09273157	127692468	GOLGA1	Body	127192907	128192316	1094	897	0.0477717	0.802023	0.00463405	0.0777316	0.06784	No
smoking_initiation	7	117023709	118023709	cg13609710	116650829	ST7	Body	116150869	117150129	1076	103	0.633387	0.218029	0.0601199	0.0206271	0.0678365	No
smoking_initiation	12	55974480	56974480	cg27163440	56840085	TIMELESS	5'UTR	56341609	57339182	1088	491	0.112233	0.737412	0.0109098	0.0716138	0.0678319	No
smoking_initiation	8	8208714	11263655	cg16098608	10929075	XKR6	Body	10429797	11428699	2745	2183	0.127619	0.625111	0.0304336	0.149005	0.0678318	No
smoking_initiation	18	77074374	78074374	cg07495755	77562351	-	-	77063910	78015230	2227	2206	0.459505	0.298145	0.105887	0.0686356	0.0678274	No
smoking_initiation	1	153706358	155533918	cg17572791	154245185	HAX1	1stExon|5'UTR	153746610	154745031	1581	1581	0.0247104	0.689816	0.00752953	0.210127	0.0678171	No
smoking_initiation	11	27179916	29152996	cg16323212	27434944	LGR4	Body	26938457	27932781	1937	1382	0.000723293	0.770684	0.000150812	0.160625	0.0678165	No
smoking_initiation	20	29393501	31675258	cg02297152	30947366	ASXL1	Body	30447837	31446858	1440	1440	0.149818	0.664712	0.0216542	0.0960079	0.0678077	No
smoking_initiation	2	181527603	182527603	cg02251917	182133334	LOC101927156	Body	181633361	182629746	2053	1962	0.0895166	0.712725	0.014508	0.115444	0.0678066	No
smoking_initiation	2	144900317	146640132	cg01196837	146629773	-	-	146129804	147129176	1428	861	2.57e-13	0.823464	3.4e-14	0.108741	0.0677955	No
smoking_initiation	2	144900317	146640132	cg13722354	145459671	TEX41	Body	144960330	145952296	958	958	0.0155165	0.829231	0.0016077	0.0858506	0.067794	No
smoking_initiation	8	26925349	27925349	cg08970347	27449907	-	-	26950586	27949745	2643	2599	1.84e-07	0.709156	5.78e-08	0.223051	0.0677924	No
smoking_initiation	1	153706358	155533918	cg07688613	153700021	INTS3	TSS1500	153200272	154197126	1377	518	0.0705586	0.744981	0.0100999	0.10657	0.067791	No
smoking_initiation	7	96129103	97129103	cg00227355	96336147	SHFM1	Body	95837078	96835713	1596	1213	0.216656	0.591602	0.033244	0.0907085	0.0677895	No
smoking_initiation	3	47490500	50681136	cg22527345	49203910	CCDC71	TSS200	48705934	49702484	938	938	0.00538628	0.860944	0.000410042	0.0654734	0.0677865	No
smoking_initiation	1	153706358	155533918	cg07556888	153940616	SLC39A1|CREB3L4	TSS1500|1stExon|5'UTR	153440689	154440604	1378	1100	0.0287195	0.800286	0.00357789	0.0996322	0.0677849	No
smoking_initiation	12	55974480	56974480	cg14909545	56521953	ESYT1	TSS200	56023211	57021006	750	730	0.115516	0.758863	0.00764982	0.0501865	0.0677845	No
smoking_initiation	7	1370794	2370794	cg08599433	2080277	MAD1L1	Body	1580921	2580275	1934	1543	0.00135133	0.742263	0.000342859	0.188259	0.0677836	No
smoking_initiation	11	63633552	64633552	cg24048207	64004933	VEGFB	Body	63505516	64503363	1136	982	0.452975	0.372662	0.0585112	0.0480693	0.0677829	No
smoking_initiation	20	29393501	31675258	cg10073916	31052784	NOL4L	Body	30553477	31552170	1472	1472	0.149121	0.653816	0.0240225	0.105258	0.0677822	No
smoking_initiation	16	69076894	70607394	cg04691892	69345115	VPS4A	TSS200	68845893	69844803	1527	1158	0.0491827	0.762226	0.0073269	0.113484	0.0677808	No
smoking_initiation	3	47490500	50681136	cg05109246	49933704	MST1R	Body	49434654	50431194	1108	1108	0.0020863	0.846691	0.000205275	0.0832398	0.0677775	No
smoking_initiation	6	99847745	101829173	cg14176752	100913250	-	-	100415549	101413249	1856	1856	0.0123667	0.750257	0.00275134	0.166848	0.0677762	No
smoking_initiation	1	90689731	91689731	cg02368058	91191723	-	-	90691912	91691554	2114	2110	0.0959895	0.696011	0.0170032	0.123221	0.067776	No
smoking_initiation	10	102686838	105665256	cg23516680	103923333	NOLC1	3'UTR	103423357	104422348	1106	1106	0.0156885	0.832372	0.00155824	0.0826068	0.0677741	No
smoking_initiation	7	1370794	2370794	cg12017631	1980892	MAD1L1	Body	1483144	2479029	1818	1643	0.00125797	0.690982	0.000436244	0.239553	0.0677704	No
smoking_initiation	6	93675279	94675279	cg08001895	94129582	EPHA7	TSS1500	93629850	94629382	2169	2057	0.0240174	0.765401	0.00434702	0.138466	0.0677691	No
smoking_initiation	1	43511737	44511737	cg03718806	44380932	ST3GAL3	Body|3'UTR	43881941	44879221	1541	994	4.52e-08	0.831005	5.51e-09	0.101226	0.0677685	No
smoking_initiation	3	47490500	50681136	cg24697072	48937769	SLC25A20	TSS1500	48437847	49437600	829	829	0.0971732	0.17832	0.231673	0.425068	0.0677664	No
smoking_initiation	6	111158371	112158371	cg20690128	111408581	SLC16A10	TSS200	110909092	111908365	1694	1333	4.65e-07	0.797535	7.85e-08	0.134699	0.0677654	No
smoking_initiation	16	69076894	70607394	cg10152756	69364566	COG8|PDF	TSS200|3'UTR	68864581	69864558	1536	1203	0.0487371	0.755683	0.00774809	0.120069	0.0677636	No
smoking_initiation	13	37672867	38672867	cg12898747	38249979	TRPC4	Body	37750214	38749934	3100	2976	0.149082	0.541114	0.0522962	0.189749	0.0677598	No
smoking_initiation	7	1370794	2370794	cg08204939	2208686	MAD1L1	Body	1709387	2707709	2009	1374	0.0708594	0.680099	0.0171121	0.164172	0.0677577	No
smoking_initiation	11	27179916	29152996	cg11237734	27528142	BDNFOS|LIN7C	TSS1500|Body	27028245	28027850	1863	1491	0.00073507	0.783234	0.00013909	0.148136	0.0677566	No
smoking_initiation	6	26754967	30729306	cg22038249	30706320	FLOT1	Body	30206753	31206206	5883	2119	0.342514	0.15143	0.303976	0.134324	0.0677563	No
smoking_initiation	10	102686838	105665256	cg23042847	105325764	NEURL	Body	104826261	105824918	1724	1378	9.16e-05	0.788888	1.66e-05	0.143251	0.0677533	No
smoking_initiation	1	95914335	96914335	cg06099303	96672496	-	-	96173170	97172454	2482	1806	0.0116197	0.751176	0.00258234	0.166873	0.0677491	No
smoking_initiation	11	27179916	29152996	cg10470873	28129653	KIF18A|METT5D1	TSS200|1stExon|5'UTR	27631005	28629115	1277	1277	0.000775642	0.755209	0.000180919	0.176085	0.0677489	No
smoking_initiation	10	102686838	105665256	cg04388244	105421005	SH3PXD2A	Body	104922039	105920661	1637	1208	9.52e-05	0.695101	3.25e-05	0.237026	0.0677448	No
smoking_initiation	2	144900317	146640132	cg01377459	145325738	-	-	144826531	145825555	881	847	0.0493708	0.800517	0.00478882	0.0775799	0.0677431	No
smoking_initiation	2	161601261	163302993	cg08652858	162872807	DPP4	Body	162373517	163370699	882	852	0.000121017	0.694093	4.15e-05	0.238002	0.0677426	No
smoking_initiation	2	161601261	163302993	cg21810130	163175381	IFIH1	TSS200	162676691	163674806	852	440	0.000153909	0.882743	8.62e-06	0.0493561	0.067738	No
smoking_initiation	11	63633552	64633552	cg12284518	64005787	VEGFB	Body|3'UTR	63508334	64503363	1135	982	0.463243	0.381108	0.0482694	0.0396433	0.0677364	No
smoking_initiation	18	72035282	73035282	cg03893558	72828516	-	-	72333691	73328485	1865	1142	0.0176678	0.767906	0.00330063	0.14339	0.0677361	No
smoking_initiation	17	1495177	2495177	cg19869422	2186014	SMG6	Body	1686410	2684422	1713	1509	0.105558	0.669697	0.0213876	0.135623	0.0677347	No
smoking_initiation	10	118178712	119178712	cg22711009	118576132	-	-	118076312	119075741	1652	1454	0.585718	0.183682	0.124037	0.0388305	0.0677327	No
smoking_initiation	4	140386963	141386963	cg08364804	140813516	MAML3	Body	140315089	141311960	1630	1524	0.00300222	0.637158	0.00137024	0.290737	0.0677326	No
smoking_initiation	13	100046450	101712300	cg08985968	101174096	PCCA	Body	100674707	101674043	2298	2298	0.216705	0.553549	0.0456017	0.116417	0.0677279	No
smoking_initiation	15	66976952	67976952	cg10344832	68119609	LBXCOR1	Body	67620498	68619532	1741	574	0.407018	0.0785589	0.374486	0.0722121	0.0677253	No
smoking_initiation	8	59314666	60314666	cg22550275	59405619	CYP7A1	Body	58906607	59904049	2424	1276	3.42e-05	0.773874	7e-06	0.158362	0.0677231	No
smoking_initiation	3	47490500	50681136	cg16171534	49203975	CCDC71	TSS200	48705934	49702484	938	938	0.00533017	0.851976	0.000466545	0.0745049	0.0677225	No
smoking_initiation	6	97199925	99136905	cg04692454	99275305	-	-	98776484	99774964	1931	569	0.00436207	0.761311	0.000949543	0.165656	0.067722	No
smoking_initiation	8	90637052	93744504	cg23937816	91997231	-	-	91498447	92495861	1447	1447	0.027079	0.788018	0.00389598	0.113308	0.0676987	No
smoking_initiation	6	111158371	112158371	cg02709051	111920891	TRAF3IP2-AS1|TRAF3IP2	Body|5'UTR	111421366	112420703	1479	1088	4.83e-07	0.829477	5.99e-08	0.102826	0.0676961	No
smoking_initiation	1	153706358	155533918	cg06811467	154299179	ATP8B2	TSS1500|5'UTR	153801098	154799005	1645	1645	0.0274116	0.76501	0.00484128	0.135044	0.067693	No
smoking_initiation	2	202343875	203343875	cg12991418	203757521	WDR12	Body	203258192	204252908	1253	123	0.241822	0.594415	0.0278011	0.0682693	0.0676928	No
smoking_initiation	7	132583234	134089846	cg16132520	134143906	AKR1B1	TSS200	133644052	134642595	2843	1271	0.0850917	0.657843	0.0216976	0.167676	0.0676918	No
smoking_initiation	12	120583279	121583279	cg03495030	121437256	HNF1A	Body	120937340	121937251	2123	1446	0.126713	0.622969	0.0308795	0.151748	0.0676915	No
smoking_initiation	1	7291461	8984823	cg27017599	8205735	-	-	7707287	8705037	2080	2080	0.0137863	0.761592	0.00279147	0.154141	0.0676894	No
smoking_initiation	12	55974480	56974480	cg05471700	56362715	CDK2	Body|ExonBnd	55862812	56861034	891	679	0.111335	0.730507	0.0119752	0.0785062	0.0676767	No
smoking_initiation	3	52386605	54266212	cg23059279	53521449	-	-	53021588	54021395	1850	1850	0.509947	0.257961	0.109229	0.0551868	0.0676762	No
smoking_initiation	17	1495177	2495177	cg08903604	2305559	MNT	TSS1500	1805677	2804858	1535	1198	0.111521	0.707296	0.0154707	0.0980516	0.06766	No
smoking_initiation	7	1370794	2370794	cg25427625	1627110	KIAA1908	Body	1129123	2126815	1791	1251	0.00143244	0.786815	0.00026198	0.143834	0.0676565	No
smoking_initiation	16	69076894	70607394	cg26936930	69364538	COG8|PDF	TSS200|3'UTR	68864581	69864491	1535	1202	0.048971	0.759309	0.0075208	0.116544	0.0676546	No
smoking_initiation	2	124205	1124205	cg14384416	193393	-	-	12371	692864	1589	1438	1.22e-06	0.706219	3.92e-07	0.226129	0.0676513	No
smoking_initiation	10	102686838	105665256	cg25481680	105110878	PCGF6	1stExon|5'UTR	104610926	105610811	1728	1728	3.86e-05	0.817889	5.4e-06	0.114417	0.0676501	No
smoking_initiation	5	169799916	170799916	cg24145210	170814287	NPM1	TSS1500	170314542	171314001	1750	808	0.205566	0.58758	0.0360963	0.103108	0.0676497	No
smoking_initiation	5	169799916	170799916	cg10674398	169913452	KCNIP1	Body	169413905	170413439	2466	1496	0.216275	0.474441	0.0756812	0.165953	0.0676491	No
smoking_initiation	7	68468288	70496371	cg08903389	69104289	AUTS2	Body	68605699	69602905	1546	1546	0.0272147	0.77348	0.0044775	0.127189	0.0676389	No
smoking_initiation	5	106325618	107865642	cg04107129	107229650	FBXL17	Body	106729992	107728786	2277	2277	0.00354527	0.772042	0.000716946	0.15606	0.0676357	No
smoking_initiation	1	153706358	155533918	cg02293668	154539974	CHRNB2	TSS1500	154041708	155038756	1596	1596	0.028424	0.786927	0.00408159	0.112932	0.0676355	No
smoking_initiation	2	161601261	163302993	cg02690807	162948870	-	-	162450124	163448112	897	745	0.000145591	0.835036	1.7e-05	0.097168	0.0676334	No
smoking_initiation	9	127573097	128573097	cg19969047	127527432	NR6A1	Body	127027750	128026278	1122	698	0.472209	0.384632	0.0416627	0.0338683	0.0676276	No
smoking_initiation	7	1370794	2370794	cg04170282	2025606	MAD1L1	Body	1525909	2525227	1956	1627	0.00147365	0.809452	0.000220822	0.121226	0.0676274	No
smoking_initiation	10	10633823	11633823	cg08441029	11148711	CUGBP2	Body	10648824	11648108	2313	2296	0.606623	0.0585625	0.243734	0.0234622	0.0676177	No
smoking_initiation	16	220986	1220986	cg04673509	716037	WDR90	Body	218532	1170512	1545	1543	0.327257	0.438762	0.071103	0.0952621	0.0676164	No
smoking_initiation	13	100046450	101712300	cg15106656	101200044	GGACT	5'UTR	100700495	101699659	2284	2284	0.222215	0.564202	0.0412645	0.104702	0.0676157	No
smoking_initiation	6	111158371	112158371	cg26369098	111804425	REV3L	TSS200	111304558	112303463	1570	1402	4.62e-07	0.793835	8.07e-08	0.13855	0.0676146	No
smoking_initiation	13	100046450	101712300	cg13133297	100982862	PCCA	Body	100483043	101482605	1978	1978	0.198117	0.541508	0.0516525	0.141113	0.0676095	No
smoking_initiation	1	153706358	155533918	cg10530939	154244865	HAX1	TSS200	153746610	154744852	1579	1579	0.0281549	0.785972	0.00409238	0.114175	0.0676057	No
smoking_initiation	3	47490500	50681136	cg15158530	49821340	IP6K1	5'UTR	49322027	50319526	1188	1188	0.001957	0.797173	0.000326525	0.13294	0.0676028	No
smoking_initiation	1	153706358	155533918	cg16915794	153959086	RAB13	TSS1500	153459396	154457855	1341	1112	0.0285386	0.795242	0.00376526	0.104853	0.067601	No
smoking_initiation	1	209802043	210802043	cg00936911	210415937	SERTAD4	3'UTR	209916218	210915548	2337	2016	0.266292	0.477594	0.067508	0.121008	0.0675979	No
smoking_initiation	7	1370794	2370794	cg23705098	1289853	-	-	790792	1776432	1843	448	0.00149226	0.807759	0.000227225	0.122929	0.0675929	No
smoking_initiation	3	117322149	118825714	cg01799418	117428927	-	-	116929098	117928916	2132	1395	0.000698171	0.792558	0.000122533	0.139031	0.067591	No
smoking_initiation	1	74491596	75491596	cg03816966	75174567	CRYZ	Body	74674573	75674298	1716	1333	0.209628	0.569702	0.0411951	0.111887	0.0675875	No
smoking_initiation	9	133834588	135407263	cg01677279	135033047	-	-	134533159	135532822	1793	1586	0.0502714	0.629925	0.0186455	0.23357	0.0675873	No
smoking_initiation	15	66976952	67976952	cg10742620	68117656	SKOR1	Body	67618069	68616676	1743	579	0.588606	0.113612	0.193011	0.0371872	0.0675832	No
smoking_initiation	16	69076894	70607394	cg09036558	69973001	WWP2	Body	69473217	70464818	1316	1316	0.0496881	0.785842	0.00576585	0.0911221	0.0675823	No
smoking_initiation	2	124205	1124205	cg00058743	716709	-	-	217560	1216544	3423	2924	1.22e-06	0.703318	3.97e-07	0.229109	0.0675712	No
smoking_initiation	11	27179916	29152996	cg19372491	28129970	KIF18A|METT5D1	TSS1500|1stExon|5'UTR	27631005	28629115	1277	1277	0.000839712	0.817591	0.000117032	0.113881	0.0675711	No
smoking_initiation	7	1370794	2370794	cg24585714	1191771	-	-	692234	1691604	1874	352	0.00257973	0.699193	0.000848159	0.229812	0.0675673	No
smoking_initiation	6	111158371	112158371	cg04350675	111873161	-	-	111373181	112373088	1428	1125	4.83e-07	0.830303	5.95e-08	0.10213	0.0675664	No
smoking_initiation	6	26754967	30729306	cg22328256	28757381	-	-	28257720	29257320	2441	2441	0.00451371	0.0191853	0.173091	0.735646	0.067564	No
smoking_initiation	4	140386963	141386963	cg17478857	140483853	-	-	139984002	140983576	1815	1202	0.00375637	0.797345	0.000616188	0.130727	0.0675549	No
smoking_initiation	20	29393501	31675258	cg17230281	31226665	C20orf203	3'UTR	30726820	31723315	1639	1540	0.152249	0.661572	0.022205	0.0964204	0.0675535	No
smoking_initiation	10	102686838	105665256	cg24206884	105007769	LOC729020	3'UTR|1stExon	104508202	105507667	1730	1730	3.32e-05	0.81637	4.73e-06	0.116042	0.0675501	No
smoking_initiation	10	102686838	105665256	cg16492615	105436246	SH3PXD2A	Body	104937100	105935979	1629	1175	0.000111757	0.786304	2.08e-05	0.146014	0.0675492	No
smoking_initiation	15	96358409	97358409	cg01661732	96703701	NR2F2-AS1	Body	96204578	97203676	1941	1638	0.685151	0.119367	0.109009	0.0189241	0.0675486	No
smoking_initiation	9	133834588	135407263	cg14505439	134605210	RAPGEF1	Body	134105239	135105059	1783	1783	0.0566681	0.71523	0.0117918	0.148762	0.0675478	No
smoking_initiation	11	111492273	113412811	cg11133529	113074623	NCAM1	Body	112574973	113574428	2192	1747	1.96e-19	0.76638	4.26e-20	0.166074	0.0675465	No
smoking_initiation	11	113494505	114494505	cg11133529	113074623	NCAM1	Body	112574973	113574428	2192	305	1.96e-19	0.76638	4.26e-20	0.166074	0.0675465	No
smoking_initiation	2	144900317	146640132	cg04229103	145090268	GTDC1	TSS200	144590604	145588603	832	499	0.279369	0.584722	0.0221254	0.0462412	0.0675425	No
smoking_initiation	17	1495177	2495177	cg18688522	2498022	PAFAH1B1	5'UTR	1999344	2997901	1535	847	0.119084	0.708277	0.015137	0.0899631	0.0675391	No
smoking_initiation	1	7291461	8984823	cg22171607	8137564	-	-	7646301	8637090	2038	2038	0.0140813	0.777307	0.00251137	0.138563	0.0675366	No
smoking_initiation	16	220986	1220986	cg07284546	690468	FAM195A	TSS1500	197638	1170512	1557	1543	0.343437	0.460473	0.0549485	0.0736062	0.0675352	No
smoking_initiation	16	71466463	73074550	cg15892483	71113734	HYDIN	Body	70615095	71612889	1309	250	0.683786	0.144849	0.0857536	0.0180981	0.0675134	No
smoking_initiation	8	8208714	11263655	cg06053641	10507941	RP1L1	5'UTR	10008368	11007779	3113	3113	0.116542	0.616933	0.0316333	0.167388	0.0675029	No
smoking_initiation	17	1495177	2495177	cg06458745	2282415	SGSM2	Body	1782952	2778988	1556	1246	0.111894	0.709718	0.0151108	0.0957769	0.0675004	No
smoking_initiation	15	73548768	74548768	cg22581353	73263471	-	-	72767778	73762676	1310	306	0.452737	0.314932	0.0972503	0.0675816	0.0674995	No
smoking_initiation	6	108494161	109494161	cg26774685	109079722	LINC00222	Body	108585786	109579675	1464	1260	0.371116	0.441838	0.0546045	0.0649428	0.067499	No
smoking_initiation	20	29393501	31675258	cg13918689	31560052	-	-	31061403	32056087	1521	1125	0.165556	0.654544	0.0227069	0.0897067	0.0674861	No
smoking_initiation	4	67517710	68517710	cg14298408	68287041	LOC101927237	Body	67787169	68786776	2538	1973	0.00611695	0.632978	0.00280905	0.290611	0.0674855	No
smoking_initiation	7	68468288	70496371	cg08676249	69064868	AUTS2	1stExon	68565198	69564501	1574	1574	0.0349775	0.765588	0.00576811	0.126185	0.0674818	No
smoking_initiation	6	111158371	112158371	cg12818967	111550921	-	-	111052826	112050493	1843	1686	4.63e-07	0.795151	8e-08	0.137369	0.0674795	No
smoking_initiation	1	31695819	32695819	cg24821709	32170066	COL16A1	TSS1500	31670216	32665308	1319	1220	0.508507	0.3369	0.0524415	0.0346765	0.0674749	No
smoking_initiation	6	111158371	112158371	cg01335613	111947606	-	-	111449228	112446876	1535	1060	4.88e-07	0.838023	5.51e-08	0.0945026	0.0674741	No
smoking_initiation	9	127573097	128573097	cg14204241	128167459	-	-	127668891	128664798	1263	1151	0.0428235	0.771388	0.0062263	0.112088	0.0674737	No
smoking_initiation	1	43511737	44511737	cg15455536	43864966	SZT2	Body	43367726	44362912	1690	1438	4.37e-08	0.804496	6.96e-09	0.128032	0.0674718	No
smoking_initiation	3	47490500	50681136	cg15006453	49908706	CAMKV	TSS1500	49408816	50407361	1135	1135	0.00210768	0.857454	0.000179089	0.0727903	0.0674692	No
smoking_initiation	16	69076894	70607394	cg02541210	69365778	COG8|PDF	TSS1500|Body	68866072	69864675	1533	1204	0.0488516	0.757457	0.0076515	0.118571	0.0674689	No
smoking_initiation	6	26754967	30729306	cg11611320	28827692	-	-	28327931	29327458	2388	2388	0.153311	0.447503	0.0846637	0.247059	0.0674633	No
smoking_initiation	16	71466463	73074550	cg05587624	72136891	DHX38	Body	71638630	72635674	1684	1684	0.456608	0.338268	0.0791182	0.0585455	0.0674607	No
smoking_initiation	16	220986	1220986	cg07886017	801373	-	-	302032	1298143	1551	1447	0.349639	0.468734	0.0488079	0.0653655	0.0674542	No
smoking_initiation	10	102686838	105665256	cg14475478	105303766	NEURL	Body	104805610	105803080	1729	1417	8.92e-05	0.780592	1.74e-05	0.151852	0.0674495	No
smoking_initiation	12	55974480	56974480	cg19627869	56391069	SUOX	1stExon|5'UTR	55891127	56890876	816	704	0.115849	0.760066	0.00749963	0.0491364	0.0674485	No
smoking_initiation	6	111158371	112158371	cg18289746	112408679	C6orf225|TUBE1	1stExon|5'UTR	111908882	112907555	1692	477	0.000809942	0.810119	0.000121546	0.121505	0.0674436	No
smoking_initiation	6	26754967	30729306	cg14285638	28616904	-	-	28117105	29116198	2313	2313	0.115656	0.644523	0.0262367	0.146143	0.0674418	No
smoking_initiation	7	77271983	78271983	cg16407998	77770262	MAGI2	Body	77270632	78269940	2889	2886	0.0936597	0.639137	0.0255405	0.174222	0.0674413	No
smoking_initiation	3	107497514	108497514	cg14703454	108065259	HHLA2	5'UTR	107565895	108564730	2151	1960	0.433316	0.286215	0.128336	0.084701	0.0674326	No
smoking_initiation	15	83393243	84393243	cg26966028	84034782	-	-	83534803	84534554	1698	1349	0.000706564	0.814596	0.000101684	0.117164	0.0674318	No
smoking_initiation	11	27179916	29152996	cg20325060	28152893	METT5D1	Body	27653879	28652117	1306	1306	0.00102115	0.819152	0.000140024	0.112257	0.0674297	No
smoking_initiation	2	124205	1124205	cg04709676	464466	-	-	12371	964442	2664	2513	1.27e-06	0.732604	3.46e-07	0.199966	0.0674278	No
smoking_initiation	1	43511737	44511737	cg22029985	44085062	PTPRF	Body	43585718	44584400	1722	1472	4.28e-08	0.786785	7.93e-09	0.145791	0.0674232	No
smoking_initiation	9	133834588	135407263	cg09399666	134582145	RAPGEF1	Body	134082180	135080504	1798	1798	0.0581313	0.7337	0.0103379	0.130412	0.0674193	No
smoking_initiation	17	1495177	2495177	cg04600982	1792008	RPA1	Body	1292161	2289699	1864	1487	0.103539	0.657122	0.0234106	0.14851	0.0674181	No
smoking_initiation	1	7291461	8984823	cg12521566	8244615	-	-	7744767	8743710	2040	2040	0.013695	0.756602	0.00288649	0.159402	0.067415	No
smoking_initiation	1	70990122	74324909	cg25229575	74475958	-	-	73976006	74975841	1630	804	0.0315471	0.776281	0.0048747	0.119884	0.0674133	No
smoking_initiation	1	74491596	75491596	cg25229575	74475958	-	-	73976006	74975841	1630	553	0.0315471	0.776281	0.0048747	0.119884	0.0674133	No
smoking_initiation	16	69076894	70607394	cg20400591	69353758	VPS4A	Body	68854295	69852922	1533	1174	0.0489975	0.759662	0.00751315	0.116417	0.06741	No
smoking_initiation	9	86207289	87207289	cg11601850	86941208	SLC28A3	Body	86442076	87440490	2234	1760	0.175638	0.522203	0.0591009	0.17565	0.0674086	No
smoking_initiation	7	1370794	2370794	cg05923369	2251548	MAD1L1	Body	1751897	2751442	2013	1323	0.0841472	0.674659	0.0192794	0.154507	0.0674079	No
smoking_initiation	17	1495177	2495177	cg13108584	1935567	DPH1	Body	1435700	2435464	1748	1649	0.11056	0.701626	0.0163999	0.104008	0.0674057	No
smoking_initiation	5	42690647	43690647	cg01691522	42998521	-	-	42498858	43497905	2219	1959	0.231744	0.510244	0.0595531	0.131054	0.0674048	No
smoking_initiation	7	98571478	99571478	cg09238235	99691833	MIR93|MIR25|MCM7|MIR106B	TSS200|TSS1500|Body	99192021	100186204	999	288	0.177982	0.0106858	0.701856	0.0420711	0.0674048	No
smoking_initiation	6	99847745	101829173	cg05757007	101053555	ASCC3	Body	100553993	101553388	1895	1895	0.0109755	0.695869	0.00350644	0.222248	0.0674009	No
smoking_initiation	8	26925349	27925349	cg11384205	27536502	-	-	27036631	28036168	2535	2328	1.94e-07	0.749703	4.74e-08	0.182897	0.0674002	No
smoking_initiation	3	47490500	50681136	cg08230332	49592476	BSN	Body	49093377	50092226	1153	1153	0.00238464	0.818379	0.000325132	0.111514	0.0673971	No
smoking_initiation	20	29393501	31675258	cg12479324	31222227	C20orf203	3'UTR	30722723	31722166	1642	1544	0.149916	0.651586	0.0245344	0.106567	0.0673966	No
smoking_initiation	1	153706358	155533918	cg24921833	153926687	CRTC2	Body	153427569	154426264	1360	1059	0.0283282	0.789376	0.00398297	0.110919	0.0673938	No
smoking_initiation	17	1495177	2495177	cg07141545	1782595	RPA1	Body	1282656	2282233	1873	1475	0.107339	0.681251	0.0196119	0.124404	0.0673936	No
smoking_initiation	1	87413176	88413176	cg24413727	87411300	HS2ST1	Body	86911392	87910653	1853	948	0.230846	0.332187	0.151554	0.218019	0.0673932	No
smoking_initiation	7	1370794	2370794	cg04426031	1799192	-	-	1303810	2298071	1684	1637	0.00138447	0.760465	0.000310435	0.170449	0.0673909	No
smoking_initiation	1	7291461	8984823	cg26112893	8586085	RERE	Body	8086527	9085279	1742	1499	0.0140856	0.778085	0.00249836	0.137941	0.0673901	No
smoking_initiation	10	102686838	105665256	cg06620993	105420831	SH3PXD2A	Body	104922039	105920661	1637	1208	9.82e-05	0.717287	2.95e-05	0.215195	0.0673897	No
smoking_initiation	12	111404371	113118346	cg04916984	112856443	PTPN11	TSS200	112356735	113352159	1026	672	0.544125	0.282436	0.0698582	0.0361936	0.0673875	No
smoking_initiation	4	140386963	141386963	cg15214284	141173835	-	-	140674026	141673514	1652	1074	0.00383803	0.814426	0.000536665	0.113812	0.0673865	No
smoking_initiation	12	16248721	17248721	cg01007199	16603167	-	-	16103215	17099885	1694	1529	0.0137715	0.787911	0.0022504	0.128685	0.0673818	No
smoking_initiation	10	102686838	105665256	cg22118829	105219759	CALHM1	TSS1500	104719819	105719261	1722	1601	7.73e-05	0.811114	1.16e-05	0.121417	0.0673806	No
smoking_initiation	7	1370794	2370794	cg00420492	1537273	INTS1	Body	1038189	2037215	1920	1063	0.00147041	0.807624	0.000224619	0.123305	0.0673768	No
smoking_initiation	12	55974480	56974480	cg22789338	56521384	ESYT1	TSS1500	56023211	57021006	750	730	0.115432	0.758309	0.00778843	0.0510974	0.0673739	No
smoking_initiation	3	47490500	50681136	cg09486191	50173400	-	-	49673662	50673138	1019	1019	0.00344908	0.854794	0.000299202	0.0740844	0.0673733	No
smoking_initiation	10	21532942	22532942	cg07703782	22016856	MLLT10	Body|ExonBnd	21520572	22511693	909	886	5.57e-06	0.86919	4.07e-07	0.0634377	0.0673665	No
smoking_initiation	8	8208714	11263655	cg06620390	10192943	MSRA	Body	9704994	10692941	2415	2415	0.47987	0.261358	0.12396	0.0674466	0.0673659	No
smoking_initiation	8	26925349	27925349	cg00093542	27144453	TRIM35	3'UTR	26644672	27644388	2942	1731	1.94e-07	0.749403	4.75e-08	0.183231	0.0673653	No
smoking_initiation	2	57671220	58671220	cg04012592	58656064	-	-	58156539	59155105	1663	863	0.246264	0.567839	0.0358761	0.0826562	0.0673647	No
smoking_initiation	2	58789218	61026618	cg04012592	58656064	-	-	58156539	59155105	1663	657	0.246264	0.567839	0.0358761	0.0826562	0.0673647	No
smoking_initiation	2	124205	1124205	cg15519913	827447	LINC01115	Body	343517	1327250	3650	2750	1.01e-06	0.583202	6.05e-07	0.349433	0.067363	No
smoking_initiation	8	26925349	27925349	cg03547368	27325650	CHRNA2	Body	26825765	27825560	3030	2493	1.88e-07	0.726517	5.34e-08	0.206121	0.0673621	No
smoking_initiation	12	55974480	56974480	cg06965713	56521674	ESYT1	TSS1500	56023211	57021006	750	730	0.114748	0.753818	0.0084739	0.0556006	0.0673591	No
smoking_initiation	6	26754967	30729306	cg15834472	28192881	ZSCAN9	TSS200	27693003	28692738	1841	1841	0.0680258	0.731696	0.0113124	0.12161	0.0673552	No
smoking_initiation	10	8303551	9303551	cg12981585	8441898	-	-	7941981	8941797	2886	1877	0.0482675	0.655795	0.0156754	0.21291	0.0673528	No
smoking_initiation	10	102686838	105665256	cg03769523	104613934	C10orf32	TSS200	104114328	105113701	1818	1818	3.26e-05	0.804628	5.2e-06	0.127985	0.0673486	No
smoking_initiation	4	147297913	148297913	cg22354040	147649007	TTC29	Body	147149897	148148844	1786	1505	0.000557459	0.805195	8.78e-05	0.126814	0.067346	No
smoking_initiation	15	83393243	84393243	cg27648738	84115811	SH3GL3	TSS1500	83616339	84614979	1763	1187	0.000711213	0.817907	9.91e-05	0.113937	0.0673457	No
smoking_initiation	3	47490500	50681136	cg00958812	49209019	KLHDC8B	1stExon|5'UTR	48709246	49708769	942	942	0.00534683	0.854619	0.000452405	0.0722435	0.0673387	No
smoking_initiation	5	106325618	107865642	cg24547363	107236509	FBXL17	Body	106736696	107735983	2273	2273	0.00349873	0.761918	0.000764814	0.166486	0.0673331	No
smoking_initiation	3	47490500	50681136	cg10954248	49131548	QRICH1	TSS200	48635680	49631326	909	909	0.00545301	0.871309	0.000348135	0.0555594	0.0673305	No
smoking_initiation	5	164596435	168114971	cg02710892	167361548	TENM2	Body	166866356	167861377	1742	1742	1.16e-06	0.784367	2.19e-07	0.148307	0.0673249	No
smoking_initiation	10	63174885	64174885	cg15831769	63660953	ARID5B	TSS200	63161427	64158746	1818	1804	3.03e-06	0.77534	6.15e-07	0.157332	0.0673238	No
smoking_initiation	2	58789218	61026618	cg23025725	60675003	-	-	60175669	61174759	1823	1612	0.00365493	0.734454	0.000963792	0.193605	0.0673217	No
smoking_initiation	2	124205	1124205	cg14699988	934150	-	-	434511	1432776	3826	2610	1.02e-06	0.588619	5.96e-07	0.34406	0.0673201	No
smoking_initiation	10	102686838	105665256	cg18932798	105037503	INA	1stExon	104537943	105537349	1747	1747	3.3e-05	0.810615	4.97e-06	0.122028	0.067319	No
smoking_initiation	7	1370794	2370794	cg13494126	1908745	MAD1L1	Body	1409245	2406925	1761	1712	0.00143146	0.786273	0.000263583	0.144714	0.0673176	No
smoking_initiation	19	3974725	4974725	cg15348714	5071967	KDM4B	Body	4572978	5571758	1874	722	0.36395	0.00992651	0.544035	0.0147709	0.0673173	No
smoking_initiation	10	13033053	14033053	cg13891985	13482679	BEND7	Body	12982925	13982494	2639	2521	2.62e-21	2.56e-22	0.849773	0.082911	0.0673156	Yes
smoking_initiation	1	87413176	88413176	cg11824498	87752672	-	-	87254444	88252106	1846	1562	0.188939	0.608872	0.031957	0.102917	0.0673148	No
smoking_initiation	7	96129103	97129103	cg03569826	96746356	SDHAF3	1stExon|5'UTR	96248028	97245728	1926	1713	0.196138	0.537373	0.0532769	0.1459	0.0673126	No
smoking_initiation	7	97207069	98207069	cg03569826	96746356	SDHAF3	1stExon|5'UTR	96248028	97245728	1926	73	0.196138	0.537373	0.0532769	0.1459	0.0673126	No
smoking_initiation	17	26823322	27823322	cg02553326	27309619	SEZ6	Body|5'UTR	26817537	27809104	1189	1183	0.332104	0.50194	0.0393051	0.0593383	0.0673125	No
smoking_initiation	6	111158371	112158371	cg17744605	111368770	LOC442245	TSS200	110869830	111868631	1744	1251	4.74e-07	0.801243	7.79e-08	0.131444	0.0673118	No
smoking_initiation	8	90637052	93744504	cg22662539	92872614	-	-	92374043	93372541	1274	1274	0.000189791	0.830961	2.32e-05	0.101514	0.0673117	No
smoking_initiation	7	96129103	97129103	cg13462129	96651281	DLX5	Body	96151327	97150570	1888	1872	0.213149	0.583641	0.0363728	0.0995283	0.0673089	No
smoking_initiation	6	41401763	42401763	cg19123639	42847514	RPL7L1	TSS200	42348384	43347305	1441	49	0.71129	0.0786097	0.128645	0.0141502	0.0673052	No
smoking_initiation	10	102686838	105665256	cg07734351	105156277	USMG5|PDCD11	TSS200	104656315	105655228	1711	1711	6.96e-05	0.805712	1.1e-05	0.126906	0.0673012	No
smoking_initiation	7	1370794	2370794	cg08006332	1928891	MAD1L1	Body	1431395	2428271	1786	1695	0.00119019	0.653749	0.000504888	0.277259	0.067297	No
smoking_initiation	3	47490500	50681136	cg16225429	50365552	TUSC2	1stExon|5'UTR	49866036	50863960	1135	820	0.00632566	0.846658	0.000591716	0.079131	0.0672937	No
smoking_initiation	18	72035282	73035282	cg16064925	72200626	CNDP1	TSS1500	71700749	72700443	2079	1205	0.0182872	0.778385	0.00312418	0.132912	0.0672921	No
smoking_initiation	15	47185010	48185010	cg01053260	47476482	-	-	46976522	47975966	2122	1686	3.26e-07	0.786391	6.07e-08	0.146318	0.0672908	No
smoking_initiation	7	68468288	70496371	cg15052518	69283201	AUTS2	Body	68783861	69783020	1437	1437	0.00957954	0.810282	0.00131935	0.111529	0.0672898	No
smoking_initiation	3	117322149	118825714	cg11400792	117716222	-	-	117217519	118215802	2392	2226	0.000679258	0.778102	0.000134321	0.153799	0.0672858	No
smoking_initiation	1	90689731	91689731	cg07995570	91192025	-	-	90692734	91691870	2115	2109	0.0957797	0.69449	0.0172723	0.125173	0.0672855	No
smoking_initiation	4	140386963	141386963	cg17732389	141178049	SCOC	TSS1500	140678102	141677325	1648	1066	0.00360687	0.765375	0.000768297	0.162965	0.0672854	No
smoking_initiation	3	47490500	50681136	cg03565274	50629708	-	-	50131140	51129662	1195	450	0.0202382	0.803226	0.00268674	0.106566	0.0672831	No
smoking_initiation	1	153706358	155533918	cg23528164	153725318	INTS3	Body	153225688	154224512	1331	565	0.0347129	0.812415	0.00350995	0.0820789	0.0672829	No
smoking_initiation	13	100046450	101712300	cg21947876	101021546	PCCA	Body	100524118	101519308	2020	2020	0.211736	0.578875	0.0380767	0.104032	0.0672802	No
smoking_initiation	5	106325618	107865642	cg10470200	106715906	EFNA5	3'UTR	106216974	107215822	2425	2150	0.00347814	0.756384	0.000791541	0.172067	0.0672794	No
smoking_initiation	2	161601261	163302993	cg03688421	162857123	DPP4	Body	162360492	163351794	892	869	0.000148036	0.849058	1.46e-05	0.0835008	0.067279	No
smoking_initiation	4	140386963	141386963	cg13788020	140701081	MAML3	Body	140201956	141198601	1640	1390	0.00381068	0.808821	0.000563474	0.119531	0.0672737	No
smoking_initiation	2	58789218	61026618	cg06629713	60580559	-	-	60080868	61080482	1918	1819	0.00387976	0.779774	0.000738376	0.148335	0.067273	No
smoking_initiation	1	209802043	210802043	cg25937919	210614432	HHAT	Body	210114848	211114251	2350	1595	0.265844	0.473072	0.0697539	0.12406	0.0672698	No
smoking_initiation	7	132583234	134089846	cg03336402	133662267	EXOC4	Body	133163589	134162158	2163	2030	0.0307474	0.744142	0.00626577	0.151575	0.0672694	No
smoking_initiation	2	57671220	58671220	cg11032865	58290482	VRK2	Body|5'UTR	57790616	58789730	1660	1516	0.154266	0.657521	0.0229976	0.0979542	0.0672611	No
smoking_initiation	2	58789218	61026618	cg11032865	58290482	VRK2	Body|5'UTR	57790616	58789730	1660	1	0.154266	0.657521	0.0229976	0.0979542	0.0672611	No
smoking_initiation	1	153706358	155533918	cg17001401	154425845	IL6R	Body	153926078	154919565	1660	1660	0.0277044	0.772127	0.00460603	0.128304	0.0672585	No
smoking_initiation	12	55974480	56974480	cg11649016	56096884	ITGA7	Body	55596997	56584247	1353	558	0.11025	0.71866	0.0138205	0.0900208	0.0672479	No
smoking_initiation	2	58789218	61026618	cg24172530	60159810	-	-	59661521	60659535	2151	2151	0.00382337	0.769563	0.000788183	0.158577	0.0672478	No
smoking_initiation	1	43511737	44511737	cg15347588	43778168	TIE1	Body	43278242	44277948	1733	1327	4.19e-08	0.770375	8.83e-09	0.16238	0.0672453	No
smoking_initiation	9	86207289	87207289	cg14555996	86785905	-	-	86286021	87285595	2367	2146	0.187033	0.552928	0.0487479	0.144047	0.0672447	No
smoking_initiation	4	147297913	148297913	cg04458547	148254941	-	-	147755372	148753943	1470	952	0.000572098	0.814346	8.28e-05	0.117755	0.067244	No
smoking_initiation	10	102686838	105665256	cg06102342	105154429	USMG5|MIR1307	TSS1500|5'UTR	104654577	105654391	1717	1717	7.05e-05	0.817904	9.89e-06	0.114772	0.067244	No
smoking_initiation	17	1495177	2495177	cg05188158	2415314	METT10D	TSS200	1915387	2914224	1520	986	0.110141	0.70013	0.0166597	0.105833	0.0672362	No
smoking_initiation	5	169799916	170799916	cg02955122	170202459	-	-	169705291	170700895	2087	1870	0.180856	0.587993	0.0385744	0.125344	0.0672319	No
smoking_initiation	12	55974480	56974480	cg15829663	56324837	DGKA	TSS200|TSS1500	55824905	56824207	946	606	0.113675	0.745936	0.00968397	0.063479	0.0672256	No
smoking_initiation	2	43750149	45659091	cg27623769	45547281	-	-	45048504	46042478	2495	1647	1e-05	0.740249	2.61e-06	0.192514	0.0672238	No
smoking_initiation	3	47490500	50681136	cg23011663	49021328	ARIH2	3'UTR	48521406	49521263	842	842	0.284804	0.570498	0.0258215	0.0516565	0.0672205	No
smoking_initiation	1	153706358	155533918	cg16483318	154163225	TPM3	Body	153663447	154661369	1539	1486	0.0274955	0.767563	0.00476538	0.132963	0.067213	No
smoking_initiation	20	29393501	31675258	cg13817555	29979461	DEFB119	TSS1500	29479934	30479240	1278	1278	0.161739	0.664747	0.0208157	0.0854854	0.0672123	No
smoking_initiation	11	63633552	64633552	cg07400246	64083702	ESRRA	3'UTR	63585804	64580342	1089	1026	0.465276	0.382765	0.0465343	0.0382148	0.0672094	No
smoking_initiation	1	153706358	155533918	cg20455048	153746637	SLC27A3	TSS1500	153246791	154245917	1298	591	0.0300383	0.786793	0.0042668	0.111693	0.0672089	No
smoking_initiation	12	111404371	113118346	cg17129937	112599805	C12orf51	3'UTR	112104748	113094317	940	940	0.551591	0.286701	0.0622246	0.0322752	0.0672085	No
smoking_initiation	6	163307748	164307748	cg23758597	163146217	PARK2	Body	162646553	163646188	3215	891	0.508066	0.0783498	0.300155	0.0462203	0.067208	No
smoking_initiation	7	117023709	118023709	cg09118552	117067745	ASZ1	TSS200	116568866	117567690	1130	630	6.26e-07	0.834306	7.39e-08	0.0984892	0.0672039	No
smoking_initiation	17	1495177	2495177	cg13027184	1657448	SERPINF2	Body	1158780	2156917	1924	1204	0.0989245	0.493139	0.0569441	0.283799	0.0671936	No
smoking_initiation	1	153706358	155533918	cg14723306	154525212	UBE2Q1|UBE2Q1-AS1	TSS1500|Body|ExonBnd	154025492	155024309	1592	1592	0.0288122	0.799639	0.00363169	0.100725	0.0671926	No
smoking_initiation	10	63174885	64174885	cg03342304	63518652	C10orf107	Body	63018804	64018472	1819	1598	3.14e-06	0.804391	5.02e-07	0.128418	0.0671871	No
smoking_initiation	2	144900317	146640132	cg25918166	145701813	-	-	145202375	146200950	1296	1296	1.27e-13	0.798601	2.13e-14	0.13422	0.0671789	No
smoking_initiation	6	26754967	30729306	cg00836800	28249106	PGBD1	TSS1500	27757844	28749012	2012	2012	0.0669255	0.70693	0.0137538	0.145213	0.0671777	No
smoking_initiation	1	43511737	44511737	cg24505556	44115737	KDM4A	TSS200	43616337	44615218	1706	1393	4.38e-08	0.804948	6.96e-09	0.127874	0.0671775	No
smoking_initiation	2	144900317	146640132	cg01912915	146410857	-	-	145911584	146910702	1553	1180	1.31e-13	0.824585	1.72e-14	0.108239	0.0671766	No
smoking_initiation	17	1495177	2495177	cg26927232	2135631	SMG6	Body	1636577	2633324	1798	1644	0.106543	0.676038	0.0204638	0.12978	0.0671748	No
smoking_initiation	7	1370794	2370794	cg11457582	2107102	MAD1L1	Body	1607259	2606937	1958	1525	0.00145433	0.798841	0.000240965	0.132291	0.0671726	No
smoking_initiation	7	132583234	134089846	cg23414759	133245852	EXOC4	Body	132745997	133745295	1551	1551	0.0399426	0.776173	0.00571544	0.110996	0.0671724	No
smoking_initiation	1	153706358	155533918	cg19558037	153940320	SLC39A1|CREB3L4	1stExon|Body|5'UTR|TSS200|TSS1500	153440419	154440062	1379	1099	0.02867	0.798907	0.00364862	0.101604	0.0671701	No
smoking_initiation	4	140386963	141386963	cg26916851	141117172	-	-	140619088	141616979	1681	1201	0.00380955	0.808381	0.000566182	0.120076	0.0671667	No
smoking_initiation	18	42158643	43158643	cg22286046	42742029	-	-	42242168	43241873	2017	1804	0.00564575	0.783814	0.00102585	0.142355	0.0671595	No
smoking_initiation	1	153706358	155533918	cg23714091	154581347	ADAR	TSS1500|5'UTR	154085606	155081089	1609	1609	0.028125	0.769777	0.0047588	0.13018	0.0671588	No
smoking_initiation	12	69155167	70155167	cg05051976	69329653	CPM	5'UTR	68830658	69829579	2073	1584	0.208789	0.558366	0.0451116	0.120575	0.0671587	No
smoking_initiation	5	86303812	89371745	cg00191435	86415878	LOC101929380	TSS200	85917570	86914439	1463	707	0.447601	0.370078	0.0630774	0.0520855	0.0671576	No
smoking_initiation	2	161601261	163302993	cg26713963	162308719	-	-	161808731	162808640	1391	1391	0.000711126	0.801882	0.000115466	0.130135	0.0671561	No
smoking_initiation	7	1370794	2370794	cg12932675	1936239	MAD1L1	Body	1436389	2435447	1802	1691	0.00147353	0.809386	0.000221806	0.121767	0.0671513	No
smoking_initiation	5	59621271	60621271	cg11012946	60956530	C5orf64	Body	60457627	61456487	1523	254	0.248712	0.263696	0.204106	0.216335	0.0671512	No
smoking_initiation	7	68468288	70496371	cg17184370	69304751	AUTS2	Body	68805713	69804574	1409	1409	0.00847878	0.797341	0.00133733	0.125695	0.0671479	No
smoking_initiation	10	102686838	105665256	cg15613664	103929459	-	-	103434169	104428716	1110	1110	0.0148864	0.823582	0.00167699	0.0927116	0.0671432	No
smoking_initiation	7	1370794	2370794	cg14464509	1265378	-	-	765461	1763164	1884	442	0.00143602	0.777319	0.000284295	0.153822	0.0671384	No
smoking_initiation	7	1370794	2370794	cg01055075	1877955	MAD1L1	Body	1380121	2377332	1757	1746	0.00130737	0.718114	0.000387998	0.213053	0.0671372	No
smoking_initiation	2	200436399	201436399	cg25312136	201293754	SPATS2L	Body	200793784	201793113	1710	1065	0.0724895	0.710914	0.0138359	0.135624	0.0671368	No
smoking_initiation	6	26754967	30729306	cg27271242	27832728	HIST1H2AL	TSS1500	27578761	28332698	1259	1259	0.0846663	0.744191	0.0106311	0.0933766	0.0671354	No
smoking_initiation	5	59621271	60621271	cg19768229	60615309	-	-	60116533	61111747	1653	852	0.0369457	0.782754	0.0051038	0.108065	0.0671311	No
smoking_initiation	2	161601261	163302993	cg09601770	162930671	DPP4	1stExon|5'UTR	162430725	163430667	874	773	0.000148473	0.851568	1.42e-05	0.0811403	0.0671295	No
smoking_initiation	2	43750149	45659091	cg02711647	45237689	SIX2	TSS1500	44737704	45737079	2364	2202	1.01e-05	0.749742	2.48e-06	0.183117	0.0671288	No
smoking_initiation	7	68468288	70496371	cg05745908	69330111	AUTS2	Body	68830773	69830084	1408	1408	0.00786933	0.791879	0.00131056	0.131813	0.0671287	No
smoking_initiation	14	79063654	80602233	cg06242372	79176313	NRXN3	Body	78676432	79675796	1639	849	0.105955	0.645147	0.025651	0.156119	0.0671281	No
smoking_initiation	10	102686838	105665256	cg27391127	104415919	TRIM8	Body	103918171	104915310	1721	1721	3.64e-05	0.628552	1.76e-05	0.304266	0.067128	No
smoking_initiation	22	37897797	38897797	cg03346351	38496902	BAIAP2L2	Body	37996939	38995385	1469	1398	0.0146502	0.0010001	0.858671	0.0585504	0.0671279	No
smoking_initiation	4	67517710	68517710	cg25544523	68411965	CENPC	TSS1500	67914514	68911738	2461	1600	0.0560682	0.689598	0.0140815	0.173125	0.0671272	No
smoking_initiation	1	31695819	32695819	cg19420968	32084964	HCRTR1	Body	31588386	32583016	1315	1163	0.505872	0.335092	0.0553307	0.0365842	0.0671209	No
smoking_initiation	1	7291461	8984823	cg23187094	8963311	-	-	8463510	9462000	1680	722	0.0148163	0.798036	0.00218902	0.117838	0.0671205	No
smoking_initiation	11	27179916	29152996	cg16257091	27743580	BDNF	TSS1500|1stExon|5'UTR	27243969	28243448	1547	1547	0.000712456	0.759137	0.0001623	0.172868	0.0671205	No
smoking_initiation	6	26754967	30729306	cg09470274	28584057	-	-	28084189	29083996	2332	2332	0.0365579	0.232706	0.0901082	0.573508	0.0671193	No
smoking_initiation	10	102686838	105665256	cg26530167	104178402	FBXL15|PSD	TSS1500|5'UTR	103678472	104678350	1438	1438	6.22e-05	0.833816	7.39e-06	0.0989953	0.0671188	No
smoking_initiation	10	21532942	22532942	cg13769883	21333786	NEBL	Body	20833859	21833156	2024	417	1.25e-05	0.791344	2.24e-06	0.141524	0.0671175	No
smoking_initiation	1	153706358	155533918	cg10152094	154193267	C1orf43|UBAP2L	TSS200|1stExon|5'UTR	153694472	154692883	1536	1522	0.0282316	0.78811	0.00403274	0.11251	0.0671159	No
smoking_initiation	3	117322149	118825714	cg18131244	117808713	-	-	117308715	118308405	2512	2455	0.000664124	0.760883	0.000149483	0.171194	0.0671093	No
smoking_initiation	2	124205	1124205	cg25748538	271112	ACP1	Body	12371	770772	1865	1714	1.33e-06	0.770551	2.81e-07	0.162338	0.067109	No
smoking_initiation	12	55974480	56974480	cg25159401	56099414	ITGA7	Body	55601472	56584247	1339	558	0.109603	0.714439	0.0144869	0.0943646	0.0671068	No
smoking_initiation	3	52386605	54266212	cg00139496	52731124	GLT8D1	Body	52232979	53230556	1459	1310	0.165063	0.661289	0.0212952	0.0852479	0.0671051	No
smoking_initiation	3	47490500	50681136	cg10109442	50358887	HYAL2	1stExon|5'UTR	49860678	50858674	1128	825	0.00622362	0.833018	0.00069501	0.0929585	0.0671048	No
smoking_initiation	2	43750149	45659091	cg01440796	45421478	-	-	44923796	45919058	2372	1806	9.93e-06	0.733456	2.7e-06	0.199428	0.0671035	No
smoking_initiation	6	26754967	30729306	cg09002836	28249205	PGBD1	TSS200	27757844	28749012	2012	2012	0.068189	0.720276	0.0124971	0.131939	0.0670982	No
smoking_initiation	15	83393243	84393243	cg06523224	83953883	BNC1	TSS1500	83454075	84453883	1655	1505	0.000694255	0.800534	0.000114152	0.13156	0.0670976	No
smoking_initiation	1	209802043	210802043	cg16174106	210503830	HHAT	Body|5'UTR	210004199	211003724	2382	1827	0.27271	0.485687	0.062776	0.111735	0.0670919	No
smoking_initiation	10	102686838	105665256	cg25823765	104103861	GBF1	Body	103605418	104603588	1312	1312	0.000262003	0.846913	2.65e-05	0.0857069	0.0670918	No
smoking_initiation	7	1370794	2370794	cg00119127	1422999	-	-	925032	1921429	1794	818	0.0014855	0.815016	0.000211923	0.116204	0.0670823	No
smoking_initiation	8	26925349	27925349	cg23930673	27509394	SCARA3	Body	27009469	28008821	2565	2409	1.94e-07	0.74997	4.74e-08	0.182954	0.0670759	No
smoking_initiation	9	127573097	128573097	cg08188860	127952190	PPP6C	1stExon|5'UTR	127452977	128452054	1233	1177	0.0445751	0.800627	0.00463006	0.0830948	0.0670727	No
smoking_initiation	8	26925349	27925349	cg22901726	27089804	-	-	26590149	27589426	2983	1541	1.92e-07	0.740792	4.98e-08	0.192141	0.0670669	No
smoking_initiation	20	53962393	54962393	cg06981644	54039546	LINC01441|LINC01440	TSS200|Body	53539589	54539176	2203	1456	0.0027824	0.775053	0.000555049	0.154545	0.0670644	No
smoking_initiation	3	117322149	118825714	cg15266753	117508362	-	-	117008693	118007727	2069	1572	0.000701497	0.803562	0.000112292	0.128563	0.0670609	No
smoking_initiation	12	55974480	56974480	cg25818713	56383867	RAB5B	Body|ExonBnd	55884439	56882710	819	695	0.114728	0.752704	0.00867305	0.0568348	0.0670598	No
smoking_initiation	10	102686838	105665256	cg20303995	104159500	NFKB2	Body	103659601	104659018	1410	1410	6.22e-05	0.814009	9.09e-06	0.11886	0.067059	No
smoking_initiation	11	27179916	29152996	cg12259297	27493097	LOC105376671|LGR4	TSS200|Body	26993177	27992042	1911	1446	0.00073328	0.781326	0.000141537	0.150744	0.0670551	No
smoking_initiation	6	26754967	30729306	cg05732191	28191910	ZSCAN9	TSS1500	27692259	28690996	1838	1838	0.0657941	0.70769	0.0135703	0.145898	0.0670478	No
smoking_initiation	2	124205	1124205	cg23597264	579667	-	-	89910	1079651	3058	2984	1.25e-06	0.724505	3.61e-07	0.208449	0.0670451	No
smoking_initiation	3	47490500	50681136	cg20540694	50467313	CACNA2D2	Body	49968083	50967299	1227	715	0.00736664	0.828826	0.000853053	0.0959106	0.0670437	No
smoking_initiation	6	97199925	99136905	cg25459450	99272622	-	-	98773048	99772374	1926	572	0.00454674	0.793543	0.000768727	0.134099	0.0670422	No
smoking_initiation	5	86303812	89371745	cg15456501	87919788	LINC00461	Body	87420231	88416354	1023	1023	9.23e-07	0.859484	7.9e-08	0.0734733	0.0670416	No
smoking_initiation	18	42158643	43158643	cg00742559	43404867	SIGLEC15	TSS1500	42906993	43904534	2279	626	0.0118158	0.761718	0.00243627	0.15699	0.0670406	No
smoking_initiation	14	27856733	29816842	cg11724651	29847870	-	-	29354170	30347142	1333	576	0.0166307	0.823135	0.00184694	0.0913471	0.0670406	No
smoking_initiation	3	156893770	159548333	cg04521004	157821262	SHOX2	Body	157321453	158320988	2454	2454	0.0348777	0.703357	0.00920289	0.185522	0.0670401	No
smoking_initiation	8	90637052	93744504	cg17214676	92260467	SLC26A7	TSS1500	91760666	92760406	1208	1208	0.0264571	0.82005	0.00270427	0.0837531	0.0670358	No
smoking_initiation	7	132583234	134089846	cg02116876	133469274	EXOC4	Body	132970515	133968719	1714	1714	0.0292905	0.787622	0.00416354	0.111891	0.0670334	No
smoking_initiation	6	111158371	112158371	cg06640254	111588373	KIAA1919	3'UTR	111091244	112088231	1848	1736	4.61e-07	0.791378	8.25e-08	0.141592	0.0670291	No
smoking_initiation	17	7303118	8303118	cg05796909	7465070	SENP3	TSS1500	6965486	7963356	1639	1169	0.449156	0.356927	0.0707408	0.0561479	0.0670288	No
smoking_initiation	3	47490500	50681136	cg11990180	50331101	IFRD2|HYAL3	TSS1500|Body	49831698	50830570	1083	851	0.00633661	0.848219	0.000581979	0.0778367	0.0670255	No
smoking_initiation	9	127573097	128573097	cg06568744	128047310	GAPVD1	5'UTR	127547369	128547117	1305	1283	0.046043	0.829182	0.00304158	0.0547084	0.0670254	No
smoking_initiation	6	111158371	112158371	cg14347094	112382275	WISP3	Body	111884589	112881863	1734	541	0.000249444	0.626756	0.000121753	0.305851	0.067022	No
smoking_initiation	7	98571478	99571478	cg09778949	99435464	CYP3A43	Body	98938254	99935097	898	483	0.592608	0.273991	0.04544	0.0209421	0.0670184	No
smoking_initiation	7	1370794	2370794	cg22069262	1587402	TMEM184A	Body	1088368	2087315	1849	1143	0.001468	0.806335	0.000227611	0.124953	0.0670158	No
smoking_initiation	14	27856733	29816842	cg21886425	29228476	-	-	28728963	29727913	1807	1807	0.0151685	0.752247	0.00327392	0.162296	0.0670144	No
smoking_initiation	1	7291461	8984823	cg00546117	8445545	RERE	Body|5'UTR	7945911	8945063	1712	1712	0.000149687	0.00826859	0.0164412	0.90813	0.0670105	No
smoking_initiation	11	27179916	29152996	cg07261996	27473924	LGR4	Body	26975356	27972606	1927	1426	0.000746432	0.79534	0.00012843	0.136778	0.067007	No
smoking_initiation	11	27179916	29152996	cg23571160	28372942	-	-	27873330	28872817	1433	1433	0.0701442	0.76749	0.00799107	0.0873682	0.0670061	No
smoking_initiation	11	27179916	29152996	cg27529460	27878875	-	-	27379127	28375949	1300	1300	0.000601197	0.640587	0.000273669	0.291533	0.067005	No
smoking_initiation	2	124205	1124205	cg21198880	423400	-	-	12371	923393	2521	2370	1.3e-06	0.749164	3.18e-07	0.183831	0.0670032	No
smoking_initiation	15	83393243	84393243	cg19492620	83518653	HOMER2	Body	83029164	84016917	1304	985	0.000714176	0.823377	9.44e-05	0.108811	0.0670032	No
smoking_initiation	11	27179916	29152996	cg11806762	27732958	BDNF	Body|5'UTR	27233359	28232869	1565	1565	0.00077069	0.821187	0.000104182	0.110942	0.0669961	No
smoking_initiation	3	47490500	50681136	cg21289006	49155648	USP19	Body	48658467	49654710	924	924	0.00538281	0.860146	0.000420055	0.0670558	0.0669956	No
smoking_initiation	2	200436399	201436399	cg06176650	201003360	-	-	200504469	201503317	1657	1465	0.0491709	0.72653	0.00997572	0.147331	0.0669928	No
smoking_initiation	5	103429588	104429588	cg07826197	104313486	-	-	103813590	104813411	2352	1664	0.00798186	0.653047	0.00328497	0.268697	0.0669892	No
smoking_initiation	18	42158643	43158643	cg22207479	43195041	SLC14A2	1stExon|5'UTR	42695113	43694676	2511	1165	0.0067314	0.693849	0.00223394	0.230199	0.0669869	No
smoking_initiation	3	52386605	54266212	cg01020694	52516581	NISCH	Body	52020411	53016552	1164	880	0.177431	0.665924	0.0188773	0.0707819	0.0669853	No
smoking_initiation	1	49011424	52273078	cg12406607	50623160	ELAVL4	Body	50123763	51122847	996	996	0.0227997	0.842267	0.00179264	0.0661567	0.066984	No
smoking_initiation	6	52395230	53395230	cg06294991	52796521	-	-	52296537	53296156	2265	1988	0.19669	0.548839	0.0494819	0.138006	0.0669835	No
smoking_initiation	12	120583279	121583279	cg19960023	120908222	DYNLL1|SRSF9	TSS1500|5'UTR	120408905	121407256	1740	1493	0.126652	0.607075	0.0344119	0.164878	0.066983	No
smoking_initiation	10	9543159	10543159	cg10276674	9920219	-	-	9420356	10419759	2221	2111	0.30263	0.459217	0.0680209	0.103149	0.0669822	No
smoking_initiation	10	102686838	105665256	cg16382383	105111060	PCGF6	TSS200	104611764	105610811	1727	1727	3.81e-05	0.804242	6.09e-06	0.128734	0.0669802	No
smoking_initiation	1	43511737	44511737	cg06597930	44173085	ST3GAL3|KDM4A-AS1	TSS200	43673146	44672874	1621	1258	4.43e-08	0.814586	6.44e-09	0.118436	0.0669786	No
smoking_initiation	12	55974480	56974480	cg24387347	56661247	COQ10A	Body	56161428	57158432	774	559	0.112754	0.740854	0.0104994	0.0689198	0.0669726	No
smoking_initiation	16	220986	1220986	cg03759094	626167	PIGQ	Body	126219	1125911	1620	1529	0.341168	0.457552	0.0573975	0.0769107	0.0669725	No
smoking_initiation	9	133834588	135407263	cg08108641	135042030	NTNG2	5'UTR	134542495	135542001	1786	1562	0.0598433	0.749814	0.0091235	0.114247	0.0669724	No
smoking_initiation	2	43750149	45659091	cg24673771	45180267	-	-	44682667	45680052	2373	2323	1.04e-05	0.76938	2.22e-06	0.163637	0.0669711	No
smoking_initiation	12	55974480	56974480	cg15585843	56504570	PA2G4	Body	56004866	56993714	756	744	0.115201	0.756811	0.00806986	0.0529478	0.0669705	No
smoking_initiation	7	1370794	2370794	cg16617817	1582686	TMEM184A	3'UTR	1082918	2082604	1848	1130	0.00144787	0.795272	0.000247836	0.136062	0.0669695	No
smoking_initiation	7	1370794	2370794	cg20943353	2020583	MAD1L1	Body	1524271	2519887	1942	1628	0.00129314	0.710301	0.00040253	0.221036	0.0669674	No
smoking_initiation	16	69076894	70607394	cg05781582	69965257	WWP2	Body	69465318	70464818	1339	1339	0.0203977	0.322601	0.0350929	0.554946	0.0669623	No
smoking_initiation	5	59621271	60621271	cg20113068	59946375	DEPDC1B	Body	59447452	60445803	1686	1422	0.0313252	0.79374	0.00410206	0.103874	0.0669591	No
smoking_initiation	12	120583279	121583279	cg06024930	121890328	KDM2B	Body	121390808	122390146	1946	495	0.392271	0.416638	0.0602292	0.0639035	0.066958	No
smoking_initiation	12	55974480	56974480	cg19781472	56883202	GLS2	TSS1500	56384060	57382641	1092	453	0.116991	0.71141	0.0147875	0.0898541	0.0669577	No
smoking_initiation	11	27179916	29152996	cg13974632	27740813	BDNF	Body|5'UTR	27240841	28240468	1547	1547	0.000757406	0.807033	0.000117508	0.12514	0.0669525	No
smoking_initiation	5	164596435	168114971	cg04538770	167603878	TENM2	Body	167104794	168103731	1957	1957	0.475006	0.314418	0.08646	0.057163	0.0669523	No
smoking_initiation	6	52395230	53395230	cg07116212	53378102	GCLC	Body	52878121	53877181	2444	1226	0.156351	0.419497	0.0970036	0.260198	0.0669502	No
smoking_initiation	6	111158371	112158371	cg25585975	111598516	-	-	111098700	112098264	1852	1747	4.59e-07	0.788966	8.39e-08	0.144088	0.0669451	No
smoking_initiation	16	71466463	73074550	cg26437009	73266442	-	-	72777225	73765547	1947	465	0.569938	0.218154	0.104885	0.0400798	0.0669434	No
smoking_initiation	3	47490500	50681136	cg13606999	49157911	USP19	5'UTR	48658467	49657852	929	929	0.00540513	0.863728	0.000397998	0.0635323	0.0669361	No
smoking_initiation	10	102686838	105665256	cg14686231	104676532	-	-	104179219	105176179	1819	1819	3.17e-05	0.782076	6.13e-06	0.150954	0.0669323	No
smoking_initiation	1	49011424	52273078	cg21807522	50893984	-	-	50394715	51393645	1048	1048	0.0213522	0.785811	0.00333238	0.122572	0.0669323	No
smoking_initiation	1	7291461	8984823	cg24858613	8043779	PARK7	Body	7543937	8543060	2140	2140	0.0136384	0.751776	0.00298854	0.164668	0.0669295	No
smoking_initiation	6	67021222	68021222	cg09203047	67068153	-	-	66568235	67568072	3946	2047	0.0776886	0.626202	0.0253021	0.203879	0.0669291	No
smoking_initiation	17	7303118	8303118	cg10138041	7387694	POLR2A|ZBTB4	TSS200	6887758	7887141	1630	1027	0.453814	0.332583	0.0846845	0.061995	0.0669235	No
smoking_initiation	16	220986	1220986	cg07666195	619825	PIGQ	TSS200	122210	1119630	1616	1516	0.33614	0.450807	0.0624485	0.0836847	0.0669201	No
smoking_initiation	6	26754967	30729306	cg12437199	28551719	SCAND3	Body	28051772	29051718	2367	2367	0.096183	0.654493	0.0233798	0.159024	0.0669194	No
smoking_initiation	7	1370794	2370794	cg21927420	2106929	MAD1L1	Body	1607259	2605424	1956	1525	0.00139134	0.764239	0.000304423	0.167148	0.0669172	No
smoking_initiation	17	26823322	27823322	cg04161365	27230393	DHRS13	TSS1500	26733698	27729696	1143	1040	0.332119	0.501864	0.0394935	0.0596117	0.0669116	No
smoking_initiation	1	153706358	155533918	cg25262656	154325618	-	-	153826169	154825270	1668	1668	0.027979	0.7808	0.00430297	0.120015	0.0669035	No
smoking_initiation	1	153706358	155533918	cg13924287	154194049	C1orf43|UBAP2L	TSS1500|5'UTR	153694472	154693538	1538	1524	0.0270679	0.755622	0.0052039	0.145204	0.0669024	No
smoking_initiation	10	8303551	9303551	cg08738443	8487762	-	-	7988680	8986810	2948	2050	0.0475143	0.645559	0.0164598	0.223566	0.066901	No
smoking_initiation	1	43511737	44511737	cg20119252	44430921	IPO13	Body	43932739	44930426	1575	942	4.47e-08	0.821548	6.07e-09	0.111552	0.0668998	No
smoking_initiation	10	102686838	105665256	cg21513724	105409153	SH3PXD2A	Body	104909339	105908597	1643	1224	0.000109417	0.815895	1.57e-05	0.117085	0.0668954	No
smoking_initiation	11	27179916	29152996	cg04781240	27408500	LGR4	Body	26908629	27908418	1954	1355	0.000746389	0.795293	0.000128579	0.136937	0.066895	No
smoking_initiation	18	40814171	41814171	cg14150298	42259717	SETBP1	TSS1500	41759986	42759633	1788	84	0.011412	0.788632	0.00189898	0.131163	0.0668943	No
smoking_initiation	18	42158643	43158643	cg14150298	42259717	SETBP1	TSS1500	41759986	42759633	1788	959	0.011412	0.788632	0.00189898	0.131163	0.0668943	No
smoking_initiation	7	1370794	2370794	cg25885282	1545522	-	-	1045612	2045351	1913	1074	0.00128932	0.70817	0.000406559	0.22324	0.0668943	No
smoking_initiation	8	26925349	27925349	cg21099326	27168591	TRIM35|PTK2B	TSS1500|1stExon	26668783	27668288	2942	1816	1.89e-07	0.728863	5.29e-08	0.204244	0.0668927	No
smoking_initiation	3	52386605	54266212	cg19267149	52561703	NT5DC2	Body	52062830	53061377	1231	964	0.153667	0.596243	0.0375535	0.145644	0.0668922	No
smoking_initiation	12	120583279	121583279	cg12564755	121197180	-	-	120697470	121693888	2177	1819	0.131086	0.6471	0.0261081	0.128815	0.0668918	No
smoking_initiation	7	1370794	2370794	cg24986219	1421138	-	-	921344	1921068	1796	816	0.00147002	0.806523	0.000227755	0.12489	0.0668898	No
smoking_initiation	10	102686838	105665256	cg22913131	103990214	PITX3	3'UTR	103493226	104489011	1148	1148	0.0111232	0.809717	0.0015223	0.110749	0.0668878	No
smoking_initiation	4	93552854	94552854	cg02640260	94749609	ATOH1	TSS1500	94249732	95249286	2423	553	0.266237	0.298857	0.17342	0.194601	0.0668848	No
smoking_initiation	1	209802043	210802043	cg16966143	210495145	-	-	209996542	210994910	2395	1870	0.275833	0.493156	0.0588953	0.105231	0.0668847	No
smoking_initiation	10	102686838	105665256	ch.10.2186853R	103919523	NOLC1	Body	103422107	104419492	1095	1095	0.0167933	0.833819	0.00163018	0.0808744	0.0668835	No
smoking_initiation	2	58789218	61026618	cg01600529	60688991	BCL11A	Body	60190000	61187415	1808	1584	0.00396213	0.796185	0.000658789	0.132316	0.066878	No
smoking_initiation	6	108494161	109494161	cg01853974	108913164	FOXO3	Body	108416836	109410569	1305	1267	0.376305	0.452776	0.0472531	0.0567888	0.0668768	No
smoking_initiation	6	26754967	30729306	cg24892241	28105103	-	-	27606716	28605039	1793	1793	0.0660289	0.727269	0.0116439	0.128184	0.0668741	No
smoking_initiation	2	43750149	45659091	cg24795614	44973115	C2orf34	Body	44473973	45473015	2373	2373	1.06e-05	0.781026	2.06e-06	0.152089	0.0668728	No
smoking_initiation	5	106325618	107865642	cg09000112	107007565	EFNA5	TSS1500	106508892	107507520	2433	2433	0.00352293	0.766512	0.000746463	0.162347	0.0668714	No
smoking_initiation	1	153706358	155533918	cg16973385	154680825	KCNN3	Body	154181208	155178782	1641	1641	0.0421883	0.771168	0.00621627	0.113562	0.0668657	No
smoking_initiation	6	26754967	30729306	cg01605921	28545895	SCAND3	Body	28046169	29045744	2367	2367	0.0886751	0.603862	0.0308157	0.209783	0.0668645	No
smoking_initiation	1	153706358	155533918	cg23609982	154377403	IL6R	TSS1500	153877724	154877105	1665	1665	0.0279066	0.778239	0.00439861	0.122599	0.0668574	No
smoking_initiation	6	26754967	30729306	cg19217872	28234843	ZNF187	1stExon|5'UTR	27734954	28734806	1964	1964	0.0683127	0.724012	0.0121468	0.128671	0.0668573	No
smoking_initiation	8	26925349	27925349	cg12283160	27462900	CLU	Body	26963139	27962507	2635	2562	1.94e-07	0.747288	4.82e-08	0.185855	0.066856	No
smoking_initiation	12	55974480	56974480	cg20687533	56106452	ITGA7	TSS1500	55607188	56604958	1333	560	0.109092	0.711128	0.0150284	0.0978967	0.066855	No
smoking_initiation	6	26754967	30729306	cg20876987	28553998	SCAND3	Body	28054198	29053998	2367	2367	0.0991322	0.674037	0.0205199	0.139456	0.066855	No
smoking_initiation	8	26925349	27925349	cg14666006	27629879	CCDC25	Body	27130817	28129827	2629	2173	1.99e-07	0.766916	4.31e-08	0.166232	0.0668524	No
smoking_initiation	1	153706358	155533918	cg04992282	154580118	ADAR	Body|5'UTR	154085606	155080090	1608	1608	0.0290099	0.793995	0.00388485	0.106261	0.0668499	No
smoking_initiation	18	40814171	41814171	cg05939871	42260714	SETBP1	TSS200|5'UTR	41761720	42760445	1793	81	0.0111956	0.77971	0.00201451	0.140233	0.0668468	No
smoking_initiation	18	42158643	43158643	cg05939871	42260714	SETBP1	TSS200|5'UTR	41761720	42760445	1793	967	0.0111956	0.77971	0.00201451	0.140233	0.0668468	No
smoking_initiation	1	43511737	44511737	cg05050882	44436080	DPH2	Body	43937059	44935232	1588	939	4.4e-08	0.80869	6.77e-09	0.124464	0.0668458	No
smoking_initiation	16	69076894	70607394	cg06010327	69458454	CYB5B	TSS200	68958702	69955960	1594	1445	0.0496595	0.770691	0.00683265	0.105973	0.0668446	No
smoking_initiation	1	153706358	155533918	cg10212705	154297848	ATP8B2	TSS200	153798128	154797832	1641	1641	0.0281879	0.786726	0.0040923	0.11415	0.0668444	No
smoking_initiation	1	43511737	44511737	cg16359057	43667079	CFAP57	Body	43167209	44162907	1674	1099	4.4e-08	0.808438	6.78e-09	0.124718	0.066844	No
smoking_initiation	2	200436399	201436399	cg00287009	201273195	SPATS2L	Body|5'UTR	200775125	201771801	1734	1098	0.0643208	0.731802	0.0110772	0.125963	0.0668368	No
smoking_initiation	6	99847745	101829173	cg11628024	100874895	SIM1	Body	100374947	101374605	1808	1808	0.0130263	0.785122	0.00220462	0.13281	0.0668366	No
smoking_initiation	7	1370794	2370794	cg19289969	1892989	MAD1L1	Body	1402447	2392233	1735	1713	0.00145349	0.798376	0.000242429	0.133095	0.0668333	No
smoking_initiation	10	21532942	22532942	cg12993584	21870495	MLLT10	Body	21370995	22368358	913	720	5.46e-06	0.852155	5.2e-07	0.0810092	0.0668299	No
smoking_initiation	18	40814171	41814171	cg04079260	42297128	SETBP1	Body	41797550	42796678	1841	28	0.0107169	0.790766	0.00176175	0.129926	0.0668291	No
smoking_initiation	18	42158643	43158643	cg04079260	42297128	SETBP1	Body	41797550	42796678	1841	1068	0.0107169	0.790766	0.00176175	0.129926	0.0668291	No
smoking_initiation	17	26823322	27823322	cg00360599	27264093	PHF12|LOC101927018	Body	26764941	27764062	1190	1112	0.326545	0.493576	0.0450399	0.0680114	0.066827	No
smoking_initiation	3	47490500	50681136	cg24111059	49158491	USP19	TSS1500	48658730	49658084	929	929	0.00542395	0.866744	0.000379807	0.060626	0.0668266	No
smoking_initiation	18	42158643	43158643	cg05998901	42749337	-	-	42249730	43248944	2012	1780	0.00559168	0.776309	0.0010823	0.150192	0.0668249	No
smoking_initiation	2	161601261	163302993	cg17714581	162928426	DPP4	Body	162429893	163427712	867	779	0.000151622	0.869626	1.11e-05	0.0633869	0.0668241	No
smoking_initiation	8	90637052	93744504	cg19992167	91330510	LINC00534	Body	90831590	91830324	1605	1605	0.404926	0.412059	0.0576223	0.0585705	0.0668221	No
smoking_initiation	8	8208714	11263655	cg06551905	11303039	FAM167A	5'UTR	10803534	11802995	2967	1149	0.126079	0.608508	0.034097	0.164499	0.0668165	No
smoking_initiation	8	59314666	60314666	cg05740655	59942923	TOX	Body	59443415	60439384	1769	1718	3.5e-05	0.792708	6.21e-06	0.140435	0.0668153	No
smoking_initiation	8	26925349	27925349	cg16730603	27372801	EPHX2	Body	26872923	27872338	2858	2577	1.85e-07	0.713189	5.7e-08	0.220003	0.0668075	No
smoking_initiation	5	106325618	107865642	cg05387363	106997236	EFNA5	Body	106497833	107497172	2446	2446	0.00330244	0.718516	0.00096738	0.210407	0.0668064	No
smoking_initiation	22	42198430	43198430	cg12918288	41953139	-	-	41453670	42452290	1569	443	0.0186449	0.000467595	0.891787	0.0222983	0.0668017	Yes
smoking_initiation	11	45893574	46893574	cg10141830	46192994	LOC101928894	TSS1500	45693855	46684677	1002	634	0.564016	0.288079	0.0537279	0.0273755	0.0668012	No
smoking_initiation	6	26754967	30729306	cg02916323	28756672	-	-	28257377	29256420	2439	2439	0.135526	0.577628	0.0418301	0.178217	0.0667983	No
smoking_initiation	7	132583234	134089846	cg20172777	134004305	-	-	133504505	134504019	2791	1532	0.0635718	0.686582	0.015518	0.167529	0.0667982	No
smoking_initiation	2	202343875	203343875	cg26465262	203759607	WDR12	Body	203259759	204259123	1254	121	0.237795	0.584516	0.0320872	0.0788055	0.0667963	No
smoking_initiation	7	132583234	134089846	cg12372903	134081131	-	-	133581202	134580986	2936	1437	0.0695621	0.681241	0.0169062	0.1655	0.0667906	No
smoking_initiation	7	132583234	134089846	cg10438221	134317923	-	-	133818412	134817527	3008	959	0.07734	0.584665	0.0316923	0.239517	0.0667858	No
smoking_initiation	5	86303812	89371745	cg24876729	88130048	MEF2C	5'UTR	87630769	88625517	909	909	9.43e-07	0.867873	7.11e-08	0.0653422	0.0667842	No
smoking_initiation	6	99847745	101829173	cg25340876	100874855	SIM1	Body	100374947	101374605	1808	1808	0.0121324	0.731248	0.00309933	0.186737	0.0667835	No
smoking_initiation	7	1370794	2370794	cg23182783	2195801	MAD1L1	Body	1697082	2695617	2010	1387	0.00286077	0.76284	0.000626116	0.16689	0.0667828	No
smoking_initiation	10	102686838	105665256	cg14039251	105371288	SH3PXD2A	Body	104871361	105870860	1681	1292	9.77e-05	0.791307	1.75e-05	0.141796	0.0667815	No
smoking_initiation	5	169799916	170799916	cg10022646	170127718	KCNIP1	Body|5'UTR	169627842	170626735	2135	1811	0.183054	0.591789	0.0374321	0.120946	0.0667793	No
smoking_initiation	2	124205	1124205	cg11170214	911278	-	-	411854	1410929	3795	2649	1.24e-06	0.713862	3.8e-07	0.219363	0.066774	No
smoking_initiation	2	58789218	61026618	cg01688574	61006113	PAPOLG	Body	60507748	61506085	1727	1031	0.00654636	0.793343	0.00109179	0.132245	0.066774	No
smoking_initiation	16	75266873	76266873	cg07393169	75634057	ADAT1	3'UTR	75134990	76133928	2144	1749	0.563414	0.159155	0.164311	0.0463482	0.066773	No
smoking_initiation	15	83393243	84393243	cg06651054	83680015	C15orf40	Body	83183986	84179899	1514	1211	0.000720944	0.831308	8.77e-05	0.101111	0.0667722	No
smoking_initiation	1	7291461	8984823	cg10211414	8875053	RERE	5'UTR	8375333	9374476	1671	860	0.015004	0.827675	0.00161344	0.0889364	0.0667713	No
smoking_initiation	1	153706358	155533918	cg16170356	154226742	UBAP2L	Body	153727632	154726567	1561	1561	0.0284703	0.794771	0.00380603	0.106182	0.0667709	No
smoking_initiation	2	161601261	163302993	cg08960122	163053302	FAP	Body	162553628	163552763	885	583	0.000152844	0.876635	9.85e-06	0.0564317	0.0667709	No
smoking_initiation	10	21532942	22532942	cg22886904	21773764	-	-	21274956	22273533	1044	648	5.38e-06	0.838405	6.09e-07	0.094819	0.0667701	No
smoking_initiation	18	40814171	41814171	cg25745796	42309149	SETBP1	Body	41809734	42809112	1883	7	0.0104356	0.770011	0.00204382	0.150741	0.066769	No
smoking_initiation	18	42158643	43158643	cg25745796	42309149	SETBP1	Body	41809734	42809112	1883	1131	0.0104356	0.770011	0.00204382	0.150741	0.066769	No
smoking_initiation	5	86303812	89371745	cg26872299	88639744	-	-	88140942	89132365	911	911	0.731183	0.0872418	0.102628	0.0121784	0.0667687	No
smoking_initiation	11	85480958	86480958	cg09193479	86382900	ME3	Body|1stExon	85883303	86882874	3319	1835	0.0561634	0.620611	0.0212884	0.235172	0.0667657	No
smoking_initiation	5	169799916	170799916	cg19679501	170709939	RANBP17	Body	170210005	171209643	1909	1091	0.185304	0.606222	0.0331911	0.108518	0.0667645	No
smoking_initiation	4	147297913	148297913	cg02187063	147894837	-	-	147395283	148393654	1758	1557	0.000541845	0.782641	0.000103863	0.149953	0.0667602	No
smoking_initiation	7	1370794	2370794	cg16772998	2119116	MAD1L1	Body	1619835	2618908	1996	1505	0.00142087	0.780462	0.000275177	0.151084	0.0667587	No
smoking_initiation	10	102686838	105665256	cg00477109	105478352	SH3PXD2A	Body	104979168	105978099	1624	1082	0.317216	0.421989	0.0832968	0.110742	0.0667569	No
smoking_initiation	10	105960460	107607903	cg00477109	105478352	SH3PXD2A	Body	104979168	105978099	1624	44	0.317216	0.421989	0.0832968	0.110742	0.0667569	No
smoking_initiation	1	87413176	88413176	ch.1.87505147F	87732559	-	-	87232813	88232116	1832	1524	0.187789	0.605159	0.0332409	0.107054	0.0667568	No
smoking_initiation	7	1370794	2370794	cg07918994	2208759	MAD1L1	Body	1709387	2707709	2009	1374	0.074772	0.717652	0.0132942	0.12753	0.0667522	No
smoking_initiation	16	69076894	70607394	cg09501917	69391360	TERF2	Body	68892096	69890722	1542	1282	0.0483931	0.750358	0.00815268	0.126345	0.0667513	No
smoking_initiation	7	1370794	2370794	cg08024169	1365082	-	-	865089	1862183	1866	705	0.00148294	0.804869	0.000233496	0.126663	0.0667512	No
smoking_initiation	19	50629745	51629745	cg21634218	50553699	FLJ26850	TSS1500	50053790	51042981	1318	624	6.4e-11	5.14e-13	0.925878	0.00737102	0.0667511	Yes
smoking_initiation	14	77029375	78029375	cg24248562	77843579	TMED8|SAMD15	TSS200	77343692	78343371	2741	1519	0.560237	0.180335	0.145809	0.0468678	0.0667511	No
smoking_initiation	3	47490500	50681136	cg22329233	48723293	NCKIPSD	1stExon|5'UTR	48225509	49222904	923	923	0.21455	0.0355527	0.586097	0.0970543	0.0667462	No
smoking_initiation	2	200436399	201436399	cg20230762	201084797	-	-	200585163	201582409	1674	1339	0.0517316	0.756526	0.00800458	0.116993	0.0667446	No
smoking_initiation	15	83393243	84393243	cg11749543	83409972	-	-	82922038	83909921	1212	891	0.000947309	0.838316	0.000106168	0.0938864	0.066744	No
smoking_initiation	8	90637052	93744504	cg25429286	91997576	C8orf88	TSS200	91498447	92495861	1447	1447	0.0272279	0.792353	0.00377872	0.109897	0.0667438	No
smoking_initiation	20	29393501	31675258	cg11854007	31781697	BASE	Body	31281700	32280829	1329	833	0.249151	0.548094	0.0425274	0.0934871	0.0667411	No
smoking_initiation	20	29393501	31675258	cg26533892	31099338	NOL4L|LOC101929698	Body	30599491	31598994	1547	1547	3.38e-06	1.48e-05	0.173328	0.759914	0.0667397	Yes
smoking_initiation	1	153706358	155533918	cg04361056	153949416	JTB	Body	153449429	154446198	1368	1108	0.0290398	0.809209	0.00329389	0.0917193	0.0667383	No
smoking_initiation	7	1370794	2370794	cg13035219	1403804	-	-	904579	1899447	1828	792	0.00144819	0.794025	0.000250978	0.137541	0.0667342	No
smoking_initiation	10	21532942	22532942	cg10604874	22026673	MLLT10	Body	21526709	22526125	906	892	5.54e-06	0.865248	4.36e-07	0.068012	0.0667339	No
smoking_initiation	8	59314666	60314666	cg13468096	60194581	-	-	59694660	60693731	1664	1216	3.58e-05	0.810779	5.41e-06	0.122449	0.0667314	No
smoking_initiation	14	27856733	29816842	cg05693395	29944549	MIR548AI	Body	29444668	30444463	1407	513	0.0187826	0.805273	0.0024909	0.106727	0.0667269	No
smoking_initiation	18	42158643	43158643	cg19820047	43241798	SLC14A2	Body	42741986	43741742	2483	1025	0.00756614	0.758075	0.00165722	0.165976	0.0667262	No
smoking_initiation	7	132583234	134089846	cg06070229	133348826	EXOC4	Body	132849038	133848777	1681	1681	0.0298164	0.760769	0.00538398	0.137306	0.066725	No
smoking_initiation	16	220986	1220986	cg02814289	717213	RHOT2|WDR90	TSS1500|Body	218532	1170512	1545	1543	0.353144	0.47347	0.0455979	0.0610675	0.0667206	No
smoking_initiation	8	26925349	27925349	cg21929472	27527865	SCARA3	Body	27028656	28027518	2538	2349	1.17e-07	0.450203	1.25e-07	0.483093	0.0667037	No
smoking_initiation	1	153706358	155533918	cg19760410	154300117	ATP8B2	TSS200|5'UTR	153801098	154799310	1646	1646	0.0281188	0.784746	0.00416835	0.116265	0.0667018	No
smoking_initiation	8	8208714	11263655	cg05985146	9759720	LOC157627	Body	9260444	10259528	920	920	0.521474	0.245916	0.112788	0.0531218	0.0667004	No
smoking_initiation	1	153706358	155533918	cg27319629	153940226	SLC39A1|CREB3L4	TSS200|TSS1500|5'UTR	153440419	154440062	1379	1099	0.0287297	0.800569	0.00360542	0.1004	0.0666954	No
smoking_initiation	15	96358409	97358409	cg14074476	96865777	-	-	96366704	97365732	1904	1891	0.647469	0.111698	0.148574	0.0255646	0.0666943	No
smoking_initiation	7	1370794	2370794	cg08176258	1938450	MAD1L1	Body	1438506	2437054	1803	1689	0.00145716	0.800394	0.000239012	0.131218	0.0666919	No
smoking_initiation	1	209802043	210802043	cg05344282	209845403	-	-	209346731	210345078	1545	837	0.322705	0.482276	0.051472	0.0768571	0.0666895	No
smoking_initiation	7	1370794	2370794	cg11527656	1544006	INTS1	1stExon|5'UTR	1044103	2043189	1916	1072	0.00130925	0.719113	0.000387014	0.212502	0.066688	No
smoking_initiation	5	86303812	89371745	cg10930289	87898688	LOC645323	Body	87399465	88398648	1048	1048	9.35e-07	0.869869	6.82e-08	0.0634442	0.0666855	No
smoking_initiation	10	102686838	105665256	cg08216291	104474196	SFXN2|ARL3	TSS200	103975793	104973061	1829	1829	3.28e-05	0.807624	5.1e-06	0.125654	0.0666841	No
smoking_initiation	17	1495177	2495177	cg03446846	1944606	DPH1|OVCA2	TSS1500|Body	1444702	2443672	1735	1664	0.102048	0.647534	0.0250226	0.158712	0.0666833	No
smoking_initiation	1	153706358	155533918	cg08568902	153657358	NPR1	Body	153158501	154157090	1438	478	0.0891055	0.728728	0.0125895	0.102893	0.0666832	No
smoking_initiation	8	90637052	93744504	cg21368609	91803657	NECAB1	TSS1500	91304567	92303359	1617	1617	0.0265527	0.770766	0.00453129	0.131466	0.0666832	No
smoking_initiation	3	156893770	159548333	cg02325869	158786187	IQCJ	TSS1500	158286211	159284831	2216	2216	0.440771	0.347453	0.081173	0.0639208	0.0666819	No
smoking_initiation	11	27179916	29152996	cg01583131	27744675	BDNF	TSS1500	27245064	28243448	1546	1546	0.000778509	0.829518	9.67e-05	0.102926	0.0666804	No
smoking_initiation	5	59621271	60621271	cg27514611	60275874	NDUFAF2	Body	59775964	60775743	1561	1387	0.0291761	0.770807	0.00486532	0.128471	0.0666804	No
smoking_initiation	1	7291461	8984823	cg26738034	8964112	-	-	8464509	9462000	1679	721	0.015002	0.808035	0.00201143	0.108273	0.0666793	No
smoking_initiation	15	83393243	84393243	cg03079917	84422632	ADAMTSL3	Body	83922704	84922274	1605	710	0.00516605	0.798851	0.000831246	0.128473	0.0666793	No
smoking_initiation	9	133834588	135407263	cg27024922	134378058	POMT1	TSS1500	133883620	134877278	1940	1940	0.185401	0.605897	0.0332916	0.108731	0.0666792	No
smoking_initiation	1	43511737	44511737	cg07977713	43814169	MPL	Body	43315531	44313299	1733	1385	4.42e-08	0.813017	6.54e-09	0.120305	0.0666782	No
smoking_initiation	1	7291461	8984823	cg18317999	8395307	SLC45A1	Body	7895418	8895237	1822	1822	0.0141911	0.783893	0.00240598	0.132835	0.0666748	No
smoking_initiation	3	47490500	50681136	cg18437669	50096700	RBM6	Body	49597013	50595281	1044	1044	0.00212214	0.860725	0.000173503	0.0703048	0.0666742	No
smoking_initiation	6	99847745	101829173	cg19223299	100057160	PRDM13	Body	99557664	100556369	2646	1876	0.15349	0.583356	0.0409423	0.155539	0.0666732	No
smoking_initiation	16	220986	1220986	cg06161600	1393797	BAIAP3	Body	895079	1893596	2077	490	1.28e-08	1.96e-10	0.919288	0.0140399	0.066672	Yes
smoking_initiation	3	47490500	50681136	cg01548653	49565214	DAG1	Body	49067904	50064867	1136	1136	0.00242052	0.830624	0.000291592	0.0999959	0.0666681	No
smoking_initiation	3	47490500	50681136	cg11270070	50383118	ZMYND10	1stExon|5'UTR	49884261	50882396	1143	796	0.00611223	0.818027	0.000810322	0.108382	0.0666677	No
smoking_initiation	15	83393243	84393243	cg17604209	83776296	TM6SF1	TSS200	83277513	84274980	1559	1376	0.000700456	0.807684	0.000108325	0.124841	0.0666662	No
smoking_initiation	6	111158371	112158371	cg18716270	111493878	SLC16A10	Body|ExonBnd	110994045	111993824	1851	1622	4.72e-07	0.810221	7.17e-08	0.123113	0.0666656	No
smoking_initiation	6	111158371	112158371	cg21888059	112042632	FYN	TSS1500|5'UTR	111543067	112541661	1580	906	4.87e-07	0.835623	5.69e-08	0.0977152	0.0666608	No
smoking_initiation	3	47490500	50681136	cg15856832	49127364	QRICH1	5'UTR	48628014	49627277	908	908	0.00545909	0.872281	0.000346223	0.0552546	0.0666595	No
smoking_initiation	20	29393501	31675258	cg03511111	31334325	-	-	30835489	31831108	1564	1387	0.157018	0.673095	0.0195383	0.0836892	0.0666595	No
smoking_initiation	1	236372829	238352083	cg26810908	238054569	LOC100130331|ZP4	TSS1500|Body	237554753	238553661	3018	2283	0.340081	0.39028	0.0945456	0.108435	0.0666582	No
smoking_initiation	16	49266772	50266772	cg03719397	49771728	ZNF423	Body|5'UTR	49273988	50271502	1890	1884	0.48721	0.0807614	0.313474	0.0518957	0.0666581	No
smoking_initiation	7	1370794	2370794	cg02415749	1478873	MICALL2	Body	992922	1978002	1941	993	0.00145278	0.797839	0.000243776	0.133811	0.0666533	No
smoking_initiation	6	26754967	30729306	cg16662139	27806254	HIST1H2BN|HIST1H2AK	TSS200	27578761	28305864	1187	1187	0.0967671	0.746938	0.010289	0.0793537	0.0666525	No
smoking_initiation	16	220986	1220986	cg03496912	564810	RAB11FIP3	Body	89279	1063319	1531	1407	0.353805	0.474413	0.044939	0.0601916	0.0666521	No
smoking_initiation	16	69076894	70607394	cg08980645	69458511	CYB5B	1stExon|5'UTR	68958702	69958495	1595	1446	0.049408	0.766789	0.00709578	0.110056	0.0666513	No
smoking_initiation	16	220986	1220986	cg27108949	898803	-	-	399054	1398077	1544	1232	0.346254	0.464173	0.0525482	0.0703772	0.0666475	No
smoking_initiation	16	69076894	70607394	cg04768927	69221768	SNTB2	Body	68722049	69721415	1698	970	0.0656131	0.751167	0.00936979	0.107203	0.0666474	No
smoking_initiation	7	68468288	70496371	cg06675311	69202487	AUTS2	Body	68702531	69702207	1466	1466	0.014941	0.813049	0.00190248	0.103461	0.0666468	No
smoking_initiation	12	55974480	56974480	cg26146585	56862667	SPRYD4	Body	56363666	57362422	1098	483	0.11449	0.752245	0.00880873	0.0578105	0.0666462	No
smoking_initiation	16	69076894	70607394	cg26332151	69368951	COG8	Body	68869510	69868343	1536	1212	0.0488551	0.757511	0.00769795	0.119292	0.0666434	No
smoking_initiation	11	111492273	113412811	cg16511848	112276624	-	-	111776846	112775344	1761	1761	0.346713	0.453708	0.0576124	0.0753249	0.0666414	No
smoking_initiation	8	64412021	65412021	cg11382529	65490613	LOC401463	TSS1500	64990860	65990305	1579	680	0.00389861	0.819093	0.000523146	0.109846	0.06664	No
smoking_initiation	1	153706358	155533918	cg10093805	154296135	AQP10	Body	153796725	154795790	1640	1640	0.0279432	0.779898	0.00434416	0.121179	0.0666348	No
smoking_initiation	17	26823322	27823322	cg10769011	26851153	FOXN1	Body	26375467	27351097	733	426	0.350316	0.516501	0.0269266	0.0396336	0.0666231	No
smoking_initiation	12	69155167	70155167	cg18771034	69327947	CPM	TSS1500|5'UTR	68827972	69827658	2074	1579	0.211228	0.564903	0.0428137	0.114433	0.0666216	No
smoking_initiation	5	42690647	43690647	cg19167663	42974926	-	-	42475327	43474093	2217	1924	0.244659	0.538568	0.046925	0.10323	0.0666189	No
smoking_initiation	3	47490500	50681136	cg15043975	50375252	RASSF1	TSS1500|Body|5'UTR	49875327	50875146	1140	805	0.00631069	0.84461	0.000612055	0.0818496	0.0666175	No
smoking_initiation	5	106325618	107865642	cg08218206	106722289	EFNA5	Body	106222310	107222076	2426	2169	0.00353665	0.769108	0.000736057	0.160002	0.0666172	No
smoking_initiation	8	8208714	11263655	cg16297818	10447431	-	-	9974336	10947050	3021	3021	0.109317	0.577445	0.0392672	0.207354	0.0666168	No
smoking_initiation	2	199023122	200023122	cg17360781	200329486	-	-	199830166	200829342	1069	167	0.103742	0.731061	0.0122592	0.086323	0.0666142	No
smoking_initiation	2	200436399	201436399	cg17360781	200329486	-	-	199830166	200829342	1069	568	0.103742	0.731061	0.0122592	0.086323	0.0666142	No
smoking_initiation	11	45893574	46893574	cg10519389	45725227	-	-	45227196	46225036	1550	354	0.549103	0.272851	0.0744871	0.0369463	0.0666123	No
smoking_initiation	10	21532942	22532942	cg00833352	21461979	NEBL	Body	20962121	21957229	1740	545	5.75e-06	0.798363	9.73e-07	0.135023	0.0666079	No
smoking_initiation	12	120583279	121583279	cg06630018	121250226	SPPL3	Body	120750239	121742770	2149	1757	0.128113	0.632252	0.0291648	0.143866	0.0666051	No
smoking_initiation	10	21532942	22532942	cg20310149	22748909	-	-	22254763	23247676	1171	248	0.00595718	0.712806	0.0017795	0.212859	0.0665985	No
smoking_initiation	4	140386963	141386963	cg12968752	141207794	SCOC	5'UTR	140708199	141707779	1630	985	0.00382462	0.81158	0.000553809	0.117451	0.0665907	No
smoking_initiation	17	26823322	27823322	cg27230719	27432425	MYO18A	Body	26936608	27932076	1259	1117	0.322057	0.486833	0.0496101	0.0749259	0.0665745	No
smoking_initiation	4	147297913	148297913	cg14631165	147560286	POU4F2	1stExon|5'UTR	147061196	148058972	1886	1405	0.000556348	0.803592	8.95e-05	0.129191	0.0665708	No
smoking_initiation	1	153706358	155533918	cg08187512	154309899	ATP8B2	Body	153810564	154808287	1645	1645	0.0278711	0.77783	0.00442077	0.123309	0.0665695	No
smoking_initiation	10	102686838	105665256	cg00345375	104220510	TMEM180	TSS1500	103720813	104719819	1487	1487	5.64e-05	0.798825	9.51e-06	0.134541	0.0665677	No
smoking_initiation	7	117023709	118023709	cg03700622	117105154	-	-	116606241	117604223	1157	701	6.2e-07	0.846876	6.34e-08	0.0865575	0.0665657	No
smoking_initiation	6	97199925	99136905	cg05453679	97247912	GPR63	5'UTR	96747996	97747714	2218	1260	0.387412	0.379796	0.0839734	0.082256	0.0665632	No
smoking_initiation	6	108494161	109494161	cg09518637	109330909	SESN1	TSS200|TSS1500|Body	108831224	109830850	1920	1050	0.347951	0.410638	0.0802302	0.0946182	0.0665627	No
smoking_initiation	5	59621271	60621271	cg12205206	60606722	-	-	60108470	61106657	1657	860	0.0366071	0.793964	0.00453691	0.0983335	0.0665584	No
smoking_initiation	11	111492273	113412811	cg24835149	113235347	TTC12	Body	112736597	113734912	2235	1329	1.94e-19	0.758047	4.5e-20	0.175396	0.0665572	No
smoking_initiation	11	113494505	114494505	cg24835149	113235347	TTC12	Body	112736597	113734912	2235	766	1.94e-19	0.758047	4.5e-20	0.175396	0.0665572	No
smoking_initiation	17	26823322	27823322	cg16726234	27216151	FLOT2	Body	26716646	27715199	1141	1017	0.298206	0.450593	0.0735604	0.111084	0.0665567	No
smoking_initiation	3	47490500	50681136	cg15166054	49307428	C3orf62	3'UTR	48808531	49807085	947	947	0.00401416	0.86335	0.000306128	0.0657743	0.0665558	No
smoking_initiation	5	157207571	158207571	cg21211213	158127763	EBF1	Body	157628218	158626347	2014	1292	0.097691	0.553354	0.042385	0.240016	0.0665537	No
smoking_initiation	10	102686838	105665256	cg01833196	105453229	SH3PXD2A	Body	104953547	105952965	1625	1137	0.000119476	0.80128	1.97e-05	0.13203	0.0665505	No
smoking_initiation	18	72035282	73035282	cg19860154	72999596	TSHZ1	Body	72499720	73498915	1905	846	0.0258324	0.775877	0.00424706	0.127494	0.0665492	No
smoking_initiation	16	69076894	70607394	cg01735503	69966815	WWP2|MIR140	TSS200|Body	69466819	70464818	1334	1334	0.0503309	0.796009	0.00518461	0.0819308	0.0665443	No
smoking_initiation	20	29393501	31675258	cg06373322	30947228	ASXL1	Body	30447837	31446858	1440	1440	0.153357	0.680415	0.018348	0.0813397	0.0665403	No
smoking_initiation	6	26754967	30729306	cg04274288	27648004	-	-	27578761	28147987	893	893	0.102689	0.66074	0.0228808	0.147157	0.0665333	No
smoking_initiation	11	85480958	86480958	cg10395685	86085715	CCDC81	TSS200	85586581	86585549	2923	2605	0.0580524	0.641605	0.0194054	0.214406	0.0665311	No
smoking_initiation	8	26925349	27925349	cg24762759	27733234	SCARA5	Body	27235818	28232916	2683	2018	1.96e-07	0.754715	4.63e-08	0.178755	0.0665301	No
smoking_initiation	2	124205	1124205	cg26251472	150916	-	-	12371	650828	1469	1318	1.62e-06	0.823745	2.16e-07	0.10973	0.066523	No
smoking_initiation	10	102686838	105665256	cg25409708	105422452	SH3PXD2A	Body	104923595	105920661	1636	1207	0.000110784	0.806329	1.75e-05	0.127024	0.0665182	No
smoking_initiation	15	47185010	48185010	cg02930552	47793134	SEMA6D	5'UTR	47293291	48291283	2012	1887	3.09e-07	0.745037	7.82e-08	0.18845	0.0665124	No
smoking_initiation	7	1370794	2370794	cg00351804	1443681	-	-	950652	1943547	1835	883	0.00144751	0.794695	0.000249837	0.137096	0.066512	No
smoking_initiation	5	169799916	170799916	cg16719409	170025877	KCNIP1	Body|5'UTR	169526026	170525393	2369	1684	0.163786	0.517227	0.0607371	0.191738	0.0665115	No
smoking_initiation	5	86303812	89371745	cg07721005	87564621	TMEM161B	1stExon|5'UTR	87065647	88064462	1086	1086	9.26e-07	0.862111	7.68e-08	0.0713779	0.0665102	No
smoking_initiation	1	153706358	155533918	cg17841099	153940090	SLC39A1|CREB3L4	TSS1500|1stExon|5'UTR	153440098	154440062	1380	1099	0.027795	0.774523	0.00454658	0.126627	0.0665085	No
smoking_initiation	2	124205	1124205	cg14144469	467089	-	-	12371	967005	2686	2535	1.3e-06	0.748209	3.21e-07	0.185282	0.0665067	No
smoking_initiation	6	97199925	99136905	cg07534448	99236061	-	-	98736439	99735012	1884	625	0.00386467	0.784814	0.000709952	0.144106	0.0665049	No
smoking_initiation	2	144900317	146640132	cg06353435	144937169	GTDC1	Body|5'UTR	144440306	145435981	883	326	0.313167	0.549328	0.025806	0.0451999	0.0664998	No
smoking_initiation	5	106325618	107865642	cg16411883	106878353	EFNA5	Body	106378598	107378212	2381	2381	0.00346556	0.753804	0.000806811	0.175425	0.0664987	No
smoking_initiation	18	42158643	43158643	cg07470763	42494328	SETBP1	Body	41995159	42993234	1842	1454	0.00551266	0.765336	0.00116369	0.161491	0.0664969	No
smoking_initiation	1	43511737	44511737	cg08300037	43998080	PTPRF	5'UTR	43523549	44497249	1567	1567	4.52e-08	0.831151	5.57e-09	0.102355	0.0664945	No
smoking_initiation	8	26925349	27925349	cg05846730	27348475	EPHX2	TSS200|TSS1500	26848551	27848226	2983	2548	1.5e-07	0.579817	9.16e-08	0.353689	0.0664944	No
smoking_initiation	8	90637052	93744504	cg03484853	93030117	RUNX1T1	TSS1500|Body|5'UTR	92530790	93527726	1464	1464	0.000187921	0.822805	2.53e-05	0.110494	0.0664882	No
smoking_initiation	4	140386963	141386963	cg16675230	140477536	SETD7	Body|1stExon|5'UTR	139981027	140975013	1815	1199	0.00379617	0.805793	0.000581393	0.123343	0.0664862	No
smoking_initiation	10	63174885	64174885	cg17424413	63211394	TMEM26|TMEM26-AS1	TSS1500|Body	62712497	63711250	1671	1113	3.01e-06	0.77112	6.35e-07	0.162395	0.0664811	No
smoking_initiation	10	102686838	105665256	cg09210519	105452352	SH3PXD2A	Body	104952625	105951730	1627	1142	0.000122566	0.822389	1.66e-05	0.110991	0.0664809	No
smoking_initiation	1	43511737	44511737	cg10984490	43920056	HYI	TSS200	43421072	44419546	1615	1491	4.52e-08	0.830619	5.6e-09	0.1029	0.0664807	No
smoking_initiation	2	144900317	146640132	cg11974162	145439424	-	-	144940166	145938991	951	951	0.0156841	0.838138	0.00146534	0.0782392	0.0664733	No
smoking_initiation	2	161601261	163302993	cg25452871	162413257	-	-	161913429	162911252	1196	1196	0.000142151	0.815335	2.06e-05	0.118031	0.0664714	No
smoking_initiation	11	85480958	86480958	cg04887089	86371310	ME3	Body	85873073	86870887	3282	1852	0.0334201	0.369293	0.0440567	0.486761	0.0664693	No
smoking_initiation	2	161601261	163302993	cg00040663	162565584	SLC4A10	Body	162069234	163056924	1123	1123	0.000146477	0.840126	1.63e-05	0.0932496	0.0664614	No
smoking_initiation	6	26754967	30729306	cg27347106	28239011	ZNF187	5'UTR	27739380	28738609	1986	1986	0.068488	0.725521	0.012041	0.127489	0.0664614	No
smoking_initiation	5	103429588	104429588	cg05743202	103433123	-	-	102933364	103933013	2333	1239	0.0124287	0.754622	0.00269883	0.163796	0.0664546	No
smoking_initiation	11	63633552	64633552	cg01804278	63894802	MACROD1	Body	63395639	64391910	1158	924	0.451881	0.370985	0.0608218	0.0498669	0.0664453	No
smoking_initiation	1	7291461	8984823	cg22900035	9001975	-	-	8503242	9501492	1687	677	0.101604	0.700723	0.0166269	0.114603	0.0664434	No
smoking_initiation	10	102686838	105665256	cg09090896	105221583	-	-	104721721	105721384	1723	1599	7.72e-05	0.810224	1.17e-05	0.123246	0.0664403	No
smoking_initiation	3	47490500	50681136	cg07969202	50210421	MIR566|SEMA3F	TSS1500|Body	49710444	50708169	1039	993	0.00345151	0.855329	0.000300813	0.074479	0.0664397	No
smoking_initiation	5	103429588	104429588	cg01072256	103792639	-	-	103292937	104292444	2582	2253	0.00832883	0.742868	0.00202268	0.180341	0.0664394	No
smoking_initiation	16	69076894	70607394	cg04615716	69364337	COG8|PDF	3'UTR|1stExon	68864581	69864311	1534	1201	0.0471296	0.730757	0.00943597	0.146241	0.066437	No
smoking_initiation	3	117322149	118825714	cg02365760	118258590	-	-	117759038	118758179	2255	2255	0.00218994	0.791617	0.000385746	0.139373	0.0664345	No
smoking_initiation	1	43511737	44511737	cg18115627	44401979	ARTN	Body	43903589	44898998	1564	976	4.34e-08	0.798383	7.35e-09	0.135187	0.0664302	No
smoking_initiation	8	26925349	27925349	cg00341935	27279932	PTK2B	Body	26779992	27779880	3138	2367	1.87e-07	0.723121	5.45e-08	0.210453	0.0664264	No
smoking_initiation	3	47490500	50681136	cg24183575	49497929	-	-	48999323	49997064	1047	1047	0.00262541	0.84526	0.000265537	0.0854242	0.0664253	No
smoking_initiation	8	26925349	27925349	cg04108328	27634490	ESCO2	Body	27135261	28134461	2639	2164	1.98e-07	0.765362	4.36e-08	0.168214	0.0664233	No
smoking_initiation	1	45996709	46996709	cg04580151	46916419	LINC01398	TSS1500	46417655	47416270	1764	1007	0.603298	0.179903	0.115888	0.0344915	0.066419	No
smoking_initiation	6	97199925	99136905	cg01524860	99290284	-	-	98790797	99790144	1943	548	0.00418179	0.729845	0.00113727	0.19842	0.0664152	No
smoking_initiation	1	43511737	44511737	cg09324586	44374672	ST3GAL3	Body|3'UTR	43875819	44872841	1548	1004	4.32e-08	0.794092	7.59e-09	0.139494	0.0664142	No
smoking_initiation	7	1370794	2370794	cg21028671	2029240	MAD1L1	Body	1532384	2528599	1964	1626	0.00145668	0.800131	0.000239998	0.131761	0.066412	No
smoking_initiation	15	83393243	84393243	cg00979939	83780355	TM6SF1	Body	83280445	84279809	1558	1380	0.000696981	0.803677	0.000112024	0.129107	0.0664078	No
smoking_initiation	13	100046450	101712300	cg06771060	101167229	PCCA	Body	100667303	101667204	2288	2288	0.219088	0.559742	0.0435542	0.111209	0.0664062	No
smoking_initiation	16	69076894	70607394	cg09933666	69418803	TERF2	Body	68918997	69918769	1552	1355	0.0496146	0.769638	0.0069289	0.107417	0.0664021	No
smoking_initiation	2	58789218	61026618	cg01616628	60761027	BCL11A	Body	60261135	61260063	1760	1452	0.00401075	0.805947	0.00061257	0.123028	0.0664021	No
smoking_initiation	20	29393501	31675258	cg10499901	31643062	C20orf185	TSS200	31143918	32140287	1475	1046	0.206539	0.578293	0.0391687	0.109603	0.0663969	No
smoking_initiation	11	27179916	29152996	cg16273766	28131811	METTL15	5'UTR	27632440	28631484	1282	1282	0.000877315	0.854383	8.04e-05	0.078267	0.0663926	No
smoking_initiation	17	26823322	27823322	cg16898942	27417925	MYO18A	Body|ExonBnd	26918163	27917771	1254	1123	0.327025	0.494419	0.0446818	0.0674866	0.0663879	No
smoking_initiation	3	47490500	50681136	cg04606480	50292835	GNAI2	Body	49794347	50792107	1071	906	0.00440073	0.848062	0.000419273	0.0807315	0.0663863	No
smoking_initiation	7	1370794	2370794	cg16000637	1274142	UNCX	Body	774859	1771272	1878	447	0.00142824	0.773107	0.000293465	0.158786	0.0663847	No
smoking_initiation	1	153706358	155533918	cg06632821	153662230	NPR1	Body	153163192	154161666	1438	484	0.0903882	0.739216	0.0113399	0.0926736	0.0663824	No
smoking_initiation	5	164596435	168114971	cg17343444	167605142	TENM2	Body	167107472	168104126	1958	1958	0.478022	0.316415	0.0837876	0.0553948	0.0663797	No
smoking_initiation	8	8208714	11263655	cg24323548	10467065	RP1L1	Body	9974336	10966678	3056	3056	0.111961	0.592434	0.0364451	0.192781	0.066379	No
smoking_initiation	12	55974480	56974480	cg15932716	56137323	GDF11	1stExon	55637349	56618412	1295	565	0.110317	0.71911	0.0138674	0.0903296	0.0663763	No
smoking_initiation	2	124205	1124205	cg15059367	198618	-	-	12371	697499	1598	1447	1.39e-06	0.801682	2.28e-07	0.131943	0.0663732	No
smoking_initiation	2	58789218	61026618	cg13137891	60779450	BCL11A	Body	60282446	61279396	1724	1401	0.00393125	0.789971	0.000692226	0.139034	0.0663715	No
smoking_initiation	9	86207289	87207289	cg22807823	86594226	HNRNPK|RMI1	TSS1500|5'UTR	86094260	87094220	2322	2078	0.200741	0.58866	0.0366935	0.107535	0.0663712	No
smoking_initiation	12	120583279	121583279	cg16346669	121904135	KDM2B	Body	121404155	122404024	1930	461	0.590744	0.176766	0.127911	0.0382081	0.0663709	No
smoking_initiation	16	69076894	70607394	cg07090074	69457218	CYB5B	TSS1500	68958096	69955960	1595	1445	0.0477957	0.741766	0.00872533	0.135347	0.0663666	No
smoking_initiation	5	86303812	89371745	cg15297153	88185314	MEF2C-AS1|MEF2C	Body|5'UTR	87685500	88685249	906	906	1.01e-06	0.866227	7.85e-08	0.0674064	0.0663655	No
smoking_initiation	3	47490500	50681136	cg06360465	50341183	HYAL1	TSS200|5'UTR	49842625	50841167	1099	842	0.00611449	0.818444	0.00080935	0.108268	0.066364	No
smoking_initiation	4	93552854	94552854	cg26746027	94124976	GRID2	Body	93625449	94624816	1584	1287	0.0197304	0.801393	0.00270513	0.109808	0.0663628	No
smoking_initiation	15	66976952	67976952	cg16670554	68118985	LBXCOR1	Body	67620498	68618266	1740	574	1.81e-08	3.49e-09	0.782648	0.150991	0.0663613	Yes
smoking_initiation	3	47490500	50681136	cg23160113	49505669	DAG1	TSS1500	49007624	50004209	1060	1060	0.00258953	0.833716	0.000301594	0.0970339	0.0663593	No
smoking_initiation	2	172021827	173021827	cg08796252	172378641	CYBRD1	TSS200|TSS1500	171880570	172878554	2062	1778	0.00228626	4.4e-05	0.913795	0.0175159	0.0663587	No
smoking_initiation	6	99847745	101829173	cg27353933	99843377	COQ3	TSS1500	99343500	100343247	2671	1454	0.178713	0.572906	0.0432957	0.138728	0.0663572	No
smoking_initiation	1	153706358	155533918	cg24543596	153960103	RAB13	TSS1500	153460302	154459477	1336	1113	0.0290315	0.808976	0.00331545	0.0923202	0.0663565	No
smoking_initiation	14	79063654	80602233	cg24703525	79665634	NRXN3	Body	79166047	80165382	1397	1397	0.113963	0.696156	0.0173875	0.106147	0.0663467	No
smoking_initiation	6	111158371	112158371	cg04386994	111409657	SLC16A10	Body	110909665	111909208	1694	1337	4.69e-07	0.805769	7.45e-08	0.127888	0.0663423	No
smoking_initiation	6	99847745	101829173	cg02652125	99857406	SFRS18	Body	99357830	100357230	2683	1477	0.173614	0.588418	0.0391179	0.132513	0.0663364	No
smoking_initiation	12	55974480	56974480	cg00086171	56269767	-	-	55769801	56724919	1028	580	0.113211	0.742899	0.0102644	0.0672895	0.0663357	No
smoking_initiation	1	153706358	155533918	cg24107338	153962020	RPS27	TSS1500	153462271	154461260	1332	1114	0.0289978	0.808038	0.00334985	0.0932789	0.0663352	No
smoking_initiation	3	47490500	50681136	cg20085261	50153781	RBM5	Body	49654710	50652760	1018	1018	0.003401	0.843003	0.000350901	0.0869111	0.0663343	No
smoking_initiation	10	102686838	105665256	cg10404262	103700840	C10orf76	Body	103201263	104199624	959	959	0.0630604	0.781037	0.00669645	0.0828728	0.0663335	No
smoking_initiation	9	29247488	30247488	cg10992974	29556517	-	-	29057204	30055759	3401	2727	0.155806	0.480335	0.0728877	0.224638	0.0663329	No
smoking_initiation	11	45893574	46893574	cg21435849	45939482	PEX16	1stExon|5'UTR	45441253	46438715	1292	512	0.547962	0.275805	0.0731488	0.0367516	0.0663327	No
smoking_initiation	3	47490500	50681136	cg00040708	49838627	CDH29	TSS1500	49338992	50337422	1180	1180	0.00207455	0.845063	0.000212072	0.0863205	0.0663303	No
smoking_initiation	11	27179916	29152996	cg07919246	27694685	BDNF|BDNF-AS	Body|5'UTR	27194934	28193238	1635	1635	0.000749263	0.798357	0.000126238	0.134443	0.0663244	No
smoking_initiation	17	49693197	50693197	cg17208530	49810062	CA10	Body	49310610	50309871	2130	1215	0.210239	0.569943	0.0413805	0.112113	0.0663242	No
smoking_initiation	7	1370794	2370794	cg10449091	1783609	ELFN1	5'UTR	1284753	2283540	1649	1589	0.00149831	0.822996	0.000198541	0.108988	0.0663186	No
smoking_initiation	8	90637052	93744504	cg02481848	91942157	NECAB1	Body	91443572	92438919	1514	1514	0.0275574	0.801774	0.0034696	0.100881	0.0663185	No
smoking_initiation	17	26823322	27823322	cg06016299	27055636	NEK8	TSS200	26555970	27555631	1007	738	0.33857	0.503673	0.036784	0.0546552	0.0663177	No
smoking_initiation	20	29393501	31675258	cg02300890	31568087	-	-	31069944	32056087	1513	1117	0.178531	0.684506	0.0146277	0.0560178	0.0663173	No
smoking_initiation	3	74454560	75454560	cg23170439	74662982	-	-	74163554	75162510	2010	1571	0.0145258	0.772606	0.00270572	0.143847	0.0663159	No
smoking_initiation	10	102686838	105665256	cg13548361	104178949	FBXL15|PSD	TSS200|TSS1500	103679314	104678350	1437	1437	6.01e-05	0.805503	9.56e-06	0.128112	0.066315	No
smoking_initiation	3	74454560	75454560	cg19227679	74571102	CNTN3	TSS1500	74071288	75070835	2062	1382	0.0227739	0.766202	0.00417921	0.140538	0.0663067	No
smoking_initiation	2	200436399	201436399	cg26677381	200725839	-	-	200226313	201225810	1288	1201	0.0525367	0.776035	0.00666991	0.098457	0.0663012	No
smoking_initiation	7	1370794	2370794	cg05999604	1478727	MICALL2	Body	992922	1978002	1941	993	0.00142005	0.779865	0.00027715	0.15214	0.066298	No
smoking_initiation	8	26925349	27925349	cg26794938	27549068	-	-	27049438	28048945	2545	2310	1.93e-07	0.744641	4.9e-08	0.189065	0.0662942	No
smoking_initiation	7	68468288	70496371	cg26430230	69228260	AUTS2	Body	68729025	69728142	1474	1474	0.0135975	0.782575	0.00235009	0.135188	0.0662896	No
smoking_initiation	12	55974480	56974480	cg06543683	56491914	ERBB3	Body	55992210	56991476	804	793	0.114021	0.749078	0.00933714	0.0612757	0.0662888	No
smoking_initiation	12	120583279	121583279	cg01252633	120673987	PXN	Body|5'UTR	120174385	121173653	1660	985	0.183141	0.386114	0.117275	0.247183	0.066288	No
smoking_initiation	8	26925349	27925349	cg22272888	27850772	SCARA5	TSS1500	27350981	28350753	2415	1676	1.95e-07	0.750342	4.76e-08	0.183371	0.0662869	No
smoking_initiation	17	7303118	8303118	cg14552517	7657693	RPL29P2|DNAH2	Body	7158203	8157310	1679	1500	0.427949	0.342409	0.0907846	0.0725719	0.0662864	No
smoking_initiation	10	21532942	22532942	cg15900657	22518317	-	-	22019212	23018271	912	329	6.83e-05	0.870482	4.96e-06	0.0631615	0.0662834	No
smoking_initiation	2	200436399	201436399	cg14108285	200787960	C2orf69	Body	200288689	201287923	1356	1299	0.000602399	0.00890041	0.0585917	0.865623	0.066282	No
smoking_initiation	7	1370794	2370794	cg12190521	1220036	-	-	720119	1719733	1860	375	0.00144355	0.779112	0.000283379	0.152879	0.0662818	No
smoking_initiation	10	102686838	105665256	cg07147542	103984719	ELOVL3	TSS1500	103488124	104482331	1139	1139	0.0113941	0.821356	0.00138241	0.0995868	0.066281	No
smoking_initiation	10	102686838	105665256	cg26034319	103920455	NOLC1	Body	103422107	104420210	1098	1098	0.0167503	0.83168	0.00168514	0.083604	0.0662806	No
smoking_initiation	7	96129103	97129103	cg05597683	96350480	-	-	95850861	96850237	1597	1229	0.213731	0.583639	0.0365663	0.0997858	0.0662776	No
smoking_initiation	2	161601261	163302993	cg12378899	163011626	LOC101929532	Body	162511930	163509244	882	650	0.000150774	0.864765	1.2e-05	0.068797	0.066275	No
smoking_initiation	16	69076894	70607394	cg03696603	69111974	TMCO7	Body	68612620	69611893	1666	741	0.155546	0.588745	0.039603	0.149832	0.0662744	No
smoking_initiation	12	55974480	56974480	cg22708290	56368226	RAB5B	5'UTR	55868475	56867686	884	686	0.114533	0.751483	0.0089635	0.0587457	0.0662741	No
smoking_initiation	5	42690647	43690647	cg05474605	42812244	SEPP1	TSS1500	42312716	43311399	2141	1531	0.246239	0.5417	0.0455808	0.100207	0.0662729	No
smoking_initiation	5	164596435	168114971	cg01039154	167289371	TENM2	Body	166789841	167789345	1637	1637	1.18e-06	0.797312	2.01e-07	0.136419	0.0662673	No
smoking_initiation	1	7291461	8984823	cg18840374	8290326	-	-	7790548	8789472	1979	1979	0.0115097	0.635843	0.00509296	0.28129	0.0662642	No
smoking_initiation	12	120583279	121583279	cg27156259	120688673	PXN	TSS1500|Body	120189185	121188381	1649	1011	0.25054	0.569897	0.0346192	0.0786811	0.066263	No
smoking_initiation	7	1370794	2370794	cg19908611	1333912	-	-	834093	1833097	1881	624	0.00133015	0.7201	0.000391579	0.211921	0.0662569	No
smoking_initiation	1	153706358	155533918	cg24779843	153958889	RAB13	TSS200|TSS1500	153459023	154457855	1342	1112	0.0273398	0.761836	0.00501072	0.13956	0.0662535	No
smoking_initiation	8	90637052	93744504	cg15186333	92139946	LRRC69	Body	91640002	92639695	1256	1256	0.0273359	0.812813	0.00304762	0.0905527	0.066251	No
smoking_initiation	2	181527603	182527603	cg25047094	182418171	CERKL	Body	181918326	182918166	1646	1264	0.0934194	0.71466	0.0145367	0.11114	0.0662436	No
smoking_initiation	2	58789218	61026618	cg01003382	60777624	BCL11A	Body	60277774	61277099	1723	1402	0.00387224	0.778112	0.000751875	0.15102	0.0662432	No
smoking_initiation	2	199023122	200023122	cg14842615	199241269	LOC101927619	TSS1500	198742525	199739362	1568	1127	0.0238568	0.698716	0.00697486	0.204213	0.0662397	No
smoking_initiation	17	26823322	27823322	cg25489027	27225018	DHRS13|FLOT2	TSS1500|3'UTR	26725265	27724954	1136	1030	0.331368	0.500713	0.0405196	0.0611608	0.0662383	No
smoking_initiation	10	21532942	22532942	cg20140023	22278414	DNAJC1	Body	21780670	22778101	584	512	6.37e-06	0.873948	4.36e-07	0.0598081	0.0662368	No
smoking_initiation	12	55974480	56974480	cg06166127	56360673	PMEL|CDK2	TSS200|TSS1500|1stExon|5'UTR	55860773	56860577	898	678	0.114066	0.748434	0.00943335	0.0618299	0.0662364	No
smoking_initiation	5	86303812	89371745	cg02514741	87952588	LINC00461	Body	87454270	88450546	1003	1003	9.09e-07	0.846111	9.42e-08	0.0876556	0.066232	No
smoking_initiation	6	26754967	30729306	cg05605299	28304161	ZNF323	TSS200|TSS1500|5'UTR	27804934	28803633	2177	2177	0.0666524	0.699651	0.0145718	0.152894	0.0662305	No
smoking_initiation	12	55974480	56974480	cg26105057	56727676	PAN2	TSS200|1stExon|5'UTR	56260232	57227175	880	537	0.112234	0.737515	0.011107	0.0729202	0.066224	No
smoking_initiation	2	144900317	146640132	ch.2.145029987F	145313517	-	-	144814801	145812584	861	823	0.0506821	0.821494	0.0035842	0.0580292	0.0662105	No
smoking_initiation	5	164596435	168114971	cg27022334	167645456	ODZ2	Body	167146288	168145456	1949	1909	0.472058	0.312509	0.0898247	0.0593989	0.0662092	No
smoking_initiation	10	21532942	22532942	cg05385047	21783930	C10orf114	3'UTR	21283975	22280429	1035	649	5.5e-06	0.857949	4.87e-07	0.0758401	0.0662054	No
smoking_initiation	8	26925349	27925349	cg12832162	27207139	PTK2B	5'UTR	26707501	27707078	3042	2019	1.84e-07	0.710284	5.79e-08	0.223512	0.0662031	No
smoking_initiation	9	2525368	3525368	cg10827098	2808473	KIAA0020	Body	2308917	3308212	3008	2039	0.433833	0.285489	0.129393	0.0850825	0.0662021	No
smoking_initiation	2	199023122	200023122	cg06550057	200336200	FLJ32063	Body	199836720	200835610	1068	157	0.10468	0.738064	0.0113185	0.0797369	0.0662015	No
smoking_initiation	2	200436399	201436399	cg06550057	200336200	FLJ32063	Body	199836720	200835610	1068	577	0.10468	0.738064	0.0113185	0.0797369	0.0662015	No
smoking_initiation	5	59621271	60621271	cg15404040	60706045	ZSWIM6	Body	60207131	61205933	1624	697	0.0756625	0.733008	0.0117142	0.113419	0.0661957	No
smoking_initiation	12	55974480	56974480	cg10048130	56232356	MMP19	Body	55732963	56724919	1141	580	0.107989	0.708744	0.0154881	0.101584	0.0661953	No
smoking_initiation	3	52386605	54266212	cg12736145	53182336	-	-	52682946	53682175	1817	1817	0.152486	0.608777	0.0345753	0.137971	0.0661918	No
smoking_initiation	7	117023709	118023709	cg15529736	117116211	-	-	116616836	117615317	1182	733	6.1e-07	0.834178	7.3e-08	0.0996321	0.0661894	No
smoking_initiation	7	1370794	2370794	cg09531539	2022931	MAD1L1	Body	1524271	2522164	1946	1628	0.00143596	0.788751	0.000261128	0.143367	0.0661847	No
smoking_initiation	2	181527603	182527603	cg10580958	182558315	-	-	182058432	183057839	1597	905	0.109696	0.676927	0.0205357	0.126659	0.0661828	No
smoking_initiation	18	40814171	41814171	cg16911301	42311794	SETBP1	Body	41812178	42811727	1897	5	0.0108278	0.798953	0.00165943	0.122378	0.0661817	No
smoking_initiation	18	42158643	43158643	cg16911301	42311794	SETBP1	Body	41812178	42811727	1897	1147	0.0108278	0.798953	0.00165943	0.122378	0.0661817	No
smoking_initiation	1	153706358	155533918	cg25638698	154268868	-	-	153768982	154767834	1619	1619	0.0284518	0.794184	0.00384777	0.107338	0.0661787	No
smoking_initiation	16	220986	1220986	cg27638835	386373	AXIN1	Body	89279	886241	1161	1037	0.279325	0.372973	0.120582	0.160943	0.0661777	No
smoking_initiation	8	26925349	27925349	cg13159325	27472446	CLU	TSS200	26976735	27972362	2608	2524	1.97e-07	0.76128	4.47e-08	0.172549	0.0661705	No
smoking_initiation	3	47490500	50681136	cg23469250	50283704	GNAI2	TSS1500|Body|5'UTR	49784777	50783365	1068	916	0.00440983	0.849819	0.000411277	0.0791911	0.0661689	No
smoking_initiation	17	26823322	27823322	cg02305709	27065488	NEK8	Body	26565881	27565109	1025	764	0.339655	0.506459	0.0352393	0.052479	0.0661668	No
smoking_initiation	15	83393243	84393243	cg03085618	83736360	BTBD1	TSS1500	83236392	84235930	1561	1295	0.000725444	0.836497	8.38e-05	0.0965276	0.0661662	No
smoking_initiation	3	47490500	50681136	cg19278414	50570733	-	-	50070763	51067562	1192	535	0.0129242	0.833303	0.001339	0.0862675	0.0661661	No
smoking_initiation	8	26925349	27925349	cg20781847	27510172	SCARA3	Body	27011201	28009739	2561	2404	1.96e-07	0.758316	4.55e-08	0.175523	0.0661607	No
smoking_initiation	3	47490500	50681136	cg21260436	49568495	DAG1	Body	49070499	50067719	1139	1139	0.00247664	0.849896	0.000236922	0.0812371	0.0661535	No
smoking_initiation	5	103429588	104429588	cg13289860	102941403	-	-	102441482	103440855	1817	10	0.0465617	0.00347682	0.822466	0.0613483	0.0661474	No
smoking_initiation	14	27856733	29816842	cg22337128	29243404	C14orf23	Body	28744493	29742589	1779	1779	0.0156986	0.778536	0.00276097	0.136858	0.0661464	No
smoking_initiation	15	83393243	84393243	cg16519100	83869266	HDGFRP3	Body	83370070	84368166	1604	1567	0.000674304	0.777529	0.000134929	0.155518	0.0661434	No
smoking_initiation	2	124205	1124205	cg27168850	309196	-	-	12371	808548	1961	1810	1.31e-06	0.756831	3.07e-07	0.177025	0.0661426	No
smoking_initiation	1	43511737	44511737	cg08979573	44568675	-	-	44068758	45068310	1612	686	4.67e-07	0.701189	1.55e-07	0.232669	0.0661418	No
smoking_initiation	6	93675279	94675279	cg25116132	93750333	-	-	93250486	94249559	2571	1459	0.022941	0.730925	0.00547951	0.174517	0.0661375	No
smoking_initiation	9	133834588	135407263	cg04049089	134716743	-	-	134217232	135216545	1972	1972	0.0586438	0.740195	0.00991727	0.125109	0.0661352	No
smoking_initiation	10	102686838	105665256	cg14467985	105348321	NEURL1	Body	104849116	105847913	1705	1337	9.53e-05	0.798716	1.61e-05	0.135038	0.0661348	No
smoking_initiation	6	26754967	30729306	cg10735681	31192564	-	-	30692583	31692386	10103	155	0.0344763	0.426173	0.0354219	0.437796	0.0661328	No
smoking_initiation	22	42198430	43198430	cg22476848	42095441	MEI1	TSS200	41596010	42595258	1698	763	0.205514	0.0114392	0.679178	0.037738	0.0661308	No
smoking_initiation	14	27856733	29816842	cg23614217	29848175	-	-	29354170	30348076	1334	576	0.0165038	0.816855	0.00199189	0.0985226	0.0661265	No
smoking_initiation	1	153706358	155533918	cg11096626	154331658	-	-	153832158	154831336	1666	1666	0.02815	0.785547	0.00415999	0.116021	0.0661215	No
smoking_initiation	4	147297913	148297913	cg09746494	147568715	-	-	147070882	148068053	1894	1420	0.000546441	0.789282	9.97e-05	0.143953	0.0661187	No
smoking_initiation	2	102926177	105131814	cg02805052	104973361	-	-	104474437	105471497	1278	757	0.0850646	0.752077	0.00983809	0.0869149	0.0661054	No
smoking_initiation	10	102686838	105665256	cg02921697	104629413	AS3MT	Body	104131751	105129103	1829	1829	3.33e-05	0.819719	4.63e-06	0.11414	0.0661033	No
smoking_initiation	2	58789218	61026618	cg00405044	60610531	-	-	60110887	61108996	1897	1751	0.00389171	0.782157	0.000732324	0.147116	0.0661023	No
smoking_initiation	11	27179916	29152996	cg16201963	27528006	BDNFOS|LIN7C	TSS1500|Body	27028245	28027850	1863	1491	0.000751129	0.800345	0.000124581	0.132677	0.0661021	No
smoking_initiation	6	26754967	30729306	cg17384889	28227068	NKAPL	TSS200	27727513	28726815	1940	1940	0.0682801	0.726875	0.0119197	0.126825	0.066101	No
smoking_initiation	2	124205	1124205	cg27341428	281534	FAM150B	Body	12371	777541	1900	1749	1.35e-06	0.782303	2.63e-07	0.1516	0.0660957	No
smoking_initiation	6	97199925	99136905	cg19299338	98656957	-	-	98157640	99156223	1568	1558	0.00245138	0.82563	0.00031347	0.105511	0.0660937	No
smoking_initiation	1	43511737	44511737	cg24483304	43855122	C1orf84|MED8	TSS1500|Body	43355698	44353853	1701	1431	4.32e-08	0.795272	7.54e-09	0.138635	0.0660933	No
smoking_initiation	17	7303118	8303118	cg10466728	8012841	ALOXE3	Body	7513259	8505455	1647	1381	0.441417	0.349845	0.0796151	0.063033	0.0660902	No
smoking_initiation	4	27746049	29330758	cg15533449	28282112	-	-	27782147	28781817	3176	3176	0.0175822	0.500362	0.0141227	0.401843	0.0660898	No
smoking_initiation	11	27179916	29152996	cg26972207	27352501	-	-	26854644	27850631	1981	1286	0.000723209	0.770594	0.000152515	0.162441	0.0660889	No
smoking_initiation	16	220986	1220986	cg03287339	711135	WDR90	Body	212649	1170512	1547	1543	0.352779	0.472982	0.0462334	0.0619204	0.0660858	No
smoking_initiation	9	133834588	135407263	cg10869905	135078898	NTNG2	Body	134580525	135578243	1824	1497	0.0599241	0.750802	0.00911054	0.114082	0.0660816	No
smoking_initiation	1	153706358	155533918	cg02134200	153895546	GATAD2B	TSS200	153397055	154395077	1320	976	0.0291368	0.811896	0.00322053	0.0896737	0.0660733	No
smoking_initiation	4	140386963	141386963	cg03326552	141017794	MAML3	Body	140517908	141517378	1723	1459	0.00386557	0.820269	0.000515303	0.109281	0.0660691	No
smoking_initiation	11	27179916	29152996	cg13267611	27998786	-	-	27498849	28498509	1309	1309	0.000783129	0.834317	9.27e-05	0.0987408	0.0660666	No
smoking_initiation	7	1370794	2370794	cg02936315	1250239	-	-	751919	1750178	1874	421	0.0014868	0.804803	0.0002355	0.12741	0.0660643	No
smoking_initiation	5	106325618	107865642	cg11562813	106967759	EFNA5	Body	106467789	107467449	2424	2424	0.0034662	0.754062	0.000807525	0.175609	0.0660556	No
smoking_initiation	3	47490500	50681136	cg02921904	49503589	-	-	49004723	50003586	1059	1059	0.0026395	0.849805	0.000252562	0.081248	0.0660549	No
smoking_initiation	6	26754967	30729306	cg06792368	27599652	-	-	27578761	28099351	776	776	0.128709	0.751197	0.0079143	0.0461249	0.0660549	No
smoking_initiation	15	83393243	84393243	cg25673693	83783816	TM6SF1	Body	83284144	84282215	1556	1387	0.000710677	0.81947	9.86e-05	0.113667	0.0660538	No
smoking_initiation	1	153706358	155533918	cg18981840	154525903	UBE2Q1|UBE2Q1-AS1	TSS200|Body	154026087	155024309	1590	1590	0.0279672	0.776189	0.00451622	0.125275	0.0660531	No
smoking_initiation	5	86303812	89371745	cg21253335	87835928	-	-	87339384	88334993	1026	1026	9.1e-07	0.847246	9.32e-08	0.086704	0.0660495	No
smoking_initiation	2	137071174	138807575	cg11737758	137931242	THSD7B	Body	137432131	138431085	2696	2696	0.186873	0.564369	0.0454663	0.137245	0.0660469	No
smoking_initiation	2	124205	1124205	cg01527418	304180	-	-	12371	803817	1950	1799	1.4e-06	0.810028	2.15e-07	0.123924	0.0660466	No
smoking_initiation	20	29393501	31675258	cg13985196	30729358	TM9SF4	Body	30231637	31228658	1137	1137	0.259145	0.562432	0.0354672	0.0769096	0.0660465	No
smoking_initiation	6	26754967	30729306	cg19173375	27880117	OR2B2	TSS200	27578761	28379696	1403	1403	0.0753487	0.745305	0.0104092	0.102896	0.0660409	No
smoking_initiation	18	42158643	43158643	cg05544086	42548513	SETBP1	Body	42049872	43047715	1880	1626	0.00568127	0.788745	0.000998344	0.138537	0.0660382	No
smoking_initiation	7	132583234	134089846	cg08877262	133259792	EXOC4	Body	132760034	133759111	1593	1593	0.0382698	0.747047	0.00724711	0.141402	0.0660344	No
smoking_initiation	15	83393243	84393243	cg25885971	83348741	AP3B2	Body	82922038	83848326	1115	794	0.00307296	0.855283	0.000270925	0.0753393	0.0660339	No
smoking_initiation	11	45893574	46893574	cg16845483	45713111	-	-	45213207	46212314	1541	327	0.545919	0.271272	0.0780574	0.0387213	0.0660302	No
smoking_initiation	3	52386605	54266212	cg01966117	52528714	STAB1	TSS1500	52039224	53028375	1193	913	0.165469	0.628891	0.0290965	0.11052	0.0660236	No
smoking_initiation	10	102686838	105665256	cg16679084	104263792	ACTR1A|SUFU	TSS1500|1stExon|5'UTR	103764687	104763308	1533	1533	5.31e-05	0.819592	7.42e-06	0.114326	0.066022	No
smoking_initiation	6	26754967	30729306	cg15671450	29895116	-	-	29395180	30395114	7851	7851	1.16e-24	4.19e-25	0.686235	0.247743	0.0660219	Yes
smoking_initiation	2	199023122	200023122	cg09349723	199013270	PLCL1	3'UTR	198513877	199509528	1457	708	0.315606	0.495329	0.0479137	0.0751323	0.0660187	No
smoking_initiation	2	144900317	146640132	cg07279441	145448935	TEX41	Body	144950248	145947341	956	956	0.0158972	0.84956	0.00125992	0.0672654	0.066017	No
smoking_initiation	7	1370794	2370794	cg05892484	2143507	MAD1L1	Body	1644968	2643352	2034	1471	0.0014409	0.791429	0.000256582	0.140865	0.066009	No
smoking_initiation	4	140386963	141386963	cg17446958	140854777	MAML3	Body	140355154	141354299	1666	1617	0.00380052	0.806553	0.000580173	0.123059	0.0660067	No
smoking_initiation	4	147297913	148297913	cg24003991	147443209	SLC10A7	TSS200	146943621	147943107	1871	1110	0.000647489	0.801417	0.000106558	0.131824	0.0660049	No
smoking_initiation	7	68468288	70496371	cg02176404	68867390	-	-	68368428	69367000	2066	1619	0.0477511	0.743922	0.00858845	0.133735	0.0660039	No
smoking_initiation	10	21532942	22532942	cg26056831	21814538	C10orf140	1stExon|5'UTR	21315553	22313915	1018	670	5.44e-06	0.848619	5.48e-07	0.0853761	0.0659989	No
smoking_initiation	12	74774793	75774793	cg25931282	75604326	KCNC2	TSS1500	75105059	76104325	1740	1049	0.606158	0.204809	0.0920133	0.0310235	0.0659962	No
smoking_initiation	1	7291461	8984823	cg04914013	7763567	CAMTA1	Body	7263923	8262513	2194	2159	0.202722	0.00563276	0.706096	0.0195533	0.0659956	No
smoking_initiation	7	3003207	4003207	cg20311575	2962845	CARD11	Body	2464394	3461875	3069	1885	0.0141023	0.653945	0.00561595	0.260353	0.0659839	No
smoking_initiation	8	90637052	93744504	cg18215955	92081793	OTUD6B-AS1|OTUD6B	TSS1500|Body|ExonBnd	91581975	92578051	1336	1336	0.0279153	0.812856	0.00309813	0.0901474	0.0659829	No
smoking_initiation	5	86303812	89371745	cg04830757	87880065	LOC645323	Body	87389027	88377644	1043	1043	9.17e-07	0.853424	8.67e-08	0.0805926	0.0659819	No
smoking_initiation	1	153706358	155533918	cg16646263	154232178	UBAP2L	Body	153732640	154731622	1561	1561	0.0283574	0.791619	0.00394637	0.1101	0.0659767	No
smoking_initiation	20	29393501	31675258	cg16266809	30943371	-	-	30444722	31442926	1436	1436	0.151614	0.672715	0.0201893	0.0895141	0.0659667	No
smoking_initiation	11	65061468	66061468	cg13485290	66233661	PELI3	TSS200|TSS1500	65734539	66733561	1069	547	1.32e-09	3.11e-11	0.912648	0.0213855	0.065966	Yes
smoking_initiation	3	47490500	50681136	cg20767846	49154824	USP19	Body	48658467	49654710	924	924	0.00529219	0.845666	0.00051707	0.0825593	0.0659651	No
smoking_initiation	3	47490500	50681136	cg13219625	49823913	IP6K1	1stExon|5'UTR	49324782	50322710	1188	1188	0.00206869	0.842667	0.00021885	0.0890813	0.0659638	No
smoking_initiation	2	144900317	146640132	cg22799258	145448575	TEX41	Body	144950248	145947341	956	956	0.0158784	0.848556	0.00127973	0.068324	0.0659617	No
smoking_initiation	18	72035282	73035282	cg12001113	72921969	ZADH2|TSHZ1	TSS1500	72422409	73421773	1922	974	0.0180077	0.782503	0.00300524	0.130523	0.0659601	No
smoking_initiation	18	40814171	41814171	cg05154615	42260794	SETBP1	TSS200|5'UTR	41761720	42760445	1793	81	0.0109212	0.7606	0.00230146	0.160218	0.0659593	No
smoking_initiation	18	42158643	43158643	cg05154615	42260794	SETBP1	TSS200|5'UTR	41761720	42760445	1793	967	0.0109212	0.7606	0.00230146	0.160218	0.0659593	No
smoking_initiation	11	27179916	29152996	cg24412340	27333680	-	-	26833953	27833427	1970	1248	0.00074635	0.795251	0.000129495	0.137914	0.065959	No
smoking_initiation	15	83393243	84393243	cg19005281	84116935	SH3GL3	Body	83617849	84616713	1764	1186	0.000701008	0.806171	0.000110542	0.127059	0.0659586	No
smoking_initiation	11	85480958	86480958	cg10998440	86209638	ME3	Body	85709666	86709404	2895	2259	0.0569014	0.628704	0.0206242	0.227812	0.0659585	No
smoking_initiation	6	26754967	30729306	cg18247552	28186802	LOC222699	TSS200	27686947	28686592	1837	1837	0.0667518	0.726598	0.0118434	0.12885	0.0659575	No
smoking_initiation	2	200436399	201436399	cg09056799	200715726	FTCDNL1	Body	200216449	201215603	1288	1195	0.0525937	0.776872	0.00663511	0.0979426	0.0659566	No
smoking_initiation	10	102686838	105665256	cg12052250	103530237	FGF8	Body	103030321	104030201	1124	1124	0.167164	0.688376	0.015352	0.0631532	0.065955	No
smoking_initiation	10	102686838	105665256	cg23691246	105207034	CALHM2	Body	104707211	105706479	1714	1622	7.68e-05	0.817451	1.1e-05	0.116506	0.0659545	No
smoking_initiation	21	40088819	41088819	cg07035333	40817563	LCA5L|SH3BGR	TSS1500	40318311	41317128	3157	2252	0.429554	0.263845	0.149122	0.0915294	0.0659494	No
smoking_initiation	6	26754967	30729306	cg21294379	27800597	HIST1H4K	TSS1500	27578761	28300336	1163	1163	0.0986835	0.738258	0.011458	0.0856522	0.0659485	No
smoking_initiation	7	1370794	2370794	cg19472786	2107580	MAD1L1	Body	1607690	2607468	1960	1524	0.00144251	0.792348	0.000255008	0.140006	0.0659483	No
smoking_initiation	7	1370794	2370794	cg13798585	1980479	MAD1L1	Body	1483144	2479029	1818	1643	0.00111255	0.611103	0.000584985	0.321256	0.0659431	No
smoking_initiation	4	140386963	141386963	cg21021168	140975098	MAML3	Body	140476214	141473357	1743	1559	0.0037291	0.791308	0.000652383	0.138369	0.065942	No
smoking_initiation	18	40814171	41814171	cg17321214	42260121	SETBP1	TSS200|TSS1500	41760649	42760075	1788	82	0.0115596	0.798837	0.0017649	0.121899	0.0659401	No
smoking_initiation	18	42158643	43158643	cg17321214	42260121	SETBP1	TSS200|TSS1500	41760649	42760075	1788	961	0.0115596	0.798837	0.0017649	0.121899	0.0659401	No
smoking_initiation	7	117023709	118023709	cg26423145	117067804	ASZ1	TSS1500	116568866	117567690	1130	630	6.41e-07	0.854308	5.99e-08	0.079752	0.0659389	No
smoking_initiation	10	102686838	105665256	cg01324724	104005490	GBF1	1stExon|5'UTR	103505816	104504534	1166	1166	0.00935195	0.790663	0.00156775	0.13248	0.0659375	No
smoking_initiation	6	26754967	30729306	cg14620352	28041378	-	-	27578761	28539308	1724	1724	0.0675635	0.737989	0.010784	0.117727	0.0659365	No
smoking_initiation	18	72035282	73035282	cg14161438	72920197	ZADH2	Body	72420305	73420043	1923	978	0.0178136	0.774143	0.00319795	0.13891	0.0659355	No
smoking_initiation	1	43511737	44511737	cg15371851	44083661	PTPRF	Body	43585718	44582285	1720	1472	4.32e-08	0.793851	7.63e-09	0.140214	0.0659349	No
smoking_initiation	1	43511737	44511737	cg03108928	44418720	IPO13	Body	43919413	44917945	1564	957	4.57e-08	0.840334	5.1e-09	0.0937326	0.0659336	No
smoking_initiation	8	26925349	27925349	cg01708042	27461705	CLU	Body	26961741	27961576	2636	2566	1.91e-07	0.738298	5.07e-08	0.195768	0.0659335	No
smoking_initiation	14	77029375	78029375	cg23404776	77890519	C14orf148	TSS1500	77392780	78390421	2796	1447	0.550187	0.177958	0.155644	0.0502772	0.0659333	No
smoking_initiation	1	7291461	8984823	cg18137099	8016824	-	-	7517333	8516388	2216	2216	0.0138276	0.761757	0.00282674	0.155659	0.0659304	No
smoking_initiation	16	220986	1220986	cg04275373	725953	RHBDL1	Body	229189	1170512	1538	1538	0.351263	0.470943	0.0478203	0.0640473	0.0659264	No
smoking_initiation	18	40814171	41814171	cg06015645	42260134	SETBP1	TSS200|TSS1500	41760649	42760075	1788	82	0.0116581	0.805644	0.00166659	0.115105	0.0659259	No
smoking_initiation	18	42158643	43158643	cg06015645	42260134	SETBP1	TSS200|TSS1500	41760649	42760075	1788	961	0.0116581	0.805644	0.00166659	0.115105	0.0659259	No
smoking_initiation	9	127573097	128573097	cg01211109	127962544	RABEPK	TSS1500	127463252	128462494	1250	1197	0.0444809	0.80009	0.00471744	0.0847879	0.0659235	No
smoking_initiation	6	26754967	30729306	cg25164649	28176230	-	-	27676309	28676215	1818	1818	0.0644453	0.706768	0.013615	0.149249	0.0659228	No
smoking_initiation	8	59314666	60314666	cg19499831	59967766	TOX	Body	59468464	60467611	1736	1670	3.6e-05	0.814712	5.27e-06	0.119325	0.065921	No
smoking_initiation	6	97199925	99136905	cg09836205	98472371	MIR2113	TSS200	97972383	98971988	1568	1568	0.00244212	0.822525	0.000323197	0.108789	0.0659207	No
smoking_initiation	16	220986	1220986	cg09455322	431255	TMEM8A|LOC100134368	TSS1500|Body	89279	929711	1181	1057	0.355788	0.475156	0.0441882	0.0589476	0.0659206	No
smoking_initiation	12	120583279	121583279	cg03011059	120935568	DYNLL1	Body	120435795	121435427	1764	1560	0.135082	0.652577	0.0251222	0.121299	0.0659205	No
smoking_initiation	4	140386963	141386963	cg04457051	141178469	SCOC	1stExon|5'UTR	140678701	141677325	1643	1061	0.00374313	0.794288	0.000638442	0.135411	0.0659198	No
smoking_initiation	3	52386605	54266212	cg04492040	52740232	GLT8D1|SPCS1	TSS200|1stExon	52241164	53240197	1482	1341	0.163707	0.655885	0.0228821	0.09161	0.0659154	No
smoking_initiation	10	102686838	105665256	cg20549080	103892662	PPRC1	TSS200	103392879	104392580	1085	1085	0.0503609	0.811594	0.00421823	0.0679132	0.0659132	No
smoking_initiation	2	200436399	201436399	cg14898232	201124405	-	-	200628118	201624387	1684	1286	0.0415372	0.607277	0.0182675	0.267006	0.065912	No
smoking_initiation	10	102686838	105665256	cg06694589	104832357	CNNM2	Body	104333700	105332302	1724	1724	3.35e-05	0.824828	4.44e-06	0.109223	0.0659112	No
smoking_initiation	1	49011424	52273078	cg03093843	50490953	AGBL4	TSS1500	49991951	50989435	990	990	0.0228418	0.844365	0.0017634	0.0651193	0.0659109	No
smoking_initiation	17	37324339	38324339	cg14952878	37259084	PLXDC1	Body	36760366	37758172	1269	411	0.613153	0.136606	0.150799	0.033531	0.0659109	No
smoking_initiation	11	111492273	113412811	cg02332042	113330091	DRD2	5'UTR	112830526	113827326	2230	1145	2e-19	0.779125	3.97e-20	0.154965	0.0659093	No
smoking_initiation	11	113494505	114494505	cg02332042	113330091	DRD2	5'UTR	112830526	113827326	2230	945	2e-19	0.779125	3.97e-20	0.154965	0.0659093	No
smoking_initiation	13	79691873	81681452	cg07581978	80917058	-	-	80419750	81416986	2360	2360	0.257727	0.490818	0.0639067	0.121639	0.0659091	No
smoking_initiation	8	90637052	93744504	cg04440119	92921253	-	-	92422944	93420792	1257	1257	0.000192993	0.845008	2.03e-05	0.0888709	0.0659074	No
smoking_initiation	8	90637052	93744504	cg14750836	91815804	NECAB1	Body	91318259	92315145	1617	1617	0.0283565	0.82313	0.00275321	0.0798543	0.0659057	No
smoking_initiation	14	79063654	80602233	cg02971654	79745343	NRXN3	TSS1500|Body	79254073	80245049	1456	1456	0.115765	0.707212	0.0156412	0.0954868	0.0658954	No
smoking_initiation	11	65061468	66061468	cg20773576	66233642	PELI3	TSS200|TSS1500	65734539	66733561	1069	547	2.71e-12	6.38e-14	0.912718	0.0213872	0.0658953	Yes
smoking_initiation	9	133834588	135407263	cg21207320	135279160	TTF1	5'UTR	134779925	135778827	1760	1027	0.0597799	0.748968	0.00927084	0.116086	0.0658946	No
smoking_initiation	5	93698290	94698290	cg13899452	94120707	MCTP1	Body	93624507	94620582	1580	1481	0.00178863	0.795903	0.000306024	0.136109	0.0658934	No
smoking_initiation	8	8208714	11263655	cg00571033	9760957	LOC157627|MIR124-1	TSS200|Body	9276223	10260921	922	922	0.580433	0.273717	0.0543797	0.0255782	0.0658927	No
smoking_initiation	11	111492273	113412811	cg23872513	112885708	NCAM1	Body	112385808	113385640	2088	2088	1.46e-19	0.568282	9.38e-20	0.365825	0.0658926	No
smoking_initiation	11	65061468	66061468	cg16381660	66233439	PELI3	TSS1500	65734539	66730596	1068	547	2.45e-07	5.75e-09	0.912727	0.0213839	0.0658891	Yes
smoking_initiation	4	140386963	141386963	cg04761746	141177756	SCOC	TSS1500	140677858	141677325	1651	1069	0.00385443	0.817905	0.000527292	0.111825	0.065888	No
smoking_initiation	1	43511737	44511737	cg17860026	43693047	CFAP57	Body	43193890	44191759	1658	1128	4.46e-08	0.820933	6.16e-09	0.113179	0.0658876	No
smoking_initiation	5	59621271	60621271	cg15376168	60682110	ZSWIM6	Body	60182222	61178485	1612	729	0.0699454	0.762619	0.00853693	0.0930128	0.0658856	No
smoking_initiation	6	111158371	112158371	cg13654120	111582114	KIAA1919	Body	111082839	112081938	1845	1726	4.6e-07	0.790015	8.39e-08	0.144106	0.065879	No
smoking_initiation	10	21532942	22532942	cg12733607	21813501	C10orf140	5'UTR	21313556	22312049	1019	668	5.38e-06	0.838999	6.1e-07	0.0951169	0.0658781	No
smoking_initiation	3	47490500	50681136	cg05852754	49491967	-	-	48992582	49991585	1043	1043	0.00251283	0.808996	0.000379889	0.122238	0.0658733	No
smoking_initiation	8	26925349	27925349	cg25001305	27283945	PTK2B	Body	26784249	27782969	3130	2379	1.92e-07	0.739555	5.04e-08	0.194573	0.0658713	No
smoking_initiation	5	59621271	60621271	cg11649654	60240952	NDUFAF2|ERCC8	TSS200	59742759	60740242	1568	1439	0.0301	0.795201	0.00397171	0.104861	0.0658659	No
smoking_initiation	6	41401763	42401763	cg09292296	41925007	CCND3	5'UTR	41425410	42424489	1565	1544	0.643179	0.0704878	0.198751	0.0217159	0.0658657	No
smoking_initiation	6	26754967	30729306	cg17774102	28829640	-	-	28329677	29329393	2383	2383	0.160779	0.469237	0.0776276	0.226492	0.0658641	No
smoking_initiation	3	47490500	50681136	cg07774244	49010469	ARIH2	Body	48511078	49508976	838	838	0.286996	0.558825	0.0299888	0.0583269	0.0658635	No
smoking_initiation	1	43511737	44511737	cg25211006	43971496	-	-	43477978	44471316	1538	1536	4.32e-08	0.794055	7.62e-09	0.140082	0.0658626	No
smoking_initiation	3	52386605	54266212	cg03332410	52433062	DNAH1	Body	51933178	52932744	1049	716	0.201979	0.66205	0.0164043	0.0537045	0.0658618	No
smoking_initiation	5	164596435	168114971	cg01897191	167097366	ODZ2	Body	166608309	167597120	1648	1648	1.18e-06	0.796406	2.03e-07	0.137732	0.0658611	No
smoking_initiation	1	7291461	8984823	cg16060382	8278295	-	-	7778877	8777081	1986	1986	0.013252	0.732125	0.00335723	0.185409	0.0658566	No
smoking_initiation	3	47490500	50681136	cg07006155	49038942	P4HTM	Body	48543063	49538932	841	841	0.288482	0.578466	0.0223831	0.044817	0.0658523	No
smoking_initiation	1	43511737	44511737	cg06957546	43661847	CFAP57	Body	43163546	44160058	1679	1096	4.5e-08	0.826754	5.84e-09	0.107397	0.0658491	No
smoking_initiation	17	1495177	2495177	cg08523628	2557847	PAFAH1B1	Body	2058207	3057790	1494	729	0.173955	0.631445	0.0278228	0.100929	0.0658481	No
smoking_initiation	9	133834588	135407263	cg03542755	135285425	C9orf171	TSS200	134785647	135784169	1760	1009	0.0563647	0.706177	0.0126898	0.158921	0.065847	No
smoking_initiation	5	59621271	60621271	cg26414750	59996066	DEPDC1B	TSS200	59496434	60495715	1699	1500	0.0302203	0.79192	0.00411987	0.107895	0.0658444	No
smoking_initiation	1	153706358	155533918	cg23924887	154298956	ATP8B2	TSS1500|5'UTR	153801098	154798627	1644	1644	0.0280883	0.783896	0.00422851	0.117944	0.0658433	No
smoking_initiation	7	1370794	2370794	cg04358131	1572252	MAFK	5'UTR	1072440	2071723	1864	1114	0.00138994	0.763456	0.00030781	0.169005	0.0658413	No
smoking_initiation	7	1370794	2370794	cg17311587	1250088	-	-	750149	1748154	1874	420	0.00148463	0.803632	0.000238078	0.128806	0.0658399	No
smoking_initiation	10	102686838	105665256	cg14637909	103618712	C10orf76	Body	103118900	104117404	1030	1030	0.0714586	0.765159	0.00833736	0.0892084	0.0658362	No
smoking_initiation	9	133834588	135407263	cg13986661	135039000	NTNG2	5'UTR	134539941	135538807	1788	1569	0.0578418	0.724763	0.0112067	0.140355	0.0658335	No
smoking_initiation	11	65061468	66061468	cg01747364	66233628	PELI3	TSS200|TSS1500	65734539	66733561	1069	547	6.95e-26	1.63e-27	0.91278	0.0213888	0.0658314	Yes
smoking_initiation	11	65061468	66061468	cg23874815	66233635	PELI3	TSS200|TSS1500	65734539	66733561	1069	547	1.27e-26	2.99e-28	0.912781	0.0213888	0.0658299	Yes
smoking_initiation	11	65061468	66061468	cg10122910	66233952	PELI3	TSS1500	65734539	66733561	1069	547	4.41e-35	1.04e-36	0.912781	0.0213888	0.0658299	Yes
smoking_initiation	16	69076894	70607394	cg12578084	69402355	TERF2	Body	68902877	69902139	1540	1308	0.0499079	0.77385	0.00669369	0.103724	0.0658245	No
smoking_initiation	3	47490500	50681136	cg08365845	50265441	GNAI2	Body|5'UTR	49765483	50765079	1056	938	0.00453543	0.873637	0.000289576	0.0557137	0.065824	No
smoking_initiation	1	153706358	155533918	cg24346686	154377364	IL6R	TSS1500	153877724	154877105	1665	1665	0.0276481	0.77103	0.00469299	0.130809	0.0658205	No
smoking_initiation	5	93698290	94698290	cg11375865	94124352	MCTP1	Body	93624507	94623246	1586	1487	0.00174887	0.778209	0.000345952	0.153876	0.0658199	No
smoking_initiation	2	124205	1124205	cg24428372	314850	-	-	12371	814643	1981	1830	8.18e-07	0.472505	7.99e-07	0.461676	0.0658176	No
smoking_initiation	11	131598205	132598205	cg04152801	132180842	NTM	Body	131681140	132680558	2475	2290	0.49186	0.124995	0.253079	0.0642486	0.0658176	No
smoking_initiation	15	83393243	84393243	cg22741315	83853385	HDGFRP3	Body	83355634	84352873	1590	1523	0.000709643	0.818278	9.99e-05	0.115102	0.0658111	No
smoking_initiation	1	153706358	155533918	cg21685663	154245266	HAX1	Body	153746610	154745206	1583	1583	0.0281381	0.785505	0.00417131	0.11638	0.0658051	No
smoking_initiation	2	124205	1124205	cg20862447	691064	-	-	191377	1191042	3386	2965	1.22e-06	0.702961	4e-07	0.231236	0.0658019	No
smoking_initiation	2	124205	1124205	cg22360440	602673	-	-	104197	1102107	3127	3063	1.21e-06	0.701702	4.03e-07	0.232497	0.0658003	No
smoking_initiation	1	153706358	155533918	cg15026150	154297836	ATP8B2	TSS200	153798128	154797832	1641	1641	0.0279756	0.7808	0.00434071	0.121084	0.0657996	No
smoking_initiation	7	77271983	78271983	cg10352199	78217054	MAGI2	Body	77717443	78715784	2934	1867	0.0942437	0.64268	0.025238	0.172041	0.0657969	No
smoking_initiation	10	102686838	105665256	cg05215792	104913726	NT5C2	Body	104414183	105413643	1758	1758	3.22e-05	0.792749	5.75e-06	0.141417	0.0657961	No
smoking_initiation	1	7291461	8984823	cg25484577	8472781	RERE	Body|5'UTR	7973170	8972780	1686	1686	0.0146189	0.807537	0.00199355	0.110056	0.0657937	No
smoking_initiation	5	164596435	168114971	cg19851436	166671492	-	-	166171659	167171426	1572	1572	1.19e-06	0.809316	1.84e-07	0.124893	0.0657895	No
smoking_initiation	1	58315243	59315243	cg14777634	58324995	DAB1|MIR548D2	Body|5'UTR	57825349	58824988	2174	1127	0.623625	0.166559	0.11372	0.0303068	0.0657887	No
smoking_initiation	3	52386605	54266212	cg15339010	52557268	STAB1	Body	52059636	53056199	1228	958	0.162534	0.628008	0.0295527	0.114122	0.0657833	No
smoking_initiation	5	78808315	80763865	cg07062476	79286648	MTX3	Body|5'UTR	78787103	79786405	2053	2028	0.58073	0.117507	0.196322	0.0396589	0.0657816	No
smoking_initiation	12	120583279	121583279	cg25573740	120907606	DYNLL1|SFRS9	TSS200	120408905	121407256	1740	1493	0.137881	0.660897	0.0233905	0.112051	0.0657809	No
smoking_initiation	1	65969643	66969643	cg00849335	66736380	PDE4B	Body	66236848	67236097	2432	1505	3.43e-06	0.757754	7.98e-07	0.176462	0.0657798	No
smoking_initiation	7	77271983	78271983	cg15257596	77364097	RSBN1L	Body	76867699	77864056	2566	1520	0.0988361	0.668117	0.0215646	0.145707	0.0657749	No
smoking_initiation	6	26754967	30729306	cg24440822	27585527	-	-	27578761	28084733	749	749	0.129498	0.74629	0.00865046	0.0497862	0.0657748	No
smoking_initiation	7	1370794	2370794	cg16601832	1514361	INTS1	Body	1015021	2012997	1923	1020	0.00130155	0.714801	0.000396571	0.217727	0.0657737	No
smoking_initiation	6	26754967	30729306	cg02639080	28874754	TRIM27	Body	28374902	29373249	2419	2419	0.230684	0.457289	0.0825935	0.163661	0.0657726	No
smoking_initiation	1	153706358	155533918	cg18517824	153940571	SLC39A1|CREB3L4	1stExon|Body|5'UTR|TSS200|TSS1500	153440689	154440062	1377	1099	0.0285539	0.79567	0.00381321	0.106191	0.0657714	No
smoking_initiation	2	144900317	146640132	cg12683813	145779560	-	-	145279786	146279531	1330	1330	1.3e-13	0.820647	1.8e-14	0.113585	0.0657683	No
smoking_initiation	1	153706358	155533918	cg06942637	153633895	SNAPIN	3'UTR	153134087	154133316	1466	450	0.134045	0.493247	0.065604	0.241337	0.0657666	No
smoking_initiation	1	153706358	155533918	cg10003935	153601826	S100A13|S100A1	TSS1500|5'UTR	153102105	154100693	1498	414	0.0394476	0.045269	0.395602	0.453916	0.0657657	No
smoking_initiation	12	120583279	121583279	cg24426145	120642662	PXN-AS1	Body	120143549	121142636	1667	921	0.269477	0.541837	0.0408501	0.0820715	0.0657646	No
smoking_initiation	4	140386963	141386963	cg07327781	140566734	-	-	140070076	141066702	1785	1261	0.00373905	0.793665	0.00064192	0.136191	0.0657634	No
smoking_initiation	12	55974480	56974480	cg07589355	56915842	RBMS2	1stExon	56416928	57415254	1100	428	0.129639	0.723396	0.0123507	0.068852	0.0657627	No
smoking_initiation	18	72035282	73035282	cg18831688	72956701	TSHZ1	Body|5'UTR	72457331	73456564	1906	906	0.0174829	0.759658	0.00353562	0.153562	0.0657614	No
smoking_initiation	1	153706358	155533918	cg18460466	154164430	TPM3	Body|1stExon	153667334	154661369	1538	1486	0.0281265	0.785176	0.00418465	0.116753	0.0657598	No
smoking_initiation	7	1370794	2370794	cg13724248	1615334	KIAA1908	Body	1115650	2115163	1785	1215	0.00138322	0.759778	0.000314651	0.172766	0.0657583	No
smoking_initiation	1	65969643	66969643	cg02641990	66999785	SGIP1	1stExon|5'UTR	66500298	67499628	2418	1005	0.0280992	0.743963	0.005905	0.156277	0.0657562	No
smoking_initiation	5	86303812	89371745	cg18234705	88179192	MEF2C-AS1|MEF2C	Body|1stExon|5'UTR	87679325	88678420	907	907	9.63e-07	0.871042	6.99e-08	0.0632006	0.0657561	No
smoking_initiation	8	26925349	27925349	cg07054263	27327295	CHRNA2	Body	26827547	27826952	3026	2501	1.83e-07	0.707449	5.88e-08	0.226798	0.0657531	No
smoking_initiation	12	120583279	121583279	cg15239874	121148841	UNC119B	Body	120649970	121648586	2071	1853	0.119595	0.590389	0.0377876	0.186476	0.0657523	No
smoking_initiation	1	87413176	88413176	cg23492309	87595276	LINC01140	TSS200	87095695	88094288	1737	1213	0.168079	0.541613	0.053199	0.171362	0.0657478	No
smoking_initiation	12	55974480	56974480	cg05384275	56122970	CD63	TSS200	55623570	56618412	1314	565	0.110833	0.72248	0.0134342	0.087507	0.0657455	No
smoking_initiation	2	144900317	146640132	cg25296103	145268533	ZEB2	Body	144770072	145768375	832	757	0.0548076	0.816687	0.00395113	0.05881	0.0657441	No
smoking_initiation	3	47490500	50681136	cg07602161	50274625	GNAI2	Body|5'UTR	49774658	50773804	1057	924	0.00445094	0.85734	0.000374626	0.0720947	0.0657398	No
smoking_initiation	16	75266873	76266873	cg27279586	75611292	GABARAPL2	3'UTR	75113722	76110970	2120	1699	0.619624	0.17495	0.108986	0.0307063	0.0657331	No
smoking_initiation	17	26823322	27823322	cg09576722	27569330	-	-	27071442	28069307	1298	1053	0.321712	0.485725	0.0505598	0.0762701	0.0657331	No
smoking_initiation	3	47490500	50681136	cg14754713	50578357	-	-	50078541	51077642	1184	519	0.0130738	0.842643	0.00120116	0.0773522	0.0657301	No
smoking_initiation	6	52395230	53395230	cg23169505	52506701	-	-	52006717	53006465	2273	1246	0.204706	0.571463	0.0417162	0.11639	0.0657252	No
smoking_initiation	17	7303118	8303118	cg14375499	6899207	ALOX12	TSS200	6399786	7398909	1882	210	0.0018363	3.25e-05	0.916249	0.0161602	0.065722	Yes
smoking_initiation	22	37897797	38897797	cg03029232	38436879	POLR2F	Body	37949320	38935927	1499	1476	0.0467129	0.00319454	0.827826	0.0565466	0.0657204	No
smoking_initiation	12	120583279	121583279	cg27246729	121163418	ACADS	TSS200	120666945	121663245	2106	1845	0.129765	0.64058	0.0276265	0.136311	0.0657172	No
smoking_initiation	3	74454560	75454560	cg19844694	75221943	-	-	74722828	75501070	1494	1482	0.0130598	0.831997	0.00137996	0.0878469	0.065716	No
smoking_initiation	4	140386963	141386963	cg05907842	140934001	MAML3	Body	140435289	141433960	1750	1626	0.00333195	0.707039	0.00105057	0.222865	0.0657137	No
smoking_initiation	11	85480958	86480958	cg17606683	86013447	C11orf73	TSS1500|Body|1stExon|5'UTR	85513470	86513258	2869	2765	0.0562831	0.622054	0.0212423	0.234709	0.0657118	No
smoking_initiation	1	65969643	66969643	cg03435439	66458361	PDE4B	TSS200|Body	65958496	66958183	2369	2345	3.32e-06	0.734958	9.02e-07	0.199326	0.0657118	No
smoking_initiation	8	59314666	60314666	cg04816306	60050196	-	-	59550571	60550114	1680	1507	3.59e-05	0.812405	5.39e-06	0.121844	0.06571	No
smoking_initiation	5	93698290	94698290	cg05630556	94619419	MCTP1	Body	94120764	95119408	1643	999	0.00184953	0.822431	0.000246998	0.109767	0.0657055	No
smoking_initiation	2	200436399	201436399	cg23516759	201153734	-	-	200653746	201652946	1754	1248	0.0493054	0.720854	0.0105122	0.153624	0.065705	No
smoking_initiation	1	7291461	8984823	cg16277144	8021327	PARK7	TSS1500	7521479	8521238	2201	2201	0.013841	0.7625	0.00281731	0.155139	0.0657021	No
smoking_initiation	1	153706358	155533918	cg27256480	153950480	JTB	TSS200	153450505	154446198	1360	1108	0.029201	0.813699	0.00316862	0.0882294	0.0657015	No
smoking_initiation	1	7291461	8984823	cg09767658	8433089	RERE	Body|5'UTR	7933457	8932446	1745	1745	0.0142492	0.787114	0.00236493	0.130571	0.0657013	No
smoking_initiation	17	26823322	27823322	cg18086100	27218966	FLOT2	Body	26719625	27716676	1138	1020	0.322584	0.487427	0.0495235	0.0747648	0.0657013	No
smoking_initiation	1	43511737	44511737	cg25605771	44466601	SLC6A9	Body	43966908	44965723	1599	912	4.54e-08	0.834522	5.43e-09	0.0997787	0.0656995	No
smoking_initiation	7	1370794	2370794	cg25805770	1392647	-	-	892902	1892565	1867	788	0.00135567	0.7433	0.000345382	0.189304	0.0656948	No
smoking_initiation	3	47490500	50681136	cg00013530	50266327	GNAI2	Body|5'UTR	49766849	50766159	1055	936	0.00437112	0.841987	0.000454591	0.0874999	0.0656872	No
smoking_initiation	10	102686838	105665256	cg21848210	103816165	C10orf76	TSS1500	103317452	104315977	1058	1058	0.0506473	0.783942	0.00605592	0.0936706	0.0656844	No
smoking_initiation	3	47490500	50681136	cg20796968	49700419	BSN	Body	49200627	50199330	1221	1221	0.00211279	0.821843	0.00028316	0.110079	0.0656823	No
smoking_initiation	15	83393243	84393243	cg22523183	83383347	LOC338963	TSS1500	82922038	83882997	1165	844	0.00145318	0.837479	0.000165338	0.0952198	0.0656823	No
smoking_initiation	7	1370794	2370794	cg09982671	1613821	KIAA1908	Body	1113906	2113455	1789	1212	0.00147307	0.809127	0.000224949	0.123495	0.0656801	No
smoking_initiation	10	63174885	64174885	cg18361750	63509489	C10orf107	Body	63009665	64009076	1810	1580	3.14e-06	0.802958	5.14e-07	0.13136	0.0656785	No
smoking_initiation	2	43750149	45659091	cg25623768	45241008	-	-	44741020	45740925	2365	2194	1.02e-05	0.753797	2.44e-06	0.180517	0.0656735	No
smoking_initiation	5	93698290	94698290	cg14301011	94019905	SLF1	Body	93522290	94519873	1502	1330	0.00184374	0.820393	0.000251492	0.111839	0.0656733	No
smoking_initiation	10	21532942	22532942	cg21374208	22292859	DNAJC1	TSS1500	21793824	22792492	588	504	6.78e-06	0.888785	3.48e-07	0.0455416	0.0656659	No
smoking_initiation	4	140386963	141386963	cg12975464	141075368	MAML3	TSS200	140575501	141574613	1691	1306	0.0037787	0.801836	0.000604071	0.128117	0.0656642	No
smoking_initiation	12	55974480	56974480	cg02007463	56101543	ITGA7	Body|1stExon|5'UTR	55601883	56584247	1338	558	0.109411	0.713187	0.0148709	0.096869	0.0656623	No
smoking_initiation	5	103429588	104429588	cg26617166	104247034	-	-	103748792	104746742	2336	1799	0.00860814	0.766515	0.00176893	0.157449	0.0656583	No
smoking_initiation	10	102686838	105665256	cg12264949	104001946	PITX3	TSS1500	103504662	104500988	1162	1162	0.00998595	0.844174	0.000938176	0.0792441	0.0656581	No
smoking_initiation	7	77271983	78271983	cg22614518	77492522	PHTF2	Body	76992622	77991714	2491	1929	0.0985519	0.666347	0.0218401	0.147604	0.0656573	No
smoking_initiation	18	42158643	43158643	cg03360826	42493179	SETBP1	Body	41995159	42991796	1841	1453	0.0057152	0.793455	0.000967169	0.134209	0.0656544	No
smoking_initiation	16	220986	1220986	cg26234137	279742	LUC7L	TSS1500	89279	779689	1006	882	0.366645	0.48896	0.0337707	0.0449713	0.0656527	No
smoking_initiation	7	98571478	99571478	cg01079658	99155872	ZNF655	TSS200|TSS1500	98656653	99654689	913	801	0.584009	0.269948	0.0550228	0.0253677	0.0656521	No
smoking_initiation	10	102686838	105665256	cg02147952	104478447	SFXN2	5'UTR	103978925	104978126	1827	1827	3.34e-05	0.822777	4.53e-06	0.111533	0.0656515	No
smoking_initiation	1	209802043	210802043	cg10807750	209834266	-	-	209335154	210334081	1540	813	0.337028	0.476261	0.0501973	0.0708691	0.0656448	No
smoking_initiation	7	1370794	2370794	cg06152845	1216568	-	-	716730	1711594	1864	374	0.00129666	0.699831	0.000431459	0.232801	0.0656396	No
smoking_initiation	5	86303812	89371745	cg00961823	86921431	-	-	86421471	87421345	1034	1034	0.431562	0.39073	0.0588521	0.0532181	0.0656379	No
smoking_initiation	2	224972985	226832033	cg23600336	226534681	-	-	226034791	227034499	2057	1527	0.154886	0.612261	0.0337738	0.133441	0.0656375	No
smoking_initiation	3	131445722	132445722	cg14230378	131080483	NUDT16P	TSS1500	130584754	131580419	1865	409	6.35e-17	1.01e-18	0.91984	0.0145237	0.0656365	Yes
smoking_initiation	19	50629745	51629745	cg08600197	51056945	LRRC4B	5'UTR	50556950	51556569	1677	1631	0.270087	0.00237811	0.656194	0.00571214	0.0656294	No
smoking_initiation	3	47490500	50681136	cg20398892	49699758	BSN	Body	49200137	50199330	1222	1222	0.00197213	0.767126	0.000423978	0.164855	0.065623	No
smoking_initiation	1	153706358	155533918	cg27442164	154304252	ATP8B2	Body	153805677	154801247	1646	1646	0.0271458	0.75759	0.0051789	0.144468	0.0656177	No
smoking_initiation	1	43511737	44511737	cg24808162	44067587	PTPRF	Body	43568102	44567562	1673	1484	3.53e-08	0.649467	1.55e-08	0.284918	0.0656154	No
smoking_initiation	12	120583279	121583279	cg07687029	120941478	COQ5	3'UTR	120442033	121441461	1770	1580	0.134879	0.654854	0.0247167	0.119937	0.0656129	No
smoking_initiation	15	73548768	74548768	cg15888301	73344233	NEO1	TSS1500	72850839	73842552	1361	377	0.381086	0.265262	0.169867	0.118173	0.0656121	No
smoking_initiation	2	137071174	138807575	cg14255655	137891808	THSD7B	Body	137392787	138390837	2681	2681	0.15846	0.552469	0.0498225	0.17364	0.065609	No
smoking_initiation	7	1370794	2370794	cg05058354	1513548	INTS1	Body	1015021	2012997	1923	1020	0.00144104	0.791408	0.000257387	0.141289	0.0656052	No
smoking_initiation	5	93698290	94698290	cg07883818	94417266	MCTP1	Body|1stExon|5'UTR	93918392	94916765	1777	1405	0.00178463	0.794132	0.000310649	0.138168	0.0656048	No
smoking_initiation	1	7291461	8984823	cg19922442	8086588	ERRFI1	TSS200	7586771	8586563	2026	2026	0.0141396	0.78006	0.00249718	0.1377	0.0656032	No
smoking_initiation	11	63633552	64633552	cg07331616	63933573	MACROD1	1stExon|5'UTR	63437396	64432730	1140	944	0.434986	0.357507	0.0779251	0.0639797	0.0656017	No
smoking_initiation	9	127573097	128573097	cg25564909	127631347	ARPC5L	TSS200	127132020	128131133	1028	786	0.0614646	0.803241	0.00495855	0.0647345	0.0656009	No
smoking_initiation	1	209802043	210802043	cg15352568	210049117	-	-	209550461	210548916	1752	1356	0.287628	0.516025	0.0468174	0.0839281	0.0656008	No
smoking_initiation	12	120583279	121583279	cg11006622	120884542	TRIAP1|GATC	TSS1500|Body	120387426	121384495	1708	1420	0.227672	0.581087	0.0353872	0.090253	0.0656003	No
smoking_initiation	1	7291461	8984823	cg24471980	8416911	RERE	Body	7916959	8916580	1811	1811	0.0139826	0.772387	0.00263335	0.145398	0.0655991	No
smoking_initiation	7	1370794	2370794	cg25148572	1365002	-	-	865089	1862183	1866	705	0.00150338	0.815964	0.000215179	0.116723	0.0655949	No
smoking_initiation	8	26925349	27925349	cg02393097	27473422	CLU	TSS1500	26976735	27973215	2610	2524	1.93e-07	0.744317	4.93e-08	0.19009	0.0655925	No
smoking_initiation	2	161601261	163302993	cg27167495	162980273	LOC101929532	Body	162480329	163479484	915	717	0.000150661	0.864112	1.22e-05	0.0701385	0.065587	No
smoking_initiation	2	58789218	61026618	cg08498300	61006070	PAPOLG	Body	60507748	61505918	1726	1031	0.00658476	0.797997	0.00106314	0.128774	0.065581	No
smoking_initiation	2	199023122	200023122	cg20636352	200468832	-	-	199969144	200968472	1136	43	0.0525056	0.722339	0.010818	0.148761	0.0655764	No
smoking_initiation	2	200436399	201436399	cg20636352	200468832	-	-	199969144	200968472	1136	759	0.0525056	0.722339	0.010818	0.148761	0.0655764	No
smoking_initiation	6	111158371	112158371	cg20721282	111805608	TRAF3IP2-AS1|REV3L	TSS1500|Body	111305685	112303463	1561	1393	4.71e-07	0.809039	7.3e-08	0.125385	0.0655752	No
smoking_initiation	12	55974480	56974480	cg00242561	56215013	DNAJC14	3'UTR	55715048	56704152	1199	577	0.11369	0.743939	0.0101892	0.0666081	0.0655739	No
smoking_initiation	20	29393501	31675258	cg08802738	30595091	MIR7641-2	TSS1500	30099741	31093932	1044	1044	0.44073	0.410272	0.0432395	0.0401857	0.065573	No
smoking_initiation	16	69076894	70607394	cg01383546	69364541	COG8|PDF	TSS200|3'UTR	68864581	69864491	1535	1202	0.0502841	0.77967	0.00633371	0.0981404	0.0655722	No
smoking_initiation	6	111158371	112158371	cg12289509	112408513	C6orf225|TUBE1	TSS200|Body	111908646	112907555	1693	478	0.000812921	0.8131	0.000120434	0.120395	0.0655717	No
smoking_initiation	6	26754967	30729306	cg11889068	28603167	-	-	28103648	29103132	2326	2326	0.107466	0.604252	0.0336383	0.189074	0.0655705	No
smoking_initiation	11	85480958	86480958	cg16371075	85437116	SYTL2	Body	84937208	85935945	1644	1037	0.287908	0.536033	0.0386309	0.0718583	0.0655702	No
smoking_initiation	16	220986	1220986	cg10148755	1187889	-	-	691241	1687741	1638	747	0.354978	0.464272	0.0499358	0.0652449	0.0655696	No
smoking_initiation	6	26754967	30729306	cg15713801	27636517	-	-	27578761	28136356	865	865	0.116533	0.71816	0.013934	0.0858057	0.0655677	No
smoking_initiation	7	117023709	118023709	cg02099102	117509547	CTTNBP2	Body	117012023	118009488	1511	1500	6.07e-07	0.829708	7.67e-08	0.104733	0.0655584	No
smoking_initiation	2	43750149	45659091	cg12036670	45542707	-	-	45043075	46042478	2510	1662	1.03e-05	0.764437	2.3e-06	0.169995	0.0655544	No
smoking_initiation	1	153706358	155533918	cg17877990	154580347	ADAR	Body|5'UTR	154085606	155080090	1608	1608	0.0282808	0.774039	0.00465962	0.127468	0.0655528	No
smoking_initiation	3	47490500	50681136	cg21467203	49911342	-	-	49411404	50411188	1133	1133	0.00206625	0.8406	0.000225226	0.0915616	0.0655471	No
smoking_initiation	10	102686838	105665256	cg02689785	105004949	LOC729020	TSS1500	104505687	105503501	1730	1730	3.27e-05	0.803826	5.32e-06	0.130591	0.0655447	No
smoking_initiation	7	1370794	2370794	cg22322867	1808874	-	-	1311237	2308078	1703	1661	0.00141942	0.779662	0.000278843	0.153098	0.0655419	No
smoking_initiation	6	26754967	30729306	cg20494374	27525678	-	-	27578761	28025486	586	586	0.15584	0.718226	0.0107794	0.0496141	0.0655413	No
smoking_initiation	7	68468288	70496371	cg04248557	69196758	AUTS2	Body	68696948	69696736	1463	1463	0.0155307	0.804549	0.00216741	0.112214	0.0655391	No
smoking_initiation	2	124205	1124205	cg02762063	796536	-	-	296812	1296139	3598	2772	1.22e-06	0.705423	3.97e-07	0.229037	0.0655385	No
smoking_initiation	6	93675279	94675279	cg14878151	93357546	-	-	92858815	93857457	2845	639	0.023237	0.73509	0.0053992	0.170736	0.065538	No
smoking_initiation	1	153706358	155533918	cg26329556	153905900	DENND4B	Body	153406561	154405058	1335	1001	0.0287077	0.799943	0.00366811	0.102147	0.0655347	No
smoking_initiation	1	31695819	32695819	cg09168548	32226684	BAI2	5'UTR	31727175	32725233	1211	1174	0.501571	0.331429	0.0611369	0.0403326	0.0655309	No
smoking_initiation	20	29393501	31675258	cg14143580	29960982	DEFB118	3'UTR	29464543	30460700	1244	1244	0.144065	0.591754	0.0389065	0.159744	0.0655304	No
smoking_initiation	17	7303118	8303118	cg13284983	8046631	PER1	Body	7548559	8543154	1632	1341	0.394136	0.312354	0.127222	0.100758	0.0655291	No
smoking_initiation	16	220986	1220986	cg09192940	318694	RGS11	3'UTR	89279	818643	1047	923	0.362842	0.483965	0.0375916	0.0500747	0.0655263	No
smoking_initiation	5	164596435	168114971	cg01015395	167332342	ODZ2	Body	166832662	167832067	1661	1661	1.18e-06	0.796262	2.04e-07	0.138214	0.0655221	No
smoking_initiation	4	140386963	141386963	cg06671387	141444896	ELMOD2	TSS1500	140945035	141944839	1870	549	0.06895	0.681209	0.0169481	0.167378	0.0655157	No
smoking_initiation	1	153706358	155533918	cg03640329	153657400	NPR1	Body	153158501	154157090	1438	478	0.0890205	0.728033	0.012802	0.104632	0.0655123	No
smoking_initiation	4	67517710	68517710	cg11199985	68365497	CENPC	Body	67866375	68865442	2457	1723	0.0197252	0.753177	0.00412563	0.157465	0.0655072	No
smoking_initiation	17	26823322	27823322	cg21846903	26697281	VTN	1stExon|5'UTR	26197769	27196748	789	312	0.0164719	0.0160329	0.457118	0.44487	0.0655067	No
smoking_initiation	15	83393243	84393243	cg19361543	83877250	HDGFRP3	TSS1500	83377703	84377042	1609	1580	0.000701118	0.808448	0.000108668	0.125238	0.0655046	No
smoking_initiation	6	111158371	112158371	cg08946644	111855700	TRAF3IP2-AS1	Body	111355785	112355662	1392	1145	4.88e-07	0.838128	5.62e-08	0.0963711	0.0655008	No
smoking_initiation	6	26754967	30729306	cg17115250	28557291	-	-	28057594	29057213	2364	2364	0.079943	0.543318	0.0399298	0.27131	0.0654996	No
smoking_initiation	8	59314666	60314666	cg03291265	59757434	TOX	Body	59257581	60257108	2198	1933	3.39e-05	0.766961	7.4e-06	0.1675	0.0654981	No
smoking_initiation	10	102686838	105665256	cg23931497	103921327	NOLC1	Body	103422107	104420902	1101	1101	0.0170697	0.847547	0.00138115	0.0685115	0.0654911	No
smoking_initiation	1	70990122	74324909	cg06627827	72898668	-	-	72398723	73396527	1462	1462	0.0040811	0.824651	0.000521231	0.105257	0.0654891	No
smoking_initiation	17	49693197	50693197	cg11824401	49781041	CA10	Body	49281133	50279693	2089	1129	0.297261	0.486575	0.0571678	0.0935102	0.0654859	No
smoking_initiation	1	43511737	44511737	cg25387812	44554657	-	-	44054994	45054412	1631	743	2.89e-07	0.807965	4.54e-08	0.12655	0.065485	No
smoking_initiation	5	106325618	107865642	cg05583334	107382854	FBXL17	Body	106882919	107882759	2299	2239	0.295951	0.443036	0.0783316	0.117196	0.0654848	No
smoking_initiation	2	43750149	45659091	cg08570458	45497191	-	-	44997492	45996657	2512	1731	1.02e-05	0.753694	2.45e-06	0.180812	0.0654815	No
smoking_initiation	11	27179916	29152996	cg10845608	27900198	-	-	27400717	28399978	1299	1299	0.000785625	0.837101	9.07e-05	0.0965422	0.0654809	No
smoking_initiation	10	102686838	105665256	cg12258864	104004885	GBF1	TSS1500	103505816	104504534	1166	1166	0.00972375	0.822097	0.00120129	0.101498	0.0654799	No
smoking_initiation	10	102686838	105665256	cg26894311	104153930	NFKB2	TSS1500	103656232	104653717	1396	1396	6.48e-05	0.838582	7.41e-06	0.0958674	0.0654786	No
smoking_initiation	4	140386963	141386963	cg22139615	141048272	MAML3	Body	140548713	141548112	1710	1384	0.00376497	0.798922	0.000618677	0.131217	0.0654774	No
smoking_initiation	5	106325618	107865642	cg16455748	107211518	FBXL17	Body	106711749	107710425	2262	2262	0.00352007	0.766432	0.000752692	0.16382	0.0654755	No
smoking_initiation	18	42158643	43158643	cg12477083	43427440	-	-	42928169	43927106	2276	602	0.0091059	0.586502	0.00518252	0.333736	0.0654738	No
smoking_initiation	12	120583279	121583279	cg20405537	121310864	SPPL3	Body	120811065	121809154	2122	1690	0.13486	0.66525	0.0226677	0.111752	0.0654702	No
smoking_initiation	20	29393501	31675258	cg03262887	29978114	DEFB119	Body	29479934	30477907	1273	1273	0.156933	0.64497	0.025968	0.106659	0.06547	No
smoking_initiation	1	209802043	210802043	cg04422528	210567978	HHAT	Body	210068117	211067951	2340	1656	0.181459	0.322843	0.15483	0.275401	0.0654666	No
smoking_initiation	13	79691873	81681452	cg04607949	81011970	-	-	80512487	81511198	2499	2499	0.261164	0.498087	0.0603157	0.114968	0.0654658	No
smoking_initiation	7	68468288	70496371	cg20963750	69707270	AUTS2	Body	69207318	70206633	1497	1497	0.00906831	0.812236	0.00125094	0.111979	0.0654657	No
smoking_initiation	2	202343875	203343875	cg00844192	203165015	NOP58	Body	202665059	203664929	1531	1134	0.524003	0.297107	0.0724263	0.0409999	0.0654637	No
smoking_initiation	8	90637052	93744504	cg15448144	92082016	OTUD6B	TSS1500	91582210	92578051	1335	1335	0.0279834	0.814839	0.0030474	0.0886706	0.0654596	No
smoking_initiation	7	1370794	2370794	cg04393512	1663970	-	-	1164383	2163800	1716	1330	0.00142547	0.782991	0.000272933	0.149853	0.0654578	No
smoking_initiation	12	120583279	121583279	cg26816919	121477815	OASL	TSS1500	120977818	121976108	2058	1358	0.135298	0.664935	0.0227195	0.111591	0.0654554	No
smoking_initiation	1	7291461	8984823	cg13084560	8418823	RERE	Body	7918904	8918795	1806	1806	0.0145654	0.804578	0.00205321	0.113352	0.0654516	No
smoking_initiation	5	86303812	89371745	cg19734870	87956883	LOC645323	Body	87457198	88453803	1001	1001	8.96e-07	0.833554	1.09e-07	0.100995	0.0654498	No
smoking_initiation	6	97199925	99136905	cg16370642	99292665	-	-	98793259	99792538	1945	543	0.00465581	0.812574	0.000668773	0.116655	0.0654467	No
smoking_initiation	1	153706358	155533918	cg08911133	154542318	CHRNB2	Body|ExonBnd	154043556	155040737	1597	1597	0.0287002	0.794574	0.0038816	0.107398	0.0654459	No
smoking_initiation	9	127573097	128573097	cg07826657	128352592	MAPKAP1	Body|5'UTR	127853716	128851746	1414	911	0.0442304	0.795468	0.00499995	0.0898569	0.0654447	No
smoking_initiation	3	52386605	54266212	cg10074661	52652503	PBRM1	Body	52153020	53151664	1373	1170	0.168954	0.673748	0.018429	0.0734249	0.0654433	No
smoking_initiation	10	102686838	105665256	cg14348764	104628014	C10orf32-ASMT|AS3MT	TSS1500|Body	104131751	105127708	1826	1826	3.28e-05	0.809441	5.08e-06	0.125078	0.0654427	No
smoking_initiation	12	55974480	56974480	cg18911129	56470635	-	-	55970874	56969281	886	868	0.113791	0.7476	0.00967411	0.063493	0.0654424	No
smoking_initiation	5	164596435	168114971	cg17525385	167060962	TENM2	Body	166561735	167560809	1596	1596	1.2e-06	0.816029	1.75e-07	0.118533	0.0654371	No
smoking_initiation	5	164596435	168114971	cg02245391	167231761	TENM2	Body	166743702	167731435	1572	1572	1.19e-06	0.808975	1.85e-07	0.12559	0.0654338	No
smoking_initiation	5	59621271	60621271	cg03569471	60652980	ZSWIM6	Body	60155116	61152975	1637	791	0.0604545	0.746469	0.00956795	0.118076	0.0654324	No
smoking_initiation	4	140386963	141386963	cg12156344	141156039	-	-	140656849	141655674	1684	1130	0.0038677	0.820722	0.000516171	0.109466	0.0654284	No
smoking_initiation	7	98571478	99571478	cg07840538	99097998	ZNF394	TSS200	98600839	99597675	881	843	0.585976	0.260167	0.0612848	0.0271443	0.0654284	No
smoking_initiation	1	45996709	46996709	cg05444854	46977292	DMBX1	Body	46477326	47477283	1727	905	5.69e-09	1.67e-09	0.722586	0.211986	0.0654282	Yes
smoking_initiation	17	1495177	2495177	cg15228606	1812096	-	-	1312461	2311986	1881	1533	0.109074	0.692243	0.0181479	0.115111	0.065424	No
smoking_initiation	20	29393501	31675258	cg17034568	30740869	TM9SF4	Body	30241737	31240219	1133	1133	0.22871	0.496576	0.0660178	0.143272	0.0654238	No
smoking_initiation	10	102686838	105665256	cg15657270	104734496	CNNM2	Body	104234588	105233768	1791	1791	3.28e-05	0.807812	5.15e-06	0.126726	0.0654234	No
smoking_initiation	3	47490500	50681136	cg03833566	49841087	C3orf54	Body	49342417	50341071	1180	1180	0.00183722	0.748385	0.000451632	0.183906	0.0654202	No
smoking_initiation	11	27179916	29152996	cg09878183	27543806	BDNF-AS	Body	27044477	28042135	1861	1517	0.000738842	0.787253	0.000137509	0.146454	0.0654171	No
smoking_initiation	1	153706358	155533918	cg12640942	154166633	MIR190B	TSS1500	153667334	154661369	1538	1486	0.0274743	0.76697	0.00484886	0.135295	0.0654115	No
smoking_initiation	16	220986	1220986	cg06427821	899090	-	-	399330	1398818	1544	1231	0.29277	0.392463	0.106567	0.142789	0.0654102	No
smoking_initiation	6	52395230	53395230	cg08649048	53026514	-	-	52526922	53524884	2280	1896	0.202691	0.565862	0.0438063	0.122231	0.0654099	No
smoking_initiation	8	26925349	27925349	cg16321307	27169226	TRIM35|PTK2B	TSS1500|5'UTR	26669279	27669206	2943	1818	1.9e-07	0.735321	5.16e-08	0.199271	0.0654076	No
smoking_initiation	3	47490500	50681136	cg02801073	50388115	CYB561D2|TUSC4	TSS200|1stExon|5'UTR	49889919	50887862	1143	789	0.00735145	0.834346	0.000811926	0.0920834	0.0654075	No
smoking_initiation	1	7291461	8984823	cg10026775	8164796	-	-	7665026	8663821	2068	2068	0.0135227	0.74685	0.00309959	0.171123	0.0654049	No
smoking_initiation	15	73548768	74548768	cg18223656	74030054	C15orf59	3'UTR	73530327	74530034	1560	1536	0.593409	0.186308	0.117921	0.0369574	0.0654047	No
smoking_initiation	16	220986	1220986	cg03123600	1114790	SSTR5-AS1	Body	615095	1614097	1753	958	0.342009	0.459192	0.0569712	0.0764259	0.0654013	No
smoking_initiation	1	65969643	66969643	cg24250949	66903055	-	-	66403092	67402953	2466	1218	3.69e-06	0.774886	7.61e-07	0.159709	0.0654005	No
smoking_initiation	1	65969643	66969643	cg22468022	66031077	LEPR	5'UTR	65532818	66530832	2394	1482	3.42e-06	0.755567	8.1e-07	0.179031	0.0653978	No
smoking_initiation	1	43511737	44511737	cg10886334	44334785	ST3GAL3	Body	43834998	44832948	1563	1051	3.96e-08	0.729063	1.12e-08	0.20554	0.0653967	No
smoking_initiation	1	153706358	155533918	cg05392792	154155295	TPM3	Body	153656352	154655042	1542	1478	0.0275851	0.770063	0.00473872	0.13222	0.0653925	No
smoking_initiation	7	3003207	4003207	cg20037968	3041098	CARD11	5'UTR	2542296	3541089	3127	2140	0.0143795	0.711504	0.00413606	0.204589	0.0653915	No
smoking_initiation	9	127573097	128573097	cg12556524	128469664	MAPKAP1	TSS200	127969785	128969465	1505	690	0.0430331	0.765142	0.0067359	0.119701	0.0653881	No
smoking_initiation	1	153706358	155533918	cg23046518	153895888	GATAD2B	TSS1500	153397055	154395839	1321	977	0.0261525	0.728738	0.00622857	0.173494	0.0653875	No
smoking_initiation	12	16248721	17248721	cg15747993	16503552	MGST1	Body|5'UTR	16004972	17001817	1683	1473	0.0131708	0.753533	0.00288557	0.165025	0.0653854	No
smoking_initiation	16	69076894	70607394	cg03346415	69854895	WWP2	Body	69354963	70353479	1448	1448	0.0495475	0.783695	0.00603186	0.0953409	0.0653845	No
smoking_initiation	3	47490500	50681136	cg03045489	50384889	-	-	49884913	50884232	1144	793	0.0063229	0.844778	0.000620926	0.0828941	0.065384	No
smoking_initiation	3	47490500	50681136	cg24632873	50561368	-	-	50061917	51061007	1199	550	0.0129822	0.837409	0.00128681	0.0829399	0.0653826	No
smoking_initiation	11	63633552	64633552	cg23433621	64412630	NRXN2	Body	63912728	64912123	1051	750	0.368078	0.290128	0.154611	0.121803	0.0653811	No
smoking_initiation	10	21532942	22532942	cg08762432	21358991	NEBL	Body	20859373	21858126	1957	457	1.02e-05	0.808162	1.59e-06	0.126446	0.0653799	No
smoking_initiation	5	164596435	168114971	cg15418949	167744059	WWC1	Body	167244753	168244053	2147	1768	0.472327	0.312486	0.0901993	0.0596094	0.0653787	No
smoking_initiation	11	27179916	29152996	cg22830701	27527925	BDNFOS|LIN7C	TSS1500|Body	27028245	28027850	1863	1491	0.000760166	0.809974	0.000116233	0.123784	0.0653663	No
smoking_initiation	12	120583279	121583279	cg03860853	120647948	-	-	120149849	121146219	1661	926	0.267035	0.539321	0.0425024	0.0857752	0.0653657	No
smoking_initiation	6	99847745	101829173	cg03664139	101329504	ASCC3	TSS1500	100829832	101829246	1804	1803	0.0122812	0.778704	0.00223143	0.141421	0.0653627	No
smoking_initiation	3	47490500	50681136	cg01967934	49295011	CCDC36	3'UTR	48801840	49794347	933	933	0.00396452	0.852248	0.00036347	0.0780694	0.0653543	No
smoking_initiation	6	111158371	112158371	cg01117061	111748638	REV3L	Body|5'UTR	111248640	112248561	1731	1630	4.59e-07	0.788255	8.53e-08	0.146392	0.0653522	No
smoking_initiation	3	47490500	50681136	cg21054776	49967560	MON1A	TSS200	49469217	50465975	1075	1075	0.00210323	0.853389	0.000194772	0.0789636	0.0653499	No
smoking_initiation	3	47490500	50681136	cg08552753	49118145	QRICH1	5'UTR	48625680	49617229	894	894	0.00541201	0.857996	0.000446973	0.0707957	0.0653492	No
smoking_initiation	16	220986	1220986	cg01023703	1393766	BAIAP3	Body	895079	1893596	2077	490	1.85e-14	2.84e-16	0.920598	0.0140613	0.0653402	Yes
smoking_initiation	10	21532942	22532942	cg06835960	21797112	-	-	21298145	22296718	1027	659	4.21e-06	0.657596	1.78e-06	0.277058	0.06534	No
smoking_initiation	10	102686838	105665256	cg09636079	105331513	NEURL	Body	104833074	105831010	1721	1368	9.3e-05	0.795157	1.63e-05	0.139395	0.0653385	No
smoking_initiation	12	55974480	56974480	cg05742988	56521901	ESYT1	TSS200	56023211	57021006	750	730	0.112039	0.736023	0.0114495	0.0751505	0.0653374	No
smoking_initiation	17	26823322	27823322	cg17960080	26926868	SPAG5	TSS1500	26438227	27426411	841	542	0.212547	0.313623	0.165038	0.243456	0.0653366	No
smoking_initiation	13	100046450	101712300	cg10016321	100861335	PCCA	Body	100361432	101361230	2069	2069	0.198933	0.544255	0.0512719	0.140208	0.0653317	No
smoking_initiation	11	27179916	29152996	cg23947039	27722037	BDNF	TSS200|TSS1500|Body|5'UTR	27222684	28221677	1593	1593	0.00078238	0.833643	9.41e-05	0.100152	0.0653286	No
smoking_initiation	7	77271983	78271983	cg10389385	77427730	PHTF2|TMEM60	TSS1500|1stExon|5'UTR	76927832	77927158	2526	1725	0.0970179	0.656004	0.023412	0.158239	0.0653268	No
smoking_initiation	7	114440159	115440159	cg01248108	114619572	MDFIC	Body|ExonBnd	114119889	115119562	1599	1207	0.372859	0.433561	0.0593322	0.0689263	0.0653219	No
smoking_initiation	1	43511737	44511737	cg19234495	43748663	C1orf210	Body	43249620	44248419	1696	1250	4.36e-08	0.801892	7.22e-09	0.132791	0.0653173	No
smoking_initiation	3	47490500	50681136	cg15759827	50192729	SEMA3F	TSS200	49696633	50692394	1021	1007	0.0034345	0.851115	0.000322324	0.0798109	0.0653172	No
smoking_initiation	16	69076894	70607394	cg13253791	70148758	PDPR	5'UTR	69649098	70648200	1078	1026	0.0789745	0.769177	0.00806338	0.0784684	0.0653171	No
smoking_initiation	7	68468288	70496371	cg00509607	69125035	AUTS2	Body	68625525	69621420	1546	1546	0.0267857	0.795885	0.00364929	0.108366	0.0653138	No
smoking_initiation	3	47490500	50681136	cg05435993	50239406	-	-	49739507	50738911	1045	967	0.00440446	0.84916	0.000418936	0.0807037	0.0653133	No
smoking_initiation	1	153706358	155533918	cg20572995	154698440	KCNN3	Body	154200704	155198264	1639	1639	0.044623	0.777944	0.00608621	0.10604	0.0653069	No
smoking_initiation	3	52386605	54266212	cg09455182	52567604	NT5DC2	Body|1stExon	52068059	53066280	1231	974	0.167503	0.651303	0.0237208	0.0921689	0.0653043	No
smoking_initiation	5	86303812	89371745	cg24759337	87976889	LOC645323	Body	87476940	88476254	990	990	9.01e-07	0.838272	1.04e-07	0.0964239	0.0653034	No
smoking_initiation	7	1370794	2370794	cg04646809	1609853	KIAA1908|PSMG3	TSS200|TSS1500|Body	1110111	2109821	1801	1197	0.00145719	0.800407	0.000241515	0.132594	0.0653003	No
smoking_initiation	12	120583279	121583279	cg00935397	120703633	PXN	TSS200	120203721	121203427	1646	1039	0.234673	0.533875	0.0507538	0.115398	0.0652997	No
smoking_initiation	17	7303118	8303118	cg11178443	8192024	RANGRF|SLC25A35	3'UTR|1stExon|5'UTR	7692120	8690762	1801	1143	0.414674	0.328423	0.106958	0.0846461	0.0652981	No
smoking_initiation	8	26925349	27925349	cg17367545	27327410	CHRNA2	Body	26827547	27827391	3027	2502	1.94e-07	0.750243	4.78e-08	0.18446	0.0652968	No
smoking_initiation	1	209802043	210802043	cg01580568	209825856	LAMB3	TSS200|TSS1500	209325941	210324957	1547	801	0.361631	0.46276	0.0484191	0.061894	0.0652964	No
smoking_initiation	12	55974480	56974480	cg26761226	56617996	OBFC2B	TSS200	56120096	57117485	736	573	0.116485	0.765292	0.00700038	0.0459264	0.0652959	No
smoking_initiation	4	147297913	148297913	cg10828676	147443721	SLC10A7	TSS1500	146943817	147943482	1871	1111	0.000635762	0.786902	0.000118857	0.147048	0.0652955	No
smoking_initiation	20	53962393	54962393	cg05709046	54038768	LINC01441|LINC01440	TSS1500|Body	53538816	54538759	2203	1454	0.0027578	0.768202	0.000585985	0.163164	0.0652906	No
smoking_initiation	8	26925349	27925349	cg11098579	27326568	CHRNA2	Body	26826662	27826411	3029	2499	1.85e-07	0.712898	5.75e-08	0.221812	0.0652901	No
smoking_initiation	3	149043102	150043102	cg04725335	149741428	-	-	149241455	150241288	1970	1434	2e-09	6.35e-11	0.906036	0.0286752	0.0652885	Yes
smoking_initiation	16	220986	1220986	cg18893168	869604	-	-	370336	1369250	1572	1337	0.30965	0.415103	0.0897327	0.120226	0.0652885	No
smoking_initiation	17	7303118	8303118	cg25711358	7976532	ALOX12B	Body	7476549	8475245	1664	1433	0.446327	0.353479	0.0753208	0.0595867	0.0652869	No
smoking_initiation	17	1495177	2495177	cg21796999	2284094	SGSM2	3'UTR	1784818	2778988	1552	1242	0.111321	0.706079	0.0159856	0.101328	0.0652868	No
smoking_initiation	10	102686838	105665256	cg18243008	105072444	PCGF6	Body	104572881	105572249	1732	1732	3.08e-05	0.755162	7.32e-06	0.179514	0.0652858	No
smoking_initiation	5	164596435	168114971	cg09137095	166644457	-	-	166145907	167143919	1597	1597	1.05e-06	0.714275	3.25e-07	0.220438	0.0652849	No
smoking_initiation	8	90637052	93744504	cg06591622	92354767	SLC26A7	Body	91854889	92854743	1223	1223	0.0260761	0.807879	0.00315265	0.0976087	0.0652832	No
smoking_initiation	12	55974480	56974480	cg22225546	56212269	ORMDL2|SARNP	TSS1500|5'UTR	55714099	56704152	1201	577	0.111403	0.728975	0.0125147	0.0818255	0.0652816	No
smoking_initiation	2	200436399	201436399	cg03599729	200820225	C2orf60|C2orf47	Body|1stExon|5'UTR	200327718	201319793	1396	1360	0.0527541	0.779634	0.00648952	0.095841	0.065281	No
smoking_initiation	12	120583279	121583279	cg04402002	120756273	-	-	120256882	121256141	1642	1143	0.238532	0.563598	0.0394518	0.0931506	0.0652679	No
smoking_initiation	1	43511737	44511737	cg12739119	43770523	TIE1	Body	43270928	44270310	1726	1308	3.37e-08	0.619422	1.71e-08	0.315313	0.065265	No
smoking_initiation	10	102686838	105665256	cg17154542	103815129	C10orf76	5'UTR	103315801	104314881	1057	1057	0.0518996	0.803326	0.00482917	0.0746829	0.0652628	No
smoking_initiation	10	8303551	9303551	cg08860607	8374293	-	-	7874713	8872667	2943	1768	0.049145	0.667765	0.0149372	0.202896	0.0652568	No
smoking_initiation	15	83393243	84393243	cg00694058	83737015	BTBD1	TSS1500	83237691	84236464	1561	1296	0.000720468	0.83076	8.95e-05	0.103174	0.0652561	No
smoking_initiation	22	37897797	38897797	cg15780363	38480150	SLC16A8	TSS1500	37980494	38979235	1498	1449	0.000251433	1.72e-05	0.874723	0.0597529	0.0652554	No
smoking_initiation	1	153706358	155533918	cg10489353	153895885	GATAD2B	TSS1500	153397055	154395839	1321	977	0.0285164	0.794609	0.0038693	0.107753	0.0652528	No
smoking_initiation	2	124205	1124205	cg14123882	365531	-	-	12371	865361	2331	2180	1.26e-06	0.728636	3.57e-07	0.20611	0.0652522	No
smoking_initiation	10	102686838	105665256	cg07505132	103520762	-	-	103021106	104019447	1147	1147	0.1951	0.662793	0.0174943	0.0593662	0.0652458	No
smoking_initiation	6	99847745	101829173	cg12560772	100368134	MCHR2	3'UTR	99868207	100868009	2460	2460	0.155091	0.589663	0.0395802	0.150421	0.065245	No
smoking_initiation	7	1370794	2370794	cg26061674	1231492	-	-	736292	1729701	1866	387	0.00148394	0.800909	0.000244916	0.132121	0.0652411	No
smoking_initiation	1	153706358	155533918	cg17902745	154226189	UBAP2L	Body	153727632	154725924	1558	1558	0.0263285	0.73498	0.00600077	0.167451	0.06524	No
smoking_initiation	10	102686838	105665256	cg18918484	104221013	TMEM180	TSS200	103721210	104719819	1486	1486	5.88e-05	0.832753	7.2e-06	0.101941	0.0652399	No
smoking_initiation	15	83393243	84393243	cg27341832	84277424	SH3GL3	Body	83779683	84777131	1682	890	0.000737293	0.817376	0.000105183	0.116542	0.0652399	No
smoking_initiation	6	111158371	112158371	cg27530109	112032765	FYN	Body	111533130	112531403	1587	921	4.6e-07	0.789492	8.46e-08	0.145271	0.0652361	No
smoking_initiation	8	90637052	93744504	cg07575970	91586016	-	-	91086396	92084911	1560	1560	0.0231937	0.689306	0.0072374	0.215027	0.0652358	No
smoking_initiation	5	106325618	107865642	cg24828358	107148005	-	-	106648289	107647549	2310	2310	0.00353662	0.769859	0.000738215	0.160631	0.0652351	No
smoking_initiation	7	3003207	4003207	cg11928731	3820167	SDK1	Body	3320172	4319741	2936	2049	0.0132713	0.657154	0.005234	0.259105	0.065235	No
smoking_initiation	10	63174885	64174885	cg20746552	63809108	ARID5B	Body	63310040	64308304	1932	1674	3.12e-06	0.797858	5.35e-07	0.136904	0.0652349	No
smoking_initiation	4	140386963	141386963	cg14448434	140651952	MGST2|MAML3	Body|3'UTR	140152414	141151135	1719	1356	0.00381307	0.809373	0.000570414	0.121012	0.0652308	No
smoking_initiation	3	52386605	54266212	cg22753768	52443424	PHF7|BAP1	TSS1500|Body	51943652	52942876	1043	725	0.194065	0.643536	0.0225285	0.0746412	0.0652288	No
smoking_initiation	19	50629745	51629745	cg26353468	50553682	FLJ26850	TSS1500	50053790	51042981	1318	624	1.79e-10	1.44e-12	0.927388	0.00738467	0.0652275	Yes
smoking_initiation	12	55974480	56974480	cg05680740	56507797	-	-	56008393	57006998	758	743	0.115621	0.759569	0.00788017	0.0517034	0.0652262	No
smoking_initiation	17	37324339	38324339	cg10516146	37897246	GRB7	5'UTR	37399379	38393763	1403	1312	0.544237	0.136739	0.202888	0.0509103	0.0652252	No
smoking_initiation	11	27179916	29152996	cg25156688	27744054	BDNF	TSS1500	27245064	28243448	1546	1546	0.00077119	0.82172	0.000105347	0.112184	0.0652195	No
smoking_initiation	8	90637052	93744504	cg01434972	92054178	TMEM55A	TSS1500	91554603	92544192	1398	1398	0.0277432	0.807463	0.0033098	0.0962659	0.065218	No
smoking_initiation	2	124205	1124205	cg12942932	881987	-	-	382697	1381884	3753	2684	1.27e-06	0.732195	3.51e-07	0.202586	0.0652177	No
smoking_initiation	16	69076894	70607394	cg25468450	69167903	CIRH1A|CHTF8	TSS1500|Body	68668852	69666970	1709	856	0.0924763	0.676368	0.0199671	0.145973	0.0652153	No
smoking_initiation	10	102686838	105665256	cg14487644	104184138	CUEDC2	Body|ExonBnd	103685231	104682602	1439	1439	6.1e-05	0.824511	8.16e-06	0.110206	0.0652144	No
smoking_initiation	11	27179916	29152996	cg23079652	27899463	-	-	27399566	28399280	1295	1295	0.000791035	0.842865	8.55e-05	0.0910505	0.0652081	No
smoking_initiation	10	102686838	105665256	cg22882178	104001226	PITX3	1stExon|5'UTR	103501500	104500988	1164	1164	0.00994329	0.840567	0.000986099	0.0832958	0.0652076	No
smoking_initiation	20	29393501	31675258	cg17474349	30627861	-	-	30129201	31127647	1068	1068	0.323035	0.539305	0.0271659	0.0452882	0.0652057	No
smoking_initiation	20	29393501	31675258	cg14460003	31173015	-	-	30673424	31672998	1624	1624	0.151231	0.663119	0.0223798	0.0980659	0.065204	No
smoking_initiation	17	1495177	2495177	cg15249062	2415618	METT10D	TSS1500	1915770	2915589	1518	982	0.110779	0.704189	0.0162972	0.103531	0.0652033	No
smoking_initiation	2	200436399	201436399	cg19218722	200820956	C2orf60|C2orf47	TSS1500|Body	200327718	201320531	1397	1361	0.0526585	0.778222	0.00659007	0.0973272	0.0652021	No
smoking_initiation	4	140386963	141386963	cg24695316	141348950	CLGN	TSS200	140849146	141848258	1721	750	0.00377963	0.801975	0.000605627	0.128439	0.0652014	No
smoking_initiation	1	153706358	155533918	cg04934776	154179861	C1orf189|C1orf43	TSS1500|3'UTR	153682291	154679567	1529	1501	0.0288202	0.804539	0.0035104	0.0979304	0.0652005	No
smoking_initiation	1	65969643	66969643	cg10062258	65885702	LEPR|LEPROT	TSS1500	65387941	66385430	2268	1163	0.0160009	0.755341	0.00339222	0.160068	0.065198	No
smoking_initiation	12	16248721	17248721	cg22702331	16759731	LMO3	TSS1500|5'UTR	16260344	17259505	1673	1661	0.0137004	0.783822	0.00235955	0.134929	0.065189	No
smoking_initiation	11	63633552	64633552	cg19421484	64052187	BAD|GPR137	TSS200|TSS1500|Body	63552199	64549514	1105	1010	0.466659	0.383897	0.0462628	0.0379929	0.0651876	No
smoking_initiation	17	26823322	27823322	cg01993011	26865996	-	-	26375467	27365862	766	459	0.349577	0.515468	0.0282209	0.0415478	0.0651867	No
smoking_initiation	17	26823322	27823322	cg07740335	26870468	-	-	26375467	27369175	775	468	0.351683	0.518597	0.0261053	0.03843	0.0651852	No
smoking_initiation	7	1370794	2370794	cg21700772	1644443	-	-	1144527	2143165	1768	1290	0.00149425	0.820772	0.000204648	0.112345	0.0651838	No
smoking_initiation	1	153706358	155533918	cg05367134	153740087	INTS3	Body	153240303	154239927	1305	583	0.0304337	0.796986	0.00395261	0.103444	0.0651831	No
smoking_initiation	1	153706358	155533918	cg04143106	153963266	RPS27	1stExon|5'UTR	153463448	154462360	1332	1116	0.0291912	0.813426	0.00319641	0.0890045	0.0651816	No
smoking_initiation	3	47490500	50681136	cg02047221	49686805	BSN	Body	49189030	50185508	1213	1213	0.00222885	0.862121	0.000181888	0.0702893	0.0651792	No
smoking_initiation	5	106325618	107865642	cg03718773	106941252	EFNA5	Body	106441455	107440856	2404	2404	0.0035764	0.777963	0.000701729	0.15258	0.0651787	No
smoking_initiation	11	27179916	29152996	cg04685076	27661304	BDNF-AS	Body	27162055	28160335	1734	1650	0.000768928	0.81931	0.000107647	0.114635	0.0651783	No
smoking_initiation	10	102686838	105665256	cg14553436	104822996	CNNM2	Body	104323028	105322617	1724	1724	3.3e-05	0.812724	4.96e-06	0.12206	0.0651781	No
smoking_initiation	6	111158371	112158371	cg01309418	111278585	GTF3C6	TSS1500	110779377	111777219	1867	1148	5.48e-07	0.79659	9.52e-08	0.138234	0.0651754	No
smoking_initiation	1	153706358	155533918	cg26037239	153643678	ILF2	TSS200	153143722	154142265	1442	463	0.132605	0.696304	0.0169546	0.0889631	0.0651742	No
smoking_initiation	16	220986	1220986	cg00235270	638109	RAB40C	TSS1500	143503	1132052	1622	1542	0.250829	0.33637	0.148526	0.199113	0.0651623	No
smoking_initiation	6	111158371	112158371	cg08120114	111680168	REV3L	Body	111180172	112180086	1788	1758	4.73e-07	0.813062	7.09e-08	0.121776	0.0651612	No
smoking_initiation	1	7291461	8984823	cg24550298	8386089	SLC45A1	Body	7886116	8885551	1838	1838	0.013904	0.768036	0.00271996	0.150181	0.0651593	No
smoking_initiation	17	1495177	2495177	cg20157666	1937499	DPH1	Body	1439748	2437491	1741	1652	0.0923285	0.585898	0.0349425	0.221673	0.0651579	No
smoking_initiation	3	52386605	54266212	cg14533567	52705872	PBRM1	Body	52207886	53205494	1433	1263	0.169365	0.676852	0.0177512	0.0708763	0.0651555	No
smoking_initiation	6	26754967	30729306	cg02202985	27776367	HIST1H2BL|HIST1H2AI|HIST1H3H	TSS1500|1stExon	27578761	28275625	1107	1107	0.10092	0.745914	0.0104963	0.0775144	0.0651547	No
smoking_initiation	15	83393243	84393243	cg04184836	83316640	CPEB1	1stExon|5'UTR	82827938	83812085	1076	754	0.00611625	0.846491	0.000590411	0.0816479	0.0651542	No
smoking_initiation	12	120583279	121583279	cg08630639	121666925	P2RX4	Body	121167039	122166477	1978	969	0.2011	0.579364	0.0397958	0.114586	0.0651541	No
smoking_initiation	6	99847745	101829173	cg23366376	100586916	-	-	100087024	101086372	2085	2085	0.066152	0.602092	0.0263986	0.240205	0.0651525	No
smoking_initiation	10	102686838	105665256	cg23247968	104535961	C10orf26	Body|1stExon|5'UTR	104036008	105035954	1832	1832	3.28e-05	0.80778	5.16e-06	0.127033	0.0651496	No
smoking_initiation	10	102686838	105665256	cg25937598	105240427	CALHM3	TSS1500	104740568	105739996	1734	1555	8.25e-05	0.801282	1.37e-05	0.133473	0.0651489	No
smoking_initiation	7	1370794	2370794	cg08833787	1567613	-	-	1067720	2067593	1870	1102	0.00142666	0.783621	0.000272358	0.149533	0.0651472	No
smoking_initiation	5	169799916	170799916	cg23912804	169853607	KCNIP1	Body	169353757	170353473	2455	1361	0.320441	0.414637	0.0871162	0.11266	0.0651456	No
smoking_initiation	14	79063654	80602233	cg13680118	79079836	NRXN3	5'UTR	78580049	79579452	1782	706	0.130175	0.648927	0.0260348	0.129719	0.0651441	No
smoking_initiation	12	69155167	70155167	cg16062579	69491491	-	-	68992463	69990580	2106	1883	0.210819	0.563749	0.0436442	0.116644	0.065144	No
smoking_initiation	16	69076894	70607394	cg09288606	69141391	HAS3	TSS200|5'UTR	68641650	69640867	1695	805	0.122675	0.681632	0.0199217	0.110628	0.065143	No
smoking_initiation	12	111404371	113118346	cg24703420	111373904	-	-	110876009	111873167	999	274	0.480319	0.0120312	0.43176	0.0107497	0.06514	No
smoking_initiation	4	67517710	68517710	cg15937811	68424633	STAP1	1stExon	67924908	68923828	2508	1584	0.0581757	0.687315	0.0147829	0.174587	0.0651392	No
smoking_initiation	10	21532942	22532942	cg15818800	22292583	DNAJC1	1stExon|5'UTR	21793824	22792492	588	504	6.82e-06	0.892972	3.2e-07	0.0418846	0.0651362	No
smoking_initiation	1	153706358	155533918	cg16262756	154156180	TPM3	TSS1500|Body	153656352	154655042	1542	1478	0.0284784	0.795002	0.00385429	0.107531	0.0651349	No
smoking_initiation	18	72035282	73035282	cg14135939	72419155	ZNF407	Body	71919589	72916741	1934	1522	0.0161528	0.687576	0.00530689	0.225833	0.0651318	No
smoking_initiation	2	199023122	200023122	cg16798252	200334402	FLJ32063	Body	199835027	200834282	1067	159	0.106636	0.751851	0.00949641	0.0668903	0.0651256	No
smoking_initiation	2	200436399	201436399	cg16798252	200334402	FLJ32063	Body	199835027	200834282	1067	574	0.106636	0.751851	0.00949641	0.0668903	0.0651256	No
smoking_initiation	8	90637052	93744504	cg02318048	92975117	RUNX1T1	Body	92478693	93474682	1395	1395	0.000186595	0.817	2.69e-05	0.117662	0.0651249	No
smoking_initiation	3	25225501	26225501	cg16927871	25469991	RARB	1stExon|5'UTR	24970025	25969031	2357	1507	0.387402	0.379597	0.0848264	0.0830522	0.0651221	No
smoking_initiation	3	47490500	50681136	cg01001510	49095472	QRICH1	Body	48597553	49594060	877	877	0.266981	0.552879	0.0374771	0.0775445	0.0651175	No
smoking_initiation	10	21532942	22532942	cg16073611	22100381	DNAJC1	Body	21600505	22597174	798	774	5.53e-06	0.862938	4.61e-07	0.0719435	0.0651123	No
smoking_initiation	9	127573097	128573097	cg10392895	127614999	WDR38	TSS1500	127116102	128112896	1030	769	0.0809672	0.744974	0.0106865	0.0982604	0.0651117	No
smoking_initiation	2	155182556	156182556	cg16407851	155551611	-	-	155052808	156050482	2218	2056	0.0234847	0.765039	0.00436115	0.142004	0.0651109	No
smoking_initiation	1	45996709	46996709	cg16317481	46330597	MAST2	Body	45830824	46830447	1792	1511	0.000165385	1.4e-05	0.861593	0.0731198	0.065108	No
smoking_initiation	7	1370794	2370794	cg16964249	1499380	MICALL2	TSS1500	999732	1998384	1949	1009	0.0014398	0.790717	0.000259552	0.142477	0.0651073	No
smoking_initiation	1	153706358	155533918	cg13478957	153700146	INTS3	TSS1500	153200272	154197126	1377	518	0.0705961	0.745377	0.0102944	0.108627	0.065106	No
smoking_initiation	18	72035282	73035282	cg07460391	72900456	-	-	72400931	73399439	1920	1019	0.0166677	0.724399	0.00436098	0.189468	0.0651041	No
smoking_initiation	12	120583279	121583279	cg08794830	121548715	-	-	121049148	122045574	1978	1223	0.135961	0.667593	0.0222351	0.109113	0.0650984	No
smoking_initiation	10	102686838	105665256	cg16630836	104005217	GBF1	TSS200	103505816	104504534	1166	1166	0.00968305	0.818656	0.0012465	0.105321	0.0650933	No
smoking_initiation	6	111158371	112158371	cg12400025	111913206	TRAF3IP2	Body	111414097	112413178	1454	1093	4.8e-07	0.825067	6.4e-08	0.10984	0.0650933	No
smoking_initiation	1	43511737	44511737	cg27116500	44106128	-	-	43606496	44605664	1725	1428	4.41e-08	0.811144	6.73e-09	0.123765	0.0650915	No
smoking_initiation	1	153706358	155533918	cg05135015	153963304	RPS27	Body	153463448	154462360	1332	1116	0.0293159	0.816902	0.00307486	0.0856175	0.0650893	No
smoking_initiation	7	1370794	2370794	cg12342520	1393991	-	-	894027	1892565	1861	788	0.00147243	0.807317	0.000229727	0.125892	0.0650889	No
smoking_initiation	10	102686838	105665256	cg27023263	104070683	GBF1	Body	103571113	104570152	1279	1279	0.0075238	0.827559	0.000900013	0.0989292	0.0650884	No
smoking_initiation	6	26754967	30729306	cg25485294	27841324	HIST1H3I|HIST1H4L	TSS200|TSS1500	27578761	28341099	1274	1274	0.0850982	0.753106	0.00982511	0.0868856	0.0650852	No
smoking_initiation	2	43750149	45659091	cg16509777	45172265	SIX3	3'UTR	44672797	45672140	2372	2339	1.03e-05	0.763679	2.32e-06	0.171224	0.0650844	No
smoking_initiation	1	153706358	155533918	cg00982167	154244940	HAX1	TSS200	153746610	154744937	1580	1580	0.028777	0.803339	0.00355737	0.0992426	0.0650841	No
smoking_initiation	6	26754967	30729306	cg20809402	28194795	ZSCAN9	ExonBnd|5'UTR	27695329	28694770	1843	1843	0.0656898	0.704958	0.014008	0.150263	0.0650813	No
smoking_initiation	3	52386605	54266212	cg27404193	53317883	DCP1A	3'UTR	52818579	53817358	1908	1908	0.142988	0.587765	0.0399624	0.164204	0.0650806	No
smoking_initiation	10	21532942	22532942	cg08617801	21586163	-	-	21086468	22084189	1368	585	5.36e-06	0.826038	7.07e-07	0.108876	0.0650797	No
smoking_initiation	18	40814171	41814171	cg06218533	42301652	SETBP1	Body	41802686	42801416	1857	25	0.0106191	0.783552	0.00188288	0.138867	0.0650794	No
smoking_initiation	18	42158643	43158643	cg06218533	42301652	SETBP1	Body	41802686	42801416	1857	1087	0.0106191	0.783552	0.00188288	0.138867	0.0650794	No
smoking_initiation	9	133834588	135407263	cg11883814	134756631	MED27	Body	134256675	135255674	1937	1937	0.0586251	0.739963	0.0100133	0.126323	0.0650765	No
smoking_initiation	7	1370794	2370794	cg01497501	1200135	ZFAND2A	TSS1500	700257	1699326	1868	363	0.00268806	0.797903	0.00045126	0.133883	0.0650748	No
smoking_initiation	11	63633552	64633552	cg03212685	63879617	MACROD1|FLRT1	Body|5'UTR	63380972	64377650	1155	915	0.457998	0.375869	0.0555423	0.0455172	0.0650731	No
smoking_initiation	7	1370794	2370794	cg19147804	1989927	MAD1L1	Body	1490667	2489873	1843	1636	0.0013962	0.766911	0.00030291	0.166318	0.0650711	No
smoking_initiation	10	102686838	105665256	cg19351107	104935390	NT5C2	5'UTR	104436641	105432434	1737	1737	3.36e-05	0.825893	4.43e-06	0.108999	0.0650701	No
smoking_initiation	12	120583279	121583279	cg25296939	120884387	TRIAP1|GATC	TSS200|Body	120387426	121383061	1707	1419	0.229687	0.58623	0.0335216	0.0854919	0.0650697	No
smoking_initiation	7	68468288	70496371	cg07470570	70163455	AUTS2	Body	69667660	70663103	2245	1820	0.0126912	0.777864	0.00231878	0.142057	0.0650688	No
smoking_initiation	3	47490500	50681136	cg21071815	50329421	IFRD2	Body	49829653	50828517	1082	852	0.00633012	0.847361	0.000602888	0.0806385	0.0650674	No
smoking_initiation	15	83393243	84393243	cg11995234	83862667	HDGFRP3	Body	83362758	84362391	1601	1545	0.000707558	0.815873	0.00010261	0.118252	0.0650644	No
smoking_initiation	7	1370794	2370794	cg07347869	1595217	TMEM184A	5'UTR	1095410	2093162	1841	1156	0.000786059	0.431765	0.000913087	0.501473	0.065063	No
smoking_initiation	6	111158371	112158371	cg27151360	111279956	GTF3C6	1stExon|5'UTR	110780909	111779833	1869	1151	5.34e-07	0.776316	1.09e-07	0.158626	0.0650577	No
smoking_initiation	10	21532942	22532942	cg09090342	21618877	-	-	21118941	22118067	1325	602	5.42e-06	0.838697	6.22e-07	0.0962398	0.0650569	No
smoking_initiation	1	7291461	8984823	cg14653326	8449835	RERE	Body|5'UTR	7951843	8949480	1710	1710	0.0143802	0.794353	0.00224535	0.123967	0.0650545	No
smoking_initiation	3	74454560	75454560	cg12798564	75263641	-	-	74764495	75501070	1419	1407	0.01288	0.82054	0.00157002	0.0999555	0.0650541	No
smoking_initiation	10	21532942	22532942	cg10595773	22331462	-	-	21831895	22831241	638	479	9.36e-06	0.867757	7.25e-07	0.0671812	0.0650514	No
smoking_initiation	1	153706358	155533918	cg06155434	153779989	GATAD2B	3'UTR	153280190	154279975	1310	653	0.0293314	0.817314	0.0030615	0.0852433	0.0650499	No
smoking_initiation	10	102686838	105665256	cg04426842	105362550	SH3PXD2A	Body	104863843	105860586	1685	1307	9.9e-05	0.815126	1.45e-05	0.119712	0.065049	No
smoking_initiation	6	26754967	30729306	cg07713538	30879930	GTF2H4	Body	30379965	31379823	9549	1255	0.25082	0.122231	0.377836	0.184064	0.0650481	No
smoking_initiation	3	47490500	50681136	cg13863402	50275278	GNAI2	Body|5'UTR	49776178	50774665	1057	923	0.00429324	0.826963	0.000535912	0.103162	0.0650454	No
smoking_initiation	7	68468288	70496371	cg15685693	70597351	WBSCR17	TSS200	70097430	71097086	2712	1121	0.608073	0.112907	0.180521	0.033454	0.0650451	No
smoking_initiation	7	1370794	2370794	cg08901151	2172260	MAD1L1	Body	1672540	2664214	2045	1429	0.00183556	0.791963	0.000326561	0.140831	0.065044	No
smoking_initiation	12	111404371	113118346	cg07687608	112711764	HECTD4	Body	112214459	113211672	1082	895	0.402511	0.218746	0.203289	0.110413	0.0650404	No
smoking_initiation	10	102686838	105665256	cg08437570	104195699	MIR146B	TSS1500	103697054	104695699	1460	1460	6.15e-05	0.843689	6.65e-06	0.0912057	0.0650368	No
smoking_initiation	4	140386963	141386963	cg01776216	141349725	CLGN	TSS1500	140850129	141849308	1716	744	0.00384855	0.816597	0.000537493	0.113982	0.0650348	No
smoking_initiation	6	108494161	109494161	cg08131796	108051503	SCML4	Body|5'UTR	107552400	108549029	1422	49	2.49e-09	5.78e-10	0.759015	0.175952	0.0650334	Yes
smoking_initiation	12	120583279	121583279	cg04367166	121118156	-	-	120618503	121617707	2026	1886	0.132867	0.656464	0.0245256	0.12111	0.0650332	No
smoking_initiation	1	70990122	74324909	cg24525913	72749880	-	-	72253096	73249101	1461	1461	0.0121644	0.809396	0.00168011	0.111727	0.0650331	No
smoking_initiation	6	26754967	30729306	cg25474372	28762125	-	-	28262655	29262076	2442	2442	0.147141	0.623945	0.0312851	0.132598	0.065031	No
smoking_initiation	6	97199925	99136905	cg27487355	98411352	-	-	97911843	98911141	1508	1508	0.00245026	0.825282	0.000317644	0.106922	0.065028	No
smoking_initiation	13	60205792	61205792	cg21028604	60718776	DIAPH3|DIAPH3-AS2	TSS200|Body	60219426	61218754	2032	2006	0.559752	0.171476	0.156019	0.0477302	0.0650226	No
smoking_initiation	7	1370794	2370794	cg02546487	2260002	MAD1L1	Body	1760564	2759962	2046	1307	0.0888704	0.712499	0.0148245	0.118787	0.0650186	No
smoking_initiation	18	72035282	73035282	cg17612699	72345691	ZNF407	1stExon	71846223	72845315	1974	1368	0.0179959	0.765995	0.00346747	0.147528	0.0650138	No
smoking_initiation	8	26925349	27925349	cg14436428	27341515	-	-	26842242	27841471	2994	2533	1.67e-07	0.64488	7.52e-08	0.290106	0.0650134	No
smoking_initiation	2	102926177	105131814	cg08682760	104694659	-	-	104194980	105194282	1310	1181	1.36e-07	0.822231	1.87e-08	0.112757	0.0650127	No
smoking_initiation	1	43511737	44511737	cg22100476	43638037	EBNA1BP2|WDR65	TSS200|Body|1stExon|5'UTR	43138112	44137257	1690	1073	4.27e-08	0.78458	8.18e-09	0.150409	0.0650104	No
smoking_initiation	10	63174885	64174885	ch.10.1305203R	63407435	-	-	62907916	63907211	1697	1371	2.95e-06	0.755002	7.04e-07	0.179987	0.0650073	No
smoking_initiation	12	120583279	121583279	cg15682033	121352822	-	-	120853557	121852130	2159	1636	0.128117	0.631959	0.0294947	0.145423	0.0650063	No
smoking_initiation	2	161601261	163302993	cg16172329	162907368	DPP4	Body	162407394	163407074	843	795	0.000151426	0.868499	1.16e-05	0.066335	0.0650027	No
smoking_initiation	10	63174885	64174885	cg00409021	63959748	RTKN2	Body	63460654	64457669	1827	1258	3.13e-06	0.800894	5.24e-07	0.134104	0.0649983	No
smoking_initiation	20	29393501	31675258	cg12349227	30434135	FOXS1	TSS1500	29934231	30934068	1115	1115	0.0201985	0.00861875	0.635209	0.270981	0.0649926	No
smoking_initiation	10	102686838	105665256	cg27224392	104474430	SFXN2|ARL3	TSS1500|1stExon|5'UTR	103975793	104973061	1829	1829	3.28e-05	0.808605	5.13e-06	0.126368	0.0649882	No
smoking_initiation	12	120583279	121583279	cg16396488	120766223	PLA2G1B	TSS1500	120266794	121265596	1656	1164	0.23704	0.560106	0.0410159	0.0968523	0.0649868	No
smoking_initiation	5	59621271	60621271	cg23111196	60603263	-	-	60103452	61102954	1657	868	0.0338296	0.747025	0.00668163	0.147478	0.0649857	No
smoking_initiation	2	58789218	61026618	cg23519930	60963021	-	-	60463029	61462400	1758	1137	0.00399326	0.796881	0.000669171	0.133473	0.0649837	No
smoking_initiation	6	26754967	30729306	cg06214107	27418676	ZNF184	3'UTR	27578761	27914874	451	451	0.398039	0.496661	0.0179658	0.0223522	0.0649821	No
smoking_initiation	10	102686838	105665256	cg26176158	104936358	NT5C2	5'UTR	104436641	105435789	1740	1740	3.29e-05	0.809147	5.12e-06	0.125837	0.0649774	No
smoking_initiation	18	42158643	43158643	cg08052751	42366943	SETBP1	Body	41867582	42866471	1936	1248	0.0105579	0.77904	0.00194545	0.143485	0.0649717	No
smoking_initiation	3	47490500	50681136	cg23625931	49977418	RBM6	TSS200	49477466	50474624	1069	1069	0.00210274	0.853186	0.000196214	0.0795489	0.064966	No
smoking_initiation	8	8208714	11263655	cg01652721	10755161	XKR6	3'UTR	10255181	11254916	2947	2947	0.124446	0.610277	0.03394	0.166376	0.0649616	No
smoking_initiation	1	7291461	8984823	cg17861150	8425258	RERE	Body|5'UTR	7925551	8925112	1777	1777	0.0134097	0.74074	0.00321786	0.177686	0.0649455	No
smoking_initiation	3	47490500	50681136	cg17936062	50290579	GNAI2	Body	49790682	50790523	1073	910	0.00444066	0.855758	0.00038678	0.0744714	0.0649436	No
smoking_initiation	1	153706358	155533918	cg07429394	153918709	DENND4B	5'UTR	153418785	154418415	1349	1033	0.0291175	0.811366	0.00327864	0.091295	0.064943	No
smoking_initiation	16	69076894	70607394	cg08047619	69433443	-	-	68935477	69933390	1576	1402	0.050646	0.785665	0.00598427	0.0927683	0.0649364	No
smoking_initiation	4	67517710	68517710	cg17346914	68411914	CENPC	TSS1500	67914514	68911738	2461	1600	0.0559111	0.687665	0.0144033	0.177085	0.0649356	No
smoking_initiation	2	43750149	45659091	cg15776636	45182392	-	-	44682667	45682271	2380	2323	8.45e-06	0.624639	4.2e-06	0.310417	0.0649319	No
smoking_initiation	11	27179916	29152996	cg17274290	27235325	BBOX1-AS1	Body	26738420	27734420	2028	1121	0.000722697	0.76975	0.000154452	0.164443	0.0649296	No
smoking_initiation	17	7303118	8303118	cg07803611	7366229	ZBTB4	Body	6867488	7864754	1626	1002	0.477416	0.334147	0.0726936	0.0508138	0.0649293	No
smoking_initiation	1	43511737	44511737	cg16876933	43490124	-	-	42990224	43989898	1800	732	9.72e-05	0.808355	1.52e-05	0.126605	0.0649277	No
smoking_initiation	2	161601261	163302993	cg24560783	163100931	FAP	TSS1500	162601335	163596559	831	502	0.000151904	0.871243	1.11e-05	0.0636694	0.0649247	No
smoking_initiation	2	224972985	226832033	cg02277012	225862535	DOCK10	Body	225362798	226362291	2225	2225	0.146026	0.586657	0.0403506	0.162043	0.0649238	No
smoking_initiation	2	181527603	182527603	cg15839532	182522257	CERKL	TSS1500	182022567	183021982	1590	992	0.0914005	0.662043	0.022042	0.159593	0.0649218	No
smoking_initiation	6	111158371	112158371	cg26562007	111920964	TRAF3IP2-AS1|TRAF3IP2	Body|5'UTR	111421366	112420703	1479	1088	4.87e-07	0.835904	5.78e-08	0.0991755	0.0649202	No
smoking_initiation	2	144900317	146640132	cg27597989	145424851	TEX41	TSS1500	144926195	145922779	948	948	0.0158171	0.84115	0.00144301	0.0766738	0.0649158	No
smoking_initiation	17	1495177	2495177	cg08820497	1620775	C17orf91|WDR81	TSS1500|Body|5'UTR	1123227	2119818	1865	1138	0.153088	0.651662	0.0248066	0.105531	0.064912	No
smoking_initiation	1	43511737	44511737	cg05298361	43523975	-	-	43024213	44023615	1723	777	2.08e-07	0.78935	3.84e-08	0.14574	0.0649093	No
smoking_initiation	6	26754967	30729306	cg17658733	27219385	PRSS16	Body	27578761	27713528	213	213	0.601684	0.308848	0.0162721	0.00828769	0.0649083	No
smoking_initiation	1	153706358	155533918	cg26008365	153958797	RAB13	1stExon|5'UTR	153459023	154457855	1342	1112	0.0264982	0.738386	0.00589886	0.16431	0.0649072	No
smoking_initiation	3	47490500	50681136	cg02147980	50227491	-	-	49730058	50727034	1037	978	0.00447283	0.862349	0.000352624	0.06792	0.0649055	No
smoking_initiation	3	16351202	17351202	cg22202022	16675660	-	-	16673075	17175592	1297	1297	0.66454	0.159513	0.0895991	0.0214421	0.0649052	No
smoking_initiation	12	55974480	56974480	cg00556697	56872238	GLS2	Body|5'UTR	56372558	57371512	1099	473	0.111963	0.730687	0.012292	0.0801546	0.0649039	No
smoking_initiation	7	1370794	2370794	cg11643461	2029185	MAD1L1	Body	1532384	2528599	1964	1626	0.00138821	0.762523	0.000311205	0.170875	0.0649026	No
smoking_initiation	11	27179916	29152996	cg19794939	27494405	LGR4	TSS200	26995222	27993937	1903	1447	0.000743925	0.792668	0.000132914	0.141558	0.0648968	No
smoking_initiation	18	72035282	73035282	cg12031346	72206701	CNDP1	Body	71707139	72706197	2066	1213	0.0178884	0.761411	0.00357788	0.152226	0.0648966	No
smoking_initiation	18	72035282	73035282	cg16976714	72705249	ZNF407	Body	72207561	73204128	1737	1298	0.0184588	0.794472	0.0027756	0.119397	0.064896	No
smoking_initiation	3	47490500	50681136	cg13907146	50243565	SLC38A3	5'UTR	49744392	50743005	1050	966	0.00450999	0.869499	0.000315602	0.0607813	0.0648942	No
smoking_initiation	1	153706358	155533918	cg20489272	154530688	UBE2Q1	Body	154031217	155030557	1593	1593	0.0271816	0.750825	0.00549106	0.151612	0.0648906	No
smoking_initiation	1	153706358	155533918	cg10771630	154189335	C1orf43	Body	153689645	154688488	1538	1518	0.0284643	0.794606	0.00387699	0.108164	0.0648881	No
smoking_initiation	3	117322149	118825714	cg09407319	117712278	-	-	117213337	118211749	2384	2216	0.000608822	0.697415	0.000206848	0.236882	0.064887	No
smoking_initiation	2	137071174	138807575	cg24449653	137813993	THSD7B	Body|ExonBnd	137314018	138313989	2560	2560	0.169549	0.599661	0.0365825	0.129321	0.0648868	No
smoking_initiation	8	90637052	93744504	cg22036294	92988104	RUNX1T1	Body	92495292	93487821	1406	1406	0.000182166	0.797605	3.14e-05	0.137295	0.0648861	No
smoking_initiation	3	146606319	148216635	cg08889797	147106489	ZIC4	Body|3'UTR	146606722	147605929	1821	1821	0.000130699	1.35e-06	0.925523	0.00946059	0.0648846	No
smoking_initiation	10	102686838	105665256	cg13358362	105072446	PCGF6	Body	104572881	105572249	1732	1732	3.27e-05	0.801553	5.44e-06	0.133525	0.0648843	No
smoking_initiation	6	26754967	30729306	cg23903549	28220159	ZKSCAN4	TSS200|5'UTR	27721304	28719976	1916	1916	0.0679649	0.724577	0.0122321	0.130343	0.0648839	No
smoking_initiation	11	63633552	64633552	cg11487187	64124778	CCDC88B	3'UTR	63625460	64624457	1081	1065	0.450689	0.370707	0.0624334	0.0512888	0.0648818	No
smoking_initiation	20	29393501	31675258	cg21991536	31036723	NOL4L	Body	30539421	31536243	1461	1461	0.155847	0.683314	0.0178335	0.0781266	0.0648797	No
smoking_initiation	1	43511737	44511737	cg15379237	44445539	B4GALT2	TSS1500|5'UTR	43948774	44944092	1594	932	4.49e-08	0.826395	5.91e-09	0.108726	0.0648792	No
smoking_initiation	1	43511737	44511737	cg24466421	44070974	PTPRF	Body	43572390	44570858	1697	1481	4.37e-08	0.804218	7.12e-09	0.130906	0.0648757	No
smoking_initiation	1	153706358	155533918	cg20773694	153895324	GATAD2B	1stExon|5'UTR	153397055	154395077	1320	976	0.0293728	0.818472	0.00302603	0.0842552	0.0648735	No
smoking_initiation	18	42158643	43158643	cg19221748	42792855	SLC14A2	TSS200	42292976	43292793	2178	1752	0.00545399	0.757197	0.00123393	0.171246	0.0648691	No
smoking_initiation	12	120583279	121583279	cg03875473	121478135	OASL	TSS1500	120978489	121976108	2056	1356	0.12642	0.621302	0.0316978	0.155717	0.0648629	No
smoking_initiation	10	21532942	22532942	cg07721409	22294814	-	-	21797272	22794748	590	503	6.92e-06	0.881317	4.23e-07	0.0538132	0.0648621	No
smoking_initiation	5	169799916	170799916	cg12989934	170108187	KCNIP1	Body	169608222	170604858	2205	1792	0.172494	0.557091	0.0486145	0.156942	0.0648587	No
smoking_initiation	7	132583234	134089846	cg16584327	133979952	SLC35B4	Body	133480664	134479523	2777	1581	0.0578019	0.654663	0.018071	0.204606	0.0648576	No
smoking_initiation	15	47185010	48185010	cg12500192	47689070	SEMA6D	5'UTR	47189211	48188288	2131	2123	3.32e-07	0.799576	5.62e-08	0.135567	0.0648567	No
smoking_initiation	12	55974480	56974480	cg08492515	56552479	MYL6	Body|ExonBnd	56052541	57051293	693	631	0.116018	0.762161	0.00753497	0.0494348	0.0648511	No
smoking_initiation	18	40814171	41814171	cg20127035	42260234	SETBP1	TSS1500|1stExon|5'UTR	41760649	42760200	1789	82	0.0113599	0.791155	0.00187842	0.130756	0.0648505	No
smoking_initiation	18	42158643	43158643	cg20127035	42260234	SETBP1	TSS1500|1stExon|5'UTR	41760649	42760200	1789	962	0.0113599	0.791155	0.00187842	0.130756	0.0648505	No
smoking_initiation	10	21532942	22532942	cg03443996	21784983	C10orf114	Body	21285131	22284140	1034	650	5.53e-06	0.86193	4.7e-07	0.0732162	0.0648478	No
smoking_initiation	1	153706358	155533918	cg14215105	153715578	INTS3	Body	153215661	154213547	1338	546	0.038305	0.810173	0.00391604	0.0827617	0.0648442	No
smoking_initiation	6	111158371	112158371	cg00722097	111195976	AMD1	TSS200	110696370	111690904	2033	1093	6.62e-07	0.753935	1.59e-07	0.181221	0.0648429	No
smoking_initiation	12	120583279	121583279	cg14028396	121236328	SPPL3	Body	120736865	121728542	2165	1775	0.0617057	0.30458	0.0958453	0.473029	0.0648402	No
smoking_initiation	7	77271983	78271983	cg19772723	77326842	RSBN1L	Body	76828953	77826757	2511	1405	0.0974671	0.658841	0.0230581	0.155799	0.0648345	No
smoking_initiation	12	55974480	56974480	cg10057843	56473559	ERBB3	TSS1500	55973972	56969281	871	868	0.114391	0.751539	0.0091548	0.0600814	0.0648342	No
smoking_initiation	3	180909057	181909057	cg13921386	180706899	DNAJC19	Body|5'UTR	180206930	181205593	1039	245	0.00729913	0.00047828	0.87042	0.05697	0.0648326	No
smoking_initiation	12	120583279	121583279	cg04475708	120907891	DYNLL1|SFRS9	TSS1500|1stExon|5'UTR	120408905	121407256	1740	1493	0.14017	0.671871	0.0212649	0.101863	0.064831	No
smoking_initiation	1	43511737	44511737	cg27034200	44456884	CCDC24	TSS1500	43957515	44956714	1600	923	4.44e-08	0.816638	6.45e-09	0.118535	0.0648269	No
smoking_initiation	20	61488382	62488382	cg23831891	62437033	ZBTB46	TSS200	61940280	62918893	1959	1198	0.00470106	0.000229651	0.886982	0.0432651	0.0648226	No
smoking_initiation	1	43511737	44511737	cg09988116	43750693	C1orf210	5'UTR	43251363	44250381	1700	1257	4.14e-08	0.761518	9.45e-09	0.173662	0.0648198	No
smoking_initiation	2	43750149	45659091	cg16402715	45640532	SRBD1	Body	45140616	46139477	2602	1471	9.96e-06	0.718612	3e-06	0.216561	0.064814	No
smoking_initiation	5	106325618	107865642	cg03293629	106803314	EFNA5	Body	106303607	107303234	2359	2325	0.00351126	0.7636	0.000769639	0.16731	0.0648091	No
smoking_initiation	2	200436399	201436399	cg27617715	200637602	FTCDNL1	Body	200137608	201137031	1205	1054	0.0533701	0.787827	0.00596774	0.0880285	0.0648064	No
smoking_initiation	2	144900317	146640132	cg25497482	145818669	TEX41	Body	145319073	146316058	1339	1339	1.09e-13	0.68829	3.92e-14	0.246907	0.0648036	No
smoking_initiation	3	52386605	54266212	cg20141751	52740234	GLT8D1|SPCS1	TSS200|1stExon	52241164	53240197	1482	1341	0.160332	0.642363	0.026479	0.106022	0.0648035	No
smoking_initiation	1	153706358	155533918	cg09692431	153950286	JTB	1stExon|5'UTR	153450379	154446198	1362	1108	0.0280133	0.780604	0.00438738	0.122192	0.0648033	No
smoking_initiation	5	86303812	89371745	cg24914842	88039920	MEF2C	Body	87540210	88539103	952	952	9.31e-07	0.866472	7.39e-08	0.0687243	0.0648027	No
smoking_initiation	1	153706358	155533918	cg00040380	153963107	RPS27	TSS200	153463448	154462360	1332	1116	0.0295508	0.823448	0.00284989	0.079349	0.0648019	No
smoking_initiation	12	55974480	56974480	cg01836293	56222291	TMEM198B|DNAJC14	TSS1500|Body	55722311	56704152	1168	577	0.112247	0.734464	0.0117394	0.0767489	0.0648006	No
smoking_initiation	2	124205	1124205	cg13087445	503241	-	-	12371	1002743	2842	2691	1.3e-06	0.751244	3.19e-07	0.183954	0.0648005	No
smoking_initiation	1	153706358	155533918	cg12959193	153813860	GATAD2B	5'UTR	153313912	154313764	1292	750	0.0281424	0.784182	0.00425944	0.118624	0.064792	No
smoking_initiation	12	55974480	56974480	cg00507757	56685332	CS	Body	56185644	57184940	823	553	0.1167	0.766853	0.0068316	0.0448265	0.0647888	No
smoking_initiation	12	55974480	56974480	cg24498746	56679727	CS	Body	56184143	57179539	796	554	0.11414	0.749997	0.00939687	0.0616807	0.0647861	No
smoking_initiation	1	49011424	52273078	cg18122419	50882446	-	-	50382997	51381594	1054	1054	0.0223109	0.821111	0.00242987	0.0893619	0.0647858	No
smoking_initiation	14	27856733	29816842	cg05872306	29236535	FOXG1	1stExon	28736637	29735938	1785	1785	0.015819	0.78451	0.00266739	0.132219	0.0647847	No
smoking_initiation	3	47490500	50681136	cg24732750	50330513	IFRD2|HYAL3	TSS1500|3'UTR	49831698	50830182	1082	851	0.00641313	0.858462	0.000522097	0.0698231	0.0647801	No
smoking_initiation	10	21532942	22532942	cg17077610	22766143	-	-	22268084	23265914	1201	247	0.0070428	0.842707	0.00070894	0.0847634	0.0647782	No
smoking_initiation	2	161601261	163302993	cg21584611	163347543	KCNH7	Body	162849944	163847454	1066	276	0.00204946	0.853746	0.000190368	0.0792374	0.0647766	No
smoking_initiation	2	161601261	163302993	cg08066875	163197084	-	-	162697503	163696863	902	426	0.000151408	0.868399	1.16e-05	0.0666686	0.0647696	No
smoking_initiation	12	55974480	56974480	cg01266880	56552110	MYL6	1stExon|5'UTR	56052256	57051293	694	632	0.116149	0.763024	0.00741487	0.048646	0.0647655	No
smoking_initiation	11	27179916	29152996	cg15688670	27723190	BDNF	TSS200|TSS1500|Body|5'UTR	27223289	28222794	1592	1592	0.000767284	0.817558	0.000109678	0.1168	0.0647654	No
smoking_initiation	7	1370794	2370794	cg03020485	1748081	ELFN1	TSS1500	1248935	2247730	1598	1524	0.00143639	0.788981	0.000263288	0.144554	0.0647645	No
smoking_initiation	1	43511737	44511737	cg17635493	44443997	B4GALT2	TSS1500	43944531	44940978	1594	933	1.06e-08	0.194257	4.03e-08	0.740979	0.0647643	No
smoking_initiation	12	55974480	56974480	cg09407234	56346565	DGKA	Body	55846623	56846490	937	662	0.111994	0.734884	0.0116933	0.0766647	0.064764	No
smoking_initiation	2	43750149	45659091	cg09526912	45237431	SIX2	TSS1500	44737660	45737079	2365	2203	1.02e-05	0.757255	2.41e-06	0.177968	0.0647639	No
smoking_initiation	1	43511737	44511737	cg06291456	43903513	SZT2	Body	43403540	44403042	1668	1478	4.46e-08	0.819967	6.27e-09	0.115272	0.0647607	No
smoking_initiation	10	125180419	126180419	cg23442326	126107667	OAT	TSS200	125607842	126604496	1870	866	0.185668	0.00457124	0.727165	0.0178384	0.0647581	Yes
smoking_initiation	16	220986	1220986	cg00540722	678891	RAB40C	3'UTR	180406	1170512	1568	1543	0.348617	0.467429	0.0509498	0.0682493	0.0647557	No
smoking_initiation	3	47490500	50681136	cg03659897	49355882	USP4	Body	48857805	49854358	980	980	0.00313738	0.859099	0.00026589	0.0727431	0.0647544	No
smoking_initiation	6	26754967	30729306	cg13204926	28503635	-	-	28004059	29003069	2351	2351	0.0727684	0.672173	0.0185967	0.171716	0.0647461	No
smoking_initiation	9	127573097	128573097	cg12929645	127952472	PPP6C	TSS1500	127452977	128452054	1233	1177	0.0442829	0.795379	0.0050449	0.0905483	0.0647452	No
smoking_initiation	7	132583234	134089846	cg17676607	133811837	LRGUK	TSS1500	133312235	134311700	2453	1834	0.0495032	0.609538	0.0207524	0.255462	0.0647443	No
smoking_initiation	16	220986	1220986	cg01300557	898875	-	-	399054	1398818	1545	1232	0.337235	0.452083	0.0623801	0.0835594	0.064742	No
smoking_initiation	1	65969643	66969643	cg01827202	65876392	DNAJC6	Body	65376831	66375548	2279	1154	0.019365	0.762456	0.00380208	0.149635	0.064742	No
smoking_initiation	17	7303118	8303118	cg21690627	8092924	C17orf59	1stExon	7594463	8583818	1649	1293	0.447942	0.354856	0.0739466	0.0585152	0.0647396	No
smoking_initiation	14	27856733	29816842	cg13528566	29851658	-	-	29354170	30349256	1337	576	0.0165511	0.819197	0.00197208	0.0975436	0.0647365	No
smoking_initiation	3	47490500	50681136	cg21124795	49387513	-	-	48888121	49886858	1002	1002	0.00289492	0.851624	0.00027377	0.0804727	0.0647343	No
smoking_initiation	15	83393243	84393243	cg09180848	83953780	BNC1	TSS1500	83454075	84453547	1653	1505	0.000687945	0.793258	0.00012251	0.1412	0.0647321	No
smoking_initiation	17	26823322	27823322	cg01993166	26989370	SUPT6H|SDF2	TSS1500|5'UTR	26493245	27488469	909	622	0.333096	0.492912	0.0440873	0.0651752	0.06473	No
smoking_initiation	1	7291461	8984823	cg22494062	8025379	PARK7	Body|ExonBnd	7525525	8524877	2185	2185	0.0137195	0.755835	0.00295551	0.162761	0.0647296	No
smoking_initiation	5	86303812	89371745	cg20132067	88413478	-	-	87913831	88912167	875	875	0.424599	0.255275	0.159544	0.0958553	0.0647268	No
smoking_initiation	6	26754967	30729306	cg02073954	28193080	ZNF193	1stExon|5'UTR	27694039	28693026	1841	1841	0.0675701	0.725836	0.0120876	0.12978	0.0647259	No
smoking_initiation	1	153706358	155533918	cg16148871	153895961	GATAD2B	TSS1500	153397055	154395946	1322	978	0.0290968	0.810781	0.00330722	0.0920909	0.0647243	No
smoking_initiation	13	79691873	81681452	cg20031954	80788674	-	-	80288745	81287166	2180	2180	0.257195	0.478194	0.0699312	0.129956	0.0647236	No
smoking_initiation	16	69076894	70607394	cg05090972	69788427	NOB1	Body	69288722	70287177	1505	1505	0.0492679	0.779269	0.00635099	0.100389	0.064723	No
smoking_initiation	6	97199925	99136905	cg16047765	98165073	-	-	97665855	98664414	1554	1554	0.0143354	0.809759	0.00193532	0.109255	0.0647151	No
smoking_initiation	20	53962393	54962393	cg11752329	54822653	MC3R	TSS1500	54324707	55317543	1739	1159	0.00281177	0.783212	0.000534175	0.148728	0.0647141	No
smoking_initiation	5	106325618	107865642	cg23432483	106559001	-	-	106059690	107058792	2377	1659	0.00360484	0.783939	0.000676569	0.147068	0.0647124	No
smoking_initiation	6	26754967	30729306	cg09996797	28304249	ZNF323	TSS200|TSS1500|5'UTR	27804934	28803633	2177	2177	0.0644489	0.676521	0.0169073	0.177412	0.064711	No
smoking_initiation	6	26754967	30729306	cg13476058	28557210	-	-	28057594	29055131	2363	2363	0.093798	0.63748	0.026176	0.177836	0.0647099	No
smoking_initiation	2	181527603	182527603	cg20562586	182269967	-	-	181770128	182769666	1945	1716	0.0867599	0.690789	0.0176085	0.140136	0.0647069	No
smoking_initiation	2	147325689	148325689	cg18961501	147612852	-	-	147113431	148111010	1158	964	0.499277	0.186591	0.181617	0.0678094	0.0647069	No
smoking_initiation	3	47490500	50681136	cg12252866	50263686	-	-	49765483	50763413	1054	938	0.00447943	0.86285	0.000351354	0.0676148	0.0647047	No
smoking_initiation	7	132583234	134089846	cg09655887	133083962	EXOC4	Body	132584990	133583664	1498	1498	0.044743	0.775583	0.00627451	0.108699	0.0647013	No
smoking_initiation	5	103429588	104429588	cg11017765	104075794	-	-	103577276	104575561	2372	2140	0.00829526	0.739991	0.00207388	0.184939	0.0647004	No
smoking_initiation	5	106325618	107865642	cg08529929	107132984	-	-	106634547	107631903	2322	2322	0.0035376	0.770121	0.000739437	0.160908	0.0646942	No
smoking_initiation	18	72035282	73035282	cg13612295	72124791	FAM69C	TSS1500	71624852	72624181	2136	1077	0.0178545	0.758786	0.00364918	0.155019	0.0646911	No
smoking_initiation	2	181527603	182527603	cg23529896	182247492	-	-	181747514	182743246	1990	1771	0.0876213	0.697653	0.0167484	0.133289	0.0646893	No
smoking_initiation	11	27179916	29152996	cg21118186	28129915	KIF18A|METT5D1	TSS200|1stExon|5'UTR	27631005	28629115	1277	1277	0.000743023	0.72345	0.000216674	0.210901	0.0646892	No
smoking_initiation	12	120583279	121583279	cg03424602	121687747	CAMKK2	Body	121188381	122187405	1973	929	0.204971	0.553212	0.0479037	0.129226	0.0646868	No
smoking_initiation	1	49011424	52273078	cg00001534	51034865	FAF1	Body	50535402	51534735	1102	1102	0.022549	0.829456	0.00220653	0.0811019	0.0646863	No
smoking_initiation	3	47490500	50681136	cg12281479	49021975	ARIH2	3'UTR	48522402	49521974	843	843	0.275329	0.551594	0.036111	0.07228	0.0646862	No
smoking_initiation	2	102926177	105131814	cg05649219	104793794	-	-	104295741	105293529	1229	1033	1.16e-06	0.839351	1.33e-07	0.0959649	0.064683	No
smoking_initiation	16	71466463	73074550	cg06162591	72172239	PMFBP1	Body	71672569	72672213	1633	1633	0.466345	0.338901	0.0753685	0.0547069	0.064679	No
smoking_initiation	1	153706358	155533918	cg16294045	153656268	NPR1	Body	153156999	154154501	1437	476	0.0906782	0.741577	0.0112369	0.0918317	0.0646766	No
smoking_initiation	7	68468288	70496371	cg14143652	69509727	AUTS2	Body	69009861	70008684	1286	1286	0.00782559	0.787003	0.00138392	0.139113	0.0646746	No
smoking_initiation	1	153706358	155533918	cg04108615	153931566	CRTC2	TSS1500	153432265	154431405	1362	1067	0.0293503	0.817858	0.00305497	0.0850633	0.0646734	No
smoking_initiation	6	52395230	53395230	cg03998871	53213803	ELOVL5	1stExon|5'UTR	52713902	53713560	2440	1556	0.180975	0.504874	0.0658497	0.183639	0.0646628	No
smoking_initiation	11	27179916	29152996	cg00468091	28111111	KIF18A	Body	27612961	28609532	1302	1302	0.000859716	0.851793	8.34e-05	0.0826047	0.0646588	No
smoking_initiation	15	83393243	84393243	cg06459070	83331441	AP3B2	Body	82922038	83831426	1093	772	0.00355469	0.700761	0.00116633	0.229862	0.0646559	No
smoking_initiation	15	47185010	48185010	cg16971380	48483080	CTXN2	TSS1500	47983232	48982226	1072	436	0.119193	0.690023	0.0185879	0.107543	0.0646531	No
smoking_initiation	4	140386963	141386963	cg24810741	141294796	SCOC	Body|1stExon	140795327	141794469	1590	841	0.00380183	0.806723	0.000585807	0.12424	0.0646499	No
smoking_initiation	5	93698290	94698290	cg05845093	93778736	KIAA0825	Body	93279029	94278592	1297	927	0.00185749	0.826468	0.000240155	0.10679	0.0646447	No
smoking_initiation	7	114440159	115440159	cg22097170	114594167	MDFIC	Body	114095005	115094152	1545	1136	0.380551	0.43884	0.0538877	0.062077	0.0646447	No
smoking_initiation	20	29393501	31675258	cg10899018	29844829	DEFB115	TSS1500	29419740	30344102	1165	1165	0.162385	0.661274	0.0220339	0.0896635	0.0646438	No
smoking_initiation	20	53962393	54962393	cg14578507	54775489	-	-	54275592	55274937	1805	1321	0.00285521	0.795313	0.000490985	0.136698	0.0646434	No
smoking_initiation	17	26823322	27823322	cg26518528	27297353	SEZ6	Body	26797415	27796825	1178	1168	0.338219	0.51115	0.0342669	0.0517229	0.0646417	No
smoking_initiation	12	55974480	56974480	cg27014276	55968556	OR2AP1	1stExon	55472556	56467587	1717	488	0.260254	0.551545	0.0396329	0.0839277	0.0646403	No
smoking_initiation	11	121030888	122030888	cg24655701	122023504	MIR100|LOC399959	TSS1500|Body	121524689	122523250	1825	912	0.424719	0.388625	0.0637501	0.0582678	0.0646381	No
smoking_initiation	18	40814171	41814171	cg21831857	42266249	SETBP1	5'UTR	41767226	42766236	1799	71	0.0111561	0.792787	0.00182457	0.129595	0.0646372	No
smoking_initiation	18	42158643	43158643	cg21831857	42266249	SETBP1	5'UTR	41767226	42766236	1799	983	0.0111561	0.792787	0.00182457	0.129595	0.0646372	No
smoking_initiation	3	47490500	50681136	cg12042064	49942076	MST1R	TSS1500	49442548	50441613	1097	1097	0.00211412	0.857972	0.0001852	0.0750952	0.0646335	No
smoking_initiation	17	1495177	2495177	cg01160692	1959620	HIC1	1stExon|5'UTR	1460328	2455905	1750	1705	0.0798572	0.506726	0.0474921	0.301292	0.0646326	No
smoking_initiation	1	153706358	155533918	cg13096330	154546517	CHRNB2	Body	154048682	155045132	1600	1600	0.0283074	0.780842	0.00441789	0.1218	0.0646324	No
smoking_initiation	9	133834588	135407263	cg14252430	134711704	-	-	134211803	135211609	1961	1961	0.0565387	0.713623	0.0121328	0.153074	0.064632	No
smoking_initiation	5	106325618	107865642	cg05040872	107156463	-	-	106656612	107654074	2297	2297	0.00342623	0.745754	0.000851805	0.18534	0.064628	No
smoking_initiation	9	127573097	128573097	cg14101959	128229793	MAPKAP1	Body	127732174	128729746	1291	1098	0.043075	0.775962	0.00612175	0.110214	0.0646271	No
smoking_initiation	17	26823322	27823322	cg04886448	27224035	FLOT2	Body	26725265	27722576	1131	1025	0.339007	0.512237	0.0335301	0.0505991	0.0646267	No
smoking_initiation	5	169799916	170799916	cg24641276	170743715	-	-	170245076	171243429	1883	1009	0.182903	0.598307	0.0361096	0.118056	0.0646244	No
smoking_initiation	2	144900317	146640132	cg19123296	145277741	ZEB2	Body|1stExon|5'UTR	144778594	145777618	835	773	0.0523131	0.807017	0.00463351	0.071415	0.0646218	No
smoking_initiation	6	111158371	112158371	cg07764189	111497005	SLC16A10	Body	110997410	111996987	1853	1631	4.68e-07	0.803856	7.66e-08	0.131523	0.0646202	No
smoking_initiation	3	47490500	50681136	cg22881573	49638532	BSN	Body	49139406	50138145	1189	1189	0.0023238	0.855057	0.000211579	0.0777874	0.0646198	No
smoking_initiation	7	3003207	4003207	cg02329576	3342048	SDK1	Body	2842732	3841811	3305	2909	0.0138139	0.68462	0.00468768	0.232259	0.0646196	No
smoking_initiation	2	124205	1124205	cg23573024	243755	SH3YL1	Body|5'UTR	12371	743277	1738	1587	1.39e-06	0.800939	2.33e-07	0.134443	0.0646164	No
smoking_initiation	18	72035282	73035282	cg22445149	72447449	ZNF407	Body	71947516	72947276	1836	1559	0.0179791	0.7653	0.00349292	0.148615	0.064613	No
smoking_initiation	3	52386605	54266212	cg08257664	52560668	NT5DC2	Body	52060720	53060637	1232	963	0.139662	0.541897	0.0520265	0.201802	0.0646128	No
smoking_initiation	12	55974480	56974480	cg09841118	56538236	ESYT1	3'UTR	56038283	57038170	716	680	0.117033	0.768844	0.00654956	0.0429626	0.0646106	No
smoking_initiation	19	50629745	51629745	cg21305096	50553414	FLJ26850	TSS1500	50053452	51042981	1319	624	1.69e-17	1.36e-19	0.927985	0.00740505	0.0646098	Yes
smoking_initiation	5	164596435	168114971	cg24454909	167170753	TENM2	Body	166671183	167670430	1563	1563	1.07e-06	0.726411	3.09e-07	0.208978	0.0646095	No
smoking_initiation	2	124205	1124205	cg24104387	732037	-	-	232343	1231863	3403	2890	7.29e-07	0.421358	8.9e-07	0.514034	0.0646064	No
smoking_initiation	1	90689731	91689731	cg07241980	91409628	ZNF644	Body	90909633	91909278	2118	1686	0.0952686	0.688758	0.0184009	0.132967	0.0646052	No
smoking_initiation	10	21532942	22532942	cg23977061	22294065	DNAJC1	TSS1500	21797272	22794046	589	503	7.02e-06	0.894079	3.25e-07	0.0413115	0.0646016	No
smoking_initiation	3	52386605	54266212	cg16005573	52879316	TMEM110|TMEM110-MUSTN1	Body	52379420	53378245	1661	1656	0.155933	0.623236	0.0312792	0.124953	0.064599	No
smoking_initiation	12	55974480	56974480	cg07843814	56804753	-	-	56308789	57304289	1044	511	0.113337	0.744649	0.0102348	0.0671805	0.0645988	No
smoking_initiation	3	47490500	50681136	cg16324015	50245092	SLC38A3	5'UTR	49745188	50744232	1050	964	0.00395299	0.762111	0.000874137	0.168464	0.0645987	No
smoking_initiation	3	47490500	50681136	cg22467301	50265698	-	-	49765948	50765079	1055	937	0.00447793	0.862561	0.000353405	0.06801	0.0645973	No
smoking_initiation	6	99847745	101829173	cg18840589	100441867	MCHR2-AS1|MCHR2	TSS200|1stExon|5'UTR	99942603	100941037	2344	2344	0.155361	0.592359	0.0390102	0.148673	0.0645967	No
smoking_initiation	1	49011424	52273078	cg16137742	50547046	ELAVL4	Body	50049490	51044458	981	981	0.0221138	0.81708	0.00253701	0.0936753	0.0645934	No
smoking_initiation	18	42158643	43158643	cg02803228	42777673	-	-	42279634	43277537	2094	1761	0.00560319	0.777908	0.00108673	0.150809	0.0645927	No
smoking_initiation	17	7303118	8303118	cg08113359	8280551	KRBA2	TSS1500	7780709	8780213	1832	1027	0.426027	0.337901	0.0956693	0.0758149	0.0645884	No
smoking_initiation	7	132583234	134089846	cg03201395	134132803	AKR1B1	Body|ExonBnd	133633133	134632073	2863	1307	0.083619	0.647808	0.0233279	0.18066	0.0645852	No
smoking_initiation	11	85480958	86480958	cg17908389	85689096	PICALM	Body|ExonBnd	85189550	86188746	2113	1753	0.0688942	0.760558	0.00880683	0.0971584	0.064583	No
smoking_initiation	10	102686838	105665256	cg04997967	103603488	KCNIP2	1stExon|5'UTR	103103846	104102331	1046	1046	0.0781762	0.780294	0.00701321	0.0699358	0.0645808	No
smoking_initiation	3	47490500	50681136	cg01810979	49823687	IP6K1	TSS200|5'UTR	49324782	50322710	1188	1188	0.00207598	0.845639	0.000214942	0.087491	0.0645795	No
smoking_initiation	1	43511737	44511737	cg18183642	44497694	SLC6A9	TSS1500	43999120	44997314	1618	866	4.31e-08	0.793216	7.74e-09	0.142212	0.0645723	No
smoking_initiation	2	124205	1124205	cg10102744	388112	-	-	12371	887440	2397	2246	1.34e-06	0.774163	2.79e-07	0.161283	0.0645528	No
smoking_initiation	8	90637052	93744504	cg13750967	91657390	TMEM64	1stExon	91157457	92157339	1596	1596	0.0262308	0.765218	0.00477464	0.139224	0.0645528	No
smoking_initiation	6	26754967	30729306	cg06270186	27301100	-	-	27578761	27798887	305	305	0.497344	0.393251	0.0250849	0.0197701	0.0645504	No
smoking_initiation	17	26823322	27823322	cg05540716	27077424	TRAF4	3'UTR	26579133	27576912	1037	787	0.333227	0.498231	0.0417056	0.0622925	0.0645447	No
smoking_initiation	1	7291461	8984823	cg07908574	8396933	SLC45A1	Body	7897133	8896717	1824	1824	0.0143855	0.794631	0.00224957	0.124198	0.0645358	No
smoking_initiation	10	102686838	105665256	cg13542817	104154499	NFKB2	TSS1500|1stExon|5'UTR	103656232	104654383	1400	1400	6.42e-05	0.837755	7.49e-06	0.0976377	0.0645357	No
smoking_initiation	2	124205	1124205	cg15111360	430929	-	-	12371	930735	2553	2402	1.33e-06	0.769974	2.87e-07	0.165494	0.0645309	No
smoking_initiation	2	43750149	45659091	cg18066856	45162906	-	-	44663064	45662883	2378	2367	1.02e-05	0.755187	2.44e-06	0.180275	0.0645244	No
smoking_initiation	1	153706358	155533918	cg10890570	154154898	TPM3	Body	153656352	154653951	1541	1477	0.028966	0.808612	0.00338804	0.0945157	0.0645179	No
smoking_initiation	7	1370794	2370794	cg10457058	1920792	MAD1L1	Body	1421589	2419515	1785	1703	0.00134898	0.740969	0.000351151	0.192817	0.0645144	No
smoking_initiation	3	80825861	81825861	cg20530101	80782829	-	-	80283198	81282638	2270	979	2.19e-10	9.28e-12	0.897464	0.0380218	0.0645142	Yes
smoking_initiation	18	42158643	43158643	cg19363889	43305540	SLC14A1	TSS1500|5'UTR	42806088	43802169	2374	836	0.0117559	0.764808	0.00240683	0.156517	0.0645124	No
smoking_initiation	6	26754967	30729306	cg05927586	28543043	SCAND3	Body	28043359	29042574	2370	2370	0.0965544	0.657786	0.0231955	0.157957	0.0645072	No
smoking_initiation	1	153706358	155533918	cg07318287	154377429	IL6R	TSS1500	153877724	154877407	1666	1666	0.0284454	0.793265	0.0039411	0.109842	0.0645063	No
smoking_initiation	10	102686838	105665256	cg14099121	105215306	CALHM1	Body	104715531	105715024	1723	1608	7.58e-05	0.800024	1.28e-05	0.135382	0.0645047	No
smoking_initiation	3	47490500	50681136	cg02674839	49227433	LOC646498	TSS200	48727636	49726178	932	932	0.00390677	0.839379	0.000427498	0.0917846	0.0645025	No
smoking_initiation	10	102686838	105665256	cg17207777	105329958	NEURL1	Body	104830210	105828658	1724	1372	9.65e-05	0.82693	1.27e-05	0.108458	0.0645023	No
smoking_initiation	3	47490500	50681136	cg13297298	49824160	IP6K1	TSS200	49324782	50322710	1188	1188	0.00208246	0.848277	0.000208658	0.084931	0.0645014	No
smoking_initiation	16	69076894	70607394	cg01229873	69373940	COG8|NIP7	TSS1500|Body	68874449	69873170	1535	1224	0.0501655	0.777828	0.00651752	0.100991	0.0644982	No
smoking_initiation	11	85480958	86480958	cg13475638	86389346	-	-	85889599	86889284	3338	1825	0.05929	0.655164	0.0183494	0.202699	0.0644971	No
smoking_initiation	3	47490500	50681136	cg15152301	50425602	CACNA2D2	Body	49925741	50925549	1168	749	0.00750255	0.844738	0.000733612	0.0825355	0.0644899	No
smoking_initiation	8	8208714	11263655	cg19051171	11059059	XKR6	TSS200	10559572	11554261	2770	1969	0.124491	0.610413	0.0339941	0.166618	0.0644839	No
smoking_initiation	3	47490500	50681136	cg19472611	48885488	PRKAR2A	TSS1500	48385718	49385417	865	865	0.500846	0.34578	0.0526238	0.0362665	0.0644836	No
smoking_initiation	7	132583234	134089846	cg02204578	132766399	CHCHD3	Body	132266427	133265811	1537	997	0.075836	0.76013	0.0090369	0.0905154	0.0644819	No
smoking_initiation	9	133834588	135407263	cg01996020	135091053	NTNG2	Body	134591644	135590998	1822	1473	0.0588889	0.737832	0.0102641	0.128536	0.0644786	No
smoking_initiation	3	47490500	50681136	cg05127553	49823860	IP6K1	1stExon|5'UTR	49324782	50322710	1188	1188	0.00208688	0.850077	0.000204304	0.0831576	0.0644743	No
smoking_initiation	10	63174885	64174885	cg16619404	63198774	TMEM26	Body	62700981	63697657	1673	1104	3.18e-06	0.8134	4.77e-07	0.122126	0.0644706	No
smoking_initiation	2	50235943	51841259	cg03398194	51848103	-	-	51348442	52348047	2893	1567	4.45e-05	0.747809	1.12e-05	0.187665	0.0644702	No
smoking_initiation	7	1370794	2370794	cg04925511	1468382	-	-	971124	1968245	1920	970	0.00147157	0.808148	0.000228977	0.125684	0.0644672	No
smoking_initiation	11	27179916	29152996	cg24650785	27741916	BDNF	TSS1500|Body|1stExon|5'UTR	27243969	28241742	1543	1543	0.00075133	0.800559	0.000125916	0.134102	0.0644615	No
smoking_initiation	10	102686838	105665256	cg18742457	104181414	FBXL15	Body	103683145	104680457	1437	1437	6.21e-05	0.836349	7.36e-06	0.099121	0.0644602	No
smoking_initiation	8	90637052	93744504	cg22005935	92083055	OTUD6B-AS1|OTUD6B	TSS1500|Body|5'UTR	91583326	92578051	1328	1328	0.0241688	0.703761	0.00689525	0.200716	0.064459	No
smoking_initiation	3	47490500	50681136	cg27429554	49936552	MST1R	Body	49436584	50435832	1106	1106	0.00199683	0.810379	0.00030291	0.122866	0.0644546	No
smoking_initiation	7	1370794	2370794	cg27391334	1352002	-	-	852281	1851461	1882	690	0.0014086	0.764525	0.000312049	0.169301	0.0644533	No
smoking_initiation	3	47490500	50681136	cg06879777	49004895	ARIH2	Body	48505302	49504118	844	844	6.84e-09	1.33e-08	0.317501	0.618046	0.0644527	Yes
smoking_initiation	4	67517710	68517710	cg08303110	68033903	-	-	67534296	68533284	2502	2454	0.00723757	0.749008	0.00171661	0.177586	0.0644523	No
smoking_initiation	1	153706358	155533918	cg12116457	153746259	INTS3	3'UTR	153246791	154245917	1298	591	0.0309936	0.811816	0.00341283	0.0893278	0.0644493	No
smoking_initiation	15	47185010	48185010	cg07283683	48175477	-	-	47675585	48675400	1473	1161	3.45e-07	0.831698	4.31e-08	0.103858	0.0644428	No
smoking_initiation	8	26925349	27925349	cg01106329	26883106	-	-	26383679	27381996	3280	1068	0.000109352	0.730767	3.06e-05	0.20465	0.0644424	No
smoking_initiation	6	99847745	101829173	cg00552502	100448776	MCHR2-AS1	Body	99948800	100945858	2338	2338	0.162726	0.620511	0.0316598	0.120662	0.0644417	No
smoking_initiation	10	102686838	105665256	cg13447927	103986128	ELOVL3	TSS200	103488124	104485725	1142	1142	0.0116131	0.844974	0.00107153	0.0779001	0.0644413	No
smoking_initiation	10	102686838	105665256	cg21384402	105036701	INA	TSS1500	104536771	105536662	1748	1748	3.27e-05	0.8032	5.39e-06	0.132321	0.0644411	No
smoking_initiation	10	102686838	105665256	cg23065025	105335731	NEURL1	Body	104835919	105835678	1718	1362	9.46e-05	0.808259	1.49e-05	0.1272	0.0644321	No
smoking_initiation	7	1370794	2370794	cg02489738	2053256	MAD1L1	Body	1553373	2544206	1986	1617	0.00147599	0.810735	0.000224291	0.123135	0.0644301	No
smoking_initiation	8	64412021	65412021	cg17107364	65491906	BHLHE22	TSS1500	64992387	65991812	1582	678	0.00383293	0.805041	0.000600677	0.126097	0.0644282	No
smoking_initiation	2	181527603	182527603	cg01494441	182523146	CERKL	TSS1500	182023555	183022711	1590	991	0.0982708	0.711807	0.0152318	0.110265	0.064426	No
smoking_initiation	7	1370794	2370794	cg02261915	2293768	SNX8	3'UTR	1794634	2793025	2144	1294	0.0871246	0.698503	0.0166362	0.133313	0.0644237	No
smoking_initiation	1	153706358	155533918	cg12333498	154155814	TPM3	TSS200|Body	153656352	154655042	1542	1478	0.0282668	0.789092	0.00409058	0.114128	0.0644225	No
smoking_initiation	10	102686838	105665256	cg11138922	104179539	FBXL15|PSD	TSS200|TSS1500|5'UTR	103679659	104678350	1436	1436	6.25e-05	0.83793	7.28e-06	0.0975781	0.0644223	No
smoking_initiation	3	52386605	54266212	cg11082447	52448089	PHF7	Body	51948631	52947311	1044	732	0.194838	0.646236	0.0219074	0.0725977	0.0644218	No
smoking_initiation	1	153706358	155533918	cg14805136	153936163	MIR6737|SLC39A1	TSS200|TSS1500|ExonBnd|5'UTR	153436725	154435631	1372	1085	0.0290082	0.808329	0.00340566	0.0948361	0.0644212	No
smoking_initiation	13	100046450	101712300	cg08074482	101461299	NALCN-AS1	Body	100962923	101961267	2487	1781	0.187002	0.463142	0.0821187	0.203316	0.0644207	No
smoking_initiation	7	77271983	78271983	cg15698347	77427242	PHTF2|TMEM60	TSS1500|5'UTR	76927247	77927158	2534	1725	0.0967997	0.654529	0.0237467	0.160504	0.0644206	No
smoking_initiation	3	70564431	71564431	cg11297969	70871116	-	-	70371885	71370933	1628	1160	3.3e-07	1.24e-08	0.901708	0.0338748	0.0644171	Yes
smoking_initiation	20	53962393	54962393	cg15322258	54797129	-	-	54297446	55296245	1712	1184	0.00287392	0.800521	0.000473101	0.131716	0.0644151	No
smoking_initiation	20	53962393	54962393	cg12396434	54756853	-	-	54256908	55256235	1823	1385	0.00275818	0.768284	0.000588844	0.163956	0.0644126	No
smoking_initiation	5	106325618	107865642	cg25306089	106677853	-	-	106177956	107177639	2404	2066	0.00344566	0.749318	0.000837163	0.181991	0.0644078	No
smoking_initiation	7	1370794	2370794	cg03196269	1265635	-	-	765921	1763164	1883	442	0.00147207	0.796833	0.000253279	0.137035	0.0644066	No
smoking_initiation	6	26754967	30729306	cg01192291	28220797	ZKSCAN4	TSS1500	27721304	28719976	1916	1916	0.0634619	0.67657	0.016776	0.178785	0.0644063	No
smoking_initiation	1	43511737	44511737	cg14371056	44440143	ATP6V0B	TSS200	43941352	44939696	1596	937	4.45e-08	0.818028	6.4e-09	0.117566	0.0644059	No
smoking_initiation	2	50235943	51841259	cg06466689	50992829	NRXN1	Body	50493136	51492453	2289	2289	4.38e-05	0.781699	8.62e-06	0.153843	0.0644058	No
smoking_initiation	9	133834588	135407263	cg14658590	134955306	MED27	TSS200	134456310	135455002	1868	1795	0.0591875	0.741962	0.00993775	0.124513	0.0643991	No
smoking_initiation	7	1370794	2370794	cg04439374	1891063	MAD1L1	Body	1402447	2390174	1734	1713	0.00148585	0.816152	0.000214487	0.11775	0.0643983	No
smoking_initiation	6	26754967	30729306	cg03858673	28584155	-	-	28084189	29083996	2332	2332	0.0951924	0.605938	0.0318429	0.202628	0.064398	No
smoking_initiation	17	1495177	2495177	cg00105515	1943561	DPH1	Body	1443872	2443121	1735	1663	0.110755	0.702788	0.0166258	0.105433	0.0643979	No
smoking_initiation	12	55974480	56974480	cg14921691	56325797	DGKA	TSS200|5'UTR	55825800	56825788	950	614	0.114222	0.749528	0.00951028	0.0623421	0.064397	No
smoking_initiation	3	47490500	50681136	cg24159214	50402751	CACNA2D2	Body	49905300	50902456	1141	770	0.00735026	0.833263	0.000831162	0.0941604	0.0643949	No
smoking_initiation	13	100046450	101712300	cg23703127	101241128	GGACT	TSS200	100741752	101740292	2227	2135	0.211432	0.534883	0.0536447	0.135647	0.0643935	No
smoking_initiation	1	153706358	155533918	cg05162819	153750613	SLC27A3	Body	153250993	154248506	1295	593	0.0310189	0.81248	0.00338964	0.0887205	0.0643911	No
smoking_initiation	1	209802043	210802043	cg01417313	210409662	SERTAD4	5'UTR	209911003	210909140	2333	2026	0.283695	0.508842	0.0512372	0.0918357	0.0643901	No
smoking_initiation	10	63174885	64174885	cg11416811	63422630	C10orf107	TSS200	62924575	63922233	1692	1386	3.21e-06	0.820544	4.5e-07	0.115063	0.0643891	No
smoking_initiation	2	200436399	201436399	cg03698144	200868238	-	-	200371433	201367400	1468	1450	0.0516597	0.763476	0.00763931	0.112837	0.0643887	No
smoking_initiation	1	153706358	155533918	cg09311009	154131466	TPM3	Body	153632139	154631346	1531	1440	0.0278113	0.776376	0.00454737	0.126879	0.0643857	No
smoking_initiation	16	220986	1220986	cg26538942	790218	NARFL	Body	290304	1290172	1549	1457	0.349017	0.467956	0.050713	0.0679306	0.0643838	No
smoking_initiation	16	69076894	70607394	cg27354901	69821775	WWP2	Body	69322948	70315911	1489	1489	0.0485801	0.768379	0.00706004	0.111603	0.0643783	No
smoking_initiation	1	43511737	44511737	cg02687548	44006614	PTPRF	5'UTR	43523549	44506420	1585	1585	4.57e-08	0.839695	5.22e-09	0.095927	0.0643781	No
smoking_initiation	8	8208714	11263655	cg24626463	10547351	C8orf74	Body	10049485	11047330	3110	3110	0.0906055	0.480022	0.0579661	0.307036	0.0643707	No
smoking_initiation	5	86303812	89371745	cg23970546	87205266	-	-	86705734	87704839	999	999	7.19e-06	0.83973	8.22e-07	0.0958918	0.0643697	No
smoking_initiation	2	200436399	201436399	cg21775854	200791045	C2orf69	3'UTR	200291337	201290478	1359	1306	0.0527971	0.78008	0.00651778	0.0962362	0.0643686	No
smoking_initiation	7	1370794	2370794	cg12432903	1882776	MAD1L1	Body	1384161	2382358	1749	1734	0.00144697	0.794793	0.000253433	0.139142	0.0643652	No
smoking_initiation	7	117023709	118023709	cg19775718	117065034	ASZ1	Body	116566729	117563943	1132	623	6.48e-07	0.844161	7.03e-08	0.0914759	0.0643627	No
smoking_initiation	2	124205	1124205	cg18672716	193256	-	-	12371	692864	1589	1438	1.33e-06	0.77102	2.85e-07	0.164618	0.0643605	No
smoking_initiation	7	1370794	2370794	cg05045969	2154423	MAD1L1	Body	1655662	2653792	2078	1466	0.00142462	0.781971	0.000276977	0.151968	0.0643602	No
smoking_initiation	16	220986	1220986	cg12551664	279624	LUC7L	TSS200	89279	778820	1005	881	0.369035	0.492147	0.0319343	0.0425234	0.0643602	No
smoking_initiation	3	47490500	50681136	cg02602957	49750064	RNF123	Body	49252364	50248954	1215	1215	0.00203807	0.830303	0.000253097	0.103047	0.0643588	No
smoking_initiation	6	26754967	30729306	cg20839206	28584121	-	-	28084189	29083996	2332	2332	0.0957029	0.609188	0.0313379	0.199414	0.0643571	No
smoking_initiation	12	55974480	56974480	cg01679969	56402159	-	-	55902522	56901213	811	719	0.0798664	0.523969	0.043895	0.287912	0.0643571	No
smoking_initiation	16	71466463	73074550	cg24651536	72888448	ZFHX3	Body	72388910	73387240	1411	717	0.676257	0.148078	0.0913663	0.0199418	0.0643571	No
smoking_initiation	5	86303812	89371745	cg11145593	88119630	MEF2C	1stExon|5'UTR	87620249	88618277	909	909	9.44e-07	0.871271	6.98e-08	0.0643754	0.0643521	No
smoking_initiation	3	47490500	50681136	cg03755535	49907556	CAMKV	TSS200	49407660	50407361	1136	1136	0.00212891	0.86609	0.000165502	0.0672658	0.0643494	No
smoking_initiation	18	72035282	73035282	cg07780082	72474107	ZNF407	Body	71974424	72973647	1778	1599	0.0184932	0.78718	0.00298496	0.126993	0.0643491	No
smoking_initiation	3	47490500	50681136	cg22903912	49933270	MST1R	Body	49434654	50431194	1108	1108	0.00206106	0.836445	0.000238947	0.0969082	0.0643469	No
smoking_initiation	11	63633552	64633552	cg17814030	63869164	MACROD1	Body	63372196	64368428	1152	907	0.468721	0.38448	0.0453327	0.037121	0.0643455	No
smoking_initiation	1	153706358	155533918	cg05746024	154540074	CHRNB2	TSS200	154041708	155038756	1596	1596	0.0281521	0.779399	0.00446807	0.123635	0.0643453	No
smoking_initiation	3	47490500	50681136	cg13209298	50303807	SEMA3B	TSS1500	49804119	50803588	1077	893	0.00440941	0.849269	0.000423758	0.0815531	0.0643452	No
smoking_initiation	3	52386605	54266212	cg01087517	52821552	ITIH1	Body	52321688	53321002	1632	1569	0.0100833	0.0403437	0.177023	0.708211	0.064339	No
smoking_initiation	3	47490500	50681136	cg13340577	49133154	-	-	48635680	49631585	910	910	0.00528795	0.844936	0.000531788	0.0849074	0.0643371	No
smoking_initiation	3	47490500	50681136	cg15109126	50300268	-	-	49800272	50800146	1078	896	0.00428213	0.824755	0.00055108	0.106076	0.0643358	No
smoking_initiation	8	64412021	65412021	cg15316843	65282946	-	-	64784507	65782828	1470	930	0.00380628	0.811359	0.000562961	0.119938	0.064333	No
smoking_initiation	6	26754967	30729306	cg05070742	27777807	HIST1H3H	TSS200	27578761	28277671	1112	1112	0.101695	0.753128	0.00962546	0.0712197	0.0643317	No
smoking_initiation	15	83393243	84393243	cg24276095	83876917	HDGFRP3	TSS200	83377082	84376538	1609	1579	0.000700354	0.807566	0.00011045	0.127294	0.0643289	No
smoking_initiation	18	42158643	43158643	cg08139180	42684714	-	-	42185037	43184529	1965	1903	0.00552644	0.767248	0.0011654	0.161731	0.0643284	No
smoking_initiation	3	82235792	86649109	cg12989890	85008105	CADM2	TSS200	84508310	85507231	2304	2304	8.95e-06	0.767492	1.96e-06	0.16817	0.064328	No
smoking_initiation	1	43511737	44511737	cg03587511	44115742	KDM4A	TSS200	43616337	44615218	1706	1393	4.39e-08	0.808214	6.93e-09	0.127462	0.0643238	No
smoking_initiation	12	55974480	56974480	cg24455875	56536089	ESYT1	Body	56036131	57036067	719	684	0.116234	0.763588	0.00738765	0.0484682	0.0643229	No
smoking_initiation	15	83393243	84393243	cg11345079	83600799	HOMER2	Body	83106839	84100440	1383	1076	0.000631791	0.728506	0.000179021	0.206361	0.0643228	No
smoking_initiation	12	120583279	121583279	cg10115779	121125731	MLEC	Body	120626393	121625091	2042	1878	0.132037	0.652225	0.025504	0.125918	0.0643155	No
smoking_initiation	2	124205	1124205	cg12685726	911871	-	-	413247	1411555	3795	2648	1.16e-06	0.672041	4.56e-07	0.263642	0.0643155	No
smoking_initiation	16	69076894	70607394	cg00239964	69278028	SNTB2	Body	68778457	69777246	1595	1058	0.0540218	0.746462	0.00912882	0.126076	0.064312	No
smoking_initiation	17	1495177	2495177	cg17608931	1898897	RTN4RL1	Body	1398928	2398879	1772	1586	0.111358	0.706676	0.0160249	0.10163	0.0643118	No
smoking_initiation	2	181527603	182527603	cg15441518	182522425	CERKL	TSS1500	182022567	183021982	1590	992	0.0969798	0.702456	0.0165367	0.119717	0.064311	No
smoking_initiation	15	47185010	48185010	cg12237926	47666340	SEMA6D	5'UTR	47167434	48165094	2149	2103	2.61e-07	0.628448	1.27e-07	0.307241	0.0643103	No
smoking_initiation	5	154339646	155339646	cg22935539	155104640	-	-	154605260	155604574	2228	1796	0.00110233	0.758662	0.000255345	0.175673	0.064308	No
smoking_initiation	2	137071174	138807575	cg05353292	137267702	-	-	136768747	137767548	2188	1772	0.163538	0.619346	0.0319341	0.120875	0.0643061	No
smoking_initiation	15	47185010	48185010	cg22300252	47705256	SEMA6D	5'UTR	47205664	48205063	2103	2078	3.21e-07	0.773006	6.75e-08	0.162688	0.0643056	No
smoking_initiation	17	26823322	27823322	cg11480236	27139548	FAM222B	TSS200|5'UTR	26640212	27637718	1115	904	0.33692	0.509139	0.0357211	0.0539159	0.0643043	No
smoking_initiation	1	153706358	155533918	cg02896768	154179996	C1orf189|C1orf43	TSS1500|Body	153682291	154679567	1529	1501	0.028768	0.803082	0.00359354	0.100252	0.0643042	No
smoking_initiation	1	153706358	155533918	cg13064789	153762564	-	-	153263374	154261856	1303	622	0.0292173	0.765999	0.00516378	0.135316	0.064304	No
smoking_initiation	8	90637052	93744504	cg07478467	91712588	-	-	91212686	92211314	1652	1652	0.0254002	0.73739	0.00575978	0.167147	0.0643033	No
smoking_initiation	17	1495177	2495177	cg08053504	2090189	SMG6	Body	1590526	2585113	1804	1674	0.100262	0.636212	0.0271306	0.172093	0.0643022	No
smoking_initiation	12	55974480	56974480	cg16871769	56871028	GLS2	Body|5'UTR	56372021	57369942	1099	474	0.113379	0.739933	0.0109553	0.0714319	0.0643008	No
smoking_initiation	10	102686838	105665256	cg15695176	104461243	ARL3	Body	103963395	104961119	1804	1804	3.15e-05	0.776108	6.48e-06	0.159558	0.0642955	No
smoking_initiation	7	132583234	134089846	cg20451802	132937811	EXOC4	TSS200	132438297	133436768	1517	1288	0.0479627	0.722149	0.0103174	0.155279	0.0642918	No
smoking_initiation	8	26925349	27925349	cg06447732	27891642	NUGGC	Body	27392395	28391477	2392	1595	1.81e-07	0.69848	6.16e-08	0.237231	0.0642893	No
smoking_initiation	6	26754967	30729306	cg07017437	28601271	-	-	28101678	29101121	2326	2326	0.11295	0.635485	0.0282724	0.159003	0.0642892	No
smoking_initiation	1	153706358	155533918	cg17423763	153750309	SLC27A3	Body	153250993	154248506	1295	593	0.030693	0.803944	0.00371931	0.0973558	0.0642879	No
smoking_initiation	2	199023122	200023122	cg18258980	200304161	SATB2	Body	199804887	200803023	1083	220	0.133796	0.706151	0.0152656	0.0805051	0.0642822	No
smoking_initiation	2	200436399	201436399	cg18258980	200304161	SATB2	Body	199804887	200803023	1083	529	0.133796	0.706151	0.0152656	0.0805051	0.0642822	No
smoking_initiation	11	85480958	86480958	cg19676982	86272105	ME3	Body	85772636	86771583	2963	2086	0.0589377	0.651211	0.0187264	0.206846	0.0642783	No
smoking_initiation	11	121030888	122030888	cg00543315	121633759	-	-	121133909	122133475	1683	1527	0.426089	0.409655	0.051006	0.0489745	0.0642757	No
smoking_initiation	7	98571478	99571478	cg14911637	99717870	TAF6|CNPY4	TSS1500|Body	99217885	100217810	1015	276	0.501732	0.0215368	0.395542	0.0169144	0.0642754	No
smoking_initiation	3	47490500	50681136	cg25988607	49711683	APEH	1stExon|5'UTR	49211989	50210865	1221	1221	0.00219304	0.85862	0.000191023	0.074725	0.0642709	No
smoking_initiation	7	117023709	118023709	cg08115523	117332867	-	-	116833484	117832457	1424	1136	6.1e-07	0.833153	7.51e-08	0.102576	0.0642701	No
smoking_initiation	6	99847745	101829173	cg06247406	101846791	GRIK2	TSS200	101346812	102346746	1995	954	0.152609	0.636637	0.0283386	0.118155	0.0642607	No
smoking_initiation	20	29393501	31675258	cg25502144	30073546	NCRNA00028	TSS200	29574001	30569865	1174	1174	5.95e-05	4.27e-05	0.544956	0.390682	0.0642605	Yes
smoking_initiation	8	26925349	27925349	cg22540878	27743474	SCARA5	Body	27243716	28240782	2668	2001	1.84e-07	0.708462	5.89e-08	0.227278	0.0642598	No
smoking_initiation	1	49011424	52273078	cg26682922	50880150	-	-	50380598	51379945	1058	1058	0.0224158	0.82516	0.00233343	0.0858329	0.0642576	No
smoking_initiation	3	47490500	50681136	cg25747192	50378423	RASSF1	TSS200	49878652	50878122	1139	800	0.00632212	0.84613	0.000618244	0.0826792	0.0642507	No
smoking_initiation	12	55974480	56974480	cg24252492	56491625	ERBB3	Body	55991684	56991476	805	794	0.115108	0.756225	0.00851834	0.0558985	0.0642503	No
smoking_initiation	14	98097552	99097552	cg17554555	98193946	-	-	97694258	98693750	2178	1486	0.0732916	0.630316	0.0241882	0.207957	0.064247	No
smoking_initiation	6	26754967	30729306	cg16456252	28483537	GPX6	1stExon|5'UTR	27985836	28983274	2324	2324	0.0551241	0.553528	0.0296307	0.297471	0.064246	No
smoking_initiation	2	124205	1124205	cg01195404	467135	-	-	12371	967005	2686	2535	1.27e-06	0.736144	3.46e-07	0.199614	0.0642403	No
smoking_initiation	5	59621271	60621271	cg07918634	60139420	ELOVL7	5'UTR	59639537	60638880	1658	1643	0.0302576	0.798941	0.00389078	0.10267	0.0642402	No
smoking_initiation	3	47490500	50681136	cg07808960	49977390	RBM6	TSS200	49477466	50474624	1069	1069	0.00210012	0.852125	0.000200613	0.0813345	0.0642394	No
smoking_initiation	15	83393243	84393243	cg26348882	83736960	BTBD1	TSS1500	83237691	84236464	1561	1296	0.000680947	0.785189	0.000129938	0.149765	0.0642356	No
smoking_initiation	15	83393243	84393243	cg26069067	83297435	CPEB1	Body|5'UTR	82827938	83797341	1063	741	0.00896784	0.783251	0.00162567	0.141922	0.0642337	No
smoking_initiation	13	100046450	101712300	cg02735500	101184577	A2LD1	Body	100684765	101681867	2289	2289	0.217059	0.551383	0.0472823	0.120045	0.064231	No
smoking_initiation	17	26823322	27823322	cg02559280	26733509	SLC46A1	TSS1500	26234498	27230679	778	331	0.425356	0.438764	0.0353003	0.0363488	0.0642307	No
smoking_initiation	3	47490500	50681136	cg00763458	49755422	RNF123|AMIGO3	Body|1stExon	49255503	50254624	1212	1212	0.00211093	0.85994	0.000180678	0.0735396	0.064229	No
smoking_initiation	10	102686838	105665256	cg08492205	103879827	LDB1	Body	103379882	104378750	1079	1079	0.0499372	0.804345	0.00476733	0.0767238	0.0642267	No
smoking_initiation	2	102926177	105131814	cg19854953	104764283	-	-	104264655	105259902	1247	1078	3.8e-07	0.832041	4.73e-08	0.103734	0.0642252	No
smoking_initiation	12	55974480	56974480	cg16190688	56359210	SILV|CDK2	TSS1500|Body	55859774	56858317	900	674	0.112934	0.741017	0.0108298	0.0709955	0.0642237	No
smoking_initiation	3	52386605	54266212	cg05908979	52443702	PHF7|BAP1	TSS1500|Body	51944040	52943551	1043	726	0.198883	0.659514	0.0179453	0.0594439	0.064214	No
smoking_initiation	15	47185010	48185010	cg15191330	48444602	MYEF2	Body	47944809	48944563	1080	485	0.00222259	0.852084	0.000212149	0.0812684	0.0642133	No
smoking_initiation	6	111158371	112158371	cg26245141	111137228	CDK19|AMD1	TSS200|TSS1500|5'UTR	110637566	111636182	2097	1046	1.63e-06	0.786726	3.1e-07	0.149059	0.0642131	No
smoking_initiation	7	3003207	4003207	cg26937500	3083338	CARD11	1stExon|5'UTR	2584134	3582677	3239	2290	0.0124452	0.615896	0.00609074	0.301358	0.0642099	No
smoking_initiation	16	69076894	70607394	cg26886117	69137978	HAS3	TSS1500	68638209	69636327	1693	796	0.115551	0.623202	0.0308294	0.166209	0.0642097	No
smoking_initiation	2	102926177	105131814	cg09388871	103603669	-	-	103103740	104103276	1431	1431	1.93e-08	0.836771	2.29e-09	0.0990202	0.0642091	No
smoking_initiation	5	59621271	60621271	cg22611817	60628016	ZSWIM6	TSS200	60128489	61126386	1643	831	0.0468498	0.769625	0.00685066	0.112475	0.0642	No
smoking_initiation	6	26754967	30729306	cg25320749	28494732	GPX5	Body	27995161	28994570	2339	2339	0.074918	0.694579	0.0161975	0.150106	0.0641997	No
smoking_initiation	7	1370794	2370794	cg16768697	1787831	-	-	1291902	2287560	1660	1601	0.00146135	0.802694	0.000239354	0.131409	0.0641965	No
smoking_initiation	1	153706358	155533918	cg19062296	154030423	NUP210L	Body	153554424	154529421	1445	1279	0.0288482	0.80392	0.00357157	0.0994658	0.0641944	No
smoking_initiation	5	86303812	89371745	cg11523960	88004111	-	-	87504483	88503501	969	969	9.17e-07	0.853915	8.8e-08	0.0818899	0.0641938	No
smoking_initiation	1	153706358	155533918	cg12600901	154166440	MIR190B	TSS1500	153667334	154661369	1538	1486	0.0286186	0.798916	0.00374659	0.104525	0.0641937	No
smoking_initiation	2	124205	1124205	cg05498195	438323	-	-	12371	938236	2569	2418	1.31e-06	0.755651	3.12e-07	0.180154	0.0641936	No
smoking_initiation	1	153706358	155533918	cg17826986	153919374	DENND4B	TSS1500	153419639	154419133	1349	1036	0.0292161	0.814114	0.0032061	0.0892745	0.0641893	No
smoking_initiation	1	7291461	8984823	cg04609307	8378356	-	-	7878547	8876392	1851	1851	0.014144	0.781297	0.00249712	0.137874	0.0641877	No
smoking_initiation	3	47490500	50681136	cg14651518	50313693	SEMA3B	Body	49813826	50813608	1074	873	0.0064073	0.857747	0.000531795	0.0711273	0.0641866	No
smoking_initiation	1	49011424	52273078	cg09784523	50574546	ELAVL4	TSS200|TSS1500|Body	50079503	51073188	978	978	0.0229074	0.846754	0.00174427	0.0644111	0.0641834	No
smoking_initiation	3	47490500	50681136	cg07859876	50654386	MAPKAPK3	TSS1500	50154989	51154163	1215	428	0.0210495	0.835031	0.00196219	0.0777755	0.0641822	No
smoking_initiation	11	27179916	29152996	cg01154326	28197978	METTL15	Body	27698596	28697951	1306	1306	0.00334955	0.785093	0.000626379	0.146751	0.0641798	No
smoking_initiation	5	103429588	104429588	cg11319477	103942397	-	-	103443015	104441669	2570	2558	0.00838401	0.747903	0.001991	0.177544	0.0641783	No
smoking_initiation	11	63633552	64633552	cg08926035	64521052	PYGM	Body	64021605	65019370	1064	598	0.571078	0.289443	0.0500161	0.0252858	0.0641774	No
smoking_initiation	11	65061468	66061468	cg07729269	66233744	PELI3	TSS200|TSS1500	65734539	66733561	1069	547	0.309122	0.00726582	0.605272	0.0141625	0.0641773	No
smoking_initiation	17	1495177	2495177	cg24438708	2139420	SMG6	Body	1639719	2633324	1791	1637	0.103309	0.655512	0.0241065	0.152896	0.0641771	No
smoking_initiation	6	26754967	30729306	cg16061301	28886047	TRIM27	Body	28386739	29385772	2400	2400	0.27012	0.436935	0.0874218	0.141346	0.0641771	No
smoking_initiation	12	55974480	56974480	cg09821339	56498245	PA2G4	1stExon|5'UTR	55998704	56993714	764	752	0.114726	0.753694	0.00891299	0.0584896	0.0641769	No
smoking_initiation	7	96129103	97129103	cg21077049	96132850	-	-	95633048	96630637	1587	916	0.559191	0.241439	0.0944691	0.0407243	0.0641759	No
smoking_initiation	18	72035282	73035282	cg23688819	72929608	TSHZ1	Body|5'UTR	72429837	73429163	1917	957	0.0168617	0.732692	0.00419177	0.18208	0.0641741	No
smoking_initiation	10	21532942	22532942	cg05656830	22605047	COMMD3	TSS1500	22107047	23102718	990	297	0.000661197	0.860267	5.76e-05	0.0748406	0.0641734	No
smoking_initiation	11	63633552	64633552	cg16332631	64126102	RPS6KA4	TSS1500	63626810	64625709	1083	1068	0.445872	0.366756	0.0676356	0.0555702	0.0641661	No
smoking_initiation	6	26754967	30729306	cg16274669	28547940	SCAND3	Body	28048443	29047556	2367	2367	0.0972085	0.662078	0.0226112	0.153939	0.0641634	No
smoking_initiation	1	153706358	155533918	cg11815057	153670855	-	-	153171183	154168274	1432	493	0.0781854	0.759379	0.00918006	0.0890976	0.0641577	No
smoking_initiation	10	102686838	105665256	cg11015346	104179703	FBXL15|PSD	TSS200|TSS1500|1stExon|5'UTR	103680554	104678350	1435	1435	6.14e-05	0.823257	8.39e-06	0.112517	0.0641567	No
smoking_initiation	1	153706358	155533918	cg19083577	153957490	RAB13	Body|1stExon|5'UTR	153457552	154456313	1344	1111	0.0278736	0.77671	0.00454978	0.126718	0.064149	No
smoking_initiation	17	30185935	31185935	cg16017471	30579985	-	-	30080202	31078344	1496	1275	0.503092	0.310006	0.0759914	0.0467619	0.0641484	No
smoking_initiation	4	140386963	141386963	cg02498873	140639037	MGST2|MAML3	3'UTR	140139580	141138786	1736	1342	0.00380759	0.80821	0.000580975	0.123255	0.0641457	No
smoking_initiation	17	1495177	2495177	cg05216494	2549682	PAFAH1B1	Body	2050166	3048691	1493	744	0.160524	0.6362	0.0280448	0.111085	0.0641456	No
smoking_initiation	5	154339646	155339646	cg17616545	154403647	-	-	153904147	154903295	2243	1504	0.00111103	0.761456	0.000252568	0.173036	0.0641442	No
smoking_initiation	15	47185010	48185010	cg15600719	47844824	SEMA6D	5'UTR	47345397	48339506	1896	1739	2.8e-07	0.676289	1.08e-07	0.259568	0.0641431	No
smoking_initiation	1	153706358	155533918	cg02940454	153895177	GATAD2B	5'UTR	153397055	154395077	1320	976	0.0272708	0.759901	0.00515331	0.143533	0.0641427	No
smoking_initiation	13	100046450	101712300	cg05325850	100982841	PCCA	Body	100483043	101482605	1978	1978	0.184477	0.504227	0.0662205	0.180935	0.0641402	No
smoking_initiation	3	47490500	50681136	cg07226813	49044374	WDR6|P4HTM	TSS1500|3'UTR	48547195	49544229	852	852	1.52e-09	3.05e-09	0.311298	0.624565	0.0641379	Yes
smoking_initiation	20	29393501	31675258	cg21846177	30073576	NCRNA00028	TSS200	29574001	30569865	1174	1174	1.04e-07	7.46e-08	0.545089	0.390777	0.0641339	Yes
smoking_initiation	12	55974480	56974480	cg09907201	56237315	MMP19	TSS1500	55737403	56724919	1126	580	0.111708	0.733136	0.0120438	0.0789785	0.0641339	No
smoking_initiation	11	27179916	29152996	cg21291635	27722398	BDNF	TSS1500|Body|1stExon|5'UTR	27222684	28221677	1593	1593	0.000765993	0.816182	0.000111564	0.11881	0.0641303	No
smoking_initiation	6	111158371	112158371	cg17270276	111303749	RPF2	Body|5'UTR	110803994	111802098	1821	1168	5.54e-07	0.804535	9.05e-08	0.131335	0.064129	No
smoking_initiation	6	93675279	94675279	cg22079739	93779065	-	-	93279129	94278815	2563	1510	0.0231827	0.738742	0.00529464	0.168655	0.0641254	No
smoking_initiation	18	42158643	43158643	cg11176545	42792594	SLC14A2	TSS1500	42292976	43292125	2175	1752	0.00574662	0.797824	0.000946627	0.131359	0.0641232	No
smoking_initiation	2	124205	1124205	cg19746754	497035	-	-	12371	996989	2817	2666	1.3e-06	0.753692	3.15e-07	0.182184	0.0641225	No
smoking_initiation	9	86207289	87207289	cg08002381	86596124	HNRNPK|RMI1	TSS1500|5'UTR	86096610	87094567	2312	2081	0.184907	0.542253	0.0530908	0.155629	0.0641208	No
smoking_initiation	20	29393501	31675258	cg02345895	31608207	BPIFB2	Body|ExonBnd	31108477	32107272	1484	1073	0.185806	0.620968	0.0297489	0.0993576	0.06412	No
smoking_initiation	8	59314666	60314666	cg13814520	60061885	-	-	59562087	60561809	1689	1492	3.49e-05	0.79078	6.41e-06	0.145059	0.0641196	No
smoking_initiation	7	117023709	118023709	cg13799581	117835958	NAA38	3'UTR	117337912	118335063	1872	1226	4.22e-07	0.57729	2.62e-07	0.358592	0.0641178	No
smoking_initiation	3	47490500	50681136	cg06580196	50366021	TUSC2	TSS1500	49866036	50865881	1136	820	0.00638543	0.854657	0.000555523	0.0742899	0.0641119	No
smoking_initiation	1	7291461	8984823	cg26410512	8905453	-	-	8405662	9405078	1686	800	0.0142782	0.786171	0.00241709	0.133024	0.0641096	No
smoking_initiation	2	124205	1124205	cg22637006	706036	-	-	206262	1204668	3436	2945	1.21e-06	0.697709	4.12e-07	0.238188	0.0641012	No
smoking_initiation	10	102686838	105665256	cg23402444	104178866	FBXL15|PSD	TSS1500|1stExon|5'UTR	103679314	104678350	1437	1437	5.91e-05	0.792177	1.07e-05	0.143655	0.0640983	No
smoking_initiation	9	133834588	135407263	cg14255076	134719684	-	-	134221479	135219444	1976	1976	0.0580357	0.73252	0.0106748	0.134672	0.0640975	No
smoking_initiation	5	106325618	107865642	cg13701148	106878611	EFNA5	Body	106379106	107378212	2379	2379	0.00351687	0.764964	0.000766495	0.166658	0.0640943	No
smoking_initiation	1	153706358	155533918	cg20239527	154580635	ADAR	1stExon|5'UTR	154085606	155080090	1608	1608	0.0247205	0.676595	0.00827128	0.226319	0.0640938	No
smoking_initiation	3	146606319	148216635	cg04556126	147106561	ZIC4	Body|3'UTR	146606722	147606502	1822	1822	0.000732654	7.54e-06	0.925705	0.00946429	0.0640902	No
smoking_initiation	12	69155167	70155167	cg00539475	70205792	RAB3IP	Body	69706865	70703805	2982	1141	0.487075	0.233263	0.145809	0.0697648	0.0640886	No
smoking_initiation	3	47490500	50681136	cg10596006	49711089	APEH	TSS1500	49211989	50210865	1221	1221	0.00215677	0.844419	0.000227769	0.0891123	0.0640847	No
smoking_initiation	20	29393501	31675258	cg02991085	30073537	NCRNA00028	TSS200	29574001	30569865	1174	1174	2.96e-05	2.12e-05	0.545089	0.390777	0.0640836	Yes
smoking_initiation	3	47490500	50681136	cg18260343	50606637	HEMK1|C3orf18	TSS1500	50107219	51106598	1198	492	0.0129362	0.833679	0.00136553	0.0879378	0.0640811	No
smoking_initiation	10	102686838	105665256	cg19407776	105419542	SH3PXD2A	Body	104920232	105919482	1637	1211	0.000111223	0.817354	1.61e-05	0.118438	0.0640803	No
smoking_initiation	15	83393243	84393243	cg12845007	83665883	C15orf40	Body	83167064	84164918	1492	1186	0.000728882	0.84046	8.21e-05	0.094651	0.0640777	No
smoking_initiation	6	26754967	30729306	cg27562259	28842682	-	-	28342745	29342236	2386	2386	0.206841	0.56273	0.0447301	0.121628	0.0640705	No
smoking_initiation	10	21532942	22532942	cg08992366	22292943	DNAJC1	TSS1500	21793824	22792492	588	504	6.81e-06	0.891497	3.4e-07	0.0444271	0.0640685	No
smoking_initiation	12	55974480	56974480	cg15221261	56747353	STAT2	Body	56260232	57246941	915	537	0.114646	0.753389	0.00897628	0.0589228	0.0640652	No
smoking_initiation	7	1370794	2370794	cg21526004	1178028	C7orf50	TSS200	678701	1677696	1865	328	0.00413765	0.790636	0.000735254	0.140431	0.0640602	No
smoking_initiation	10	102686838	105665256	cg26378073	105213818	CALHM1	3'UTR	104714730	105713796	1718	1609	7.83e-05	0.825486	1.05e-05	0.110365	0.0640599	No
smoking_initiation	7	1370794	2370794	cg19016816	1267987	-	-	769184	1766670	1882	444	0.0014689	0.795113	0.000257097	0.139103	0.0640586	No
smoking_initiation	8	26925349	27925349	cg11064291	26980219	-	-	26480361	27479745	3113	1249	1.76e-07	0.680073	6.63e-08	0.255869	0.0640579	No
smoking_initiation	2	181527603	182527603	cg09805562	182303412	-	-	181803975	182802418	1869	1623	0.0871299	0.693747	0.0173094	0.137757	0.0640569	No
smoking_initiation	1	49011424	52273078	cg16143626	51069624	FAF1	Body	50569735	51569624	1109	1109	0.022483	0.826913	0.0022926	0.0842565	0.0640549	No
smoking_initiation	1	153706358	155533918	cg09079613	153934248	SLC39A1	Body	153435378	154433911	1369	1080	0.0290891	0.810581	0.00333763	0.0929406	0.0640519	No
smoking_initiation	10	102686838	105665256	cg00282787	103985036	ELOVL3	TSS1500	103488124	104484799	1140	1140	0.0113762	0.824296	0.00136601	0.0989142	0.0640477	No
smoking_initiation	20	29393501	31675258	cg13159946	30073521	NCRNA00028	TSS200	29574001	30569865	1174	1174	8.41e-08	6.03e-08	0.54514	0.390814	0.0640458	Yes
smoking_initiation	1	43511737	44511737	cg03735869	43918114	KIAA0467|HYI	Body|3'UTR	43419091	44416292	1618	1490	4.53e-08	0.833656	5.57e-09	0.102302	0.0640422	No
smoking_initiation	17	1495177	2495177	cg22463793	1802332	RPA1	3'UTR	1303102	2301495	1877	1515	0.0948727	0.602118	0.0325364	0.206431	0.0640413	No
smoking_initiation	16	69076894	70607394	cg17287683	69705904	NFAT5	Body	69206453	70201962	1564	1564	0.0488328	0.772436	0.00682335	0.107868	0.0640406	No
smoking_initiation	2	200436399	201436399	ch.2.200726997F	201018752	-	-	200519274	201517559	1671	1443	0.0429306	0.634263	0.0164085	0.242358	0.0640401	No
smoking_initiation	6	26754967	30729306	cg26775176	27725308	-	-	27578761	28224947	1021	1021	0.100174	0.725072	0.0134471	0.0972682	0.0640392	No
smoking_initiation	2	155182556	156182556	cg21833932	155296427	GALNT13|LOC100144595	Body	154797114	155795999	2387	1409	0.042616	0.706289	0.0106481	0.176411	0.0640356	No
smoking_initiation	15	47185010	48185010	cg18322118	48137817	LINC01491	Body	47639650	48636053	1502	1248	3.37e-07	0.812428	5.13e-08	0.123545	0.0640267	No
smoking_initiation	15	83393243	84393243	cg04140663	83315922	CPEB1	Body	82827938	83812085	1076	754	0.00584092	0.808385	0.000873877	0.120881	0.0640194	No
smoking_initiation	1	153706358	155533918	cg06759781	154452193	SHE	3'UTR	153952205	154938662	1637	1637	0.0281861	0.785455	0.00424048	0.118104	0.0640146	No
smoking_initiation	10	102686838	105665256	cg23438055	103713568	C10orf76	Body	103213669	104213502	958	958	0.053351	0.819878	0.00383853	0.058925	0.0640079	No
smoking_initiation	1	49011424	52273078	cg04023996	50892794	-	-	50394715	51392238	1046	1046	0.0215335	0.792485	0.00322836	0.118747	0.0640061	No
smoking_initiation	1	49011424	52273078	cg23219859	50799316	-	-	50299480	51296907	1044	1044	0.0225865	0.832982	0.00212501	0.0783055	0.0640009	No
smoking_initiation	3	47490500	50681136	cg25486143	50378527	RASSF1	TSS200	49878652	50878440	1140	800	0.00623688	0.834721	0.000705345	0.0943368	0.0639995	No
smoking_initiation	10	102686838	105665256	cg10307119	103989254	ELOVL3	3'UTR	103493226	104489011	1148	1148	0.0115956	0.844107	0.00108899	0.0792091	0.0639993	No
smoking_initiation	2	161601261	163302993	cg19026358	162946721	-	-	162447745	163444863	897	747	0.000151894	0.871186	1.13e-05	0.0646546	0.0639963	No
smoking_initiation	10	102686838	105665256	cg06977381	103961122	-	-	103461443	104460546	1126	1126	0.0127161	0.835381	0.00131904	0.0865895	0.0639945	No
smoking_initiation	3	47490500	50681136	cg03918859	50618489	HEMK1	3'UTR	50118748	51117452	1193	470	0.0206612	0.820199	0.00233949	0.0928081	0.0639921	No
smoking_initiation	1	153706358	155533918	cg26036199	153940256	SLC39A1|CREB3L4	TSS200	153440419	154440062	1379	1099	0.0291714	0.812878	0.00325726	0.0907014	0.0639916	No
smoking_initiation	3	107497514	108497514	cg03151812	107844761	LINC01215	Body	107345012	108342003	2056	1831	0.4584	0.298855	0.10825	0.0705099	0.0639847	No
smoking_initiation	4	67517710	68517710	cg00165888	68411268	CENPC1	TSS200	67911404	68911041	2459	1601	0.0524483	0.645075	0.0179376	0.220555	0.063984	No
smoking_initiation	1	153706358	155533918	cg08088996	153941904	SLC39A1|CREB3L4	TSS1500|Body	153442356	154440604	1374	1100	0.0280114	0.780553	0.00441771	0.123038	0.0639804	No
smoking_initiation	16	69076894	70607394	cg07307803	69600533	NFAT5|MIR1538	TSS1500|Body|5'UTR	69100759	70099593	1587	1587	0.0481806	0.758107	0.00775609	0.121976	0.0639803	No
smoking_initiation	12	69155167	70155167	cg13222851	69353652	CPM	5'UTR	68854348	69852485	2056	1617	0.203499	0.544207	0.05127	0.137044	0.0639797	No
smoking_initiation	10	102686838	105665256	cg14168060	104613613	C10orf32-ASMT|C10orf32	TSS1500	104114328	105112852	1817	1817	3.06e-05	0.754063	7.38e-06	0.181926	0.0639727	No
smoking_initiation	2	43750149	45659091	cg27300813	45026126	-	-	44526336	45525824	2401	2401	1.04e-05	0.765553	2.31e-06	0.170462	0.0639727	No
smoking_initiation	11	27179916	29152996	cg06351568	27661223	BDNF-AS	Body	27162055	28160335	1734	1650	0.000764151	0.814221	0.000113555	0.120931	0.0639702	No
smoking_initiation	7	114440159	115440159	cg08375256	115429594	-	-	114929930	115929321	1910	826	0.35231	0.412444	0.078934	0.0923429	0.0639691	No
smoking_initiation	12	55974480	56974480	cg15536242	56848590	MIP	TSS200	56351346	57346828	1095	489	0.110793	0.727952	0.0128594	0.0844272	0.0639683	No
smoking_initiation	1	43511737	44511737	cg00425250	44047651	PTPRF	Body	43547839	44545908	1649	1550	1.52e-08	0.279171	3.57e-08	0.656861	0.063968	No
smoking_initiation	3	47490500	50681136	cg18475728	50140246	RBM5	Body	49642027	50639470	1032	1032	0.00341215	0.845795	0.000349126	0.0864765	0.063967	No
smoking_initiation	12	55974480	56974480	cg03688963	56551707	MYL6|MYL6B	TSS1500|3'UTR	56052256	57051293	694	632	0.116344	0.764305	0.00732553	0.0480599	0.0639658	No
smoking_initiation	3	47490500	50681136	cg09510108	50511075	CACNA2D2	Body	50011095	51010724	1204	636	0.00891054	0.763502	0.00188829	0.161735	0.0639641	No
smoking_initiation	11	63633552	64633552	cg22797270	64398015	NRXN2	Body	63898826	64897453	1058	776	0.469505	0.377457	0.0494132	0.0396616	0.0639629	No
smoking_initiation	17	26823322	27823322	cg11463779	27507729	MYO18A	TSS1500	27007855	28007442	1276	1091	0.325724	0.492248	0.0470429	0.0710292	0.0639556	No
smoking_initiation	10	118178712	119178712	cg06131833	118378224	-	-	117878632	118876201	1821	1174	0.594499	0.174551	0.129142	0.0378536	0.0639539	No
smoking_initiation	7	117023709	118023709	cg16192029	117864674	ANKRD7	TSS200	117365754	118364101	1900	1192	5.77e-07	0.78861	1.08e-07	0.147436	0.0639538	No
smoking_initiation	2	200436399	201436399	cg10172293	201264035	SPATS2L	Body|5'UTR	200764603	201762893	1739	1107	0.0660417	0.751686	0.00956087	0.108758	0.0639536	No
smoking_initiation	2	50235943	51841259	cg13608961	50974296	NRXN1	Body	50474429	51473918	2301	2301	4.31e-05	0.770019	9.3e-06	0.165983	0.0639459	No
smoking_initiation	7	132583234	134089846	cg14270998	133259952	EXOC4	Body	132760034	133759860	1594	1594	0.0375592	0.733177	0.00805934	0.157259	0.0639451	No
smoking_initiation	6	111158371	112158371	cg15853478	111195301	AMD1	TSS1500	110696370	111690904	2033	1093	7.04e-07	0.801106	1.19e-07	0.134949	0.063944	No
smoking_initiation	6	26754967	30729306	cg18890830	28479384	GPX6	Body	27979625	28979047	2321	2321	0.0695763	0.698455	0.0152272	0.152798	0.0639439	No
smoking_initiation	8	26925349	27925349	cg07634191	27850178	SCARA5	1stExon|5'UTR	27350564	28349999	2413	1677	1.87e-07	0.71872	5.64e-08	0.217336	0.0639434	No
smoking_initiation	2	200436399	201436399	cg27425841	200713306	-	-	200214273	201212791	1286	1191	0.0537086	0.793325	0.00564925	0.0833806	0.0639367	No
smoking_initiation	6	111158371	112158371	cg04591119	111197245	AMD1	Body|5'UTR	110698372	111696129	2034	1095	6.86e-07	0.780832	1.36e-07	0.155231	0.0639359	No
smoking_initiation	10	102686838	105665256	cg00383487	105350033	NEURL1	Body	104850620	105847913	1703	1335	9.58e-05	0.800798	1.62e-05	0.135156	0.0639333	No
smoking_initiation	11	27179916	29152996	cg10955410	28166711	METTL15	Body	27666984	28666538	1305	1305	0.000996594	0.789888	0.000183027	0.145001	0.0639315	No
smoking_initiation	6	97199925	99136905	cg00849692	99295724	-	-	98795760	99795428	1955	537	0.00456081	0.795992	0.000772406	0.134743	0.0639314	No
smoking_initiation	5	59621271	60621271	cg05654338	60039729	-	-	59541651	60539497	1714	1574	0.0269689	0.71111	0.00723685	0.190755	0.0639285	No
smoking_initiation	7	77271983	78271983	cg08212713	77428059	PHTF2|TMEM60	TSS200|TSS1500	76928601	77927158	2524	1725	0.0988622	0.668474	0.0217478	0.146987	0.0639284	No
smoking_initiation	1	153706358	155533918	cg08008562	154530682	UBE2Q1	Body	154031217	155030557	1593	1593	0.0277192	0.765675	0.00498706	0.137691	0.0639278	No
smoking_initiation	18	72035282	73035282	cg15963219	72919639	ZADH2	Body	72419894	73419462	1922	979	0.017489	0.760036	0.00356768	0.15498	0.0639272	No
smoking_initiation	1	43511737	44511737	cg04289036	43751270	C1orf210	TSS200|1stExon|5'UTR	43251363	44251119	1702	1259	4.29e-08	0.788734	8.01e-09	0.147341	0.0639253	No
smoking_initiation	8	8208714	11263655	cg01384495	10536539	C8orf74	Body	10037358	11036127	3107	3107	0.111696	0.590958	0.0371155	0.196306	0.0639243	No
smoking_initiation	1	153706358	155533918	cg09771115	153759092	-	-	153260711	154258864	1299	617	0.0304248	0.797652	0.00397052	0.104032	0.0639213	No
smoking_initiation	3	117322149	118825714	cg10029213	117716312	-	-	117217519	118216272	2393	2227	0.000642858	0.736405	0.000173652	0.198857	0.0639212	No
smoking_initiation	3	47490500	50681136	cg11155658	49506751	DAG1	TSS1500|5'UTR	49007624	50006614	1061	1061	0.00267913	0.862565	0.000219533	0.0706162	0.0639199	No
smoking_initiation	16	71466463	73074550	cg13701124	71841924	AP1G1	5'UTR	71342713	72340605	2106	1767	0.39938	0.361419	0.0920489	0.0832357	0.0639167	No
smoking_initiation	18	72035282	73035282	cg01226265	72123958	FAM69C	Body	71624148	72623856	2137	1076	0.0178088	0.756846	0.00371266	0.157718	0.0639152	No
smoking_initiation	8	59314666	60314666	cg20052227	59465519	SDCBP	TSS1500	58965534	59965200	2467	1407	3.24e-05	0.733845	8.93e-06	0.202198	0.0639147	No
smoking_initiation	4	140386963	141386963	cg03710295	141349049	CLGN	TSS1500	140849146	141848258	1721	750	0.00341757	0.72515	0.000973741	0.206547	0.0639113	No
smoking_initiation	6	111158371	112158371	cg16815249	111441357	SLC16A10	Body	110941859	111941295	1711	1416	4.78e-07	0.820856	6.71e-08	0.115232	0.063911	No
smoking_initiation	12	55974480	56974480	cg19053869	56532293	ESYT1	Body|ExonBnd	56032364	57030686	731	704	0.116231	0.763569	0.00744516	0.0488465	0.0639086	No
smoking_initiation	7	98571478	99571478	cg15317587	99227370	ZNF498	Body	98730367	99722266	932	755	0.585259	0.27313	0.053024	0.0246814	0.0639058	No
smoking_initiation	5	86303812	89371745	cg06835212	88182744	MEF2C	5'UTR	87682877	88682253	906	906	9.56e-07	0.821958	1.33e-07	0.114137	0.0639038	No
smoking_initiation	1	153706358	155533918	cg10332026	154520187	TDRD10	3'UTR	154020378	155019710	1593	1593	0.0284794	0.79227	0.00400471	0.111343	0.0639027	No
smoking_initiation	14	27856733	29816842	cg23059304	29253725	C14orf23	Body	28753971	29753721	1789	1789	0.0154236	0.764904	0.00308019	0.152692	0.0639001	No
smoking_initiation	8	26925349	27925349	cg06177697	27333095	CHRNA2	5'UTR	26833198	27832342	3008	2518	1.81e-07	0.69827	6.16e-08	0.23783	0.063899	No
smoking_initiation	1	153706358	155533918	cg03138446	153746880	SLC27A3	TSS1500	153247756	154245917	1297	591	0.0307619	0.805747	0.00366486	0.0959297	0.0638968	No
smoking_initiation	7	3003207	4003207	cg03772064	3258347	-	-	2758563	3757469	3432	2814	0.0111395	0.552066	0.00737671	0.365521	0.0638968	No
smoking_initiation	10	102686838	105665256	cg09047486	104082860	GBF1	Body	103583355	104582155	1296	1296	0.00223794	0.847639	0.000227226	0.086	0.0638957	No
smoking_initiation	12	55974480	56974480	cg14752451	56525349	ESYT1	Body	56026305	57024114	748	725	0.11528	0.757323	0.00839786	0.0551054	0.0638944	No
smoking_initiation	1	31695819	32695819	cg21713812	32480195	KHDRBS1	Body	31980298	32980166	826	644	0.523993	0.342029	0.0424437	0.0276406	0.0638937	No
smoking_initiation	12	120583279	121583279	cg01968922	121133741	MLEC	Body	120634289	121633581	2048	1867	0.118673	0.586059	0.0389729	0.192402	0.0638936	No
smoking_initiation	4	140386963	141386963	cg01813663	140854355	MAML3	Body	140354677	141354299	1667	1617	0.00377875	0.801932	0.000611864	0.129787	0.0638905	No
smoking_initiation	2	124205	1124205	cg14473516	309026	-	-	12371	808548	1961	1810	1.35e-06	0.779238	2.72e-07	0.156871	0.06389	No
smoking_initiation	5	59621271	60621271	cg13152606	59783910	PDE4D|PART1	Body|1stExon|5'UTR	59286214	60283149	1683	1124	0.0381126	0.767499	0.00617683	0.124323	0.0638879	No
smoking_initiation	7	3003207	4003207	cg19871079	3343830	SDK1	Body	2844648	3842417	3303	2911	0.000967278	0.0479387	0.0175488	0.869662	0.0638828	No
smoking_initiation	7	1370794	2370794	cg04510807	2054241	MAD1L1	Body	1557620	2554037	1986	1616	0.00142537	0.782933	0.000275907	0.151487	0.0638787	No
smoking_initiation	3	47490500	50681136	cg00291981	49591748	BSN	TSS200	49093377	50089690	1152	1152	0.00235431	0.80797	0.000365683	0.125434	0.0638758	No
smoking_initiation	16	220986	1220986	cg07393032	643447	RAB40C	Body	143503	1132052	1622	1542	0.306395	0.410887	0.0935082	0.125334	0.0638757	No
smoking_initiation	5	59621271	60621271	cg26708511	60211942	ERCC8	Body	59712172	60711632	1628	1532	0.030416	0.803536	0.00372885	0.0984456	0.0638734	No
smoking_initiation	8	26925349	27925349	cg22914507	27308068	PTK2B	Body	26808128	27807930	3041	2433	1.76e-07	0.678498	6.68e-08	0.25763	0.0638721	No
smoking_initiation	15	83393243	84393243	cg20663588	83360844	AP3B2|CPEB1-AS1	Body	82922038	83859836	1132	811	0.00229515	0.829822	0.000287061	0.103724	0.0638717	No
smoking_initiation	14	98097552	99097552	cg18839190	98174220	-	-	97674643	98671768	2127	1421	0.0790342	0.679647	0.0184921	0.158957	0.0638693	No
smoking_initiation	10	102686838	105665256	cg27135936	103882855	-	-	103383160	104382673	1079	1079	0.0504264	0.812561	0.00427781	0.0688679	0.0638674	No
smoking_initiation	3	117322149	118825714	cg15230397	117341137	-	-	116841724	117840406	2110	1202	0.00068874	0.779042	0.000138207	0.156264	0.0638667	No
smoking_initiation	18	72035282	73035282	cg25442607	72799150	-	-	72333691	73299026	1802	1142	0.0182615	0.793569	0.00279773	0.121514	0.0638572	No
smoking_initiation	7	96129103	97129103	cg10205928	96642794	DLX6AS	Body	96143804	97140811	1892	1884	0.196344	0.537555	0.0541246	0.14812	0.0638569	No
smoking_initiation	6	97199925	99136905	cg04919234	99392478	FBXL4	5'UTR	98892535	99891897	2080	407	0.0140232	0.757948	0.00298342	0.161188	0.0638565	No
smoking_initiation	6	99847745	101829173	cg04919234	99392478	FBXL4	5'UTR	98892535	99891897	2080	99	0.0140232	0.757948	0.00298342	0.161188	0.0638565	No
smoking_initiation	7	1370794	2370794	cg16965558	1279226	-	-	779505	1776432	1872	448	0.00147849	0.800304	0.000247881	0.134114	0.0638557	No
smoking_initiation	8	8208714	11263655	cg08601628	10555466	C8orf74	Body	10055593	11055385	3107	3107	0.107888	0.571669	0.0407467	0.215842	0.0638536	No
smoking_initiation	1	65969643	66969643	cg24179674	65880582	DNAJC6	3'UTR	65380623	66380392	2279	1161	0.0159436	0.741311	0.00376785	0.175126	0.063852	No
smoking_initiation	4	140386963	141386963	cg14699112	141170338	-	-	140670523	141668671	1657	1083	0.00382256	0.811144	0.000568701	0.120614	0.0638508	No
smoking_initiation	8	8208714	11263655	cg13690629	10529281	C8orf74	TSS1500	10029452	11029029	3110	3110	0.115687	0.611951	0.0331615	0.175351	0.0638494	No
smoking_initiation	7	132583234	134089846	cg06291350	132800301	-	-	132301401	133299967	1565	1063	0.0561445	0.774874	0.00710719	0.0980255	0.0638487	No
smoking_initiation	11	27179916	29152996	cg22559506	27956471	-	-	27456488	28456412	1301	1301	0.00079249	0.844377	8.54e-05	0.090898	0.0638468	No
smoking_initiation	6	26754967	30729306	cg01520986	27559994	-	-	27578761	28059766	671	671	0.154738	0.726149	0.00971967	0.0455482	0.0638449	No
smoking_initiation	2	161601261	163302993	cg13948486	163117173	-	-	162617185	163607720	816	484	0.000149454	0.857193	1.38e-05	0.0788002	0.0638437	No
smoking_initiation	18	42158643	43158643	cg04717548	42317247	SETBP1	Body	41819364	42817147	1912	1169	0.0109859	0.810615	0.00153263	0.113025	0.0638421	No
smoking_initiation	1	153706358	155533918	cg06754803	154407300	IL6R	Body	153907839	154906469	1657	1657	0.0262385	0.731344	0.00618714	0.17239	0.0638403	No
smoking_initiation	2	43750149	45659091	cg24690015	45483143	-	-	44983680	45982925	2501	1746	9.45e-06	0.698483	3.22e-06	0.237665	0.0638389	No
smoking_initiation	9	127573097	128573097	cg14051046	128510172	PBX3	TSS1500|Body	128011403	129009873	1542	626	0.0437263	0.774405	0.00631187	0.111721	0.0638358	No
smoking_initiation	1	153706358	155533918	cg06261610	153915583	DENND4B	Body	153415596	154415396	1342	1023	0.02776	0.773538	0.00467454	0.130193	0.0638346	No
smoking_initiation	1	153706358	155533918	cg13510110	153707078	INTS3	Body	153207087	154206538	1368	535	0.0515422	0.776703	0.00671999	0.101201	0.0638339	No
smoking_initiation	16	69076894	70607394	cg15811446	69820935	WWP2	Body	69321768	70315911	1490	1490	0.0485922	0.768574	0.00708022	0.111923	0.0638312	No
smoking_initiation	10	102686838	105665256	cg09883043	103725062	C10orf76	Body	103225362	104223831	960	960	0.0529908	0.816263	0.00408313	0.0628321	0.0638305	No
smoking_initiation	7	98571478	99571478	cg16669004	99064009	ATP5J2-PTCD1|ATP5J2	TSS200	98565603	99563961	855	851	0.58876	0.261305	0.0596826	0.0264247	0.0638283	No
smoking_initiation	2	58789218	61026618	cg03073791	60983217	PAPOLG	TSS200	60484042	61482979	1752	1097	0.00467301	0.822482	0.000616253	0.108401	0.0638273	No
smoking_initiation	7	1370794	2370794	cg06635328	1408635	-	-	909252	1906466	1811	793	0.00144743	0.793605	0.000257046	0.140871	0.0638193	No
smoking_initiation	10	102686838	105665256	cg05319515	105212620	CALHM2	TSS1500	104713113	105711848	1716	1610	7.64e-05	0.806053	1.23e-05	0.13004	0.0638179	No
smoking_initiation	3	47490500	50681136	cg13327336	50403312	CACNA2D2	Body	49905300	50903207	1142	770	0.00749098	0.849216	0.000695487	0.0787801	0.0638174	No
smoking_initiation	1	43511737	44511737	cg05180596	44226543	ST3GAL3	Body	43727388	44726020	1566	1164	4.04e-08	0.743269	1.05e-08	0.192915	0.0638156	No
smoking_initiation	1	153706358	155533918	cg17704914	153800290	GATAD2B	Body	153300351	154298374	1293	711	0.0290322	0.808975	0.00340351	0.0947744	0.0638147	No
smoking_initiation	2	200436399	201436399	cg09654247	200524002	-	-	200024714	201023127	1162	828	0.0538184	0.788225	0.00602113	0.0881217	0.0638141	No
smoking_initiation	7	1370794	2370794	cg23729427	2025799	MAD1L1	Body	1525909	2525227	1956	1627	0.00137501	0.755271	0.00032639	0.179217	0.0638113	No
smoking_initiation	16	75266873	76266873	cg04771023	75617114	-	-	75118848	76116546	2126	1710	0.508484	0.143588	0.221605	0.0625139	0.0638089	No
smoking_initiation	1	43511737	44511737	cg09172079	43855615	C1orf84|MED8	TSS200|1stExon|5'UTR	43355698	44353853	1701	1431	4.3e-08	0.791675	7.86e-09	0.144517	0.0638083	No
smoking_initiation	11	27179916	29152996	cg09492354	27720709	BDNF	Body|5'UTR	27220728	28220506	1595	1595	0.000735191	0.783362	0.000142668	0.151952	0.0638081	No
smoking_initiation	1	153706358	155533918	cg04137323	153854324	GATAD2B	5'UTR	153354406	154354257	1326	905	0.0291344	0.811823	0.00330157	0.0919339	0.0638072	No
smoking_initiation	8	90637052	93744504	cg24030920	91637884	TMEM64	3'UTR	91140527	92137446	1585	1585	0.0286839	0.840553	0.00221178	0.0647502	0.0638008	No
smoking_initiation	18	42158643	43158643	cg23756169	42896264	SLC14A2	5'UTR	42398598	43395713	2384	1620	0.00537666	0.746465	0.0013189	0.183045	0.0637951	No
smoking_initiation	16	220986	1220986	cg04775589	740339	WDR24	1stExon|5'UTR	240895	1237356	1529	1523	0.344298	0.4616	0.055698	0.0746105	0.0637933	No
smoking_initiation	5	93698290	94698290	cg05030185	94313907	MCTP1	Body	93814726	94811454	1758	1492	0.00168993	0.751997	0.000409396	0.182112	0.0637917	No
smoking_initiation	5	169799916	170799916	cg16504346	169929956	KCNIP1	TSS1500|Body	169430096	170429510	2476	1514	0.227228	0.530309	0.0536127	0.125058	0.0637917	No
smoking_initiation	16	220986	1220986	cg05574461	1157062	-	-	657073	1657034	1689	828	0.331674	0.43747	0.0720705	0.0949952	0.0637902	No
smoking_initiation	1	153706358	155533918	cg01565237	153950013	JTB	1stExon|5'UTR	153450019	154446198	1364	1108	0.0283684	0.7905	0.00406749	0.113279	0.0637853	No
smoking_initiation	12	55974480	56974480	cg12292972	56158737	SARNP	Body	55660184	56655658	1258	567	0.112681	0.734512	0.0118492	0.0771756	0.0637823	No
smoking_initiation	1	209802043	210802043	cg13218545	209958678	C1orf74	TSS1500	209460346	210458472	1621	1073	0.290381	0.520618	0.0448584	0.0803618	0.0637809	No
smoking_initiation	8	90637052	93744504	cg04458139	92082487	OTUD6B	1stExon|5'UTR	91582578	92578051	1333	1333	0.0272559	0.793655	0.00383066	0.11148	0.0637782	No
smoking_initiation	9	127573097	128573097	cg20892288	128003619	HSPA5	1stExon|5'UTR	127504910	128503106	1281	1243	0.0435381	0.783786	0.00573414	0.103164	0.063778	No
smoking_initiation	18	77074374	78074374	cg05817054	77479176	CTDP1	Body	76979330	77978379	2321	2141	0.440831	0.286006	0.127035	0.0823547	0.0637743	No
smoking_initiation	12	49452394	50452394	cg14846292	49726500	C1QL4	3'UTR	49226743	50226467	1213	906	3.56e-17	6.4e-19	0.919783	0.0164437	0.0637736	Yes
smoking_initiation	1	153706358	155533918	cg20708782	153971125	NUP210L	Body	153471297	154470675	1329	1124	0.0290805	0.810343	0.00335581	0.0934474	0.0637731	No
smoking_initiation	7	68468288	70496371	cg11680300	69064172	AUTS2	1stExon|5'UTR	68565198	69564041	1571	1571	0.0359294	0.785941	0.0050021	0.109355	0.0637727	No
smoking_initiation	6	52395230	53395230	cg14633859	53358244	-	-	52858774	53857681	2434	1253	0.195349	0.543311	0.0522667	0.145302	0.0637719	No
smoking_initiation	16	220986	1220986	cg13194088	1128138	SSTR5|SSTR5-AS1	TSS1500|Body|5'UTR	628302	1627973	1758	934	0.339473	0.45388	0.0611629	0.081712	0.0637717	No
smoking_initiation	3	47490500	50681136	cg24954670	50337092	NAT6|HYAL3	TSS200|TSS1500	49838052	50837083	1088	844	0.00634934	0.84988	0.000593702	0.0794052	0.0637716	No
smoking_initiation	1	7291461	8984823	cg23843414	8484310	RERE	TSS1500|Body	7984640	8983768	1708	1708	0.0126285	0.697589	0.00401993	0.221994	0.0637683	No
smoking_initiation	10	21532942	22532942	cg24616879	21238185	NEBL	Body	20738359	21736100	2288	305	0.0690522	0.67837	0.0174497	0.171362	0.0637658	No
smoking_initiation	8	8208714	11263655	cg04655812	11269765	FAM167A-AS1	Body	10769783	11769716	2824	1246	0.118771	0.573721	0.0418168	0.201931	0.0637605	No
smoking_initiation	10	8303551	9303551	cg27589951	8403493	-	-	7903591	8903227	2895	1813	0.0478843	0.650561	0.0163073	0.221489	0.0637582	No
smoking_initiation	16	69076894	70607394	cg20200877	69345214	VPS4A	TSS200	68845893	69844803	1527	1158	0.048489	0.751476	0.00826418	0.128013	0.063758	No
smoking_initiation	1	153706358	155533918	cg15391129	154182308	C1orf43	Body	153682533	154682082	1530	1503	0.0289212	0.807357	0.00345942	0.0965086	0.0637537	No
smoking_initiation	1	153706358	155533918	cg04724522	154644347	-	-	154144681	155144300	1647	1647	0.0338771	0.77036	0.00556342	0.126447	0.0637525	No
smoking_initiation	1	153706358	155533918	cg26246928	153652122	NPR1	1stExon	153152291	154150911	1443	473	0.0963122	0.713599	0.0150311	0.111305	0.0637519	No
smoking_initiation	12	120583279	121583279	cg08662340	120907610	DYNLL1|SRSF9	TSS200	120408905	121407256	1740	1493	0.126391	0.605825	0.03523	0.168802	0.0637517	No
smoking_initiation	8	90637052	93744504	cg25077189	93285604	-	-	92786474	93783549	1549	1520	0.000183945	0.805006	3e-05	0.131028	0.0637512	No
smoking_initiation	1	87413176	88413176	cg10244503	87691781	-	-	87192181	88191319	1768	1425	0.196527	0.633286	0.0252227	0.0812135	0.0637507	No
smoking_initiation	1	31695819	32695819	cg21896865	32625023	KPNA6	Body	32125943	33108063	820	452	0.526998	0.343848	0.0396188	0.0257862	0.0637483	No
smoking_initiation	12	120583279	121583279	cg26225431	121566866	-	-	121067271	122066357	1966	1185	0.162147	0.573614	0.0441983	0.156293	0.0637483	No
smoking_initiation	1	153706358	155533918	cg00982274	154405736	IL6R	Body	153906397	154903195	1657	1657	0.0284732	0.793633	0.00395561	0.110191	0.0637477	No
smoking_initiation	7	1370794	2370794	cg21805969	1177903	C7orf50	TSS200	678701	1677696	1865	328	0.00419737	0.802048	0.00067719	0.129336	0.0637413	No
smoking_initiation	1	153706358	155533918	cg02213081	154182840	C1orf43	Body	153683740	154682082	1527	1503	0.0286208	0.798971	0.00376026	0.104907	0.0637412	No
smoking_initiation	6	111158371	112158371	cg00801571	112033832	FYN	Body	111534534	112531403	1586	920	4.73e-07	0.812242	7.22e-08	0.124018	0.0637395	No
smoking_initiation	2	161601261	163302993	cg19311431	162091931	TANK	Body	161592249	162591876	1948	1925	0.594465	0.189619	0.115425	0.0367537	0.0637371	No
smoking_initiation	1	153706358	155533918	cg13328788	154127088	NUP210L	Body	153628237	154626705	1526	1429	0.0282089	0.787472	0.00417243	0.116413	0.0637337	No
smoking_initiation	7	1370794	2370794	cg25541528	1545819	-	-	1046119	2045351	1911	1074	0.00135377	0.74357	0.00034786	0.191001	0.0637265	No
smoking_initiation	1	43511737	44511737	cg09032863	44412568	IPO13	1stExon|5'UTR	43912590	44912211	1566	965	4.49e-08	0.825475	6.03e-09	0.110803	0.0637224	No
smoking_initiation	11	27179916	29152996	cg06684850	27742369	BDNF	TSS200|TSS1500|Body	27243969	28241742	1543	1543	0.000775474	0.826285	0.000102466	0.109116	0.0637211	No
smoking_initiation	3	47490500	50681136	cg13629798	50685355	MAPKAPK3	Body	50185508	51184893	1214	387	0.0392208	0.817177	0.00366127	0.0762201	0.0637206	No
smoking_initiation	2	202343875	203343875	cg16257518	203776997	WDR12|ALS2CR8	TSS200|1stExon|5'UTR	203277331	204276327	1244	93	0.230381	0.564159	0.0411176	0.100625	0.0637169	No
smoking_initiation	16	220986	1220986	cg14660882	639964	RAB40C	TSS200|TSS1500|5'UTR	143503	1132052	1622	1542	0.337824	0.453034	0.0621472	0.0832779	0.0637165	No
smoking_initiation	16	71466463	73074550	cg07309461	71893202	-	-	71395804	72390894	2022	1818	0.410527	0.364959	0.0851579	0.0756416	0.0637149	No
smoking_initiation	3	47490500	50681136	cg21069814	47891476	DHX30	Body	47391729	48390164	913	840	0.556997	0.200689	0.131343	0.0472598	0.0637115	No
smoking_initiation	2	124205	1124205	cg09110388	708656	-	-	208794	1204668	3429	2938	1.17e-06	0.673668	4.55e-07	0.262621	0.063709	No
smoking_initiation	3	47490500	50681136	cg11216396	49680149	BSN	Body	49181218	50178822	1217	1217	0.00226115	0.832062	0.000276527	0.101693	0.063708	No
smoking_initiation	6	26754967	30729306	cg25705309	29343198	OR12D3	TSS200	28844381	29843163	4805	4805	0.413288	0.172678	0.247136	0.103193	0.0637044	No
smoking_initiation	11	27179916	29152996	cg20340655	27723075	BDNF	TSS1500|Body|1stExon|5'UTR	27223289	28222794	1592	1592	0.000782158	0.833407	9.58e-05	0.102012	0.0637034	No
smoking_initiation	8	90637052	93744504	cg18847961	93109168	RUNX1T1	TSS1500|Body|5'UTR	92610115	93608509	1567	1567	0.00018899	0.827463	2.48e-05	0.10862	0.063703	No
smoking_initiation	17	7303118	8303118	cg08564867	7465497	SENP3|SENP3-EIF4A1	Body|1stExon|5'UTR	6965988	7965211	1641	1172	0.45354	0.360408	0.0682105	0.0541402	0.0637018	No
smoking_initiation	1	95914335	96914335	cg19542231	95972060	-	-	95473441	96471975	2134	1092	0.0126271	0.78426	0.00221006	0.137201	0.0637018	No
smoking_initiation	6	26754967	30729306	cg00222124	28248578	PGBD1	TSS1500	27748949	28748281	2011	2011	0.0673926	0.711864	0.0135876	0.143461	0.0636951	No
smoking_initiation	21	40088819	41088819	cg23704703	40816035	LCA5L	5'UTR	40316100	41315565	3161	2257	0.442121	0.271566	0.137949	0.0846693	0.0636944	No
smoking_initiation	11	27179916	29152996	cg27351358	27743258	BDNF	TSS1500|1stExon|5'UTR	27243969	28242923	1546	1546	0.000773958	0.82467	0.00010401	0.110761	0.063691	No
smoking_initiation	7	1370794	2370794	cg12612807	1522949	INTS1	Body	1023013	2022063	1920	1032	0.00140972	0.774279	0.000292039	0.160336	0.0636831	No
smoking_initiation	14	79063654	80602233	cg00685573	79742823	NRXN3	Body	79243380	80242803	1450	1450	0.116467	0.711499	0.0152505	0.0931021	0.0636817	No
smoking_initiation	1	153706358	155533918	cg10458967	154231005	UBAP2L	Body	153732640	154729394	1557	1557	0.0271385	0.757592	0.00524461	0.146344	0.0636816	No
smoking_initiation	10	102686838	105665256	cg01013447	104155195	NFKB2	TSS200|5'UTR	103656232	104654577	1401	1401	6.4e-05	0.835045	7.76e-06	0.101203	0.0636798	No
smoking_initiation	6	26754967	30729306	cg03349184	28740982	-	-	28241081	29240890	2394	2394	0.148049	0.631486	0.0297889	0.126997	0.0636787	No
smoking_initiation	2	144900317	146640132	cg21296320	145248607	ZEB2	Body	144748733	145748346	835	725	0.0572819	0.809278	0.00461567	0.0651464	0.0636784	No
smoking_initiation	14	27856733	29816842	cg04184232	29243234	C14orf23	Body	28744493	29742589	1779	1779	0.016147	0.800776	0.00236141	0.117045	0.063671	No
smoking_initiation	5	86303812	89371745	cg27159708	88238804	MEF2C-AS1	Body	87739589	88737947	885	885	1.14e-06	0.866156	9.25e-08	0.0701733	0.0636692	No
smoking_initiation	2	58789218	61026618	cg07471709	60582752	-	-	60082777	61082660	1919	1815	0.0039506	0.794009	0.000685378	0.137687	0.0636683	No
smoking_initiation	1	7291461	8984823	cg08532870	8086308	ERRFI1	1stExon|5'UTR	7586423	8583727	2024	2024	0.0143661	0.792534	0.00230554	0.127127	0.0636675	No
smoking_initiation	1	31695819	32695819	cg02309594	32084329	HCRTR1	5'UTR	31588386	32583016	1315	1163	0.507793	0.336364	0.055486	0.0366905	0.0636656	No
smoking_initiation	5	103429588	104429588	cg20027624	104075859	-	-	103577276	104575561	2372	2140	0.00847384	0.755922	0.00190676	0.170032	0.0636651	No
smoking_initiation	1	65969643	66969643	cg20776107	66499672	PDE4B	Body	65999811	66999215	2490	2345	3.44e-06	0.760805	7.94e-07	0.175527	0.063664	No
smoking_initiation	2	124205	1124205	cg01580164	742416	-	-	242426	1242280	3422	2867	1.12e-06	0.647369	5e-07	0.288966	0.0636639	No
smoking_initiation	2	161601261	163302993	cg21558874	162364924	AHCTF1P1	TSS1500	161865022	162863959	1270	1270	0.00015119	0.822004	2.1e-05	0.114169	0.0636549	No
smoking_initiation	1	43511737	44511737	cg02990330	43751504	C1orf210	TSS1500	43252191	44251119	1701	1259	4.41e-08	0.811537	6.79e-09	0.124808	0.0636545	No
smoking_initiation	13	37672867	38672867	cg15284151	38357421	TRPC4	Body	37857464	38857360	3130	2642	0.154787	0.561595	0.0475409	0.172423	0.0636541	No
smoking_initiation	4	140386963	141386963	cg14849022	141181563	SCOC	5'UTR	140681684	141680631	1639	1054	0.00380799	0.808051	0.000584212	0.123905	0.0636509	No
smoking_initiation	3	47490500	50681136	cg19580174	50284147	GNAI2	TSS200|Body|5'UTR	49784777	50783365	1068	916	0.00441001	0.849855	0.00042408	0.0816609	0.0636501	No
smoking_initiation	3	47490500	50681136	cg27573935	49839250	C3orf54	TSS1500	49342417	50337422	1179	1179	0.00203349	0.828336	0.000259696	0.105723	0.0636483	No
smoking_initiation	1	153706358	155533918	cg01007979	154463077	SHE	Body	153963995	154956662	1626	1626	0.0282613	0.787548	0.0041781	0.116366	0.0636467	No
smoking_initiation	3	47490500	50681136	cg20900097	50230885	GNAT1	Body	49731861	50730251	1040	976	0.00447672	0.863097	0.000355253	0.0684281	0.0636426	No
smoking_initiation	1	153706358	155533918	cg11718162	154128002	NUP210L|TPM3	TSS1500|3'UTR	153628237	154627852	1529	1432	0.0275022	0.767747	0.00488221	0.136227	0.0636415	No
smoking_initiation	5	86303812	89371745	cg15190401	88179496	MEF2C	TSS200|5'UTR	87680994	88678420	905	905	9.66e-07	0.873908	6.91e-08	0.0624509	0.0636401	No
smoking_initiation	10	21532942	22532942	cg04153571	21786359	C10orf114|MIR1915	TSS200|TSS1500	21286936	22286351	1034	652	5.49e-06	0.855592	5.18e-07	0.0807638	0.063638	No
smoking_initiation	16	71466463	73074550	cg04254540	71951199	KIAA0174	Body	71451424	72450482	1887	1847	0.040046	0.0316549	0.482964	0.381701	0.0636341	Yes
smoking_initiation	5	106325618	107865642	cg21653558	107007011	EFNA5	TSS1500	106507202	107506380	2434	2434	0.00338182	0.73581	0.000902372	0.196272	0.0636333	No
smoking_initiation	4	147297913	148297913	cg05332840	148331341	-	-	147834157	148831167	1382	784	0.000864579	0.843809	9.39e-05	0.0915997	0.0636326	No
smoking_initiation	7	68468288	70496371	cg05568836	68656034	-	-	68156267	69156009	2443	1353	0.0900158	0.64829	0.0241563	0.173909	0.0636286	No
smoking_initiation	14	27856733	29816842	cg14110941	29211762	FOXG1-AS1	Body	28712808	29709626	1794	1794	0.0162436	0.805566	0.00226566	0.112297	0.0636278	No
smoking_initiation	18	72035282	73035282	cg10174990	72504008	ZNF407	Body	72004071	73003553	1758	1651	0.0182076	0.775025	0.00328704	0.139853	0.0636278	No
smoking_initiation	5	59621271	60621271	cg09858107	60240938	NDUFAF2|ERCC8	TSS200	59742759	60740242	1568	1439	0.0297552	0.786091	0.00439818	0.11613	0.063625	No
smoking_initiation	5	86303812	89371745	cg11339341	87969330	LOC645323	TSS200|Body	87469449	88468185	993	993	9.33e-07	0.868756	7.27e-08	0.0676181	0.0636247	No
smoking_initiation	6	99847745	101829173	cg08933939	100061504	PRDM13	Body	99561979	100561426	2646	1883	0.153601	0.583773	0.0414671	0.157536	0.063623	No
smoking_initiation	1	43511737	44511737	cg00470351	43825296	CDC20	Body|ExonBnd	43325418	44324060	1729	1395	4.59e-08	0.844178	5.02e-09	0.0922018	0.0636201	No
smoking_initiation	5	42690647	43690647	cg21545926	43515187	C5orf34	1stExon|5'UTR	43015214	44014954	1794	1343	0.248743	0.534704	0.0485764	0.104357	0.0636194	No
smoking_initiation	6	99847745	101829173	cg05517447	101211671	ASCC3	Body	100711687	101709858	1844	1844	0.0125333	0.7947	0.00200616	0.127141	0.0636192	No
smoking_initiation	7	1370794	2370794	cg06757633	1354951	-	-	855055	1854159	1883	695	0.00147543	0.800799	0.000246748	0.13386	0.0636184	No
smoking_initiation	3	47490500	50681136	cg18648997	49568660	DAG1	Body	49070499	50067719	1139	1139	0.00252334	0.865921	0.000197584	0.0677403	0.0636181	No
smoking_initiation	14	77029375	78029375	cg18191046	77480769	-	-	76981105	77980275	2230	2142	0.616874	0.192523	0.0968288	0.0301562	0.063618	No
smoking_initiation	1	7291461	8984823	cg04908588	8229825	-	-	7730879	8728983	2044	2044	0.0146457	0.809108	0.00200366	0.11063	0.0636131	No
smoking_initiation	18	42158643	43158643	cg14542064	42400400	SETBP1	Body	41900505	42899987	1888	1316	0.0104991	0.7809	0.00192434	0.143065	0.0636117	No
smoking_initiation	3	156893770	159548333	cg04605625	158291871	MLF1	Body|5'UTR	157793847	158790868	2683	2683	0.0347885	0.714748	0.00867552	0.178179	0.0636088	No
smoking_initiation	12	120583279	121583279	cg19620982	120807285	MSI1	TSS1500	120308438	121306387	1653	1235	0.235148	0.555803	0.043259	0.102185	0.0636058	No
smoking_initiation	15	83393243	84393243	cg19256368	83619037	HOMER2	Body	83167064	84118672	1409	1103	0.000712513	0.821585	9.89e-05	0.114	0.0636034	No
smoking_initiation	3	47490500	50681136	cg01159380	49201579	CCDC71	Body	48702606	49701298	939	939	0.00533315	0.852452	0.000489158	0.0781234	0.0636024	No
smoking_initiation	6	111158371	112158371	cg25282285	111888652	TRAF3IP2	TSS200|Body	111390344	112388358	1426	1103	4.8e-07	0.825063	6.49e-08	0.111336	0.0636006	No
smoking_initiation	18	42158643	43158643	cg11637316	42491830	SETBP1	Body	41991961	42991796	1843	1453	0.00575718	0.799284	0.000939859	0.130419	0.0636	No
smoking_initiation	2	124205	1124205	cg16437222	265084	ACP1|SH3YL1	TSS1500|Body	12371	764777	1847	1696	1.36e-06	0.788347	2.56e-07	0.148051	0.0635998	No
smoking_initiation	3	156893770	159548333	cg24324441	158519002	MFSD1	TSS1500	158019078	159018527	2478	2478	0.179502	0.48226	0.0745137	0.200129	0.063595	No
smoking_initiation	2	144900317	146640132	cg26205321	146108651	-	-	145609721	146608565	1582	1582	1.3e-13	0.817542	1.89e-14	0.118865	0.0635934	No
smoking_initiation	2	124205	1124205	cg20888499	426252	-	-	12371	926073	2537	2386	1.09e-06	0.629695	5.31e-07	0.306715	0.0635889	No
smoking_initiation	8	90637052	93744504	cg00954545	91735520	-	-	91235642	92234115	1622	1622	0.0273192	0.793068	0.00386577	0.112159	0.0635886	No
smoking_initiation	1	43511737	44511737	cg21064315	43917647	SZT2|HYI	Body|3'UTR	43417781	44416292	1620	1490	3.91e-08	0.719613	1.18e-08	0.2168	0.0635874	No
smoking_initiation	20	61488382	62488382	cg18453174	61662111	-	-	61162701	62161422	1938	1466	6.32e-07	1.74e-08	0.911329	0.0250831	0.0635874	Yes
smoking_initiation	1	153706358	155533918	cg10687301	153935851	MIR6737|SLC39A1	TSS200|TSS1500|1stExon|5'UTR	153436725	154435631	1372	1085	0.0289688	0.807231	0.00347402	0.0967419	0.0635845	No
smoking_initiation	1	90689731	91689731	cg08713568	91195504	-	-	90695721	91695097	2116	2103	0.0932881	0.676424	0.020212	0.146492	0.0635844	No
smoking_initiation	6	26754967	30729306	cg05802745	28055765	ZNF165	Body	27578761	28555450	1742	1742	0.0668187	0.730477	0.0116646	0.127456	0.0635836	No
smoking_initiation	10	21532942	22532942	cg05033052	21815715	C10orf140	TSS1500	21317170	22313915	1017	670	5.56e-06	0.866848	4.46e-07	0.0695656	0.0635808	No
smoking_initiation	12	55974480	56974480	cg12078956	56755194	STAT2|APOF	TSS1500|Body	56260232	57255135	924	537	0.114657	0.753471	0.00902802	0.0592641	0.0635794	No
smoking_initiation	5	59621271	60621271	cg03957804	59924877	DEPDC1B	Body	59425282	60424727	1691	1394	0.0280639	0.693832	0.00834218	0.206183	0.0635788	No
smoking_initiation	3	117322149	118825714	cg16503093	118266996	-	-	117767360	118766929	2260	2260	0.00215515	0.775082	0.000441577	0.158746	0.0635754	No
smoking_initiation	3	47490500	50681136	cg20191453	49459855	NICN1|AMT	Body|3'UTR|1stExon	48960017	49959570	1015	1015	0.00275326	0.812594	0.000409074	0.12067	0.063574	No
smoking_initiation	1	153706358	155533918	cg07948599	153940334	SLC39A1|CREB3L4	TSS200	153440419	154440062	1379	1099	0.0288712	0.804512	0.00357211	0.0994754	0.0635694	No
smoking_initiation	2	200436399	201436399	cg08404560	201390889	SGOL2	1stExon|5'UTR	200891064	201889751	1622	931	0.161069	0.648684	0.0252106	0.101469	0.0635676	No
smoking_initiation	6	26754967	30729306	cg17545346	28956609	-	-	28456719	29456172	2480	2480	0.3972	0.293903	0.141037	0.104295	0.0635644	No
smoking_initiation	1	153706358	155533918	cg02223139	153935935	MIR6737|SLC39A1	TSS200|TSS1500|1stExon|5'UTR	153436725	154435631	1372	1085	0.028645	0.798207	0.00379858	0.105786	0.0635636	No
smoking_initiation	3	47490500	50681136	cg11376330	49131570	QRICH1	TSS200	48635680	49631326	909	909	0.00543814	0.868934	0.000386405	0.0616782	0.063563	No
smoking_initiation	16	69076894	70607394	cg08296969	69154282	CHTF8	Body|3'UTR	68654446	69654245	1707	830	0.109412	0.709547	0.0157035	0.101775	0.0635621	No
smoking_initiation	17	49693197	50693197	cg14073722	50235737	CA10	1stExon|5'UTR	49736399	50734483	2136	1992	0.192205	0.588568	0.0383364	0.117329	0.0635612	No
smoking_initiation	2	124205	1124205	cg24737408	314573	-	-	12371	814418	1979	1828	1.35e-06	0.779671	2.71e-07	0.156767	0.0635606	No
smoking_initiation	10	102686838	105665256	cg05391011	103986245	ELOVL3	1stExon|5'UTR	103488124	104485725	1142	1142	0.0115175	0.838017	0.00117907	0.085726	0.06356	No
smoking_initiation	1	153706358	155533918	cg07344147	154378025	IL6R	1stExon|5'UTR	153878587	154877407	1665	1665	0.0280353	0.781828	0.00438397	0.122194	0.0635593	No
smoking_initiation	7	132583234	134089846	cg24236714	132683942	CHCHD3	Body	132185295	133183172	1620	914	0.174974	0.655008	0.0224572	0.0840043	0.0635564	No
smoking_initiation	4	140386963	141386963	cg09347219	140613785	MGST2	Body|5'UTR	140113891	141112167	1763	1312	0.00368306	0.781779	0.000708266	0.150275	0.0635542	No
smoking_initiation	2	124205	1124205	cg10325383	1133947	SNTG2	Body	634476	1633864	3930	1942	2.73e-06	0.68653	9.94e-07	0.249918	0.0635486	No
smoking_initiation	15	47185010	48185010	cg01565996	48010592	SEMA6D	TSS200|5'UTR	47511314	48387530	1570	1405	3.38e-07	0.81439	5.06e-08	0.122065	0.0635445	No
smoking_initiation	6	111158371	112158371	cg11257342	112408828	C6orf225|TUBE1	TSS200|1stExon|5'UTR	111908882	112908726	1693	477	0.00079581	0.795985	0.000139568	0.139536	0.0635443	No
smoking_initiation	3	47490500	50681136	cg25149428	50653397	MAPKAPK3	TSS1500	50154223	51152847	1214	429	0.0203304	0.806518	0.0026966	0.106912	0.0635433	No
smoking_initiation	17	26823322	27823322	cg02376256	27401160	MYO18A|TIAF1	3'UTR|1stExon	26903111	27898828	1242	1129	0.334317	0.50544	0.0385227	0.0581772	0.0635429	No
smoking_initiation	5	106325618	107865642	cg22669872	107009064	-	-	106509558	107509006	2434	2434	0.00349018	0.759384	0.00079445	0.172791	0.0635411	No
smoking_initiation	1	43511737	44511737	cg25047378	44412582	IPO13	1stExon|5'UTR	43912590	44912211	1566	965	4.47e-08	0.822448	6.2e-09	0.114015	0.0635365	No
smoking_initiation	1	43511737	44511737	cg10361967	44488879	SLC6A9	Body	43989773	44988694	1601	871	4.09e-08	0.75256	1e-08	0.183904	0.0635351	No
smoking_initiation	2	58789218	61026618	cg17266406	60743021	BCL11A	Body	60243083	61242781	1767	1488	0.00405419	0.814677	0.000583313	0.117152	0.0635335	No
smoking_initiation	1	49011424	52273078	cg00152008	50889225	DMRTA2	TSS200	50389691	51388895	1047	1047	0.0225802	0.831005	0.00219419	0.0806879	0.0635328	No
smoking_initiation	8	26925349	27925349	cg24517992	27168103	TRIM35|PTK2B	TSS1500|Body	26668282	27667793	2945	1815	1.89e-07	0.729349	5.37e-08	0.207118	0.0635322	No
smoking_initiation	6	26754967	30729306	cg12669541	27655992	-	-	27578761	28155442	909	909	0.114313	0.739422	0.0110865	0.0716483	0.0635301	No
smoking_initiation	2	58789218	61026618	cg17485673	60598509	-	-	60098627	61097583	1902	1774	0.00398492	0.80089	0.000651849	0.130945	0.0635275	No
smoking_initiation	10	102686838	105665256	cg14562559	104174738	PSD	Body	103675410	104674516	1433	1433	6.29e-05	0.841112	7.13e-06	0.0952919	0.0635264	No
smoking_initiation	6	26754967	30729306	cg04982922	27228330	-	-	27578761	27727513	220	220	0.474281	0.270395	0.122197	0.0696028	0.0635242	No
smoking_initiation	1	153706358	155533918	cg24506216	153951257	JTB	TSS1500	153451380	154450921	1359	1109	0.0290662	0.809943	0.00337881	0.0940887	0.0635236	No
smoking_initiation	14	79063654	80602233	cg08944880	79051760	NRXN3	Body|5'UTR	78551946	79549980	1902	674	0.165758	0.63811	0.0273572	0.105252	0.0635226	No
smoking_initiation	3	82235792	86649109	cg06217406	85007959	CADM2	TSS200	84508310	85507231	2304	2304	8.82e-06	0.756221	2.1e-06	0.180245	0.0635224	No
smoking_initiation	10	102686838	105665256	cg11798390	103911821	NOLC1	TSS200	103413774	104410736	1089	1089	0.0462583	0.769679	0.00683761	0.113705	0.0635192	No
smoking_initiation	1	49011424	52273078	cg15926776	50893730	-	-	50394715	51393645	1048	1048	0.022725	0.836332	0.00204991	0.0753779	0.0635155	No
smoking_initiation	17	15735462	16735462	cg22345270	15944310	NCOR1	Body	15444407	16443858	1365	1146	0.000264085	2.85e-05	0.845049	0.0911433	0.0635153	No
smoking_initiation	17	26823322	27823322	cg08413651	26973907	-	-	26478156	27473861	894	604	0.346958	0.512885	0.0309516	0.0456902	0.0635151	No
smoking_initiation	10	102686838	105665256	cg09803321	104913480	NT5C2	Body	104414183	105413175	1757	1757	3.37e-05	0.82879	4.38e-06	0.107659	0.0635133	No
smoking_initiation	1	153706358	155533918	cg14835484	154159226	TPM3	Body	153660514	154658966	1539	1483	0.0279675	0.780738	0.00442131	0.123361	0.0635121	No
smoking_initiation	16	220986	1220986	cg16708495	709288	WDR90	Body	212649	1170512	1547	1543	0.350004	0.469261	0.0501067	0.067116	0.063512	No
smoking_initiation	10	102686838	105665256	cg17687265	105432724	SH3PXD2A	Body	104933449	105932157	1624	1183	0.000115192	0.816851	1.69e-05	0.119506	0.0635114	No
smoking_initiation	2	58789218	61026618	cg01809779	60385311	-	-	59885411	60884080	1997	1997	0.00394807	0.794317	0.00068396	0.137543	0.0635082	No
smoking_initiation	12	120583279	121583279	cg11209001	121647654	P2RX4	TSS200	121148154	122146592	1984	1013	0.146121	0.431664	0.0907326	0.267975	0.0635081	No
smoking_initiation	8	26925349	27925349	cg18280558	27145435	TRIM35	Body	26645486	27645027	2943	1737	1.9e-07	0.732538	5.29e-08	0.203957	0.0635047	No
smoking_initiation	6	26754967	30729306	cg15070894	29894162	HCG4P6	TSS1500	29394427	30394132	7843	7843	8.76e-13	3.16e-13	0.688105	0.248394	0.0635013	Yes
smoking_initiation	5	169799916	170799916	cg22110655	170886094	-	-	170387117	171386091	1622	626	0.315637	0.482445	0.054768	0.0836483	0.0635012	No
smoking_initiation	12	69155167	70155167	cg22211941	69418842	-	-	68920175	69918170	2070	1748	0.215675	0.576767	0.0392245	0.104832	0.063501	No
smoking_initiation	10	102686838	105665256	cg25096679	103601006	KCNIP2	TSS1500|Body	103101220	104100733	1048	1048	0.0742978	0.728352	0.0123958	0.121454	0.0634997	No
smoking_initiation	2	199023122	200023122	cg12967858	199336325	-	-	198836777	199835088	1612	1303	0.024971	0.731329	0.00595186	0.17425	0.063498	No
smoking_initiation	7	132583234	134089846	cg19697815	133811267	LRGUK	TSS1500	133311350	134311267	2453	1836	0.0566072	0.69701	0.013742	0.169143	0.0634975	No
smoking_initiation	1	153706358	155533918	cg25853020	154377621	IL6R	TSS200	153877724	154877407	1666	1666	0.0282557	0.787975	0.00416578	0.116109	0.0634946	No
smoking_initiation	5	86303812	89371745	cg08620044	87980976	LOC645323	TSS1500	87481574	88476254	986	986	8.94e-07	0.832039	1.12e-07	0.104467	0.0634927	No
smoking_initiation	16	220986	1220986	cg07243103	699355	WDR90	TSS200	199540	1170512	1555	1543	0.351394	0.471128	0.0487239	0.0652627	0.0634914	No
smoking_initiation	5	42690647	43690647	cg05000518	43041639	LOC648987|LOC153684|ANXA2R	TSS1500|Body	42541979	43540624	2220	2026	0.240478	0.529596	0.0519941	0.114441	0.0634911	No
smoking_initiation	6	26754967	30729306	cg10434579	28109966	ZKSCAN8	TSS200|5'UTR	27610131	28608931	1807	1807	0.0661597	0.727601	0.0119035	0.130847	0.0634898	No
smoking_initiation	18	77074374	78074374	cg23300509	77608384	-	-	77108712	78015230	2139	2139	0.435734	0.282499	0.132462	0.0858153	0.0634897	No
smoking_initiation	3	47490500	50681136	cg11959268	49331335	USP4	Body	48833347	49829653	976	976	0.00316978	0.867943	0.000238222	0.065166	0.0634835	No
smoking_initiation	7	1370794	2370794	cg05780020	2011714	MAD1L1	Body	1524271	2510094	1906	1628	0.00145002	0.79647	0.000251981	0.138345	0.0634827	No
smoking_initiation	2	155182556	156182556	cg22864617	155338265	-	-	154838319	155838108	2360	1513	0.0406076	0.672989	0.012689	0.210232	0.063482	No
smoking_initiation	8	26925349	27925349	cg00410990	27695476	PBK	TSS200	27195563	28194604	2692	2061	1.81e-07	0.698139	6.18e-08	0.238383	0.0634773	No
smoking_initiation	12	120583279	121583279	cg27168573	120700929	PXN	Body	120200933	121200609	1643	1034	0.250018	0.568755	0.0359768	0.0817787	0.0634716	No
smoking_initiation	10	102686838	105665256	cg26308403	105246365	NEURL1-AS1	Body	104746374	105745853	1745	1548	8.33e-05	0.806483	1.34e-05	0.129959	0.0634614	No
smoking_initiation	15	47185010	48185010	cg22471400	48484469	CTXN2	5'UTR	47984657	48984446	1068	431	0.157498	0.687667	0.0170397	0.0743352	0.0634606	No
smoking_initiation	20	29393501	31675258	cg14557302	30064743	REM1	Body	29566296	30562736	1196	1196	0.441874	0.336105	0.0900951	0.0684659	0.0634599	No
smoking_initiation	11	63633552	64633552	cg17681750	63768665	MACROD1	Body	63281273	64268642	1120	815	0.446873	0.366266	0.0678522	0.0555496	0.0634594	No
smoking_initiation	7	3003207	4003207	cg20308351	3067980	CARD11	5'UTR	2568770	3567760	3221	2251	0.0140552	0.695557	0.004496	0.222432	0.063459	No
smoking_initiation	12	55974480	56974480	cg27553745	56101649	ITGA7	Body|1stExon|5'UTR	55601883	56584247	1338	558	0.111786	0.728669	0.0127886	0.0832979	0.0634583	No
smoking_initiation	2	124205	1124205	cg23944920	554603	-	-	55089	1054228	3002	2885	9.46e-07	0.546367	6.75e-07	0.390179	0.0634523	No
smoking_initiation	3	47490500	50681136	cg08330427	50567013	-	-	50067298	51066024	1197	542	0.0127725	0.823565	0.0015314	0.0986804	0.0634505	No
smoking_initiation	10	102686838	105665256	cg13783692	104998921	-	-	104499232	105498738	1735	1735	3.35e-05	0.824353	4.57e-06	0.11216	0.0634491	No
smoking_initiation	15	83393243	84393243	cg27169020	83954229	BNC1	TSS1500	83454282	84453883	1654	1504	0.000706318	0.814443	0.000105248	0.121297	0.0634488	No
smoking_initiation	3	47490500	50681136	cg13468002	49907468	CAMKV	TSS200	49407660	50407361	1136	1136	0.00107458	0.437165	0.00122204	0.49709	0.063448	No
smoking_initiation	15	83393243	84393243	cg18952647	83953744	BNC1	TSS1500	83454075	84453547	1653	1505	0.000700744	0.808016	0.000110824	0.127726	0.0634462	No
smoking_initiation	15	83393243	84393243	cg04781638	83240791	CPEB1	TSS1500|Body	82827938	83740722	989	667	0.0237323	0.830695	0.0022829	0.0798441	0.0634462	No
smoking_initiation	18	42158643	43158643	cg02911872	42378784	SETBP1	Body	41879072	42878504	1940	1275	0.0105686	0.783158	0.00190264	0.140927	0.0634435	No
smoking_initiation	6	111158371	112158371	cg07062780	112364987	-	-	111866307	112864978	1726	562	1.86e-05	0.807061	2.99e-06	0.129475	0.0634425	No
smoking_initiation	8	64412021	65412021	cg05043349	65290113	-	-	64790774	65788461	1475	921	0.00372687	0.79443	0.000646556	0.137758	0.0634385	No
smoking_initiation	15	83393243	84393243	cg03366285	83474726	FSD2	1stExon|5'UTR	83029164	83972236	1273	954	0.000737237	0.846221	7.81e-05	0.0895262	0.0634376	No
smoking_initiation	18	42158643	43158643	cg13077752	42322634	SETBP1	Body	41823139	42821965	1918	1181	0.0104349	0.769963	0.00208898	0.154077	0.0634364	No
smoking_initiation	2	124205	1124205	cg14174583	1051469	SNTG2	Body	552227	1551186	4026	2384	1.17e-06	0.674775	4.53e-07	0.261791	0.0634324	No
smoking_initiation	17	1495177	2495177	cg11428294	2282761	SGSM2	Body	1782952	2778988	1556	1246	0.111437	0.706819	0.0161213	0.10219	0.0634322	No
smoking_initiation	3	47490500	50681136	cg09664467	50477984	CACNA2D2	Body	49978069	50977139	1224	699	0.009431	0.809382	0.00135704	0.116399	0.0634306	No
smoking_initiation	1	7291461	8984823	cg15908102	8390160	SLC45A1	Body	7890264	8889352	1831	1831	0.0138415	0.764583	0.00281333	0.15534	0.0634219	No
smoking_initiation	7	1370794	2370794	cg23873406	1957026	MAD1L1	Body	1457360	2456799	1831	1677	0.00144742	0.795044	0.000254692	0.139834	0.0634195	No
smoking_initiation	4	140386963	141386963	cg24091982	141237092	SCOC	5'UTR	140737649	141735407	1641	953	0.00383608	0.814011	0.000557222	0.118178	0.0634169	No
smoking_initiation	8	26925349	27925349	cg21734487	27695307	PBK	1stExon|5'UTR	27195563	28194604	2692	2061	1.99e-07	0.767448	4.38e-08	0.169135	0.0634166	No
smoking_initiation	3	47490500	50681136	cg12005703	50607201	HEMK1	5'UTR	50107219	51107007	1200	492	0.0130822	0.843088	0.00122969	0.0791844	0.0634159	No
smoking_initiation	12	55974480	56974480	cg11503414	56216289	DNAJC14	Body	55716398	56704152	1195	577	0.111377	0.728805	0.012788	0.083616	0.063414	No
smoking_initiation	12	55974480	56974480	cg05435853	56615825	RNF41	TSS200	56117570	57114869	734	574	0.11691	0.768087	0.00682347	0.044766	0.0634132	No
smoking_initiation	10	21532942	22532942	cg06073351	22625665	-	-	22126569	23123231	1015	288	0.000765849	0.831161	9.64e-05	0.104567	0.0634101	No
smoking_initiation	17	26823322	27823322	cg15159588	26672798	TNFAIP1	3'UTR	26173508	27172520	791	277	0.478339	0.384935	0.04066	0.032657	0.0634093	No
smoking_initiation	7	1370794	2370794	cg16994097	1991345	MAD1L1	Body	1493670	2490871	1845	1634	0.00135073	0.741934	0.000351407	0.192959	0.0634049	No
smoking_initiation	12	120583279	121583279	cg02148922	120600218	GCN1	Body	120101714	121100159	1626	844	0.295035	0.524071	0.0423438	0.0751519	0.0633985	No
smoking_initiation	8	26925349	27925349	cg18757228	27740918	SCARA5	Body	27241082	28240782	2673	2006	1.9e-07	0.732597	5.29e-08	0.204006	0.0633975	No
smoking_initiation	6	97199925	99136905	cg14434870	99279054	-	-	98780251	99778565	1935	565	0.00457764	0.798934	0.000758592	0.132333	0.0633967	No
smoking_initiation	3	107497514	108497514	cg10134889	107880772	IFT57	3'UTR	107380821	108378563	2043	1872	0.468797	0.30572	0.0981461	0.0639413	0.0633961	No
smoking_initiation	10	21532942	22532942	cg19225068	22614933	BMI1	5'UTR	22115193	23114078	1010	293	0.0006939	0.85255	6.78e-05	0.083292	0.0633959	No
smoking_initiation	15	47185010	48185010	cg18242760	48429733	SLC24A5	Body	47930311	48928378	1089	504	3.51e-07	0.811664	5.41e-08	0.124941	0.0633948	No
smoking_initiation	2	102926177	105131814	cg05059756	103603490	-	-	103103740	104103276	1431	1431	1.9e-08	0.823302	2.62e-09	0.113303	0.0633946	No
smoking_initiation	7	1370794	2370794	cg08543278	1295706	-	-	796259	1795701	1834	455	0.00144998	0.784869	0.000277246	0.150009	0.0633942	No
smoking_initiation	17	1495177	2495177	cg09329516	1508261	SLC43A2	Body	1009110	2007944	1712	911	0.503822	0.229407	0.139791	0.0635883	0.063391	No
smoking_initiation	20	29393501	31675258	cg15537254	30073399	NCRNA00028	TSS200	29573490	30569865	1176	1176	0.000658939	0.000473131	0.544546	0.390931	0.0633909	No
smoking_initiation	1	153706358	155533918	cg03398843	154679990	KCNN3	3'UTR	154180770	155178782	1642	1642	0.0428395	0.783072	0.00574528	0.104956	0.0633872	No
smoking_initiation	10	21532942	22532942	cg07135237	21808126	C10orf140	5'UTR	21313438	22307910	1018	666	5.53e-06	0.862502	4.75e-07	0.0741054	0.0633868	No
smoking_initiation	8	8208714	11263655	cg00318476	11151053	MTMR9	Body	10651906	11650918	2779	1663	0.128047	0.622734	0.031706	0.154133	0.0633799	No
smoking_initiation	8	26925349	27925349	cg17795291	27692811	PBK	5'UTR	27193453	28192291	2683	2068	1.98e-07	0.765079	4.45e-08	0.171541	0.0633796	No
smoking_initiation	7	77271983	78271983	cg09196534	77975971	RPL13AP17|MAGI2	TSS1500|Body	77476252	78475368	3092	2518	0.0868171	0.592999	0.0328038	0.224001	0.0633789	No
smoking_initiation	7	1370794	2370794	cg23812215	1383522	-	-	884057	1883274	1837	730	0.00145003	0.790704	0.000264571	0.144207	0.0633742	No
smoking_initiation	1	7291461	8984823	cg19564590	8557499	RERE	Body	8058177	9057438	1730	1555	0.0133728	0.738714	0.00328244	0.181259	0.0633715	No
smoking_initiation	11	63633552	64633552	cg08439659	64472174	NRXN2	Body	63973396	64971659	1066	670	0.48217	0.353125	0.0585316	0.0428032	0.0633698	No
smoking_initiation	12	120583279	121583279	cg02883161	120807618	MSI1	TSS1500	120308438	121306387	1653	1235	0.206247	0.487492	0.0722299	0.170662	0.063369	No
smoking_initiation	6	26754967	30729306	cg13735193	27923762	OR2B6	TSS1500	27578761	28423599	1530	1530	0.0694524	0.747741	0.0101563	0.109282	0.0633684	No
smoking_initiation	1	153706358	155533918	cg10409799	154600487	ADAR	TSS200	154100693	155100265	1638	1638	0.0296629	0.796231	0.00397961	0.10676	0.0633668	No
smoking_initiation	3	47490500	50681136	cg14423088	49830440	CDHR4	Body	49331060	50329826	1187	1187	0.00209525	0.853486	0.000198649	0.080855	0.0633652	No
smoking_initiation	1	7291461	8984823	cg16591948	8716348	RERE	Body	8216712	9215017	1744	1217	0.0141941	0.78407	0.00246155	0.13591	0.0633638	No
smoking_initiation	11	27179916	29152996	cg07344518	28094099	KIF18A	Body	27594129	28588426	1313	1313	0.000842228	0.847623	8.76e-05	0.0880849	0.0633628	No
smoking_initiation	3	47490500	50681136	cg15730087	50519999	CACNA2D2	Body|5'UTR	50020437	51019268	1205	624	0.00977519	0.837589	0.0010306	0.0882436	0.0633619	No
smoking_initiation	22	42198430	43198430	cg02351223	43253208	ARFGAP3	1stExon|5'UTR	42753920	43753036	2557	1159	0.162175	0.00255935	0.759974	0.0119301	0.0633613	Yes
smoking_initiation	11	27179916	29152996	cg02649626	27746583	-	-	27247146	28245154	1543	1543	0.000782378	0.833641	9.59e-05	0.102123	0.0633581	No
smoking_initiation	11	27179916	29152996	cg13629345	27528465	BDNFOS|LIN7C	TSS200|Body	27028807	28027850	1862	1491	0.000760866	0.81072	0.000117414	0.125044	0.0633576	No
smoking_initiation	14	27856733	29816842	cg18486902	29225892	-	-	28726466	29725356	1806	1806	0.0159913	0.793053	0.00252345	0.125082	0.0633506	No
smoking_initiation	1	43511737	44511737	cg06807641	44483296	SLC6A9	TSS1500|Body	43983569	44982783	1596	882	4.54e-08	0.834628	5.55e-09	0.102021	0.0633506	No
smoking_initiation	4	147297913	148297913	cg08124986	148039868	-	-	147540158	148538409	1708	1290	0.000567431	0.819597	8.06e-05	0.116404	0.0633502	No
smoking_initiation	1	65969643	66969643	cg27558095	66999588	SGIP1	TSS1500	66500298	67498384	2417	1005	0.0280389	0.742364	0.00605297	0.160197	0.063347	No
smoking_initiation	1	65969643	66969643	cg14525966	66036871	LEPR	Body	65537033	66535231	2401	1494	3.48e-06	0.769794	7.55e-07	0.166855	0.0633468	No
smoking_initiation	1	153706358	155533918	cg24578075	154193269	C1orf43|UBAP2L	TSS200|1stExon|5'UTR	153694472	154692883	1536	1522	0.0287779	0.803358	0.00361683	0.100904	0.0633437	No
smoking_initiation	11	111492273	113412811	cg15235563	112272761	-	-	111773169	112772598	1761	1761	0.364505	0.454952	0.0521602	0.0650396	0.0633429	No
smoking_initiation	10	102686838	105665256	cg04554652	103880979	LDB1	TSS1500	103382463	104380686	1079	1079	0.0508272	0.818888	0.00391604	0.0630288	0.0633399	No
smoking_initiation	10	102686838	105665256	cg02927836	104678975	CNNM2	1stExon	104179219	105176914	1820	1820	3.02e-05	0.743828	7.83e-06	0.192794	0.0633393	No
smoking_initiation	16	69076894	70607394	cg04494791	70196247	-	-	69696805	70694000	1130	937	0.112593	0.686787	0.019345	0.117936	0.063339	No
smoking_initiation	16	220986	1220986	cg03729553	830766	MSLNL	Body	333138	1330421	1573	1428	0.344254	0.461583	0.0559162	0.0749102	0.0633373	No
smoking_initiation	6	97199925	99136905	cg20123429	97515029	KLHL32	Body|5'UTR	97015519	98014794	2086	1614	0.395926	0.395023	0.0729723	0.0727426	0.0633357	No
smoking_initiation	16	220986	1220986	cg24160381	611177	C16orf11	5'UTR	112376	1105966	1600	1495	0.0365565	0.0490243	0.363577	0.487514	0.0633278	No
smoking_initiation	3	47490500	50681136	cg25754862	50336875	NAT6|HYAL3	TSS200|1stExon|5'UTR	49838052	50834161	1087	844	0.0063595	0.85124	0.000586836	0.0784866	0.0633273	No
smoking_initiation	6	108494161	109494161	cg05574995	109011288	-	-	108511688	109510972	1354	1318	0.380777	0.457344	0.0448036	0.0537492	0.0633262	No
smoking_initiation	7	121454709	122454709	cg22335876	121940581	-	-	121441043	122439283	1826	1794	0.419604	0.235755	0.180158	0.101159	0.0633242	No
smoking_initiation	13	96323724	97323724	cg17441123	96881532	HS6ST3	Body	96382661	97376923	1535	1509	0.703925	0.0504454	0.170177	0.0121321	0.0633206	No
smoking_initiation	17	49693197	50693197	cg09688374	50225158	CA10	Body	49725473	50725102	2123	2017	0.192813	0.590417	0.037792	0.11566	0.063318	No
smoking_initiation	10	102686838	105665256	cg09059181	103912236	NOLC1	1stExon	103413774	104412049	1091	1091	0.0483081	0.803815	0.00479741	0.0797623	0.0633176	No
smoking_initiation	15	66976952	67976952	cg18588027	68132741	-	-	67632927	68631740	1754	559	0.583883	0.106038	0.208892	0.0378733	0.0633139	No
smoking_initiation	1	43511737	44511737	cg08409386	43994983	-	-	43523549	44494552	1564	1564	4.39e-08	0.80813	6.99e-09	0.12856	0.0633106	No
smoking_initiation	6	108494161	109494161	cg18397657	109080520	LINC00222	Body	108585786	109579822	1466	1260	0.377527	0.449483	0.0500972	0.0595823	0.0633102	No
smoking_initiation	1	153706358	155533918	cg02921207	154531564	UBE2Q1	TSS1500	154033329	155031376	1593	1593	0.0281047	0.776324	0.0046231	0.127639	0.0633093	No
smoking_initiation	5	42690647	43690647	cg16986441	43192874	NIM1K	TSS200|5'UTR	42693400	43692598	2221	2216	0.244395	0.538445	0.048051	0.105801	0.0633077	No
smoking_initiation	8	26925349	27925349	cg22350926	27632599	ESCO2	5'UTR	27133664	28132448	2633	2168	1.96e-07	0.75667	4.67e-08	0.180023	0.0633068	No
smoking_initiation	1	153706358	155533918	cg26373922	154101477	NUP210L	Body	153604029	154601336	1531	1392	0.0269507	0.752175	0.00545269	0.152117	0.0633044	No
smoking_initiation	4	93552854	94552854	cg17198929	93226889	GRID2	Body	92727987	93723466	1683	298	0.618952	0.14345	0.141553	0.0327433	0.0633024	No
smoking_initiation	16	220986	1220986	cg02111855	911759	LMF1	Body	412736	1411129	1532	1195	0.335687	0.45012	0.0644857	0.0864051	0.0633023	No
smoking_initiation	6	26754967	30729306	cg10070969	27861007	HIST1H2BO|HIST1H2AM	TSS200	27578761	28360571	1346	1346	0.0822648	0.759448	0.00928979	0.0856978	0.0632996	No
smoking_initiation	3	47490500	50681136	cg13801575	49752362	RNF123	Body	49252364	50250837	1217	1217	0.0021035	0.856963	0.000190249	0.0774438	0.0632992	No
smoking_initiation	17	26823322	27823322	cg27004219	27418891	MYO18A	Body	26923014	27917771	1253	1122	0.332724	0.50303	0.0402158	0.060737	0.0632933	No
smoking_initiation	3	156893770	159548333	cg24667363	158362181	GFM1	TSS200	157862408	158861195	2673	2673	0.0430065	0.712114	0.0103456	0.171242	0.0632929	No
smoking_initiation	11	63633552	64633552	cg24079565	64052613	BAD|GPR137	TSS1500|Body|1stExon|5'UTR	63552628	64549514	1104	1010	0.4528	0.372493	0.0611646	0.0502534	0.0632889	No
smoking_initiation	1	70990122	74324909	cg16525738	72885079	-	-	72385095	73384971	1479	1479	0.00450752	0.825538	0.000579597	0.106088	0.0632869	No
smoking_initiation	12	55974480	56974480	cg07136868	56660511	COQ10A	TSS200|TSS1500	56160662	57158432	775	560	0.115095	0.756236	0.00864524	0.0567407	0.063283	No
smoking_initiation	6	26754967	30729306	cg21761427	28220064	ZKSCAN4	TSS200	27721304	28719976	1916	1916	0.0683004	0.728154	0.0120338	0.128229	0.0632829	No
smoking_initiation	2	144900317	146640132	cg00321286	145109155	-	-	144609223	145605196	823	529	0.275363	0.580097	0.0261776	0.0550842	0.0632788	No
smoking_initiation	7	132583234	134089846	cg14800753	133546858	EXOC4	Body	133047756	134046540	1981	1981	0.0287098	0.775895	0.00471647	0.127401	0.0632778	No
smoking_initiation	12	55974480	56974480	cg00731749	56102034	ITGA7	TSS1500|Body	55602799	56584247	1337	558	0.112937	0.736171	0.0116617	0.0759527	0.0632774	No
smoking_initiation	20	53962393	54962393	cg13588354	54823303	MC3R	TSS1500	54324707	55317543	1739	1159	0.00288961	0.804894	0.000461481	0.128481	0.0632741	No
smoking_initiation	1	70990122	74324909	cg11235691	74821965	TNNI3K|FPGT-TNNI3K	Body	74322237	75321782	1460	6	0.214642	0.577659	0.0391443	0.105284	0.0632704	No
smoking_initiation	1	74491596	75491596	cg11235691	74821965	TNNI3K|FPGT-TNNI3K	Body	74322237	75321782	1460	1181	0.214642	0.577659	0.0391443	0.105284	0.0632704	No
smoking_initiation	10	102686838	105665256	cg03557857	103589693	KCNIP2	Body	103089898	104089421	1071	1071	0.080762	0.772172	0.00794044	0.0758559	0.06327	No
smoking_initiation	1	153706358	155533918	cg09733237	153704908	INTS3	Body	153205285	154204813	1369	527	0.0734352	0.775379	0.00761161	0.0803053	0.063269	No
smoking_initiation	1	153706358	155533918	ch.1.2988325R	154222154	UBAP2L	Body	153723037	154721908	1544	1544	0.0281519	0.785882	0.00424548	0.118453	0.0632678	No
smoking_initiation	7	68468288	70496371	cg10687139	70311321	-	-	69812631	70811151	2554	1633	0.22275	0.514842	0.060159	0.138982	0.0632667	No
smoking_initiation	7	1370794	2370794	cg05400618	2128721	MAD1L1	Body	1628951	2628713	2031	1500	0.00143943	0.790653	0.000262964	0.144379	0.0632663	No
smoking_initiation	20	29393501	31675258	cg16108105	31338273	-	-	30838564	31837363	1561	1383	0.153706	0.656036	0.0241177	0.102874	0.063266	No
smoking_initiation	16	69076894	70607394	cg08836861	69757867	NQO1	Body	69258292	70253832	1533	1533	0.0462462	0.731508	0.00945693	0.149524	0.063265	No
smoking_initiation	6	26754967	30729306	cg09861992	29342815	OR12D3	1stExon	28843092	29842783	4799	4799	5.66e-07	2.36e-07	0.660749	0.275986	0.0632636	Yes
smoking_initiation	1	153706358	155533918	cg07299819	153651009	NPR1	TSS200	153152291	154150911	1443	473	0.0993406	0.736037	0.0120608	0.0892978	0.0632634	No
smoking_initiation	7	117023709	118023709	cg26310285	117323381	-	-	116824046	117823328	1383	1085	6.18e-07	0.844007	6.79e-08	0.0927322	0.0632601	No
smoking_initiation	1	49011424	52273078	cg17746562	50609940	ELAVL4	Body	50110850	51109269	991	991	0.0228307	0.843653	0.00185289	0.0684057	0.0632578	No
smoking_initiation	6	99847745	101829173	cg26099134	100897309	SIM1	Body	100397526	101396873	1826	1826	0.0128955	0.778278	0.00237371	0.143196	0.0632568	No
smoking_initiation	18	42158643	43158643	cg19185867	42379634	SETBP1	Body	41879876	42879087	1939	1276	0.0105595	0.782741	0.0019102	0.141534	0.0632551	No
smoking_initiation	14	27856733	29816842	cg24725576	29234671	-	-	28734936	29734439	1791	1791	0.0161983	0.803316	0.00231839	0.114912	0.0632549	No
smoking_initiation	10	21532942	22532942	cg13379871	22610507	BMI1	1stExon|5'UTR	22110762	23110328	1007	296	0.000679539	0.870155	5.15e-05	0.0658602	0.0632538	No
smoking_initiation	7	1370794	2370794	cg08927931	1316414	-	-	816497	1816397	1879	566	0.00147699	0.799504	0.000250468	0.135517	0.0632516	No
smoking_initiation	2	181527603	182527603	cg23873904	181595521	SCHLAP1	Body	181095709	182093332	2462	1337	0.101652	0.664428	0.0226549	0.148016	0.0632494	No
smoking_initiation	10	21532942	22532942	cg23196741	22243434	DNAJC1	Body	21743662	22737562	632	581	5.69e-06	0.887645	3.15e-07	0.0491028	0.0632459	No
smoking_initiation	1	49011424	52273078	cg03217897	50489719	AGBL4	TSS200	49990335	50989435	991	991	0.0212153	0.78424	0.0034601	0.127842	0.0632424	No
smoking_initiation	10	21532942	22532942	cg03243023	22609994	BMI1	TSS200	22110762	23109973	1006	296	0.000492677	0.630877	0.000238359	0.305157	0.0632352	No
smoking_initiation	7	68468288	70496371	cg15847430	69074017	AUTS2	Body	68574359	69572488	1572	1572	0.0347875	0.780786	0.00517245	0.116029	0.063225	No
smoking_initiation	12	120583279	121583279	cg21751525	120910288	DYNLL1	5'UTR	120412925	121410168	1738	1495	0.1366	0.654758	0.0251125	0.120307	0.0632218	No
smoking_initiation	5	42690647	43690647	cg06597095	43480361	C5orf28	5'UTR	42980369	43980345	1826	1435	0.251263	0.543695	0.0448467	0.0969781	0.0632173	No
smoking_initiation	5	42690647	43690647	cg01398327	43067133	-	-	42569642	43566930	2241	2071	0.244983	0.539624	0.0475353	0.104643	0.0632156	No
smoking_initiation	8	8208714	11263655	cg17351081	10570378	-	-	10070930	11069457	3097	3097	0.117746	0.62394	0.0309841	0.164123	0.0632066	No
smoking_initiation	5	59621271	60621271	cg06861562	60458483	C5orf43	TSS200	59959767	60957472	1579	1134	0.0301997	0.797909	0.00396586	0.104719	0.0632063	No
smoking_initiation	7	1370794	2370794	cg12780883	1748850	ELFN1	1stExon|5'UTR	1248935	2248684	1600	1526	0.00148268	0.81441	0.000219824	0.120682	0.063206	No
smoking_initiation	8	8208714	11263655	cg10237394	10381904	PRSS55	TSS1500	9900169	10881408	2892	2892	0.12126	0.630656	0.0298256	0.155056	0.0632029	No
smoking_initiation	12	55974480	56974480	cg16895170	56511835	ZC3H10	TSS200	56015596	57010784	751	735	0.115773	0.760551	0.00799773	0.0524765	0.0632016	No
smoking_initiation	6	111158371	112158371	cg13858304	111949687	-	-	111449766	112448890	1536	1059	4.82e-07	0.828298	6.32e-08	0.108502	0.0631994	No
smoking_initiation	3	47490500	50681136	cg01302669	49824110	IP6K1	TSS200	49324782	50322710	1188	1188	0.00208405	0.848924	0.000210253	0.0855823	0.063199	No
smoking_initiation	1	153706358	155533918	cg20713492	154293482	AQP10	TSS200	153793791	154793296	1632	1632	0.0295629	0.825138	0.00284193	0.0792588	0.0631987	No
smoking_initiation	6	111158371	112158371	cg12177513	111360314	-	-	110860402	111858738	1750	1247	4.16e-07	0.696303	1.44e-07	0.2405	0.0631968	No
smoking_initiation	8	26925349	27925349	cg16072428	27179227	PTK2B	TSS1500|5'UTR	26679239	27679176	2985	1890	1.9e-07	0.732213	5.3e-08	0.204594	0.0631928	No
smoking_initiation	2	124205	1124205	cg26832552	620992	-	-	121222	1120984	3157	3146	1.2e-06	0.694078	4.2e-07	0.242733	0.0631874	No
smoking_initiation	10	102686838	105665256	cg14706607	104520524	WBP1L	Body	104020992	105018817	1831	1831	3.3e-05	0.8128	5.03e-06	0.123979	0.0631822	No
smoking_initiation	3	52386605	54266212	cg09096430	52444765	PHF7|BAP1	TSS1500|1stExon|5'UTR	51946130	52944724	1044	729	0.18959	0.628764	0.0274594	0.0910043	0.0631817	No
smoking_initiation	1	153706358	155533918	cg22128197	154529357	UBE2Q1	Body	154031217	155029253	1592	1592	0.028224	0.77962	0.00450836	0.124469	0.0631785	No
smoking_initiation	10	21532942	22532942	cg21226861	22605339	COMMD3	1stExon|5'UTR	22107047	23102718	990	297	0.000656002	0.853507	6.35e-05	0.082595	0.0631783	No
smoking_initiation	5	59621271	60621271	cg12871938	60608431	-	-	60108470	61107800	1658	860	0.0329389	0.714406	0.00835392	0.181123	0.0631782	No
smoking_initiation	1	153706358	155533918	cg09268800	153914384	DENND4B	Body	153415189	154414296	1341	1021	0.0288721	0.804525	0.00358521	0.0998391	0.0631782	No
smoking_initiation	14	79063654	80602233	cg18459339	79782326	NRXN3	Body	79282652	80281104	1510	1510	0.114442	0.699154	0.0173427	0.105888	0.0631743	No
smoking_initiation	1	49011424	52273078	cg07820317	50824087	-	-	50324639	51323764	1051	1051	0.0221123	0.815319	0.00262625	0.0967714	0.0631708	No
smoking_initiation	10	102686838	105665256	cg08799865	104953198	NT5C2	TSS200	104454113	105453075	1742	1742	3.27e-05	0.803413	5.43e-06	0.13338	0.0631688	No
smoking_initiation	3	47490500	50681136	cg14699228	49823994	IP6K1	TSS200	49324782	50322710	1188	1188	0.0021124	0.860476	0.000181972	0.0740622	0.0631671	No
smoking_initiation	10	102686838	105665256	cg03485533	105218971	CALHM1	TSS1500	104719096	105718428	1723	1604	7.63e-05	0.802547	1.28e-05	0.134197	0.0631668	No
smoking_initiation	3	47490500	50681136	cg22378035	50336493	NAT6|HYAL3	TSS200|TSS1500|Body|5'UTR	49836707	50834161	1088	845	0.00616078	0.82464	0.000786748	0.105246	0.0631666	No
smoking_initiation	10	63174885	64174885	cg01508065	63425946	C10orf107	5'UTR	62928333	63923914	1692	1388	3.15e-06	0.806362	5.1e-07	0.130468	0.063166	No
smoking_initiation	1	43511737	44511737	cg01244651	43734751	TMEM125	TSS1500	43235022	44234520	1686	1222	4.45e-08	0.818257	6.45e-09	0.118585	0.0631578	No
smoking_initiation	11	27179916	29152996	cg00318877	28190822	METT5D1	Body	27691071	28690352	1311	1311	0.00256432	0.849969	0.000253785	0.0840565	0.0631559	No
smoking_initiation	8	26925349	27925349	cg05642950	27041788	-	-	26542261	27541390	3086	1426	1.91e-07	0.738059	5.15e-08	0.198787	0.0631531	No
smoking_initiation	6	111158371	112158371	cg25000644	111916761	TRAF3IP2-AS1|TRAF3IP2	Body|5'UTR	111417959	112416664	1467	1091	4.76e-07	0.817049	6.98e-08	0.119798	0.0631525	No
smoking_initiation	16	69076894	70607394	cg16410373	69496584	CYB5B	3'UTR	68996631	69989531	1595	1502	0.0486858	0.758205	0.00784526	0.122114	0.0631493	No
smoking_initiation	1	43511737	44511737	cg05396731	43920161	HYI	TSS1500	43421072	44419546	1615	1491	4.38e-08	0.805685	7.13e-09	0.131167	0.0631481	No
smoking_initiation	1	153706358	155533918	cg08693774	153963030	RPS27	TSS1500	153463448	154462360	1332	1116	0.0286668	0.798814	0.00379131	0.105584	0.0631438	No
smoking_initiation	6	26754967	30729306	cg10832328	28092078	ZSCAN16-AS1|ZSCAN16	TSS1500|Body	27593501	28591726	1781	1781	0.0644756	0.707691	0.0137568	0.150932	0.0631438	No
smoking_initiation	10	102686838	105665256	cg10346121	104179484	FBXL15|PSD	TSS200|TSS1500	103679659	104678350	1436	1436	6.2e-05	0.832067	7.81e-06	0.10472	0.0631434	No
smoking_initiation	6	111158371	112158371	cg24579212	112408909	C6orf225|TUBE1	TSS200|1stExon|5'UTR	111909208	112908726	1691	475	0.000815247	0.815426	0.000120531	0.120495	0.0631433	No
smoking_initiation	9	127573097	128573097	cg04776098	127704031	GOLGA1	TSS1500	127204712	128196474	1086	904	0.047461	0.798718	0.00508967	0.0855904	0.0631411	No
smoking_initiation	3	117322149	118825714	cg02368788	117173370	-	-	116673510	117673206	2227	811	0.00126004	0.754867	0.000301287	0.180432	0.0631397	No
smoking_initiation	3	47490500	50681136	cg17309592	49591741	BSN	TSS200	49093377	50089690	1152	1152	0.00251916	0.864546	0.00020297	0.0695938	0.0631381	No
smoking_initiation	16	71466463	73074550	cg15975065	71929430	IST1	Body|1stExon|5'UTR	71429924	72426448	1928	1834	0.40876	0.352448	0.0943591	0.0812968	0.0631367	No
smoking_initiation	3	52386605	54266212	cg06637517	52407344	DNAH1	Body	51907736	52905917	1047	674	0.208449	0.652693	0.0183452	0.0573792	0.0631336	No
smoking_initiation	1	43511737	44511737	cg22372629	44534435	-	-	44034901	45033371	1658	807	5.75e-08	0.801106	9.74e-09	0.135764	0.0631304	No
smoking_initiation	10	21532942	22532942	cg24785606	22605708	COMMD3	Body	22107047	23105668	991	297	0.00065839	0.856614	6.12e-05	0.0795374	0.0631288	No
smoking_initiation	9	127573097	128573097	cg04390341	127624381	RPL35	TSS200	127125008	128123792	1027	777	0.0839049	0.772291	0.00791225	0.0727641	0.0631274	No
smoking_initiation	20	29393501	31675258	cg12901215	30865401	KIF3B	TSS200	30369090	31364166	1356	1356	0.210219	0.589584	0.0360445	0.101028	0.0631243	No
smoking_initiation	1	153706358	155533918	cg17226263	154180113	C1orf189|C1orf43	TSS1500|Body|3'UTR	153682291	154679567	1529	1501	0.0278431	0.777263	0.00455929	0.127213	0.0631217	No
smoking_initiation	1	153706358	155533918	cg27475685	153930776	CRTC2	Body	153431200	154430445	1362	1065	0.0287189	0.800263	0.00374012	0.104157	0.0631211	No
smoking_initiation	6	26754967	30729306	cg21108553	28357838	ZSCAN12	Body|3'UTR	27858421	28857630	2244	2244	0.0658506	0.675006	0.017429	0.178594	0.0631201	No
smoking_initiation	10	21532942	22532942	cg19864972	21250957	NEBL	Body	20751000	21750700	2280	323	0.0571467	0.715791	0.0121256	0.151816	0.06312	No
smoking_initiation	2	43750149	45659091	cg25695193	45010550	-	-	44511861	45510535	2390	2390	1.07e-05	0.791724	1.97e-06	0.145145	0.0631188	No
smoking_initiation	3	47490500	50681136	cg23359897	50230792	GNAT1	Body	49731861	50730251	1040	976	0.0044684	0.861494	0.000366272	0.070553	0.0631188	No
smoking_initiation	5	86303812	89371745	cg16225168	88180330	MEF2C	TSS1500|5'UTR	87680994	88678420	905	905	9.54e-07	0.863573	8.11e-08	0.0733078	0.0631184	No
smoking_initiation	3	25225501	26225501	cg00758229	25469148	RARB	TSS1500	24970025	25969031	2357	1507	0.384676	0.376926	0.0885634	0.0867159	0.0631181	No
smoking_initiation	2	124205	1124205	cg03444855	621920	-	-	122290	1121428	3154	3150	1.28e-06	0.741385	3.38e-07	0.195496	0.0631169	No
smoking_initiation	12	55974480	56974480	cg10252191	56531067	ESYT1	Body	56031273	57030686	737	710	0.115883	0.761284	0.00789761	0.0518197	0.0631155	No
smoking_initiation	2	144900317	146640132	cg03525643	145915743	-	-	145415828	146415580	1440	1440	1.28e-13	0.805313	2.09e-14	0.131577	0.0631102	No
smoking_initiation	12	120583279	121583279	cg11510131	120679618	PXN	Body|5'UTR	120181392	121178644	1653	993	0.250256	0.53219	0.0494177	0.105028	0.0631086	No
smoking_initiation	1	153706358	155533918	cg20950655	153727168	INTS3	Body	153227177	154227119	1328	569	0.0321366	0.781931	0.00485119	0.117973	0.0631079	No
smoking_initiation	1	153706358	155533918	cg19085023	154600131	ADAR	5'UTR	154100693	155099963	1637	1637	0.0292788	0.78592	0.00437332	0.117328	0.0630998	No
smoking_initiation	7	1370794	2370794	cg12014441	1609858	KIAA1908|PSMG3	TSS200|TSS1500|Body	1110111	2109821	1801	1197	0.00148678	0.816655	0.00021593	0.118543	0.0630997	No
smoking_initiation	4	140386963	141386963	cg09422220	141445306	ELMOD2	TSS200	140945424	141945025	1870	548	0.0725799	0.717065	0.0135408	0.133716	0.0630987	No
smoking_initiation	1	153706358	155533918	cg09460477	153950472	JTB	TSS200	153450476	154446198	1361	1108	0.0290574	0.809699	0.00340236	0.0947452	0.0630965	No
smoking_initiation	5	106325618	107865642	cg13259264	106937039	EFNA5	Body	106438742	107437025	2395	2395	0.00355356	0.77299	0.000734121	0.159627	0.0630957	No
smoking_initiation	1	153706358	155533918	cg21778300	154249490	-	-	153752065	154749047	1585	1585	0.028595	0.798261	0.00380798	0.106241	0.0630955	No
smoking_initiation	1	43511737	44511737	cg04921669	44457151	CCDC24	TSS200	43957515	44956714	1600	923	4.45e-08	0.817868	6.48e-09	0.119039	0.063093	No
smoking_initiation	10	102686838	105665256	cg02662441	104355824	SUFU	Body	103855936	104855670	1668	1668	4.88e-05	0.799682	8.37e-06	0.137168	0.0630923	No
smoking_initiation	3	47490500	50681136	cg05885095	50367972	RASSF1	3'UTR	49868455	50867740	1139	817	0.0062632	0.838287	0.000685399	0.091673	0.0630909	No
smoking_initiation	12	55974480	56974480	cg16134607	56512091	ZC3H10	1stExon|5'UTR	56015596	57011911	752	735	0.116243	0.763641	0.00754238	0.0494853	0.0630879	No
smoking_initiation	10	21532942	22532942	cg23366556	21787598	CASC10	TSS1500	21288090	22287419	1034	653	5.45e-06	0.849804	5.59e-07	0.087103	0.0630872	No
smoking_initiation	20	29393501	31675258	cg03738208	31042888	C20orf112	Body	30543542	31542524	1463	1463	0.154166	0.675936	0.0198489	0.0869635	0.0630851	No
smoking_initiation	6	26754967	30729306	cg01708091	28552674	SCAND3	Body	28052823	29052572	2367	2367	0.0890313	0.605711	0.0310425	0.21113	0.0630848	No
smoking_initiation	1	87413176	88413176	cg20019347	87901201	-	-	87401471	88397362	1746	1716	0.186638	0.601364	0.035285	0.113628	0.0630845	No
smoking_initiation	9	127573097	128573097	cg14597011	127691588	GOLGA1	Body|ExonBnd	127191696	128191464	1095	896	0.0475826	0.798635	0.0051037	0.0855983	0.06308	No
smoking_initiation	7	96129103	97129103	cg01680010	96647117	-	-	96147511	97146387	1891	1878	0.206015	0.564069	0.0446495	0.122188	0.0630789	No
smoking_initiation	3	52386605	54266212	cg14797674	52521983	NISCH	Body	52027330	53021749	1171	890	0.178554	0.672651	0.0179945	0.0677261	0.0630737	No
smoking_initiation	6	111158371	112158371	cg22254470	111397469	-	-	110897484	111896792	1683	1294	4.49e-07	0.769617	9.76e-08	0.167312	0.0630704	No
smoking_initiation	11	85480958	86480958	cg24528604	85778585	PICALM	Body	85280558	86277652	2293	2061	0.0663409	0.732975	0.0114272	0.126191	0.0630658	No
smoking_initiation	7	132583234	134089846	cg25824265	132766817	CHCHD3	1stExon|5'UTR	132266912	133265811	1535	997	0.0757135	0.7589	0.00928833	0.0930368	0.063061	No
smoking_initiation	2	43750149	45659091	cg25338182	45419952	LINC01121	Body	44920663	45919058	2374	1808	1.04e-05	0.768114	2.29e-06	0.168813	0.0630601	No
smoking_initiation	12	55974480	56974480	cg06915826	56329903	DGKA	5'UTR	55830019	56829737	955	635	0.11561	0.758618	0.00830184	0.0544124	0.0630576	No
smoking_initiation	3	47490500	50681136	cg10152523	50374932	RASSF1	TSS200|Body|5'UTR	49875327	50874280	1138	805	0.00634413	0.849086	0.000605009	0.0809101	0.0630549	No
smoking_initiation	1	87413176	88413176	cg20925722	88278875	-	-	87779180	88778732	1527	1007	0.172601	0.555777	0.0494391	0.159131	0.0630507	No
smoking_initiation	1	65969643	66969643	cg10361188	65951821	LEPR	5'UTR	65452572	66451777	2346	1314	5.75e-06	0.774418	1.21e-06	0.162525	0.0630503	No
smoking_initiation	1	153706358	155533918	cg12644885	154297985	ATP8B2	TSS200	153798128	154797832	1641	1641	0.0274346	0.765701	0.00497679	0.138839	0.0630478	No
smoking_initiation	6	26754967	30729306	cg26418589	28442796	-	-	27943369	28942766	2295	2295	0.067412	0.681805	0.0168977	0.170841	0.0630448	No
smoking_initiation	7	1370794	2370794	cg02339891	1704031	-	-	1204225	2203895	1641	1419	0.00150766	0.828131	0.00019514	0.107124	0.063042	No
smoking_initiation	6	97199925	99136905	cg08430292	98427041	-	-	97927427	98926694	1528	1528	0.0024823	0.83607	0.000291489	0.0981143	0.0630415	No
smoking_initiation	11	27179916	29152996	cg00855137	28588438	-	-	28089835	29087764	1675	1675	0.0697928	0.763667	0.0086724	0.0948296	0.0630382	No
smoking_initiation	15	83393243	84393243	cg14764300	83419186	SNHG21	TSS200	82922038	83917379	1223	902	0.000868711	0.810312	0.000134772	0.125649	0.0630351	No
smoking_initiation	17	1495177	2495177	cg07264416	2014233	SMG6	Body	1517264	2511696	1750	1734	0.109764	0.696496	0.017803	0.112904	0.0630327	No
smoking_initiation	4	147297913	148297913	ch.4.2701555R	148210583	-	-	147710945	148705058	1553	1061	0.000569927	0.817434	8.29e-05	0.118882	0.0630321	No
smoking_initiation	11	85480958	86480958	cg05883708	85856948	-	-	85357670	86356891	2543	2394	0.0633875	0.700508	0.0143669	0.158708	0.0630302	No
smoking_initiation	18	72035282	73035282	cg25816396	72342017	ZNF407	TSS1500	71842267	72838262	1977	1364	0.0169591	0.721861	0.00454984	0.193601	0.063029	No
smoking_initiation	17	1495177	2495177	cg15210829	2295425	MNT	Body	1795450	2795174	1546	1224	0.104988	0.665899	0.0226279	0.143457	0.0630273	No
smoking_initiation	11	85480958	86480958	cg26209718	85646615	-	-	85148355	86146001	2009	1622	0.0670086	0.739546	0.0108404	0.119578	0.0630267	No
smoking_initiation	11	27179916	29152996	cg08960937	28071054	KIF18A	Body	27571594	28568914	1316	1316	0.000706724	0.718454	0.000214109	0.2176	0.0630258	No
smoking_initiation	9	133834588	135407263	cg03919766	134608778	RAPGEF1	Body	134109323	135105944	1782	1782	0.0595832	0.752022	0.00920874	0.116164	0.0630218	No
smoking_initiation	6	52395230	53395230	cg14523095	53375903	GCLC	Body	52876377	53874521	2443	1228	0.208409	0.563279	0.044657	0.120634	0.0630214	No
smoking_initiation	7	1370794	2370794	cg07964374	1401836	-	-	902394	1899447	1835	792	0.00148903	0.816417	0.000216892	0.118856	0.0630206	No
smoking_initiation	10	102686838	105665256	cg06572580	104231240	TMEM180	Body	103732143	104730737	1502	1502	5.4e-05	0.794875	9.66e-06	0.142042	0.0630186	No
smoking_initiation	17	1495177	2495177	cg26733142	1733691	RPA1|SMYD4	TSS1500|Body	1233827	2233274	1901	1372	0.0923988	0.586428	0.0351476	0.223008	0.0630172	No
smoking_initiation	12	120583279	121583279	cg19997236	121790271	ANAPC5	TSS200|5'UTR	121290559	122289685	1940	734	0.222063	0.579735	0.0374576	0.0977267	0.0630172	No
smoking_initiation	17	1495177	2495177	cg05421580	1676922	SERPINF1	Body	1177002	2176705	1979	1267	0.1103	0.585239	0.0382996	0.20315	0.0630119	No
smoking_initiation	7	1370794	2370794	cg06074896	1500176	MICALL2	TSS1500	1000735	1999694	1950	1011	0.00142769	0.784068	0.00027547	0.151221	0.063008	No
smoking_initiation	12	55974480	56974480	cg10820766	56710050	PAN2|CNPY2	3'UTR|1stExon|5'UTR	56210568	57209465	866	543	0.114232	0.750644	0.00953327	0.0625822	0.0630079	No
smoking_initiation	10	102686838	105665256	cg08317963	104062629	GBF1	Body	103562838	104562212	1277	1277	0.00799038	0.839367	0.000845834	0.0887894	0.0630073	No
smoking_initiation	3	47490500	50681136	cg10692467	50313021	SEMA3B	Body	49813169	50812895	1073	875	0.00641684	0.859025	0.000530999	0.071022	0.0630056	No
smoking_initiation	10	102686838	105665256	cg00360718	104192479	CUEDC2	TSS200	103697054	104691837	1447	1447	6.14e-05	0.834917	7.5e-06	0.102009	0.0630043	No
smoking_initiation	12	55974480	56974480	cg00885474	56524830	ESYT1	Body|ExonBnd	56025054	57024114	752	729	0.114822	0.754314	0.00897364	0.0588888	0.063002	No
smoking_initiation	14	27856733	29816842	cg14960029	29299616	-	-	28799869	29799312	1748	1748	0.0157154	0.779376	0.00280612	0.139102	0.0630009	No
smoking_initiation	8	90637052	93744504	cg16565528	91010920	-	-	90511292	91509845	1887	1560	0.417664	0.383281	0.0709841	0.0650776	0.0629943	No
smoking_initiation	7	68468288	70496371	cg05608790	69427388	AUTS2	Body	68927579	69927074	1290	1290	0.00829896	0.835408	0.000918336	0.0923805	0.0629942	No
smoking_initiation	11	27179916	29152996	cg18595174	27701991	BDNF	Body|5'UTR	27202060	28201750	1628	1628	0.000772817	0.823454	0.000105806	0.112676	0.062992	No
smoking_initiation	16	69076894	70607394	cg16148454	69385606	TMED6	1stExon	68886368	69885166	1535	1261	0.0503438	0.780601	0.00642996	0.0996361	0.0629889	No
smoking_initiation	5	59621271	60621271	cg26657045	60132712	ELOVL7	5'UTR	59632919	60629479	1674	1665	0.029825	0.787517	0.00436914	0.115302	0.0629866	No
smoking_initiation	10	102686838	105665256	cg15302128	104474204	SFXN2|ARL3	TSS200	103975793	104973061	1829	1829	3.28e-05	0.80951	5.17e-06	0.12747	0.0629823	No
smoking_initiation	14	27856733	29816842	cg25664878	29449411	-	-	28951354	29947518	1539	1438	0.0162636	0.806539	0.00225905	0.111968	0.0629704	No
smoking_initiation	1	43511737	44511737	cg16047291	44252583	ST3GAL3	Body	43752824	44751710	1544	1116	4.31e-08	0.793191	7.82e-09	0.14384	0.0629684	No
smoking_initiation	10	102686838	105665256	cg25276521	105333067	NEURL	Body	104833074	105832350	1723	1368	9.51e-05	0.812939	1.45e-05	0.123984	0.0629673	No
smoking_initiation	6	99847745	101829173	cg16565394	100896674	SIM1	Body	100397028	101396649	1826	1826	0.0131087	0.791143	0.00216531	0.130618	0.0629648	No
smoking_initiation	16	220986	1220986	cg15675238	745296	FBXL16	Body	246103	1245293	1521	1514	0.352864	0.473067	0.0474944	0.0636103	0.0629641	No
smoking_initiation	12	55974480	56974480	cg25006073	56235635	MMP19	Body	55736238	56724919	1136	580	0.113177	0.742788	0.0107283	0.0703476	0.0629599	No
smoking_initiation	12	55974480	56974480	cg05144113	56578049	SMARCC2	Body	56078189	57077615	724	619	0.115533	0.758969	0.00827038	0.0542676	0.0629598	No
smoking_initiation	7	1370794	2370794	cg27098620	2153671	MAD1L1	Body	1655662	2653582	2076	1466	0.001431	0.785471	0.000273145	0.149866	0.0629594	No
smoking_initiation	6	99847745	101829173	cg06539434	101120796	ASCC3	Body	100620931	101618828	1916	1916	0.0124773	0.791164	0.00207218	0.131331	0.0629555	No
smoking_initiation	17	7303118	8303118	cg13943890	7513528	FXR2	Body	7013753	8007683	1617	1269	0.454794	0.360036	0.0682503	0.0539671	0.062953	No
smoking_initiation	6	26754967	30729306	cg06797525	27861009	HIST1H2BO|HIST1H2AM	TSS200	27578761	28360571	1346	1346	0.0820721	0.75767	0.00951627	0.0877889	0.062953	No
smoking_initiation	6	26754967	30729306	cg02525926	28880227	TRIM27	Body	28380248	29379891	2416	2416	0.279635	0.476184	0.0670745	0.114156	0.06295	No
smoking_initiation	1	153706358	155533918	cg19292953	153914360	DENND4B	Body	153415189	154414296	1341	1021	0.0285415	0.795312	0.00392386	0.109276	0.0629468	No
smoking_initiation	3	47490500	50681136	cg19262573	49577663	-	-	49079105	50076734	1149	1149	0.00250731	0.860476	0.000215392	0.0738569	0.0629442	No
smoking_initiation	17	1495177	2495177	cg02342533	1953829	MIR212|MIR132	TSS200|TSS1500	1453905	2453797	1741	1685	0.0989841	0.628098	0.0285943	0.181381	0.0629432	No
smoking_initiation	10	21532942	22532942	cg26213561	21786348	C10orf114|MIR1915	TSS200|TSS1500	21286936	22285371	1033	651	5.52e-06	0.861337	4.86e-07	0.0757135	0.0629432	No
smoking_initiation	12	55974480	56974480	cg26271556	56754175	STAT2	TSS200	56260232	57253113	923	537	0.111714	0.734128	0.0120566	0.0791671	0.0629341	No
smoking_initiation	7	98571478	99571478	cg09918066	99032835	ATP5J2-PTCD1|PTCD1	Body	98536944	99532482	811	794	0.597928	0.265337	0.0511604	0.02264	0.0629341	No
smoking_initiation	6	111158371	112158371	cg22127309	111907043	TRAF3IP2	Body	111413058	112406064	1439	1094	4.67e-07	0.802742	7.82e-08	0.134323	0.0629341	No
smoking_initiation	1	153706358	155533918	cg19154861	154102158	NUP210L	Body	153604029	154601336	1531	1392	0.0288701	0.805743	0.0035462	0.098909	0.0629317	No
smoking_initiation	5	164596435	168114971	cg25529870	166547597	-	-	166047609	167044666	1779	1779	1.18e-06	0.797509	2.06e-07	0.139561	0.0629291	No
smoking_initiation	1	153706358	155533918	cg07976390	154600456	ADAR	TSS200	154100693	155100265	1638	1638	0.0287009	0.770408	0.00495741	0.133007	0.0629265	No
smoking_initiation	5	164596435	168114971	cg16824225	166737067	TENM2	Body	166237256	167236746	1518	1518	1.22e-06	0.82474	1.66e-07	0.112333	0.0629261	No
smoking_initiation	1	153706358	155533918	cg26690414	154528408	UBE2Q1	Body	154031217	155026942	1591	1591	0.0284341	0.785422	0.00430728	0.118915	0.0629218	No
smoking_initiation	15	47185010	48185010	cg19602938	48355699	-	-	47856831	48854108	1240	720	3.62e-07	0.839356	4.22e-08	0.0977227	0.0629207	No
smoking_initiation	1	7291461	8984823	cg18687706	8939382	ENO1	TSS1500	8439625	9438540	1687	751	0.0147469	0.805489	0.00210188	0.114743	0.0629192	No
smoking_initiation	7	68468288	70496371	cg10063682	70100095	AUTS2	Body	69601819	70599877	2187	1891	0.0104146	0.761685	0.00222623	0.162755	0.0629191	No
smoking_initiation	10	102686838	105665256	cg01160085	105314774	NEURL	Body	104815268	105814459	1731	1403	9.37e-05	0.814714	1.41e-05	0.122261	0.0629174	No
smoking_initiation	8	64412021	65412021	cg06899044	65294586	-	-	64795941	65794372	1479	917	0.00360365	0.768164	0.000772206	0.164543	0.062917	No
smoking_initiation	12	120583279	121583279	cg00111436	121837826	RNF34	TSS200	121338340	122336827	1958	642	0.202293	0.527987	0.0573033	0.149499	0.0629168	No
smoking_initiation	12	55974480	56974480	cg23309825	56546563	MYL6B	5'UTR	56047451	57046194	697	647	0.116663	0.766408	0.00714421	0.0468704	0.0629144	No
smoking_initiation	10	102686838	105665256	cg20684973	105127632	TAF5	TSS200	104628234	105627575	1725	1725	4.58e-05	0.814729	6.87e-06	0.122308	0.06291	No
smoking_initiation	1	7291461	8984823	cg04994795	8404050	SLC45A1	Body	7904699	8903931	1821	1821	0.0142318	0.786143	0.00243211	0.134283	0.0629098	No
smoking_initiation	3	47490500	50681136	cg13072238	49761600	GMPPB	TSS1500	49262307	50261046	1216	1216	0.00207128	0.843791	0.000223547	0.0910052	0.0629092	No
smoking_initiation	5	106325618	107865642	cg12612786	107006409	EFNA5	1stExon|5'UTR	106506697	107506380	2437	2437	0.00346555	0.754027	0.000821961	0.178778	0.062908	No
smoking_initiation	1	43511737	44511737	cg14084857	43855620	C1orf84|MED8	TSS200|1stExon|5'UTR	43355698	44353853	1701	1431	4.28e-08	0.78723	8.15e-09	0.149863	0.0629069	No
smoking_initiation	16	69076894	70607394	cg27014354	69222573	SNTB2	Body	68723459	69721820	1695	971	0.0596493	0.68289	0.0156342	0.178924	0.0629029	No
smoking_initiation	10	21532942	22532942	cg14838804	22039394	-	-	21539618	22539138	883	876	5.6e-06	0.87354	4.08e-07	0.063552	0.0629019	No
smoking_initiation	1	153706358	155533918	cg07743451	154151684	TPM3	TSS1500|Body	153656352	154650925	1535	1471	0.0293278	0.818711	0.00308214	0.0859777	0.0629017	No
smoking_initiation	12	55974480	56974480	cg18902162	56861537	SPRYD4	TSS1500	56363666	57360141	1097	483	0.110796	0.727975	0.012997	0.0853327	0.0628992	No
smoking_initiation	3	47490500	50681136	cg26562694	50358716	HYAL2	5'UTR	49860678	50858674	1128	825	0.00637957	0.853891	0.000570225	0.0762605	0.0628989	No
smoking_initiation	1	153706358	155533918	cg17012024	153644112	ILF2	TSS1500	153146946	154144060	1440	464	0.131356	0.689749	0.0185665	0.0974292	0.0628985	No
smoking_initiation	6	111158371	112158371	cg17705424	112078644	FYN	5'UTR	111579345	112578384	1569	846	4.65e-07	0.798718	8.06e-08	0.138385	0.0628968	No
smoking_initiation	8	26925349	27925349	cg05741837	27632005	ESCO2	TSS200	27132142	28131721	2631	2169	1.94e-07	0.748534	4.89e-08	0.188571	0.062895	No
smoking_initiation	3	47490500	50681136	cg26301507	48896251	SLC25A20	Body	48396309	49395757	854	854	0.436931	0.367845	0.0718797	0.0604515	0.0628926	No
smoking_initiation	8	26925349	27925349	cg05375705	27788799	SCARA5	Body	27289126	28287025	2536	1846	6.43e-08	0.24827	1.78e-07	0.688838	0.0628912	No
smoking_initiation	1	45996709	46996709	cg01858698	46954407	-	-	46454535	47450280	1744	948	3.88e-08	1.15e-08	0.723259	0.21385	0.0628901	Yes
smoking_initiation	2	124205	1124205	cg09302922	430886	-	-	12371	930735	2553	2402	1.32e-06	0.765057	2.98e-07	0.172053	0.0628891	No
smoking_initiation	1	153706358	155533918	cg21262032	154437693	IL6R	Body|3'UTR	153937746	154919565	1650	1650	0.0284024	0.791552	0.00406048	0.1131	0.0628853	No
smoking_initiation	3	52386605	54266212	cg19163522	52876258	TMEM110|TMEM110-MUSTN1	Body	52379110	53375890	1659	1653	0.161238	0.644435	0.0263179	0.105124	0.0628845	No
smoking_initiation	8	26925349	27925349	cg03406284	27731956	SCARA5	Body	27235818	28231286	2682	2018	1.96e-07	0.755522	4.71e-08	0.181594	0.0628844	No
smoking_initiation	5	86303812	89371745	cg06811120	88045106	MEF2C	Body	87545318	88539103	946	946	9.39e-07	0.873982	6.79e-08	0.0631383	0.0628787	No
smoking_initiation	6	111158371	112158371	cg15185106	111195554	AMD1	TSS1500	110696370	111690904	2033	1093	7.06e-07	0.803385	1.18e-07	0.133736	0.0628775	No
smoking_initiation	6	111158371	112158371	cg18769937	111498132	SLC16A10	Body	110999512	111996987	1852	1631	4.53e-07	0.777344	9.31e-08	0.159779	0.062877	No
smoking_initiation	17	7303118	8303118	cg06687840	8151423	PFAS|CTC1	TSS200|TSS1500	7651788	8651225	1793	1217	0.445021	0.352577	0.0778834	0.0616418	0.0628764	No
smoking_initiation	1	70990122	74324909	cg15431978	74663999	LRRIQ3|FPGT-TNNI3K|FPGT	TSS200|1stExon	74164065	75163936	1401	264	0.2207	0.593417	0.0333634	0.0896444	0.0628753	No
smoking_initiation	1	74491596	75491596	cg15431978	74663999	LRRIQ3|FPGT-TNNI3K|FPGT	TSS200|1stExon	74164065	75163936	1401	864	0.2207	0.593417	0.0333634	0.0896444	0.0628753	No
smoking_initiation	1	49011424	52273078	cg27609967	50575363	ELAVL4	Body|1stExon|5'UTR	50079503	51075040	979	979	0.0229534	0.848453	0.00173272	0.0639858	0.0628753	No
smoking_initiation	20	29393501	31675258	cg07107125	31350407	DNMT3B	1stExon|5'UTR	30851321	31850339	1562	1371	0.15785	0.673429	0.0201113	0.0857368	0.0628732	No
smoking_initiation	16	69076894	70607394	cg04117994	69511694	-	-	69013766	70011298	1586	1512	0.0491872	0.766592	0.00732063	0.11403	0.06287	No
smoking_initiation	20	29393501	31675258	cg08936992	31098005	NOL4L|LOC101929698	Body	30598737	31596472	1547	1547	0.150411	0.659495	0.0236395	0.103588	0.062867	No
smoking_initiation	2	161601261	163302993	cg08553270	162364863	AHCTF1P1	TSS1500	161865022	162863959	1270	1270	0.000156032	0.848329	1.63e-05	0.0886318	0.0628668	No
