## Supplementary material for "Smoking-informed methylation and expression QTLs in human brain and colocalization with smoking-associated genetic loci": Table S8 (part 3 of 3)

### Sheet: S8. GSCAN-meQTL Coloc  (continued)
GSCAN phenotype	Chromosome	GSCAN locus start coordinate	GSCAN locus end coordinate	Illumina CpG ID	CpG start coordinate	Annotated gene for CpG	CpG location relative to gene	Coloc test region start coordinate	Coloc test region end coordinate	Number of genetic variants within coloc test region	Number of coloc test region genetic variants within GSCAN Locus	Posterior probability of coloc hypothesis H0	Posterior probability of coloc hypothesis H1	Posterior probability of coloc hypothesis H2	Posterior probability of coloc hypothesis H3	Posterior probability of coloc hypothesis H4	CpG has genome-wide significant meQTL
smoking_initiation	7	1370794	2370794	cg08814268	2167433	MAD1L1	Body	1667664	2664214	2053	1437	0.00174185	0.776361	0.000356152	0.158678	0.0628632	No
smoking_initiation	3	47490500	50681136	cg10487556	48957055	ARIH2|ARIH2OS	TSS1500|5'UTR	48461949	49456101	838	838	0.298936	0.552856	0.029974	0.0553715	0.0628624	No
smoking_initiation	12	55974480	56974480	cg10716112	56623244	OBFC2B|SLC39A5	TSS1500|3'UTR	56127077	57122023	738	572	0.114466	0.752031	0.00934015	0.0613009	0.0628622	No
smoking_initiation	2	43750149	45659091	cg15044760	45177243	-	-	44677353	45677125	2373	2328	2.63e-06	0.194005	1.01e-05	0.743124	0.0628586	No
smoking_initiation	8	26925349	27925349	cg20790141	27525079	SCARA3	Body	27025327	28024942	2542	2358	1.96e-07	0.756607	4.68e-08	0.180535	0.0628571	No
smoking_initiation	3	47490500	50681136	cg04602043	47827617	-	-	47327651	48327577	812	706	0.587281	0.211605	0.101683	0.0365748	0.0628563	No
smoking_initiation	15	83393243	84393243	cg27280528	83710626	BTBD1	Body	83213963	84210053	1548	1246	0.000716151	0.825782	9.59e-05	0.110552	0.0628538	No
smoking_initiation	18	42158643	43158643	cg02779164	42531099	SETBP1	Body	42032973	43030953	1884	1571	0.00563685	0.782578	0.00106554	0.147869	0.0628507	No
smoking_initiation	2	124205	1124205	cg18113890	265912	ACP1|SH3YL1	TSS1500|Body	12371	765528	1850	1699	1.36e-06	0.787667	2.59e-07	0.149482	0.0628495	No
smoking_initiation	1	153706358	155533918	cg15280238	154128443	NUP210L|TPM3	TSS1500|Body|3'UTR	153629026	154627852	1528	1432	0.0284521	0.794263	0.00395974	0.110477	0.0628485	No
smoking_initiation	17	7303118	8303118	cg17107156	7350244	CHRNB1	Body	6850368	7850187	1607	976	0.529056	0.277435	0.0857577	0.0449082	0.0628429	No
smoking_initiation	14	79063654	80602233	cg09723729	79666234	NRXN3	Body	79166910	80165962	1397	1397	0.117457	0.717498	0.0143867	0.08782	0.0628387	No
smoking_initiation	1	153706358	155533918	cg21001861	153750796	SLC27A3	Body	153250993	154248506	1295	593	0.0301687	0.79021	0.00429691	0.112486	0.0628378	No
smoking_initiation	12	55974480	56974480	cg16500637	56685670	CS	Body	56187472	57184940	822	552	0.115748	0.760596	0.00804125	0.0527771	0.0628377	No
smoking_initiation	20	29393501	31675258	cg10637995	31781151	BASE	TSS1500	31281700	32280829	1329	833	0.256812	0.564948	0.036085	0.0793187	0.0628356	No
smoking_initiation	12	55974480	56974480	cg16272957	56661711	COQ10A	Body|ExonBnd	56165949	57161534	774	558	0.1161	0.762841	0.00769911	0.0505245	0.0628353	No
smoking_initiation	7	1370794	2370794	cg23475618	1392700	-	-	892902	1892565	1867	788	0.00142994	0.784019	0.000276319	0.15144	0.0628342	No
smoking_initiation	17	1495177	2495177	cg01836438	1610911	TLCD2	3'UTR	1113389	2109109	1867	1124	0.149335	0.625029	0.0314082	0.131394	0.0628339	No
smoking_initiation	20	29393501	31675258	cg19024094	31124876	-	-	30624955	31624368	1564	1564	0.150979	0.662007	0.0230735	0.101109	0.0628319	No
smoking_initiation	13	79691873	81681452	cg09383151	81028585	-	-	80528644	81527885	2519	2519	0.263621	0.502895	0.0587129	0.11194	0.0628304	No
smoking_initiation	6	26754967	30729306	cg16912957	30124214	TRIM10	Body	29624894	30621887	7977	7977	0.219145	0.0783288	0.471303	0.168395	0.062829	No
smoking_initiation	16	220986	1220986	cg26455175	853533	-	-	353582	1353507	1555	1380	0.341937	0.458414	0.0584809	0.078339	0.0628287	No
smoking_initiation	6	111158371	112158371	cg14053651	111551041	-	-	111052826	112050493	1843	1686	4.56e-07	0.783485	8.95e-08	0.153686	0.0628284	No
smoking_initiation	7	68468288	70496371	cg10620707	69298198	AUTS2	Body	68798278	69793640	1407	1407	0.00922553	0.829289	0.00108614	0.0975709	0.062828	No
smoking_initiation	8	26925349	27925349	cg15505245	27041658	-	-	26541693	27541390	3087	1426	1.93e-07	0.744826	4.98e-08	0.192347	0.0628266	No
smoking_initiation	10	102686838	105665256	cg24144419	104178391	FBXL15|PSD	TSS1500|5'UTR	103678472	104678350	1438	1438	6.24e-05	0.83684	7.48e-06	0.100265	0.0628255	No
smoking_initiation	1	153706358	155533918	cg18288119	154539523	CHRNB2	TSS1500	154039854	155038756	1597	1597	0.0282874	0.783146	0.0043857	0.121357	0.062824	No
smoking_initiation	4	140386963	141386963	cg23021983	140506172	-	-	140006342	141003858	1805	1215	0.00373262	0.792304	0.000662097	0.140477	0.062824	No
smoking_initiation	2	200436399	201436399	cg00527869	201169803	SPATS2L	TSS1500	200670094	201668378	1762	1233	0.0507045	0.741303	0.00929785	0.135872	0.0628225	No
smoking_initiation	8	8208714	11263655	cg19806833	10529501	C8orf74	TSS1500	10029599	11029029	3109	3109	0.117279	0.620372	0.0317327	0.167794	0.0628225	No
smoking_initiation	10	102686838	105665256	cg13289509	105519104	SH3PXD2A	Body	105021263	106018558	1655	1031	0.350155	0.460123	0.0548661	0.0720342	0.062822	No
smoking_initiation	10	105960460	107607903	cg13289509	105519104	SH3PXD2A	Body	105021263	106018558	1655	126	0.350155	0.460123	0.0548661	0.0720342	0.062822	No
smoking_initiation	2	181527603	182527603	cg05246303	182321354	ITGA4	TSS1500	181821488	182820101	1834	1583	0.0875975	0.697454	0.0169822	0.13515	0.0628172	No
smoking_initiation	10	102686838	105665256	cg06169961	104502638	C10orf26	TSS1500	104004195	105001946	1836	1836	3.21e-05	0.792578	5.87e-06	0.144567	0.0628171	No
smoking_initiation	15	83393243	84393243	cg10280223	83378836	AP3B2	TSS1500	82922038	83878129	1158	837	0.00169213	0.854556	0.000160077	0.0807786	0.0628127	No
smoking_initiation	8	26925349	27925349	cg10171125	27850315	SCARA5	TSS200	27350564	28350296	2415	1677	2.08e-07	0.800876	3.54e-08	0.136312	0.062812	No
smoking_initiation	4	140386963	141386963	cg23839709	141295361	SCOC	Body	140796102	141795200	1591	840	0.00370628	0.786446	0.000689979	0.146346	0.0628119	No
smoking_initiation	7	3003207	4003207	cg15038236	3231888	-	-	2733282	3731271	3446	2768	0.0142626	0.706786	0.00427661	0.211865	0.0628102	No
smoking_initiation	10	21532942	22532942	cg23748512	22499403	EBLN1	TSS1500	22001132	22999342	901	331	6.74e-05	0.862204	5.86e-06	0.0749145	0.0628087	No
smoking_initiation	3	47490500	50681136	cg08926863	50267393	GNAI2	TSS1500|Body|5'UTR	49769071	50766787	1055	935	0.00439991	0.847532	0.000440675	0.0848222	0.062805	No
smoking_initiation	1	95914335	96914335	cg14184379	96469115	LOC102723661	Body	95969683	96969064	2251	2126	0.010855	0.701187	0.00343346	0.221724	0.0628003	No
smoking_initiation	16	220986	1220986	cg09510476	767325	METRN	Body	267720	1266400	1542	1488	0.354024	0.474653	0.0463897	0.0621335	0.0627999	No
smoking_initiation	3	47490500	50681136	cg17302625	50102874	RBM6	Body	49603289	50599717	1042	1042	0.00212942	0.863676	0.000175751	0.0712204	0.0627982	No
smoking_initiation	14	27856733	29816842	cg07883894	29692149	-	-	29192421	30191677	1241	716	0.0159303	0.790002	0.00259596	0.128674	0.0627982	No
smoking_initiation	10	102686838	105665256	cg13157596	105315008	NEURL	Body	104815268	105814937	1733	1403	9.48e-05	0.824496	1.3e-05	0.112599	0.0627974	No
smoking_initiation	8	8208714	11263655	cg05063328	10200813	MSRA	Body	9704994	10700317	2449	2449	0.470443	0.257485	0.13529	0.0739849	0.0627973	No
smoking_initiation	1	7291461	8984823	cg23515884	8323280	-	-	7824840	8822364	1947	1947	0.0138434	0.764706	0.00282214	0.155832	0.0627963	No
smoking_initiation	12	55974480	56974480	cg26634403	56133575	-	-	55635010	56618412	1304	565	0.113539	0.740115	0.0111209	0.0724298	0.0627956	No
smoking_initiation	7	1370794	2370794	cg06501536	2298920	SNX8	Body	1798931	2798774	2147	1287	0.0835736	0.670032	0.0203682	0.163235	0.0627916	No
smoking_initiation	8	26925349	27925349	cg21177558	27677755	PBK	Body	27181065	28175981	2646	2092	1.99e-07	0.768898	4.36e-08	0.168311	0.062791	No
smoking_initiation	10	102686838	105665256	cg19221545	103603812	KCNIP2	TSS200	103103846	104102331	1046	1046	0.0779938	0.778473	0.00735878	0.0733868	0.0627871	No
smoking_initiation	5	106325618	107865642	cg16510349	106621507	-	-	106122566	107121496	2330	1845	0.003536	0.768965	0.000754234	0.163958	0.0627862	No
smoking_initiation	12	69155167	70155167	cg10635494	69199037	-	-	68699998	69698618	1986	1238	0.266235	0.520146	0.0510872	0.0997469	0.0627848	No
smoking_initiation	2	124205	1124205	cg06509929	218807	SH3YL1	Body|3'UTR	12371	718347	1649	1498	1.39e-06	0.801902	2.34e-07	0.135321	0.0627761	No
smoking_initiation	2	124205	1124205	cg09829764	901021	LOC101060385	Body	401184	1400786	3788	2673	1.22e-06	0.704051	4.04e-07	0.233173	0.0627745	No
smoking_initiation	10	21532942	22532942	cg22926960	22607068	COMMD3|COMMD3-BMI1	Body	22110762	23107060	999	296	0.000659165	0.844066	7.22e-05	0.0924293	0.0627737	No
smoking_initiation	16	71466463	73074550	cg10932166	73031218	ZFHX3	5'UTR	72531449	73529777	1671	626	0.582157	0.204194	0.111743	0.0391316	0.0627734	No
smoking_initiation	10	102686838	105665256	cg06851336	104678166	CNNM2	1stExon|5'UTR	104179219	105176914	1820	1820	3.33e-05	0.821068	4.71e-06	0.116121	0.0627727	No
smoking_initiation	1	153706358	155533918	cg14292807	154580796	ADAR	TSS200|5'UTR	154085606	155080090	1608	1608	0.0287707	0.787448	0.00426763	0.116742	0.062772	No
smoking_initiation	2	155182556	156182556	cg23575022	155446872	-	-	154946962	155946659	2253	1795	0.0405342	0.697357	0.0109537	0.188386	0.0627692	No
smoking_initiation	1	31695819	32695819	cg03605784	31769832	ZCCHC17|SNRNP40	TSS200	31269866	32268871	1550	893	0.499449	0.330876	0.0643432	0.0425635	0.0627689	No
smoking_initiation	10	21532942	22532942	cg19119538	21822272	MLLT10	TSS1500	21322443	22320193	994	673	5.5e-06	0.858228	5.07e-07	0.0789976	0.0627682	No
smoking_initiation	7	3003207	4003207	cg07191030	2949518	CARD11	Body	2449590	3449408	3051	1843	0.0150257	0.688346	0.00499722	0.228867	0.0627649	No
smoking_initiation	16	71466463	73074550	cg10162659	73068480	ZFHX3	5'UTR	72569173	73567549	1710	591	0.474895	0.182545	0.202155	0.0776434	0.0627626	No
smoking_initiation	3	47490500	50681136	cg24296397	49692537	BSN	Body	49193081	50191191	1220	1220	0.00218797	0.847494	0.000225622	0.0873304	0.0627619	No
smoking_initiation	3	117322149	118825714	cg16634544	117520653	-	-	117021142	118020424	2076	1591	0.00060784	0.696279	0.000209695	0.240142	0.0627615	No
smoking_initiation	13	79691873	81681452	cg03734154	80825599	-	-	80326502	81325005	2224	2224	0.272968	0.517488	0.050712	0.0960762	0.0627556	No
smoking_initiation	12	55974480	56974480	cg17535707	56082735	ITGA7	Body	55583138	56577195	1407	556	0.11205	0.730401	0.0126165	0.082178	0.0627537	No
smoking_initiation	3	47490500	50681136	cg00032956	49460005	NICN1|AMT	Body|3'UTR|1stExon|5'UTR	48960017	49959570	1015	1015	0.00300492	0.886867	0.000160192	0.0472159	0.0627525	No
smoking_initiation	10	102686838	105665256	cg12662887	105343920	NEURL	Body	104844011	105842780	1706	1345	9.47e-05	0.799494	1.63e-05	0.137647	0.0627483	No
smoking_initiation	5	154339646	155339646	cg05544927	155371349	-	-	154871750	155871162	2256	1156	0.00469761	0.175536	0.0197327	0.737288	0.0627458	No
smoking_initiation	2	144900317	146640132	cg21669515	144941552	GTDC1	Body|5'UTR	144441642	145440840	886	331	0.312232	0.553641	0.0257628	0.0456191	0.0627452	No
smoking_initiation	5	164596435	168114971	cg22148433	167343912	TENM2	Body	166845171	167843663	1683	1683	1.19e-06	0.808168	1.91e-07	0.129087	0.0627437	No
smoking_initiation	7	68468288	70496371	cg25662963	69062887	AUTS2	TSS1500	68565198	69562563	1569	1569	0.0362737	0.792985	0.00472689	0.103273	0.0627414	No
smoking_initiation	12	120583279	121583279	cg16021483	120884138	TRIAP1|GATC	TSS200|1stExon	120387426	121383061	1707	1419	0.228376	0.582884	0.0354881	0.0905134	0.0627387	No
smoking_initiation	4	140386963	141386963	cg24269991	141069186	MAML3	Body	140569855	141568812	1691	1320	0.00376098	0.798074	0.000635522	0.134794	0.0627351	No
smoking_initiation	2	144900317	146640132	cg03167633	145338509	-	-	144841151	145836055	892	860	0.0506534	0.821315	0.00379683	0.0615005	0.0627347	No
smoking_initiation	5	86303812	89371745	cg00190713	86626797	RASA1	Body	86127033	87126606	1420	1012	0.438068	0.395586	0.0544784	0.0491326	0.0627345	No
smoking_initiation	5	106325618	107865642	cg01604468	106587006	-	-	106087238	107086791	2374	1744	0.00343386	0.746755	0.000856604	0.186221	0.0627331	No
smoking_initiation	1	31695819	32695819	cg00170381	32262136	SPOCD1	Body	31762374	32755993	1148	1099	0.501481	0.330745	0.0633344	0.0417086	0.0627307	No
smoking_initiation	10	102686838	105665256	cg03269171	105156378	USMG5|PDCD11	TSS200	104656671	105655228	1710	1710	7.07e-05	0.817947	1.03e-05	0.119243	0.0627292	No
smoking_initiation	11	85480958	86480958	cg24072936	86417213	-	-	85917568	86916961	3428	1801	0.0602453	0.665732	0.0175395	0.193755	0.0627289	No
smoking_initiation	8	8208714	11263655	cg20940153	11059066	XKR6	TSS200	10559572	11554261	2770	1969	0.125764	0.616656	0.033018	0.161834	0.0627278	No
smoking_initiation	1	153706358	155533918	cg25640727	154544178	CHRNB2	Body	154044543	155043812	1602	1602	0.0285311	0.789893	0.00414555	0.114708	0.0627226	No
smoking_initiation	17	26823322	27823322	cg00464269	26662842	TNFAIP1|IFT20	TSS1500|1stExon|5'UTR	26163249	27161496	789	264	0.518464	0.351433	0.0401988	0.0271855	0.0627194	No
smoking_initiation	5	169799916	170799916	cg18468394	170736021	TLX3	TSS1500	170237090	171235811	1889	1029	0.175909	0.575524	0.0435215	0.142328	0.0627184	No
smoking_initiation	15	83393243	84393243	cg24779584	83956581	-	-	83457052	84456496	1654	1500	0.000702399	0.809924	0.000109802	0.126548	0.0627155	No
smoking_initiation	5	106325618	107865642	cg15004685	106636524	-	-	106137039	107136444	2350	1901	0.00348687	0.75828	0.000803701	0.174716	0.062714	No
smoking_initiation	1	90689731	91689731	cg08552999	91487806	ZNF644	TSS200|TSS1500	90991477	91987428	2209	1550	0.0939281	0.677738	0.0201672	0.145454	0.0627129	No
smoking_initiation	20	29393501	31675258	cg01495361	31369590	DNMT3B	Body	30870533	31868249	1566	1346	0.155029	0.656918	0.0239441	0.101397	0.0627117	No
smoking_initiation	12	69155167	70155167	cg19418888	69989206	CCT2	Body	69489482	70488997	2985	1747	0.196269	0.532503	0.0561744	0.152346	0.062708	No
smoking_initiation	15	83393243	84393243	cg24411238	83307126	CPEB1	Body|5'UTR	82827938	83804861	1073	751	0.00698748	0.841096	0.00073552	0.0884733	0.0627076	No
smoking_initiation	3	47490500	50681136	cg15628708	50225856	SEMA3F	3'UTR	49726178	50725691	1037	979	0.00439452	0.847251	0.000442269	0.0852056	0.0627062	No
smoking_initiation	10	102686838	105665256	cg11828108	104001380	PITX3	TSS200	103501500	104500988	1164	1164	0.00998867	0.844404	0.000969954	0.0819335	0.0627043	No
smoking_initiation	18	72035282	73035282	cg08031829	72948420	TSHZ1	Body|5'UTR	72448561	73447856	1899	916	0.0175916	0.764386	0.0034955	0.151823	0.062704	No
smoking_initiation	6	111158371	112158371	cg03877214	112274143	-	-	111775100	112773200	1746	667	3.07e-06	0.813369	4.68e-07	0.123926	0.0627016	No
smoking_initiation	7	1370794	2370794	cg21030419	2354395	SNX8	TSS1500	1855531	2854380	2028	1051	0.106659	0.698661	0.017488	0.114492	0.0627008	No
smoking_initiation	3	47490500	50681136	cg17606115	50266316	GNAI2	Body|5'UTR	49766849	50766159	1055	936	0.00443234	0.853779	0.00040879	0.0786805	0.0626999	No
smoking_initiation	15	83393243	84393243	cg16958189	83736204	BTBD1	TSS200	83236392	84235930	1561	1295	0.000707331	0.815612	0.000104883	0.120876	0.0626998	No
smoking_initiation	6	97199925	99136905	cg23657185	99272559	-	-	98773048	99772374	1926	572	0.00462679	0.807514	0.000713392	0.124446	0.0626997	No
smoking_initiation	10	21532942	22532942	cg19378631	22606072	COMMD3	Body	22107047	23105742	992	297	0.000630664	0.820541	8.92e-05	0.116048	0.0626903	No
smoking_initiation	4	147297913	148297913	cg06539542	147399325	SLC10A7	Body	146899348	147898913	1940	1057	0.000795394	0.786602	0.000151502	0.149765	0.0626867	No
smoking_initiation	18	42158643	43158643	cg20721884	42746678	-	-	42247204	43246567	2011	1787	0.00559649	0.776977	0.00110706	0.153633	0.0626867	No
smoking_initiation	10	102686838	105665256	cg09599130	104170691	PSD	Body	103670708	104670449	1430	1430	6.24e-05	0.823741	8.6e-06	0.113502	0.062686	No
smoking_initiation	1	90689731	91689731	cg22038090	90999135	-	-	90500042	91498939	1901	1447	0.0948412	0.66747	0.0217807	0.153225	0.0626834	No
smoking_initiation	7	1370794	2370794	cg07972632	1280365	-	-	780980	1776432	1868	448	0.00145529	0.787751	0.000273234	0.147839	0.0626818	No
smoking_initiation	11	85480958	86480958	cg04071271	85658251	-	-	85158667	86157998	2040	1658	0.0671189	0.740799	0.0107553	0.118645	0.0626812	No
smoking_initiation	6	99847745	101829173	cg27547442	101841518	-	-	101341722	102341433	1996	964	0.147885	0.63544	0.0290846	0.124909	0.062681	No
smoking_initiation	12	55974480	56974480	cg09304040	56360607	SILV|CDK2	TSS1500|1stExon|5'UTR	55860773	56860577	898	678	0.113476	0.744562	0.0104934	0.0687887	0.0626807	No
smoking_initiation	1	7291461	8984823	cg26487890	8402661	SLC45A1	Body	7904699	8901914	1819	1819	0.0144959	0.800729	0.00217214	0.119923	0.0626801	No
smoking_initiation	4	27746049	29330758	cg15452143	27694360	-	-	27194360	28194355	2804	1436	0.107492	0.608965	0.0331462	0.187717	0.0626789	No
smoking_initiation	4	147297913	148297913	cg08270573	147443996	SLC10A7	TSS1500	146944193	147943482	1870	1111	0.000636225	0.787475	0.000120505	0.14909	0.0626779	No
smoking_initiation	1	209802043	210802043	cg03145134	210502787	HHAT	Body|1stExon|5'UTR	210002837	211002395	2385	1832	0.279009	0.497205	0.0579334	0.103177	0.0626761	No
smoking_initiation	8	59314666	60314666	cg19725306	59665040	-	-	59165938	60164981	2364	1712	3.39e-05	0.767816	7.49e-06	0.169467	0.0626756	No
smoking_initiation	12	74774793	75774793	cg07108956	75514012	KCNC2	Body	75014245	76013898	1752	1247	0.585158	0.197489	0.115694	0.0389839	0.0626746	No
smoking_initiation	20	29393501	31675258	cg21804178	31174220	NOL4L|LOC149950	TSS1500	30674618	31674061	1627	1627	0.150229	0.658722	0.023852	0.104523	0.0626738	No
smoking_initiation	1	153706358	155533918	cg18645493	154167437	MIR190B	TSS1500	153668330	154661369	1537	1486	0.0232799	0.64988	0.00913785	0.255029	0.0626736	No
smoking_initiation	1	153706358	155533918	cg21955622	154600478	ADAR	TSS200	154100693	155100265	1638	1638	0.0287022	0.770442	0.00496534	0.13322	0.0626705	No
smoking_initiation	13	100046450	101712300	cg06210320	101132624	PCCA|PCCA-AS1	Body	100635377	101632306	2203	2203	0.215001	0.554881	0.0467799	0.120668	0.0626699	No
smoking_initiation	2	124205	1124205	cg03818371	650969	-	-	151293	1150873	3302	3074	1.21e-06	0.697521	4.15e-07	0.239808	0.0626697	No
smoking_initiation	15	83393243	84393243	cg08633249	83926030	BNC1	3'UTR	83426250	84425980	1643	1557	0.000694815	0.801179	0.000117426	0.13534	0.0626687	No
smoking_initiation	17	1495177	2495177	cg15839421	1636454	WDR81	Body	1153858	2136065	1898	1173	0.143732	0.647857	0.0264746	0.119269	0.0626673	No
smoking_initiation	7	1370794	2370794	cg00373376	2130669	MAD1L1	Body	1631227	2630052	2030	1495	0.00143081	0.785922	0.000272667	0.149708	0.0626665	No
smoking_initiation	4	147297913	148297913	cg23979191	147894466	-	-	147394564	148393654	1760	1559	0.000566518	0.818279	8.2e-05	0.118416	0.0626567	No
smoking_initiation	15	83393243	84393243	cg12240358	83619523	HOMER2	Body	83167064	84118672	1409	1103	0.000727988	0.839429	8.43e-05	0.0971037	0.0626554	No
smoking_initiation	10	21532942	22532942	cg26881513	21559669	-	-	21059711	22050570	1424	577	5.34e-06	0.818565	7.75e-07	0.118776	0.0626526	No
smoking_initiation	1	153706358	155533918	cg00560093	154687335	KCNN3	Body|ExonBnd	154188028	155186742	1641	1641	0.0425783	0.778284	0.00604551	0.110443	0.0626495	No
smoking_initiation	1	153706358	155533918	cg22018051	154943349	SHC1	TSS200|5'UTR	154443507	155440274	1222	1222	0.747697	0.0941624	0.084868	0.0106253	0.062647	No
smoking_initiation	1	153706358	155533918	cg04406573	153853406	GATAD2B	5'UTR	153353412	154353358	1323	900	0.0292294	0.81447	0.00324673	0.0904065	0.0626468	No
smoking_initiation	16	69076894	70607394	cg03728559	69789280	NOB1	TSS1500	69289476	70287177	1503	1503	0.0484047	0.765617	0.00733791	0.116001	0.0626399	No
smoking_initiation	6	26754967	30729306	cg21688375	28325873	ZKSCAN3	5'UTR	27827677	28825573	2186	2186	0.0690793	0.719239	0.0130658	0.135976	0.0626397	No
smoking_initiation	4	140386963	141386963	cg09511237	140477492	SETD7	1stExon|5'UTR	139981027	140975013	1815	1199	0.00364294	0.773268	0.000752645	0.159697	0.0626385	No
smoking_initiation	7	1370794	2370794	cg22491134	1370713	-	-	871097	1869102	1859	713	0.0014715	0.800138	0.000249317	0.135505	0.062636	No
smoking_initiation	11	27179916	29152996	cg26346254	27603216	BDNF-AS	Body	27103402	28101679	1743	1585	0.000744097	0.792852	0.00013486	0.143633	0.0626357	No
smoking_initiation	7	1370794	2370794	cg08423378	1447192	-	-	950652	1946130	1845	893	0.00145548	0.799088	0.00024887	0.136572	0.0626347	No
smoking_initiation	20	29393501	31675258	cg25803642	31349752	DNMT3B	TSS1500	30849974	31849506	1563	1373	0.152135	0.649128	0.0258537	0.11025	0.0626338	No
smoking_initiation	10	118178712	119178712	cg13980799	119000215	SLC18A2	TSS1500	118500562	119499443	1481	755	0.487131	0.194454	0.182854	0.0729297	0.062631	No
smoking_initiation	7	1370794	2370794	cg00172410	1490631	MICALL2	Body	992922	1989976	1951	1003	0.00144605	0.794146	0.000257808	0.141521	0.0626291	No
smoking_initiation	7	1370794	2370794	cg20446833	2260999	MAD1L1	Body	1762247	2760935	2052	1306	0.0879036	0.704749	0.016056	0.128663	0.0626286	No
smoking_initiation	9	80944104	81944104	cg01414394	81629459	-	-	81129550	82128921	2159	1670	0.578344	0.189361	0.127865	0.0418028	0.0626269	No
smoking_initiation	3	52386605	54266212	cg24383329	53228322	-	-	52728804	53725928	1822	1822	0.164449	0.654757	0.0237341	0.0944352	0.062625	No
smoking_initiation	12	120583279	121583279	cg21508039	120784604	MSI1	Body	120285261	121284393	1666	1196	0.230139	0.543874	0.0485915	0.114771	0.0626248	No
smoking_initiation	12	55974480	56974480	cg08004919	56652272	ANKRD52	TSS200	56153288	57151403	767	563	0.116289	0.764058	0.00754152	0.0494879	0.0626242	No
smoking_initiation	1	153706358	155533918	cg06444984	153651297	NPR1	1stExon|5'UTR	153152291	154150911	1443	473	0.0985016	0.729821	0.012976	0.0960792	0.0626222	No
smoking_initiation	1	43511737	44511737	cg26882766	43495189	-	-	42995302	43992893	1785	735	9.69e-05	0.806092	1.58e-05	0.131176	0.0626194	No
smoking_initiation	18	42158643	43158643	cg22576612	42550084	SETBP1|MIR4319	Body	42050496	43049982	1884	1634	0.00575431	0.798887	0.000949772	0.131797	0.0626121	No
smoking_initiation	1	153706358	155533918	cg02843127	153638172	ILF2	Body	153139037	154137848	1451	457	0.165381	0.674782	0.0191509	0.0780764	0.0626098	No
smoking_initiation	7	114440159	115440159	cg14014543	115316418	-	-	114818662	115816372	1721	1011	0.376515	0.439943	0.0557983	0.0651354	0.0626083	No
smoking_initiation	1	70990122	74324909	cg06204629	72753076	-	-	72253096	73252425	1463	1463	0.011724	0.784685	0.00207636	0.138907	0.0626076	No
smoking_initiation	2	224972985	226832033	cg20178507	226299296	NYAP2	Body	225799897	226796483	2178	2178	0.156927	0.620763	0.0322389	0.127466	0.0626047	No
smoking_initiation	1	153706358	155533918	cg00712342	154151224	TPM3	TSS1500|Body	153656352	154650925	1535	1471	0.0250609	0.699598	0.00735927	0.205378	0.0626034	No
smoking_initiation	1	43511737	44511737	cg12441919	44483099	SLC6A9	TSS200|Body	43983569	44982783	1596	882	4.47e-08	0.822646	6.24e-09	0.114752	0.0626025	No
smoking_initiation	3	47490500	50681136	cg12306833	50227389	-	-	49730058	50727034	1037	978	0.00437131	0.842777	0.000466019	0.0897845	0.0626014	No
smoking_initiation	1	153706358	155533918	cg04893758	153722267	INTS3	Body	153222657	154221224	1334	560	0.0337129	0.789011	0.00470176	0.109976	0.0625979	No
smoking_initiation	2	161601261	163302993	cg03506656	163097510	FAP	Body	162597841	163596559	838	509	0.000152097	0.87235	1.13e-05	0.0648908	0.0625961	No
smoking_initiation	1	43511737	44511737	cg09620514	43638385	EBNA1BP2|MIR6733|CFAP57	TSS200|TSS1500|ExonBnd|5'UTR	43139659	44137257	1689	1073	4.46e-08	0.819431	6.42e-09	0.117973	0.0625958	No
smoking_initiation	6	26754967	30729306	cg26560110	28603161	-	-	28103648	29103132	2326	2326	0.112669	0.633507	0.0288854	0.162352	0.0625869	No
smoking_initiation	2	124205	1124205	cg20390515	945697	SNTG2	TSS1500	446942	1445394	3856	2586	1.23e-06	0.707933	3.97e-07	0.229479	0.0625863	No
smoking_initiation	6	26754967	30729306	cg10582827	28584464	-	-	28084722	29084244	2332	2332	0.106293	0.676465	0.0210098	0.133648	0.0625844	No
smoking_initiation	2	43750149	45659091	cg10665110	44706808	CAMKMT	Body	44207670	45206758	2284	2284	1.07e-05	0.79224	1.97e-06	0.145169	0.0625789	No
smoking_initiation	3	47490500	50681136	cg17437435	49933803	MST1R	Body	49434654	50431194	1108	1108	0.0020546	0.833826	0.000249745	0.101292	0.0625776	No
smoking_initiation	7	68468288	70496371	cg12683173	69063404	AUTS2	TSS1500	68565198	69562563	1569	1569	0.0362285	0.791998	0.00477932	0.104419	0.0625755	No
smoking_initiation	11	85480958	86480958	cg10535675	85955574	EED	TSS1500	85456029	86454746	2732	2702	0.0615769	0.680567	0.0162081	0.179074	0.0625747	No
smoking_initiation	1	87413176	88413176	cg01552197	88368887	-	-	87869438	88868662	1596	869	0.188543	0.606602	0.0337522	0.108529	0.062574	No
smoking_initiation	10	102686838	105665256	cg25631022	104179035	FBXL15|PSD	TSS200|TSS1500	103679314	104678350	1437	1437	5.7e-05	0.764079	1.29e-05	0.173277	0.0625734	No
smoking_initiation	7	3003207	4003207	cg08886715	3474331	SDK1	Body	2981123	3973441	3164	3152	0.0144035	0.713849	0.00413832	0.205036	0.062573	No
smoking_initiation	1	153706358	155533918	cg02537603	153958860	RAB13	TSS200|TSS1500	153459023	154457855	1342	1112	0.0295799	0.82426	0.00289799	0.0806915	0.062571	No
smoking_initiation	16	220986	1220986	cg15052832	304120	ITFG3	Body|5'UTR	89279	804005	1028	904	0.364354	0.485931	0.0373691	0.0497756	0.0625704	No
smoking_initiation	17	26823322	27823322	cg18030774	26733294	SLC46A1	TSS200	26234498	27230679	778	331	0.42643	0.439872	0.0350459	0.0360881	0.0625643	No
smoking_initiation	12	120583279	121583279	cg24349781	120884394	TRIAP1|GATC	TSS200|Body	120387426	121383061	1707	1419	0.221807	0.566118	0.0421071	0.107407	0.06256	No
smoking_initiation	3	47490500	50681136	cg02748316	50273710	GNAI2	1stExon|5'UTR	49774658	50773154	1056	924	0.0043434	0.836625	0.000498587	0.0959753	0.0625578	No
smoking_initiation	12	55974480	56974480	cg21752525	56403172	-	-	55904213	56901213	810	719	0.113388	0.74389	0.0106116	0.0695556	0.0625545	No
smoking_initiation	11	27179916	29152996	cg11865360	27724365	BDNF	TSS1500|Body|5'UTR	27224391	28222794	1587	1587	0.000769728	0.820162	0.000109315	0.116415	0.0625437	No
smoking_initiation	3	52386605	54266212	cg06222184	52526263	NISCH	Body	52027330	53026104	1187	906	0.177823	0.67491	0.0176812	0.067045	0.0625404	No
smoking_initiation	18	72035282	73035282	cg11200644	72265018	LOC400657	Body	71768091	72764827	2093	1300	0.0173825	0.739887	0.00413759	0.176053	0.0625395	No
smoking_initiation	15	83393243	84393243	cg09406731	84131764	SH3GL3	Body|5'UTR	83632164	84631452	1758	1164	0.00068959	0.791713	0.000126294	0.144934	0.062537	No
smoking_initiation	16	69076894	70607394	cg09382693	70384335	DDX19A	Body	69884619	70882867	962	593	0.568582	0.184025	0.139705	0.0451537	0.0625348	No
smoking_initiation	4	140386963	141386963	cg22902537	141075724	MAML3	TSS1500	140576200	141575641	1690	1303	0.00379594	0.805494	0.000601498	0.127575	0.0625339	No
smoking_initiation	17	1495177	2495177	cg17801058	1618467	MIR22|WDR81|MIR22HG	TSS1500|Body	1118588	2117945	1873	1135	0.151908	0.646699	0.026426	0.112437	0.0625299	No
smoking_initiation	7	132583234	134089846	cg06892179	134298770	-	-	133799917	134798289	2978	983	0.0882514	0.668317	0.0211089	0.159793	0.0625297	No
smoking_initiation	1	209802043	210802043	cg06541795	209921370	-	-	209422438	210418825	1594	1006	0.292869	0.512822	0.0479262	0.0838573	0.0625256	No
smoking_initiation	4	67517710	68517710	cg14957839	67557233	-	-	67059422	68057049	2251	1250	0.00728555	0.75393	0.00168756	0.174571	0.0625252	No
smoking_initiation	7	1370794	2370794	cg05211192	2119076	MAD1L1	Body	1619835	2618908	1996	1505	0.00144107	0.791556	0.00026267	0.144218	0.062522	No
smoking_initiation	10	102686838	105665256	cg24758173	104263948	ACTR1A|SUFU	TSS1500|1stExon	103764687	104763308	1533	1533	5.24e-05	0.807862	8.4e-06	0.129556	0.0625219	No
smoking_initiation	1	153706358	155533918	cg07021418	154226444	UBAP2L	Body	153727632	154726374	1560	1560	0.0288344	0.804934	0.00358893	0.100125	0.0625173	No
smoking_initiation	3	47490500	50681136	cg12341874	50265086	-	-	49765483	50765079	1056	938	0.00424342	0.817388	0.000598664	0.115255	0.0625145	No
smoking_initiation	8	90637052	93744504	cg17786378	91938166	NECAB1	Body	91438673	92434547	1521	1521	0.027847	0.8102	0.00330629	0.0961332	0.062514	No
smoking_initiation	6	26754967	30729306	cg11724134	30043727	RNF39	TSS200	29543773	30543146	8053	8053	0.0536842	0.0192127	0.636765	0.227826	0.0625124	No
smoking_initiation	11	85480958	86480958	cg00080012	85955689	EED	TSS200	85456029	86454746	2732	2702	0.0633902	0.700608	0.0144002	0.159093	0.062509	No
smoking_initiation	1	87413176	88413176	cg13907014	88180917	-	-	87681151	88680804	1678	1319	0.191937	0.618513	0.0301021	0.0969408	0.062507	No
smoking_initiation	13	100046450	101712300	cg06143886	101142914	PCCA	Body	100644547	101642892	2252	2252	0.162281	0.41791	0.0999558	0.257346	0.0625068	No
smoking_initiation	3	47490500	50681136	cg06388346	50542887	CACNA2D2	TSS1500	50043341	51039367	1181	577	0.0098934	0.847421	0.000925985	0.079253	0.0625063	No
smoking_initiation	12	55974480	56974480	cg04225197	56757806	APOF	TSS1500	56260232	57257244	928	537	0.114244	0.750755	0.00958317	0.0629133	0.062505	No
smoking_initiation	7	1370794	2370794	cg19233829	1781918	ELFN1|ELFN1-AS1	Body|5'UTR	1282352	2280631	1647	1585	0.00143143	0.786261	0.000272348	0.149533	0.0625019	No
smoking_initiation	5	106325618	107865642	cg05298702	106888928	EFNA5	Body	106389374	107388500	2380	2380	0.00346849	0.754448	0.000822116	0.17876	0.0625016	No
smoking_initiation	12	111404371	113118346	cg03324638	112443782	TMEM116	Body|5'UTR	111944439	112943340	848	848	3.4e-12	1.65e-12	0.631943	0.305559	0.0624981	Yes
smoking_initiation	2	57671220	58671220	cg00610000	58272914	VRK2	TSS1500	57772923	58772377	1692	1572	0.142686	0.608153	0.0354847	0.15118	0.0624962	No
smoking_initiation	10	102686838	105665256	cg02878913	105417188	SH3PXD2A	Body	104917342	105915581	1636	1212	0.000108656	0.798746	1.89e-05	0.138631	0.0624959	No
smoking_initiation	7	1370794	2370794	cg06604467	1232088	-	-	736292	1732010	1868	389	0.00123653	0.66897	0.000493284	0.266808	0.0624917	No
smoking_initiation	2	181527603	182527603	cg16546006	182322890	ITGA4	Body	181823704	182820101	1830	1579	0.0907992	0.722945	0.013817	0.109949	0.0624899	No
smoking_initiation	10	102686838	105665256	cg13325154	104001240	PITX3	TSS200	103501500	104500988	1164	1164	0.00922271	0.779652	0.00173846	0.1469	0.0624862	No
smoking_initiation	10	102686838	105665256	cg04203480	103578711	MGEA5|KCNIP2-AS1	TSS200|TSS1500	103079985	104078232	1073	1073	0.0744298	0.665784	0.0198455	0.177458	0.062483	No
smoking_initiation	15	47185010	48185010	cg15008607	48163191	-	-	47663360	48661984	1477	1185	3.31e-07	0.797342	5.82e-08	0.140175	0.0624827	No
smoking_initiation	17	1495177	2495177	cg02620057	1942040	DPH1	Body	1442349	2441794	1738	1660	0.109681	0.695966	0.0179614	0.11391	0.0624818	No
smoking_initiation	20	53962393	54962393	cg06672560	54580175	CBLN4	TSS200	54080463	55080052	2237	2010	0.0027429	0.764032	0.00061103	0.17014	0.0624748	No
smoking_initiation	2	124205	1124205	cg13650504	692026	-	-	192983	1191649	3389	2964	1.2e-06	0.691917	4.25e-07	0.245607	0.0624748	No
smoking_initiation	13	37672867	38672867	cg18424286	38321669	TRPC4	Body	37822073	38821504	3110	2731	0.159526	0.579033	0.0429897	0.155977	0.0624734	No
smoking_initiation	3	52386605	54266212	cg25041300	53382034	DCP1A	TSS1500	52882353	53881830	1841	1841	0.250888	0.554148	0.0413102	0.0911812	0.0624723	No
smoking_initiation	16	24227064	25851633	cg00339695	24857497	SLC5A11	TSS200	24357956	25356723	2194	2194	0.000585396	0.000103527	0.796112	0.140729	0.0624696	No
smoking_initiation	16	69076894	70607394	cg21898052	69599900	NFAT5|MIR1538	TSS200|1stExon|5'UTR	69100759	70099593	1587	1587	0.0487834	0.767592	0.00724355	0.113912	0.0624689	No
smoking_initiation	4	27746049	29330758	cg13712573	28359624	-	-	27860081	28859561	3181	3181	0.0251041	0.717452	0.00659384	0.188383	0.0624672	No
smoking_initiation	1	153706358	155533918	cg21289076	153661288	NPR1	Body	153161531	154160885	1438	483	0.0877336	0.717506	0.0144207	0.117873	0.0624663	No
smoking_initiation	1	49011424	52273078	cg09830835	50570631	ELAVL4	TSS1500|Body	50074276	51069102	976	976	0.0221016	0.816967	0.0025954	0.0958743	0.0624612	No
smoking_initiation	17	7303118	8303118	cg14690246	8177537	-	-	7678959	8677215	1796	1166	0.452475	0.358363	0.0707407	0.0559646	0.062457	No
smoking_initiation	12	69155167	70155167	cg10736660	69495419	-	-	68996295	69995347	2113	1899	0.211244	0.564886	0.0439507	0.117466	0.0624527	No
smoking_initiation	1	153706358	155533918	cg18561691	154269862	-	-	153772100	154769561	1618	1618	0.0271667	0.758312	0.00526164	0.146807	0.0624526	No
smoking_initiation	1	43511737	44511737	cg23995744	43824609	CDC20	TSS200	43325418	44324060	1729	1395	4.45e-08	0.817913	6.51e-09	0.119635	0.0624517	No
smoking_initiation	10	102686838	105665256	cg22603555	105375201	SH3PXD2A	Body	104876344	105872385	1678	1287	0.000100018	0.803614	1.67e-05	0.133817	0.0624515	No
smoking_initiation	1	7291461	8984823	cg27561786	8525010	RERE	Body	8025275	9024552	1744	1624	0.0140404	0.775592	0.00263126	0.145288	0.0624481	No
smoking_initiation	2	155182556	156182556	cg03084747	155446692	-	-	154946736	155946659	2255	1795	0.0417402	0.718106	0.00976532	0.167942	0.0624466	No
smoking_initiation	10	102686838	105665256	cg05534715	103822708	-	-	103322738	104321721	1057	1057	0.0523646	0.812306	0.00441778	0.0684684	0.0624429	No
smoking_initiation	6	26754967	30729306	cg12030835	28510286	-	-	28011516	29010153	2368	2368	0.0755269	0.697701	0.0160574	0.148272	0.0624428	No
smoking_initiation	3	47490500	50681136	cg07660378	50190799	-	-	49696633	50690570	1019	1007	0.00323232	0.801013	0.000536051	0.132778	0.0624403	No
smoking_initiation	10	102686838	105665256	cg11038442	105302859	NEURL1	Body	104803062	105801988	1729	1418	9.47e-05	0.829209	1.24e-05	0.108243	0.0624402	No
smoking_initiation	7	1370794	2370794	cg10021791	2007097	MAD1L1	Body	1508191	2507083	1896	1630	0.00144925	0.796051	0.000254642	0.139808	0.0624371	No
smoking_initiation	12	55974480	56974480	cg00668685	56624552	SLC39A5	1stExon|5'UTR	56127077	57124391	740	572	0.115113	0.756284	0.00874921	0.057419	0.0624343	No
smoking_initiation	1	153706358	155533918	cg10175034	154231177	UBAP2L	Body	153732640	154731151	1558	1558	0.0284067	0.792995	0.0040195	0.112145	0.0624335	No
smoking_initiation	3	47490500	50681136	cg18976140	49450678	RHOA|TCTA	TSS1500|Body	48951259	49950079	1019	1019	0.00289176	0.853391	0.000274719	0.0810103	0.0624325	No
smoking_initiation	16	220986	1220986	cg05522741	734197	JMJD8	Body	234632	1226457	1535	1534	0.338549	0.453894	0.0620278	0.0830983	0.062431	No
smoking_initiation	5	42690647	43690647	cg12554755	43008875	-	-	42511744	43507577	2213	1968	0.23835	0.524797	0.0544964	0.119927	0.0624291	No
smoking_initiation	12	120583279	121583279	cg08408731	121477692	OASL	TSS1500	120977798	121976108	2059	1359	0.114056	0.560537	0.0444733	0.218505	0.0624282	No
smoking_initiation	7	1370794	2370794	cg04596071	2155899	MAD1L1	Body	1658316	2654926	2078	1465	0.00142664	0.782971	0.000278704	0.152896	0.0624281	No
smoking_initiation	10	102686838	105665256	cg14708659	104517147	WBP1L	Body	104019447	105016977	1830	1830	3.25e-05	0.801415	5.52e-06	0.13612	0.062427	No
smoking_initiation	10	102686838	105665256	cg09456068	104758338	CNNM2	Body	104258567	105258287	1745	1745	3.34e-05	0.823719	4.62e-06	0.113819	0.0624238	No
smoking_initiation	5	154339646	155339646	cg18358754	154317884	GEMIN5	TSS200	153818874	154817648	2106	1214	0.00245649	0.791501	0.00044455	0.143175	0.0624224	No
smoking_initiation	18	72035282	73035282	cg03042983	72199753	-	-	71700749	72699504	2074	1200	0.0180005	0.766183	0.00352254	0.149873	0.0624216	No
smoking_initiation	10	102686838	105665256	cg11459006	103986047	ELOVL3	TSS200	103488124	104485725	1142	1142	0.011621	0.845548	0.001091	0.0793187	0.0624216	No
smoking_initiation	11	27179916	29152996	cg14589148	27743648	BDNF	TSS200|TSS1500	27243969	28243448	1547	1547	0.000780327	0.831456	9.88e-05	0.105244	0.0624211	No
smoking_initiation	10	21532942	22532942	cg10008970	22605179	COMMD3	TSS200	22107047	23102718	990	297	0.000621585	0.808729	9.85e-05	0.12813	0.0624204	No
smoking_initiation	16	220986	1220986	cg02279719	204474	HBZ	3'UTR	89279	702677	928	804	0.612986	0.240513	0.0604363	0.0236506	0.0624145	No
smoking_initiation	10	21532942	22532942	cg16081609	22046695	DNAJC1	Body	21547122	22541886	866	858	5.48e-06	0.855131	5.29e-07	0.0824498	0.0624137	No
smoking_initiation	6	99847745	101829173	cg08133486	100911746	SIM1	TSS200	100415549	101411139	1853	1853	0.0129064	0.78212	0.00231535	0.140246	0.0624122	No
smoking_initiation	11	27179916	29152996	cg05795005	27528498	BDNFOS|LIN7C	TSS200|Body	27028807	28027850	1862	1491	0.000756304	0.805858	0.000122865	0.130853	0.0624093	No
smoking_initiation	18	42158643	43158643	cg20516763	42643936	SETBP1	3'UTR	42144743	43143417	1924	1904	0.00567025	0.787216	0.0010353	0.143671	0.0624078	No
smoking_initiation	5	59621271	60621271	cg08158535	60938757	C5orf64	Body|5'UTR	60439580	61438404	1522	274	0.282633	0.397168	0.107205	0.150587	0.0624072	No
smoking_initiation	6	52395230	53395230	cg19049860	53040267	-	-	52540497	53539994	2234	1824	0.206417	0.57623	0.0408822	0.114064	0.0624071	No
smoking_initiation	5	93698290	94698290	cg03799736	93858506	KIAA0825	Body	93359702	94357529	1430	1130	0.00183352	0.81581	0.000269121	0.119681	0.0624065	No
smoking_initiation	3	117322149	118825714	cg17801117	117716461	-	-	117217519	118216387	2394	2228	0.000658635	0.754477	0.000159196	0.182299	0.0624059	No
smoking_initiation	18	72035282	73035282	cg18062044	72136157	-	-	71636233	72635938	2115	1088	0.0186982	0.794642	0.002858	0.121398	0.062404	No
smoking_initiation	12	16248721	17248721	cg07431738	16764406	-	-	16264567	17264337	1679	1656	0.0132622	0.758753	0.00284553	0.162735	0.0624038	No
smoking_initiation	3	156893770	159548333	cg24536212	157920274	RSRC1	Body	157420596	158419789	2593	2593	0.0343289	0.709243	0.00896051	0.185064	0.0624037	No
smoking_initiation	10	102686838	105665256	cg12798274	105154067	USMG5|MIR1307	Body|5'UTR	104654195	105652965	1719	1719	6.71e-05	0.786172	1.29e-05	0.151348	0.0623999	No
smoking_initiation	10	102686838	105665256	cg22979163	104827998	CNNM2	Body	104328719	105327445	1725	1725	3.04e-05	0.748308	7.68e-06	0.189257	0.0623968	No
smoking_initiation	1	45996709	46996709	cg19092343	47284627	CYP4B1	3'UTR	46785860	47784311	2077	524	0.620751	0.165817	0.119246	0.0317911	0.0623938	No
smoking_initiation	3	47490500	50681136	cg14035970	50263989	GNAI2|MIR5787	TSS200|TSS1500	49765483	50763413	1054	938	0.00438686	0.845019	0.000455868	0.0877492	0.0623891	No
smoking_initiation	3	156893770	159548333	cg09220088	157822072	SHOX2	Body	157322963	158322069	2454	2454	0.0362875	0.731788	0.00801288	0.161529	0.0623827	No
smoking_initiation	15	83393243	84393243	cg24982352	84067778	-	-	83568769	84567762	1711	1269	0.00067637	0.779614	0.000136429	0.157192	0.0623819	No
smoking_initiation	10	21532942	22532942	cg06613783	21790002	-	-	21290851	22288132	1032	655	5.48e-06	0.854366	5.34e-07	0.0832483	0.0623801	No
smoking_initiation	12	55974480	56974480	cg15657306	56920559	RBMS2	Body	56421196	57416382	1101	427	0.127559	0.694972	0.0178578	0.0972311	0.0623798	No
smoking_initiation	10	102686838	105665256	cg17693027	103828613	-	-	103329015	104327865	1056	1056	0.0524882	0.815303	0.00422752	0.065604	0.0623775	No
smoking_initiation	1	7291461	8984823	cg21020487	8761743	RERE	5'UTR	8262513	9261386	1715	1129	0.0142985	0.789815	0.00237517	0.131136	0.0623759	No
smoking_initiation	12	55974480	56974480	cg08338281	56322667	WIBG	TSS1500	55823675	56822378	947	603	0.114539	0.751608	0.00946087	0.0620201	0.0623715	No
smoking_initiation	2	202343875	203343875	cg02697649	202901045	FZD7	1stExon	202402250	203400023	1833	1730	0.568065	0.102678	0.226085	0.0408025	0.0623706	No
smoking_initiation	3	117322149	118825714	cg08875971	118131296	-	-	117631676	118630354	2408	2408	0.000703036	0.777136	0.00014448	0.159646	0.0623702	No
smoking_initiation	6	26754967	30729306	cg25204107	27562872	-	-	27578761	28062639	682	682	0.153969	0.728155	0.00969922	0.0458076	0.0623695	No
smoking_initiation	16	220986	1220986	cg08474467	593365	SOLH	5'UTR	94919	1092871	1595	1472	0.326315	0.437607	0.0742282	0.0994818	0.0623681	No
smoking_initiation	17	1495177	2495177	cg02472401	1842937	RTN4RL1	Body	1343158	2340834	1848	1560	0.109668	0.695998	0.0179728	0.114001	0.0623607	No
smoking_initiation	18	40814171	41814171	cg23576842	42259977	SETBP1	TSS200|TSS1500	41759986	42759788	1789	84	0.0107737	0.744517	0.00260195	0.179747	0.0623604	No
smoking_initiation	18	42158643	43158643	cg23576842	42259977	SETBP1	TSS200|TSS1500	41759986	42759788	1789	960	0.0107737	0.744517	0.00260195	0.179747	0.0623604	No
smoking_initiation	8	59314666	60314666	cg11550426	59465609	SDCBP	TSS200	58966775	59965200	2466	1407	3.35e-05	0.757809	7.94e-06	0.17979	0.0623595	No
smoking_initiation	10	21532942	22532942	cg09012594	21464258	NEBL	TSS1500	20964309	21963903	1731	546	5.66e-06	0.785961	1.09e-06	0.151675	0.0623579	No
smoking_initiation	3	52386605	54266212	cg10712668	52740153	GLT8D1|SPCS1	TSS200|1stExon	52241164	53240104	1480	1339	0.154336	0.618339	0.0329635	0.132004	0.0623567	No
smoking_initiation	8	59314666	60314666	cg11050859	60031823	TOX	TSS200	59532545	60530796	1686	1540	3.17e-05	0.718747	9.67e-06	0.218855	0.0623566	No
smoking_initiation	12	120583279	121583279	cg13774420	121697243	CAMKK2	Body	121197553	122196746	1984	911	0.2105	0.568149	0.0430003	0.115998	0.0623533	No
smoking_initiation	3	47490500	50681136	cg05272288	49933525	MST1R	Body|ExonBnd	49434654	50431194	1108	1108	0.00212616	0.862865	0.000178751	0.0724806	0.0623492	No
smoking_initiation	3	52386605	54266212	cg02617551	53116737	-	-	52616978	53616601	1808	1808	0.15502	0.621507	0.0321781	0.128946	0.0623491	No
smoking_initiation	7	1370794	2370794	cg25864762	1850388	-	-	1350432	2350368	1717	1715	0.00144277	0.792486	0.000261296	0.143463	0.0623467	No
smoking_initiation	20	29393501	31675258	cg25953453	30697017	TM9SF4	TSS1500	30201092	31195876	1101	1101	0.267309	0.580354	0.0283983	0.061593	0.0623452	No
smoking_initiation	6	26754967	30729306	cg12280901	28501816	GPX5	Body|3'UTR	28002388	29001515	2351	2351	0.0763015	0.706111	0.0151457	0.140099	0.0623428	No
smoking_initiation	17	1495177	2495177	cg01807702	1920029	RTN4RL1	Body	1420447	2420027	1755	1612	0.101873	0.646504	0.0257747	0.163509	0.062339	No
smoking_initiation	1	7291461	8984823	cg22736444	8483475	RERE	Body|5'UTR	7984024	8982906	1706	1706	0.0145183	0.801981	0.00215552	0.119007	0.0623379	No
smoking_initiation	14	27856733	29816842	cg08972407	29223628	FOXG1-AS1	Body	28724313	29723614	1806	1806	0.0159563	0.791318	0.00257854	0.127815	0.0623319	No
smoking_initiation	14	27856733	29816842	cg24360628	29636119	-	-	29136626	30131121	1245	845	0.0164057	0.81358	0.00212975	0.105555	0.06233	No
smoking_initiation	10	102686838	105665256	cg26831968	104005242	GBF1	TSS200	103505816	104504534	1166	1166	0.00993014	0.839546	0.0010317	0.0871632	0.0623289	No
smoking_initiation	2	58789218	61026618	cg21898392	60983440	PAPOLG	1stExon|5'UTR	60484042	61482979	1752	1097	0.00461842	0.812874	0.000679303	0.1195	0.062328	No
smoking_initiation	5	164596435	168114971	cg16761843	167361037	TENM2	Body	166866356	167860785	1739	1739	1.2e-06	0.80964	1.89e-07	0.128031	0.0623273	No
smoking_initiation	3	47490500	50681136	cg05060704	50275694	GNAI2	Body	49776178	50775446	1059	923	0.00447196	0.861389	0.000371229	0.0714438	0.0623238	No
smoking_initiation	10	102686838	105665256	cg12875837	104357405	SUFU	Body	103857881	104857234	1671	1671	4.85e-05	0.794841	8.71e-06	0.142778	0.0623238	No
smoking_initiation	9	133834588	135407263	cg10290373	135037134	NTNG2	TSS200	134537740	135537006	1789	1573	0.0593468	0.74362	0.0099609	0.124749	0.0623235	No
smoking_initiation	3	52386605	54266212	cg13240557	52906562	TMEM110|TMEM110-MUSTN1	Body	52407041	53406425	1680	1680	0.16249	0.649493	0.0251656	0.100528	0.0623234	No
smoking_initiation	10	102686838	105665256	cg01094576	104409029	TRIM8	Body	103912003	104908360	1715	1715	4.59e-05	0.79015	8.58e-06	0.147474	0.0623212	No
smoking_initiation	1	153706358	155533918	cg21483867	154152797	TPM3	Body	153656352	154652572	1538	1474	0.0285287	0.796405	0.00390129	0.108846	0.0623198	No
smoking_initiation	2	124205	1124205	cg11449860	397781	-	-	12371	897591	2418	2267	1.34e-06	0.776154	2.8e-07	0.16153	0.0623144	No
smoking_initiation	2	80499398	81499398	cg01212322	81097327	-	-	80598006	81596893	1908	1733	0.0206616	0.00779792	0.660144	0.249084	0.0623129	No
smoking_initiation	9	133834588	135407263	cg25344672	135285207	C9orf171	TSS1500	134785647	135784169	1760	1009	0.0564989	0.707858	0.0128167	0.160514	0.0623127	No
smoking_initiation	17	26823322	27823322	cg23042553	27419266	MYO18A	Body	26923014	27917771	1253	1122	0.333586	0.504333	0.0397451	0.0600263	0.0623097	No
smoking_initiation	12	55974480	56974480	cg00935782	56498920	PA2G4	Body	55999228	56993714	762	750	0.114912	0.754915	0.00897389	0.0588915	0.062307	No
smoking_initiation	11	63633552	64633552	cg13722539	64085131	PRDX5|TRMT112	TSS200|TSS1500	63585804	64584959	1090	1027	0.462683	0.380633	0.0518151	0.0425642	0.0623054	No
smoking_initiation	2	124205	1124205	cg11514407	570148	-	-	70325	1069949	3021	2937	1.27e-06	0.732957	3.54e-07	0.204739	0.0623026	No
smoking_initiation	1	153706358	155533918	cg24312771	154378020	IL6R	1stExon|5'UTR	153878587	154877407	1665	1665	0.0284425	0.793184	0.00402025	0.112051	0.062302	No
smoking_initiation	14	79063654	80602233	cg27064367	79233883	NRXN3	Body	78734006	79733775	1594	929	0.110296	0.671657	0.0219771	0.133769	0.0623003	No
smoking_initiation	1	153706358	155533918	cg18430478	153958792	RAB13	TSS1500|Body|1stExon|5'UTR	153459023	154457855	1342	1112	0.0300701	0.837918	0.0024172	0.0672941	0.0623002	No
smoking_initiation	18	42158643	43158643	cg03972656	42643808	SETBP1	3'UTR	42144743	43143417	1924	1904	0.0057957	0.804632	0.000910622	0.126362	0.0623002	No
smoking_initiation	16	220986	1220986	cg03953980	460365	DECR2	Body	89279	959869	1229	1105	0.352489	0.472298	0.0482827	0.0646312	0.062299	No
smoking_initiation	7	98571478	99571478	cg18231159	99214508	ZNF498	TSS200	98714973	99714050	935	765	0.535233	0.249703	0.104213	0.0485565	0.0622944	No
smoking_initiation	14	27856733	29816842	cg16474890	29895444	-	-	29396670	30395204	1362	550	0.0176924	0.823723	0.00202605	0.0942663	0.0622925	No
smoking_initiation	12	69155167	70155167	cg15796736	69684687	-	-	69184765	70184638	2390	2342	0.204765	0.549606	0.0497824	0.133558	0.0622886	No
smoking_initiation	17	26823322	27823322	cg01294194	26715208	SARM1	Body	26216090	27213990	783	320	0.439663	0.428306	0.0353618	0.034386	0.0622832	No
smoking_initiation	2	124205	1124205	cg07715844	287072	FAM150B	Body	12371	786583	1905	1754	1.39e-06	0.803908	2.32e-07	0.133807	0.0622832	No
smoking_initiation	14	27856733	29816842	cg20943946	29850567	-	-	29354170	30349256	1337	576	0.0163727	0.810367	0.00219903	0.108779	0.0622827	No
smoking_initiation	10	102686838	105665256	cg04825162	105131570	TAF5	Body	104631663	105631532	1724	1724	4.69e-05	0.803038	7.86e-06	0.134626	0.0622817	No
smoking_initiation	11	111492273	113412811	cg10565687	113271757	-	-	112771885	113770811	2260	1283	1.59e-19	0.621606	8.11e-20	0.316113	0.0622813	No
smoking_initiation	11	113494505	114494505	cg10565687	113271757	-	-	112771885	113770811	2260	837	1.59e-19	0.621606	8.11e-20	0.316113	0.0622813	No
smoking_initiation	5	106325618	107865642	cg06578602	106875585	EFNA5	Body	106377074	107375457	2375	2375	0.0034582	0.752199	0.000833508	0.181235	0.0622746	No
smoking_initiation	2	161601261	163302993	cg05406863	163089910	FAP	Body	162589911	163589002	853	526	0.000151648	0.869778	1.18e-05	0.0677852	0.0622734	No
smoking_initiation	4	140386963	141386963	cg02628823	141419587	-	-	140919767	141919491	1772	611	0.00523806	0.753952	0.00123225	0.177304	0.0622731	No
smoking_initiation	17	26823322	27823322	cg23919107	27621746	NUFIP2	TSS1500	27122414	28121532	1292	994	0.381033	0.464053	0.0417983	0.0508432	0.0622728	No
smoking_initiation	8	8208714	11263655	cg08972835	10618641	-	-	10118827	11118527	3025	3025	0.121179	0.648411	0.0264846	0.141653	0.0622724	No
smoking_initiation	12	55974480	56974480	cg02269157	56652928	ANKRD52	TSS1500	56153288	57151403	767	563	0.116142	0.763092	0.00773504	0.0507598	0.0622718	No
smoking_initiation	18	42158643	43158643	cg12522870	42449637	SETBP1	Body	41950494	42946757	1836	1373	0.00593953	0.794055	0.00102307	0.136711	0.0622709	No
smoking_initiation	16	220986	1220986	cg01735558	960144	LMF1	Body	460673	1459414	1506	1101	0.353003	0.473252	0.0476523	0.0638226	0.0622696	No
smoking_initiation	2	199023122	200023122	cg17514880	200495673	LOC101927641	Body	199999430	200993650	1150	33	0.0574575	0.796556	0.00563663	0.0780806	0.0622689	No
smoking_initiation	2	200436399	201436399	cg17514880	200495673	LOC101927641	Body	199999430	200993650	1150	783	0.0574575	0.796556	0.00563663	0.0780806	0.0622689	No
smoking_initiation	1	43511737	44511737	cg06913744	43774711	TIE1	Body	43275556	44274699	1725	1315	4.24e-08	0.779503	8.61e-09	0.158229	0.0622677	No
smoking_initiation	7	1370794	2370794	cg22500518	1585359	TMEM184A	3'UTR	1085508	2085165	1850	1138	0.00141979	0.77985	0.000284451	0.156179	0.0622664	No
smoking_initiation	6	26754967	30729306	cg23847843	28412459	ZSCAN23	TSS1500	27912724	28912437	2274	2274	0.0684452	0.693739	0.0157703	0.15978	0.0622657	No
smoking_initiation	6	26754967	30729306	cg16516219	28805302	-	-	28305471	29303901	2411	2411	0.144369	0.558459	0.0482661	0.186644	0.0622622	No
smoking_initiation	3	47490500	50681136	cg18812700	49333259	USP4	Body	48833347	49832788	979	979	0.00319103	0.873771	0.000221377	0.0605552	0.0622613	No
smoking_initiation	2	124205	1124205	cg15500337	257041	SH3YL1	TSS1500|Body|5'UTR	12371	757011	1803	1652	1.42e-06	0.822712	1.99e-07	0.115026	0.0622604	No
smoking_initiation	1	153706358	155533918	cg02097120	154492952	TDRD10	Body	153994210	154991389	1596	1596	0.0288957	0.80385	0.0036454	0.101349	0.0622593	No
smoking_initiation	9	127573097	128573097	cg19012054	127624363	RPL35	TSS200	127125008	128123792	1027	777	0.0854173	0.786212	0.00648531	0.0596309	0.0622548	No
smoking_initiation	1	153706358	155533918	cg13740187	154164699	TPM3	TSS200	153667334	154661369	1538	1486	0.0287013	0.801223	0.00373095	0.104091	0.0622538	No
smoking_initiation	1	153706358	155533918	cg09793892	154318946	ATP8B2	Body|ExonBnd	153818957	154818509	1668	1668	0.0281622	0.785958	0.0042787	0.119349	0.0622529	No
smoking_initiation	18	77074374	78074374	cg10208883	77709281	PQLC1	Body	77209538	78015230	1817	1817	0.478286	0.309033	0.0914208	0.0590071	0.0622526	No
smoking_initiation	10	102686838	105665256	cg11849692	103875969	LDB1	TSS1500|Body	103377022	104375258	1077	1077	0.0482112	0.775816	0.00665707	0.107064	0.0622517	No
smoking_initiation	20	29393501	31675258	cg01213864	30400422	-	-	29901125	30899923	1122	1122	0.289055	0.117888	0.37708	0.153726	0.0622507	No
smoking_initiation	17	26823322	27823322	cg20298262	26937595	SPAG5-AS1|SGK494	Body	26438227	27437345	853	554	0.352587	0.520357	0.0262008	0.0386054	0.0622498	No
smoking_initiation	17	26823322	27823322	cg13874070	27347053	-	-	26847769	27846566	1211	1168	0.335556	0.507237	0.037834	0.0571288	0.0622445	No
smoking_initiation	7	1370794	2370794	cg17649459	1392689	-	-	892902	1892565	1867	788	0.00143047	0.784311	0.000276861	0.151738	0.0622437	No
smoking_initiation	7	117023709	118023709	cg26332797	117510059	CTTNBP2	Body	117012023	118009665	1512	1501	6.14e-07	0.839045	7.23e-08	0.0987122	0.062242	No
smoking_initiation	10	21532942	22532942	cg26440586	21926911	MLLT10	Body	21435914	22426328	874	760	5.53e-06	0.862997	4.79e-07	0.0747552	0.0622415	No
smoking_initiation	1	236372829	238352083	cg14213845	237554525	RYR2	Body	237054569	238053524	2490	2490	0.324571	0.373708	0.111343	0.128137	0.0622415	No
smoking_initiation	6	26754967	30729306	cg01102582	27597334	-	-	27578761	28097193	773	773	0.12851	0.749872	0.00869648	0.0506828	0.0622393	No
smoking_initiation	2	200436399	201436399	cg22120825	201024476	-	-	200524744	201523736	1672	1431	0.050251	0.742357	0.00920693	0.135952	0.0622335	No
smoking_initiation	5	30342054	31342054	cg12504660	31267787	CDH6	Body	30769221	31767461	2345	1348	0.12337	0.639933	0.0282081	0.146256	0.062233	No
smoking_initiation	1	153706358	155533918	cg02457680	154475139	TDRD10|SHE	TSS1500|1stExon|5'UTR	153976551	154969646	1620	1620	0.0281903	0.785461	0.00430237	0.119814	0.0622325	No
smoking_initiation	2	124205	1124205	cg15701123	384016	-	-	12371	883439	2380	2229	1.34e-06	0.773392	2.85e-07	0.164374	0.0622324	No
smoking_initiation	6	111158371	112158371	cg14849782	111408448	SLC16A10	TSS1500	110909092	111908365	1694	1333	4.71e-07	0.80809	7.56e-08	0.129678	0.0622308	No
smoking_initiation	1	43511737	44511737	cg05095015	43931148	-	-	43431433	44430163	1587	1499	4.46e-08	0.820176	6.4e-09	0.117594	0.0622307	No
smoking_initiation	12	55974480	56974480	cg06400595	56551642	MYL6|MYL6B	TSS1500|3'UTR	56052256	57051293	694	632	0.116488	0.765249	0.00741094	0.0486227	0.0622288	No
smoking_initiation	6	26754967	30729306	cg15650713	28806292	-	-	28306671	29306059	2407	2407	0.0865311	0.332894	0.106953	0.411396	0.0622264	No
smoking_initiation	11	27179916	29152996	cg10830279	27971709	-	-	27472705	28470400	1287	1287	0.000788306	0.839833	9.12e-05	0.0970644	0.0622232	No
smoking_initiation	10	102686838	105665256	cg19090132	104629223	C10orf32-ASMT|AS3MT	Body|1stExon|5'UTR	104131751	105129103	1829	1829	3.28e-05	0.80869	5.24e-06	0.129051	0.0622208	No
smoking_initiation	5	164596435	168114971	cg07149844	166596043	-	-	166096135	167095706	1695	1695	1.21e-06	0.820864	1.73e-07	0.116915	0.0622187	No
smoking_initiation	17	26823322	27823322	cg25755953	26926457	SPAG5	TSS1500	26438227	27426411	841	542	0.346538	0.511333	0.0323056	0.0476062	0.0622175	No
smoking_initiation	11	63633552	64633552	cg26584528	64512032	RASGRP2	TSS1500|5'UTR	64012784	65011466	1066	613	0.486617	0.346864	0.060934	0.043372	0.0622129	No
smoking_initiation	1	87413176	88413176	cg10695816	88300789	-	-	87805344	88799915	1546	984	0.190264	0.612644	0.0319783	0.102907	0.0622073	No
smoking_initiation	10	102686838	105665256	cg11996395	103912126	NOLC1	1stExon|5'UTR	103413774	104412049	1091	1091	0.0483512	0.804531	0.00481723	0.0800933	0.0622069	No
smoking_initiation	3	47490500	50681136	cg20220436	50541011	CACNA2D2	TSS200	50041313	51039367	1187	583	0.00996193	0.853293	0.000860883	0.0736771	0.0622066	No
smoking_initiation	12	55974480	56974480	cg10111153	56622058	OBFC2B	Body	56127077	57122023	738	572	0.112467	0.738895	0.0114261	0.0750061	0.062206	No
smoking_initiation	16	69076894	70607394	cg27609721	69271235	SNTB2	Body	68771372	69770717	1603	1048	0.0558906	0.764359	0.00801359	0.109532	0.062205	No
smoking_initiation	10	102686838	105665256	cg17043101	103912076	NOLC1	1stExon|5'UTR	103413774	104412049	1091	1091	0.0487822	0.811703	0.00438633	0.0729235	0.0622049	No
smoking_initiation	18	72035282	73035282	cg23366119	72162949	CNDP2	TSS1500	71662973	72662496	2097	1119	0.0171717	0.730699	0.00436228	0.185563	0.0622035	No
smoking_initiation	7	132583234	134089846	cg20740086	132948422	EXOC4	Body	132449216	133447651	1496	1299	0.0522058	0.786017	0.00620549	0.0933683	0.0622034	No
smoking_initiation	20	29393501	31675258	cg13795252	30001697	DEFB121	TSS1500	29502571	30500937	1295	1295	0.154261	0.635341	0.0289644	0.119231	0.0622031	No
smoking_initiation	8	64412021	65412021	cg21845457	65499091	-	-	64999649	65998924	1595	669	0.00357425	0.750284	0.00087241	0.183069	0.0622006	No
smoking_initiation	1	153706358	155533918	cg13186679	154530902	UBE2Q1	1stExon	154031217	155030557	1593	1593	0.0280619	0.775141	0.00470472	0.129894	0.0621977	No
smoking_initiation	3	47490500	50681136	cg25021247	49460162	NICN1|AMT	TSS200|3'UTR	48960572	49959570	1014	1014	0.00294578	0.869414	0.000221203	0.0652233	0.0621956	No
smoking_initiation	3	47490500	50681136	cg13190957	49603600	BSN	Body	49105136	50101468	1156	1156	0.0025039	0.859319	0.000220941	0.0757631	0.0621928	No
smoking_initiation	18	72035282	73035282	cg18037141	72836762	-	-	72337849	73335962	1880	1127	0.0180807	0.785852	0.00301233	0.130864	0.0621913	No
smoking_initiation	18	72035282	73035282	cg20416032	72067689	-	-	71567698	72566346	2227	1007	0.018914	0.766684	0.00366613	0.148545	0.0621909	No
smoking_initiation	2	124205	1124205	cg07800384	289254	FAM150B	TSS1500	12371	788807	1907	1756	1.37e-06	0.794188	2.49e-07	0.143622	0.0621887	No
smoking_initiation	6	111158371	112158371	cg00728039	111187708	AMD1	5'UTR	110690440	111686791	2038	1089	6.75e-07	0.767935	1.49e-07	0.169878	0.0621859	No
smoking_initiation	6	111158371	112158371	cg04303274	111303269	RPF2	TSS200	110803419	111802098	1823	1168	5.58e-07	0.810656	8.76e-08	0.12716	0.0621834	No
smoking_initiation	8	90637052	93744504	cg04845520	93181193	MIR7641-2	TSS1500	92681583	93681178	1600	1600	0.000183414	0.802916	3.08e-05	0.134689	0.0621814	No
smoking_initiation	6	111158371	112158371	cg07725064	112192166	FYN	5'UTR	111696091	112692094	1682	718	1.37e-06	0.796292	2.44e-07	0.141526	0.0621803	No
smoking_initiation	12	120583279	121583279	cg24266106	120995215	RNF10	Body	120496125	121495140	1828	1721	0.130081	0.645256	0.0272709	0.135212	0.0621796	No
smoking_initiation	8	59314666	60314666	cg00920231	59572007	NSMAF	TSS200|Body	59075434	60071509	2491	1530	3.36e-05	0.760764	7.82e-06	0.177017	0.0621777	No
smoking_initiation	9	127573097	128573097	cg14597637	128365555	MAPKAP1	Body|5'UTR	127867399	128865023	1427	895	0.0358583	0.644501	0.0135729	0.243891	0.062177	No
smoking_initiation	1	87413176	88413176	cg15648207	87800836	LMO4	Body	87301043	88300290	1779	1599	0.185479	0.597693	0.0366408	0.11801	0.0621762	No
smoking_initiation	13	100046450	101712300	cg20612154	101050596	PCCA	Body	100550796	101550336	2092	2092	0.212938	0.577363	0.0397655	0.107758	0.0621756	No
smoking_initiation	2	200436399	201436399	cg05173112	200625702	FTCDNL1	Body	200125880	201125321	1180	1018	0.0527595	0.778453	0.00677099	0.099842	0.0621743	No
smoking_initiation	8	90637052	93744504	cg11708624	91013310	DECR1	TSS1500	90513420	91511017	1885	1561	0.396065	0.363459	0.0930106	0.0852914	0.0621737	No
smoking_initiation	1	153706358	155533918	cg07507194	154412839	IL6R	Body	153913684	154912300	1659	1659	0.0275027	0.766582	0.00498064	0.138763	0.0621715	No
smoking_initiation	1	43511737	44511737	cg07458516	43854839	C1orf84|MED8	TSS1500|Body	43355025	44353853	1702	1431	4.45e-08	0.819302	6.45e-09	0.118527	0.0621711	No
smoking_initiation	6	26754967	30729306	cg07734514	28498759	GPX5	Body	28001033	28998677	2345	2345	0.0697549	0.645448	0.0217192	0.200907	0.0621711	No
smoking_initiation	18	40814171	41814171	cg24217948	42261980	SETBP1	5'UTR	41762471	42761360	1793	79	0.01179	0.821106	0.00148626	0.103448	0.0621699	No
smoking_initiation	18	42158643	43158643	cg24217948	42261980	SETBP1	5'UTR	41762471	42761360	1793	969	0.01179	0.821106	0.00148626	0.103448	0.0621699	No
smoking_initiation	3	47490500	50681136	cg18985032	50451707	CACNA2D2	Body	49951725	50951692	1198	727	0.00749292	0.843291	0.000767194	0.0862818	0.0621671	No
smoking_initiation	11	27179916	29152996	cg12566417	27479352	LGR4	Body	26979447	27978450	1927	1434	0.000752492	0.801797	0.000126907	0.13516	0.062164	No
smoking_initiation	18	42158643	43158643	cg19900989	42321831	SETBP1	Body	41821930	42821700	1918	1180	0.0108701	0.802076	0.00167078	0.12322	0.0621625	No
smoking_initiation	7	98571478	99571478	cg23432795	99036699	CPSF4|PTCD1	TSS1500|1stExon|5'UTR	98536944	99535951	820	803	0.603072	0.267641	0.0465355	0.0205902	0.0621612	No
smoking_initiation	6	111158371	112158371	cg16603964	111803680	REV3L	Body	111303742	112303463	1573	1405	4.51e-07	0.774663	9.5e-08	0.163178	0.0621592	No
smoking_initiation	3	47490500	50681136	cg01568433	50367341	RASSF1	3'UTR	49868455	50866573	1137	817	0.00598275	0.800751	0.000972774	0.130137	0.0621563	No
smoking_initiation	2	102926177	105131814	cg11918172	104914351	-	-	104420577	105414217	1341	894	0.00435741	0.83222	0.000527779	0.100738	0.0621562	No
smoking_initiation	8	8208714	11263655	cg23817969	10334999	LINCR-0001	Body	9900169	10834652	2801	2801	0.122044	0.634578	0.0292416	0.151982	0.0621545	No
smoking_initiation	6	26754967	30729306	cg17515793	28551310	SCAND3	Body	28051772	29051053	2366	2366	0.0967955	0.65866	0.0233775	0.159014	0.0621531	No
smoking_initiation	10	8303551	9303551	cg17213979	8527212	-	-	8027659	9026553	2999	2163	0.0500832	0.680471	0.0142156	0.193083	0.0621471	No
smoking_initiation	3	47490500	50681136	cg00108277	49840710	C3orf54	1stExon|5'UTR	49342417	50337422	1179	1179	0.00202582	0.825211	0.000271043	0.110346	0.0621459	No
smoking_initiation	2	200436399	201436399	cg22924838	200715629	-	-	200216449	201215603	1288	1195	0.0533343	0.787811	0.006136	0.090574	0.0621447	No
smoking_initiation	10	21532942	22532942	cg17175871	22284645	DNAJC1	Body	21786183	22783365	580	506	6.55e-06	0.880394	4.28e-07	0.0574603	0.0621383	No
smoking_initiation	3	47490500	50681136	cg10698846	50700430	-	-	50201924	51198854	1214	367	0.0436248	0.813591	0.00410736	0.0765391	0.0621379	No
smoking_initiation	3	47490500	50681136	cg16468914	50242735	SLC38A3	1stExon|5'UTR	49744392	50741270	1048	966	0.00449086	0.86581	0.000348952	0.0672136	0.0621363	No
smoking_initiation	15	83393243	84393243	cg24199088	84241520	SH3GL3	Body	83741876	84740748	1684	948	0.00068954	0.770966	0.000148579	0.166062	0.062134	No
smoking_initiation	10	102686838	105665256	cg01087392	104005670	GBF1	5'UTR	103505816	104504534	1166	1166	0.00982244	0.830441	0.00114168	0.0964613	0.0621338	No
smoking_initiation	14	77029375	78029375	cg04690379	78021619	SPTLC2	Body	77521744	78520318	3022	1284	0.473701	0.119567	0.275198	0.0694006	0.0621333	No
smoking_initiation	11	27179916	29152996	cg15710245	27722620	BDNF	TSS200|TSS1500|Body|5'UTR	27222684	28221677	1593	1593	0.000762759	0.812737	0.000116674	0.124256	0.0621277	No
smoking_initiation	11	45893574	46893574	cg03135577	45928988	C11orf94	TSS200	45429381	46427855	1305	510	0.558836	0.281204	0.0651248	0.0327085	0.0621268	No
smoking_initiation	1	43511737	44511737	cg23879061	43522157	-	-	43023305	44022121	1722	773	2.16e-07	0.820331	3.1e-08	0.117544	0.0621248	No
smoking_initiation	8	90637052	93744504	cg02439232	93647121	LOC102724710	Body	93152048	94146656	1713	1078	0.000187805	0.821768	2.65e-05	0.115895	0.0621223	No
smoking_initiation	17	1495177	2495177	cg06652210	1944594	DPH1|OVCA2	TSS1500|Body	1444702	2443672	1735	1664	0.105477	0.669295	0.022214	0.140894	0.0621199	No
smoking_initiation	7	132583234	134089846	cg26400514	133261344	EXOC4	Body	132765477	133761097	1596	1596	0.0403261	0.787286	0.00537594	0.104892	0.0621197	No
smoking_initiation	1	90689731	91689731	cg14317399	90974850	-	-	90475895	91474382	1890	1420	0.0986836	0.694411	0.0180236	0.126765	0.062117	No
smoking_initiation	5	86303812	89371745	cg18109838	88185987	MEF2C	5'UTR	87687578	88685249	905	905	1.04e-06	0.861679	9.16e-08	0.0762052	0.0621151	No
smoking_initiation	11	27179916	29152996	cg07105150	27520851	LIN7C	Body	27021306	28018241	1875	1479	0.000765548	0.815709	0.000113899	0.121299	0.0621125	No
smoking_initiation	10	21532942	22532942	cg21348752	21785561	C10orf114|MIR1915	Body	21285599	22285371	1034	651	5.32e-06	0.82955	6.95e-07	0.108335	0.0621091	No
smoking_initiation	1	43511737	44511737	cg26220259	44444688	B4GALT2	TSS200|TSS1500	43948774	44944092	1594	932	4.55e-08	0.836816	5.5e-09	0.101076	0.0621079	No
smoking_initiation	10	102686838	105665256	cg24911198	105451331	SH3PXD2A	Body	104951466	105951071	1627	1143	0.000122448	0.821719	1.73e-05	0.116034	0.0621076	No
smoking_initiation	6	26754967	30729306	cg22841772	27559939	-	-	27578761	28059766	671	671	0.156441	0.734138	0.00832203	0.0389911	0.0621075	No
smoking_initiation	6	52395230	53395230	cg25257522	52860247	GSTA4	TSS200	52360283	53360191	2343	2213	0.00058859	0.00164311	0.246788	0.688873	0.0621073	Yes
smoking_initiation	17	7303118	8303118	cg21748789	7482742	CD68	TSS200	6983315	7981618	1638	1213	0.450203	0.357775	0.0724272	0.0574955	0.0620991	No
smoking_initiation	3	47490500	50681136	cg19811994	50373641	RASSF1	Body|5'UTR	49874246	50872976	1136	806	0.00642201	0.859515	0.000534202	0.0714349	0.0620939	No
smoking_initiation	2	202343875	203343875	cg17841227	203469451	-	-	202969687	203968973	1410	597	0.237177	0.497371	0.0656823	0.137677	0.0620933	No
smoking_initiation	4	140386963	141386963	cg02182440	141293985	SCOC	TSS1500|Body	140794067	141793813	1592	844	0.00376193	0.798259	0.000637675	0.135249	0.0620929	No
smoking_initiation	5	86303812	89371745	cg17604407	87564800	TMEM161B	TSS200	87065647	88064462	1086	1086	8.23e-07	0.766372	1.84e-07	0.171537	0.0620896	No
smoking_initiation	16	71466463	73074550	cg09392505	73072333	ZFHX3	5'UTR	72574002	73570653	1708	587	0.527202	0.202001	0.150937	0.0577703	0.0620896	No
smoking_initiation	3	117322149	118825714	cg22924550	117890213	-	-	117392138	118389348	2499	2499	0.000680632	0.78018	0.000136947	0.156915	0.0620879	No
smoking_initiation	5	30342054	31342054	cg01814581	31193127	CDH6	TSS1500	30693177	31692483	2233	1450	0.128897	0.668816	0.0226639	0.117536	0.0620877	No
smoking_initiation	4	140386963	141386963	cg01347682	140656794	MAML3	Body	140157381	141155942	1715	1362	0.00372145	0.789926	0.000676768	0.143591	0.0620853	No
smoking_initiation	3	47490500	50681136	cg25183082	49142178	QARS	TSS200	48643648	49642027	914	914	0.00542543	0.866912	0.000408245	0.06517	0.0620841	No
smoking_initiation	1	209802043	210802043	cg19262433	210124964	SYT14	Body|5'UTR	209624986	210624356	1935	1649	0.284025	0.509594	0.0516644	0.0926338	0.0620832	No
smoking_initiation	4	140386963	141386963	cg26687565	141072046	MAML3	Body	140572343	141571900	1692	1314	0.00381606	0.809762	0.00058351	0.123758	0.0620807	No
smoking_initiation	11	63633552	64633552	cg13399234	64509892	RASGRP2	Body	64010085	65008917	1067	616	0.490811	0.350117	0.0566462	0.0403462	0.0620796	No
smoking_initiation	5	154339646	155339646	cg02657836	155109126	-	-	154609877	155609042	2255	1793	0.0011332	0.779906	0.00022772	0.156663	0.0620707	No
smoking_initiation	4	140386963	141386963	cg06410105	140781822	MAML3	Body	140281941	141279427	1631	1498	0.00370501	0.786317	0.000693949	0.147215	0.0620692	No
smoking_initiation	18	72035282	73035282	cg21700214	72252164	CNDP1	3'UTR	71754029	72749701	2097	1287	0.0180288	0.767393	0.00350219	0.149008	0.0620679	No
smoking_initiation	2	144900317	146640132	cg03327570	145304883	-	-	144805719	145803003	850	811	0.0507927	0.823284	0.00371424	0.0601411	0.0620678	No
smoking_initiation	8	26925349	27925349	cg11809056	27415945	-	-	26916251	27914477	2716	2672	1.8e-07	0.693867	6.32e-08	0.244066	0.0620672	No
smoking_initiation	7	1370794	2370794	cg04707863	1706305	-	-	1206331	2206254	1623	1431	0.00148072	0.813333	0.000223851	0.122895	0.0620669	No
smoking_initiation	16	220986	1220986	cg04432454	949229	LMF1	Body	455410	1447341	1491	1104	0.347501	0.465811	0.0532737	0.0713492	0.0620651	No
smoking_initiation	6	26754967	30729306	cg19064711	27857051	-	-	27578761	28355875	1331	1331	0.0813472	0.741295	0.0114069	0.103886	0.0620641	No
smoking_initiation	10	102686838	105665256	cg17286535	105220491	-	-	104721126	105719899	1722	1600	7.78e-05	0.816176	1.16e-05	0.121671	0.0620635	No
smoking_initiation	1	153706358	155533918	cg01588224	153950867	JTB	TSS1500	153451380	154446198	1358	1108	0.0292602	0.815351	0.00323537	0.090093	0.0620608	No
smoking_initiation	2	124205	1124205	cg07397939	901626	LOC101060385	TSS1500	402343	1401447	3788	2671	1.16e-06	0.671569	4.61e-07	0.266369	0.06206	No
smoking_initiation	1	153706358	155533918	cg08129092	153746211	INTS3	3'UTR	153246791	154245917	1298	591	0.029967	0.784926	0.00452727	0.118521	0.0620587	No
smoking_initiation	7	117023709	118023709	cg11606570	117126698	CFTR	Body	116631113	117625633	1188	745	6.16e-07	0.842232	7.01e-08	0.0957086	0.0620583	No
smoking_initiation	7	132583234	134089846	cg13075581	133120958	EXOC4	Body	132623157	133620194	1535	1535	0.0411088	0.796608	0.00492133	0.0953036	0.062058	No
smoking_initiation	6	26754967	30729306	cg19514765	27805693	HIST1H2BN|HIST1H2AK	TSS1500|3'UTR|1stExon	27578761	28305508	1185	1185	0.0970848	0.749263	0.0105139	0.0810805	0.0620575	No
smoking_initiation	16	220986	1220986	cg07515667	751056	FBXL16	5'UTR	251812	1250559	1527	1500	0.354199	0.47487	0.0465402	0.0623339	0.0620569	No
smoking_initiation	3	82235792	86649109	cg15721436	84928932	-	-	84429028	85426225	2344	2344	5.26e-05	0.780142	1.06e-05	0.15774	0.0620555	No
smoking_initiation	5	59621271	60621271	cg02929044	60561651	-	-	60062745	61061202	1654	932	0.0302006	0.792825	0.00421922	0.110701	0.0620548	No
smoking_initiation	6	99847745	101829173	cg01349655	101448078	-	-	100949565	101948012	1893	1621	0.0124719	0.790646	0.00209479	0.132735	0.0620519	No
smoking_initiation	3	52386605	54266212	cg10460643	53205536	PRKCD	5'UTR	52706724	53705350	1805	1805	0.155615	0.620441	0.0324752	0.129417	0.0620518	No
smoking_initiation	7	68468288	70496371	cg16705561	69659068	AUTS2	Body	69160330	70158864	1420	1420	0.00871985	0.81269	0.0012378	0.115301	0.0620515	No
smoking_initiation	5	154339646	155339646	cg26510150	155380972	-	-	154880999	155880826	2240	1123	0.0260293	0.747358	0.00554058	0.15902	0.0620512	No
smoking_initiation	3	52386605	54266212	cg03586777	52860868	ITIH4	Body	52366044	53360741	1643	1625	0.162824	0.650731	0.0249085	0.0994857	0.0620504	No
smoking_initiation	3	47490500	50681136	cg12411312	50608551	HEMK1	Body	50108792	51108374	1201	489	0.00701073	0.451809	0.00732207	0.471811	0.0620481	No
smoking_initiation	20	29393501	31675258	cg13735493	31168809	NOL4L	Body	30670596	31668541	1605	1605	0.150151	0.658384	0.0240456	0.105374	0.062046	No
smoking_initiation	12	111404371	113118346	cg11598715	112681217	C12orf51	Body	112181226	113180334	1023	911	0.543299	0.290099	0.0682016	0.0363547	0.0620453	No
smoking_initiation	8	90637052	93744504	cg05182533	93031151	RUNX1T1	TSS1500|Body|5'UTR	92531216	93527726	1461	1461	0.000192313	0.842035	2.19e-05	0.0957062	0.0620443	No
smoking_initiation	3	47490500	50681136	cg22706947	50336986	NAT6|HYAL3	TSS200|TSS1500	49838052	50834161	1087	844	0.00643947	0.861944	0.000516387	0.0690581	0.0620423	No
smoking_initiation	5	93698290	94698290	cg19840095	93733023	C5orf36	Body	93233128	94233016	1244	839	0.00189808	0.844528	0.000205399	0.0913278	0.0620403	No
smoking_initiation	8	90637052	93744504	cg10174040	92003195	-	-	91503469	92495861	1443	1443	0.0258049	0.75094	0.00535802	0.15586	0.0620365	No
smoking_initiation	1	43511737	44511737	cg24841511	44069648	PTPRF	Body	43572390	44569415	1689	1481	4.44e-08	0.816017	6.63e-09	0.121948	0.0620353	No
smoking_initiation	6	99847745	101829173	cg20232986	100915767	-	-	100416334	101415046	1860	1860	0.013216	0.801786	0.001995	0.12097	0.0620325	No
smoking_initiation	1	153706358	155533918	cg26904702	153746899	SLC27A3	TSS1500	153247756	154245917	1297	591	0.0220865	0.57851	0.0124089	0.324963	0.0620314	No
smoking_initiation	5	157207571	158207571	cg09272667	157285937	CLINT1	1stExon	156786168	157785662	2921	1685	0.111217	0.629846	0.0295606	0.167345	0.0620307	No
smoking_initiation	10	102686838	105665256	cg14568384	104220744	TMEM180	TSS1500	103720813	104719819	1487	1487	5.91e-05	0.837	7.13e-06	0.100904	0.0620297	No
smoking_initiation	4	140386963	141386963	cg22633932	140472802	SETD7	Body	139974853	140972631	1817	1197	0.00356567	0.756867	0.000832781	0.176708	0.0620264	No
smoking_initiation	2	181527603	182527603	cg19711579	182545562	NEUROD1	TSS200	182045770	183044677	1603	938	0.112317	0.711166	0.0156242	0.0988669	0.0620257	No
smoking_initiation	7	68468288	70496371	cg13039539	70038627	AUTS2	Body	69538832	70538313	2064	1975	0.00987817	0.787416	0.00174374	0.138936	0.0620256	No
smoking_initiation	18	40814171	41814171	cg15392269	42260110	SETBP1	TSS200|TSS1500	41760649	42760075	1788	82	0.0111989	0.773911	0.00218139	0.150685	0.0620242	No
smoking_initiation	18	42158643	43158643	cg15392269	42260110	SETBP1	TSS200|TSS1500	41760649	42760075	1788	961	0.0111989	0.773911	0.00218139	0.150685	0.0620242	No
smoking_initiation	1	70990122	74324909	cg02394421	72750502	-	-	72253096	73249101	1461	1461	0.0120229	0.799984	0.00186607	0.124103	0.0620239	No
smoking_initiation	10	21532942	22532942	cg03823055	21830606	MLLT10	Body	21331682	22327321	965	677	5.41e-06	0.844904	5.97e-07	0.0930698	0.0620207	No
smoking_initiation	8	26925349	27925349	cg21443261	27169256	TRIM35|PTK2B	TSS1500|5'UTR	26669279	27669248	2944	1819	1.87e-07	0.723124	5.57e-08	0.214859	0.0620169	No
smoking_initiation	5	59621271	60621271	cg07145255	59995354	DEPDC1B	Body	59496434	60493944	1697	1498	0.0289884	0.75947	0.00549971	0.144025	0.0620164	No
smoking_initiation	1	153706358	155533918	cg17094927	154298080	ATP8B2	1stExon|5'UTR	153798128	154797987	1642	1642	0.0284625	0.794389	0.00398461	0.111149	0.0620151	No
smoking_initiation	1	43511737	44511737	cg23599716	44686794	ERI3	3'UTR	44186812	45186567	1563	479	0.0019015	0.783621	0.000369217	0.152095	0.0620139	No
smoking_initiation	7	132583234	134089846	cg14334643	133164642	EXOC4	Body	132664757	133663576	1573	1573	0.0410741	0.796703	0.00491613	0.0952948	0.0620115	No
smoking_initiation	17	7303118	8303118	cg01400135	7689494	DNAH2	Body	7192696	8186138	1709	1571	0.447068	0.357925	0.0738958	0.0590993	0.0620114	No
smoking_initiation	12	55974480	56974480	cg16660717	56211781	ORMDL2|SARNP	TSS200|TSS1500	55714099	56704152	1201	577	0.113258	0.741116	0.0110925	0.0725229	0.0620105	No
smoking_initiation	20	29393501	31675258	cg08346127	31871019	C20orf114	1stExon|5'UTR	31371677	32369354	1251	644	0.318016	0.535094	0.0316645	0.0532167	0.0620089	No
smoking_initiation	2	181527603	182527603	cg16057262	182322699	ITGA4	Body	181822772	182820101	1831	1580	0.0878101	0.699146	0.0168597	0.134176	0.0620088	No
smoking_initiation	5	106325618	107865642	cg15820400	107614099	FBXL17	Body	107114506	108113740	2445	1660	0.276472	0.410428	0.101088	0.150004	0.0620078	No
smoking_initiation	12	55974480	56974480	cg18029596	56320701	WIBG	Body	55821268	56820417	948	600	0.115642	0.758848	0.00840573	0.0550967	0.0620077	No
smoking_initiation	1	153706358	155533918	cg12739948	154403554	IL6R	Body	153903883	154903195	1661	1661	0.0271741	0.757423	0.005315	0.148083	0.0620053	No
smoking_initiation	12	55974480	56974480	cg04284994	56802819	-	-	56303756	57302799	1043	512	0.0958492	0.629753	0.0280647	0.18433	0.0620034	No
smoking_initiation	1	153706358	155533918	cg16101101	153643504	ILF2	TSS200	153143504	154142265	1444	463	0.132817	0.697422	0.0172487	0.0905106	0.0620008	No
smoking_initiation	20	29393501	31675258	cg11960435	31434982	MAPRE1	Body	30935765	31934178	1558	1271	0.158152	0.666972	0.0216472	0.0912302	0.0619987	No
smoking_initiation	3	47490500	50681136	cg07826424	50628064	-	-	50128386	51127493	1191	453	0.0196597	0.78027	0.00339489	0.134677	0.0619985	No
smoking_initiation	2	161601261	163302993	cg00347673	163033514	FAP	Body	162533523	163532869	873	609	0.000150257	0.861796	1.33e-05	0.0760422	0.061998	No
smoking_initiation	2	124205	1124205	cg20824635	778731	-	-	278752	1278564	3591	2805	1.13e-06	0.651981	4.95e-07	0.286022	0.0619956	No
smoking_initiation	3	107497514	108497514	cg11489638	107641762	LOC285205	Body	107142223	108141168	2156	1509	0.458949	0.297385	0.110278	0.071395	0.0619928	No
smoking_initiation	6	111158371	112158371	cg10044184	112271264	-	-	111772223	112770177	1747	669	2.99e-06	0.791205	5.54e-07	0.1468	0.0619907	No
smoking_initiation	22	37897797	38897797	cg12216327	38292299	-	-	37792513	38792228	1590	1417	0.43494	0.0302538	0.442124	0.0306915	0.0619902	No
smoking_initiation	16	71466463	73074550	cg14367702	71599554	TAT-AS1	TSS200|Body	71104371	72099241	2027	1379	0.10101	0.091511	0.391169	0.354321	0.0619887	No
smoking_initiation	10	102686838	105665256	cg08556156	105267398	NEURL1|NEURL1-AS1	Body	104767892	105767395	1747	1496	8.87e-05	0.813659	1.36e-05	0.124254	0.0619841	No
smoking_initiation	1	209802043	210802043	cg05401402	209870867	HSD11B1	5'UTR	209371538	210370851	1594	930	0.305953	0.520493	0.0413271	0.0702444	0.0619828	No
smoking_initiation	10	102686838	105665256	cg15496816	104144006	-	-	103644550	104643698	1372	1372	6.61e-05	0.843453	7.41e-06	0.0944924	0.0619806	No
smoking_initiation	6	99847745	101829173	cg26816707	101842034	-	-	101342864	102341654	1996	963	0.148612	0.638515	0.0285008	0.122392	0.06198	No
smoking_initiation	2	200436399	201436399	cg18284252	201374911	KCTD18	TSS200	200875847	201872180	1631	951	0.153587	0.667132	0.0219631	0.0953383	0.0619796	No
smoking_initiation	4	147297913	148297913	cg19168303	147292711	SLC10A7	Body	146793099	147792620	1902	847	0.00863216	0.788147	0.00153086	0.139711	0.0619792	No
smoking_initiation	8	26925349	27925349	cg02187199	27379409	EPHX2	Body	26879429	27878996	2819	2589	1.93e-07	0.746644	4.96e-08	0.191377	0.0619784	No
smoking_initiation	2	161601261	163302993	cg05108984	163008773	GCG|LOC101929532	Body|1stExon|5'UTR	162508823	163508267	891	660	0.000151591	0.869449	1.19e-05	0.0684096	0.0619782	No
smoking_initiation	4	140386963	141386963	cg12817260	140464744	SETD7	Body	139965159	140964181	1813	1182	0.00370169	0.785414	0.000698802	0.148208	0.0619781	No
smoking_initiation	3	47490500	50681136	cg01230016	49833196	CDHR4	Body|ExonBnd	49334608	50332697	1185	1185	0.00208335	0.848647	0.000213928	0.0870808	0.0619751	No
smoking_initiation	2	124205	1124205	cg18570748	422991	-	-	12371	922918	2516	2365	1.33e-06	0.770014	2.91e-07	0.168011	0.0619736	No
smoking_initiation	18	42158643	43158643	cg13590687	42921844	SLC14A2	5'UTR	42421909	43421679	2395	1593	0.00529749	0.735472	0.00141111	0.195848	0.0619719	No
smoking_initiation	8	26925349	27925349	cg08773844	27630019	CCDC25	Body	27130817	28129827	2629	2173	1.99e-07	0.768177	4.4e-08	0.169852	0.0619708	No
smoking_initiation	10	63174885	64174885	cg26632739	63875943	-	-	63376478	64375559	1862	1457	3.19e-06	0.817063	4.73e-07	0.120964	0.0619697	No
smoking_initiation	3	47490500	50681136	cg22907065	49449503	RHOA|TCTA	TSS200|1stExon|5'UTR	48951259	49949071	1017	1017	0.00296387	0.874672	0.000204173	0.0601918	0.0619682	No
smoking_initiation	1	43511737	44511737	cg02361363	44173578	ST3GAL3	5'UTR	43673854	44672874	1620	1257	4.51e-08	0.829917	5.88e-09	0.108118	0.0619649	No
smoking_initiation	8	59314666	60314666	cg17185384	59545547	NSMAF	Body	59046269	60045273	2465	1484	3.19e-05	0.72213	9.54e-06	0.215864	0.0619643	No
smoking_initiation	18	72035282	73035282	cg00175987	72342044	ZNF407	TSS1500	71842267	72838262	1977	1364	0.0171845	0.731459	0.00434887	0.185047	0.0619603	No
smoking_initiation	10	102686838	105665256	cg26731885	104380564	SUFU	Body	103882045	104880236	1689	1689	4.68e-05	0.783075	9.26e-06	0.154911	0.0619586	No
smoking_initiation	20	29393501	31675258	cg14224313	31367783	DNMT3B	1stExon|5'UTR	30870533	31867286	1565	1346	0.157598	0.667804	0.0215191	0.0911226	0.0619555	No
smoking_initiation	12	55974480	56974480	cg21074190	56365823	CDK2	3'UTR	55865961	56865338	887	683	0.10954	0.718725	0.0145277	0.0952587	0.0619494	No
smoking_initiation	2	58789218	61026618	cg09670127	60722802	BCL11A	Body	60223212	61222736	1791	1537	0.00402426	0.808666	0.000621065	0.12474	0.061949	No
smoking_initiation	1	43511737	44511737	cg07865091	43814306	MPL	Body	43315531	44313299	1733	1385	4.44e-08	0.816895	6.59e-09	0.121159	0.0619463	No
smoking_initiation	7	1370794	2370794	cg17202717	1708823	-	-	1208882	2207416	1607	1435	0.00151542	0.832394	0.000189369	0.103955	0.061946	No
smoking_initiation	1	153706358	155533918	cg22396279	154580739	ADAR	TSS200|5'UTR	154085606	155080090	1608	1608	0.0278927	0.76342	0.00517464	0.141567	0.0619459	No
smoking_initiation	1	153706358	155533918	cg11002721	154678210	KCNN3	3'UTR	154179679	155175892	1642	1642	0.0422258	0.771855	0.00643367	0.11754	0.0619452	No
smoking_initiation	3	47490500	50681136	cg20826201	50375545	RASSF1	TSS1500|Body|5'UTR	49877585	50875146	1139	804	0.00591874	0.792152	0.00103864	0.138948	0.0619422	No
smoking_initiation	6	52395230	53395230	cg14350807	53082717	-	-	52583970	53581846	2194	1722	0.197178	0.5503	0.0502907	0.140293	0.0619377	No
smoking_initiation	17	1495177	2495177	cg26365813	1843109	RTN4RL1	Body	1343158	2340834	1848	1560	0.10836	0.687701	0.0193378	0.122664	0.0619369	No
smoking_initiation	10	21532942	22532942	cg15831653	22292874	DNAJC1	TSS1500	21793824	22792492	588	504	6.84e-06	0.895503	3.25e-07	0.0425532	0.0619365	No
smoking_initiation	2	58789218	61026618	cg17672495	60618847	-	-	60119744	61118739	1886	1728	0.00393029	0.7899	0.000714412	0.143519	0.0619365	No
smoking_initiation	2	124205	1124205	cg06216650	558183	-	-	59698	1058053	3009	2898	7.5e-07	0.433462	8.74e-07	0.5046	0.0619362	No
smoking_initiation	16	220986	1220986	cg27647054	754883	FBXL16	5'UTR	256278	1254791	1534	1497	0.356397	0.477823	0.0443915	0.059454	0.061935	No
smoking_initiation	6	26754967	30729306	cg10184431	27783226	HIST1H2AJ|HIST1H2BM	TSS1500|3'UTR|1stExon	27578761	28281894	1122	1122	0.0888224	0.660395	0.0223962	0.166454	0.0619325	No
smoking_initiation	3	47490500	50681136	cg20001608	50387966	CYB561D2|NPRL2	TSS200|Body	49889919	50887862	1143	789	0.00731223	0.829894	0.000881483	0.0999812	0.0619307	No
smoking_initiation	5	59621271	60621271	cg07213616	60725347	ZSWIM6	Body	60226041	61222781	1629	677	0.074092	0.702963	0.0153586	0.145656	0.0619302	No
smoking_initiation	12	132880790	133880790	cg24630778	132687659	GALNT9	Body	132188656	133187605	1199	416	0.00205367	1.39e-05	0.929776	0.00623298	0.0619238	Yes
smoking_initiation	6	26754967	30729306	cg13202877	28304762	ZSCAN31	TSS1500	27804934	28804688	2178	2178	0.0633938	0.665511	0.0181973	0.190974	0.0619236	No
smoking_initiation	1	209802043	210802043	cg22436753	209929546	TRAF3IP3	1stExon|5'UTR	209431170	210429392	1606	1027	0.284965	0.510795	0.0509881	0.0913333	0.0619181	No
smoking_initiation	9	127573097	128573097	cg01623766	128224060	MAPKAP1	Body	127724524	128723819	1283	1102	0.0459165	0.827146	0.00342279	0.0615967	0.061918	No
smoking_initiation	1	7291461	8984823	cg11897867	8483588	LOC102724552|RERE	TSS1500|Body|5'UTR	7984024	8982906	1706	1706	0.0143114	0.790551	0.00236992	0.13085	0.0619167	No
smoking_initiation	12	55974480	56974480	cg05373165	56815746	TIMELESS	Body	56315824	57315541	1066	504	0.113473	0.745555	0.010451	0.0686047	0.0619166	No
smoking_initiation	12	120583279	121583279	cg10459344	120972797	RNF10	Body	120474110	121472167	1795	1648	0.136676	0.676835	0.0209401	0.103635	0.0619131	No
smoking_initiation	6	26754967	30729306	cg06527050	28964909	ZNF311	Body	28465355	29464365	2483	2483	0.228843	0.169377	0.310282	0.229591	0.0619075	No
smoking_initiation	2	200436399	201436399	cg27631253	201183475	SPATS2L	Body|5'UTR	200684704	201682395	1762	1215	0.0522404	0.763632	0.00782972	0.11439	0.0619071	No
smoking_initiation	6	111158371	112158371	cg05487803	111805530	REV3L	TSS1500	111305597	112303463	1562	1394	4.81e-07	0.826598	6.5e-08	0.111495	0.0619065	No
smoking_initiation	10	102686838	105665256	cg15109571	104264023	SUFU	1stExon	103764687	104763308	1533	1533	5.34e-05	0.823175	7.45e-06	0.114858	0.0619058	No
smoking_initiation	3	47490500	50681136	cg22766445	49163233	LAMB2	Body	48664473	49661634	926	926	0.00547395	0.874744	0.000360313	0.0575165	0.0619057	No
smoking_initiation	9	127573097	128573097	cg09867903	128302814	MAPKAP1	Body	127803018	128802237	1366	981	0.0444705	0.801087	0.00487012	0.0876679	0.0619045	No
smoking_initiation	2	161601261	163302993	cg20838429	163100512	FAP	TSS1500	162601335	163596559	831	502	0.000153305	0.879278	1.02e-05	0.0586561	0.0619027	No
smoking_initiation	11	27179916	29152996	cg02527472	27743348	BDNF	TSS1500|1stExon|5'UTR	27243969	28242923	1546	1546	0.000782916	0.834214	9.67e-05	0.103005	0.0619013	No
smoking_initiation	1	70990122	74324909	cg11603705	72302476	NEGR1|NEGR1-IT1	Body	71807465	72775529	1429	1429	0.0624451	0.77133	0.00781787	0.0965054	0.0619011	No
smoking_initiation	17	1495177	2495177	cg10434210	2097839	SMG6	Body	1611545	2596911	1806	1671	0.108778	0.69025	0.0189413	0.12013	0.0619009	No
smoking_initiation	15	83393243	84393243	cg20820666	84082291	-	-	83584065	84582124	1745	1234	0.00066601	0.767652	0.000147228	0.169635	0.0619001	No
smoking_initiation	5	50321338	51321338	cg04022561	50673245	-	-	50173478	51173194	1789	1459	0.59816	0.0679997	0.244237	0.0277033	0.0618993	No
smoking_initiation	1	87413176	88413176	cg26952364	87919234	-	-	87419715	88419042	1727	1718	0.188765	0.608212	0.0334403	0.107685	0.0618978	No
smoking_initiation	6	97199925	99136905	cg17522293	98166479	-	-	97666844	98666281	1553	1553	0.0144762	0.817302	0.00185154	0.104473	0.0618974	No
smoking_initiation	6	26754967	30729306	cg14068796	28832184	-	-	28332453	29330745	2372	2372	0.18151	0.504074	0.0668715	0.185649	0.0618963	No
smoking_initiation	3	47490500	50681136	cg16955390	50193465	SEMA3F	5'UTR	49696633	50693407	1022	1007	0.00345922	0.85724	0.000311351	0.077095	0.0618939	No
smoking_initiation	20	29393501	31675258	cg05852409	30822553	POFUT1	3'UTR	30324045	31322273	1319	1319	0.167503	0.386061	0.11638	0.268169	0.0618867	No
smoking_initiation	16	69076894	70607394	cg03970351	69420083	TERF2	TSS1500	68920311	69919871	1551	1356	0.0492663	0.764233	0.00755053	0.117064	0.0618856	No
smoking_initiation	6	26754967	30729306	cg02227292	28442848	-	-	27943369	28942766	2295	2295	0.0686314	0.694138	0.0157826	0.159563	0.0618852	No
smoking_initiation	7	77271983	78271983	cg23025873	77487860	PHTF2	Body	76988157	77987844	2490	1913	0.0963444	0.65143	0.0245321	0.165811	0.0618823	No
smoking_initiation	13	100046450	101712300	cg26151510	101327190	TMTC4	TSS200	100827660	101826894	2305	1969	0.223688	0.554193	0.0460966	0.114144	0.0618792	No
smoking_initiation	3	47490500	50681136	cg06521550	49941470	MST1R	TSS200	49441847	50440552	1098	1098	0.00188863	0.766462	0.000417456	0.169354	0.0618776	No
smoking_initiation	8	26925349	27925349	cg01990518	27184170	PTK2B	5'UTR	26684458	27684016	2996	1912	1.71e-07	0.661317	7.17e-08	0.276806	0.0618773	No
smoking_initiation	10	102686838	105665256	cg06756291	105331471	NEURL	Body	104833074	105831010	1721	1368	9.51e-05	0.813263	1.46e-05	0.124753	0.0618747	No
smoking_initiation	1	31695819	32695819	cg16680645	32254925	-	-	31755330	32749896	1164	1116	0.507194	0.334572	0.0581016	0.0382651	0.0618675	No
smoking_initiation	2	161601261	163302993	cg26811469	161958225	-	-	161458586	162456399	2006	1710	0.589155	0.189359	0.120842	0.0387778	0.0618661	No
smoking_initiation	7	121454709	122454709	cg06510074	121957221	-	-	121457222	122457027	1839	1826	0.508636	0.285735	0.0920918	0.0516722	0.0618658	No
smoking_initiation	3	47490500	50681136	cg27076861	49762132	IP6K1|GMPPB	TSS1500|3'UTR	49262307	50261046	1216	1216	0.00211833	0.86296	0.00017905	0.0728792	0.0618636	No
smoking_initiation	2	144900317	146640132	cg00564305	145078759	GTDC1	5'UTR	144578894	145577795	847	479	0.282796	0.588001	0.0218923	0.0454576	0.0618525	No
smoking_initiation	1	153706358	155533918	cg20845615	154681394	KCNN3	Body	154181954	155178782	1640	1640	0.042142	0.77032	0.00652247	0.119164	0.0618522	No
smoking_initiation	1	153706358	155533918	cg19299551	154524282	UBE2Q1	Body|ExonBnd	154024652	155023634	1593	1593	0.0283196	0.78597	0.00430978	0.11955	0.0618502	No
smoking_initiation	2	50235943	51841259	cg05495351	51259693	NRXN1	TSS200	50760486	51759320	2539	2539	4.09e-05	0.729644	1.17e-05	0.208454	0.0618501	No
smoking_initiation	17	1495177	2495177	cg18433109	1801772	RPA1	3'UTR	1301896	2301495	1878	1515	0.0951642	0.603968	0.0325438	0.20648	0.0618435	No
smoking_initiation	7	114440159	115440159	cg16292038	114753478	LINC01393	Body	114253745	115250090	1598	1365	0.376871	0.439164	0.0564291	0.0656944	0.0618421	No
smoking_initiation	5	42690647	43690647	cg11843640	43602748	NNT	TSS200|TSS1500	43104911	44102748	1845	1202	0.242896	0.521033	0.0554178	0.118814	0.0618387	No
smoking_initiation	12	120583279	121583279	cg14948290	121079096	CABP1	1stExon	120579669	121579024	1929	1927	0.129691	0.642897	0.0278052	0.137772	0.0618343	No
smoking_initiation	16	24227064	25851633	cg07099998	24856891	SLC5A11	TSS1500	24357000	25356723	2196	2196	2.5e-05	4.43e-06	0.797208	0.140929	0.0618334	Yes
smoking_initiation	3	47490500	50681136	cg03329949	50425698	CACNA2D2	Body	49925741	50925696	1169	749	0.0076551	0.861915	0.00060443	0.0679931	0.0618321	No
smoking_initiation	17	1495177	2495177	cg10332396	1578541	PRPF8	Body	1084110	2077493	1820	1058	0.160561	0.62633	0.0308801	0.120398	0.0618308	No
smoking_initiation	3	47490500	50681136	cg27282641	50131180	RBM5	Body	49631326	50630814	1029	1029	0.00344656	0.854329	0.000323284	0.0800734	0.0618279	No
smoking_initiation	2	124205	1124205	cg00686826	637564	-	-	137962	1137318	3191	3122	1.26e-06	0.728728	3.63e-07	0.209448	0.0618226	No
smoking_initiation	6	99847745	101829173	cg17220677	100676745	-	-	100176760	101176642	1901	1901	0.0358241	0.722765	0.00848401	0.171106	0.0618204	No
smoking_initiation	1	43511737	44511737	cg04747720	43701214	CFAP57	Body	43201216	44200171	1662	1145	4.21e-08	0.774579	8.9e-09	0.163613	0.0618082	No
smoking_initiation	3	47490500	50681136	cg16035189	49028001	P4HTM	1stExon	48528383	49526300	843	843	0.291972	0.585112	0.020365	0.0407498	0.061801	No
smoking_initiation	3	47490500	50681136	cg26384201	50336345	NAT6|HYAL3	Body|5'UTR	49836707	50834161	1088	845	0.00633023	0.847322	0.00062744	0.0839231	0.0617973	No
smoking_initiation	12	120583279	121583279	cg00257296	120799373	MSI1	Body	120299918	121299018	1659	1221	0.244141	0.577041	0.0348092	0.0822116	0.0617967	No
smoking_initiation	8	64412021	65412021	cg05711235	65498612	-	-	64998967	65997557	1595	670	0.00387864	0.814181	0.000569928	0.119574	0.0617961	No
smoking_initiation	3	47490500	50681136	cg06157388	50396996	TMEM115	TSS200	49897830	50896991	1140	780	0.00756814	0.858933	0.000626829	0.0710791	0.061793	No
smoking_initiation	1	49011424	52273078	cg00009292	50882082	-	-	50382100	51381594	1057	1057	0.022802	0.839183	0.00201795	0.0742049	0.0617921	No
smoking_initiation	1	43511737	44511737	cg21528273	44056889	PTPRF	Body	43556947	44556276	1612	1505	4.5e-08	0.828345	5.98e-09	0.109865	0.0617898	No
smoking_initiation	11	85480958	86480958	cg19160209	86013123	C11orf73	TSS200|TSS1500	85513470	86512374	2868	2765	0.0515783	0.570055	0.0262723	0.290306	0.061789	No
smoking_initiation	6	93675279	94675279	cg15061260	93498994	-	-	92999553	93997137	2804	1036	0.0215383	0.683588	0.00712161	0.225965	0.0617861	No
smoking_initiation	8	64412021	65412021	cg25678108	65289807	MIR124-2HG	TSS200|Body	64790774	65788461	1475	921	0.00387585	0.826187	0.000505285	0.107646	0.0617858	No
smoking_initiation	12	120583279	121583279	cg17217490	120884332	TRIAP1|GATC	TSS200|1stExon	120387426	121383061	1707	1419	0.22733	0.580213	0.0368025	0.0938692	0.0617847	No
smoking_initiation	8	8208714	11263655	cg24634055	10996424	XKR6	Body	10496485	11496207	2727	2049	0.102434	0.502022	0.0565711	0.277189	0.061784	No
smoking_initiation	1	70990122	74324909	cg05352161	72748139	NEGR1	1stExon	72249523	73246413	1460	1460	0.0123466	0.821517	0.00154603	0.102808	0.0617823	No
smoking_initiation	11	63633552	64633552	cg09387581	64065100	KCNK4	Body	63565125	64564208	1097	1019	0.472653	0.38886	0.0421176	0.0345891	0.06178	No
smoking_initiation	2	200436399	201436399	cg23252587	200524619	-	-	200024714	201024512	1163	829	0.0541687	0.793362	0.00580024	0.0848893	0.0617799	No
smoking_initiation	13	79691873	81681452	cg21482472	81229358	-	-	80730350	81728910	2546	2485	0.18754	0.358084	0.134964	0.257634	0.0617785	No
smoking_initiation	3	47490500	50681136	cg23983607	49909109	-	-	49409704	50408855	1134	1134	0.00211891	0.862023	0.000181805	0.0739006	0.0617754	No
smoking_initiation	6	26754967	30729306	cg15672304	28494054	GPX5	Body	27994416	28993995	2340	2340	0.0746455	0.693573	0.0165251	0.153483	0.0617738	No
smoking_initiation	15	83393243	84393243	cg15804825	83224862	CPEB1	Body|ExonBnd|5'UTR	82827938	83724836	953	631	0.0266805	0.826309	0.0026681	0.0825706	0.0617717	No
smoking_initiation	20	29393501	31675258	cg19640878	31594642	BPIFB2	TSS1500	31097860	32094324	1498	1088	0.157917	0.5632	0.0475588	0.169553	0.0617716	No
smoking_initiation	15	83393243	84393243	cg08446692	84034366	-	-	83534421	84534029	1699	1351	0.000715522	0.824953	9.76e-05	0.112463	0.0617708	No
smoking_initiation	5	106325618	107865642	cg11998173	107007752	EFNA5	TSS1500	106508892	107507636	2434	2434	0.00349503	0.760441	0.000797727	0.173506	0.0617603	No
smoking_initiation	5	59621271	60621271	cg00192172	60347157	NDUFAF2	Body	59847538	60847019	1537	1273	0.0307188	0.81158	0.00350134	0.0924426	0.0617577	No
smoking_initiation	3	47490500	50681136	cg13239297	50192725	SEMA3F	TSS200	49696633	50692394	1021	1007	0.00348152	0.862767	0.000289611	0.0717077	0.0617539	No
smoking_initiation	6	26754967	30729306	cg12480356	27356234	ZNF391	TSS1500	27578761	27855845	375	375	0.430136	0.472963	0.0167695	0.0183775	0.0617539	No
smoking_initiation	7	1370794	2370794	cg17893767	2240149	MAD1L1	Body	1740375	2737016	2016	1342	0.087232	0.705504	0.0160188	0.129493	0.0617527	No
smoking_initiation	3	47490500	50681136	cg11616271	49711647	APEH	1stExon|5'UTR	49211989	50210865	1221	1221	0.00219691	0.860136	0.000193573	0.075726	0.0617479	No
smoking_initiation	5	157207571	158207571	cg04430228	158234795	EBF1	Body	157734860	158733662	1975	1085	0.1195	0.666495	0.0231587	0.129103	0.0617436	No
smoking_initiation	10	21532942	22532942	cg02831882	22540268	LOC100130992	TSS1500	22043093	23039451	931	321	0.000258206	0.833129	3.25e-05	0.104838	0.0617428	No
smoking_initiation	6	111158371	112158371	cg10369319	111369673	LOC442245	TSS1500	110869830	111869024	1745	1252	4.82e-07	0.81334	7.4e-08	0.124919	0.0617411	No
smoking_initiation	16	69076894	70607394	cg05622441	69419962	TERF2	TSS200	68920311	69919871	1551	1356	0.0501556	0.77803	0.00666993	0.103404	0.0617404	No
smoking_initiation	17	26823322	27823322	cg19929340	27333486	SEZ6	TSS200|TSS1500	26834854	27832990	1212	1192	0.329876	0.498626	0.0437258	0.0660323	0.06174	No
smoking_initiation	7	1370794	2370794	cg17937564	1250425	-	-	751919	1750265	1875	422	0.00145689	0.788615	0.000273373	0.147915	0.0617399	No
smoking_initiation	7	1370794	2370794	cg13918350	1153507	C7orf50	Body	661677	1651900	1829	280	0.318141	0.133591	0.342691	0.143838	0.061739	No
smoking_initiation	1	43511737	44511737	cg21290280	44422050	IPO13	Body	43924166	44921384	1563	953	4.51e-08	0.829951	5.89e-09	0.10831	0.0617389	No
smoking_initiation	8	26925349	27925349	cg14212491	27327011	CHRNA2	Body	26827066	27826952	3028	2501	1.94e-07	0.748251	4.92e-08	0.190011	0.061738	No
smoking_initiation	7	1370794	2370794	cg06047184	2347654	SNX8	Body	1847683	2847497	2030	1065	0.106028	0.696741	0.0179044	0.117593	0.0617337	No
smoking_initiation	3	47490500	50681136	cg07226625	49158714	USP19|LAMB2	TSS1500|Body	48658730	49658084	929	929	0.00544383	0.869921	0.000391579	0.0625122	0.0617318	No
smoking_initiation	16	69076894	70607394	cg05006942	69776039	NOB1	3'UTR	69276047	70272144	1520	1520	0.0483807	0.765255	0.00741479	0.117221	0.0617284	No
smoking_initiation	11	27179916	29152996	cg09505801	27722009	BDNF	TSS1500|Body|1stExon|5'UTR	27222684	28221677	1593	1593	0.000766147	0.816346	0.000113661	0.121047	0.061727	No
smoking_initiation	15	83393243	84393243	cg11827907	83654871	FAM103A1	TSS200	83167064	84154548	1475	1169	0.000722875	0.833534	9.02e-05	0.103927	0.0617266	No
smoking_initiation	1	153706358	155533918	cg20598768	154193039	C1orf43|UBAP2L	TSS1500|1stExon|5'UTR	153694472	154692883	1536	1522	0.02825	0.788623	0.00420055	0.1172	0.0617266	No
smoking_initiation	5	103429588	104429588	cg19480930	104117502	-	-	103617726	104617430	2370	2069	0.0086298	0.769835	0.0017723	0.158039	0.061724	No
smoking_initiation	14	27856733	29816842	cg06642965	29226478	-	-	28726712	29726321	1807	1807	0.0159618	0.791593	0.00258517	0.128144	0.061716	No
smoking_initiation	2	58789218	61026618	cg04140215	60540175	-	-	60040489	61039970	1943	1919	0.00390185	0.784258	0.000743507	0.149381	0.0617157	No
smoking_initiation	12	55974480	56974480	cg07297777	56097482	ITGA7	Body	55597587	56584247	1346	558	0.112429	0.732863	0.0123771	0.0806177	0.0617132	No
smoking_initiation	1	43511737	44511737	cg02283735	44011587	PTPRF	Body	43523549	44511561	1601	1601	4.17e-08	0.767605	9.28e-09	0.170683	0.0617116	No
smoking_initiation	3	52386605	54266212	cg01493712	52439737	BAP1	Body	51940588	52938092	1044	723	0.1839	0.609834	0.0335062	0.111049	0.0617112	No
smoking_initiation	6	26754967	30729306	cg21505684	27881501	OR2B2	TSS1500	27578761	28381345	1411	1411	0.0738522	0.730768	0.0122749	0.121398	0.0617069	No
smoking_initiation	12	120583279	121583279	cg21582325	121498343	-	-	120998443	121992977	2008	1303	0.121425	0.596659	0.0372476	0.182965	0.0617028	No
smoking_initiation	7	1370794	2370794	cg15094211	1251032	-	-	751919	1750797	1876	423	0.00131845	0.713675	0.000411887	0.222893	0.0617021	No
smoking_initiation	16	220986	1220986	cg05421149	943038	LMF1	Body	446200	1442466	1495	1113	0.347026	0.465184	0.0538998	0.0721904	0.0617	No
smoking_initiation	3	117322149	118825714	cg12090741	118256739	-	-	117756918	118756402	2259	2259	0.0020667	0.766002	0.000458226	0.169775	0.0616981	No
smoking_initiation	13	100046450	101712300	cg11961212	101263029	TMTC4	Body	100763153	101755813	2233	2098	0.230972	0.576229	0.0375314	0.0935718	0.0616962	No
smoking_initiation	6	26754967	30729306	cg16586131	27909068	-	-	27578761	28408351	1489	1489	0.0657147	0.690882	0.0157878	0.165921	0.0616943	No
smoking_initiation	2	50235943	51841259	cg05378233	51259239	NRXN1	1stExon|5'UTR	50760486	51758581	2538	2538	4.36e-05	0.777781	8.99e-06	0.160475	0.061692	No
smoking_initiation	6	111158371	112158371	cg11203035	112042339	FYN	TSS1500|5'UTR	111542388	112541661	1581	907	4.83e-07	0.829506	6.34e-08	0.108802	0.0616916	No
smoking_initiation	17	7303118	8303118	cg12233679	7298601	PLSCR3|TMEM256-PLSCR3	TSS1500|Body	6802264	7797287	1598	895	0.731997	0.06133	0.133833	0.0111515	0.061688	No
smoking_initiation	5	106325618	107865642	cg17203155	106901876	EFNA5	Body	106403402	107401603	2381	2381	0.00347345	0.75554	0.00082081	0.17848	0.0616857	No
smoking_initiation	10	102686838	105665256	cg18732587	105127670	TAF5	TSS200	104628234	105627575	1725	1725	4.5e-05	0.80137	7.69e-06	0.136894	0.0616834	No
smoking_initiation	6	111158371	112158371	cg25370397	112179018	FYN	5'UTR	111685503	112678568	1658	724	1.41e-06	0.816381	2.11e-07	0.121934	0.0616831	No
smoking_initiation	15	83393243	84393243	cg24018963	83226022	CPEB1	Body|5'UTR	82827938	83724987	954	632	0.0267808	0.829417	0.00257077	0.0795563	0.0616752	No
smoking_initiation	5	154339646	155339646	cg16206227	154443673	-	-	153944713	154943244	2286	1630	0.00111938	0.7694	0.000243873	0.167563	0.061674	No
smoking_initiation	1	153706358	155533918	cg13452658	154680215	KCNN3	3'UTR	154180770	155178782	1642	1642	0.0416381	0.761112	0.0070355	0.128542	0.0616722	No
smoking_initiation	3	117322149	118825714	cg23033158	117573066	-	-	117078853	118072690	2128	1783	0.0006999	0.801735	0.000118587	0.135779	0.0616675	No
smoking_initiation	9	133834588	135407263	cg13773633	134701070	-	-	134209707	135200975	1937	1937	0.0588651	0.742981	0.0100243	0.126463	0.0616659	No
smoking_initiation	10	102686838	105665256	cg12846190	104503666	C10orf26	TSS200	104004195	105003019	1837	1837	3.31e-05	0.815204	5e-06	0.123092	0.0616654	No
smoking_initiation	2	124205	1124205	cg16525606	264695	ACP1|SH3YL1	TSS200|TSS1500	12371	764357	1844	1693	1.42e-06	0.817518	2.09e-07	0.120818	0.0616625	No
smoking_initiation	18	72035282	73035282	cg25529661	72737027	ZNF407	Body	72238730	73236907	1754	1237	0.01771	0.763758	0.00355651	0.153316	0.0616599	No
smoking_initiation	7	1370794	2370794	cg24858417	2057703	MAD1L1	Body	1557967	2557377	1986	1614	0.00125267	0.688073	0.000452635	0.248563	0.0616582	No
smoking_initiation	6	111158371	112158371	cg16704530	111889939	TRAF3IP2	TSS1500|Body	111390344	112388670	1427	1103	4.58e-07	0.786352	8.85e-08	0.151991	0.0616571	No
smoking_initiation	12	55974480	56974480	cg12084688	56391077	SUOX	1stExon|5'UTR	55891127	56890876	816	704	0.115815	0.759843	0.00829917	0.0543878	0.0616555	No
smoking_initiation	15	47185010	48185010	cg21947961	47426854	-	-	46927447	47926845	2124	1624	7.74e-06	0.785407	1.51e-06	0.152929	0.0616541	No
smoking_initiation	1	153706358	155533918	cg17886303	153656052	NPR1	Body	153156999	154154501	1437	476	0.0920035	0.752415	0.0102409	0.0836895	0.0616509	No
smoking_initiation	11	85480958	86480958	cg11408812	85565975	CCDC83	TSS200	85066788	86065912	1855	1387	0.0656679	0.715976	0.0131704	0.143534	0.0616508	No
smoking_initiation	7	68468288	70496371	cg27622495	68860308	-	-	68360414	69358904	2085	1612	0.0477892	0.73377	0.00959082	0.147199	0.0616507	No
smoking_initiation	9	127573097	128573097	cg14191675	127631086	ARPC5L	TSS1500	127132020	128131015	1027	785	0.0616275	0.805345	0.00507814	0.0662991	0.0616506	No
smoking_initiation	8	26925349	27925349	cg26725786	27352103	EPHX2	Body	26852142	27850718	2970	2549	1.86e-07	0.718768	5.69e-08	0.219581	0.0616504	No
smoking_initiation	10	102686838	105665256	cg07969475	105341914	NEURL	Body	104841977	105840119	1708	1348	6.84e-05	0.578072	4.26e-05	0.360169	0.0616481	No
smoking_initiation	6	111158371	112158371	cg12160011	111804095	REV3L	1stExon|5'UTR	111304558	112303463	1570	1402	4.79e-07	0.822647	6.74e-08	0.115712	0.0616408	No
smoking_initiation	15	83393243	84393243	cg22102331	83428054	FSD2	3'UTR	82932286	83927857	1234	914	0.000841671	0.85677	7.93e-05	0.0806709	0.0616378	No
smoking_initiation	17	1495177	2495177	cg20190456	1897953	RTN4RL1	Body	1398270	2395688	1771	1584	0.108573	0.689001	0.0191738	0.121614	0.061637	No
smoking_initiation	16	220986	1220986	cg04296386	627838	PIGQ	Body	128511	1127569	1621	1532	0.346923	0.465269	0.0539198	0.0722519	0.0616369	No
smoking_initiation	17	26823322	27823322	cg20366277	27454979	MYO18A	Body	26955330	27953390	1264	1110	0.328818	0.496987	0.0448429	0.0677155	0.0616364	No
smoking_initiation	3	117322149	118825714	cg26561949	117508176	-	-	117008209	118007727	2070	1572	0.000705947	0.80866	0.000112569	0.128886	0.0616362	No
smoking_initiation	7	1370794	2370794	cg25020969	1967802	MAD1L1	Body	1467814	2466346	1835	1667	0.00147043	0.80768	0.000234926	0.128979	0.0616358	No
smoking_initiation	8	8208714	11263655	cg02345316	10570709	-	-	10070930	11069457	3097	3097	0.108853	0.576814	0.0401268	0.212571	0.0616349	No
smoking_initiation	2	200436399	201436399	cg19824006	200718119	-	-	200219511	201216435	1288	1196	0.0504498	0.745204	0.00905284	0.13366	0.0616336	No
smoking_initiation	10	102686838	105665256	cg10462416	103912579	NOLC1	Body	103413774	104412308	1092	1092	0.0487082	0.810471	0.00449274	0.0746946	0.0616334	No
smoking_initiation	7	117023709	118023709	cg27240266	117586739	-	-	117087142	118086321	1678	1498	6.06e-07	0.82741	8.12e-08	0.110956	0.0616329	No
smoking_initiation	8	26925349	27925349	cg23456469	27207770	PTK2B	5'UTR	26707785	27707265	3042	2020	1.75e-07	0.67434	6.84e-08	0.264029	0.0616313	No
smoking_initiation	20	29393501	31675258	cg02973993	31332994	COMMD7	TSS1500	30835489	31831108	1564	1387	0.138117	0.592075	0.039389	0.168789	0.0616297	No
smoking_initiation	12	120583279	121583279	cg04544714	121625260	-	-	121126380	122125178	1965	1044	0.191488	0.573471	0.0434248	0.129988	0.0616284	No
smoking_initiation	2	181527603	182527603	cg22976218	182544321	NEUROD1	5'UTR	182044385	183043563	1604	942	0.10404	0.689587	0.0189835	0.125762	0.0616268	No
smoking_initiation	1	43511737	44511737	cg26987316	43745989	-	-	43247192	44245939	1694	1245	4.43e-08	0.815705	6.67e-09	0.12267	0.0616254	No
smoking_initiation	12	120583279	121583279	cg19434066	121790083	ANAPC5	1stExon|5'UTR	121290124	122289685	1943	737	0.220529	0.575736	0.0393762	0.102738	0.061621	No
smoking_initiation	16	220986	1220986	cg02024246	1198793	-	-	700970	1697025	1651	744	0.347174	0.453801	0.0595842	0.0778226	0.0616184	No
smoking_initiation	2	124205	1124205	cg00482253	273245	ACP1	Body	12371	773024	1878	1727	1.41e-06	0.812525	2.18e-07	0.125856	0.0616175	No
smoking_initiation	5	93698290	94698290	cg01967288	94619460	MCTP1	Body	94120764	95119408	1643	999	0.00184037	0.818357	0.000265331	0.117923	0.0616143	No
smoking_initiation	1	153706358	155533918	cg18793463	153701904	INTS3	Body	153202019	154201655	1373	521	0.0714645	0.754559	0.00972659	0.102637	0.061613	No
smoking_initiation	16	9673748	10673748	cg07412408	9184496	C16orf72	TSS1500	8688091	9684354	3013	33	0.0424831	0.000992983	0.874535	0.0203794	0.0616092	Yes
smoking_initiation	8	64412021	65412021	cg02980621	65280876	-	-	64780939	65780516	1457	932	0.00384504	0.819621	0.000536912	0.114388	0.0616089	No
smoking_initiation	5	86303812	89371745	cg02253134	88141393	MEF2C	5'UTR	87642454	88641366	908	908	9.42e-07	0.862717	8.27e-08	0.0756746	0.0616075	No
smoking_initiation	6	111158371	112158371	cg18201242	112278991	-	-	111779448	112776497	1746	662	2.82e-06	0.746314	7.25e-07	0.192075	0.0616071	No
smoking_initiation	6	26754967	30729306	cg10726816	27635802	-	-	27578761	28135660	863	863	0.104074	0.641159	0.0269846	0.16618	0.0616023	No
smoking_initiation	20	29393501	31675258	cg21070882	31504699	-	-	31007507	32003974	1546	1186	0.142525	0.600507	0.0374863	0.157881	0.061601	No
smoking_initiation	1	43511737	44511737	cg15086746	44084965	PTPRF	Body	43585718	44584400	1722	1472	4.39e-08	0.807625	7.11e-09	0.130776	0.0615991	No
smoking_initiation	10	102686838	105665256	cg24870275	104987371	-	-	104487382	105486697	1742	1742	3.35e-05	0.823824	4.66e-06	0.11454	0.061598	No
smoking_initiation	12	120583279	121583279	cg20559561	120972173	RNF10	1stExon|5'UTR	120474110	121472167	1795	1648	0.136212	0.674536	0.0214576	0.106199	0.0615962	No
smoking_initiation	12	69155167	70155167	cg14946944	69316336	CPM	Body	68816477	69816232	2067	1549	0.213792	0.571795	0.0416048	0.111212	0.0615958	No
smoking_initiation	11	27179916	29152996	cg16451004	27494421	LGR4	TSS200	26995222	27993937	1903	1447	0.000723727	0.771147	0.000156205	0.166378	0.0615944	No
smoking_initiation	2	137071174	138807575	cg06332859	136876188	CXCR4	TSS1500	136380723	137372841	1614	697	0.557652	0.220043	0.115284	0.045428	0.0615935	No
smoking_initiation	6	99847745	101829173	cg02832952	100440411	MCHR2	5'UTR	99940500	100939804	2347	2347	0.159981	0.609873	0.0350393	0.133514	0.0615932	No
smoking_initiation	10	21532942	22532942	cg16189346	21462094	NEBL	Body	20962121	21957229	1740	545	5.44e-06	0.756201	1.31e-06	0.1822	0.061592	No
smoking_initiation	1	49011424	52273078	cg18540492	50489418	AGBL4	Body	49990335	50987827	990	990	0.0226471	0.837168	0.00207179	0.0765236	0.0615892	No
smoking_initiation	2	161601261	163302993	cg08973102	163200532	GCA	TSS200	162703831	163700195	910	421	0.000151832	0.87083	1.18e-05	0.0674177	0.0615886	No
smoking_initiation	9	127573097	128573097	cg10805265	128410013	MAPKAP1	Body|5'UTR	127910086	128909395	1451	816	0.043746	0.782967	0.00591384	0.105784	0.0615884	No
smoking_initiation	1	43511737	44511737	cg04676245	44498175	SLC6A9	TSS1500	43999120	44998087	1622	866	4.43e-08	0.813907	6.78e-09	0.124505	0.061588	No
smoking_initiation	12	120583279	121583279	cg19972591	120966863	COQ5	1stExon	120467570	121466422	1786	1635	0.135159	0.663548	0.0236519	0.116055	0.0615863	No
smoking_initiation	9	133834588	135407263	cg01470744	134406824	UCK1	TSS200	133908753	134905524	1947	1947	0.105253	0.689327	0.0190615	0.124776	0.0615816	No
smoking_initiation	2	200436399	201436399	cg01025296	200818776	TYW5|C2orf47	TSS1500|Body	200327718	201318373	1390	1354	0.000676002	0.00999038	0.0588021	0.868953	0.0615784	No
smoking_initiation	7	1370794	2370794	cg27119212	2044678	MAD1L1	Body	1550194	2544206	1989	1620	0.00142175	0.780945	0.000283708	0.155774	0.0615754	No
smoking_initiation	10	21532942	22532942	cg19910568	22048295	DNAJC1	Body	21548466	22541886	864	856	5.59e-06	0.872636	4.22e-07	0.0657828	0.0615748	No
smoking_initiation	13	37672867	38672867	cg18182438	38327937	TRPC4	Body	37828559	38827719	3117	2721	0.144262	0.523571	0.0584656	0.212127	0.0615745	No
smoking_initiation	15	83393243	84393243	cg11781440	84277875	SH3GL3	Body	83779683	84777733	1683	890	0.000740814	0.821279	0.000104964	0.116303	0.0615723	No
smoking_initiation	12	69155167	70155167	cg07763483	70132354	RAB3IP|LOC101928002	TSS200|TSS1500	69633070	70632340	2938	1280	0.206975	0.541834	0.0524287	0.13719	0.061572	No
smoking_initiation	10	63174885	64174885	cg11283402	63820445	ARID5B	Body	63320575	64320150	1920	1631	3.07e-06	0.786947	5.92e-07	0.151479	0.0615698	No
smoking_initiation	4	93552854	94552854	cg08936411	94054310	GRID2	Body	93555185	94554290	1485	1473	0.0203464	0.815882	0.00248821	0.0997148	0.0615691	No
smoking_initiation	14	27856733	29816842	cg25078444	29235193	FOXG1	TSS1500	28735928	29735179	1790	1790	0.0162029	0.803547	0.00234703	0.116334	0.0615688	No
smoking_initiation	8	90637052	93744504	cg07730077	92094082	OTUD6B	Body	91594853	92593910	1292	1292	0.0282798	0.824266	0.00285099	0.0830358	0.0615674	No
smoking_initiation	10	102686838	105665256	cg07803452	104216159	-	-	103717613	104715993	1484	1484	5.67e-05	0.801685	9.67e-06	0.136686	0.0615629	No
smoking_initiation	2	202343875	203343875	cg27193471	203499734	FAM117B	TSS200	203000717	203996870	1366	526	0.239507	0.548807	0.04563	0.104495	0.0615609	No
smoking_initiation	1	95914335	96914335	cg10963657	95997985	-	-	95498620	96496855	2199	1191	0.0126702	0.78738	0.00219261	0.136197	0.0615606	No
smoking_initiation	16	69076894	70607394	cg15421397	69258872	SNTB2	Body	68759221	69758741	1640	1024	0.0559592	0.753585	0.0089142	0.119983	0.061558	No
smoking_initiation	2	50235943	51841259	cg10756457	51252301	NRXN1	Body	50752403	51752279	2539	2539	4.18e-05	0.745933	1.08e-05	0.192457	0.061557	No
smoking_initiation	6	26754967	30729306	cg13683183	28510597	-	-	28011516	29010589	2370	2370	0.071923	0.664409	0.0197477	0.182364	0.0615567	No
smoking_initiation	3	47490500	50681136	cg22594323	50127011	RBM5	5'UTR	49627277	50625521	1026	1026	0.00350207	0.86809	0.000268871	0.066586	0.0615535	No
smoking_initiation	2	124205	1124205	cg25565683	279727	FAM150B	3'UTR	12371	777541	1900	1749	1.4e-06	0.811515	2.2e-07	0.126933	0.0615506	No
smoking_initiation	5	154339646	155339646	cg00116058	154320652	MRPL22	1stExon|5'UTR	153821966	154820449	2111	1225	0.00239869	0.77288	0.000505046	0.162669	0.0615473	No
smoking_initiation	5	59621271	60621271	cg25314134	60759849	ZSWIM6	Body	60260543	61257159	1583	616	0.105327	0.70986	0.015935	0.107334	0.0615448	No
smoking_initiation	10	102686838	105665256	cg13637654	103538719	-	-	103039679	104037425	1109	1109	0.136087	0.67062	0.0222362	0.109516	0.0615408	No
smoking_initiation	6	26754967	30729306	cg14322215	28891358	TRIM27	1stExon	28391465	29390743	2405	2405	0.277691	0.43777	0.0865768	0.136424	0.0615389	No
smoking_initiation	2	200436399	201436399	cg06900782	201168293	-	-	200668733	201667523	1764	1236	0.0521634	0.762631	0.00792117	0.115746	0.0615378	No
smoking_initiation	9	127573097	128573097	cg04402755	127963124	RABEPK	1stExon|5'UTR	127463252	128462494	1250	1197	0.0444471	0.799482	0.00498215	0.0895537	0.0615355	No
smoking_initiation	20	29393501	31675258	cg14709901	29550850	-	-	29419740	30050242	1027	1027	0.170772	0.677831	0.0180963	0.0717662	0.0615345	No
smoking_initiation	20	29393501	31675258	cg04153042	30767879	-	-	30268184	31267831	1184	1184	0.258236	0.590043	0.0274737	0.0627131	0.0615343	No
smoking_initiation	5	86303812	89371745	cg08223748	88179260	MEF2C	1stExon|5'UTR	87679325	88678420	907	907	9.74e-07	0.880815	6.38e-08	0.0576506	0.0615335	No
smoking_initiation	5	106325618	107865642	cg27379210	106725421	EFNA5	Body	106225507	107224741	2413	2172	0.00354615	0.771174	0.000749807	0.162997	0.0615325	No
smoking_initiation	1	153706358	155533918	cg27378484	153724779	INTS3	Body	153225098	154224512	1333	565	0.0332825	0.778939	0.00517578	0.121072	0.0615315	No
smoking_initiation	6	111158371	112158371	cg07169003	111999442	FYN	Body	111499772	112498223	1572	991	4.79e-07	0.822859	6.74e-08	0.11561	0.0615306	No
smoking_initiation	1	153706358	155533918	cg13796884	154417817	IL6R	Body	153919756	154917314	1663	1663	0.0258771	0.721199	0.00663166	0.184764	0.0615284	No
smoking_initiation	7	1370794	2370794	cg18724521	1351560	-	-	851895	1851461	1883	690	0.00147813	0.802264	0.000247894	0.134484	0.0615254	No
smoking_initiation	6	26754967	30729306	cg09034601	28175888	-	-	27676309	28675860	1814	1814	0.0675395	0.740702	0.0108886	0.119353	0.0615172	No
smoking_initiation	17	37324339	38324339	cg07313155	38218601	THRA	TSS1500	37719644	38713686	1246	1005	3.01e-05	1.6e-06	0.890982	0.0474733	0.061513	No
smoking_initiation	7	132583234	134089846	cg04893180	133261440	EXOC4	Body	132765477	133761097	1596	1596	0.0153952	0.30056	0.0303365	0.592198	0.0615097	No
smoking_initiation	16	220986	1220986	cg08681497	605725	-	-	106777	1105638	1602	1491	0.344101	0.461461	0.0568081	0.0761217	0.0615086	No
smoking_initiation	8	26925349	27925349	cg20466074	27145217	TRIM35	Body	26645270	27645027	2946	1737	1.91e-07	0.737278	5.21e-08	0.201214	0.0615084	No
smoking_initiation	8	90637052	93744504	cg02905049	92935304	-	-	92438919	93434934	1303	1303	0.000190348	0.833432	2.4e-05	0.104848	0.061506	No
smoking_initiation	8	26925349	27925349	cg10933376	27325047	CHRNA2	Body	26825062	27824983	3032	2490	1.94e-07	0.750613	4.87e-08	0.187881	0.0615054	No
smoking_initiation	1	43511737	44511737	cg10882764	43772886	TIE1	Body	43273753	44272761	1724	1312	4.12e-08	0.757191	9.86e-09	0.181307	0.0615024	No
smoking_initiation	2	43750149	45659091	cg09096030	45010646	-	-	44511861	45510535	2390	2390	1.05e-05	0.774373	2.22e-06	0.164114	0.0615	No
smoking_initiation	12	120583279	121583279	cg13374726	121735396	CAMKK2	TSS1500|1stExon|5'UTR	121236160	122234813	1999	843	0.21412	0.559189	0.0457566	0.119435	0.0614997	No
smoking_initiation	9	86207289	87207289	cg04762154	86586672	HNRNPK	Body	86087022	87086396	2314	2044	0.197549	0.579215	0.041149	0.120588	0.0614992	No
smoking_initiation	8	26925349	27925349	cg06090895	26980438	-	-	26480617	27479745	3112	1249	1.85e-07	0.713882	5.82e-08	0.224621	0.0614966	No
smoking_initiation	7	132583234	134089846	cg08326337	132744450	CHCHD3	Body	132248609	133244149	1544	967	0.0864645	0.731438	0.0127562	0.107848	0.0614929	No
smoking_initiation	11	27179916	29152996	cg09606766	27722971	BDNF	TSS1500|Body|1stExon|5'UTR	27223289	28222794	1592	1592	0.000760735	0.81058	0.000119294	0.127048	0.061492	No
smoking_initiation	6	26754967	30729306	cg11229650	30709071	FLOT1	Body	30209099	31209045	5900	2106	0.375936	0.166309	0.27477	0.121493	0.061492	No
smoking_initiation	16	220986	1220986	cg03411082	433715	LOC100134368	Body	89279	933188	1182	1058	0.319497	0.42669	0.0823732	0.109948	0.0614912	No
smoking_initiation	10	102686838	105665256	cg10289976	103874857	LDB1	TSS200|Body	103375112	104374815	1077	1077	0.0485115	0.780469	0.00641327	0.103117	0.0614886	No
smoking_initiation	1	58315243	59315243	cg19306368	59235016	-	-	58735619	59734367	2655	1784	0.598731	0.165176	0.1369	0.037706	0.0614873	No
smoking_initiation	7	1370794	2370794	cg16848255	1259371	-	-	760442	1757605	1881	436	0.00149865	0.811218	0.000232086	0.125566	0.0614845	No
smoking_initiation	9	127573097	128573097	cg12788471	127630977	ARPC5L	TSS1500	127131062	128130928	1027	784	0.0607346	0.793636	0.00598617	0.0781614	0.061482	No
smoking_initiation	5	154339646	155339646	cg08498254	155109505	-	-	154609877	155609042	2255	1793	0.00112213	0.772288	0.000239642	0.164868	0.0614817	No
smoking_initiation	12	120583279	121583279	cg12901799	120720062	NME2P1	Body	120220282	121218380	1632	1066	0.242934	0.552711	0.0436433	0.0992338	0.0614785	No
smoking_initiation	2	43750149	45659091	cg18126840	44689831	C2orf34	Body	44189905	45189763	2258	2258	1.06e-05	0.785326	2.07e-06	0.153184	0.061478	No
smoking_initiation	15	83393243	84393243	cg07639720	83952875	BNC1	Body	83453495	84452222	1652	1506	0.000711426	0.820333	0.000101846	0.117376	0.0614776	No
smoking_initiation	6	99847745	101829173	cg06914947	100316135	-	-	99816760	100816111	2456	2360	0.154391	0.586975	0.0410712	0.156086	0.061477	No
smoking_initiation	8	26925349	27925349	cg04264299	27491209	SCARA3	TSS1500	26991467	27990970	2582	2466	1.98e-07	0.763103	4.55e-08	0.175421	0.0614756	No
smoking_initiation	6	99847745	101829173	cg12402712	99912574	USP45	Body	99413042	100411480	2707	1566	0.153978	0.584119	0.041825	0.158602	0.0614751	No
smoking_initiation	11	27179916	29152996	cg19610406	28131016	METTL15|KIF18A	TSS1500|5'UTR	27632440	28630746	1279	1279	0.000860405	0.837822	0.000102492	0.09974	0.0614749	No
smoking_initiation	18	72035282	73035282	cg23602578	72341697	ZNF407	TSS1500	71841985	72838262	1978	1364	0.0180092	0.76656	0.00353542	0.150424	0.0614724	No
smoking_initiation	6	26754967	30729306	cg06612023	28603407	-	-	28103648	29103132	2326	2326	0.115878	0.651555	0.0258439	0.145252	0.0614702	No
smoking_initiation	11	27179916	29152996	cg08967200	28129733	KIF18A|METT5D1	TSS200|1stExon|5'UTR	27631005	28629115	1277	1277	0.000842249	0.820061	0.000120748	0.117506	0.06147	No
smoking_initiation	20	29393501	31675258	cg06978145	30754792	TM9SF4	3'UTR	30255973	31254638	1148	1148	0.265816	0.577184	0.0301421	0.0653881	0.0614697	No
smoking_initiation	1	153706358	155533918	cg15252012	154531558	UBE2Q1	TSS1500	154033329	155031376	1593	1593	0.0274071	0.757053	0.00538502	0.148687	0.0614682	No
smoking_initiation	5	86303812	89371745	cg00937510	87565469	TMEM161B	TSS1500	87065647	88065263	1089	1089	8.81e-07	0.820045	1.27e-07	0.118486	0.0614678	No
smoking_initiation	7	117023709	118023709	cg20698769	117513002	CTTNBP2	Body	117014072	118011547	1513	1505	5.85e-07	0.799955	1.01e-07	0.138584	0.0614606	No
smoking_initiation	18	72035282	73035282	cg07764203	72119064	FAM69C	Body	71619065	72618701	2144	1072	0.0172947	0.734996	0.00428323	0.181969	0.0614571	No
smoking_initiation	6	52395230	53395230	cg14762984	53402297	GCLC	Body	52902852	53902171	2480	1198	0.220161	0.512345	0.0619457	0.144095	0.0614543	No
smoking_initiation	7	77271983	78271983	cg24142117	77753628	MAGI2	Body	77254547	78252640	2880	2854	0.0966345	0.659449	0.0233284	0.159135	0.0614534	No
smoking_initiation	2	199023122	200023122	cg13612316	200336680	SATB2-AS1|SATB2	TSS1500|Body	199836720	200836235	1069	157	0.100077	0.705615	0.01651	0.116345	0.0614527	No
smoking_initiation	2	200436399	201436399	cg13612316	200336680	SATB2-AS1|SATB2	TSS1500|Body	199836720	200836235	1069	578	0.100077	0.705615	0.01651	0.116345	0.0614527	No
smoking_initiation	12	120583279	121583279	cg26933795	121018746	POP5	Body	120518935	121517148	1835	1754	0.133645	0.662916	0.0238324	0.118153	0.0614522	No
smoking_initiation	2	200436399	201436399	cg11776349	201237440	SPATS2L	Body|5'UTR	200738790	201736166	1753	1139	0.054052	0.708171	0.0125083	0.163818	0.0614512	No
smoking_initiation	11	63633552	64633552	cg15432711	63952213	STIP1	TSS1500	63452909	64451281	1140	955	6.11e-05	5.03e-05	0.515057	0.423381	0.0614504	Yes
smoking_initiation	17	26823322	27823322	cg11446651	27407276	MYO18A	Body	26909042	27905673	1246	1126	0.335263	0.506934	0.0383807	0.0579721	0.0614493	No
smoking_initiation	8	26925349	27925349	cg02464593	27893026	NUGGC	Body	27393053	28392861	2392	1593	2.03e-07	0.780324	4.11e-08	0.158229	0.0614467	No
smoking_initiation	10	21532942	22532942	cg19375296	22518414	-	-	22019212	23018271	912	329	6.88e-05	0.876554	4.87e-06	0.0619354	0.0614371	No
smoking_initiation	3	47490500	50681136	cg21724034	50549997	-	-	50052729	51049471	1188	564	0.0130013	0.838929	0.00132305	0.0853104	0.0614362	No
smoking_initiation	10	102686838	105665256	cg20188621	105127192	TAF5	TSS1500	104628234	105625850	1723	1723	4.48e-05	0.79681	7.96e-06	0.141704	0.0614334	No
smoking_initiation	10	21532942	22532942	cg17426273	21462441	NEBL	Body	20962633	21957229	1738	545	5.76e-06	0.800344	9.95e-07	0.138216	0.0614332	No
smoking_initiation	16	71466463	73074550	cg08522501	72087550	HP	TSS1500	71587881	72584807	1745	1745	0.447276	0.339049	0.086634	0.0656099	0.0614307	No
smoking_initiation	10	102686838	105665256	cg18433343	103984945	ELOVL3	TSS1500	103488124	104484799	1140	1140	0.0116256	0.842368	0.00115222	0.0834259	0.0614285	No
smoking_initiation	8	26925349	27925349	cg18096043	27584751	-	-	27085479	28084581	2590	2257	1.96e-07	0.758464	4.67e-08	0.180109	0.0614273	No
smoking_initiation	1	43511737	44511737	cg09178311	43782872	TIE1	Body|ExonBnd	43283659	44282355	1727	1334	4.36e-08	0.802328	7.41e-09	0.136246	0.0614261	No
smoking_initiation	8	26925349	27925349	cg03206569	27779402	SCARA5	Body	27279705	28279148	2545	1867	1.95e-07	0.754376	4.77e-08	0.184199	0.0614246	No
smoking_initiation	3	82235792	86649109	cg22380921	85008786	CADM2	1stExon	84509305	85508582	2301	2301	8.8e-06	0.758102	2.1e-06	0.180464	0.0614231	No
smoking_initiation	10	21532942	22532942	cg15162316	21940593	MLLT10	Body|ExonBnd	21440835	22439515	876	771	5.6e-06	0.873679	4.16e-07	0.064895	0.0614195	No
smoking_initiation	1	90689731	91689731	cg16375948	91176687	-	-	90678706	91676294	2116	2091	0.0927324	0.672404	0.0210286	0.152417	0.0614178	No
smoking_initiation	1	153706358	155533918	cg24784353	154461820	SHE	Body|ExonBnd	153961955	154956662	1627	1627	0.0281508	0.784467	0.00436579	0.121599	0.0614174	No
smoking_initiation	10	102686838	105665256	cg18309895	105445329	SH3PXD2A	Body	104945463	105943852	1627	1153	0.000117862	0.806712	1.93e-05	0.131738	0.0614136	No
smoking_initiation	7	1370794	2370794	cg25940417	2025000	MAD1L1	Body	1525909	2524729	1954	1627	0.000578236	0.317615	0.00112753	0.619269	0.0614093	No
smoking_initiation	19	50629745	51629745	cg25533993	50550284	ZNF473	Body	50050802	51042981	1321	624	0.0043715	3.55e-05	0.926724	0.00745994	0.0614092	Yes
smoking_initiation	18	72035282	73035282	cg03972071	72917163	ZADH2	Body	72419056	73416865	1920	980	0.0177544	0.771572	0.00335886	0.145908	0.0614066	No
smoking_initiation	2	200436399	201436399	cg01206537	201171336	SPATS2L	TSS200|5'UTR	200672200	201670881	1763	1231	0.0519202	0.759077	0.00817266	0.119423	0.0614061	No
smoking_initiation	2	181527603	182527603	cg12094065	181802439	-	-	181302879	182293443	2403	1702	0.0882521	0.702833	0.0164628	0.131047	0.0614046	No
smoking_initiation	6	26754967	30729306	cg27237814	30860014	DDR1	Body	30360031	31359989	9519	1465	0.33287	0.162414	0.297983	0.14533	0.0614021	No
smoking_initiation	3	47490500	50681136	cg23337162	50525669	CACNA2D2	Body	50026029	51024903	1190	605	0.00981428	0.840871	0.001015	0.0869021	0.0613973	No
smoking_initiation	10	102686838	105665256	cg14512245	105000079	-	-	104500659	105498738	1731	1731	3.32e-05	0.816236	4.98e-06	0.122332	0.0613938	No
smoking_initiation	1	179283167	180283167	cg05314329	180503511	-	-	180003511	181003340	1961	619	3.75e-15	7.06e-17	0.921327	0.0172809	0.0613923	Yes
smoking_initiation	15	73548768	74548768	cg02860342	73661484	HCN4	1stExon|5'UTR	73162916	74161105	1673	1057	0.334358	0.235716	0.216191	0.152349	0.0613867	No
smoking_initiation	6	26754967	30729306	cg07107628	27210934	-	-	27578761	27710165	210	210	0.603535	0.309779	0.0167591	0.00854062	0.0613865	No
smoking_initiation	7	1370794	2370794	cg09847549	1248277	-	-	748326	1748154	1875	420	0.00149495	0.809216	0.000235966	0.127667	0.0613859	No
smoking_initiation	5	164596435	168114971	cg17050526	167147735	TENM2	Body	166648050	167645010	1682	1682	1.23e-06	0.836328	1.51e-07	0.102284	0.0613858	No
smoking_initiation	3	47490500	50681136	cg20449004	49977736	RBM6	5'UTR	49478988	50474624	1067	1067	0.00205998	0.835839	0.00024776	0.100467	0.0613858	No
smoking_initiation	10	21532942	22532942	cg09722785	22629361	-	-	22129717	23129192	1020	286	0.000783005	0.849777	8.11e-05	0.0879732	0.0613857	No
smoking_initiation	3	47490500	50681136	cg18292904	49939703	MST1R	Body	49439725	50438793	1100	1100	0.00212988	0.864372	0.000177407	0.071936	0.0613845	No
smoking_initiation	22	37897797	38897797	cg06521852	38141419	TRIOBP	TSS1500|Body	37641624	38640841	1728	1279	1.87e-20	1.3e-21	0.877444	0.0611739	0.0613825	Yes
smoking_initiation	20	29393501	31675258	cg24989181	30781821	PLAGL2	3'UTR	30285804	31281700	1210	1210	0.258384	0.591609	0.026959	0.0616654	0.061382	No
smoking_initiation	9	133834588	135407263	cg25223434	135422888	C9orf171	Body	134925393	135921639	1905	870	0.155859	0.644541	0.0269266	0.111292	0.0613819	No
smoking_initiation	11	27179916	29152996	cg00748092	27015473	FIBIN	TSS200	26515896	27515109	2736	803	0.119136	0.619929	0.0321774	0.167375	0.0613818	No
smoking_initiation	5	106325618	107865642	cg21609340	107191214	-	-	106691246	107691083	2280	2280	0.00349874	0.761747	0.000792952	0.17258	0.0613811	No
smoking_initiation	1	43511737	44511737	cg26568189	44330548	ST3GAL3	Body	43831518	44830070	1564	1055	4.41e-08	0.811845	6.9e-09	0.126775	0.06138	No
smoking_initiation	5	86303812	89371745	cg26136702	87564317	TMEM161B-AS1|TMEM161B	TSS1500|Body|5'UTR	87065647	88064012	1085	1085	8.91e-07	0.829754	1.17e-07	0.108866	0.0613793	No
smoking_initiation	21	40088819	41088819	cg01426358	40433694	-	-	39936384	40933051	2911	2536	0.436797	0.267586	0.145292	0.088946	0.0613789	No
smoking_initiation	2	200436399	201436399	cg04140929	201399236	SGOL2	Body	200900866	201898885	1614	918	0.169159	0.657869	0.0228384	0.0887588	0.061375	No
smoking_initiation	17	1495177	2495177	cg07623496	1971035	SMG6	Body	1471199	2470876	1738	1712	0.11303	0.717195	0.0147667	0.093636	0.0613727	No
smoking_initiation	3	47490500	50681136	cg10779423	50604763	C3orf18	5'UTR	50104873	51103913	1196	493	0.013049	0.840948	0.0012941	0.083337	0.061372	No
smoking_initiation	8	26925349	27925349	cg02147775	27794235	SCARA5	Body	27294532	28290588	2522	1831	1.03e-07	0.398793	1.4e-07	0.539837	0.0613696	No
smoking_initiation	3	47490500	50681136	cg14745517	49236141	CCDC36	TSS1500|5'UTR	48736216	49735746	924	924	0.00404859	0.869587	0.000301495	0.0646962	0.0613666	No
smoking_initiation	6	26754967	30729306	cg19215110	30850913	DDR1	TSS1500	30350955	31350875	9435	1543	0.240774	0.116575	0.391701	0.189588	0.061362	No
smoking_initiation	18	72035282	73035282	cg00510892	72761689	ZNF407	Body	72263414	73261219	1773	1194	0.0180121	0.776789	0.0032611	0.140577	0.061361	No
smoking_initiation	5	86303812	89371745	cg02611097	88179196	MEF2C-AS1|MEF2C	Body|1stExon|5'UTR	87679325	88678420	907	907	9.61e-07	0.869239	7.68e-08	0.0694114	0.0613485	No
smoking_initiation	12	55974480	56974480	cg19551573	56498328	PA2G4	1stExon|5'UTR	55998704	56993714	764	752	0.111714	0.733903	0.012299	0.0807367	0.0613479	No
smoking_initiation	18	72035282	73035282	cg18709881	72837627	-	-	72337849	73335962	1880	1127	0.0176473	0.767013	0.00346473	0.150528	0.0613472	No
smoking_initiation	18	77074374	78074374	cg14940408	77500324	CTDP1	Body	77000605	77998972	2322	2179	0.303955	0.197333	0.265234	0.172133	0.0613439	No
smoking_initiation	1	43511737	44511737	cg12954346	43824034	CDC20	TSS1500	43325418	44323736	1728	1394	4.46e-08	0.819834	6.46e-09	0.118823	0.0613429	No
smoking_initiation	8	64412021	65412021	cg09861115	65286484	-	-	64786946	65784696	1470	923	0.00388795	0.828766	0.000495257	0.105509	0.0613413	No
smoking_initiation	17	26823322	27823322	cg14438399	27053147	TLCD1	Body|1stExon|5'UTR	26554775	27551743	1004	734	0.34651	0.515377	0.0308904	0.0458831	0.0613396	No
smoking_initiation	4	140386963	141386963	cg01725318	141348737	CLGN	1stExon|5'UTR	140848823	141848258	1723	752	0.00385363	0.817676	0.000549737	0.116584	0.0613375	No
smoking_initiation	6	111158371	112158371	cg18873593	111279645	GTF3C6	TSS200	110780909	111779448	1868	1150	4.23e-07	0.614263	2.23e-07	0.324402	0.0613348	No
smoking_initiation	10	102686838	105665256	cg13124781	105325331	NEURL1	Body	104825578	105824918	1725	1379	9.18e-05	0.790757	1.72e-05	0.147802	0.0613324	No
smoking_initiation	20	53962393	54962393	cg10204106	54777686	-	-	54278696	55277664	1813	1316	0.00277958	0.774246	0.000578447	0.161064	0.0613324	No
smoking_initiation	1	153706358	155533918	cg02786213	154539358	CHRNB2	TSS1500	154039854	155038756	1597	1597	0.0285444	0.790261	0.00418077	0.115685	0.0613293	No
smoking_initiation	8	26925349	27925349	cg03028879	27753018	SCARA5	Body	27253577	28250401	2641	1971	1.98e-07	0.763326	4.54e-08	0.175346	0.0613275	No
smoking_initiation	6	26754967	30729306	cg18104091	28891893	TRIM27	TSS200	28391987	29390743	2404	2404	0.285581	0.44995	0.0788964	0.124245	0.0613274	No
smoking_initiation	10	102686838	105665256	cg00390945	104181505	FBXL15	Body	103683145	104680457	1437	1437	6e-05	0.808242	9.68e-06	0.130361	0.0613265	No
smoking_initiation	18	42158643	43158643	cg24030138	43419102	SIGLEC15	Body	42919925	43914787	2273	605	0.0115164	0.74176	0.0028354	0.182564	0.0613237	No
smoking_initiation	6	26754967	30729306	cg19382642	30071496	TRIM31	Body	29571545	30571471	8048	8048	1.26e-25	4.48e-26	0.692501	0.246177	0.0613228	Yes
smoking_initiation	17	1495177	2495177	cg01839401	1986980	SMG6	Body	1492513	2482676	1733	1727	0.109533	0.695007	0.0182705	0.115868	0.0613212	No
smoking_initiation	1	70990122	74324909	cg03548170	72382645	NEGR1	Body	71882826	72882343	1506	1506	0.0355987	0.794317	0.00466795	0.104095	0.0613207	No
smoking_initiation	12	55974480	56974480	cg20889673	56552857	MYL6	Body	56055419	57052487	693	630	0.115623	0.759568	0.00839575	0.0550931	0.0613194	No
smoking_initiation	5	157207571	158207571	cg18303533	157702687	-	-	157203706	158202291	2611	2603	0.11771	0.667363	0.0230409	0.13057	0.0613156	No
smoking_initiation	17	1495177	2495177	cg12281647	2598799	KIAA0664	Body	2099183	3098544	1468	632	0.251221	0.571503	0.0354285	0.080535	0.0613123	No
smoking_initiation	16	220986	1220986	cg16474948	339746	AXIN1	Body	89279	839600	1072	948	0.364394	0.486089	0.0378185	0.0503874	0.061311	No
smoking_initiation	12	55974480	56974480	cg15035273	56727511	PAN2	1stExon|5'UTR	56260232	57227175	880	537	0.109764	0.721284	0.0142252	0.0934157	0.0613109	No
smoking_initiation	7	1370794	2370794	cg01367587	1538338	INTS1	Body	1038511	2037815	1921	1065	0.00145883	0.801263	0.000247213	0.135721	0.0613099	No
smoking_initiation	2	124205	1124205	cg16135795	275501	ACP1	Body	12371	774829	1889	1738	1.39e-06	0.805636	2.3e-07	0.133054	0.0613075	No
smoking_initiation	10	102686838	105665256	cg04804772	105238873	CALHM3	1stExon|5'UTR	104739179	105738868	1733	1559	8.34e-05	0.810059	1.32e-05	0.128537	0.0613075	No
smoking_initiation	16	69076894	70607394	cg06979020	69660388	NFAT5	Body|5'UTR	69160925	70154958	1593	1593	0.0483367	0.76462	0.00747968	0.118257	0.061307	No
smoking_initiation	3	47490500	50681136	cg00998813	49894005	TRAIP	TSS200	49394834	50393676	1145	1145	0.00206192	0.838972	0.000239579	0.0974205	0.0613057	No
smoking_initiation	17	26823322	27823322	cg04867509	27277232	PHF12	Body	26779922	27776784	1210	1135	0.328023	0.495841	0.0457445	0.0690865	0.0613052	No
smoking_initiation	3	47490500	50681136	cg24123712	49967161	MON1A	1stExon	49467206	50465975	1076	1076	0.00213706	0.867114	0.000170879	0.0692729	0.0613049	No
smoking_initiation	1	7291461	8984823	cg22221490	8938754	ENO1	1stExon|5'UTR	8439625	9438540	1687	751	0.0146621	0.800855	0.00221574	0.120964	0.0613035	No
smoking_initiation	2	144900317	146640132	cg15039509	146672576	-	-	146172944	147171574	1354	749	1.04e-07	0.835458	1.29e-08	0.103239	0.0613026	No
smoking_initiation	6	99847745	101829173	cg26217588	100444303	-	-	99944858	100941037	2339	2339	0.163897	0.624898	0.0311606	0.118747	0.061298	No
smoking_initiation	17	26823322	27823322	cg24177452	27494295	MYO18A	5'UTR	26994519	27988498	1274	1098	0.336699	0.508886	0.0371038	0.0560173	0.0612937	No
smoking_initiation	1	65969643	66969643	cg25203031	66999813	SGIP1	TSS200	66500298	67499628	2418	1005	0.0259689	0.687558	0.0081977	0.216983	0.0612921	No
smoking_initiation	1	43511737	44511737	cg17177886	43778960	TIE1	Body	43279094	44278722	1733	1328	4.16e-08	0.764731	9.46e-09	0.173987	0.0612818	No
smoking_initiation	5	93698290	94698290	cg21071632	93957398	SLF1	5'UTR	93457584	94456201	1461	1243	0.00171761	0.76425	0.000387515	0.172363	0.0612814	No
smoking_initiation	16	69076894	70607394	cg03696852	69967766	WWP2	Body	69468362	70464818	1332	1332	0.0493448	0.780414	0.00648342	0.102477	0.0612802	No
smoking_initiation	5	154339646	155339646	cg02029970	155296575	-	-	154796845	155795332	2341	1433	0.0015369	0.714724	0.000477474	0.221984	0.0612783	No
smoking_initiation	7	114440159	115440159	cg03707117	115316970	-	-	114818662	115816628	1723	1011	0.377732	0.441366	0.0551958	0.064433	0.0612729	No
smoking_initiation	3	47490500	50681136	cg22136721	50379908	ZMYND10	Body	49880399	50878734	1140	799	0.00642005	0.859237	0.00054238	0.0725289	0.0612721	No
smoking_initiation	8	26925349	27925349	cg02032552	27629759	CCDC25	Body	27130817	28129693	2627	2173	1.72e-07	0.663546	7.13e-08	0.27519	0.0612643	No
smoking_initiation	2	124205	1124205	cg17056747	215045	-	-	12371	715029	1642	1491	1.43e-06	0.823267	2e-07	0.115467	0.0612641	No
smoking_initiation	6	111158371	112158371	cg23340025	111944467	-	-	111445381	112444339	1531	1064	4.85e-07	0.832126	6.21e-08	0.106613	0.0612604	No
smoking_initiation	9	29247488	30247488	cg11714477	30179384	-	-	29679878	30675963	2073	1498	0.215473	0.522889	0.0584934	0.141885	0.0612594	No
smoking_initiation	12	55974480	56974480	cg25110043	56511951	ZC3H10	TSS200	56015596	57011911	752	735	0.114308	0.750926	0.00971938	0.0637885	0.0612582	No
smoking_initiation	16	71466463	73074550	cg13308546	71466135	-	-	70974373	71965915	1644	967	0.498714	0.222599	0.150373	0.0670569	0.061258	No
smoking_initiation	17	1495177	2495177	cg19747640	1812145	-	-	1312461	2312130	1882	1534	0.106854	0.678152	0.0209353	0.132806	0.0612532	No
smoking_initiation	12	55974480	56974480	cg21054231	56110003	BLOC1S1|BLOC1S1-RDH5	TSS200|Body	55610134	56604958	1323	560	0.109216	0.71193	0.0156504	0.101956	0.0612476	No
smoking_initiation	7	77271983	78271983	cg14197907	77326013	RSBN1L	1stExon	76826438	77825707	2509	1402	0.0992329	0.670748	0.0217593	0.147017	0.0612427	No
smoking_initiation	10	102686838	105665256	cg02818775	105362057	SH3PXD2A	Body	104863843	105860586	1685	1307	9.86e-05	0.811876	1.54e-05	0.12677	0.0612407	No
smoking_initiation	10	102686838	105665256	cg13215387	104953220	NT5C2	TSS200	104454113	105453075	1742	1742	3.32e-05	0.815774	5e-06	0.122948	0.0612404	No
smoking_initiation	6	26754967	30729306	cg12612406	30103459	TRIM40	TSS1500	29604264	30602091	8019	8019	0.0746399	0.0265862	0.617609	0.219926	0.0612387	No
smoking_initiation	12	55974480	56974480	cg11722639	56618199	OBFC2B	1stExon|5'UTR	56120096	57117485	736	573	0.115505	0.758857	0.00851604	0.0558881	0.0612339	No
smoking_initiation	2	58789218	61026618	cg22153873	60781524	BCL11A	TSS1500	60282446	61281156	1728	1401	0.00402355	0.808518	0.000625377	0.125606	0.0612267	No
smoking_initiation	11	27179916	29152996	cg06291988	28283256	METTL15	Body	27783503	28783184	1347	1347	0.0707471	0.774101	0.00787047	0.0860558	0.0612255	No
smoking_initiation	2	124205	1124205	cg11759646	1064090	SNTG2	Body	564242	1563833	3987	2295	1.21e-06	0.696281	4.2e-07	0.242494	0.0612232	No
smoking_initiation	15	83393243	84393243	cg20468365	83419170	-	-	82922038	83917379	1223	902	0.000889657	0.82985	0.00011577	0.107926	0.0612185	No
smoking_initiation	1	43511737	44511737	cg22714000	43903602	SZT2	Body	43403671	44403042	1667	1478	4.53e-08	0.83255	5.78e-09	0.106233	0.0612171	No
smoking_initiation	8	59314666	60314666	cg21004646	59663911	-	-	59164297	60163438	2366	1710	3.39e-05	0.767361	7.57e-06	0.171383	0.0612153	No
smoking_initiation	8	8208714	11263655	cg15301489	11058770	XKR6	1stExon	10559572	11554261	2770	1969	0.12761	0.625704	0.031429	0.154044	0.0612135	No
smoking_initiation	8	90637052	93744504	cg09182506	93737956	FLJ46284	Body	93238888	94237708	1681	866	0.00280621	0.805586	0.00045286	0.129943	0.0612128	No
smoking_initiation	9	133834588	135407263	cg18462631	134609865	RAPGEF1	Body	134110465	135109833	1782	1782	0.0400367	0.505318	0.0288883	0.364548	0.0612088	No
smoking_initiation	1	49011424	52273078	cg16732616	50886782	DMRTA2	Body	50387404	51384790	1049	1049	0.0220183	0.810337	0.00281719	0.103619	0.061208	No
smoking_initiation	5	59621271	60621271	cg15328505	60203567	ERCC8	Body	59703601	60702945	1634	1550	0.0297051	0.784739	0.00453769	0.119814	0.061205	No
smoking_initiation	7	117023709	118023709	cg17329454	117328320	-	-	116828827	117828003	1401	1111	6.07e-07	0.828827	8.05e-08	0.109974	0.0611983	No
smoking_initiation	1	65969643	66969643	cg12004643	65885952	LEPR|LEPROT	TSS200|TSS1500	65387941	66385430	2268	1163	0.0154144	0.727651	0.00406172	0.191676	0.0611963	No
smoking_initiation	6	26754967	30729306	cg26313247	28493113	GPX5	TSS1500	27993247	28993056	2340	2340	0.0657713	0.659613	0.0193566	0.194064	0.0611948	No
smoking_initiation	1	7291461	8984823	cg20431434	8525400	RERE	Body	8026003	9025292	1744	1623	0.0148307	0.819249	0.00186324	0.102864	0.0611934	No
smoking_initiation	10	102686838	105665256	cg04964416	105156287	USMG5|PDCD11	TSS200	104656315	105655228	1711	1711	6.77e-05	0.784198	1.34e-05	0.15453	0.0611913	No
smoking_initiation	10	102686838	105665256	cg14125903	105126693	TAF5	TSS1500	104628234	105625850	1723	1723	4.43e-05	0.788896	8.42e-06	0.149864	0.0611878	No
smoking_initiation	17	1495177	2495177	cg08875357	1839554	RTN4RL1	3'UTR	1342251	2333886	1848	1559	0.110746	0.702839	0.0170548	0.108176	0.0611845	No
smoking_initiation	2	144900317	146640132	cg08386181	146742537	-	-	146242592	147242293	1380	691	1.04e-07	0.834348	1.31e-08	0.104468	0.0611838	No
smoking_initiation	18	77074374	78074374	cg24163668	77219495	NFATC1	Body	76719545	77719208	2177	1417	0.481124	0.310709	0.089346	0.0576383	0.0611835	No
smoking_initiation	2	124205	1124205	cg26385097	438095	-	-	12371	938042	2568	2417	1.32e-06	0.759856	3.1e-07	0.178967	0.0611754	No
smoking_initiation	22	37897797	38897797	cg04735449	38384896	POLR2F	Body	37886528	38884775	1589	1564	0.517963	0.0356189	0.360513	0.0247303	0.0611742	No
smoking_initiation	3	47490500	50681136	cg15201684	49315853	USP4|C3orf62	TSS1500|Body	48816725	49814949	967	967	0.00315959	0.865128	0.000256905	0.0702819	0.0611736	No
smoking_initiation	17	1495177	2495177	cg05751066	2601824	CLUH	Body	2102268	3101691	1472	627	0.239009	0.543704	0.0476901	0.108426	0.0611713	No
smoking_initiation	7	117023709	118023709	cg24171803	117368273	CTTNBP2	Body	116868572	117867632	1532	1269	6.27e-07	0.856639	6.02e-08	0.0821915	0.0611691	No
smoking_initiation	7	1370794	2370794	cg18495884	2020099	MAD1L1	Body	1524271	2519887	1942	1628	0.00146676	0.805669	0.000239444	0.131462	0.0611627	No
smoking_initiation	3	47490500	50681136	cg22008273	50329501	IFRD2	Body	49829653	50828517	1082	852	0.00636922	0.852595	0.000592745	0.0792846	0.0611589	No
smoking_initiation	3	47490500	50681136	cg06398166	49760915	GMPPB	Body	49261594	50260468	1216	1216	0.00205432	0.836884	0.000244783	0.0996578	0.0611586	No
smoking_initiation	2	161601261	163302993	cg16640027	162480963	SLC4A10	1stExon|5'UTR	161981121	162979921	1153	1153	0.000147098	0.843709	1.66e-05	0.0949693	0.0611583	No
smoking_initiation	3	47490500	50681136	cg22990125	49234759	CCDC36	TSS1500	48735256	49734229	926	926	0.00352441	0.757	0.000826641	0.177491	0.0611574	No
smoking_initiation	16	69076894	70607394	cg05692919	70299218	AARS	Body	69801397	70796535	1054	762	0.338979	0.521569	0.0308667	0.0474318	0.061154	No
smoking_initiation	10	102686838	105665256	cg05815920	103880348	LDB1	TSS200	103382463	104378750	1078	1078	0.0500989	0.80695	0.00478528	0.077016	0.0611496	No
smoking_initiation	8	26925349	27925349	cg10395926	27536442	-	-	27036631	28036168	2535	2328	2e-07	0.770165	4.37e-08	0.168686	0.0611492	No
smoking_initiation	7	1370794	2370794	cg25684640	1277154	-	-	777394	1776432	1874	448	0.00148152	0.801947	0.000249838	0.135176	0.0611453	No
smoking_initiation	17	1495177	2495177	cg23817329	2319450	METTL16|LOC284009	TSS1500|3'UTR	1820080	2819124	1541	1194	0.108004	0.684997	0.0198735	0.125983	0.0611426	No
smoking_initiation	17	1495177	2495177	cg05185021	2324794	METT10D	Body	1828855	2824429	1545	1191	0.111173	0.705095	0.0167048	0.105886	0.0611408	No
smoking_initiation	15	83393243	84393243	cg27578811	83316223	CPEB1	Body	82827938	83812085	1076	754	0.00547325	0.757499	0.00126218	0.174625	0.0611397	No
smoking_initiation	1	153706358	155533918	cg10992289	153769522	-	-	153270053	154268003	1309	635	0.0222127	0.618946	0.0103159	0.287387	0.0611387	No
smoking_initiation	17	1495177	2495177	cg23362937	2169852	SMG6	TSS1500|Body	1670730	2669271	1764	1570	0.110325	0.699986	0.0175107	0.11104	0.0611383	No
smoking_initiation	18	72035282	73035282	cg21364719	72919061	ZADH2	Body	72419894	73418082	1920	979	0.0166684	0.724375	0.00445094	0.193368	0.0611381	No
smoking_initiation	17	7303118	8303118	cg07358680	7948375	ALOX15B	Body	7448573	8448182	1692	1493	0.228903	0.181238	0.295119	0.233605	0.0611352	No
smoking_initiation	12	55974480	56974480	cg17554464	56864388	SPRYD4	3'UTR	56366160	57364288	1097	481	0.111589	0.733183	0.0124381	0.0816621	0.0611281	No
smoking_initiation	14	27856733	29816842	cg02273846	29242823	C14orf23	Body	28742937	29742589	1780	1780	0.0163167	0.80919	0.00224197	0.111124	0.0611273	No
smoking_initiation	8	59314666	60314666	cg13425044	60031620	TOX	1stExon|5'UTR	59532545	60530796	1686	1540	3.58e-05	0.809957	5.7e-06	0.128877	0.0611252	No
smoking_initiation	17	1495177	2495177	cg24948079	1888850	RTN4RL1	Body	1391104	2386539	1766	1572	0.111174	0.705498	0.0166443	0.105562	0.0611221	No
smoking_initiation	3	52386605	54266212	cg01113435	52479105	SEMA3G	TSS200	51984914	52979050	1091	799	0.17548	0.615682	0.0327771	0.114939	0.0611212	No
smoking_initiation	6	111158371	112158371	cg18675517	112364942	-	-	111866307	112864457	1725	562	1.86e-05	0.805457	3.08e-06	0.133403	0.0611176	No
smoking_initiation	5	157207571	158207571	cg03522146	158046331	-	-	157546890	158546278	2024	1452	0.119996	0.680093	0.0208252	0.117968	0.0611172	No
smoking_initiation	6	26754967	30729306	cg25060829	28367571	ZSCAN12	TSS200	27868792	28867172	2259	2259	0.0686552	0.699921	0.0152186	0.155088	0.0611165	No
smoking_initiation	6	111158371	112158371	cg02053533	111596444	-	-	111097402	112096345	1850	1742	4.74e-07	0.813795	7.29e-08	0.125091	0.0611142	No
smoking_initiation	14	27856733	29816842	cg00536654	29399894	-	-	28900121	29899685	1576	1525	0.0161964	0.803211	0.00236287	0.117118	0.0611109	No
smoking_initiation	10	102686838	105665256	cg17216922	105385829	SH3PXD2A	Body	104886188	105885642	1669	1263	0.000104235	0.815258	1.58e-05	0.123511	0.0611106	No
smoking_initiation	10	102686838	105665256	cg26722446	105156263	USMG5|PDCD11	TSS200	104656315	105655228	1711	1711	7.14e-05	0.826844	9.68e-06	0.111966	0.0611087	No
smoking_initiation	8	26925349	27925349	cg05018671	27146760	TRIM35	Body	26646795	27646145	2936	1741	1.94e-07	0.749305	4.91e-08	0.189587	0.0611079	No
smoking_initiation	15	83393243	84393243	cg26411015	83877109	HDGFRP3	TSS1500	83377703	84377042	1609	1580	0.000681726	0.786087	0.000131868	0.151994	0.0611052	No
smoking_initiation	1	209802043	210802043	cg09802688	209942066	TRAF3IP3	Body	209443090	210441970	1612	1045	0.292395	0.524182	0.0438212	0.0784981	0.0611041	No
smoking_initiation	1	95914335	96914335	cg06609065	96457948	LOC102723661	Body|ExonBnd	95958734	96956775	2255	2151	0.0118557	0.765739	0.00246028	0.158844	0.0611007	No
smoking_initiation	5	59621271	60621271	cg27132966	60625532	-	-	60126266	61125018	1643	833	0.0381721	0.627122	0.0157021	0.257906	0.0610985	No
smoking_initiation	10	63174885	64174885	cg20989218	63226241	TMEM26-AS1	Body	62726940	63725942	1677	1133	3.13e-06	0.801237	5.38e-07	0.137661	0.0610978	No
smoking_initiation	21	40088819	41088819	cg09625543	40560659	BRWD1	Body|3'UTR	40060766	41060592	2913	2860	0.433518	0.265259	0.149012	0.0911154	0.061097	No
smoking_initiation	1	70990122	74324909	cg20825664	73583093	-	-	73083357	74083054	1718	1718	4.94e-05	0.824878	6.82e-06	0.113969	0.0610965	No
smoking_initiation	3	47490500	50681136	cg26520487	49142654	QARS	TSS200	48643648	49642430	915	915	0.0054501	0.870856	0.000389699	0.0622078	0.0610963	No
smoking_initiation	5	42690647	43690647	cg15715256	42767749	CCDC152	Body	42268252	43267633	2139	1450	0.249851	0.549677	0.0435745	0.0958036	0.0610947	No
smoking_initiation	6	26754967	30729306	cg12218065	27563647	-	-	27578761	28062639	682	682	0.153886	0.727764	0.0100042	0.047251	0.0610946	No
smoking_initiation	17	1495177	2495177	cg14124301	2135957	LOC101927839|SMG6	TSS200|Body	1636577	2633324	1798	1644	0.111863	0.709795	0.0159707	0.101277	0.0610942	No
smoking_initiation	11	27179916	29152996	cg15456081	28129499	METTL15|KIF18A	TSS1500|5'UTR	27631005	28629115	1277	1277	0.00085778	0.835183	0.000105605	0.102761	0.0610919	No
smoking_initiation	3	52386605	54266212	cg01323696	52705086	PBRM1	Body	52207886	53204845	1430	1260	0.0728041	0.290953	0.115126	0.460027	0.0610893	No
smoking_initiation	3	47490500	50681136	cg25229252	50217543	SEMA3F	Body	49719729	50713315	1034	985	0.0044941	0.866457	0.000350988	0.0676091	0.0610888	No
smoking_initiation	1	7291461	8984823	cg24253158	8151275	-	-	7652387	8650930	2056	2056	0.013635	0.752841	0.00306859	0.169368	0.0610881	No
smoking_initiation	16	24227064	25851633	cg06028605	24865363	SLC5A11	5'UTR	24366700	25364564	2184	2184	3.86e-06	6.82e-07	0.797936	0.140973	0.0610866	No
smoking_initiation	2	181527603	182527603	cg17009807	182003823	LOC101927156	Body	181504009	182503768	2206	2116	0.0866157	0.689694	0.0181491	0.144455	0.0610862	No
smoking_initiation	17	1495177	2495177	cg01942326	1942194	DPH1	Body	1442349	2441794	1738	1660	0.107307	0.680908	0.0205244	0.130174	0.0610861	No
smoking_initiation	6	26754967	30729306	cg25605601	27356513	ZNF391	TSS200	27578761	27855845	375	375	0.431724	0.474709	0.0155006	0.0169828	0.0610839	No
smoking_initiation	17	26823322	27823322	cg23756173	26577713	-	-	26078032	27077686	876	154	0.217069	0.00575829	0.697644	0.0184457	0.0610836	No
smoking_initiation	16	220986	1220986	cg08713437	314666	ITFG3	Body	89279	814354	1041	917	0.364913	0.4867	0.0374369	0.0498702	0.0610804	No
smoking_initiation	12	55974480	56974480	cg19276318	56755499	APOF	Body	56260232	57255195	925	537	0.112319	0.738107	0.0116958	0.0767976	0.06108	No
smoking_initiation	16	220986	1220986	cg03842433	425329	TMEM8A	Body	89279	895079	1178	1054	0.351305	0.469098	0.0507767	0.0677411	0.0610796	No
smoking_initiation	1	153706358	155533918	cg15559456	153600790	S100A13|S100A1	TSS200|TSS1500|5'UTR	153101118	154100693	1500	414	0.398185	0.456971	0.0390332	0.0447348	0.0610754	No
smoking_initiation	1	7291461	8984823	cg19295092	8091735	-	-	7594759	8591397	2016	2016	0.0141383	0.780032	0.0025781	0.142177	0.0610743	No
smoking_initiation	7	1370794	2370794	cg10534659	2049947	MAD1L1	Body	1550194	2544206	1989	1620	0.00139861	0.768234	0.000307761	0.168987	0.0610723	No
smoking_initiation	9	133834588	135407263	cg09549611	134361172	BAT2L1	Body	133861247	134861101	1950	1950	0.294709	0.447875	0.0779473	0.118397	0.061071	No
smoking_initiation	1	7291461	8984823	cg08719370	8052412	-	-	7552461	8552219	2130	2130	0.0133639	0.736837	0.00336308	0.185367	0.0610689	No
smoking_initiation	8	26925349	27925349	cg22625791	27423197	-	-	26923284	27922867	2686	2677	1.98e-07	0.763391	4.55e-08	0.175544	0.0610639	No
smoking_initiation	3	47490500	50681136	cg25554596	49230019	C3orf84	TSS1500	48730116	49726178	929	929	0.00396257	0.851368	0.000387613	0.0832186	0.0610633	No
smoking_initiation	12	55974480	56974480	cg25918514	56349110	PMEL	Body	55849193	56848481	930	663	0.115978	0.761018	0.00819948	0.0537418	0.0610628	No
smoking_initiation	18	72035282	73035282	cg27592410	72124660	FAM69C	TSS200	71624852	72624181	2136	1077	0.0178994	0.760695	0.00368776	0.156662	0.0610556	No
smoking_initiation	2	161601261	163302993	cg22014551	162964355	-	-	162464835	163463878	894	731	0.00015132	0.867894	1.24e-05	0.0708867	0.0610553	No
smoking_initiation	11	111492273	113412811	cg16291204	112885688	NCAM1	Body	112385808	113385640	2088	2088	1.93e-19	0.752722	4.78e-20	0.186224	0.061054	No
smoking_initiation	10	102686838	105665256	cg24335915	104349606	SUFU	Body	103850905	104849468	1654	1654	4.96e-05	0.807566	8.06e-06	0.131324	0.0610522	No
smoking_initiation	3	156893770	159548333	cg01076387	157808628	-	-	157308963	158307888	2447	2447	0.036574	0.736106	0.00787313	0.158397	0.0610501	No
smoking_initiation	5	59621271	60621271	cg00655525	60038293	-	-	59541651	60537401	1710	1570	0.0296164	0.780909	0.00469492	0.123732	0.0610473	No
smoking_initiation	14	27856733	29816842	cg26206396	29234904	FOXG1	TSS1500	28734936	29734439	1791	1791	0.0156564	0.776446	0.00290384	0.143949	0.0610455	No
smoking_initiation	5	103429588	104429588	cg21495675	104435062	RAB9P1	TSS200	103935214	104934946	2230	1327	0.0268092	0.753077	0.0054702	0.153598	0.0610449	No
smoking_initiation	2	124205	1124205	cg13137176	287993	FAM150B	5'UTR	12371	786583	1905	1754	1.39e-06	0.800436	2.4e-07	0.138519	0.0610432	No
smoking_initiation	1	153706358	155533918	cg02583576	154244824	HAX1	TSS1500	153746610	154744141	1578	1578	0.0268695	0.75009	0.00560446	0.156393	0.0610427	No
smoking_initiation	2	62408877	63916606	cg15367453	63287288	-	-	62787930	63787212	1390	1390	0.529285	0.115108	0.241997	0.052568	0.0610421	No
smoking_initiation	5	106325618	107865642	cg14118059	106830005	EFNA5	Body	106330100	107329732	2399	2399	0.00348672	0.758279	0.000811321	0.176382	0.0610416	No
smoking_initiation	2	43750149	45659091	cg03802952	45411645	LINC01121	Body	44911681	45910950	2371	1821	1.01e-05	0.743658	2.64e-06	0.195291	0.061039	No
smoking_initiation	14	77029375	78029375	cg22194356	77227740	VASH1	TSS1500	76728176	77727496	2410	1689	0.525543	0.218151	0.138035	0.0572368	0.0610342	No
smoking_initiation	1	43511737	44511737	cg16996266	44400868	ARTN	TSS200|TSS1500|5'UTR	43901011	44898998	1567	979	4.41e-08	0.811821	6.92e-09	0.127148	0.0610303	No
smoking_initiation	10	102686838	105665256	cg13634090	105419293	SH3PXD2A	Body	104920232	105918613	1636	1211	0.000108532	0.797578	1.92e-05	0.141266	0.0610281	No
smoking_initiation	2	200436399	201436399	cg08866865	201173897	SPATS2L	5'UTR	200674835	201673087	1763	1228	0.0518521	0.75808	0.00826512	0.120776	0.0610271	No
smoking_initiation	1	49011424	52273078	cg06329447	50574241	ELAVL4	TSS1500|Body	50074276	51073188	979	979	0.0231493	0.855694	0.00158545	0.0585439	0.061027	No
smoking_initiation	7	1370794	2370794	cg26066560	2086333	MAD1L1	Body	1588007	2585930	1938	1536	0.00146495	0.804674	0.000241503	0.132593	0.0610267	No
smoking_initiation	2	62408877	63916606	cg15732840	63274615	LOC100132215	Body	62775010	63774540	1386	1386	0.617822	0.134089	0.153756	0.0333093	0.0610247	No
smoking_initiation	3	47490500	50681136	cg19845307	49847613	UBA7	Body|ExonBnd	49348609	50346165	1181	1181	0.00207408	0.844357	0.000226921	0.0923182	0.0610237	No
smoking_initiation	1	153706358	155533918	cg27397230	154397757	IL6R	Body	153899266	154892753	1666	1666	0.0276083	0.769524	0.00491485	0.13693	0.0610221	No
smoking_initiation	2	124205	1124205	cg03299269	250003	SH3YL1	Body	12371	749920	1777	1626	1.39e-06	0.803192	2.35e-07	0.135786	0.0610206	No
smoking_initiation	3	47490500	50681136	cg05164052	50358322	HYAL2	5'UTR	49858661	50858068	1128	826	0.0063998	0.856607	0.00056387	0.0754124	0.0610168	No
smoking_initiation	2	58789218	61026618	cg26185859	60691266	BCL11A	Body	60191297	61189741	1809	1583	0.00403793	0.811416	0.000611999	0.122919	0.0610146	No
smoking_initiation	17	37324339	38324339	cg27052442	37844412	PGAP3|ERBB2	TSS200|1stExon|5'UTR	37349655	38343956	1372	1355	0.641859	0.166371	0.103891	0.0268678	0.0610111	No
smoking_initiation	3	47490500	50681136	cg16496965	50329297	IFRD2	Body	49829326	50828517	1083	853	0.00636478	0.852	0.000598278	0.0800255	0.061011	No
smoking_initiation	1	153706358	155533918	cg23025942	154325339	-	-	153825404	154825270	1669	1669	0.0270357	0.754477	0.00544993	0.152028	0.0610086	No
smoking_initiation	11	27179916	29152996	cg05189570	27680480	BDNFOS|BDNF	Body|1stExon|5'UTR	27180546	28177879	1666	1666	0.000735311	0.783491	0.00014517	0.154621	0.0610081	No
smoking_initiation	11	27179916	29152996	cg18985738	27160935	-	-	26661100	27660926	2185	1015	0.00280892	0.791008	0.000513925	0.144663	0.0610055	No
smoking_initiation	3	47490500	50681136	cg02506421	49145923	-	-	48648067	49645458	915	915	0.00538146	0.859896	0.000458856	0.073259	0.0610048	No
smoking_initiation	12	120583279	121583279	cg14977267	121426656	HNF1A	Body	120927577	121926543	2137	1470	0.128164	0.630787	0.0304145	0.14963	0.0610047	No
smoking_initiation	2	124205	1124205	cg12571629	445430	-	-	12371	944926	2580	2429	1.29e-06	0.747053	3.32e-07	0.191941	0.0610047	No
smoking_initiation	1	153706358	155533918	cg21255760	154090291	NUP210L	Body	153594644	154589965	1514	1370	0.0279438	0.779712	0.0045463	0.126794	0.0610041	No
smoking_initiation	5	169799916	170799916	cg22792350	170288678	RANBP17	TSS1500	169788967	170788567	2056	2030	0.184778	0.602399	0.0356531	0.116172	0.0609969	No
smoking_initiation	7	1370794	2370794	cg08985282	2089600	MAD1L1	Body	1602455	2589068	1944	1535	0.000967447	0.531403	0.00073907	0.405898	0.0609931	No
smoking_initiation	8	8208714	11263655	cg04796828	10452854	-	-	9974336	10952500	3030	3030	0.112588	0.595607	0.0367046	0.194111	0.0609895	No
smoking_initiation	12	55974480	56974480	cg01228893	56122637	CD63	5'UTR	55623570	56618412	1314	565	0.111982	0.729969	0.0129173	0.0841417	0.0609894	No
smoking_initiation	8	26925349	27925349	cg22561757	27529643	SCARA3	Body|3'UTR	27030123	28029018	2541	2348	1.94e-07	0.74857	4.94e-08	0.190441	0.0609892	No
smoking_initiation	11	63633552	64633552	cg12880967	63804044	MACROD1	Body	63307999	64303696	1148	859	0.46072	0.377753	0.0552797	0.0452638	0.060984	No
smoking_initiation	10	102686838	105665256	cg00594003	105155729	USMG5|PDCD11	TSS1500|5'UTR	104656015	105655228	1713	1713	7.01e-05	0.811298	1.1e-05	0.127638	0.0609824	No
smoking_initiation	20	29393501	31675258	cg14803733	31100703	NOL4L|LOC101929698	Body	30602775	31600217	1548	1548	0.14871	0.65204	0.0256901	0.112581	0.0609789	No
smoking_initiation	3	52386605	54266212	cg18595196	52726726	SNORD69|GNL3	TSS200|Body	52228150	53225383	1456	1302	0.149147	0.597525	0.038434	0.153917	0.0609775	No
smoking_initiation	3	47490500	50681136	cg00965756	49205061	CCDC71	TSS1500	48705934	49704987	941	941	0.00492242	0.786801	0.000916207	0.146386	0.0609749	No
smoking_initiation	12	55974480	56974480	cg11369906	56321809	WIBG	TSS200|TSS1500	55821811	56821408	946	601	0.114982	0.754514	0.00920267	0.0603271	0.0609738	No
smoking_initiation	1	43511737	44511737	cg00821977	43837522	-	-	43337978	44335657	1719	1412	4.04e-08	0.742656	1.07e-08	0.19637	0.0609734	No
smoking_initiation	11	27179916	29152996	cg12296752	27681211	BDNF|BDNF-AS	TSS200|Body|5'UTR	27181246	28180857	1664	1664	0.000717422	0.764429	0.000163092	0.173717	0.0609732	No
smoking_initiation	17	1495177	2495177	cg19962565	1956964	HIC1	TSS1500	1457508	2455905	1755	1705	0.109298	0.693546	0.0185483	0.117636	0.0609708	No
smoking_initiation	5	86303812	89371745	cg06193561	87531662	TMEM161B	Body	87032406	88030670	1084	1084	9.22e-07	0.85853	8.65e-08	0.0804991	0.0609697	No
smoking_initiation	3	47490500	50681136	cg14847983	49130482	QRICH1	5'UTR	48635680	49628155	908	908	0.00541595	0.865388	0.000424725	0.0678038	0.0609676	No
smoking_initiation	2	144900317	146640132	cg05641051	145582991	TEX41	Body	145086741	146082589	1127	1127	0.0068083	0.838187	0.000758179	0.0932804	0.0609666	No
smoking_initiation	8	26925349	27925349	cg24037389	27845182	SCARA5	5'UTR	27345305	28341974	2420	1691	1.98e-07	0.763756	4.55e-08	0.175278	0.0609653	No
smoking_initiation	1	153706358	155533918	cg11710659	153762434	-	-	153263374	154261856	1303	622	0.0303971	0.796931	0.00410654	0.107601	0.0609642	No
smoking_initiation	6	99847745	101829173	cg20521231	100930737	-	-	100430803	101427331	1858	1858	0.0126914	0.776081	0.00241875	0.147845	0.0609639	No
smoking_initiation	17	7303118	8303118	cg27162435	7833163	KCNAB3	TSS1500	7336055	8333141	1924	1860	0.444135	0.355263	0.0776158	0.0620239	0.0609625	No
smoking_initiation	1	43511737	44511737	cg18161654	44457124	CCDC24	TSS200	43957515	44956714	1600	923	4.52e-08	0.830916	5.88e-09	0.108128	0.060956	No
smoking_initiation	8	26925349	27925349	cg00928580	27473612	CLU	TSS1500	26976735	27973215	2610	2524	2e-07	0.771238	4.35e-08	0.167807	0.0609546	No
smoking_initiation	20	53962393	54962393	cg03265277	54820970	-	-	54324707	55317543	1739	1159	0.00289406	0.806133	0.000465322	0.129553	0.0609544	No
smoking_initiation	1	43511737	44511737	cg07975032	44497094	SLC6A9	Body|1stExon|5'UTR	43999120	44996584	1616	866	4.51e-08	0.829492	5.96e-09	0.109554	0.0609531	No
smoking_initiation	10	102686838	105665256	cg04442848	104573713	WBP1L	3'UTR	104074065	105073374	1828	1828	3.29e-05	0.811706	5.17e-06	0.127306	0.0609507	No
smoking_initiation	5	42690647	43690647	cg12893351	43268644	NIM1K	Body	42769632	43767716	2107	2004	0.24694	0.543947	0.04628	0.101882	0.0609504	No
smoking_initiation	1	153706358	155533918	cg11187360	153643319	ILF2	Body	153143504	154142265	1444	463	0.13374	0.702265	0.0164944	0.0865512	0.0609499	No
smoking_initiation	17	7303118	8303118	cg23161218	7461638	TNFSF12-TNFSF13|TNFSF13	Body|1stExon|5'UTR	6961778	7961512	1646	1167	0.444053	0.352909	0.0792028	0.0628851	0.0609496	No
smoking_initiation	1	49011424	52273078	cg23234498	50569329	ELAVL4	TSS1500|Body	50069601	51069102	977	977	0.0223244	0.825203	0.00241244	0.0891131	0.0609473	No
smoking_initiation	10	102686838	105665256	cg10530153	104005256	GBF1	TSS200	103505816	104504534	1166	1166	0.00997874	0.843655	0.000999259	0.0844217	0.0609454	No
smoking_initiation	6	111158371	112158371	cg20030545	111574732	-	-	111075079	112074413	1842	1712	4.67e-07	0.802335	7.96e-08	0.136721	0.0609431	No
smoking_initiation	7	1370794	2370794	cg21353724	2303981	SNX8	Body	1804909	2803883	2138	1263	0.0870602	0.697695	0.017125	0.137178	0.0609423	No
smoking_initiation	10	102686838	105665256	cg18994254	104495290	SFXN2	Body	103996576	104993635	1829	1829	3.26e-05	0.804494	5.46e-06	0.134527	0.060941	No
smoking_initiation	3	52386605	54266212	cg01838759	52491910	NISCH	Body	51993725	52991584	1114	824	0.187467	0.678559	0.0158227	0.0572113	0.0609404	No
smoking_initiation	10	102686838	105665256	cg00894378	104680152	CNNM2	Body	104181006	105179214	1820	1820	3.25e-05	0.80009	5.64e-06	0.138932	0.060939	No
smoking_initiation	10	102686838	105665256	cg01472463	105453266	SH3PXD2A	Body	104953547	105952965	1625	1137	0.000119129	0.798953	2.09e-05	0.139968	0.0609381	No
smoking_initiation	4	147297913	148297913	cg20586674	147974988	-	-	147475160	148474920	1736	1431	0.000566941	0.818891	8.28e-05	0.119521	0.0609381	No
smoking_initiation	1	209802043	210802043	cg12545480	210099448	-	-	209600258	210599261	1858	1530	0.289064	0.518686	0.0470144	0.0843	0.0609354	No
smoking_initiation	1	153706358	155533918	cg13201803	154399762	IL6R	Body	153900067	154899673	1665	1665	0.0285197	0.794928	0.00400655	0.111614	0.0609326	No
smoking_initiation	2	161601261	163302993	cg06942668	163200476	GCA	TSS200	162703831	163700195	910	421	0.000152172	0.872778	1.15e-05	0.0661263	0.0609319	No
smoking_initiation	5	93698290	94698290	cg08426962	94076140	MCTP1	Body	93576698	94575973	1550	1404	0.00180759	0.804338	0.000298185	0.132625	0.0609318	No
smoking_initiation	9	137489785	138489785	cg06341391	138015884	-	-	137516213	138515005	2277	2191	0.137915	0.0029396	0.781615	0.0165989	0.0609316	No
smoking_initiation	2	202343875	203343875	cg02140004	203558515	FAM117B	Body	203058623	204057715	1333	430	0.240551	0.585065	0.0330735	0.0803799	0.0609305	No
smoking_initiation	2	137071174	138807575	cg07738651	137435473	-	-	136937513	137934509	2438	2233	0.144996	0.550667	0.050746	0.192662	0.0609291	No
smoking_initiation	6	26754967	30729306	cg25063707	27739947	-	-	27578761	28239943	1048	1048	0.0939343	0.683634	0.0195177	0.141985	0.0609289	No
smoking_initiation	6	26754967	30729306	cg22614075	28092119	ZSCAN16	TSS1500	27593501	28591726	1781	1781	0.0648531	0.711835	0.0135643	0.148822	0.0609257	No
smoking_initiation	2	144900317	146640132	cg23267345	145275877	ZEB2-AS1|ZEB2	TSS1500|Body|5'UTR	144775891	145775791	833	768	0.0537728	0.826705	0.0035824	0.055015	0.0609248	No
smoking_initiation	4	140386963	141386963	cg23889324	140900675	MAML3	Body	140400789	141400570	1708	1668	0.00376469	0.798905	0.000640058	0.135766	0.0609244	No
smoking_initiation	11	85480958	86480958	cg16633848	85780144	PICALM	TSS200	85280558	86280071	2299	2067	0.0570693	0.630538	0.0208761	0.230592	0.0609244	No
smoking_initiation	18	42158643	43158643	cg20038204	42530828	SETBP1	Body	42031057	43030764	1885	1570	0.00569727	0.790967	0.0010189	0.141395	0.0609221	No
smoking_initiation	2	57671220	58671220	cg04705620	58274321	VRK2	5'UTR	57774363	58773479	1688	1566	0.15509	0.661038	0.0233771	0.0995793	0.0609163	No
smoking_initiation	8	26925349	27925349	cg01180684	27850597	SCARA5	TSS1500	27350981	28350296	2414	1676	2.01e-07	0.774246	4.28e-08	0.16484	0.0609139	No
smoking_initiation	4	67517710	68517710	cg18088311	68289162	LOC101927237	TSS1500	67791037	68788719	2538	1968	0.00722317	0.747446	0.00176571	0.182653	0.0609129	No
smoking_initiation	11	27179916	29152996	cg04106006	27742454	BDNF	TSS200|TSS1500|Body	27243969	28241742	1543	1543	0.000781712	0.832931	9.89e-05	0.105281	0.0609067	No
smoking_initiation	10	10633823	11633823	cg03061778	10337051	-	-	9837321	10836970	2769	586	0.306685	0.427895	0.08541	0.119105	0.0609043	No
smoking_initiation	10	9543159	10543159	cg03061778	10337051	-	-	9837321	10836970	2769	1876	0.306685	0.427895	0.08541	0.119105	0.0609043	No
smoking_initiation	4	135906155	136906155	cg11171732	135856564	-	-	135357466	136355926	2325	1048	3e-32	1.02e-33	0.908191	0.030905	0.060904	Yes
smoking_initiation	3	47490500	50681136	cg00097619	49942096	MST1R	TSS1500	49442548	50441613	1097	1097	0.00210982	0.856226	0.000198662	0.080562	0.060904	No
smoking_initiation	6	99847745	101829173	cg15885575	100547941	-	-	100048348	101046360	2158	2158	0.102499	0.667692	0.0224864	0.146418	0.0609039	No
smoking_initiation	16	71466463	73074550	cg10590411	72396950	LINC01572	Body	71897244	72896694	1271	1271	0.295423	0.166522	0.305189	0.171966	0.0609002	No
smoking_initiation	3	117322149	118825714	cg00332802	118198779	-	-	117698800	118698549	2335	2335	0.00145126	0.783996	0.000284014	0.153369	0.0608997	No
smoking_initiation	2	43750149	45659091	cg14663919	45567920	-	-	45068690	46067445	2561	1610	1.01e-05	0.749836	2.56e-06	0.189251	0.0608995	No
smoking_initiation	3	82235792	86649109	cg19818200	85877734	CADM2|CADM2-AS2	TSS1500|Body|5'UTR	85378427	86376976	2143	2143	9.79e-07	0.790159	1.85e-07	0.148942	0.0608986	No
smoking_initiation	18	42158643	43158643	cg09810604	43129073	SLC14A2	5'UTR	42630767	43627607	2416	1241	0.00530267	0.736193	0.00141361	0.196196	0.0608941	No
smoking_initiation	6	111158371	112158371	cg21220750	111895230	TRAF3IP2-AS1|TRAF3IP2	Body	111395464	112394413	1428	1098	4.64e-07	0.796281	8.32e-08	0.142829	0.06089	No
smoking_initiation	8	26925349	27925349	cg02968292	27168565	TRIM35|PTK2B	TSS1500|1stExon	26668783	27668288	2942	1816	1.84e-07	0.708826	5.97e-08	0.230284	0.0608899	No
smoking_initiation	6	111158371	112158371	cg27202646	112071383	FYN	5'UTR	111572138	112570617	1573	857	4.78e-07	0.820774	6.89e-08	0.118336	0.0608893	No
smoking_initiation	8	59314666	60314666	cg21664764	60220217	-	-	59722405	60720176	1642	1124	3.61e-05	0.817565	5.37e-06	0.121509	0.0608846	No
smoking_initiation	7	132583234	134089846	cg17478997	133030475	EXOC4	Body	132530970	133529648	1511	1413	0.0473416	0.790755	0.00570972	0.0953096	0.0608842	No
smoking_initiation	17	1495177	2495177	cg25135801	1619658	C17orf91|WDR81	TSS200	1119826	2119475	1866	1137	0.151954	0.646842	0.0267052	0.113618	0.0608808	No
smoking_initiation	1	43511737	44511737	cg07106447	44430285	IPO13	Body	43930738	44930132	1575	943	4.42e-08	0.813463	6.84e-09	0.125662	0.060875	No
smoking_initiation	11	27179916	29152996	cg11501873	27402938	LGR4	Body	26903063	27902340	1966	1350	0.000762186	0.812126	0.000118421	0.126119	0.0608749	No
smoking_initiation	12	55974480	56974480	cg05507832	56727806	PAN2	TSS1500|1stExon|5'UTR	56260232	57227756	882	537	0.114427	0.751923	0.00962051	0.0631577	0.0608724	No
smoking_initiation	12	55974480	56974480	cg01597255	56583490	SMARCC2	TSS200	56083635	57083326	727	610	0.114222	0.750366	0.00985572	0.0646849	0.0608711	No
smoking_initiation	11	27179916	29152996	cg09605191	27371297	CCDC34	Body|3'UTR	26871379	27871076	1974	1305	0.000739273	0.787711	0.000141341	0.150541	0.060868	No
smoking_initiation	2	200436399	201436399	cg11502038	200625549	FTCDNL1	Body	200125880	201125321	1180	1018	0.0541046	0.798299	0.00550893	0.081222	0.0608658	No
smoking_initiation	6	26754967	30729306	cg19206146	28661759	-	-	28162087	29161708	2375	2375	0.111159	0.560647	0.0442438	0.223089	0.0608614	No
smoking_initiation	17	26823322	27823322	cg15683491	27084942	FAM222B	3'UTR	26585423	27582578	1040	795	0.330994	0.495003	0.0453627	0.0677793	0.0608611	No
smoking_initiation	15	83393243	84393243	cg01616440	84319908	-	-	83821883	84818842	1700	855	0.00080517	0.79987	0.000139305	0.138327	0.0608584	No
smoking_initiation	3	25225501	26225501	cg16856285	25502270	RARB	Body|5'UTR	25003280	26002178	2293	1548	0.391368	0.383297	0.0831261	0.081351	0.060858	No
smoking_initiation	10	102686838	105665256	cg10804206	105406394	SH3PXD2A	Body	104906992	105905161	1644	1226	0.000103504	0.771822	2.24e-05	0.167195	0.0608573	No
smoking_initiation	10	102686838	105665256	cg18927080	103578526	MGEA5	TSS1500	103079985	104078232	1073	1073	0.0851481	0.76166	0.0092907	0.0830456	0.060856	No
smoking_initiation	8	59314666	60314666	cg06182689	59906033	TOX	Body	59406223	60403954	1850	1807	3.58e-05	0.810028	5.7e-06	0.129075	0.0608556	No
smoking_initiation	18	42158643	43158643	cg16263499	42406631	SETBP1	Body	41907340	42904536	1880	1324	0.0101	0.751214	0.00236001	0.175472	0.0608543	No
smoking_initiation	3	47490500	50681136	cg17107472	50611699	HEMK1	Body	50112585	51111645	1203	484	0.0210721	0.836539	0.00200486	0.0795299	0.0608541	No
smoking_initiation	1	49011424	52273078	cg10120574	51073568	FAF1	Body	50576710	51572465	1112	1112	0.022596	0.830986	0.00226665	0.0832969	0.060854	No
smoking_initiation	7	1370794	2370794	cg15210385	2002983	MAD1L1	Body	1503583	2502940	1885	1631	0.00130892	0.718969	0.000397851	0.218472	0.0608521	No
smoking_initiation	1	43511737	44511737	cg25844639	43824481	CDC20	TSS200	43325418	44324060	1729	1395	4.29e-08	0.789697	8.13e-09	0.149454	0.0608488	No
smoking_initiation	4	27746049	29330758	cg02040688	28754311	-	-	28254353	29254273	2963	2963	0.0362112	0.695951	0.0102403	0.19675	0.060848	No
smoking_initiation	12	55974480	56974480	cg23731805	56479243	ERBB3	Body|3'UTR	55979929	56969281	848	848	0.111112	0.729983	0.0129619	0.0850964	0.0608469	No
smoking_initiation	1	153706358	155533918	cg07477549	154029744	NUP210L	Body	153554424	154529421	1445	1279	0.0267832	0.746374	0.00575244	0.160244	0.0608461	No
smoking_initiation	18	49467811	51363861	cg16629330	49748124	-	-	49248457	50247991	2352	1950	0.378329	0.40376	0.0760084	0.0810567	0.0608459	No
smoking_initiation	1	31695819	32695819	cg00510956	32478440	KHDRBS1	TSS1500	31978838	32977843	827	651	0.528099	0.344707	0.0401826	0.0261676	0.0608435	No
smoking_initiation	5	103429588	104429588	cg02257700	104434864	RAB9P1	TSS1500	103935214	104934630	2229	1327	0.0268042	0.752937	0.00548222	0.153936	0.0608409	No
smoking_initiation	12	120583279	121583279	cg08780617	121187299	-	-	120687935	121687269	2160	1825	0.133859	0.660785	0.0243544	0.120163	0.0608391	No
smoking_initiation	8	59314666	60314666	cg27377644	59442595	-	-	58942739	59941578	2485	1374	3.46e-05	0.783536	6.88e-06	0.155586	0.0608368	No
smoking_initiation	11	45893574	46893574	cg16794406	46143014	PHF21A	TSS200	45644506	46642101	1074	613	0.567367	0.289186	0.0547622	0.0278513	0.0608337	No
smoking_initiation	10	102686838	105665256	cg24739849	104781300	CNNM2	Body	104282160	105281260	1741	1741	3.31e-05	0.814896	5.04e-06	0.124233	0.0608327	No
smoking_initiation	12	120583279	121583279	cg00500936	121735583	CAMKK2	TSS1500|1stExon|5'UTR	121236160	122234813	1999	843	0.218154	0.569724	0.0419072	0.109383	0.0608326	No
smoking_initiation	2	200436399	201436399	cg24764432	201354474	KCTD18	3'UTR	200856082	201853457	1649	978	0.1193	0.697623	0.0178612	0.104385	0.0608308	No
smoking_initiation	18	42158643	43158643	cg17258226	42639472	SETBP1	Body	42140952	43138615	1928	1900	0.00581674	0.807554	0.000900087	0.124901	0.0608283	No
smoking_initiation	5	86303812	89371745	cg05973305	87168997	-	-	86669014	87666641	993	993	4.3e-05	0.832754	5.5e-06	0.106369	0.0608278	No
smoking_initiation	1	153706358	155533918	cg21121888	153651151	NPR1	TSS200	153152291	154150911	1443	473	0.0989271	0.732974	0.0127638	0.0945092	0.0608258	No
smoking_initiation	7	1370794	2370794	cg07722840	1460880	-	-	971124	1960801	1904	954	0.00137942	0.757485	0.000327866	0.179982	0.0608257	No
smoking_initiation	8	26925349	27925349	cg03765873	27040473	-	-	26540524	27538160	3090	1422	1.81e-07	0.698596	6.23e-08	0.24058	0.0608237	No
smoking_initiation	10	8303551	9303551	cg17160666	8545003	-	-	8045183	9044789	3067	2245	0.0414904	0.563735	0.0228978	0.311054	0.0608224	No
smoking_initiation	11	111492273	113412811	cg00919143	112832045	NCAM1|LOC101928847	Body|1stExon|5'UTR	112332291	113331532	2102	2102	1.97e-19	0.769223	4.36e-20	0.169957	0.0608203	No
smoking_initiation	2	58789218	61026618	cg06815041	60935182	-	-	60436125	61435085	1739	1164	0.00378678	0.757169	0.000887209	0.177337	0.0608193	Yes
smoking_initiation	1	153706358	155533918	cg18196712	153699507	INTS3	TSS1500	153199507	154197126	1382	518	0.0720081	0.760286	0.00925307	0.0976362	0.0608168	No
smoking_initiation	11	27179916	29152996	cg04225605	27441991	LGR4	Body	26942119	27936744	1927	1383	0.000754583	0.804025	0.000126078	0.134278	0.0608167	No
smoking_initiation	17	37324339	38324339	cg03104421	37791687	PPP1R1B	Body	37292791	38289419	1387	1338	0.637545	0.165174	0.108432	0.0280317	0.0608163	No
smoking_initiation	7	1370794	2370794	cg01310330	1787194	ELFN1	3'UTR	1291902	2287127	1659	1600	0.00147041	0.807672	0.000236431	0.129806	0.0608152	No
smoking_initiation	1	43511737	44511737	cg12619880	44172798	ST3GAL3	TSS1500	43673146	44671599	1620	1258	4.5e-08	0.82716	6.09e-09	0.112028	0.0608122	No
smoking_initiation	8	26925349	27925349	cg01085286	27754049	SCARA5	Body	27254113	28250401	2639	1969	1.88e-07	0.724113	5.57e-08	0.215076	0.0608116	No
smoking_initiation	1	49011424	52273078	cg16260421	50489319	AGBL4	Body	49990335	50987827	990	990	0.0222943	0.824125	0.00244515	0.0903259	0.0608094	No
smoking_initiation	10	102686838	105665256	cg10897344	104227113	TMEM180	5'UTR	103728308	104726673	1493	1493	5.56e-05	0.799766	9.69e-06	0.139364	0.0608054	No
smoking_initiation	3	47490500	50681136	cg01542384	50284305	GNAI2	TSS200|Body	49784777	50783365	1068	916	0.00432391	0.833262	0.000524872	0.101087	0.0608016	No
smoking_initiation	3	47490500	50681136	cg11839681	49940919	MST1R	1stExon	49441091	50440552	1099	1099	0.0021133	0.857642	0.000195424	0.0792483	0.0608007	No
smoking_initiation	17	26823322	27823322	cg26568397	27192133	-	-	26693231	27691857	1137	969	0.327892	0.495582	0.0461045	0.0696223	0.0607991	No
smoking_initiation	2	102926177	105131814	cg02585230	104489830	-	-	103990217	104986926	1496	1496	1.08e-08	0.834133	1.36e-09	0.10507	0.0607968	No
smoking_initiation	6	97199925	99136905	cg02144870	99299331	-	-	98800429	99798835	1956	530	0.00456105	0.796032	0.000790034	0.137822	0.0607942	No
smoking_initiation	15	47185010	48185010	cg05243389	48470794	MYEF2	TSS1500	47971725	48970280	1076	449	0.106388	0.742035	0.0113915	0.079392	0.060793	No
smoking_initiation	3	52386605	54266212	cg10449522	52444714	PHF7|BAP1	TSS1500|1stExon|5'UTR	51946130	52944645	1043	728	0.200882	0.666141	0.0167387	0.0554458	0.0607922	No
smoking_initiation	2	58789218	61026618	cg06452258	60597809	-	-	60097987	61097583	1905	1777	0.0040022	0.804367	0.000648079	0.130191	0.060792	No
smoking_initiation	1	153706358	155533918	cg07312954	153914453	DENND4B	Body	153415189	154414296	1341	1021	0.0273693	0.76265	0.0051706	0.144019	0.0607911	No
smoking_initiation	10	102686838	105665256	cg02909372	104193735	CUEDC2	TSS1500	103697054	104693658	1453	1453	3.82e-05	0.521701	3.06e-05	0.417441	0.0607895	No
smoking_initiation	8	59314666	60314666	cg12046629	59466299	SDCBP	5'UTR	58966775	59966167	2469	1410	3.31e-05	0.748548	8.42e-06	0.190622	0.0607883	No
smoking_initiation	12	120583279	121583279	cg18623833	120969246	-	-	120471207	121468863	1787	1639	0.13238	0.651893	0.0261629	0.128776	0.0607875	No
smoking_initiation	14	27856733	29816842	cg15506863	29258014	C14orf23	Body	28758618	29757760	1791	1791	0.0162216	0.804483	0.00234361	0.116166	0.0607851	No
smoking_initiation	12	55974480	56974480	cg26557452	56221403	DNAJC14	Body	55721734	56704152	1174	577	0.112865	0.73851	0.0116528	0.0761872	0.060785	No
smoking_initiation	1	153706358	155533918	cg10343639	153751665	SLC27A3	Body	153251987	154251626	1298	599	0.0296509	0.77681	0.00488319	0.127871	0.0607848	No
smoking_initiation	12	55974480	56974480	cg24809270	56584075	SMARCC2	TSS1500	56084695	57083326	724	607	0.117017	0.768725	0.00707375	0.0464092	0.0607753	No
smoking_initiation	12	55974480	56974480	cg24333499	56110218	BLOC1S1|BLOC1S1-RDH5	Body	55612583	56604958	1322	560	0.110344	0.719281	0.0145858	0.0950169	0.060772	No
smoking_initiation	3	52386605	54266212	cg26401492	53003348	SFMBT1	5'UTR	52506848	53503039	1788	1788	0.163524	0.653063	0.0245724	0.0980732	0.0607676	No
smoking_initiation	12	55974480	56974480	cg01522848	56661334	COQ10A	Body	56161428	57158432	774	559	0.11662	0.766256	0.00745221	0.0489043	0.0607675	No
smoking_initiation	11	27179916	29152996	cg15264052	27528011	BDNFOS|LIN7C	TSS1500|Body	27028245	28027850	1863	1491	0.000767203	0.817472	0.000113504	0.12088	0.060767	No
smoking_initiation	7	68468288	70496371	cg18922542	70256003	AUTS2	3'UTR	69756110	70755998	2426	1714	0.0214323	0.741843	0.00494252	0.171017	0.060765	No
smoking_initiation	3	47490500	50681136	cg09879165	50531577	CACNA2D2	Body|5'UTR	50031840	51029707	1193	600	0.0098003	0.839672	0.00103629	0.0887271	0.0607645	No
smoking_initiation	18	42158643	43158643	cg22225080	42352602	SETBP1	Body	41854348	42852034	1938	1237	0.0107599	0.793944	0.00179969	0.132733	0.0607629	No
smoking_initiation	8	26925349	27925349	cg20268250	27433145	-	-	26933310	27933097	2670	2654	1.96e-07	0.756567	4.73e-08	0.182671	0.060762	No
smoking_initiation	3	47490500	50681136	cg13764139	49680131	BSN	Body	49181218	50178822	1217	1217	0.00233531	0.859348	0.000210356	0.0773463	0.06076	No
smoking_initiation	10	102686838	105665256	cg14681055	104001261	PITX3	TSS200	103501500	104500988	1164	1164	0.00991906	0.838519	0.00106227	0.0897396	0.0607598	No
smoking_initiation	11	27179916	29152996	cg05425050	27494410	LGR4	TSS200	26995222	27993937	1903	1447	0.000754839	0.804298	0.000125878	0.134065	0.0607565	No
smoking_initiation	17	7303118	8303118	cg20524308	7358945	CHRNB1	Body	6862098	7858924	1617	992	0.483422	0.319189	0.0823329	0.0543013	0.0607552	No
smoking_initiation	1	49011424	52273078	cg17745088	50798969	-	-	50299480	51296907	1044	1044	0.0231998	0.855601	0.00159729	0.0588467	0.0607548	No
smoking_initiation	3	47490500	50681136	cg09765230	49416632	RHOA	5'UTR	48918313	49916044	1016	1016	0.00293411	0.865725	0.00023863	0.0703483	0.0607542	No
smoking_initiation	1	153706358	155533918	cg15512175	154468985	SHE	Body	153970328	154967024	1622	1622	0.0248241	0.691722	0.00771741	0.214985	0.0607524	No
smoking_initiation	1	153706358	155533918	cg04760771	154150600	TPM3	Body|1stExon|5'UTR	153656352	154650598	1533	1469	0.0273471	0.763418	0.00513708	0.143345	0.0607523	No
smoking_initiation	3	47490500	50681136	cg06179260	49384492	-	-	48887063	49884261	998	998	0.00318713	0.872759	0.000230555	0.0630743	0.0607494	No
smoking_initiation	6	99847745	101829173	cg19125268	101338989	-	-	100839163	101838272	1808	1777	0.0124804	0.791331	0.00210385	0.133335	0.0607492	No
smoking_initiation	17	49693197	50693197	cg09989533	50298353	-	-	49798648	50798209	2254	1858	0.18536	0.567681	0.0458502	0.14036	0.0607491	No
smoking_initiation	13	37672867	38672867	cg08639891	38249503	TRPC4	Body	37749796	38749184	3100	2977	0.156371	0.567572	0.0465203	0.168792	0.0607448	No
smoking_initiation	20	29393501	31675258	cg10466212	30795258	POFUT1|PLAGL2	TSS1500|5'UTR	30296881	31295012	1233	1233	0.257167	0.589547	0.0281262	0.0644176	0.0607428	No
smoking_initiation	12	111404371	113118346	cg27393610	112443961	TMEM116	Body|5'UTR	111944439	112943340	848	848	1.12e-151	5.42e-152	0.633129	0.306134	0.0607369	Yes
smoking_initiation	3	47490500	50681136	cg11409594	47893945	MAP4	3'UTR	47394702	48393556	921	850	0.542844	0.195567	0.147702	0.053151	0.0607353	No
smoking_initiation	10	21532942	22532942	cg27244585	21785674	C10orf114|MIR1915	TSS200|Body	21286936	22285371	1033	651	5.25e-06	0.8186	7.74e-07	0.120658	0.0607353	No
smoking_initiation	1	153706358	155533918	cg03177456	154244781	HAX1	TSS1500	153746610	154744141	1578	1578	0.0273011	0.762138	0.00518354	0.144643	0.0607337	No
smoking_initiation	8	26925349	27925349	cg23725592	27169067	TRIM35|PTK2B	TSS1500|1stExon|5'UTR	26669279	27668726	2942	1817	1.82e-07	0.70214	6.14e-08	0.237126	0.0607334	No
smoking_initiation	2	124205	1124205	cg06020182	365232	-	-	12371	865129	2330	2179	1.3e-06	0.748633	3.3e-07	0.190633	0.0607325	No
smoking_initiation	17	26823322	27823322	cg00548816	26868675	-	-	26375467	27368639	773	466	0.353268	0.520931	0.0263197	0.0387504	0.0607309	No
smoking_initiation	18	72035282	73035282	cg19406737	72256421	-	-	71756835	72755677	2096	1290	0.0178591	0.760171	0.00370256	0.157539	0.0607284	No
smoking_initiation	10	102686838	105665256	cg15604425	103825102	HPS6	TSS200	103326029	104324906	1057	1057	0.052343	0.812413	0.00451407	0.0700019	0.060728	No
smoking_initiation	17	26823322	27823322	cg05206206	27217196	FLOT2	Body	26717268	27716676	1141	1020	0.311383	0.470503	0.0627034	0.0946849	0.060726	No
smoking_initiation	2	124205	1124205	cg23900228	314954	-	-	12371	814643	1981	1830	1.4e-06	0.810326	2.23e-07	0.128952	0.0607207	No
smoking_initiation	17	1495177	2495177	cg12509499	2095179	SMG6	Body	1611545	2591561	1804	1671	0.110013	0.698083	0.0178675	0.113317	0.0607191	No
smoking_initiation	5	93698290	94698290	cg20054446	93844482	KIAA0825	Body	93346035	94344158	1427	1114	0.0018695	0.831819	0.000236925	0.105357	0.0607179	No
smoking_initiation	2	199023122	200023122	cg07791547	199742217	-	-	199242604	200237383	1246	988	0.027485	0.804245	0.00355613	0.103996	0.0607178	No
smoking_initiation	5	59621271	60621271	cg18656647	60594509	-	-	60095004	61094008	1639	876	0.0353118	0.793648	0.00470217	0.105623	0.0607151	No
smoking_initiation	7	1370794	2370794	cg02553862	1358119	-	-	859585	1856273	1876	697	0.00146845	0.797006	0.000259071	0.140551	0.0607146	No
smoking_initiation	11	27179916	29152996	cg07704699	27742832	BDNF	TSS1500|Body	27243969	28242784	1545	1545	0.000779689	0.830776	0.000101068	0.107629	0.0607135	No
smoking_initiation	3	117322149	118825714	cg03452737	117385277	-	-	116885358	117884913	2128	1315	0.00068587	0.776618	0.000142982	0.16184	0.0607134	No
smoking_initiation	18	42158643	43158643	cg09442723	42320436	SETBP1	Body	41820663	42820262	1915	1175	0.00985021	0.726819	0.00271008	0.199908	0.0607128	No
smoking_initiation	1	45996709	46996709	cg25536887	46329685	MAST2	Body	45830824	46829013	1789	1508	2.11e-05	1.79e-06	0.865791	0.0734779	0.060708	Yes
smoking_initiation	3	47490500	50681136	cg08625808	50379923	ZMYND10	Body	49880399	50878734	1140	799	0.00558208	0.747086	0.00138454	0.185241	0.0607069	No
smoking_initiation	2	124205	1124205	cg02002125	631818	-	-	131828	1131598	3184	3144	1.27e-06	0.736024	3.52e-07	0.203269	0.0607048	No
smoking_initiation	7	77271983	78271983	cg26646715	77460635	PHTF2	5'UTR	76960819	77960585	2498	1831	0.0973898	0.658547	0.0236305	0.159728	0.060704	No
smoking_initiation	8	26925349	27925349	cg00017601	27288039	PTK2B	Body	26788187	27787984	3120	2388	1.89e-07	0.728828	5.45e-08	0.210468	0.0607038	No
smoking_initiation	8	26925349	27925349	cg05528083	27210611	PTK2B	5'UTR	26710638	27710502	3051	2036	1.85e-07	0.713627	5.85e-08	0.22567	0.0607031	No
smoking_initiation	6	111158371	112158371	cg26140299	111967695	-	-	111467813	112466942	1550	1034	4.42e-07	0.758845	1.05e-07	0.180452	0.0607029	No
smoking_initiation	2	161601261	163302993	cg18303984	163003972	GCG|LOC101929532	Body	162504558	163502721	898	674	0.000149734	0.8588	1.4e-05	0.080336	0.0607003	No
smoking_initiation	1	153706358	155533918	cg06716655	154579727	ADAR	TSS1500|Body|5'UTR	154085606	155079477	1607	1607	0.0261373	0.715373	0.00697405	0.190818	0.0606974	No
smoking_initiation	7	1370794	2370794	cg00421612	1251338	-	-	751919	1750797	1876	423	0.00145843	0.789448	0.000273765	0.148128	0.0606918	No
smoking_initiation	7	1370794	2370794	cg06357128	2279263	FTSJ2	Body	1792688	2779129	2114	1298	0.0834657	0.669173	0.0207091	0.165971	0.0606806	No
smoking_initiation	6	26754967	30729306	cg07972954	30690392	TUBB	Body	30190434	31190303	5738	2181	0.353786	0.155225	0.299127	0.131183	0.0606796	No
smoking_initiation	10	21532942	22532942	cg00748492	22216446	DNAJC1	Body	21717459	22716136	666	619	5.62e-06	0.87703	4e-07	0.062285	0.0606789	No
smoking_initiation	2	155182556	156182556	cg10960268	156002497	-	-	155503335	156502305	2183	1464	0.0170693	0.778046	0.00309708	0.141109	0.0606788	No
smoking_initiation	18	42158643	43158643	cg25615135	42451047	SETBP1	Body	41951332	42950629	1835	1374	0.004252	0.57059	0.00269644	0.361784	0.0606777	No
smoking_initiation	5	59621271	60621271	cg21105057	60496296	CTC-436P18.1	Body	59997412	60996142	1635	1074	0.0291787	0.771413	0.00505847	0.133673	0.0606775	No
smoking_initiation	7	3003207	4003207	cg18454042	3644951	SDK1	Body	3145057	4144048	3043	2766	0.0109978	0.545059	0.00758152	0.375685	0.0606771	No
smoking_initiation	11	121030888	122030888	cg21347957	121331394	SORL1	Body	120831520	121831237	1810	1425	0.422254	0.370776	0.0779278	0.0683667	0.0606755	No
smoking_initiation	6	26754967	30729306	cg09037210	27655402	-	-	27578761	28155314	907	907	0.116089	0.75075	0.00971633	0.0627751	0.06067	No
smoking_initiation	10	102686838	105665256	cg27309642	104827716	CNNM2	Body	104327865	105327445	1726	1726	3.31e-05	0.815096	5.04e-06	0.124197	0.0606684	No
smoking_initiation	17	1495177	2495177	cg22791545	1924319	RTN4RL1	Body	1424642	2423999	1759	1624	0.11228	0.712566	0.0155924	0.0988935	0.0606673	No
smoking_initiation	1	49011424	52273078	cg21235329	50568994	ELAVL4	TSS1500|Body	50069199	51068657	977	977	0.0225694	0.834259	0.00217485	0.080331	0.0606657	No
smoking_initiation	1	7291461	8984823	cg11708495	8421887	RERE	Body	7921952	8920712	1794	1794	0.01423	0.786053	0.0024736	0.136579	0.0606652	No
smoking_initiation	10	102686838	105665256	cg08101174	104196541	-	-	103697054	104696379	1461	1461	4.26e-05	0.587125	2.56e-05	0.352143	0.0606643	No
smoking_initiation	6	67021222	68021222	cg04156246	67894816	-	-	67395403	68394318	3744	3005	0.0748476	0.618452	0.0265685	0.21947	0.0606623	No
smoking_initiation	7	68468288	70496371	cg12005646	70085016	AUTS2	Body	69585810	70584693	2153	1907	0.00998318	0.779721	0.0018924	0.147743	0.0606604	No
smoking_initiation	5	86303812	89371745	cg13982098	87955859	LOC645323	Body	87456831	88453803	1002	1002	7.54e-07	0.701372	2.56e-07	0.237968	0.0606593	No
smoking_initiation	5	59621271	60621271	cg19025916	60471149	CTC-436P18.1	Body	59972060	60971051	1587	1114	0.0297181	0.785258	0.00453723	0.119829	0.0606578	No
smoking_initiation	14	27856733	29816842	cg09241022	29254530	C14orf23	Body	28754891	29753800	1787	1787	0.015935	0.790267	0.00263279	0.130508	0.0606577	No
smoking_initiation	2	144900317	146640132	cg12881238	146083135	-	-	145583230	146582833	1595	1595	1.24e-13	0.778438	2.55e-14	0.160905	0.0606563	No
smoking_initiation	7	77271983	78271983	cg17195693	78138408	MAGI2	Body	77638771	78638086	3113	2241	0.0920798	0.628758	0.0279198	0.190587	0.0606554	No
smoking_initiation	6	26754967	30729306	cg02360448	28213771	ZKSCAN4	Body	27719764	28713725	1888	1888	0.0668552	0.713235	0.0136536	0.145601	0.0606548	No
smoking_initiation	8	26925349	27925349	cg10317867	27449498	-	-	26949753	27948535	2642	2600	1.98e-07	0.763641	4.55e-08	0.175708	0.0606508	No
smoking_initiation	1	43511737	44511737	cg25630069	44385621	ST3GAL3	Body|3'UTR	43886321	44885569	1548	986	4.26e-08	0.784283	8.43e-09	0.155066	0.0606502	No
smoking_initiation	2	144900317	146640132	cg15972337	146509297	-	-	146010000	147009201	1547	1075	1.29e-13	0.813865	1.99e-14	0.125486	0.0606486	No
smoking_initiation	2	124205	1124205	cg06376138	317757	-	-	12371	817623	1992	1841	1.37e-06	0.790614	2.58e-07	0.148744	0.0606406	No
smoking_initiation	11	27179916	29152996	cg23426002	27679729	BDNFOS|BDNF	Body|1stExon	27180105	28177879	1671	1671	0.000767504	0.817792	0.000113324	0.120689	0.0606383	No
smoking_initiation	13	100046450	101712300	cg09758931	100956677	PCCA	Body	100456858	101456163	1974	1974	0.215107	0.588056	0.0364944	0.0997071	0.060636	No
smoking_initiation	1	49011424	52273078	cg21143794	51026027	FAF1	Body	50528591	51525330	1094	1094	0.0221562	0.815177	0.0027014	0.0993303	0.0606355	No
smoking_initiation	2	124205	1124205	cg19743346	317938	-	-	12371	817623	1992	1841	1.35e-06	0.777242	2.81e-07	0.162125	0.0606321	No
smoking_initiation	5	93698290	94698290	cg26743129	94418768	MCTP1	TSS1500|Body	93920513	94918032	1778	1404	0.001794	0.798304	0.000312413	0.138958	0.0606313	No
smoking_initiation	3	47490500	50681136	cg05548488	50658472	MAPKAPK3	Body	50158774	51157402	1214	420	0.0215058	0.853105	0.00159383	0.0631642	0.0606306	No
smoking_initiation	3	74454560	75454560	cg13132182	74663507	-	-	74163554	75163240	2011	1572	0.0145625	0.774557	0.00277389	0.147478	0.0606284	No
smoking_initiation	1	70990122	74324909	cg02830452	72566792	NEGR1	Body	72067202	73065812	1616	1616	0.0132699	0.758249	0.00288809	0.164967	0.0606264	No
smoking_initiation	8	26925349	27925349	cg15712821	27171969	PTK2B	5'UTR	26672727	27671965	2957	1842	1.93e-07	0.746043	5.01e-08	0.193332	0.0606245	No
smoking_initiation	8	26925349	27925349	cg03891330	27491259	SCARA3	TSS1500	26991467	27990970	2582	2466	1.99e-07	0.768026	4.44e-08	0.171351	0.0606229	No
smoking_initiation	2	124205	1124205	cg03067390	426010	-	-	12371	925993	2535	2384	1.35e-06	0.780183	2.76e-07	0.159197	0.0606192	No
smoking_initiation	1	49011424	52273078	cg09431717	50737140	-	-	50238092	51236592	1035	1035	0.0219034	0.807571	0.00290395	0.107007	0.0606149	No
smoking_initiation	1	65969643	66969643	cg16237824	65900745	LEPR|LEPROT	3'UTR|5'UTR	65402292	66400197	2279	1189	6.92e-05	0.775328	1.46e-05	0.163973	0.0606146	No
smoking_initiation	12	120583279	121583279	cg02318988	121647128	P2RX4	TSS1500	121148154	122146592	1984	1013	0.193884	0.572763	0.0437009	0.129039	0.060613	No
smoking_initiation	4	140386963	141386963	cg04401710	141294570	SCOC	TSS200|Body	140795327	141794469	1590	841	0.00377755	0.801572	0.000629006	0.13341	0.0606112	No
smoking_initiation	8	26925349	27925349	cg06086582	27219812	PTK2B	5'UTR	26720392	27719786	3083	2095	1.96e-07	0.75815	4.7e-08	0.181239	0.0606105	No
smoking_initiation	10	102686838	105665256	cg24278713	105217980	CALHM1	1stExon	104719096	105716638	1722	1604	7.71e-05	0.81066	1.22e-05	0.128642	0.0606083	No
smoking_initiation	2	124205	1124205	cg17165500	871457	-	-	374483	1370455	3744	2689	1.23e-06	0.712752	3.92e-07	0.226639	0.0606067	No
smoking_initiation	1	153706358	155533918	cg19293769	154299826	ATP8B2	TSS1500|5'UTR	153801098	154799310	1646	1646	0.0280382	0.782495	0.00445967	0.124401	0.0606065	No
smoking_initiation	16	69076894	70607394	cg03181373	70151549	PDPR	5'UTR	69651701	70648200	1074	1022	0.0820913	0.777152	0.00766329	0.0724871	0.0606065	No
smoking_initiation	12	55974480	56974480	cg00002660	56583610	SMARCC2	TSS1500	56083635	57083326	727	610	0.117127	0.76945	0.00698589	0.0458322	0.0606048	No
smoking_initiation	2	124205	1124205	cg00138710	906974	C2orf90	TSS1500	406981	1406538	3795	2660	1.18e-06	0.68245	4.45e-07	0.256945	0.0606034	No
smoking_initiation	15	83393243	84393243	cg19819341	83991082	-	-	83491578	84490852	1679	1443	0.000713291	0.822483	0.000100741	0.116102	0.0606009	No
smoking_initiation	10	102686838	105665256	cg04275337	105348956	NEURL	Body	104849116	105847913	1705	1337	9.84e-05	0.82436	1.37e-05	0.114928	0.0605999	No
smoking_initiation	10	102686838	105665256	cg16113748	105110964	PCGF6	TSS200	104611764	105610811	1727	1727	3.83e-05	0.809839	6.13e-06	0.129518	0.060599	No
smoking_initiation	20	29393501	31675258	cg23784060	31210393	-	-	30710595	31710074	1638	1576	0.147748	0.643561	0.027663	0.120434	0.0605945	No
smoking_initiation	15	73548768	74548768	cg10975833	73926484	NPTN	TSS1500	73427047	74422822	1641	1448	0.551068	0.298461	0.0583419	0.0315376	0.0605915	No
smoking_initiation	12	55974480	56974480	cg07262201	56617926	OBFC2B	TSS200	56120096	57117485	736	573	0.115809	0.76085	0.00829736	0.054452	0.0605913	No
smoking_initiation	3	47490500	50681136	cg08240335	50273314	GNAI2	TSS1500	49774658	50773154	1056	924	0.0043465	0.837222	0.000505654	0.0973384	0.0605872	No
smoking_initiation	9	133834588	135407263	cg12342491	134709349	-	-	134209707	135209183	1954	1954	0.0584228	0.737402	0.0105456	0.133045	0.0605847	No
smoking_initiation	1	65969643	66969643	cg26299980	65885448	LEPR|LEPROT	TSS1500	65385550	66385430	2269	1163	0.0157551	0.743739	0.00373361	0.176188	0.0605842	No
smoking_initiation	6	97199925	99136905	cg00619470	99276767	-	-	98776853	99776590	1934	568	0.00457054	0.797696	0.000781712	0.136371	0.0605805	No
smoking_initiation	3	47490500	50681136	cg12907199	49568796	DAG1	Body	49070499	50067719	1139	1139	0.00250772	0.860562	0.000222033	0.0761332	0.0605755	No
smoking_initiation	11	27179916	29152996	cg11841000	27775783	-	-	27275793	28275247	1477	1477	0.000791088	0.842921	8.98e-05	0.0956244	0.0605737	No
smoking_initiation	14	27856733	29816842	cg14457044	29299292	-	-	28799518	29793383	1748	1748	0.0161416	0.800513	0.00242785	0.120344	0.0605734	No
smoking_initiation	3	47490500	50681136	cg07613425	49307161	C3orf62	3'UTR	48808531	49807085	947	947	0.00407258	0.875915	0.000275369	0.0591647	0.060572	No
smoking_initiation	6	26754967	30729306	cg21251018	28226885	NKAPL	TSS1500	27727513	28726815	1940	1940	0.065497	0.697248	0.0151771	0.161507	0.0605716	No
smoking_initiation	10	102686838	105665256	cg07210908	104165433	PSD	Body	103665995	104665397	1426	1426	4.77e-05	0.626265	2.38e-05	0.313092	0.0605715	No
smoking_initiation	17	1495177	2495177	cg03455986	1965351	SMG6	Body	1465502	2461910	1738	1706	0.109685	0.695991	0.0182175	0.115535	0.0605712	No
smoking_initiation	7	1370794	2370794	cg20487230	1653515	TFAMP1	TSS1500	1154206	2153084	1752	1311	0.0014932	0.820196	0.000214075	0.117528	0.0605684	No
smoking_initiation	3	47490500	50681136	cg02771034	50220121	SEMA3F	Body	49720393	50719345	1035	984	0.00447036	0.86188	0.000377412	0.072704	0.0605683	No
smoking_initiation	15	47185010	48185010	cg27475162	47250070	-	-	46750462	47749997	2198	1178	8.68e-06	0.789222	1.65e-06	0.1502	0.0605676	No
smoking_initiation	1	31695819	32695819	cg06618109	32700623	MTMR9LP	Body	32202408	33200182	810	385	0.648079	0.204309	0.0662305	0.0208188	0.0605633	No
smoking_initiation	12	16248721	17248721	cg17210944	16498747	MGST1	TSS1500	16001037	16998622	1675	1464	0.0140577	0.804278	0.00208137	0.11902	0.0605627	No
smoking_initiation	12	55974480	56974480	cg03898766	56590689	-	-	56091617	57089999	722	595	0.113832	0.747846	0.0102804	0.0674794	0.0605627	No
smoking_initiation	7	1370794	2370794	cg22882250	1316355	-	-	816497	1816322	1878	565	0.00147069	0.796095	0.000261721	0.141611	0.0605619	No
smoking_initiation	6	99847745	101829173	cg02400433	100054987	PRDM13	1stExon	99555101	100554748	2657	1873	0.160095	0.608462	0.0356084	0.135274	0.06056	No
smoking_initiation	16	220986	1220986	cg01121441	357750	AXIN1	Body	89279	852137	1108	984	0.355093	0.474097	0.0472397	0.0630108	0.06056	No
smoking_initiation	3	47490500	50681136	cg26278370	50126266	RBM5	TSS200	49626306	50625521	1029	1029	0.00350936	0.869899	0.000265562	0.0657668	0.0605593	No
smoking_initiation	1	43511737	44511737	cg17771497	44678548	DMAP1	TSS1500	44178832	45178412	1571	495	0.00128425	0.826404	0.000173492	0.11158	0.0605581	No
smoking_initiation	3	52386605	54266212	cg24628310	52813873	ITIH1	TSS200|Body	52315192	53313314	1629	1563	0.167745	0.67114	0.0201208	0.0804419	0.0605528	No
smoking_initiation	2	124205	1124205	cg09831367	133838	-	-	12371	633661	1377	1226	2.6e-06	0.846698	2.85e-07	0.0927466	0.0605525	No
smoking_initiation	2	147325689	148325689	cg08865524	147759520	-	-	147259586	148259029	1198	1150	0.602504	0.225337	0.0812748	0.0303363	0.0605479	No
smoking_initiation	6	26754967	30729306	cg13904842	28180511	-	-	27682914	28680467	1823	1823	0.0640624	0.703911	0.0143096	0.157171	0.0605457	No
smoking_initiation	1	43511737	44511737	cg04833514	44497537	SLC6A9	TSS1500	43999120	44997314	1618	866	4.27e-08	0.785473	8.38e-09	0.153983	0.0605445	No
smoking_initiation	1	153706358	155533918	cg09786420	154583389	ADAR	5'UTR	154085606	155083289	1615	1615	0.029775	0.81494	0.00334164	0.0913997	0.0605438	No
smoking_initiation	6	26754967	30729306	cg14368855	28732188	-	-	28233781	29231172	2383	2383	0.146458	0.626268	0.0316126	0.135117	0.0605435	No
smoking_initiation	16	71466463	73074550	cg00250409	73206310	-	-	72706927	73705671	1841	501	0.546696	0.207132	0.134668	0.0509626	0.0605414	No
smoking_initiation	10	102686838	105665256	cg17255062	104614001	C10orf32	1stExon|5'UTR	104114328	105113701	1818	1818	3.21e-05	0.791284	6.01e-06	0.148138	0.0605397	No
smoking_initiation	20	61488382	62488382	cg21291985	62437035	ZBTB46	TSS200	61940280	62918893	1959	1198	0.000222024	1.08e-05	0.895541	0.0436875	0.0605384	No
smoking_initiation	18	42158643	43158643	cg13623638	42643746	SETBP1	3'UTR	42144743	43143417	1924	1904	0.00569698	0.790927	0.00102194	0.141818	0.0605359	No
smoking_initiation	10	102686838	105665256	cg05905033	105410134	SH3PXD2A	Body	104910959	105908597	1640	1221	0.000101934	0.758762	2.43e-05	0.180577	0.0605352	No
smoking_initiation	1	43511737	44511737	cg26064481	44000558	PTPRF	5'UTR	43523549	44500524	1571	1571	4.48e-08	0.824025	6.28e-09	0.11544	0.0605347	No
smoking_initiation	7	1370794	2370794	cg18218112	1748639	ELFN1	TSS200	1248935	2248472	1599	1525	0.00149876	0.823239	0.000208602	0.114521	0.0605334	No
smoking_initiation	3	47490500	50681136	cg09220167	49158709	USP19|LAMB2	TSS1500|Body	48658730	49658084	929	929	0.00543181	0.868	0.000411044	0.065624	0.0605332	No
smoking_initiation	7	68468288	70496371	cg17406943	69363474	AUTS2	Body	68865607	69863472	1335	1335	0.00829147	0.834565	0.000950993	0.0956601	0.0605325	No
smoking_initiation	18	72035282	73035282	cg00103573	71982576	C18orf63	TSS1500	71482929	72481775	2227	867	0.234221	0.521038	0.0571456	0.127063	0.060532	No
smoking_initiation	2	144900317	146640132	cg17822177	145115684	-	-	144616174	145612229	811	531	0.281715	0.593471	0.0207118	0.0435717	0.0605309	No
smoking_initiation	15	47185010	48185010	cg22324198	48009147	SEMA6D	5'UTR	47509502	48387530	1574	1409	2.27e-07	0.546707	1.63e-07	0.392762	0.0605301	No
smoking_initiation	10	102686838	105665256	cg03511638	104180870	FBXL15	1stExon|5'UTR	103683145	104680457	1437	1437	6.29e-05	0.846778	6.88e-06	0.0926231	0.0605291	No
smoking_initiation	9	137489785	138489785	cg25595439	138016693	-	-	137520936	138516190	2279	2190	2.04e-30	4.35e-32	0.919922	0.0195494	0.0605286	Yes
smoking_initiation	6	99847745	101829173	cg05244428	101008489	ASCC3	Body	100510340	101507885	1870	1870	0.0124997	0.792512	0.00208878	0.132373	0.0605265	No
smoking_initiation	5	86303812	89371745	cg08217409	86423923	-	-	85925183	86923050	1464	711	0.45005	0.372109	0.0642519	0.053064	0.0605251	No
smoking_initiation	3	117322149	118825714	cg05512111	118734756	IGSF11	Body	118234927	119234594	2320	1148	0.353851	0.352704	0.116681	0.116242	0.0605209	No
smoking_initiation	7	1370794	2370794	cg17632372	1280236	-	-	780980	1776432	1868	448	0.00140226	0.759042	0.000330253	0.178705	0.0605204	No
smoking_initiation	11	27179916	29152996	cg03601211	27233266	BBOX1-AS1	Body	26733716	27733143	2027	1118	0.000735078	0.782607	0.000146575	0.155991	0.0605199	No
smoking_initiation	10	21532942	22532942	cg18247055	22634226	SPAG6	TSS200	22137880	23133529	1025	284	0.000801135	0.869453	6.38e-05	0.0691621	0.0605197	No
smoking_initiation	10	102686838	105665256	cg18502534	105238498	CALHM3	Body	104739179	105738279	1731	1559	8.26e-05	0.802164	1.41e-05	0.13722	0.0605192	No
smoking_initiation	20	29393501	31675258	cg26080153	30701083	TM9SF4	Body	30201092	31199581	1103	1103	0.266637	0.578906	0.029642	0.0642964	0.060519	No
smoking_initiation	8	90637052	93744504	cg18409760	93075906	RUNX1T1	TSS1500|Body|5'UTR	92578051	93575293	1516	1516	0.000190102	0.83235	2.44e-05	0.106922	0.0605129	No
smoking_initiation	5	86303812	89371745	cg12278467	87971573	LOC645323	Body	87472212	88470965	991	991	9.41e-07	0.875794	6.85e-08	0.0636921	0.0605126	No
smoking_initiation	7	96129103	97129103	cg21179759	96300876	-	-	95801350	96800517	1573	1161	0.220317	0.601512	0.0315589	0.086102	0.0605098	No
smoking_initiation	1	74491596	75491596	cg16377859	75175047	CRYZ	Body	74675245	75675047	1715	1330	0.194741	0.529242	0.0579849	0.157524	0.0605089	No
smoking_initiation	9	133834588	135407263	cg09776434	134711962	-	-	134214383	135211609	1960	1960	0.0585336	0.738802	0.0104403	0.131715	0.0605082	No
smoking_initiation	6	111158371	112158371	cg20106949	111804421	REV3L	TSS200	111304558	112303463	1570	1402	4.83e-07	0.830376	6.36e-08	0.109121	0.0605031	No
smoking_initiation	1	70990122	74324909	cg04932878	72500866	NEGR1	Body	72001295	73000813	1588	1588	0.0143367	0.808322	0.00203723	0.114801	0.0605026	No
smoking_initiation	3	47490500	50681136	cg27318594	49251214	CCDC36	Body	48751363	49750188	919	919	0.0040236	0.864271	0.000330249	0.0708772	0.060498	No
smoking_initiation	6	111158371	112158371	cg12377309	111224611	-	-	110724718	111722923	1991	1114	6.32e-07	0.794632	1.15e-07	0.144873	0.0604945	No
smoking_initiation	11	27179916	29152996	cg00187451	27603188	BDNF-AS	Body	27103195	28101679	1744	1585	0.000777464	0.828406	0.0001035	0.110221	0.0604927	No
smoking_initiation	2	200436399	201436399	cg12903001	201346210	SPATS2L	3'UTR	200846666	201842010	1659	992	0.0931671	0.72076	0.0143818	0.1112	0.0604913	No
smoking_initiation	17	1495177	2495177	cg02868516	1737955	RPA1	Body	1238054	2237614	1880	1375	0.109602	0.695613	0.0182877	0.116006	0.0604909	No
smoking_initiation	10	102686838	105665256	cg07310536	103892743	PPRC1	TSS200	103392879	104392580	1085	1085	0.0369691	0.595778	0.0179266	0.288837	0.0604891	No
smoking_initiation	3	47490500	50681136	cg06803253	50229604	GNAT1	Body	49730058	50728997	1040	978	0.00449998	0.867583	0.000348252	0.0670815	0.0604874	No
smoking_initiation	15	83393243	84393243	cg16337939	83710635	BTBD1	Body	83213963	84210053	1548	1246	0.00071679	0.826518	9.73e-05	0.112184	0.0604835	No
smoking_initiation	5	86303812	89371745	cg27537475	86564042	RASA1	TSS200|TSS1500	86064156	87063116	1443	893	0.425034	0.380444	0.0707638	0.0632794	0.0604794	No
smoking_initiation	1	153706358	155533918	cg09027266	153662438	NPR1	Body	153163192	154161666	1438	484	0.0896643	0.733295	0.0127069	0.10386	0.060474	No
smoking_initiation	11	27179916	29152996	cg26833768	28112183	KIF18A	Body	27612961	28611260	1303	1303	0.000839285	0.831551	0.000108085	0.107029	0.0604724	No
smoking_initiation	6	111158371	112158371	cg00956085	112017577	FYN	Body	111518066	112517540	1579	951	4.85e-07	0.833603	6.17e-08	0.105925	0.0604712	No
smoking_initiation	3	47490500	50681136	cg13996426	49756904	RNF123|AMIGO3	Body|1stExon|5'UTR	49260646	50255666	1213	1213	0.00212631	0.866209	0.000174484	0.0710204	0.0604694	No
smoking_initiation	15	83393243	84393243	cg06316818	83306789	CPEB1	Body|5'UTR	82827938	83804861	1073	751	0.00701812	0.844785	0.00072336	0.0870118	0.0604622	No
smoking_initiation	2	62408877	63916606	cg07974511	63283013	OTX1	Body	62783777	63782542	1385	1385	0.407902	0.0886251	0.363989	0.0790237	0.0604609	No
smoking_initiation	1	65969643	66969643	cg27515746	65885965	LEPR|LEPROT	TSS200|TSS1500	65387941	66385430	2268	1163	0.0158996	0.750558	0.00359175	0.169492	0.0604586	No
smoking_initiation	6	26754967	30729306	cg15880846	28557424	-	-	28057594	29057213	2364	2364	0.0982768	0.66792	0.0222421	0.151104	0.0604572	No
smoking_initiation	14	79063654	80602233	cg07231787	79745403	NRXN3	TSS1500|Body	79254073	80245049	1456	1456	0.117422	0.717336	0.0147484	0.0900379	0.0604561	No
smoking_initiation	13	100046450	101712300	cg22432024	101167797	PCCA	Body	100667862	101667783	2293	2293	0.187167	0.478166	0.0771564	0.197055	0.0604553	No
smoking_initiation	6	99847745	101829173	cg10941255	100677004	-	-	100177105	101176642	1900	1900	0.0372593	0.75172	0.0071133	0.143453	0.0604541	No
smoking_initiation	18	72035282	73035282	cg13198885	72802535	-	-	72333691	73302155	1811	1142	0.0180499	0.784417	0.00308469	0.133995	0.0604532	No
smoking_initiation	11	27179916	29152996	cg24924243	27528430	BDNFOS|LIN7C	TSS200|Body	27028807	28027850	1862	1491	0.000753	0.802338	0.000128002	0.136328	0.0604528	No
smoking_initiation	10	8303551	9303551	cg23590472	7857043	-	-	7357392	8355653	2724	183	3.4e-07	1.3e-08	0.905038	0.034509	0.0604525	Yes
smoking_initiation	3	47490500	50681136	cg21958676	50608894	HEMK1|C3orf18	TSS1500|Body	50108948	51108374	1200	488	0.0130562	0.841407	0.00130101	0.0837834	0.0604522	No
smoking_initiation	7	98571478	99571478	cg23773701	99045524	CPSF4|ATP5J2-PTCD1	Body	98549185	99545309	835	821	0.594963	0.264036	0.0558346	0.0247182	0.0604485	No
smoking_initiation	11	27179916	29152996	cg16967296	27450634	LGR4	Body	26952457	27949987	1928	1391	0.000750048	0.799193	0.000130958	0.139478	0.0604479	No
smoking_initiation	5	164596435	168114971	cg17567195	167378696	ODZ2	Body	166878845	167878694	1756	1756	1.18e-06	0.802439	2.02e-07	0.137112	0.0604474	No
smoking_initiation	11	27179916	29152996	cg11718030	27744363	BDNF	TSS1500	27245064	28243448	1546	1546	0.000737199	0.785501	0.000143808	0.15317	0.0604472	No
smoking_initiation	18	72035282	73035282	cg07485155	72921310	ZADH2|TSHZ1	TSS200|TSS1500	72421959	73420451	1921	975	0.0179509	0.780035	0.00318595	0.138382	0.0604468	No
smoking_initiation	3	47490500	50681136	cg13072940	49967521	MON1A	TSS200	49469217	50465975	1075	1075	0.0021209	0.860559	0.000189149	0.0766873	0.0604433	No
smoking_initiation	6	111158371	112158371	cg24649229	111137469	CDK19|AMD1	TSS1500|5'UTR	110637566	111636182	2097	1046	1.64e-06	0.791073	3.09e-07	0.148484	0.0604412	No
smoking_initiation	2	43750149	45659091	cg16521735	45505592	-	-	45006838	46005196	2522	1721	9.98e-06	0.737524	2.74e-06	0.202022	0.0604412	No
smoking_initiation	3	47490500	50681136	cg08563994	49823664	IP6K1	5'UTR	49324782	50322710	1188	1188	0.00213123	0.868145	0.000169821	0.0691151	0.0604393	No
smoking_initiation	3	117322149	118825714	cg12602197	117982020	-	-	117482024	118481825	2499	2499	0.000666435	0.763863	0.000152628	0.174881	0.0604367	No
smoking_initiation	3	47490500	50681136	cg12875039	50492746	CACNA2D2	Body	49992778	50988389	1207	671	0.00988688	0.847295	0.000950929	0.0814332	0.0604344	No
smoking_initiation	15	83393243	84393243	cg02818265	83655452	FAM103A1	5'UTR	83167064	84155059	1477	1171	0.000723119	0.833815	9.11e-05	0.104937	0.0604338	No
smoking_initiation	12	55974480	56974480	cg17709466	56618184	OBFC2B	1stExon|5'UTR	56120096	57117485	736	573	0.116796	0.767336	0.00733097	0.0481031	0.0604335	No
smoking_initiation	4	67517710	68517710	cg25095249	67987901	-	-	67487914	68487599	2481	2417	0.00715692	0.740659	0.00183572	0.189916	0.0604328	No
smoking_initiation	7	117023709	118023709	cg07835052	117499847	CTTNBP2	Body	117004473	117999451	1483	1469	6.1e-07	0.834026	7.73e-08	0.105542	0.0604311	No
smoking_initiation	12	120583279	121583279	cg19700208	121189307	-	-	120692179	121689109	2165	1822	0.130462	0.644016	0.0278204	0.137273	0.0604289	No
smoking_initiation	20	29393501	31675258	cg21966729	31174166	NOL4L|LOC149950	TSS1500	30674618	31674061	1627	1627	0.153839	0.674551	0.0206598	0.0905282	0.0604216	No
smoking_initiation	6	111158371	112158371	cg13211021	111819981	TRAF3IP2-AS1	Body	111320183	112318185	1489	1306	4.83e-07	0.830328	6.36e-08	0.109253	0.0604184	No
smoking_initiation	6	26754967	30729306	cg18580274	30070074	-	-	29570665	30569489	8047	8047	0.0485485	0.0172618	0.64463	0.229143	0.0604174	No
smoking_initiation	6	26754967	30729306	cg10419144	27515661	-	-	27578761	28015569	560	560	0.258971	0.573071	0.0334908	0.0740504	0.0604171	No
smoking_initiation	6	111158371	112158371	cg13579852	111303168	RPF2	TSS200	110803419	111802098	1823	1168	5.51e-07	0.799782	9.63e-08	0.139801	0.0604159	No
smoking_initiation	5	86303812	89371745	cg26578049	87985911	-	-	87487318	88484320	982	982	9.31e-07	0.866869	7.82e-08	0.0727155	0.0604147	No
smoking_initiation	7	1370794	2370794	cg17712928	2124974	MAD1L1	Body	1627726	2624862	2015	1501	0.00146517	0.804795	0.000242401	0.133086	0.0604117	No
smoking_initiation	11	27179916	29152996	cg09025927	27529576	BDNF-AS|LIN7C	TSS1500|Body	27030056	28028970	1860	1493	0.000746574	0.795491	0.000134467	0.143217	0.0604109	No
smoking_initiation	7	1370794	2370794	cg16546511	1535141	INTS1	Body	1036241	2034349	1921	1058	0.0014197	0.779772	0.000287974	0.15811	0.0604108	No
smoking_initiation	2	144900317	146640132	cg25812095	144998514	GTDC1	5'UTR	144498693	145497751	902	403	0.297852	0.564733	0.0266109	0.0503943	0.0604099	No
smoking_initiation	17	1495177	2495177	cg25660188	2415219	METT10D	TSS200	1915387	2914224	1520	986	0.111231	0.707059	0.0164969	0.104805	0.0604078	No
smoking_initiation	8	26925349	27925349	cg27535341	27449470	-	-	26949753	27948535	2642	2600	1.94e-07	0.747888	4.97e-08	0.191704	0.0604073	No
smoking_initiation	15	83393243	84393243	cg24319381	83316911	CPEB1	TSS200	82827938	83816804	1077	755	0.00622831	0.862916	0.000505269	0.0699434	0.0604065	No
smoking_initiation	1	43511737	44511737	cg17771854	44412679	IPO13	1stExon|5'UTR	43914861	44912211	1565	964	4.45e-08	0.817986	6.61e-09	0.121608	0.0604061	No
smoking_initiation	3	47490500	50681136	cg03678547	50577434	-	-	50077804	51077419	1185	521	0.0127723	0.823211	0.00158391	0.102027	0.0604057	No
smoking_initiation	16	24227064	25851633	cg01435766	24870053	SLC5A11	Body	24374605	25369532	2186	2186	5.8e-09	1.03e-09	0.798371	0.141231	0.0603986	Yes
smoking_initiation	5	59621271	60621271	cg07716486	60140340	ELOVL7	TSS1500	59640848	60638880	1656	1641	0.0291602	0.769966	0.00512821	0.135348	0.0603973	No
smoking_initiation	8	59314666	60314666	cg16073008	59728221	TOX	Body	59229051	60228006	2268	1878	3.38e-05	0.765888	7.67e-06	0.173679	0.0603924	No
smoking_initiation	15	83393243	84393243	cg22192101	83594012	HOMER2	Body	83106839	84093923	1369	1062	0.000723096	0.833787	9.11e-05	0.105008	0.0603904	No
smoking_initiation	8	90637052	93744504	cg03550384	91803357	NECAB1	TSS1500	91304567	92303283	1616	1616	0.0235256	0.682894	0.00776785	0.225423	0.0603894	No
smoking_initiation	6	26754967	30729306	cg04431668	28376518	-	-	27877999	28876509	2257	2257	0.0691142	0.703698	0.0149225	0.151876	0.0603892	No
smoking_initiation	11	63633552	64633552	cg09616567	63978932	FERMT3	Body|ExonBnd	63482038	64477050	1129	968	0.462831	0.380719	0.0527398	0.0433228	0.0603873	No
smoking_initiation	16	220986	1220986	cg05857979	1031653	SOX8	TSS200	532248	1531430	1628	1031	0.343999	0.461666	0.0572185	0.0767301	0.0603862	No
smoking_initiation	7	96129103	97129103	cg01229860	96634623	DLX6AS|DLX6	TSS1500|Body	96134792	97133785	1898	1894	0.214363	0.586928	0.0370209	0.101303	0.0603851	No
smoking_initiation	2	144900317	146640132	cg23812660	145247292	ZEB2	Body	144748326	145746816	835	724	0.0581964	0.821098	0.00399637	0.0563248	0.0603843	No
smoking_initiation	3	47490500	50681136	cg14054013	49894103	TRAIP	TSS200	49394834	50393676	1145	1145	0.00210981	0.858457	0.000193953	0.0788568	0.0603825	No
smoking_initiation	3	47490500	50681136	cg05055782	49396193	GPX1	TSS1500	48897595	49894030	1005	1005	1.85e-05	0.00544625	0.0031649	0.93099	0.0603808	No
smoking_initiation	7	1370794	2370794	cg14872706	1808789	-	-	1311237	2308078	1703	1661	0.00148655	0.816535	0.000221084	0.121377	0.0603807	No
smoking_initiation	13	100046450	101712300	cg10894626	101179286	PCCA	Body	100679576	101679265	2302	2302	0.204334	0.51911	0.0610755	0.155101	0.0603785	No
smoking_initiation	17	1495177	2495177	cg02842301	1627652	WDR81	TSS200|TSS1500|Body|5'UTR	1153858	2126504	1879	1154	0.133601	0.584065	0.0413319	0.18063	0.0603721	No
smoking_initiation	10	102686838	105665256	cg19002713	104414965	TRIM8	Body	103915028	104914491	1721	1721	4.57e-05	0.78985	8.67e-06	0.149724	0.0603715	No
smoking_initiation	12	55974480	56974480	cg22781397	56360787	SILV|CDK2	TSS1500|1stExon|5'UTR	55860796	56860577	897	678	0.114861	0.753648	0.0094138	0.0617074	0.0603698	No
smoking_initiation	6	26754967	30729306	cg08255958	28280862	-	-	27781872	28780822	2138	2138	0.0663684	0.700149	0.0149942	0.158119	0.0603694	No
smoking_initiation	15	83393243	84393243	cg17971936	83378895	AP3B2	TSS1500	82922038	83878129	1158	837	0.0016736	0.845197	0.000183453	0.0925868	0.0603589	No
smoking_initiation	3	47490500	50681136	cg14510374	50365322	TUSC2	Body	49866036	50863960	1135	820	0.00633125	0.847406	0.000637533	0.0852702	0.0603551	No
smoking_initiation	15	47185010	48185010	cg24260323	47497566	-	-	46998338	47997360	2147	1733	3.27e-07	0.787568	6.31e-08	0.152079	0.0603529	No
smoking_initiation	11	27179916	29152996	cg14641506	27431603	LGR4	Body	26932592	27930632	1939	1380	0.000719721	0.766878	0.000161376	0.17189	0.0603508	No
smoking_initiation	13	100046450	101712300	cg05261953	101465554	NALCN-AS1	Body	100966036	101965260	2494	1774	0.214197	0.530498	0.0560926	0.138863	0.0603486	No
smoking_initiation	2	144900317	146640132	cg14218309	145365674	-	-	144866744	145864826	906	886	0.0486057	0.794837	0.00554777	0.0906609	0.0603484	No
smoking_initiation	1	7291461	8984823	cg11459996	8203347	-	-	7707287	8702753	2078	2078	0.0139398	0.770062	0.00276859	0.152882	0.0603471	No
smoking_initiation	2	200436399	201436399	cg19921286	201118305	-	-	200618406	201618188	1675	1289	0.0529247	0.773762	0.00723598	0.10573	0.060347	No
smoking_initiation	12	111404371	113118346	cg10849192	113102559	-	-	112603153	113601407	1537	423	0.549705	0.176453	0.161663	0.0518328	0.0603464	No
smoking_initiation	10	21532942	22532942	cg13581027	21246375	NEBL	Body	20747422	21745862	2284	313	0.0624074	0.656942	0.019118	0.201188	0.0603443	No
smoking_initiation	3	47490500	50681136	cg02213581	50388192	CYB561D2|TUSC4	TSS200|1stExon|5'UTR	49889919	50887862	1143	789	0.00753396	0.85506	0.000673655	0.0763955	0.060337	No
smoking_initiation	1	49011424	52273078	cg27265170	50889510	DMRTA2	TSS1500	50389691	51388895	1047	1047	0.0230967	0.850016	0.00176208	0.0647886	0.060337	No
smoking_initiation	12	16248721	17248721	cg07825114	16758937	LMO3	TSS200|TSS1500|Body|5'UTR	16258938	17258446	1673	1663	0.0140356	0.802998	0.00210765	0.120522	0.0603362	No
smoking_initiation	1	153706358	155533918	cg06563695	153756334	-	-	153257106	154255376	1293	607	0.0293361	0.768758	0.00520603	0.136364	0.0603357	No
smoking_initiation	7	117023709	118023709	cg00971894	117513956	CTTNBP2	TSS1500	117014072	118013585	1514	1506	6.09e-07	0.832141	7.87e-08	0.107525	0.0603331	No
smoking_initiation	3	47490500	50681136	cg18683875	49977380	RBM6	TSS200	49477466	50474624	1069	1069	0.00213365	0.865731	0.00017668	0.0716278	0.0603306	No
smoking_initiation	16	69076894	70607394	cg24301370	69571203	-	-	69072128	70070119	1596	1590	0.0488366	0.766978	0.00741789	0.116438	0.0603298	No
smoking_initiation	1	43511737	44511737	cg25309558	43638119	EBNA1BP2|WDR65	TSS200|Body|1stExon|5'UTR	43139659	44137257	1689	1073	4.3e-08	0.791714	8.05e-09	0.147956	0.0603294	No
smoking_initiation	6	41401763	42401763	cg22847579	42185566	MRPS10	1stExon	41686121	42683061	1707	1136	0.692283	0.0778437	0.152462	0.0170833	0.0603278	No
smoking_initiation	6	111158371	112158371	cg04226102	111408202	SLC16A10	TSS1500	110908284	111907207	1695	1332	4.77e-07	0.818816	7.05e-08	0.120857	0.060327	No
smoking_initiation	5	169799916	170799916	cg09652086	170740682	-	-	170241168	171239782	1887	1019	0.179508	0.587256	0.0404943	0.132416	0.0603264	No
smoking_initiation	11	27179916	29152996	cg13716458	28997975	-	-	28498509	29497971	1904	1261	0.0524181	0.573287	0.0263077	0.287662	0.0603249	No
smoking_initiation	3	52386605	54266212	cg16423337	52828818	ITIH3	1stExon|5'UTR	52331266	53328703	1633	1580	0.157835	0.631233	0.0301395	0.120477	0.0603148	No
smoking_initiation	2	58789218	61026618	cg03874092	60780415	BCL11A	1stExon|5'UTR	60282446	61280400	1725	1401	0.00404005	0.811834	0.000613389	0.123198	0.0603147	No
smoking_initiation	17	26823322	27823322	cg14698339	27071930	TRAF4	Body	26574820	27570622	1032	780	0.338517	0.506003	0.0381701	0.0569949	0.0603147	No
smoking_initiation	18	42158643	43158643	cg20090782	42323716	SETBP1	Body	41827261	42823514	1920	1185	0.0108338	0.799397	0.0017318	0.127724	0.0603131	No
smoking_initiation	3	156893770	159548333	cg23965905	157827874	RSRC1	TSS200	157330487	158326570	2456	2456	0.0367981	0.74253	0.00757464	0.152784	0.0603123	No
smoking_initiation	2	181527603	182527603	cg11947981	182322749	ITGA4	Body	181822772	182820101	1831	1580	0.0913651	0.727451	0.0134943	0.107381	0.0603083	No
smoking_initiation	3	47490500	50681136	cg10788918	49142251	QARS	TSS200	48643648	49642027	914	914	0.0055102	0.880456	0.000334524	0.0533922	0.0603067	No
smoking_initiation	10	102686838	105665256	cg09152955	103543178	NPM3	TSS200	103044145	104043015	1111	1111	0.143993	0.709781	0.0145013	0.0714207	0.0603039	No
smoking_initiation	10	102686838	105665256	cg08856941	104629142	AS3MT	TSS200	104131751	105129103	1829	1829	3.33e-05	0.820826	4.82e-06	0.118833	0.0603028	No
smoking_initiation	6	26754967	30729306	cg08944443	28496405	GPX5	Body	27997083	28996302	2341	2341	0.0745991	0.691621	0.0168956	0.156582	0.0603027	No
smoking_initiation	2	124205	1124205	cg09549605	251023	SH3YL1	Body	12371	750987	1782	1631	1.39e-06	0.805113	2.33e-07	0.134583	0.0603027	No
smoking_initiation	20	29393501	31675258	cg00335003	30697488	TM9SF4	1stExon|5'UTR	30201092	31197137	1102	1102	0.266106	0.577751	0.0302425	0.0656001	0.0603009	No
smoking_initiation	7	1370794	2370794	cg26022488	1426710	-	-	927762	1926639	1800	831	0.00144124	0.790842	0.00026828	0.147151	0.0602975	No
smoking_initiation	3	47490500	50681136	cg12281385	49591974	BSN-AS2|BSN	TSS200|1stExon|5'UTR	49093377	50089690	1152	1152	0.00250864	0.860936	0.000221747	0.0760408	0.0602933	No
smoking_initiation	2	181527603	182527603	cg14097374	181942109	-	-	181442277	182441862	2356	2041	0.0858583	0.6837	0.01899	0.151159	0.0602927	No
smoking_initiation	2	102926177	105131814	cg05217094	103593042	-	-	103093081	104092956	1452	1452	2.74e-08	0.814012	4.23e-09	0.125697	0.0602919	No
smoking_initiation	1	153706358	155533918	cg16038327	154322245	ATP8B2	3'UTR	153822673	154819684	1664	1664	0.0273547	0.763375	0.00515597	0.143825	0.0602895	No
smoking_initiation	1	153706358	155533918	cg12058501	154680385	KCNN3	3'UTR	154180770	155178782	1642	1642	0.042597	0.778639	0.00614831	0.112326	0.0602892	No
smoking_initiation	3	47490500	50681136	cg04304561	49907481	CAMKV	TSS200	49407660	50407361	1136	1136	0.00209858	0.853752	0.000205782	0.0836566	0.0602874	No
smoking_initiation	5	86303812	89371745	cg05645109	87495572	TMEM161B	Body	86995819	87992873	1102	1102	9.06e-07	0.843597	1.03e-07	0.0961146	0.0602873	No
smoking_initiation	4	140386963	141386963	cg15505985	140562822	-	-	140063567	141062018	1788	1257	0.00385235	0.817716	0.000554279	0.117593	0.0602843	No
smoking_initiation	12	55974480	56974480	cg11875676	56652374	ANKRD52	TSS1500	56153288	57151403	767	563	0.117311	0.770776	0.00682827	0.0448039	0.0602807	No
smoking_initiation	5	78808315	80763865	cg05527185	79330799	THBS4	TSS200	78831504	79830758	2063	2063	0.532265	0.107597	0.249485	0.0503729	0.0602802	No
smoking_initiation	18	42158643	43158643	cg12249572	42576430	SETBP1	Body	42077018	43076358	1897	1728	0.00565079	0.784515	0.00106996	0.148485	0.0602791	No
smoking_initiation	18	72035282	73035282	cg04756515	72837700	-	-	72337849	73335962	1880	1127	0.0177929	0.773339	0.00334322	0.145248	0.0602769	No
smoking_initiation	8	59314666	60314666	cg27028168	60031926	TOX	TSS200	59532545	60530796	1686	1540	3.42e-05	0.77504	7.28e-06	0.164642	0.0602761	No
smoking_initiation	16	69076894	70607394	cg03033000	69808610	WWP2	5'UTR	69310136	70303580	1501	1501	0.0496057	0.784615	0.00627737	0.0992291	0.0602727	No
smoking_initiation	17	26823322	27823322	cg19982230	27045302	RAB34	TSS200|TSS1500	26546482	27545117	989	717	0.342273	0.50896	0.0356069	0.0528873	0.0602723	No
smoking_initiation	2	144900317	146640132	cg26572651	145162489	ZEB2	Body	144662599	145661823	804	598	0.171885	0.702266	0.0129065	0.0526717	0.0602709	No
smoking_initiation	1	153706358	155533918	cg01257281	154524920	UBE2Q1|UBE2Q1-AS1	TSS1500|Body|ExonBnd	154025193	155024309	1593	1593	0.0287208	0.797105	0.00396351	0.109941	0.06027	No
smoking_initiation	2	144900317	146640132	cg12940181	145353012	-	-	144856500	145852985	901	873	0.0501963	0.814516	0.00435829	0.0706601	0.0602696	No
smoking_initiation	6	26754967	30729306	cg03203155	28709803	-	-	28210293	29207889	2373	2373	0.112982	0.488606	0.0635169	0.274627	0.0602683	No
smoking_initiation	12	55974480	56974480	cg01658527	56657622	-	-	56160662	57156410	773	560	0.114912	0.755032	0.00922645	0.0605625	0.0602669	No
smoking_initiation	5	154339646	155339646	cg09158588	155079973	-	-	154580265	155579149	2229	1865	0.00109869	0.756153	0.000264847	0.182216	0.0602669	No
smoking_initiation	3	47490500	50681136	cg20083113	47619138	CSPG5	Body|5'UTR	47119575	48118703	791	512	0.595698	0.215131	0.0947484	0.0341572	0.0602654	No
smoking_initiation	10	102686838	105665256	cg27508021	104846094	NT5C2	3'UTR	104346166	105345984	1733	1733	3.2e-05	0.788028	6.16e-06	0.151669	0.0602653	No
smoking_initiation	12	120583279	121583279	cg25045489	120971538	RNF10	TSS1500	120474110	121471337	1793	1646	0.136811	0.676589	0.0212594	0.105077	0.0602636	No
smoking_initiation	17	26823322	27823322	cg03834338	27466541	MYO18A	Body	26975574	27966404	1262	1105	0.327416	0.494832	0.0468082	0.0706822	0.0602624	No
smoking_initiation	1	7291461	8984823	cg22965541	8935061	ENO1	5'UTR	8435172	9434788	1688	755	0.0138094	0.755936	0.00305083	0.166944	0.0602595	No
smoking_initiation	17	1495177	2495177	cg07667591	1944208	DPH1|OVCA2	TSS1500|Body	1444702	2443672	1735	1664	0.112104	0.711345	0.0158401	0.100451	0.0602591	No
smoking_initiation	3	47490500	50681136	cg00589699	50267754	GNAI2	TSS1500|Body|5'UTR	49769071	50766787	1055	935	0.00450241	0.867277	0.000351314	0.0676115	0.0602581	No
smoking_initiation	3	52386605	54266212	cg05670245	52731791	GLT8D1	Body	52232979	53231547	1461	1312	0.170698	0.68387	0.0170256	0.0681496	0.0602572	No
smoking_initiation	5	164596435	168114971	cg00160464	167242169	TENM2	Body	166743702	167741385	1622	1622	1.21e-06	0.821445	1.75e-07	0.118298	0.0602555	No
smoking_initiation	7	1370794	2370794	cg26128422	2281761	FTSJ2|NUDT1	TSS200|TSS1500|Body	1792688	2781682	2125	1298	0.0833461	0.668216	0.0208758	0.167308	0.0602536	No
smoking_initiation	2	144900317	146640132	cg01502462	145275991	ZEB2-AS1|ZEB2	TSS1500|Body|5'UTR	144776396	145775791	832	768	0.0535159	0.822751	0.0038807	0.0596014	0.0602514	No
smoking_initiation	11	27179916	29152996	cg23586835	27463382	LGR4	Body	26963615	27963311	1933	1413	0.000748808	0.797872	0.000132386	0.141	0.0602471	No
smoking_initiation	3	47490500	50681136	cg04242006	50370643	RASSF1	Body|5'UTR	49871201	50869779	1138	810	0.00639117	0.855404	0.000578596	0.0773798	0.0602463	No
smoking_initiation	12	55974480	56974480	cg08608589	56546236	MYL6B	TSS200	56046402	57046194	699	649	0.117213	0.770022	0.00694659	0.0455748	0.0602439	No
smoking_initiation	3	47490500	50681136	cg07344955	50374863	RASSF1	Body|1stExon|5'UTR	49875327	50874280	1138	805	0.00638074	0.853985	0.00058923	0.0788011	0.0602438	No
smoking_initiation	1	7291461	8984823	cg06645166	8970263	-	-	8472164	9469114	1675	708	0.0152907	0.813897	0.00204014	0.108532	0.0602404	No
smoking_initiation	3	47490500	50681136	cg15781784	49492537	-	-	48992582	49992478	1044	1044	0.00263878	0.849545	0.000271369	0.087306	0.0602387	No
smoking_initiation	17	7303118	8303118	cg21808406	7482475	CD68	TSS1500	6983315	7981618	1638	1213	0.45248	0.359584	0.0711868	0.0565116	0.0602369	No
smoking_initiation	12	120583279	121583279	cg02982160	120971999	RNF10	TSS200	120474110	121471931	1794	1647	0.133007	0.657783	0.0250668	0.123907	0.0602364	No
smoking_initiation	12	120583279	121583279	cg19517509	120933726	DYNLL1	TSS200|5'UTR	120434029	121432666	1767	1556	0.143366	0.690814	0.0181566	0.0874281	0.0602357	No
smoking_initiation	10	102686838	105665256	cg18457491	104829517	CNNM2	Body	104329685	105328569	1725	1725	8.94e-06	0.220282	2.92e-05	0.719444	0.0602356	No
smoking_initiation	1	153706358	155533918	cg04647791	154464703	SHE	Body	153965870	154956662	1624	1624	0.028564	0.795984	0.00399358	0.111227	0.0602311	No
smoking_initiation	16	69076894	70607394	cg13696099	69612473	NFAT5	Body|5'UTR	69112484	70112195	1587	1587	0.0459244	0.724568	0.0100932	0.159185	0.0602299	No
smoking_initiation	2	124205	1124205	cg16855870	886764	-	-	387129	1386744	3764	2680	1.23e-06	0.712113	3.94e-07	0.227656	0.0602295	No
smoking_initiation	11	27179916	29152996	cg27575100	27410771	LGR4	Body	26910807	27909840	1947	1358	0.000754176	0.80359	0.000127037	0.1353	0.0602285	No
smoking_initiation	7	68468288	70496371	cg17929042	70200532	AUTS2	Body	69701965	70698775	2339	1777	0.0151315	0.717817	0.00427115	0.202557	0.0602235	No
smoking_initiation	9	127573097	128573097	cg16683571	128099545	GAPVD1	Body	127600092	128598506	1320	1272	0.044833	0.807543	0.00460031	0.0828018	0.0602221	No
smoking_initiation	2	43750149	45659091	cg25709824	45162908	-	-	44663064	45662883	2378	2367	1.04e-05	0.771934	2.27e-06	0.167832	0.0602215	No
smoking_initiation	3	117322149	118825714	cg14848634	117558736	-	-	117058942	118058440	2114	1748	0.000675781	0.774106	0.000143967	0.164854	0.0602201	No
smoking_initiation	1	153706358	155533918	cg24671951	154301964	ATP8B2	Body	153802462	154801247	1647	1647	0.0277351	0.774037	0.00477616	0.133234	0.0602181	No
smoking_initiation	15	47185010	48185010	cg17875483	47476436	-	-	46976522	47975966	2122	1686	3.19e-07	0.769181	7.08e-08	0.170601	0.0602169	No
smoking_initiation	4	67517710	68517710	cg27454780	68236744	-	-	67738479	68736555	2556	2111	0.0067745	0.701029	0.00222092	0.229762	0.0602138	No
smoking_initiation	2	144900317	146640132	cg00452308	145633791	-	-	145134588	146133554	1224	1224	2.1e-13	0.846436	2.32e-14	0.0933506	0.060213	No
smoking_initiation	15	47185010	48185010	cg22953168	48146503	-	-	47646717	48646343	1511	1235	3.41e-07	0.822803	4.85e-08	0.116988	0.0602086	No
smoking_initiation	8	26925349	27925349	cg05896926	27288322	PTK2B	Body	26788425	27787984	3116	2388	1.9e-07	0.734719	5.31e-08	0.205077	0.0602045	No
smoking_initiation	6	99847745	101829173	cg04498418	101850540	GRIK2	Body	101351095	102350335	2005	941	0.170692	0.635771	0.0282335	0.1051	0.0602034	No
smoking_initiation	8	26925349	27925349	cg12823072	27845277	SCARA5	5'UTR	27345305	28341974	2420	1691	1.91e-07	0.736398	5.28e-08	0.203399	0.0602032	No
smoking_initiation	17	1495177	2495177	cg01291392	2264969	SGSM2	Body	1765570	2760353	1569	1273	0.112867	0.715914	0.0151269	0.0958894	0.0602024	No
smoking_initiation	7	1370794	2370794	cg11476985	1250258	-	-	751919	1750178	1874	421	0.00144033	0.779651	0.000292767	0.158415	0.0602017	No
smoking_initiation	8	26925349	27925349	cg00138766	27729073	SCARA5	3'UTR	27230637	28227721	2684	2021	1.94e-07	0.748973	4.95e-08	0.190825	0.0602015	No
smoking_initiation	18	72035282	73035282	cg11914079	72921769	ZADH2|TSHZ1	TSS1500	72421959	73421440	1922	975	0.0176534	0.767108	0.00348901	0.151551	0.0601993	No
smoking_initiation	10	102686838	105665256	cg19642925	103911966	NOLC1	1stExon|5'UTR	103413774	104411958	1090	1090	0.0492094	0.818811	0.00407273	0.0677073	0.0601993	No
smoking_initiation	8	26925349	27925349	cg11942511	27168980	TRIM35|PTK2B	TSS200	26669279	27668726	2942	1817	1.85e-07	0.715098	5.82e-08	0.224705	0.0601963	No
smoking_initiation	2	58789218	61026618	cg11308371	60780809	BCL11A	TSS200	60282446	61280675	1726	1401	0.00397178	0.798115	0.000682248	0.137035	0.060196	No
smoking_initiation	3	47490500	50681136	cg20947470	50232343	GNAT1	Body	49734040	50731423	1042	975	0.00451947	0.871339	0.000330275	0.0636158	0.0601955	No
smoking_initiation	7	1370794	2370794	cg01920084	2158094	MAD1L1	Body	1658316	2654926	2078	1465	0.00145463	0.798331	0.000254772	0.139764	0.0601953	No
smoking_initiation	18	72035282	73035282	cg15501456	72208277	CNDP1	Body	71708519	72708051	2069	1217	0.017035	0.725086	0.00453911	0.193145	0.0601951	No
smoking_initiation	18	40814171	41814171	cg20298895	42260130	SETBP1	TSS200|TSS1500	41760649	42760075	1788	82	0.00989587	0.683861	0.00351053	0.242538	0.0601948	No
smoking_initiation	18	42158643	43158643	cg20298895	42260130	SETBP1	TSS200|TSS1500	41760649	42760075	1788	961	0.00989587	0.683861	0.00351053	0.242538	0.0601948	No
smoking_initiation	14	27856733	29816842	cg10300684	29236323	FOXG1	1stExon|5'UTR	28736417	29735938	1788	1788	0.016185	0.802661	0.00239203	0.118567	0.0601942	No
smoking_initiation	5	42690647	43690647	cg12656077	43602605	NNT	TSS200|TSS1500	43102668	44101680	1844	1203	0.242208	0.51953	0.0566397	0.121431	0.0601925	No
smoking_initiation	2	200436399	201436399	cg06126119	201140377	-	-	200640512	201639806	1755	1276	0.0512842	0.749784	0.00888593	0.129854	0.0601917	No
smoking_initiation	3	47490500	50681136	cg09087110	50540261	CACNA2D2	Body	50040741	51039367	1188	584	0.0097396	0.83425	0.00110644	0.0947129	0.0601915	No
smoking_initiation	12	120583279	121583279	cg06845408	121300455	SPPL3	Body	120800696	121797726	2128	1697	0.131801	0.650186	0.0266104	0.131212	0.0601907	No
smoking_initiation	16	69076894	70607394	cg27468401	70285408	EXOSC6	1stExon	69785794	70785197	1060	775	0.301269	0.54567	0.0330575	0.0598147	0.0601887	No
smoking_initiation	4	147297913	148297913	cg08209730	147864718	TTC29	5'UTR	147365170	148364652	1746	1614	0.000526992	0.761188	0.000123257	0.177973	0.0601886	No
smoking_initiation	2	144900317	146640132	cg10369145	145279217	LINC01412|ZEB2	TSS1500	144779597	145778811	837	777	0.0524575	0.815458	0.0043491	0.0675472	0.0601883	No
smoking_initiation	5	86303812	89371745	cg04694437	88185051	MEF2C	5'UTR	87685500	88684376	905	905	1.01e-06	0.870745	8.04e-08	0.0690653	0.0601882	No
smoking_initiation	7	1370794	2370794	cg13343090	1399865	-	-	900035	1899447	1840	792	0.00142239	0.779882	0.000288679	0.158219	0.0601871	No
smoking_initiation	18	31196075	32196075	cg20191365	31738294	NOL4	Body|5'UTR	31239183	32238266	1778	1703	0.482964	0.33943	0.0689914	0.0484274	0.0601871	No
smoking_initiation	1	49011424	52273078	cg01710865	48937404	SPATA6	Body	48437781	49437192	1868	714	0.537979	0.270766	0.0872283	0.0438421	0.0601844	No
smoking_initiation	2	124205	1124205	cg01297762	471590	-	-	12371	971341	2703	2552	1.26e-06	0.726574	3.69e-07	0.213243	0.0601814	No
smoking_initiation	3	52386605	54266212	cg16905306	52574451	LOC440957	Body	52075944	53074263	1240	989	0.175941	0.687206	0.0156411	0.0610325	0.0601795	No
smoking_initiation	7	1370794	2370794	cg08553477	1448129	-	-	950652	1948110	1854	902	0.000810468	0.444996	0.000898219	0.493117	0.0601779	No
smoking_initiation	7	132583234	134089846	cg09363777	133285500	EXOC4	Body	132785591	133785357	1601	1601	0.0403231	0.78822	0.00541865	0.105861	0.0601768	No
smoking_initiation	7	98571478	99571478	cg07693238	99595437	-	-	99101280	100095349	964	353	0.10641	0.0380994	0.585678	0.209638	0.0601747	No
smoking_initiation	10	102686838	105665256	cg07766948	104188236	CUEDC2	5'UTR	103689176	104688115	1445	1445	6.19e-05	0.840354	7.33e-06	0.0994033	0.0601737	No
smoking_initiation	15	47185010	48185010	cg23023680	48471736	MYEF2	TSS1500	47971793	48970280	1075	448	0.10562	0.735998	0.0123323	0.085876	0.0601733	No
smoking_initiation	1	49011424	52273078	cg13909533	50568847	ELAVL4	TSS1500|Body	50069199	51068657	977	977	0.0230228	0.85102	0.00173453	0.0640554	0.0601678	No
smoking_initiation	8	26925349	27925349	cg03735511	27461800	CLU	Body	26962037	27961576	2635	2565	1.93e-07	0.744017	5.07e-08	0.195815	0.0601677	No
smoking_initiation	1	65969643	66969643	cg23055818	65885868	LEPR|LEPROT	TSS1500	65387941	66385430	2268	1163	0.0162585	0.767502	0.00323886	0.152834	0.0601671	No
smoking_initiation	3	47490500	50681136	cg08122899	49499574	-	-	49000626	49999210	1050	1050	0.0026853	0.864543	0.000225002	0.0723802	0.0601667	No
smoking_initiation	20	53962393	54962393	cg26692563	54581646	CBLN4	TSS1500	54084256	55081489	2240	2008	0.00268812	0.748775	0.000674052	0.187696	0.0601662	No
smoking_initiation	12	69155167	70155167	cg13798781	70084501	BEST3	TSS1500|Body	69585452	70584055	2889	1377	0.187887	0.510449	0.0649911	0.176507	0.0601657	No
smoking_initiation	17	1495177	2495177	cg18737534	1800702	RPA1	3'UTR	1300835	2299766	1879	1514	0.11142	0.707136	0.0165166	0.104764	0.0601633	No
smoking_initiation	7	77271983	78271983	cg26037727	77781212	MAGI2	Body	77281314	78280632	2889	2873	0.0960059	0.655184	0.0241177	0.164529	0.0601628	No
smoking_initiation	2	124205	1124205	cg01144768	315136	-	-	12371	814643	1981	1830	1.35e-06	0.781366	2.74e-07	0.158475	0.0601574	No
smoking_initiation	3	47490500	50681136	cg13597564	49851942	UBA7	TSS1500	49352522	50350468	1181	1181	0.00209097	0.851079	0.000212572	0.0864623	0.0601551	No
smoking_initiation	2	124205	1124205	cg23391367	244124	SH3YL1	Body|5'UTR	12371	743936	1742	1591	1.41e-06	0.817031	2.13e-07	0.122813	0.0601549	No
smoking_initiation	2	161601261	163302993	cg20539283	162932048	DPP4	TSS1500	162432494	163431408	874	769	0.000152905	0.876983	1.09e-05	0.0626987	0.0601546	No
smoking_initiation	2	102926177	105131814	cg16789703	103625424	-	-	103125457	104125396	1378	1378	1.38e-08	0.753352	3.41e-09	0.186494	0.060154	No
smoking_initiation	2	200436399	201436399	cg15300481	201338108	SPATS2L	Body	200838410	201837772	1666	1000	0.0931555	0.720796	0.0144153	0.111479	0.0601538	No
smoking_initiation	12	120583279	121583279	cg21637763	121342433	SPPL3	TSS1500	120842648	121842268	2152	1660	0.128957	0.636108	0.0294708	0.145311	0.0601527	No
smoking_initiation	1	31695819	32695819	cg09924663	31976989	-	-	31477626	32475161	1460	1122	0.476363	0.315609	0.0889831	0.0588945	0.0601505	No
smoking_initiation	20	29393501	31675258	cg15239706	30946833	ASXL1	Body	30447103	31446742	1440	1440	0.148701	0.659807	0.0241677	0.107175	0.0601483	No
smoking_initiation	4	27746049	29330758	cg13039355	28289725	-	-	27790868	28789568	3155	3155	0.0255838	0.728807	0.00629171	0.179172	0.0601454	No
smoking_initiation	7	1370794	2370794	cg09141965	1269385	-	-	770493	1766670	1879	444	0.00149771	0.810713	0.000235486	0.127409	0.0601453	No
smoking_initiation	7	3003207	4003207	cg02611479	3603392	SDK1	Body	3103496	4102296	3099	2944	0.0122275	0.606003	0.00636233	0.315262	0.0601444	No
smoking_initiation	12	55974480	56974480	cg19579976	56746257	STAT2	Body	56260232	57244336	914	537	0.115512	0.75908	0.0086276	0.0566354	0.0601442	No
smoking_initiation	16	69076894	70607394	cg09123455	69362128	-	-	68862597	69862109	1532	1194	0.0482283	0.747793	0.00871824	0.135119	0.0601423	No
smoking_initiation	2	144900317	146640132	cg27321587	145431191	TEX41	Body	144931321	145930677	952	952	0.0160155	0.852439	0.0013179	0.070086	0.0601417	No
smoking_initiation	16	69076894	70607394	cg04320956	69143512	HAS3	Body	68644267	69643353	1697	809	0.123523	0.68634	0.0198367	0.11016	0.0601404	No
smoking_initiation	12	55974480	56974480	cg02855201	56747203	STAT2	Body	56260232	57246941	915	537	0.114962	0.755461	0.0091791	0.0602596	0.0601391	No
smoking_initiation	3	47490500	50681136	cg20272733	47888144	DHX30	Body	47388947	48388056	913	837	0.546152	0.196856	0.144743	0.0521114	0.0601376	No
smoking_initiation	3	47490500	50681136	cg19922281	50540680	CACNA2D2	1stExon	50040741	51039367	1188	584	0.00993289	0.850806	0.000913822	0.0782137	0.0601335	No
smoking_initiation	3	47490500	50681136	cg01641136	50645242	CISH	Body	50145370	51145144	1205	436	0.0209899	0.832826	0.00211694	0.0839347	0.0601329	No
smoking_initiation	2	144900317	146640132	cg26961782	145322983	LINC01412	Body	144826531	145822778	876	842	0.0506077	0.820571	0.00399388	0.064698	0.0601293	No
smoking_initiation	12	55974480	56974480	cg12660663	56660326	COQ10A	TSS1500	56160662	57158432	775	560	0.116515	0.765564	0.00764207	0.0501525	0.060127	No
smoking_initiation	5	59621271	60621271	cg12489322	60628376	ZSWIM6	1stExon	60128489	61126386	1643	831	0.0470167	0.772366	0.00691763	0.113579	0.0601206	No
smoking_initiation	15	83393243	84393243	cg21223922	84277743	SH3GL3	Body	83779683	84777733	1683	890	0.000719697	0.797868	0.000127389	0.141166	0.0601194	No
smoking_initiation	18	42158643	43158643	cg05533198	42382813	SETBP1	Body	41882880	42882725	1933	1285	0.00976362	0.724014	0.00274322	0.203361	0.0601176	No
smoking_initiation	8	26925349	27925349	cg00471826	27743647	SCARA5|MIR4287	TSS200|Body	27243716	28240782	2668	2001	1.94e-07	0.747064	5e-08	0.192823	0.0601134	No
smoking_initiation	21	40088819	41088819	cg13299023	40748324	-	-	40248390	41248278	3173	2477	0.411459	0.252305	0.171202	0.104921	0.0601129	No
smoking_initiation	11	85480958	86480958	cg21565368	85437579	SYTL2	TSS200|Body	84937789	85935945	1643	1037	0.278456	0.518424	0.0499926	0.0930153	0.0601128	No
smoking_initiation	11	111492273	113412811	cg04915842	113256700	-	-	112757940	113755370	2267	1321	2e-19	0.781984	4.05e-20	0.157903	0.0601122	No
smoking_initiation	11	113494505	114494505	cg04915842	113256700	-	-	112757940	113755370	2267	806	2e-19	0.781984	4.05e-20	0.157903	0.0601122	No
smoking_initiation	6	108494161	109494161	cg11541187	109415607	SESN1|C6orf182	TSS1500	108916573	109915377	2042	948	0.36878	0.432497	0.0638224	0.0747892	0.0601115	No
smoking_initiation	2	124205	1124205	cg22952895	748603	-	-	249092	1248434	3452	2853	1.25e-06	0.723721	3.74e-07	0.216166	0.0601111	No
smoking_initiation	18	42158643	43158643	cg18021942	43430787	KIAA1632	3'UTR	42931432	43927106	2273	599	0.0119597	0.770312	0.00241065	0.155207	0.0601107	No
smoking_initiation	15	66976952	67976952	cg20333059	68112028	SKOR1	TSS200	67612062	68611951	1732	589	0.487443	0.0945363	0.299823	0.0580885	0.0601089	No
smoking_initiation	7	1370794	2370794	cg21379546	1624987	KIAA1908	Body	1125369	2124250	1789	1245	0.00145481	0.799101	0.000253317	0.139083	0.0601082	No
smoking_initiation	1	7291461	8984823	cg06723421	8384440	SLC45A1	1stExon	7884525	8883456	1840	1840	0.0133563	0.737781	0.0033574	0.185398	0.0601074	No
smoking_initiation	7	1370794	2370794	cg24124330	1914523	MAD1L1	Body	1417416	2414487	1773	1706	0.0014439	0.793111	0.000264232	0.145078	0.0601037	No
smoking_initiation	10	21532942	22532942	cg22700691	21814388	C10orf140	5'UTR	21314449	22313915	1019	670	5.44e-06	0.8491	5.82e-07	0.0907913	0.0601023	No
smoking_initiation	9	127573097	128573097	cg25430089	128525927	PBX3	Body	128026278	129025822	1536	606	0.0460857	0.792998	0.00554047	0.0952747	0.0601015	No
smoking_initiation	2	224972985	226832033	cg02775672	226378126	NYAP2	Body	225878434	226877854	2133	2060	0.158075	0.625069	0.0316525	0.125102	0.0601012	No
smoking_initiation	12	120583279	121583279	cg19444508	121104809	CABP1	3'UTR	120605156	121604748	1975	1913	0.133997	0.662682	0.024099	0.119121	0.0601	No
smoking_initiation	2	62408877	63916606	cg20319281	63780482	WDPCP	Body	63280690	64280375	1610	1018	0.00913098	0.0020183	0.760673	0.168078	0.0600995	No
smoking_initiation	3	47490500	50681136	cg26862091	49161488	LAMB2	Body	48661985	49658084	927	927	0.00549294	0.877767	0.000352634	0.0562906	0.0600967	No
smoking_initiation	10	102686838	105665256	cg19189864	105372137	SH3PXD2A	Body	104872547	105870860	1680	1291	0.000102041	0.823756	1.44e-05	0.116035	0.0600922	No
smoking_initiation	10	21532942	22532942	cg26176206	22518170	-	-	22019212	23017576	911	329	6.74e-05	0.859089	6.34e-06	0.0807449	0.0600921	No
smoking_initiation	3	47490500	50681136	cg04369038	50649626	CISH	TSS1500	50152491	51149233	1207	431	0.0209692	0.832005	0.00213862	0.0847952	0.0600919	No
smoking_initiation	3	47490500	50681136	cg03281217	49063764	IMPDH2	Body|ExonBnd	48563933	49563456	866	866	0.289835	0.593349	0.018636	0.0380916	0.0600882	No
smoking_initiation	10	102686838	105665256	cg16522697	104524136	WBP1L	Body	104025383	105022934	1830	1830	3.24e-05	0.799176	5.71e-06	0.140698	0.0600877	No
smoking_initiation	7	68468288	70496371	cg25410220	69266809	AUTS2	Body	68766861	69766605	1439	1439	0.0105257	0.779255	0.00200171	0.148134	0.0600838	No
smoking_initiation	7	132583234	134089846	cg09505476	133621014	EXOC4	Body	133121695	134120631	2155	2088	0.030113	0.760402	0.00569345	0.143709	0.060083	No
smoking_initiation	16	220986	1220986	cg05904283	716021	WDR90	Body	218532	1170512	1545	1543	0.328817	0.440853	0.072759	0.0974898	0.0600818	No
smoking_initiation	1	153706358	155533918	cg26105956	154471433	SHE	Body	153973171	154969646	1622	1622	0.0282719	0.787796	0.00429278	0.119558	0.0600814	No
smoking_initiation	7	1370794	2370794	cg23931027	2142553	MAD1L1	Body	1643055	2642189	2030	1472	0.00136329	0.748805	0.000344944	0.189405	0.0600814	No
smoking_initiation	6	99847745	101829173	cg08500704	100060453	PRDM13	Body	99561306	100559325	2643	1879	0.15502	0.589162	0.0407867	0.154952	0.0600798	No
smoking_initiation	8	8208714	11263655	cg02763669	10585697	SOX7	Body	10086946	11085565	3065	3065	0.101958	0.544534	0.0462865	0.247145	0.0600768	No
smoking_initiation	3	52386605	54266212	cg11198734	53381585	DCP1A	1stExon|5'UTR	52882353	53880367	1840	1840	0.253627	0.560196	0.0393192	0.0867857	0.0600722	No
smoking_initiation	9	133834588	135407263	cg14221748	134370028	BAT2L1	Body	133874685	134869006	1936	1936	0.204526	0.597404	0.0352107	0.102787	0.060072	No
smoking_initiation	8	8208714	11263655	cg24378421	11141365	MTMR9	TSS1500	10641407	11641324	2759	1698	0.126107	0.613376	0.0341933	0.166253	0.06007	No
smoking_initiation	8	8208714	11263655	cg06373779	10913698	XKR6	Body	10414116	11413192	2716	2230	0.125909	0.61648	0.0335132	0.164029	0.0600687	No
smoking_initiation	20	53962393	54962393	cg11188443	54824646	MC3R	1stExon	54324707	55324360	1741	1159	0.00240246	0.669198	0.000960094	0.267372	0.0600674	No
smoking_initiation	3	117322149	118825714	cg21327335	117734973	-	-	117236739	118234927	2412	2256	0.000684876	0.784548	0.000134981	0.154565	0.060067	No
smoking_initiation	9	133834588	135407263	cg03368412	135341272	C9orf171	Body	134844839	135841059	1788	946	0.0522919	0.653315	0.0173702	0.216956	0.0600661	No
smoking_initiation	12	55974480	56974480	cg21124952	56544386	-	-	56045653	57043810	696	651	0.116774	0.767134	0.00740968	0.0486172	0.0600652	No
smoking_initiation	10	21532942	22532942	cg17272579	22609629	BMI1	TSS1500	22110762	23108787	1005	296	0.000653786	0.837178	7.97e-05	0.102025	0.0600641	No
smoking_initiation	18	72035282	73035282	cg06234019	72898245	-	-	72398270	73398117	1918	1022	0.017869	0.776609	0.00327295	0.142186	0.0600629	No
smoking_initiation	12	55974480	56974480	cg10766103	56842950	TIMELESS	5'UTR	56348028	57342100	1090	490	0.1112	0.730628	0.0129676	0.0851419	0.0600622	No
smoking_initiation	1	153706358	155533918	cg15371509	153700650	INTS3	1stExon|5'UTR	153200808	154197126	1373	518	0.0728396	0.769063	0.00848705	0.0895488	0.0600615	No
smoking_initiation	4	147297913	148297913	cg03573792	148465429	EDNRA	Body|3'UTR	147965481	148959553	1240	572	0.0821665	0.727485	0.0132281	0.117059	0.0600614	No
smoking_initiation	12	120583279	121583279	cg19719987	121175481	ACADS	Body	120677587	121675307	2133	1834	0.131766	0.650414	0.0265862	0.131173	0.0600601	No
smoking_initiation	3	47490500	50681136	cg03294218	50365727	TUSC2	TSS200	49866036	50863960	1135	820	0.0063955	0.856005	0.000575472	0.076964	0.0600599	No
smoking_initiation	6	26754967	30729306	cg27007524	28641833	-	-	28142276	29141772	2331	2331	0.116059	0.592243	0.0379654	0.193676	0.0600566	No
smoking_initiation	3	47490500	50681136	cg19500730	49092358	QRICH1	Body	48593327	49590770	877	877	0.28202	0.583944	0.0241129	0.0498676	0.0600558	No
smoking_initiation	20	29393501	31675258	cg17628383	31688205	BPIFB4	Body	31191494	32188142	1463	1005	0.175174	0.406193	0.108063	0.250516	0.0600544	No
smoking_initiation	12	55974480	56974480	cg00094401	56425731	IKZF4	Body	55925820	56925531	817	747	0.116432	0.764512	0.00780614	0.0511966	0.0600532	No
smoking_initiation	9	127573097	128573097	cg11328558	128375465	MAPKAP1	Body|5'UTR	127877508	128874909	1430	884	0.0433641	0.779061	0.00619984	0.111324	0.0600512	No
smoking_initiation	2	58789218	61026618	cg01726977	60757640	BCL11A	Body	60257677	61257043	1765	1458	0.00349681	0.702673	0.00115793	0.232622	0.0600506	Yes
smoking_initiation	1	43511737	44511737	cg04314218	43919181	HYI	5'UTR	43419705	44416292	1617	1490	4.04e-08	0.743943	1.07e-08	0.196007	0.0600505	No
smoking_initiation	17	43621579	45293283	cg01961214	43823535	MGC57346-CRHR1	5'UTR	43325185	44323425	3828	3350	0.315375	0.131882	0.347456	0.145238	0.0600492	No
smoking_initiation	8	26925349	27925349	cg17769705	27634001	ESCO2	Body	27134100	28133924	2637	2167	1.98e-07	0.763482	4.57e-08	0.176469	0.0600491	No
smoking_initiation	3	52386605	54266212	cg00800773	53195164	PRKCD	TSS200	52695861	53693070	1806	1806	0.154674	0.61718	0.0336982	0.134402	0.0600456	No
smoking_initiation	6	26754967	30729306	cg04420590	27653584	-	-	27578761	28152713	903	903	0.116797	0.755301	0.00909594	0.0587613	0.0600447	No
smoking_initiation	5	106325618	107865642	cg13375518	107060430	-	-	106561136	107560288	2434	2434	0.00329661	0.717955	0.000999903	0.217705	0.0600441	No
smoking_initiation	11	45893574	46893574	cg07008193	46318527	CREB3L1	Body	45821431	46818098	897	785	0.572814	0.293986	0.0483844	0.0247724	0.0600434	No
smoking_initiation	1	49011424	52273078	cg15477055	50836078	-	-	50339186	51335094	1052	1052	0.0228808	0.84365	0.00194047	0.0714881	0.0600404	No
smoking_initiation	10	102686838	105665256	cg04223697	104159643	NFKB2	Body	103662789	104659018	1409	1409	6.41e-05	0.838476	7.76e-06	0.101413	0.0600386	No
smoking_initiation	3	47490500	50681136	cg05066075	49448550	TCTA|RHOA	TSS1500|5'UTR	48951259	49946812	1015	1015	0.00250829	0.740185	0.000666449	0.196606	0.0600344	No
smoking_initiation	4	140386963	141386963	cg22064834	141024933	MAML3	Body	140525460	141524765	1717	1441	0.0038335	0.813464	0.00057565	0.122092	0.0600344	No
smoking_initiation	18	77074374	78074374	cg12474748	77465527	CTDP1	Body	76966335	77965350	2314	2113	0.459114	0.297855	0.111027	0.0719699	0.0600341	No
smoking_initiation	1	31695819	32695819	cg16704678	32230177	BAI2	TSS1500	31731061	32729702	1212	1169	0.497434	0.328705	0.0685799	0.0452577	0.0600229	No
smoking_initiation	1	7291461	8984823	cg07617129	8390291	SLC45A1	Body	7890801	8889352	1830	1830	0.0144216	0.796627	0.00229361	0.126635	0.0600221	No
smoking_initiation	2	200436399	201436399	cg04945753	201320027	SPATS2L	Body	200820355	201816421	1685	1025	0.082434	0.691095	0.0177448	0.148705	0.0600208	No
smoking_initiation	2	58789218	61026618	cg06942727	60322100	-	-	59822418	60820803	1988	1988	0.00381317	0.767427	0.000834586	0.167906	0.0600196	No
smoking_initiation	6	111158371	112158371	cg18697049	111136368	CDK19	1stExon|5'UTR	110636865	111636182	2099	1046	1.64e-06	0.788547	3.15e-07	0.151433	0.0600182	No
smoking_initiation	6	26754967	30729306	cg07374247	27860935	HIST1H2BO|HIST1H2AM	TSS1500|1stExon|5'UTR	27578761	28360571	1346	1346	0.0826229	0.762754	0.00925205	0.0853527	0.0600179	No
smoking_initiation	5	59621271	60621271	cg16159717	60628008	ZSWIM6	TSS200	60128489	61126386	1643	831	0.0451157	0.741137	0.00882459	0.144906	0.060017	No
smoking_initiation	1	90689731	91689731	cg23139592	91407092	ZNF644	Body	90907348	91906941	2102	1692	0.0931354	0.673332	0.0210919	0.152426	0.0600149	No
smoking_initiation	8	26925349	27925349	cg10154779	27458215	CLU	Body	26958426	27957556	2644	2580	1.88e-07	0.724258	5.59e-08	0.215726	0.0600148	No
smoking_initiation	3	117322149	118825714	cg06162423	118754376	IGSF11	TSS1500|Body	118254649	119254271	2322	1098	0.393414	0.378074	0.0859543	0.0825428	0.0600143	No
smoking_initiation	6	97199925	99136905	cg22359430	97371949	KLHL32	TSS1500	96872378	97871638	2222	1477	0.358701	0.353648	0.114657	0.112982	0.0600121	No
smoking_initiation	10	21532942	22532942	cg19900451	22630351	-	-	22133348	23129819	1020	285	0.000785706	0.852709	7.97e-05	0.0864145	0.0600114	No
smoking_initiation	11	63633552	64633552	cg09675196	64067795	C11orf20	TSS200	63568355	64565240	1095	1020	0.457131	0.376086	0.0586128	0.0481613	0.0600094	No
smoking_initiation	2	58789218	61026618	cg15091323	60780474	BCL11A	1stExon|5'UTR	60282446	61280400	1725	1401	0.00395164	0.794067	0.000703321	0.14127	0.0600077	No
smoking_initiation	7	1370794	2370794	cg23499343	2356760	-	-	1858467	2856533	2032	1049	0.0581749	0.381071	0.0663287	0.434422	0.0600041	No
smoking_initiation	8	26925349	27925349	cg17482963	27591911	CCDC25	3'UTR	27092598	28091527	2594	2243	1.39e-07	0.534847	1.05e-07	0.405149	0.0600039	No
smoking_initiation	10	102686838	105665256	cg11385165	105388937	SH3PXD2A	Body	104891198	105887551	1665	1257	0.000105765	0.819407	1.56e-05	0.12047	0.0600014	No
smoking_initiation	7	132583234	134089846	cg16588864	134232727	AKR1B15	TSS1500	133733599	134731390	2933	1127	0.0755178	0.582591	0.0323536	0.249536	0.0600013	No
smoking_initiation	7	117023709	118023709	cg18132230	117823634	LSM8	TSS1500	117324019	118323454	1871	1243	5.05e-07	0.689808	1.83e-07	0.250191	0.0600002	No
smoking_initiation	3	47490500	50681136	cg15078681	49756571	RNF123|AMIGO3	Body|1stExon	49260646	50255666	1213	1213	0.00211182	0.860307	0.000190121	0.0773912	0.0600002	No
smoking_initiation	3	52386605	54266212	cg25413200	52836188	ITIH3	Body	52337754	53335509	1641	1593	0.157325	0.629209	0.0307087	0.122757	0.0599998	No
smoking_initiation	7	68468288	70496371	cg06864764	69062204	LOC100507468	Body	68565198	69561721	1568	1568	0.0358788	0.78435	0.00524172	0.11453	0.0599996	No
smoking_initiation	15	83393243	84393243	cg19167227	84044884	-	-	83545091	84544614	1695	1318	0.000701504	0.80868	0.000113264	0.130509	0.0599968	No
smoking_initiation	15	83393243	84393243	cg05299010	83418871	SNHG21	TSS1500	82922038	83917379	1223	902	0.000912129	0.850812	9.46e-05	0.0881864	0.0599952	No
smoking_initiation	17	49693197	50693197	cg15566841	50183489	CA10	Body	49684151	50682928	2092	2071	0.194784	0.596461	0.0366356	0.112125	0.059995	No
smoking_initiation	13	37672867	38672867	cg16409955	38444227	TRPC4	TSS1500	37944839	38933861	2914	2320	0.157179	0.570016	0.0460112	0.166801	0.0599929	No
smoking_initiation	2	181527603	182527603	cg19769411	182322898	ITGA4	Body	181823704	182820101	1830	1579	0.0881295	0.701689	0.0167651	0.133424	0.0599928	No
smoking_initiation	20	53962393	54962393	cg13150855	54944858	AURKA	3'UTR	54444930	55444599	1662	863	0.0200822	0.772074	0.00374976	0.144102	0.0599919	No
smoking_initiation	9	86207289	87207289	cg01643444	86876091	-	-	86377619	87372097	2253	1899	0.19918	0.589581	0.0382087	0.113039	0.0599915	No
smoking_initiation	9	127573097	128573097	cg26753512	127962481	RABEPK	TSS1500	127463252	128462023	1249	1196	0.0447237	0.804457	0.00478697	0.0860444	0.0599884	No
smoking_initiation	10	102686838	105665256	cg03337393	105253567	NEURL	TSS200	104753675	105753557	1748	1529	7.77e-05	0.738743	2.12e-05	0.20117	0.0599881	No
smoking_initiation	7	1370794	2370794	cg06636427	1273200	UNCX	Body	773278	1771272	1880	447	0.00148602	0.804382	0.000247474	0.133898	0.0599872	No
smoking_initiation	10	21532942	22532942	cg22782929	21784432	C10orf114	3'UTR	21284860	22284140	1035	650	5.56e-06	0.867338	4.66e-07	0.0726695	0.0599867	No
smoking_initiation	2	124205	1124205	cg02557922	595312	-	-	96026	1094806	3097	3026	1.28e-06	0.737501	3.51e-07	0.20251	0.0599867	No
smoking_initiation	3	74454560	75454560	cg04563195	75416171	-	-	74916429	75913892	1196	991	0.0132523	0.837788	0.00138644	0.0875885	0.0599852	No
smoking_initiation	2	199023122	200023122	cg23973515	200511137	LOC101927641	Body	200011446	201010789	1173	23	0.0544193	0.794958	0.00581096	0.0848266	0.059985	No
smoking_initiation	2	200436399	201436399	cg23973515	200511137	LOC101927641	Body	200011446	201010789	1173	816	0.0544193	0.794958	0.00581096	0.0848266	0.059985	No
smoking_initiation	3	47490500	50681136	cg00666685	50336856	NAT6|HYAL3	TSS200|1stExon|5'UTR	49838052	50834161	1087	844	0.00645877	0.864527	0.00051234	0.0685183	0.0599833	No
smoking_initiation	6	99847745	101829173	cg05376017	100797876	-	-	100298870	101297868	1788	1788	0.0120733	0.724728	0.00333095	0.199887	0.0599809	No
smoking_initiation	6	26754967	30729306	cg06318270	28448126	-	-	27948574	28948092	2305	2305	0.0304203	0.306625	0.0544274	0.548547	0.0599806	No
smoking_initiation	6	26754967	30729306	cg08895903	28892077	TRIM27	TSS1500	28392743	29391936	2404	2404	0.297827	0.469027	0.0672772	0.10589	0.0599789	No
smoking_initiation	20	29393501	31675258	cg23984322	30000563	DEFB121	1stExon|5'UTR	29501372	30499326	1295	1295	0.162238	0.668197	0.0214217	0.0881679	0.0599754	No
smoking_initiation	20	53962393	54962393	cg26505330	54044422	LINC01441	TSS1500	53544602	54543445	2189	1472	0.0027704	0.77171	0.000592393	0.164954	0.0599729	No
smoking_initiation	10	102686838	105665256	cg09247981	105215423	CALHM1	Body	104715531	105715342	1724	1608	7.8e-05	0.822849	1.11e-05	0.117092	0.0599693	No
smoking_initiation	3	47490500	50681136	cg11256374	49158514	USP19	TSS200	48658730	49658084	929	929	0.00537914	0.859583	0.000467221	0.0746016	0.0599692	No
smoking_initiation	12	111404371	113118346	cg09927183	112054328	-	-	111564633	112553698	868	868	0.65251	0.137455	0.124005	0.0260625	0.0599669	No
smoking_initiation	11	111492273	113412811	cg15476249	113205598	TTC12	Body	112706816	113705340	2202	1368	1.99e-19	0.777176	4.18e-20	0.16286	0.0599645	No
smoking_initiation	11	113494505	114494505	cg15476249	113205598	TTC12	Body	112706816	113705340	2202	694	1.99e-19	0.777176	4.18e-20	0.16286	0.0599645	No
smoking_initiation	9	127573097	128573097	cg08151534	128257743	MAPKAP1	Body	127760098	128757611	1306	1063	0.0444884	0.801429	0.00495319	0.0891684	0.0599612	No
smoking_initiation	12	55974480	56974480	cg00611535	56367227	RAB5B	TSS1500	55867290	56866962	887	685	0.115329	0.756709	0.00900115	0.0589993	0.0599612	No
smoking_initiation	18	42158643	43158643	cg08568487	42507152	SETBP1	Body	42008097	43006721	1848	1487	0.00587383	0.815479	0.000849208	0.117838	0.05996	No
smoking_initiation	20	29393501	31675258	cg05917876	30844648	-	-	30346081	31344039	1344	1344	0.227791	0.610562	0.0276463	0.0740419	0.0599585	No
smoking_initiation	20	29393501	31675258	cg19127745	31443469	-	-	30944258	31942247	1561	1264	0.157061	0.662326	0.0231387	0.0975159	0.0599575	No
smoking_initiation	10	102686838	105665256	cg24544273	104263472	ACTR1A|SUFU	TSS1500	103764687	104763308	1533	1533	5.28e-05	0.814011	8.17e-06	0.125974	0.0599542	No
smoking_initiation	1	7291461	8984823	cg20182684	8952456	-	-	8452725	9452392	1684	734	0.0146698	0.793789	0.0023888	0.129199	0.0599534	No
smoking_initiation	3	47490500	50681136	cg27166812	49132058	QRICH1	TSS1500	48635680	49631585	910	910	0.00545803	0.872112	0.000388947	0.062088	0.0599529	No
smoking_initiation	9	86207289	87207289	ch.9.1117114R	86587458	HNRNPK	Body	86088061	87086912	2314	2045	0.191275	0.560821	0.0478155	0.140136	0.0599528	No
smoking_initiation	9	127573097	128573097	cg23822981	127894767	SCAI	Body	127397400	128394623	1182	1109	0.0436376	0.777397	0.00632875	0.112686	0.0599511	No
smoking_initiation	9	86207289	87207289	cg00426963	86535755	KIF27	5'UTR	86035898	87035217	2400	1932	0.170662	0.499951	0.0685835	0.200854	0.0599493	Yes
smoking_initiation	11	27179916	29152996	cg12021170	27681865	BDNF|BDNF-AS	TSS1500|Body|5'UTR	27181904	28181703	1661	1661	0.000480749	0.512249	0.000400724	0.426921	0.0599485	No
smoking_initiation	6	26754967	30729306	cg12408601	27841665	HIST1H4L	TSS1500	27578761	28341535	1275	1275	0.0827239	0.732164	0.0127125	0.112455	0.0599449	No
smoking_initiation	8	26925349	27925349	cg05626079	27533467	SCARA3	Body	27033625	28033402	2537	2336	1.98e-07	0.766115	4.51e-08	0.17394	0.0599448	No
smoking_initiation	1	31695819	32695819	cg08734125	31769791	ZCCHC17|SNRNP40	TSS200	31269866	32268871	1550	893	0.500624	0.331655	0.0648647	0.0429118	0.0599444	No
smoking_initiation	16	220986	1220986	cg20607594	952140	LMF1	Body	455410	1452015	1495	1104	0.322677	0.432554	0.0789945	0.105834	0.0599414	No
smoking_initiation	12	120583279	121583279	cg03512355	121837704	RNF34	TSS200	121338340	122336827	1958	642	0.221748	0.578764	0.0386725	0.100875	0.0599407	No
smoking_initiation	17	1495177	2495177	cg08961558	1837648	-	-	1337905	2333886	1852	1559	0.10552	0.669678	0.0224492	0.142412	0.0599407	No
smoking_initiation	11	111492273	113412811	cg08538719	112173036	LOC283140	Body	111673539	112672670	1604	1604	0.11759	0.0102843	0.746922	0.0652647	0.059939	No
smoking_initiation	18	72035282	73035282	cg14395744	72837693	-	-	72337849	73335962	1880	1127	0.0175666	0.763507	0.00357713	0.155414	0.0599352	No
smoking_initiation	15	83393243	84393243	cg14814199	83419137	SNHG21	TSS200	82922038	83917379	1223	902	0.000907802	0.846776	9.9e-05	0.0922846	0.059933	No
smoking_initiation	3	47490500	50681136	cg08687163	49940853	MST1R	1stExon	49441091	50440552	1099	1099	0.00210409	0.853901	0.000206778	0.0838569	0.059931	No
smoking_initiation	9	127573097	128573097	cg08169157	127570580	OLFML2A	Body	127071493	128070510	1066	728	0.252785	0.589678	0.029306	0.0683031	0.0599277	No
smoking_initiation	3	47490500	50681136	cg16719203	50416243	CACNA2D2	Body	49916710	50916021	1148	754	0.0075959	0.855415	0.000678805	0.076384	0.0599261	No
smoking_initiation	6	26754967	30729306	cg16723189	28890556	TRIM27	Body	28390843	29390440	2405	2405	0.291831	0.460276	0.0729577	0.115009	0.0599261	No
smoking_initiation	5	164596435	168114971	cg09922087	167181845	TENM2	Body	166684464	167681526	1573	1573	1.1e-06	0.742767	2.91e-07	0.197308	0.0599238	No
smoking_initiation	18	72035282	73035282	cg03505704	72078430	LOC101927606	Body	71578791	72578312	2190	1020	0.0180752	0.753643	0.00394471	0.164414	0.0599227	No
smoking_initiation	18	72035282	73035282	cg01059867	72874334	-	-	72374626	73373772	1938	1072	0.0169684	0.737533	0.00417486	0.181401	0.0599226	No
smoking_initiation	10	102686838	105665256	cg26464592	105093625	PCGF6	Body	104594507	105592803	1734	1734	3.51e-05	0.81282	5.49e-06	0.127217	0.0599226	No
smoking_initiation	7	1370794	2370794	cg13656518	2027531	MAD1L1	Body	1532384	2527210	1961	1626	0.00144653	0.794553	0.000261939	0.143819	0.05992	No
smoking_initiation	1	70990122	74324909	cg24934011	72382835	NEGR1	Body	71884804	72882343	1505	1505	0.0360953	0.805399	0.00423139	0.0943556	0.0599184	No
smoking_initiation	7	1370794	2370794	cg22959717	2306818	SNX8	Body	1806967	2806021	2134	1256	0.0748294	0.599654	0.0294731	0.236126	0.0599178	No
smoking_initiation	17	26823322	27823322	cg24917057	27333769	SEZ6	TSS1500	26834854	27833678	1213	1192	0.339202	0.512723	0.0351248	0.0530333	0.0599168	No
smoking_initiation	1	153706358	155533918	cg06004863	154708112	KCNN3	Body	154208753	155207733	1638	1638	0.0580208	0.748054	0.00965013	0.124358	0.0599167	No
smoking_initiation	10	21532942	22532942	cg03524461	21823437	MLLT10	TSS200|1stExon|5'UTR	21324255	22320193	987	673	5.45e-06	0.850947	5.72e-07	0.0891305	0.0599166	No
smoking_initiation	8	26925349	27925349	cg04862633	27863096	-	-	27363136	28362792	2401	1648	1.98e-07	0.764405	4.56e-08	0.175679	0.0599154	No
smoking_initiation	3	52386605	54266212	cg11156132	53233269	-	-	52734954	53732766	1822	1822	0.160804	0.640117	0.0279525	0.111212	0.0599147	No
smoking_initiation	12	55974480	56974480	cg11442185	56693681	CS	Body	56196258	57193039	842	550	0.116305	0.764259	0.0078698	0.0516538	0.0599126	No
smoking_initiation	12	120583279	121583279	cg19475930	120907604	DYNLL1|SFRS9	TSS200	120408905	121407256	1740	1493	0.139695	0.669592	0.0225886	0.108213	0.0599115	No
smoking_initiation	10	102686838	105665256	cg17352386	103880676	LDB1	TSS1500	103382463	104378750	1078	1078	0.0501672	0.80805	0.00478929	0.0770819	0.0599113	No
smoking_initiation	11	45893574	46893574	cg15825186	46354803	DGKZ	1stExon|5'UTR	45855510	46852839	886	827	0.557703	0.286408	0.063456	0.0325279	0.0599044	No
smoking_initiation	20	29393501	31675258	cg26496779	31595739	BPIL1	5'UTR	31097860	32094324	1498	1088	0.172965	0.616866	0.0329198	0.117346	0.059903	No
smoking_initiation	3	55488394	56488394	cg16049468	55504356	WNT5A	Body	55006021	56003704	2549	1120	0.494459	0.25997	0.121729	0.063941	0.0599018	No
smoking_initiation	15	47185010	48185010	cg10070352	47426693	-	-	46927447	47926609	2121	1621	7.87e-06	0.798472	1.4e-06	0.141617	0.0599017	No
smoking_initiation	11	27179916	29152996	cg03167496	27743619	BDNF	TSS200|TSS1500	27243969	28243448	1547	1547	0.000734111	0.782212	0.000147407	0.157006	0.0599014	No
smoking_initiation	2	58789218	61026618	cg04599567	59981384	-	-	59481531	60481344	2097	2097	0.0260332	0.634	0.0110488	0.269018	0.0598998	No
smoking_initiation	10	102686838	105665256	cg09865173	104952209	NT5C2	5'UTR	104453024	105450256	1742	1742	3.28e-05	0.806525	5.43e-06	0.133538	0.0598995	No
smoking_initiation	16	69076894	70607394	cg18368125	69385827	TMED6	TSS200	68886368	69885727	1536	1262	0.0495969	0.769021	0.00736385	0.11412	0.0598985	No
smoking_initiation	7	1370794	2370794	cg13700912	1968348	MAD1L1	Body	1469743	2466346	1834	1666	0.00130333	0.715895	0.000405181	0.222499	0.0598972	No
smoking_initiation	8	64412021	65412021	cg21671786	64881231	LOC102724623	Body	64381431	65380931	1384	1349	0.00391352	0.834437	0.000475286	0.10128	0.0598936	No
smoking_initiation	18	42158643	43158643	cg21291770	43207095	SLC14A2	Body|ExonBnd	42707240	43706988	2508	1137	0.00734497	0.752919	0.00173806	0.178105	0.059893	No
smoking_initiation	5	59621271	60621271	cg25774220	59925003	DEPDC1B	Body	59425282	60424727	1691	1394	0.032343	0.799626	0.00420634	0.103935	0.0598899	No
smoking_initiation	2	124205	1124205	cg12085237	1075664	SNTG2	Body	577022	1575348	4023	2263	1.21e-06	0.699485	4.17e-07	0.240625	0.0598884	No
smoking_initiation	1	153706358	155533918	cg04576991	153700638	INTS3	1stExon|5'UTR	153200808	154197126	1373	518	0.0722416	0.76275	0.00909996	0.0960204	0.0598884	No
smoking_initiation	8	26925349	27925349	cg10794090	27959845	ELP3	Body|5'UTR	27462008	28459468	2367	1444	0.0196114	0.740329	0.00465115	0.175521	0.0598876	No
smoking_initiation	4	93552854	94552854	cg02779645	94390952	GRID2	Body	93892487	94890779	2078	1087	0.0178871	0.717533	0.00498004	0.199713	0.0598871	No
smoking_initiation	5	86303812	89371745	cg12620743	87969299	LOC645323	TSS200|Body	87469449	88468185	993	993	9.39e-07	0.87392	7.12e-08	0.0661919	0.0598869	No
smoking_initiation	1	43511737	44511737	cg01624937	43997446	PTPRF	5'UTR	43523549	44497249	1567	1567	4.47e-08	0.821372	6.46e-09	0.118742	0.0598862	No
smoking_initiation	1	7291461	8984823	cg25913276	8341914	-	-	7841971	8839300	1921	1921	0.0141466	0.781456	0.00257062	0.141941	0.0598861	No
smoking_initiation	3	47490500	50681136	cg24128077	49230417	C3orf84	TSS1500	48731487	49730058	929	929	0.0038848	0.83466	0.000470831	0.101099	0.059885	No
smoking_initiation	14	79063654	80602233	cg12224393	79084021	NRXN3	Body|5'UTR	78584318	79582780	1768	711	0.12454	0.685698	0.0199726	0.109906	0.0598834	No
smoking_initiation	10	102686838	105665256	cg23654971	104005244	GBF1	TSS200	103505816	104504534	1166	1166	0.0100037	0.845763	0.000986723	0.0833629	0.0598833	No
smoking_initiation	2	43750149	45659091	cg27295621	44880258	CAMKMT	Body	44380335	45378805	2230	2230	9.52e-06	0.703172	3.21e-06	0.236932	0.0598833	No
smoking_initiation	2	144900317	146640132	cg05528196	144975490	GTDC1	5'UTR	144477195	145475412	896	370	0.309595	0.561286	0.0246346	0.0446019	0.0598827	No
smoking_initiation	2	161601261	163302993	cg01779116	163203546	GCA	Body	162703831	163703417	924	421	0.000152624	0.875373	1.13e-05	0.0645843	0.0598787	No
smoking_initiation	16	69076894	70607394	cg18340020	69200838	CIRH1A	Body	68701491	69700314	1697	919	0.0551703	0.553795	0.0300072	0.30115	0.0598773	No
smoking_initiation	1	153706358	155533918	cg11719881	154358319	-	-	153858720	154855912	1665	1665	0.0285564	0.796528	0.00398358	0.111055	0.0598768	No
smoking_initiation	3	47490500	50681136	cg03462581	50140385	RBM5	Body	49642027	50639470	1032	1032	0.00347356	0.861018	0.00030414	0.0753297	0.0598748	No
smoking_initiation	10	102686838	105665256	cg03304777	105346109	NEURL1	Body	104846178	105846074	1706	1341	9.78e-05	0.822673	1.4e-05	0.117342	0.0598732	No
smoking_initiation	1	95914335	96914335	cg16777031	95975711	LOC100996635	Body	95476332	96475548	2141	1101	0.0114806	0.713059	0.00341709	0.212175	0.059869	No
smoking_initiation	9	127573097	128573097	cg16840192	127933458	PPP6C	Body|ExonBnd	127439200	128432309	1219	1158	0.0447831	0.802651	0.00490183	0.0877961	0.0598679	No
smoking_initiation	1	153706358	155533918	cg15557578	154169616	-	-	153672247	154669577	1536	1489	0.0263732	0.736232	0.00614152	0.171386	0.0598672	No
smoking_initiation	1	43511737	44511737	cg15812329	43996446	PTPRF	TSS200	43523549	44494552	1564	1564	4.44e-08	0.816647	6.72e-09	0.123489	0.059864	No
smoking_initiation	2	155182556	156182556	cg17117827	155554348	KCNJ3	TSS1500	155054470	156053246	2215	2057	0.0230109	0.749598	0.00499132	0.162536	0.0598638	No
smoking_initiation	12	120583279	121583279	cg01369981	121735610	CAMKK2	TSS1500|1stExon|5'UTR	121236160	122234813	1999	843	0.221875	0.579441	0.0384544	0.100366	0.0598633	No
smoking_initiation	4	140386963	141386963	cg09809157	141117167	-	-	140619088	141616979	1681	1201	0.00378487	0.803146	0.000625083	0.132582	0.0598624	No
smoking_initiation	7	1370794	2370794	cg12460870	1293669	-	-	793954	1793111	1840	452	0.00152061	0.823102	0.000213121	0.115302	0.0598623	No
smoking_initiation	16	71466463	73074550	cg16666698	71842293	AP1G1	5'UTR	71342713	72340605	2106	1767	0.340221	0.307883	0.153337	0.138702	0.0598566	No
smoking_initiation	12	69155167	70155167	cg12098645	69326716	CPM	5'UTR	68826869	69826093	2071	1575	0.216687	0.579499	0.0391953	0.104762	0.0598554	No
smoking_initiation	9	133834588	135407263	cg13633751	135361274	C9orf171	Body	134863453	135861241	1801	925	0.0655933	0.729106	0.0120098	0.133436	0.0598548	No
smoking_initiation	2	58789218	61026618	cg00035877	60792522	-	-	60292902	61291907	1726	1390	0.00399248	0.802275	0.000663239	0.133216	0.0598541	No
smoking_initiation	7	1370794	2370794	cg15048972	2028858	MAD1L1	Body	1532384	2528599	1964	1626	0.00138761	0.762191	0.000320975	0.176246	0.0598541	No
smoking_initiation	20	53962393	54962393	cg03776827	54963457	AURKA	5'UTR	54463536	55463195	1731	814	0.0313077	0.764781	0.00566769	0.13839	0.0598537	No
smoking_initiation	3	47490500	50681136	cg14667004	49824201	IP6K1	TSS1500	49324782	50322710	1188	1188	0.0021024	0.856402	0.000200082	0.0814423	0.0598535	No
smoking_initiation	2	124205	1124205	cg21768664	503383	-	-	12371	1003369	2844	2693	1.24e-06	0.716472	3.87e-07	0.223674	0.0598533	No
smoking_initiation	10	102686838	105665256	cg05441165	105276231	NEURL1|NEURL1-AS1	Body	104776391	105775806	1742	1474	8.58e-05	0.773879	1.84e-05	0.166164	0.0598527	No
smoking_initiation	8	26925349	27925349	cg02266600	27311745	PTK2B	Body	26812027	27811671	3040	2448	1.82e-07	0.70065	6.21e-08	0.239497	0.0598525	No
smoking_initiation	1	153706358	155533918	cg25433648	153588782	S100A14	1stExon|5'UTR	153088819	154086839	1521	403	0.510567	0.315625	0.0704602	0.0434976	0.0598502	No
smoking_initiation	12	120583279	121583279	cg11489491	121001039	RNF10	Body	120501336	121499793	1824	1725	0.132426	0.656855	0.0253232	0.125548	0.0598478	No
smoking_initiation	11	45893574	46893574	cg02699635	45929519	C11orf94	TSS1500	45431637	46427855	1304	510	0.558405	0.280986	0.0670717	0.0336902	0.0598466	No
smoking_initiation	12	120583279	121583279	cg13399071	121431394	HNF1A	Body	120931756	121930945	2133	1462	0.116967	0.575655	0.0418123	0.20572	0.059846	No
smoking_initiation	2	199023122	200023122	cg25839932	199930979	-	-	199433221	200430602	1161	827	0.0268911	0.786691	0.00418558	0.122388	0.0598443	No
smoking_initiation	18	77074374	78074374	cg13704680	77905298	LOC100130522	TSS1500	77405417	78015230	1486	1486	0.384446	0.247645	0.187408	0.120661	0.0598394	No
smoking_initiation	8	90637052	93744504	cg10376310	91658754	TMEM64	TSS1500	91160946	92158644	1597	1597	0.0259274	0.755888	0.00525324	0.153093	0.0598377	No
smoking_initiation	2	102926177	105131814	cg14078162	104640450	-	-	104140674	105140206	1344	1330	4.77e-08	0.843266	5.48e-09	0.096897	0.059837	No
smoking_initiation	6	67021222	68021222	cg24790519	67236234	-	-	66736477	67733995	3776	2705	0.0690071	0.571477	0.0322945	0.267385	0.0598365	No
smoking_initiation	1	90689731	91689731	cg26073219	90802339	-	-	90307899	91301807	1806	1196	0.101464	0.713424	0.015606	0.109671	0.0598355	No
smoking_initiation	10	102686838	105665256	cg26155979	105110866	PCGF6	1stExon|5'UTR	104610926	105610811	1728	1728	3.87e-05	0.819879	5.67e-06	0.120243	0.0598333	No
smoking_initiation	4	140386963	141386963	cg25903375	140476877	SETD7	Body	139981027	140975013	1815	1199	0.0037483	0.795632	0.000660438	0.140128	0.0598311	No
smoking_initiation	12	120583279	121583279	cg05604418	120529496	CCDC64	Body	120029500	121029354	1661	703	0.001815	0.000109644	0.884851	0.0533939	0.0598305	No
smoking_initiation	2	144900317	146640132	cg25819402	146346219	-	-	145847185	146845933	1541	1262	1.33e-13	0.837004	1.64e-14	0.103166	0.0598301	No
smoking_initiation	10	21532942	22532942	cg11054379	21816408	-	-	21317170	22316112	1018	671	5.54e-06	0.86504	4.82e-07	0.0751266	0.0598274	No
smoking_initiation	18	77074374	78074374	cg21095808	77458248	CTDP1	Body	76958329	77957325	2314	2103	0.459882	0.298254	0.11046	0.0715782	0.0598266	No
smoking_initiation	2	43750149	45659091	cg27253391	45624057	SRBD1	Body	45124291	46122357	2623	1514	1.04e-05	0.766265	2.36e-06	0.173899	0.0598237	No
smoking_initiation	13	100046450	101712300	cg15237002	101243205	-	-	100743246	101742479	2230	2134	0.219138	0.553857	0.0474115	0.11977	0.0598236	No
smoking_initiation	10	102686838	105665256	cg26719024	105156444	USMG5|PDCD11	TSS1500|1stExon|5'UTR	104656671	105655228	1710	1710	7.06e-05	0.817004	1.06e-05	0.123092	0.0598226	No
smoking_initiation	10	102686838	105665256	cg25209842	103536342	FGF8	TSS1500	103036770	104036008	1109	1109	0.141143	0.647366	0.0271594	0.12451	0.0598219	No
smoking_initiation	17	1495177	2495177	cg06267051	1833748	-	-	1333790	2331090	1861	1557	0.108213	0.686768	0.0197727	0.125427	0.0598203	No
smoking_initiation	7	1370794	2370794	cg07012898	1347406	-	-	847472	1847342	1887	680	0.00143536	0.779018	0.000293868	0.159433	0.0598195	No
smoking_initiation	2	161601261	163302993	cg27462488	162482150	SLC4A10	Body|5'UTR	161982279	162982138	1152	1152	0.00014919	0.855709	1.47e-05	0.0843087	0.0598188	No
smoking_initiation	2	124205	1124205	cg21825027	264166	ACP1|SH3YL1	TSS200|TSS1500	12371	764144	1843	1692	1.41e-06	0.817187	2.13e-07	0.122994	0.0598167	No
smoking_initiation	1	43511737	44511737	cg18789452	43902693	SZT2	Body	43402708	44401384	1668	1477	4.55e-08	0.836873	5.62e-09	0.103315	0.0598123	No
smoking_initiation	16	71466463	73074550	cg06901060	71323614	FTSJD1	TSS200|TSS1500	70823633	71822728	1451	709	0.0386884	0.0118017	0.681783	0.207915	0.0598117	No
smoking_initiation	3	52386605	54266212	cg17890764	52864816	ITIH4	TSS200	52366044	53363940	1652	1634	0.166177	0.664138	0.0220021	0.0878733	0.0598094	No
smoking_initiation	17	26823322	27823322	cg11956953	27347092	-	-	26847769	27846566	1211	1168	0.313607	0.474058	0.060752	0.0917749	0.0598087	No
smoking_initiation	1	7291461	8984823	cg23280294	8722464	RERE	5'UTR	8222634	9222194	1732	1195	0.0142967	0.789732	0.00242221	0.13374	0.0598083	No
smoking_initiation	3	156893770	159548333	cg14611119	158461772	-	-	157961824	158960445	2543	2543	0.125763	0.625555	0.0316261	0.15725	0.0598055	No
smoking_initiation	11	27179916	29152996	cg27571061	27478190	LGR4	Body	26978581	27977870	1928	1433	0.000762183	0.812123	0.000119426	0.127191	0.059804	No
smoking_initiation	10	102686838	105665256	cg20748662	104628022	C10orf32-ASMT|AS3MT	TSS1500|Body	104131751	105127708	1826	1826	3.3e-05	0.813958	5.12e-06	0.126204	0.0598001	No
smoking_initiation	1	7291461	8984823	cg25312937	8301791	-	-	7801880	8800780	1957	1957	0.013719	0.757845	0.00299956	0.165637	0.0597997	No
smoking_initiation	7	1370794	2370794	cg05157140	1272545	UNCX	TSS200	773278	1771272	1880	447	0.00145767	0.789036	0.00027617	0.149431	0.0597987	No
smoking_initiation	10	102686838	105665256	cg16329784	104001474	PITX3	TSS1500	103501500	104500988	1164	1164	0.0100377	0.848552	0.00095484	0.0806586	0.0597969	No
smoking_initiation	10	21532942	22532942	cg02140072	22536731	-	-	22036917	23035025	932	324	0.000174988	0.849743	1.86e-05	0.0902684	0.0597953	No
smoking_initiation	10	63174885	64174885	cg13424484	63803474	ARID5B	Body	63303515	64303351	1936	1694	2.61e-06	0.667787	1.06e-06	0.272414	0.0597947	No
smoking_initiation	4	140386963	141386963	cg02651961	141349016	CLGN	TSS1500	140849146	141848258	1721	750	0.00375085	0.795867	0.000659756	0.139929	0.0597927	No
smoking_initiation	1	43511737	44511737	cg08644360	44444695	B4GALT2	TSS200|TSS1500	43948774	44944092	1594	932	4.45e-08	0.818823	6.6e-09	0.121385	0.0597923	No
smoking_initiation	15	83393243	84393243	cg02949804	83776308	TM6SF1	TSS200	83277513	84274980	1559	1376	0.000702143	0.809629	0.00011259	0.129766	0.0597899	No
smoking_initiation	2	124205	1124205	cg16521213	277384	ACP1	Body|3'UTR	12371	777252	1899	1748	1.42e-06	0.819297	2.09e-07	0.120911	0.0597898	No
smoking_initiation	8	26925349	27925349	cg07331053	27347861	EPHX2	TSS1500	26848328	27846679	2984	2547	1.82e-07	0.70087	6.2e-08	0.239341	0.059789	No
smoking_initiation	11	85480958	86480958	cg12672785	85955672	EED	TSS200	85456029	86454746	2732	2702	0.0636084	0.703019	0.0144076	0.159177	0.0597876	No
smoking_initiation	1	153706358	155533918	cg01602730	153671011	-	-	153171183	154168274	1432	493	0.0785769	0.763182	0.00919614	0.0892581	0.0597873	No
smoking_initiation	5	169799916	170799916	cg11661512	170864692	FGF18	Body	170364929	171361448	1651	672	0.218645	0.404592	0.111224	0.205754	0.0597859	No
smoking_initiation	15	83393243	84393243	cg19988449	83952808	BNC1	Body	83453495	84452222	1652	1506	0.000723158	0.833862	9.16e-05	0.105538	0.0597855	No
smoking_initiation	6	26754967	30729306	cg02182754	30699363	FLOT1	Body	30199512	31199296	5835	2148	0.35556	0.156897	0.296837	0.130924	0.0597818	No
smoking_initiation	10	21532942	22532942	cg03196507	21527835	-	-	21028078	22027644	1506	565	5.57e-06	0.837063	6.87e-07	0.103151	0.0597805	No
smoking_initiation	2	124205	1124205	cg14382249	816777	-	-	320574	1316504	3617	2751	1.13e-06	0.653999	4.96e-07	0.28622	0.0597792	No
smoking_initiation	7	1370794	2370794	cg05465745	1986640	MAD1L1	Body	1489229	2486368	1824	1638	0.00143953	0.790706	0.000269201	0.147807	0.0597778	No
smoking_initiation	17	26823322	27823322	cg09146262	26884431	PIGS	Body	26386897	27382061	788	483	0.351652	0.5186	0.0282977	0.0416723	0.0597774	No
smoking_initiation	7	96129103	97129103	cg13421286	96809594	SDHAF3	Body	96310112	97309330	1932	1639	0.196569	0.539052	0.0546895	0.149916	0.0597741	No
smoking_initiation	7	97207069	98207069	cg13421286	96809594	SDHAF3	Body	96310112	97309330	1932	153	0.196569	0.539052	0.0546895	0.149916	0.0597741	No
smoking_initiation	11	85480958	86480958	cg14792270	85955165	EED	TSS1500	85455287	86454746	2733	2702	0.0622428	0.687926	0.015775	0.174291	0.0597658	No
smoking_initiation	2	200436399	201436399	cg22337220	201231787	SPATS2L	Body|5'UTR	200731990	201731163	1749	1143	0.0571787	0.749208	0.00949506	0.124353	0.0597648	No
smoking_initiation	8	90637052	93744504	cg07171609	91640288	TMEM64	Body	91140527	92139254	1586	1586	0.0223182	0.654014	0.00871053	0.255194	0.0597637	No
smoking_initiation	20	29393501	31675258	cg06614284	30689432	HCK	3'UTR	30190720	31187504	1096	1096	0.255821	0.555411	0.0407004	0.0883045	0.0597636	No
smoking_initiation	8	26925349	27925349	cg13207664	27188925	PTK2B	5'UTR	26690437	27688690	3020	1942	1.9e-07	0.734349	5.34e-08	0.205892	0.0597586	No
smoking_initiation	16	220986	1220986	cg04064054	619455	NHLRC4|PIGQ	TSS1500|3'UTR	122210	1118938	1614	1514	0.00136406	0.0018293	0.40029	0.536759	0.0597583	No
smoking_initiation	1	49011424	52273078	cg00424485	50689713	-	-	50190132	51189556	1016	1016	0.0218142	0.805024	0.00299347	0.11041	0.059758	No
smoking_initiation	9	86207289	87207289	cg24556952	86940402	SLC28A3	Body	86440448	87439911	2234	1761	0.198944	0.591491	0.0377199	0.112087	0.059758	No
smoking_initiation	17	1495177	2495177	cg03078506	1747157	RPA1	Body	1247849	2243721	1844	1385	0.1083	0.687349	0.0196897	0.124905	0.059756	No
smoking_initiation	2	200436399	201436399	cg24433527	201095675	-	-	200596092	201595343	1667	1320	0.0509181	0.74449	0.00927556	0.135561	0.0597549	No
smoking_initiation	16	69076894	70607394	cg14811677	69139933	HAS3	TSS200|5'UTR	68640441	69639771	1693	801	0.127347	0.686816	0.019731	0.106355	0.0597515	No
smoking_initiation	15	83393243	84393243	cg08192798	83501835	WHAMM	Body	83029164	84001389	1291	972	0.000732688	0.844675	8.22e-05	0.0947591	0.0597508	No
smoking_initiation	1	43511737	44511737	cg06755661	43919542	HYI	5'UTR	43419705	44416292	1617	1490	4.45e-08	0.818857	6.6e-09	0.121393	0.0597493	No
smoking_initiation	5	59621271	60621271	cg07939285	60629795	ZSWIM6	Body	60131651	61129092	1643	829	0.0473363	0.777616	0.00661934	0.108679	0.0597489	No
smoking_initiation	6	26754967	30729306	cg17523597	29190453	-	-	28690649	29690280	3129	3129	0.440875	0.228772	0.178197	0.0924075	0.0597486	No
smoking_initiation	6	111158371	112158371	cg10310756	112408973	C6orf225|TUBE1	TSS1500|5'UTR	111909208	112908726	1691	475	0.000822827	0.823008	0.000116344	0.116309	0.0597435	No
smoking_initiation	7	3003207	4003207	cg12450901	3801826	SDK1	Body	3303028	4301722	2909	2109	0.0142312	0.705307	0.00436662	0.216353	0.0597428	No
smoking_initiation	6	93675279	94675279	cg22301778	93463982	-	-	92964208	93963799	2865	977	0.0229187	0.727552	0.00579781	0.183992	0.0597401	No
smoking_initiation	3	117322149	118825714	cg17485811	117913892	-	-	117413999	118413478	2463	2463	0.000661991	0.758812	0.000157636	0.180631	0.0597367	No
smoking_initiation	8	90637052	93744504	cg00151250	91803412	NECAB1	TSS1500	91304567	92303359	1617	1617	0.0261859	0.760119	0.00512933	0.148833	0.059733	No
smoking_initiation	9	86207289	87207289	cg13486759	86751815	-	-	86252152	87251376	2367	2256	0.196918	0.581696	0.0408994	0.120757	0.0597298	No
smoking_initiation	14	27856733	29816842	cg04456664	29692072	-	-	29192421	30191677	1241	716	0.0162461	0.805665	0.00234074	0.11602	0.0597281	No
smoking_initiation	4	140386963	141386963	cg06558382	140517434	-	-	140017628	141016207	1799	1220	0.00374069	0.794016	0.000668544	0.141848	0.0597261	No
smoking_initiation	16	220986	1220986	cg27308245	396393	AXIN1	Body	89279	895079	1178	1054	0.357574	0.477469	0.0450864	0.0601441	0.0597258	No
smoking_initiation	1	43511737	44511737	cg21606866	43735174	TMEM125	TSS1500	43236164	44234520	1684	1222	4.22e-08	0.776225	8.92e-09	0.164049	0.0597257	No
smoking_initiation	9	127573097	128573097	cg11567580	128510966	PBX3	Body	128011403	129009873	1542	626	0.0455726	0.807102	0.00468529	0.0829181	0.0597218	No
smoking_initiation	16	69076894	70607394	cg23269317	69373701	COG8|NIP7	TSS200|1stExon|5'UTR	68873924	69873170	1536	1224	0.0498133	0.772366	0.00715904	0.110943	0.0597183	No
smoking_initiation	5	42690647	43690647	cg13930261	42949882	-	-	42450081	43449588	2218	1869	0.240833	0.530026	0.0529499	0.116472	0.0597183	No
smoking_initiation	10	102686838	105665256	cg05959392	104613928	C10orf32	TSS200	104114328	105113701	1818	1818	3.36e-05	0.827835	4.56e-06	0.11241	0.0597174	No
smoking_initiation	6	26754967	30729306	cg01148120	27655674	-	-	27578761	28155442	909	909	0.116817	0.755619	0.00909262	0.0587548	0.0597165	No
smoking_initiation	12	55974480	56974480	cg20237154	56964189	RBMS2	Body	56465602	57464021	1116	389	0.153966	0.699228	0.0157268	0.0713626	0.0597159	No
smoking_initiation	1	70990122	74324909	cg23796177	74365062	-	-	73865233	74863126	1808	1089	0.000213827	0.805983	3.56e-05	0.134052	0.0597154	No
smoking_initiation	1	74491596	75491596	cg23796177	74365062	-	-	73865233	74863126	1808	446	0.000213827	0.805983	3.56e-05	0.134052	0.0597154	No
smoking_initiation	6	26754967	30729306	cg14242556	28253513	PGBD1	Body	27757844	28753165	2029	2029	0.0684366	0.723079	0.0128682	0.135901	0.059715	No
smoking_initiation	7	1370794	2370794	cg11461298	1274166	UNCX	Body	774859	1771272	1878	447	0.00147943	0.800814	0.000254566	0.137737	0.0597145	No
smoking_initiation	3	47490500	50681136	cg24589549	49391282	-	-	48893136	49891002	1003	1003	0.00295964	0.870667	0.000226029	0.0664333	0.0597138	No
smoking_initiation	5	42690647	43690647	cg06203126	43313815	HMGCS1	TSS1500	42814630	43813219	2075	1924	0.244581	0.538756	0.0490233	0.107927	0.0597115	No
smoking_initiation	11	63633552	64633552	cg27390701	63936088	-	-	63437396	64434151	1141	945	0.448245	0.368406	0.0678959	0.0557429	0.0597104	No
smoking_initiation	7	77271983	78271983	cg19818271	77468418	PHTF2	TSS1500|5'UTR	76968595	77968417	2507	1866	0.0935937	0.632864	0.027557	0.186275	0.0597104	No
smoking_initiation	2	58789218	61026618	cg06258851	60352976	-	-	59853699	60852853	2011	2011	0.00394181	0.793082	0.000708839	0.142557	0.0597102	No
smoking_initiation	6	26754967	30729306	cg17156743	28603171	-	-	28103648	29103132	2326	2326	0.118011	0.663549	0.0239764	0.134754	0.0597097	No
smoking_initiation	3	47490500	50681136	cg16529883	50191944	SEMA3F	TSS1500	49696633	50690570	1019	1007	0.00349885	0.867061	0.0002805	0.069452	0.0597075	No
smoking_initiation	17	26823322	27823322	cg16075903	27181980	ERAL1	TSS200	26684181	27681054	1130	954	0.329948	0.498684	0.0444858	0.0671763	0.0597058	No
smoking_initiation	3	74454560	75454560	cg00735667	74663796	-	-	74164022	75163736	2010	1573	0.0145031	0.7714	0.00285032	0.151545	0.0597023	No
smoking_initiation	1	43511737	44511737	cg01068240	43889011	KIAA0467	5'UTR	43389027	44388624	1682	1465	4.39e-08	0.806614	7.27e-09	0.133684	0.0597018	No
smoking_initiation	3	47490500	50681136	cg22097315	49929048	MST1R	Body	49430883	50428766	1113	1113	0.00212641	0.864938	0.000179747	0.0730542	0.0597016	No
smoking_initiation	7	68468288	70496371	cg22651048	70175567	AUTS2	Body	69677677	70674583	2268	1809	0.0128267	0.764716	0.0026859	0.160072	0.0596996	No
smoking_initiation	3	74454560	75454560	cg25081347	74946635	-	-	74446845	75396818	2057	2038	0.012606	0.803143	0.00192566	0.122626	0.0596994	No
smoking_initiation	3	47490500	50681136	cg17768439	50273700	GNAI2	1stExon|5'UTR	49774658	50773154	1056	924	0.00440536	0.84856	0.000451375	0.0868841	0.0596988	No
smoking_initiation	1	43511737	44511737	cg07158473	43865857	SZT2	Body	43367726	44365529	1692	1440	4.43e-08	0.814128	6.86e-09	0.126181	0.0596906	No
smoking_initiation	3	52386605	54266212	cg06840389	54157436	CACNA2D3	Body	53657659	54657051	2214	1191	0.619833	0.14563	0.14163	0.0332164	0.0596905	No
smoking_initiation	3	47490500	50681136	cg20865961	49341766	USP4	Body	48844059	49839614	975	975	0.0031152	0.853015	0.00030652	0.0838729	0.0596901	No
smoking_initiation	6	26754967	30729306	cg01449141	28554801	SCAND3	1stExon|5'UTR	28055495	29053998	2364	2364	0.0986916	0.670815	0.0219139	0.148891	0.0596883	No
smoking_initiation	5	78808315	80763865	cg21907156	79703652	ZFYVE16	TSS200	79203901	80203444	2421	2421	0.615077	0.133657	0.157431	0.0341502	0.0596853	No
smoking_initiation	11	27179916	29152996	cg24249411	27744759	BDNF	TSS1500	27245064	28243448	1546	1546	0.00077456	0.825311	0.000107162	0.114124	0.0596836	No
smoking_initiation	8	26925349	27925349	cg11046502	27491495	SCARA3	TSS200	26991646	27991403	2583	2465	1.86e-07	0.717772	5.77e-08	0.222545	0.0596825	No
smoking_initiation	7	1370794	2370794	cg07568296	2059150	MAD1L1	Body	1559452	2557377	1984	1612	0.00142172	0.780928	0.000287175	0.157681	0.0596821	No
smoking_initiation	7	1370794	2370794	cg24813613	1882135	MAD1L1	Body	1382320	2380823	1749	1735	0.00148453	0.815425	0.000224372	0.123184	0.0596821	No
smoking_initiation	15	83393243	84393243	cg10646368	83974335	-	-	83475053	84474318	1668	1468	0.000699855	0.806991	0.000114973	0.132513	0.0596812	No
smoking_initiation	2	43750149	45659091	cg03717442	45172201	SIX3	3'UTR	44672797	45672140	2372	2339	1.04e-05	0.76512	2.37e-06	0.175186	0.0596809	No
smoking_initiation	10	63174885	64174885	cg10307060	64144210	ZNF365	Body	63644222	64644167	1689	849	3.23e-06	0.826353	4.46e-07	0.113964	0.0596797	No
smoking_initiation	6	26754967	30729306	cg03057213	27661814	-	-	27578761	28160799	915	915	0.117126	0.758143	0.00871316	0.0563397	0.0596787	No
smoking_initiation	7	1370794	2370794	cg26965151	2303844	SNX8	Body	1804909	2803510	2136	1263	0.0803911	0.644248	0.0239343	0.191748	0.0596783	No
smoking_initiation	2	144900317	146640132	cg12861996	145361827	-	-	144862128	145860335	907	882	0.050315	0.819635	0.00407355	0.0662986	0.0596782	No
smoking_initiation	7	1370794	2370794	cg21661680	1532474	INTS1	Body	1032618	2031811	1922	1052	0.00140375	0.771	0.000305293	0.16762	0.0596713	No
smoking_initiation	18	42158643	43158643	cg13154535	43344330	-	-	42846306	43841082	2308	721	0.0118109	0.768377	0.00242529	0.157722	0.059665	No
smoking_initiation	3	74454560	75454560	cg11379756	74581248	-	-	74081555	75081131	2037	1398	0.0160716	0.759298	0.00342059	0.161546	0.0596642	No
smoking_initiation	1	153706358	155533918	cg20847746	153600865	S100A13|S100A1	TSS200|TSS1500|5'UTR	153101118	154100693	1500	414	0.391312	0.449083	0.046564	0.0533788	0.0596626	No
smoking_initiation	7	98571478	99571478	cg19636519	99541626	-	-	99042024	100039970	959	407	0.594018	0.242109	0.0740778	0.0301329	0.0596623	No
smoking_initiation	17	26823322	27823322	cg16670446	27188758	MIR144|MIR451	TSS200|TSS1500	26689432	27687051	1140	967	0.336921	0.509236	0.0375245	0.0566564	0.0596621	No
smoking_initiation	5	59621271	60621271	cg11474532	59995715	DEPDC1B	Body	59496434	60495715	1699	1500	0.0304803	0.798735	0.00408691	0.107038	0.0596605	No
smoking_initiation	2	181527603	182527603	cg26391659	182436336	CERKL	Body	181936337	182936314	1605	1204	0.0948162	0.71945	0.0146873	0.111386	0.0596603	No
smoking_initiation	2	199023122	200023122	cg00746233	199179829	LOC101927619	Body	198681945	199679110	1524	1013	0.0221618	0.649075	0.00888684	0.260218	0.0596585	No
smoking_initiation	2	124205	1124205	cg08837355	443521	-	-	12371	943250	2578	2427	1.28e-06	0.740012	3.47e-07	0.200328	0.0596581	No
smoking_initiation	1	49011424	52273078	cg17768170	50791915	-	-	50292926	51290830	1046	1046	0.0226214	0.834177	0.00220734	0.081337	0.0596576	No
smoking_initiation	2	161601261	163302993	cg09740568	163380813	KCNH7	Body	162883962	163880259	1101	242	0.0102628	0.841474	0.00106842	0.0875429	0.0596522	No
smoking_initiation	3	47490500	50681136	cg06063729	50374670	RASSF1	Body|1stExon|5'UTR	49875327	50874280	1138	805	0.00613656	0.821305	0.000837814	0.112072	0.0596492	No
smoking_initiation	18	40814171	41814171	cg17873675	42303425	SETBP1	Body	41803441	42803331	1867	23	0.0101308	0.747517	0.00244379	0.18026	0.0596487	No
smoking_initiation	18	42158643	43158643	cg17873675	42303425	SETBP1	Body	41803441	42803331	1867	1099	0.0101308	0.747517	0.00244379	0.18026	0.0596487	No
smoking_initiation	3	47490500	50681136	cg25335544	49907297	CAMKV	1stExon|5'UTR	49407660	50406058	1134	1134	0.00214793	0.873829	0.000157994	0.0642162	0.0596486	No
smoking_initiation	18	72035282	73035282	cg17104099	72799745	-	-	72333691	73299345	1805	1142	0.0179959	0.782029	0.00315798	0.137173	0.0596435	No
smoking_initiation	12	120583279	121583279	cg20422279	121040578	-	-	120540746	121540531	1849	1803	0.113898	0.564883	0.0439019	0.217675	0.0596421	No
smoking_initiation	8	8208714	11263655	cg17947473	10513429	RP1L1	TSS1500	10013871	11013226	3107	3107	0.112272	0.593585	0.0373092	0.197195	0.0596397	No
smoking_initiation	5	157207571	158207571	cg26893314	157682313	-	-	157182897	158182309	2621	2572	0.11277	0.639352	0.028233	0.160008	0.0596371	No
smoking_initiation	2	124205	1124205	cg20268994	776943	-	-	277003	1276820	3578	2807	1.19e-06	0.689966	4.34e-07	0.250395	0.0596369	No
smoking_initiation	20	29393501	31675258	cg02648166	30639965	HCK	TSS200	30142390	31137955	1068	1068	0.317427	0.529198	0.0351678	0.0585703	0.0596369	No
smoking_initiation	3	47490500	50681136	cg20847228	50297087	-	-	49797769	50797071	1075	903	0.0044399	0.855157	0.000417484	0.0803507	0.0596352	No
smoking_initiation	3	52386605	54266212	cg19710970	52740246	GLT8D1|SPCS1	TSS200|1stExon	52241164	53240197	1482	1341	0.167641	0.671646	0.0202015	0.0808766	0.0596349	No
smoking_initiation	10	102686838	105665256	cg25883619	104676920	CNNM2	TSS1500	104179219	105176914	1820	1820	3.2e-05	0.789028	6.14e-06	0.151301	0.0596332	No
smoking_initiation	6	111158371	112158371	cg00562095	111572447	-	-	111072900	112072330	1842	1708	3.71e-07	0.636788	1.77e-07	0.30358	0.0596314	No
smoking_initiation	17	43621579	45293283	cg23403916	45732851	KPNB1	Body|5'UTR	45233266	46232276	2053	93	0.539713	0.0242983	0.360203	0.016157	0.0596279	No
smoking_initiation	10	21532942	22532942	cg23336210	22097542	DNAJC1	Body	21598209	22597174	799	775	5.54e-06	0.863764	4.91e-07	0.0766049	0.0596255	No
smoking_initiation	8	26925349	27925349	cg23683020	26942199	-	-	26442354	27441800	3172	1207	1.95e-07	0.745541	5.09e-08	0.194835	0.0596242	No
smoking_initiation	1	153706358	155533918	cg22509057	154516717	TDRD10	Body	154017501	155014426	1599	1599	0.0278941	0.775988	0.00473829	0.131755	0.0596241	No
smoking_initiation	17	1495177	2495177	cg16260012	1768909	RPA1	Body	1269226	2268681	1878	1454	0.105875	0.671966	0.0221314	0.140403	0.0596239	No
smoking_initiation	10	102686838	105665256	cg17861206	103826705	HPS6	1stExon	103327093	104324906	1055	1055	0.0517555	0.803293	0.00516848	0.08016	0.0596232	No
smoking_initiation	11	27179916	29152996	cg21272009	27401532	LGR4	Body	26902432	27901134	1963	1345	0.000663151	0.706601	0.000218629	0.232895	0.0596221	No
smoking_initiation	3	47490500	50681136	cg14519125	49893811	TRAIP	1stExon	49394834	50393676	1145	1145	0.00191942	0.780988	0.000386212	0.157086	0.0596206	No
smoking_initiation	7	1370794	2370794	cg01966561	1733570	-	-	1243452	2233457	1586	1500	0.0015174	0.833478	0.000191622	0.105195	0.059618	No
smoking_initiation	17	7303118	8303118	cg11007542	8023687	ALOXE3	TSS1500	7523728	8523534	1649	1373	0.436925	0.346287	0.087714	0.0694585	0.059615	No
smoking_initiation	5	59621271	60621271	cg04415699	60984705	C5orf64|LOC101928651	Body|ExonBnd	60485778	61483831	1522	206	0.524346	0.143478	0.214053	0.058512	0.0596113	No
smoking_initiation	2	181527603	182527603	cg20069757	182177430	LOC101927156	Body	181677713	182674959	2084	1913	0.0888235	0.707242	0.0161102	0.128215	0.0596089	No
smoking_initiation	7	132583234	134089846	cg00472783	132936821	EXOC4	TSS1500	132436848	133436768	1520	1288	0.0521053	0.784524	0.00646603	0.0972962	0.0596085	No
smoking_initiation	11	27179916	29152996	cg06334921	27426234	LGR4	Body	26926320	27926233	1942	1375	0.000749419	0.798522	0.000132374	0.140988	0.0596084	No
smoking_initiation	13	100046450	101712300	cg06241455	100941225	PCCA	Body	100442317	101441144	1982	1982	0.210495	0.575468	0.0413751	0.113055	0.0596068	No
smoking_initiation	3	47490500	50681136	cg27129171	47204927	SETD2	Body	46705369	47703485	958	188	1.27e-22	9.05e-24	0.877904	0.0624909	0.059605	Yes
smoking_initiation	4	147297913	148297913	cg02002722	148205762	-	-	147705969	148705058	1560	1068	0.000542531	0.778451	0.00011245	0.161289	0.0596046	No
smoking_initiation	16	69076894	70607394	cg19541373	69373670	COG8|NIP7	TSS200|1stExon|5'UTR	68873686	69873170	1537	1224	0.0497412	0.77125	0.0072381	0.112169	0.0596019	No
smoking_initiation	5	157207571	158207571	cg01624707	157966020	-	-	157466598	158465458	2086	1676	0.0954649	0.541056	0.0455848	0.258296	0.0595983	No
smoking_initiation	8	26925349	27925349	cg01916918	27461199	CLU	Body	26961513	27961150	2637	2568	1.88e-07	0.727547	5.52e-08	0.212854	0.059598	No
smoking_initiation	6	111158371	112158371	cg14853706	111196595	AMD1	Body|5'UTR	110698372	111696129	2034	1095	6.56e-07	0.746816	1.7e-07	0.193587	0.059596	No
smoking_initiation	10	102686838	105665256	cg07120790	105253001	NEURL1|NEURL1-AS1	TSS1500|Body	104753507	105752503	1747	1530	8.58e-05	0.815653	1.31e-05	0.124652	0.0595955	No
smoking_initiation	8	90637052	93744504	cg24744689	91658304	TMEM64	TSS200	91160946	92158054	1595	1595	0.0262872	0.766378	0.00490148	0.142838	0.0595947	No
smoking_initiation	11	27179916	29152996	cg15462887	27744049	BDNF	TSS1500	27245064	28243448	1546	1546	0.000751622	0.800869	0.000130188	0.138658	0.0595906	No
smoking_initiation	7	1370794	2370794	cg11635101	2050016	MAD1L1	Body	1550194	2544206	1989	1620	0.00140312	0.77071	0.000305948	0.167993	0.0595882	No
smoking_initiation	14	27856733	29816842	cg08742889	28175496	-	-	27675831	28675283	2388	2108	0.318578	0.428853	0.0822816	0.110703	0.059584	No
smoking_initiation	20	29393501	31675258	cg04693494	31148550	NOL4L	Body	30649530	31648471	1584	1584	0.154702	0.678364	0.0199464	0.087405	0.0595828	No
smoking_initiation	7	1370794	2370794	cg01648996	2054385	MAD1L1	Body	1557620	2554037	1986	1616	0.00145323	0.798233	0.000255853	0.140476	0.0595813	No
smoking_initiation	1	43511737	44511737	cg22384188	44347398	ST3GAL3	Body	43849917	44846492	1557	1031	4.52e-08	0.830943	5.96e-09	0.109478	0.0595792	No
smoking_initiation	1	87413176	88413176	cg10574861	87802066	LMO4	Body	87303488	88301277	1776	1600	0.194787	0.627685	0.0279482	0.0900013	0.0595789	No
smoking_initiation	17	1495177	2495177	cg10982824	1886162	RTN4RL1	Body	1387472	2386090	1765	1570	0.108401	0.687905	0.0196267	0.12449	0.0595777	No
smoking_initiation	7	117023709	118023709	cg21059071	117035573	ASZ1	Body|5'UTR	116535894	117535278	1093	553	7.17e-07	0.855812	7.09e-08	0.0846116	0.0595756	No
smoking_initiation	3	47490500	50681136	cg14933413	49161338	LAMB2	Body	48661985	49658084	927	927	0.00539682	0.862408	0.000451992	0.0721684	0.0595751	No
smoking_initiation	10	102686838	105665256	cg10869957	104605280	-	-	104105396	105104425	1819	1819	3.31e-05	0.81582	5.06e-06	0.124571	0.0595708	No
smoking_initiation	12	120583279	121583279	cg18024571	120731371	-	-	120232467	121230762	1620	1086	0.227097	0.536528	0.0525988	0.124208	0.0595679	No
smoking_initiation	7	1370794	2370794	cg24421091	1519801	INTS1	Body	1020272	2019561	1922	1027	0.00143572	0.788558	0.000273515	0.150167	0.0595667	No
smoking_initiation	20	29393501	31675258	cg10968815	31595346	BPIL1	TSS200	31097860	32094324	1498	1088	0.175873	0.627239	0.0300854	0.107238	0.0595641	No
smoking_initiation	2	200436399	201436399	cg01370117	201165845	-	-	200666527	201664985	1765	1239	0.0472638	0.690998	0.012947	0.189227	0.0595639	No
smoking_initiation	6	26754967	30729306	cg04785732	28565439	-	-	28065801	29065285	2352	2352	0.0946835	0.637207	0.0269875	0.181563	0.0595595	No
smoking_initiation	1	153706358	155533918	cg13216303	153643044	ILF2	Body	153143107	154142265	1445	463	0.13426	0.705001	0.0161958	0.0849848	0.0595588	No
smoking_initiation	14	98097552	99097552	cg00591677	98229327	-	-	97729602	98728843	2261	1621	0.0816981	0.702758	0.0162515	0.139734	0.0595582	No
smoking_initiation	3	47490500	50681136	cg16541026	49026934	P4HTM	TSS1500	48527050	49526300	845	845	0.289099	0.579361	0.0239833	0.0480036	0.0595534	No
smoking_initiation	6	111158371	112158371	cg23076086	112194849	FYN	TSS1500	111696091	112693959	1686	718	1.41e-06	0.818767	2.1e-07	0.121678	0.0595532	No
smoking_initiation	1	153706358	155533918	cg05797650	154359831	-	-	153860016	154859581	1665	1665	0.0280371	0.782043	0.0045141	0.125853	0.059553	No
smoking_initiation	5	154339646	155339646	cg25987408	154318104	GEMIN5	TSS1500	153818874	154818026	2107	1215	0.00246192	0.793252	0.000448008	0.144293	0.059545	No
smoking_initiation	2	124205	1124205	cg20011217	500076	-	-	12371	1000029	2829	2678	1.26e-06	0.727101	3.69e-07	0.213353	0.0595441	No
smoking_initiation	21	40088819	41088819	cg07730320	40451934	-	-	39951966	40951845	2964	2631	0.410415	0.252217	0.172113	0.105711	0.0595434	No
smoking_initiation	6	26754967	30729306	cg04491871	27843571	-	-	27578761	28343547	1288	1288	0.0861927	0.763106	0.00925763	0.0819028	0.0595406	No
smoking_initiation	3	47490500	50681136	cg24398023	49449349	RHOA|TCTA	TSS1500|1stExon|5'UTR	48951259	49949071	1017	1017	0.00293923	0.867398	0.000237016	0.0698864	0.0595392	No
smoking_initiation	6	111158371	112158371	cg23077166	112380680	WISP3	Body	111880904	112879494	1733	543	0.000322001	0.809062	5.22e-05	0.131026	0.0595382	No
smoking_initiation	11	27179916	29152996	cg03769084	27413788	LGR4	Body	26913963	27911878	1944	1361	0.000697309	0.742998	0.00018455	0.196583	0.0595378	No
smoking_initiation	5	169799916	170799916	cg18535167	170173410	-	-	169673580	170672684	2081	1843	0.175963	0.570246	0.0458225	0.148438	0.0595307	No
smoking_initiation	18	72035282	73035282	cg15217867	72265280	LOC400657	TSS1500	71768091	72764827	2093	1300	0.018045	0.768085	0.00354412	0.150796	0.0595302	No
smoking_initiation	2	199023122	200023122	cg03520174	199562065	-	-	199062086	200060715	1453	1377	0.0278049	0.814261	0.00325127	0.0951533	0.0595291	No
smoking_initiation	3	47490500	50681136	cg26864773	49296861	-	-	48801840	49796392	935	935	0.00405496	0.872105	0.000297948	0.0640204	0.0595217	No
smoking_initiation	11	27179916	29152996	cg15486645	27528489	BDNFOS|LIN7C	TSS200|Body	27028807	28027850	1862	1491	0.000761512	0.811408	0.000120361	0.128188	0.0595214	No
smoking_initiation	16	69076894	70607394	cg02098273	70328616	-	-	69829875	70828327	1046	714	7.11e-12	3.79e-12	0.613321	0.327159	0.0595202	Yes
smoking_initiation	7	132583234	134089846	cg23611299	133285818	EXOC4	Body	132786126	133785357	1600	1600	0.0405473	0.792601	0.00522648	0.102105	0.0595197	No
smoking_initiation	10	21532942	22532942	cg26193744	21814619	C10orf140	TSS200	21315553	22313915	1018	670	5.5e-06	0.857599	5.31e-07	0.0828767	0.0595188	No
smoking_initiation	12	120583279	121583279	cg15462294	121576350	P2RX7	Body	121076858	122075917	1951	1156	0.176297	0.618594	0.0323034	0.113287	0.0595181	No
smoking_initiation	2	200436399	201436399	cg19025272	201177919	SPATS2L	5'UTR	200678118	201677791	1764	1222	0.0511526	0.747804	0.00906491	0.132461	0.0595178	No
smoking_initiation	9	133834588	135407263	cg13624452	134595692	RAPGEF1	Body	134096015	135091959	1797	1797	0.0570424	0.719959	0.0120062	0.151477	0.0595158	No
smoking_initiation	6	26754967	30729306	cg22085055	27661905	-	-	27578761	28160799	915	915	0.117093	0.757929	0.00876801	0.0566949	0.0595155	No
smoking_initiation	10	102686838	105665256	cg06371091	105407543	SH3PXD2A	Body	104908360	105905161	1643	1225	0.00010596	0.790137	2.02e-05	0.150222	0.0595148	No
smoking_initiation	16	69076894	70607394	cg06017234	70328763	-	-	69829875	70828327	1046	714	3.65e-09	1.95e-09	0.613324	0.327161	0.0595142	Yes
smoking_initiation	6	111158371	112158371	cg20276693	111598999	-	-	111099008	112098896	1852	1748	4.61e-07	0.791032	8.71e-08	0.149456	0.0595109	No
smoking_initiation	2	224972985	226832033	cg08954476	225862523	DOCK10	Body	225362798	226362291	2225	2225	0.151353	0.60806	0.0361011	0.144976	0.0595099	No
smoking_initiation	2	124205	1124205	cg02089014	925838	-	-	425976	1425650	3799	2620	1.21e-06	0.701	4.15e-07	0.239489	0.0595085	No
smoking_initiation	10	21532942	22532942	cg24031355	22634439	SPAG6	1stExon|5'UTR	22137880	23133529	1025	284	0.000747727	0.811491	0.000118122	0.128135	0.0595078	No
smoking_initiation	7	1370794	2370794	cg06057656	1388337	-	-	888448	1888294	1853	764	0.001488	0.813073	0.000230154	0.125701	0.0595078	No
smoking_initiation	3	117322149	118825714	cg27645204	117816165	-	-	117316500	118316026	2499	2474	0.000664708	0.761556	0.000155519	0.178118	0.0595059	No
smoking_initiation	1	65969643	66969643	cg12046882	66824988	PDE4B	Body	66325683	67324015	2479	1354	3.43e-06	0.759034	8.21e-07	0.181457	0.0595053	No
smoking_initiation	13	100046450	101712300	cg05108508	101217747	GGACT	5'UTR	100717766	101717412	2310	2292	0.214946	0.545478	0.0509176	0.129156	0.0595023	No
smoking_initiation	7	1370794	2370794	cg08716380	2158479	MAD1L1	Body	1661810	2654926	2076	1463	0.00143014	0.784889	0.000280532	0.153902	0.0594986	No
smoking_initiation	5	106325618	107865642	cg21925754	107008628	-	-	106508892	107508441	2436	2436	0.00340638	0.741153	0.000896722	0.195047	0.0594962	No
smoking_initiation	6	97199925	99136905	cg15888191	98987929	-	-	98488641	99487230	1686	1046	0.00240283	0.809301	0.000381454	0.128419	0.0594955	No
smoking_initiation	15	83393243	84393243	cg16493857	83628620	-	-	83167064	84128079	1413	1107	0.000715388	0.824901	9.96e-05	0.114789	0.0594951	No
smoking_initiation	10	102686838	105665256	cg08740008	105373505	SH3PXD2A	Body	104873761	105872385	1680	1289	0.000102643	0.824949	1.44e-05	0.115439	0.059495	No
smoking_initiation	5	86303812	89371745	cg15306924	88179477	MEF2C-AS1|MEF2C	TSS200|Body|5'UTR	87680994	88678420	905	905	9.67e-07	0.875101	7.24e-08	0.0654051	0.0594933	No
smoking_initiation	3	47490500	50681136	cg14533860	49131988	QRICH1	TSS1500	48635680	49631585	910	910	0.00547178	0.874309	0.000378059	0.0603487	0.0594924	No
smoking_initiation	3	47490500	50681136	cg18354370	50393044	TMEM115	Body	49894030	50891886	1138	782	0.00755058	0.85694	0.00066447	0.0753534	0.0594914	No
smoking_initiation	4	147297913	148297913	cg14389610	147425234	SLC10A7	Body	146925871	147924767	1898	1090	0.000612867	0.706067	0.00020284	0.233626	0.059491	No
smoking_initiation	1	7291461	8984823	cg03040581	8384718	SLC45A1	1stExon	7885354	8883456	1838	1838	0.0144019	0.79554	0.00232273	0.128244	0.0594907	No
smoking_initiation	12	55974480	56974480	cg16266536	56660626	COQ10A	TSS200|TSS1500	56160662	57158432	775	560	0.115053	0.755959	0.0091883	0.0603126	0.0594877	No
smoking_initiation	6	99847745	101829173	cg16747877	99913004	USP45	Body|ExonBnd	99413042	100411480	2707	1566	0.138307	0.524669	0.0579109	0.219626	0.0594872	No
smoking_initiation	10	21532942	22532942	cg02767601	22614694	BMI1	5'UTR	22115193	23114078	1010	293	0.000706021	0.867442	5.89e-05	0.0723099	0.0594836	No
smoking_initiation	3	47490500	50681136	cg27589809	50650410	CISH	TSS1500	50152491	51149233	1207	431	0.0206412	0.81899	0.00248161	0.0984045	0.0594832	No
smoking_initiation	17	1495177	2495177	cg18059383	1839591	RTN4RL1	3'UTR	1342251	2333886	1848	1559	0.109294	0.693628	0.018738	0.11886	0.0594797	No
smoking_initiation	7	1370794	2370794	cg17390817	1525085	INTS1	Body	1025533	2025040	1916	1034	0.00143209	0.786566	0.000277304	0.152247	0.0594769	No
smoking_initiation	11	111492273	113412811	cg11708744	113498399	-	-	112998484	113998014	1968	671	3.01e-07	0.796907	5.43e-08	0.143616	0.0594758	No
smoking_initiation	11	113494505	114494505	cg11708744	113498399	-	-	112998484	113998014	1968	1157	3.01e-07	0.796907	5.43e-08	0.143616	0.0594758	No
smoking_initiation	8	26925349	27925349	cg02133019	27528913	SCARA3	Body|3'UTR	27030123	28028879	2540	2348	1.92e-07	0.739571	5.21e-08	0.200954	0.0594749	No
smoking_initiation	6	97199925	99136905	cg10120816	99296305	-	-	98797023	99796023	1955	536	0.00431947	0.753872	0.00103913	0.181299	0.0594706	No
smoking_initiation	5	106325618	107865642	cg24095120	106838352	EFNA5	Body	106338418	107338352	2389	2389	0.00350279	0.761773	0.000802436	0.174451	0.0594701	No
smoking_initiation	5	164596435	168114971	cg08549648	167035615	TENM2	Body	166542621	167535028	1521	1521	1.22e-06	0.829638	1.64e-07	0.110892	0.0594687	No
smoking_initiation	1	31695819	32695819	cg06488620	32131874	COL16A1	Body	31632009	32631637	1304	1195	0.246904	0.163559	0.318886	0.211183	0.0594675	No
smoking_initiation	8	26925349	27925349	cg26299419	27382097	EPHX2	Body	26882107	27881705	2812	2594	1.93e-07	0.744054	5.09e-08	0.196481	0.0594651	No
smoking_initiation	3	47490500	50681136	cg06346696	50365798	TUSC2	TSS200	49866036	50863960	1135	820	0.0063027	0.843586	0.000672714	0.0899799	0.0594591	No
smoking_initiation	6	26754967	30729306	cg22121557	28584138	-	-	28084189	29083996	2332	2332	0.099996	0.636515	0.0277093	0.176321	0.0594578	No
smoking_initiation	9	133834588	135407263	cg09074843	134719576	-	-	134221479	135219444	1976	1976	0.058366	0.736689	0.0106849	0.134804	0.0594561	No
smoking_initiation	9	127573097	128573097	cg09195246	128177696	-	-	127677918	128677548	1265	1139	0.0451297	0.81294	0.00434083	0.0781336	0.0594556	No
smoking_initiation	1	7291461	8984823	cg02034204	8394077	SLC45A1	Body	7894789	8893500	1822	1822	0.0128362	0.709047	0.0038892	0.214773	0.0594547	No
smoking_initiation	6	26754967	30729306	cg16891148	28326388	ZKSCAN3	5'UTR	27827677	28826262	2189	2189	0.067976	0.707753	0.0144479	0.15037	0.0594535	No
smoking_initiation	5	154339646	155339646	cg05202497	154317929	GEMIN5	TSS200	153818874	154817648	2106	1214	0.00242814	0.782369	0.000482078	0.15527	0.0594508	No
smoking_initiation	2	137071174	138807575	cg03190505	137522287	-	-	137023250	138021958	2626	2558	0.155943	0.592322	0.040086	0.1522	0.0594491	No
smoking_initiation	2	50235943	51841259	cg07083023	51254981	NRXN1	Body	50754984	51754504	2535	2535	4.24e-05	0.757285	1.03e-05	0.183216	0.0594463	No
smoking_initiation	12	55974480	56974480	cg16325610	56360171	SILV|CDK2	TSS1500	55860375	56860073	900	677	0.105871	0.694664	0.0185254	0.121493	0.0594461	No
smoking_initiation	12	120583279	121583279	cg22867729	121622315	P2RX7	Body	121122474	122120900	1960	1046	0.181413	0.54329	0.0540487	0.161804	0.0594443	No
smoking_initiation	5	59621271	60621271	cg22152616	59629339	PDE4D	5'UTR	59136809	60128489	1640	858	0.0699537	0.702528	0.0152257	0.152849	0.0594439	No
smoking_initiation	16	220986	1220986	cg05782811	675980	RAB40C	Body	176157	1170512	1576	1543	0.351115	0.470783	0.0507182	0.0679448	0.0594388	No
smoking_initiation	1	43511737	44511737	cg07383250	43919813	HYI	1stExon|5'UTR	43419886	44419546	1617	1491	4.02e-08	0.739766	1.09e-08	0.200801	0.0594325	No
smoking_initiation	6	26754967	30729306	cg26875522	28219796	ZKSCAN4	1stExon|5'UTR	27721304	28719755	1914	1914	0.0689715	0.735205	0.011703	0.124689	0.0594314	No
smoking_initiation	3	82235792	86649109	cg17235383	84918834	LINC00971	TSS200	84419056	85416384	2409	2409	6.73e-05	0.767446	1.52e-05	0.17304	0.0594312	No
smoking_initiation	18	42158643	43158643	cg07505159	42457141	SETBP1	Body|3'UTR	41958135	42956834	1836	1381	0.00597091	0.804053	0.000962722	0.129583	0.0594307	No
smoking_initiation	7	1370794	2370794	cg24706966	1895060	MAD1L1	Body	1402447	2394991	1743	1713	0.00142054	0.780279	0.000288822	0.158586	0.0594264	No
smoking_initiation	3	47490500	50681136	cg08047457	50378413	RASSF1	TSS200	49878652	50878122	1139	800	0.00631127	0.844677	0.000664885	0.0889264	0.0594204	No
smoking_initiation	7	117023709	118023709	cg15635341	117823668	NAA38	TSS1500	117324019	118323454	1871	1243	5.86e-07	0.800315	1.03e-07	0.140267	0.0594166	No
smoking_initiation	13	37672867	38672867	cg03026406	38789658	-	-	38289937	39289537	2024	1078	0.171931	0.622357	0.0316803	0.114617	0.059415	No
smoking_initiation	3	47490500	50681136	cg10001706	49933031	MST1R	Body	49433133	50431194	1110	1110	0.00212154	0.862954	0.00018533	0.0753249	0.0594146	No
smoking_initiation	5	59621271	60621271	cg10131480	60480823	CTC-436P18.1	Body	59981085	60980581	1604	1105	0.0303034	0.800871	0.00399117	0.105421	0.059414	No
smoking_initiation	8	26925349	27925349	cg19878593	27610268	CCDC25	Body|5'UTR	27111217	28110092	2615	2205	1.95e-07	0.751025	4.91e-08	0.189562	0.0594128	No
smoking_initiation	12	120583279	121583279	cg21843838	121721265	CAMKK2	5'UTR	121221763	122220731	2001	871	0.211202	0.570022	0.0430998	0.116264	0.0594119	No
smoking_initiation	5	106325618	107865642	cg14133655	106638382	-	-	106138406	107138123	2351	1908	0.00347881	0.756528	0.000826863	0.179756	0.0594103	No
smoking_initiation	5	59621271	60621271	cg04437966	60954562	FLJ37543	Body	60457627	61453626	1521	254	0.359009	0.380636	0.0975633	0.103381	0.0594103	No
smoking_initiation	15	83393243	84393243	cg04577657	83230227	CPEB1	Body|5'UTR	82827938	83729268	965	643	0.0259356	0.834804	0.00240784	0.077443	0.0594101	No
smoking_initiation	13	100046450	101712300	cg26800347	100957778	PCCA	Body	100458182	101457546	1978	1978	0.212095	0.579825	0.0398336	0.108838	0.0594096	No
smoking_initiation	5	93698290	94698290	cg10637890	93913146	KIAA0825	5'UTR	93416733	94412560	1435	1188	0.0018136	0.806949	0.000295752	0.131533	0.0594081	No
smoking_initiation	6	99847745	101829173	cg27340584	100439050	MCHR2	5'UTR	99939827	100938898	2348	2348	0.16052	0.611931	0.0349532	0.133188	0.0594076	No
smoking_initiation	7	1370794	2370794	cg06367154	1707338	-	-	1207404	2206690	1618	1434	0.0015026	0.825348	0.000206809	0.113537	0.0594055	No
smoking_initiation	3	47490500	50681136	cg11184682	50365769	TUSC2	TSS200	49866036	50863960	1135	820	0.00633157	0.847449	0.000644252	0.0861705	0.0594049	No
smoking_initiation	10	21532942	22532942	cg26278487	22096453	DNAJC1	Body	21597243	22587900	799	776	5.65e-06	0.881903	3.76e-07	0.0586882	0.0594024	No
smoking_initiation	11	63633552	64633552	cg24283106	64632305	EHD1	Body	64132433	65130525	1024	485	0.652774	0.0887722	0.175278	0.0237771	0.0593989	No
smoking_initiation	11	65061468	66061468	cg24283106	64632305	EHD1	Body	64132433	65130525	1024	44	0.652774	0.0887722	0.175278	0.0237771	0.0593989	No
smoking_initiation	17	30185935	31185935	cg04936619	30658537	C17orf75	3'UTR	30158644	31155814	1389	1353	0.507497	0.312408	0.0747469	0.0459537	0.0593949	No
smoking_initiation	20	29393501	31675258	cg10378804	31261863	LOC284805	TSS200	30761972	31759923	1593	1470	0.152075	0.653496	0.0255031	0.109532	0.0593931	No
smoking_initiation	3	47490500	50681136	cg01158057	50272227	GNAI2	TSS1500|Body|5'UTR	49772375	50772096	1058	928	0.00443454	0.854182	0.000423769	0.081567	0.0593931	No
smoking_initiation	17	1495177	2495177	cg12412235	1835837	-	-	1336382	2333886	1856	1559	0.104075	0.66051	0.0239686	0.152056	0.0593902	No
smoking_initiation	1	43511737	44511737	cg00197028	44055699	PTPRF	Body	43555818	44555478	1615	1509	4.42e-08	0.813629	6.91e-09	0.126981	0.0593895	No
smoking_initiation	7	1370794	2370794	cg20600874	1280640	-	-	780980	1776432	1868	448	0.00144386	0.781561	0.000290739	0.157317	0.0593875	No
smoking_initiation	4	140386963	141386963	cg02431535	140561951	-	-	140063567	141061531	1787	1256	0.00372996	0.791736	0.000680877	0.144466	0.0593871	No
smoking_initiation	6	108494161	109494161	cg17949845	109080480	LINC00222	Body	108585786	109579822	1466	1260	0.37989	0.452295	0.0495246	0.0589044	0.059386	No
smoking_initiation	1	209802043	210802043	cg09416742	210070083	-	-	209570203	210569729	1796	1426	0.284747	0.5109	0.0519023	0.0930651	0.059386	No
smoking_initiation	3	47490500	50681136	cg07842265	49315355	USP4|C3orf62	TSS1500|3'UTR	48816725	49814949	967	967	0.0031579	0.864665	0.00026511	0.0725305	0.059381	No
smoking_initiation	6	26754967	30729306	cg14420401	28436690	-	-	27938484	28936556	2294	2294	0.0688965	0.698119	0.0155996	0.15801	0.0593755	No
smoking_initiation	10	21532942	22532942	cg15815333	22765209	-	-	22268084	23264492	1200	247	0.00708527	0.847788	0.000711215	0.0850411	0.0593746	No
smoking_initiation	2	124205	1124205	cg13702949	656917	-	-	157133	1156902	3330	3045	1.18e-06	0.680289	4.51e-07	0.260336	0.0593735	No
smoking_initiation	6	111158371	112158371	cg04096435	111195733	AMD1	TSS1500	110696370	111690904	2033	1093	6.94e-07	0.790364	1.32e-07	0.150262	0.0593731	No
smoking_initiation	1	49011424	52273078	cg26915617	50447374	AGBL4	Body	49948232	50945526	996	996	0.0228273	0.843581	0.00195709	0.0722645	0.0593701	No
smoking_initiation	7	1370794	2370794	cg05861879	2284723	NUDT1	Body	1792688	2784260	2136	1298	0.0851404	0.682603	0.0191792	0.153707	0.05937	No
smoking_initiation	16	69076894	70607394	cg02761778	69643871	NFAT5	Body|5'UTR	69144151	70143701	1588	1588	0.00637609	0.100862	0.0495553	0.783842	0.0593651	No
smoking_initiation	1	45996709	46996709	cg24273103	46737065	RAD54L	Body	46238843	47234335	1762	1347	0.571591	0.17784	0.145879	0.0453279	0.0593624	No
smoking_initiation	17	26823322	27823322	cg06964756	27046568	SNORD42B|RPL23A|RAB34	TSS1500	26551343	27546536	993	722	0.349225	0.519313	0.0290142	0.0430861	0.0593616	No
smoking_initiation	11	27179916	29152996	cg06124735	28016589	-	-	27516717	28516369	1303	1303	0.00070092	0.743211	0.000185413	0.196541	0.0593613	No
smoking_initiation	1	43511737	44511737	cg16985259	44412491	IPO13	1stExon|5'UTR	43912590	44912211	1566	965	4.58e-08	0.841986	5.37e-09	0.0986531	0.0593606	No
smoking_initiation	3	47490500	50681136	cg03163443	49209005	KLHDC8B	TSS200	48709246	49708769	942	942	0.00509268	0.813996	0.000756115	0.120795	0.0593595	No
smoking_initiation	3	117322149	118825714	cg24666115	118276886	-	-	117777401	118775480	2248	2248	0.00235451	0.774652	0.000496042	0.163142	0.0593558	No
smoking_initiation	18	72035282	73035282	cg04452185	72706612	ZNF407	Body	72207561	73206561	1740	1298	0.0178509	0.768328	0.00350864	0.150957	0.0593549	No
smoking_initiation	7	68468288	70496371	cg27354862	68589041	-	-	68090225	69088695	2476	1260	0.237108	0.445246	0.0897735	0.168519	0.0593529	No
smoking_initiation	7	1370794	2370794	cg14990796	2116534	MAD1L1	Body	1616800	2615873	1985	1507	0.00146578	0.805128	0.000243716	0.13381	0.0593526	No
smoking_initiation	12	55974480	56974480	cg23140746	56638534	ANKRD52	Body	56140027	57138534	753	568	0.117459	0.771715	0.00680753	0.0446668	0.0593521	No
smoking_initiation	7	1370794	2370794	cg00631272	1654491	TFAMP1	Body	1154654	2153541	1752	1312	0.00147439	0.80986	0.000235101	0.129079	0.0593517	No
smoking_initiation	17	1495177	2495177	cg25803583	1648622	SERPINF2	Body	1153858	2147291	1913	1188	0.136125	0.665037	0.0237102	0.115777	0.0593513	No
smoking_initiation	17	1495177	2495177	cg27384338	2031545	SMG6	Body	1531598	2531375	1746	1714	0.111238	0.705859	0.0168286	0.106726	0.0593485	No
smoking_initiation	9	127573097	128573097	cg14509802	127905573	SCAI	Body	127405632	128405552	1191	1120	0.0440651	0.786391	0.00585024	0.104345	0.0593484	No
smoking_initiation	3	156893770	159548333	cg07499835	157885964	RSRC1	Body	157386522	158384920	2524	2524	0.0102135	0.2113	0.0331607	0.685978	0.0593474	No
smoking_initiation	6	111158371	112158371	cg04717373	111306256	RPF2	Body	110806805	111805978	1807	1170	5.6e-07	0.813184	8.78e-08	0.127469	0.0593464	No
smoking_initiation	12	55974480	56974480	cg07562442	56670672	CS	Body	56177954	57169818	784	557	0.115005	0.755665	0.00925196	0.0607326	0.0593458	No
smoking_initiation	8	8208714	11263655	cg09215727	10336936	LINCR-0001	Body	9900169	10836373	2807	2807	0.103765	0.539556	0.0479684	0.249366	0.059345	No
smoking_initiation	6	26754967	30729306	cg11389756	28875354	TRIM27	Body	28375851	29373249	2416	2416	0.0844387	0.163961	0.23534	0.456917	0.0593443	No
smoking_initiation	5	169799916	170799916	cg23036405	170763642	-	-	170263657	171263167	1856	962	0.184937	0.60482	0.0353503	0.115551	0.0593422	No
smoking_initiation	8	26925349	27925349	cg02626909	27168910	TRIM35|PTK2B	TSS200	26669279	27668726	2942	1817	1.88e-07	0.72381	5.62e-08	0.216847	0.059342	No
smoking_initiation	7	3003207	4003207	cg05737530	3735988	SDK1	Body	3236076	4235923	2903	2306	0.0137258	0.680265	0.00487979	0.241788	0.0593417	No
smoking_initiation	6	26754967	30729306	cg18214570	28543262	SCAND3	Body	28043359	29042574	2370	2370	0.0929658	0.633338	0.0274449	0.186912	0.0593394	No
smoking_initiation	7	1370794	2370794	cg18595635	2004329	MAD1L1	Body	1508191	2504021	1888	1630	0.0013781	0.756966	0.000331423	0.181986	0.0593388	No
smoking_initiation	11	63633552	64633552	cg11686923	63537473	C11orf95	TSS1500	63039972	64037033	1148	502	0.619811	0.224439	0.0708243	0.0255868	0.0593387	No
smoking_initiation	11	27179916	29152996	cg04062622	28857582	-	-	28359858	29356954	1845	1472	0.0636667	0.69659	0.0151127	0.165292	0.0593383	No
smoking_initiation	6	26754967	30729306	cg00176718	28781594	-	-	28281894	29280133	2450	2450	0.143107	0.592073	0.0400107	0.165477	0.0593326	No
smoking_initiation	8	26925349	27925349	cg18928373	27696531	PBK	TSS1500	27198884	28195931	2696	2060	1.97e-07	0.759712	4.69e-08	0.180958	0.05933	No
smoking_initiation	6	99847745	101829173	cg05947596	99969103	-	-	99469344	100468905	2708	1688	0.156718	0.597141	0.0388484	0.147964	0.0593282	No
smoking_initiation	2	161601261	163302993	cg09100240	163190425	-	-	162691640	163690219	891	432	0.000152941	0.877194	1.1e-05	0.0633149	0.0593275	No
smoking_initiation	8	64412021	65412021	cg19749660	65284514	-	-	64784543	65784322	1475	929	0.00402189	0.857319	0.000370714	0.0789632	0.0593255	No
smoking_initiation	5	106325618	107865642	cg18089596	106801834	EFNA5	Body	106302280	107301273	2359	2323	0.00363257	0.789982	0.000673412	0.146389	0.0593236	No
smoking_initiation	10	102686838	105665256	ch.10.2192687R	104141789	GBF1	Body	103643036	104641679	1368	1368	8.05e-05	0.835482	1.01e-05	0.105104	0.0593231	No
smoking_initiation	1	87413176	88413176	cg18885452	88252959	-	-	87753461	88751431	1559	1074	0.180282	0.580639	0.042604	0.137156	0.0593188	No
smoking_initiation	5	86303812	89371745	cg15823859	87963406	LOC645323	Body	87464783	88461271	997	997	9.15e-07	0.851858	9.55e-08	0.0888232	0.0593175	No
smoking_initiation	6	97199925	99136905	cg14823162	99281628	POU3F2	TSS1500	98781853	99781218	1933	560	0.00462173	0.80663	0.000737725	0.128696	0.0593153	No
smoking_initiation	8	26925349	27925349	cg11093508	27873795	-	-	27373865	28373348	2393	1624	1.95e-07	0.752971	4.87e-08	0.187714	0.0593138	No
smoking_initiation	12	120583279	121583279	cg20296888	121525638	-	-	121025718	122025551	1965	1243	0.136291	0.669565	0.0228132	0.112017	0.0593138	No
smoking_initiation	7	68468288	70496371	cg22116143	70253534	AUTS2	Body	69754452	70753095	2425	1718	0.0196545	0.755938	0.0041852	0.160909	0.0593134	No
smoking_initiation	2	124205	1124205	cg13556539	287760	FAM150B	Body	12371	786583	1905	1754	1.38e-06	0.796124	2.5e-07	0.144568	0.0593071	No
smoking_initiation	6	111158371	112158371	cg13953276	112375094	WISP3	TSS200|TSS1500	111877305	112874204	1732	552	0.000321189	0.807023	5.31e-05	0.133298	0.0593052	No
smoking_initiation	10	102686838	105665256	cg20373634	103911536	NOLC1	TSS1500	103413774	104410736	1089	1089	0.0476541	0.792904	0.00568084	0.0944625	0.0592988	No
smoking_initiation	10	102686838	105665256	cg20601314	104179541	FBXL15|PSD	TSS200|TSS1500	103679659	104678350	1436	1436	6.32e-05	0.84725	6.97e-06	0.0933813	0.0592981	No
smoking_initiation	7	1370794	2370794	cg04953350	2072903	MAD1L1	Body	1574016	2571200	1941	1560	0.00142055	0.780283	0.000289047	0.15871	0.0592981	No
smoking_initiation	15	83393243	84393243	cg06263843	83240550	CPEB1	Body|1stExon|5'UTR	82827938	83740345	988	666	0.0236356	0.827312	0.00249488	0.0872681	0.0592896	No
smoking_initiation	1	153706358	155533918	cg19970699	154474528	TDRD10|SHE	TSS200|1stExon|5'UTR	153974621	154969646	1621	1621	0.0275462	0.767515	0.00504832	0.140601	0.0592893	No
smoking_initiation	1	43511737	44511737	cg19636224	44176844	ST3GAL3	5'UTR	43682461	44676827	1616	1252	4.35e-08	0.800451	7.63e-09	0.140263	0.0592868	No
smoking_initiation	15	66976952	67976952	cg24032190	67442893	SMAD3	Body|5'UTR	66943404	67939612	2083	2007	0.570007	0.113285	0.214793	0.0426292	0.059286	No
smoking_initiation	7	1370794	2370794	cg06221470	2353869	SNX8	Body	1853964	2852835	2027	1053	0.0998008	0.653743	0.0247971	0.162373	0.0592859	No
smoking_initiation	10	63174885	64174885	cg27357306	63657059	-	-	63157465	64157032	1820	1802	3.15e-06	0.805228	5.3e-07	0.135484	0.0592847	No
smoking_initiation	6	99847745	101829173	cg26316946	101846967	GRIK2	1stExon|5'UTR	101347029	102346746	1994	953	0.145707	0.597426	0.038752	0.158832	0.0592838	No
smoking_initiation	2	124205	1124205	cg11754535	388418	-	-	12371	888221	2398	2247	1.36e-06	0.782872	2.73e-07	0.157843	0.0592829	No
smoking_initiation	1	43511737	44511737	cg04682775	44495089	SLC6A9	5'UTR	43999120	44994899	1612	866	4.54e-08	0.83428	5.79e-09	0.106437	0.0592827	No
smoking_initiation	6	26754967	30729306	cg24776654	28616986	-	-	28117105	29116198	2313	2313	0.119252	0.664558	0.0238816	0.133027	0.0592822	No
smoking_initiation	5	86303812	89371745	cg03914922	87985200	-	-	87487318	88484320	982	982	8.94e-07	0.831839	1.17e-07	0.108881	0.0592791	No
smoking_initiation	7	132583234	134089846	cg12906744	133817289	LRGUK	Body	133317920	134316126	2462	1826	0.0581974	0.705945	0.0134528	0.163126	0.0592787	No
smoking_initiation	3	117322149	118825714	cg01926614	117714932	-	-	117217519	118214639	2391	2225	0.000646683	0.740786	0.000173874	0.199116	0.0592772	No
smoking_initiation	10	21532942	22532942	cg07815856	21456020	NEBL	Body	20956475	21954234	1748	543	5.68e-06	0.788286	1.1e-06	0.152433	0.0592739	No
smoking_initiation	8	26925349	27925349	cg20600038	27537335	-	-	27037450	28037285	2534	2325	1.9e-07	0.7332	5.38e-08	0.207528	0.0592715	No
smoking_initiation	1	65969643	66969643	cg10883827	66805875	PDE4B	Body	66307990	67305635	2496	1396	2.39e-06	0.528477	1.86e-06	0.412248	0.0592711	No
smoking_initiation	11	63633552	64633552	cg20165302	63941884	-	-	63443286	64440199	1136	947	0.453835	0.372995	0.0625507	0.0513495	0.0592699	No
smoking_initiation	7	1370794	2370794	cg26202753	1850203	-	-	1350432	2349608	1716	1714	0.00149523	0.821302	0.000214423	0.117719	0.0592695	No
smoking_initiation	5	86303812	89371745	cg04142323	87981449	LOC645323	TSS1500	87481574	88481215	987	987	8.35e-07	0.776945	1.76e-07	0.163788	0.0592668	No
smoking_initiation	5	86303812	89371745	cg15539318	87345279	-	-	86846810	87842758	1128	1128	8.8e-07	0.8192	1.31e-07	0.121533	0.0592661	No
smoking_initiation	11	27179916	29152996	cg27114873	28190441	METTL15	Body	27690566	28690352	1312	1312	0.00243531	0.81933	0.000352744	0.118617	0.0592646	No
smoking_initiation	9	127573097	128573097	cg26599972	127882295	SCAI	Body	127383762	128381785	1175	1099	0.0113747	0.202517	0.0386568	0.688191	0.05926	No
smoking_initiation	2	50235943	51841259	cg03129600	51256078	NRXN1	5'UTR	50756800	51755442	2533	2533	4.19e-05	0.748727	1.08e-05	0.191962	0.0592592	No
smoking_initiation	3	47490500	50681136	cg25665152	49761251	GMPPB	1stExon|5'UTR	49261594	50261046	1217	1217	0.00210003	0.855506	0.000203727	0.0829344	0.0592558	No
smoking_initiation	1	95914335	96914335	cg24165839	96124810	-	-	95624838	96624520	2125	1462	0.0124002	0.781436	0.00229571	0.144612	0.0592556	No
smoking_initiation	11	27179916	29152996	cg27309677	28129805	KIF18A|METT5D1	TSS200|1stExon|5'UTR	27631005	28629115	1277	1277	0.000737256	0.717834	0.000228011	0.221946	0.059255	No
smoking_initiation	1	43511737	44511737	cg15142335	43938212	-	-	43438399	44434613	1563	1500	4.51e-08	0.828743	6.09e-09	0.112003	0.0592535	No
smoking_initiation	7	132583234	134089846	cg10939418	133044846	EXOC4	Body	132545111	133542622	1490	1431	0.0446737	0.774455	0.00663607	0.114983	0.0592528	No
smoking_initiation	18	72035282	73035282	cg07390844	72935911	TSHZ1	Body|5'UTR	72435936	73435412	1912	945	0.0183592	0.797756	0.00280504	0.121827	0.0592524	No
smoking_initiation	3	47490500	50681136	cg20162159	49967065	MON1A	1stExon	49467206	50465975	1076	1076	0.00211853	0.859596	0.000194454	0.0788406	0.0592504	No
smoking_initiation	6	111158371	112158371	cg20466196	112054576	FYN	5'UTR	111554822	112550015	1568	882	4.65e-07	0.798529	8.28e-08	0.142221	0.059249	No
smoking_initiation	3	47490500	50681136	cg03922340	49397232	RHOA|GPX1	TSS1500|3'UTR	48897595	49896618	1006	1006	0.00289708	0.852264	0.00029016	0.0853	0.059249	No
smoking_initiation	1	153706358	155533918	cg05239163	154191266	C1orf43|UBAP2L	TSS1500|Body	153691754	154688488	1535	1518	0.0281182	0.784943	0.00441798	0.123272	0.0592482	No
smoking_initiation	10	102686838	105665256	cg13677279	103911811	NOLC1	TSS200	103413774	104410736	1089	1089	0.0487264	0.810746	0.0046115	0.0766702	0.0592461	No
smoking_initiation	8	26925349	27925349	cg06191059	27864322	-	-	27364957	28363378	2402	1647	1.96e-07	0.75477	4.83e-08	0.185984	0.0592455	No
smoking_initiation	7	1370794	2370794	cg03328393	1610694	PSMG3-AS1|PSMG3	TSS1500|Body	1110701	2110517	1791	1202	0.00148709	0.816828	0.000222612	0.122217	0.0592449	No
smoking_initiation	3	47490500	50681136	cg02497019	49171343	LAMB2	TSS1500	48671834	49671224	926	926	0.00549565	0.878379	0.000354036	0.0565269	0.0592446	No
smoking_initiation	2	80499398	81499398	cg04530349	80656545	CTNNA2	Body	80156635	81156375	1785	1119	0.530946	0.187964	0.163886	0.0579592	0.0592446	No
smoking_initiation	6	26754967	30729306	cg21017610	27440482	ZNF184	5'UTR	27578761	27939409	465	465	0.394022	0.506618	0.0175773	0.0225409	0.0592414	No
smoking_initiation	15	83393243	84393243	cg26565719	83298692	CPEB1	Body	82827938	83798496	1064	742	0.00967929	0.846851	0.000952505	0.0832764	0.0592412	No
smoking_initiation	18	72035282	73035282	cg14434408	72265231	LOC400657	TSS200	71768091	72764827	2093	1300	0.0177769	0.756671	0.0038189	0.162492	0.0592411	No
smoking_initiation	12	16248721	17248721	cg16412956	16759782	LMO3	TSS1500|5'UTR	16260344	17259505	1673	1661	0.014458	0.827166	0.00170403	0.0974312	0.0592409	No
smoking_initiation	6	99847745	101829173	cg16529616	100716230	-	-	100216540	101216102	1899	1899	0.0203499	0.691566	0.00654311	0.222301	0.0592405	No
smoking_initiation	2	199023122	200023122	cg16353833	200488208	-	-	199990731	200986345	1152	38	0.0573906	0.795605	0.00590898	0.0818568	0.0592391	No
smoking_initiation	2	200436399	201436399	cg16353833	200488208	-	-	199990731	200986345	1152	780	0.0573906	0.795605	0.00590898	0.0818568	0.0592391	No
smoking_initiation	8	26925349	27925349	cg11467637	27472454	CLU	TSS200	26976735	27972362	2608	2524	1.98e-07	0.763624	4.59e-08	0.177137	0.0592385	No
smoking_initiation	12	55974480	56974480	cg05159909	56515094	ZC3H10	Body	56015596	57012990	753	735	0.114504	0.752217	0.00978962	0.064252	0.0592371	No
smoking_initiation	12	55974480	56974480	cg16268185	56552132	MYL6	1stExon|5'UTR	56052256	57051293	694	632	0.114685	0.753401	0.00960944	0.0630684	0.0592362	No
smoking_initiation	7	68468288	70496371	cg19919244	69432978	AUTS2	Body	68933489	69932619	1284	1284	0.0082293	0.828348	0.00102548	0.103164	0.0592333	No
smoking_initiation	3	47490500	50681136	cg05412896	49377702	USP4	TSS200	48878407	49877585	993	993	0.00319741	0.875564	0.000225831	0.0617814	0.0592314	No
smoking_initiation	5	42690647	43690647	cg08370178	43034043	-	-	42534270	43532754	2219	2013	0.197074	0.433984	0.0967388	0.212973	0.0592309	No
smoking_initiation	1	7291461	8984823	cg08105792	8726163	RERE	5'UTR	8232853	9225184	1711	1169	0.014237	0.786433	0.0024922	0.137607	0.0592306	No
smoking_initiation	10	102686838	105665256	cg05359750	105362032	SH3PXD2A	Body	104863843	105860586	1685	1307	9.76e-05	0.804315	1.66e-05	0.136343	0.0592269	No
smoking_initiation	7	96129103	97129103	cg20002248	96747288	ACN9	Body	96248028	97245728	1926	1713	0.217225	0.595148	0.0343504	0.0940532	0.059224	No
smoking_initiation	7	97207069	98207069	cg20002248	96747288	ACN9	Body	96248028	97245728	1926	73	0.217225	0.595148	0.0343504	0.0940532	0.059224	No
smoking_initiation	17	26823322	27823322	cg22632666	27043146	RAB34	Body	26545260	27542956	985	712	0.337666	0.502105	0.0406377	0.0603684	0.0592231	No
smoking_initiation	3	47490500	50681136	cg19999337	50529074	CACNA2D2	Body|5'UTR	50030858	51028298	1193	602	0.00995031	0.852526	0.000904053	0.0773985	0.0592215	No
smoking_initiation	11	63633552	64633552	cg19924313	64008353	FKBP2	TSS200|TSS1500	63508900	64503363	1134	982	0.462563	0.380548	0.0536174	0.0440516	0.0592201	No
smoking_initiation	2	144900317	146640132	cg00840115	145282103	-	-	144783214	145781818	837	779	0.0526777	0.819709	0.00413344	0.0642605	0.0592197	No
smoking_initiation	20	29393501	31675258	cg24727216	30947724	ASXL1	Body	30447837	31446858	1440	1440	0.153977	0.683164	0.0190737	0.0845671	0.0592186	No
smoking_initiation	3	47490500	50681136	cg17354426	50273544	GNAI2	TSS200|Body|5'UTR	49774658	50773154	1056	924	0.00447598	0.862163	0.000383246	0.0737616	0.0592159	No
smoking_initiation	12	55974480	56974480	cg19628333	56914766	RBMS2	TSS1500	56416928	57414582	1097	428	0.130283	0.726992	0.0127002	0.0708089	0.0592155	No
smoking_initiation	8	90637052	93744504	cg04024133	91533307	-	-	91033589	92031248	1517	1517	0.0240902	0.698307	0.00728469	0.211103	0.0592152	No
smoking_initiation	3	47490500	50681136	cg23050371	49567667	DAG1	Body	49067904	50067350	1139	1139	0.00221428	0.759861	0.000519429	0.17819	0.0592145	No
smoking_initiation	20	29393501	31675258	cg08554061	31347702	-	-	30849338	31847223	1560	1375	0.157677	0.672794	0.0209563	0.0893599	0.0592136	No
smoking_initiation	11	27179916	29152996	cg10019758	27413170	LGR4	Body	26913963	27911878	1944	1361	0.000742479	0.791127	0.000139684	0.148777	0.0592135	No
smoking_initiation	6	52395230	53395230	cg07709932	52859109	GSTA4	5'UTR	52359558	53358338	2343	2211	0.171632	0.479131	0.0765072	0.213519	0.0592108	No
smoking_initiation	7	1370794	2370794	cg24295423	1336380	-	-	836495	1835894	1870	625	0.0015087	0.816761	0.000226009	0.122294	0.0592104	No
smoking_initiation	3	47490500	50681136	cg10364905	50262408	-	-	49762662	50760904	1053	940	0.00439639	0.846856	0.000462741	0.0890764	0.0592086	No
smoking_initiation	10	21532942	22532942	cg07607523	21797130	-	-	21298145	22296718	1027	659	5.55e-06	0.865301	4.84e-07	0.075486	0.0592067	No
smoking_initiation	5	106325618	107865642	cg18497052	107148418	-	-	106648712	107647549	2308	2308	0.00353543	0.769575	0.000767108	0.166921	0.0592018	No
smoking_initiation	7	1370794	2370794	cg10111599	1573451	MAFK	5'UTR	1073476	2071723	1860	1114	0.00146941	0.807103	0.000240403	0.131987	0.0592001	No
smoking_initiation	6	26754967	30729306	cg01330280	27776566	HIST1H2BL|HIST1H3H	TSS1500	27578761	28276551	1109	1109	0.102577	0.758161	0.00954835	0.0705141	0.0591992	No
smoking_initiation	5	59621271	60621271	cg25966817	60170058	ERCC8	3'UTR	59670706	60669605	1637	1589	0.0306107	0.808298	0.00372021	0.0981755	0.059196	No
smoking_initiation	18	49467811	51363861	cg16285765	50470609	DCC	Body	49972350	50970438	3103	3103	0.137234	0.609368	0.0357079	0.158496	0.0591932	No
smoking_initiation	3	47490500	50681136	cg26372612	50330167	IFRD2	TSS200	49831698	50828517	1081	851	0.00643763	0.861741	0.000538996	0.0720908	0.0591915	No
smoking_initiation	16	71466463	73074550	cg09925736	71606112	TAT|TAT-AS1	Body	71107130	72106024	2039	1393	0.307127	0.278102	0.186639	0.168941	0.0591913	No
smoking_initiation	10	102686838	105665256	cg06722282	105212680	CALHM2	TSS1500	104713113	105711848	1716	1610	7.35e-05	0.775322	1.57e-05	0.165398	0.0591911	No
smoking_initiation	3	156893770	159548333	cg09359616	157827567	RSRC1	TSS1500	157330487	158326570	2456	2456	0.0373143	0.752945	0.00711153	0.143441	0.0591883	No
smoking_initiation	1	31695819	32695819	cg09070415	32041052	TINAGL1	TSS1500	31541472	32538782	1329	1133	0.50241	0.332773	0.0635782	0.0420521	0.0591871	No
smoking_initiation	2	144900317	146640132	cg15611897	145273776	ZEB2	Body	144775684	145772882	831	764	0.0524277	0.805689	0.00505608	0.0776406	0.0591871	No
smoking_initiation	10	102686838	105665256	cg27230711	103892792	PPRC1	1stExon|5'UTR	103392879	104392580	1085	1085	0.050533	0.814368	0.00443872	0.0714733	0.0591866	No
smoking_initiation	1	43511737	44511737	cg17864206	43855683	C1orf84|MED8	TSS1500|Body	43355698	44353853	1701	1431	4.49e-08	0.826316	6.23e-09	0.114502	0.0591824	No
smoking_initiation	3	47490500	50681136	cg04725837	49831007	CDHR4	Body|ExonBnd	49331060	50329826	1187	1187	0.00210478	0.857369	0.000199364	0.0811505	0.0591765	No
smoking_initiation	16	71466463	73074550	cg26694139	71634626	-	-	71135472	72133463	2083	1444	0.432898	0.392147	0.0607797	0.0549991	0.059176	No
smoking_initiation	14	27856733	29816842	cg21663910	29848198	-	-	29354170	30348076	1334	576	0.0161906	0.801352	0.00244263	0.120839	0.0591755	No
smoking_initiation	1	70990122	74324909	cg26534129	73100657	-	-	72601349	73598783	1304	1304	0.00032962	0.823343	4.69e-05	0.117106	0.0591747	No
smoking_initiation	3	47490500	50681136	cg05787120	50365854	TUSC2	TSS200	49866036	50863960	1135	820	0.00641212	0.858231	0.000565416	0.075619	0.0591728	No
smoking_initiation	2	202343875	203343875	cg05724079	203776889	WDR12|CARF	TSS200|1stExon|5'UTR	203277331	204276327	1244	93	0.238293	0.583534	0.0345217	0.0844778	0.0591727	No
smoking_initiation	8	26925349	27925349	cg02133625	27151775	TRIM35	Body	26651799	27651629	2926	1752	1.59e-07	0.614021	8.47e-08	0.326806	0.0591724	No
smoking_initiation	7	132583234	134089846	cg01241773	133452683	EXOC4	Body	132952983	133952677	1696	1696	0.0295067	0.795532	0.00414321	0.111646	0.0591715	No
smoking_initiation	2	202343875	203343875	cg21789011	203534460	FAM117B	Body	203035423	204031137	1334	462	0.242733	0.581553	0.0343367	0.0822064	0.059171	No
smoking_initiation	18	42158643	43158643	cg10753457	42519451	SETBP1	Body	42021269	43019409	1876	1535	0.00585017	0.812195	0.000878511	0.121907	0.0591694	No
smoking_initiation	7	132583234	134089846	cg14455998	133811808	LRGUK	TSS1500	133312235	134311700	2453	1834	0.05754	0.708496	0.013134	0.161661	0.0591691	No
smoking_initiation	10	102686838	105665256	cg02837337	105183941	PDCD11	Body	104684392	105683494	1710	1676	7.41e-05	0.825449	1.04e-05	0.115298	0.0591681	No
smoking_initiation	1	43511737	44511737	cg23261394	44472719	SLC6A9	Body	43974091	44972337	1598	906	4.48e-08	0.824108	6.35e-09	0.116724	0.0591676	No
smoking_initiation	17	26823322	27823322	cg25138936	27046990	RPL23A|SNORD42B	TSS200|TSS1500	26551343	27546630	994	723	0.345373	0.513586	0.0329441	0.0489303	0.0591669	No
smoking_initiation	2	43750149	45659091	cg13052965	45237232	SIX2	TSS1500	44737416	45737079	2366	2204	1.05e-05	0.772509	2.28e-06	0.168312	0.0591665	No
smoking_initiation	6	26754967	30729306	cg23143364	27599175	-	-	27578761	28098925	774	774	0.128523	0.749949	0.00913247	0.05323	0.0591652	No
smoking_initiation	2	124205	1124205	cg04587424	776719	-	-	276908	1276653	3577	2809	6.56e-07	0.37888	9.73e-07	0.561953	0.059165	No
smoking_initiation	2	161601261	163302993	cg19318707	162847258	-	-	162347755	163346739	902	880	0.000152958	0.877287	1.11e-05	0.0633865	0.0591623	No
smoking_initiation	3	74454560	75454560	cg19475030	75273912	-	-	74774033	75501070	1351	1339	0.0131066	0.834975	0.00143445	0.0913242	0.0591593	No
smoking_initiation	12	55974480	56974480	cg01985858	56617867	OBFC2B	TSS1500	56120096	57117485	736	573	0.116746	0.767006	0.00754954	0.0495404	0.0591581	No
smoking_initiation	10	102686838	105665256	cg08040565	104216121	-	-	103717613	104715993	1484	1484	5.95e-05	0.841879	7e-06	0.0988972	0.0591573	No
smoking_initiation	8	26925349	27925349	cg03301992	27536866	-	-	27036966	28036595	2534	2326	1.88e-07	0.724807	5.6e-08	0.21604	0.0591533	No
smoking_initiation	2	200436399	201436399	cg04274746	201170691	SPATS2L	TSS1500|1stExon|5'UTR	200672200	201670644	1762	1231	0.0517645	0.756801	0.00847266	0.123812	0.0591499	No
smoking_initiation	6	26754967	30729306	cg04062567	27861237	HIST1H2BO|HIST1H2AM	TSS1500|1stExon|5'UTR	27578761	28360571	1346	1346	0.0820031	0.757033	0.00995662	0.0918579	0.0591498	No
smoking_initiation	7	1370794	2370794	cg01560934	1912916	MAD1L1	Body	1413523	2412638	1768	1707	0.0014034	0.77086	0.000306473	0.168281	0.059149	No
smoking_initiation	14	27856733	29816842	cg16558076	28712851	-	-	28213105	29212618	2691	2691	0.310606	0.411721	0.0939925	0.124532	0.0591486	No
smoking_initiation	4	147297913	148297913	cg05618426	148401958	EDNRA	TSS200	147902481	148899082	1289	649	0.0019564	0.828687	0.000259714	0.10995	0.0591475	No
smoking_initiation	12	16248721	17248721	cg17990725	16431079	SLC15A5	TSS1500	15943844	16928334	1598	1371	0.013903	0.795419	0.00226055	0.129272	0.0591451	No
smoking_initiation	4	147297913	148297913	cg19207921	148451778	EDNRA	Body|5'UTR	147952241	148951145	1256	589	0.0221829	0.826647	0.00240649	0.0896189	0.0591446	No
smoking_initiation	2	200436399	201436399	cg01863419	201373417	KCTD18	5'UTR	200873539	201872180	1633	953	0.153607	0.667342	0.0224469	0.0974606	0.0591433	No
smoking_initiation	1	153706358	155533918	cg25705526	153631134	SNAPIN	TSS200	153131366	154129630	1477	446	0.193821	0.627827	0.0281345	0.0910746	0.0591432	No
smoking_initiation	3	47490500	50681136	cg23300746	50293633	GNAI2	Body|ExonBnd	49794347	50792841	1072	906	0.0044678	0.860986	0.000389567	0.0750141	0.0591421	No
smoking_initiation	17	1495177	2495177	cg15659924	2604756	KIAA0664	Body	2105299	3104249	1470	619	0.247128	0.547866	0.0453614	0.100504	0.0591409	No
smoking_initiation	10	102686838	105665256	cg16584573	103535637	FGF8	1stExon	103036291	104034780	1110	1110	0.160309	0.705119	0.0139837	0.0614479	0.0591402	No
smoking_initiation	1	43511737	44511737	cg25841161	44115617	KDM4A	TSS200	43615668	44615218	1707	1394	4.32e-08	0.795465	7.91e-09	0.145398	0.0591373	No
smoking_initiation	6	52395230	53395230	cg00166667	52664983	GSTA1	5'UTR	52165773	53164899	2344	1721	0.203308	0.567558	0.0448507	0.125147	0.0591371	No
smoking_initiation	20	53962393	54962393	cg24941405	54967534	AURKA|CSTF1	TSS200|1stExon|5'UTR	54468883	55467117	1739	805	0.0307799	0.740147	0.00678737	0.163153	0.0591332	No
smoking_initiation	15	83393243	84393243	cg18120899	83826939	HDGFRP3	Body	83328542	84326658	1569	1465	0.000708785	0.817288	0.000106523	0.122771	0.0591264	No
smoking_initiation	10	102686838	105665256	cg10191772	103825568	HPS6	1stExon	103326029	104324906	1057	1057	0.0527806	0.819205	0.00417356	0.0647185	0.0591223	No
smoking_initiation	5	30342054	31342054	cg21318592	30620879	-	-	30121929	31120840	2156	1772	0.116101	0.600681	0.0363077	0.187789	0.0591216	No
smoking_initiation	17	26823322	27823322	cg04614997	27333185	SEZ6	TSS200	26834854	27832990	1212	1192	0.333845	0.504625	0.0407992	0.0616111	0.0591203	No
smoking_initiation	1	49011424	52273078	cg18489038	50318266	AGBL4	Body	49821248	50818087	830	830	0.0229088	0.847177	0.00186555	0.0689297	0.0591192	No
smoking_initiation	17	1495177	2495177	cg25893992	1957926	HIC1	TSS1500	1458872	2455905	1754	1705	0.108281	0.687087	0.0198181	0.125695	0.0591189	No
smoking_initiation	16	69076894	70607394	cg17669573	69951685	WWP2	Body	69453859	70449211	1371	1371	0.0504713	0.798257	0.00548359	0.0866696	0.0591186	No
smoking_initiation	7	1370794	2370794	cg01726448	1604448	-	-	1104531	2104364	1817	1183	0.00148568	0.816051	0.000224257	0.123121	0.0591181	No
smoking_initiation	7	132583234	134089846	cg21826833	133056105	EXOC4	Body	132556835	133555901	1483	1443	0.0457781	0.793598	0.00553926	0.0959682	0.059117	No
smoking_initiation	5	86303812	89371745	cg15308067	86689464	-	-	86190039	87188681	1363	1072	0.406094	0.367259	0.0880031	0.0795282	0.0591162	No
smoking_initiation	1	43511737	44511737	cg04630250	44078079	PTPRF	Body	43579129	44578066	1709	1476	4.36e-08	0.801817	7.56e-09	0.139066	0.0591161	No
smoking_initiation	1	49011424	52273078	cg22881996	50812997	-	-	50313556	51312992	1053	1053	0.0218431	0.805561	0.00299744	0.110485	0.0591138	No
smoking_initiation	6	26754967	30729306	cg10922077	27822510	-	-	27578761	28322296	1224	1224	0.0902124	0.756786	0.0100066	0.0838855	0.0591093	No
smoking_initiation	2	124205	1124205	cg04075793	901585	LOC101060385	TSS1500	402343	1401447	3788	2671	1.18e-06	0.679703	4.52e-07	0.261187	0.0591085	No
smoking_initiation	2	161601261	163302993	cg11065632	163030296	FAP	Body|ExonBnd	162530360	163530251	873	614	0.000151359	0.868119	1.27e-05	0.0726112	0.0591061	No
smoking_initiation	3	47490500	50681136	cg07739959	48754206	IP6K2	Body|5'UTR	48255220	49253492	930	930	0.65816	0.155874	0.102617	0.0242439	0.0591054	No
smoking_initiation	2	62408877	63916606	cg08098457	63815963	MDH1|C2orf86	TSS200	63316165	64314603	1668	1002	0.555623	0.122783	0.215031	0.0474588	0.0591046	No
smoking_initiation	8	26925349	27925349	cg23020671	27724879	-	-	27226790	28221290	2685	2027	1.99e-07	0.767075	4.5e-08	0.173822	0.0591027	No
smoking_initiation	7	1370794	2370794	cg00554421	1513368	INTS1	Body	1013468	2012997	1924	1020	0.00144425	0.79317	0.000265986	0.146018	0.0591021	No
smoking_initiation	3	52386605	54266212	cg24445507	53044901	SFMBT1	5'UTR	52546116	53544878	1822	1822	0.163723	0.658596	0.0236208	0.0949587	0.0591021	No
smoking_initiation	1	43511737	44511737	cg20625039	44170469	KDM4A-AS1|KDM4A	Body|3'UTR	43672636	44667907	1618	1259	4.15e-08	0.763854	9.63e-09	0.177044	0.0591017	No
smoking_initiation	1	209802043	210802043	cg17518842	209943131	TRAF3IP3	Body	209446141	210442891	1612	1046	0.272738	0.488969	0.0641828	0.115009	0.0591014	No
smoking_initiation	16	220986	1220986	cg26032569	776658	CCDC78|HAGHL	TSS200|TSS1500	277458	1276602	1565	1481	0.343359	0.460374	0.0586236	0.0785433	0.0590996	No
smoking_initiation	7	96129103	97129103	cg16758800	96631902	DLX6AS	Body	96132827	97131021	1903	1902	0.215604	0.590408	0.0360982	0.0987918	0.0590974	No
smoking_initiation	16	220986	1220986	cg06192085	1076721	-	-	582668	1576436	1665	963	0.304501	0.408679	0.0972544	0.130469	0.0590967	No
smoking_initiation	13	79691873	81681452	cg06585820	80915122	SPRY2	TSS200	80419750	81414579	2355	2355	0.258325	0.491915	0.0656703	0.124994	0.059096	No
smoking_initiation	1	43511737	44511737	cg26606542	44069535	PTPRF	Body	43572390	44569415	1689	1481	4.49e-08	0.825334	6.29e-09	0.115571	0.0590956	No
smoking_initiation	2	102926177	105131814	cg14198685	104803134	-	-	104303311	105301856	1217	1012	2.69e-06	0.833053	3.49e-07	0.107848	0.0590951	No
smoking_initiation	10	21532942	22532942	cg02875395	21462768	NEBL|NEBL-AS1	TSS200|TSS1500|1stExon|5'UTR	20962844	21957229	1737	545	5.9e-06	0.818889	8.79e-07	0.12201	0.0590946	No
smoking_initiation	4	93552854	94552854	cg11673076	94763816	-	-	94263992	95262665	2417	520	0.37875	0.424928	0.0646999	0.0725293	0.0590926	No
smoking_initiation	10	102686838	105665256	cg19559179	103815996	C10orf76	TSS200	103317452	104315977	1058	1058	0.0524077	0.81119	0.00469519	0.0726152	0.0590922	No
smoking_initiation	7	121454709	122454709	cg10385382	121951055	-	-	121451388	122450682	1824	1818	0.530716	0.29814	0.0717877	0.040269	0.0590877	No
smoking_initiation	2	58789218	61026618	cg11057260	60679662	BCL11A	3'UTR	60179973	61179160	1821	1604	0.00392103	0.787926	0.00073843	0.148327	0.0590872	No
smoking_initiation	3	47490500	50681136	cg17691543	49759312	GMPPB	Body	49260646	50257389	1215	1215	0.00210955	0.859385	0.000194619	0.0792245	0.0590865	No
smoking_initiation	8	26925349	27925349	cg13620439	27462513	CLU	Body	26963139	27962507	2635	2562	2.01e-07	0.774595	4.31e-08	0.16632	0.0590854	No
smoking_initiation	2	102926177	105131814	cg04250392	103531821	-	-	103032180	104030640	1560	1560	0.469287	0.315329	0.0935227	0.0627818	0.0590797	No
smoking_initiation	8	26925349	27925349	cg26348759	27631860	ESCO2	TSS200	27132142	28131721	2631	2169	1.98e-07	0.764134	4.58e-08	0.176788	0.0590776	No
smoking_initiation	6	111158371	112158371	cg01247273	112318395	-	-	111819044	112818253	1752	628	3.72e-06	0.816595	5.67e-07	0.124324	0.059077	No
smoking_initiation	2	200436399	201436399	cg01083061	201374447	KCTD18	1stExon|5'UTR	200875847	201872180	1631	951	0.152205	0.661129	0.0238878	0.103701	0.0590768	No
smoking_initiation	2	124205	1124205	cg00988260	583271	-	-	89910	1081594	3068	2994	1.26e-06	0.727076	3.7e-07	0.21385	0.0590727	No
smoking_initiation	1	153706358	155533918	cg17285116	154267502	-	-	153767973	154767341	1621	1621	0.0263991	0.736963	0.00614275	0.171423	0.059072	No
smoking_initiation	5	164596435	168114971	cg13721576	166730720	TENM2	Body	166231451	167230303	1519	1519	1.23e-06	0.830691	1.63e-07	0.110238	0.0590699	No
smoking_initiation	8	26925349	27925349	cg18129228	27422271	-	-	26923058	27921880	2684	2673	1.96e-07	0.757639	4.75e-08	0.183294	0.0590669	No
smoking_initiation	7	132583234	134089846	cg01590766	133749053	EXOC4	Body	133249167	134248045	2288	1951	0.0411794	0.728287	0.00917951	0.162287	0.0590666	No
smoking_initiation	1	153706358	155533918	cg15684116	153700070	INTS3	TSS1500	153200272	154197126	1377	518	0.0716265	0.756256	0.00978629	0.103268	0.0590638	No
smoking_initiation	7	1370794	2370794	cg11611979	2280190	FTSJ2	Body	1792688	2779792	2116	1298	0.0882406	0.707455	0.0161136	0.129129	0.0590614	No
smoking_initiation	17	1495177	2495177	cg16048942	1953617	MIR212|MIR132	TSS1500|Body	1453905	2453471	1739	1683	0.108803	0.690401	0.0193036	0.122431	0.0590613	No
smoking_initiation	8	26925349	27925349	cg01462126	27629386	CCDC25	Body|5'UTR	27130817	28129261	2625	2173	1.91e-07	0.737309	5.28e-08	0.203631	0.0590591	No
smoking_initiation	6	111158371	112158371	cg17729630	112014534	FYN	Body	111514686	112513584	1574	956	4.85e-07	0.833615	6.25e-08	0.107326	0.0590581	No
smoking_initiation	8	26925349	27925349	cg04423627	27145412	TRIM35	Body	26645427	27645027	2944	1737	1.94e-07	0.74709	5.02e-08	0.193851	0.059058	No
smoking_initiation	5	154339646	155339646	cg23801613	154319712	MRPL22	TSS1500	153819721	154819498	2108	1220	0.00247534	0.797576	0.000436106	0.140458	0.0590545	No
smoking_initiation	10	21532942	22532942	cg02675443	21239090	NEBL	Body	20740273	21738941	2287	306	0.0740371	0.727343	0.0128997	0.126668	0.0590529	No
smoking_initiation	8	90637052	93744504	cg03549515	92405918	SLC26A7	Body	91907193	92905788	1269	1269	0.0317648	0.820331	0.00331453	0.0855394	0.0590499	No
smoking_initiation	15	83393243	84393243	cg07311503	83478288	WHAMM	TSS200	83029164	83977166	1275	956	0.000746703	0.860806	6.89e-05	0.0793284	0.0590497	No
smoking_initiation	1	43511737	44511737	cg07045538	43914361	SZT2	Body	43414369	44414127	1638	1488	4.52e-08	0.831386	5.96e-09	0.109569	0.0590448	No
smoking_initiation	3	47490500	50681136	cg04073039	49158377	USP19	TSS200	48658467	49658084	930	930	0.00549147	0.877534	0.00036064	0.0575709	0.0590432	No
smoking_initiation	17	1495177	2495177	cg02139951	1637339	WDR81	Body	1153858	2136065	1898	1173	0.147051	0.662819	0.0238128	0.107275	0.059042	No
smoking_initiation	2	50235943	51841259	cg05001009	51259460	NRXN1	1stExon|5'UTR	50760486	51759320	2539	2539	4.37e-05	0.780493	8.99e-06	0.160414	0.0590395	No
smoking_initiation	7	1370794	2370794	cg05212460	2149814	MAD1L1	Body	1649907	2649777	2059	1468	0.00143265	0.786898	0.000277486	0.152353	0.0590389	No
smoking_initiation	16	220986	1220986	cg10554340	639207	RAB40C	TSS200|TSS1500	143503	1132052	1622	1542	0.342875	0.459808	0.059094	0.0791881	0.0590353	No
smoking_initiation	9	133834588	135407263	cg24317478	135363101	C9orf171	Body	134863453	135862987	1808	925	0.0665449	0.739706	0.0111236	0.12359	0.0590348	No
smoking_initiation	7	117023709	118023709	cg13537436	117204952	CFTR	Body	116705853	117704763	1251	859	6.17e-07	0.842842	7.19e-08	0.098124	0.0590337	No
smoking_initiation	5	157207571	158207571	cg20462493	157340439	-	-	156840951	157839977	2894	1827	0.109611	0.62085	0.0315967	0.178909	0.0590332	No
smoking_initiation	1	153706358	155533918	cg08031413	154528842	UBE2Q1	Body	154031217	155026942	1591	1591	0.0244427	0.675169	0.00843447	0.232922	0.0590319	No
smoking_initiation	10	102686838	105665256	cg25374057	104117868	GBF1	Body	103618033	104616663	1321	1321	0.000161715	0.826808	2.23e-05	0.113976	0.0590314	No
smoking_initiation	11	27179916	29152996	cg11995621	27076091	BBOX1-AS1|BBOX1	Body|5'UTR	26576191	27575422	2452	875	0.0102039	0.50016	0.00861062	0.422002	0.0590234	No
smoking_initiation	1	65969643	66969643	cg17910918	66113861	-	-	65614260	66612504	2400	1661	3.47e-06	0.766592	7.89e-07	0.174381	0.0590228	No
smoking_initiation	2	161601261	163302993	cg14229668	163200576	GCA	TSS200	162703831	163700195	910	421	0.000151221	0.867324	1.28e-05	0.0734896	0.0590222	No
smoking_initiation	9	133834588	135407263	cg22249300	135326868	C9orf171	Body	134827064	135825911	1767	959	0.0595894	0.744479	0.010151	0.126762	0.0590186	No
smoking_initiation	1	70990122	74324909	cg17026745	73184538	-	-	72686292	73684273	1294	1294	0.000238102	0.858155	2.29e-05	0.082565	0.0590185	No
smoking_initiation	5	59621271	60621271	cg01233720	60456037	C5orf43	5'UTR	59956148	60954719	1576	1139	0.0305733	0.807756	0.00374583	0.0989069	0.0590182	No
smoking_initiation	17	7303118	8303118	cg22299191	7991169	ALOX12B	TSS200	7491177	8489663	1665	1411	0.441728	0.349995	0.083309	0.0659494	0.0590181	No
smoking_initiation	17	1495177	2495177	cg00343078	2573540	PAFAH1B1	Body	2073663	3073446	1474	686	0.236904	0.584563	0.0344842	0.0850308	0.059018	No
smoking_initiation	7	77271983	78271983	cg24669602	77426814	PHTF2|TMEM60	TSS1500|5'UTR	76926816	77925249	2536	1724	0.094599	0.639648	0.026643	0.180093	0.059017	No
smoking_initiation	3	47490500	50681136	cg25534033	50273549	GNAI2	TSS200|Body|5'UTR	49774658	50773154	1056	924	0.00438654	0.844935	0.000473716	0.0911881	0.0590168	No
smoking_initiation	8	26925349	27925349	cg06935085	27428343	-	-	26928455	27928181	2674	2671	1.95e-07	0.754654	4.83e-08	0.18633	0.0590163	No
smoking_initiation	4	67517710	68517710	cg12879425	68424495	STAP1	1stExon|5'UTR	67924498	68923828	2509	1585	0.0614713	0.72625	0.0119647	0.141298	0.0590155	No
smoking_initiation	15	47185010	48185010	cg19409156	48413040	SLC24A5	TSS200	47913229	48912623	1123	547	3.72e-07	0.861401	3.44e-08	0.0795846	0.0590144	No
smoking_initiation	8	90637052	93744504	cg18088288	92044324	TMEM55A	Body	91544756	92544192	1415	1415	0.0277484	0.807615	0.00351049	0.102113	0.0590131	No
smoking_initiation	3	47490500	50681136	cg01520443	50330026	IFRD2	TSS200	49831698	50828517	1081	851	0.00644459	0.862673	0.00053336	0.0713366	0.0590125	No
smoking_initiation	14	79063654	80602233	cg24298542	79080084	NRXN3	Body|5'UTR	78580102	79579859	1782	707	0.131836	0.683041	0.0204126	0.105698	0.0590123	No
smoking_initiation	2	181527603	182527603	cg17510922	182386517	ITGA4	Body	181887458	182885196	1693	1369	0.0937568	0.725732	0.0139074	0.107592	0.0590117	No
smoking_initiation	2	43750149	45659091	cg00926465	45484354	-	-	44985325	45984318	2502	1743	9.97e-06	0.736332	2.77e-06	0.204646	0.0590098	No
smoking_initiation	10	21532942	22532942	cg01553209	22625874	-	-	22126569	23123231	1015	288	0.000800907	0.869209	6.54e-05	0.0709152	0.0590093	No
smoking_initiation	5	59621271	60621271	cg23252721	59984698	DEPDC1B	Body	59484709	60484660	1694	1482	0.0301862	0.790836	0.0044131	0.115558	0.0590074	No
smoking_initiation	8	26925349	27925349	cg07834810	27839094	SCARA5	Body	27339199	28338681	2415	1693	1.94e-07	0.749558	4.96e-08	0.191441	0.059001	No
smoking_initiation	4	140386963	141386963	cg00036619	141196871	SCOC	5'UTR	140697617	141695221	1621	1008	0.00381417	0.809363	0.000599836	0.127225	0.0589978	No
smoking_initiation	6	26754967	30729306	cg01999652	28220110	ZKSCAN4	TSS200	27721304	28719976	1916	1916	0.0694466	0.740373	0.0112552	0.119933	0.0589923	No
smoking_initiation	15	47185010	48185010	cg04532814	47691935	SEMA6D	5'UTR	47191985	48188288	2125	2117	2.97e-07	0.715339	9.36e-08	0.225669	0.0589921	No
smoking_initiation	20	29393501	31675258	cg02179592	30639877	HCK	TSS200	30139878	31137955	1070	1070	0.317214	0.52885	0.0356198	0.0593252	0.0589909	No
smoking_initiation	13	100046450	101712300	cg03084901	100634630	ZIC2	1stExon	100135109	101134343	2063	2063	0.403088	0.402569	0.0677497	0.0676035	0.0589892	No
smoking_initiation	7	132583234	134089846	cg27451118	133365534	EXOC4	Body	132865998	133865448	1721	1721	0.0298062	0.787387	0.00451828	0.1193	0.0589883	No
smoking_initiation	7	132583234	134089846	cg24143894	133886747	LRGUK	Body	133388056	134385295	2536	1693	0.0558807	0.677178	0.0158567	0.192097	0.0589882	No
smoking_initiation	5	164596435	168114971	cg21889414	166620727	-	-	166120849	167117925	1621	1621	1.22e-06	0.825399	1.71e-07	0.115613	0.0589871	No
smoking_initiation	10	102686838	105665256	cg14159304	105212236	CALHM2	TSS200	104713113	105711848	1716	1610	7.26e-05	0.766007	1.66e-05	0.174918	0.058986	No
smoking_initiation	14	98097552	99097552	cg01191498	99044642	-	-	98544797	99544541	3044	1805	0.0772267	0.647863	0.0230036	0.192921	0.0589855	No
smoking_initiation	14	99193843	100193843	cg01191498	99044642	-	-	98544797	99544541	3044	929	0.0772267	0.647863	0.0230036	0.192921	0.0589855	No
smoking_initiation	3	117322149	118825714	cg20965094	117409884	-	-	116910225	117909559	2106	1351	0.000667764	0.756723	0.00016195	0.183466	0.058981	No
smoking_initiation	1	49011424	52273078	cg13909582	50886071	DMRTA2	Body	50387404	51384790	1049	1049	0.0168522	0.620209	0.00804219	0.295917	0.0589805	No
smoking_initiation	20	29393501	31675258	cg08014150	31144461	NOL4L	Body	30644816	31644201	1579	1579	0.123382	0.540961	0.0513968	0.225287	0.0589732	No
smoking_initiation	7	68468288	70496371	cg14174114	68999841	-	-	68500125	69498470	1699	1699	0.0386682	0.750314	0.0074547	0.144591	0.0589714	No
smoking_initiation	1	43511737	44511737	cg19374457	44412380	IPO13	TSS200	43912590	44912211	1566	965	4.45e-08	0.818834	6.65e-09	0.122195	0.058971	No
smoking_initiation	2	43750149	45659091	cg03593578	45028225	-	-	44528681	45527829	2401	2401	1.08e-05	0.800232	1.91e-06	0.140784	0.0589709	No
smoking_initiation	10	102686838	105665256	cg05717160	105156505	USMG5|PDCD11	TSS1500|5'UTR	104656671	105655228	1710	1710	7.15e-05	0.82815	9.75e-06	0.112801	0.058968	No
smoking_initiation	7	132583234	134089846	cg17271223	132957775	EXOC4	Body	132458011	133457279	1497	1308	0.0494677	0.781842	0.00653279	0.103192	0.0589654	No
smoking_initiation	3	82235792	86649109	cg03147002	85007732	CADM2	TSS1500	84508310	85507231	2304	2304	8.91e-06	0.763841	2.07e-06	0.177182	0.0589652	No
smoking_initiation	5	42690647	43690647	cg04141796	42950062	-	-	42450081	43449588	2218	1869	0.191573	0.421614	0.102446	0.225405	0.0589617	No
smoking_initiation	3	47490500	50681136	cg03402432	50541552	CACNA2D2	TSS1500|1stExon|5'UTR	50041743	51039367	1186	582	0.00956747	0.819505	0.00129278	0.110675	0.0589594	No
smoking_initiation	10	102686838	105665256	cg22051642	105331324	NEURL1	Body	104833074	105831010	1721	1368	9.6e-05	0.820612	1.41e-05	0.12032	0.0589577	No
smoking_initiation	1	43511737	44511737	cg05542396	44525443	-	-	44025845	45024902	1650	822	5.67e-08	0.827872	7.76e-09	0.113174	0.0589544	No
smoking_initiation	1	209802043	210802043	cg08921300	210534820	HHAT	Body	210036699	211034705	2354	1723	0.231522	0.41214	0.106989	0.190396	0.0589536	No
smoking_initiation	5	86303812	89371745	cg10268128	88033818	MEF2C	Body	87535879	88528705	951	951	9.24e-07	0.859828	8.73e-08	0.0812176	0.0589529	No
smoking_initiation	3	47490500	50681136	cg01755728	49449714	TCTA|RHOA	TSS200|1stExon|5'UTR	48951259	49949071	1017	1017	0.00289866	0.855426	0.000279561	0.0824425	0.0589529	No
smoking_initiation	12	120583279	121583279	cg25291374	121199779	-	-	120700489	121699774	2178	1815	0.115696	0.571129	0.0428339	0.21139	0.0589513	No
smoking_initiation	1	87413176	88413176	cg03423077	87599262	LOC339524	Body	87099637	88099112	1733	1223	0.19153	0.61718	0.0313562	0.100982	0.0589513	No
smoking_initiation	20	29393501	31675258	cg08743403	30565235	XKR7	Body	30065815	31065178	1026	1026	0.502631	0.334748	0.0622641	0.0414083	0.0589488	No
smoking_initiation	20	29393501	31675258	cg18000508	30979053	ASXL1	Body	30479240	31479009	1428	1428	0.148031	0.656384	0.0251556	0.111484	0.0589464	No
smoking_initiation	6	99847745	101829173	cg10119741	100861299	SIM1	Body	100361560	101360883	1817	1817	0.0129703	0.784844	0.00232969	0.140912	0.0589433	No
smoking_initiation	2	155182556	156182556	cg24693368	155554844	KCNJ3	TSS1500	155058065	156053246	2213	2057	0.0232503	0.757398	0.0047793	0.155631	0.058942	No
smoking_initiation	2	50235943	51841259	cg21203781	51254132	NRXN1	Body	50754813	51753083	2534	2534	4.2e-05	0.75095	1.06e-05	0.190057	0.0589409	No
smoking_initiation	9	133834588	135407263	cg04038932	135286214	C9orf171	Body	134786548	135786112	1761	1008	0.0540977	0.677774	0.0154669	0.193721	0.05894	No
smoking_initiation	6	99847745	101829173	cg13464515	100790496	-	-	100290724	101290415	1826	1826	0.0131737	0.778288	0.00249101	0.147107	0.0589398	No
smoking_initiation	2	202343875	203343875	cg16160188	203273793	BMPR2	Body	202775055	203773686	1549	969	0.361275	0.456436	0.054524	0.0688268	0.058939	No
smoking_initiation	13	100046450	101712300	cg16579190	100867293	PCCA	Body	100368635	101367270	2074	2074	0.204903	0.560578	0.0470148	0.128565	0.0589386	No
smoking_initiation	5	59621271	60621271	cg08578323	60428301	NDUFAF2	Body	59928948	60926357	1569	1180	0.0303142	0.800875	0.00400937	0.105865	0.0589357	No
smoking_initiation	2	137071174	138807575	cg02593695	137077715	-	-	136578040	137576157	1837	1182	0.230104	0.549909	0.0475276	0.113524	0.0589354	No
smoking_initiation	1	153706358	155533918	cg16289421	154151980	TPM3	Body	153656352	154651725	1536	1472	0.0268866	0.750564	0.00566033	0.157954	0.0589353	No
smoking_initiation	2	181527603	182527603	cg05699816	181901226	UBE2E3	Body	181401486	182401116	2348	1916	0.0841642	0.670218	0.0208342	0.165848	0.0589351	No
smoking_initiation	12	120583279	121583279	cg12031504	121147097	UNC119B	TSS1500	120647352	121646016	2065	1854	0.129063	0.637127	0.0294678	0.14541	0.0589323	No
smoking_initiation	6	111158371	112158371	cg09331632	111303308	RPF2	1stExon|5'UTR	110803419	111802098	1823	1168	5.47e-07	0.794233	1.01e-07	0.146838	0.0589282	No
smoking_initiation	2	124205	1124205	cg08131059	469790	-	-	12371	968427	2694	2543	1.27e-06	0.731442	3.63e-07	0.20963	0.0589264	No
smoking_initiation	2	161601261	163302993	cg00575297	162016988	TANK	1stExon|5'UTR	161517355	162516443	1992	1809	0.485255	0.155482	0.227503	0.0728357	0.0589253	No
smoking_initiation	3	47490500	50681136	cg15025449	50273340	GNAI2	TSS1500|Body|5'UTR	49774658	50773154	1056	924	0.0045056	0.867868	0.000355142	0.0683485	0.0589229	No
smoking_initiation	7	1370794	2370794	cg19970430	1637167	-	-	1137889	2136468	1787	1279	0.0014651	0.804756	0.000245175	0.134612	0.0589222	No
smoking_initiation	10	13033053	14033053	cg19695507	13526193	BEND7	Body	13026261	14026046	2625	2618	2.83e-05	2.76e-06	0.857634	0.0834134	0.0589213	Yes
smoking_initiation	10	102686838	105665256	cg08419648	103455149	FBXW4	TSS1500	102955294	103952938	1175	1175	0.518641	0.0375406	0.358973	0.0259245	0.0589207	No
smoking_initiation	10	102686838	105665256	cg25490362	105224206	-	-	104724264	105723844	1722	1592	8.03e-05	0.829778	1.08e-05	0.11121	0.0589207	No
smoking_initiation	16	71466463	73074550	cg17641236	71264910	HYDIN	TSS1500	70765128	71764834	1372	574	0.575585	0.160233	0.16061	0.0446523	0.0589194	No
smoking_initiation	2	124205	1124205	cg21124476	466990	-	-	12371	966990	2685	2534	1.32e-06	0.763313	3.08e-07	0.177767	0.0589188	No
smoking_initiation	5	106325618	107865642	cg12506393	107060639	-	-	106561136	107560477	2435	2435	0.00353903	0.770751	0.000762626	0.16603	0.0589166	No
smoking_initiation	8	26925349	27925349	cg05499834	27472374	CLU	TSS200	26976735	27972362	2608	2524	1.97e-07	0.759378	4.71e-08	0.181706	0.0589161	No
smoking_initiation	12	55974480	56974480	cg02916964	56326165	DGKA	5'UTR	55826648	56825981	952	617	0.115008	0.754684	0.00944916	0.0619464	0.0589127	No
smoking_initiation	15	83393243	84393243	cg00202460	83680873	C15orf40	TSS1500	83183986	84180361	1516	1213	0.000715296	0.824796	0.000100197	0.115477	0.058912	No
smoking_initiation	2	124205	1124205	cg09151153	733095	-	-	233416	1231863	3401	2888	1.23e-06	0.712189	3.96e-07	0.228901	0.0589086	No
smoking_initiation	17	1495177	2495177	cg15961785	2240223	TSR1|SGSM2	TSS1500|1stExon|5'UTR	1740449	2739493	1615	1332	0.113688	0.721162	0.014476	0.0917674	0.0589069	No
smoking_initiation	10	21532942	22532942	cg26931308	22292816	DNAJC1	TSS200	21793824	22792492	588	504	6.87e-06	0.899371	3.19e-07	0.0417175	0.058904	No
smoking_initiation	5	59621271	60621271	cg08433486	59996025	DEPDC1B	TSS200	59496434	60495715	1699	1500	0.0295721	0.774935	0.0050229	0.131566	0.0589038	No
smoking_initiation	12	120583279	121583279	cg05910633	120582197	GCN1	Body	120083450	121081295	1617	795	0.298605	0.456641	0.0735043	0.112347	0.0589029	No
smoking_initiation	1	153706358	155533918	cg25135018	154435948	IL6R	Body	153937566	154919565	1651	1651	0.0288514	0.804067	0.00374927	0.10443	0.0589016	No
smoking_initiation	17	7303118	8303118	cg19934366	8151011	C17orf68	Body	7651162	8650958	1794	1219	0.446404	0.353674	0.0787159	0.0623056	0.058901	No
smoking_initiation	6	108494161	109494161	cg26575105	109010960	-	-	108511688	109510766	1353	1318	0.382202	0.459054	0.0453896	0.0544575	0.0588976	No
smoking_initiation	12	55974480	56974480	cg11337389	56326067	DGKA	5'UTR	55826648	56825981	952	617	0.114432	0.7509	0.0100281	0.0657456	0.0588942	No
smoking_initiation	5	86303812	89371745	cg02056404	88263995	MEF2C-AS1	Body	87764347	88762625	885	885	2.74e-06	0.870744	2.21e-07	0.0703594	0.0588933	No
smoking_initiation	2	102926177	105131814	cg14709593	103869599	-	-	103369659	104369397	1310	1310	1.09e-08	0.842498	1.27e-09	0.0986095	0.0588924	No
smoking_initiation	2	124205	1124205	cg03468349	264164	ACP1|SH3YL1	TSS200|TSS1500	12371	764144	1843	1692	1.43e-06	0.825246	2.01e-07	0.115865	0.0588874	No
smoking_initiation	10	102686838	105665256	cg04762698	105362388	SH3PXD2A	Body	104863843	105860586	1685	1307	9.49e-05	0.781354	1.94e-05	0.159645	0.0588871	No
smoking_initiation	10	102686838	105665256	cg13260133	104626808	-	-	104127171	105125451	1824	1824	3.35e-05	0.824492	4.73e-06	0.116584	0.0588855	No
smoking_initiation	2	124205	1124205	cg07163640	366012	-	-	12371	865861	2332	2181	1.37e-06	0.79247	2.57e-07	0.148643	0.0588853	No
smoking_initiation	6	26754967	30729306	cg08957069	28743700	-	-	28247221	29243635	2396	2396	0.14462	0.616664	0.0341736	0.145658	0.058884	No
smoking_initiation	6	26754967	30729306	cg23815915	27440984	ZNF184	TSS200	27578761	27939409	465	465	0.389857	0.501263	0.0218993	0.0280983	0.0588826	No
smoking_initiation	10	102686838	105665256	cg12731284	104265845	SUFU	Body	103767590	104765605	1539	1539	5.1e-05	0.788615	9.86e-06	0.152441	0.0588823	No
smoking_initiation	15	83393243	84393243	cg07624612	83312439	CPEB1	Body	82827938	83812085	1076	754	0.00625214	0.865298	0.00049948	0.0690693	0.0588807	No
smoking_initiation	7	132583234	134089846	cg22652022	132986496	EXOC4	Body	132486665	133486184	1519	1351	0.0486782	0.794907	0.00563149	0.0919026	0.0588805	No
smoking_initiation	12	120583279	121583279	cg01238502	120934839	DYNLL1	Body	120434845	121434833	1766	1558	0.134909	0.651763	0.0264972	0.127953	0.0588783	No
smoking_initiation	10	102686838	105665256	cg26024794	104781899	CNNM2	Body	104282160	105281697	1742	1742	3.35e-05	0.825319	4.7e-06	0.115766	0.0588768	No
smoking_initiation	10	102686838	105665256	cg05134857	104802886	CNNM2	Body	104302933	105300546	1720	1720	3.39e-05	0.835492	4.29e-06	0.105595	0.0588748	No
smoking_initiation	16	220986	1220986	cg06139682	701913	WDR90	Body	207611	1170512	1549	1543	0.34923	0.468224	0.052861	0.0708136	0.0588719	No
smoking_initiation	4	140386963	141386963	cg23743449	141294585	SCOC	TSS200|Body	140795327	141794469	1590	841	0.00380837	0.808111	0.00060634	0.128602	0.0588717	No
smoking_initiation	3	74454560	75454560	cg26366822	75263619	-	-	74764495	75501070	1419	1407	0.0126942	0.808703	0.0018513	0.117881	0.0588704	No
smoking_initiation	2	102926177	105131814	cg08819576	103686248	-	-	103188785	104185339	1370	1370	1.14e-08	0.813436	1.8e-09	0.127695	0.0588693	No
smoking_initiation	2	58789218	61026618	cg12046157	60641168	-	-	60143175	61138911	1852	1672	0.00401502	0.80686	0.000645245	0.12961	0.0588692	No
smoking_initiation	10	102686838	105665256	cg11632838	105372545	SH3PXD2A	Body	104872547	105872385	1682	1291	9.83e-05	0.793342	1.83e-05	0.147672	0.058869	No
smoking_initiation	2	43750149	45659091	cg05214874	45226009	-	-	44726639	45725833	2370	2233	1.05e-05	0.777735	2.21e-06	0.163388	0.0588636	No
smoking_initiation	7	68468288	70496371	cg19042013	68947865	-	-	68448268	69447456	1772	1713	0.0427221	0.777239	0.00631662	0.114859	0.0588634	No
smoking_initiation	5	42690647	43690647	cg18050233	42800967	CCDC152|SEPP1	Body|3'UTR	42302188	43300744	2143	1509	0.245819	0.54078	0.048313	0.106226	0.0588622	No
smoking_initiation	5	59621271	60621271	cg25951738	59835578	PART1	Body	59336110	60335117	1695	1221	0.0344355	0.77127	0.00579112	0.129648	0.0588556	No
smoking_initiation	11	27179916	29152996	cg05818894	27740078	BDNF	Body|5'UTR	27240162	28240026	1549	1549	0.000772762	0.823395	0.000109736	0.116867	0.0588547	No
smoking_initiation	20	53962393	54962393	cg25993718	54580196	CBLN4	TSS200	54080463	55080052	2237	2010	0.00278148	0.774779	0.000585399	0.163004	0.0588504	No
smoking_initiation	6	41401763	42401763	cg24149178	42883584	PTCRA	TSS200	42384991	43382978	1447	10	0.702672	0.0776739	0.144858	0.0159539	0.0588423	No
smoking_initiation	10	102686838	105665256	cg09718971	103901090	PPRC1	Body	103401516	104400594	1084	1084	0.0495297	0.805687	0.00498092	0.0809644	0.0588383	No
smoking_initiation	9	127573097	128573097	cg27050858	127704714	GOLGA1	TSS1500	127205611	128196474	1085	904	0.0487419	0.820273	0.00405048	0.0681063	0.0588283	No
smoking_initiation	3	47490500	50681136	cg07212894	50243021	SLC38A3	5'UTR	49744392	50743005	1050	966	0.00441629	0.851433	0.000440583	0.0848828	0.0588273	No
smoking_initiation	16	24227064	25851633	cg05134816	24895599	SLC5A11	Body	24396036	25393813	2148	2148	0.5765	0.102723	0.222386	0.0395669	0.0588235	No
smoking_initiation	2	124205	1124205	cg14067217	535242	-	-	37100	1034326	2947	2809	1.27e-06	0.731978	3.62e-07	0.209198	0.0588224	No
smoking_initiation	1	153706358	155533918	cg24884190	153606480	S100A13|C1orf77	TSS200|1stExon|5'UTR	153106637	154105694	1491	419	0.29717	0.530527	0.0407646	0.0727167	0.0588215	No
smoking_initiation	10	102686838	105665256	cg11467149	105162907	PDCD11	Body	104663310	105661686	1707	1707	7.15e-05	0.823078	1.03e-05	0.11802	0.0588205	No
smoking_initiation	2	124205	1124205	cg01791778	583901	-	-	89910	1083824	3070	2996	1.24e-06	0.716707	3.89e-07	0.224472	0.0588194	No
smoking_initiation	10	63174885	64174885	cg23938419	64133686	ZNF365	TSS1500	63633733	64631897	1687	862	3.12e-06	0.797452	5.62e-07	0.143726	0.0588188	No
smoking_initiation	7	1370794	2370794	cg27299047	2103248	MAD1L1	Body	1603341	2602489	1959	1531	0.00142398	0.782171	0.00028648	0.1573	0.0588188	No
smoking_initiation	8	26925349	27925349	cg19549068	27472319	CLU	1stExon|5'UTR	26976735	27972010	2607	2524	1.91e-07	0.738894	5.24e-08	0.202287	0.0588186	No
smoking_initiation	4	27746049	29330758	cg27342910	28725306	-	-	28225368	29224883	3057	3057	0.00695101	0.14517	0.0360581	0.753005	0.0588156	No
smoking_initiation	11	111492273	113412811	cg25044484	112329924	-	-	111831318	112829329	1857	1857	2.11e-15	0.775989	4.5e-16	0.165196	0.0588153	No
smoking_initiation	2	161601261	163302993	cg23626131	163259859	KCNH7	Body	162760195	163758508	960	363	0.000151253	0.867509	1.28e-05	0.0735134	0.0588132	No
smoking_initiation	11	85480958	86480958	cg20239735	86214762	ME3	Body	85715736	86714234	2906	2246	0.0613919	0.67832	0.0167262	0.18475	0.0588126	No
smoking_initiation	11	63633552	64633552	cg09396196	64059054	KCNK4	5'UTR	63559412	64557132	1102	1014	0.463981	0.381704	0.0524295	0.0430735	0.0588119	No
smoking_initiation	18	72035282	73035282	cg11607339	72461323	ZNF407	Body	71961386	72960231	1820	1574	0.0185744	0.790636	0.00303076	0.128948	0.0588107	No
smoking_initiation	1	43511737	44511737	cg14088090	43738485	TMEM125	Body	43239395	44238218	1685	1228	4.21e-08	0.773565	9.12e-09	0.167626	0.0588085	No
smoking_initiation	10	102686838	105665256	cg09754828	105363329	SH3PXD2A	Body	104863843	105860586	1685	1307	9.8e-05	0.807336	1.62e-05	0.133742	0.058808	No
smoking_initiation	6	26754967	30729306	cg10273405	28831537	-	-	28331573	29330745	2377	2377	0.174443	0.507843	0.0662115	0.192698	0.0588052	No
smoking_initiation	10	102686838	105665256	cg08129312	103991777	PITX3	Body	103493226	104491702	1151	1151	0.0119228	0.867928	0.000832087	0.0605135	0.0588037	No
smoking_initiation	7	1370794	2370794	cg08072217	2136882	MAD1L1	Body	1639331	2636689	2030	1483	0.00145967	0.80175	0.000250878	0.13774	0.0587999	No
smoking_initiation	10	102686838	105665256	cg25811402	104153700	NFKB2	TSS1500	103656232	104653545	1395	1395	6.47e-05	0.835715	8.17e-06	0.105416	0.058796	No
smoking_initiation	8	26925349	27925349	cg23293774	27321215	CHRNA2	Body	26821928	27820792	3028	2473	1.86e-07	0.719542	5.74e-08	0.221663	0.0587947	No
smoking_initiation	6	111158371	112158371	cg06315799	111872201	TRAF3IP2-AS1	Body	111372214	112371690	1427	1126	4.79e-07	0.823186	6.88e-08	0.118019	0.0587946	No
smoking_initiation	3	52386605	54266212	cg18490867	53056778	SFMBT1	5'UTR	52556890	53556658	1823	1823	0.161143	0.648214	0.0262627	0.105586	0.0587946	No
smoking_initiation	1	90689731	91689731	cg04605084	91487590	ZNF644	TSS1500|1stExon|5'UTR	90991477	91987428	2209	1550	0.097669	0.70473	0.0169031	0.121905	0.058792	No
smoking_initiation	10	102686838	105665256	cg20521125	103912151	NOLC1	1stExon|5'UTR	103413774	104412049	1091	1091	0.0487113	0.810522	0.00465073	0.0773262	0.0587893	No
smoking_initiation	18	42158643	43158643	cg25162588	42530893	SETBP1	Body	42031057	43030764	1885	1570	0.00582157	0.808223	0.000909838	0.126256	0.0587893	No
smoking_initiation	3	47490500	50681136	cg08002630	50230026	GNAT1	Body	49730058	50730021	1041	978	0.00441122	0.85047	0.000445767	0.0858838	0.058789	No
smoking_initiation	20	29393501	31675258	cg14566846	30897726	KIF3B	Body	30398364	31397316	1404	1404	0.150896	0.612868	0.0350696	0.142378	0.0587889	No
smoking_initiation	1	49011424	52273078	cg21592065	50889124	DMRTA2	TSS200	50389139	51388895	1048	1048	0.0230462	0.848157	0.00185355	0.0681564	0.0587866	No
smoking_initiation	7	1370794	2370794	cg17475110	1709263	-	-	1209342	2209085	1603	1437	0.00152849	0.839571	0.000182042	0.0999333	0.0587856	No
smoking_initiation	2	181527603	182527603	cg25337141	182321269	ITGA4	TSS1500	181821488	182820101	1834	1583	0.0866647	0.690027	0.0183646	0.146161	0.0587833	No
smoking_initiation	1	43511737	44511737	cg25838533	43994141	-	-	43523549	44493986	1562	1562	4.53e-08	0.832458	5.92e-09	0.108765	0.0587768	No
smoking_initiation	17	1495177	2495177	cg23001456	2615074	KIAA0664	TSS200	2115271	3115048	1537	608	0.261079	0.562682	0.0372476	0.0802178	0.0587737	No
smoking_initiation	7	117023709	118023709	cg10688411	117204805	CFTR	Body	116705853	117704763	1251	859	6.11e-07	0.835563	7.74e-08	0.105663	0.0587729	No
smoking_initiation	10	102686838	105665256	cg21381511	104264849	SUFU	Body	103765213	104764661	1534	1534	5.32e-05	0.822734	7.67e-06	0.118434	0.0587707	No
smoking_initiation	17	7303118	8303118	cg09770278	7760999	LSMD1|CYB5D1	TSS200|1stExon|5'UTR	7268767	8260870	1880	1812	0.43803	0.350772	0.0846768	0.06775	0.0587705	No
smoking_initiation	8	26925349	27925349	cg13337890	27179418	PTK2B	TSS1500|5'UTR	26679578	27679176	2982	1890	1.94e-07	0.749198	4.98e-08	0.192032	0.0587699	No
smoking_initiation	20	29393501	31675258	cg19453059	29955259	DEFB118	TSS1500	29458442	30454016	1239	1239	0.157061	0.644974	0.0272705	0.111928	0.0587659	No
smoking_initiation	12	120583279	121583279	cg24484347	121432040	HNF1A	Body	120932066	121931864	2133	1461	0.131249	0.645943	0.0277132	0.136332	0.0587626	No
smoking_initiation	6	26754967	30729306	cg06064212	28455048	-	-	27955115	28954712	2312	2312	0.0689212	0.694835	0.0160214	0.161463	0.0587594	No
smoking_initiation	11	111492273	113412811	cg02198192	113295379	DRD2	5'UTR	112795379	113795224	2229	1209	1.99e-19	0.77582	4.24e-20	0.165422	0.0587576	No
smoking_initiation	11	113494505	114494505	cg02198192	113295379	DRD2	5'UTR	112795379	113795224	2229	880	1.99e-19	0.77582	4.24e-20	0.165422	0.0587576	No
smoking_initiation	3	117322149	118825714	cg01429764	117796270	-	-	117296362	118296217	2506	2411	0.000663573	0.760219	0.000157347	0.180204	0.0587561	No
smoking_initiation	1	153706358	155533918	cg08885947	154525331	UBE2Q1|UBE2Q1-AS1	TSS1500|Body	154025492	155024309	1592	1592	0.028811	0.799605	0.00392606	0.108903	0.0587546	No
smoking_initiation	6	111158371	112158371	cg09261807	111721013	REV3L	Body	111221806	112220550	1764	1698	4.62e-07	0.793203	8.62e-08	0.148043	0.0587536	No
smoking_initiation	17	26823322	27823322	cg20824457	27047680	RPL23A	Body	26551343	27547226	995	724	0.34827	0.517899	0.0302125	0.0448691	0.05875	No
smoking_initiation	2	200436399	201436399	cg01669394	201181269	SPATS2L	Body|5'UTR	200681753	201679931	1760	1216	0.0525473	0.768153	0.00772225	0.112828	0.0587496	No
smoking_initiation	6	26754967	30729306	cg11839333	28753834	-	-	28254988	29252758	2431	2431	0.144693	0.616238	0.0342994	0.14602	0.0587494	No
smoking_initiation	5	154339646	155339646	cg05682442	154338061	MRPL22	Body	153838284	154837285	2143	1283	0.00181087	0.726182	0.000530627	0.212729	0.0587476	No
smoking_initiation	9	86207289	87207289	cg18999668	86983400	SLC28A3	1stExon|5'UTR	86483980	87483094	2215	1677	0.197595	0.587636	0.039276	0.116746	0.0587471	No
smoking_initiation	16	220986	1220986	cg14557853	436508	LOC100134368	Body	89279	936451	1188	1064	0.358898	0.479314	0.044146	0.0588989	0.0587431	No
smoking_initiation	5	106325618	107865642	cg19668315	106988446	EFNA5	Body	106489108	107488025	2437	2437	0.00336524	0.732128	0.000941739	0.204822	0.0587428	No
smoking_initiation	6	26754967	30729306	cg00909958	28497278	GPX5	Body	27998184	28997146	2343	2343	0.0702426	0.649915	0.0215714	0.199529	0.0587424	No
smoking_initiation	6	26754967	30729306	cg20535022	29323608	OR5V1	1stExon	28823999	29823606	4418	4418	0.415137	0.167597	0.255453	0.103071	0.0587423	No
smoking_initiation	7	1370794	2370794	cg15686782	2143886	MAD1L1	Body	1644968	2643607	2035	1471	0.00138795	0.762347	0.000322725	0.177202	0.0587412	No
smoking_initiation	17	1495177	2495177	cg19051036	1933398	DPH1	TSS200	1433758	2432697	1749	1643	0.110766	0.702967	0.017367	0.11016	0.0587401	No
smoking_initiation	7	98571478	99571478	cg15888366	99032677	PTCD1	Body	98536944	99532482	811	794	0.602001	0.267144	0.0499913	0.0221254	0.0587384	No
smoking_initiation	3	47490500	50681136	cg16563178	50358443	HYAL2	5'UTR	49858661	50858068	1128	826	0.00645253	0.863665	0.000528046	0.0706196	0.0587343	No
smoking_initiation	10	63174885	64174885	cg00568549	63832015	ARID5B	Body	63332127	64331214	1903	1592	3.18e-06	0.814105	4.97e-07	0.127158	0.058733	No
smoking_initiation	3	82235792	86649109	cg25304608	85007995	CADM2	TSS200	84508310	85507231	2304	2304	9.23e-06	0.790993	1.75e-06	0.150266	0.0587297	No
smoking_initiation	3	117322149	118825714	cg02607431	117330123	-	-	116830612	117830112	2095	1180	0.000697928	0.789175	0.000133826	0.151264	0.058729	No
smoking_initiation	2	124205	1124205	cg17491339	980050	SNTG2	Body	480776	1479858	3947	2521	1.21e-06	0.697131	4.23e-07	0.244139	0.0587281	No
smoking_initiation	1	49011424	52273078	cg20931033	50489577	AGBL4	1stExon|5'UTR	49990335	50989435	991	991	0.0229457	0.848204	0.00184855	0.0682742	0.0587279	No
smoking_initiation	8	90637052	93744504	cg03973050	93384848	-	-	92884967	93883674	1492	1348	0.000188465	0.824783	2.66e-05	0.116274	0.0587274	No
smoking_initiation	2	144900317	146640132	cg03303633	145196972	ZEB2	Body	144697113	145695907	798	644	0.0703837	0.82036	0.00399729	0.0465319	0.0587272	No
smoking_initiation	20	29393501	31675258	cg22052056	31351813	DNMT3B	5'UTR	30852091	31851077	1564	1370	0.155605	0.663784	0.0231574	0.0987268	0.0587268	No
smoking_initiation	1	43511737	44511737	cg01917046	43903495	SZT2	Body	43403540	44403042	1668	1478	4.44e-08	0.816888	6.77e-09	0.124386	0.0587256	No
smoking_initiation	6	26754967	30729306	cg10306247	28108608	ZNF192	TSS1500	27610131	28608453	1806	1806	0.0657791	0.723415	0.0126809	0.139401	0.0587241	No
smoking_initiation	2	200436399	201436399	cg14688879	201033019	-	-	200533351	201532848	1683	1416	0.0521778	0.768987	0.00763577	0.112476	0.0587234	No
smoking_initiation	5	106325618	107865642	cg18449021	107004816	EFNA5	Body	106504850	107504760	2436	2436	0.00354539	0.771383	0.000761344	0.16559	0.0587204	No
smoking_initiation	1	43511737	44511737	cg11840300	44449981	B4GALT2	Body	43952955	44949934	1592	927	4.43e-08	0.815607	6.84e-09	0.125673	0.0587198	No
smoking_initiation	4	147297913	148297913	cg03664321	148265949	-	-	147766118	148765476	1444	919	0.000584909	0.830056	7.79e-05	0.110561	0.0587196	No
smoking_initiation	8	26925349	27925349	cg08498406	27306846	PTK2B	Body	26807579	27806764	3039	2429	1.9e-07	0.731675	5.43e-08	0.209606	0.0587185	No
smoking_initiation	1	153706358	155533918	cg16654806	153650959	NPR1	TSS1500	153152291	154150911	1443	473	0.100009	0.740986	0.0119329	0.0883547	0.0587174	No
smoking_initiation	17	1495177	2495177	cg19477926	2233494	TSR1|SNORD91B	TSS1500|Body	1734072	2732876	1628	1350	0.111677	0.708422	0.0165109	0.104678	0.0587125	No
smoking_initiation	17	1495177	2495177	cg23484609	1837588	-	-	1337905	2333886	1852	1559	0.111165	0.7055	0.0169719	0.107652	0.058711	No
smoking_initiation	1	7291461	8984823	cg12907988	8377868	-	-	7878056	8876392	1852	1852	0.0142994	0.789878	0.00243909	0.134673	0.0587099	No
smoking_initiation	9	127573097	128573097	cg03103375	128329580	MAPKAP1	Body	127832040	128828716	1375	939	0.0436874	0.786562	0.00584608	0.105196	0.058709	No
smoking_initiation	6	26754967	30729306	cg00437239	28173238	-	-	27673613	28672897	1803	1803	0.0662157	0.726182	0.0124471	0.136447	0.0587082	No
smoking_initiation	1	49011424	52273078	cg04166042	50896246	-	-	50396735	51394758	1048	1048	0.0230853	0.849591	0.00181684	0.0668052	0.0587021	No
smoking_initiation	5	42690647	43690647	cg06117032	43067114	LOC100132356|LOC100506639|LOC648987	TSS200|Body	42569642	43566930	2241	2071	0.241537	0.532035	0.0523884	0.115337	0.0587019	No
smoking_initiation	5	59621271	60621271	cg02512867	60464888	-	-	59966085	60964335	1584	1121	0.0303896	0.802954	0.003939	0.104018	0.0587002	No
smoking_initiation	3	47490500	50681136	cg00150418	50099325	RBM6	Body	49600319	50598396	1043	1043	0.00213695	0.86673	0.000178293	0.0722555	0.0586997	No
smoking_initiation	1	43511737	44511737	cg11235829	44439777	ATP6V0B	TSS1500	43941352	44939696	1596	937	4.44e-08	0.817545	6.73e-09	0.123758	0.0586964	No
smoking_initiation	3	117322149	118825714	cg08906371	117441878	-	-	116942043	117941821	2159	1437	0.000682984	0.778642	0.000142007	0.161838	0.0586958	No
smoking_initiation	3	47490500	50681136	cg09251508	49573805	-	-	49075513	50073640	1148	1148	0.00252348	0.866018	0.000211582	0.0725532	0.0586936	No
smoking_initiation	7	117023709	118023709	cg25666341	117045308	ASZ1	Body|5'UTR	116545729	117544525	1101	571	7.09e-07	0.857922	6.9e-08	0.0833851	0.0586925	No
smoking_initiation	7	1370794	2370794	cg05534148	1398159	-	-	898508	1896690	1845	791	0.0014762	0.809385	0.00023759	0.13021	0.0586919	No
smoking_initiation	8	8208714	11263655	cg00364747	10915402	XKR6	Body	10415731	11415184	2713	2222	0.123197	0.603199	0.0364593	0.178454	0.058691	No
smoking_initiation	6	99847745	101829173	cg01391346	99873300	SFRS18	TSS200	99374055	100372965	2683	1501	0.161694	0.583022	0.0426978	0.153897	0.0586891	No
smoking_initiation	1	153706358	155533918	cg03199957	154491180	TDRD10	Body	153992734	154986091	1597	1597	0.0283525	0.789811	0.00426958	0.118878	0.0586887	No
smoking_initiation	6	26754967	30729306	cg22540282	28864054	-	-	28364232	29364040	2398	2398	0.208896	0.486122	0.0740451	0.172252	0.0586857	No
smoking_initiation	1	43511737	44511737	cg18167340	44679636	DMAP1	Body	44180807	45178412	1568	492	0.00126759	0.815679	0.000193069	0.124179	0.0586811	No
smoking_initiation	12	120583279	121583279	cg14908122	120971358	RNF10	TSS1500	120474110	121471337	1793	1646	0.136653	0.675809	0.0216834	0.107175	0.0586791	No
smoking_initiation	20	29393501	31675258	cg05194250	30192983	ID1	TSS200	29804073	30692035	1186	1186	0.363664	0.211195	0.231867	0.134596	0.0586779	No
smoking_initiation	1	153706358	155533918	cg14465670	153631824	SNAPIN	Body	153132115	154129630	1476	446	0.193233	0.625924	0.0288317	0.0933334	0.0586772	No
smoking_initiation	2	181527603	182527603	cg21995919	182322279	ITGA4	1stExon|5'UTR	181822772	182820101	1831	1580	0.0856184	0.681695	0.0194229	0.154587	0.0586767	No
smoking_initiation	3	47490500	50681136	cg08453281	50396971	TMEM115	TSS200	49897830	50895878	1139	780	0.00756413	0.858478	0.00065804	0.0746245	0.058675	No
smoking_initiation	16	220986	1220986	cg00624589	1094742	-	-	615095	1594376	1710	958	0.34354	0.461164	0.0583507	0.0782706	0.0586739	No
smoking_initiation	3	47490500	50681136	cg09214591	49968533	MON1A	TSS1500	49469217	50465975	1075	1075	0.00188993	0.766842	0.000424467	0.172169	0.0586737	No
smoking_initiation	1	43511737	44511737	cg17006436	43855623	C1orf84|MED8	TSS200|1stExon|5'UTR	43355698	44353853	1701	1431	4.45e-08	0.818899	6.66e-09	0.122428	0.0586726	No
smoking_initiation	16	71466463	73074550	cg24510493	73056559	ZFHX3	5'UTR	72557243	73556224	1703	603	0.579928	0.222857	0.100127	0.0384184	0.0586698	No
smoking_initiation	3	47490500	50681136	cg22037648	50311009	SEMA3B	Body	49811047	50809998	1075	879	0.00644362	0.862627	0.000536197	0.0717237	0.0586694	No
smoking_initiation	5	93698290	94698290	cg03975345	93954303	ANKRD32|C5orf36	TSS200|1stExon|5'UTR	93455073	94453818	1461	1240	0.00183227	0.815265	0.000278717	0.123956	0.0586675	No
smoking_initiation	1	209802043	210802043	cg19513181	209923132	-	-	209424260	210423049	1597	1011	0.297022	0.528096	0.0418555	0.074359	0.0586672	No
smoking_initiation	10	102686838	105665256	cg26500454	105128618	TAF5	Body	104628873	105628014	1726	1726	4.05e-05	0.72174	1.23e-05	0.219545	0.0586622	No
smoking_initiation	12	69155167	70155167	cg01630007	70006509	-	-	69506742	70506295	2972	1678	0.196739	0.533897	0.0567518	0.15395	0.058662	No
smoking_initiation	4	140386963	141386963	cg02348818	140812270	MAML3	Body	140312759	141311960	1632	1524	0.00384071	0.815109	0.000574255	0.121815	0.0586617	No
smoking_initiation	8	90637052	93744504	cg07013402	91614150	LINC01030	Body	91114324	92111933	1552	1552	0.0267518	0.793331	0.00395747	0.117301	0.0586593	No
smoking_initiation	7	1370794	2370794	cg02207130	2017351	MAD1L1	Body	1524271	2516790	1923	1628	0.0014671	0.805855	0.000243653	0.133776	0.0586585	No
smoking_initiation	3	47490500	50681136	cg08544815	50182729	-	-	49683526	50681336	1020	1019	0.00342802	0.849537	0.000355421	0.0880223	0.0586574	No
smoking_initiation	2	124205	1124205	cg08822168	507259	-	-	12371	1007187	2859	2708	1.3e-06	0.751482	3.29e-07	0.189859	0.0586569	No
smoking_initiation	8	26925349	27925349	cg15304425	27516511	SCARA3	Body	27016609	28016002	2554	2388	2e-07	0.770965	4.42e-08	0.170378	0.0586562	No
smoking_initiation	3	47490500	50681136	cg09728776	50568256	-	-	50069032	51067562	1196	539	0.0131486	0.847781	0.00122903	0.0791856	0.0586555	No
smoking_initiation	7	1370794	2370794	cg21110711	1917587	MAD1L1	Body	1419114	2416203	1783	1705	0.00148209	0.814087	0.000228673	0.125547	0.0586545	No
smoking_initiation	6	26754967	30729306	cg21196747	27521385	-	-	27578761	28021256	571	571	0.275776	0.617754	0.014776	0.0330404	0.0586533	No
smoking_initiation	16	69076894	70607394	cg00784051	69352641	VPS4A	Body	68852748	69852212	1535	1173	0.0505256	0.783355	0.00651521	0.100954	0.0586498	No
smoking_initiation	5	86303812	89371745	cg18334734	87959611	LOC645323	Body	87460108	88459196	997	997	9.16e-07	0.852384	9.56e-08	0.0889679	0.0586474	No
smoking_initiation	12	16248721	17248721	cg19703871	17250637	-	-	16753352	17750512	1697	594	0.0199626	0.787429	0.00331362	0.130648	0.0586469	No
smoking_initiation	12	55974480	56974480	cg26031046	56754826	STAT2|APOF	TSS1500|3'UTR	56260232	57253113	923	537	0.113182	0.743772	0.0111551	0.0732473	0.0586439	No
smoking_initiation	7	1370794	2370794	cg02512108	1315671	-	-	816059	1815501	1871	556	0.00147787	0.799982	0.000258084	0.139644	0.0586383	No
smoking_initiation	5	164596435	168114971	cg23981116	167088724	ODZ2	Body	166608309	167588152	1622	1622	1.22e-06	0.823321	1.74e-07	0.118041	0.0586368	No
smoking_initiation	9	133834588	135407263	cg19698585	135045135	NTNG2	Body	134545183	135544772	1783	1555	0.0596588	0.7475	0.00992367	0.124281	0.0586361	No
smoking_initiation	10	21532942	22532942	cg27510901	22292876	DNAJC1	TSS1500	21793824	22792492	588	504	6.86e-06	0.898472	3.28e-07	0.0428865	0.0586347	No
smoking_initiation	10	63174885	64174885	cg01969278	63808948	ARID5B	TSS200|Body	63310040	64308304	1932	1674	3.08e-06	0.788588	5.97e-07	0.152774	0.0586344	No
smoking_initiation	2	155182556	156182556	cg14797032	155564519	KCNJ3	Body	155065083	156064127	2231	2083	0.0205728	0.76854	0.00397089	0.148282	0.0586342	No
smoking_initiation	2	124205	1124205	cg00493314	417731	-	-	12371	916925	2490	2339	1.35e-06	0.781199	2.77e-07	0.160165	0.0586341	No
smoking_initiation	1	70990122	74324909	cg21774281	72750124	-	-	72253096	73249101	1461	1461	0.0124963	0.831482	0.00144289	0.0959486	0.0586299	No
smoking_initiation	17	1495177	2495177	cg04936932	2283014	SGSM2	3'UTR	1783142	2778988	1554	1244	0.111325	0.70611	0.0168866	0.107049	0.0586289	No
smoking_initiation	7	132583234	134089846	cg08734988	132767095	CHCHD3	TSS1500	132267528	133265811	1533	997	0.0752569	0.754323	0.0101468	0.101645	0.0586285	No
smoking_initiation	5	42690647	43690647	cg17765151	43018503	LOC648987	Body	42519262	43517429	2214	1984	0.228708	0.503598	0.0653123	0.143754	0.0586282	No
smoking_initiation	10	102686838	105665256	cg18299363	103816089	C10orf76	TSS200	103317452	104315977	1058	1058	0.051694	0.800143	0.00543707	0.0840988	0.0586271	No
smoking_initiation	10	102686838	105665256	cg22322800	104461185	ARL3	Body	103963395	104961119	1804	1804	3.35e-05	0.824938	4.73e-06	0.116399	0.0586248	No
smoking_initiation	20	29393501	31675258	cg11032070	31172387	-	-	30672836	31671978	1622	1622	0.150025	0.657834	0.0248059	0.108711	0.0586244	No
smoking_initiation	13	37672867	38672867	cg01764020	38444087	TRPC4	TSS200	37944123	38933861	2916	2322	0.152805	0.554152	0.0506813	0.183739	0.0586228	No
smoking_initiation	5	42690647	43690647	cg17278992	43413303	CCL28	TSS1500	42913311	43912972	1945	1661	0.255307	0.561309	0.0390252	0.085741	0.0586179	No
smoking_initiation	1	173604743	175385243	cg19440254	174128390	RABGAP1L|LOC102724601	TSS200|Body	173631181	174624615	1338	1338	0.733397	0.0657046	0.130636	0.011645	0.0586176	No
smoking_initiation	16	220986	1220986	cg08259514	1131634	-	-	631752	1631536	1747	919	0.329063	0.439022	0.0742708	0.0990303	0.0586139	No
smoking_initiation	8	8208714	11263655	cg15772916	10682065	PINX1	Body	10182144	11180608	2918	2918	0.125645	0.626402	0.0316432	0.157697	0.0586119	No
smoking_initiation	10	21532942	22532942	cg11006439	22616871	BMI1|COMMD3-BMI1	Body|ExonBnd	22118067	23116821	1011	291	0.000704117	0.865103	6.15e-05	0.0755241	0.0586076	No
smoking_initiation	12	120583279	121583279	cg01642786	120820319	-	-	120322634	121320045	1667	1261	0.246989	0.583884	0.0328712	0.077649	0.0586069	No
smoking_initiation	10	21532942	22532942	cg10804656	22623460	-	-	22123521	23123231	1017	290	0.000710737	0.873236	5.49e-05	0.0673916	0.0586063	No
smoking_initiation	5	164596435	168114971	cg02102278	167589692	TENM2	Body	167090534	168089461	1936	1936	0.479935	0.317649	0.0865714	0.0572395	0.0586045	No
smoking_initiation	11	111492273	113412811	cg10160930	112532297	-	-	112033567	113031758	2236	2236	1.93e-19	0.754033	4.81e-20	0.187366	0.0586012	No
smoking_initiation	3	47490500	50681136	cg13551591	49936013	MST1R	Body	49436487	50435832	1107	1107	0.00207932	0.843858	0.000234799	0.0952305	0.0585971	No
smoking_initiation	2	181527603	182527603	cg23873005	182522286	CERKL	TSS1500	182022567	183021982	1590	992	0.0988223	0.715802	0.015387	0.111394	0.0585947	No
smoking_initiation	3	47490500	50681136	cg24393498	49203316	CCDC71	5'UTR	48703588	49702484	939	939	0.0054893	0.877412	0.000364107	0.0581404	0.0585941	No
smoking_initiation	2	200436399	201436399	cg11430659	201374471	KCTD18	1stExon|5'UTR	200875847	201872180	1631	951	0.153778	0.667962	0.0224053	0.0972626	0.0585912	No
smoking_initiation	8	64412021	65412021	cg08188993	65489554	LOC401463	Body	64990530	65989486	1578	681	0.00381679	0.802005	0.000642492	0.134945	0.0585906	No
smoking_initiation	7	132583234	134089846	cg09641325	134157797	-	-	133659125	134654638	2826	1237	0.0872474	0.674356	0.0206049	0.159201	0.0585906	No
smoking_initiation	7	1370794	2370794	cg22151113	1512735	INTS1	Body	1013180	2012261	1925	1019	0.00136092	0.747405	0.000350248	0.192295	0.0585897	No
smoking_initiation	12	55974480	56974480	cg19987288	56122958	CD63	TSS200	55623570	56618412	1314	565	0.11391	0.742534	0.0113094	0.0736631	0.058584	No
smoking_initiation	10	21532942	22532942	cg13267140	21691455	-	-	21191455	22190655	1197	636	5.44e-06	0.847668	6.02e-07	0.0937428	0.0585835	No
smoking_initiation	5	93698290	94698290	cg17331980	94107697	MCTP1	Body	93609080	94607689	1577	1464	0.00180085	0.801339	0.000310184	0.137967	0.0585827	No
smoking_initiation	7	132583234	134089846	cg15757751	132947576	EXOC4	Body	132448005	133446879	1496	1298	0.0519447	0.782086	0.00669193	0.100696	0.0585813	No
smoking_initiation	1	43511737	44511737	cg17898054	43537960	-	-	43038455	44037934	1694	804	6.03e-08	0.800011	1.07e-08	0.141412	0.0585766	No
smoking_initiation	6	111158371	112158371	cg07940485	111409222	SLC16A10	1stExon	110909262	111909208	1696	1337	4.71e-07	0.808439	7.75e-08	0.132986	0.0585743	No
smoking_initiation	1	43511737	44511737	cg08928753	43770707	TIE1	Body	43270928	44270561	1727	1309	3.93e-08	0.722181	1.19e-08	0.219245	0.0585737	No
smoking_initiation	7	68468288	70496371	cg10345429	69265347	AUTS2	Body	68765912	69764103	1439	1439	0.0114852	0.833231	0.00131573	0.0953949	0.0585732	No
smoking_initiation	7	77271983	78271983	cg13028768	77427949	PHTF2|TMEM60	TSS200|TSS1500	76928011	77927158	2525	1725	0.0971725	0.657049	0.024127	0.163081	0.0585711	No
smoking_initiation	20	29393501	31675258	cg13441691	31408123	MAPRE1	5'UTR	30909165	31906591	1574	1310	0.155239	0.654914	0.0251661	0.106111	0.05857	No
smoking_initiation	7	132583234	134089846	cg03927200	133240766	EXOC4	Body	132741421	133740264	1549	1549	0.0409126	0.79453	0.0051933	0.100796	0.0585679	No
smoking_initiation	2	124205	1124205	cg12799484	597285	-	-	97826	1096644	3103	3033	1.17e-06	0.678218	4.56e-07	0.263213	0.0585675	No
smoking_initiation	4	27746049	29330758	cg14526671	28231021	-	-	27731182	28730306	3151	3090	0.0198185	0.560398	0.0123401	0.348878	0.0585654	No
smoking_initiation	6	111158371	112158371	cg21697426	112311269	-	-	111811922	112811126	1752	635	3.66e-06	0.802553	6.33e-07	0.13888	0.0585625	No
smoking_initiation	7	77271983	78271983	cg07602571	77644868	-	-	77145003	78144371	2781	2567	0.0957714	0.652361	0.0247533	0.168552	0.0585619	No
smoking_initiation	8	90637052	93744504	cg27000687	92130454	LRRC69	Body	91630917	92629886	1260	1260	0.0273631	0.810894	0.00337004	0.0998113	0.0585615	No
smoking_initiation	6	26754967	30729306	cg24704603	27760633	-	-	27578761	28260632	1073	1073	0.104504	0.765048	0.00864711	0.0632448	0.0585561	No
smoking_initiation	6	26754967	30729306	cg08014158	28220258	ZKSCAN4	TSS1500	27721304	28719976	1916	1916	0.0689908	0.735514	0.0117484	0.125192	0.0585552	No
smoking_initiation	5	86303812	89371745	cg06892714	87981923	LINC00461	TSS1500	87483588	88481215	986	986	8.02e-07	0.746145	2.1e-07	0.195301	0.0585539	No
smoking_initiation	6	111158371	112158371	cg13676119	111580939	KIAA1919	Body	111081133	112080760	1841	1721	4.65e-07	0.798397	8.33e-08	0.143051	0.0585513	No
smoking_initiation	10	102686838	105665256	cg10961055	104473654	ARL3|SFXN2	TSS1500|Body	103973716	104973061	1831	1831	3.33e-05	0.819927	4.93e-06	0.121483	0.058551	No
smoking_initiation	17	1495177	2495177	cg21810173	1953820	MIR212|MIR132	TSS200|TSS1500	1453905	2453797	1741	1685	0.110072	0.698452	0.0181043	0.114821	0.0585505	No
smoking_initiation	7	1370794	2370794	cg11644627	1518699	INTS1	Body	1018699	2018418	1924	1025	0.00137659	0.756078	0.000334501	0.183664	0.0585476	No
smoking_initiation	9	86207289	87207289	cg14441891	86923878	SLC28A3	Body	86424126	87422234	2245	1796	0.193039	0.57375	0.0439865	0.130678	0.0585466	No
smoking_initiation	9	127573097	128573097	cg06530044	128239551	MAPKAP1	Body	127739677	128738591	1300	1092	0.0443304	0.798581	0.0051856	0.0933565	0.0585463	No
smoking_initiation	10	21532942	22532942	cg03037416	22121783	DNAJC1	Body	21623320	22609331	765	739	5.62e-06	0.877733	4.09e-07	0.0637169	0.0585436	No
smoking_initiation	3	47490500	50681136	cg21475255	49507186	DAG1	TSS1500	49007624	50006614	1061	1061	0.00268725	0.86518	0.000228049	0.0733634	0.058541	No
smoking_initiation	17	43621579	45293283	cg05251861	43503394	ARHGAP27	TSS1500	43003906	44003133	2627	1619	3.8e-10	4.35e-11	0.844927	0.0965332	0.0585401	Yes
smoking_initiation	1	43511737	44511737	cg18017761	44679004	DMAP1	TSS200	44179233	45178412	1569	493	0.00126726	0.815471	0.000193615	0.124531	0.0585375	No
smoking_initiation	3	47490500	50681136	cg03471873	50103173	RBM6	Body	49603289	50599717	1042	1042	0.00213151	0.864521	0.000184145	0.0746291	0.0585341	No
smoking_initiation	9	127573097	128573097	cg15272779	128003616	HSPA5	1stExon|5'UTR	127504910	128503106	1281	1243	0.044719	0.805045	0.00482896	0.0868738	0.058533	No
smoking_initiation	17	1495177	2495177	cg22402902	1928177	RTN4RL1	1stExon|5'UTR	1428250	2426604	1753	1631	0.104776	0.664941	0.0233871	0.148363	0.0585327	No
smoking_initiation	5	59621271	60621271	cg07553297	60704807	ZSWIM6	Body	60205799	61204646	1622	698	0.0777471	0.753203	0.010346	0.100172	0.0585316	No
smoking_initiation	3	156893770	159548333	cg21729377	158361586	GFM1	TSS1500	157862031	158861195	2675	2675	0.0441819	0.732288	0.00939196	0.155607	0.0585308	No
smoking_initiation	8	8208714	11263655	cg07353255	11224510	C8orf12|TDH	TSS1500|Body	10725500	11724138	2786	1332	0.127148	0.616836	0.0337606	0.163725	0.0585304	No
smoking_initiation	17	1495177	2495177	cg17119387	2615431	KIAA0664	TSS1500	2115554	3115310	1541	607	0.258741	0.557645	0.0396634	0.085425	0.0585255	No
smoking_initiation	3	52386605	54266212	cg18859045	53880872	CHDH|IL17RB	TSS1500|Body	53382724	54379802	2034	1584	0.624259	0.166714	0.118826	0.0316751	0.0585253	No
smoking_initiation	7	1370794	2370794	cg09945822	1247254	-	-	747557	1747205	1874	417	0.00152188	0.823685	0.000214535	0.116054	0.0585249	No
smoking_initiation	12	120583279	121583279	cg23920151	121474312	OASL	Body	120974510	121973317	2061	1363	0.132153	0.649483	0.0270348	0.132807	0.0585223	No
smoking_initiation	11	85480958	86480958	cg11953383	86383255	ME3	TSS200|5'UTR	85883303	86883000	3321	1835	0.0606018	0.669656	0.0175333	0.193687	0.058522	No
smoking_initiation	1	43511737	44511737	cg22344139	44435583	DPH2	TSS200	43937059	44935232	1588	939	4.51e-08	0.829033	6.12e-09	0.112446	0.0585212	No
smoking_initiation	2	58789218	61026618	cg02867043	60722786	BCL11A	Body	60223212	61222736	1791	1537	0.00392597	0.788915	0.00073632	0.147903	0.0585199	No
smoking_initiation	5	59621271	60621271	cg04821585	60549017	-	-	60049577	61048992	1646	946	0.0297444	0.786808	0.00455289	0.120376	0.0585184	No
smoking_initiation	3	47490500	50681136	cg23830169	50140110	RBM5	Body	49642027	50639470	1032	1032	0.00338565	0.839227	0.000397502	0.0984734	0.0585167	No
smoking_initiation	18	77074374	78074374	cg07648641	77169804	NFATC1	Body|5'UTR	76670689	77669215	2201	1311	0.479828	0.309835	0.0922877	0.0595335	0.0585161	No
smoking_initiation	2	124205	1124205	cg05666276	196562	-	-	12371	696517	1597	1446	1.41e-06	0.814579	2.2e-07	0.126903	0.0585159	No
smoking_initiation	18	72035282	73035282	cg04679795	72769535	ZNF407	Body	72271095	73269168	1766	1178	0.0166276	0.717163	0.00470769	0.202988	0.0585138	No
smoking_initiation	5	86303812	89371745	cg18369115	88029636	MEF2C	Body	87529658	88528705	957	957	9.47e-07	0.881843	6.41e-08	0.0596444	0.0585118	No
smoking_initiation	5	86303812	89371745	cg01080998	87981177	LOC645323	TSS1500	87481574	88476254	986	986	7.85e-07	0.730816	2.26e-07	0.210671	0.0585114	No
smoking_initiation	7	1370794	2370794	cg10886992	1931664	MAD1L1	Body	1431747	2431331	1791	1694	0.00144192	0.792023	0.000269106	0.147757	0.0585096	No
smoking_initiation	18	72035282	73035282	cg00264873	72917924	ZADH2	TSS1500|Body	72419056	73416865	1920	980	0.0174219	0.757121	0.00375649	0.163191	0.0585089	No
smoking_initiation	2	144900317	146640132	cg02562604	145417369	-	-	144919272	145917036	947	947	0.016981	0.851361	0.00143179	0.0717259	0.0585001	No
smoking_initiation	8	26925349	27925349	cg18249244	27950725	ELP3	1stExon|5'UTR	27450770	28450639	2366	1459	2.68e-05	0.774896	5.75e-06	0.166573	0.0584984	No
smoking_initiation	1	7291461	8984823	cg08856919	8484157	RERE	TSS1500|Body	7984640	8983768	1708	1708	0.0143769	0.794167	0.00236521	0.130594	0.0584974	No
smoking_initiation	1	95914335	96914335	cg24735966	96827333	LOC101928241	Body	96327920	97327140	2496	1465	0.0107749	0.696666	0.00356589	0.230499	0.0584941	No
smoking_initiation	6	26754967	30729306	cg12351042	27879749	OR2B2	1stExon	27578761	28379696	1403	1403	0.0751498	0.743337	0.0113005	0.111719	0.0584929	No
smoking_initiation	12	120583279	121583279	cg02582774	120966704	COQ5	Body	120467570	121466422	1786	1635	0.138413	0.679522	0.0209212	0.102651	0.0584921	No
smoking_initiation	10	102686838	105665256	cg09562683	105210440	CALHM2	Body|5'UTR	104710710	105710147	1713	1612	7.65e-05	0.808922	1.25e-05	0.132498	0.0584909	No
smoking_initiation	7	96129103	97129103	cg12965421	96745051	ACN9	TSS1500	96245563	97244834	1926	1714	0.209101	0.572887	0.0426717	0.116852	0.0584887	No
smoking_initiation	7	97207069	98207069	cg12965421	96745051	ACN9	TSS1500	96245563	97244834	1926	72	0.209101	0.572887	0.0426717	0.116852	0.0584887	No
smoking_initiation	3	47490500	50681136	cg02636222	48956935	C3orf71|ARIH2	TSS200|5'UTR	48461949	49456101	838	838	0.307368	0.568451	0.0230758	0.0426181	0.0584873	No
smoking_initiation	2	200436399	201436399	cg18805606	201390488	SGOL2	TSS1500	200890688	201889751	1623	932	0.158163	0.643688	0.0275602	0.112105	0.0584836	No
smoking_initiation	2	102926177	105131814	cg24728072	103905529	-	-	103405529	104405251	1242	1242	1.09e-08	0.846449	1.23e-09	0.0950703	0.0584804	No
smoking_initiation	18	72035282	73035282	cg01782614	72056027	-	-	71563767	72551054	2232	1002	0.0188162	0.762718	0.00385321	0.156132	0.05848	No
smoking_initiation	1	31695819	32695819	cg06678221	32347416	-	-	31847419	32831583	1012	957	0.451255	0.296738	0.116788	0.0767394	0.058479	No
smoking_initiation	8	26925349	27925349	cg16350314	27169081	TRIM35|PTK2B	TSS1500|1stExon|5'UTR	26669279	27668726	2942	1817	1.86e-07	0.716363	5.83e-08	0.225165	0.0584726	No
smoking_initiation	12	55974480	56974480	cg01465716	56754118	STAT2	TSS200	56260232	57253113	923	537	0.114081	0.749685	0.0102782	0.0674849	0.05847	No
smoking_initiation	10	102686838	105665256	cg17782974	104406990	TRIM8	Body	103907680	104905604	1714	1714	4.87e-05	0.838283	6e-06	0.103194	0.0584687	No
smoking_initiation	10	102686838	105665256	cg10231344	104952243	NT5C2	5'UTR	104453024	105450256	1742	1742	3.33e-05	0.819367	4.97e-06	0.122126	0.0584685	No
smoking_initiation	6	26754967	30729306	cg08279189	28875370	TRIM27	Body	28375851	29375365	2417	2417	0.258737	0.502409	0.0613393	0.119049	0.0584655	No
smoking_initiation	10	21532942	22532942	cg00621240	21784314	C10orf114	3'UTR	21284860	22284140	1035	650	5.55e-06	0.865742	4.86e-07	0.0757892	0.0584625	No
smoking_initiation	20	29393501	31675258	cg19239937	31148808	NOL4L	Body	30649530	31648471	1584	1584	0.153187	0.671723	0.0216693	0.0949609	0.0584596	No
smoking_initiation	6	26754967	30729306	cg01027397	28554788	SCAND3	1stExon|5'UTR	28055495	29053998	2364	2364	0.100246	0.681381	0.0205171	0.139398	0.058458	No
smoking_initiation	3	117322149	118825714	cg26930243	117482571	-	-	116982750	117981499	2094	1508	0.000640105	0.732133	0.000182419	0.208587	0.0584579	No
smoking_initiation	16	220986	1220986	cg05303009	761307	-	-	261866	1261282	1538	1492	0.35359	0.474067	0.0486812	0.0652096	0.0584518	No
smoking_initiation	17	1495177	2495177	cg10992906	1935731	DPH1	Body	1436250	2435714	1747	1650	0.102614	0.65117	0.0255688	0.162196	0.0584516	No
smoking_initiation	9	127573097	128573097	cg14377982	127533798	NR6A1	TSS1500	127034352	128032226	1121	706	0.319352	0.523652	0.0373542	0.0611923	0.0584494	No
smoking_initiation	15	83393243	84393243	cg23719069	83876730	HDGFRP3	TSS1500	83377082	84376538	1609	1579	0.000710001	0.818691	0.000105893	0.122045	0.0584486	No
smoking_initiation	1	43511737	44511737	cg17138539	43850695	MED8	Body|3'UTR	43350706	44349405	1713	1426	4.49e-08	0.825427	6.32e-09	0.116124	0.0584485	No
smoking_initiation	10	21532942	22532942	cg27470303	21823447	MLLT10	TSS200|1stExon|5'UTR	21324255	22320193	987	673	5.53e-06	0.863185	5.03e-07	0.0783613	0.0584481	No
smoking_initiation	1	153706358	155533918	cg16013543	154300241	ATP8B2	TSS200|5'UTR	153801098	154799310	1646	1646	0.0249817	0.697196	0.00759071	0.211785	0.0584466	No
smoking_initiation	2	181527603	182527603	cg21247229	182034685	LOC101927156	Body	181535307	182530854	2159	2151	0.0890274	0.708893	0.0160324	0.127602	0.0584459	No
smoking_initiation	11	27179916	29152996	cg00278792	27434993	LGR4	Body	26938457	27932781	1937	1382	0.000742088	0.790711	0.000140797	0.149964	0.0584417	No
smoking_initiation	3	156893770	159548333	cg16703882	157823479	SHOX2	1stExon	157323584	158323212	2458	2458	0.0328838	0.663143	0.0116029	0.233929	0.0584415	No
smoking_initiation	18	72035282	73035282	cg05461178	72844282	-	-	72344509	73344142	1879	1109	0.0123762	0.53791	0.00880122	0.382473	0.05844	No
smoking_initiation	8	90637052	93744504	cg26721193	93114951	-	-	92615408	93614835	1563	1563	0.000186869	0.818162	2.81e-05	0.123184	0.0584386	No
smoking_initiation	10	63174885	64174885	cg26785954	63212815	TMEM26	1stExon	62713734	63711250	1670	1113	3e-06	0.766692	6.83e-07	0.174867	0.0584378	No
smoking_initiation	9	127573097	128573097	cg05338484	128605636	PBX3	Body	128107706	129103584	1648	542	0.0742782	0.736258	0.0120127	0.119014	0.0584373	No
smoking_initiation	3	47490500	50681136	cg20119308	50376000	RASSF1	TSS1500|Body	49877585	50875146	1139	804	0.00642036	0.859288	0.000562997	0.075292	0.0584364	No
smoking_initiation	9	133834588	135407263	cg14496346	134422108	-	-	133922176	134921533	1947	1947	0.0839833	0.713892	0.0151308	0.128559	0.0584348	No
smoking_initiation	15	83393243	84393243	cg15522161	83377743	AP3B2	Body	82922038	83875557	1156	835	0.00158718	0.77034	0.000348917	0.169289	0.0584343	No
smoking_initiation	1	43511737	44511737	cg26869170	44088927	PTPRF	3'UTR	43591118	44588724	1727	1468	4.37e-08	0.804017	7.48e-09	0.13755	0.058432	No
smoking_initiation	11	45893574	46893574	cg08704578	47175200	C11orf49	Body	46682217	47674934	1215	235	0.000198077	1.17e-05	0.889122	0.0522374	0.0584308	Yes
smoking_initiation	4	140386963	141386963	cg12770195	140532047	-	-	140032510	141030652	1794	1234	0.00377531	0.801363	0.000640017	0.135794	0.0584274	No
smoking_initiation	4	140386963	141386963	cg13302767	140968835	MAML3	Body	140469613	141468569	1740	1564	0.00382348	0.811335	0.000593232	0.125824	0.058424	No
smoking_initiation	6	111158371	112158371	cg21021905	112058751	FYN	5'UTR	111558989	112558498	1568	874	4.83e-07	0.830059	6.5e-08	0.111517	0.0584231	No
smoking_initiation	3	47490500	50681136	cg16485370	49836471	CDHR4	Body	49336926	50332697	1182	1182	0.00211693	0.862322	0.00018905	0.0769506	0.0584215	No
smoking_initiation	1	43511737	44511737	cg08138698	44130175	KDM4A	Body	43630541	44627483	1670	1343	4.47e-08	0.821498	6.53e-09	0.120082	0.0584203	No
smoking_initiation	7	1370794	2370794	cg18493430	1880670	MAD1L1	Body	1380752	2379991	1755	1742	0.00145437	0.798858	0.000256824	0.141011	0.0584201	No
smoking_initiation	7	1370794	2370794	cg08166019	1264549	-	-	765461	1763164	1884	442	0.00149391	0.808652	0.000242484	0.131198	0.0584136	No
smoking_initiation	8	8208714	11263655	cg19537100	10987926	XKR6	Body	10496485	11487299	2702	2049	0.130676	0.640293	0.0289292	0.14169	0.0584116	No
smoking_initiation	6	26754967	30729306	cg00408720	28113406	ZNF192	5'UTR	27614070	28613097	1812	1812	0.0650561	0.715477	0.0134287	0.147629	0.0584099	No
smoking_initiation	18	42158643	43158643	cg17533064	42631101	SETBP1	Body	42131942	43130778	1924	1881	0.00566855	0.786979	0.00106557	0.147877	0.0584093	No
smoking_initiation	6	26754967	30729306	cg01505556	30174125	TRIM26	5'UTR	29674175	30673489	7595	7595	4.97e-11	1.62e-11	0.709901	0.23169	0.0584087	Yes
smoking_initiation	10	21532942	22532942	cg14246963	21188788	NEBL	Body	20688932	21688024	2402	235	0.321211	0.433964	0.0793171	0.107101	0.0584072	No
smoking_initiation	3	47490500	50681136	cg06508783	50275446	GNAI2	Body	49776178	50775446	1059	923	0.00450473	0.867702	0.000358688	0.069032	0.058403	No
smoking_initiation	10	21532942	22532942	cg25340735	22597476	-	-	22098622	23096354	983	302	0.000525883	0.807222	8.72e-05	0.133762	0.0584026	No
smoking_initiation	10	102686838	105665256	cg06691148	105110957	PCGF6	TSS200	104611764	105610811	1727	1727	3.87e-05	0.817835	5.86e-06	0.123719	0.0584019	No
smoking_initiation	6	26754967	30729306	cg09013068	28123686	ZNF192	3'UTR	27623930	28622914	1800	1800	0.0680212	0.747687	0.0105029	0.115389	0.0583997	No
smoking_initiation	1	153706358	155533918	cg11128861	153630871	SNAPIN	TSS1500	153131366	154129630	1477	446	0.198662	0.643509	0.0234692	0.0759636	0.0583958	No
smoking_initiation	11	27179916	29152996	cg19157696	27384984	CCDC34	TSS200	26885172	27883441	1978	1324	0.000735408	0.783593	0.000147525	0.157132	0.0583915	No
smoking_initiation	1	153706358	155533918	cg05304553	153704049	INTS3	Body	153204261	154203764	1368	524	0.0718399	0.758524	0.00962981	0.101618	0.0583875	No
smoking_initiation	6	108494161	109494161	cg00650978	108684632	LACE1	Body	108185867	109182944	1158	808	0.3766	0.452678	0.0510411	0.0612936	0.0583869	No
smoking_initiation	5	106325618	107865642	cg01020706	106394012	-	-	105896848	106894003	2445	1261	0.00355656	0.773396	0.000754018	0.163907	0.0583863	No
smoking_initiation	2	144900317	146640132	cg26359150	145281519	-	-	144783214	145781273	836	778	0.0534616	0.831897	0.00340046	0.052855	0.058386	No
smoking_initiation	9	133834588	135407263	cg04331738	135282799	TTF1	TSS1500	134782986	135782479	1759	1016	0.0544442	0.682117	0.0151612	0.189892	0.0583855	No
smoking_initiation	4	147297913	148297913	cg21450215	147577630	-	-	147077638	148077508	1891	1430	0.000526268	0.760144	0.000125226	0.180819	0.0583853	No
smoking_initiation	14	77029375	78029375	cg15105680	77249068	VASH1|LOC100506603	Body|3'UTR	76749141	77748311	2400	1718	0.533661	0.221481	0.131822	0.0546509	0.0583849	No
smoking_initiation	8	8208714	11263655	cg21289689	11181645	MTMR9	3'UTR	10681712	11681452	2774	1504	0.126446	0.614271	0.0343055	0.166597	0.0583812	No
smoking_initiation	6	26754967	30729306	cg23897613	27471350	-	-	27578761	27970715	493	493	0.376182	0.513443	0.0220109	0.0299839	0.0583806	No
smoking_initiation	16	69076894	70607394	cg23373396	69385726	TMED6	TSS200	68886368	69885166	1535	1261	0.0498889	0.773547	0.00716387	0.11102	0.0583799	No
smoking_initiation	7	1370794	2370794	cg09174162	2150845	MAD1L1	Body	1651900	2650773	2064	1467	0.00143582	0.788294	0.000276263	0.151616	0.0583787	No
smoking_initiation	18	77074374	78074374	cg05251669	77905391	LOC100130522	TSS1500	77405417	78015230	1486	1486	0.466368	0.300416	0.106376	0.0684649	0.0583754	No
smoking_initiation	1	70990122	74324909	cg24437625	72750671	-	-	72253096	73249101	1461	1461	0.0125539	0.835312	0.00138912	0.0923711	0.0583743	No
smoking_initiation	7	1370794	2370794	cg01931100	1544261	INTS1	TSS1500	1044860	2044096	1916	1073	0.00144589	0.794166	0.000265464	0.14575	0.0583728	No
smoking_initiation	10	102686838	105665256	cg18656341	105314124	NEURL1	Body	104814162	105813001	1731	1405	9.31e-05	0.810467	1.51e-05	0.131052	0.0583724	No
smoking_initiation	9	127573097	128573097	cg02051267	127575581	OLFML2A	3'UTR	127075895	128073097	1066	733	0.162135	0.68253	0.0186233	0.0783391	0.058372	No
smoking_initiation	5	59621271	60621271	cg10166664	60624229	-	-	60124995	61123068	1641	834	0.0460081	0.755875	0.00802145	0.131727	0.0583682	No
smoking_initiation	5	93698290	94698290	cg03277974	94617750	MCTP1	Body	94118011	95117592	1636	1004	0.00184102	0.818647	0.000271958	0.120873	0.0583666	No
smoking_initiation	7	98571478	99571478	cg08759689	99214442	ZNF498	TSS200	98714973	99714050	935	765	0.587067	0.273885	0.0550572	0.0256276	0.0583627	No
smoking_initiation	1	43511737	44511737	cg09372755	43919584	HYI	5'UTR	43419705	44419546	1618	1491	4.51e-08	0.829667	6.09e-09	0.111972	0.0583611	No
smoking_initiation	2	161601261	163302993	cg19095937	162846668	-	-	162347038	163339644	902	881	0.000149254	0.856042	1.49e-05	0.0854359	0.0583577	No
smoking_initiation	8	26925349	27925349	cg13722347	27643725	ESCO2	Body	27144086	28143259	2644	2148	1.88e-07	0.726149	5.58e-08	0.215495	0.0583551	No
smoking_initiation	20	29393501	31675258	cg05639443	31019198	ASXL1	Body	30521932	31518757	1445	1445	0.153996	0.675204	0.0208937	0.0915514	0.0583545	No
smoking_initiation	16	69076894	70607394	cg08665271	69600236	NFAT5|MIR1538	TSS1500|1stExon|5'UTR	69100759	70099593	1587	1587	0.0489024	0.769464	0.00737018	0.115909	0.0583542	No
smoking_initiation	5	86303812	89371745	cg08480826	87981253	LOC645323	TSS1500	87481574	88481215	987	987	8.81e-07	0.820059	1.31e-07	0.121586	0.058354	No
smoking_initiation	5	106325618	107865642	cg19037539	107011761	-	-	106512063	107511609	2432	2432	0.00317666	0.691184	0.00113159	0.246154	0.0583535	No
smoking_initiation	12	55974480	56974480	cg20756934	56510353	RPL41	TSS200	56011065	57006998	752	737	0.116601	0.765997	0.00780888	0.0512411	0.0583521	No
smoking_initiation	14	27856733	29816842	cg19439852	29234655	FOXG1-AS1	TSS200	28734655	29734439	1792	1792	0.0165259	0.819567	0.00208755	0.103469	0.0583507	No
smoking_initiation	2	124205	1124205	cg04589008	660692	-	-	160750	1157465	3326	3035	1.24e-06	0.719139	3.85e-07	0.222514	0.0583456	No
smoking_initiation	1	65969643	66969643	cg07914107	66256911	PDE4B	TSS1500	65757515	66756717	2342	1914	3.57e-06	0.788822	6.91e-07	0.152829	0.0583451	No
smoking_initiation	16	71466463	73074550	cg11659214	71642351	-	-	71144236	72142072	2094	1459	0.413212	0.374303	0.0809099	0.0732329	0.0583429	No
smoking_initiation	9	133834588	135407263	cg14446138	135267742	TTF1	Body	134768542	135767185	1748	1040	0.0508406	0.63697	0.0187679	0.23508	0.0583412	No
smoking_initiation	7	1370794	2370794	cg22564021	2351654	SNX8	Body	1852269	2850878	2029	1056	0.0986291	0.6461	0.0260885	0.170843	0.0583399	No
smoking_initiation	7	68468288	70496371	cg24149024	69397778	AUTS2	Body	68898029	69897073	1330	1330	0.0083299	0.838669	0.000931551	0.0937318	0.0583383	No
smoking_initiation	15	47185010	48185010	cg13959110	48466199	MYEF2	Body	47966650	48965218	1074	454	0.0086003	0.854504	0.000783363	0.0777747	0.0583379	No
smoking_initiation	7	1370794	2370794	cg03894891	1308483	-	-	808588	1807602	1823	492	0.00145621	0.788244	0.000280332	0.151685	0.0583344	No
smoking_initiation	4	140386963	141386963	cg03418002	140655478	MAML3	Body	140155599	141155119	1716	1361	0.003849	0.817	0.000566793	0.120251	0.0583336	No
smoking_initiation	10	102686838	105665256	cg25104397	104535920	C10orf26	Body|1stExon|5'UTR	104036008	105035338	1831	1831	3.32e-05	0.817827	5.02e-06	0.123803	0.0583322	No
smoking_initiation	20	29393501	31675258	cg05857825	31408213	MAPRE1	5'UTR	30909165	31906591	1574	1310	0.155886	0.657645	0.0245645	0.103573	0.0583304	No
smoking_initiation	3	47490500	50681136	cg16564822	50330355	IFRD2|HYAL3	TSS1500|3'UTR	49831698	50830182	1082	851	0.00565642	0.757169	0.00132659	0.177519	0.0583298	No
smoking_initiation	7	3003207	4003207	cg23992560	3458505	SDK1	Body	2959172	3958295	3188	3134	0.014018	0.694791	0.00460644	0.228255	0.058329	No
smoking_initiation	16	69076894	70607394	cg05326918	69345019	VPS4A	TSS1500	68845055	69844803	1528	1158	0.0503368	0.780112	0.00674529	0.104479	0.0583264	No
smoking_initiation	1	153706358	155533918	cg19437677	154127860	NUP210L|TPM3	TSS1500|Body|3'UTR	153628237	154627852	1529	1432	0.0280087	0.781885	0.00455939	0.127221	0.0583263	No
smoking_initiation	9	86207289	87207289	cg01365997	86955743	SLC28A3	TSS200|5'UTR	86455979	87455614	2238	1734	0.197879	0.588556	0.0390755	0.116165	0.0583241	No
smoking_initiation	15	83393243	84393243	cg18834391	84283518	SH3GL3	Body	83784014	84783321	1685	884	0.000730126	0.800909	0.000127598	0.139909	0.0583234	No
smoking_initiation	20	29393501	31675258	cg26239085	31291155	COMMD7	3'UTR	30791178	31790377	1582	1444	0.131807	0.56601	0.0460728	0.19779	0.0583205	No
smoking_initiation	10	21532942	22532942	cg12362662	21785767	C10orf114|MIR1915	TSS200|1stExon|5'UTR	21286936	22285371	1033	651	5.44e-06	0.848779	5.96e-07	0.0928946	0.0583199	No
smoking_initiation	1	43511737	44511737	cg11207893	44494733	SLC6A9	5'UTR	43999120	44994379	1610	866	4.44e-08	0.816273	6.82e-09	0.125412	0.0583148	No
smoking_initiation	7	68468288	70496371	cg04396567	69289519	AUTS2	Body	68789596	69789374	1430	1430	0.00875432	0.759981	0.00197023	0.170982	0.0583121	No
smoking_initiation	6	111158371	112158371	cg25260582	111177577	AMD1	5'UTR	110677785	111677544	2060	1086	6.8e-07	0.773999	1.47e-07	0.167688	0.0583119	No
smoking_initiation	8	90637052	93744504	cg12795046	91661614	-	-	91162808	92161351	1609	1609	0.0272818	0.794872	0.0039685	0.115566	0.0583115	No
smoking_initiation	1	153706358	155533918	cg08549097	154752460	KCNN3	Body	154252860	155251250	1627	1627	0.283562	0.508319	0.0536653	0.0961432	0.058311	No
smoking_initiation	3	47490500	50681136	cg06029567	49315408	USP4|C3orf62	TSS1500|3'UTR	48816725	49814949	967	967	0.00309719	0.848041	0.000329719	0.0902221	0.05831	No
smoking_initiation	20	29393501	31675258	cg07472772	31071948	C20orf112	TSS1500	30578467	31571485	1488	1488	0.155554	0.68202	0.0193476	0.0847708	0.0583077	No
smoking_initiation	10	102686838	105665256	cg15610777	105238610	CALHM3	1stExon	104739179	105738279	1731	1559	8.52e-05	0.827858	1.17e-05	0.113739	0.0583068	No
smoking_initiation	18	72035282	73035282	cg16029351	72201504	CNDP1	TSS200	71701510	72700443	2074	1205	0.0183327	0.780321	0.00328475	0.139755	0.0583062	No
smoking_initiation	5	42690647	43690647	cg01328499	43651882	NNT	Body	43152216	44151867	1831	1042	0.355033	0.442266	0.0643244	0.0800709	0.0583055	No
smoking_initiation	6	111158371	112158371	cg26846592	112195163	FYN	TSS1500	111696091	112694966	1688	718	1.42e-06	0.823235	2.05e-07	0.118458	0.0583047	No
smoking_initiation	3	47490500	50681136	cg26829624	50170012	-	-	49670650	50669655	1019	1019	0.00349724	0.866822	0.000287048	0.0710891	0.0583046	No
smoking_initiation	4	140386963	141386963	cg12291509	141444910	ELMOD2	TSS1500	140945035	141944839	1870	549	0.0717694	0.709064	0.014791	0.146073	0.0583023	No
smoking_initiation	11	63633552	64633552	cg13205113	63766918	MACROD1	Body	63267937	64266244	1119	813	0.464462	0.380667	0.0531038	0.0434649	0.0583022	No
smoking_initiation	3	52386605	54266212	cg19373170	53079105	SFMBT1	1stExon|5'UTR	52579288	53578883	1813	1813	0.163878	0.659131	0.0236452	0.0950445	0.058301	No
smoking_initiation	8	26925349	27925349	cg27331738	27735443	SCARA5	Body	27235818	28232916	2683	2018	1.94e-07	0.749444	4.98e-08	0.192256	0.0582993	No
smoking_initiation	6	111158371	112158371	cg00074853	111137274	CDK19|AMD1	TSS200|TSS1500|5'UTR	110637566	111636182	2097	1046	1.55e-06	0.745874	4.07e-07	0.195829	0.0582944	No
smoking_initiation	11	63633552	64633552	cg15355719	64503521	RASGRP2	Body	64003843	65003447	1071	631	0.492315	0.354807	0.0550024	0.0395815	0.0582935	No
smoking_initiation	5	106325618	107865642	cg17497560	107007776	EFNA5	TSS1500	106508892	107507636	2434	2434	0.00351413	0.764597	0.000794479	0.172803	0.0582921	No
smoking_initiation	3	52386605	54266212	cg21133359	52426523	DNAH1	Body	51927598	52925403	1047	707	0.201817	0.657924	0.0192551	0.0627134	0.0582901	No
smoking_initiation	8	26925349	27925349	cg10605130	27491257	SCARA3	TSS1500	26991467	27990970	2582	2466	1.98e-07	0.762437	4.65e-08	0.179273	0.0582895	No
smoking_initiation	6	26754967	30729306	cg21644009	28494863	GPX5	Body	27995161	28994570	2339	2339	0.0740361	0.686402	0.0176544	0.163619	0.0582881	No
smoking_initiation	1	153706358	155533918	cg24000797	153974332	NUP210L	Body	153475315	154474131	1328	1127	0.0286046	0.797082	0.00402171	0.112009	0.0582828	No
smoking_initiation	11	111492273	113412811	cg14849266	112325207	-	-	111825253	112822795	1852	1852	0.0855184	0.644791	0.0247627	0.186647	0.0582807	No
smoking_initiation	5	86303812	89371745	cg19411025	87968118	LOC645323	Body	87469449	88461271	992	992	9.21e-07	0.857727	9.03e-08	0.0839925	0.0582791	No
smoking_initiation	1	153706358	155533918	cg20607097	154319995	ATP8B2	Body	153820643	154819684	1668	1668	0.0275008	0.767453	0.00507936	0.141689	0.0582772	No
smoking_initiation	20	29393501	31675258	cg16032470	31818199	-	-	31318403	32317888	1275	725	0.253238	0.55337	0.0424389	0.0926782	0.0582747	No
smoking_initiation	12	120583279	121583279	cg04069757	121339954	SPPL3	Body	120840522	121839804	2151	1665	0.132431	0.65322	0.026318	0.129757	0.0582746	No
smoking_initiation	6	26754967	30729306	cg00079764	27801552	-	-	27578761	28301167	1166	1166	0.092679	0.695431	0.0180715	0.135544	0.0582743	No
smoking_initiation	5	86303812	89371745	cg13995101	88179867	MEF2C	TSS1500|5'UTR	87680994	88678420	905	905	9.57e-07	0.866271	8.35e-08	0.0754556	0.0582723	No
smoking_initiation	11	111492273	113412811	cg06976250	113258750	ANKK1	1stExon	112758912	113758422	2268	1319	1.86e-19	0.724951	5.56e-20	0.216778	0.0582712	No
smoking_initiation	11	113494505	114494505	cg06976250	113258750	ANKK1	1stExon	112758912	113758422	2268	809	1.86e-19	0.724951	5.56e-20	0.216778	0.0582712	No
smoking_initiation	8	26925349	27925349	cg11018363	27941436	NUGGC	TSS200	27441800	28441432	2360	1477	2.61e-05	0.757914	6.34e-06	0.183784	0.0582694	No
smoking_initiation	4	147297913	148297913	cg04045079	148402408	EDNRA	Body|1stExon|5'UTR	147902481	148899082	1289	649	0.0019662	0.832838	0.000251981	0.106675	0.0582689	No
smoking_initiation	3	47490500	50681136	cg10677324	49837654	CDH29	TSS1500	49338465	50337422	1181	1181	0.00208551	0.849528	0.000220841	0.0899008	0.0582651	No
smoking_initiation	1	153706358	155533918	cg03655142	153950843	JTB	TSS1500	153451380	154446198	1358	1108	0.0293049	0.816594	0.00332219	0.0925162	0.0582629	No
smoking_initiation	15	83393243	84393243	cg18168002	83324482	CPEB1-AS1	Body	82827938	83824251	1091	769	0.00472147	0.867032	0.000379351	0.0696043	0.0582629	No
smoking_initiation	18	72035282	73035282	cg08473249	72391321	ZNF407	Body	71893294	72890503	1893	1424	0.014203	0.604551	0.00741516	0.315569	0.0582618	No
smoking_initiation	4	147297913	148297913	cg00837484	147338344	SLC10A7	Body	146841547	147838278	1946	935	0.00159944	0.795756	0.00028974	0.144093	0.0582615	No
smoking_initiation	12	120583279	121583279	cg06734168	120905037	SRSF9	Body	120406645	121404923	1730	1482	0.144814	0.677059	0.0211311	0.0987375	0.0582578	No
smoking_initiation	6	26754967	30729306	cg25508679	28956403	-	-	28456719	29456172	2480	2480	0.213323	0.157845	0.327962	0.242613	0.058257	No
smoking_initiation	10	21532942	22532942	cg05387457	21785997	C10orf114|MIR1915	TSS1500|1stExon|5'UTR	21286936	22285371	1033	651	5.4e-06	0.842735	6.35e-07	0.0990036	0.0582556	No
smoking_initiation	3	47490500	50681136	cg21877714	49062914	IMPDH2	Body	48563933	49560543	865	865	0.286264	0.586017	0.0228162	0.0466494	0.058254	No
smoking_initiation	17	1495177	2495177	cg11822211	1737837	RPA1	Body	1238054	2237614	1880	1375	0.108179	0.686582	0.0200149	0.12697	0.0582538	No
smoking_initiation	10	102686838	105665256	cg22607751	105207135	CALHM2	Body	104707211	105707042	1715	1622	7.64e-05	0.81284	1.21e-05	0.128818	0.0582532	No
smoking_initiation	12	55974480	56974480	cg01105256	56390867	SUOX	TSS200	55890973	56890735	816	703	0.116243	0.76265	0.00832086	0.0545335	0.0582532	No
smoking_initiation	11	27179916	29152996	cg12067298	27723658	BDNF	TSS1500|Body|5'UTR	27224021	28222794	1590	1590	0.000771045	0.821566	0.000112019	0.119301	0.0582505	No
smoking_initiation	6	26754967	30729306	cg26235761	28104348	ZSCAN16-AS1	Body	27604437	28602272	1794	1794	0.0670758	0.7388	0.0113141	0.12456	0.0582497	No
smoking_initiation	6	26754967	30729306	cg13866093	28502727	GPX5	3'UTR	28002818	29002616	2354	2354	0.0730876	0.67626	0.0187717	0.173632	0.0582489	No
smoking_initiation	1	7291461	8984823	cg05045335	8457417	RERE	Body|5'UTR	7957532	8956946	1705	1705	0.0142754	0.788562	0.00247114	0.136445	0.0582458	No
smoking_initiation	7	132583234	134089846	cg12531972	133811940	LRGUK	TSS200	133312235	134311700	2453	1834	0.0572609	0.70506	0.0134824	0.165952	0.0582455	No
smoking_initiation	6	26754967	30729306	cg09149186	28214393	ZKSCAN4	Body	27719764	28714204	1894	1894	0.0664569	0.709072	0.0142492	0.151976	0.058245	No
smoking_initiation	11	27179916	29152996	cg23437497	27353723	-	-	26854644	27853570	1984	1289	0.000699472	0.745302	0.000183601	0.195572	0.0582432	No
smoking_initiation	5	93698290	94698290	cg25584787	93693854	C5orf36	Body	93194961	94193334	1223	777	0.594457	0.242714	0.0743053	0.0302803	0.0582426	No
smoking_initiation	3	47490500	50681136	cg13033938	49824475	IP6K1	TSS1500	49324782	50322710	1188	1188	0.00212588	0.865966	0.000180545	0.0734859	0.0582412	No
smoking_initiation	16	220986	1220986	cg04413904	1088479	-	-	591586	1588087	1693	962	0.338927	0.45492	0.0631747	0.0847372	0.0582408	No
smoking_initiation	1	43511737	44511737	cg23799759	44435558	DPH2	TSS200	43937059	44935232	1588	939	4.44e-08	0.816994	6.79e-09	0.124766	0.0582407	No
smoking_initiation	6	26754967	30729306	cg02246922	29342824	OR12D3	1stExon	28843092	29842783	4799	4799	5.96e-59	2.49e-59	0.664289	0.27747	0.0582403	Yes
smoking_initiation	17	7303118	8303118	cg10088519	8066240	VAMP2	1stExon|5'UTR	7566274	8566226	1654	1329	0.454704	0.360403	0.0706852	0.0559675	0.05824	No
smoking_initiation	5	86303812	89371745	cg10877084	87967728	LOC645323	Body	87468095	88461271	993	993	9.34e-07	0.868994	7.82e-08	0.0727749	0.05823	No
smoking_initiation	16	220986	1220986	cg27136719	1147829	-	-	648376	1646934	1713	858	0.341228	0.452707	0.0635644	0.0842726	0.0582277	No
smoking_initiation	7	1370794	2370794	cg18293346	2125565	MAD1L1	Body	1627726	2625526	2017	1501	0.00144486	0.793638	0.000266678	0.146424	0.0582269	No
smoking_initiation	10	102686838	105665256	cg13267776	104836989	CNNM2	3'UTR	104336994	105336956	1729	1729	3.28e-05	0.807436	5.45e-06	0.134302	0.0582238	No
smoking_initiation	4	140386963	141386963	cg10143488	141085292	-	-	140585750	141585192	1674	1269	0.00379738	0.805799	0.000620261	0.13156	0.0582234	No
smoking_initiation	8	8208714	11263655	cg10890738	10368677	-	-	9900169	10868287	2867	2867	0.115854	0.602515	0.0360393	0.187369	0.0582226	No
smoking_initiation	9	133834588	135407263	cg22466590	134403954	UCK1	Body	133906060	134902172	1948	1948	0.111155	0.694219	0.0188342	0.117571	0.0582214	No
smoking_initiation	18	72035282	73035282	cg25069034	71999275	C18orf63	Body	71499534	72498951	2241	905	0.0530653	0.713619	0.0121231	0.162972	0.058221	No
smoking_initiation	5	59621271	60621271	cg03189837	59817962	PART1	Body	59318006	60317433	1707	1198	0.03518	0.757243	0.00663334	0.142723	0.0582208	No
smoking_initiation	2	124205	1124205	cg26353457	196641	-	-	12371	696517	1597	1446	1.4e-06	0.80654	2.34e-07	0.135238	0.05822	No
smoking_initiation	13	100046450	101712300	cg24511547	101134191	PCCA|PCCA-AS1	TSS1500|Body	100635377	101633730	2211	2211	0.218956	0.565089	0.0440666	0.11367	0.0582188	No
smoking_initiation	18	42158643	43158643	cg06668464	42491385	SETBP1	Body	41991961	42991337	1839	1449	0.00567468	0.78783	0.00106082	0.147218	0.0582171	No
smoking_initiation	18	49467811	51363861	cg16964748	49866065	DCC	TSS1500	49367005	50365388	2594	2442	0.359113	0.382221	0.0971293	0.103321	0.058216	No
smoking_initiation	10	102686838	105665256	cg23738770	104154605	NFKB2	TSS1500|5'UTR	103656232	104654577	1401	1401	6.31e-05	0.823425	9.07e-06	0.118287	0.0582158	No
smoking_initiation	9	127573097	128573097	cg00992055	127571598	OLFML2A	Body	127073312	128071017	1067	730	0.232803	0.543317	0.0497097	0.115955	0.0582154	No
smoking_initiation	6	26754967	30729306	cg04152460	28109974	ZNF192	5'UTR	27610131	28608931	1807	1807	0.0684647	0.752951	0.0100378	0.110334	0.0582132	No
smoking_initiation	6	26754967	30729306	cg07836142	28411423	ZSCAN23	TSS200	27911956	28911260	2271	2271	0.0668186	0.677322	0.0177525	0.179894	0.0582128	No
smoking_initiation	3	47490500	50681136	cg08388245	50171724	-	-	49673662	50671362	1017	1017	0.00349518	0.866219	0.000289891	0.0717862	0.0582096	No
smoking_initiation	3	47490500	50681136	cg10061247	50396736	TMEM115	1stExon|5'UTR	49897830	50895878	1139	780	0.00755729	0.857701	0.000668964	0.0758647	0.0582078	No
smoking_initiation	10	63174885	64174885	cg21430030	64028664	RTKN2	TSS200	63529260	64527697	1772	1095	3.17e-06	0.81137	5.1e-07	0.13042	0.0582071	No
smoking_initiation	1	236372829	238352083	cg19825483	237831370	RYR2	Body	237332014	238331110	2747	2747	0.351725	0.405184	0.0859403	0.0989443	0.0582062	No
smoking_initiation	10	102686838	105665256	cg04036762	104585064	-	-	104085483	105084840	1814	1814	3.37e-05	0.829768	4.55e-06	0.111989	0.0582049	No
smoking_initiation	7	1370794	2370794	cg23563099	2123294	MAD1L1	Body	1627726	2623039	2011	1501	0.00139088	0.763985	0.000320704	0.176099	0.058204	No
smoking_initiation	2	62408877	63916606	cg21081034	63275794	LOC100132215|OTX1	TSS200|TSS1500	62776684	63774989	1385	1385	0.443081	0.0961794	0.330794	0.071747	0.0581981	No
smoking_initiation	6	108494161	109494161	cg15408017	109280396	ARMC2	Body	108781268	109780192	1898	1101	0.34634	0.409621	0.0851688	0.100672	0.0581979	No
smoking_initiation	7	1370794	2370794	cg13266951	2013113	MAD1L1	Body	1524271	2513100	1914	1628	0.00142527	0.782876	0.000286325	0.157215	0.0581972	No
smoking_initiation	15	83393243	84393243	cg18739286	83506344	-	-	83029164	84003088	1293	974	0.000740974	0.854228	7.53e-05	0.0867601	0.0581956	No
smoking_initiation	3	47490500	50681136	cg12837697	50126711	RBM5	5'UTR	49627277	50625521	1026	1026	0.00346351	0.858532	0.000320915	0.07949	0.0581939	No
smoking_initiation	20	29393501	31675258	cg13668808	30839589	-	-	30343747	31339332	1338	1338	0.219813	0.587047	0.0367791	0.0981665	0.0581939	No
smoking_initiation	15	83393243	84393243	cg02245485	83789735	TM6SF1	Body	83290111	84288261	1560	1401	0.000724749	0.835696	9.14e-05	0.105295	0.0581924	No
smoking_initiation	4	147297913	148297913	cg16450667	147264763	SLC10A7	Body	146764883	147764571	1900	788	0.0310844	0.763077	0.00578141	0.141867	0.0581902	No
smoking_initiation	3	47490500	50681136	cg25264370	49027283	P4HTM	TSS200	48527473	49526300	844	844	0.28006	0.561245	0.0334763	0.0670288	0.0581892	No
smoking_initiation	9	127573097	128573097	cg13763633	128169624	-	-	127670037	128669493	1262	1149	0.0388812	0.700375	0.0106565	0.1919	0.0581878	No
smoking_initiation	20	29393501	31675258	cg18462653	29978176	DEFB119	Body	29479934	30477907	1273	1273	0.147616	0.606678	0.0367092	0.150811	0.0581867	No
smoking_initiation	10	102686838	105665256	cg08758237	105321716	NEURL1	Body	104821946	105820505	1736	1392	9.25e-05	0.802347	1.61e-05	0.139358	0.0581866	No
smoking_initiation	5	157207571	158207571	cg26743522	157702543	-	-	157203706	158202291	2611	2603	0.112979	0.640544	0.0282403	0.160052	0.0581849	No
smoking_initiation	8	8208714	11263655	cg15137355	11302030	FAM167A	5'UTR	10802055	11802003	2967	1152	0.116399	0.561792	0.0452569	0.218371	0.0581814	No
smoking_initiation	17	1495177	2495177	cg25430696	2240014	TSR1|SGSM2	TSS1500|1stExon|5'UTR	1740054	2739493	1616	1333	0.111964	0.710231	0.0162981	0.103327	0.0581799	No
smoking_initiation	2	43750149	45659091	cg18095452	44775659	CAMKMT	Body	44277203	45275358	2269	2269	1.05e-05	0.7752	2.26e-06	0.166608	0.0581799	No
smoking_initiation	16	69076894	70607394	cg04406620	69499075	CYB5B	3'UTR	68999614	69999032	1591	1505	0.0459145	0.715082	0.0109137	0.169914	0.0581759	No
smoking_initiation	1	70990122	74324909	cg07563429	73184838	-	-	72686292	73684273	1294	1294	0.000236432	0.852136	2.48e-05	0.0894317	0.0581707	No
smoking_initiation	2	202343875	203343875	cg16638222	202920941	-	-	202420999	203419859	1791	1660	0.000290997	5.5e-05	0.791894	0.149592	0.0581674	No
smoking_initiation	2	124205	1124205	cg05393300	196256	-	-	12371	696175	1595	1444	1.41e-06	0.817433	2.15e-07	0.1244	0.0581654	No
smoking_initiation	4	140386963	141386963	cg07172882	140965746	MAML3	Body	140466311	141465598	1739	1569	0.00384235	0.81534	0.000575577	0.122078	0.0581641	No
smoking_initiation	10	102686838	105665256	cg00793774	104403707	TRIM8	TSS1500	103905779	104903666	1713	1713	4.68e-05	0.80377	8.04e-06	0.138012	0.0581631	No
smoking_initiation	8	26925349	27925349	cg17540088	27695604	PBK	1stExon|5'UTR	27198884	28195525	2692	2060	1.92e-07	0.739526	5.24e-08	0.202312	0.0581617	No
smoking_initiation	2	144900317	146640132	cg21718151	145929348	-	-	145431033	146429247	1456	1456	1.32e-13	0.833416	1.72e-14	0.108423	0.0581614	No
smoking_initiation	10	21532942	22532942	cg15353666	22282266	DNAJC1	Body	21782460	22779693	583	510	6.56e-06	0.901004	2.98e-07	0.0408278	0.0581609	No
smoking_initiation	2	200436399	201436399	cg24419828	201171294	SPATS2L	TSS200|1stExon|5'UTR	200672200	201670881	1763	1231	0.0498795	0.729242	0.0104211	0.152299	0.0581591	No
smoking_initiation	1	153706358	155533918	cg00300233	153610800	CHTOP	Body	153111616	154109751	1482	422	0.273256	0.487826	0.0649199	0.115839	0.058159	No
smoking_initiation	10	21532942	22532942	cg12719408	22680067	SPAG6	Body	22190655	23179396	1101	257	0.00510403	0.836228	0.000610116	0.0999013	0.0581566	No
smoking_initiation	1	43511737	44511737	cg07166795	44351061	ST3GAL3	Body	43851797	44850735	1557	1029	4.55e-08	0.837097	5.7e-09	0.104748	0.0581549	No
smoking_initiation	3	52386605	54266212	cg09078693	53127342	RFT1	Body	52627486	53626960	1788	1788	0.0659107	0.264093	0.122213	0.48963	0.0581536	No
smoking_initiation	1	7291461	8984823	cg25079060	8438488	RERE	Body|5'UTR	7938565	8938057	1726	1726	0.0143584	0.793143	0.00238994	0.13196	0.0581488	No
smoking_initiation	1	90689731	91689731	cg19731044	91172982	-	-	90673754	91672885	2117	2086	0.0940481	0.681945	0.0201093	0.145755	0.0581428	No
smoking_initiation	1	43511737	44511737	cg00014445	44034053	PTPRF	Body	43535013	44534001	1640	1589	4.52e-08	0.83128	6.02e-09	0.110578	0.0581423	No
smoking_initiation	11	111492273	113412811	cg16158779	113258455	ANKK1	TSS200	112758467	113758422	2269	1320	1.94e-19	0.757703	4.72e-20	0.184157	0.0581406	No
smoking_initiation	11	113494505	114494505	cg16158779	113258455	ANKK1	TSS200	112758467	113758422	2269	809	1.94e-19	0.757703	4.72e-20	0.184157	0.0581406	No
smoking_initiation	7	1370794	2370794	cg20187418	2186513	MAD1L1	Body	1687370	2684992	2023	1402	0.00234457	0.803049	0.000397432	0.136068	0.05814	No
smoking_initiation	6	26754967	30729306	cg01704860	30550855	ABCF1|MIR877	TSS1500|Body	30050931	31050611	4794	2798	0.379921	0.155603	0.288313	0.118025	0.0581383	No
smoking_initiation	1	43511737	44511737	cg01054615	43832028	ELOVL1	Body|5'UTR	43332039	44330048	1719	1403	4.52e-08	0.831036	6.03e-09	0.110827	0.0581365	No
smoking_initiation	6	26754967	30729306	cg20897936	28554741	SCAND3	1stExon|5'UTR	28055495	29053998	2364	2364	0.102187	0.694572	0.0186176	0.126487	0.0581362	No
smoking_initiation	16	69076894	70607394	cg27456203	69924616	WWP2	Body	69428761	70422231	1401	1401	0.0407765	0.644946	0.015235	0.240908	0.058134	No
smoking_initiation	2	144900317	146640132	cg15749857	145965442	-	-	145465560	146465399	1470	1470	1.3e-13	0.82157	1.91e-14	0.1203	0.0581305	No
smoking_initiation	12	120583279	121583279	cg08573334	120882931	TRIAP1|GATC	TSS1500|Body	120387426	121381646	1706	1418	0.228434	0.583031	0.0367275	0.0936813	0.0581256	No
smoking_initiation	2	124205	1124205	cg16354775	503776	-	-	12371	1003757	2848	2697	1.31e-06	0.755907	3.22e-07	0.185967	0.0581236	No
smoking_initiation	6	26754967	30729306	cg19768234	27612915	-	-	27578761	28112842	808	808	0.126975	0.745581	0.0100962	0.0592258	0.0581224	No
smoking_initiation	11	63633552	64633552	cg04912466	63742028	COX8A	TSS200	63243145	64241844	1102	780	0.464839	0.380964	0.0528335	0.0432421	0.0581218	No
smoking_initiation	7	98571478	99571478	cg00500917	99041279	CPSF4|ATP5J2-PTCD1	Body	98549185	99540317	824	810	0.583122	0.258768	0.0692965	0.0306931	0.0581205	No
smoking_initiation	6	26754967	30729306	cg10878531	27721064	-	-	27578761	28219695	1015	1015	0.105654	0.764262	0.00874743	0.0632174	0.0581193	No
smoking_initiation	2	144900317	146640132	cg22011316	144996219	GTDC1	TSS1500|5'UTR	144496336	145495672	903	401	0.298049	0.561562	0.0285451	0.0537244	0.0581187	No
smoking_initiation	7	68468288	70496371	cg02230269	69245532	AUTS2	Body	68747272	69745436	1470	1470	0.0130848	0.80255	0.00202626	0.124221	0.0581181	No
smoking_initiation	7	68468288	70496371	cg06670464	69819046	AUTS2	Body	69320190	70318601	1686	1686	0.00934697	0.803646	0.00148253	0.127408	0.058116	No
smoking_initiation	18	42158643	43158643	cg15256973	43097250	SLC14A2	5'UTR	42597978	43596825	2450	1307	0.00520056	0.722018	0.00153558	0.213133	0.058113	No
smoking_initiation	1	43511737	44511737	cg14851383	43888477	KIAA0467	TSS1500	43388915	44387625	1682	1464	4.42e-08	0.813394	6.99e-09	0.128495	0.0581111	No
smoking_initiation	7	96129103	97129103	cg05941682	96920996	-	-	96421389	97420890	2235	1427	0.20106	0.554221	0.0496932	0.136921	0.058105	No
smoking_initiation	7	97207069	98207069	cg05941682	96920996	-	-	96421389	97420890	2235	668	0.20106	0.554221	0.0496932	0.136921	0.058105	No
smoking_initiation	10	102686838	105665256	cg09888137	104262558	ACTR1A|SUFU	TSS200|TSS1500	103763214	104762535	1533	1533	5.46e-05	0.841876	6.48e-06	0.099963	0.0581004	No
smoking_initiation	6	99847745	101829173	cg20234976	100895907	SIM1	Body	100397028	101395846	1825	1825	0.0122034	0.736503	0.00314987	0.190044	0.0580999	No
smoking_initiation	8	26925349	27925349	cg00146350	27294956	PTK2B	Body	26795667	27794949	3100	2406	1.95e-07	0.753512	4.88e-08	0.188388	0.0580994	No
smoking_initiation	12	74774793	75774793	cg20100969	74931493	LOC552889	TSS200	74436504	75430552	1861	1201	0.649485	0.171884	0.0953547	0.0251772	0.0580993	No
smoking_initiation	3	47490500	50681136	cg00414153	49021338	ARIH2	3'UTR	48521406	49521263	842	842	0.28711	0.575116	0.0265506	0.053126	0.0580977	No
smoking_initiation	10	21532942	22532942	cg26867545	21803830	C10orf140	3'UTR	21304386	22299503	1018	663	5.51e-06	0.85973	5.27e-07	0.082168	0.0580962	No
smoking_initiation	5	106325618	107865642	cg12193485	106954123	EFNA5	Body	106454148	107453370	2420	2420	0.00346548	0.753907	0.000844626	0.183688	0.058095	No
smoking_initiation	19	3974725	4974725	cg04321135	3514069	FZR1	5'UTR	3014273	4014065	1327	28	5.5e-14	6.69e-16	0.93064	0.0112662	0.0580936	Yes
smoking_initiation	3	47490500	50681136	cg24342610	50331002	HYAL3|IFRD2	TSS1500|Body	49831698	50830570	1083	851	0.00634876	0.849845	0.000636002	0.0850772	0.0580934	No
smoking_initiation	4	147297913	148297913	cg14986746	148402074	EDNRA	Body|1stExon|5'UTR	147902481	148899082	1289	649	0.00194709	0.824742	0.000271514	0.114949	0.0580904	No
smoking_initiation	6	26754967	30729306	cg18715868	27804866	-	-	27578761	28304841	1181	1181	0.0985945	0.758955	0.00970583	0.074655	0.0580897	No
smoking_initiation	10	21532942	22532942	cg06097370	21604082	-	-	21104694	22102320	1343	595	5.45e-06	0.843947	6.33e-07	0.0979579	0.0580891	No
smoking_initiation	2	124205	1124205	cg20900008	392811	-	-	12371	892586	2410	2259	1.36e-06	0.783631	2.74e-07	0.158279	0.0580889	No
smoking_initiation	2	124205	1124205	cg00500140	691012	-	-	191377	1190733	3385	2965	1.27e-06	0.73658	3.56e-07	0.205332	0.0580865	No
smoking_initiation	3	47490500	50681136	cg04278733	49505691	DAG1	TSS1500	49007624	50004209	1060	1060	0.00269926	0.869044	0.000217454	0.0699527	0.0580865	No
smoking_initiation	4	140386963	141386963	cg26807831	140781432	MAML3	Body	140281941	141279427	1631	1498	0.00389314	0.826245	0.000524477	0.111252	0.0580852	No
smoking_initiation	7	77271983	78271983	cg23400742	77573923	PHTF2	Body	77074436	78073861	2597	2218	0.097401	0.658584	0.0239628	0.161968	0.0580839	No
smoking_initiation	2	57671220	58671220	cg21360335	58468822	FANCL	TSS1500	57970943	58968365	1694	1168	0.158069	0.673582	0.0209691	0.0892977	0.0580824	No
smoking_initiation	2	58789218	61026618	cg21360335	58468822	FANCL	TSS1500	57970943	58968365	1694	383	0.158069	0.673582	0.0209691	0.0892977	0.0580824	No
smoking_initiation	15	83393243	84393243	cg03277841	83711534	BTBD1	Body	83213963	84210053	1548	1246	0.000726046	0.837192	9.02e-05	0.10391	0.0580816	No
smoking_initiation	15	83393243	84393243	cg09201151	84116151	SH3GL3	Body|1stExon|5'UTR	83616339	84614979	1763	1187	0.000705718	0.811587	0.000112669	0.129513	0.0580812	No
smoking_initiation	2	124205	1124205	cg03167844	817733	-	-	320574	1317472	3620	2751	1.23e-06	0.713113	3.96e-07	0.228806	0.0580795	No
smoking_initiation	2	161601261	163302993	cg08318371	162881135	DPP4	Body	162382136	163379760	875	842	0.000150422	0.862742	1.38e-05	0.0790148	0.0580793	No
smoking_initiation	3	47490500	50681136	cg27212541	49507385	DAG1	TSS200	49007624	50006614	1061	1061	0.00265379	0.854408	0.000262937	0.0845963	0.0580793	No
smoking_initiation	20	53962393	54962393	cg19499754	54919155	-	-	54419210	55419144	1693	920	0.0200345	0.797053	0.00306226	0.121771	0.0580788	No
smoking_initiation	1	7291461	8984823	cg03318985	8215809	-	-	7716568	8714342	2072	2072	0.013397	0.740114	0.00335085	0.18506	0.0580786	No
smoking_initiation	9	133834588	135407263	cg21146335	134619599	-	-	134119729	135119584	1790	1790	0.0545002	0.687868	0.0146543	0.1849	0.0580776	No
smoking_initiation	7	68468288	70496371	cg19793499	70096378	AUTS2	Body	69596963	70596239	2181	1897	0.0104224	0.786624	0.00189523	0.142983	0.0580759	No
smoking_initiation	3	47490500	50681136	cg02310103	50391305	CYB561D2	3'UTR	49891362	50890839	1140	785	0.00752628	0.854184	0.000701106	0.079513	0.0580752	No
smoking_initiation	8	26925349	27925349	cg15119693	27362510	EPHX2	Body	26862575	27862118	2928	2560	1.91e-07	0.737615	5.29e-08	0.20431	0.0580741	No
smoking_initiation	12	69155167	70155167	cg05195455	69660384	CPSF6	3'UTR	69160523	70159550	2402	2392	0.182847	0.490495	0.072951	0.195636	0.058071	No
smoking_initiation	7	132583234	134089846	cg25223390	133701974	EXOC4	Body	133202454	134201791	2181	1989	0.0331901	0.732906	0.0076203	0.168214	0.0580697	No
smoking_initiation	12	55974480	56974480	cg26798185	56381247	RAB5B	Body	55882995	56881051	822	694	0.116392	0.763635	0.00819525	0.0537101	0.0580683	No
smoking_initiation	1	65969643	66969643	cg02995493	66311218	PDE4B	5'UTR	65811361	66810657	2283	1997	3.58e-06	0.792642	6.75e-07	0.149285	0.0580682	No
smoking_initiation	17	7303118	8303118	cg27579532	7342894	FGF11	1stExon|5'UTR	6843775	7842449	1588	952	0.613813	0.193613	0.102297	0.032209	0.0580681	No
smoking_initiation	17	1495177	2495177	cg07350732	2169571	SMG6	TSS200|Body	1669755	2669271	1767	1573	0.113159	0.717969	0.0150943	0.0957117	0.0580658	No
smoking_initiation	2	161601261	163302993	cg24018077	163115351	-	-	162617185	163607720	816	484	0.000143535	0.823245	2.07e-05	0.118528	0.0580633	No
smoking_initiation	6	26754967	30729306	cg17965019	27858545	HIST1H3J	1stExon	27578761	28358335	1337	1337	0.0822929	0.753163	0.0104943	0.0959882	0.0580618	No
smoking_initiation	7	3003207	4003207	cg23385395	3227277	-	-	2729783	3727061	3431	2752	0.0136622	0.677003	0.00497165	0.246302	0.0580611	No
smoking_initiation	8	26925349	27925349	cg04518985	27476203	-	-	26976735	27976025	2615	2524	1.92e-07	0.73986	5.24e-08	0.202079	0.0580605	No
smoking_initiation	1	43511737	44511737	cg24324755	44115813	KDM4A	1stExon|5'UTR	43616337	44615218	1706	1393	4.39e-08	0.807157	7.33e-09	0.134783	0.0580599	No
smoking_initiation	3	117322149	118825714	cg01673029	118276663	-	-	117777401	118775480	2248	2248	0.00235843	0.775942	0.000496052	0.163146	0.0580571	No
smoking_initiation	13	100046450	101712300	cg23777479	101169917	PCCA	Body	100669995	101669698	2303	2303	0.222415	0.568215	0.042583	0.108731	0.0580553	No
smoking_initiation	4	147297913	148297913	cg20176662	147854965	TTC29	Body	147355224	148353928	1729	1629	0.000546022	0.788675	0.000105703	0.152619	0.0580546	No
smoking_initiation	2	199023122	200023122	cg27308895	200329850	-	-	199830166	200829342	1069	167	0.105133	0.740859	0.0119318	0.0840245	0.0580526	No
smoking_initiation	2	200436399	201436399	cg27308895	200329850	-	-	199830166	200829342	1069	568	0.105133	0.740859	0.0119318	0.0840245	0.0580526	No
smoking_initiation	11	27179916	29152996	cg22043168	27741077	BDNF	Body|1stExon|5'UTR	27241077	28240468	1545	1545	0.000745641	0.794497	0.00013761	0.146568	0.0580521	No
smoking_initiation	18	42158643	43158643	cg25086510	43250550	SLC14A2	Body	42750906	43750205	2484	1009	0.00712177	0.702905	0.00232684	0.229596	0.05805	No
smoking_initiation	12	55974480	56974480	cg26261342	56512029	ZC3H10	1stExon|5'UTR	56015596	57011911	752	735	0.117436	0.771477	0.00701472	0.0460239	0.0580482	No
smoking_initiation	6	111158371	112158371	cg08114265	112052356	FYN	5'UTR	111554822	112550015	1568	882	4.81e-07	0.826189	6.74e-08	0.115762	0.058048	No
smoking_initiation	3	47490500	50681136	cg11937456	50542966	CACNA2D2	TSS1500	50043341	51039367	1181	577	0.00977559	0.837331	0.00109519	0.0937508	0.0580475	No
smoking_initiation	3	117322149	118825714	cg11022062	117307343	-	-	116807357	117805698	2132	1156	0.00071689	0.789519	0.00013769	0.151581	0.0580454	No
smoking_initiation	16	220986	1220986	cg16454495	1199966	-	-	700970	1699265	1654	744	0.342671	0.447926	0.0656292	0.0857299	0.0580449	No
smoking_initiation	1	49011424	52273078	cg13096721	51185450	FAF1	Body	50690052	51684980	1107	1107	0.426717	0.43535	0.0395732	0.0403159	0.0580438	No
smoking_initiation	7	1370794	2370794	cg06134410	1705349	-	-	1205483	2205258	1629	1424	0.00142893	0.784884	0.00028295	0.155361	0.0580432	No
smoking_initiation	3	47490500	50681136	cg12901195	49715939	APEH	Body	49215966	50212512	1216	1216	0.00220964	0.865325	0.000189708	0.074234	0.058042	No
smoking_initiation	6	26754967	30729306	cg02795279	27263497	-	-	27578761	27762187	252	252	0.547375	0.366827	0.0166545	0.0111031	0.0580404	No
smoking_initiation	10	102686838	105665256	cg24019620	104210098	C10orf95	3'UTR	103711274	104709267	1482	1482	6.01e-05	0.845976	6.82e-06	0.09592	0.0580375	No
smoking_initiation	12	120583279	121583279	ch.12.2506678F	121154867	UNC119B	Body	120655446	121654011	2080	1850	0.129145	0.637539	0.0295348	0.145743	0.0580373	No
smoking_initiation	7	1370794	2370794	cg26662512	2113177	MAD1L1	Body	1613281	2613133	1975	1514	0.00138357	0.759975	0.000328317	0.180281	0.0580324	No
smoking_initiation	3	47490500	50681136	cg00514486	49837348	CDH29	TSS200	49338465	50337032	1180	1180	0.00206489	0.841129	0.00024203	0.0985322	0.0580321	No
smoking_initiation	8	26925349	27925349	cg00402801	27248542	PTK2B	5'UTR	26748997	27748116	3118	2225	1.68e-07	0.649338	7.58e-08	0.29263	0.058032	No
smoking_initiation	7	1370794	2370794	cg08401219	1468958	-	-	971124	1968953	1922	972	0.00147604	0.810613	0.000236173	0.129644	0.058031	No
smoking_initiation	12	55974480	56974480	cg11081441	56755270	STAT2|APOF	TSS1500|Body	56260232	57255195	925	537	0.115546	0.759308	0.00887233	0.0582465	0.0580275	No
smoking_initiation	8	26925349	27925349	cg04591663	27758447	SCARA5	Body	27258498	28258202	2619	1948	1.91e-07	0.736116	5.33e-08	0.205859	0.0580244	No
smoking_initiation	3	156893770	159548333	cg21780717	158456795	-	-	157956878	158955934	2553	2553	0.109291	0.67697	0.0216526	0.134062	0.0580239	No
smoking_initiation	2	199023122	200023122	cg25988759	199161687	-	-	198665520	199661300	1503	972	0.0272771	0.798895	0.00382532	0.111979	0.0580238	No
smoking_initiation	10	21532942	22532942	cg01355219	22604742	COMMD3|COMMD3-BMI1	TSS1500	22107047	23102718	990	297	0.000634761	0.825872	8.87e-05	0.115384	0.0580214	No
smoking_initiation	18	49467811	51363861	cg21623566	49868513	DCC	Body	49369370	50367848	2607	2457	0.362532	0.385851	0.0938101	0.0997861	0.0580214	No
smoking_initiation	15	63398709	64398709	cg07717661	64382027	FAM96A	Body	63884059	64880460	1439	1081	0.744811	0.0553481	0.132065	0.00975595	0.0580203	No
smoking_initiation	7	1370794	2370794	cg13632337	1734389	-	-	1243452	2234211	1588	1502	0.00148783	0.817237	0.000224093	0.123032	0.0580189	No
smoking_initiation	2	199023122	200023122	cg10168149	200335558	FLJ32063	Body	199836720	200835541	1066	157	0.105568	0.74432	0.0114465	0.0806466	0.0580184	No
smoking_initiation	2	200436399	201436399	cg10168149	200335558	FLJ32063	Body	199836720	200835541	1066	575	0.105568	0.74432	0.0114465	0.0806466	0.0580184	No
smoking_initiation	2	144900317	146640132	cg17236146	145189636	ZEB2	Body	144689662	145689453	802	637	0.0850017	0.797085	0.00577736	0.054118	0.0580179	No
smoking_initiation	18	77074374	78074374	cg13959432	77125738	ATP9B	Body	76626380	77625487	2263	1206	0.476059	0.304012	0.0988473	0.063066	0.0580154	No
smoking_initiation	1	43511737	44511737	cg12581474	44302667	ST3GAL3	Body	43803120	44802225	1557	1077	4.47e-08	0.821294	6.56e-09	0.12069	0.0580154	No
smoking_initiation	1	7291461	8984823	cg03663547	8262519	-	-	7762550	8762357	2004	2004	0.0135616	0.749244	0.00318659	0.175993	0.0580149	No
smoking_initiation	3	47490500	50681136	cg08292024	50231845	GNAT1	Body	49731861	50731423	1043	976	0.00455053	0.877329	0.000310463	0.0597984	0.0580118	No
smoking_initiation	3	117322149	118825714	cg18741044	117507563	-	-	117007611	118007381	2073	1571	0.000672511	0.770359	0.000149166	0.170811	0.0580087	No
smoking_initiation	6	111158371	112158371	cg25998967	111727497	REV3L	Body	111228777	112220550	1758	1692	4.66e-07	0.800282	8.25e-08	0.141709	0.0580087	No
smoking_initiation	20	29393501	31675258	cg19555973	31866225	-	-	31366243	32365469	1253	651	0.313052	0.527255	0.0379045	0.0637821	0.0580066	No
smoking_initiation	8	26925349	27925349	cg04921824	27449716	-	-	26949753	27949665	2643	2600	1.82e-07	0.701926	6.22e-08	0.240068	0.0580058	No
smoking_initiation	7	1370794	2370794	cg05985070	2050170	MAD1L1	Body	1550194	2544206	1989	1620	0.00147198	0.808533	0.000239968	0.131752	0.0580025	No
smoking_initiation	2	124205	1124205	cg27457631	484237	-	-	12371	983892	2776	2625	1.23e-06	0.708593	4.04e-07	0.233405	0.0580002	No
smoking_initiation	3	117322149	118825714	cg01204296	117776207	-	-	117278362	118274925	2485	2363	0.000675658	0.774031	0.000145957	0.16715	0.0579973	No
smoking_initiation	7	1370794	2370794	cg05730992	1531705	INTS1	Body	1032618	2030327	1921	1051	0.00143085	0.785883	0.000281237	0.154409	0.0579956	No
smoking_initiation	3	47490500	50681136	cg15448599	50315748	C3orf45	TSS1500	49817450	50815636	1071	867	0.00616219	0.824921	0.00082287	0.110098	0.0579954	No
smoking_initiation	18	42158643	43158643	cg04870618	42642565	SETBP1	Body	42142620	43142280	1927	1903	0.0057325	0.795858	0.00100457	0.139409	0.0579951	No
smoking_initiation	5	169799916	170799916	cg09947438	170769611	-	-	170269679	171269021	1869	955	0.189232	0.61877	0.0313973	0.102608	0.0579928	No
smoking_initiation	6	111158371	112158371	cg16147794	111405660	-	-	110905766	111905167	1690	1323	4.79e-07	0.822357	6.97e-08	0.11965	0.0579923	No
smoking_initiation	5	106325618	107865642	cg10720143	106941010	EFNA5	Body	106441104	107440856	2405	2405	0.00355056	0.772342	0.00076043	0.165356	0.057991	No
smoking_initiation	20	29393501	31675258	cg04265332	31593239	SPAG4L	TSS1500	31093265	32090275	1501	1092	0.180332	0.649362	0.0244243	0.0878921	0.0579899	No
smoking_initiation	6	108494161	109494161	cg14478435	109330286	SESN1	TSS200|Body	108830509	109830023	1919	1051	0.35657	0.42081	0.0755393	0.0890906	0.0579896	No
smoking_initiation	14	27856733	29816842	cg24154325	29247705	C14orf23	Body	28748004	29746964	1782	1782	0.0152013	0.753873	0.00341934	0.169517	0.0579892	No
smoking_initiation	12	55974480	56974480	cg15489449	56552012	MYL6	TSS200	56052256	57051293	694	632	0.116341	0.764285	0.00811737	0.0532677	0.0579886	No
smoking_initiation	17	26823322	27823322	cg07776409	27182127	ERAL1	1stExon	26684181	27681054	1130	954	0.340893	0.515227	0.0342261	0.0516715	0.0579827	No
smoking_initiation	17	26823322	27823322	cg26566848	27334723	SEZ6	TSS1500	26834854	27834149	1214	1192	0.334175	0.505125	0.0409211	0.0617967	0.0579818	No
smoking_initiation	18	77074374	78074374	cg06432200	77238375	NFATC1	Body	76738845	77738025	2196	1466	0.469552	0.303377	0.102758	0.0663336	0.0579795	No
smoking_initiation	2	161601261	163302993	cg17392347	163017274	LOC101929532	Body	162517340	163516145	875	637	0.000151603	0.869517	1.26e-05	0.0723396	0.0579791	No
smoking_initiation	2	124205	1124205	cg09985832	289702	FAM150B	TSS1500	12371	788807	1907	1756	1.35e-06	0.781278	2.78e-07	0.160743	0.0579772	No
smoking_initiation	6	111158371	112158371	cg11920592	112126546	FYN	5'UTR	111626672	112626176	1605	775	6.06e-07	0.749766	1.55e-07	0.19226	0.0579738	No
smoking_initiation	10	21532942	22532942	cg16433788	21448790	NEBL	Body	20948828	21943676	1772	538	5.93e-06	0.823212	8.56e-07	0.118809	0.0579728	No
smoking_initiation	3	47490500	50681136	cg15067338	49738563	RNF123	Body	49238718	50238156	1216	1216	0.00214264	0.866103	0.000182221	0.0735998	0.0579723	No
smoking_initiation	6	26754967	30729306	cg14059615	28551669	SCAND3	Body	28051772	29051053	2366	2366	0.0984027	0.669597	0.0223055	0.151724	0.0579711	No
smoking_initiation	2	124205	1124205	cg25762658	503672	-	-	12371	1003568	2846	2695	1.31e-06	0.757174	3.2e-07	0.184857	0.0579673	No
smoking_initiation	3	47490500	50681136	cg19890469	49203769	CCDC71	1stExon|5'UTR	48705934	49702484	938	938	0.00549805	0.878809	0.000359272	0.0573682	0.0579653	No
smoking_initiation	10	102686838	105665256	cg21686808	105212492	CALHM2	TSS1500	104713113	105711848	1716	1610	6.22e-05	0.655649	2.71e-05	0.286306	0.057956	No
smoking_initiation	3	47490500	50681136	cg13028433	50379074	ZMYND10|RASSF1	TSS1500|Body	49880399	50878734	1140	799	0.00634386	0.84904	0.000643159	0.08602	0.0579533	No
smoking_initiation	8	59314666	60314666	cg18088944	60175587	-	-	59676213	60675448	1667	1276	3.65e-05	0.826261	5.12e-06	0.115747	0.0579508	No
smoking_initiation	2	137071174	138807575	cg19839278	137076975	-	-	136578040	137576157	1837	1182	0.241132	0.576263	0.0367905	0.087865	0.0579488	No
smoking_initiation	8	8208714	11263655	cg17886471	10339410	-	-	9900169	10839109	2812	2812	0.113019	0.587689	0.0389363	0.202407	0.0579487	No
smoking_initiation	10	102686838	105665256	cg18675043	105453224	SH3PXD2A	Body	104953547	105952965	1625	1137	0.000115481	0.774489	2.5e-05	0.167423	0.0579479	No
smoking_initiation	7	68468288	70496371	cg10527525	70061508	AUTS2	Body	69561721	70560909	2101	1939	0.00956034	0.754407	0.00222929	0.175855	0.0579477	No
smoking_initiation	3	47490500	50681136	cg08003357	49824073	IP6K1	TSS200	49324782	50322710	1188	1188	0.00205783	0.838244	0.000249322	0.101502	0.0579468	No
smoking_initiation	5	103429588	104429588	cg03525306	103425012	-	-	102925668	103925012	2300	1184	0.0138738	0.773161	0.00273368	0.152285	0.0579465	No
smoking_initiation	16	71466463	73074550	cg25998520	71627136	-	-	71128719	72127078	2073	1432	0.00568973	0.005153	0.488685	0.442528	0.0579448	No
smoking_initiation	14	79063654	80602233	cg09059789	79541483	NRXN3	Body	79042545	80041345	1358	1349	0.107146	0.652479	0.0257402	0.156691	0.0579444	No
smoking_initiation	20	29393501	31675258	cg08960055	30695103	-	-	30196864	31193379	1099	1099	0.266375	0.578342	0.0307134	0.0666258	0.0579438	No
smoking_initiation	3	47490500	50681136	cg10354474	50350760	HYAL1	TSS1500	49851375	50850743	1112	833	0.00615879	0.824355	0.000827602	0.110717	0.0579421	No
smoking_initiation	2	124205	1124205	cg23982445	394333	-	-	12371	893877	2412	2261	1.37e-06	0.789523	2.64e-07	0.152534	0.0579415	No
smoking_initiation	4	140386963	141386963	cg11953335	141037812	MAML3	Body	140538310	141537771	1705	1407	0.00384492	0.815888	0.000574037	0.121752	0.0579411	No
smoking_initiation	10	21532942	22532942	cg01809606	22500221	EBLN1	TSS1500	22001132	22999342	901	331	6.82e-05	0.871393	5.53e-06	0.0705919	0.0579411	No
smoking_initiation	3	52386605	54266212	cg23654414	52671405	PBRM1	Body	52173625	53170945	1411	1217	0.165862	0.661668	0.0229669	0.0915635	0.0579404	No
smoking_initiation	10	102686838	105665256	cg02576296	104705597	CNNM2	Body	104206100	105205302	1803	1803	3.41e-05	0.839822	4.15e-06	0.102202	0.0579378	No
smoking_initiation	13	100046450	101712300	cg10883266	100741297	PCCA	TSS200	100241468	101240865	2077	2077	0.202313	0.533961	0.0565623	0.149226	0.0579376	No
smoking_initiation	8	26925349	27925349	cg05004900	27132086	-	-	26632201	27631990	2956	1693	1.88e-07	0.727387	5.56e-08	0.214676	0.0579365	No
smoking_initiation	16	69076894	70607394	cg03726525	70207297	CLEC18C	TSS1500	69707582	70706735	1114	911	0.0818969	0.447382	0.0638806	0.348905	0.0579351	No
smoking_initiation	2	200436399	201436399	cg27211284	200524012	-	-	200024714	201023127	1162	828	0.0549471	0.804754	0.00526797	0.0770967	0.0579339	No
smoking_initiation	6	26754967	30729306	cg06351425	28482191	GPX6	Body	27982532	28981519	2322	2322	0.0685441	0.688034	0.0168105	0.168683	0.0579281	No
smoking_initiation	1	43511737	44511737	cg16510234	43917517	SZT2|HYI	Body|3'UTR|ExonBnd	43417781	44416292	1620	1490	4.42e-08	0.813276	7.01e-09	0.128796	0.0579275	No
smoking_initiation	3	47490500	50681136	cg19152024	50374954	RASSF1	TSS200|Body|5'UTR	49875327	50874280	1138	805	0.006309	0.844384	0.000678131	0.0907018	0.0579272	No
smoking_initiation	20	29393501	31675258	cg03678522	30745846	TM9SF4	Body	30247097	31245760	1136	1136	0.270284	0.586846	0.026804	0.0581395	0.0579268	No
smoking_initiation	2	124205	1124205	cg00587485	496713	-	-	12371	994146	2815	2664	1.31e-06	0.758358	3.18e-07	0.183716	0.0579242	No
smoking_initiation	6	26754967	30729306	cg18838346	30615813	C6orf136	Body	30115965	31115711	5131	2442	0.406857	0.179746	0.24659	0.108883	0.0579232	No
smoking_initiation	12	55974480	56974480	cg04496129	56348068	PMEL	Body	55848486	56846490	931	662	0.115219	0.756039	0.00937314	0.0614464	0.0579222	No
smoking_initiation	15	83393243	84393243	cg19160482	83378810	AP3B2	TSS200	82922038	83878129	1158	837	0.00170876	0.862953	0.000153107	0.0772638	0.0579212	No
smoking_initiation	20	29393501	31675258	cg04529582	30697510	TM9SF4	1stExon|5'UTR	30201092	31197137	1102	1102	0.270333	0.586927	0.0267656	0.0580536	0.057921	No
smoking_initiation	18	42158643	43158643	cg05672074	42643290	SETBP1	Body	42143449	43142280	1925	1903	0.00559898	0.777321	0.00113863	0.158021	0.0579208	No
smoking_initiation	6	26754967	30729306	cg14387280	28655685	-	-	28156313	29155293	2357	2357	0.119016	0.600198	0.0368899	0.185977	0.057919	No
smoking_initiation	5	42690647	43690647	cg02282631	42953543	-	-	42454085	43453361	2219	1879	0.246738	0.543032	0.047603	0.104709	0.0579181	No
smoking_initiation	10	102686838	105665256	cg18761893	103892519	PPRC1	TSS1500	103392633	104392497	1085	1085	0.0498175	0.802837	0.00522833	0.0841995	0.0579174	No
smoking_initiation	6	52395230	53395230	cg11585357	52794869	-	-	52295046	53294553	2266	1985	0.207101	0.577878	0.0414639	0.11564	0.0579173	No
smoking_initiation	10	102686838	105665256	cg09332230	105192586	PDCD11	Body	104692633	105691064	1710	1658	6.99e-05	0.771056	1.55e-05	0.170941	0.057917	No
smoking_initiation	18	72035282	73035282	cg25545739	72121154	FAM69C	Body	71621516	72620920	2142	1074	0.0181793	0.772589	0.00348	0.147836	0.0579159	No
smoking_initiation	6	26754967	30729306	cg01545454	27863042	-	-	27578761	28362708	1353	1353	0.0809957	0.750483	0.0107799	0.099826	0.0579153	No
smoking_initiation	15	47185010	48185010	cg08231476	48451964	MYEF2	Body	47952157	48951774	1076	471	0.00857519	0.85221	0.000810487	0.0804891	0.0579151	No
smoking_initiation	12	120583279	121583279	cg23366404	121154737	UNC119B	Body	120655446	121654011	2080	1850	0.127448	0.629159	0.031253	0.154226	0.0579143	No
smoking_initiation	1	43511737	44511737	cg01079969	44173862	ST3GAL3	5'UTR	43674461	44672874	1618	1255	4.56e-08	0.839219	5.6e-09	0.102867	0.0579139	No
smoking_initiation	1	7291461	8984823	cg13330314	8977654	-	-	8482032	9469114	1666	699	0.0149668	0.791969	0.00250782	0.132644	0.0579131	No
smoking_initiation	1	153706358	155533918	cg19751545	153651006	NPR1	TSS200	153152291	154150911	1443	473	0.09183	0.68039	0.0202073	0.149662	0.0579105	No
smoking_initiation	2	58789218	61026618	cg10147375	60689043	BCL11A	Body	60190000	61187415	1808	1584	0.00395737	0.795229	0.000707913	0.142196	0.0579099	No
smoking_initiation	1	43511737	44511737	cg06626232	44596915	KLF17	3'UTR	44097353	45096760	1603	631	1.62e-06	0.817142	2.48e-07	0.124949	0.0579068	No
smoking_initiation	10	63174885	64174885	cg01137532	64133888	ZNF365	TSS200	63635058	64631897	1686	861	3.21e-06	0.821497	4.71e-07	0.120594	0.0579049	No
smoking_initiation	12	120583279	121583279	cg17146617	121883333	KDM2B	Body	121384495	122382229	1954	520	0.228542	0.553605	0.0467539	0.113196	0.0579032	No
smoking_initiation	8	8208714	11263655	cg24861394	11141871	MTMR9	TSS200	10641965	11641871	2759	1695	0.125696	0.611361	0.034977	0.170064	0.0579028	No
smoking_initiation	10	21532942	22532942	cg08506990	22516316	-	-	22017545	23016228	910	330	6.2e-05	0.79268	1.17e-05	0.149345	0.0579018	No
smoking_initiation	15	83393243	84393243	cg22719913	83776023	TM6SF1	TSS1500	83277513	84274980	1559	1376	0.000695459	0.801922	0.00012091	0.139361	0.0579008	No
smoking_initiation	3	47490500	50681136	cg06172942	50378529	RASSF1	TSS200	49878652	50878440	1140	800	0.00631878	0.845682	0.000668643	0.0894308	0.0578999	No
smoking_initiation	8	26925349	27925349	cg05996169	27132367	-	-	26632585	27632282	2957	1695	1.9e-07	0.73429	5.38e-08	0.20781	0.0578991	No
smoking_initiation	3	16351202	17351202	cg02595497	16850460	-	-	16673075	17348331	1575	1575	0.645394	0.155774	0.113579	0.0273559	0.0578969	No
smoking_initiation	6	26754967	30729306	cg17468358	27556529	-	-	27578761	28055592	664	664	0.153652	0.71671	0.0126752	0.0590653	0.0578966	No
smoking_initiation	1	65969643	66969643	cg03050981	65906670	LEPR	5'UTR	65408096	66406428	2281	1196	5.76e-05	0.802311	1e-05	0.139727	0.0578941	No
smoking_initiation	3	156893770	159548333	cg16069003	157903924	RSRC1	Body	157404329	158403539	2556	2556	0.0360614	0.74545	0.00741299	0.153181	0.0578938	No
smoking_initiation	3	117322149	118825714	cg15900933	117074310	-	-	116574387	117574032	2238	514	0.130581	0.618793	0.0335949	0.159141	0.057891	No
smoking_initiation	7	1370794	2370794	cg08082025	1388717	-	-	888883	1888294	1851	764	0.000487495	0.266377	0.00123362	0.674014	0.0578877	No
smoking_initiation	18	42158643	43158643	cg24983248	42644213	SETBP1	3'UTR	42144743	43143417	1924	1904	0.00568892	0.789808	0.00104893	0.145568	0.0578861	No
smoking_initiation	2	58789218	61026618	cg18745274	61005639	PAPOLG	Body	60506021	61505072	1726	1032	0.00676897	0.82032	0.000941848	0.114083	0.057886	No
smoking_initiation	6	99847745	101829173	cg03681341	100037448	-	-	99537595	100535969	2666	1827	0.143859	0.546767	0.0523976	0.199091	0.0578856	No
smoking_initiation	11	27179916	29152996	cg23752260	27602844	BDNF-AS	Body	27103195	28101679	1744	1585	0.000528587	0.563221	0.000354819	0.37801	0.0578856	No
smoking_initiation	15	83393243	84393243	cg00937012	83241867	CPEB1	TSS1500|Body	82827938	83740936	990	668	0.0235904	0.825733	0.00257894	0.0902125	0.0578855	No
smoking_initiation	14	27856733	29816842	cg13046832	29254680	C14orf23	Body	28754891	29754596	1789	1789	0.0160673	0.79683	0.00255519	0.126662	0.057885	No
smoking_initiation	2	58789218	61026618	cg13500074	60780746	BCL11A	TSS200	60282446	61280675	1726	1401	0.00399012	0.8018	0.00067534	0.135649	0.0578849	No
smoking_initiation	1	43511737	44511737	cg07591283	44412003	IPO13	TSS1500	43912590	44911823	1564	965	4.46e-08	0.820491	6.62e-09	0.121625	0.0578847	No
smoking_initiation	7	132583234	134089846	cg00430581	132738398	CHCHD3	Body	132239833	133235334	1544	959	0.108203	0.724013	0.0142967	0.0956044	0.0578831	No
smoking_initiation	10	102686838	105665256	cg20349199	104800605	CNNM2	Body	104300638	105300546	1729	1729	3.27e-05	0.80703	5.48e-06	0.13505	0.0578817	No
smoking_initiation	2	58789218	61026618	cg19306307	60809307	-	-	60309952	61308965	1717	1359	0.00404412	0.812652	0.000621368	0.124804	0.0578787	No
smoking_initiation	2	144900317	146640132	cg05061332	145077575	GTDC1	5'UTR	144577612	145577095	851	478	0.283483	0.589165	0.0225887	0.0468883	0.0578755	No
smoking_initiation	3	47490500	50681136	cg04531219	50097435	RBM6	Body	49597737	50597092	1042	1042	0.00215816	0.875334	0.000159105	0.0644739	0.0578752	No
smoking_initiation	1	43511737	44511737	cg04323187	44457159	CCDC24	TSS200	43957515	44956714	1600	923	4.52e-08	0.832254	5.98e-09	0.109872	0.0578744	No
smoking_initiation	10	102686838	105665256	cg23606922	104155295	NFKB2	TSS200|5'UTR	103656232	104654577	1401	1401	6.46e-05	0.842606	7.62e-06	0.0994494	0.057872	No
smoking_initiation	12	55974480	56974480	cg03248799	56510114	RPL41	TSS1500	56010287	57006998	753	738	0.11691	0.768025	0.00756364	0.0496307	0.0578708	No
smoking_initiation	10	102686838	105665256	cg25355065	104473629	ARL3|SFXN2	TSS1500|Body	103973716	104973061	1831	1831	3.29e-05	0.810653	5.33e-06	0.131439	0.0578698	No
smoking_initiation	1	236372829	238352083	cg17436298	237947345	RYR2	Body	237447448	238446621	2890	2556	0.342137	0.393337	0.0961621	0.110495	0.057869	No
smoking_initiation	3	47490500	50681136	cg06653784	49830623	CDHR4	Body	49331060	50329826	1187	1187	0.00211681	0.862271	0.000190528	0.0775526	0.0578687	No
smoking_initiation	12	55974480	56974480	cg08285007	56349117	PMEL	Body	55849193	56848481	930	663	0.113122	0.74228	0.0114774	0.0752537	0.0578668	No
smoking_initiation	7	1370794	2370794	cg19907968	1560598	-	-	1060621	2060126	1886	1096	0.00118065	0.648493	0.000531594	0.29193	0.0578646	No
smoking_initiation	16	69076894	70607394	cg25338488	69796129	WWP2	TSS200	69298923	70293681	1501	1501	0.0494091	0.7815	0.00661756	0.104612	0.0578618	No
smoking_initiation	5	169799916	170799916	cg21467426	170185373	-	-	169685566	170683134	2077	1849	0.187331	0.607844	0.034636	0.112328	0.0578611	No
smoking_initiation	7	1370794	2370794	cg24979167	1420943	-	-	921344	1920826	1795	815	0.00147009	0.80656	0.000244097	0.133865	0.0578607	No
smoking_initiation	7	132583234	134089846	cg14822195	134218694	AKR1B10	Body	133719118	134718405	2924	1153	0.082233	0.634466	0.0258737	0.19957	0.057857	No
smoking_initiation	2	58789218	61026618	cg07469838	60703084	BCL11A	Body	60203459	61202549	1806	1572	0.00398132	0.80004	0.000684231	0.137437	0.0578567	No
smoking_initiation	7	1370794	2370794	cg13642677	1304780	-	-	805363	1803655	1838	483	0.00147261	0.797122	0.000264811	0.143284	0.0578567	No
smoking_initiation	2	102926177	105131814	cg01981158	104497066	-	-	103997539	104992757	1489	1489	1.07e-08	0.832782	1.41e-09	0.109362	0.0578566	No
smoking_initiation	1	153706358	155533918	cg09366641	153643528	ILF2	TSS200	153143573	154142265	1443	463	0.133201	0.699438	0.0175272	0.0919773	0.0578562	No
smoking_initiation	4	27746049	29330758	cg13648553	28446568	-	-	27946755	28946338	3115	3115	0.0255883	0.731245	0.00626729	0.179045	0.0578543	No
smoking_initiation	10	102686838	105665256	cg27241314	105073585	PCGF6	Body	104573856	105573339	1729	1729	3.39e-05	0.829279	4.61e-06	0.11283	0.0578529	No
smoking_initiation	2	50235943	51841259	cg01354866	51188306	NRXN1	Body	50689260	51688180	2512	2512	4.34e-05	0.775315	9.34e-06	0.16678	0.0578519	No
smoking_initiation	6	26754967	30729306	cg20150292	27420836	ZNF184	Body	27578761	27919688	453	453	0.401497	0.500978	0.0176764	0.0219984	0.0578498	No
smoking_initiation	8	8208714	11263655	cg26224715	10488632	RP1L1	5'UTR	9994155	10988593	3093	3093	0.108893	0.576383	0.0408276	0.216047	0.0578492	No
smoking_initiation	12	120583279	121583279	cg07545743	121409957	C12orf27	Body	120910004	121909573	2154	1509	0.0901277	0.443972	0.0688673	0.339185	0.0578474	No
smoking_initiation	3	156893770	159548333	cg23542948	157632040	-	-	157132559	158130851	2393	2393	0.0389911	0.762541	0.00684343	0.133778	0.0578471	No
smoking_initiation	10	102686838	105665256	cg24846309	104193389	CUEDC2	TSS1500	103697054	104693361	1451	1451	5.86e-05	0.798892	1.05e-05	0.143194	0.0578453	No
smoking_initiation	1	65969643	66969643	cg25867265	66737176	PDE4B	Body	66237666	67236874	2433	1503	2.21e-06	0.487981	2.05e-06	0.45417	0.057844	No
smoking_initiation	7	1370794	2370794	cg20904111	1451136	-	-	959337	1951109	1875	924	0.00147817	0.811652	0.000234662	0.128793	0.0578424	No
smoking_initiation	7	68468288	70496371	cg16005494	70597713	WBSCR17	TSS200	70097822	71097086	2709	1118	0.4168	0.0773897	0.377866	0.0701027	0.0578411	No
smoking_initiation	6	111158371	112158371	cg12873928	112120720	FYN	5'UTR	111620758	112620171	1595	782	5.62e-07	0.819599	8.41e-08	0.12256	0.0578406	No
smoking_initiation	10	102686838	105665256	cg12555369	105153066	USMG5	5'UTR	104653473	105652965	1722	1722	7.02e-05	0.827939	9.68e-06	0.114141	0.0578396	No
smoking_initiation	8	26925349	27925349	cg24519852	27779827	SCARA5	Body	27280117	28279636	2545	1866	1.89e-07	0.730157	5.49e-08	0.212004	0.0578387	No
smoking_initiation	16	69076894	70607394	cg03885048	70063194	PDXDC2P|MIR1972-1|MIR1972-2	TSS1500|Body	69563406	70562312	1177	1177	0.0539669	0.792082	0.00613467	0.0899818	0.0578349	No
smoking_initiation	12	55974480	56974480	cg23184344	56211634	ORMDL2|SARNP	TSS200	55714099	56704152	1201	577	0.104412	0.68323	0.0204917	0.134031	0.0578347	No
smoking_initiation	2	58789218	61026618	cg13408940	60733188	BCL11A	Body	60233360	61233022	1777	1510	0.00406351	0.816551	0.000602204	0.120954	0.0578296	No
smoking_initiation	7	1370794	2370794	cg03370360	2099965	MAD1L1	Body	1602455	2598908	1961	1535	0.00141825	0.779018	0.000294018	0.161441	0.0578281	No
smoking_initiation	10	21532942	22532942	cg20247661	21812368	C10orf140	5'UTR	21313438	22312049	1020	668	5.52e-06	0.861108	5.2e-07	0.0810609	0.0578246	No
smoking_initiation	10	63174885	64174885	cg22885526	63826774	ARID5B	Body	63326932	64325337	1911	1610	3.14e-06	0.80325	5.43e-07	0.138922	0.0578244	No
smoking_initiation	2	43750149	45659091	cg18192610	44741623	C2orf34	Body	44241781	45241616	2248	2248	1.06e-05	0.785347	2.12e-06	0.156816	0.0578238	No
smoking_initiation	1	153706358	155533918	cg04715245	154377091	IL6R	TSS1500	153877724	154876869	1664	1664	0.0281456	0.784905	0.004472	0.124654	0.0578232	No
smoking_initiation	11	111492273	113412811	cg02761419	113237068	TTC12	3'UTR	112738439	113735627	2235	1328	1.99e-19	0.776772	4.24e-20	0.165406	0.0578214	No
smoking_initiation	11	113494505	114494505	cg02761419	113237068	TTC12	3'UTR	112738439	113735627	2235	767	1.99e-19	0.776772	4.24e-20	0.165406	0.0578214	No
smoking_initiation	14	99193843	100193843	cg07675477	99711840	BCL11B	Body	99213437	100211567	1941	1925	1.26e-06	1.91e-07	0.818132	0.124045	0.0578213	Yes
smoking_initiation	5	93698290	94698290	cg05921185	93964580	SLF1	Body	93465578	94462948	1459	1250	0.00183923	0.818362	0.000273656	0.121705	0.0578202	No
smoking_initiation	3	47490500	50681136	cg22700215	47952841	MAP4	TSS1500|Body	47453216	48452751	985	960	4.8e-10	1.73e-10	0.693053	0.249128	0.0578198	Yes
smoking_initiation	9	127573097	128573097	cg13943258	128164941	-	-	127666141	128664798	1269	1157	0.0449541	0.809771	0.00460274	0.0828526	0.0578198	No
smoking_initiation	17	26823322	27823322	cg07656865	27363765	-	-	26864708	27863706	1213	1139	0.337456	0.510132	0.0376838	0.0569087	0.0578191	No
smoking_initiation	11	45893574	46893574	cg01321230	46288284	-	-	45788399	46788198	929	750	0.558617	0.286656	0.0640836	0.0328269	0.0578159	No
smoking_initiation	2	181527603	182527603	cg19768950	182521921	CERKL	TSS200	182022567	183021810	1589	992	0.100647	0.729017	0.0136569	0.0988633	0.0578157	No
smoking_initiation	17	1495177	2495177	cg06240275	2239739	TSR1|SGSM2	TSS1500|1stExon|5'UTR	1739788	2739493	1617	1334	0.111406	0.706693	0.0169055	0.10718	0.0578153	No
smoking_initiation	10	102686838	105665256	cg01177642	104154212	NFKB2	TSS200|TSS1500	103656232	104654211	1399	1399	6.42e-05	0.835805	8.17e-06	0.10631	0.0578122	No
smoking_initiation	12	55974480	56974480	cg13610659	56622608	OBFC2B|SLC39A5	TSS1500|Body	56127077	57122023	738	572	0.115802	0.76081	0.00867059	0.056907	0.0578104	No
smoking_initiation	15	83393243	84393243	cg25236227	84041379	-	-	83541933	84541037	1703	1332	0.000706697	0.814667	0.000109967	0.12671	0.0578059	No
smoking_initiation	5	86303812	89371745	cg24646067	87812057	-	-	87313988	88310142	1011	1011	9.32e-07	0.867162	8.07e-08	0.075033	0.057804	No
smoking_initiation	1	7291461	8984823	cg19400316	8815225	RERE	5'UTR	8315255	9314827	1643	947	0.0134766	0.7444	0.00327864	0.181042	0.0578031	No
smoking_initiation	5	106325618	107865642	cg02876875	107053114	-	-	106553374	107552510	2432	2432	0.00355566	0.774126	0.00075246	0.163765	0.0578008	No
smoking_initiation	17	1495177	2495177	cg04887144	2318158	LOC284009	Body	1820080	2818065	1538	1194	0.113132	0.717521	0.0152002	0.0963469	0.0577999	No
smoking_initiation	16	69076894	70607394	cg24392473	69497645	CYB5B	3'UTR	68997686	69989531	1593	1502	0.0478753	0.745582	0.00897839	0.139766	0.0577978	No
smoking_initiation	16	69076894	70607394	cg08701134	69969618	WWP2	Body	69469739	70464818	1327	1327	0.0503992	0.79709	0.00563619	0.0890815	0.0577935	No
smoking_initiation	17	26823322	27823322	cg12456777	27047031	RPL23A|SNORD42B	TSS1500|1stExon	26551343	27546630	994	723	0.346574	0.515372	0.0322952	0.0479667	0.0577928	No
smoking_initiation	2	161601261	163302993	cg09278322	163199399	GCA	TSS1500	162700173	163698918	906	422	0.000144899	0.831064	1.94e-05	0.11098	0.0577921	No
smoking_initiation	8	26925349	27925349	cg26261431	27695615	PBK	TSS1500	27198884	28195610	2693	2060	1.95e-07	0.752913	4.91e-08	0.189296	0.0577907	No
smoking_initiation	11	65061468	66061468	cg05340623	65327584	-	-	64828413	65826704	1332	1046	0.479467	0.0264809	0.413485	0.022779	0.0577887	No
smoking_initiation	6	97199925	99136905	cg11905891	99171047	-	-	98671543	99670624	1806	714	0.00295848	0.823277	0.000415482	0.115562	0.0577873	No
smoking_initiation	7	1370794	2370794	cg07547336	1589802	TMEM184A	Body	1090109	2088813	1851	1147	0.00142346	0.78187	0.000288909	0.158632	0.0577858	No
smoking_initiation	2	124205	1124205	cg03210281	445069	-	-	12371	944926	2580	2429	1.34e-06	0.775768	2.88e-07	0.166446	0.0577845	No
smoking_initiation	1	7291461	8984823	cg16409707	8378000	SLC45A1	TSS200	7878056	8876392	1852	1852	0.0139767	0.772053	0.00277824	0.153409	0.0577833	No
smoking_initiation	17	1495177	2495177	cg18037489	2275685	SGSM2	Body	1777427	2775203	1560	1252	0.109889	0.696999	0.0184383	0.116892	0.0577821	No
smoking_initiation	16	220986	1220986	cg09829850	878441	-	-	378758	1377578	1589	1314	0.34508	0.462595	0.057509	0.0770355	0.0577807	No
smoking_initiation	10	102686838	105665256	cg08320950	103577734	MGEA5|KCNIP2-AS1	TSS1500|1stExon	103078252	104077658	1072	1072	0.0873274	0.772117	0.00841672	0.0743599	0.0577789	No
smoking_initiation	3	47490500	50681136	cg04353469	50337070	NAT6|HYAL3	TSS200|TSS1500	49838052	50834161	1087	844	0.00634154	0.848835	0.000645927	0.0864016	0.0577757	No
smoking_initiation	16	69076894	70607394	cg19118262	69364643	COG8|PDF	TSS200|3'UTR	68865433	69864558	1535	1203	0.0501374	0.777394	0.00695238	0.107741	0.0577755	No
smoking_initiation	9	127573097	128573097	cg04512340	128627533	PBX3	Body	128128782	129127232	1661	523	0.0825477	0.727674	0.0134547	0.118548	0.0577751	No
smoking_initiation	2	124205	1124205	cg11687263	265059	ACP1|SH3YL1	TSS200|TSS1500|Body	12371	764777	1847	1696	1.39e-06	0.805559	2.37e-07	0.136664	0.0577748	No
smoking_initiation	5	164596435	168114971	cg23998048	167361737	TENM2	Body	166866356	167861569	1743	1743	1.07e-06	0.726597	3.18e-07	0.215628	0.0577738	No
smoking_initiation	15	83393243	84393243	cg22946150	84116107	SH3GL3	Body|1stExon|5'UTR	83616339	84614979	1763	1187	0.000713645	0.820704	0.000105014	0.12071	0.057767	No
smoking_initiation	8	26925349	27925349	cg17973773	27695870	PBK	TSS1500	27198884	28195798	2695	2060	1.93e-07	0.746044	5.08e-08	0.196191	0.0577649	No
smoking_initiation	13	100046450	101712300	cg10117603	101171714	PCCA	Body	100671869	101671500	2303	2303	0.218271	0.557571	0.0468288	0.119566	0.0577635	No
smoking_initiation	3	47490500	50681136	cg01649350	49336117	USP4	Body	48836392	49835450	979	979	0.00312625	0.856047	0.000302452	0.0827613	0.057763	No
smoking_initiation	5	59621271	60621271	cg04396495	60626910	ZSWIM6	TSS1500	60127724	61126386	1644	832	0.0476254	0.782428	0.00643998	0.105743	0.0577628	No
smoking_initiation	6	26754967	30729306	cg16785359	28103233	ZSCAN16-AS1	Body	27604437	28602272	1794	1794	0.0663127	0.730395	0.0121178	0.133413	0.0577616	No
smoking_initiation	15	83393243	84393243	cg04336836	83877070	HDGFRP3	TSS1500	83377082	84377042	1610	1580	0.000695408	0.801863	0.000121083	0.139561	0.0577597	No
smoking_initiation	3	47490500	50681136	cg13572039	49749878	RNF123	Body	49252364	50248954	1215	1215	0.00209053	0.851676	0.000216778	0.0882569	0.0577593	No
smoking_initiation	4	140386963	141386963	cg20054111	140829046	MAML3	Body	140329805	141328651	1654	1564	0.00379384	0.805152	0.000625407	0.13267	0.0577588	No
smoking_initiation	2	200436399	201436399	cg14652227	200604022	-	-	200104331	201103760	1180	975	0.0547034	0.806213	0.00517118	0.0761545	0.057758	No
smoking_initiation	12	55974480	56974480	cg01115568	56720372	PAN2	Body	56223175	57219622	871	538	0.113571	0.746297	0.0108876	0.0714867	0.0577574	No
smoking_initiation	16	69076894	70607394	cg13102418	69353295	VPS4A	Body|ExonBnd	68853537	69852922	1535	1174	0.0494879	0.767267	0.00760707	0.117883	0.0577552	No
smoking_initiation	7	1370794	2370794	cg00095918	2269822	MAD1L1	5'UTR	1770948	2768897	2078	1301	0.0847388	0.679376	0.0197607	0.15837	0.0577551	No
smoking_initiation	2	58789218	61026618	cg07750914	60983838	PAPOLG	Body	60484042	61483715	1753	1097	0.00460174	0.809939	0.000721789	0.126982	0.0577548	No
smoking_initiation	3	117322149	118825714	cg06230137	118277529	-	-	117777678	118777351	2247	2247	0.00240261	0.790474	0.000452803	0.148918	0.0577525	No
smoking_initiation	3	117322149	118825714	cg07791934	117252052	-	-	116752193	117751818	2210	1008	0.000991559	0.760084	0.000236114	0.180936	0.0577523	No
smoking_initiation	6	26754967	30729306	cg25561409	28477957	GPX6	Body	27979188	28977421	2321	2321	0.0700079	0.702788	0.015356	0.154097	0.0577509	No
smoking_initiation	7	77271983	78271983	cg09513126	77549683	PHTF2	Body	77049697	78048626	2616	2181	0.0975388	0.659527	0.0238662	0.161318	0.0577497	No
smoking_initiation	10	102686838	105665256	cg04142605	105036730	INA	TSS200	104536771	105536662	1748	1748	3.34e-05	0.821244	4.93e-06	0.120968	0.0577496	No
smoking_initiation	2	124205	1124205	cg05101331	423314	-	-	12371	923283	2520	2369	1.32e-06	0.763589	3.09e-07	0.17866	0.0577491	No
smoking_initiation	2	57671220	58671220	cg19051908	58458349	FANCL	Body	57959287	58957154	1682	1172	0.155467	0.662577	0.0236161	0.100591	0.057749	No
smoking_initiation	2	58789218	61026618	cg19051908	58458349	FANCL	Body	57959287	58957154	1682	367	0.155467	0.662577	0.0236161	0.100591	0.057749	No
smoking_initiation	10	63174885	64174885	cg08402719	63787747	ARID5B	Body	63289347	64287434	1915	1709	3.11e-06	0.794842	5.76e-07	0.147405	0.0577485	No
smoking_initiation	15	83393243	84393243	cg20194856	83361171	AP3B2	Body	82922038	83859836	1132	811	0.00237811	0.859815	0.000220977	0.0798376	0.0577483	No
smoking_initiation	15	47185010	48185010	cg04809686	48137483	LINC01491	Body	47639650	48636053	1502	1248	3.45e-07	0.832203	4.57e-08	0.110049	0.0577476	No
smoking_initiation	6	97199925	99136905	cg18917544	99281070	-	-	98781196	99780586	1933	561	0.00459893	0.80265	0.000769451	0.134234	0.0577474	No
smoking_initiation	5	59621271	60621271	cg14781516	60600565	-	-	60103452	61100494	1650	868	0.0360354	0.795731	0.00478921	0.105697	0.057747	No
smoking_initiation	1	7291461	8984823	cg13785123	8931135	ENO1	Body	8432136	9430912	1688	762	0.0152246	0.834779	0.00165335	0.0905968	0.0577466	No
smoking_initiation	6	111158371	112158371	cg11195508	111408592	SLC16A10	TSS200	110909092	111908365	1694	1333	4.78e-07	0.819883	7.13e-08	0.122369	0.0577466	No
smoking_initiation	3	47490500	50681136	cg26444911	49142698	QARS	TSS200	48643648	49642430	915	915	0.00553153	0.883867	0.000329107	0.0525292	0.0577432	No
smoking_initiation	5	42690647	43690647	cg14116465	43515194	C5orf34	TSS200	43015214	44014954	1794	1343	0.257332	0.553167	0.0418516	0.0899076	0.0577423	No
smoking_initiation	2	161601261	163302993	cg15975205	162480479	SLC4A10	TSS1500	161981121	162979921	1153	1153	0.000149175	0.855625	1.51e-05	0.0864699	0.0577412	No
smoking_initiation	16	220986	1220986	cg04636834	685580	C16orf13	Body	185967	1170512	1559	1543	0.103397	0.138633	0.299167	0.401062	0.057741	No
smoking_initiation	1	153706358	155533918	ch.1.152821083R	154554459	-	-	154055579	155053728	1600	1600	0.0266076	0.731422	0.00646868	0.177761	0.0577407	No
smoking_initiation	15	83393243	84393243	cg01323954	83654524	FAM103A1	TSS1500	83167064	84154419	1474	1168	0.000626214	0.722076	0.000190295	0.219368	0.0577396	No
smoking_initiation	12	120583279	121583279	cg12660093	121077927	CABP1	TSS1500	120578070	121577847	1928	1925	0.130962	0.649253	0.0272099	0.134837	0.0577378	No
smoking_initiation	10	21532942	22532942	cg07611067	22610125	BMI1|COMMD3-BMI1	TSS200|Body	22110762	23109973	1006	296	0.000681863	0.87313	5.35e-05	0.0683974	0.0577373	No
smoking_initiation	4	140386963	141386963	cg15636504	140585744	MGST2	TSS1500	140086274	141083754	1799	1290	0.00360306	0.7648	0.000815505	0.173045	0.0577368	No
smoking_initiation	3	52386605	54266212	cg15982049	52832182	ITIH3	Body	52332292	53332026	1637	1586	0.16041	0.641553	0.0280748	0.112226	0.0577364	No
smoking_initiation	20	29393501	31675258	cg02715612	31180052	LOC149950	Body	30680225	31679381	1635	1623	0.151254	0.663177	0.0237517	0.104082	0.0577355	No
smoking_initiation	15	83393243	84393243	cg12106058	83625692	-	-	83167064	84122538	1412	1106	0.000729156	0.840776	8.74e-05	0.100673	0.0577351	No
smoking_initiation	1	43511737	44511737	cg19819980	44278167	ST3GAL3	Body	43779564	44776360	1552	1093	4.46e-08	0.819594	6.67e-09	0.122672	0.0577338	No
smoking_initiation	5	42690647	43690647	cg19031359	43552780	PAIP1	Body	43052891	44052617	1804	1275	0.237793	0.510648	0.0616	0.132225	0.0577334	No
smoking_initiation	5	106325618	107865642	cg07255222	107080524	-	-	106580587	107580409	2435	2435	0.00331193	0.721509	0.00099384	0.216452	0.057733	No
smoking_initiation	3	47490500	50681136	cg06157116	50267581	-	-	49769071	50766787	1055	935	0.00449399	0.865655	0.000372759	0.071745	0.057733	No
smoking_initiation	21	40088819	41088819	cg25127392	40763236	WRB	Body	40263551	41261290	3151	2425	0.428892	0.263017	0.155225	0.0951338	0.0577325	No
smoking_initiation	17	1495177	2495177	cg26502414	2414945	METT10D	5'UTR	1915090	2914224	1522	988	0.112142	0.712852	0.0159492	0.101326	0.0577304	No
smoking_initiation	18	42158643	43158643	cg07752974	42792689	SLC14A2	TSS1500	42292976	43292663	2176	1752	0.00544632	0.756131	0.00129261	0.1794	0.0577302	No
smoking_initiation	12	55974480	56974480	cg21590097	56360927	PMEL|CDK2	TSS1500|Body	55861030	56860577	894	678	0.115947	0.760774	0.00867683	0.0568743	0.0577279	No
smoking_initiation	3	52386605	54266212	cg09418133	52837906	ITIH3	Body	52338590	53337444	1641	1594	0.167042	0.668073	0.0214462	0.0857147	0.0577242	No
smoking_initiation	7	1370794	2370794	cg20300752	1384202	-	-	884279	1883274	1836	730	0.00146153	0.796975	0.000263405	0.143577	0.0577226	No
smoking_initiation	2	200436399	201436399	cg02890434	200819881	C2orf60|C2orf47	TSS200|Body	200327718	201319793	1396	1360	0.0528305	0.780763	0.0068918	0.101794	0.0577205	No
smoking_initiation	7	1370794	2370794	cg22396663	2107835	MAD1L1	Body	1608166	2607468	1959	1523	0.00148083	0.813394	0.00023163	0.127173	0.0577204	No
smoking_initiation	3	47490500	50681136	cg04891442	49141422	QARS	Body|ExonBnd	48643648	49639803	913	913	0.00542783	0.867293	0.000432985	0.0691273	0.0577188	No
smoking_initiation	18	72035282	73035282	cg07388313	72654549	ZNF407	Body	72154720	73154048	1757	1420	0.0171178	0.731128	0.00444033	0.189595	0.0577187	No
smoking_initiation	11	27179916	29152996	cg09413313	28131866	METT5D1	5'UTR	27632440	28631484	1282	1282	0.000906171	0.882483	6.05e-05	0.0588313	0.0577186	No
smoking_initiation	3	156893770	159548333	cg05587991	158257847	RSRC1	Body	157760461	158757009	2667	2667	0.0353324	0.725973	0.00840181	0.172574	0.0577186	No
smoking_initiation	14	79063654	80602233	cg22892860	79746273	NRXN3	Body|1stExon|5'UTR	79254073	80245752	1457	1457	0.11702	0.714881	0.0155357	0.0948506	0.0577126	No
smoking_initiation	8	26925349	27925349	cg02299124	27490253	SCARA3	TSS1500	26990717	27988312	2582	2469	1.91e-07	0.737952	5.3e-08	0.20434	0.0577073	No
smoking_initiation	5	42690647	43690647	cg09925793	43432176	-	-	42932183	43931977	1891	1593	0.247999	0.544265	0.0469815	0.103049	0.057706	No
smoking_initiation	7	132583234	134089846	cg00032852	132767132	CHCHD3	TSS1500	132267528	133265811	1533	997	0.0738112	0.739831	0.0116764	0.116979	0.0577023	No
smoking_initiation	17	7303118	8303118	cg24664346	7825949	-	-	7326123	8325138	1927	1872	0.19665	0.157361	0.326821	0.261467	0.0577015	Yes
smoking_initiation	7	132583234	134089846	cg12001606	133029406	EXOC4	Body	132529950	133527381	1512	1411	0.0457577	0.764299	0.00747326	0.124769	0.0577005	No
smoking_initiation	7	3003207	4003207	cg18851346	2982674	CARD11	Body	2483135	3482560	3141	1970	0.0135729	0.64548	0.00583453	0.277413	0.0576996	No
smoking_initiation	7	3003207	4003207	ch.7.163474F	3469498	SDK1	Body	2969508	3969303	3161	3145	0.0145443	0.72083	0.00409377	0.202833	0.0576983	No
smoking_initiation	2	124205	1124205	cg09449104	200935	-	-	12371	700580	1603	1452	1.44e-06	0.832561	1.9e-07	0.109741	0.0576961	No
smoking_initiation	12	55974480	56974480	cg23002907	56915593	RBMS2	TSS200	56416928	57415254	1100	428	0.130271	0.726924	0.0129432	0.0721665	0.0576957	No
smoking_initiation	3	47490500	50681136	cg13257331	50368106	RASSF1	Body	49868455	50867740	1139	817	0.00641553	0.858677	0.000573043	0.0766403	0.0576947	No
smoking_initiation	7	132583234	134089846	cg11475690	134073327	-	-	133573441	134572981	2935	1450	0.0490304	0.480211	0.0382728	0.374792	0.0576938	No
smoking_initiation	7	1370794	2370794	cg22950223	1403628	-	-	903638	1899447	1829	792	0.0013618	0.746657	0.000353814	0.193935	0.0576933	No
smoking_initiation	2	124205	1124205	cg23399257	394481	-	-	12371	893877	2412	2261	1.33e-06	0.768121	3.02e-07	0.174185	0.0576926	No
smoking_initiation	8	26925349	27925349	cg00005354	27713727	-	-	27213804	28212602	2691	2037	1.83e-07	0.705199	6.14e-08	0.237109	0.0576921	No
smoking_initiation	3	47490500	50681136	cg23536921	49824151	IP6K1	TSS200	49324782	50322710	1188	1188	0.00212708	0.866455	0.000180694	0.0735472	0.0576903	No
smoking_initiation	3	82235792	86649109	cg03753411	85007878	CADM2	TSS1500	84508310	85507231	2304	2304	8.97e-06	0.768743	2.03e-06	0.173556	0.0576901	No
smoking_initiation	11	63633552	64633552	cg26334131	63909324	MACROD1	Body	63409369	64408716	1148	928	0.432592	0.355187	0.0848895	0.0696424	0.0576897	No
smoking_initiation	6	111158371	112158371	cg01645880	112024216	FYN	Body	111524838	112523903	1591	940	4.8e-07	0.825119	6.83e-08	0.117194	0.0576873	No
smoking_initiation	20	29393501	31675258	cg17088188	31390085	DNMT3B	Body	30890322	31889671	1566	1327	0.159463	0.675625	0.0204868	0.0867423	0.0576831	No
smoking_initiation	3	47490500	50681136	cg22670630	50350764	HYAL1	TSS1500	49851375	50850743	1112	833	0.00643194	0.860916	0.000556389	0.0744151	0.0576808	No
smoking_initiation	2	124205	1124205	cg19374947	264754	ACP1|SH3YL1	TSS200|TSS1500	12371	764702	1845	1694	1.39e-06	0.802421	2.42e-07	0.139898	0.0576798	No
smoking_initiation	5	78808315	80763865	cg10362905	79125330	-	-	78625589	79625133	2131	1798	0.621879	0.1267	0.160998	0.0327436	0.0576789	No
smoking_initiation	3	47490500	50681136	cg05546296	50376006	RASSF1	TSS1500|Body	49877585	50875146	1139	804	0.00600346	0.803491	0.000985515	0.131842	0.0576783	No
smoking_initiation	1	43511737	44511737	cg14103306	43886645	SZT2	Body|ExonBnd	43387302	44386642	1684	1463	4.45e-08	0.818006	6.76e-09	0.124317	0.0576772	No
smoking_initiation	6	111158371	112158371	cg24227782	111885923	TRAF3IP2-AS1|TRAF3IP2	Body	111390344	112385125	1425	1103	4.87e-07	0.837104	6.13e-08	0.105219	0.0576764	No
smoking_initiation	10	21532942	22532942	cg25238330	21657085	-	-	21157492	22157057	1281	627	5.43e-06	0.846244	6.17e-07	0.0960731	0.0576764	No
smoking_initiation	4	140386963	141386963	cg25795984	140715901	MAML3	Body	140216412	141209716	1628	1393	0.00377763	0.801805	0.00064149	0.136099	0.0576762	No
smoking_initiation	18	72035282	73035282	cg19315924	72197226	-	-	71697430	72696795	2072	1188	0.0182113	0.775153	0.00342062	0.145539	0.0576757	No
smoking_initiation	10	102686838	105665256	cg02487842	104244869	ACTR1A	Body	103744992	104744406	1515	1515	5.42e-05	0.811091	8.76e-06	0.131171	0.0576742	No
smoking_initiation	16	69076894	70607394	cg18555478	69397299	TERF2	Body	68897348	69897109	1540	1294	0.0500897	0.776665	0.00700549	0.108566	0.0576736	No
smoking_initiation	9	7782399	8782399	cg07190553	7976529	-	-	7477141	8476459	3173	2121	0.322266	0.340152	0.136204	0.143705	0.0576733	No
smoking_initiation	12	55974480	56974480	cg17467079	56545675	MYL6B	TSS1500	56046139	57045189	699	650	0.116558	0.765719	0.00794112	0.0521109	0.0576705	No
smoking_initiation	3	156893770	159548333	cg03802272	158361750	GFM1	TSS1500	157862031	158861195	2675	2675	0.0441742	0.73216	0.00944869	0.156549	0.0576685	No
smoking_initiation	7	1370794	2370794	cg26400325	1997592	MAD1L1	Body	1503583	2497105	1869	1631	0.001468	0.806349	0.000244552	0.13427	0.0576676	No
smoking_initiation	1	65969643	66969643	cg21683619	66070348	LEPR	Body	65571312	66569434	2407	1570	3.52e-06	0.779278	7.38e-07	0.163052	0.0576654	No
smoking_initiation	4	140386963	141386963	cg04931582	140477720	SETD7	TSS200	139981027	140975013	1815	1199	0.00383514	0.814066	0.000583739	0.12385	0.0576654	No
smoking_initiation	6	26754967	30729306	cg25853655	28741238	-	-	28241263	29240890	2393	2393	0.143243	0.610799	0.0357803	0.152513	0.0576652	No
smoking_initiation	18	42158643	43158643	cg06160789	43430151	EPG5	3'UTR	42930585	43927106	2274	600	0.0119261	0.768147	0.0024816	0.15978	0.0576651	No
smoking_initiation	11	27179916	29152996	cg24321971	27406919	LGR4	Body	26907113	27905361	1957	1352	0.000763004	0.812997	0.00012061	0.128455	0.0576646	No
smoking_initiation	6	26754967	30729306	cg11796507	27833095	HIST1H2AL	TSS200	27578761	28332698	1259	1259	0.0856086	0.752474	0.0106553	0.0935989	0.0576633	No
smoking_initiation	6	52395230	53395230	cg24906519	53409386	GCLC	1stExon	52909609	53908001	2480	1192	0.252776	0.518712	0.0559975	0.114853	0.057661	No
smoking_initiation	6	99847745	101829173	cg05892483	101852882	GRIK2	Body	101352914	102352649	2016	935	0.176739	0.63494	0.0284633	0.102198	0.0576609	No
smoking_initiation	16	220986	1220986	cg05971010	816650	MSLN	Body	329578	1316502	1560	1431	0.348086	0.46669	0.0545216	0.0730412	0.0576604	No
smoking_initiation	1	153706358	155533918	cg09472569	154458617	SHE	Body	153959183	154956662	1632	1632	0.0295052	0.822212	0.00314136	0.0874816	0.05766	No
smoking_initiation	7	1370794	2370794	cg21873954	1782015	ELFN1|ELFN1-AS1	TSS200|5'UTR	1282352	2280631	1647	1585	0.00150167	0.82484	0.000210903	0.115788	0.0576598	No
smoking_initiation	6	26754967	30729306	cg07653363	28980392	-	-	28480467	29480224	2495	2495	0.405646	0.300542	0.135683	0.100469	0.0576597	No
smoking_initiation	3	47490500	50681136	cg10368463	50326681	IFRD2	Body|ExonBnd	49828021	50825861	1078	854	0.00644166	0.8623	0.000546154	0.0730522	0.0576595	No
smoking_initiation	2	144900317	146640132	cg21701531	145275199	ZEB2	Body|5'UTR	144775684	145774385	833	766	0.0531808	0.817501	0.00438041	0.0672785	0.0576591	No
smoking_initiation	2	58789218	61026618	cg04802694	60797213	-	-	60297576	61297168	1725	1383	0.00391417	0.786539	0.00075241	0.151136	0.0576581	No
smoking_initiation	7	1370794	2370794	cg16749355	1492619	MICALL2	Body	992922	1992582	1952	1004	0.00141877	0.779165	0.000294112	0.161464	0.0576581	No
smoking_initiation	6	26754967	30729306	cg10877524	28480871	GPX6	Body	27981289	28980707	2320	2320	0.0715275	0.717855	0.0138652	0.139094	0.0576581	No
smoking_initiation	5	86303812	89371745	cg25626519	87692697	-	-	87194959	88191635	1009	1009	9.43e-07	0.877517	6.97e-08	0.0648247	0.0576571	No
smoking_initiation	2	124205	1124205	cg06934688	218970	SH3YL1	Body	12371	718347	1649	1498	1.31e-06	0.75398	3.26e-07	0.188363	0.057656	No
smoking_initiation	11	63633552	64633552	cg02661829	63802404	MACROD1	Body	63303987	64302341	1146	856	0.40824	0.334718	0.10959	0.089796	0.0576559	No
smoking_initiation	2	200436399	201436399	cg11839857	201344628	SPATS2L	3'UTR	200844834	201842010	1660	993	0.0929668	0.719215	0.0149059	0.115258	0.0576541	No
smoking_initiation	8	26925349	27925349	cg22369095	27695776	PBK	TSS200	27198884	28195763	2694	2060	1.89e-07	0.730441	5.49e-08	0.211906	0.0576531	No
smoking_initiation	17	1495177	2495177	cg05382958	2680283	-	-	2180651	3179711	1568	467	0.396223	0.420958	0.0607168	0.0644496	0.0576527	No
smoking_initiation	3	47490500	50681136	cg17804987	50654788	MAPKAPK3	5'UTR	50154989	51154163	1215	428	0.0212691	0.843741	0.00190303	0.0754351	0.0576523	No
smoking_initiation	2	161601261	163302993	cg13571678	162839982	SLC4A10	3'UTR	162342499	163339644	910	889	0.000150545	0.86345	1.37e-05	0.0787332	0.0576522	No
smoking_initiation	7	96129103	97129103	cg03136342	96654255	DLX5	TSS200	96154285	97150570	1884	1868	0.218399	0.598015	0.033704	0.0922299	0.0576519	No
smoking_initiation	17	1495177	2495177	cg26102512	1619670	C17orf91|WDR81	TSS200	1119826	2119475	1866	1137	0.153191	0.652105	0.0260825	0.110971	0.0576505	No
smoking_initiation	8	26925349	27925349	cg06824770	27138280	-	-	26638346	27638183	2958	1708	1.87e-07	0.722227	5.7e-08	0.220123	0.0576497	No
smoking_initiation	10	21532942	22532942	cg04111999	22615540	BMI1	Body	22116534	23114937	1010	292	0.000702976	0.863701	6.34e-05	0.0778844	0.0576484	No
smoking_initiation	1	43511737	44511737	cg03223467	43739650	TMEM125	3'UTR	43241560	44238218	1684	1228	4.42e-08	0.813243	7.02e-09	0.129112	0.0576444	No
smoking_initiation	1	70990122	74324909	cg27438756	74663921	TNNI3K|LRRIQ3|FPGT	TSS200	74164065	75163847	1400	264	0.229064	0.615895	0.0264195	0.0709777	0.057644	No
smoking_initiation	1	74491596	75491596	cg27438756	74663921	TNNI3K|LRRIQ3|FPGT	TSS200	74164065	75163847	1400	863	0.229064	0.615895	0.0264195	0.0709777	0.057644	No
smoking_initiation	4	93552854	94552854	cg09055405	94306705	GRID2	Body	93808021	94806675	1896	1144	0.016662	0.671559	0.00615413	0.247983	0.0576418	No
smoking_initiation	6	111158371	112158371	cg20832643	111873828	TRAF3IP2-AS1	Body	111374131	112373717	1429	1124	4.74e-07	0.813938	7.48e-08	0.128431	0.0576309	No
smoking_initiation	3	47490500	50681136	cg18537438	50365884	TUSC2	TSS1500	49866036	50865881	1136	820	0.00636378	0.85176	0.000625195	0.0836216	0.0576297	No
smoking_initiation	15	83393243	84393243	cg21913581	83346497	AP3B2|CPEB1-AS1	Body	82922038	83846150	1114	793	0.0031457	0.855039	0.000308802	0.0838784	0.0576283	No
smoking_initiation	10	21532942	22532942	cg10317697	21661892	-	-	21163260	22159882	1277	628	5.4e-06	0.841568	6.48e-07	0.1008	0.0576263	No
smoking_initiation	2	43750149	45659091	cg03377610	45164723	-	-	44664752	45664627	2376	2360	1.02e-05	0.750975	2.59e-06	0.191387	0.0576255	No
smoking_initiation	7	3003207	4003207	cg11612098	3358214	SDK1	Body	2858240	3857362	3318	2955	0.0140674	0.69719	0.00457228	0.226547	0.057623	No
smoking_initiation	2	50235943	51841259	cg15646463	51446925	-	-	50947044	51946876	2609	2353	3.87e-05	0.691637	1.4e-05	0.250688	0.0576217	No
smoking_initiation	13	100046450	101712300	cg05821816	100741197	PCCA	TSS200	100241468	101240865	2077	2077	0.220193	0.58115	0.0387699	0.102267	0.0576201	No
smoking_initiation	10	102686838	105665256	cg01407927	103816225	C10orf76	TSS1500	103317452	104315977	1058	1058	0.0500098	0.774074	0.00718239	0.111115	0.0576192	No
smoking_initiation	3	47490500	50681136	cg12118832	50264486	-	-	49765483	50763413	1054	938	0.00425738	0.820077	0.000609965	0.117437	0.0576186	No
smoking_initiation	6	99847745	101829173	cg15890849	101328941	ASCC3	1stExon|5'UTR	100829019	101828516	1802	1802	0.0124674	0.790508	0.0021654	0.137242	0.0576173	No
smoking_initiation	3	47490500	50681136	cg14986395	49824225	IP6K1	TSS1500	49324782	50322710	1188	1188	0.00205612	0.837548	0.000251839	0.102527	0.0576167	No
smoking_initiation	1	153706358	155533918	cg07240937	153650963	NPR1	TSS200	153152291	154150911	1443	473	0.0997202	0.73885	0.0123521	0.0914623	0.0576154	No
smoking_initiation	12	120583279	121583279	cg24292016	121087689	CABP1	TSS1500|Body	120588842	121586395	1941	1935	0.140234	0.694812	0.0180357	0.0893033	0.0576154	No
smoking_initiation	5	106325618	107865642	cg16215033	107196921	FBXL17	3'UTR	106697023	107696705	2276	2276	0.00353501	0.769655	0.00077384	0.168426	0.05761	No
smoking_initiation	6	26754967	30729306	cg11127606	27866735	-	-	27578761	28366262	1359	1359	0.0780862	0.728201	0.0131869	0.122918	0.0576085	No
smoking_initiation	2	200436399	201436399	cg13702764	201324763	SPATS2L	Body	200827421	201824092	1678	1017	0.0922313	0.721415	0.0146006	0.114146	0.0576076	No
smoking_initiation	20	61488382	62488382	cg03999872	62272968	STMN3	Body	61773101	62772757	1957	1519	3.96e-05	1.77e-06	0.902127	0.0402255	0.0576063	Yes
smoking_initiation	1	43511737	44511737	cg17213946	43997516	PTPRF	5'UTR	43523549	44497249	1567	1567	4.38e-08	0.806088	7.41e-09	0.136307	0.057605	No
smoking_initiation	8	26925349	27925349	cg00658161	27279957	PTK2B	Body	26779992	27779880	3138	2367	1.89e-07	0.731191	5.47e-08	0.211204	0.0576049	No
smoking_initiation	17	43621579	45293283	cg25885883	44075753	MAPT|STH	TSS1500|Body	43575946	44568241	3767	3749	0.465516	0.188585	0.205217	0.0830778	0.0576033	No
smoking_initiation	5	106325618	107865642	cg01055908	107072621	-	-	106573093	107571943	2444	2444	0.00354164	0.771179	0.000766806	0.166911	0.057601	No
smoking_initiation	1	43511737	44511737	cg04031129	43638029	EBNA1BP2|WDR65	TSS200|Body|1stExon|5'UTR	43138112	44137257	1690	1073	4.43e-08	0.814168	6.98e-09	0.128232	0.0576005	No
smoking_initiation	1	70990122	74324909	cg17133340	73240762	-	-	72741382	73739641	1273	1273	0.000179761	0.841703	2.15e-05	0.100495	0.0576005	No
smoking_initiation	5	164596435	168114971	cg26238057	166731110	TENM2	Body	166231451	167230303	1519	1519	1.22e-06	0.82356	1.76e-07	0.11884	0.0575983	No
smoking_initiation	10	21532942	22532942	cg16621176	22521676	-	-	22027644	23021573	917	328	7.02e-05	0.876931	5.24e-06	0.0653952	0.0575981	No
smoking_initiation	10	21532942	22532942	cg04801753	22516205	-	-	22017545	23015729	909	330	6.79e-05	0.867429	5.86e-06	0.074901	0.0575968	No
smoking_initiation	6	26754967	30729306	cg09284457	28864771	-	-	28364949	29364643	2403	2403	0.228015	0.523483	0.0579409	0.132965	0.0575965	No
smoking_initiation	3	47490500	50681136	cg13497155	50374949	RASSF1	TSS200|Body|5'UTR	49875327	50874280	1138	805	0.00638366	0.854376	0.000605927	0.0810385	0.0575955	No
smoking_initiation	8	26925349	27925349	cg11071070	27632322	ESCO2	5'UTR	27133664	28132122	2631	2168	1.98e-07	0.76432	4.61e-08	0.178086	0.0575937	No
smoking_initiation	1	43511737	44511737	cg06322035	44266650	ST3GAL3	Body	43767138	44766615	1558	1112	4.58e-08	0.8429	5.41e-09	0.0995076	0.0575926	No
smoking_initiation	1	43511737	44511737	cg01041284	44397571	ARTN	TSS1500	43899627	44897395	1565	980	4.56e-08	0.838648	5.64e-09	0.103759	0.0575923	No
smoking_initiation	10	21532942	22532942	cg11765438	22726060	-	-	22240299	23225984	1152	252	0.00605426	0.841689	0.000676483	0.0939898	0.0575908	No
smoking_initiation	4	140386963	141386963	cg17902573	141348167	CLGN	5'UTR	140848258	141848077	1722	753	0.00376271	0.798384	0.000658212	0.139604	0.0575906	No
smoking_initiation	7	1370794	2370794	cg21060429	2280360	FTSJ2|NUDT1	TSS1500|Body	1792688	2779792	2116	1298	0.0872191	0.699265	0.0172981	0.138628	0.0575899	No
smoking_initiation	6	26754967	30729306	cg12886694	27832992	HIST1H2AL	TSS200	27578761	28332698	1259	1259	0.0872592	0.766982	0.00901222	0.0791571	0.0575898	No
smoking_initiation	2	137071174	138807575	cg09866365	137632185	-	-	137132570	138131236	2675	2675	0.0490173	0.185849	0.147679	0.559867	0.0575876	No
smoking_initiation	1	43511737	44511737	cg23736359	44457394	CCDC24	1stExon|5'UTR	43957515	44956714	1600	923	4.44e-08	0.815786	6.89e-09	0.126627	0.0575873	No
smoking_initiation	3	47490500	50681136	cg24980367	49941378	MST1R	TSS200	49441847	50440552	1098	1098	0.00210308	0.853494	0.00021355	0.0866074	0.0575815	No
smoking_initiation	5	86303812	89371745	cg17245135	88018524	MEF2C	Body	87520595	88516879	954	954	9.27e-07	0.862749	8.57e-08	0.0796727	0.0575771	No
smoking_initiation	3	47490500	50681136	cg13682223	50336418	NAT6|HYAL3	Body|5'UTR	49836707	50834161	1088	845	0.00640267	0.857018	0.000586281	0.0784181	0.0575753	No
smoking_initiation	7	1370794	2370794	cg01437221	1864451	MAD1L1	Body	1380121	2363129	1742	1742	0.00140786	0.773313	0.00030487	0.167402	0.0575722	No
smoking_initiation	2	181527603	182527603	cg06714480	182544307	NEUROD1	5'UTR	182044385	183043563	1604	942	0.108802	0.721149	0.0147532	0.0977273	0.0575687	No
smoking_initiation	12	111404371	113118346	cg16312916	112123964	ACAD10|BRAP	TSS200|1stExon|5'UTR	111625718	112621886	892	892	0.649778	0.181916	0.0865612	0.0241766	0.0575686	No
smoking_initiation	2	43750149	45659091	cg24038651	45240897	-	-	44741020	45740560	2363	2194	1.04e-05	0.768674	2.35e-06	0.173745	0.0575682	No
smoking_initiation	6	111158371	112158371	cg02789394	112191479	FYN	5'UTR	111696091	112691284	1679	718	1.43e-06	0.829954	1.94e-07	0.112477	0.0575681	No
smoking_initiation	5	93698290	94698290	cg16887335	94121271	MCTP1	Body	93624507	94620945	1581	1482	0.00186012	0.827716	0.00025318	0.112602	0.0575678	No
smoking_initiation	16	69076894	70607394	cg02645287	69136656	-	-	68637480	69636327	1694	796	0.125228	0.675395	0.0221898	0.119619	0.0575676	No
smoking_initiation	1	43511737	44511737	cg00600343	43972711	-	-	43477978	44472165	1540	1538	4.47e-08	0.821443	6.58e-09	0.120991	0.0575653	No
smoking_initiation	11	111492273	113412811	cg16302655	113185879	TTC12	5'UTR	112685992	113684809	2261	1457	1.99e-19	0.775101	4.29e-20	0.167335	0.0575641	No
smoking_initiation	11	113494505	114494505	cg16302655	113185879	TTC12	5'UTR	112685992	113684809	2261	664	1.99e-19	0.775101	4.29e-20	0.167335	0.0575641	No
smoking_initiation	8	90637052	93744504	cg01515574	93118682	-	-	92618732	93618272	1561	1561	0.000188132	0.823649	2.71e-05	0.118573	0.0575631	No
smoking_initiation	1	43511737	44511737	cg24283375	44197870	ST3GAL3	Body|5'UTR	43698054	44696282	1598	1219	4.58e-08	0.842613	5.43e-09	0.099826	0.0575613	No
smoking_initiation	3	52386605	54266212	cg13780249	52844371	-	-	52344680	53344322	1639	1600	0.167536	0.669894	0.0210195	0.0839891	0.0575613	No
smoking_initiation	12	120583279	121583279	cg25621184	121211555	SPPL3	Body	120712922	121711515	2182	1802	0.131104	0.647194	0.0276593	0.136482	0.05756	No
smoking_initiation	10	21532942	22532942	cg17810003	21589610	-	-	21089644	22089556	1362	588	5.45e-06	0.841565	6.53e-07	0.100871	0.0575584	No
smoking_initiation	1	90689731	91689731	cg17799946	91301962	-	-	90802371	91801443	2146	1900	0.0938098	0.680198	0.0204211	0.148013	0.0575582	No
smoking_initiation	3	47490500	50681136	cg13341668	50359909	HYAL2	TSS1500|5'UTR	49860678	50859809	1130	825	0.00649445	0.869268	0.000494905	0.0661845	0.0575581	No
smoking_initiation	7	132583234	134089846	cg24852246	133098249	EXOC4	Body	132599986	133597864	1525	1525	0.0411897	0.798188	0.00506036	0.0980039	0.057558	No
smoking_initiation	5	106325618	107865642	cg22009908	106724064	EFNA5	Body	106224201	107223376	2420	2171	0.00354153	0.770169	0.00077261	0.16796	0.0575566	No
smoking_initiation	6	111158371	112158371	cg12657283	112195199	FYN	TSS1500	111696091	112694966	1688	718	1.41e-06	0.81792	2.15e-07	0.124523	0.0575557	No
smoking_initiation	5	106325618	107865642	cg17558270	106907411	EFNA5	Body	106407876	107407330	2384	2384	0.00353596	0.769141	0.000777162	0.168991	0.057555	No
smoking_initiation	6	111158371	112158371	cg07352586	111580316	KIAA1919	TSS200	111080781	112080025	1841	1720	4.81e-07	0.825674	6.8e-08	0.116771	0.0575543	No
smoking_initiation	11	63633552	64633552	cg04686778	64375218	NRXN2	Body	63875226	64874262	1068	808	0.456912	0.37381	0.0614844	0.0502443	0.0575492	No
smoking_initiation	3	47490500	50681136	cg08234664	49170668	LAMB2	TSS200	48670827	49670650	924	924	0.00544755	0.870547	0.000413655	0.0660467	0.0575451	No
smoking_initiation	16	220986	1220986	cg01623343	354374	AXIN1	Body	89279	852137	1108	984	0.365278	0.487696	0.0383453	0.0511385	0.0575422	No
smoking_initiation	3	47490500	50681136	cg10625578	49893964	TRAIP	1stExon|5'UTR	49394834	50393676	1145	1145	0.0021197	0.86248	0.000191032	0.077671	0.0575378	No
smoking_initiation	16	220986	1220986	cg03390211	325826	RGS11	Body|5'UTR	89279	825124	1053	929	0.368717	0.491811	0.0351345	0.0468064	0.0575319	No
smoking_initiation	2	43750149	45659091	cg03312366	45179416	-	-	44682667	45678821	2372	2323	1.07e-05	0.792234	2.03e-06	0.150222	0.0575316	No
smoking_initiation	6	97199925	99136905	cg13917060	98373410	-	-	97874405	98873180	1485	1485	0.00337304	0.823975	0.000469574	0.114651	0.0575315	No
smoking_initiation	4	147297913	148297913	cg21419180	147561898	POU4F2	Body	147062258	148061276	1887	1407	0.000541564	0.782237	0.000110521	0.159579	0.0575312	No
smoking_initiation	3	47490500	50681136	cg26046818	49604992	BSN	Body	49105136	50104873	1160	1160	0.00253683	0.870621	0.000201545	0.0691111	0.0575291	No
smoking_initiation	7	98571478	99571478	cg07865311	99039094	CPSF4|ATP5J2-PTCD1	Body	98539939	99538841	824	808	0.600037	0.266314	0.0527611	0.0233594	0.0575287	No
smoking_initiation	17	1495177	2495177	cg03098704	1860410	RTN4RL1	Body	1360702	2355517	1813	1565	0.108972	0.691551	0.0193308	0.122618	0.057528	No
smoking_initiation	1	49011424	52273078	cg20357101	50574462	ELAVL4	TSS200|TSS1500|Body	50079503	51073188	978	978	0.02228	0.82356	0.00254691	0.0940869	0.0575266	No
smoking_initiation	2	124205	1124205	cg24335051	779099	-	-	279266	1279014	3592	2804	1.1e-06	0.634437	5.33e-07	0.308036	0.0575258	No
smoking_initiation	1	43511737	44511737	cg21133503	44619419	-	-	44119997	45119390	1567	558	2.23e-05	0.814403	3.5e-06	0.128046	0.0575255	No
smoking_initiation	1	45996709	46996709	cg15449408	46443526	MAST2	Body	45944199	46943146	1861	1729	3.45e-06	3.06e-07	0.865756	0.0767174	0.057523	Yes
smoking_initiation	9	133834588	135407263	cg03388707	134503292	RAPGEF1	Body|ExonBnd	134003900	134999106	1789	1789	0.053595	0.676314	0.0156126	0.196957	0.0575215	No
smoking_initiation	5	86303812	89371745	cg13058062	87678144	TMEM161B-AS1	Body	87181733	88177599	990	990	9.36e-07	0.870869	7.7e-08	0.0716122	0.0575177	No
smoking_initiation	1	49011424	52273078	cg11853096	50332874	AGBL4	Body	49832917	50832213	870	870	0.0232665	0.860189	0.00155613	0.0574742	0.0575144	No
smoking_initiation	6	26754967	30729306	cg05154833	28473756	GPX6	Body	27974334	28973712	2318	2318	0.0689272	0.692259	0.0164227	0.164881	0.0575099	No
smoking_initiation	2	144900317	146640132	cg12058875	145770038	-	-	145270592	146269790	1285	1285	1.34e-13	0.84561	1.54e-14	0.0968813	0.0575089	No
smoking_initiation	10	102686838	105665256	cg20683565	104179492	FBXL15|PSD	TSS200|TSS1500	103679659	104678350	1436	1436	6.06e-05	0.813419	9.62e-06	0.129002	0.0575085	No
smoking_initiation	17	26823322	27823322	cg17900697	27139003	C17orf63	5'UTR	26640212	27637718	1115	904	0.336636	0.50871	0.0387086	0.0584373	0.0575078	No
smoking_initiation	6	26754967	30729306	cg21534401	28501916	GPX5	Body|3'UTR	28002388	29001515	2351	2351	0.0766235	0.709091	0.0152947	0.141483	0.0575073	No
smoking_initiation	6	111158371	112158371	cg20596647	112163498	FYN	5'UTR	111663567	112663266	1641	735	1.36e-06	0.79089	2.61e-07	0.151602	0.0575069	No
smoking_initiation	5	42690647	43690647	cg03417762	42909201	-	-	42409863	43408606	2211	1804	0.225136	0.495348	0.0693911	0.152618	0.0575069	No
smoking_initiation	20	29393501	31675258	cg16485976	31082759	NOL4L	Body	30583907	31582678	1527	1527	0.146676	0.643104	0.0283725	0.124342	0.0575054	No
smoking_initiation	18	72035282	73035282	cg14594855	72618337	ZNF407	Body	72122611	73117306	1731	1469	0.0186249	0.792857	0.00300835	0.128007	0.0575024	No
smoking_initiation	6	111158371	112158371	cg16641122	111919585	TRAF3IP2-AS1|TRAF3IP2	Body|5'UTR	111419590	112419509	1474	1089	4.64e-07	0.797739	8.43e-08	0.144759	0.0575016	No
smoking_initiation	22	37897797	38897797	cg09462203	38187901	-	-	37691907	38685519	1689	1362	0.161814	0.0112889	0.719273	0.0501223	0.0575015	No
smoking_initiation	16	220986	1220986	cg13359852	686524	C16orf13	TSS200	186720	1170512	1558	1543	0.35283	0.473068	0.0498381	0.0667645	0.0574995	No
smoking_initiation	17	1495177	2495177	cg01389917	1956668	-	-	1457508	2455905	1755	1705	0.111271	0.706062	0.0170484	0.108122	0.0574965	No
smoking_initiation	14	79063654	80602233	cg23949782	79452439	NRXN3	Body	78954000	79952325	1442	1217	0.11433	0.69611	0.0186386	0.113425	0.0574959	No
smoking_initiation	5	169799916	170799916	cg26666835	170742118	-	-	170242154	171241767	1883	1014	0.190044	0.621688	0.0306302	0.100143	0.0574958	No
smoking_initiation	12	55974480	56974480	cg22027947	56435667	RPS26	TSS200	55935923	56935652	869	809	0.116548	0.765478	0.00799969	0.052484	0.0574903	No
smoking_initiation	6	99847745	101829173	cg23783695	100062259	PRDM13	Body	99563874	100562230	2646	1884	0.151672	0.576442	0.0446726	0.169725	0.057489	No
smoking_initiation	7	132583234	134089846	cg11863248	132937434	EXOC4	TSS1500	132437663	133436768	1518	1288	0.052527	0.790872	0.00617629	0.0929358	0.0574884	No
smoking_initiation	14	77029375	78029375	cg13248574	77504561	-	-	77005648	78004349	2259	2225	0.523527	0.163562	0.194663	0.0607599	0.057488	No
smoking_initiation	7	1370794	2370794	cg08310360	1499057	MICALL2	1stExon|5'UTR	999221	1998384	1951	1009	0.00143929	0.790438	0.000273896	0.150362	0.0574865	No
smoking_initiation	10	21532942	22532942	cg23850174	22542726	-	-	22043093	23041317	933	321	0.000272637	0.879691	1.94e-05	0.0625303	0.0574864	No
smoking_initiation	2	124205	1124205	cg14635303	1050113	SNTG2	Body	550130	1549809	4028	2392	1.2e-06	0.691608	4.34e-07	0.250905	0.0574861	No
smoking_initiation	10	105960460	107607903	cg06842775	107294042	-	-	106794121	107793442	2120	1671	0.643861	0.0632246	0.214429	0.0209986	0.057486	No
smoking_initiation	7	117023709	118023709	cg21212505	117228958	CFTR	Body	116729116	117728178	1289	911	6.22e-07	0.849739	6.79e-08	0.092774	0.0574858	No
smoking_initiation	6	97199925	99136905	cg11817049	98462536	-	-	97962541	98962268	1561	1561	0.0023954	0.806796	0.000394838	0.132928	0.0574855	No
smoking_initiation	2	124205	1124205	cg12368392	671012	TMEM18	Body	171112	1170994	3349	3004	1.24e-06	0.717855	3.89e-07	0.224658	0.0574855	No
smoking_initiation	6	111158371	112158371	cg26851192	111804675	TRAF3IP2-AS1|REV3L	Body|5'UTR	111304755	112303463	1568	1400	4.76e-07	0.817074	7.31e-08	0.125443	0.0574823	No
smoking_initiation	2	124205	1124205	cg14256587	946010	SNTG2	TSS1500	446942	1445394	3856	2586	1.21e-06	0.700146	4.2e-07	0.24237	0.0574817	No
smoking_initiation	7	68468288	70496371	cg24782197	69308909	AUTS2	Body	68811292	69808153	1412	1412	0.00867099	0.844997	0.000903073	0.0879479	0.0574812	No
smoking_initiation	8	8208714	11263655	cg23584735	10686021	PINX1	Body	10186135	11185882	2914	2914	0.117707	0.585245	0.0401245	0.199443	0.0574796	No
smoking_initiation	7	132583234	134089846	cg03203151	133197470	EXOC4	Body	132697546	133697429	1528	1528	0.0414127	0.803353	0.00479504	0.0929601	0.0574794	No
smoking_initiation	10	102686838	105665256	cg17894755	104535794	C10orf26	TSS200|Body	104036008	105035338	1831	1831	3.3e-05	0.812608	5.27e-06	0.129875	0.0574789	No
smoking_initiation	7	1370794	2370794	cg22657015	1482163	MICALL2	Body	992922	1981254	1946	998	0.00140409	0.771102	0.000309123	0.169707	0.0574772	No
smoking_initiation	3	47490500	50681136	cg09369490	50336841	NAT6|HYAL3	TSS200|1stExon|5'UTR	49838052	50834161	1087	844	0.00611019	0.817869	0.000879483	0.117664	0.0574772	No
smoking_initiation	11	27179916	29152996	cg06046431	27744490	BDNF	TSS1500	27245064	28243448	1546	1546	0.0007641	0.814165	0.000119691	0.127476	0.0574749	No
smoking_initiation	4	147297913	148297913	cg16264526	148401273	EDNRA	TSS1500	147901511	148899082	1290	650	0.00183743	0.836819	0.000227695	0.103641	0.0574742	No
smoking_initiation	8	8208714	11263655	cg20674701	10591081	-	-	10091194	11089981	3056	3056	0.115017	0.614361	0.0336207	0.179528	0.0574738	No
smoking_initiation	3	47490500	50681136	cg09097668	49448871	RHOA|TCTA	TSS1500|5'UTR	48951259	49948728	1016	1016	0.00293058	0.864824	0.000252718	0.0745206	0.0574723	No
smoking_initiation	15	83393243	84393243	cg11584684	83601326	HOMER2	Body	83106839	84101026	1384	1077	0.000737429	0.850314	7.93e-05	0.0914006	0.0574687	No
smoking_initiation	8	64412021	65412021	cg23242862	65491152	LOC401463	TSS1500	64991870	65990837	1580	679	0.00384839	0.808286	0.000618179	0.12978	0.0574676	No
smoking_initiation	16	220986	1220986	cg06349762	888938	-	-	388967	1388888	1573	1274	0.352381	0.472267	0.0503987	0.0674878	0.0574661	No
smoking_initiation	6	26754967	30729306	cg22867156	28555664	SCAND3	TSS1500	28057594	29055131	2363	2363	0.0986129	0.670204	0.0222896	0.15143	0.0574639	No
smoking_initiation	16	69076894	70607394	cg07175848	69327197	SNTB2	Body	68827620	69825728	1529	1132	0.0515046	0.787838	0.00633596	0.0968603	0.0574612	No
smoking_initiation	10	21532942	22532942	cg23053513	22294130	DNAJC1	TSS1500	21797272	22794046	589	503	7.04e-06	0.895839	3.67e-07	0.0466933	0.0574604	No
smoking_initiation	7	1370794	2370794	cg27186323	1440324	-	-	942081	1939765	1830	875	0.00146379	0.803613	0.000250039	0.137213	0.0574604	No
smoking_initiation	10	102686838	105665256	cg25729957	104614136	C10orf32	1stExon	104114328	105113701	1818	1818	3.11e-05	0.767409	7.11e-06	0.175094	0.0574595	No
smoking_initiation	1	65969643	66969643	cg08048135	65886298	LEPR|LEPROT	TSS200|1stExon|5'UTR	65387941	66385430	2268	1163	0.0164108	0.77469	0.00314273	0.148299	0.0574583	No
smoking_initiation	5	106325618	107865642	cg15230273	107006413	EFNA5	1stExon|5'UTR	106506697	107506380	2437	2437	0.00352367	0.766673	0.000788753	0.171558	0.0574563	No
smoking_initiation	6	111158371	112158371	cg15077919	111195987	AMD1	1stExon|5'UTR	110696370	111690904	2033	1093	7.01e-07	0.797975	1.27e-07	0.144572	0.0574516	No
smoking_initiation	9	133834588	135407263	cg08637691	134989631	-	-	134489762	135488966	1813	1686	0.0573044	0.718121	0.0123548	0.154769	0.0574503	No
smoking_initiation	1	45996709	46996709	cg20806264	47005728	-	-	46505785	47505687	1740	856	0.60404	0.175477	0.126377	0.0366558	0.0574499	No
smoking_initiation	4	140386963	141386963	cg09382363	141271710	SCOC|SCOC-AS1	Body	140771800	141770572	1605	901	0.00384999	0.816958	0.000571301	0.121171	0.0574496	No
smoking_initiation	7	3003207	4003207	cg25704036	3221150	-	-	2722102	3720834	3410	2729	0.0141878	0.703016	0.00445896	0.220888	0.0574491	No
smoking_initiation	16	69076894	70607394	cg13470023	70488022	FUK	TSS1500	69988373	70983224	740	349	0.625035	0.161042	0.124465	0.0320111	0.0574478	No
smoking_initiation	1	7291461	8984823	cg09262445	8485541	LOC102724552|RERE	Body	7985800	8983768	1707	1707	0.0146033	0.806675	0.00215745	0.119118	0.057446	No
smoking_initiation	3	47490500	50681136	cg14054393	50380680	ZMYND10	Body	49881134	50880677	1141	798	0.0063364	0.84803	0.000654477	0.0875343	0.0574451	No
smoking_initiation	10	102686838	105665256	cg13732216	104340664	SUFU	Body	103840791	104840635	1643	1643	4.98e-05	0.805725	8.46e-06	0.136772	0.0574443	No
smoking_initiation	12	55974480	56974480	cg22754812	56222158	TMEM198B|DNAJC14	TSS1500|Body	55722251	56704152	1169	577	0.11457	0.749665	0.0103907	0.0679315	0.0574427	No
smoking_initiation	2	161601261	163302993	cg23246095	162931638	DPP4	TSS1500	162431946	163431408	875	770	0.000151648	0.869774	1.27e-05	0.0726198	0.0574422	No
smoking_initiation	7	1370794	2370794	cg03994184	1714969	-	-	1215410	2214602	1570	1451	0.00145034	0.796647	0.00026263	0.144201	0.0574395	No
smoking_initiation	2	202343875	203343875	cg20574981	203776837	WDR12|CARF	TSS200|1stExon|5'UTR	203277331	204276327	1244	93	0.217948	0.533712	0.0553693	0.135531	0.0574394	No
smoking_initiation	10	102686838	105665256	cg14976746	104228125	TMEM180	5'UTR	103728308	104727871	1500	1500	5.25e-05	0.765889	1.21e-05	0.176607	0.0574392	No
smoking_initiation	7	1370794	2370794	cg06157950	1579920	MAFK	Body	1080087	2079428	1856	1122	0.00149596	0.821687	0.000217051	0.119162	0.0574382	No
smoking_initiation	1	153706358	155533918	cg13202050	154578512	ADAR	Body|1stExon|5'UTR	154085606	155078423	1606	1606	0.026967	0.738081	0.00625921	0.171256	0.0574366	No
smoking_initiation	3	47490500	50681136	cg05323436	49171185	LAMB2	TSS1500	48671834	49671037	924	924	0.00549429	0.878153	0.000366686	0.05855	0.0574365	No
smoking_initiation	4	67517710	68517710	cg16400896	68422645	-	-	67922716	68922424	2508	1588	0.053761	0.661222	0.0171166	0.210465	0.0574362	No
smoking_initiation	3	117322149	118825714	cg07250331	117717894	-	-	117220685	118217387	2396	2231	0.000680603	0.779642	0.000141559	0.162101	0.0574348	No
smoking_initiation	7	68468288	70496371	cg00861847	69735590	AUTS2	Body	69235712	70234619	1542	1542	0.00909882	0.809459	0.00137907	0.122629	0.0574345	No
smoking_initiation	5	42690647	43690647	cg25000938	43484273	C5orf28	TSS1500	42984559	43983991	1827	1422	0.258433	0.55917	0.0395168	0.0854449	0.0574345	No
smoking_initiation	9	127573097	128573097	cg13843964	128024027	GAPVD1	TSS200	127526445	128523068	1293	1260	0.0442073	0.796006	0.00538836	0.0969665	0.0574317	No
smoking_initiation	11	111492273	113412811	cg25424123	113275903	-	-	112776769	113775551	2259	1273	2.03e-19	0.793643	3.82e-20	0.148927	0.0574303	No
smoking_initiation	11	113494505	114494505	cg25424123	113275903	-	-	112776769	113775551	2259	846	2.03e-19	0.793643	3.82e-20	0.148927	0.0574303	No
smoking_initiation	4	140386963	141386963	cg20414015	140907113	MAML3	Body	140407428	141406758	1730	1660	0.0036994	0.785046	0.000721744	0.153103	0.0574303	No
smoking_initiation	7	1370794	2370794	cg19085152	2272772	MAD1L1	TSS200	1776432	2772431	2084	1299	0.0867588	0.69557	0.017777	0.142466	0.0574289	No
smoking_initiation	16	220986	1220986	cg16492043	458234	DECR2	Body	89279	958081	1220	1096	0.359594	0.481801	0.0432664	0.057913	0.0574264	No
smoking_initiation	5	164596435	168114971	cg17613241	167069972	TENM2	Body	166571162	167569604	1604	1604	1.2e-06	0.809804	1.96e-07	0.132771	0.0574237	No
smoking_initiation	3	47490500	50681136	cg23662487	50654958	MAPKAPK3	5'UTR	50154989	51154163	1215	428	0.0211134	0.837566	0.00206429	0.0818326	0.0574235	No
smoking_initiation	4	67517710	68517710	cg23599224	68334446	-	-	67834898	68833180	2474	1809	0.013104	0.731602	0.0034829	0.194395	0.0574162	No
smoking_initiation	5	169799916	170799916	cg07382752	170736824	TLX3	Body	170237090	171236542	1891	1029	0.18756	0.613645	0.03311	0.108269	0.0574152	No
smoking_initiation	1	7291461	8984823	cg11116464	8651231	RERE	Body	8152102	9150789	1821	1393	0.0138496	0.765042	0.00291168	0.160782	0.0574145	No
smoking_initiation	3	47490500	50681136	cg22550330	50336343	NAT6|HYAL3	Body|5'UTR	49836707	50834161	1088	845	0.00644522	0.862714	0.000544964	0.0728878	0.0574084	No
smoking_initiation	12	55974480	56974480	cg17169123	56123529	CD63	TSS1500	55623570	56618412	1314	565	0.112432	0.732899	0.0129437	0.0843177	0.0574082	No
smoking_initiation	3	52386605	54266212	cg12809489	52526520	NISCH	3'UTR	52027330	53026480	1190	909	0.171116	0.649457	0.0254569	0.096562	0.0574081	No
smoking_initiation	5	59621271	60621271	cg02521643	60139708	ELOVL7	5'UTR	59639745	60638880	1657	1642	0.0301107	0.795063	0.00428673	0.113132	0.0574069	No
smoking_initiation	1	7291461	8984823	cg24088710	8621731	RERE	Body	8121822	9121687	1772	1428	0.0142398	0.786593	0.00252171	0.13924	0.057406	No
smoking_initiation	14	77029375	78029375	cg01637125	77587383	-	-	77087672	78087352	2418	2177	2.61e-14	8.18e-15	0.717608	0.224986	0.0574059	Yes
smoking_initiation	5	42690647	43690647	cg12850814	42657163	GHR	Body	42157649	43157073	2073	1190	0.39233	0.382914	0.0847217	0.0826311	0.0574031	No
smoking_initiation	7	1370794	2370794	cg16521606	1533050	INTS1	Body	1034322	2032803	1919	1053	0.00135886	0.746345	0.000354301	0.194539	0.0574021	No
smoking_initiation	14	99193843	100193843	cg16126665	99711752	BCL11B	Body	99213437	100211567	1941	1925	0.0143793	0.00218119	0.804118	0.121919	0.0574018	No
smoking_initiation	1	43511737	44511737	cg13342625	43638094	EBNA1BP2|WDR65	TSS200|Body|1stExon|5'UTR	43138112	44137257	1690	1073	4.33e-08	0.79669	7.94e-09	0.145911	0.0573998	No
smoking_initiation	8	64412021	65412021	cg22585595	65489881	LOC401463	TSS200	64990530	65989486	1578	681	0.00390237	0.819987	0.000562553	0.118149	0.057399	No
smoking_initiation	16	69076894	70607394	cg03525113	69777048	NOB1	Body	69277073	70272144	1518	1518	0.0490652	0.776082	0.00698753	0.110467	0.057398	No
smoking_initiation	2	144900317	146640132	cg10319512	145274874	ZEB2	Body	144775684	145774385	833	766	0.0531345	0.81679	0.0044427	0.0682363	0.0573966	No
smoking_initiation	3	47490500	50681136	cg06624156	49377976	USP4	TSS1500	48878407	49877585	993	993	0.00321349	0.879968	0.000216431	0.0592091	0.0573933	No
smoking_initiation	5	59621271	60621271	cg05141014	59784203	PDE4D|PART1	TSS1500|Body	59286214	60283149	1683	1124	0.0386617	0.778557	0.0059347	0.119454	0.0573932	No
smoking_initiation	2	124205	1124205	cg20754261	468330	-	-	12371	968270	2693	2542	1.33e-06	0.766207	3.05e-07	0.176399	0.0573921	No
smoking_initiation	7	1370794	2370794	cg06996896	2189366	MAD1L1	Body	1689761	2684992	2019	1398	0.00275026	0.800472	0.000477461	0.138909	0.0573907	No
smoking_initiation	8	8208714	11263655	cg27025752	11059303	XKR6	TSS1500	10559572	11554261	2770	1969	0.115917	0.568372	0.0437686	0.214552	0.0573902	No
smoking_initiation	2	124205	1124205	cg22802194	287359	FAM150B	Body	12371	786583	1905	1754	1.35e-06	0.778079	2.85e-07	0.16453	0.0573895	No
smoking_initiation	10	21532942	22532942	cg24692288	22533142	-	-	22035455	23032786	927	325	0.000180085	0.874495	1.4e-05	0.0679219	0.0573895	No
smoking_initiation	8	26925349	27925349	cg12645881	27147426	TRIM35	Body	26647446	27647122	2933	1743	1.92e-07	0.742104	5.2e-08	0.200507	0.0573891	No
smoking_initiation	7	1370794	2370794	cg02239830	1360629	-	-	860846	1858651	1877	701	0.00148115	0.803899	0.000252483	0.136979	0.0573888	No
smoking_initiation	16	17070220	18070220	cg22867359	17570564	-	-	17072534	18070482	2322	2321	0.617466	0.130691	0.160534	0.0339206	0.0573886	No
smoking_initiation	2	57671220	58671220	cg26154670	58655041	-	-	58155253	59154466	1666	867	0.23801	0.583671	0.0350466	0.0858873	0.0573854	No
smoking_initiation	2	58789218	61026618	cg26154670	58655041	-	-	58155253	59154466	1666	656	0.23801	0.583671	0.0350466	0.0858873	0.0573854	No
smoking_initiation	10	102686838	105665256	cg08242493	103578316	MGEA5	TSS200	103079985	104078232	1073	1073	0.0865129	0.773868	0.00827528	0.073966	0.0573776	No
smoking_initiation	6	99847745	101829173	cg18272009	101330695	ASCC3	TSS1500	100831474	101830650	1808	1799	0.0121313	0.769199	0.0025052	0.158787	0.0573776	No
smoking_initiation	10	21532942	22532942	cg07373003	22614444	BMI1	5'UTR	22115193	23114078	1010	293	0.000694453	0.853229	7.22e-05	0.0886272	0.0573775	No
smoking_initiation	1	43511737	44511737	cg26396357	44324656	ST3GAL3	Body	43824865	44822708	1562	1059	4.5e-08	0.827156	6.28e-09	0.115467	0.0573772	No
smoking_initiation	5	86303812	89371745	cg16183386	88179479	MEF2C-AS1|MEF2C	TSS200|Body|5'UTR	87680994	88678420	905	905	9.65e-07	0.873034	7.7e-08	0.0695904	0.0573742	No
smoking_initiation	17	1495177	2495177	cg07310282	1627701	WDR81	TSS200|TSS1500|Body|5'UTR	1153858	2126504	1879	1154	0.151624	0.662857	0.0238663	0.104279	0.0573739	No
smoking_initiation	5	42690647	43690647	cg02111705	43065244	-	-	42565843	43564052	2241	2069	0.237151	0.522371	0.0571902	0.125915	0.0573722	No
smoking_initiation	8	26925349	27925349	cg19901994	27288146	PTK2B	Body	26788187	27787984	3120	2388	1.78e-07	0.686941	6.63e-08	0.255687	0.0573719	No
smoking_initiation	2	124205	1124205	cg11573608	503193	-	-	12371	1002743	2842	2691	1.3e-06	0.752931	3.28e-07	0.189696	0.0573717	No
smoking_initiation	1	43511737	44511737	cg03548730	43919949	HYI	TSS200	43421072	44419546	1615	1491	4.41e-08	0.810809	7.17e-09	0.131819	0.0573717	No
smoking_initiation	12	120583279	121583279	cg12005404	121582829	P2RX7	Body	121083279	122082591	1957	1143	0.179203	0.614078	0.0337509	0.115597	0.0573713	No
smoking_initiation	2	124205	1124205	cg25481636	983326	SNTG2	Body	483370	1482940	3956	2516	1.13e-06	0.65431	4.99e-07	0.288318	0.05737	No
smoking_initiation	10	21532942	22532942	cg23674358	22726885	-	-	22240299	23225984	1152	252	0.00589052	0.818925	0.000841811	0.116975	0.0573684	No
smoking_initiation	3	52386605	54266212	cg08995883	53213757	PRKCD	Body	52716308	53713721	1805	1805	0.164601	0.655716	0.0245546	0.0977601	0.0573681	No
smoking_initiation	6	26754967	30729306	cg06462195	27638391	-	-	27578761	28137969	874	874	0.119655	0.760907	0.00844217	0.0536279	0.0573675	No
smoking_initiation	11	27179916	29152996	cg19562854	28129559	KIF18A|METT5D1	TSS1500|5'UTR	27631005	28629115	1277	1277	0.000868823	0.845935	9.84e-05	0.095731	0.057367	No
smoking_initiation	1	153706358	155533918	cg16295975	154405251	IL6R	Body	153906397	154903195	1657	1657	0.0285792	0.796585	0.00407053	0.1134	0.0573649	No
smoking_initiation	12	55974480	56974480	cg16699345	56530568	ESYT1	Body	56030938	57030026	737	711	0.117284	0.770491	0.00725537	0.0476063	0.0573628	No
smoking_initiation	3	47490500	50681136	cg02255918	49987589	RBM6	5'UTR	49488984	50485005	1066	1066	0.00211041	0.856295	0.000207226	0.0840245	0.0573624	No
smoking_initiation	8	8208714	11263655	cg05191264	10428285	-	-	9929586	10926892	2969	2969	0.119065	0.62269	0.0322548	0.16863	0.0573608	No
smoking_initiation	1	43511737	44511737	cg26233866	44727284	ERI3	Body	44227579	45226084	1544	393	0.0682414	0.75419	0.00997899	0.110229	0.0573607	No
smoking_initiation	20	29393501	31675258	cg09065199	30947141	ASXL1	Body	30447837	31446858	1440	1440	0.152804	0.677962	0.0205877	0.0912863	0.0573597	No
smoking_initiation	8	26925349	27925349	cg27310938	27694954	PBK	5'UTR	27195121	28194604	2693	2062	1.88e-07	0.72487	5.64e-08	0.217772	0.0573579	No
smoking_initiation	2	124205	1124205	cg12301872	381528	-	-	12371	881349	2370	2219	1.35e-06	0.78163	2.79e-07	0.16101	0.0573579	No
smoking_initiation	11	63633552	64633552	cg17292277	64018843	PLCB3	TSS200	63523838	64518530	1136	991	0.467233	0.384395	0.0499648	0.041049	0.0573576	No
smoking_initiation	15	83393243	84393243	cg23987565	83849142	HDGFRP3	Body	83350617	84349123	1592	1516	0.000701294	0.80865	0.000115546	0.133176	0.0573565	No
smoking_initiation	10	21532942	22532942	cg26839863	21814793	C10orf140	TSS200	21315553	22313915	1018	670	5.5e-06	0.858826	5.37e-07	0.0838139	0.0573543	No
smoking_initiation	7	1370794	2370794	cg01587709	1570155	MAFK	TSS1500	1070278	2070145	1868	1108	0.00143734	0.789488	0.000275827	0.151447	0.0573524	No
smoking_initiation	7	96129103	97129103	cg17916835	96655044	DLX5	TSS1500	96155289	97154919	1884	1865	0.209085	0.572514	0.0430976	0.117952	0.0573521	No
smoking_initiation	10	21532942	22532942	cg20020488	21436782	C10orf113|NEBL	TSS1500|Body	20937332	21936665	1827	536	5.83e-06	0.807005	9.8e-07	0.135636	0.0573521	No
smoking_initiation	10	114878364	115878364	cg04689606	116019713	VWA2	Body	115519786	116519563	1969	748	0.489937	0.00762541	0.438321	0.0067647	0.0573518	No
smoking_initiation	3	47490500	50681136	cg23431721	50387780	CYB561D2|TUSC4	TSS1500|Body	49889919	50887492	1142	789	0.00744163	0.844581	0.00079205	0.0898356	0.0573495	No
smoking_initiation	7	1370794	2370794	cg12480772	2288743	NUDT1	Body	1792688	2784790	2137	1298	0.0857933	0.687838	0.0187502	0.15027	0.0573482	No
smoking_initiation	3	52386605	54266212	cg23135286	52453110	PHF7	Body	51954606	52953069	1050	746	0.198751	0.665461	0.0180527	0.060387	0.057348	No
smoking_initiation	1	43511737	44511737	cg05222441	44484879	SLC6A9	Body	43985678	44984565	1599	879	4.53e-08	0.833197	5.96e-09	0.109455	0.0573476	No
smoking_initiation	12	111404371	113118346	cg00966540	112785457	HECTD4	5'UTR	112285591	113285331	1082	790	0.523609	0.285293	0.0866167	0.0471365	0.0573443	No
smoking_initiation	2	124205	1124205	cg01185223	900942	LOC101060385	Body	401184	1400786	3788	2673	1.2e-06	0.69455	4.3e-07	0.248108	0.057341	No
smoking_initiation	3	47490500	50681136	cg13872831	50377988	RASSF1	1stExon	49878078	50876831	1141	803	0.0064089	0.857755	0.000582582	0.0779143	0.0573391	No
smoking_initiation	3	52386605	54266212	cg08690200	52739975	GLT8D1|SPCS1	1stExon|5'UTR	52241164	53239938	1478	1337	0.168607	0.675514	0.0196941	0.0788462	0.0573385	No
smoking_initiation	6	93675279	94675279	cg20253378	94129266	EPHA7	1stExon|5'UTR	93629295	94628503	2170	2056	0.0235333	0.749976	0.00514807	0.164005	0.0573383	No
smoking_initiation	10	63174885	64174885	cg01960569	63726367	ARID5B	Body	63227521	64226323	1859	1766	3.16e-06	0.808901	5.23e-07	0.13376	0.0573347	No
smoking_initiation	1	49011424	52273078	cg13871430	50655490	ELAVL4	Body	50159590	51153816	1011	1011	0.0217896	0.804711	0.00306409	0.113102	0.0573326	No
smoking_initiation	15	83393243	84393243	cg08712963	84283688	SH3GL3	Body	83784014	84783321	1685	884	0.000751397	0.824242	0.000107229	0.117568	0.0573313	No
smoking_initiation	12	120583279	121583279	cg16175725	121416796	HNF1A	1stExon	120917231	121916308	2151	1496	0.135499	0.667433	0.0235914	0.116148	0.057328	No
smoking_initiation	3	47490500	50681136	cg27239147	50388469	CYB561D2|TUSC4	1stExon|5'UTR	49889919	50887862	1143	789	0.00752121	0.853613	0.000712659	0.0808252	0.0573274	No
smoking_initiation	7	132583234	134089846	cg00446758	132764863	CHCHD3	Body	132265978	133264843	1537	996	0.0763538	0.765316	0.00916791	0.0918352	0.0573269	No
smoking_initiation	1	153706358	155533918	cg06239526	153747609	SLC27A3	TSS200	153247756	154247254	1298	592	0.0308348	0.807656	0.00383338	0.10035	0.0573258	No
smoking_initiation	16	69076894	70607394	cg03293107	69856221	WWP2	Body	69356612	70353479	1442	1442	0.0500582	0.791768	0.00600023	0.094848	0.0573258	No
smoking_initiation	5	30342054	31342054	cg19219750	31193686	CDH6	TSS200	30694917	31693655	2235	1448	0.127006	0.658999	0.0253246	0.131345	0.0573254	No
smoking_initiation	1	49011424	52273078	cg04327598	50799088	-	-	50299480	51296907	1044	1044	0.0224291	0.827177	0.00245853	0.0906126	0.0573233	No
smoking_initiation	7	1370794	2370794	cg17606607	1511812	INTS1	Body	1011968	2010513	1926	1017	0.00125158	0.687357	0.00046189	0.253608	0.0573211	No
smoking_initiation	1	70990122	74324909	cg03418586	74801701	TNNI3K|FPGT-TNNI3K	Body|ExonBnd	74302012	75300917	1466	48	0.224744	0.604736	0.0306868	0.0825139	0.0573193	No
smoking_initiation	1	74491596	75491596	cg03418586	74801701	TNNI3K|FPGT-TNNI3K	Body|ExonBnd	74302012	75300917	1466	1145	0.224744	0.604736	0.0306868	0.0825139	0.0573193	No
smoking_initiation	17	30185935	31185935	cg23018236	30244563	-	-	29745605	30742538	1889	780	0.00248743	0.00141148	0.598962	0.339821	0.0573186	No
smoking_initiation	10	102686838	105665256	cg24533690	103880622	LDB1	TSS1500	103382463	104378750	1078	1078	0.0504576	0.812727	0.0046504	0.0748473	0.0573175	No
smoking_initiation	15	47185010	48185010	cg03953246	47967175	-	-	47467838	48387530	1629	1464	3.41e-07	0.821651	5.02e-08	0.121031	0.0573171	No
smoking_initiation	13	100046450	101712300	cg16681130	100741161	PCCA	TSS200	100241179	101240865	2078	2078	0.217122	0.573045	0.0419243	0.110593	0.0573164	No
smoking_initiation	1	209802043	210802043	cg01000850	209941843	TRAF3IP3	Body|1stExon|5'UTR	209443090	210441533	1609	1042	0.285118	0.51113	0.0524557	0.0939798	0.0573156	No
smoking_initiation	2	181527603	182527603	cg14652549	181846182	UBE2E3	5'UTR	181346844	182346146	2393	1775	0.0850438	0.677253	0.0201313	0.16026	0.0573121	No
smoking_initiation	10	102686838	105665256	cg15744005	104629667	AS3MT	Body	104131751	105129665	1830	1830	8.87e-06	0.218657	2.94e-05	0.723993	0.0573117	Yes
smoking_initiation	12	55974480	56974480	cg09832218	56694334	CS	TSS200	56196258	57194070	844	550	0.116439	0.765141	0.00807878	0.0530297	0.057311	No
smoking_initiation	1	7291461	8984823	cg12778220	8327476	-	-	7827743	8826589	1944	1944	0.0133511	0.73751	0.00341192	0.188416	0.0573109	No
smoking_initiation	4	140386963	141386963	cg15844438	140969039	MAML3	Body	140469613	141468903	1741	1564	0.00380445	0.807298	0.000617476	0.13097	0.0573099	No
smoking_initiation	18	72035282	73035282	cg00237179	72759385	ZNF407	Body	72259637	73258925	1775	1198	0.018237	0.786489	0.0031279	0.134836	0.0573099	No
smoking_initiation	7	1370794	2370794	cg11024728	1425807	-	-	925866	1925454	1799	826	0.00147632	0.810064	0.000238688	0.130912	0.0573091	No
smoking_initiation	6	26754967	30729306	cg20916175	27832956	HIST1H2AL	TSS200	27578761	28332698	1259	1259	0.087357	0.767842	0.00894307	0.0785495	0.0573087	No
smoking_initiation	10	63174885	64174885	cg01729216	63663704	ARID5B	Body	63165672	64163029	1819	1808	3.17e-06	0.811016	5.15e-07	0.131674	0.0573064	No
smoking_initiation	3	47490500	50681136	cg14777519	47890012	MIR1226|DHX30	TSS1500|Body	47391729	48388253	911	838	0.586792	0.211421	0.106254	0.0382262	0.0573059	No
smoking_initiation	8	59314666	60314666	cg11413576	59650783	-	-	59150912	60150261	2375	1685	3.53e-05	0.799069	6.35e-06	0.143584	0.0573057	No
smoking_initiation	6	99847745	101829173	cg21331964	101222171	ASCC3	Body	100722593	101721893	1852	1852	0.0126989	0.805205	0.00193845	0.122854	0.0573037	No
smoking_initiation	6	99847745	101829173	cg07838379	100017982	CCNC	TSS1500	99518250	100517283	2680	1795	0.150787	0.574171	0.0453005	0.172439	0.0573023	No
smoking_initiation	5	106325618	107865642	cg22750218	106837739	EFNA5	Body	106337780	107337346	2387	2387	7.72e-07	0.00016787	0.00431438	0.938218	0.0572991	Yes
smoking_initiation	18	72035282	73035282	cg13336350	72942648	TSHZ1	Body|5'UTR	72443011	73442378	1904	926	0.0180915	0.786106	0.00311718	0.13539	0.0572956	No
smoking_initiation	3	47490500	50681136	cg05260129	50388622	CYB561D2|TUSC4	TSS200|5'UTR	49889919	50887862	1143	789	0.00734663	0.833799	0.000887523	0.100671	0.0572952	No
smoking_initiation	6	99847745	101829173	cg13792957	99873649	PNISR|LOC101927365	TSS1500|Body	99374055	100373452	2684	1502	0.163228	0.588555	0.0414657	0.149456	0.0572947	No
smoking_initiation	12	120583279	121583279	cg24632597	121648093	P2RX4	1stExon	121148154	122146592	1984	1013	0.203058	0.599866	0.0353656	0.104418	0.0572924	No
smoking_initiation	18	42158643	43158643	cg13016411	42646524	SETBP1	3'UTR	42147216	43146309	1928	1912	0.00547707	0.760395	0.00126503	0.175571	0.0572918	No
smoking_initiation	2	124205	1124205	cg06200714	677816	TMEM18	TSS1500	178019	1177414	3357	2986	1.25e-06	0.721966	3.82e-07	0.220742	0.0572898	No
smoking_initiation	10	102686838	105665256	cg07867052	105156272	USMG5|PDCD11	TSS200	104656315	105655228	1711	1711	7.13e-05	0.825668	1.01e-05	0.116963	0.0572879	No
smoking_initiation	9	86207289	87207289	cg13148021	86972182	SLC28A3	5'UTR	86472376	87468829	2213	1696	0.19632	0.583858	0.0409139	0.121621	0.0572869	No
smoking_initiation	6	99847745	101829173	cg08669361	99872792	SFRS18	5'UTR	99372799	100372662	2683	1500	0.164111	0.591732	0.0405872	0.146287	0.0572829	No
smoking_initiation	11	27179916	29152996	cg02157423	27762339	-	-	27262474	28262328	1507	1507	0.000781842	0.833069	0.00010213	0.108765	0.0572818	No
smoking_initiation	7	1370794	2370794	cg04344923	1569228	MAFK	TSS1500	1069350	2068630	1869	1106	0.00145731	0.80046	0.000255981	0.140546	0.0572812	No
smoking_initiation	16	69076894	70607394	cg15451187	69504163	-	-	69006350	70000791	1586	1507	0.0502092	0.782413	0.00664259	0.103455	0.0572809	No
smoking_initiation	5	93698290	94698290	cg00343452	94130977	MCTP1	Body	93631495	94630851	1589	1497	0.00178631	0.79487	0.000327639	0.145735	0.0572808	No
smoking_initiation	3	47490500	50681136	cg16977454	49240696	CCDC36	5'UTR	48741909	49739507	923	923	0.00404194	0.868173	0.000326991	0.0701774	0.0572806	No
smoking_initiation	16	69076894	70607394	cg03948693	69125843	-	-	68628036	69624375	1681	767	0.156945	0.672707	0.0213997	0.0916674	0.0572805	No
smoking_initiation	15	47185010	48185010	cg12663490	47698183	-	-	47199182	48198039	2114	2100	3.13e-07	0.755148	7.78e-08	0.187572	0.0572788	No
smoking_initiation	11	121030888	122030888	cg26916936	121970613	LOC399959|MIR125B1	TSS200|Body	121470646	122469697	1742	970	0.404307	0.386737	0.0775537	0.0741261	0.0572767	No
smoking_initiation	5	106325618	107865642	cg07293732	106934808	EFNA5	Body	106435555	107434316	2392	2392	0.00358284	0.77936	0.000731456	0.159053	0.0572722	No
smoking_initiation	10	102686838	105665256	cg24392507	105001789	-	-	104502217	105501779	1732	1732	3e-05	0.736902	8.38e-06	0.205788	0.0572721	No
smoking_initiation	10	8303551	9303551	cg12945794	8662416	-	-	8162815	9161522	3157	2579	0.0467037	0.634582	0.0179265	0.243518	0.0572702	No
smoking_initiation	2	200436399	201436399	cg27564187	201348246	-	-	200848896	201847886	1656	987	0.095374	0.729782	0.0135964	0.103979	0.0572681	No
smoking_initiation	1	31695819	32695819	cg11980897	32237457	-	-	31737977	32731735	1196	1152	0.514606	0.339924	0.0531508	0.0350516	0.0572675	No
smoking_initiation	6	97199925	99136905	cg15084492	99176081	-	-	98677162	99675908	1807	708	0.00296711	0.814329	0.000455607	0.124985	0.0572631	No
smoking_initiation	8	26925349	27925349	cg12729838	27469186	CLU	TSS1500|Body|1stExon|5'UTR	26969343	27967856	2620	2540	2.05e-07	0.790381	3.95e-08	0.152357	0.0572622	No
smoking_initiation	1	65969643	66969643	cg26963271	66259081	PDE4B	5'UTR	65759731	66758541	2338	1917	3.53e-06	0.779802	7.37e-07	0.162934	0.0572597	No
smoking_initiation	5	59621271	60621271	cg23509134	59637190	PDE4D	5'UTR	59137788	60137168	1652	871	0.0524301	0.700109	0.0132555	0.176946	0.0572591	No
smoking_initiation	8	64412021	65412021	cg26965597	65490211	LOC401463	TSS1500	64990530	65989977	1579	681	0.00390718	0.820997	0.000558408	0.117278	0.0572585	No
smoking_initiation	8	90637052	93744504	cg20040743	91803792	NECAB1	TSS200	91304567	92303359	1617	1617	0.027847	0.808335	0.00355064	0.10301	0.0572577	No
smoking_initiation	3	47490500	50681136	cg02073408	49296857	-	-	48801840	49796392	935	935	0.00408729	0.879057	0.000276091	0.0593219	0.0572574	No
smoking_initiation	11	27179916	29152996	cg03763118	27490958	LGR4	Body	26990967	27990119	1918	1444	0.000631748	0.673142	0.000252247	0.268717	0.057257	No
smoking_initiation	15	83393243	84393243	cg13960894	83415633	-	-	82922038	83915101	1220	899	0.000912705	0.839113	0.000111666	0.102605	0.057257	No
smoking_initiation	8	26925349	27925349	cg03285383	27204380	PTK2B	5'UTR	26704875	27704027	3032	2001	1.91e-07	0.736086	5.36e-08	0.206659	0.0572547	No
smoking_initiation	4	147297913	148297913	cg00379467	148401873	EDNRA	TSS200	147902481	148899082	1289	649	0.00177423	0.751525	0.000446337	0.189001	0.0572532	No
smoking_initiation	3	47490500	50681136	cg08226300	49695806	BSN	Body	49195853	50194644	1218	1218	0.00223896	0.868889	0.000184229	0.0714378	0.0572503	No
smoking_initiation	7	1370794	2370794	cg11414017	1451205	-	-	959337	1951109	1875	924	0.00147976	0.812521	0.000234157	0.128516	0.0572489	No
smoking_initiation	7	1370794	2370794	cg00271522	1264195	-	-	764537	1763164	1885	442	0.00149657	0.810092	0.000241972	0.130922	0.057247	No
smoking_initiation	2	181527603	182527603	cg18146221	182361913	ITGA4	Body	181861968	182861704	1764	1477	0.0929239	0.730267	0.013503	0.10606	0.0572463	No
smoking_initiation	6	52395230	53395230	cg11545320	52476824	-	-	51977471	52976317	2274	1178	0.188358	0.520276	0.0622455	0.171875	0.0572451	No
smoking_initiation	3	47490500	50681136	cg27088877	49967358	MON1A	1stExon|5'UTR	49469217	50465975	1075	1075	0.00215331	0.87371	0.000164594	0.066727	0.057245	No
smoking_initiation	6	26754967	30729306	cg02622316	28367410	ZSCAN12	Body|5'UTR	27868792	28867172	2259	2259	0.0705119	0.718849	0.0137075	0.139687	0.0572447	No
smoking_initiation	12	55974480	56974480	cg25981425	56367780	RAB5B	TSS200|1stExon|5'UTR	55867783	56867686	886	686	0.112133	0.735734	0.0125568	0.0823316	0.0572446	No
smoking_initiation	2	161601261	163302993	cg25912827	162930805	DPP4	1stExon|5'UTR	162431138	163430667	873	772	0.000153038	0.877747	1.13e-05	0.0648454	0.0572429	No
smoking_initiation	2	144900317	146640132	cg25341433	145606431	TEX41	Body	145107459	146106291	1164	1164	1.13e-05	0.859688	1.09e-06	0.083059	0.0572401	No
smoking_initiation	6	93675279	94675279	cg02168857	94129611	EPHA7	TSS1500	93629850	94629382	2169	2057	0.0239997	0.764837	0.00468472	0.149238	0.0572399	No
smoking_initiation	10	21532942	22532942	cg27059598	21797661	-	-	21298145	22296718	1027	659	5.56e-06	0.86775	4.81e-07	0.0750047	0.0572389	No
smoking_initiation	1	209802043	210802043	cg06616057	209848306	G0S2	TSS1500	209348577	210348155	1552	850	0.332023	0.49627	0.045908	0.0685608	0.0572386	No
smoking_initiation	5	86303812	89371745	cg20860265	88082175	MEF2C	Body	87582895	88580998	934	934	9.51e-07	0.882864	6.46e-08	0.0598962	0.0572386	No
smoking_initiation	20	61488382	62488382	cg12840850	62407352	ZBTB46	Body	61940280	62906514	1926	1198	0.00183288	8.59e-05	0.898796	0.0420484	0.0572371	No
smoking_initiation	6	26754967	30729306	cg22986872	28831625	-	-	28331818	29330745	2376	2376	0.134956	0.392888	0.106099	0.308821	0.0572362	No
smoking_initiation	10	10633823	11633823	cg19621723	11122821	CELF2-AS2|CELF2	Body	10623123	11622552	2391	2343	0.687603	0.0663374	0.172265	0.0165622	0.0572324	No
smoking_initiation	1	43511737	44511737	cg26074140	44401309	ARTN	TSS1500|1stExon|5'UTR	43901458	44898998	1566	978	4.57e-08	0.841021	5.54e-09	0.101749	0.05723	No
smoking_initiation	8	64412021	65412021	cg14155810	65543236	CYP7B1	Body	65044401	66043130	1585	592	0.00543115	0.805693	0.000881876	0.130766	0.0572279	No
smoking_initiation	2	200436399	201436399	cg25753720	200904751	-	-	200419103	201404698	1527	1520	0.0275922	0.407788	0.0321596	0.475233	0.0572279	No
smoking_initiation	2	124205	1124205	cg21899975	257078	SH3YL1	TSS1500|Body|5'UTR	12371	757011	1803	1652	1.42e-06	0.820489	2.12e-07	0.122288	0.0572212	No
smoking_initiation	2	161601261	163302993	cg17205440	162864033	DPP4	Body	162364504	163363742	894	865	0.000150516	0.863283	1.38e-05	0.0793322	0.0572209	No
smoking_initiation	16	69076894	70607394	cg05565807	69771259	-	-	69271599	70270907	1526	1526	0.0501111	0.792635	0.00595165	0.0940833	0.0572192	No
smoking_initiation	1	153706358	155533918	cg06747314	154699263	KCNN3	Body	154200704	155198771	1640	1640	0.0431286	0.751893	0.00801884	0.139741	0.057218	No
smoking_initiation	6	108494161	109494161	cg01324438	108616049	LACE1	TSS200	108116335	109116022	1190	698	0.385677	0.464009	0.0422841	0.0508149	0.0572149	No
smoking_initiation	7	117023709	118023709	cg00266771	117145422	CFTR	Body	116645880	117644147	1202	775	6.24e-07	0.852111	6.64e-08	0.0906784	0.0572102	No
smoking_initiation	1	236372829	238352083	cg24152907	238076887	LOC100130331	Body	237577174	238576833	2994	2216	0.340718	0.391024	0.0982965	0.112752	0.0572097	No
smoking_initiation	3	47490500	50681136	cg09773204	50336314	NAT6|HYAL3	TSS200|Body|1stExon|5'UTR	49836707	50834161	1088	845	0.00640537	0.857379	0.000586291	0.0784198	0.0572093	No
smoking_initiation	5	59621271	60621271	cg13581847	60139938	ELOVL7	5'UTR	59640848	60638880	1656	1641	0.0300969	0.794699	0.00430782	0.113689	0.0572066	No
smoking_initiation	7	1370794	2370794	cg02304222	2082850	MAD1L1	Body	1582875	2582584	1939	1542	0.0014266	0.783607	0.000286792	0.157473	0.0572066	No
smoking_initiation	20	29393501	31675258	cg07381317	31585039	SUN5	Body	31085055	32083711	1506	1099	0.178438	0.65252	0.0240283	0.0878106	0.0572025	No
smoking_initiation	3	74454560	75454560	cg19187710	75050999	-	-	74551143	75501070	1823	1811	0.0123233	0.785091	0.00224764	0.143135	0.0572022	No
smoking_initiation	7	1370794	2370794	cg01422767	1369374	-	-	869660	1869102	1865	713	0.00141737	0.770706	0.000313411	0.170362	0.0572006	No
smoking_initiation	9	133834588	135407263	cg24804034	134955268	MED27	1stExon|5'UTR	134456310	135455002	1868	1795	0.0582608	0.730345	0.0113959	0.142799	0.0571992	No
smoking_initiation	15	83393243	84393243	cg17074542	83378827	AP3B2	TSS200	82922038	83878129	1158	837	0.00171275	0.864967	0.000150551	0.0759735	0.0571961	No
smoking_initiation	2	58789218	61026618	cg18184760	60721863	BCL11A	Body	60222017	61221523	1792	1540	0.00406782	0.817419	0.000601027	0.120718	0.0571938	No
smoking_initiation	1	43511737	44511737	cg23470319	44422638	IPO13	Body|ExonBnd	43924166	44922633	1565	953	4.46e-08	0.819663	6.7e-09	0.123146	0.0571914	No
smoking_initiation	6	26754967	30729306	cg03682719	28584103	-	-	28084189	29083996	2332	2332	0.0997478	0.634935	0.028265	0.179861	0.057191	No
smoking_initiation	10	102686838	105665256	cg08609163	104478138	SFXN2	5'UTR	103978333	104978126	1828	1828	3.38e-05	0.83223	4.49e-06	0.110542	0.0571896	No
smoking_initiation	6	97199925	99136905	cg24684807	99273830	-	-	98776484	99773552	1925	569	0.00365823	0.63847	0.00171332	0.298969	0.0571893	No
smoking_initiation	11	121030888	122030888	cg05746453	121895370	-	-	121395790	122395343	1640	1073	0.410083	0.394567	0.0704423	0.0677199	0.0571874	No
smoking_initiation	2	124205	1124205	cg00429509	365132	-	-	12371	865129	2330	2179	1.38e-06	0.794829	2.56e-07	0.147982	0.0571874	No
smoking_initiation	8	90637052	93744504	cg27620524	92114654	LRRC69	TSS200	91614825	92614435	1279	1279	0.0278642	0.816046	0.00326747	0.0956356	0.057187	No
smoking_initiation	1	7291461	8984823	cg02616470	8375490	-	-	7875812	8872455	1856	1856	0.00230286	0.127207	0.0144626	0.798841	0.0571862	No
smoking_initiation	3	52386605	54266212	cg09662638	53795946	CACNA1D	Body	53296320	54295944	1787	1707	0.632546	0.169187	0.111355	0.0297269	0.0571856	No
smoking_initiation	15	83393243	84393243	cg26852602	83735291	BTBD1	Body	83235298	84233029	1563	1293	0.000721385	0.831817	9.56e-05	0.110183	0.0571839	No
smoking_initiation	1	43511737	44511737	cg01072588	44710819	ERI3-IT1|ERI3	TSS1500|Body	44211010	45210329	1566	441	0.0301856	0.80606	0.00384893	0.102722	0.0571832	No
smoking_initiation	1	90689731	91689731	cg04929932	91195683	-	-	90695721	91695646	2117	2103	0.0920907	0.667741	0.0221846	0.160801	0.0571819	No
smoking_initiation	3	117322149	118825714	cg20209046	117833812	-	-	117334407	118333795	2518	2518	0.000678257	0.777125	0.000143946	0.164871	0.0571815	No
smoking_initiation	2	144900317	146640132	cg21894751	145140123	-	-	144640568	145639577	802	558	0.250838	0.612287	0.0231768	0.0565165	0.0571813	No
smoking_initiation	3	47490500	50681136	cg18627031	50653917	MAPKAPK3	TSS1500|5'UTR	50154223	51153710	1215	429	0.0210437	0.834815	0.00213958	0.084821	0.0571805	No
smoking_initiation	10	102686838	105665256	cg09256136	104263777	ACTR1A|SUFU	TSS1500|1stExon|5'UTR	103764687	104763308	1533	1533	5.39e-05	0.830804	7.26e-06	0.111955	0.0571797	No
smoking_initiation	10	102686838	105665256	cg07098168	105049522	INA	3'UTR	104549539	105549520	1728	1728	3.32e-05	0.815519	5.19e-06	0.127264	0.0571792	No
smoking_initiation	5	106325618	107865642	cg12564026	107006542	EFNA5	1stExon|5'UTR	106506697	107506380	2437	2437	0.00342105	0.744344	0.00089266	0.194166	0.0571763	No
smoking_initiation	4	140386963	141386963	cg07089235	141294546	SCOC	TSS200|Body	140794560	141794469	1591	842	0.003863	0.819703	0.000559663	0.1187	0.0571747	No
smoking_initiation	3	47490500	50681136	cg23181311	49193200	LAMB2L	TSS1500	48694147	49690627	939	939	0.00542127	0.866593	0.000440594	0.070372	0.0571735	No
smoking_initiation	2	161601261	163302993	cg18409705	163200405	GCA	TSS200	162703831	163700195	910	421	0.00015306	0.877875	1.13e-05	0.0647875	0.0571732	No
smoking_initiation	3	52386605	54266212	cg18556803	52679910	PBRM1	Body	52182944	53179754	1416	1229	0.167824	0.669541	0.0211483	0.0843147	0.0571717	No
smoking_initiation	1	43511737	44511737	cg19337279	43804317	MPL	Body	43304368	44303678	1738	1379	4.46e-08	0.821182	6.62e-09	0.121648	0.0571698	No
smoking_initiation	2	161601261	163302993	cg15240455	162480821	SLC4A10	TSS200	161981121	162979921	1153	1153	0.000140461	0.805643	2.39e-05	0.137024	0.057169	No
smoking_initiation	12	55974480	56974480	cg24784493	56486663	ERBB3	Body	55986986	56986486	823	816	0.113297	0.744326	0.011264	0.0739443	0.057169	No
smoking_initiation	8	90637052	93744504	cg19618555	93084896	RUNX1T1	Body|5'UTR	92585330	93584078	1532	1532	0.000189933	0.831609	2.54e-05	0.111007	0.0571684	No
smoking_initiation	18	72035282	73035282	cg14099179	72338693	-	-	71838859	72838262	1994	1364	0.0167551	0.713182	0.00488817	0.208008	0.0571669	No
smoking_initiation	7	132583234	134089846	cg13056845	133285893	EXOC4	Body	132786126	133785357	1600	1600	0.040756	0.796682	0.00513234	0.100268	0.057162	No
smoking_initiation	15	83393243	84393243	cg26654798	83953864	BNC1	TSS1500	83454075	84453788	1654	1505	0.00069319	0.799305	0.000123819	0.142717	0.057161	No
smoking_initiation	9	127573097	128573097	cg24474862	128828069	-	-	128329179	129327858	1895	256	0.585796	0.235742	0.086534	0.0347667	0.0571609	No
smoking_initiation	7	1370794	2370794	cg20338075	1955103	MAD1L1	Body	1455591	2454949	1828	1678	0.00148574	0.81609	0.000227744	0.125038	0.0571576	No
smoking_initiation	12	55974480	56974480	cg12961546	56709730	CNPY2	1stExon|5'UTR	56210568	57209465	866	543	0.116102	0.762935	0.00843565	0.0553754	0.0571514	No
smoking_initiation	16	71466463	73074550	cg09542854	71842906	AP1G1	1stExon|5'UTR	71343397	72340605	2104	1767	0.411131	0.372042	0.0838528	0.075823	0.0571513	No
smoking_initiation	17	7303118	8303118	cg09195593	7745025	KDM6B	5'UTR	7249870	8244983	1775	1700	0.440819	0.352872	0.0828756	0.0662841	0.0571498	No
smoking_initiation	1	43511737	44511737	cg21780294	43637871	EBNA1BP2|WDR65	TSS200|Body|1stExon|5'UTR	43138112	44137257	1690	1073	4.46e-08	0.820935	6.63e-09	0.121916	0.0571495	No
smoking_initiation	1	153706358	155533918	cg20688791	154415062	IL6R	Body	153915881	154914797	1661	1661	0.0262082	0.73046	0.00645066	0.179732	0.0571487	No
smoking_initiation	7	3003207	4003207	cg08258129	2931171	-	-	2431331	3431165	3023	1771	0.0193351	0.723467	0.00520877	0.194841	0.0571486	No
smoking_initiation	8	26925349	27925349	cg13260280	27063108	-	-	26563326	27562269	3045	1492	1.88e-07	0.725004	5.64e-08	0.217847	0.0571485	No
smoking_initiation	15	83393243	84393243	cg26964189	83853551	HDGFRP3	Body	83355634	84353507	1591	1524	0.000723235	0.83395	9.38e-05	0.108085	0.0571484	No
smoking_initiation	3	74454560	75454560	cg07674386	74471520	CNTN3	Body	73971723	74970997	2093	1173	0.130899	0.668077	0.023581	0.120295	0.0571483	No
smoking_initiation	6	111158371	112158371	cg20396633	111946507	-	-	111447269	112446116	1533	1061	4.87e-07	0.835889	6.23e-08	0.106963	0.0571475	No
smoking_initiation	6	111158371	112158371	cg02314852	111532870	SLC16A10	Body	111032887	112031098	1855	1668	4.33e-07	0.743127	1.16e-07	0.199726	0.0571459	No
smoking_initiation	2	43750149	45659091	cg23786806	45420623	-	-	44920663	45919058	2374	1808	1.03e-05	0.764001	2.42e-06	0.17884	0.0571458	No
smoking_initiation	10	102686838	105665256	cg12661145	104404054	TRIM8	TSS200	103905779	104903666	1713	1713	4.85e-05	0.832127	6.45e-06	0.110673	0.0571448	No
smoking_initiation	18	77074374	78074374	cg06147545	77634449	KCNG2	Body	77134640	78015230	2023	2023	0.363693	0.235595	0.208538	0.135031	0.0571434	No
smoking_initiation	10	21532942	22532942	cg27503801	22654968	SPAG6	Body	22157057	23154638	1036	266	0.00297219	0.856579	0.000288257	0.083018	0.0571429	No
smoking_initiation	14	77029375	78029375	cg25668172	77835858	TMED8	Body	77336428	78335717	2722	1538	0.581419	0.186782	0.132233	0.0424231	0.0571423	No
smoking_initiation	17	7303118	8303118	cg26019259	7677608	DNAH2	Body	7177872	8177048	1697	1544	0.395619	0.316688	0.128081	0.10247	0.0571416	No
smoking_initiation	12	55974480	56974480	cg15794350	56395187	SUOX	5'UTR	55895440	56895131	814	711	0.116806	0.766342	0.0079054	0.0518089	0.0571379	No
smoking_initiation	15	83393243	84393243	cg08794937	84403174	ADAMTSL3	Body	83904049	84884481	1602	736	0.00271865	0.829093	0.000363139	0.110687	0.0571373	No
smoking_initiation	20	29393501	31675258	cg19288362	31550762	-	-	31055226	32049376	1520	1128	0.168124	0.665923	0.0219462	0.0868696	0.0571363	No
smoking_initiation	17	1495177	2495177	cg15141267	1897492	RTN4RL1	Body	1397737	2395688	1773	1584	0.110964	0.704171	0.0173956	0.110335	0.0571352	No
smoking_initiation	10	21532942	22532942	cg06834005	22499738	-	-	22001132	22999342	901	331	6.91e-05	0.883831	4.62e-06	0.0589605	0.0571352	No
smoking_initiation	7	1370794	2370794	cg25127064	1694822	-	-	1195215	2194607	1664	1382	0.00149218	0.819626	0.000221348	0.121526	0.057135	No
smoking_initiation	18	72035282	73035282	cg21412355	72837386	-	-	72337849	73335962	1880	1127	0.0180589	0.784903	0.00314777	0.136756	0.0571348	No
smoking_initiation	10	63174885	64174885	cg05976652	63661316	ARID5B	TSS200	63161427	64161245	1819	1805	3.13e-06	0.801141	5.54e-07	0.141725	0.0571305	No
smoking_initiation	3	82235792	86649109	cg19625237	85005177	-	-	84505210	85504982	2309	2309	9.17e-06	0.759355	2.22e-06	0.183506	0.0571283	No
smoking_initiation	1	173604743	175385243	cg08539323	174085062	-	-	173585327	174584925	1289	1276	0.00345509	0.000303556	0.863321	0.0757921	0.057128	No
smoking_initiation	9	133834588	135407263	cg19900346	134378128	POMT1	TSS200	133883620	134877278	1940	1940	0.191059	0.624386	0.0298697	0.0975579	0.0571275	No
smoking_initiation	10	102686838	105665256	cg12284525	104244316	ACTR1A	Body	103744835	104743529	1515	1515	5.6e-05	0.839156	6.93e-06	0.103655	0.0571261	No
smoking_initiation	3	47490500	50681136	cg24436484	50327645	IFRD2	Body	49828021	50827602	1080	854	0.00641768	0.859091	0.000574087	0.0767918	0.0571258	No
smoking_initiation	3	82235792	86649109	cg00729060	86283288	-	-	85783688	86782984	2163	1884	0.00156073	0.792465	0.00029269	0.148557	0.0571246	No
smoking_initiation	5	30342054	31342054	cg15518186	30401458	-	-	29902142	30901177	2499	1202	0.123019	0.636734	0.0296608	0.153464	0.0571224	No
smoking_initiation	11	27179916	29152996	cg03645051	28978110	-	-	28478402	29478021	1884	1295	0.0652206	0.713339	0.0137701	0.150551	0.0571202	No
smoking_initiation	3	47490500	50681136	cg14824983	50304424	SEMA3B	TSS1500	49805015	50804163	1077	891	0.00435858	0.839473	0.000511907	0.0985374	0.0571196	No
smoking_initiation	1	49011424	52273078	cg10200388	50896185	-	-	50396735	51394758	1048	1048	0.0228899	0.842402	0.00205408	0.0755376	0.0571169	No
smoking_initiation	18	72035282	73035282	cg04274800	72266094	LOC400657	TSS1500	71768091	72764827	2093	1300	0.0180736	0.769302	0.00357087	0.151937	0.0571164	No
smoking_initiation	4	140386963	141386963	cg14310270	140666040	MAML3	Body	140166066	141166026	1699	1366	0.00386803	0.821039	0.00055348	0.117426	0.0571135	No
smoking_initiation	1	70990122	74324909	cg26153364	72749064	NEGR1	TSS1500	72249523	73248742	1461	1461	0.0125125	0.832558	0.00144915	0.0963668	0.0571134	No
smoking_initiation	1	43511737	44511737	cg19014705	44026770	PTPRF	Body	43527969	44526443	1627	1600	4.52e-08	0.830981	6.09e-09	0.111907	0.0571115	No
smoking_initiation	9	86207289	87207289	cg12346359	86787608	-	-	86288123	87286331	2368	2144	0.197244	0.583142	0.0410873	0.121415	0.0571106	No
smoking_initiation	3	47490500	50681136	cg05392222	49131119	QRICH1	5'UTR	48635680	49628155	908	908	0.00549086	0.877358	0.000373787	0.0596685	0.0571093	No
smoking_initiation	3	47490500	50681136	cg25832303	49205262	CCDC71	TSS1500	48705934	49704987	941	941	0.00548599	0.876881	0.000376655	0.0601474	0.0571087	No
smoking_initiation	15	83393243	84393243	cg04619800	83654972	FAM103A1	TSS200	83167064	84154548	1475	1169	0.000709384	0.817978	0.000107673	0.124099	0.0571062	No
smoking_initiation	1	43511737	44511737	cg19326856	44170220	KDM4A-AS1|KDM4A	Body|3'UTR	43672636	44667907	1618	1259	3.86e-08	0.709549	1.27e-08	0.233345	0.057106	No
smoking_initiation	5	42690647	43690647	cg18709382	42972820	-	-	42473114	43472630	2218	1919	0.193545	0.426041	0.101013	0.222297	0.0571033	No
smoking_initiation	1	43511737	44511737	cg10028619	43829566	ELOVL1	Body|3'UTR	43329775	44328017	1723	1400	4.44e-08	0.816182	6.89e-09	0.126715	0.0571025	No
smoking_initiation	3	47490500	50681136	cg04455265	49837689	CDH29	TSS1500	49338465	50337422	1181	1181	0.00206636	0.841728	0.000242842	0.0988641	0.0570989	No
smoking_initiation	10	21532942	22532942	cg10763374	22608858	COMMD3|BMI1	TSS1500|Body	22110762	23108787	1005	296	0.000655241	0.83904	8.06e-05	0.103126	0.0570975	No
smoking_initiation	10	102686838	105665256	cg00335569	105138233	TAF5	Body	104638421	105638232	1717	1717	5.16e-05	0.806959	8.69e-06	0.135884	0.0570967	No
smoking_initiation	7	1370794	2370794	cg12984349	1519886	INTS1	Body	1020272	2019875	1923	1028	0.00145535	0.79934	0.00025837	0.141851	0.0570956	No
smoking_initiation	2	124205	1124205	cg19831967	317929	-	-	12371	817623	1992	1841	1.24e-06	0.714099	3.96e-07	0.228813	0.0570863	No
smoking_initiation	3	47490500	50681136	cg11994358	49898464	CAMKV	Body|ExonBnd	49399259	50393676	1140	1140	0.00212789	0.865634	0.000184425	0.0749676	0.0570863	No
smoking_initiation	1	31695819	32695819	ch.1.1047298R	32377577	PTP4A2	Body	31878006	32876267	926	866	0.523888	0.342257	0.0464707	0.0303023	0.0570825	No
smoking_initiation	15	83393243	84393243	cg25601892	83853555	HDGFRP3	Body	83355634	84353507	1591	1524	0.000713018	0.822168	0.000104061	0.119933	0.0570811	No
smoking_initiation	1	7291461	8984823	cg16627087	8933118	ENO1	TSS1500|Body	8433124	9432911	1689	759	0.0146754	0.803383	0.00224097	0.122622	0.0570788	No
smoking_initiation	12	120583279	121583279	cg03969057	121623931	P2RX7	Body|3'UTR	121126380	122123789	1961	1044	0.199063	0.596148	0.0369909	0.110722	0.0570761	No
smoking_initiation	6	26754967	30729306	cg11992375	27840957	HIST1H3I|HIST1H4L	TSS1500|3'UTR|1stExon	27578761	28340316	1273	1273	0.0864276	0.7648	0.00931603	0.0823807	0.057076	No
smoking_initiation	10	21532942	22532942	cg01147742	22566845	-	-	22069866	23061263	936	312	0.00045962	0.87431	3.58e-05	0.0681188	0.0570754	No
smoking_initiation	2	144900317	146640132	cg17004308	145319859	LINC01412	Body	144820057	145819803	866	831	0.0511646	0.829326	0.00363138	0.0588039	0.0570743	No
smoking_initiation	12	55974480	56974480	cg17016513	56044956	-	-	55545071	56543698	1508	542	0.110722	0.721762	0.0146968	0.0957465	0.0570727	No
smoking_initiation	3	47490500	50681136	cg05269017	49894115	TRAIP	TSS200	49394834	50393676	1145	1145	0.00208734	0.849315	0.00022453	0.0913016	0.0570713	No
smoking_initiation	15	47185010	48185010	cg16778751	47805940	SEMA6D	5'UTR	47306384	48303378	1991	1856	3.27e-07	0.789748	6.35e-08	0.15318	0.0570712	No
smoking_initiation	2	58789218	61026618	cg25763031	60780741	BCL11A	TSS200	60282446	61280675	1726	1401	0.00406721	0.817291	0.000602285	0.12097	0.0570694	No
smoking_initiation	7	1370794	2370794	cg13502592	1748681	ELFN1	TSS200	1248935	2248472	1599	1525	0.00149191	0.819479	0.000221735	0.121738	0.057069	No
smoking_initiation	3	82235792	86649109	cg25948255	85512134	CADM2	Body	85013262	86012125	1816	1816	1e-06	0.807673	1.68e-07	0.135258	0.0570676	No
smoking_initiation	8	8208714	11263655	cg10121745	10528696	C8orf74	TSS1500	10029452	11028195	3109	3109	0.11491	0.607797	0.0350251	0.185202	0.0570662	No
smoking_initiation	1	43511737	44511737	cg11837102	44270185	ST3GAL3	Body	43771016	44768392	1554	1104	4.54e-08	0.834239	5.91e-09	0.108696	0.057065	No
smoking_initiation	7	77271983	78271983	cg19268947	77268833	PTPN12	3'UTR	76769508	77768539	2400	1225	0.100202	0.661262	0.0238875	0.157583	0.0570647	No
smoking_initiation	17	15735462	16735462	cg06805925	16233044	-	-	15733545	16725338	1475	1473	0.270444	0.0291197	0.580884	0.0624886	0.0570635	No
smoking_initiation	10	21532942	22532942	cg18621142	21788638	-	-	21288921	22288132	1034	655	5.44e-06	0.84825	6.07e-07	0.0946825	0.0570618	No
smoking_initiation	16	220986	1220986	cg06502279	474467	RAB11FIP3	TSS1500	89279	974411	1298	1174	0.35322	0.47336	0.0497488	0.0666127	0.057058	No
smoking_initiation	5	59621271	60621271	cg13353311	59996240	DEPDC1B	TSS1500	59496434	60495715	1699	1500	0.0293866	0.770074	0.00527633	0.138209	0.057054	No
smoking_initiation	8	26925349	27925349	cg12489912	27283840	PTK2B	Body	26783897	27782969	3131	2379	1.76e-07	0.680048	6.81e-08	0.262899	0.0570525	No
smoking_initiation	1	209802043	210802043	cg15149095	210111672	SYT14	Body	209613896	210611316	1892	1576	0.292237	0.524341	0.0452459	0.0811247	0.0570521	No
smoking_initiation	6	26754967	30729306	cg01254034	28543667	SCAND3	Body	28043828	29042574	2369	2369	0.100938	0.687646	0.0197658	0.134599	0.0570515	No
smoking_initiation	1	43511737	44511737	cg10751900	43778909	TIE1	Body	43279094	44278722	1733	1328	4.27e-08	0.78487	8.6e-09	0.158085	0.0570449	No
smoking_initiation	3	47490500	50681136	cg08132116	49463700	NICN1	Body	48964108	49962641	1013	1013	0.00297955	0.879371	0.000204864	0.0604057	0.0570388	No
smoking_initiation	7	1370794	2370794	cg19837112	2101141	MAD1L1	Body	1602455	2600076	1962	1535	0.00145608	0.799799	0.000257618	0.141448	0.0570387	No
smoking_initiation	10	102686838	105665256	cg10949319	105154064	USMG5|MIR1307	Body|5'UTR	104654195	105652965	1719	1719	6.9e-05	0.807777	1.15e-05	0.135106	0.0570361	No
smoking_initiation	9	133834588	135407263	cg09564414	134546865	RAPGEF1	Body	134047972	135046721	1783	1783	0.0602411	0.760204	0.00900016	0.113519	0.057035	No
smoking_initiation	10	102686838	105665256	cg06793286	105110266	PCGF6	Body	104610926	105609822	1726	1726	3.91e-05	0.828813	5.38e-06	0.11411	0.0570325	No
smoking_initiation	7	1370794	2370794	cg15887709	1270976	-	-	772174	1770948	1880	446	0.00145728	0.788825	0.000281659	0.152405	0.0570311	No
smoking_initiation	10	21532942	22532942	cg02360445	21798257	-	-	21298321	22298104	1028	661	5.48e-06	0.855033	5.64e-07	0.0879304	0.057031	No
smoking_initiation	10	21532942	22532942	cg07888735	22505904	-	-	22017545	23003226	903	330	6.8e-05	0.869276	5.76e-06	0.0736198	0.0570308	No
smoking_initiation	5	157207571	158207571	cg08776908	157898347	-	-	157398411	158396973	2280	1975	0.103387	0.585995	0.0380393	0.215549	0.0570299	No
smoking_initiation	2	144900317	146640132	cg24082384	145425403	-	-	144926195	145925068	949	949	0.015805	0.84077	0.00159519	0.0848014	0.0570288	No
smoking_initiation	7	1370794	2370794	cg11196182	1989412	MAD1L1	Body	1490667	2489382	1838	1636	0.00141964	0.779783	0.000294078	0.161475	0.0570278	No
smoking_initiation	15	83393243	84393243	cg01107252	83358592	AP3B2|CPEB1-AS1	Body	82922038	83858534	1131	810	0.00237228	0.857707	0.000228799	0.0826662	0.057026	No
smoking_initiation	7	1370794	2370794	cg10074347	2182153	MAD1L1	Body	1682231	2676437	2034	1414	0.0022622	0.801889	0.000390694	0.138434	0.057025	No
smoking_initiation	3	47490500	50681136	cg21926782	49459909	NICN1|AMT	Body|3'UTR|1stExon|5'UTR	48960017	49959570	1015	1015	0.00296636	0.875488	0.000218067	0.0643029	0.0570249	No
smoking_initiation	7	1370794	2370794	cg23871276	1577697	MAFK	5'UTR	1080087	2076701	1851	1117	0.00136408	0.749248	0.000349683	0.192014	0.0570239	No
smoking_initiation	2	161601261	163302993	cg25248507	163352902	KCNH7	Body	162854276	163851855	1077	271	0.00202662	0.844174	0.000231913	0.0965446	0.0570234	No
smoking_initiation	1	87413176	88413176	cg00420212	87666926	-	-	87167161	88166384	1728	1364	0.194686	0.627352	0.0286558	0.0922826	0.0570234	No
smoking_initiation	7	3003207	4003207	cg26317012	2995393	CARD11	Body	2495724	3494653	3126	2008	0.0150718	0.724252	0.00415286	0.199502	0.0570213	No
smoking_initiation	1	7291461	8984823	cg00003187	8739981	RERE	5'UTR	8240711	9238553	1710	1163	0.0146282	0.808028	0.00214056	0.118183	0.05702	No
smoking_initiation	11	72809393	73809393	cg12598767	72465959	STARD10	Body	71967864	72965480	1282	131	0.0460229	0.00136874	0.869778	0.0258106	0.0570198	No
smoking_initiation	1	49011424	52273078	cg07407218	50796300	-	-	50297286	51295793	1047	1047	0.0226296	0.834583	0.0022657	0.0835024	0.0570196	No
smoking_initiation	4	135906155	136906155	cg00797647	136356351	-	-	135856609	136855689	2490	2298	0.571521	0.136676	0.189519	0.0452655	0.0570184	No
smoking_initiation	2	50235943	51841259	cg13150358	51808957	-	-	51309678	52308822	2842	1624	4.27e-05	0.763206	1.01e-05	0.179726	0.0570157	No
smoking_initiation	1	49011424	52273078	cg18198999	50890153	DMRTA2	TSS1500	50391140	51388895	1046	1046	0.0232012	0.853861	0.00174538	0.0641771	0.0570153	No
smoking_initiation	1	90689731	91689731	cg17241310	91182856	BARHL2	TSS200	90683825	91677600	2112	2097	0.0950521	0.689218	0.0192429	0.139472	0.0570144	No
smoking_initiation	18	72035282	73035282	cg26038773	72336678	-	-	71837113	72830912	1997	1363	0.0181442	0.772308	0.0035026	0.149031	0.0570134	No
smoking_initiation	2	124205	1124205	cg18330370	983636	SNTG2	Body	485235	1483564	3956	2515	1.22e-06	0.703505	4.15e-07	0.239481	0.0570123	No
smoking_initiation	15	47185010	48185010	cg16510380	48113587	LINC01491	Body	47613593	48613515	1520	1279	3.45e-07	0.831372	4.63e-08	0.111617	0.0570108	No
smoking_initiation	10	102686838	105665256	cg00431050	103985730	ELOVL3	TSS1500	103488124	104485725	1142	1142	0.0113923	0.828903	0.00139307	0.101303	0.0570084	No
smoking_initiation	8	90637052	93744504	cg19715359	93434320	-	-	92934363	93932701	1485	1274	0.000191013	0.835931	2.44e-05	0.106846	0.0570077	No
smoking_initiation	8	8208714	11263655	cg19452709	11225636	TDH|FAM167A-AS1	TSS1500|Body	10726280	11725388	2787	1330	0.128674	0.624228	0.0324977	0.157597	0.0570034	No
smoking_initiation	6	99847745	101829173	cg01052079	101405030	-	-	100906046	101904442	1843	1665	0.0127519	0.808543	0.00189051	0.119812	0.0570029	No
smoking_initiation	3	52386605	54266212	cg16438525	52517742	NISCH	Body	52020411	53017307	1167	883	0.180134	0.676086	0.0182683	0.0685081	0.0570028	No
smoking_initiation	3	47490500	50681136	cg18886444	49378032	USP4	TSS1500	48878407	49877585	993	993	1.12e-05	0.00307151	0.00342013	0.936495	0.0570017	No
smoking_initiation	3	47490500	50681136	cg20026633	49837529	CDH29	TSS1500	49338465	50337422	1181	1181	0.00212049	0.863776	0.000188956	0.0769139	0.0570003	No
smoking_initiation	1	153706358	155533918	cg23360962	154466293	SHE	Body	153966548	154965113	1623	1623	0.0280655	0.782044	0.00460584	0.128285	0.0570003	No
smoking_initiation	5	59621271	60621271	cg06902200	60704678	ZSWIM6	Body	60205799	61204646	1622	698	0.0778473	0.754174	0.010389	0.10059	0.0569995	No
smoking_initiation	4	140386963	141386963	cg00169305	141348932	CLGN	TSS200	140849146	141848258	1721	750	0.00384573	0.815999	0.000577969	0.122578	0.056999	No
smoking_initiation	2	200436399	201436399	cg17743403	201203773	SPATS2L	Body|5'UTR	200704087	201702019	1754	1178	0.0507775	0.741869	0.0096355	0.14072	0.0569984	No
smoking_initiation	10	102686838	105665256	cg09502430	104230890	TMEM180	Body|ExonBnd	103732143	104730737	1502	1502	1.98e-05	0.29088	4.43e-05	0.652059	0.0569977	No
smoking_initiation	4	93552854	94552854	cg19670474	94315842	GRID2	Body	93816414	94815265	1929	1139	0.0174488	0.702661	0.00540224	0.217491	0.0569971	No
smoking_initiation	3	52386605	54266212	cg09524078	52805336	NEK4	TSS1500	52305605	53305297	1630	1549	0.153372	0.614217	0.0350616	0.140356	0.0569934	No
smoking_initiation	5	106325618	107865642	cg20402000	107007640	EFNA5	TSS1500	106508892	107507636	2434	2434	0.0035677	0.776252	0.00074685	0.162441	0.0569923	No
smoking_initiation	12	120583279	121583279	cg00246915	121134013	MLEC	Body	120634289	121633581	2048	1867	0.128991	0.637014	0.0298159	0.147187	0.0569922	No
smoking_initiation	8	59314666	60314666	cg15503303	59613440	-	-	59113476	60112999	2411	1591	3.3e-05	0.745973	8.7e-06	0.196995	0.05699	No
smoking_initiation	4	140386963	141386963	cg05214676	141005085	MAML3	Body	140505632	141503027	1732	1484	0.00378106	0.802342	0.000642327	0.136245	0.0569899	No
smoking_initiation	11	63633552	64633552	cg21667796	63804119	MACROD1	Body	63307999	64303696	1148	859	0.460911	0.377909	0.0572828	0.0469102	0.0569873	No
smoking_initiation	4	140386963	141386963	cg04120382	140575206	-	-	140075577	141073118	1793	1275	0.00375528	0.79711	0.000666808	0.141482	0.0569853	No
smoking_initiation	17	1495177	2495177	cg00956010	2239526	TSR1|SGSM2	TSS1500|Body	1739713	2739493	1618	1335	0.111008	0.704171	0.0174161	0.11042	0.0569848	No
smoking_initiation	8	90637052	93744504	cg17921672	93115972	RUNX1T1	TSS1500	92616140	93615589	1561	1561	0.00018405	0.805811	3.13e-05	0.136993	0.0569814	No
smoking_initiation	2	124205	1124205	cg16455757	693509	-	-	193991	1193346	3398	2963	1.27e-06	0.732149	3.65e-07	0.21087	0.0569789	No
smoking_initiation	14	27856733	29816842	cg05857941	29229455	-	-	28729600	29729003	1805	1805	0.0154296	0.765196	0.00321099	0.159185	0.0569778	No
smoking_initiation	2	124205	1124205	cg12649374	911318	-	-	411854	1410929	3795	2649	1.04e-06	0.602496	5.9e-07	0.340526	0.0569764	No
smoking_initiation	5	42690647	43690647	cg24153889	43603340	NNT-AS1|NNT	TSS200|1stExon|5'UTR	43104911	44103219	1846	1202	0.255879	0.548883	0.0439807	0.0942855	0.0569716	No
smoking_initiation	1	49011424	52273078	cg09561213	51079198	FAF1	Body	50580823	51573977	1111	1111	0.0227447	0.836452	0.00222072	0.0816115	0.0569715	No
smoking_initiation	9	127573097	128573097	cg08418925	128732396	-	-	128232399	129232379	1726	365	0.386011	0.395828	0.0796112	0.0815789	0.0569711	No
smoking_initiation	6	111158371	112158371	cg13153061	111916758	TRAF3IP2-AS1|TRAF3IP2	Body|5'UTR	111417959	112416664	1467	1091	4.7e-07	0.807894	7.87e-08	0.135135	0.0569704	No
smoking_initiation	4	140386963	141386963	cg02346313	141075374	MAML3	TSS200	140575501	141574613	1691	1306	0.00379721	0.805762	0.000626306	0.132844	0.0569699	No
smoking_initiation	3	47490500	50681136	cg12019449	49711740	APEH	1stExon|5'UTR	49211989	50210865	1221	1221	0.0022053	0.86342	0.000197348	0.0772087	0.0569691	No
smoking_initiation	12	69155167	70155167	cg04444394	69202020	MDM2	TSS1500|1stExon|5'UTR	68703010	69701758	1994	1248	0.265987	0.525892	0.0507908	0.100363	0.0569671	No
smoking_initiation	7	68468288	70496371	cg08500337	69129528	AUTS2	Body	68633505	69629163	1548	1548	0.0269801	0.802081	0.00371094	0.110264	0.0569637	No
smoking_initiation	2	161601261	163302993	cg12185828	163200614	GCA	1stExon|5'UTR	162703831	163700593	911	421	0.00015112	0.866747	1.33e-05	0.076133	0.0569557	No
smoking_initiation	15	83393243	84393243	cg19042848	83948352	BNC1	Body	83448490	84448306	1648	1514	0.000720474	0.830767	9.67e-05	0.111461	0.056955	No
smoking_initiation	10	21532942	22532942	cg26698987	22499434	EBLN1	TSS1500	22001132	22999342	901	331	6.89e-05	0.880366	4.9e-06	0.0626081	0.0569521	No
smoking_initiation	1	43511737	44511737	cg12077818	44116508	KDM4A	5'UTR	43617214	44615873	1706	1392	4.5e-08	0.827343	6.29e-09	0.115708	0.0569494	No
smoking_initiation	6	111158371	112158371	cg25189764	112079056	FYN	5'UTR	111579345	112578868	1571	846	4.75e-07	0.815118	7.45e-08	0.127933	0.0569486	No
smoking_initiation	5	59621271	60621271	cg18909879	60458485	C5orf43	TSS200	59959767	60957472	1579	1134	0.0306735	0.810425	0.00372016	0.0982336	0.0569477	No
smoking_initiation	10	21532942	22532942	cg14580489	21994602	MLLT10	Body	21495331	22494194	880	848	5.55e-06	0.86588	4.95e-07	0.0771679	0.0569456	No
smoking_initiation	5	106325618	107865642	cg21055684	107005047	EFNA5	Body	106506300	107504760	2435	2435	0.00358627	0.780279	0.000728571	0.158461	0.0569456	No
smoking_initiation	7	68468288	70496371	cg10728717	69885219	AUTS2	Body	69386161	70385174	1826	1826	0.00953103	0.806103	0.00148967	0.125934	0.0569424	No
smoking_initiation	3	47490500	50681136	cg23208152	50383134	ZMYND10	1stExon|5'UTR	49884261	50882396	1143	796	0.00534894	0.715873	0.00164567	0.220191	0.0569418	No
smoking_initiation	5	106325618	107865642	cg26500696	106708559	-	-	106208976	107206756	2423	2141	0.00358271	0.779124	0.000734248	0.159618	0.0569405	No
smoking_initiation	11	27179916	29152996	cg03626424	28542851	-	-	28044391	29042271	1624	1624	0.0692881	0.758117	0.00969001	0.105967	0.056938	No
smoking_initiation	9	127573097	128573097	cg24905585	127952481	PPP6C	TSS1500	127452977	128452054	1233	1177	0.042868	0.769965	0.00687125	0.12336	0.0569356	No
smoking_initiation	10	102686838	105665256	cg05151758	104128081	GBF1	Body	103628939	104625970	1333	1333	0.000123106	0.844038	1.44e-05	0.098889	0.0569354	No
smoking_initiation	8	59314666	60314666	cg11729235	59634418	-	-	59134747	60133569	2360	1618	3.29e-05	0.744844	8.76e-06	0.198181	0.0569331	No
smoking_initiation	1	43511737	44511737	cg21387147	43888271	KIAA0467	TSS1500	43388915	44387625	1682	1464	4.42e-08	0.813495	7.05e-09	0.129574	0.0569307	No
smoking_initiation	3	47490500	50681136	cg15751602	49142815	QARS	TSS1500	48643648	49642430	915	915	0.00550153	0.879074	0.000364155	0.0581303	0.0569303	No
smoking_initiation	3	47490500	50681136	cg22421283	49877273	TRAIP	Body|ExonBnd	49378088	50377129	1167	1167	0.00208675	0.849262	0.000224959	0.0914966	0.0569296	No
smoking_initiation	4	147297913	148297913	cg25316663	147569938	-	-	147070882	148069856	1898	1424	0.000564463	0.815313	8.8e-05	0.127107	0.0569271	No
smoking_initiation	7	1370794	2370794	cg05477386	2173532	MAD1L1	Body	1674981	2672972	2043	1426	0.00202152	0.777075	0.000425622	0.163553	0.0569252	No
smoking_initiation	8	26925349	27925349	cg27512316	27516631	SCARA3	Body	27016859	28016540	2554	2387	2.03e-07	0.782135	4.17e-08	0.160943	0.0569212	No
smoking_initiation	5	59621271	60621271	cg22817039	60628030	ZSWIM6	TSS200	60128489	61126386	1643	831	0.0480715	0.789695	0.00604617	0.0992665	0.0569208	No
smoking_initiation	2	124205	1124205	cg11639825	397707	-	-	12371	897591	2418	2267	1.36e-06	0.787072	2.7e-07	0.156006	0.0569195	No
smoking_initiation	10	21532942	22532942	cg06635715	22249474	DNAJC1	Body	21749549	22747748	625	572	5.71e-06	0.89099	3.34e-07	0.0520846	0.0569192	No
smoking_initiation	4	140386963	141386963	cg17933300	141178298	SCOC	TSS200	140678701	141677325	1643	1061	0.00387879	0.823075	0.000544963	0.115584	0.0569179	No
smoking_initiation	5	86303812	89371745	cg25901980	87795726	-	-	87297330	88291746	1005	1005	8.27e-07	0.769562	1.86e-07	0.173519	0.0569177	No
smoking_initiation	17	1495177	2495177	cg12485428	1549098	SCARF1	TSS200	1052086	2048713	1772	993	0.230851	0.555185	0.0461399	0.110907	0.0569166	No
smoking_initiation	12	55974480	56974480	cg23425280	56401806	-	-	55902522	56901213	811	719	0.116127	0.761861	0.00861754	0.0564791	0.0569156	No
smoking_initiation	10	102686838	105665256	cg22206368	104404525	TRIM8	1stExon	103905779	104903666	1713	1713	4.77e-05	0.81892	7.23e-06	0.124111	0.0569143	No
smoking_initiation	6	26754967	30729306	cg00571434	28550427	SCAND3	Body	28050439	29050257	2365	2365	0.0998503	0.679556	0.0209767	0.142705	0.0569116	No
smoking_initiation	6	108494161	109494161	cg18690765	109371496	SESN1	Body	108871964	109871163	1960	988	0.390681	0.460553	0.0421843	0.0496719	0.0569098	No
smoking_initiation	9	127573097	128573097	cg25160081	128023741	GAPVD1	TSS1500	127526445	128523068	1293	1260	0.0453229	0.816093	0.00430026	0.0773744	0.0569091	No
smoking_initiation	1	49011424	52273078	cg25100172	50941242	FAF1	Body	50443589	51440093	1043	1043	0.0231365	0.8514	0.00181518	0.0667398	0.0569085	No
smoking_initiation	5	59621271	60621271	cg13076726	60626403	-	-	60127724	61126386	1644	832	0.0472603	0.776431	0.0068542	0.112549	0.0569056	No
smoking_initiation	8	26925349	27925349	cg11694223	27473467	CLU	TSS1500	26976735	27973215	2610	2524	1.84e-07	0.710611	6.02e-08	0.232486	0.0569024	No
smoking_initiation	7	1370794	2370794	cg14108894	2094628	MAD1L1	Body	1602455	2594338	1953	1535	8.72e-05	0.0478834	0.00162677	0.893502	0.056901	No
smoking_initiation	3	47490500	50681136	cg07681739	49897407	CAMKV	Body	49399259	50393676	1140	1140	0.0021347	0.868403	0.000178072	0.0723835	0.056901	No
smoking_initiation	3	47490500	50681136	cg08101107	50168049	-	-	49669948	50667463	1017	1017	0.00347999	0.862545	0.000309947	0.0767662	0.0568987	No
smoking_initiation	7	1370794	2370794	cg22413912	2255758	MAD1L1	Body	1756284	2755552	2029	1315	0.0871004	0.698308	0.0174942	0.140199	0.0568985	No
smoking_initiation	4	140386963	141386963	cg06762955	141159328	-	-	140659446	141658697	1679	1120	0.00397872	0.84428	0.00044513	0.0943994	0.0568971	No
smoking_initiation	12	55974480	56974480	cg10993576	56267291	-	-	55767310	56724919	1036	580	0.115265	0.756382	0.00945717	0.0620021	0.0568931	No
smoking_initiation	2	124205	1124205	cg02212545	478083	-	-	12371	977980	2754	2603	1.34e-06	0.771514	2.97e-07	0.171591	0.0568929	No
smoking_initiation	7	3003207	4003207	cg23194354	3340459	SDK1	TSS1500	2841116	3840194	3307	2907	0.0141303	0.700302	0.00452394	0.224151	0.0568927	No
smoking_initiation	13	100046450	101712300	cg25722795	101359676	NALCN-AS1	TSS1500	100861262	101859098	2367	1911	0.20411	0.505564	0.0671547	0.16628	0.056891	No
smoking_initiation	7	132583234	134089846	cg15017007	132984180	EXOC4	Body	132486665	133483845	1516	1348	0.0485451	0.792734	0.00587928	0.0959508	0.0568907	No
smoking_initiation	16	71466463	73074550	cg06848775	71674626	MARVELD3	Body	71174886	72172300	2149	1525	0.404926	0.368658	0.088768	0.0807603	0.056888	No
smoking_initiation	6	26754967	30729306	cg15155051	28963716	ZNF311	Body	28465355	29463280	2480	2480	0.430183	0.318383	0.111834	0.0827126	0.0568879	No
smoking_initiation	1	70990122	74324909	cg10228307	72747802	NEGR1	Body	72248052	73246413	1461	1461	0.0121264	0.806868	0.00183861	0.122281	0.0568865	No
smoking_initiation	3	47490500	50681136	cg15315015	49131774	QRICH1	TSS1500	48635680	49631585	910	910	0.00546502	0.873229	0.000401023	0.0640206	0.0568844	No
smoking_initiation	2	144900317	146640132	cg20201971	145284259	-	-	144788111	145783282	837	780	0.0529715	0.827022	0.00380333	0.0593229	0.0568806	No
smoking_initiation	1	43511737	44511737	cg01763605	44439160	ATP6V0B	TSS1500	43941352	44938354	1595	937	4.52e-08	0.831211	6.09e-09	0.111909	0.05688	No
smoking_initiation	1	209802043	210802043	cg13860928	209915875	-	-	209415895	210405907	1601	1003	0.315411	0.552296	0.0274337	0.0479806	0.056879	No
smoking_initiation	17	7303118	8303118	cg16513459	7832932	KCNAB3	TSS200	7333058	8332598	1924	1861	0.448441	0.358721	0.0755675	0.0603918	0.0568785	No
smoking_initiation	6	111158371	112158371	cg18855269	112089568	FYN	5'UTR	111589755	112589510	1578	831	4.78e-07	0.820678	7.14e-08	0.122443	0.0568782	No
smoking_initiation	6	26754967	30729306	cg06738867	28583655	-	-	28084189	29082222	2331	2331	0.106058	0.675097	0.0219981	0.139969	0.0568779	No
smoking_initiation	1	153706358	155533918	cg15645757	154521578	UBE2Q1	3'UTR	154024652	155019710	1592	1592	0.0248435	0.689497	0.00795881	0.220828	0.0568727	No
smoking_initiation	3	47490500	50681136	cg10259735	49314633	USP4|C3orf62	TSS200|3'UTR	48816725	49813952	966	966	0.00316891	0.867676	0.000263238	0.0720198	0.0568723	No
smoking_initiation	7	132583234	134089846	cg09779454	133317927	EXOC4	Body	132818340	133817665	1563	1563	0.0406124	0.794351	0.00526387	0.102901	0.0568717	No
smoking_initiation	18	72035282	73035282	cg18962557	72147620	-	-	71649063	72647504	2104	1099	0.0180822	0.768463	0.00360109	0.152983	0.0568707	No
smoking_initiation	3	47490500	50681136	cg00373148	50227735	GNAT1	TSS1500	49730058	50727034	1037	978	0.0039962	0.770455	0.000870678	0.167807	0.0568703	No
smoking_initiation	12	69155167	70155167	cg01654519	69631105	-	-	69131780	70129739	2378	2344	0.20662	0.552989	0.0499351	0.133587	0.0568689	No
smoking_initiation	10	21532942	22532942	cg17877902	22648803	SPAG6	Body|5'UTR	22149410	23148585	1039	275	0.00128449	0.865196	0.000113716	0.0765385	0.0568674	No
smoking_initiation	7	68468288	70496371	cg14188845	69755498	AUTS2	Body|3'UTR	69257234	70254546	1556	1556	0.00868228	0.762251	0.00193996	0.17026	0.0568671	No
smoking_initiation	15	83393243	84393243	cg04683436	83865856	HDGFRP3	Body	83365910	84365759	1603	1556	0.00071243	0.821491	0.000104834	0.120826	0.0568662	No
smoking_initiation	1	43511737	44511737	cg05129591	43637803	EBNA1BP2|WDR65	1stExon|Body|5'UTR|TSS200|TSS1500	43138112	44137257	1690	1073	4.05e-08	0.745	1.08e-08	0.198134	0.0568659	No
smoking_initiation	6	26754967	30729306	cg15338675	28193028	ZNF193	TSS200	27694039	28693026	1841	1841	0.0679244	0.729642	0.0124021	0.133167	0.056865	No
smoking_initiation	2	144900317	146640132	cg19190728	145275441	ZEB2	Body|5'UTR	144775684	145775399	834	767	0.0535597	0.823327	0.00404992	0.062199	0.0568646	No
smoking_initiation	18	49467811	51363861	cg19257612	50277473	DCC	Body	49777739	50776982	2907	2907	0.235592	0.499713	0.0666073	0.141223	0.0568638	No
smoking_initiation	2	200436399	201436399	cg09393309	200815984	TYW5	Body	200318081	201315107	1386	1349	0.0524612	0.775305	0.00731549	0.108056	0.0568622	No
smoking_initiation	1	7291461	8984823	cg01001263	8066815	-	-	7567037	8566300	2052	2052	0.0140924	0.77719	0.00270549	0.14915	0.0568621	No
smoking_initiation	2	43750149	45659091	cg03447967	45163099	-	-	44663152	45662883	2376	2365	1.03e-05	0.76314	2.44e-06	0.179987	0.0568608	No
smoking_initiation	2	124205	1124205	cg16063656	499710	-	-	12371	999646	2828	2677	1.27e-06	0.732517	3.65e-07	0.210622	0.0568592	No
smoking_initiation	10	102686838	105665256	cg06583105	103892723	PPRC1	TSS200	103392879	104392580	1085	1085	0.0505077	0.81396	0.00459996	0.0740742	0.056858	No
smoking_initiation	5	59621271	60621271	cg00174447	60090881	ELOVL7	5'UTR	59592108	60590600	1695	1647	0.0287393	0.75882	0.00567961	0.149905	0.0568555	No
smoking_initiation	5	93698290	94698290	cg25667961	94123080	MCTP1	Body	93624507	94623027	1585	1486	0.00182035	0.810018	0.000294555	0.131014	0.0568529	No
smoking_initiation	15	83393243	84393243	cg07463138	83478369	WHAMM	TSS200	83029164	83977166	1275	956	0.000743111	0.856665	7.44e-05	0.0856649	0.0568521	No
smoking_initiation	3	47490500	50681136	cg16978691	49950746	MON1A	Body	49450864	50450304	1091	1091	0.00212984	0.864328	0.000188659	0.0765046	0.0568491	No
smoking_initiation	3	47490500	50681136	cg13462231	50683445	MAPKAPK3	Body	50184538	51183319	1214	388	0.0394542	0.82204	0.00374224	0.077914	0.0568491	No
smoking_initiation	5	42690647	43690647	cg23013372	43212813	NIM1K	Body|5'UTR	42713472	43709233	2196	2175	0.246523	0.543039	0.0479729	0.105618	0.0568473	No
smoking_initiation	10	102686838	105665256	cg25337150	103825210	HPS6	1stExon|5'UTR	103326029	104324906	1057	1057	0.0524042	0.813363	0.00468752	0.0726979	0.0568471	No
smoking_initiation	2	224972985	226832033	cg01381568	226480172	NYAP2	Body	225980185	226979770	2141	1715	0.150726	0.595853	0.0396976	0.156877	0.0568466	No
smoking_initiation	8	26925349	27925349	cg09222674	27471955	CLU	5'UTR	26976735	27970960	2606	2524	1.95e-07	0.75435	4.89e-08	0.188805	0.0568443	No
smoking_initiation	10	21532942	22532942	cg04611179	22609998	BMI1	TSS200	22110762	23109973	1006	296	0.000681761	0.873	5.43e-05	0.0694203	0.0568441	No
smoking_initiation	3	47490500	50681136	cg15146556	49977388	RBM6	TSS200	49477466	50474624	1069	1069	0.00216469	0.878323	0.000154212	0.0625148	0.0568434	No
smoking_initiation	3	47490500	50681136	cg06657807	49711660	APEH	1stExon|5'UTR	49211989	50210865	1221	1221	0.00221439	0.86698	0.000188575	0.073774	0.0568434	No
smoking_initiation	7	68468288	70496371	cg10203006	69537701	AUTS2	Body	69037846	70037441	1286	1286	0.00842615	0.846588	0.000869242	0.0872772	0.056839	No
smoking_initiation	3	47490500	50681136	cg19725340	50329533	IFRD2	Body	49829653	50828517	1082	852	0.00644212	0.862353	0.000551843	0.0738138	0.0568389	No
smoking_initiation	1	7291461	8984823	cg11126866	8100649	-	-	7600678	8600401	2021	2021	0.0136275	0.751981	0.00316138	0.174392	0.0568389	No
smoking_initiation	7	96129103	97129103	cg25678088	96632460	DLX6AS	Body	96132827	97132018	1904	1902	0.21685	0.593825	0.0354545	0.0970324	0.056838	No
smoking_initiation	12	55974480	56974480	cg03260790	56211718	ORMDL2|SARNP	TSS200	55714099	56704152	1201	577	0.110657	0.724093	0.014379	0.0940334	0.0568378	No
smoking_initiation	7	1370794	2370794	cg23150499	2080000	MAD1L1	Body	1580921	2578455	1932	1543	0.0014637	0.803987	0.000250359	0.137461	0.0568377	No
smoking_initiation	1	153706358	155533918	cg05439914	154558726	ADAR	Body	154059376	155058663	1601	1601	0.0235356	0.646978	0.00957229	0.263079	0.0568351	No
smoking_initiation	3	47490500	50681136	cg23165545	49449548	TCTA|RHOA	TSS200	48951259	49949071	1017	1017	0.00297355	0.877527	0.000211819	0.0624532	0.0568347	No
smoking_initiation	1	7291461	8984823	cg04124586	8585852	RERE	Body	8086527	9085279	1742	1499	0.0146435	0.808902	0.00212799	0.117492	0.0568341	No
smoking_initiation	3	47490500	50681136	cg16953475	49711973	APEH	Body	49211989	50210865	1221	1221	0.00218595	0.855846	0.000217044	0.0849202	0.0568309	No
smoking_initiation	2	199023122	200023122	cg15679665	200328475	-	-	199829150	200828102	1070	169	0.102836	0.724673	0.0143804	0.10128	0.0568302	No
smoking_initiation	2	200436399	201436399	cg15679665	200328475	-	-	199829150	200828102	1070	567	0.102836	0.724673	0.0143804	0.10128	0.0568302	No
smoking_initiation	17	26823322	27823322	cg24082871	27333407	SEZ6	TSS1500	26834854	27832990	1212	1192	0.336496	0.508632	0.039059	0.058983	0.05683	No
smoking_initiation	7	1370794	2370794	cg20309371	2135948	MAD1L1	Body	1636396	2635234	2027	1484	0.00142492	0.782664	0.000289204	0.158794	0.0568284	No
smoking_initiation	6	26754967	30729306	cg23464833	28223833	-	-	27726467	28723723	1928	1928	0.0693536	0.738345	0.0116374	0.123836	0.056828	No
smoking_initiation	12	111404371	113118346	cg05884799	112222950	ALDH2	Body	111724442	112721528	849	849	0.584534	0.205072	0.113725	0.0398413	0.0568279	No
smoking_initiation	8	90637052	93744504	cg13714792	92948468	-	-	92449534	93447526	1347	1347	0.000182097	0.797304	3.33e-05	0.145655	0.0568254	No
smoking_initiation	3	82235792	86649109	cg27072579	86317919	-	-	85818392	86816746	2150	1797	0.00157825	0.790255	0.000301763	0.151041	0.0568242	No
smoking_initiation	8	26925349	27925349	cg25881049	27265661	PTK2B	Body	26765831	27765629	3110	2279	1.92e-07	0.740982	5.24e-08	0.202194	0.0568231	No
smoking_initiation	1	43511737	44511737	cg12158552	43919639	SZT2|HYI	3'UTR|1stExon|5'UTR	43419705	44419546	1618	1491	4.53e-08	0.83254	6.02e-09	0.110638	0.0568215	No
smoking_initiation	7	132583234	134089846	cg24074470	133682272	EXOC4	Body	133183172	134181731	2167	2011	0.0330326	0.773195	0.00561349	0.131338	0.0568203	No
smoking_initiation	3	47490500	50681136	cg13580654	50359097	HYAL2	TSS200|5'UTR	49860678	50859020	1129	825	0.00625188	0.8368	0.00074295	0.0993855	0.0568196	No
smoking_initiation	8	90637052	93744504	cg16274098	92053265	TMEM55A	TSS200	91553393	92544192	1400	1400	0.0279468	0.813387	0.00338498	0.0984625	0.0568192	No
smoking_initiation	6	111158371	112158371	cg15161218	111135710	CDK19|AMD1	TSS200|Body|5'UTR	110636865	111632720	2097	1044	1.62e-06	0.782008	3.35e-07	0.161176	0.0568138	No
smoking_initiation	2	124205	1124205	cg19284767	466735	-	-	12371	966690	2681	2530	1.32e-06	0.763023	3.12e-07	0.180162	0.0568137	No
smoking_initiation	2	137071174	138807575	cg04667011	138011944	THSD7B	Body	137512404	138511119	2874	2874	0.210724	0.511331	0.0645519	0.156581	0.0568117	No
smoking_initiation	4	140386963	141386963	cg01844717	140651971	MGST2|MAML3	Body|3'UTR	140152414	141151135	1719	1356	0.00380009	0.806617	0.00062284	0.132149	0.0568106	No
smoking_initiation	6	26754967	30729306	cg00404943	27836437	HIST1H1B	TSS1500	27578761	28336394	1267	1267	0.0860033	0.760892	0.00978454	0.0865094	0.0568106	No
smoking_initiation	5	106325618	107865642	cg18151987	108083631	FER	1stExon|5'UTR	107583985	108583253	2538	463	0.37136	0.373863	0.0986794	0.0992877	0.0568103	No
smoking_initiation	10	102686838	105665256	cg01597891	105037796	INA	1stExon	104537943	105537782	1748	1748	3.23e-05	0.792828	6.12e-06	0.150324	0.0568095	No
smoking_initiation	2	137071174	138807575	cg07864144	137147337	-	-	136648077	137647324	1957	1424	0.166854	0.631457	0.0302934	0.114588	0.0568072	No
smoking_initiation	6	111158371	112158371	cg24555091	111732860	REV3L	Body	111233035	112231090	1752	1685	4.74e-07	0.813932	7.53e-08	0.129264	0.0568035	No
smoking_initiation	17	49693197	50693197	cg02688304	50236104	CA10	1stExon|5'UTR	49736399	50734483	2136	1992	0.192723	0.590154	0.0394806	0.12084	0.0568014	No
smoking_initiation	13	79691873	81681452	cg19935923	80145898	-	-	79646570	80645572	1999	1881	0.390488	0.0508651	0.44406	0.0577866	0.0568002	No
smoking_initiation	10	102686838	105665256	cg10480924	104184489	CUEDC2	Body	103685231	104684392	1440	1440	6.15e-05	0.831391	8.26e-06	0.11174	0.0567997	No
smoking_initiation	4	147297913	148297913	cg18562570	147504175	-	-	147004523	148003964	1807	1234	0.000383984	0.554628	0.000268609	0.387923	0.0567969	No
smoking_initiation	7	1370794	2370794	cg22266718	1596752	TMEM184A	TSS1500	1096766	2096255	1835	1159	0.0014719	0.808481	0.000242257	0.133009	0.0567957	No
smoking_initiation	8	26925349	27925349	cg15063160	27483086	-	-	26983108	27982954	2606	2502	1.97e-07	0.759545	4.76e-08	0.18366	0.056795	No
smoking_initiation	2	124205	1124205	cg26545519	418075	-	-	12371	917868	2491	2340	1.36e-06	0.784642	2.75e-07	0.158563	0.0567929	No
smoking_initiation	2	144900317	146640132	cg15120754	145275322	ZEB2	Body|5'UTR	144775684	145774385	833	766	0.0542615	0.834114	0.00335261	0.0514799	0.0567924	No
smoking_initiation	11	27179916	29152996	cg23619332	27722060	BDNF	TSS200|TSS1500|Body|5'UTR	27222684	28221677	1593	1593	0.000746807	0.795739	0.000137624	0.146584	0.0567918	No
smoking_initiation	8	26925349	27925349	cg09127592	27164804	TRIM35	Body	26665091	27664686	2937	1802	1.87e-07	0.723295	5.7e-08	0.219915	0.0567899	No
smoking_initiation	7	68468288	70496371	cg17027195	69064093	AUTS2	1stExon|5'UTR	68565198	69564041	1571	1571	0.0360952	0.789568	0.00514123	0.112405	0.0567898	No
smoking_initiation	7	3003207	4003207	cg01546752	3126830	-	-	2626896	3626433	3210	2382	0.013745	0.680716	0.00492446	0.243825	0.0567896	No
smoking_initiation	2	200436399	201436399	cg13048645	200715389	-	-	200216449	201214285	1287	1194	1.77e-33	2.61e-32	0.05981	0.883402	0.0567883	Yes
smoking_initiation	3	47490500	50681136	cg16843797	49866346	TRAIP	3'UTR	49366741	50357869	1166	1166	0.00214459	0.872901	0.000167207	0.0680006	0.0567863	No
smoking_initiation	4	140386963	141386963	cg12168186	141390410	MGAT4D	Body	140890766	141889684	1733	677	0.00446538	0.816934	0.000662533	0.121153	0.0567855	No
smoking_initiation	20	29393501	31675258	cg10124393	31263236	-	-	30765434	31762284	1589	1465	0.156958	0.674288	0.0211533	0.090817	0.0567832	No
smoking_initiation	7	1370794	2370794	cg04440635	1795764	-	-	1296019	2293609	1683	1629	0.00140675	0.772701	0.000307418	0.168802	0.0567826	No
smoking_initiation	7	1370794	2370794	cg22761162	1467883	-	-	971124	1967731	1917	967	0.00138485	0.760504	0.000329695	0.180999	0.0567826	No
smoking_initiation	20	29393501	31675258	cg06631868	30697436	TM9SF4	1stExon|5'UTR	30201092	31197137	1102	1102	0.271108	0.588611	0.0263507	0.0571541	0.0567766	No
smoking_initiation	2	124205	1124205	cg05947765	658000	-	-	158230	1157465	3334	3043	1.27e-06	0.731234	3.67e-07	0.211989	0.0567757	No
smoking_initiation	5	154339646	155339646	cg02186450	154640802	-	-	154142540	155138573	2495	2197	0.00113787	0.783118	0.000230729	0.158738	0.0567755	No
smoking_initiation	17	1495177	2495177	cg04743758	1881161	RTN4RL1	Body	1383756	2377967	1764	1567	0.110275	0.699795	0.018134	0.11502	0.0567754	No
smoking_initiation	4	147297913	148297913	cg05710982	147573410	-	-	147073852	148073342	1894	1426	0.0005592	0.80771	9.34e-05	0.134863	0.056774	No
smoking_initiation	3	107497514	108497514	cg25881170	107810507	CD47	TSS1500	107310948	108309709	2063	1788	0.456212	0.297364	0.114848	0.0748022	0.0567739	No
smoking_initiation	7	1370794	2370794	cg11787789	1491464	MICALL2	Body	992922	1989976	1951	1003	0.00143631	0.788799	0.000278177	0.152714	0.0567729	No
smoking_initiation	14	77029375	78029375	cg27443093	77534328	LOC283575	Body	77034566	78034176	2324	2307	0.576526	0.180424	0.14192	0.0443573	0.056772	No
smoking_initiation	7	1370794	2370794	cg05928369	2185971	MAD1L1	Body	1686161	2684992	2024	1403	0.0023235	0.795832	0.000422504	0.144657	0.0567643	No
smoking_initiation	14	27856733	29816842	cg00789213	29047340	-	-	28547410	29544665	1973	1973	0.0146382	0.725804	0.00401033	0.198787	0.0567606	No
smoking_initiation	12	55974480	56974480	cg22663240	56473408	ERBB3	TSS1500	55973972	56969281	871	868	0.115133	0.756412	0.00947854	0.0622164	0.05676	No
smoking_initiation	3	47490500	50681136	cg07629965	50312389	SEMA3B	Body	49812606	50811795	1075	878	0.00641772	0.859151	0.000576315	0.0770956	0.0567592	No
smoking_initiation	1	65969643	66969643	cg17955126	67073316	SGIP1	Body	66573383	67573238	2470	824	0.000913877	2.91e-05	0.913236	0.0290622	0.056759	Yes
smoking_initiation	10	21532942	22532942	cg16992713	22540646	-	-	22043093	23039451	931	321	0.000269668	0.870111	2.26e-05	0.0728417	0.056755	No
smoking_initiation	6	26754967	30729306	cg17736443	27783054	HIST1H2AJ|HIST1H2BM	TSS1500|1stExon	27578761	28281894	1122	1122	0.101802	0.7569	0.0100298	0.0745148	0.0567526	No
smoking_initiation	12	55974480	56974480	cg08750028	56616161	RNF41	TSS1500	56117570	57114869	734	574	0.113963	0.748726	0.0106497	0.0699104	0.0567502	No
smoking_initiation	22	42198430	43198430	cg00587342	41983798	PMM1	Body	41484408	42482502	1568	491	0.00900311	0.000228009	0.911005	0.023015	0.0567488	No
smoking_initiation	6	111158371	112158371	cg17169791	111330289	RPF2	Body	110830623	111829239	1767	1200	4.92e-07	0.749498	1.27e-07	0.193754	0.0567483	No
smoking_initiation	15	47185010	48185010	cg14683445	47622178	SEMA6D	5'UTR	47122290	48122127	2156	2017	3.25e-07	0.784209	6.6e-08	0.159043	0.056747	No
smoking_initiation	11	111492273	113412811	cg25370012	113295295	DRD2	Body	112795379	113795224	2229	1209	1.96e-19	0.763365	4.61e-20	0.179888	0.0567464	No
smoking_initiation	11	113494505	114494505	cg25370012	113295295	DRD2	Body	112795379	113795224	2229	880	1.96e-19	0.763365	4.61e-20	0.179888	0.0567464	No
smoking_initiation	10	21532942	22532942	cg19001021	21805402	C10orf140	Body	21306822	22305324	1019	665	5.34e-06	0.833212	7.06e-07	0.110035	0.056746	No
smoking_initiation	3	47490500	50681136	cg19498090	49144052	QARS	TSS1500	48644202	49644012	914	914	0.0053899	0.861237	0.000476935	0.0761514	0.0567445	No
smoking_initiation	3	47490500	50681136	cg15377013	50329977	IFRD2	1stExon|5'UTR	49831698	50828517	1081	851	0.00645946	0.864663	0.000535332	0.0716028	0.0567392	No
smoking_initiation	16	220986	1220986	cg16389465	426713	TMEM8A	Body	89279	895079	1178	1054	0.361384	0.482556	0.0425553	0.0567673	0.0567375	No
smoking_initiation	6	111158371	112158371	cg09928260	111177146	AMD1	5'UTR	110677306	111675143	2062	1085	6.81e-07	0.774744	1.48e-07	0.168519	0.0567366	No
smoking_initiation	3	161261866	162261866	cg23730617	160823505	B3GALNT1	TSS1500	160323722	161321896	1855	76	6.7e-10	1.07e-11	0.928503	0.0147626	0.0567346	Yes
smoking_initiation	2	124205	1124205	cg00927769	492732	-	-	12371	992661	2808	2657	1.29e-06	0.745823	3.42e-07	0.197443	0.0567319	No
smoking_initiation	6	26754967	30729306	cg24527098	28697846	-	-	28197886	29197720	2389	2389	0.140567	0.61868	0.0340805	0.149942	0.0567305	No
smoking_initiation	12	55974480	56974480	cg24620454	56211520	ORMDL2|SARNP	TSS1500|Body|1stExon|5'UTR	55711562	56704152	1202	577	0.113138	0.74033	0.0119119	0.07789	0.0567297	No
smoking_initiation	16	75266873	76266873	cg05336477	75416614	CFDP1	Body	74916669	75916414	1981	1277	0.612941	0.172197	0.123497	0.0346379	0.0567269	No
smoking_initiation	16	69076894	70607394	cg10469507	69569625	-	-	69069783	70068487	1595	1588	0.0503777	0.791178	0.00609251	0.0956257	0.0567257	No
smoking_initiation	7	132583234	134089846	cg12286307	132937650	EXOC4	TSS200	132437663	133436768	1518	1288	0.0510945	0.769304	0.00765637	0.115221	0.0567243	No
smoking_initiation	7	1370794	2370794	cg12098896	2022568	MAD1L1	Body	1524271	2522164	1946	1628	0.00142633	0.78346	0.000287939	0.158104	0.056722	No
smoking_initiation	5	86303812	89371745	cg22268340	87409424	-	-	86909526	87908894	1116	1116	9.34e-07	0.869199	7.96e-08	0.0740782	0.0567219	No
smoking_initiation	2	161601261	163302993	cg19533050	163175044	IFIH1	TSS200	162676691	163674806	852	440	0.000153545	0.880656	1.09e-05	0.0624614	0.0567186	No
smoking_initiation	10	21532942	22532942	cg04819760	22765645	-	-	22268084	23264492	1200	247	0.00704379	0.842825	0.000774715	0.0926419	0.0567148	No
smoking_initiation	6	97199925	99136905	cg12604490	99373813	FBXL4	Body	98874318	99873534	2055	435	0.0082285	0.761687	0.0018535	0.171516	0.0567141	No
smoking_initiation	6	99847745	101829173	cg12604490	99373813	FBXL4	Body	98874318	99873534	2055	46	0.0082285	0.761687	0.0018535	0.171516	0.0567141	No
smoking_initiation	3	47490500	50681136	cg19381811	49851713	UBA7	TSS1500	49352522	50350468	1181	1181	0.0018308	0.745183	0.00048117	0.195792	0.0567131	No
smoking_initiation	2	144900317	146640132	cg01497214	145277032	ZEB2-AS1|ZEB2	TSS200|Body|5'UTR	144777572	145776738	834	771	0.053411	0.822543	0.00410911	0.0632246	0.0567123	No
smoking_initiation	7	68468288	70496371	cg24783538	69215114	AUTS2	Body	68716570	69714292	1479	1479	0.0146883	0.830824	0.00169955	0.0960761	0.0567117	No
smoking_initiation	5	86303812	89371745	cg26246127	87437400	-	-	86937440	87936379	1122	1122	9.28e-07	0.864039	8.52e-08	0.0792506	0.0567091	No
smoking_initiation	15	83393243	84393243	cg21145136	84116115	SH3GL3	Body|1stExon|5'UTR	83616339	84614979	1763	1187	0.000704578	0.810277	0.000115	0.132196	0.0567078	No
smoking_initiation	10	102686838	105665256	cg27208865	104503427	C10orf26	TSS1500	104004195	105003019	1837	1837	3.22e-05	0.792724	6.11e-06	0.15053	0.0567078	No
smoking_initiation	10	102686838	105665256	cg05956183	104192507	CUEDC2	TSS200	103697054	104692505	1448	1448	6.21e-05	0.844776	7.24e-06	0.0984471	0.0567077	No
smoking_initiation	2	181527603	182527603	cg07514156	181835128	-	-	181335566	182334873	2392	1751	0.0869034	0.692073	0.0183376	0.145979	0.0567073	No
smoking_initiation	10	102686838	105665256	cg20311251	105218160	CALHM1	1stExon	104719096	105716638	1722	1604	7.75e-05	0.814636	1.22e-05	0.12857	0.056704	No
smoking_initiation	3	47490500	50681136	cg05117728	49694732	BSN	Body	49195441	50194644	1219	1219	0.00222661	0.864095	0.000197986	0.076777	0.0567033	No
smoking_initiation	7	1370794	2370794	cg17822101	1582102	TMEM184A|MAFK	3'UTR	1082918	2081914	1847	1129	0.00138502	0.760751	0.000329329	0.180834	0.056701	No
smoking_initiation	12	55974480	56974480	cg01708466	56123038	CD63	TSS200	55623570	56618412	1314	565	0.112629	0.734185	0.0128408	0.0836479	0.0566975	No
smoking_initiation	2	137071174	138807575	cg23788334	137181176	-	-	136683293	137680989	2025	1534	0.167785	0.63511	0.0293537	0.111055	0.0566963	No
smoking_initiation	5	93698290	94698290	cg16079495	94244779	MCTP1	Body	93745351	94744693	1676	1592	0.0018708	0.832476	0.000244442	0.108716	0.0566922	No
smoking_initiation	6	26754967	30729306	cg04602387	28574592	-	-	28074901	29072840	2339	2339	0.105016	0.682956	0.0207098	0.134627	0.0566922	No
smoking_initiation	3	47490500	50681136	cg21616626	49509320	DAG1	5'UTR	49009386	50009176	1065	1065	0.00257497	0.829032	0.000346058	0.111359	0.0566879	No
smoking_initiation	2	124205	1124205	cg00369181	438948	-	-	12371	938523	2570	2419	1.32e-06	0.759977	3.17e-07	0.183334	0.0566878	No
smoking_initiation	8	90637052	93744504	cg23253243	92221049	SLC26A7|LRRC69	TSS1500|Body	91721452	92719694	1237	1237	0.026744	0.811721	0.00334611	0.101503	0.0566859	No
smoking_initiation	3	47490500	50681136	cg16526952	49131030	QRICH1	5'UTR	48635680	49628155	908	908	0.00534791	0.854517	0.00051938	0.0829324	0.0566838	No
smoking_initiation	6	111158371	112158371	cg11842502	111862202	-	-	111362754	112361713	1396	1135	5.02e-07	0.86295	4.68e-08	0.0803683	0.0566813	No
smoking_initiation	18	77074374	78074374	cg23651658	77532391	-	-	77033537	78015230	2275	2206	0.460593	0.298943	0.111483	0.0723001	0.0566808	No
smoking_initiation	6	26754967	30729306	cg06903569	28304108	ZNF323	TSS200|Body|1stExon|5'UTR	27804160	28803633	2178	2178	0.0653756	0.686249	0.0166783	0.175016	0.0566807	No
smoking_initiation	10	125180419	126180419	cg10903132	126081404	-	-	125584952	126579158	1835	917	5.7e-05	1.39e-06	0.920819	0.0224431	0.05668	Yes
smoking_initiation	4	67517710	68517710	cg09242755	68334016	-	-	67834020	68833180	2478	1813	0.0135166	0.754645	0.00308308	0.172075	0.0566798	No
smoking_initiation	3	52386605	54266212	cg23600719	53204418	PRKCD	5'UTR	52706724	53702453	1803	1803	0.163261	0.650921	0.0259064	0.103232	0.0566796	No
smoking_initiation	1	43511737	44511737	cg26053848	43850182	MED8	Body|3'UTR	43350603	44349405	1714	1426	4.42e-08	0.813803	7.04e-09	0.129518	0.0566793	No
smoking_initiation	7	68468288	70496371	cg19800100	69245856	AUTS2	Body	68747272	69745436	1470	1470	0.0133781	0.820535	0.00175608	0.107652	0.0566791	No
smoking_initiation	1	65969643	66969643	cg02554785	66867201	-	-	66368480	67366668	2461	1272	3.49e-06	0.771618	7.77e-07	0.171702	0.0566761	No
smoking_initiation	5	103429588	104429588	cg12829002	104246629	-	-	103748792	104746505	2335	1799	0.00864965	0.770212	0.00182707	0.162636	0.056676	No
smoking_initiation	11	111492273	113412811	cg22737478	113248723	-	-	112753107	113748634	2245	1322	1.99e-19	0.777399	4.26e-20	0.165925	0.0566757	No
smoking_initiation	11	113494505	114494505	cg22737478	113248723	-	-	112753107	113748634	2245	783	1.99e-19	0.777399	4.26e-20	0.165925	0.0566757	No
smoking_initiation	17	1495177	2495177	cg24280523	2416207	METT10D	TSS1500	1916249	2916117	1519	980	0.112252	0.71355	0.0159828	0.101541	0.0566746	No
smoking_initiation	6	26754967	30729306	cg07798774	28547459	SCAND3	Body	28047468	29047387	2368	2368	0.10094	0.687496	0.0198372	0.135053	0.0566741	No
smoking_initiation	3	47490500	50681136	cg25704207	50649454	CISH	TSS200	50152491	51149233	1207	431	0.0211107	0.837619	0.00208109	0.0825156	0.0566733	No
smoking_initiation	6	26754967	30729306	cg25597138	28511790	-	-	28013410	29010824	2369	2369	0.0720909	0.665531	0.02011	0.185595	0.0566726	No
smoking_initiation	4	140386963	141386963	cg24868830	140374821	RAB33B	TSS200	139875076	140874760	1719	990	0.325932	0.492101	0.049944	0.0753501	0.0566721	No
smoking_initiation	18	40814171	41814171	cg14105327	42175181	-	-	41675227	42674649	1722	227	0.0236826	0.811409	0.00307114	0.105166	0.056671	No
smoking_initiation	18	42158643	43158643	cg14105327	42175181	-	-	41675227	42674649	1722	750	0.0236826	0.811409	0.00307114	0.105166	0.056671	No
smoking_initiation	16	69076894	70607394	cg08597056	70328924	-	-	69829875	70828327	1046	714	0.319212	0.170306	0.295968	0.157848	0.0566651	No
smoking_initiation	10	8303551	9303551	cg14207001	8515295	-	-	8015568	9015230	2965	2112	0.0416075	0.565305	0.0230677	0.313355	0.0566645	No
smoking_initiation	3	47490500	50681136	cg12661229	49840147	C3orf54	TSS1500	49342417	50337422	1179	1179	0.00214114	0.872188	0.000169131	0.0688385	0.0566631	No
smoking_initiation	7	1370794	2370794	cg04145624	1545534	-	-	1045612	2045351	1913	1074	0.00141592	0.777704	0.00029854	0.163919	0.0566619	No
smoking_initiation	1	49011424	52273078	cg05793348	50790722	-	-	50292926	51290129	1045	1045	0.0228391	0.842205	0.00206865	0.0762258	0.0566617	No
smoking_initiation	9	133834588	135407263	cg06565868	134807502	MED27	Body	134308441	135306683	1928	1928	0.0580064	0.731883	0.0112729	0.142177	0.0566609	No
smoking_initiation	3	47490500	50681136	cg11642501	49203799	CCDC71	TSS200	48705934	49702484	938	938	0.00550831	0.88045	0.000357119	0.0570253	0.0566594	No
smoking_initiation	5	157207571	158207571	cg13391252	157603747	-	-	157104023	158103549	2795	2496	0.112486	0.637813	0.0289501	0.164094	0.0566564	No
smoking_initiation	16	71466463	73074550	cg03805757	71968109	PKD1L3	Body	71468226	72466154	1854	1854	0.437331	0.34517	0.0899248	0.0709177	0.0566564	No
smoking_initiation	10	102686838	105665256	cg11491600	103722033	C10orf76	Body	103223096	104221854	960	960	0.0530439	0.817014	0.00447136	0.0688139	0.0566564	No
smoking_initiation	7	68468288	70496371	cg12900481	69064129	AUTS2	1stExon|5'UTR	68565198	69564041	1571	1571	0.0359648	0.786716	0.0052775	0.115386	0.0566556	No
smoking_initiation	2	202343875	203343875	cg16106214	203438179	-	-	202939314	203937908	1473	688	0.28082	0.539113	0.042287	0.0811251	0.0566542	No
smoking_initiation	8	90637052	93744504	cg26210055	93522056	-	-	93022087	94021835	1481	1185	0.000190042	0.831658	2.55e-05	0.111473	0.056653	No
smoking_initiation	7	132583234	134089846	cg25481735	133326358	EXOC4	Body	132826886	133826005	1586	1586	0.0366309	0.774856	0.00595477	0.125905	0.0566528	No
smoking_initiation	2	144900317	146640132	cg05848290	145362942	-	-	144863462	145861887	906	883	0.0506281	0.826337	0.00383557	0.0625464	0.0566526	No
smoking_initiation	17	1495177	2495177	cg17532599	1631291	WDR81	ExonBnd|Body|1stExon|5'UTR	1153858	2130592	1885	1160	0.14832	0.64843	0.0273005	0.119296	0.0566526	No
smoking_initiation	9	127573097	128573097	cg14503868	128504605	-	-	128006854	129004436	1539	628	0.044413	0.786594	0.00600751	0.106342	0.0566438	No
smoking_initiation	10	102686838	105665256	cg21634267	103751961	C10orf76	Body	103252389	104251458	1022	1022	0.0504674	0.779226	0.0069172	0.106746	0.0566428	No
smoking_initiation	7	1370794	2370794	cg10857807	2272392	MAD1L1	5'UTR	1776432	2772290	2083	1299	0.0872084	0.699175	0.0174146	0.139561	0.0566412	No
smoking_initiation	10	102686838	105665256	cg10817301	104263779	ACTR1A|SUFU	TSS1500|1stExon|5'UTR	103764687	104763308	1533	1533	5.44e-05	0.838801	6.78e-06	0.104497	0.0566402	No
smoking_initiation	15	83393243	84393243	cg11022060	83298969	CPEB1	Body	82827938	83798496	1064	742	0.00888923	0.777728	0.00177194	0.154972	0.0566387	No
smoking_initiation	12	120583279	121583279	cg09813248	121164194	ACADS	Body	120666945	121664117	2107	1845	0.13436	0.663267	0.0245586	0.121176	0.0566378	No
smoking_initiation	11	27179916	29152996	cg05733135	27740876	BDNF	Body|5'UTR	27240951	28240468	1546	1546	0.000736518	0.784776	0.000148058	0.157702	0.0566371	No
smoking_initiation	1	153706358	155533918	cg09929564	153643582	ILF2	TSS200	153143722	154142265	1442	463	0.126475	0.66412	0.0244486	0.128322	0.056634	No
smoking_initiation	5	103429588	104429588	cg20409328	104108007	-	-	103608488	104607763	2377	2094	0.00841625	0.750784	0.00204224	0.182124	0.0566332	No
smoking_initiation	12	120583279	121583279	cg19976587	121112083	-	-	120612699	121611929	2007	1897	0.134328	0.664107	0.0243931	0.120541	0.0566312	No
smoking_initiation	4	140386963	141386963	cg04644883	141071988	MAML3	Body	140572343	141571900	1692	1314	0.00383703	0.814213	0.000588071	0.124731	0.0566311	No
smoking_initiation	5	106325618	107865642	cg19684151	107145058	-	-	106645685	107644943	2311	2311	0.00353899	0.770395	0.00077504	0.16866	0.0566306	No
smoking_initiation	16	220986	1220986	cg03588650	810365	MSLN	TSS1500	312635	1308918	1542	1435	0.352166	0.472115	0.0509046	0.0681863	0.0566287	No
smoking_initiation	3	47490500	50681136	cg26472861	50336332	NAT6|HYAL3	TSS200|Body|5'UTR	49836707	50834161	1088	845	0.00639777	0.856362	0.000598195	0.0800138	0.0566281	No
smoking_initiation	16	220986	1220986	cg05074739	618794	NHLRC4|PIGQ	TSS1500|3'UTR	122210	1118643	1613	1513	0.244784	0.328273	0.158207	0.21211	0.0566259	No
smoking_initiation	7	1370794	2370794	cg17828307	2004365	MAD1L1	Body	1508191	2504021	1888	1630	0.00129386	0.710693	0.000420591	0.230967	0.0566249	No
smoking_initiation	3	47490500	50681136	cg27621029	50379973	ZMYND10	Body	49880399	50878734	1140	799	0.00643418	0.861127	0.000562696	0.0752525	0.0566231	No
smoking_initiation	2	161601261	163302993	cg24226008	162822300	SLC4A10	Body	162325008	163321014	914	906	0.000153434	0.880019	1.1e-05	0.0631946	0.0566221	No
smoking_initiation	10	21532942	22532942	cg23181482	21791490	-	-	21291630	22291352	1031	656	5.27e-06	0.822938	7.72e-07	0.120434	0.0566219	No
smoking_initiation	2	57671220	58671220	cg15923705	58420998	FANCL	Body	57921232	58920917	1660	1224	0.150434	0.642054	0.0286541	0.122239	0.0566187	No
smoking_initiation	2	58789218	61026618	cg15923705	58420998	FANCL	Body	57921232	58920917	1660	293	0.150434	0.642054	0.0286541	0.122239	0.0566187	No
smoking_initiation	19	17960956	18960956	cg09506029	18366283	-	-	17866347	18862759	1452	1336	6.69e-07	3.26e-08	0.899605	0.0437771	0.0566171	Yes
smoking_initiation	8	26925349	27925349	cg01502386	27040606	-	-	26540939	27538160	3089	1422	1.9e-07	0.734604	5.41e-08	0.208779	0.0566168	No
smoking_initiation	6	111158371	112158371	cg22755414	111588011	KIAA1919	Body	111088192	112087768	1849	1735	4.79e-07	0.822532	7.04e-08	0.120851	0.0566167	No
smoking_initiation	3	47490500	50681136	cg16872172	49449542	TCTA|RHOA	TSS200	48951259	49949071	1017	1017	0.00295348	0.871605	0.00023264	0.0685981	0.0566105	No
smoking_initiation	7	1370794	2370794	cg04371780	1785297	ELFN1	Body	1291902	2285178	1651	1592	0.00149494	0.821142	0.000219542	0.120534	0.0566097	No
smoking_initiation	4	147297913	148297913	cg12935979	147559648	POU4F2	TSS1500	147059968	148058972	1887	1405	0.000568307	0.820864	8.44e-05	0.121875	0.0566083	No
smoking_initiation	7	1370794	2370794	cg21010028	1969337	MAD1L1	Body	1469743	2466346	1834	1666	0.0014587	0.80124	0.000255778	0.140438	0.0566078	No
smoking_initiation	16	69076894	70607394	cg04389439	69508230	-	-	69009608	70006767	1586	1510	0.0495586	0.772378	0.00732659	0.114129	0.0566071	No
smoking_initiation	12	55974480	56974480	cg22810434	56229821	MMP19	3'UTR	55729947	56724919	1150	580	0.114176	0.74936	0.0105662	0.0692915	0.0566063	No
smoking_initiation	17	1495177	2495177	cg00226651	2338521	METTL16	Body	1842690	2838356	1560	1182	0.113414	0.719323	0.0150786	0.0955788	0.0566061	No
smoking_initiation	17	43621579	45293283	cg14694702	43988816	MAPT	5'UTR	43489781	44487794	3980	3748	0.464945	0.198134	0.196594	0.0837209	0.0566059	No
smoking_initiation	1	7291461	8984823	cg09216666	8436291	RERE	Body|5'UTR	7936463	8935149	1732	1732	0.0143599	0.793227	0.00241584	0.133392	0.0566054	No
smoking_initiation	2	102926177	105131814	cg02566114	104390471	-	-	103891760	104889805	1472	1472	1.09e-08	0.843957	1.28e-09	0.099438	0.0566049	No
smoking_initiation	8	8208714	11263655	cg16103604	11284912	FAM167A|C8orf12	Body	10785535	11784861	2883	1192	0.122284	0.590203	0.0396407	0.191269	0.0566036	No
smoking_initiation	3	47490500	50681136	cg09416188	49538552	DAG1	5'UTR	49040462	50037940	1098	1098	0.00234733	0.755806	0.000573709	0.18467	0.056603	No
smoking_initiation	1	43511737	44511737	cg18584686	43988999	-	-	43523549	44486239	1558	1558	4.44e-08	0.817395	6.85e-09	0.126003	0.0566023	No
smoking_initiation	1	90689731	91689731	cg05393424	91403111	ZNF644	Body	90903738	91902893	2084	1698	0.0961913	0.695422	0.0184508	0.133335	0.056601	No
smoking_initiation	1	90689731	91689731	cg27594528	90853076	-	-	90353989	91352818	1841	1268	0.099083	0.696749	0.0183798	0.129189	0.0565991	No
smoking_initiation	6	26754967	30729306	cg21667139	27969320	-	-	27578761	28469276	1596	1596	0.0697	0.757062	0.00983814	0.106803	0.0565977	No
smoking_initiation	9	133834588	135407263	cg14725190	134453457	RAPGEF1	3'UTR	133953644	134953099	1861	1861	0.0596451	0.751999	0.00968681	0.122074	0.0565959	No
smoking_initiation	1	65969643	66969643	cg00192969	66813597	PDE4B	Body	66313852	67313249	2497	1386	3.45e-06	0.762669	8.18e-07	0.180734	0.0565924	No
smoking_initiation	17	26823322	27823322	cg09791835	26941936	SPAG5-AS1|SGK494|KIAA0100	TSS1500|Body|3'UTR	26448417	27441077	858	561	0.352276	0.519988	0.0287551	0.0423883	0.0565921	No
smoking_initiation	3	82235792	86649109	cg13331200	85008587	CADM2	1stExon|5'UTR	84508741	85508582	2302	2302	8.63e-06	0.743363	2.32e-06	0.200036	0.0565906	No
smoking_initiation	1	43511737	44511737	cg03738168	44612502	-	-	44112695	45112442	1572	577	1.36e-05	0.830731	1.84e-06	0.112665	0.0565883	No
smoking_initiation	16	69076894	70607394	cg21038941	69385714	TMED6	TSS200	68886368	69885166	1535	1261	0.0503036	0.779978	0.00685765	0.106274	0.056587	No
smoking_initiation	8	59314666	60314666	cg15948906	59392841	-	-	58896177	59892759	2401	1249	3.2e-05	0.723608	9.71e-06	0.219763	0.0565868	No
smoking_initiation	9	133834588	135407263	cg13740000	135153623	SETX	Body	134654306	135653385	1696	1249	0.0568191	0.711786	0.0129269	0.161881	0.0565866	No
smoking_initiation	6	111158371	112158371	cg12636607	112154581	FYN	5'UTR	111655530	112654043	1629	739	1.41e-06	0.822191	2.09e-07	0.121222	0.0565855	No
smoking_initiation	8	8208714	11263655	cg20710386	10228431	MSRA	Body	9759876	10728219	2518	2518	0.394473	0.21649	0.214687	0.117765	0.0565842	No
smoking_initiation	1	153706358	155533918	cg16274678	154127952	NUP210L|TPM3	TSS1500|3'UTR	153628237	154627852	1529	1432	0.0255799	0.714085	0.00704832	0.196703	0.0565834	No
smoking_initiation	6	111158371	112158371	cg13625698	111896446	TRAF3IP2-AS1|TRAF3IP2	Body	111398671	112396202	1427	1096	4.84e-07	0.831624	6.51e-08	0.111792	0.0565828	No
smoking_initiation	5	164596435	168114971	cg15199594	166710809	TENM2	TSS1500	166211441	167209606	1509	1509	1.2e-06	0.814714	1.9e-07	0.128706	0.0565787	No
smoking_initiation	11	111492273	113412811	cg11564285	112848782	NCAM1	Body	112348847	113348759	2073	2073	1.67e-19	0.653271	7.44e-20	0.29015	0.0565786	No
smoking_initiation	6	111158371	112158371	cg23214949	111493385	SLC16A10	Body	110993865	111992827	1851	1621	4.81e-07	0.826034	6.84e-08	0.117388	0.0565783	No
smoking_initiation	3	47490500	50681136	cg15245951	50283471	GNAI2	TSS1500|Body	49784777	50783365	1068	916	0.00450877	0.868886	0.000361808	0.0696675	0.0565763	No
smoking_initiation	16	220986	1220986	cg26716550	1181198	-	-	681280	1680545	1647	760	0.348843	0.456728	0.0597199	0.0781326	0.056576	No
smoking_initiation	10	21532942	22532942	cg26544725	22266348	DNAJC1	Body	21766962	22765021	589	528	5.77e-06	0.899731	2.8e-07	0.0436874	0.056576	No
smoking_initiation	1	153706358	155533918	cg27530370	154589288	ADAR	5'UTR	154091776	155088795	1628	1628	0.0279771	0.765732	0.00527924	0.144436	0.0565752	No
smoking_initiation	5	59621271	60621271	cg02575436	60042496	-	-	59542924	60542205	1710	1576	0.0301941	0.796149	0.00428022	0.112803	0.0565742	No
smoking_initiation	3	52386605	54266212	cg14337339	53529481	CACNA1D	Body	53030086	54028469	1836	1836	0.537453	0.253921	0.103303	0.048749	0.0565741	No
smoking_initiation	8	64412021	65412021	cg14588078	65489863	LOC401463	TSS200	64990530	65989486	1578	681	0.00382177	0.80305	0.00064706	0.135907	0.0565738	No
smoking_initiation	12	55974480	56974480	cg04423347	56121099	CD63	Body|5'UTR	55621568	56618412	1316	565	0.113313	0.738642	0.0121736	0.0792984	0.0565737	No
smoking_initiation	16	220986	1220986	cg00417207	675590	RAB40C	Body	175726	1170512	1578	1543	0.353215	0.4736	0.0498409	0.0667715	0.0565727	No
smoking_initiation	12	55974480	56974480	cg16637254	56753705	STAT2	5'UTR	56260232	57253113	923	537	0.113984	0.749048	0.0106256	0.0697697	0.0565723	No
smoking_initiation	6	26754967	30729306	cg03759229	28601417	-	-	28101678	29101121	2326	2326	0.113306	0.637489	0.0290801	0.163555	0.0565694	No
smoking_initiation	1	70990122	74324909	cg00977511	72652405	NEGR1	Body	72153144	73150390	1492	1492	0.0140516	0.826913	0.00171307	0.100755	0.0565671	No
smoking_initiation	3	47490500	50681136	cg03838623	50477859	CACNA2D2	Body	49978069	50977139	1224	699	0.00987993	0.847909	0.000987105	0.0846582	0.0565654	No
smoking_initiation	4	27746049	29330758	cg02616253	27637057	-	-	27137318	28136755	2786	1293	0.131706	0.609263	0.0359983	0.166469	0.056564	No
smoking_initiation	15	83393243	84393243	cg24689264	83255558	CPEB1	Body	82827938	83755065	1018	696	0.0195347	0.846848	0.00173866	0.0753161	0.0565628	No
smoking_initiation	8	90637052	93744504	cg04884627	92082278	OTUD6B	TSS200	91582355	92578051	1334	1334	0.0282221	0.821788	0.00310387	0.0903238	0.0565626	No
smoking_initiation	10	21532942	22532942	cg27256270	21805800	C10orf140	Body	21306822	22305324	1019	665	5.54e-06	0.864339	5.07e-07	0.079093	0.0565618	No
smoking_initiation	3	107497514	108497514	cg05163766	108769673	MORC1	Body	108269772	109269571	2393	358	0.00830479	0.000656116	0.866108	0.0683699	0.0565613	No
smoking_initiation	3	47490500	50681136	cg12891667	49466861	NICN1	TSS200	48969036	49965609	1015	1015	0.0029559	0.872391	0.000230128	0.0678624	0.0565609	No
smoking_initiation	1	7291461	8984823	cg02098619	8689772	RERE	Body	8189854	9187009	1775	1268	0.0151337	0.835973	0.0016428	0.0906904	0.0565598	No
smoking_initiation	6	26754967	30729306	cg20657849	28557400	-	-	28057594	29057213	2364	2364	0.0986394	0.670384	0.0223794	0.152041	0.0565557	No
smoking_initiation	3	47490500	50681136	cg04901374	50365842	TUSC2	TSS200	49866036	50863960	1135	820	0.00626906	0.839083	0.000727888	0.0973676	0.0565529	No
smoking_initiation	9	127573097	128573097	cg10428526	127962649	RABEPK	TSS200|TSS1500	127463252	128462494	1250	1197	0.0447668	0.805232	0.00492469	0.0885251	0.0565518	No
smoking_initiation	7	68468288	70496371	cg18542967	70258753	-	-	69758806	70758688	2432	1712	0.0220207	0.762212	0.00447229	0.154745	0.0565502	No
smoking_initiation	15	83393243	84393243	cg09698655	83378321	AP3B2	Body	82922038	83878129	1158	837	0.00168955	0.85325	0.00017503	0.0883367	0.0565485	No
smoking_initiation	7	132583234	134089846	cg15519155	132984589	EXOC4	Body	132486665	133483845	1516	1348	0.0476373	0.777909	0.00680689	0.111099	0.0565479	No
smoking_initiation	5	106325618	107865642	cg03685346	107005999	EFNA5	Body	106506300	107505507	2437	2437	0.00351967	0.765795	0.000796956	0.173342	0.0565471	No
smoking_initiation	3	52386605	54266212	cg23961409	53333533	DCP1A	Body	52833540	53833509	1890	1890	0.151239	0.621529	0.0334162	0.13727	0.0565462	No
smoking_initiation	7	1370794	2370794	cg23546207	1519836	INTS1	Body	1020272	2019561	1922	1027	0.00143505	0.788191	0.000279669	0.153549	0.0565449	No
smoking_initiation	9	133834588	135407263	cg14661060	134932281	MED27	Body	134432571	135431295	1898	1854	0.0627049	0.786213	0.00698749	0.0875547	0.05654	No
smoking_initiation	5	86303812	89371745	cg12639498	86536178	LOC55338|LOC101929380	TSS1500|Body	86037030	87036128	1457	847	0.443882	0.378791	0.0652026	0.0555848	0.05654	No
smoking_initiation	2	43750149	45659091	cg09218923	44799869	CAMKMT	Body	44300695	45299597	2274	2274	1.04e-05	0.770791	2.34e-06	0.172657	0.0565383	No
smoking_initiation	15	83393243	84393243	cg16536341	83240728	CPEB1	TSS200|Body|5'UTR	82827938	83740722	989	667	0.0242601	0.849169	0.00194682	0.0680876	0.056537	No
smoking_initiation	12	55974480	56974480	cg22447820	56731530	IL23A	TSS1500	56260232	57231497	887	537	0.11447	0.752209	0.0101491	0.0666359	0.0565366	No
smoking_initiation	1	49011424	52273078	cg12003141	51113431	FAF1	Body	50613676	51611227	1086	1086	0.0463873	0.801958	0.00520412	0.0899139	0.0565361	No
smoking_initiation	10	102686838	105665256	cg09828580	103868007	LDB1	Body	103368208	104367092	1067	1067	0.0512834	0.823098	0.00405506	0.0650272	0.056536	No
smoking_initiation	1	153706358	155533918	cg05511392	153651938	NPR1	1stExon	153152291	154150911	1443	473	0.0960728	0.711826	0.0161278	0.119438	0.0565356	No
smoking_initiation	8	26925349	27925349	cg08499602	27132306	-	-	26632585	27632282	2957	1695	1.86e-07	0.717124	5.87e-08	0.226341	0.0565347	No
smoking_initiation	8	26925349	27925349	cg06181637	27211264	PTK2B	5'UTR	26711802	27711232	3050	2040	1.86e-07	0.717156	5.86e-08	0.226309	0.0565341	No
smoking_initiation	2	161601261	163302993	cg07262519	162657172	SLC4A10	Body	162157572	163156332	1048	1048	0.000150508	0.863234	1.4e-05	0.0800687	0.0565327	No
smoking_initiation	15	83393243	84393243	cg18593236	83790129	TM6SF1	Body	83290138	84289844	1561	1403	0.000727204	0.838526	9.04e-05	0.104125	0.0565312	No
smoking_initiation	12	55974480	56974480	cg15338098	56120970	CD63	Body|5'UTR	55621568	56618412	1316	565	0.113253	0.738252	0.0122394	0.0797275	0.0565284	No
smoking_initiation	1	95914335	96914335	cg16731488	97186897	PTBP2	TSS1500	96687830	97686519	2308	626	0.235857	0.396127	0.11627	0.19522	0.056526	No
smoking_initiation	8	90637052	93744504	cg26815485	93115811	RUNX1T1	TSS1500	92615871	93615589	1562	1562	0.000184879	0.809442	3.06e-05	0.133818	0.056525	No
smoking_initiation	7	132583234	134089846	cg07702751	133426299	EXOC4	Body	132926388	133926211	1650	1650	0.0292008	0.786994	0.00455583	0.122728	0.0565214	No
smoking_initiation	2	43750149	45659091	cg06168026	45162196	-	-	44663064	45661910	2375	2367	1.06e-05	0.779751	2.22e-06	0.163715	0.0565214	No
smoking_initiation	20	29393501	31675258	cg05708375	31056391	NOL4L	Body	30558547	31555565	1476	1476	0.154092	0.675611	0.0211408	0.0926344	0.0565209	No
smoking_initiation	10	21532942	22532942	cg05913198	21822977	MLLT10	TSS200|TSS1500	21323240	22320193	990	673	5.53e-06	0.862701	5.18e-07	0.0807725	0.05652	No
smoking_initiation	5	154339646	155339646	cg14467103	154317806	GEMIN5	TSS200	153818874	154817648	2106	1214	0.00214867	0.692321	0.000770614	0.248242	0.0565178	No
smoking_initiation	16	220986	1220986	cg08950915	610895	C16orf11	5'UTR	112376	1105966	1600	1495	0.341648	0.45817	0.0613924	0.0822742	0.0565153	No
smoking_initiation	5	59621271	60621271	cg00581130	60240568	NDUFAF2|ERCC8	TSS1500|Body	59742759	60740242	1568	1439	0.0301966	0.797753	0.00421592	0.111322	0.0565122	No
smoking_initiation	3	47490500	50681136	cg25646888	50330031	IFRD2	TSS200	49831698	50828517	1081	851	0.00647628	0.866915	0.000520194	0.0695767	0.0565115	No
smoking_initiation	7	1370794	2370794	cg11147695	1499221	MICALL2	TSS200	999221	1998384	1951	1009	0.00144455	0.793326	0.000270408	0.148448	0.0565113	No
smoking_initiation	3	47490500	50681136	cg03861029	49058423	NDUFAF3|DALRD3|MIR191|MIR425	TSS200|TSS1500|1stExon|5'UTR	48558592	49557857	860	860	0.286278	0.585966	0.0234017	0.0478431	0.056511	No
smoking_initiation	7	3003207	4003207	cg06297005	2946339	CARD11	Body	2446680	3446072	3047	1832	0.0144706	0.662796	0.00568938	0.260533	0.056511	No
smoking_initiation	6	111158371	112158371	cg01321106	111552536	-	-	111052826	112050493	1843	1686	4.76e-07	0.817216	7.36e-08	0.126274	0.0565096	No
smoking_initiation	2	124205	1124205	cg06417878	497417	-	-	12371	996989	2817	2666	1.3e-06	0.75022	3.35e-07	0.193269	0.0565091	No
smoking_initiation	3	52386605	54266212	cg09469170	52809942	-	-	52310442	53308467	1627	1556	0.118186	0.473192	0.0703805	0.281733	0.0565085	No
smoking_initiation	3	156893770	159548333	cg20501518	157821919	SHOX2	Body	157322963	158321593	2453	2453	0.0366077	0.738246	0.00796995	0.160669	0.056508	No
smoking_initiation	2	124205	1124205	cg18048217	388378	-	-	12371	888221	2398	2247	1.34e-06	0.773761	2.94e-07	0.16973	0.0565077	No
smoking_initiation	18	72035282	73035282	cg14462906	72201058	CNDP1	TSS1500	71701430	72700443	2075	1205	0.017574	0.748026	0.00408473	0.173808	0.0565073	No
smoking_initiation	7	1370794	2370794	cg00718261	1787944	-	-	1291902	2287856	1662	1603	0.00148054	0.813234	0.000234125	0.128544	0.0565071	No
smoking_initiation	2	144900317	146640132	cg22267613	145278794	LINC01412|ZEB2	TSS1500	144778972	145777909	837	776	0.053001	0.823905	0.00402802	0.0625593	0.056507	No
smoking_initiation	10	21532942	22532942	cg01421400	21358885	NEBL	Body	20858987	21858126	1958	457	1.03e-05	0.814268	1.63e-06	0.129215	0.0565053	No
smoking_initiation	17	1495177	2495177	cg20306425	2599789	KIAA0664	Body	2099931	3099416	1468	631	0.24677	0.561375	0.041347	0.0940034	0.0565052	No
smoking_initiation	7	3003207	4003207	cg14309916	3723660	SDK1	Body	3224002	4223652	2950	2385	0.0140705	0.697355	0.00459095	0.227479	0.056505	No
smoking_initiation	3	47490500	50681136	cg21548152	49306815	C3orf62	3'UTR	48808531	49805015	946	946	0.00406902	0.875149	0.000297737	0.0639796	0.0565048	No
smoking_initiation	4	140386963	141386963	cg25428846	141107931	-	-	140608002	141607679	1673	1210	0.00384209	0.815287	0.000583607	0.123784	0.0565034	No
smoking_initiation	7	3003207	4003207	cg02527886	2968316	CARD11	Body	2470320	3468287	3085	1905	0.0144926	0.68419	0.00507933	0.239736	0.0565024	No
smoking_initiation	1	49011424	52273078	cg14977066	50891195	-	-	50391338	51388895	1045	1045	0.0228869	0.842293	0.00207336	0.0762482	0.0564987	No
smoking_initiation	10	102686838	105665256	cg01085228	104179054	FBXL15|PSD	TSS200|TSS1500	103679314	104678350	1437	1437	6.27e-05	0.841147	7.63e-06	0.102286	0.0564968	No
smoking_initiation	10	21532942	22532942	cg03611732	21785697	C10orf114|MIR1915	TSS200|1stExon	21286936	22285371	1033	651	5.57e-06	0.868584	4.81e-07	0.0749141	0.0564962	No
smoking_initiation	8	90637052	93744504	cg15915594	93063888	RUNX1T1	Body|5'UTR	92567326	93563752	1481	1481	0.000192112	0.841154	2.33e-05	0.102134	0.0564958	No
smoking_initiation	2	43750149	45659091	cg26402684	45511792	-	-	45012410	46007205	2519	1711	9.89e-06	0.730584	2.88e-06	0.212908	0.0564954	No
smoking_initiation	10	102686838	105665256	cg09269103	104155497	NFKB2	1stExon|5'UTR	103656232	104655419	1404	1404	6.42e-05	0.839242	7.97e-06	0.104192	0.0564944	No
smoking_initiation	7	1370794	2370794	cg11571856	2274072	FTSJ2|MAD1L1	TSS1500|3'UTR	1776432	2773605	2086	1299	0.0834344	0.668918	0.021205	0.16995	0.0564928	No
smoking_initiation	3	47490500	50681136	cg01821557	49894282	TRAIP	TSS1500	49394834	50393676	1145	1145	0.00191665	0.779864	0.000396636	0.16133	0.056492	No
smoking_initiation	3	47490500	50681136	cg01742261	50119972	-	-	49620770	50617502	1035	1035	0.00338568	0.843467	0.00038665	0.0962689	0.056492	No
smoking_initiation	20	53962393	54962393	cg22023784	54933826	C20orf108	TSS200	54433964	55431571	1661	878	0.0207217	0.797904	0.00316255	0.12172	0.0564916	No
smoking_initiation	15	83393243	84393243	cg20541709	83622296	HOMER2	TSS1500	83167064	84119803	1411	1105	0.000722551	0.83316	9.5e-05	0.109531	0.0564911	No
smoking_initiation	10	63174885	64174885	cg14240450	63191231	TMEM26	Body	62691300	63689282	1682	1096	3.23e-06	0.826545	4.57e-07	0.116961	0.0564902	No
smoking_initiation	10	21532942	22532942	cg13307451	22541442	-	-	22043093	23041317	933	321	0.000269887	0.870818	2.25e-05	0.0724036	0.0564862	No
smoking_initiation	20	29393501	31675258	cg00157199	29551622	-	-	29419740	30050242	1027	1027	0.0882149	0.350143	0.101669	0.403487	0.0564862	No
smoking_initiation	7	132583234	134089846	cg02467034	132978646	EXOC4	Body	132480367	133478601	1522	1343	0.0494625	0.781776	0.00668432	0.105592	0.0564851	No
smoking_initiation	6	99847745	101829173	cg13809693	99963254	USP45	TSS200	99463397	100462541	2725	1677	0.151676	0.577943	0.0444781	0.169422	0.0564816	No
smoking_initiation	11	63633552	64633552	cg03045325	63871265	MACROD1|FLRT1	TSS200|Body	63372196	64370492	1155	910	0.385113	0.315942	0.133225	0.10924	0.0564807	No
smoking_initiation	8	64412021	65412021	cg05250467	65284670	MIR124-2HG	TSS1500	64785036	65784322	1474	928	0.00387196	0.82536	0.000533928	0.113757	0.0564767	No
smoking_initiation	15	83393243	84393243	cg23892566	83612440	HOMER2	Body	83167064	84112360	1402	1096	0.000733029	0.845242	8.46e-05	0.0974659	0.0564747	No
smoking_initiation	15	47185010	48185010	cg26819633	48054310	SEMA6D	Body	47554562	48552360	1546	1363	3.45e-07	0.831673	4.64e-08	0.111853	0.0564738	No
smoking_initiation	13	100046450	101712300	cg26033610	101170653	PCCA	Body	100671869	101669970	2301	2301	0.199085	0.50856	0.0663777	0.169504	0.0564734	No
smoking_initiation	14	27856733	29816842	cg26429536	29400747	-	-	28901570	29899685	1575	1524	0.0156017	0.773721	0.00304911	0.151155	0.0564725	No
smoking_initiation	7	117023709	118023709	cg19942213	117476040	CTTNBP2	Body	116976587	117975259	1423	1394	5.91e-07	0.807008	9.99e-08	0.136519	0.0564718	No
smoking_initiation	9	86207289	87207289	cg08264065	86446148	-	-	85946341	86946073	2384	1628	0.188371	0.551394	0.0519	0.151864	0.0564715	No
smoking_initiation	6	26754967	30729306	cg19400926	28889996	TRIM27	Body	28390137	29389689	2405	2405	0.162863	0.263137	0.197877	0.319653	0.0564706	No
smoking_initiation	15	83393243	84393243	cg10569526	83225954	CPEB1	Body|5'UTR	82827938	83724987	954	632	0.0268597	0.831859	0.00265455	0.0821564	0.0564702	No
smoking_initiation	6	111158371	112158371	cg01390271	112195191	FYN	TSS1500	111696091	112694966	1688	718	1.41e-06	0.81959	2.14e-07	0.123942	0.0564669	No
smoking_initiation	8	8208714	11263655	cg27653881	10987890	XKR6	Body	10496485	11487299	2702	2049	0.129932	0.636647	0.0300032	0.146954	0.0564634	No
smoking_initiation	6	99847745	101829173	cg23348107	99968423	TSTD3	TSS1500	99468593	100467927	2710	1686	0.157492	0.600091	0.0386695	0.147286	0.0564622	No
smoking_initiation	17	26823322	27823322	cg25075870	26926305	SPAG5-AS1|SPAG5	TSS1500|Body	26438227	27426153	840	541	0.35554	0.52461	0.0256287	0.0377595	0.0564618	No
smoking_initiation	2	124205	1124205	cg11152327	679227	-	-	179375	1179040	3362	2984	1.26e-06	0.730087	3.7e-07	0.213451	0.0564605	No
smoking_initiation	5	93698290	94698290	cg16490906	93712596	C5orf36	Body	93212833	94211956	1235	809	0.0019923	0.848761	0.000217425	0.0925712	0.0564581	No
smoking_initiation	1	49011424	52273078	cg02334668	49140272	AGBL4	Body	48641710	49639368	1621	906	0.491584	0.296774	0.0968042	0.0583852	0.0564532	No
smoking_initiation	2	181527603	182527603	cg01863682	182545771	NEUROD1	TSS1500	182046295	183044677	1602	937	0.113213	0.716489	0.0155422	0.0983051	0.0564511	No
smoking_initiation	2	181527603	182527603	cg01907838	181844825	UBE2E3	TSS1500	181345152	182344215	2392	1772	0.0876758	0.698213	0.0175955	0.140066	0.0564499	No
smoking_initiation	4	140386963	141386963	cg13859764	141084305	-	-	140584337	141584182	1676	1276	0.00396955	0.842334	0.000456401	0.0967913	0.0564488	No
smoking_initiation	18	42158643	43158643	cg18332724	43309187	SLC14A1	Body|5'UTR	42809187	43808648	2362	819	0.011499	0.748092	0.00278575	0.181176	0.0564466	No
smoking_initiation	20	29393501	31675258	cg25811820	30795836	POFUT1|PLAGL2	TSS1500|1stExon	30296881	31295012	1233	1233	0.258049	0.59157	0.0285476	0.0653879	0.0564453	No
smoking_initiation	3	47490500	50681136	cg10546523	50310484	SEMA3B	Body	49810961	50809998	1076	880	0.00618916	0.828562	0.00080713	0.107997	0.0564448	No
smoking_initiation	17	7303118	8303118	cg27579313	7381622	ZBTB4	5'UTR	6882109	7879846	1633	1022	0.471352	0.343694	0.0743534	0.0541596	0.0564407	No
smoking_initiation	3	52386605	54266212	cg09698510	52418849	DNAH1	Body	51919458	52918513	1043	698	0.206641	0.667773	0.0163545	0.0527942	0.0564381	No
smoking_initiation	6	111158371	112158371	cg19306353	111967700	-	-	111467813	112466942	1550	1034	4.84e-07	0.830658	6.58e-08	0.112904	0.0564378	No
smoking_initiation	6	97199925	99136905	cg26417361	99292838	-	-	98793259	99792538	1945	543	0.00468421	0.817529	0.000691656	0.120657	0.0564376	No
smoking_initiation	3	47490500	50681136	cg16103332	50387923	CYB561D2|NPRL2	TSS1500|Body	49889919	50887862	1143	789	0.00746734	0.847499	0.000774306	0.0878227	0.056437	No
smoking_initiation	16	71466463	73074550	cg18201162	72232644	-	-	71732795	72732482	1536	1536	0.474143	0.331079	0.0814943	0.0568485	0.0564354	No
smoking_initiation	4	140386963	141386963	cg22037752	140777468	MAML3	Body	140277494	141277345	1633	1494	0.00378985	0.804329	0.000635469	0.13481	0.0564353	No
smoking_initiation	6	26754967	30729306	cg05545351	31082835	PSORS1C1	5'UTR	30585333	31582572	10052	339	1.99e-66	9.95e-67	0.629478	0.314088	0.0564338	Yes
smoking_initiation	6	26754967	30729306	cg11468993	31082939	CDSN|PSORS1C1	3'UTR|5'UTR	30585333	31582572	10052	339	1.91e-48	9.54e-49	0.629478	0.314088	0.0564338	Yes
smoking_initiation	10	21532942	22532942	cg13345942	22625015	-	-	22126569	23123231	1015	288	0.00080099	0.8693	6.77e-05	0.0733992	0.0564325	No
smoking_initiation	1	153706358	155533918	cg25006095	154680705	KCNN3	Body	154180770	155178782	1642	1642	0.0429074	0.784315	0.00603769	0.110308	0.0564324	No
smoking_initiation	2	43750149	45659091	cg20881074	45236659	SIX2	TSS200	44736957	45736651	2367	2206	1.06e-05	0.781628	2.19e-06	0.161927	0.0564321	No
smoking_initiation	10	63174885	64174885	cg01410500	64133674	ZNF365	TSS1500	63633733	64631897	1687	862	3.21e-06	0.822058	4.75e-07	0.121506	0.056432	No
smoking_initiation	1	43511737	44511737	cg26805306	43855055	C1orf84|MED8	TSS1500|Body	43355698	44353853	1701	1431	4.47e-08	0.821988	6.61e-09	0.121582	0.0564308	No
smoking_initiation	7	68468288	70496371	cg20547575	69065351	AUTS2	Body	68566391	69565340	1575	1575	0.036361	0.796358	0.00484287	0.10601	0.0564282	No
smoking_initiation	20	61488382	62488382	cg04078896	62338273	ZGPAT|ARFRP1	TSS1500|Body	61838637	62838153	1953	1389	0.0320848	0.00143203	0.871226	0.0388289	0.0564281	No
smoking_initiation	17	43621579	45293283	cg17642057	44274734	KANSL1	5'UTR	43774845	44768597	3332	3332	0.0604643	0.0250923	0.606415	0.251602	0.0564266	No
smoking_initiation	10	21532942	22532942	cg06760536	21785735	C10orf114|MIR1915	TSS200|1stExon	21286936	22285371	1033	651	5.55e-06	0.865048	5.04e-07	0.0785209	0.0564247	No
smoking_initiation	2	161601261	163302993	cg04981208	163077401	FAP	Body	162578325	163575038	861	543	0.000149152	0.85546	1.53e-05	0.0879515	0.0564238	No
smoking_initiation	7	1370794	2370794	cg07862744	2100161	MAD1L1	Body	1602455	2600076	1962	1535	0.00144075	0.791381	0.000274071	0.150486	0.0564184	No
smoking_initiation	18	42158643	43158643	cg21916596	43352254	-	-	42856252	43850587	2311	713	0.0115413	0.75084	0.00274401	0.17846	0.0564142	No
smoking_initiation	3	47490500	50681136	cg13250745	50263710	-	-	49765483	50763413	1054	938	0.00440489	0.848492	0.000468684	0.0902239	0.0564109	No
smoking_initiation	3	47490500	50681136	cg24859722	50377836	RASSF1	Body	49878078	50876831	1141	803	0.00633025	0.847229	0.000668122	0.0893638	0.0564092	No
smoking_initiation	6	26754967	30729306	cg22580391	28602584	-	-	28103648	29101121	2324	2324	0.119387	0.671281	0.0230994	0.129826	0.0564072	No
smoking_initiation	6	26754967	30729306	cg01553661	28186797	LOC222699	TSS200	27686947	28686592	1837	1837	0.0690944	0.752097	0.0103036	0.112099	0.0564054	No
smoking_initiation	18	72035282	73035282	cg02852873	72163149	CNDP2	TSS1500	71663802	72662496	2094	1119	0.0183595	0.781242	0.0033075	0.140686	0.0564047	No
smoking_initiation	10	102686838	105665256	cg17633028	103536731	FGF8	TSS1500|5'UTR	103036770	104036722	1113	1113	0.141569	0.697727	0.0176024	0.086698	0.056404	No
smoking_initiation	1	43511737	44511737	cg25845431	44412572	IPO13	1stExon|5'UTR	43912590	44912211	1566	965	4.51e-08	0.828679	6.25e-09	0.114918	0.0564027	No
smoking_initiation	10	102686838	105665256	cg00987176	104154298	NFKB2	TSS200|TSS1500|1stExon|5'UTR	103656232	104654211	1399	1399	6.46e-05	0.841046	7.87e-06	0.10248	0.0564016	No
smoking_initiation	2	58789218	61026618	cg07422110	60869655	-	-	60370313	61369160	1663	1234	0.00409977	0.8233	0.000576043	0.115622	0.0564014	No
smoking_initiation	7	1370794	2370794	cg20782252	2153774	MAD1L1	Body	1655662	2653759	2077	1466	0.0014039	0.770596	0.000312162	0.171288	0.0563994	No
smoking_initiation	7	1370794	2370794	cg00804716	2007412	MAD1L1	Body	1508191	2507246	1897	1630	0.00148998	0.81842	0.000224882	0.123468	0.0563975	No
smoking_initiation	8	26925349	27925349	cg23655368	27179820	PTK2B	TSS200|5'UTR	26679905	27679593	2981	1891	1.96e-07	0.757588	4.82e-08	0.186015	0.0563967	No
smoking_initiation	3	47490500	50681136	cg17770888	49830492	CDHR4	Body|ExonBnd	49331060	50329826	1187	1187	0.0021375	0.870698	0.000173442	0.0705941	0.0563965	No
smoking_initiation	4	147297913	148297913	cg19856241	148233162	-	-	147733179	148733124	1516	1020	0.000549909	0.78741	0.000108663	0.155537	0.056394	No
smoking_initiation	6	97199925	99136905	cg27259235	98565945	-	-	98066596	99065895	1644	1644	0.00243888	0.821425	0.000354641	0.119388	0.0563936	No
smoking_initiation	1	153706358	155533918	cg01402255	153800699	GATAD2B	Body	153300862	154298374	1292	711	0.02972	0.828141	0.0029726	0.0827746	0.0563921	No
smoking_initiation	8	90637052	93744504	cg15311685	92057818	-	-	91557843	92554952	1390	1390	0.0279642	0.813913	0.00338104	0.0983506	0.0563911	No
smoking_initiation	1	90689731	91689731	cg09327714	91316253	-	-	90816579	91814553	2130	1866	0.0928789	0.673436	0.0214952	0.155799	0.0563906	No
smoking_initiation	13	100046450	101712300	cg12194552	101055772	PCCA	Body	100555776	101555161	2094	2094	0.214953	0.575966	0.0415132	0.111178	0.0563897	No
smoking_initiation	6	111158371	112158371	cg03846689	111135840	CDK19	Body	110636865	111635808	2098	1045	1.62e-06	0.779079	3.42e-07	0.164532	0.0563865	No
smoking_initiation	6	26754967	30729306	cg16360659	28484320	GPX6	TSS1500	27985836	28984163	2330	2330	0.0716611	0.719729	0.0137891	0.138435	0.0563855	No
smoking_initiation	10	102686838	105665256	cg12337998	105330077	NEURL1	Body	104830210	105828658	1724	1372	9.51e-05	0.815348	1.5e-05	0.128157	0.0563847	No
smoking_initiation	12	120583279	121583279	cg18995817	121712338	CAMKK2	1stExon|5'UTR	121212467	122212124	1993	883	0.201937	0.545003	0.0531871	0.143489	0.0563846	No
smoking_initiation	16	69076894	70607394	cg02126497	69461571	CYB5B	Body	68962902	69961340	1594	1455	0.0497533	0.77224	0.00736495	0.114258	0.0563838	No
smoking_initiation	10	21532942	22532942	cg03211481	22158403	DNAJC1	Body	21659955	22658281	723	690	5.56e-06	0.867675	4.87e-07	0.0759356	0.0563835	No
smoking_initiation	3	47490500	50681136	cg11902004	50263894	-	-	49765483	50763413	1054	938	0.00443008	0.853344	0.000443641	0.0853999	0.0563828	No
smoking_initiation	9	127573097	128573097	cg03227793	128327052	MAPKAP1	Body	127827488	128826865	1371	943	0.0448476	0.807736	0.00479179	0.086247	0.0563777	No
smoking_initiation	3	47490500	50681136	cg12127757	50388074	CYB561D2|NPRL2	TSS200|1stExon	49889919	50887862	1143	789	0.00757335	0.85953	0.000668826	0.0758514	0.0563765	No
smoking_initiation	1	95914335	96914335	cg22357106	96456579	LOC102723661	TSS1500	95956633	96956125	2256	2154	0.0120724	0.779737	0.00231554	0.1495	0.0563758	No
smoking_initiation	15	83393243	84393243	cg09786269	84041896	-	-	83541933	84541037	1703	1332	0.000703109	0.81053	0.000114795	0.132277	0.0563746	No
smoking_initiation	2	124205	1124205	cg19605392	696745	-	-	197543	1196274	3407	2959	1.24e-06	0.715666	3.95e-07	0.227959	0.056373	No
smoking_initiation	8	26925349	27925349	cg15912600	27510580	SCARA3	Body	27011201	28010557	2564	2404	1.51e-07	0.583639	9.33e-08	0.359989	0.0563721	No
smoking_initiation	5	86303812	89371745	cg15981305	87981894	LOC645323	TSS1500	87483588	88481215	986	986	7.83e-07	0.728937	2.31e-07	0.21469	0.0563719	No
smoking_initiation	8	8208714	11263655	cg01619129	10697017	PINX1	Body	10197302	11196970	2920	2920	0.120378	0.59726	0.0379175	0.188073	0.0563713	No
smoking_initiation	13	100046450	101712300	cg26005329	101506070	-	-	101006581	102005214	2584	1712	0.194365	0.481385	0.0770673	0.190817	0.0563666	No
smoking_initiation	6	26754967	30729306	cg24895036	28234936	ZSCAN26	TSS200|1stExon|5'UTR	27734954	28734806	1964	1964	0.068326	0.724154	0.0130371	0.138117	0.056366	No
smoking_initiation	6	26754967	30729306	cg01031101	28227091	NKAPL	TSS200	27727513	28726815	1940	1940	0.0684064	0.72822	0.0126286	0.134381	0.056364	No
smoking_initiation	11	27179916	29152996	cg00547090	27492738	LOC105376671|LGR4	TSS1500|Body	26992842	27992042	1913	1446	0.000695929	0.741527	0.000188905	0.201226	0.0563617	No
smoking_initiation	1	65969643	66969643	cg05045403	65935991	LEPR	5'UTR	65438284	66435953	2310	1267	8.95e-06	0.774281	1.96e-06	0.169347	0.0563614	No
smoking_initiation	17	7303118	8303118	cg10368775	8124753	C17orf44	Body	7624855	8624433	1734	1247	0.452873	0.358765	0.0736847	0.0583166	0.0563608	No
smoking_initiation	2	200436399	201436399	cg00014285	200716175	-	-	200216449	201215603	1288	1195	0.0534028	0.788823	0.00643391	0.0949801	0.0563603	No
smoking_initiation	2	124205	1124205	cg11432790	290382	-	-	12371	790119	1908	1757	1.37e-06	0.792818	2.61e-07	0.150826	0.0563547	No
smoking_initiation	3	47490500	50681136	cg06734977	49568346	DAG1	Body	49070499	50067719	1139	1139	0.00240934	0.8268	0.000332675	0.114106	0.0563515	No
smoking_initiation	5	59621271	60621271	cg17944003	60325493	NDUFAF2	Body	59826012	60825144	1544	1305	0.0298928	0.789752	0.00452456	0.11948	0.0563509	No
smoking_initiation	7	1370794	2370794	cg11611357	1936321	MAD1L1	Body	1436389	2435447	1802	1691	0.00126452	0.694577	0.000450433	0.247359	0.056349	No
smoking_initiation	2	43750149	45659091	cg19922825	45029543	-	-	44529973	45529241	2398	2398	1.04e-05	0.765376	2.41e-06	0.178264	0.0563473	No
smoking_initiation	6	26754967	30729306	cg27090284	28480628	GPX6	Body	27981289	28979783	2318	2318	0.0688629	0.691002	0.016661	0.167128	0.056346	No
smoking_initiation	12	55974480	56974480	cg19588861	56497945	PA2G4	TSS200	55997984	56993714	766	754	0.115007	0.75554	0.00966552	0.0634414	0.0563458	No
smoking_initiation	8	8208714	11263655	cg01761595	9821723	-	-	9340803	10321656	1157	1157	0.576935	0.278497	0.0595387	0.028684	0.0563453	No
smoking_initiation	14	99193843	100193843	cg12961080	99736143	BCL11B	Body	99237030	100235802	1956	1891	0.590107	0.0886295	0.230375	0.0345441	0.0563448	No
smoking_initiation	4	140386963	141386963	cg02953590	141074162	MAML3	1stExon	140574806	141573742	1691	1310	0.00379164	0.804582	0.000634803	0.134648	0.056344	No
smoking_initiation	3	47490500	50681136	cg20724227	50341694	HYAL1	TSS1500|5'UTR	49842625	50841167	1099	842	0.0064031	0.857077	0.000594962	0.0795813	0.0563439	No
smoking_initiation	17	1495177	2495177	cg25109873	1796814	RPA1	Body	1296939	2296768	1874	1506	0.102302	0.649268	0.0261544	0.165935	0.0563406	No
smoking_initiation	2	155182556	156182556	cg24926924	155434214	-	-	154935148	155934095	2263	1762	0.043247	0.744043	0.00859268	0.147776	0.0563405	No
smoking_initiation	3	47490500	50681136	cg27024488	49446510	RHOA	5'UTR	48947164	49945996	1017	1017	0.00291801	0.861091	0.0002692	0.0793834	0.0563384	No
smoking_initiation	12	120583279	121583279	cg19141861	120966964	COQ5	TSS200	120467570	121466422	1786	1635	0.136407	0.669671	0.0232918	0.114292	0.056338	No
smoking_initiation	1	43511737	44511737	cg00651912	44447575	B4GALT2	Body	43948774	44944092	1594	932	4.18e-08	0.768124	9.55e-09	0.175539	0.0563372	No
smoking_initiation	17	43621579	45293283	cg15072306	43922875	IMP5|LOC100128977	Body|1stExon	43423890	44412076	4083	3745	0.496904	0.214051	0.162685	0.0700233	0.0563367	No
smoking_initiation	3	74454560	75454560	cg19888888	74761514	-	-	74261695	75261469	2059	1755	0.012083	0.767006	0.00255329	0.162021	0.0563367	No
smoking_initiation	1	70990122	74324909	cg04985396	72749735	NEGR1	TSS1500	72253096	73249101	1461	1461	0.0123985	0.824975	0.0015746	0.104715	0.0563366	No
smoking_initiation	15	83393243	84393243	cg23890639	83345353	AP3B2	Body	82922038	83845282	1112	791	0.00325314	0.865486	0.0002808	0.0746494	0.0563309	No
smoking_initiation	6	26754967	30729306	cg12252297	27833555	HIST1H2AL	3'UTR|1stExon	27578761	28333396	1260	1260	0.0873411	0.767702	0.0090588	0.0795678	0.0563306	No
smoking_initiation	8	8208714	11263655	cg07997455	10691934	PINX1	Body	10192377	11191537	2924	2924	0.125262	0.621769	0.0329822	0.163658	0.0563283	No
smoking_initiation	5	106325618	107865642	cg10306866	107716890	FBXL17	1stExon	107217102	108216259	2330	1318	0.314596	0.466851	0.0653321	0.0968946	0.0563263	No
smoking_initiation	10	21532942	22532942	cg25200453	21450066	NEBL	Body	20950216	21949913	1768	539	5.86e-06	0.81352	9.37e-07	0.130148	0.0563254	No
smoking_initiation	2	124205	1124205	cg02736505	288785	FAM150B	TSS1500	12371	788673	1906	1755	1.41e-06	0.815802	2.21e-07	0.127871	0.0563253	No
smoking_initiation	3	47490500	50681136	cg01823269	50397107	TMEM115	TSS200	49897830	50896991	1140	780	0.00742722	0.842939	0.000815476	0.0924948	0.0563231	No
smoking_initiation	11	27179916	29152996	cg17449545	27486501	LGR4	Body	26986698	27986136	1922	1443	0.000752437	0.801738	0.000132433	0.141054	0.056323	No
smoking_initiation	2	43750149	45659091	cg01362243	45160389	-	-	44660616	45659262	2379	2377	1.02e-05	0.754812	2.56e-06	0.188855	0.0563206	No
smoking_initiation	6	99847745	101829173	cg19723569	100449561	MCHR2-AS1	Body	99950144	100945858	2337	2337	0.156983	0.598611	0.0390884	0.148996	0.0563205	No
smoking_initiation	18	72035282	73035282	cg25460935	72163452	CNDP2	TSS200	71663802	72662496	2094	1119	0.017936	0.763221	0.00373298	0.158791	0.0563195	No
smoking_initiation	20	29393501	31675258	cg06813782	31046836	C20orf112	Body	30551494	31545136	1466	1466	0.142188	0.623415	0.0330832	0.144995	0.0563193	No
smoking_initiation	7	1370794	2370794	cg21543987	1272486	UNCX	TSS200	773278	1771272	1880	447	0.00142744	0.772673	0.00031281	0.169268	0.0563189	No
smoking_initiation	3	47490500	50681136	cg19929403	50220205	SEMA3F	Body	49720393	50719345	1035	984	0.0044058	0.849433	0.000463881	0.0893793	0.056318	No
smoking_initiation	2	144900317	146640132	cg21356784	145423742	-	-	144926195	145922779	948	948	0.0159951	0.850617	0.00142353	0.0756468	0.0563177	No
smoking_initiation	1	31695819	32695819	cg16164167	32168609	COL16A1	5'UTR	31669803	32665308	1320	1220	0.506495	0.335568	0.0611577	0.0404624	0.0563171	No
smoking_initiation	1	153706358	155533918	cg21279955	153747551	SLC27A3	TSS1500	153247756	154247254	1298	592	0.0272519	0.713809	0.00745336	0.19517	0.0563164	No
smoking_initiation	1	43511737	44511737	cg21864563	44584417	KLF17	TSS200	44084620	45081298	1602	652	9.99e-07	0.824271	1.45e-07	0.119412	0.0563162	No
smoking_initiation	20	29393501	31675258	cg26871576	31161982	NOL4L	Body	30662247	31661650	1606	1606	0.153973	0.675158	0.0212833	0.0932694	0.0563161	No
smoking_initiation	11	85480958	86480958	cg27312916	85469117	SYTL2	TSS200|5'UTR	84969283	85969117	1688	1112	0.0829644	0.690475	0.0182682	0.151982	0.0563107	No
smoking_initiation	1	7291461	8984823	cg09788030	8914860	-	-	8415235	9414723	1678	785	0.01407	0.774303	0.00277297	0.152546	0.0563076	No
smoking_initiation	1	49011424	52273078	cg22188450	50568331	ELAVL4	TSS1500|Body	50068704	51067405	977	977	0.0231728	0.856565	0.00168609	0.0622688	0.0563069	No
smoking_initiation	10	102686838	105665256	cg05877823	105155976	USMG5|PDCD11	TSS1500|5'UTR	104656015	105655228	1713	1713	7.1e-05	0.821808	1.05e-05	0.121804	0.0563068	No
smoking_initiation	6	26754967	30729306	cg12763978	28601519	-	-	28101678	29101121	2326	2326	0.115944	0.65233	0.0264821	0.148938	0.0563052	No
smoking_initiation	7	1370794	2370794	cg13733038	1732237	-	-	1243452	2231344	1582	1496	0.00147069	0.807823	0.000244346	0.134159	0.056303	No
smoking_initiation	21	40088819	41088819	cg19690901	40817844	SH3BGR	1stExon|5'UTR	40318311	41317128	3157	2252	0.417943	0.256713	0.166704	0.102338	0.0563023	No
smoking_initiation	11	27179916	29152996	cg21027828	27468995	LGR4	Body	26969722	27968540	1934	1419	0.000715152	0.76201	0.000169738	0.180803	0.0563023	No
smoking_initiation	2	200436399	201436399	cg23407068	200819999	C2orf60|C2orf47	TSS200|Body	200327718	201319793	1396	1360	0.0532655	0.787192	0.00654661	0.0966937	0.056302	No
smoking_initiation	20	53962393	54962393	cg20260109	54961465	AURKA	Body	54461666	55461355	1705	817	0.0240792	0.76648	0.00466608	0.148473	0.0563019	No
smoking_initiation	2	50235943	51841259	cg11215154	51187799	NRXN1	Body	50689260	51687676	2509	2509	4.07e-05	0.726192	1.22e-05	0.217454	0.0563012	No
smoking_initiation	3	47490500	50681136	cg23435604	49358679	USP4	Body	48859498	49858661	981	981	0.00309491	0.847474	0.000339071	0.0927908	0.0563009	No
smoking_initiation	10	21532942	22532942	cg24668859	21822090	MLLT10	TSS1500	21322129	22320193	996	673	5.51e-06	0.859477	5.4e-07	0.0842175	0.0562999	No
smoking_initiation	20	29393501	31675258	cg10172476	30844736	-	-	30346081	31344731	1345	1345	0.228495	0.612475	0.0279288	0.0748061	0.0562952	No
smoking_initiation	8	26925349	27925349	cg03940815	27168998	TRIM35|PTK2B	TSS200|1stExon|5'UTR	26669279	27668726	2942	1817	1.89e-07	0.731214	5.51e-08	0.212492	0.0562938	No
smoking_initiation	8	90637052	93744504	cg06442162	92406857	SLC26A7	Body|3'UTR	91907193	92905788	1269	1269	0.0315877	0.815758	0.0035943	0.092767	0.0562933	No
smoking_initiation	10	102686838	105665256	cg18390025	103986736	ELOVL3	Body	103488124	104486304	1143	1143	0.0101127	0.735801	0.00268233	0.195111	0.0562931	No
smoking_initiation	10	118178712	119178712	cg15391807	118972582	-	-	118472594	119472374	1476	822	0.594873	0.237442	0.0796545	0.0317376	0.0562921	No
smoking_initiation	7	117023709	118023709	cg14812265	117864688	ANKRD7	TSS200	117365754	118364101	1900	1192	5.79e-07	0.791768	1.11e-07	0.151939	0.0562918	No
smoking_initiation	18	42158643	43158643	cg16663341	42327562	SETBP1	Body	41828095	42826690	1929	1195	0.0108828	0.803015	0.00173649	0.128074	0.0562916	No
smoking_initiation	2	124205	1124205	cg14499933	444769	-	-	12371	944751	2579	2428	1.3e-06	0.75237	3.31e-07	0.191337	0.0562913	No
smoking_initiation	1	43511737	44511737	cg12346644	44071971	PTPRF	Body	43572390	44571951	1704	1481	4.47e-08	0.821768	6.63e-09	0.121941	0.0562908	No
smoking_initiation	17	1495177	2495177	cg22516975	1617465	C17orf91|MIR22	TSS200|Body	1118588	2116798	1871	1133	0.15288	0.650834	0.0266401	0.113355	0.0562903	No
smoking_initiation	5	106325618	107865642	cg23276096	106636886	-	-	106137039	107136444	2350	1901	0.00312494	0.679571	0.00119501	0.259819	0.0562897	No
smoking_initiation	4	147297913	148297913	cg14825729	147866863	TTC29	1stExon|5'UTR	147366874	148365339	1746	1612	0.000566387	0.818091	8.66e-05	0.12497	0.0562867	No
smoking_initiation	3	47490500	50681136	cg13550608	50314654	-	-	49814949	50814508	1071	868	0.00633705	0.848339	0.000660593	0.0883771	0.0562863	No
smoking_initiation	16	220986	1220986	cg06901260	1161728	-	-	663193	1659723	1679	814	0.354314	0.465655	0.0534952	0.0702494	0.056286	No
smoking_initiation	15	83393243	84393243	cg24717799	83680832	C15orf40	TSS1500	83183986	84180361	1516	1213	0.000726279	0.83746	9.15e-05	0.105437	0.056285	No
smoking_initiation	16	69076894	70607394	cg08342791	69945146	WWP2	Body	69445174	70444678	1381	1381	0.0497824	0.787367	0.00634048	0.100226	0.056284	No
smoking_initiation	16	220986	1220986	cg01352882	730130	STUB1	1stExon|5'UTR	232005	1226457	1538	1537	0.352614	0.47276	0.0505822	0.0677608	0.0562827	No
smoking_initiation	1	209802043	210802043	cg10382206	209373448	-	-	208873784	209872350	1944	107	3.61e-05	6.97e-07	0.925866	0.0178164	0.056281	Yes
smoking_initiation	2	58789218	61026618	cg16719148	60784376	-	-	60284614	61283795	1726	1396	0.00384828	0.773298	0.00082512	0.165749	0.0562797	No
smoking_initiation	5	59621271	60621271	cg04585928	60458409	C5orf43	TSS200	59959767	60957472	1579	1134	0.0303937	0.803034	0.00402432	0.106271	0.0562773	No
smoking_initiation	3	55488394	56488394	cg00358092	55656199	ERC2	3'UTR	55156248	56155421	2504	1536	0.486819	0.26425	0.124909	0.0677457	0.0562761	No
smoking_initiation	17	7303118	8303118	cg07827181	7606142	WRAP53	Body	7108805	8105698	1634	1410	0.457267	0.363219	0.0687138	0.0545249	0.0562755	No
smoking_initiation	11	63633552	64633552	cg10856549	64055310	GPR137	Body	63556628	64554372	1106	1013	0.468538	0.38545	0.0492649	0.0404723	0.0562744	No
smoking_initiation	3	47490500	50681136	cg13465832	49700911	BSN	Body	49202782	50199330	1219	1219	0.00215747	0.839219	0.00026259	0.102087	0.0562739	No
smoking_initiation	10	102686838	105665256	cg01360325	105127811	TAF5	1stExon	104628234	105627808	1726	1726	4.66e-05	0.828937	6.45e-06	0.114736	0.0562739	No
smoking_initiation	7	114440159	115440159	cg11582440	114483462	-	-	113983778	114983199	1443	888	0.360345	0.392304	0.0915088	0.0995686	0.0562735	No
smoking_initiation	6	26754967	30729306	cg05921260	28484915	GPX6	TSS1500	27985836	28984755	2333	2333	0.0682232	0.685202	0.017237	0.173064	0.0562729	No
smoking_initiation	2	161601261	163302993	cg22059060	163031036	FAP	Body	162531068	163530251	871	612	0.000151536	0.869134	1.3e-05	0.0744305	0.056271	No
smoking_initiation	10	21532942	22532942	cg23344688	21823455	MLLT10	TSS200|5'UTR	21324255	22320193	987	673	5.05e-06	0.787792	1e-06	0.155935	0.0562673	No
smoking_initiation	11	63633552	64633552	cg03968976	64273016	-	-	63773524	64772922	1043	910	0.0881532	0.0725193	0.429659	0.353403	0.0562664	No
smoking_initiation	7	1370794	2370794	cg17126622	1492018	MICALL2	Body	992922	1989976	1951	1003	0.00146225	0.803044	0.00025316	0.138975	0.0562658	No
smoking_initiation	2	144900317	146640132	cg05318210	145780010	-	-	145282445	146279820	1334	1334	1.3e-13	0.821977	1.93e-14	0.121758	0.0562656	No
smoking_initiation	2	50235943	51841259	cg22324022	51259703	NRXN1	TSS200	50760486	51759320	2539	2539	4.38e-05	0.782569	9.02e-06	0.161116	0.0562627	No
smoking_initiation	8	90637052	93744504	cg12683742	93155215	-	-	92658014	93654761	1588	1588	0.000190823	0.835385	2.47e-05	0.108138	0.0562616	No
smoking_initiation	2	124205	1124205	cg13416517	620106	-	-	120491	1120044	3154	3141	1.1e-06	0.633992	5.36e-07	0.309745	0.0562616	No
smoking_initiation	5	59621271	60621271	cg03388769	60622671	-	-	60123840	61122159	1641	835	0.0462644	0.760086	0.00788593	0.129503	0.0562612	No
smoking_initiation	2	202343875	203343875	cg20702483	203738134	ICA1L	TSS1500	203238507	204237921	1263	147	0.228046	0.560346	0.0449519	0.110398	0.0562586	No
smoking_initiation	2	144900317	146640132	cg07198036	145447769	TEX41	Body	144950248	145947341	956	956	0.0157519	0.841798	0.00158426	0.0846081	0.0562572	No
smoking_initiation	3	47490500	50681136	cg07129669	50403227	CACNA2D2	Body	49905300	50903207	1142	770	0.00729657	0.827177	0.000955942	0.108314	0.0562567	No
smoking_initiation	3	47490500	50681136	cg02842627	49967264	MON1A	1stExon	49469217	50465975	1075	1075	0.00216133	0.876962	0.000159009	0.0644618	0.0562564	No
smoking_initiation	3	74454560	75454560	cg06217323	75445502	-	-	74945971	75944276	1159	931	0.0119653	0.752717	0.00280274	0.17626	0.0562552	No
smoking_initiation	8	8208714	11263655	cg10800250	10470790	RP1L1	Body	9974336	10970773	3067	3067	0.102321	0.541441	0.0476892	0.252295	0.0562537	No
smoking_initiation	20	29393501	31675258	cg01915090	29963834	-	-	29464543	30463240	1249	1249	0.163859	0.673227	0.0208899	0.0857715	0.0562525	No
smoking_initiation	7	77271983	78271983	cg04945518	77389388	RSBN1L	Body	76890551	77888670	2630	1628	0.0894126	0.604505	0.0321985	0.217633	0.056251	No
smoking_initiation	2	124205	1124205	cg26833798	911822	-	-	411854	1411555	3796	2649	1.23e-06	0.709176	4.06e-07	0.234572	0.0562504	No
smoking_initiation	2	58789218	61026618	cg01778030	60281026	-	-	59781199	60779840	2035	2035	0.00390459	0.78592	0.000761234	0.153166	0.056249	No
smoking_initiation	4	140386963	141386963	cg05302350	141013724	MAML3	Body	140513877	141513385	1722	1462	0.0037389	0.79339	0.000687995	0.145935	0.0562474	No
smoking_initiation	14	79063654	80602233	cg15831217	79542386	NRXN3	Body	79042545	80041983	1361	1352	0.115557	0.703704	0.0175677	0.106925	0.0562462	No
smoking_initiation	1	153706358	155533918	cg19773045	153747600	SLC27A3	TSS200	153247756	154247254	1298	592	0.0279262	0.731473	0.00678157	0.177573	0.0562461	No
smoking_initiation	3	52386605	54266212	cg03454094	52805321	NEK4	TSS1500	52305605	53305297	1630	1549	0.157615	0.631208	0.0309694	0.123968	0.0562399	No
smoking_initiation	1	43511737	44511737	cg19322509	43851891	MED8	Body	43351984	44351701	1710	1427	4.46e-08	0.820116	6.73e-09	0.123645	0.0562385	No
smoking_initiation	6	26754967	30729306	cg13525197	28411240	ZSCAN23	1stExon|5'UTR	27911367	28910837	2271	2271	0.000548361	0.00555859	0.0841999	0.853455	0.056238	No
smoking_initiation	7	77271983	78271983	cg09170679	77427853	PHTF2|TMEM60	TSS200|TSS1500	76928011	77927158	2525	1725	0.100764	0.681336	0.0208355	0.140827	0.0562372	No
smoking_initiation	7	1370794	2370794	cg24163194	2185624	MAD1L1	Body	1686161	2684992	2024	1403	0.00221757	0.759551	0.000529966	0.181465	0.0562365	No
smoking_initiation	13	100046450	101712300	cg00938920	100814736	PCCA	Body	100315189	101314721	2028	2028	0.210862	0.576985	0.0417452	0.114172	0.0562364	No
smoking_initiation	12	111404371	113118346	cg13550637	112451424	TMEM116|ERP29	TSS1500|Body	111953704	112950589	848	848	0.575505	0.278504	0.0605242	0.0292332	0.0562331	No
smoking_initiation	5	106325618	107865642	cg08710521	106346857	LOC102467213	TSS200	105846926	106846542	2409	1178	0.00350228	0.761573	0.000818261	0.177875	0.0562319	No
smoking_initiation	3	47490500	50681136	cg05654765	49170727	LAMB2	TSS200	48670827	49670650	924	924	0.00536167	0.856823	0.00050772	0.0810801	0.0562278	No
smoking_initiation	7	1370794	2370794	cg10875499	1428900	-	-	929123	1928823	1812	847	0.00146244	0.80265	0.000254109	0.139409	0.0562245	No
smoking_initiation	6	26754967	30729306	cg03641469	28830252	-	-	28330264	29329730	2382	2382	0.200792	0.585789	0.0401418	0.117053	0.0562239	No
smoking_initiation	5	106325618	107865642	cg12669340	107009208	-	-	106509558	107509006	2434	2434	0.00348543	0.75835	0.000832644	0.181108	0.0562235	No
smoking_initiation	12	120583279	121583279	cg06938406	120875584	COX6A1	TSS1500	120378627	121375584	1692	1403	0.236007	0.5788	0.0373727	0.0915991	0.0562211	No
smoking_initiation	20	29393501	31675258	cg11608285	31167157	-	-	30667977	31666871	1605	1605	0.15317	0.671631	0.0221055	0.0968737	0.0562201	No
smoking_initiation	11	63633552	64633552	cg04977442	63848871	MACROD1	Body	63360114	64334562	1142	884	0.456603	0.37438	0.0620115	0.0507886	0.0562169	No
smoking_initiation	7	1370794	2370794	cg08133327	1746752	-	-	1247158	2246456	1597	1521	0.00150223	0.825148	0.000212966	0.116922	0.0562147	No
smoking_initiation	6	111158371	112158371	cg19282563	111803457	REV3L	Body	111303742	112301936	1572	1405	4.79e-07	0.822554	7.06e-08	0.121231	0.0562141	No
smoking_initiation	7	1370794	2370794	cg26697605	1850801	-	-	1380121	2350451	1717	1717	0.00136499	0.749765	0.000350208	0.192307	0.0562134	No
smoking_initiation	4	140386963	141386963	cg03987648	140958771	MAML3	Body	140459171	141458038	1740	1581	0.00383408	0.813585	0.00059299	0.125775	0.0562128	No
smoking_initiation	17	1495177	2495177	cg22662901	2079895	SMG6	Body	1587639	2579443	1808	1684	0.10924	0.693178	0.0192536	0.122117	0.0562122	No
smoking_initiation	1	43511737	44511737	cg13235366	44032202	PTPRF	Body	43532832	44532030	1634	1591	4.58e-08	0.842806	5.49e-09	0.100985	0.0562092	No
smoking_initiation	1	49011424	52273078	cg02481065	50658808	ELAVL4	Body	50159590	51157826	1013	1013	0.0230394	0.850869	0.00184387	0.0680397	0.0562082	No
smoking_initiation	12	55974480	56974480	cg01526553	56554264	MYL6	Body	56055419	57053763	697	630	0.11761	0.772618	0.00708415	0.046482	0.0562059	No
smoking_initiation	9	86207289	87207289	cg23332718	86536468	KIF27	TSS200	86036512	87036462	2399	1935	0.200903	0.588579	0.0392831	0.11503	0.0562044	No
smoking_initiation	7	77271983	78271983	cg22318996	77428337	PHTF2|TMEM60	TSS1500|5'UTR	76928601	77927158	2524	1725	0.0996408	0.673738	0.0219636	0.148454	0.0562029	No
smoking_initiation	6	26754967	30729306	cg26968378	28447087	-	-	27948574	28946253	2302	2302	0.0693625	0.699069	0.0158345	0.159531	0.0562024	No
smoking_initiation	12	132880790	133880790	cg08957127	132690692	GALNT9	TSS200|Body	132190958	133190634	1202	425	0.000925912	6.26e-06	0.936587	0.00627887	0.0562016	Yes
smoking_initiation	15	83393243	84393243	cg09682213	83777082	TM6SF1	Body	83277513	84274980	1559	1376	0.00071872	0.828744	9.91e-05	0.11424	0.0561982	No
smoking_initiation	5	86303812	89371745	cg09026415	87564941	TMEM161B	TSS1500	87065647	88064809	1087	1087	9.29e-07	0.864774	8.5e-08	0.079027	0.0561981	No
smoking_initiation	7	77271983	78271983	cg25009675	77711370	MAGI2	Body	77211703	78210255	2863	2767	0.0915016	0.624447	0.0291282	0.198728	0.0561954	No
smoking_initiation	8	26925349	27925349	cg24519347	27327348	CHRNA2	Body	26827547	27826952	3026	2501	1.91e-07	0.736167	5.38e-08	0.207639	0.0561936	No
smoking_initiation	1	153706358	155533918	cg18685639	154716167	KCNN3	Body	154217643	155214473	1634	1634	0.104998	0.718312	0.0153742	0.105122	0.0561935	No
smoking_initiation	8	90637052	93744504	cg27284962	92032409	TMEM55A	Body	91533118	92531682	1429	1429	0.0259781	0.756085	0.00537457	0.156369	0.0561928	No
smoking_initiation	10	102686838	105665256	cg25634545	104154207	NFKB2	TSS200|TSS1500	103656232	104654198	1398	1398	6.52e-05	0.84859	7.31e-06	0.0951489	0.0561888	No
smoking_initiation	7	3003207	4003207	cg02943336	2959067	CARD11	Body	2460625	3459049	3065	1877	0.0152694	0.70688	0.00468812	0.216975	0.0561876	No
smoking_initiation	8	59314666	60314666	cg06419601	60214275	-	-	59716817	60713371	1630	1127	3.64e-05	0.823007	5.34e-06	0.120765	0.0561865	No
smoking_initiation	12	55974480	56974480	cg03123773	56510201	RPL41	TSS200	56010287	57006998	753	738	0.11657	0.765798	0.00812547	0.0533233	0.056183	No
smoking_initiation	10	102686838	105665256	cg23967554	104170222	PSD	Body	103670344	104669621	1429	1429	6.16e-05	0.812775	9.93e-06	0.130971	0.0561827	No
smoking_initiation	1	49011424	52273078	cg14492446	50887442	DMRTA2	5'UTR	50388848	51387415	1049	1049	0.0226171	0.832367	0.00235142	0.0864819	0.0561823	No
smoking_initiation	16	220986	1220986	cg20913420	850750	GNG13	TSS200	350857	1350644	1558	1385	0.343836	0.460966	0.0594169	0.0796015	0.0561802	No
smoking_initiation	3	47490500	50681136	cg01598046	49894152	TRAIP	TSS200	49394834	50393676	1145	1145	0.00212203	0.863428	0.000192032	0.0780796	0.0561783	No
smoking_initiation	2	124205	1124205	cg22490454	468934	-	-	12371	968427	2694	2543	1.05e-06	0.607919	5.82e-07	0.335901	0.0561782	No
smoking_initiation	20	29393501	31675258	cg16884826	31850587	-	-	31350716	32350246	1260	670	0.306201	0.548013	0.0321419	0.0574687	0.0561759	No
smoking_initiation	3	52386605	54266212	cg01856141	52804944	NEK4	1stExon|5'UTR	52305286	53303011	1629	1547	0.167388	0.67034	0.021211	0.0848878	0.0561741	No
smoking_initiation	4	67517710	68517710	cg00192928	67762407	-	-	67262412	68262262	2418	1804	0.00661487	0.684558	0.00241856	0.250235	0.0561739	No
smoking_initiation	6	26754967	30729306	cg13974773	27463217	-	-	27578761	27963192	481	481	0.37782	0.500336	0.0282792	0.0373931	0.0561716	No
smoking_initiation	5	86303812	89371745	cg02752121	87899754	LINC00461	Body	87399919	88398727	1048	1048	9.45e-07	0.880053	6.86e-08	0.0637746	0.0561715	No
smoking_initiation	1	95914335	96914335	cg03900581	96468567	-	-	95969035	96968496	2252	2128	0.0117666	0.760077	0.00262274	0.169362	0.0561715	No
smoking_initiation	8	26925349	27925349	cg07088770	26980333	-	-	26480361	27479745	3113	1249	1.85e-07	0.713621	5.97e-08	0.230208	0.0561708	No
smoking_initiation	17	1495177	2495177	cg26843862	1733419	RPA1|SMYD4	TSS1500|1stExon	1233556	2233274	1904	1372	0.108016	0.685547	0.0204613	0.129806	0.0561704	No
smoking_initiation	2	144900317	146640132	cg27635453	145747877	-	-	145250957	146247837	1270	1270	1.28e-13	0.808313	2.15e-14	0.135518	0.0561686	No
smoking_initiation	15	66976952	67976952	cg07686237	67514565	AAGAB	Body	67014591	68014250	2007	1960	0.00134379	0.00029116	0.774455	0.167746	0.0561648	No
smoking_initiation	9	127573097	128573097	cg05072215	128001885	HSPA5	Body	127504910	128501879	1279	1241	0.0448742	0.807805	0.00480045	0.0863593	0.0561611	No
smoking_initiation	8	26925349	27925349	cg21299372	27169007	TRIM35|PTK2B	TSS200|1stExon|5'UTR	26669279	27668726	2942	1817	1.9e-07	0.732392	5.48e-08	0.211447	0.0561599	No
smoking_initiation	5	86303812	89371745	cg08966485	88185090	MEF2C-AS1|MEF2C	TSS200|Body|5'UTR	87685500	88684376	905	905	1e-06	0.862142	9.51e-08	0.0816973	0.0561598	No
smoking_initiation	3	47490500	50681136	cg02134305	49507478	DAG1	TSS200	49007624	50007437	1062	1062	0.00269207	0.86673	0.000230603	0.0741882	0.0561595	No
smoking_initiation	3	117322149	118825714	cg07285386	118953950	B4GALT4-AS1|B4GALT4	Body|5'UTR	118456540	119453840	2479	691	0.572958	0.123239	0.203854	0.0437912	0.056158	No
smoking_initiation	8	8208714	11263655	cg16370051	10547161	C8orf74	Body	10049485	11046394	3109	3109	0.117051	0.62013	0.0328231	0.173838	0.0561577	No
smoking_initiation	11	27179916	29152996	cg25855091	27318453	-	-	26819090	27818097	1978	1235	0.000691848	0.737178	0.000193178	0.205779	0.0561575	No
smoking_initiation	3	47490500	50681136	cg16861662	49848033	UBA7	Body	49348609	50347933	1182	1182	0.00213647	0.869756	0.000176444	0.0717739	0.0561574	No
smoking_initiation	3	52386605	54266212	cg12599237	53111969	-	-	52612159	53610829	1807	1807	1.96e-19	7.87e-19	0.188389	0.755455	0.0561557	Yes
smoking_initiation	7	1370794	2370794	cg10741934	2249382	MAD1L1	Body	1750178	2749113	2011	1326	0.0892328	0.715432	0.0154404	0.123739	0.0561553	No
smoking_initiation	10	21532942	22532942	cg07528138	22778734	-	-	22280429	23278047	1217	244	0.00750507	0.859007	0.00067031	0.0766655	0.0561518	No
smoking_initiation	7	1370794	2370794	cg08936230	2079167	MAD1L1	Body	1579274	2578455	1935	1546	0.00133844	0.735183	0.000376866	0.20695	0.0561515	No
smoking_initiation	2	57671220	58671220	cg21418869	57780380	-	-	57280407	58279581	2884	1317	0.142278	0.607314	0.0368821	0.157375	0.0561508	No
smoking_initiation	3	47490500	50681136	cg10020445	49830420	CDHR4	Body	49331060	50329826	1187	1187	0.00210691	0.858237	0.000204644	0.0833045	0.0561472	No
smoking_initiation	9	127573097	128573097	cg08898859	127876525	SCAI	Body	127377780	128375047	1171	1094	0.0452646	0.805659	0.00494633	0.0879831	0.0561467	No
smoking_initiation	1	43511737	44511737	cg08797784	43802880	MPL	TSS1500	43302971	44302647	1737	1375	4.47e-08	0.821829	6.64e-09	0.122028	0.0561437	No
smoking_initiation	8	90637052	93744504	cg17628695	92114725	LRRC69	TSS200	91614825	92614435	1279	1279	0.0283074	0.829027	0.00285866	0.083664	0.0561433	No
smoking_initiation	16	69076894	70607394	cg08627125	69385761	TMED6	TSS200	68886368	69885727	1536	1262	0.0504321	0.781971	0.00675606	0.104699	0.0561409	No
smoking_initiation	16	69076894	70607394	cg01814186	69600788	NFAT5|MIR1538	TSS1500|Body|5'UTR	69100942	70099593	1586	1586	0.0501978	0.789847	0.00620688	0.0976072	0.0561408	No
smoking_initiation	17	1495177	2495177	cg12474153	2497677	PAFAH1B1	5'UTR	1999344	2996217	1534	847	0.116596	0.693482	0.0192636	0.114518	0.0561403	No
smoking_initiation	5	93698290	94698290	cg13989888	94120872	MCTP1	Body	93624507	94620582	1580	1481	0.00182501	0.81209	0.000291498	0.129654	0.0561388	No
smoking_initiation	7	1370794	2370794	cg05727180	2154720	MAD1L1	Body	1655662	2653792	2078	1466	0.00142728	0.783432	0.00028925	0.158713	0.0561383	No
smoking_initiation	11	27179916	29152996	cg16847267	27444868	LGR4	Body	26944963	27943610	1929	1386	0.000730561	0.778428	0.000154484	0.16455	0.0561367	No
smoking_initiation	10	102686838	105665256	cg10982567	104180479	FBXL15	1stExon|5'UTR	103680554	104680457	1438	1438	6.18e-05	0.83279	8.25e-06	0.111005	0.0561358	No
smoking_initiation	7	1370794	2370794	cg06567355	1499287	MICALL2	TSS200	999333	1998384	1950	1009	0.00142416	0.782127	0.000291483	0.160022	0.0561357	No
smoking_initiation	2	161601261	163302993	cg17820085	163100992	FAP	TSS1500	162601335	163596559	831	502	0.00015391	0.882749	1.06e-05	0.0609521	0.0561347	No
smoking_initiation	3	47490500	50681136	cg04535829	49694871	BSN	Body	49195441	50194644	1219	1219	0.00224189	0.870025	0.000184167	0.0714148	0.0561342	No
smoking_initiation	17	7303118	8303118	cg21463907	8272249	KRBA2	3'UTR	7773353	8771467	1833	1039	0.419439	0.33269	0.106957	0.0847801	0.0561333	No
smoking_initiation	2	58789218	61026618	cg04087544	60666929	-	-	60167133	61166037	1830	1632	0.00400219	0.804242	0.000671857	0.134954	0.0561305	No
smoking_initiation	5	106325618	107865642	cg10788939	106956089	EFNA5	Body	106456542	107456026	2417	2417	0.00358347	0.779575	0.00073562	0.159976	0.0561301	No
smoking_initiation	12	55974480	56974480	cg15715743	56432329	-	-	55933244	56932303	852	789	0.115997	0.76179	0.00874018	0.0573436	0.0561294	No
smoking_initiation	6	111158371	112158371	cg24499517	111408763	SLC16A10	TSS200	110909092	111908646	1695	1334	4.6e-07	0.790032	8.97e-08	0.153839	0.0561285	No
smoking_initiation	1	65969643	66969643	cg16622616	66713511	PDE4B	Body	66215521	67213426	2471	1595	3.42e-06	0.756253	8.49e-07	0.187615	0.0561282	No
smoking_initiation	3	47490500	50681136	cg05790579	49821793	IP6K1	5'UTR	49322027	50319526	1188	1188	0.00203817	0.830235	0.00027344	0.111328	0.0561251	No
smoking_initiation	15	83393243	84393243	cg03239258	83654751	FAM103A1	TSS1500	83167064	84154548	1475	1169	0.000729071	0.840678	8.88e-05	0.102382	0.056122	No
smoking_initiation	3	47490500	50681136	cg26093954	50375239	RASSF1	TSS1500|Body|5'UTR	49875327	50875146	1140	805	0.00632772	0.84689	0.000672795	0.0899894	0.0561203	No
smoking_initiation	15	83393243	84393243	cg22349150	83693826	BTBD1	Body	83213963	84193500	1529	1227	0.000725788	0.836894	9.21e-05	0.106169	0.0561186	No
smoking_initiation	4	147297913	148297913	cg10112943	148401351	EDNRA	TSS1500	147901511	148899082	1290	650	0.00182834	0.83268	0.000239756	0.109136	0.0561165	No
smoking_initiation	8	8208714	11263655	cg04413673	10470278	RP1L1	Body	9974336	10969235	3065	3065	0.118264	0.625797	0.0317695	0.168054	0.0561161	No
smoking_initiation	7	132583234	134089846	cg02269440	132937243	EXOC4	TSS1500	132437663	133436768	1518	1288	0.0512954	0.772328	0.00749333	0.112767	0.056116	No
smoking_initiation	7	96129103	97129103	cg16961816	96633530	DLX6AS	Body	96133531	97132892	1901	1898	0.212848	0.582831	0.0396611	0.108546	0.0561145	No
smoking_initiation	14	27856733	29816842	cg19293122	29077895	-	-	28578139	29577730	1910	1910	0.0158439	0.785602	0.00281704	0.139623	0.0561137	No
smoking_initiation	10	102686838	105665256	cg06480592	104262592	ACTR1A|SUFU	TSS200|TSS1500	103763214	104762535	1533	1533	5.39e-05	0.83073	7.34e-06	0.113096	0.0561124	No
smoking_initiation	12	120583279	121583279	cg19835839	120966954	COQ5	1stExon|5'UTR	120467570	121466422	1786	1635	0.13812	0.678084	0.0216166	0.106068	0.0561114	No
smoking_initiation	6	26754967	30729306	cg00054988	28047013	ZNF165	TSS1500	27578761	28546952	1730	1730	0.0660109	0.721516	0.0131111	0.143252	0.0561108	No
smoking_initiation	5	106325618	107865642	cg22838399	106912785	EFNA5	Body	106412867	107412315	2387	2387	0.0033603	0.730936	0.000959402	0.208634	0.05611	No
smoking_initiation	5	59621271	60621271	cg13489596	60214773	ERCC8	Body|5'UTR	59714839	60714363	1621	1521	0.0305888	0.808114	0.00383844	0.10135	0.0561085	No
smoking_initiation	7	132583234	134089846	cg15448526	132937004	EXOC4	TSS1500	132437045	133436768	1519	1288	0.0524873	0.790274	0.00630197	0.0948295	0.0561069	No
smoking_initiation	9	133834588	135407263	cg13629999	134407002	UCK1	TSS1500	133908753	134905524	1947	1947	0.105118	0.688436	0.019922	0.130417	0.0561069	No
smoking_initiation	10	21532942	22532942	cg03920061	21598708	-	-	21099269	22098701	1346	592	5.51e-06	0.851827	5.96e-07	0.0920614	0.0561059	No
smoking_initiation	10	102686838	105665256	cg01633438	104615952	C10orf32-ASMT|C10orf32	Body	104117009	105114747	1816	1816	3.02e-05	0.745289	8.06e-06	0.198567	0.0561058	No
smoking_initiation	6	111158371	112158371	cg17622968	111580437	KIAA1919	TSS200	111080781	112080025	1841	1720	4.58e-07	0.786315	9.18e-08	0.157579	0.0561055	No
smoking_initiation	2	200436399	201436399	cg07506744	200716000	-	-	200216449	201215603	1288	1195	0.0542613	0.801505	0.00559152	0.0825374	0.0561052	No
smoking_initiation	3	52386605	54266212	cg16409337	52828603	ITIH3	TSS200	52328607	53327437	1632	1578	0.15144	0.605637	0.0373809	0.149437	0.0561044	No
smoking_initiation	10	102686838	105665256	cg15947487	105218286	CALHM1	1stExon	104719096	105716638	1722	1604	7.92e-05	0.83306	1.05e-05	0.110748	0.0561022	No
smoking_initiation	3	47490500	50681136	cg24980213	49381490	-	-	48883100	49881134	998	998	0.0030994	0.848737	0.000335173	0.0917272	0.0561015	No
smoking_initiation	2	58789218	61026618	cg09863248	60154033	-	-	59655341	60653572	2148	2148	0.0038183	0.768475	0.000848715	0.170757	0.0561009	No
smoking_initiation	3	47490500	50681136	cg12214647	50492883	CACNA2D2	Body	49993191	50992787	1207	670	0.0098443	0.843643	0.00104349	0.0893698	0.056099	No
smoking_initiation	2	181527603	182527603	cg13042464	181873093	UBE2E3	Body	181373121	182372793	2354	1834	0.0883917	0.703894	0.0169214	0.134695	0.0560975	No
smoking_initiation	2	124205	1124205	cg20783806	419684	-	-	12371	919540	2499	2348	1.32e-06	0.761053	3.17e-07	0.18285	0.0560957	No
smoking_initiation	2	161601261	163302993	cg04444758	162871045	DPP4	Body	162371597	163370699	885	855	0.00015406	0.883607	1.05e-05	0.0601329	0.0560956	No
smoking_initiation	5	154339646	155339646	cg11343456	155199234	-	-	154699306	155699061	2348	1694	0.00110718	0.761997	0.000262407	0.18054	0.0560934	No
smoking_initiation	11	27179916	29152996	cg00978499	27480959	LGR4	Body	26981652	27980881	1925	1436	0.000732319	0.780302	0.000152767	0.16272	0.0560932	No
smoking_initiation	7	96129103	97129103	cg21754854	96646127	-	-	96146489	97145603	1892	1880	0.204542	0.560047	0.047986	0.131332	0.0560923	No
smoking_initiation	20	53962393	54962393	cg00480389	54580133	CBLN4	TSS200	54080463	55080052	2237	2010	0.00276083	0.769026	0.000615909	0.171505	0.0560922	No
smoking_initiation	3	47490500	50681136	cg02763234	49764811	IP6K1	Body	49265744	50263012	1214	1214	0.00213164	0.868379	0.000179868	0.073218	0.0560916	No
smoking_initiation	3	47490500	50681136	cg16614226	49907832	CAMKV	TSS1500	49408816	50407361	1135	1135	0.00213491	0.868533	0.000179735	0.0730645	0.0560877	No
smoking_initiation	6	26754967	30729306	cg15118872	27598733	-	-	27578761	28097193	773	773	0.129313	0.754558	0.00879249	0.0512492	0.0560875	No
smoking_initiation	14	79063654	80602233	cg19314652	79981842	NRXN3	Body	79482589	80481793	1915	1915	0.114737	0.701103	0.0180201	0.110056	0.0560843	No
smoking_initiation	18	42158643	43158643	cg03242417	42871675	SLC14A2	5'UTR	42372487	43371066	2344	1643	0.00533104	0.740131	0.00141961	0.197034	0.0560842	No
smoking_initiation	16	220986	1220986	cg17559543	1128513	SSTR5|SSTR5-AS1	TSS1500|Body|5'UTR	628994	1627973	1757	933	0.342599	0.458046	0.0613317	0.0819428	0.0560799	No
smoking_initiation	10	102686838	105665256	cg27256866	105506741	SH3PXD2A|SH3PXD2A-AS1	Body	105006771	106006181	1650	1045	0.358736	0.472548	0.0486318	0.0640045	0.0560797	No
smoking_initiation	10	105960460	107607903	cg27256866	105506741	SH3PXD2A|SH3PXD2A-AS1	Body	105006771	106006181	1650	107	0.358736	0.472548	0.0486318	0.0640045	0.0560797	No
smoking_initiation	8	59314666	60314666	cg12629037	60050453	-	-	59550571	60550114	1680	1507	3.61e-05	0.817861	5.57e-06	0.126018	0.0560792	No
smoking_initiation	17	26823322	27823322	cg14336879	27333117	SEZ6	TSS200	26834854	27832990	1212	1192	0.326226	0.49311	0.0496278	0.0749592	0.056077	No
smoking_initiation	9	133834588	135407263	cg08657146	134872430	MED27	Body	134375798	135371602	1933	1933	0.0587632	0.737036	0.0109419	0.137182	0.0560767	No
smoking_initiation	17	30185935	31185935	cg17335595	30264499	SUZ12	1stExon	29765249	30763794	1857	790	0.501587	0.292527	0.0946594	0.0551496	0.0560767	No
smoking_initiation	5	59621271	60621271	cg16572695	60596505	-	-	60096605	61096445	1639	871	0.0353681	0.794792	0.00484928	0.108917	0.0560739	No
smoking_initiation	16	69076894	70607394	cg20675440	69374895	COG8|NIP7	TSS1500|Body	68875723	69874709	1537	1227	0.0507779	0.787324	0.00641498	0.0994098	0.0560734	No
smoking_initiation	2	58789218	61026618	cg22662182	60665598	-	-	60166378	61165366	1830	1634	0.00405086	0.814021	0.000623506	0.125238	0.0560668	No
smoking_initiation	2	124205	1124205	cg01628881	388372	-	-	12371	888221	2398	2247	1.34e-06	0.773586	2.95e-07	0.170348	0.0560636	No
smoking_initiation	1	43511737	44511737	cg12318983	44063491	PTPRF	Body	43563545	44563347	1634	1486	4.4e-08	0.80848	7.37e-09	0.13546	0.0560601	No
smoking_initiation	17	49693197	50693197	cg24341611	50235279	CA10	1stExon|5'UTR	49735560	50734483	2137	1993	0.189825	0.581279	0.0425616	0.130275	0.0560595	No
smoking_initiation	9	127573097	128573097	cg14366256	127619016	WDR38	Body	127119356	128116817	1027	772	0.0857296	0.78885	0.00680449	0.0625562	0.0560593	No
smoking_initiation	1	43511737	44511737	cg24485408	44679309	DMAP1	1stExon|5'UTR	44180807	45178412	1568	492	0.00129718	0.834724	0.000167539	0.107753	0.0560575	No
smoking_initiation	2	124205	1124205	cg02484411	493514	-	-	12371	993104	2811	2660	1.29e-06	0.744011	3.46e-07	0.199931	0.0560564	No
smoking_initiation	10	102686838	105665256	cg07899664	104773376	CNNM2	Body	104273863	105273152	1749	1749	3.42e-05	0.843285	4.09e-06	0.100621	0.0560564	No
smoking_initiation	17	1495177	2495177	cg02999757	2381272	METTL16	Body	1882643	2880549	1494	1059	0.102516	0.650276	0.026039	0.165113	0.0560552	No
smoking_initiation	7	1370794	2370794	cg16040953	1609817	KIAA1908|PSMG3	TSS200|Body	1110111	2109647	1800	1196	0.00148058	0.813253	0.000234919	0.12898	0.0560521	No
smoking_initiation	5	93698290	94698290	cg21415286	93954464	ANKRD32|C5orf36	TSS200|1stExon|5'UTR	93455073	94453818	1461	1240	0.00182916	0.813884	0.000287686	0.127949	0.0560494	No
smoking_initiation	11	27179916	29152996	cg27004523	28517533	-	-	28018241	29016843	1614	1614	0.0698051	0.763769	0.00924785	0.101129	0.0560493	No
smoking_initiation	12	120583279	121583279	cg19785994	121500016	-	-	121000074	121992977	2007	1302	0.135039	0.663549	0.02459	0.120773	0.0560486	No
smoking_initiation	5	30342054	31342054	cg01072055	30437067	-	-	29937229	30936790	2504	1301	0.123466	0.639179	0.0293612	0.151946	0.056048	No
smoking_initiation	17	26823322	27823322	cg14012233	27276799	PHF12	Body	26779922	27776784	1210	1135	0.334617	0.505809	0.0412416	0.0622851	0.0560469	No
smoking_initiation	3	47490500	50681136	cg16181557	50383616	ZMYND10	TSS1500	49884261	50882396	1143	796	0.00614296	0.822141	0.000858285	0.114812	0.0560458	No
smoking_initiation	6	111158371	112158371	cg08681841	111995762	FYN	Body	111497379	112495083	1568	994	4.82e-07	0.827903	6.76e-08	0.116051	0.0560458	No
smoking_initiation	10	63174885	64174885	cg13614987	63677926	ARID5B	Body	63177991	64177859	1850	1840	3.19e-06	0.816606	4.98e-07	0.127345	0.0560456	No
smoking_initiation	1	43511737	44511737	cg14563792	44479707	SLC6A9	Body	43979782	44979530	1595	888	4.59e-08	0.843486	5.47e-09	0.100472	0.056042	No
smoking_initiation	12	55974480	56974480	cg16865138	56732447	IL23A	TSS1500	56260232	57231915	888	537	0.114937	0.755279	0.00974721	0.0639953	0.0560414	No
smoking_initiation	11	65061468	66061468	cg07165756	66311422	ZDHHC24	Body	65812487	66809082	894	347	0.00461292	0.000110525	0.917314	0.0219228	0.0560395	No
smoking_initiation	5	30342054	31342054	cg09622586	31273552	CDH6	Body	30774471	31773452	2355	1340	0.11538	0.59847	0.0372024	0.19291	0.0560372	No
smoking_initiation	8	59314666	60314666	cg24609101	59698273	-	-	59198602	60198214	2346	1821	3.32e-05	0.752108	8.48e-06	0.191816	0.0560344	No
smoking_initiation	3	47490500	50681136	cg16691955	49720755	APEH	Body	49222904	50219991	1217	1217	0.002284	0.900312	0.000104827	0.0412647	0.056034	No
smoking_initiation	1	43511737	44511737	cg24640144	44173762	ST3GAL3	5'UTR	43673854	44672874	1620	1257	4.54e-08	0.834529	5.95e-09	0.109437	0.0560337	No
smoking_initiation	7	1370794	2370794	cg15103597	2024705	MAD1L1	Body	1525909	2524702	1953	1627	0.00133788	0.734873	0.000377645	0.207378	0.0560332	No
smoking_initiation	5	42690647	43690647	cg23391157	43313644	HMGCS1	TSS200	42814630	43813219	2075	1924	0.24658	0.543159	0.0481727	0.106057	0.0560316	No
smoking_initiation	17	1495177	2495177	cg02994803	1710948	SMYD4	Body	1211215	2209888	1967	1350	0.110117	0.697596	0.0185838	0.117673	0.0560294	No
smoking_initiation	12	16248721	17248721	cg08217789	16758186	LMO3	Body|1stExon|5'UTR	16258447	17257167	1675	1666	0.0145645	0.833262	0.00165264	0.0944942	0.0560267	No
smoking_initiation	3	47490500	50681136	cg16121576	49823707	IP6K1	TSS200|5'UTR	49324782	50322710	1188	1188	0.00213932	0.87144	0.000172533	0.0702243	0.0560237	No
smoking_initiation	7	132583234	134089846	cg19967800	133811828	LRGUK	TSS1500	133312235	134311700	2453	1834	0.0566061	0.696997	0.014304	0.176071	0.0560217	No
smoking_initiation	1	49011424	52273078	cg14175771	50490706	AGBL4	TSS1500	49991951	50989435	990	990	0.0219904	0.812892	0.00287507	0.106223	0.0560196	No
smoking_initiation	10	21532942	22532942	cg16719550	21561570	-	-	21061617	22050570	1421	577	5.18e-06	0.79428	9.76e-07	0.149698	0.0560163	No
smoking_initiation	16	220986	1220986	cg07603951	560111	RAB11FIP3	Body	89279	1059706	1528	1404	0.35483	0.475784	0.0484545	0.0649156	0.0560162	No
smoking_initiation	16	220986	1220986	cg24062434	715823	WDR90	Body	218532	1170512	1545	1543	0.351714	0.471552	0.0515973	0.0691218	0.0560156	No
smoking_initiation	1	153706358	155533918	cg11193281	154547585	CHRNB2	Body	154048682	155047379	1601	1601	0.00909498	0.250879	0.0239316	0.660081	0.0560132	No
smoking_initiation	7	1370794	2370794	cg10532980	1971467	MAD1L1	Body	1471485	2470320	1831	1662	0.00147672	0.811138	0.000238839	0.131134	0.0560126	No
smoking_initiation	5	106325618	107865642	cg20740133	106792666	EFNA5	Body	106293263	107292341	2346	2296	0.00342426	0.74467	0.000896924	0.194997	0.0560121	No
smoking_initiation	5	42690647	43690647	cg10818096	43177866	-	-	42678017	43677501	2224	2209	0.242972	0.535302	0.0517528	0.113963	0.0560098	No
smoking_initiation	1	49011424	52273078	cg03732087	50489654	AGBL4	TSS200	49990335	50989435	991	991	0.0229377	0.84791	0.00192804	0.0712155	0.0560083	No
smoking_initiation	7	1370794	2370794	cg00457258	1520879	INTS1	Body	1021124	2019875	1921	1028	0.00142363	0.781917	0.000292074	0.160363	0.0560043	No
smoking_initiation	3	47490500	50681136	cg20185668	50102943	RBM6	Body	49603289	50599717	1042	1042	0.00215051	0.872228	0.000171361	0.0694465	0.0560037	No
smoking_initiation	8	90637052	93744504	cg21927715	92951710	-	-	92454543	93451686	1353	1353	0.000185224	0.810993	3.03e-05	0.132789	0.0560026	No
smoking_initiation	2	181527603	182527603	cg22188345	181846598	UBE2E3	5'UTR	181346844	182346544	2394	1776	0.0850347	0.67718	0.0202866	0.161498	0.0560004	No
smoking_initiation	6	93675279	94675279	cg00641207	93499856	-	-	93000302	93999685	2803	1038	0.0207831	0.659619	0.00805338	0.255544	0.056	No
smoking_initiation	15	83393243	84393243	cg20237941	84277381	SH3GL3	Body	83779683	84777131	1682	890	0.000748164	0.829427	0.000102631	0.113723	0.055999	No
smoking_initiation	4	140386963	141386963	cg07010218	140756392	MAML3	Body	140256936	141256233	1617	1453	0.00387441	0.822287	0.00055289	0.117287	0.0559986	No
smoking_initiation	6	26754967	30729306	cg15845016	28327880	ZKSCAN3	Body	27828151	28827879	2191	2191	0.0697644	0.726435	0.0129556	0.134847	0.0559984	No
smoking_initiation	7	3003207	4003207	cg07311312	3688811	SDK1	Body	3189229	4188644	3042	2570	0.0149162	0.739285	0.00375488	0.186046	0.0559979	No
smoking_initiation	5	59621271	60621271	cg15134801	60138838	ELOVL7	5'UTR	59639537	60633991	1657	1643	0.0243802	0.643749	0.0100688	0.265806	0.0559964	No
smoking_initiation	7	1370794	2370794	cg04311860	1937321	MAD1L1	Body	1438506	2437054	1803	1689	0.00146752	0.806084	0.000248069	0.136204	0.0559961	No
smoking_initiation	7	117023709	118023709	cg16482619	117400659	CTTNBP2	Body	116901109	117900379	1474	1304	6.03e-07	0.824408	8.76e-08	0.119598	0.0559934	No
smoking_initiation	9	127573097	128573097	cg12250924	128750469	-	-	128250632	129250264	1765	345	0.429759	0.38994	0.0652025	0.0591053	0.055993	No
smoking_initiation	18	77074374	78074374	cg14700153	77515904	-	-	77016156	78015230	2319	2206	0.472712	0.306871	0.0997365	0.06469	0.0559912	No
smoking_initiation	18	72035282	73035282	cg06759423	72114620	FAM69C	Body	71615445	72614147	2143	1062	0.0181686	0.768938	0.00362309	0.153282	0.0559893	No
smoking_initiation	13	79691873	81681452	cg04543823	81122796	-	-	80623346	81622664	2619	2619	0.265893	0.507525	0.058668	0.111927	0.0559875	No
smoking_initiation	2	124205	1124205	cg13273076	500946	-	-	12371	1000738	2831	2680	1.29e-06	0.744965	3.45e-07	0.199046	0.0559869	No
smoking_initiation	10	102686838	105665256	cg06787056	104139110	GBF1	Body	103643036	104638723	1361	1361	9.49e-05	0.855942	9.76e-06	0.0879666	0.0559862	No
smoking_initiation	1	43511737	44511737	cg14013133	43887850	KIAA0467	TSS1500	43387992	44387625	1683	1464	4.43e-08	0.813982	7.07e-09	0.130034	0.0559846	No
smoking_initiation	15	47185010	48185010	cg22732635	48441511	MYEF2	Body	47944152	48939888	1076	486	0.00225462	0.864372	0.000201482	0.0771879	0.0559835	No
smoking_initiation	6	111158371	112158371	cg17811150	112163312	FYN	5'UTR	111663567	112663266	1641	735	1.41e-06	0.81844	2.16e-07	0.125576	0.0559826	No
smoking_initiation	16	69076894	70607394	cg13623244	69210178	-	-	68710737	69709653	1695	943	0.0711957	0.756451	0.0100152	0.106356	0.0559824	No
smoking_initiation	15	47185010	48185010	cg17827569	47450958	-	-	46951895	47950095	2123	1659	3.31e-07	0.797658	6.07e-08	0.14636	0.0559812	No
smoking_initiation	8	59314666	60314666	cg14251943	59555794	NSMAF	Body	59056467	60054584	2472	1501	3.41e-05	0.77237	7.58e-06	0.171607	0.0559807	No
smoking_initiation	2	144900317	146640132	cg12695915	146169722	-	-	145670572	146669182	1559	1523	1.31e-13	0.822909	1.92e-14	0.121111	0.05598	No
smoking_initiation	17	49693197	50693197	cg22702328	50235965	CA10	1stExon|5'UTR	49736399	50734483	2136	1992	0.198406	0.607554	0.0340009	0.104061	0.0559783	No
smoking_initiation	3	47490500	50681136	cg00906510	49750801	RNF123	Body	49252364	50250747	1216	1216	0.00211387	0.861186	0.000197797	0.080526	0.0559763	No
smoking_initiation	6	26754967	30729306	cg22242770	27880954	OR2B2	TSS1500	27578761	28380931	1405	1405	0.0775321	0.766957	0.00914353	0.0903931	0.055974	No
smoking_initiation	15	83393243	84393243	cg03180980	83240633	CPEB1	TSS200|Body	82827938	83740345	988	666	0.0242515	0.848869	0.001971	0.0689343	0.0559739	No
smoking_initiation	10	21532942	22532942	cg06460227	21951196	MLLT10	Body	21451282	22450539	878	788	5.6e-06	0.874549	4.46e-07	0.0694727	0.0559726	No
smoking_initiation	3	47490500	50681136	cg01388775	50329545	IFRD2	Body	49829653	50828517	1082	852	0.00632813	0.847094	0.000672258	0.0899336	0.0559719	No
smoking_initiation	3	47490500	50681136	cg07105125	50405101	CACNA2D2	Body	49905300	50904909	1144	770	0.00726815	0.823955	0.000986852	0.111819	0.0559717	No
smoking_initiation	16	220986	1220986	cg05523267	341185	AXIN1	Body	89279	840769	1081	957	0.333233	0.444713	0.0711658	0.0949176	0.0559702	No
smoking_initiation	1	49011424	52273078	cg05255531	50659453	ELAVL4	Body|ExonBnd	50159590	51159347	1014	1014	0.022994	0.849192	0.00189557	0.0699494	0.0559691	No
smoking_initiation	17	26823322	27823322	cg03739294	27170791	FAM222B	TSS1500	26671196	27668424	1125	939	0.326952	0.494166	0.0489634	0.073949	0.0559689	No
smoking_initiation	7	1370794	2370794	cg13447684	1895903	MAD1L1	Body	1402447	2395509	1744	1713	0.00142965	0.78528	0.000285998	0.157038	0.0559669	No
smoking_initiation	15	47185010	48185010	cg02039734	48154746	-	-	47655283	48653626	1492	1208	3.46e-07	0.834059	4.56e-08	0.109977	0.0559637	No
smoking_initiation	16	220986	1220986	cg01252526	711033	WDR90	Body	212649	1170512	1547	1543	0.349594	0.468712	0.0537384	0.0719927	0.0559632	No
smoking_initiation	12	55974480	56974480	cg22979422	56694490	CS	TSS1500	56196258	57194070	844	550	0.115141	0.75661	0.00955497	0.0627313	0.0559631	No
smoking_initiation	4	147297913	148297913	cg13262687	147559579	POU4F2	TSS1500	147059968	148058972	1887	1405	0.000554143	0.800406	9.9e-05	0.142979	0.0559615	No
smoking_initiation	1	65969643	66969643	cg04705140	66847745	-	-	66348345	67347629	2472	1309	3.54e-06	0.782161	7.32e-07	0.161874	0.0559609	No
smoking_initiation	6	111158371	112158371	cg16148696	111784159	REV3L	Body	111284213	112283919	1659	1510	4.82e-07	0.827243	6.8e-08	0.116796	0.0559602	No
smoking_initiation	15	83393243	84393243	cg11900240	83710605	BTBD1	Body	83213963	84210053	1548	1246	0.000729485	0.841157	8.86e-05	0.102065	0.0559594	No
smoking_initiation	2	161601261	163302993	cg15501028	162363523	AHCTF1P1	Body	161863997	162859000	1272	1272	0.000154583	0.84045	1.9e-05	0.103418	0.0559582	No
smoking_initiation	6	26754967	30729306	cg25459295	28233576	ZSCAN26	TSS1500	27734954	28733298	1960	1960	0.0685301	0.72625	0.0128752	0.136389	0.0559552	No
smoking_initiation	6	111158371	112158371	cg23094117	111748098	REV3L	Body|5'UTR	111248201	112247964	1733	1633	4.85e-07	0.832269	6.51e-08	0.111779	0.0559509	No
smoking_initiation	2	161601261	163302993	cg07181667	163157840	IFIH1	Body	162658137	163650573	840	451	0.000152977	0.877398	1.16e-05	0.0664866	0.0559508	No
smoking_initiation	1	90689731	91689731	cg24714742	91487571	ZNF644	TSS1500|1stExon|5'UTR	90991477	91987428	2209	1550	0.0926888	0.668796	0.022229	0.160337	0.0559494	No
smoking_initiation	10	102686838	105665256	cg06361405	104434010	ARL3	3'UTR	103935778	104933921	1748	1748	4.66e-05	0.82028	7.03e-06	0.123717	0.055949	No
smoking_initiation	16	69076894	70607394	cg08047293	69420085	TERF2	TSS1500	68920311	69919871	1551	1356	0.0477027	0.739978	0.00947334	0.146897	0.0559482	No
smoking_initiation	6	99847745	101829173	cg24007653	101743775	-	-	101245020	102243749	2028	1154	0.0331204	0.742147	0.00721309	0.161572	0.0559479	No
smoking_initiation	12	120583279	121583279	cg04347522	121409673	C12orf27	Body	120909693	121909573	2155	1510	0.13219	0.65118	0.0271243	0.133561	0.0559456	No
smoking_initiation	15	47185010	48185010	cg16044222	48280471	-	-	47780604	48780089	1332	892	3.64e-07	0.845905	4.23e-08	0.0981502	0.0559444	No
smoking_initiation	7	77271983	78271983	cg11343177	77321828	-	-	76822127	77821817	2504	1395	0.101266	0.684209	0.020452	0.138129	0.055944	No
smoking_initiation	10	21532942	22532942	cg15635867	22663818	SPAG6	Body	22163935	23163303	1053	264	0.00293414	0.845613	0.000330447	0.0951783	0.055944	No
smoking_initiation	6	26754967	30729306	cg12284319	28544320	SCAND3	Body	28044337	29043953	2369	2369	0.0992193	0.675693	0.0216644	0.147481	0.0559423	No
smoking_initiation	7	1370794	2370794	cg24048919	2072689	MAD1L1	Body	1574016	2571200	1941	1560	0.00125322	0.688375	0.000462463	0.253967	0.055942	No
smoking_initiation	8	90637052	93744504	cg27333517	92083018	OTUD6B	Body	91583326	92578051	1328	1328	0.0271108	0.789428	0.00423581	0.123285	0.0559402	No
smoking_initiation	7	77271983	78271983	cg09015045	77507029	PHTF2	Body	77007840	78006954	2535	2001	0.0933669	0.63131	0.0282724	0.191111	0.0559398	No
smoking_initiation	10	63174885	64174885	cg20343599	64038483	-	-	63540844	64536299	1756	1075	3.09e-06	0.790343	6.01e-07	0.153717	0.0559367	No
smoking_initiation	15	83393243	84393243	cg05310882	83378778	AP3B2	TSS200	82922038	83878129	1158	837	0.00171009	0.863625	0.000155695	0.0785729	0.0559364	No
smoking_initiation	3	47490500	50681136	cg25928448	49894138	TRAIP	TSS200	49394834	50393676	1145	1145	0.00210909	0.858163	0.000205569	0.0835876	0.0559344	No
smoking_initiation	1	153706358	155533918	cg16341115	154277259	-	-	153777669	154777157	1624	1624	0.0293778	0.82003	0.00327578	0.0913818	0.0559341	No
smoking_initiation	2	43750149	45659091	cg22861102	45181687	-	-	44682667	45681403	2377	2323	1e-05	0.739372	2.77e-06	0.204683	0.0559315	No
smoking_initiation	1	87413176	88413176	cg00264195	87577317	-	-	87077740	88077288	1734	1169	0.187884	0.605428	0.0357177	0.115039	0.0559311	No
smoking_initiation	17	30185935	31185935	cg13870426	30244630	-	-	29745605	30742538	1889	780	0.0219788	0.0124718	0.580355	0.329264	0.0559307	No
smoking_initiation	5	164596435	168114971	cg07474269	166722513	ODZ2	Body	166223020	167222510	1513	1513	1.18e-06	0.799865	2.13e-07	0.144204	0.0559291	No
smoking_initiation	7	1370794	2370794	cg21004924	2070409	MAD1L1	Body	1571238	2568770	1940	1561	0.00129756	0.712731	0.000418148	0.229626	0.0559282	No
smoking_initiation	7	1370794	2370794	cg03103944	1601985	-	-	1102097	2101803	1822	1176	0.00148755	0.817077	0.000228185	0.125281	0.0559263	No
smoking_initiation	1	7291461	8984823	cg04424119	8403680	SLC45A1	Body	7904699	8901914	1819	1819	0.0142226	0.785636	0.00256537	0.141651	0.0559242	No
smoking_initiation	11	72809393	73809393	cg03648063	73003742	P2RY6	Body|5'UTR	72504141	73501846	1167	934	0.213997	0.00739096	0.698616	0.0240727	0.0559234	No
smoking_initiation	5	78808315	80763865	cg22210116	79390021	-	-	78891843	79889507	2115	2115	0.637109	0.129506	0.147532	0.0299331	0.0559201	No
smoking_initiation	3	47490500	50681136	cg16270091	49131884	QRICH1	TSS1500	48635680	49631585	910	910	0.00548323	0.876138	0.000388807	0.0620697	0.05592	No
smoking_initiation	1	43511737	44511737	cg12718161	43530867	-	-	43031116	44029353	1713	789	1.87e-07	0.78121	3.9e-08	0.16287	0.055919	No
smoking_initiation	6	26754967	30729306	cg06314658	28249428	PGBD1	1stExon|5'UTR	27757844	28749237	2013	2013	0.0663419	0.700766	0.0153101	0.161664	0.0559183	No
smoking_initiation	10	21532942	22532942	cg04415646	22680695	SPAG6	Body	22190655	23180619	1102	257	0.00522188	0.855536	0.000505835	0.0828185	0.0559175	No
smoking_initiation	1	65969643	66969643	cg16769113	65880732	DNAJC6	3'UTR	65381504	66380392	2277	1161	0.0168702	0.784395	0.00300813	0.13981	0.0559164	No
smoking_initiation	10	102686838	105665256	cg20340720	104512523	C10orf26	Body	104012677	105012269	1832	1832	3.37e-05	0.831794	4.56e-06	0.112252	0.0559161	No
smoking_initiation	12	120583279	121583279	cg22335246	120763591	PLA2G1B	Body	120264341	121262380	1656	1162	0.219701	0.519132	0.0610506	0.144201	0.0559155	No
smoking_initiation	3	47490500	50681136	cg18686217	49546906	DAG1	5'UTR	49053219	50046112	1114	1114	0.00264181	0.850638	0.000281319	0.0905263	0.0559126	No
smoking_initiation	6	26754967	30729306	cg26689038	30074193	TRIM31	Body	29574476	30574100	8054	8054	0.190418	0.0677203	0.506039	0.179912	0.0559102	No
smoking_initiation	3	47490500	50681136	cg18797923	49461563	NICN1|AMT	TSS1500|3'UTR	48961726	49961237	1014	1014	0.00296854	0.876097	0.00021978	0.0648072	0.0559077	No
smoking_initiation	1	43511737	44511737	cg26114324	44401857	ARTN	Body|1stExon	43901916	44898998	1565	977	4.57e-08	0.839811	5.67e-09	0.104285	0.0559037	No
smoking_initiation	4	140386963	141386963	cg04019364	141056742	MAML3	Body	140557159	141556547	1710	1362	0.00392034	0.831891	0.00050817	0.107777	0.0559033	No
smoking_initiation	6	99847745	101829173	cg22662362	99873484	SFRS18	TSS1500	99374055	100373452	2684	1502	0.162548	0.586103	0.0424476	0.152998	0.0559033	No
smoking_initiation	6	111158371	112158371	cg13177453	111179373	-	-	110679413	111678844	2057	1087	7.12e-07	0.810118	1.18e-07	0.13398	0.0559015	No
smoking_initiation	1	43511737	44511737	cg06157493	43664563	CFAP57	Body	43165291	44162907	1681	1099	4.55e-08	0.836173	5.87e-09	0.107928	0.0558987	No
smoking_initiation	15	83393243	84393243	cg27021357	84115969	SH3GL3	TSS200	83616339	84614979	1763	1187	0.000700043	0.805062	0.000120239	0.13822	0.0558977	No
smoking_initiation	8	8208714	11263655	cg14930838	10459902	-	-	9974336	10958863	3043	3043	0.114163	0.604031	0.0359193	0.189991	0.0558956	No
smoking_initiation	8	26925349	27925349	cg02388495	27293788	PTK2B	Body	26793953	27793623	3105	2404	1.85e-07	0.714774	5.94e-08	0.229332	0.0558942	No
smoking_initiation	6	26754967	30729306	cg04870110	27596156	-	-	27578761	28095355	771	771	0.0703862	0.410554	0.0677934	0.395375	0.0558921	No
smoking_initiation	6	26754967	30729306	cg03415429	28048723	ZNF165	5'UTR	27578761	28548614	1733	1733	0.0678337	0.741441	0.0113065	0.123527	0.0558918	No
smoking_initiation	7	1370794	2370794	cg05985961	1308397	-	-	808405	1807602	1824	492	0.00150469	0.814486	0.000236353	0.127882	0.055891	No
smoking_initiation	5	154339646	155339646	cg19560287	154318093	GEMIN5	TSS1500	153818874	154818026	2107	1215	0.00237677	0.765815	0.000544465	0.175375	0.0558886	No
smoking_initiation	10	21532942	22532942	cg26448411	21180052	NEBL	Body	20680062	21679157	2406	222	0.324713	0.363777	0.120586	0.135037	0.0558877	No
smoking_initiation	7	68468288	70496371	cg00743839	69938418	AUTS2	Body	69438455	70438208	1939	1939	0.00953578	0.792924	0.00168397	0.139971	0.0558852	No
smoking_initiation	8	26925349	27925349	cg11688949	27115956	STMN4	TSS200	26616166	27615932	2941	1635	1.47e-07	0.567139	9.77e-08	0.376977	0.0558838	No
smoking_initiation	11	45893574	46893574	cg09719626	45959971	PHF21A	Body	45460504	46457259	1258	524	0.529205	0.266767	0.0985335	0.0496138	0.0558814	No
smoking_initiation	4	147297913	148297913	cg14946028	147443237	SLC10A7	TSS200	146943621	147943107	1871	1110	0.000634316	0.785113	0.000127897	0.158246	0.0558797	No
smoking_initiation	3	156893770	159548333	cg21650557	157582954	-	-	157083752	158082506	2388	2388	0.037323	0.728903	0.00866802	0.169227	0.0558788	No
smoking_initiation	11	63633552	64633552	cg09127371	64313507	-	-	63813565	64812857	1074	872	0.456045	0.375572	0.0617283	0.0507799	0.0558754	No
smoking_initiation	5	42690647	43690647	cg10191210	42992128	-	-	42495259	43491682	2217	1951	0.227731	0.501384	0.0671733	0.147836	0.0558753	No
smoking_initiation	5	59621271	60621271	cg09488594	60602794	-	-	60103452	61101963	1656	868	0.0350358	0.77366	0.00586987	0.129562	0.0558721	No
smoking_initiation	12	55974480	56974480	cg14010090	56710102	PAN2|CNPY2	3'UTR|1stExon|5'UTR	56210568	57209465	866	543	0.114005	0.749152	0.0107023	0.0702715	0.0558696	No
smoking_initiation	10	102686838	105665256	cg25486310	105111393	PCGF6	TSS1500	104611764	105611147	1728	1728	3.87e-05	0.818102	5.96e-06	0.125984	0.0558694	No
smoking_initiation	3	47490500	50681136	cg05657651	49397810	RHOA	Body	48898749	49896618	1005	1005	0.00298876	0.879233	0.000209931	0.0617015	0.0558669	No
smoking_initiation	17	43621579	45293283	cg12548348	43484496	ARHGAP27	TSS1500|5'UTR	42984687	43984399	2578	1519	0.065913	0.00727635	0.784407	0.0865374	0.0558663	No
smoking_initiation	3	47490500	50681136	cg20497134	50326736	IFRD2	Body	49828021	50825861	1078	854	0.00602942	0.807117	0.000971678	0.130016	0.0558663	No
smoking_initiation	15	83393243	84393243	cg02501187	83420281	SNHG21	Body	82922038	83919869	1226	905	0.000838946	0.828693	0.00011596	0.114487	0.0558657	No
smoking_initiation	1	43511737	44511737	cg11073926	43855438	C1orf84|MED8	TSS200|1stExon|5'UTR	43355698	44353853	1701	1431	4.5e-08	0.828164	6.31e-09	0.115971	0.0558655	No
smoking_initiation	10	21532942	22532942	cg22325204	22742270	-	-	22243592	23241690	1166	249	0.00697906	0.835079	0.000846497	0.101232	0.0558642	No
smoking_initiation	8	90637052	93744504	cg21608575	93004061	RUNX1T1	Body	92508846	93503879	1434	1434	0.000193207	0.84595	2.24e-05	0.0979713	0.0558628	No
smoking_initiation	4	67517710	68517710	cg09632271	68441222	STAP1	Body	67941370	68941209	2543	1549	0.0721515	0.719385	0.0139152	0.138686	0.0558626	No
smoking_initiation	15	66976952	67976952	cg10486272	67553462	IQCH	Body|5'UTR	67053986	68053432	1996	1863	0.590475	0.129336	0.184066	0.0402615	0.0558612	No
smoking_initiation	12	120583279	121583279	cg20870368	120942950	COQ5	Body	120443473	121442214	1770	1582	0.129025	0.626422	0.032237	0.156456	0.0558599	No
smoking_initiation	1	7291461	8984823	cg10467015	8762949	RERE	5'UTR	8264112	9262656	1717	1128	0.0114712	0.633641	0.00531828	0.293712	0.0558578	No
smoking_initiation	3	47490500	50681136	cg25967505	50606708	HEMK1	TSS200	50107219	51106598	1198	492	0.0128205	0.82622	0.00160681	0.103495	0.0558572	No
smoking_initiation	1	70990122	74324909	cg25308456	72948512	-	-	72448765	73448345	1351	1351	0.000925834	0.832279	0.000123336	0.110817	0.0558552	No
smoking_initiation	20	29393501	31675258	cg17844006	30864446	KIF3B	TSS1500	30369090	31364166	1356	1356	0.211824	0.594084	0.0363489	0.101889	0.0558544	No
smoking_initiation	1	209802043	210802043	cg16758929	209792160	LAMB3	Body	209292596	210290154	1614	766	0.494004	0.311014	0.0854124	0.0537178	0.0558521	No
smoking_initiation	6	26754967	30729306	cg06086073	28549832	SCAND3	Body	28050009	29049242	2367	2367	0.101534	0.691321	0.019382	0.131912	0.0558506	No
smoking_initiation	1	43511737	44511737	cg15988263	44412313	IPO13	TSS200	43912590	44912211	1566	965	4.56e-08	0.839593	5.69e-09	0.104558	0.0558491	No
smoking_initiation	16	69076894	70607394	cg08461397	69220726	SNTB2	TSS1500	68720897	69719724	1695	964	0.0674152	0.755119	0.00997251	0.111646	0.0558473	No
smoking_initiation	6	26754967	30729306	cg23460835	27835403	HIST1H1B	TSS200	27578761	28335378	1264	1264	0.0875242	0.769533	0.00890014	0.0781963	0.0558464	No
smoking_initiation	2	58789218	61026618	cg16988637	60782623	-	-	60282642	61281876	1728	1400	0.00408046	0.819954	0.000595091	0.119526	0.055845	No
smoking_initiation	10	21532942	22532942	cg16782935	22540824	-	-	22043093	23039451	931	321	0.000261135	0.842577	3.14e-05	0.101287	0.0558434	No
smoking_initiation	9	133834588	135407263	cg14365871	134371404	BAT2L1	3'UTR	133874685	134869006	1936	1936	0.205516	0.600293	0.0352993	0.10305	0.0558417	No
smoking_initiation	6	99847745	101829173	cg24592906	100911550	SIM1	1stExon|5'UTR	100415549	101411139	1853	1853	0.0131726	0.798253	0.00215568	0.130577	0.0558416	No
smoking_initiation	8	90637052	93744504	cg16012773	92278313	SLC26A7	Body	91779805	92777433	1188	1188	0.0263131	0.820674	0.00302059	0.0941525	0.0558399	No
smoking_initiation	16	71466463	73074550	cg10471825	73557323	-	-	73058423	74054669	1929	37	0.57361	0.188273	0.137279	0.0450025	0.0558348	No
smoking_initiation	16	220986	1220986	cg00609966	1202819	CACNA1H	TSS1500	705920	1702103	1651	739	0.416709	0.398366	0.0660262	0.063064	0.0558345	No
smoking_initiation	10	102686838	105665256	cg00884600	104388029	SUFU	Body	103888378	104886533	1693	1693	4.65e-05	0.783739	9.51e-06	0.160371	0.0558338	No
smoking_initiation	2	161601261	163302993	cg14779065	162932295	DPP4	TSS1500	162432494	163431408	874	769	0.000150852	0.865208	1.37e-05	0.0787938	0.0558333	No
smoking_initiation	7	1370794	2370794	cg22717323	2094977	MAD1L1	Body	1602455	2594955	1954	1535	0.00147314	0.809171	0.000242747	0.133281	0.0558318	No
smoking_initiation	8	26925349	27925349	cg04035728	27323467	CHRNA2	Body	26823467	27823184	3025	2478	1.9e-07	0.732026	5.5e-08	0.212142	0.0558313	No
smoking_initiation	7	1370794	2370794	cg12043387	2169909	MAD1L1	Body	1670131	2664214	2049	1433	0.00183274	0.799452	0.000326939	0.142557	0.055831	No
smoking_initiation	5	59621271	60621271	cg14478752	60919308	-	-	60419377	61418975	1520	310	0.299122	0.531455	0.0409298	0.0726647	0.0558277	No
smoking_initiation	20	29393501	31675258	cg10514969	31188764	LOC149950	Body	30688844	31688728	1647	1613	0.150968	0.658287	0.0251796	0.109738	0.055827	No
smoking_initiation	2	43750149	45659091	cg04548156	45112257	-	-	44613493	45610285	2405	2405	1.05e-05	0.773239	2.31e-06	0.170926	0.0558223	No
smoking_initiation	6	99847745	101829173	cg22303045	100917022	-	-	100417988	101416175	1860	1860	0.0131374	0.797701	0.00216131	0.131179	0.0558219	No
smoking_initiation	13	100046450	101712300	cg19024980	100781335	PCCA	Body	100281772	101281206	1981	1981	0.187029	0.514613	0.0646653	0.177872	0.0558214	No
smoking_initiation	6	26754967	30729306	cg05596119	28109893	ZKSCAN8	TSS200|5'UTR	27610131	28608931	1807	1807	0.0684585	0.752883	0.0102432	0.112595	0.0558205	No
smoking_initiation	20	29393501	31675258	cg14727409	29994192	DEFB121	TSS1500	29501372	30493984	1291	1291	0.155312	0.638884	0.0293423	0.120646	0.0558164	No
smoking_initiation	12	16248721	17248721	cg16844635	16430706	SLC15A5	TSS200	15943844	16928334	1598	1371	0.0143542	0.821236	0.00186647	0.106729	0.0558144	No
smoking_initiation	10	102686838	105665256	cg07981355	104837141	CNNM2	3'UTR	104337938	105336956	1728	1728	3.21e-05	0.790857	6.22e-06	0.153291	0.0558137	No
smoking_initiation	5	59621271	60621271	cg15750200	60083582	ELOVL7	5'UTR	59584903	60583560	1699	1640	0.0300339	0.793005	0.00442291	0.116725	0.0558135	No
smoking_initiation	3	47490500	50681136	cg24208650	50515965	CACNA2D2	Body|5'UTR	50017478	51015845	1201	627	0.00902212	0.773062	0.00187067	0.160233	0.0558119	No
smoking_initiation	5	42690647	43690647	cg16968493	43363032	-	-	42863143	43862694	2034	1805	0.222536	0.490242	0.0722662	0.159145	0.055811	No
smoking_initiation	5	59621271	60621271	cg02320003	60139293	ELOVL7	5'UTR	59639537	60638880	1658	1643	0.0297867	0.786508	0.0046689	0.123225	0.055811	No
smoking_initiation	2	112740183	113740183	cg14245473	112974014	ZC3H8	3'UTR	112474174	113473971	1813	1269	0.000709944	4.62e-05	0.885802	0.0576332	0.0558087	Yes
smoking_initiation	3	117322149	118825714	cg17963202	118276905	-	-	117777401	118775480	2248	2248	0.0022951	0.755103	0.000566213	0.186232	0.055803	No
smoking_initiation	16	220986	1220986	cg21967601	279716	LUC7L	TSS1500	89279	779689	1006	882	0.372946	0.497364	0.031688	0.0422036	0.0557978	No
smoking_initiation	12	55974480	56974480	cg04422501	56508302	-	-	56008393	57006998	758	743	0.115464	0.758536	0.00928213	0.0609229	0.0557957	No
smoking_initiation	11	63633552	64633552	cg16395530	64205074	-	-	63706276	64704630	1087	1008	0.469671	0.386398	0.0483855	0.0397509	0.0557942	No
smoking_initiation	13	100046450	101712300	cg08922584	101277847	TMTC4	Body	100779725	101777634	2210	2065	0.221298	0.549497	0.0498033	0.123609	0.0557926	No
smoking_initiation	22	42198430	43198430	cg27327983	42017312	XRCC6|DESI1	TSS200|TSS1500|1stExon|5'UTR	41519308	42516622	1609	585	5.89e-06	1.48e-07	0.92107	0.0231324	0.055792	Yes
smoking_initiation	2	58789218	61026618	cg23556108	60680616	BCL11A	Body	60180663	61180435	1821	1602	0.00385684	0.775028	0.000818916	0.164504	0.0557916	No
smoking_initiation	15	83393243	84393243	cg15381098	83378639	AP3B2	TSS200	82922038	83878129	1158	837	0.00167092	0.843844	0.000195152	0.0984993	0.0557902	No
smoking_initiation	3	47490500	50681136	cg08383619	50302371	-	-	49804119	50801841	1076	893	0.00461453	0.888776	0.00026278	0.0505567	0.05579	No
smoking_initiation	7	1370794	2370794	cg10712491	1610757	PSMG3-AS1|PSMG3	TSS1500|Body	1111436	2110517	1790	1202	0.00148474	0.815538	0.000231233	0.126956	0.05579	No
smoking_initiation	12	55974480	56974480	cg26714650	56694279	CS	TSS200	56196258	57194070	844	550	0.114708	0.753765	0.0100109	0.0657275	0.0557885	No
smoking_initiation	1	43511737	44511737	cg00002837	44513358	-	-	44013821	45013082	1634	846	4.85e-08	0.81927	7.4e-09	0.124942	0.0557875	No
smoking_initiation	1	7291461	8984823	cg00894449	8280499	-	-	7780693	8777081	1982	1982	0.0140987	0.778897	0.00268949	0.148527	0.0557868	No
smoking_initiation	18	49467811	51363861	cg21558710	49596133	-	-	49096194	50095540	2243	1483	0.308254	0.327112	0.149867	0.15898	0.0557862	No
smoking_initiation	8	26925349	27925349	cg05321174	27291621	PTK2B	Body|ExonBnd	26792116	27791356	3110	2399	1.78e-07	0.687238	6.66e-08	0.256977	0.0557849	No
smoking_initiation	3	47490500	50681136	cg04682699	50248845	SLC38A3	5'UTR	49749705	50748598	1051	957	0.0042983	0.82866	0.000574411	0.110684	0.0557832	No
smoking_initiation	14	27856733	29816842	cg24154450	28851873	-	-	28352184	29345053	2394	2394	0.372654	0.368033	0.102428	0.101102	0.0557828	No
smoking_initiation	3	47490500	50681136	cg04322105	50383309	ZMYND10	TSS200	49884261	50882396	1143	796	0.00639721	0.856167	0.000606024	0.0810511	0.0557785	No
smoking_initiation	4	147297913	148297913	cg09398912	148262388	-	-	147763728	148761714	1446	923	0.000589971	0.838349	7.41e-05	0.105209	0.0557781	No
smoking_initiation	17	7303118	8303118	cg10677590	7657449	RPL29P2|DNAH2	TSS200|Body	7157516	8157310	1680	1500	0.450337	0.360323	0.0742273	0.0593348	0.0557779	No
smoking_initiation	10	21532942	22532942	cg24382417	22767345	-	-	22268084	23265914	1201	247	0.00710834	0.850548	0.00071793	0.0858482	0.0557774	No
smoking_initiation	15	47185010	48185010	cg17894000	47881223	SEMA6D	5'UTR	47381398	48373392	1822	1658	3.77e-17	9.09e-11	3.92e-07	0.944223	0.0557767	Yes
smoking_initiation	17	1495177	2495177	cg20696584	1519677	SLC43A2	Body	1031240	2019158	1727	931	0.463541	0.33916	0.08176	0.0597657	0.0557737	No
smoking_initiation	1	7291461	8984823	cg02989448	8384227	SLC45A1	TSS200	7884403	8883456	1841	1841	0.014734	0.813886	0.00205663	0.113549	0.0557737	No
smoking_initiation	10	21532942	22532942	cg00096522	22258447	DNAJC1	Body	21758510	22757490	615	556	5.76e-06	0.898966	2.9e-07	0.0452544	0.0557736	No
smoking_initiation	15	66976952	67976952	cg03210257	68118127	LBXCOR1	Body	67618596	68616676	1742	578	8.62e-06	1.66e-06	0.791499	0.152717	0.0557734	Yes
smoking_initiation	1	43511737	44511737	cg05661060	44074454	PTPRF	Body	43575392	44574399	1707	1480	4.49e-08	0.825187	6.48e-09	0.119041	0.0557725	No
smoking_initiation	8	26925349	27925349	cg15158122	27754944	SCARA5	Body	27255003	28250401	2636	1966	1.95e-07	0.753345	4.95e-08	0.190883	0.0557719	No
smoking_initiation	5	164596435	168114971	cg19836145	166998728	ODZ2	Body	166498878	167498485	1479	1479	1.23e-06	0.833886	1.63e-07	0.110341	0.0557714	No
smoking_initiation	1	43511737	44511737	cg13433951	44087800	PTPRF	3'UTR	43588898	44587512	1726	1469	4.27e-08	0.78567	8.62e-09	0.158559	0.0557704	No
smoking_initiation	4	147297913	148297913	cg20424486	147439128	SLC10A7	Body	146939631	147937472	1877	1105	0.000641013	0.785498	0.000128952	0.157962	0.0557703	No
smoking_initiation	15	83393243	84393243	cg14431006	83952722	BNC1	Body	83453495	84452222	1652	1506	0.000717224	0.827019	0.000100989	0.116393	0.0557693	No
smoking_initiation	15	83393243	84393243	cg23384406	83360963	AP3B2	Body	82922038	83859836	1132	811	0.0023456	0.848063	0.000258938	0.0935643	0.0557682	No
smoking_initiation	6	111158371	112158371	cg02743522	111136488	CDK19	TSS200	110636865	111636182	2099	1046	1.64e-06	0.787707	3.25e-07	0.156523	0.0557676	No
smoking_initiation	3	47490500	50681136	cg19941721	50097091	RBM6	Body|ExonBnd	49597230	50595281	1042	1042	0.00215912	0.875722	0.000163327	0.0661886	0.0557672	No
smoking_initiation	12	55974480	56974480	cg15267819	56367647	RAB5B	TSS200	55867783	56866962	885	685	0.11545	0.757502	0.00943457	0.0618471	0.0557664	No
smoking_initiation	9	127573097	128573097	cg15412821	127631333	ARPC5L	TSS200	127132020	128131133	1028	786	0.0614613	0.803199	0.00566027	0.0739146	0.0557653	No
smoking_initiation	10	21532942	22532942	cg04109783	22299584	-	-	21799726	22799193	593	501	7.69e-06	0.904813	3.36e-07	0.0394161	0.0557626	No
smoking_initiation	12	55974480	56974480	cg17169797	56321844	WIBG	TSS200|TSS1500	55823675	56821408	945	601	0.113942	0.747693	0.0109308	0.0716724	0.0557619	No
smoking_initiation	16	69076894	70607394	cg18004463	69154834	CHTF8	Body	68654984	69654790	1708	832	0.103043	0.675312	0.0219681	0.143916	0.0557612	No
smoking_initiation	7	1370794	2370794	cg15764975	1631847	-	-	1132075	2131141	1793	1265	0.0014498	0.796355	0.00026621	0.146169	0.0557597	No
smoking_initiation	12	55974480	56974480	cg10929556	56367331	RAB5B	TSS1500	55867540	56866962	886	685	0.115739	0.759401	0.00914604	0.0599541	0.0557597	No
smoking_initiation	2	124205	1124205	cg23619936	866258	-	-	366377	1366078	3702	2700	1.21e-06	0.699956	4.23e-07	0.244284	0.0557585	No
smoking_initiation	2	200436399	201436399	cg09018151	201390701	SGOL2	TSS200	200891064	201889751	1622	931	0.164825	0.663814	0.0230056	0.0925967	0.0557583	No
smoking_initiation	1	7291461	8984823	cg06622404	8388620	SLC45A1	Body	7888730	8888114	1833	1833	0.013626	0.752677	0.00316501	0.174774	0.0557579	No
smoking_initiation	1	153706358	155533918	cg00006626	154127462	NUP210L	1stExon	153628237	154627213	1527	1430	0.0275335	0.768619	0.00512337	0.142967	0.0557568	No
smoking_initiation	3	47490500	50681136	cg24090938	49211749	KLHDC8B	Body	48712367	49711314	942	942	0.00400162	0.859745	0.000373191	0.080124	0.0557567	No
smoking_initiation	8	90637052	93744504	cg12851574	91522538	-	-	91022867	92021873	1516	1516	0.027123	0.786325	0.00436312	0.126436	0.0557536	No
smoking_initiation	12	16248721	17248721	cg09440308	17224634	-	-	16725620	17724563	1635	611	0.0137944	0.789222	0.00242706	0.138803	0.0557535	No
smoking_initiation	10	21532942	22532942	cg02092248	22220646	DNAJC1	Body	21723397	22717779	663	615	5.7e-06	0.889921	3.48e-07	0.0543196	0.0557532	No
smoking_initiation	12	55974480	56974480	cg04402803	56109624	BLOC1S1	TSS200	55610134	56604958	1323	560	0.113972	0.742929	0.011625	0.0757221	0.0557525	No
smoking_initiation	6	26754967	30729306	cg06095695	28831653	-	-	28331818	29330745	2376	2376	0.155261	0.451999	0.0861738	0.250816	0.0557512	No
smoking_initiation	10	102686838	105665256	cg20336014	103578255	MGEA5	TSS200	103079985	104078232	1073	1073	0.0840902	0.752197	0.0108614	0.0971004	0.0557511	No
smoking_initiation	12	74774793	75774793	cg03984697	75698864	CAPS2	Body|5'UTR	75199263	76198414	1799	893	0.595853	0.201487	0.109827	0.0370822	0.0557508	No
smoking_initiation	7	132583234	134089846	cg00148025	133451621	EXOC4	Body	132952983	133951503	1695	1695	0.0291202	0.785112	0.00465194	0.125365	0.0557508	No
smoking_initiation	3	82235792	86649109	cg05152589	85008678	CADM2	1stExon|5'UTR	84508741	85508582	2302	2302	9.17e-06	0.789776	1.79e-06	0.154465	0.0557473	No
smoking_initiation	4	67517710	68517710	cg14805890	68265702	-	-	67765805	68765308	2532	2028	0.00740954	0.76674	0.00162863	0.168475	0.0557473	No
smoking_initiation	16	220986	1220986	cg00942241	945615	LMF1	Body	446200	1444729	1496	1113	0.348748	0.467494	0.0547177	0.0732929	0.0557471	No
smoking_initiation	7	1370794	2370794	cg03923535	1197113	ZFAND2A	Body	697253	1697082	1872	360	0.00279114	0.78895	0.000537854	0.151975	0.0557462	No
smoking_initiation	3	156893770	159548333	cg09542210	157821536	SHOX2	Body	157321678	158320988	2453	2453	0.0372464	0.751124	0.00736741	0.148518	0.0557443	No
smoking_initiation	5	106325618	107865642	cg11405458	106907998	EFNA5	Body	106408072	107407990	2386	2386	0.00348822	0.75876	0.000833178	0.181178	0.0557412	No
smoking_initiation	18	42158643	43158643	cg08938621	42832579	SLC14A2	5'UTR	42332975	43332571	2288	1702	0.00549442	0.762811	0.00125871	0.174696	0.0557401	No
smoking_initiation	5	59621271	60621271	cg18179553	59860332	-	-	59360341	60360218	1687	1265	0.0348026	0.800676	0.00453373	0.104248	0.0557399	No
smoking_initiation	2	43750149	45659091	cg09760908	45028712	-	-	44528922	45527829	2399	2399	1.04e-05	0.76889	2.37e-06	0.175359	0.0557381	No
smoking_initiation	1	65969643	66969643	cg15299606	66723021	PDE4B	Body	66223299	67222966	2449	1548	3.52e-06	0.778197	7.51e-07	0.166062	0.0557367	No
smoking_initiation	8	8208714	11263655	cg23565663	10621935	-	-	10122032	11121498	3020	3020	0.106578	0.570255	0.04212	0.225311	0.0557359	No
smoking_initiation	6	26754967	30729306	cg08508724	30122045	TRIM10	Body	29622195	30621887	7983	7983	0.0997091	0.0356425	0.595943	0.212973	0.0557326	No
smoking_initiation	7	68468288	70496371	cg19398349	69642889	AUTS2	Body	69142936	70142791	1414	1414	0.00880283	0.834751	0.00105157	0.099662	0.0557322	No
smoking_initiation	6	97199925	99136905	cg23345824	99005830	-	-	98506125	99505675	1691	1019	0.00244126	0.822249	0.000354157	0.119229	0.0557268	No
smoking_initiation	11	27179916	29152996	cg08594659	27899944	-	-	27400717	28399908	1298	1298	0.000801034	0.853519	8.44e-05	0.0898699	0.0557253	No
smoking_initiation	7	1370794	2370794	cg02272667	1922866	MAD1L1	Body	1427046	2421292	1786	1702	0.000847407	0.465466	0.000868678	0.477094	0.0557245	No
smoking_initiation	4	147297913	148297913	cg05300901	148015523	-	-	147515645	148515501	1752	1345	0.000527564	0.762014	0.000125771	0.181608	0.0557242	No
smoking_initiation	11	27179916	29152996	cg01214898	27385056	CCDC34	TSS1500	26885172	27883441	1978	1324	0.00071995	0.767122	0.000165481	0.176268	0.0557239	No
smoking_initiation	5	59621271	60621271	cg01482895	60075636	ELOVL7	Body|5'UTR	59575754	60575359	1715	1632	0.0282649	0.746295	0.00619534	0.163523	0.0557215	No
smoking_initiation	9	133834588	135407263	cg17771408	135257288	TTF1	Body	134757772	135756905	1752	1055	0.0608365	0.762209	0.0089653	0.112269	0.0557207	No
smoking_initiation	6	111158371	112158371	cg13915752	111132613	CDK19	Body	110632969	111631907	2102	1043	1.66e-06	0.797174	3.06e-07	0.147106	0.055718	No
smoking_initiation	6	111158371	112158371	cg05694499	111197734	AMD1	Body|5'UTR	110698372	111696129	2034	1095	6.31e-07	0.718766	1.98e-07	0.225516	0.0557172	No
smoking_initiation	1	43511737	44511737	cg21437596	44678191	DMAP1	TSS1500	44178832	45175925	1570	495	0.00126102	0.811452	0.000204243	0.131372	0.0557105	No
smoking_initiation	12	120583279	121583279	cg05478314	121175674	ACADS	Body	120677587	121675575	2134	1834	0.133351	0.658236	0.0257337	0.126969	0.0557102	No
smoking_initiation	2	124205	1124205	cg21615645	952413	SNTG2	Body	452544	1451862	3879	2579	1.1e-06	0.636412	5.33e-07	0.307878	0.0557086	No
smoking_initiation	3	47490500	50681136	cg02174232	49712164	APEH	Body	49213030	50210865	1220	1220	0.00219168	0.858086	0.000214179	0.0837996	0.0557082	No
smoking_initiation	7	1370794	2370794	cg11360230	1309189	-	-	809281	1809120	1825	496	0.00147434	0.798058	0.000267045	0.144496	0.0557048	No
smoking_initiation	20	53962393	54962393	cg07056964	54580582	CBLN4	TSS200	54081489	55080052	2236	2009	0.00272591	0.759301	0.00065221	0.181617	0.0557042	No
smoking_initiation	12	69155167	70155167	cg08748969	69327779	CPM	TSS1500|5'UTR	68827972	69827658	2074	1579	0.214862	0.57462	0.042149	0.112666	0.0557034	No
smoking_initiation	8	90637052	93744504	cg17518343	93751518	FLJ46284	Body	93251556	94250295	1681	838	0.00631402	0.789137	0.00118195	0.147666	0.0557011	No
smoking_initiation	10	102686838	105665256	cg06043500	104832122	CNNM2	Body	104333700	105331866	1723	1723	3.35e-05	0.826282	4.79e-06	0.117979	0.0557	No
smoking_initiation	11	27179916	29152996	cg13842315	27386385	-	-	26886813	27885955	1978	1327	0.000708747	0.755185	0.000176707	0.18823	0.0556997	No
smoking_initiation	7	96129103	97129103	cg25928986	96647079	-	-	96147511	97146387	1891	1878	0.203784	0.557962	0.0488527	0.133703	0.0556986	No
smoking_initiation	3	47490500	50681136	cg16537129	50654374	MAPKAPK3	TSS1500	50154989	51154163	1215	428	0.0211646	0.839595	0.00205556	0.0814879	0.0556967	No
smoking_initiation	1	209802043	210802043	cg10233698	209997025	-	-	209497471	210496016	1685	1193	0.0121992	0.0218897	0.325754	0.584461	0.0556965	No
smoking_initiation	7	1370794	2370794	cg19419389	2006468	MAD1L1	Body	1508191	2506275	1894	1630	0.00147653	0.811036	0.000239599	0.131552	0.0556961	No
smoking_initiation	2	43750149	45659091	cg03158570	45182910	-	-	44682914	45682458	2379	2321	9.93e-06	0.733904	2.85e-06	0.210388	0.0556953	No
smoking_initiation	1	65969643	66969643	cg21655790	65886077	LEPR|LEPROT	TSS200|TSS1500	65387941	66385430	2268	1163	0.0164862	0.778247	0.00310392	0.146468	0.0556952	No
smoking_initiation	12	120583279	121583279	cg20177814	120906658	DYNLL1|SFRS9	TSS1500|Body	120408905	121406574	1739	1492	0.141265	0.677116	0.0217465	0.104181	0.0556916	No
smoking_initiation	2	124205	1124205	cg04869568	602153	-	-	104197	1102107	3127	3063	1.28e-06	0.739071	3.55e-07	0.205237	0.0556906	No
smoking_initiation	4	140386963	141386963	cg15167105	141297533	SCOC	Body	140797656	141796795	1591	836	0.00395536	0.839298	0.000474275	0.100582	0.0556903	No
smoking_initiation	16	220986	1220986	cg04105547	965857	LMF1	Body	465907	1464636	1505	1098	0.342942	0.45977	0.0605184	0.0810792	0.0556901	No
smoking_initiation	12	55974480	56974480	cg25770249	56719867	PAN2	Body	56223175	57219622	871	538	0.114061	0.74952	0.0106701	0.0700596	0.0556894	No
smoking_initiation	18	72035282	73035282	cg12111933	72265022	LOC400657	Body	71768091	72764827	2093	1300	0.0181671	0.77328	0.00351018	0.149355	0.0556882	No
smoking_initiation	7	1370794	2370794	cg01669161	1632265	-	-	1132456	2132126	1792	1266	0.00149887	0.823306	0.000217282	0.119294	0.0556844	No
smoking_initiation	5	86303812	89371745	cg17679350	88299513	-	-	87800149	88799248	895	895	0.00359683	0.867751	0.000301441	0.0726682	0.0556824	No
smoking_initiation	6	111158371	112158371	cg09975915	111937158	-	-	111438307	112436821	1521	1066	4.85e-07	0.833144	6.48e-08	0.111176	0.0556802	No
smoking_initiation	7	1370794	2370794	cg07639783	1610747	KIAA1908|PSMG3	TSS1500|Body	1111436	2110517	1790	1202	0.0014535	0.798377	0.000262679	0.144229	0.0556775	No
smoking_initiation	12	55974480	56974480	cg07591871	56217767	DNAJC14	Body	55717769	56704152	1188	577	0.0848507	0.555211	0.0403422	0.263919	0.0556773	No
smoking_initiation	6	111158371	112158371	cg25410950	111196583	AMD1	Body|5'UTR	110698372	111696129	2034	1095	7e-07	0.796269	1.3e-07	0.148053	0.0556771	No
smoking_initiation	3	47490500	50681136	cg11738318	49867573	TRAIP	Body	49368317	50366879	1166	1166	0.0021069	0.857558	0.000207619	0.0844504	0.0556766	No
smoking_initiation	10	21532942	22532942	cg27237189	21815683	C10orf140	TSS1500	21317170	22313915	1017	670	5.53e-06	0.86237	5.26e-07	0.0819496	0.0556748	No
smoking_initiation	2	43750149	45659091	cg25053336	45161333	-	-	44661817	45660579	2377	2372	1.05e-05	0.779	2.24e-06	0.165315	0.0556716	No
smoking_initiation	10	21532942	22532942	cg03340102	22028443	MLLT10	Body	21529017	22526125	903	892	5.61e-06	0.874971	4.45e-07	0.0693526	0.0556708	No
smoking_initiation	13	100046450	101712300	cg17051930	101375372	NALCN-AS1	Body	100875548	101875344	2389	1886	0.218858	0.542073	0.0527652	0.130635	0.0556694	No
smoking_initiation	6	26754967	30729306	cg09477090	27564060	-	-	27578761	28063855	683	683	0.155346	0.734846	0.00945738	0.0446815	0.055669	No
smoking_initiation	15	83393243	84393243	cg01363334	83503548	WHAMM	3'UTR	83029164	84003088	1293	974	0.000737792	0.850559	8.07e-05	0.0929545	0.055668	No
smoking_initiation	17	1495177	2495177	cg07805959	2595004	KIAA0664	Body	2095712	3094839	1471	643	0.246971	0.572306	0.0377147	0.0873406	0.0556679	No
smoking_initiation	8	8208714	11263655	cg18986403	10648315	PINX1	Body	10148447	11148157	2974	2974	0.100907	0.535069	0.0489343	0.259422	0.0556674	No
smoking_initiation	7	3003207	4003207	cg10526013	3458643	SDK1	Body	2959172	3958295	3188	3134	0.0147561	0.731371	0.00392099	0.194285	0.0556671	No
smoking_initiation	10	21532942	22532942	cg05572947	22604699	COMMD3|COMMD3-BMI1	TSS1500	22107047	23102718	990	297	0.00066161	0.860804	6.37e-05	0.0828056	0.0556652	No
smoking_initiation	7	98571478	99571478	cg18875788	98981932	ARPC1B	5'UTR	98483052	99481637	746	708	0.600851	0.266493	0.0533743	0.0236173	0.0556641	No
smoking_initiation	10	102686838	105665256	cg23707097	104179659	FBXL15|PSD	TSS200|TSS1500|1stExon|5'UTR	103679659	104678350	1436	1436	6.28e-05	0.84241	7.6e-06	0.101858	0.0556617	No
smoking_initiation	15	47185010	48185010	cg01325409	48413102	SLC24A5	TSS200	47913229	48912623	1123	547	3.57e-07	0.825846	5.12e-08	0.118493	0.055661	No
smoking_initiation	5	42690647	43690647	cg00452016	43603138	NNT	TSS200|5'UTR	43104911	44102748	1845	1202	0.257587	0.552546	0.0426903	0.0915186	0.0556575	No
smoking_initiation	18	42158643	43158643	cg26773080	42792770	SLC14A2	TSS200	42292976	43292663	2176	1752	0.00541623	0.751955	0.0013375	0.185634	0.0556574	No
smoking_initiation	6	111158371	112158371	cg22053500	111580379	KIAA1919	TSS200	111080781	112080025	1841	1720	4.73e-07	0.812647	7.67e-08	0.131698	0.0556543	No
smoking_initiation	5	86303812	89371745	cg14980234	87986067	-	-	87487318	88484320	982	982	9.11e-07	0.848429	1.03e-07	0.0959166	0.0556532	No
smoking_initiation	10	102686838	105665256	cg05030735	103880560	LDB1	TSS1500	103382463	104378750	1078	1078	0.0507935	0.818139	0.00441164	0.0710032	0.0556529	No
smoking_initiation	9	127573097	128573097	cg18781187	128510438	PBX3	TSS200|Body	128011403	129009873	1542	626	0.0447761	0.792997	0.00569905	0.100876	0.0556519	No
smoking_initiation	20	29393501	31675258	cg26046329	31533640	-	-	31035129	32030655	1533	1146	0.15831	0.664985	0.0232881	0.0977666	0.0556502	No
smoking_initiation	5	164596435	168114971	cg08463614	167067215	TENM2	Body	166571162	167566707	1601	1601	1.21e-06	0.818953	1.85e-07	0.125396	0.0556489	No
smoking_initiation	2	144900317	146640132	cg13477316	145447788	TEX41	Body	144950248	145947341	956	956	0.0160026	0.855193	0.00134483	0.0718131	0.0556463	No
smoking_initiation	3	47490500	50681136	cg06144505	49204548	CCDC71	TSS1500	48705934	49704077	939	939	0.00539493	0.862327	0.000476815	0.0761585	0.0556432	No
smoking_initiation	10	21532942	22532942	cg18794404	22542024	-	-	22043093	23041317	933	321	0.000273547	0.882627	1.91e-05	0.0614381	0.0556423	No
smoking_initiation	8	26925349	27925349	cg18420957	27503543	SCARA3	Body	27004614	28003447	2561	2416	1.95e-07	0.753577	4.94e-08	0.19078	0.055642	No
smoking_initiation	1	43511737	44511737	cg21573263	44482918	SLC6A9	Body|1stExon|5'UTR	43983569	44982783	1596	882	4.66e-08	0.856375	4.79e-09	0.0879873	0.0556379	No
smoking_initiation	16	220986	1220986	cg08110692	552240	RAB11FIP3	Body	89279	1051520	1521	1397	0.345928	0.463832	0.0575273	0.0770788	0.0556342	No
smoking_initiation	10	102686838	105665256	cg15685307	104228081	TMEM180	5'UTR	103728308	104727871	1500	1500	4.78e-05	0.697535	1.69e-05	0.246766	0.0556341	No
smoking_initiation	11	85480958	86480958	cg06814813	85905930	-	-	85406427	86405833	2646	2547	0.0635877	0.702787	0.014773	0.163219	0.0556336	No
smoking_initiation	12	55974480	56974480	cg15296079	56332060	DGKA	Body	55832499	56832047	957	641	0.114844	0.753602	0.0100474	0.0658749	0.0556319	No
smoking_initiation	12	55974480	56974480	cg22591065	56618214	OBFC2B	1stExon|5'UTR	56120096	57117485	736	573	0.115622	0.759625	0.00913838	0.0599824	0.0556314	No
smoking_initiation	17	1495177	2495177	cg19000879	1552435	RILP	Body	1054616	2051927	1777	999	0.226084	0.585871	0.0368852	0.0955282	0.0556312	No
smoking_initiation	5	59621271	60621271	cg18030286	60106672	ELOVL7	5'UTR	59607171	60606482	1701	1674	0.0295056	0.77907	0.00495728	0.130837	0.0556293	No
smoking_initiation	16	71466463	73074550	cg02447078	72127560	TXNL4B|DHX38	TSS200|1stExon|5'UTR	71627731	72626569	1702	1702	0.468988	0.351469	0.070864	0.0530512	0.0556276	No
smoking_initiation	7	96129103	97129103	cg00954833	96339613	SHFM1	TSS1500	95839628	96838922	1594	1215	0.217386	0.593597	0.0357706	0.09762	0.0556266	No
smoking_initiation	7	68468288	70496371	cg22895580	70236377	AUTS2	Body	69739690	70736268	2394	1728	0.0192677	0.762473	0.00400985	0.158625	0.0556247	No
smoking_initiation	11	27179916	29152996	cg07601672	27384696	CCDC34	1stExon	26884756	27883441	1979	1324	0.000737718	0.786054	0.00014781	0.157439	0.055622	No
smoking_initiation	7	1370794	2370794	cg00970824	2115547	MAD1L1	Body	1616800	2615491	1982	1507	0.00138025	0.758149	0.000336022	0.184516	0.0556188	No
smoking_initiation	15	83393243	84393243	cg17680258	84046398	-	-	83546616	84545802	1695	1314	0.000710552	0.819068	0.00010805	0.124495	0.0556186	No
smoking_initiation	8	8208714	11263655	cg17016032	11020264	XKR6	Body	10520548	11519857	2757	2001	0.128505	0.629782	0.0315464	0.154548	0.0556184	No
smoking_initiation	3	47490500	50681136	cg04749935	47020867	NBEAL2	TSS1500	46521298	47519606	1270	27	0.0385575	0.000939322	0.88342	0.0214659	0.0556172	Yes
smoking_initiation	18	42158643	43158643	cg11727721	42742510	-	-	42242586	43241873	2015	1802	0.0057665	0.800579	0.00098757	0.137051	0.0556156	No
smoking_initiation	7	77271983	78271983	cg20311601	78066318	MAGI2	Body	77567265	78565680	3146	2363	0.0940333	0.64225	0.0265851	0.181521	0.0556106	No
smoking_initiation	4	67517710	68517710	cg01097488	67616298	-	-	67117519	68114997	2309	1380	0.00766794	0.793502	0.00137128	0.141848	0.0556104	No
smoking_initiation	17	1495177	2495177	cg22846776	2324861	METT10D	Body	1828855	2824429	1545	1191	0.112091	0.710919	0.016539	0.10484	0.0556104	No
smoking_initiation	7	1370794	2370794	cg13041683	1154376	C7orf50	Body	661677	1651900	1829	280	0.557319	0.234025	0.107825	0.0452213	0.0556101	No
smoking_initiation	12	16248721	17248721	cg00874480	16512895	MGST1	Body	16013377	17012318	1687	1478	0.013469	0.770595	0.00275515	0.157574	0.0556076	No
smoking_initiation	12	55974480	56974480	cg21995174	56212070	ORMDL2|SARNP	TSS1500|5'UTR	55714099	56704152	1201	577	0.112498	0.736142	0.0127006	0.0830517	0.0556074	No
smoking_initiation	2	155182556	156182556	cg24705717	155448944	-	-	154949150	155948727	2253	1803	0.0416964	0.717343	0.0101852	0.175169	0.0556064	No
smoking_initiation	2	161601261	163302993	cg11942329	163103484	-	-	162605230	163602963	829	498	0.000153926	0.88284	1.07e-05	0.0613889	0.0556062	No
smoking_initiation	17	1495177	2495177	cg09040277	2234581	TSR1|SNORD91A	TSS1500|Body	1734875	2734137	1629	1349	0.110797	0.702831	0.0178149	0.112952	0.0556053	No
smoking_initiation	2	124205	1124205	cg06003267	583872	-	-	89910	1083824	3070	2996	1.25e-06	0.723226	3.83e-07	0.221168	0.055604	No
smoking_initiation	1	90689731	91689731	cg21625514	91385601	ZNF644	Body	90885845	91869489	2080	1729	0.0978662	0.707524	0.0168979	0.122108	0.0556038	No
smoking_initiation	9	127573097	128573097	cg13360540	128559331	PBX3	Body	128062032	129059214	1594	580	0.0493084	0.773708	0.00727552	0.114106	0.0556027	No
smoking_initiation	12	55974480	56974480	cg23802358	56626421	SLC39A5	Body	56127077	57125879	743	572	0.116998	0.768668	0.00776596	0.050966	0.0556016	No
smoking_initiation	7	1370794	2370794	cg03238516	1195630	ZFAND2A	Body	695921	1695215	1876	359	0.00276619	0.781898	0.000563311	0.159171	0.0556015	No
smoking_initiation	3	47490500	50681136	cg00445523	50560456	-	-	50060979	51060237	1199	552	0.0129812	0.837343	0.001437	0.0926373	0.0556013	No
smoking_initiation	1	49011424	52273078	cg08538032	50574507	ELAVL4	TSS200|Body	50079503	51073188	978	978	0.0229429	0.848063	0.00193469	0.0714586	0.0556007	No
smoking_initiation	9	127573097	128573097	cg18344193	127581188	-	-	127081588	128078916	1059	739	0.137767	0.580323	0.0434288	0.182881	0.0556	No
smoking_initiation	7	96129103	97129103	cg27095866	96225149	-	-	95725564	96724914	1506	1014	0.225139	0.614184	0.028201	0.0768775	0.0555988	No
smoking_initiation	10	102686838	105665256	cg05805172	104417083	TRIM8	Body	103918171	104916980	1724	1724	4.75e-05	0.822647	7.04e-06	0.1217	0.055598	No
smoking_initiation	1	43511737	44511737	cg18952878	44457743	CCDC24	Body	43958999	44956714	1599	922	4.51e-08	0.828875	6.28e-09	0.115528	0.0555972	No
smoking_initiation	5	106325618	107865642	cg09510455	106760596	EFNA5	Body	106260621	107260244	2332	2231	0.00342408	0.744626	0.00089903	0.195454	0.0555962	No
smoking_initiation	16	220986	1220986	cg00498059	1021048	LMF1	TSS200	522672	1520314	1604	1051	0.259178	0.347857	0.144066	0.193303	0.0555952	No
smoking_initiation	7	1370794	2370794	cg11671310	1330396	-	-	830479	1830116	1893	621	0.00147528	0.798649	0.00026613	0.144015	0.0555946	No
smoking_initiation	1	31695819	32695819	cg09015569	32502283	KHDRBS1	Body	32002287	33001662	798	573	0.524492	0.34234	0.0469715	0.0306031	0.0555938	No
smoking_initiation	11	111492273	113412811	cg02828496	113139906	NCAM1	Body	112640173	113639842	2260	1589	2.02e-19	0.787019	4.04e-20	0.157387	0.0555932	No
smoking_initiation	11	113494505	114494505	cg02828496	113139906	NCAM1	Body	112640173	113639842	2260	531	2.02e-19	0.787019	4.04e-20	0.157387	0.0555932	No
smoking_initiation	12	55974480	56974480	cg00025436	56660492	COQ10A	TSS200|TSS1500	56160662	57158432	775	560	0.115474	0.758724	0.0092814	0.0609283	0.0555925	No
smoking_initiation	1	49011424	52273078	cg19380001	50889427	DMRTA2	TSS1500	50389691	51388895	1047	1047	0.0228073	0.839364	0.00217691	0.0800599	0.055592	No
smoking_initiation	4	140386963	141386963	cg21988067	140478063	SETD7	TSS1500	139981027	140975013	1815	1199	0.00372131	0.789903	0.000707288	0.150077	0.0555916	No
smoking_initiation	17	37324339	38324339	cg00961617	37782380	PPP1R1B	TSS1500	37282581	38281844	1404	1331	0.533938	0.138329	0.216189	0.0559531	0.0555905	No
smoking_initiation	3	47490500	50681136	cg20977078	50606503	HEMK1|C3orf18	TSS1500	50107219	51106439	1197	492	0.0132255	0.852325	0.00120582	0.0776536	0.0555903	No
smoking_initiation	1	70990122	74324909	cg11582494	73240259	-	-	72740634	73739641	1274	1274	0.000183453	0.858988	1.82e-05	0.0852211	0.0555889	No
smoking_initiation	14	27856733	29816842	cg21178573	29859360	-	-	29364198	30358889	1346	575	0.0168394	0.833468	0.00186473	0.0922392	0.0555888	No
smoking_initiation	6	26754967	30729306	cg20971927	28471077	GPX6	3'UTR	27971449	28970426	2320	2320	0.0685212	0.688382	0.0169799	0.170529	0.0555879	No
smoking_initiation	6	99847745	101829173	cg21327413	101404612	-	-	100906046	101904442	1843	1665	0.0126491	0.802021	0.00201532	0.127727	0.0555878	No
smoking_initiation	16	69076894	70607394	cg00906241	69791479	-	-	69292649	70287177	1500	1500	0.0502529	0.79485	0.00590872	0.0934025	0.0555862	No
smoking_initiation	15	47185010	48185010	cg01442529	47475573	SEMA6D	TSS1500	46975781	47973202	2122	1685	3.3e-07	0.795672	6.17e-08	0.148744	0.0555836	No
smoking_initiation	3	47490500	50681136	cg04527470	49058792	NDUFAF3|DALRD3|MIR191|MIR425	TSS1500|1stExon|5'UTR	48563933	49558716	861	861	0.147624	0.302166	0.162358	0.33227	0.0555826	Yes
smoking_initiation	8	90637052	93744504	cg23705487	91013396	DECR1	TSS200	90513420	91511017	1885	1561	0.420408	0.385798	0.0721016	0.0661103	0.0555824	No
smoking_initiation	5	93698290	94698290	cg11339965	93954434	ANKRD32|C5orf36	TSS200|1stExon|5'UTR	93455073	94453818	1461	1240	0.0018833	0.837972	0.000234599	0.104329	0.055581	No
smoking_initiation	1	43511737	44511737	cg21539594	43765867	TIE1	TSS1500	43265985	44265655	1725	1294	4.37e-08	0.804024	7.64e-09	0.140395	0.055581	No
smoking_initiation	3	47490500	50681136	cg00589488	49760249	GMPPB	Body	49260646	50259551	1216	1216	0.00213615	0.870219	0.000176602	0.0718882	0.0555799	No
smoking_initiation	7	1370794	2370794	cg22491459	1481982	MICALL2	Body	992922	1981254	1946	998	0.00142169	0.780766	0.000294972	0.161938	0.0555793	No
smoking_initiation	4	147297913	148297913	cg19214222	147867081	TTC29	TSS200	147368749	148365339	1745	1611	0.000555643	0.802572	9.78e-05	0.141196	0.0555793	No
smoking_initiation	10	21532942	22532942	cg12427286	21653244	-	-	21154168	22151578	1282	623	5.38e-06	0.837029	6.9e-07	0.107386	0.055579	No
smoking_initiation	20	53962393	54962393	cg20553766	54824583	MC3R	1stExon	54324707	55324360	1741	1159	0.00205175	0.571509	0.00132685	0.369536	0.0555768	No
smoking_initiation	6	111158371	112158371	cg26955215	112314248	-	-	111815604	112814182	1751	631	3.72e-06	0.816564	5.83e-07	0.127856	0.0555757	No
smoking_initiation	10	21532942	22532942	cg22650030	22667272	SPAG6	Body	22169146	23167167	1061	262	0.00376901	0.86091	0.000347865	0.0794031	0.0555696	No
smoking_initiation	2	124205	1124205	cg19588432	284640	FAM150B	Body	12371	782581	1901	1750	1.4e-06	0.808945	2.35e-07	0.135484	0.055569	No
smoking_initiation	8	26925349	27925349	cg25622368	27041635	-	-	26541693	27541390	3087	1426	1.83e-07	0.706996	6.15e-08	0.237435	0.0555682	No
smoking_initiation	9	127573097	128573097	cg23638872	127905684	SCAI	1stExon	127406054	128405675	1191	1121	0.0451368	0.805518	0.00497894	0.0887993	0.0555671	No
smoking_initiation	3	47490500	50681136	cg22111074	49690653	BSN	Body	49193081	50190346	1219	1219	0.00212867	0.824525	0.000303431	0.117476	0.055567	No
smoking_initiation	3	52386605	54266212	cg09644238	52437676	BAP1	Body	51937878	52937560	1044	721	0.202635	0.66771	0.0172622	0.0568256	0.0555667	No
smoking_initiation	7	1370794	2370794	cg14401372	2272828	MAD1L1	TSS1500	1776432	2772790	2085	1299	0.0872493	0.699502	0.0174931	0.140191	0.0555638	No
smoking_initiation	8	26925349	27925349	cg01268720	27757113	SCARA5	Body	27257787	28250401	2623	1953	1.64e-07	0.633809	8.05e-08	0.310629	0.0555614	No
smoking_initiation	6	111158371	112158371	cg24729343	112133109	FYN	5'UTR	111635808	112631064	1610	767	6.66e-07	0.822995	9.83e-08	0.121447	0.0555574	No
smoking_initiation	17	1495177	2495177	cg10420159	1641537	WDR81	3'UTR	1153858	2140668	1903	1178	0.128353	0.627049	0.0321303	0.156912	0.0555559	No
smoking_initiation	5	154339646	155339646	cg11670670	154392995	KIF4B	TSS1500	153893750	154892916	2235	1483	0.00114786	0.784288	0.000232461	0.158776	0.0555557	No
smoking_initiation	2	161601261	163302993	cg09185797	163008822	GCG	TSS200	162508823	163508267	891	660	0.000151681	0.869965	1.3e-05	0.0743152	0.0555555	No
smoking_initiation	10	21532942	22532942	cg12616941	22612797	BMI1	5'UTR	22115193	23112773	1008	293	0.000634571	0.779656	0.000133544	0.164021	0.0555548	No
smoking_initiation	8	26925349	27925349	cg13318091	27145541	TRIM35	Body	26645612	27645027	2942	1737	1.91e-07	0.738075	5.35e-08	0.20637	0.0555546	No
smoking_initiation	2	43750149	45659091	cg22653665	44999348	C2orf34	3'UTR	44499432	45499263	2376	2376	1.04e-05	0.769137	2.37e-06	0.175296	0.0555543	No
smoking_initiation	17	1495177	2495177	cg11409923	1920299	RTN4RL1	Body	1420447	2420027	1755	1612	0.105456	0.669246	0.0231138	0.14663	0.055554	No
smoking_initiation	2	58789218	61026618	cg22445742	60680630	BCL11A	Body	60180663	61180435	1821	1602	0.00388283	0.78025	0.000794109	0.15952	0.0555535	No
smoking_initiation	10	21532942	22532942	cg24502682	22634192	SPAG6	TSS200	22137880	23133529	1025	284	0.000800157	0.868391	6.93e-05	0.0751902	0.055549	No
smoking_initiation	2	58789218	61026618	cg17628370	60780570	BCL11A	1stExon|5'UTR	60282446	61280400	1725	1401	0.00351839	0.707009	0.00115862	0.232766	0.0555483	No
smoking_initiation	3	47490500	50681136	cg00486627	50541026	CACNA2D2	TSS200	50041313	51039367	1187	583	0.00995732	0.852899	0.00094226	0.0806542	0.0555473	No
smoking_initiation	2	124205	1124205	cg23302945	594950	-	-	96026	1094806	3097	3026	1.28e-06	0.737676	3.58e-07	0.206777	0.055545	No
smoking_initiation	2	144900317	146640132	cg18808759	145447814	TEX41	Body	144950248	145947341	956	956	0.0159494	0.852349	0.00139992	0.0747576	0.0555442	No
smoking_initiation	15	83393243	84393243	cg27111704	83847628	HDGFRP3	Body	83348420	84347585	1587	1510	0.000701487	0.808873	0.000116922	0.134765	0.0555436	No
smoking_initiation	2	181527603	182527603	cg22359606	182545492	NEUROD1	TSS200	182045770	183044677	1603	938	0.114204	0.723113	0.0146206	0.0925187	0.0555435	No
smoking_initiation	3	47490500	50681136	cg15246085	49460111	NICN1|AMT	TSS200|3'UTR	48960572	49959570	1014	1014	0.00300155	0.885872	0.000187888	0.0553974	0.0555408	No
smoking_initiation	13	37672867	38672867	cg09050396	38253359	TRPC4	Body	37753617	38752369	3088	2960	0.15214	0.552209	0.0518764	0.188236	0.055539	No
smoking_initiation	3	52386605	54266212	cg21593670	52489874	NISCH	Body	51990605	52989383	1111	820	0.187555	0.678844	0.0169109	0.0611526	0.0555375	No
smoking_initiation	7	1370794	2370794	cg17068794	1524917	INTS1	Body	1025533	2022063	1914	1032	0.00144841	0.795529	0.000268141	0.147218	0.0555358	No
smoking_initiation	7	1370794	2370794	cg23607077	2165812	MAD1L1	Body	1666394	2664214	2058	1442	0.00170689	0.766839	0.000390832	0.17553	0.0555326	No
smoking_initiation	7	1370794	2370794	cg14725302	1199524	LOC101927021|ZFAND2A	TSS1500|5'UTR	700257	1699326	1868	363	0.00268343	0.796528	0.000487898	0.144768	0.0555318	No
smoking_initiation	16	220986	1220986	cg04938149	221811	HBA2	TSS1500	89279	720986	947	823	0.390125	0.455232	0.0457661	0.0533484	0.0555284	No
smoking_initiation	17	26823322	27823322	cg05665595	27278606	PHF12	TSS200	26779922	27776784	1210	1135	0.34114	0.515669	0.0349253	0.0527379	0.0555277	No
smoking_initiation	17	1495177	2495177	cg12122509	2206981	SRR|SMG6	TSS200|TSS1500|1stExon	1707229	2706932	1664	1444	0.113668	0.721071	0.0149502	0.094783	0.0555276	No
smoking_initiation	1	43511737	44511737	cg11395919	44412483	IPO13	1stExon|5'UTR	43912590	44912211	1566	965	4.37e-08	0.802873	7.7e-09	0.141601	0.0555256	No
smoking_initiation	3	47490500	50681136	cg09278865	48779789	-	-	48279814	49279731	943	943	0.000816555	0.000229611	0.73641	0.207019	0.0555245	No
smoking_initiation	10	102686838	105665256	cg01483832	104154200	NFKB2	TSS200|TSS1500	103656232	104654198	1398	1398	6.49e-05	0.844976	7.64e-06	0.0994302	0.0555211	No
smoking_initiation	18	72035282	73035282	cg23098331	73243863	-	-	72744475	73742961	2150	471	0.0415635	0.0383022	0.449989	0.414625	0.0555197	No
smoking_initiation	7	1370794	2370794	cg11994639	1997028	MAD1L1	Body	1503583	2496989	1866	1631	0.00147643	0.810976	0.000240029	0.131788	0.0555195	No
smoking_initiation	12	120583279	121583279	cg03074946	120687694	PXN	Body|1stExon|5'UTR	120187869	121187557	1650	1010	0.251613	0.57234	0.0368226	0.0837041	0.0555194	No
smoking_initiation	14	27856733	29816842	cg18299578	29235928	FOXG1	TSS1500	28735928	29735271	1791	1791	0.0147268	0.730341	0.0039427	0.195474	0.0555159	No
smoking_initiation	16	220986	1220986	cg08613153	622765	PIGQ	5'UTR	122782	1120698	1619	1521	0.00650363	0.00872221	0.396953	0.53231	0.0555114	Yes
smoking_initiation	2	102926177	105131814	cg03766582	104601621	-	-	104103276	105101445	1393	1393	2.39e-08	0.817587	3.71e-09	0.126906	0.0555074	No
smoking_initiation	5	59621271	60621271	cg14567260	60346051	NDUFAF2	Body	59847538	60845634	1535	1273	0.0308645	0.81543	0.00358332	0.0946147	0.0555073	No
smoking_initiation	2	58789218	61026618	cg19333114	60777419	BCL11A	Body	60277774	61277099	1723	1402	0.00403284	0.810385	0.00064438	0.12943	0.0555071	No
smoking_initiation	3	52386605	54266212	cg18635278	53165712	RFT1	TSS1500	52666650	53665658	1807	1807	0.151266	0.604621	0.0377544	0.150852	0.0555064	No
smoking_initiation	5	106325618	107865642	cg08896592	106859843	EFNA5	Body	106359882	107359745	2388	2388	0.00359192	0.781216	0.000731112	0.158956	0.0555054	No
smoking_initiation	20	53962393	54962393	cg21723780	54038763	LINC01441|LINC01440	TSS1500|Body	53538816	54538759	2203	1454	0.00272652	0.759489	0.000652239	0.181629	0.0555033	No
smoking_initiation	5	93698290	94698290	cg20813773	93953866	ANKRD32|C5orf36	TSS1500|5'UTR	93455073	94453818	1461	1240	0.00177339	0.78907	0.00034468	0.15331	0.0555022	No
smoking_initiation	15	83393243	84393243	cg02385725	83300356	CPEB1	Body|5'UTR	82827938	83799632	1065	743	0.00894868	0.841212	0.000993576	0.0933446	0.0555011	No
smoking_initiation	16	71466463	73074550	cg05504270	72130759	DHX38	Body	71630977	72629406	1702	1702	0.443032	0.332442	0.0965967	0.0724286	0.0555005	No
smoking_initiation	20	29393501	31675258	cg26910169	30000665	DEFB121	TSS200	29501372	30499326	1295	1295	0.165131	0.680111	0.0194028	0.0798572	0.0554975	No
smoking_initiation	18	49467811	51363861	cg25602457	49868101	DCC	Body	49368201	50367848	2608	2457	0.364198	0.387627	0.0933637	0.0993145	0.0554968	No
smoking_initiation	12	120583279	121583279	cg12149841	121124893	MLEC	TSS200	120625309	121624309	2044	1881	0.134315	0.663527	0.0246996	0.121963	0.055496	No
smoking_initiation	2	161601261	163302993	cg02122986	163200833	GCA	Body	162703831	163700593	911	421	0.000154	0.883267	1.07e-05	0.0610732	0.0554956	No
smoking_initiation	1	43511737	44511737	cg17918314	44398100	ARTN	TSS1500	43899627	44897395	1565	980	4.4e-08	0.809626	7.34e-09	0.134879	0.0554949	No
smoking_initiation	2	124205	1124205	cg10338093	589583	-	-	89910	1089580	3088	3014	1.3e-06	0.748515	3.39e-07	0.195989	0.0554945	No
smoking_initiation	11	111492273	113412811	cg24150631	113281553	DRD2	Body	112781598	113781377	2244	1253	2e-19	0.780309	4.21e-20	0.1642	0.055491	No
smoking_initiation	11	113494505	114494505	cg24150631	113281553	DRD2	Body	112781598	113781377	2244	851	2e-19	0.780309	4.21e-20	0.1642	0.055491	No
smoking_initiation	14	27856733	29816842	cg17494980	29859517	-	-	29364198	30358889	1346	575	0.0162527	0.804431	0.00245334	0.121373	0.0554897	No
smoking_initiation	10	21532942	22532942	cg09529150	22615839	BMI1	Body	22116534	23114937	1010	292	0.000706387	0.867892	6.18e-05	0.0758514	0.0554884	No
smoking_initiation	3	82235792	86649109	cg24621982	85008061	CADM2	TSS200	84508310	85507231	2304	2304	8.44e-06	0.723476	2.58e-06	0.221027	0.0554855	No
smoking_initiation	17	1495177	2495177	cg13564055	2288120	MNT	3'UTR	1788646	2787138	1544	1233	0.107863	0.684136	0.020779	0.131738	0.0554837	No
smoking_initiation	1	65969643	66969643	cg09444657	66258196	PDE4B	TSS1500|1stExon|5'UTR	65759731	66757975	2337	1916	3.56e-06	0.787279	7.11e-07	0.157236	0.0554814	No
smoking_initiation	1	95914335	96914335	cg08285678	97062058	-	-	96563346	97561342	2332	905	0.237683	0.530641	0.0545234	0.121671	0.0554813	No
smoking_initiation	6	111158371	112158371	cg03081002	111330905	RPF2	Body	110830977	111830490	1766	1201	5.12e-07	0.7799	1.08e-07	0.164621	0.0554782	No
smoking_initiation	2	144900317	146640132	cg01228014	145235602	ZEB2	Body	144736062	145734946	836	709	0.0515119	0.722545	0.0113479	0.159119	0.0554764	No
smoking_initiation	10	102686838	105665256	cg08847017	105231253	-	-	104732996	105731088	1726	1575	8.17e-05	0.811986	1.33e-05	0.132442	0.0554762	No
smoking_initiation	6	26754967	30729306	cg06155771	30029935	ZNRD1|NCRNA00171	TSS1500|Body	29530413	30529816	8077	8077	0.0158698	0.00568477	0.679589	0.243383	0.0554732	No
smoking_initiation	10	102686838	105665256	cg06984255	104991193	-	-	104491702	105490037	1740	1740	3.33e-05	0.818239	5.14e-06	0.12625	0.0554728	No
smoking_initiation	7	1370794	2370794	cg25201047	1282630	-	-	782757	1776432	1865	448	0.00149698	0.810315	0.000244832	0.132472	0.0554715	No
smoking_initiation	10	21532942	22532942	cg11208656	22605201	COMMD3	TSS200	22107047	23102718	990	297	0.000549223	0.714581	0.000176223	0.229224	0.0554697	No
smoking_initiation	2	124205	1124205	cg03802817	497193	-	-	12371	996989	2817	2666	1.29e-06	0.747115	3.42e-07	0.197419	0.0554647	No
smoking_initiation	3	47490500	50681136	cg12693975	50388659	CYB561D2|TUSC4	TSS200|5'UTR	49889919	50887862	1143	789	0.00755874	0.857872	0.000691389	0.0784132	0.0554645	No
smoking_initiation	1	7291461	8984823	cg08285970	8643369	RERE	Body	8145294	9143332	1807	1401	0.0142866	0.78918	0.00250937	0.13856	0.0554638	No
smoking_initiation	20	53962393	54962393	cg21763021	54967671	AURKA|CSTF1	TSS200|TSS1500|1stExon|5'UTR	54468883	55467625	1740	805	0.0325275	0.782168	0.00518626	0.124655	0.0554626	No
smoking_initiation	1	7291461	8984823	cg00423486	8491132	RERE	Body	7991203	8991116	1710	1691	0.0142298	0.786041	0.00256633	0.141706	0.0554571	No
smoking_initiation	8	26925349	27925349	cg15775152	27613209	CCDC25	Body|5'UTR	27113678	28112477	2615	2199	1.84e-07	0.710258	6.07e-08	0.234285	0.0554568	No
smoking_initiation	3	47490500	50681136	cg06362328	50209681	MIR566|SEMA3F	TSS1500|Body	49710345	50708169	1040	994	0.00347612	0.861427	0.000320304	0.0793202	0.0554563	No
smoking_initiation	10	21532942	22532942	cg02065093	22000024	MLLT10	Body	21503206	22499420	890	861	5.64e-06	0.880399	4.11e-07	0.0641406	0.0554548	No
smoking_initiation	18	40814171	41814171	cg06610988	42262499	SETBP1	5'UTR	41763016	42762407	1793	78	0.0114675	0.798651	0.00190366	0.132524	0.0554539	No
smoking_initiation	18	42158643	43158643	cg06610988	42262499	SETBP1	5'UTR	41763016	42762407	1793	970	0.0114675	0.798651	0.00190366	0.132524	0.0554539	No
smoking_initiation	17	26823322	27823322	cg18344513	27493709	MYO18A	Body	26994519	27988498	1274	1098	0.324974	0.491165	0.0511521	0.0772556	0.0554524	No
smoking_initiation	6	26754967	30729306	cg15024592	27771383	-	-	27578761	28270817	1099	1099	0.100917	0.744261	0.0118718	0.0874992	0.0554515	No
smoking_initiation	6	108494161	109494161	cg22974640	109330829	SESN1	TSS200|TSS1500|Body	108831224	109830298	1919	1050	0.375116	0.442697	0.0581571	0.0685794	0.0554502	No
smoking_initiation	1	43511737	44511737	cg15994385	44412675	IPO13	1stExon|5'UTR	43914861	44912211	1565	964	4.51e-08	0.829046	6.28e-09	0.115505	0.055449	No
smoking_initiation	3	47490500	50681136	ch.3.1045756F	49148793	USP19	Body	48649406	49647821	917	917	0.00549566	0.878151	0.000379126	0.0605252	0.0554486	No
smoking_initiation	1	70990122	74324909	cg26648515	72503263	NEGR1	Body	72004602	73002750	1587	1587	0.0141753	0.799346	0.00228415	0.128748	0.055447	No
smoking_initiation	16	69076894	70607394	cg09297447	69796790	WWP2	5'UTR	69298923	70293681	1501	1501	0.050355	0.796461	0.00581526	0.091924	0.0554448	No
smoking_initiation	12	55974480	56974480	cg19843028	56862244	SPRYD4	TSS200	56363666	57360141	1097	483	0.114097	0.749664	0.01068	0.0701166	0.0554432	No
smoking_initiation	17	26823322	27823322	cg00033826	27622746	-	-	27122960	28121532	1290	992	0.385329	0.462968	0.0437505	0.0525104	0.0554419	No
smoking_initiation	7	1370794	2370794	cg02968407	1660685	-	-	1161049	2159777	1731	1323	0.00147361	0.809435	0.000242976	0.133408	0.0554405	No
smoking_initiation	1	65969643	66969643	cg12270633	67036949	SGIP1	Body	66537508	67536706	2429	916	0.0935916	0.632525	0.0281629	0.19028	0.0554403	No
smoking_initiation	6	26754967	30729306	cg19277119	27787731	-	-	27578761	28287069	1128	1128	0.101281	0.753698	0.0106184	0.0789625	0.0554402	No
smoking_initiation	13	100046450	101712300	cg14888445	101184494	A2LD1	Body	100684765	101681867	2289	2289	0.186529	0.473831	0.0802927	0.203908	0.0554394	No
smoking_initiation	5	169799916	170799916	cg19415604	170276575	-	-	169776833	170776424	2062	2001	0.162976	0.530613	0.0589858	0.191989	0.0554359	No
smoking_initiation	8	90637052	93744504	cg08149056	92337657	SLC26A7	Body|5'UTR	91839576	92837615	1211	1211	0.025834	0.802822	0.00361531	0.112295	0.055434	No
smoking_initiation	17	1495177	2495177	cg17866051	2243687	SGSM2	Body	1743754	2743011	1613	1324	0.110106	0.698439	0.0185306	0.117491	0.0554339	No
smoking_initiation	12	55974480	56974480	cg26607686	56514081	ZC3H10	5'UTR	56015596	57012990	753	735	0.116124	0.762857	0.0086721	0.0569145	0.0554326	No
smoking_initiation	12	120583279	121583279	cg02227131	121382546	-	-	120882835	121882471	2163	1566	0.131033	0.646215	0.0282171	0.139103	0.0554317	No
smoking_initiation	2	57671220	58671220	cg00470117	58478331	-	-	57978543	58976863	1685	1152	0.155042	0.659104	0.0248478	0.105576	0.0554304	No
smoking_initiation	2	58789218	61026618	cg00470117	58478331	-	-	57978543	58976863	1685	390	0.155042	0.659104	0.0248478	0.105576	0.0554304	No
smoking_initiation	7	132583234	134089846	cg21686943	132825408	-	-	132325596	133325031	1565	1116	0.0508106	0.76224	0.00822265	0.123298	0.055429	No
smoking_initiation	3	52386605	54266212	cg00541802	52394063	DNAH1	Body	51894607	52893465	1053	651	0.211809	0.645012	0.0217064	0.066046	0.0554265	No
smoking_initiation	10	21532942	22532942	cg11864574	22635028	SPAG6	Body	22137880	23134583	1026	284	0.000808826	0.8778	6.08e-05	0.0659041	0.055426	No
smoking_initiation	7	132583234	134089846	cg10880863	132937862	EXOC4	1stExon	132438297	133436768	1517	1288	0.0502828	0.757082	0.00854896	0.128662	0.0554243	No
smoking_initiation	5	42690647	43690647	cg01216623	43066306	-	-	42569642	43564052	2239	2069	0.25167	0.554352	0.0432792	0.0952754	0.0554234	No
smoking_initiation	6	26754967	30729306	cg03640766	28555561	SCAND3	TSS1500	28055592	29055131	2364	2364	0.0999907	0.679645	0.0211613	0.14378	0.0554227	No
smoking_initiation	1	31695819	32695819	cg07971831	32655695	TXLNA	Body	32156940	33152172	810	435	0.531388	0.346711	0.0402645	0.0262157	0.0554208	No
smoking_initiation	16	69076894	70607394	cg07811062	69140919	HAS3	TSS1500|5'UTR	68641010	69640867	1696	805	0.123608	0.686816	0.0204704	0.113687	0.0554192	No
smoking_initiation	1	43511737	44511737	cg17605048	44490008	SLC6A9	Body|5'UTR	43991832	44989775	1604	869	4.19e-08	0.770659	9.46e-09	0.173922	0.0554189	No
smoking_initiation	15	83393243	84393243	cg00580256	83795392	TM6SF1	Body	83296545	84295301	1569	1417	0.000718549	0.828547	0.0001	0.115217	0.0554176	No
smoking_initiation	9	127573097	128573097	cg03916787	127624708	RPL35	TSS1500	127125008	128123792	1027	777	0.0858129	0.789853	0.00675918	0.0621585	0.0554163	No
smoking_initiation	12	55974480	56974480	cg01423355	56124040	CD63	TSS1500	55624501	56618412	1312	565	0.109945	0.716687	0.0156953	0.102257	0.055416	No
smoking_initiation	3	47490500	50681136	cg10015297	50284402	GNAI2	Body|1stExon|5'UTR	49784777	50783365	1068	916	0.00453937	0.874782	0.000337197	0.0649258	0.0554154	No
smoking_initiation	18	42158643	43158643	cg03686719	42862414	SLC14A2	5'UTR	42362589	43362413	2340	1654	0.0055544	0.77114	0.00120104	0.16669	0.0554148	No
smoking_initiation	12	55974480	56974480	cg19856346	56546403	MYL6B	1stExon|5'UTR	56046418	57046194	698	648	0.118087	0.775766	0.00670981	0.0440241	0.0554127	No
smoking_initiation	2	161601261	163302993	cg04322428	163040801	FAP	Body	162542073	163539555	874	599	0.000152209	0.872996	1.25e-05	0.0714298	0.0554099	No
smoking_initiation	1	49011424	52273078	cg21423264	50318095	AGBL4	Body	49818224	50818087	831	831	0.0231611	0.85651	0.00171084	0.0632121	0.0554064	No
smoking_initiation	18	42158643	43158643	cg20357875	42792737	SLC14A2	TSS1500	42292976	43292663	2176	1752	0.00490267	0.680655	0.00185286	0.257183	0.0554058	No
smoking_initiation	8	8208714	11263655	cg24036517	10585394	SOX7	Body	10086946	11085161	3064	3064	0.116421	0.621651	0.0325849	0.173937	0.0554055	No
smoking_initiation	2	161601261	163302993	cg24094122	162915893	DPP4	Body	162418751	163409755	840	789	0.00015074	0.864565	1.39e-05	0.0798661	0.0554042	No
smoking_initiation	3	47490500	50681136	cg16156418	50404342	CACNA2D2|CYB561D2	Body|ExonBnd	49905300	50903207	1142	770	0.00759186	0.860652	0.00066812	0.0756861	0.0554021	No
smoking_initiation	2	80499398	81499398	cg12651561	80752585	CTNNA2	Body	80252665	81252162	1656	1308	7.29e-06	2.64e-06	0.693302	0.251286	0.0554021	Yes
smoking_initiation	3	47490500	50681136	cg02817007	50379334	ZMYND10|RASSF1	TSS1500|Body	49880399	50878734	1140	799	0.00619829	0.829556	0.000807672	0.10804	0.0553974	No
smoking_initiation	10	21532942	22532942	cg18940830	22726858	-	-	22240299	23225984	1152	252	0.00538937	0.749253	0.00135702	0.188603	0.0553974	No
smoking_initiation	3	47490500	50681136	cg25618118	49454771	AMT	Body|3'UTR	48956862	49951725	1013	1013	0.00292371	0.862822	0.000266495	0.0785906	0.0553968	No
smoking_initiation	2	124205	1124205	cg16410796	1291410	SNTG2	Body	792188	1791222	3792	1410	0.00046526	9.13e-06	0.926007	0.0181217	0.0553967	Yes
smoking_initiation	10	102686838	105665256	cg15755196	105203871	PDCD11	Body	104703954	105703854	1710	1627	7.62e-05	0.815121	1.21e-05	0.129395	0.0553962	No
smoking_initiation	1	153706358	155533918	cg17238677	154736223	KCNN3	Body	154236452	155235493	1636	1636	0.297253	0.536399	0.039582	0.0713711	0.0553948	No
smoking_initiation	3	47490500	50681136	cg24011261	49396226	GPX1	TSS1500	48897595	49894030	1005	1005	0.0029144	0.857359	0.000285886	0.0840466	0.0553943	No
smoking_initiation	6	111158371	112158371	cg03095364	111559473	-	-	111060038	112058745	1838	1690	4.64e-07	0.797288	8.58e-08	0.147317	0.0553941	No
smoking_initiation	7	1370794	2370794	cg10041416	1215871	-	-	716146	1711594	1866	374	0.00149694	0.807926	0.00025011	0.134934	0.0553927	No
smoking_initiation	7	1370794	2370794	cg24172278	1526831	INTS1	Body	1027569	2025904	1914	1036	0.00141208	0.775572	0.000304737	0.167319	0.0553924	No
smoking_initiation	16	24227064	25851633	cg02591213	24857208	SLC5A11	TSS1500|1stExon|5'UTR	24357283	25356723	2195	2195	9.97e-23	1.76e-23	0.802701	0.141907	0.055392	Yes
smoking_initiation	2	144900317	146640132	cg10110440	145078782	GTDC1	5'UTR	144578894	145577795	847	479	0.286789	0.596303	0.0199962	0.0415216	0.0553909	No
smoking_initiation	6	108494161	109494161	cg25742076	108819452	LACE1	Body	108321035	109318843	1325	1107	0.380406	0.457494	0.0484717	0.0582389	0.0553904	No
smoking_initiation	10	102686838	105665256	cg18848365	104226668	TMEM180	5'UTR	103728308	104725471	1492	1492	5.44e-05	0.780002	1.15e-05	0.164542	0.0553904	No
smoking_initiation	17	7303118	8303118	cg17301842	7919258	GUCY2D	Body	7419645	8416901	1772	1619	0.430302	0.343389	0.0950914	0.0758292	0.0553889	No
smoking_initiation	2	124205	1124205	cg17355512	492540	-	-	12371	992359	2807	2656	1.25e-06	0.724758	3.81e-07	0.219853	0.055388	No
smoking_initiation	3	47490500	50681136	cg08584430	49824184	IP6K1	TSS1500	49324782	50322710	1188	1188	0.00211354	0.86094	0.000199864	0.0813582	0.055388	No
smoking_initiation	2	202343875	203343875	cg19877801	203149128	NOP58	Body	202649588	203647646	1538	1171	0.417582	0.200123	0.221036	0.105874	0.0553859	No
smoking_initiation	8	26925349	27925349	cg13827976	27340154	-	-	26840155	27839913	2997	2528	1.9e-07	0.732174	5.5e-08	0.212444	0.0553819	No
smoking_initiation	3	47490500	50681136	cg24951824	50220170	SEMA3F	Body	49720393	50719345	1035	984	0.00443717	0.85548	0.000437344	0.0842639	0.0553818	No
smoking_initiation	12	111404371	113118346	cg04301340	113030986	-	-	112533239	113530899	1409	469	0.582988	0.213738	0.108258	0.0396347	0.0553816	No
smoking_initiation	6	111158371	112158371	cg18338391	111303184	RPF2	TSS200	110803419	111802098	1823	1168	5.55e-07	0.806284	9.53e-08	0.138336	0.0553794	No
smoking_initiation	8	8208714	11263655	cg00159508	10556593	C8orf74	Body	10056664	11056388	3104	3104	0.115955	0.614394	0.0340281	0.180245	0.055378	No
smoking_initiation	8	8208714	11263655	cg07797693	10454129	-	-	9974336	10953999	3034	3034	0.113721	0.601608	0.0364613	0.192832	0.0553778	No
smoking_initiation	15	83393243	84393243	cg25513800	83314985	CPEB1	Body	82827938	83812085	1076	754	0.006248	0.864725	0.000528741	0.0731226	0.0553761	No
smoking_initiation	2	202343875	203343875	cg02772905	203484258	-	-	202985708	203984117	1384	558	0.256858	0.562966	0.0391211	0.0856882	0.0553668	No
smoking_initiation	1	43511737	44511737	cg00357354	44193065	ST3GAL3|LOC101929592	TSS200|Body|5'UTR	43694380	44692785	1602	1229	4.43e-08	0.814066	7.1e-09	0.130568	0.0553662	No
smoking_initiation	12	55974480	56974480	cg11998816	56545925	MYL6B	TSS1500	56046139	57045189	699	650	0.116325	0.764186	0.00847861	0.0556442	0.0553661	No
smoking_initiation	15	47185010	48185010	cg02362016	48451842	MYEF2	Body	47952157	48951774	1076	471	0.00855808	0.85051	0.000852972	0.0847138	0.0553653	No
smoking_initiation	12	55974480	56974480	cg24917842	56710167	PAN2|CNPY2	TSS200|3'UTR	56210568	57209465	866	543	0.113621	0.746627	0.0111534	0.073236	0.0553627	No
smoking_initiation	10	102686838	105665256	cg02721701	104597307	CYP17A1	TSS200	104098949	105096021	1813	1813	3.09e-05	0.760542	7.47e-06	0.184057	0.0553627	No
smoking_initiation	1	95914335	96914335	cg25148758	96881853	-	-	96382006	97381195	2481	1363	0.0082977	0.480076	0.00775309	0.448511	0.0553621	No
smoking_initiation	1	43511737	44511737	cg17038397	43637937	EBNA1BP2|WDR65	TSS200|Body|1stExon|5'UTR	43138112	44137257	1690	1073	4.42e-08	0.812401	7.19e-09	0.132237	0.0553617	No
smoking_initiation	18	77074374	78074374	cg16442365	77539382	-	-	77039497	78015230	2269	2206	0.275871	0.179046	0.29701	0.192711	0.0553615	No
smoking_initiation	1	43511737	44511737	cg13577655	44432363	IPO13	Body	43932739	44932028	1578	942	4.38e-08	0.804832	7.6e-09	0.139806	0.0553611	No
smoking_initiation	6	99847745	101829173	cg11538641	100902258	SIM1	Body	100403514	101401835	1838	1838	0.0131155	0.792389	0.00226634	0.136869	0.0553606	No
smoking_initiation	16	220986	1220986	cg06078475	315027	ITFG3	Body|3'UTR	89279	814942	1043	919	0.359688	0.479736	0.045109	0.0601092	0.055358	No
smoking_initiation	5	103429588	104429588	cg26175042	104108894	-	-	103609035	104608703	2379	2093	0.00819337	0.730902	0.00227926	0.20327	0.0553559	No
smoking_initiation	1	153706358	155533918	cg12604435	153653559	NPR1	Body	153154852	154153106	1441	474	0.096837	0.717488	0.0155039	0.114816	0.0553549	No
smoking_initiation	11	85480958	86480958	cg11102337	85438773	SYTL2	TSS1500|Body	84939445	85938133	1644	1039	0.235214	0.57553	0.0388639	0.0950384	0.0553543	No
smoking_initiation	17	26823322	27823322	cg13605248	26986493	SDF2	Body	26493245	27486280	905	618	0.3522	0.520979	0.0288488	0.0426182	0.0553535	No
smoking_initiation	5	86303812	89371745	cg07219649	88027558	MEF2C	Body	87528627	88526565	956	956	9.14e-07	0.850275	1.01e-07	0.0943705	0.0553532	No
smoking_initiation	7	117023709	118023709	cg17112089	117513348	CTTNBP2	Body	117014072	118011547	1513	1505	6.13e-07	0.837437	7.85e-08	0.107213	0.0553492	No
smoking_initiation	3	47490500	50681136	cg10282524	49203771	CCDC71	1stExon|5'UTR	48705934	49702484	938	938	0.00553302	0.8844	0.000340549	0.054378	0.0553485	No
smoking_initiation	17	26823322	27823322	cg04146591	27044864	NARR|RAB34	Body|1stExon|5'UTR	26545260	27544860	989	716	0.341625	0.507997	0.0382328	0.0567968	0.0553482	No
smoking_initiation	8	90637052	93744504	cg03760919	93103361	RUNX1T1	5'UTR	92603751	93603197	1552	1552	0.000190173	0.832644	2.55e-05	0.111793	0.0553471	No
smoking_initiation	7	3003207	4003207	cg17458659	3827679	SDK1	Body	3327961	4327351	2897	1976	0.0143593	0.710077	0.00436611	0.215852	0.0553459	No
smoking_initiation	3	47490500	50681136	cg23814691	50649161	CISH	1stExon|5'UTR	50149270	51148268	1207	432	0.0210359	0.83465	0.00218852	0.0867796	0.0553459	No
smoking_initiation	7	3003207	4003207	cg08936068	2916740	-	-	2418138	3416457	2984	1714	0.0229344	0.729366	0.00586588	0.186493	0.0553415	No
smoking_initiation	5	106325618	107865642	cg06864533	107153296	-	-	106653325	107652487	2298	2298	0.00354187	0.770929	0.000778569	0.169409	0.055341	No
smoking_initiation	12	120583279	121583279	cg10135785	121019307	POP5	TSS200	120520064	121519098	1834	1755	0.137611	0.682581	0.0208922	0.103575	0.0553407	No
smoking_initiation	2	43750149	45659091	cg21401879	45162036	-	-	44662046	45661910	2377	2369	1.07e-05	0.788542	2.11e-06	0.156104	0.0553406	No
smoking_initiation	5	164596435	168114971	cg07141875	166956633	ODZ2	Body	166456862	167456552	1511	1511	1.22e-06	0.823778	1.79e-07	0.120881	0.0553398	No
smoking_initiation	7	1370794	2370794	cg20167679	1392573	-	-	892902	1892565	1867	788	0.001435	0.786797	0.000284885	0.156145	0.0553388	No
smoking_initiation	9	133834588	135407263	cg02820318	135331299	C9orf171	Body	134831627	135829116	1767	954	0.0592689	0.740475	0.010744	0.134175	0.055337	No
smoking_initiation	8	90637052	93744504	cg15825375	92986991	RUNX1T1	Body	92495292	93486766	1405	1405	0.000187679	0.821744	2.8e-05	0.122707	0.0553331	No
smoking_initiation	3	52386605	54266212	cg25531473	52810463	ITIH1	TSS1500	52312976	53308467	1626	1556	0.158097	0.632989	0.0307039	0.122877	0.0553329	No
smoking_initiation	9	133834588	135407263	cg06357326	134554814	RAPGEF1	Body	134056401	135054386	1793	1793	0.0620092	0.782521	0.00735678	0.0927829	0.0553302	No
smoking_initiation	1	7291461	8984823	cg20971527	8921294	ENO1	3'UTR	8422676	9421247	1685	776	0.0148255	0.813481	0.00208375	0.11428	0.0553294	No
smoking_initiation	7	68468288	70496371	cg00550773	69223456	AUTS2	Body	68724055	69722059	1475	1475	0.0143754	0.827321	0.0017597	0.101218	0.0553257	No
smoking_initiation	3	47490500	50681136	cg23549385	49318213	USP4	Body	48819668	49817450	966	966	0.00321303	0.879766	0.000224708	0.0614723	0.0553241	No
smoking_initiation	6	26754967	30729306	cg00843352	28602791	-	-	28103648	29101121	2324	2324	0.118618	0.666959	0.0240316	0.135068	0.0553227	No
smoking_initiation	8	26925349	27925349	cg12242935	27254724	PTK2B	5'UTR	26754927	27754616	3121	2247	1.86e-07	0.717655	5.88e-08	0.227023	0.0553219	No
smoking_initiation	6	111158371	112158371	cg20464902	112072551	FYN	5'UTR	111572812	112572361	1573	855	4.77e-07	0.818649	7.34e-08	0.126029	0.0553218	No
smoking_initiation	5	103429588	104429588	cg06059025	104369506	-	-	103870101	104869506	2338	1558	0.0155437	0.762744	0.00332425	0.163069	0.0553188	No
smoking_initiation	2	124205	1124205	cg06461676	464479	-	-	12371	964442	2664	2513	1.32e-06	0.760562	3.19e-07	0.184123	0.0553138	No
smoking_initiation	2	124205	1124205	cg02149898	917464	-	-	418433	1417244	3799	2637	1.24e-06	0.718378	3.92e-07	0.226309	0.0553117	No
smoking_initiation	10	102686838	105665256	cg13619872	104838460	-	-	104338635	105338128	1726	1726	3.35e-05	0.825764	4.83e-06	0.118886	0.055311	No
smoking_initiation	3	47490500	50681136	cg03732535	49171051	LAMB2	TSS1500	48671834	49671037	924	924	0.00551745	0.881854	0.000356731	0.056961	0.0553105	No
smoking_initiation	3	47490500	50681136	cg18084473	50315885	LSMEM2	TSS1500	49817450	50815636	1071	867	0.00657761	0.880534	0.00042734	0.057152	0.0553094	No
smoking_initiation	8	90637052	93744504	cg16905907	93088292	RUNX1T1	1stExon|5'UTR	92588785	93588028	1538	1538	0.000189382	0.829197	2.63e-05	0.11528	0.0553072	No
smoking_initiation	7	132583234	134089846	cg17925411	133143630	EXOC4	Body	132643864	133643066	1570	1570	0.039351	0.762617	0.00700594	0.135719	0.0553071	No
smoking_initiation	16	69076894	70607394	cg26945100	69355091	VPS4A	Body	68855105	69854869	1531	1176	0.0492156	0.763043	0.00802782	0.124409	0.0553043	No
smoking_initiation	10	102686838	105665256	cg14286486	105125108	-	-	104625178	105625035	1725	1725	4.53e-05	0.810816	7.49e-06	0.133827	0.0553036	No
smoking_initiation	3	156893770	159548333	cg07693931	158449734	RARRES1	Body	157950028	158948969	2558	2558	0.0850192	0.593863	0.0332962	0.23252	0.0553021	No
smoking_initiation	7	68468288	70496371	cg20990926	68866468	-	-	68367237	69366060	2066	1618	0.0475748	0.739292	0.00954598	0.148285	0.0553019	No
smoking_initiation	6	111158371	112158371	cg09330955	111627629	REV3L	Body	111128565	112127339	1830	1779	4.75e-07	0.815619	7.52e-08	0.129079	0.0553012	No
smoking_initiation	10	21532942	22532942	cg17678418	21581890	-	-	21082049	22076307	1374	582	5.51e-06	0.849572	6.17e-07	0.0951206	0.0553011	No
smoking_initiation	7	1370794	2370794	cg17949813	1801521	-	-	1303810	2301484	1688	1641	0.00150764	0.828119	0.000209224	0.114868	0.0552967	No
smoking_initiation	7	1370794	2370794	cg01138078	1220000	-	-	720119	1719733	1860	375	0.00148444	0.801182	0.000262783	0.141774	0.0552965	No
smoking_initiation	2	58789218	61026618	cg19588154	60154029	-	-	59655341	60653572	2148	2148	0.00394978	0.794938	0.000721207	0.145096	0.0552955	No
smoking_initiation	16	220986	1220986	cg01127994	322773	RGS11	Body	89279	820398	1051	927	0.365965	0.488137	0.038845	0.0517575	0.0552954	No
smoking_initiation	11	111492273	113412811	cg08130132	112870762	NCAM1	Body	112372712	113370758	2072	2072	1.98e-19	0.770792	4.46e-20	0.173913	0.0552954	No
smoking_initiation	7	132583234	134089846	cg16791322	133463435	EXOC4	Body	132964888	133962314	1702	1702	0.0294847	0.792838	0.00439012	0.117994	0.0552924	No
smoking_initiation	3	47490500	50681136	cg23665729	49977591	RBM6	1stExon|5'UTR	49477633	50474624	1068	1068	0.00216471	0.878333	0.000157999	0.064053	0.055291	No
smoking_initiation	6	26754967	30729306	cg11168694	28478432	GPX6	Body	27979188	28978037	2322	2322	0.0698293	0.700997	0.0157573	0.158127	0.0552892	No
smoking_initiation	10	102686838	105665256	cg04119835	103901462	PPRC1	Body	103401516	104401218	1086	1086	0.0501956	0.816693	0.00450934	0.0733127	0.0552892	No
smoking_initiation	2	155182556	156182556	cg14250498	156107345	-	-	155607465	156606940	2216	1299	2.95e-06	0.000134503	0.0202785	0.924295	0.0552889	No
smoking_initiation	1	153706358	155533918	cg17826736	154407027	IL6R	Body	153907839	154906469	1657	1657	0.0281896	0.785727	0.004532	0.126265	0.0552861	No
smoking_initiation	10	102686838	105665256	cg07748379	103826480	HPS6	1stExon	103326647	104324906	1056	1056	0.0528484	0.820256	0.00433784	0.0672721	0.0552857	No
smoking_initiation	2	43750149	45659091	cg02183025	45159504	-	-	44659840	45659262	2382	2380	9.98e-06	0.737424	2.81e-06	0.207278	0.0552849	No
smoking_initiation	5	59621271	60621271	cg10673025	59973782	DEPDC1B	Body	59474215	60473051	1682	1457	0.0297268	0.769694	0.00540507	0.139894	0.0552804	No
smoking_initiation	10	102686838	105665256	cg15273368	104221031	TMEM180	TSS200	103721210	104719819	1486	1486	5.82e-05	0.824764	8.47e-06	0.119889	0.0552799	No
smoking_initiation	5	59621271	60621271	cg13404427	59774763	PDE4D	5'UTR	59275732	60274347	1689	1105	0.0392697	0.790082	0.00546538	0.109905	0.0552783	No
smoking_initiation	8	8208714	11263655	cg23307893	11315562	FAM167A	5'UTR	10815807	11815546	2957	1096	6.57e-07	2.3e-06	0.210212	0.734508	0.055277	Yes
smoking_initiation	10	21532942	22532942	cg06005911	22622123	-	-	22123521	23121820	1016	290	0.000708465	0.870444	5.99e-05	0.0735113	0.0552759	No
smoking_initiation	3	47490500	50681136	cg19682856	49058430	NDUFAF3|DALRD3|MIR191|MIR425	TSS200|TSS1500|1stExon|5'UTR	48558592	49557857	860	860	0.288887	0.591305	0.0211985	0.0433347	0.0552749	No
smoking_initiation	2	58789218	61026618	cg11690884	60533586	-	-	60033706	61032832	1944	1930	0.00402988	0.810026	0.000647136	0.130022	0.0552744	No
smoking_initiation	1	43511737	44511737	cg06589734	44441770	ATP6V0B	Body|ExonBnd|5'UTR	43941927	44940978	1596	935	1.45e-08	0.267335	3.68e-08	0.677391	0.0552736	No
smoking_initiation	6	26754967	30729306	cg21792156	27775847	HIST1H2BL|HIST1H2AI	TSS200	27578761	28275625	1107	1107	0.103422	0.764406	0.00917091	0.0677281	0.0552727	No
smoking_initiation	2	43750149	45659091	cg07577805	45150431	-	-	44650513	45650138	2382	2382	1.03e-05	0.759214	2.51e-06	0.185501	0.0552726	No
smoking_initiation	1	43511737	44511737	cg04295094	44566251	-	-	44066406	45066063	1615	694	4.84e-07	0.805481	8.37e-08	0.139247	0.0552711	No
smoking_initiation	5	169799916	170799916	cg09442690	170185728	-	-	169686007	170683134	2076	1849	0.183321	0.594834	0.0392551	0.127318	0.0552711	No
smoking_initiation	5	59621271	60621271	cg10314624	60083033	ELOVL7	Body|5'UTR	59583170	60582793	1700	1639	0.0300319	0.79295	0.00444475	0.117302	0.0552709	No
smoking_initiation	5	59621271	60621271	cg26568330	60040736	-	-	59541651	60539497	1714	1574	0.0304039	0.801682	0.00411806	0.108529	0.055267	No
smoking_initiation	7	1370794	2370794	cg25929139	1748515	ELFN1	TSS1500	1248935	2248472	1599	1525	0.00113906	0.625664	0.000577858	0.317352	0.055267	No
smoking_initiation	7	132583234	134089846	cg17730961	134247087	AKR1B15	5'UTR	133748235	134747045	2923	1075	0.0760265	0.584663	0.0326919	0.251354	0.0552644	No
smoking_initiation	16	220986	1220986	cg08830105	524414	RAB11FIP3	TSS1500|Body	89279	1024383	1467	1343	0.347087	0.465305	0.0565667	0.0757779	0.0552637	No
smoking_initiation	6	26754967	30729306	cg15967709	28584081	-	-	28084189	29083996	2332	2332	0.105368	0.670709	0.0229065	0.145754	0.0552627	No
smoking_initiation	10	63174885	64174885	cg18522931	63776828	ARID5B	Body	63276974	64276759	1897	1716	3.01e-06	0.770081	6.83e-07	0.174654	0.0552621	No
smoking_initiation	4	147297913	148297913	cg13257535	148439244	EDNRA	Body|5'UTR	147939611	148938598	1264	604	0.00384607	0.842329	0.000448244	0.0981148	0.055262	No
smoking_initiation	1	45996709	46996709	cg06784218	46089804	CCDC17	TSS200	45589941	46589276	1792	1122	4.49e-30	3.14e-31	0.883034	0.0617064	0.05526	Yes
smoking_initiation	3	47490500	50681136	cg01708613	49713173	APEH	Body	49213637	50212512	1220	1220	0.00221412	0.867081	0.000192308	0.0752551	0.0552574	No
smoking_initiation	2	144900317	146640132	cg23524048	144995206	GTDC1	TSS1500|5'UTR	144495827	145494700	902	399	0.303286	0.567767	0.0256768	0.0480131	0.0552568	No
smoking_initiation	6	26754967	30729306	cg07896713	28808128	-	-	28308786	29306656	2408	2408	0.161889	0.619081	0.0339607	0.129814	0.0552555	No
smoking_initiation	2	144900317	146640132	cg06621864	145198593	ZEB2	Body	144699903	145698244	799	646	0.0686167	0.799764	0.0060384	0.0703256	0.0552552	No
smoking_initiation	1	87413176	88413176	cg16524312	88148417	-	-	87649273	88647867	1649	1342	0.192578	0.620559	0.0311824	0.100426	0.0552547	No
smoking_initiation	20	29393501	31675258	cg15829728	31174419	-	-	30674618	31674061	1627	1627	0.154918	0.67928	0.0205401	0.0900086	0.0552538	No
smoking_initiation	8	26925349	27925349	cg06044191	27222583	PTK2B	5'UTR	26723006	27722409	3095	2113	1.88e-07	0.72503	5.69e-08	0.219716	0.0552533	No
smoking_initiation	1	7291461	8984823	cg03989270	8412158	-	-	7912435	8911834	1820	1820	0.0140787	0.777691	0.00272114	0.150257	0.0552523	No
smoking_initiation	17	1495177	2495177	cg15425530	2415361	METT10D	TSS200	1915387	2914224	1520	986	0.109545	0.696343	0.0188831	0.119978	0.0552511	No
smoking_initiation	12	55974480	56974480	cg26208267	56857294	-	-	56358066	57356885	1096	487	0.11269	0.740416	0.0121128	0.0795305	0.055251	No
smoking_initiation	17	1495177	2495177	cg01105847	2269782	SGSM2	Body	1770041	2768225	1562	1264	0.113112	0.717443	0.0155601	0.098639	0.0552457	No
smoking_initiation	2	124205	1124205	cg15046077	916902	-	-	418433	1416639	3796	2637	1.15e-06	0.666084	4.82e-07	0.278669	0.0552456	No
smoking_initiation	1	7291461	8984823	cg25559081	8572799	RERE	Body	8074872	9072289	1744	1523	0.0145544	0.803986	0.00224521	0.12397	0.0552447	No
smoking_initiation	15	47185010	48185010	cg12044299	48009209	SEMA6D	TSS1500|5'UTR	47509502	48387530	1574	1409	3.13e-07	0.753714	7.92e-08	0.191042	0.0552438	No
smoking_initiation	3	52386605	54266212	cg04453677	52489323	NISCH|TNNC1	TSS200|TSS1500	51990605	52987645	1110	819	0.174755	0.632508	0.0297763	0.107717	0.0552435	No
smoking_initiation	3	117322149	118825714	cg03290560	117774686	-	-	117278362	118274684	2483	2361	0.000629781	0.721475	0.000194234	0.222458	0.055243	No
smoking_initiation	2	200436399	201436399	cg13972676	201171273	SPATS2L	TSS200|1stExon|5'UTR	200672200	201670881	1763	1231	0.051718	0.756121	0.00876921	0.128151	0.0552406	No
smoking_initiation	12	55974480	56974480	cg01167556	56323639	DGKA	TSS1500	55823675	56823622	948	604	0.115771	0.759691	0.0091712	0.0601264	0.0552403	No
smoking_initiation	16	69076894	70607394	cg03318006	69368819	COG8	Body	68869510	69868343	1536	1212	0.0508508	0.788456	0.00639246	0.0990616	0.0552395	No
smoking_initiation	5	59621271	60621271	cg16894143	60132223	ELOVL7	5'UTR	59632549	60629479	1675	1666	0.0294844	0.778524	0.00499214	0.13176	0.0552392	No
smoking_initiation	1	7291461	8984823	cg21133140	8931754	ENO1	TSS200|Body	8432136	9431223	1689	762	0.0133655	0.732843	0.00355734	0.194997	0.0552373	No
smoking_initiation	10	102686838	105665256	cg20778294	103892833	PPRC1	1stExon	103392879	104392580	1085	1085	0.0508789	0.819943	0.00432352	0.0696208	0.0552338	No
smoking_initiation	3	52386605	54266212	cg19596227	53191480	-	-	52692124	53689494	1811	1811	0.161403	0.644105	0.0279149	0.111344	0.0552331	No
smoking_initiation	5	169799916	170799916	cg21115484	170814542	NPM1	TSS200	170314542	171314001	1750	808	0.211282	0.603918	0.0335954	0.095972	0.0552324	No
smoking_initiation	3	47490500	50681136	cg17289734	50310641	SEMA3B	Body	49810961	50809998	1076	880	0.0064944	0.869426	0.000510869	0.0683364	0.0552321	No
smoking_initiation	5	106325618	107865642	cg12405754	107005487	EFNA5	Body	106506300	107505130	2436	2436	0.00335155	0.729209	0.000971144	0.21124	0.0552279	No
smoking_initiation	10	21532942	22532942	cg17922432	22047939	DNAJC1	Body	21548141	22541886	865	857	5.61e-06	0.874739	4.49e-07	0.0700281	0.0552267	No
smoking_initiation	7	1370794	2370794	cg17475136	1506897	-	-	1007014	2005747	1933	1015	0.00143513	0.788158	0.000282151	0.154899	0.0552256	No
smoking_initiation	5	59621271	60621271	cg07061757	60852622	-	-	60353983	61352528	1524	434	0.17638	0.656006	0.0238269	0.0885635	0.0552238	No
smoking_initiation	6	26754967	30729306	cg22790005	27657814	-	-	27578761	28157285	911	911	0.116602	0.754228	0.00990859	0.0640373	0.0552235	No
smoking_initiation	8	26925349	27925349	cg22443057	27058657	-	-	26558659	27558605	3049	1480	1.84e-07	0.709367	6.1e-08	0.235412	0.0552212	No
smoking_initiation	1	7291461	8984823	cg00569091	8424793	RERE	Body|5'UTR	7924851	8924282	1778	1778	0.0148402	0.819757	0.0019602	0.108224	0.0552185	No
smoking_initiation	3	47490500	50681136	cg08014768	50396980	TMEM115	TSS200	49897830	50895878	1139	780	0.00757377	0.859572	0.000678563	0.0769572	0.0552184	No
smoking_initiation	8	8208714	11263655	cg23565027	11021173	XKR6	Body	10521500	11521079	2755	1998	0.122033	0.598065	0.0380858	0.186598	0.0552181	No
smoking_initiation	17	1495177	2495177	cg20450423	1889906	RTN4RL1	Body	1391104	2386539	1766	1572	0.112932	0.716658	0.0156887	0.099504	0.0552172	No
smoking_initiation	6	26754967	30729306	cg02407762	28280976	-	-	27781872	28780822	2138	2138	0.0695545	0.73376	0.0122538	0.129215	0.0552169	No
smoking_initiation	10	102686838	105665256	cg13388830	103910870	NOLC1	TSS1500	103413774	104410736	1089	1089	0.0485461	0.807744	0.00502016	0.0834738	0.0552158	No
smoking_initiation	3	52386605	54266212	cg03062429	52812361	ITIH1	TSS200|Body|ExonBnd	52312976	53311775	1629	1559	0.168267	0.673711	0.0205567	0.0822501	0.055215	No
smoking_initiation	6	99847745	101829173	cg09339818	100914480	-	-	100415549	101414378	1860	1860	0.0131446	0.797451	0.00217691	0.132013	0.0552141	No
smoking_initiation	18	42158643	43158643	cg21691166	43355681	-	-	42856252	43854860	2315	713	0.0117061	0.761563	0.00259735	0.16892	0.0552132	No
smoking_initiation	6	93675279	94675279	cg00044245	94128889	EPHA7	Body	93628917	94628503	2173	2056	0.0232706	0.741603	0.00547538	0.174438	0.0552132	No
smoking_initiation	2	144900317	146640132	cg14807945	145189102	ZEB2	Body	144689141	145689068	803	636	0.0850231	0.797286	0.00602593	0.0564517	0.055213	No
smoking_initiation	3	47490500	50681136	cg00032789	49377369	USP4	1stExon	48878407	49875327	992	992	0.00321784	0.881159	0.00022001	0.0601914	0.0552119	No
smoking_initiation	20	29393501	31675258	cg11469794	31369474	DNMT3B	Body	30870533	31868249	1566	1346	0.160157	0.678644	0.0202473	0.0857403	0.0552118	No
smoking_initiation	8	26925349	27925349	cg07150473	27338183	CHRNA2	TSS1500	26838557	27837267	2998	2523	1.94e-07	0.748111	5.1e-08	0.196677	0.055211	No
smoking_initiation	7	132583234	134089846	cg15130454	133408026	EXOC4	Body	132908104	133906669	1655	1655	0.0300572	0.810002	0.0037492	0.100981	0.0552108	No
smoking_initiation	4	147297913	148297913	cg22115363	147442947	SLC10A7	1stExon|5'UTR	146943097	147941480	1871	1109	0.000662305	0.813032	0.00010675	0.130989	0.0552097	No
smoking_initiation	16	220986	1220986	cg05505172	425109	TMEM8A	Body	89279	895079	1178	1054	0.328738	0.438964	0.0758545	0.101233	0.0552093	No
smoking_initiation	6	97199925	99136905	cg20827980	98165585	-	-	97665855	98664414	1554	1554	0.0144731	0.817534	0.00196291	0.110823	0.0552074	No
smoking_initiation	17	1495177	2495177	cg19956971	2083120	SMG6	Body	1587639	2582446	1810	1684	0.114332	0.725492	0.0142979	0.0906719	0.0552061	No
smoking_initiation	5	59621271	60621271	cg07902911	60135519	ELOVL7	5'UTR	59635994	60633991	1671	1657	0.0291456	0.769581	0.00533211	0.140737	0.0552035	No
smoking_initiation	8	90637052	93744504	cg13316186	93461650	-	-	92961968	93957541	1474	1241	0.000190302	0.832823	2.55e-05	0.111759	0.0552028	No
smoking_initiation	3	180909057	181909057	cg04378646	180708442	DNAJC19	TSS1500	180210845	181207203	1037	246	0.120436	0.00789081	0.766319	0.050153	0.055201	No
smoking_initiation	2	58789218	61026618	cg25376566	60065508	-	-	59566652	60565274	2062	2062	0.00394481	0.793847	0.000727184	0.146282	0.0551995	No
smoking_initiation	6	26754967	30729306	cg09015797	27791239	HIST1H4J	TSS1500	27578761	28290714	1139	1139	0.102189	0.763048	0.00940345	0.0701604	0.0551992	No
smoking_initiation	12	55974480	56974480	cg17294610	56082002	ITGA7	Body	55582047	56577195	1410	556	0.111206	0.724902	0.0144641	0.0942295	0.0551985	No
smoking_initiation	1	31695819	32695819	cg24123738	31886492	SERINC2	TSS200|Body	31387330	32384716	1524	1055	0.495059	0.327999	0.0732606	0.0484833	0.0551978	No
smoking_initiation	1	43511737	44511737	cg25383871	44619270	-	-	44119997	45118901	1566	558	2.16e-05	0.791217	4.2e-06	0.153561	0.0551965	No
smoking_initiation	3	47490500	50681136	cg22470056	49947811	MON1A	Body	49448423	50446524	1093	1093	0.00213318	0.865683	0.000189378	0.0767979	0.0551963	No
smoking_initiation	11	27179916	29152996	cg02613510	27723789	BDNF	TSS1500|Body|5'UTR	27224021	28222794	1590	1590	0.000799873	0.852282	8.61e-05	0.091641	0.0551911	No
smoking_initiation	6	26754967	30729306	cg11589282	28220123	ZKSCAN4	TSS200	27721304	28719976	1916	1916	0.0683265	0.728432	0.0127009	0.13535	0.0551907	No
smoking_initiation	3	82235792	86649109	cg04883293	84919226	-	-	84419251	85418880	2407	2407	6.76e-05	0.771283	1.52e-05	0.173444	0.0551904	No
smoking_initiation	2	144900317	146640132	cg20423367	145323483	LINC01412	Body	144826531	145822995	877	843	0.0509614	0.826306	0.00392685	0.0636163	0.0551894	No
smoking_initiation	12	120583279	121583279	cg05658589	120912656	DYNLL1	5'UTR	120412925	121412185	1741	1498	0.130911	0.62749	0.0321866	0.154223	0.0551893	No
smoking_initiation	6	26754967	30729306	cg03833068	27804958	HIST1H2BN	TSS1500	27578761	28304841	1181	1181	0.0986487	0.759372	0.00998482	0.0768054	0.0551888	No
smoking_initiation	16	71466463	73074550	cg26909217	72974588	ZFHX3	Body	72476040	73471885	1601	660	3.78e-14	1.44e-14	0.684738	0.260073	0.0551886	Yes
smoking_initiation	6	26754967	30729306	cg12841296	28557283	-	-	28057594	29057213	2364	2364	0.0933701	0.634573	0.0278245	0.189049	0.0551836	No
smoking_initiation	8	26925349	27925349	cg16817844	27741593	SCARA5	Body	27241832	28240782	2671	2004	1.91e-07	0.735912	5.41e-08	0.208904	0.0551835	No
smoking_initiation	7	3003207	4003207	cg05896377	3920297	SDK1	Body	3420488	4420221	2702	1450	0.0416966	0.703261	0.0111896	0.18867	0.055183	No
smoking_initiation	3	47490500	50681136	cg27310486	49200037	CCDC71	3'UTR	48702606	49697459	938	938	0.0054503	0.871176	0.000424319	0.067768	0.0551813	No
smoking_initiation	5	169799916	170799916	cg16149612	169998070	KCNIP1	Body|5'UTR	169498126	170497411	2382	1630	0.157543	0.463291	0.0822287	0.241757	0.0551808	No
smoking_initiation	7	1370794	2370794	cg23375948	2105870	MAD1L1	Body	1605875	2605424	1958	1527	0.00145239	0.797775	0.000264678	0.145328	0.0551797	No
smoking_initiation	3	161261866	162261866	cg16171587	161540147	-	-	161041115	162039554	2952	2456	8.28e-05	1.08e-05	0.835768	0.108959	0.0551788	Yes
smoking_initiation	11	63633552	64633552	cg01961917	63605877	MARK2	TSS1500	63106017	64105454	1090	555	0.568434	0.271387	0.0711074	0.0338935	0.0551783	No
smoking_initiation	20	29393501	31675258	cg16856919	31174721	LOC149950	TSS1500	30674857	31674675	1628	1628	0.149232	0.654347	0.0262404	0.115003	0.0551782	No
smoking_initiation	10	102686838	105665256	cg17069702	104181308	FBXL15	Body	103683145	104680457	1437	1437	6.35e-05	0.85577	6.61e-06	0.0889842	0.0551761	No
smoking_initiation	10	102686838	105665256	cg14287027	104804663	CNNM2	Body	104304667	105303398	1717	1717	3.26e-05	0.804243	5.71e-06	0.140546	0.0551724	No
smoking_initiation	17	26823322	27823322	cg06865902	27056046	NEK8	Body	26557777	27555828	1007	739	0.3453	0.513741	0.0345056	0.0512827	0.0551713	No
smoking_initiation	4	140386963	141386963	cg17333211	141294016	SCOC	TSS1500|Body	140794067	141793813	1592	844	0.00393077	0.834084	0.000501283	0.106314	0.0551696	No
smoking_initiation	20	29393501	31675258	cg24206781	30945502	ASXL1	TSS1500	30445796	31445466	1439	1439	0.153825	0.68254	0.0199594	0.088507	0.0551689	No
smoking_initiation	15	83393243	84393243	cg14907737	83379988	AP3B2	TSS1500	82922038	83879618	1159	838	0.00164646	0.832172	0.000219314	0.110793	0.0551685	No
smoking_initiation	3	47490500	50681136	cg20773371	49967471	MON1A	TSS200	49469217	50465975	1075	1075	0.00209376	0.849546	0.000229252	0.0929641	0.0551668	No
smoking_initiation	10	102686838	105665256	cg10127942	104597661	CYP17A1	TSS1500	104098949	105096021	1813	1813	3.34e-05	0.822389	4.97e-06	0.122406	0.0551667	No
smoking_initiation	4	140386963	141386963	cg01023870	141292518	SCOC	Body	140793181	141792401	1594	850	0.00384532	0.815956	0.000586733	0.124446	0.0551657	No
smoking_initiation	11	65061468	66061468	cg19390314	65569281	-	-	65069534	66069218	1377	1366	0.479707	0.0244274	0.419399	0.0213013	0.0551651	No
smoking_initiation	10	102686838	105665256	cg16619003	104610140	-	-	104111540	105109269	1818	1818	3.36e-05	0.827392	4.77e-06	0.117405	0.0551648	No
smoking_initiation	10	102686838	105665256	cg01996439	104216266	-	-	103717613	104715993	1484	1484	5.86e-05	0.828669	8.21e-06	0.116103	0.0551609	No
smoking_initiation	7	3003207	4003207	cg20997710	3304614	-	-	2805320	3803469	3349	2876	0.00027079	0.0134204	0.0184178	0.912732	0.0551589	No
smoking_initiation	12	55974480	56974480	cg22611463	56713466	PAN2	Body	56217485	57212827	869	540	0.114818	0.754494	0.00998316	0.0655463	0.0551587	No
smoking_initiation	10	102686838	105665256	cg19477001	104192319	CUEDC2	1stExon|5'UTR	103697054	104691837	1447	1447	6.21e-05	0.844617	7.37e-06	0.100157	0.0551569	No
smoking_initiation	18	72035282	73035282	cg21215209	72963567	TSHZ1	Body|5'UTR	72463796	73457059	1902	901	0.0181212	0.787391	0.00313576	0.136198	0.0551544	No
smoking_initiation	6	26754967	30729306	cg26958806	27640298	-	-	27578761	28139710	876	876	0.11937	0.761921	0.00861598	0.0549393	0.0551533	No
smoking_initiation	3	117322149	118825714	cg00783348	118356118	-	-	117857062	118856066	2264	2158	0.0461695	0.671571	0.0146125	0.212495	0.0551515	No
smoking_initiation	7	1370794	2370794	cg06554200	1270134	-	-	770493	1769473	1880	445	0.00147876	0.80045	0.000263645	0.142656	0.0551512	No
smoking_initiation	9	127573097	128573097	cg07303936	127703991	GOLGA1	TSS1500	127204712	128196474	1086	904	0.0487019	0.8196	0.00429658	0.0722515	0.0551499	No
smoking_initiation	5	106325618	107865642	cg26598350	107917716	-	-	107417744	108417332	2402	852	0.32154	0.458849	0.0677853	0.096677	0.0551489	No
smoking_initiation	5	93698290	94698290	cg11652686	94123511	MCTP1	Body	93624507	94623246	1586	1487	0.0015657	0.696706	0.000553017	0.246026	0.0551489	No
smoking_initiation	6	26754967	30729306	cg12460121	27881554	OR2B2	TSS1500	27578761	28381345	1411	1411	0.0749659	0.741789	0.0117628	0.116338	0.055145	No
smoking_initiation	3	47490500	50681136	cg16771677	49397466	RHOA	3'UTR	48897595	49896618	1006	1006	0.00299553	0.881225	0.000205605	0.0604297	0.0551437	No
smoking_initiation	11	85480958	86480958	cg16793683	85635244	-	-	85136089	86135030	1986	1585	0.0657533	0.725528	0.0127663	0.140809	0.0551432	No
smoking_initiation	16	220986	1220986	cg22458224	725232	RHBDL1	TSS1500	225653	1170512	1539	1539	0.354503	0.475287	0.0491835	0.0658857	0.0551409	No
smoking_initiation	1	43511737	44511737	cg24451411	43612397	FAM183A	TSS1500	43113391	44112379	1685	1024	4.52e-08	0.828277	6.36e-09	0.116583	0.0551398	No
smoking_initiation	3	47490500	50681136	cg01433699	49044175	P4HTM|WDR6	TSS1500|Body	48547195	49543656	851	851	1.47e-11	2.94e-11	0.31429	0.630571	0.055139	Yes
smoking_initiation	6	111158371	112158371	cg10578088	112041197	FYN	Body|1stExon	111542388	112539507	1578	907	4.75e-07	0.816216	7.49e-08	0.128649	0.0551348	No
smoking_initiation	6	111158371	112158371	cg07626446	111168886	AMD1	5'UTR	110669277	111668494	2076	1083	6.04e-07	0.688027	2.26e-07	0.256839	0.0551327	No
smoking_initiation	15	83393243	84393243	cg00040945	83680531	C15orf40	TSS200	83183986	84180361	1516	1213	0.000732219	0.844309	8.65e-05	0.0997395	0.0551326	No
smoking_initiation	5	86303812	89371745	cg26483081	87564747	TMEM161B	TSS200	87065647	88064462	1086	1086	8.28e-07	0.771009	1.87e-07	0.173858	0.0551321	No
smoking_initiation	3	47490500	50681136	cg12905688	50126276	RBM5	TSS200	49626306	50625521	1029	1029	0.00344805	0.8547	0.000348661	0.0863707	0.0551321	No
smoking_initiation	1	95914335	96914335	cg21371454	96402821	-	-	95902901	96902759	2219	2196	0.0121328	0.779335	0.00235241	0.151048	0.0551318	No
smoking_initiation	6	111158371	112158371	cg24476721	111808232	TRAF3IP2-AS1	Body	111308460	112306744	1548	1377	4.61e-07	0.792555	8.87e-08	0.152313	0.0551317	No
smoking_initiation	2	181527603	182527603	cg14210119	182319707	-	-	181821488	182811634	1832	1583	0.0901025	0.717397	0.0153341	0.122035	0.0551308	No
smoking_initiation	2	144900317	146640132	cg08167918	145090798	GTDC1	TSS1500	144590983	145590734	834	502	0.282528	0.591639	0.0228691	0.0478348	0.0551295	No
smoking_initiation	3	47490500	50681136	cg17969437	49755497	RNF123|AMIGO3	Body|1stExon	49255503	50254624	1212	1212	0.00199379	0.812221	0.000320083	0.130339	0.0551267	No
smoking_initiation	1	49011424	52273078	cg25217583	50574383	ELAVL4	TSS1500|Body	50079503	51073188	978	978	0.0229946	0.849975	0.00189547	0.0700092	0.0551261	No
smoking_initiation	1	43511737	44511737	cg00374187	44683947	DMAP1	Body	44184061	45180896	1565	488	0.00200866	0.841043	0.000242733	0.101579	0.0551261	No
smoking_initiation	11	85480958	86480958	cg25564915	86184919	ME3	Body	85684935	86684705	2906	2332	0.0628808	0.694772	0.0155429	0.171679	0.0551259	No
smoking_initiation	8	64412021	65412021	cg02751430	65525631	CYP7B1	Body	65025766	66024045	1588	619	0.00423736	0.832323	0.000548911	0.107765	0.0551259	No
smoking_initiation	7	117023709	118023709	cg17947765	117857964	-	-	117359028	118357760	1892	1197	5.88e-07	0.803815	1.03e-07	0.141059	0.0551256	No
smoking_initiation	15	47185010	48185010	cg15334815	48051800	SEMA6D	5'UTR	47552194	48548351	1551	1369	3.42e-07	0.825855	4.94e-08	0.119028	0.055116	No
smoking_initiation	17	1495177	2495177	cg08097676	2342381	METTL16	Body	1842690	2842138	1571	1182	0.110786	0.702659	0.0179088	0.113531	0.055115	No
smoking_initiation	7	68468288	70496371	cg07608673	70083623	AUTS2	Body	69584777	70583467	2152	1909	0.0100064	0.782724	0.00192129	0.150233	0.0551147	No
smoking_initiation	8	26925349	27925349	cg14717796	27348650	EPHX2	1stExon|5'UTR	26848789	27848226	2980	2548	1.69e-07	0.65147	7.6e-08	0.293415	0.0551147	No
smoking_initiation	2	57671220	58671220	cg06539717	58274059	VRK2	5'UTR	57774138	58773479	1690	1568	0.157159	0.669857	0.0224094	0.0954602	0.0551147	No
smoking_initiation	6	111158371	112158371	cg10433410	111175127	AMD1	5'UTR	110675344	111674350	2064	1084	6.96e-07	0.79174	1.35e-07	0.153145	0.0551142	No
smoking_initiation	4	27746049	29330758	cg25281164	28303567	-	-	27803676	28802481	3134	3134	0.0255225	0.727625	0.00649951	0.18524	0.0551126	No
smoking_initiation	7	1370794	2370794	cg25573368	1993468	MAD1L1	Body	1493670	2493067	1855	1634	0.00145695	0.800277	0.000260255	0.142899	0.0551069	No
smoking_initiation	9	133834588	135407263	cg09355371	134681789	-	-	134191277	135181529	1892	1892	0.059824	0.755076	0.00954725	0.120447	0.0551061	No
smoking_initiation	4	140386963	141386963	cg21952115	141174990	-	-	140676494	141674461	1652	1073	0.00383656	0.814114	0.000595686	0.126349	0.0551052	No
smoking_initiation	16	220986	1220986	cg02723964	593476	SOLH	5'UTR	94919	1092871	1595	1472	0.306713	0.41132	0.0969295	0.129933	0.0551048	No
smoking_initiation	1	7291461	8984823	cg13841373	8484084	RERE	TSS1500|Body	7984640	8983768	1708	1708	0.014366	0.793567	0.00243633	0.134526	0.0551048	No
smoking_initiation	8	90637052	93744504	cg10347136	91932538	NECAB1	Body	91433017	92427949	1535	1535	0.0277078	0.806151	0.0036914	0.107345	0.0551042	No
smoking_initiation	7	1370794	2370794	cg15893146	1357609	-	-	857837	1856273	1878	697	0.00145814	0.791413	0.000279685	0.151745	0.055104	No
smoking_initiation	5	59621271	60621271	cg19786066	59924536	DEPDC1B	Body	59425282	60423657	1688	1391	0.0327001	0.808455	0.0040352	0.0997084	0.0551012	No
smoking_initiation	7	1370794	2370794	cg18752987	2099773	MAD1L1	Body	1602455	2598908	1961	1535	0.00143213	0.786643	0.000285099	0.156545	0.0550946	No
smoking_initiation	2	124205	1124205	cg13699355	468179	-	-	12371	968119	2692	2541	1.29e-06	0.743732	3.48e-07	0.201173	0.055093	No
smoking_initiation	2	124205	1124205	cg09757158	444632	-	-	12371	943250	2578	2427	1.35e-06	0.780718	2.84e-07	0.164188	0.055092	No
smoking_initiation	4	147297913	148297913	cg24324190	147631269	TTC29	Body	147131457	148130665	1805	1483	0.000562863	0.813001	9.09e-05	0.131254	0.0550912	No
smoking_initiation	8	26925349	27925349	cg19865917	27820354	SCARA5	Body	27321597	28315966	2445	1745	1.98e-07	0.766114	4.63e-08	0.178795	0.0550911	No
smoking_initiation	17	1495177	2495177	cg10911877	2496280	PAFAH1B1	TSS1500	1997083	2996217	1536	849	0.119838	0.713805	0.0160027	0.0952635	0.05509	No
smoking_initiation	3	47490500	50681136	cg03273952	49689542	BSN	Body	49193081	50189173	1218	1218	0.00224955	0.871329	0.000183831	0.0711491	0.0550883	No
smoking_initiation	1	49011424	52273078	cg07584563	50879560	-	-	50379591	51374952	1059	1059	0.0229036	0.843541	0.00207565	0.0763912	0.0550883	No
smoking_initiation	5	106325618	107865642	cg07022591	106434764	-	-	105934787	106934579	2411	1334	0.00359774	0.782392	0.000727698	0.158196	0.0550873	No
smoking_initiation	17	1495177	2495177	cg00147216	2435549	-	-	1936143	2933673	1572	943	0.110474	0.701883	0.0180341	0.114522	0.0550872	No
smoking_initiation	6	26754967	30729306	cg05071577	27840147	HIST1H3I	TSS200	27578761	28339952	1272	1272	0.087173	0.77132	0.00878084	0.0776392	0.0550869	No
smoking_initiation	6	26754967	30729306	cg20478264	27782176	HIST1H2AJ|HIST1H2BM	TSS1500|1stExon	27578761	28281894	1122	1122	0.102464	0.761818	0.00956573	0.0710662	0.0550863	No
smoking_initiation	7	98571478	99571478	cg16241648	98923114	ARPC1A	TSS1500	98423138	99422539	744	633	0.609389	0.269781	0.0456089	0.0201364	0.0550846	No
smoking_initiation	12	120583279	121583279	cg17892321	121418039	HNF1A	Body	120918397	121917142	2150	1494	0.129086	0.635372	0.0304816	0.149978	0.0550825	No
smoking_initiation	10	102686838	105665256	cg27579745	103874495	LDB1	Body|1stExon|5'UTR	103374802	104374246	1075	1075	0.0506103	0.81399	0.00470478	0.0756142	0.0550811	No
smoking_initiation	17	1495177	2495177	cg05922423	1576206	PRPF8	Body	1078271	2075582	1819	1056	0.165871	0.647041	0.0269473	0.105063	0.0550773	No
smoking_initiation	1	153706358	155533918	cg13393009	154546174	CHRNB2	Body	154048682	155045132	1600	1600	0.0219321	0.604983	0.0111272	0.30688	0.0550772	No
smoking_initiation	5	93698290	94698290	cg25236382	93732017	C5orf36	Body	93232751	94230358	1243	837	0.00192962	0.858563	0.000189458	0.084242	0.0550761	No
smoking_initiation	18	42158643	43158643	cg14729980	43415386	SIGLEC15	Body	42916139	43914787	2278	610	0.0116354	0.749621	0.00280816	0.180863	0.0550726	No
smoking_initiation	20	53962393	54962393	cg16361892	54933828	C20orf108	TSS200	54433964	55431571	1661	878	0.0205231	0.790255	0.00339711	0.130753	0.0550723	No
smoking_initiation	6	26754967	30729306	cg05409752	28599165	-	-	28099344	29098882	2328	2328	0.117742	0.663413	0.0246935	0.13908	0.0550719	No
smoking_initiation	3	52386605	54266212	cg21029297	52555460	STAB1	Body	52055987	53055311	1225	954	0.169323	0.650925	0.0257495	0.0989333	0.0550694	No
smoking_initiation	1	31695819	32695819	cg21793553	32263216	SPOCD1	Body	31763450	32755993	1146	1097	0.514431	0.339283	0.0549993	0.0362186	0.0550681	No
smoking_initiation	9	127573097	128573097	cg11793126	128421056	MAPKAP1	Body|5'UTR	127923013	128920975	1457	787	0.0444291	0.793115	0.00569959	0.10169	0.0550662	No
smoking_initiation	12	55974480	56974480	cg23594427	56367798	RAB5B	TSS200	55867916	56867686	885	686	0.113385	0.743954	0.0115923	0.0760056	0.0550626	No
smoking_initiation	15	47185010	48185010	cg00227225	48011091	SEMA6D	5'UTR	47511314	48387530	1570	1405	2.77e-07	0.669077	1.14e-07	0.275861	0.055062	No
smoking_initiation	10	21532942	22532942	cg17745251	21806139	C10orf140	Body	21306822	22305324	1019	665	5.58e-06	0.870294	4.79e-07	0.0746385	0.0550619	No
smoking_initiation	8	8208714	11263655	cg26101170	10480545	RP1L1	Body	9987535	10979561	3078	3078	0.117448	0.621636	0.0327213	0.173135	0.0550599	No
smoking_initiation	16	220986	1220986	cg06289824	1076283	-	-	582668	1574863	1663	963	0.350727	0.470716	0.0527525	0.0707449	0.0550597	No
smoking_initiation	11	111492273	113412811	cg17426122	113176713	-	-	112677441	113676681	2294	1507	1.95e-19	0.76077	4.72e-20	0.184171	0.0550591	No
smoking_initiation	11	113494505	114494505	cg17426122	113176713	-	-	112677441	113676681	2294	647	1.95e-19	0.76077	4.72e-20	0.184171	0.0550591	No
smoking_initiation	1	43511737	44511737	cg10500219	43854136	C1orf84|MED8	TSS1500|Body	43354542	44353853	1703	1431	4.47e-08	0.822768	6.65e-09	0.122174	0.0550584	No
smoking_initiation	15	83393243	84393243	cg09784977	83361057	AP3B2	Body	82922038	83859836	1132	811	0.00234165	0.846635	0.000264843	0.0957	0.0550583	No
smoking_initiation	6	26754967	30729306	cg03778669	28457246	-	-	27958111	28957139	2312	2312	0.0709627	0.715476	0.0143072	0.144196	0.055058	No
smoking_initiation	12	55974480	56974480	cg06739462	56329296	DGKA	5'UTR	55830019	56829151	948	628	0.114474	0.751161	0.0104953	0.0688137	0.0550555	No
smoking_initiation	10	102686838	105665256	cg05315004	104176191	PSD	Body|5'UTR	103677961	104675802	1433	1433	6.35e-05	0.848478	7.21e-06	0.0963966	0.055055	No
smoking_initiation	10	102686838	105665256	cg07809032	104592955	CYP17A1	Body|ExonBnd	104094498	105092447	1812	1812	2.86e-05	0.705155	9.73e-06	0.239754	0.055053	No
smoking_initiation	7	1370794	2370794	cg17757825	2125571	MAD1L1	Body	1627726	2625526	2017	1501	0.00149187	0.819461	0.00022543	0.12377	0.055052	No
smoking_initiation	6	26754967	30729306	cg13565129	28601419	-	-	28101678	29101121	2326	2326	0.113792	0.64022	0.0288236	0.162113	0.0550513	No
smoking_initiation	1	43511737	44511737	cg12188398	44434504	DPH2	TSS1500	43934859	44934387	1583	940	4.52e-08	0.831757	6.16e-09	0.113194	0.0550489	No
smoking_initiation	18	72035282	73035282	cg23863184	72688659	ZNF407	Body	72190789	73187608	1733	1326	0.0186748	0.8028	0.00280831	0.12067	0.0550469	No
smoking_initiation	1	43511737	44511737	cg11839415	43814764	MPL	Body	43315531	44313299	1733	1385	4.38e-08	0.805666	7.58e-09	0.139287	0.0550468	No
smoking_initiation	2	155182556	156182556	cg07620571	155558382	KCNJ3	Body	155058968	156058375	2221	2066	0.021957	0.786259	0.0037163	0.133022	0.0550457	No
smoking_initiation	7	132583234	134089846	cg07160029	134129109	AKR1B1	Body	133629138	134628785	2869	1319	0.087829	0.680466	0.0202015	0.156459	0.0550453	No
smoking_initiation	12	120583279	121583279	cg14214321	120935059	DYNLL1	Body	120435070	121434833	1764	1558	0.142858	0.690157	0.0192067	0.0927339	0.055045	No
smoking_initiation	15	83393243	84393243	cg00115297	83409459	-	-	82922038	83908753	1210	889	0.00099093	0.862481	9.36e-05	0.0813902	0.0550443	No
smoking_initiation	2	202343875	203343875	cg25671651	203776787	WDR12|ALS2CR8	TSS200|TSS1500|1stExon|5'UTR	203276810	204276327	1245	94	0.246631	0.604166	0.0273113	0.066849	0.0550423	No
smoking_initiation	2	199023122	200023122	cg02057657	199180702	LOC101927619	Body	198681945	199680501	1527	1016	0.0274417	0.803714	0.00375916	0.110043	0.0550414	No
smoking_initiation	3	47490500	50681136	cg19519640	50330778	IFRD2|HYAL3	TSS1500|Body	49831698	50830570	1083	851	0.00638882	0.855208	0.000618545	0.0827435	0.0550408	No
smoking_initiation	7	3003207	4003207	cg23658428	2911996	-	-	2412032	3411725	2979	1688	0.0251707	0.66451	0.0093187	0.24596	0.0550407	No
smoking_initiation	6	111158371	112158371	cg15300814	111580238	KIAA1919	TSS1500	111080781	112080025	1841	1720	4.68e-07	0.804565	8.18e-08	0.140395	0.0550397	No
smoking_initiation	3	47490500	50681136	cg12364477	49162014	LAMB2	Body	48663046	49661634	927	927	0.00543167	0.867987	0.000445255	0.0710973	0.0550386	No
smoking_initiation	17	1495177	2495177	cg09940188	1686671	SMYD4	Body	1187416	2186455	1974	1282	0.124777	0.669507	0.0236792	0.126998	0.0550379	No
smoking_initiation	5	59621271	60621271	cg01184560	60627852	ZSWIM6	TSS1500	60128489	61126386	1643	831	0.0470892	0.773557	0.00713654	0.11718	0.0550367	No
smoking_initiation	1	43511737	44511737	cg10874168	44298113	ST3GAL3	Body	43800001	44798044	1551	1079	4.6e-08	0.846891	5.34e-09	0.0980754	0.0550335	No
smoking_initiation	3	47490500	50681136	cg06222517	49577284	-	-	49079105	50076734	1149	1149	0.00248036	0.851229	0.000265302	0.0909931	0.0550317	No
smoking_initiation	8	26925349	27925349	cg25493687	27288214	PTK2B	Body	26788217	27787984	3118	2388	1.81e-07	0.698686	6.38e-08	0.246285	0.0550292	No
smoking_initiation	1	43511737	44511737	cg10327168	44417664	IPO13	Body	43918078	44916216	1564	958	4.39e-08	0.807109	7.5e-09	0.137863	0.055028	No
smoking_initiation	10	21532942	22532942	cg15008879	22292810	DNAJC1	TSS200	21793824	22792492	588	504	6.82e-06	0.893801	3.91e-07	0.0511669	0.0550246	No
smoking_initiation	2	200436399	201436399	cg01617164	200821026	TYW5|C2orf47	TSS1500|Body	200327718	201320531	1397	1361	0.0526362	0.777891	0.00725695	0.107193	0.0550225	No
smoking_initiation	9	127573097	128573097	cg07566304	127883570	SCAI	Body	127383762	128383165	1176	1100	0.0421742	0.750878	0.00808226	0.143843	0.0550225	No
smoking_initiation	2	161601261	163302993	cg12649175	162927003	DPP4	Body	162429893	163426250	861	779	0.000151125	0.866778	1.36e-05	0.0780366	0.0550211	No
smoking_initiation	10	102686838	105665256	cg11964982	103871039	LDB1	Body|ExonBnd	103373593	104370827	1071	1071	0.0511126	0.821111	0.00426682	0.0684903	0.0550197	No
smoking_initiation	5	106325618	107865642	cg14886055	106728428	EFNA5	Body	106228509	107228000	2398	2175	0.00352683	0.766973	0.000798917	0.173684	0.055018	No
smoking_initiation	2	144900317	146640132	cg05961935	145274125	ZEB2	Body	144775684	145772882	831	764	0.0542743	0.834066	0.00346397	0.0531779	0.0550179	No
smoking_initiation	2	43750149	45659091	cg20620293	45159552	-	-	44659840	45659262	2382	2380	1.05e-05	0.774747	2.3e-06	0.170224	0.0550165	No
smoking_initiation	6	111158371	112158371	cg13022459	112374876	WISP3	TSS1500	111874975	112874204	1733	553	4.21e-05	0.802301	7.48e-06	0.142634	0.0550153	No
smoking_initiation	13	100046450	101712300	cg15656261	101113806	PCCA	Body	100614611	101613053	2126	2126	0.217776	0.562113	0.0461167	0.118979	0.0550148	No
smoking_initiation	18	72035282	73035282	cg18387085	72922610	ZADH2|TSHZ1	TSS200|TSS1500	72423710	73422083	1922	973	0.0180796	0.785628	0.00317932	0.138099	0.0550139	No
smoking_initiation	1	7291461	8984823	cg13699944	8429665	RERE	Body|5'UTR	7929819	8929488	1754	1754	0.0144794	0.799829	0.0023246	0.128354	0.0550135	No
smoking_initiation	11	63633552	64633552	cg23359742	64569458	MAP4K2	Body	64069541	65069275	1059	559	0.59156	0.242472	0.0787368	0.032218	0.0550131	No
smoking_initiation	11	65061468	66061468	cg23359742	64569458	MAP4K2	Body	64069541	65069275	1059	5	0.59156	0.242472	0.0787368	0.032218	0.0550131	No
smoking_initiation	8	26925349	27925349	cg12116192	27730485	SCARA5	Body	27230637	28227721	2684	2021	1.7e-07	0.656558	7.47e-08	0.288429	0.0550127	No
smoking_initiation	1	65969643	66969643	cg05563013	65878824	DNAJC6	3'UTR	65379283	66378012	2279	1158	0.0182567	0.753583	0.0040969	0.169053	0.0550109	No
smoking_initiation	15	83393243	84393243	cg16128958	84159970	SH3GL3	Body|5'UTR	83660298	84655733	1744	1125	0.000700468	0.803609	0.000122565	0.140557	0.0550109	No
smoking_initiation	1	209802043	210802043	cg22722799	209958166	C1orf74	TSS200	209460346	210458007	1618	1070	0.296497	0.531582	0.0418806	0.0750316	0.0550093	No
smoking_initiation	1	31695819	32695819	cg02374817	32671832	IQCC	Body	32173258	33170068	799	413	0.581963	0.304471	0.0384808	0.0200774	0.055008	No
smoking_initiation	10	102686838	105665256	cg22251773	104988200	-	-	104488900	105486697	1738	1738	3.27e-05	0.803795	5.74e-06	0.141158	0.055008	No
smoking_initiation	3	47490500	50681136	cg22090713	50379032	ZMYND10|RASSF1	TSS1500|Body	49880399	50878734	1140	799	0.00641554	0.858633	0.000593337	0.079355	0.0550033	No
smoking_initiation	12	55974480	56974480	cg06241531	56435457	RPS26	TSS1500	55935923	56935413	868	808	0.117001	0.768457	0.00787453	0.0516643	0.0550024	No
smoking_initiation	3	82235792	86649109	cg26113636	85008156	CADM2	1stExon|5'UTR	84508310	85507231	2304	2304	9.43e-06	0.807926	1.6e-06	0.137061	0.0550021	No
smoking_initiation	5	86303812	89371745	cg24437262	87570872	TMEM161B-AS1	Body	87071029	88069593	1087	1087	9.3e-07	0.865455	8.55e-08	0.0795425	0.0550011	No
smoking_initiation	1	43511737	44511737	cg19061929	43974691	-	-	43477978	44473564	1541	1539	4.51e-08	0.829284	6.29e-09	0.115718	0.0549976	No
smoking_initiation	16	220986	1220986	cg03539130	421920	TMEM8A|MRPL28	TSS1500|3'UTR	89279	895079	1178	1054	0.362367	0.483868	0.0423178	0.056452	0.0549955	No
smoking_initiation	4	140386963	141386963	cg26784966	140626331	MGST2	3'UTR	140127619	141124747	1738	1320	0.00385723	0.818747	0.000574201	0.121827	0.0549948	No
smoking_initiation	18	72035282	73035282	cg02323322	72382083	ZNF407	Body	71882675	72881860	1908	1398	0.0177567	0.755813	0.00393652	0.167503	0.0549912	No
smoking_initiation	11	111492273	113412811	cg15013124	112223861	LOC283140	Body	111724133	112722829	1758	1758	0.4325	0.393855	0.0621311	0.0565246	0.0549897	No
smoking_initiation	20	53962393	54962393	cg22064505	54038653	LINC01441|LINC01440	TSS1500|Body	53538816	54537732	2202	1453	0.00281089	0.78299	0.000569714	0.158642	0.0549876	No
smoking_initiation	1	43511737	44511737	cg21138201	44313837	ST3GAL3	Body	43814864	44809905	1561	1067	4.57e-08	0.840824	5.67e-09	0.104189	0.0549866	No
smoking_initiation	18	72035282	73035282	cg07774369	72449593	ZNF407	Body	71949629	72949535	1833	1564	0.018337	0.780534	0.00335577	0.142787	0.0549864	No
smoking_initiation	10	118178712	119178712	cg17667035	118569608	-	-	118070864	119068915	1649	1440	0.625988	0.193364	0.0960489	0.029614	0.0549851	No
smoking_initiation	8	26925349	27925349	ch.8.669769F	27460814	CLU	Body	26960966	27960285	2637	2569	1.95e-07	0.754282	4.94e-08	0.190733	0.0549848	No
smoking_initiation	10	102686838	105665256	cg26810474	104153730	NFKB2	TSS200|TSS1500	103656232	104653717	1396	1396	6.56e-05	0.849633	7.37e-06	0.0953112	0.054983	No
smoking_initiation	20	29393501	31675258	cg09037093	29964110	-	-	29464543	30463240	1249	1249	0.165224	0.678833	0.0197743	0.081189	0.0549802	No
smoking_initiation	7	68468288	70496371	cg25753409	68895892	-	-	68396288	69395505	2016	1653	0.046037	0.749528	0.00865174	0.140804	0.0549798	No
smoking_initiation	2	200436399	201436399	cg24483028	201390722	SGOL2	TSS200	200891064	201889751	1622	931	0.162816	0.655723	0.0251694	0.101312	0.0549793	No
smoking_initiation	1	70990122	74324909	cg24266112	72263819	NEGR1|NEGR1-IT1	Body	71764175	72760046	1468	1468	0.0686459	0.757011	0.0099286	0.109435	0.0549791	No
smoking_initiation	2	161601261	163302993	cg02940615	163385698	KCNH7	Body	162885889	163885183	1107	239	0.0104524	0.85702	0.000935071	0.0766143	0.0549782	No
smoking_initiation	3	117322149	118825714	cg21079805	119079038	CDGAP	Body	118579221	119578880	2315	391	0.638936	0.13639	0.139893	0.0298073	0.0549733	No
smoking_initiation	2	43750149	45659091	cg05791091	45597888	-	-	45098179	46097560	2609	1558	1.01e-05	0.743264	2.73e-06	0.20175	0.0549733	No
smoking_initiation	11	27179916	29152996	cg04640038	27776415	-	-	27276450	28275247	1476	1476	0.000794484	0.84654	9.17e-05	0.097602	0.0549721	No
smoking_initiation	7	132583234	134089846	cg00039070	133167057	EXOC4	Body	132667955	133667043	1574	1574	0.0395542	0.767225	0.00678064	0.131468	0.0549719	No
smoking_initiation	8	26925349	27925349	cg12948519	27577172	-	-	27077235	28076739	2599	2279	2.01e-07	0.776717	4.36e-08	0.168312	0.0549706	No
smoking_initiation	1	7291461	8984823	cg17638321	8387496	SLC45A1	Body	7887579	8887005	1836	1836	0.014598	0.806373	0.00220696	0.121854	0.0549687	No
smoking_initiation	3	47490500	50681136	cg22495669	50326075	IFRD2	Body	49828021	50825861	1078	854	0.00626281	0.838359	0.000744936	0.0996644	0.0549687	No
smoking_initiation	2	124205	1124205	cg06674821	247054	SH3YL1	Body	12371	746905	1760	1609	1.38e-06	0.795414	2.59e-07	0.149617	0.0549673	No
smoking_initiation	12	120583279	121583279	cg22235434	121066977	-	-	120567406	121566783	1913	1901	0.13738	0.681319	0.0212086	0.105126	0.0549663	No
smoking_initiation	7	132583234	134089846	cg12389209	133164177	EXOC4	Body	132664333	133663576	1574	1574	0.040212	0.77998	0.0061234	0.118719	0.0549656	No
smoking_initiation	10	21532942	22532942	cg06445316	21823585	MLLT10	1stExon|Body|ExonBnd	21324255	22320193	987	673	5.61e-06	0.875747	4.44e-07	0.0692816	0.0549656	No
smoking_initiation	17	1495177	2495177	cg11398400	1902196	RTN4RL1	Body	1402285	2401891	1772	1588	0.108955	0.691427	0.0196989	0.124955	0.0549651	No
smoking_initiation	8	26925349	27925349	cg04051571	27850258	SCARA5	TSS200	27350564	28349999	2413	1677	2.04e-07	0.787965	4.08e-08	0.157074	0.0549612	No
smoking_initiation	4	140386963	141386963	cg06060659	141196700	SCOC	5'UTR	140696703	141695221	1622	1009	0.00390394	0.828412	0.000528982	0.112194	0.0549609	No
smoking_initiation	10	102686838	105665256	cg09336982	105212481	CALHM2	TSS1500	104713113	105711848	1716	1610	6.55e-05	0.690648	2.41e-05	0.254304	0.0549591	No
smoking_initiation	16	71466463	73074550	cg17043801	71878874	ATXN1L	TSS1500	71379181	72378727	2030	1802	0.415245	0.37109	0.0838382	0.0748682	0.0549588	No
smoking_initiation	2	57671220	58671220	ch.2.57678997F	57825493	-	-	57326417	58325294	2801	1366	0.138528	0.591358	0.0408457	0.17431	0.0549581	No
smoking_initiation	1	43511737	44511737	cg01412936	43637799	EBNA1BP2|WDR65	TSS1500|Body|1stExon|5'UTR	43138112	44137257	1690	1073	4.51e-08	0.829194	6.3e-09	0.115849	0.0549576	No
smoking_initiation	3	117322149	118825714	cg07190778	117604296	-	-	117107538	118104246	2191	1888	0.00068461	0.784221	0.000139723	0.159998	0.054957	No
smoking_initiation	13	100046450	101712300	cg07861343	101197428	GGACT	5'UTR	100697630	101697406	2282	2282	0.219835	0.558187	0.0472087	0.119813	0.0549554	No
smoking_initiation	12	55974480	56974480	cg12683929	56109593	BLOC1S1	TSS1500	55610134	56604958	1323	560	0.109937	0.716628	0.0157657	0.102715	0.0549552	No
smoking_initiation	7	3003207	4003207	cg19460453	3074405	CARD11	5'UTR	2577005	3573787	3235	2269	0.0136495	0.675492	0.00506969	0.250835	0.0549535	No
smoking_initiation	5	157207571	158207571	cg14328851	157257516	CLINT1	Body|5'UTR	156758480	157757231	2915	1594	0.11617	0.616327	0.033718	0.178832	0.0549527	No
smoking_initiation	6	99847745	101829173	cg25565376	99842092	COQ3	TSS200	99342347	100341774	2669	1450	0.178286	0.569052	0.0471796	0.150533	0.0549503	No
smoking_initiation	5	93698290	94698290	cg08114611	94172463	MCTP1	Body	93672981	94672057	1661	1615	0.001835	0.816544	0.000284149	0.126386	0.0549502	No
smoking_initiation	5	59621271	60621271	cg08271847	59675985	PDE4D	5'UTR	59176915	60175734	1691	943	0.0505018	0.784653	0.00664871	0.103247	0.0549492	No
smoking_initiation	3	47490500	50681136	cg15426878	50368947	RASSF1	Body	49869158	50868583	1136	812	0.00636122	0.851396	0.000647798	0.0866474	0.0549474	No
smoking_initiation	6	108494161	109494161	cg26854578	109415893	SESN1|CEP57L1	TSS200|TSS1500	108916573	109915377	2042	948	0.369226	0.433019	0.065752	0.0770574	0.0549452	No
smoking_initiation	10	102686838	105665256	cg12337840	104220465	TMEM180	TSS1500	103720813	104719819	1487	1487	5.96e-05	0.844545	7.1e-06	0.100443	0.054945	No
smoking_initiation	2	43750149	45659091	cg04093751	45032234	-	-	44532326	45532011	2394	2394	1.06e-05	0.783297	2.19e-06	0.161745	0.0549445	No
smoking_initiation	20	53962393	54962393	cg13315995	54828009	-	-	54328579	55327906	1740	1156	0.00277216	0.772178	0.000608706	0.169499	0.0549431	No
smoking_initiation	7	1370794	2370794	cg12297774	1627264	KIAA1908	Body	1129123	2127194	1792	1252	0.00144629	0.794423	0.000271216	0.14892	0.0549403	No
smoking_initiation	12	55974480	56974480	cg13091515	56122880	CD63	TSS200|TSS1500|1stExon|5'UTR	55623570	56618412	1314	565	0.111991	0.730025	0.0137125	0.0893317	0.05494	No
smoking_initiation	5	59621271	60621271	cg27569604	59982079	DEPDC1B	Body	59482814	60481408	1689	1474	0.0300056	0.78581	0.00475564	0.124489	0.0549399	No
smoking_initiation	3	47490500	50681136	cg17217654	49058043	NDUFAF3|DALRD3|MIR425	TSS1500|5'UTR	48558592	49557857	860	860	0.257532	0.527128	0.0526629	0.107738	0.0549395	No
smoking_initiation	1	7291461	8984823	cg11479570	8878243	RERE	TSS1500	8378599	9378102	1671	855	0.0136439	0.752465	0.00318801	0.175765	0.0549383	No
smoking_initiation	9	133834588	135407263	cg04720956	134615654	RAPGEF1	TSS1500	134116614	135115088	1786	1786	0.0575891	0.726853	0.0117961	0.148827	0.054934	No
smoking_initiation	1	153706358	155533918	cg18227129	153643479	ILF2	TSS200	153143504	154142265	1444	463	0.129265	0.678771	0.0219301	0.1151	0.0549339	No
smoking_initiation	4	147297913	148297913	cg02610222	147560282	POU4F2	1stExon|5'UTR	147061196	148058972	1886	1405	0.000468297	0.67641	0.000185584	0.268004	0.0549319	No
smoking_initiation	12	55974480	56974480	cg00819696	56843016	TIMELESS	5'UTR	56348028	57342100	1090	490	0.114268	0.750787	0.0105766	0.0694376	0.0549308	No
smoking_initiation	15	47185010	48185010	cg19453181	48011002	SEMA6D	1stExon|5'UTR	47511314	48387530	1570	1405	3.46e-07	0.83417	4.6e-08	0.1109	0.0549295	No
smoking_initiation	17	49693197	50693197	cg08034077	50236087	CA10	1stExon|5'UTR	49736399	50734483	2136	1992	0.194578	0.595834	0.0380864	0.116573	0.0549285	No
smoking_initiation	6	111158371	112158371	cg24594292	111179867	-	-	110680647	111678844	2055	1087	7.02e-07	0.798812	1.29e-07	0.146259	0.0549282	No
smoking_initiation	4	147297913	148297913	cg03561773	147559699	POU4F2	TSS1500	147059968	148058972	1887	1405	0.000553771	0.799869	0.000100115	0.144551	0.0549254	No
smoking_initiation	5	106325618	107865642	cg16554002	106943750	EFNA5	Body	106444295	107443525	2409	2409	0.00357554	0.777778	0.000749463	0.162974	0.0549236	No
smoking_initiation	7	117023709	118023709	cg16350637	118003852	-	-	117503982	118502688	1947	1042	5.84e-07	0.791987	1.13e-07	0.153089	0.0549235	No
smoking_initiation	1	43511737	44511737	cg09327836	44483593	SLC6A9	TSS1500|Body	43984142	44982783	1595	881	4.51e-08	0.82993	6.27e-09	0.115147	0.0549231	No
smoking_initiation	12	120583279	121583279	cg19105072	121121641	-	-	120622885	121621245	2036	1883	0.126359	0.624269	0.0327429	0.16171	0.0549196	No
smoking_initiation	10	102686838	105665256	cg26989179	104157955	NFKB2	Body|ExonBnd	103658180	104657300	1409	1409	6.52e-05	0.852705	7.06e-06	0.0923047	0.054918	No
smoking_initiation	1	43511737	44511737	cg09454498	44684323	DMAP1	Body	44184625	45184306	1564	486	0.0018562	0.777199	0.000395712	0.165631	0.0549175	No
smoking_initiation	16	75266873	76266873	cg25002707	75792301	-	-	75292791	76292230	2247	2150	0.594079	0.159109	0.151404	0.0404947	0.0549133	No
smoking_initiation	12	55974480	56974480	cg14107159	56652285	ANKRD52	TSS200	56153288	57151403	767	563	0.116038	0.762409	0.0088102	0.0578313	0.0549119	No
smoking_initiation	16	69076894	70607394	cg06053291	69970653	WWP2	Body	69470711	70464818	1323	1323	0.0466719	0.738139	0.00953482	0.150743	0.0549112	No
smoking_initiation	4	140386963	141386963	cg05373723	141347993	CLGN	5'UTR	140848258	141847739	1721	753	0.00361284	0.766583	0.000820658	0.174075	0.054908	No
smoking_initiation	3	47490500	50681136	cg01931678	50365687	TUSC2	TSS200	49866036	50863960	1135	820	0.00632949	0.84717	0.000679684	0.0909174	0.0549035	No
smoking_initiation	6	111158371	112158371	cg18967320	112408087	FAM229B|TUBE1	TSS1500|Body	111908365	112907555	1694	479	0.000715451	0.809689	0.00011896	0.134574	0.0549024	No
smoking_initiation	7	1370794	2370794	cg09118048	2048663	MAD1L1	Body	1550194	2544206	1989	1620	0.00141517	0.77733	0.000302405	0.166051	0.0549017	No
smoking_initiation	1	43511737	44511737	cg15472405	44013985	PTPRF	Body	43523549	44513955	1606	1601	4.56e-08	0.839507	5.74e-09	0.105592	0.0549012	No
smoking_initiation	12	120583279	121583279	cg26717675	121007295	RNF10	Body	120509723	121506402	1825	1735	0.0633283	0.314125	0.0952475	0.472398	0.0549008	No
smoking_initiation	8	26925349	27925349	cg27589763	27199107	PTK2B	5'UTR	26699937	27698872	3021	1978	1.85e-07	0.712409	6.03e-08	0.23269	0.0549	No
smoking_initiation	2	161601261	163302993	cg22471459	163009036	GCG|LOC101929532	TSS200|Body	162509239	163508267	890	659	0.000152391	0.874035	1.24e-05	0.0708999	0.0548999	No
smoking_initiation	6	52395230	53395230	cg19236028	53109479	-	-	52609842	53608850	2259	1672	0.20906	0.583354	0.0402973	0.11239	0.0548997	No
smoking_initiation	18	72035282	73035282	cg16520225	72266155	LOC400657	TSS1500	71768091	72764827	2093	1300	0.0179965	0.766021	0.00369884	0.157386	0.0548976	No
smoking_initiation	1	153706358	155533918	ch.1.2975077F	153799869	GATAD2B	Body	153299965	154298374	1295	711	0.027522	0.766895	0.00522228	0.145463	0.0548975	No
smoking_initiation	1	70990122	74324909	cg12280293	74100047	-	-	73602245	74599379	1972	1560	5.59e-05	0.797705	1.03e-05	0.147332	0.0548969	No
smoking_initiation	1	74491596	75491596	cg12280293	74100047	-	-	73602245	74599379	1972	139	5.59e-05	0.797705	1.03e-05	0.147332	0.0548969	No
smoking_initiation	12	55974480	56974480	cg27215108	56123223	CD63	TSS1500	55623570	56618412	1314	565	0.113097	0.737235	0.0126122	0.0821591	0.0548967	No
smoking_initiation	16	75266873	76266873	cg12619909	75681770	TERF2IP|KARS	TSS200|1stExon|5'UTR	75181775	76181568	2204	1938	0.596276	0.168386	0.14075	0.0396922	0.0548965	No
smoking_initiation	4	147297913	148297913	cg27080601	147443215	SLC10A7	TSS200	146943621	147943107	1871	1110	0.000665513	0.823726	9.75e-05	0.120615	0.0548963	No
smoking_initiation	5	59621271	60621271	cg11193431	60240670	NDUFAF2|ERCC8	TSS1500|Body	59742759	60740242	1568	1439	0.0217013	0.573317	0.0127702	0.337316	0.0548948	No
smoking_initiation	15	83393243	84393243	cg03449621	83351564	AP3B2	Body	82922038	83850071	1120	799	0.00285992	0.858306	0.000278948	0.0836616	0.0548936	No
smoking_initiation	3	52386605	54266212	cg22539014	52561347	NT5DC2	Body	52061356	53060637	1231	963	0.175153	0.679605	0.0185254	0.0718251	0.0548916	No
smoking_initiation	4	147297913	148297913	cg01202930	147869339	-	-	147369857	148365339	1743	1609	0.000560563	0.809678	9.33e-05	0.134779	0.0548898	No
smoking_initiation	10	102686838	105665256	cg26477793	104262085	ACTR1A	Body	103763214	104761930	1532	1532	5.4e-05	0.830596	7.44e-06	0.114453	0.0548891	No
smoking_initiation	6	26754967	30729306	cg11001377	28109924	ZKSCAN8	TSS200|5'UTR	27610131	28608931	1807	1807	0.068534	0.753713	0.0102454	0.11262	0.0548876	No
smoking_initiation	15	83393243	84393243	cg04199911	83419719	-	-	82922038	83919611	1225	904	0.000893535	0.866232	8.04e-05	0.0779078	0.0548866	No
smoking_initiation	2	200436399	201436399	cg07804440	201170972	SPATS2L	TSS200|TSS1500|1stExon|5'UTR	200672200	201670881	1763	1231	0.0508267	0.743091	0.00968315	0.141514	0.0548861	No
smoking_initiation	15	83393243	84393243	cg09481370	83605946	HOMER2	Body	83106839	84105186	1389	1082	0.000736734	0.849513	8.22e-05	0.0947846	0.054883	No
smoking_initiation	17	1495177	2495177	cg20162822	1658265	SERPINF2	3'UTR	1158780	2158094	1928	1208	0.127828	0.643748	0.0287601	0.144782	0.0548819	No
smoking_initiation	12	55974480	56974480	cg16780939	56753945	STAT2	TSS200	56260232	57253113	923	537	0.115651	0.759998	0.0091825	0.0602879	0.054881	No
smoking_initiation	1	43511737	44511737	cg12686603	44498522	SLC6A9	TSS1500	43999120	44998464	1623	866	4.52e-08	0.830824	6.22e-09	0.114295	0.0548809	No
smoking_initiation	3	47490500	50681136	cg05919340	50315384	LSMEM2	TSS1500	49817450	50814508	1070	867	0.00627773	0.840389	0.000730398	0.0977222	0.0548808	No
smoking_initiation	4	147297913	148297913	cg20910303	147443095	SLC10A7	1stExon|5'UTR	146943097	147941480	1871	1109	0.000662795	0.813633	0.000106528	0.130717	0.0548806	No
smoking_initiation	8	26925349	27925349	cg08324610	27116386	STMN4	TSS1500	26616626	27616260	2941	1636	1.88e-07	0.726502	5.66e-08	0.21862	0.0548782	No
smoking_initiation	5	93698290	94698290	cg16396866	94616672	MCTP1	Body	94118011	95116543	1631	1004	0.00183249	0.814854	0.000288307	0.128147	0.0548782	No
smoking_initiation	8	8208714	11263655	cg20623206	10546092	C8orf74	Body	10046140	11044927	3115	3115	0.116651	0.618011	0.033426	0.177035	0.054877	No
smoking_initiation	8	8208714	11263655	cg02470287	10823068	XKR6	Body	10323087	11323025	2900	2680	0.113959	0.55835	0.0462526	0.226564	0.0548745	No
smoking_initiation	1	43511737	44511737	cg20276103	44398868	ARTN	TSS200	43899627	44898279	1567	980	4.45e-08	0.817809	6.93e-09	0.127319	0.0548716	No
smoking_initiation	4	140386963	141386963	cg10896765	140811633	MAML3	Body	140312759	141311162	1630	1522	0.00368931	0.782977	0.000743421	0.15772	0.0548697	No
smoking_initiation	2	124205	1124205	cg23226035	387762	-	-	12371	887440	2397	2246	1.34e-06	0.772578	2.99e-07	0.172551	0.054869	No
smoking_initiation	10	102686838	105665256	cg19269027	104262383	ACTR1A|SUFU	TSS1500|1stExon	103763214	104761930	1532	1532	5.3e-05	0.81594	8.39e-06	0.129134	0.0548648	No
smoking_initiation	12	120583279	121583279	cg16955074	121671600	P2RX4	3'UTR	121171803	122171000	1974	959	0.211153	0.606288	0.0329992	0.0946963	0.0548637	No
smoking_initiation	2	43750149	45659091	cg20145831	45180381	-	-	44682667	45680052	2373	2323	1.03e-05	0.761432	2.49e-06	0.183692	0.0548636	No
smoking_initiation	12	55974480	56974480	cg26900042	56661400	COQ10A	Body	56161428	57158432	774	559	0.117314	0.770818	0.007537	0.0494673	0.0548629	No
smoking_initiation	3	117322149	118825714	cg07449209	117267936	-	-	116768523	117767934	2175	1049	0.00100886	0.793686	0.000191059	0.150255	0.0548594	No
smoking_initiation	3	74454560	75454560	cg06639820	74680084	-	-	74180358	75179763	2016	1616	0.0150139	0.798571	0.00242885	0.129133	0.0548541	No
smoking_initiation	1	49011424	52273078	cg17191367	50570612	ELAVL4	TSS1500|Body	50074276	51069102	976	976	0.0231229	0.85472	0.00177427	0.0655294	0.0548537	No
smoking_initiation	2	137071174	138807575	cg09687334	137120585	-	-	136620957	137620524	1891	1315	0.0706656	0.259997	0.131333	0.483151	0.0548535	No
smoking_initiation	7	1370794	2370794	cg08011838	1407330	-	-	907392	1906466	1817	793	0.00141997	0.778552	0.000300808	0.164874	0.0548532	No
smoking_initiation	6	99847745	101829173	cg22473637	100442151	MCHR2	TSS200	99942603	100941037	2344	2344	0.158737	0.605231	0.0376568	0.143522	0.0548524	No
smoking_initiation	17	30185935	31185935	cg23117167	30788999	PSMD11	Body	30289659	31288843	1404	1209	0.0890625	0.0541902	0.498586	0.303311	0.0548501	No
smoking_initiation	2	202343875	203343875	cg26853787	202904337	-	-	202404735	203403330	1826	1718	3.56e-20	6.49e-21	0.799442	0.145708	0.0548501	Yes
smoking_initiation	6	97199925	99136905	cg17275905	98490396	-	-	97991743	98986811	1584	1584	0.00239167	0.80553	0.000406404	0.136825	0.0548478	No
smoking_initiation	6	111158371	112158371	cg16689318	111986201	FYN	Body	111486242	112485874	1574	1012	4.93e-07	0.847563	5.69e-08	0.0975892	0.054847	No
smoking_initiation	11	27179916	29152996	cg11994048	27937772	-	-	27437908	28437615	1291	1291	0.000727721	0.775402	0.000158535	0.168868	0.0548444	No
smoking_initiation	2	58789218	61026618	cg19263721	60945880	-	-	60446687	61445333	1752	1160	0.00408908	0.817612	0.000614628	0.12284	0.054844	No
smoking_initiation	2	161601261	163302993	cg21092846	163122574	-	-	162623727	163622547	812	478	0.0001509	0.865484	1.39e-05	0.0795088	0.0548427	No
smoking_initiation	10	21532942	22532942	cg10024446	22048429	DNAJC1	Body	21548466	22541886	864	856	5.55e-06	0.865969	5.08e-07	0.0791842	0.054841	No
smoking_initiation	12	55974480	56974480	cg06418668	56630474	SLC39A5	Body	56131052	57130292	745	569	0.116635	0.766298	0.0082273	0.0539988	0.054841	No
smoking_initiation	7	1370794	2370794	cg05134769	2239818	MAD1L1	Body	1739829	2737016	2022	1348	0.087659	0.708958	0.0163516	0.132192	0.05484	No
smoking_initiation	3	47490500	50681136	cg26075732	49331846	USP4	Body|ExonBnd	48833347	49831698	977	977	0.00320769	0.878324	0.000231733	0.0633978	0.0548384	No
smoking_initiation	16	69076894	70607394	cg11179082	70328585	DDX19B	TSS200|5'UTR	69829875	70828327	1046	714	7.47e-11	3.98e-11	0.616371	0.328792	0.0548373	Yes
smoking_initiation	3	47490500	50681136	cg10929246	50612972	HEMK1	Body	50112998	51111645	1202	483	0.0212388	0.843154	0.00198597	0.0787857	0.0548353	No
smoking_initiation	11	111492273	113412811	cg25494075	112752148	-	-	112252219	113252147	2207	2207	1.96e-19	0.765115	4.62e-20	0.180051	0.0548335	No
smoking_initiation	3	47490500	50681136	cg11294283	49577229	-	-	49079105	50076734	1149	1149	0.00249715	0.856989	0.0002491	0.0854332	0.0548316	No
smoking_initiation	12	120583279	121583279	cg18414379	120972610	RNF10	1stExon|5'UTR	120474110	121472167	1795	1648	0.135928	0.673128	0.0228778	0.113238	0.0548283	No
smoking_initiation	7	1370794	2370794	cg06638935	1300204	-	-	800977	1800064	1836	467	0.00137027	0.741725	0.000372734	0.201705	0.054827	No
smoking_initiation	11	85480958	86480958	cg07814555	86127683	CCDC81	Body	85627929	86625896	2933	2497	0.0576768	0.637405	0.0207568	0.229335	0.0548266	No
smoking_initiation	7	1370794	2370794	cg26204448	1962212	MAD1L1	Body	1462386	2462068	1835	1672	0.00147805	0.811869	0.000239663	0.131588	0.0548255	No
smoking_initiation	1	74491596	75491596	cg08162226	75054861	ERICH3-AS1|ERICH3	TSS1500|Body	74556010	75554583	1622	1495	0.222917	0.603552	0.0320323	0.0866731	0.0548253	No
smoking_initiation	10	102686838	105665256	cg07973728	105035460	INA	TSS1500	104536365	105535331	1748	1748	3.37e-05	0.828382	4.75e-06	0.116755	0.0548249	No
smoking_initiation	6	26754967	30729306	cg09379385	27774865	HIST1H2AI	TSS1500	27578761	28274653	1105	1105	0.0967603	0.715166	0.0158865	0.117364	0.0548235	No
smoking_initiation	16	69076894	70607394	cg23353113	69899937	WWP2	Body	69400207	70397242	1407	1407	0.0504004	0.797225	0.00580371	0.0917474	0.0548234	No
smoking_initiation	8	26925349	27925349	cg02339223	27329884	CHRNA2	5'UTR	26830041	27829846	3019	2509	1.88e-07	0.726949	5.65e-08	0.218228	0.0548223	No
smoking_initiation	7	1370794	2370794	cg05251901	1437272	-	-	942081	1937261	1823	868	0.00145625	0.799372	0.000262589	0.144087	0.0548222	No
smoking_initiation	3	156893770	159548333	cg00923632	157649415	-	-	157149767	158149060	2391	2391	0.0369419	0.722764	0.0090216	0.176452	0.0548206	No
smoking_initiation	2	124205	1124205	cg03232443	949687	SNTG2	Body	449787	1449671	3872	2584	1.18e-06	0.684032	4.52e-07	0.261146	0.0548203	No
smoking_initiation	17	1495177	2495177	cg03724931	2075719	SMG6	Body	1587639	2574821	1805	1684	0.102109	0.647933	0.0265733	0.168565	0.0548188	No
smoking_initiation	10	21532942	22532942	cg25324047	22765840	-	-	22268084	23264492	1200	247	0.00702796	0.840931	0.000806251	0.0964172	0.0548176	No
smoking_initiation	17	1495177	2495177	cg06773247	2274557	SGSM2	Body	1777427	2774488	1557	1252	0.105881	0.671576	0.0228499	0.144877	0.0548164	No
smoking_initiation	2	32308804	33308804	cg15297963	32029700	-	-	31531055	32529416	1476	341	0.498506	0.033502	0.387209	0.0259675	0.0548155	No
smoking_initiation	1	90689731	91689731	cg00644823	91301461	-	-	90801633	91801443	2150	1904	0.0905485	0.656553	0.0240144	0.17407	0.0548145	No
smoking_initiation	6	26754967	30729306	cg14363992	27776350	HIST1H2BL|HIST1H2AI|HIST1H3H	TSS1500|1stExon	27578761	28275625	1107	1107	0.102393	0.756803	0.0102545	0.0757377	0.0548118	No
smoking_initiation	3	47490500	50681136	cg17130086	49707336	BSN	3'UTR	49207849	50207227	1221	1221	0.00216912	0.847095	0.00024514	0.0956786	0.0548116	No
smoking_initiation	12	55974480	56974480	cg02581418	56843315	TIMELESS	TSS200	56348028	57343163	1091	490	0.11389	0.748302	0.0109706	0.0720261	0.0548115	No
smoking_initiation	15	83393243	84393243	cg17647540	83957758	-	-	83458158	84457345	1654	1498	0.00072001	0.830232	9.9e-05	0.114139	0.0548105	No
smoking_initiation	3	47490500	50681136	cg16529520	49722926	MST1	Body|ExonBnd	49224210	50222926	1219	1219	0.00216646	0.859429	0.000210336	0.0833849	0.0548095	No
smoking_initiation	10	21532942	22532942	cg15840905	22016410	MLLT10	Body	21520572	22511693	909	886	5.62e-06	0.877699	4.33e-07	0.0674876	0.0548073	No
smoking_initiation	3	47490500	50681136	cg07610339	50310475	SEMA3B|MIR6872	TSS200|Body	49810961	50809998	1076	880	0.00631892	0.845934	0.000689507	0.0922517	0.0548062	No
smoking_initiation	7	1370794	2370794	cg06207801	1189336	-	-	690391	1688369	1875	348	0.00307084	0.793088	0.000575055	0.148461	0.0548053	No
smoking_initiation	7	1370794	2370794	cg19486070	1626153	KIAA1908	Body	1126659	2125942	1789	1248	0.00144167	0.791886	0.000276081	0.151592	0.054804	No
smoking_initiation	10	102686838	105665256	cg00925778	105113085	-	-	104613089	105612643	1726	1726	4.09e-05	0.838076	5.23e-06	0.107074	0.0548039	No
smoking_initiation	5	106325618	107865642	cg22991477	106969956	EFNA5	Body	106470129	107469684	2427	2427	0.00321225	0.698818	0.0011129	0.242055	0.0548022	No
smoking_initiation	16	220986	1220986	cg03614373	595904	SOLH	5'UTR	96405	1095895	1597	1475	0.342481	0.459288	0.0612912	0.0821404	0.0548003	No
smoking_initiation	2	181527603	182527603	cg05886768	182482000	CERKL	Body	181982277	182981968	1566	1082	0.0989551	0.738502	0.0127375	0.0950055	0.0547996	No
smoking_initiation	4	147297913	148297913	cg23807661	147302434	SLC10A7	Body	146803248	147802356	1909	869	0.00436555	0.800381	0.000762227	0.139692	0.0547995	No
smoking_initiation	3	47490500	50681136	cg21553656	49569379	DAG1	Body	49070499	50069357	1141	1141	0.00237901	0.816393	0.000367513	0.126063	0.0547977	No
smoking_initiation	10	102686838	105665256	cg00782504	103752753	C10orf76	Body	103253308	104251458	1019	1019	0.0530628	0.819278	0.0044354	0.0684269	0.0547967	No
smoking_initiation	12	55974480	56974480	cg05173382	56320915	WIBG	TSS200|Body	55821268	56820417	948	600	0.116575	0.764967	0.00842591	0.0552364	0.0547965	No
smoking_initiation	7	117023709	118023709	cg19800427	117067978	ASZ1	TSS1500	116568866	117567961	1131	631	6.48e-07	0.863936	6.1e-08	0.0812669	0.0547962	No
smoking_initiation	12	55974480	56974480	cg20359445	56415591	IKZF4	Body	55916549	56915514	809	729	0.112047	0.735413	0.0129305	0.0848135	0.0547956	No
smoking_initiation	3	47490500	50681136	cg22292345	47051533	LOC100129354	TSS1500	46554330	47551321	1258	60	5.59e-18	1.38e-19	0.922527	0.0226772	0.0547955	Yes
smoking_initiation	11	63633552	64633552	cg23878494	63687937	-	-	63188007	64186979	1091	700	0.470864	0.382542	0.05068	0.0411189	0.054795	No
smoking_initiation	12	55974480	56974480	cg04400178	56217264	DNAJC14	Body	55717410	56704152	1189	577	0.114839	0.751436	0.0104709	0.0684602	0.0547944	No
smoking_initiation	12	55974480	56974480	cg20228385	56030407	OR10P1	TSS1500	55530574	56529631	1543	534	0.108723	0.708726	0.0169994	0.110758	0.0547937	No
smoking_initiation	6	111158371	112158371	cg25030501	111805249	TRAF3IP2-AS1|REV3L	TSS1500|Body	111305287	112303463	1564	1396	4.61e-07	0.791359	8.96e-08	0.153848	0.0547928	No
smoking_initiation	2	57671220	58671220	cg07613182	58656105	-	-	58156539	59155105	1663	863	0.23887	0.55079	0.0470692	0.108478	0.0547921	No
smoking_initiation	2	58789218	61026618	cg07613182	58656105	-	-	58156539	59155105	1663	657	0.23887	0.55079	0.0470692	0.108478	0.0547921	No
smoking_initiation	17	1495177	2495177	cg03773805	1629825	WDR81	Body|1stExon|5'UTR	1153858	2129569	1882	1157	0.150905	0.659728	0.0250624	0.109514	0.0547917	No
smoking_initiation	18	72035282	73035282	cg06206419	72176176	CNDP2	Body|ExonBnd	71676193	72676128	2081	1138	0.0162643	0.692272	0.005434	0.231238	0.0547916	No
smoking_initiation	18	72035282	73035282	cg13873920	72163386	CNDP2	TSS200	71663802	72662496	2094	1119	0.0179283	0.762892	0.00377576	0.160613	0.0547913	No
smoking_initiation	1	43511737	44511737	cg14909060	44722508	ERI3	Body	44222570	45222471	1548	407	0.053373	0.770239	0.00788345	0.113713	0.0547912	No
smoking_initiation	6	52395230	53395230	cg04487714	52929660	FBXO9	TSS200|TSS1500	52430221	53429272	2218	2160	0.209448	0.584619	0.0398806	0.111262	0.0547911	No
smoking_initiation	10	102686838	105665256	cg13627406	103901363	PPRC1	Body	103401516	104401218	1086	1086	0.0505752	0.822869	0.00415861	0.0676067	0.0547903	No
smoking_initiation	8	26925349	27925349	cg16118367	27276153	PTK2B	Body	26776330	27775117	3142	2351	1.84e-07	0.711371	6.06e-08	0.233838	0.0547903	No
smoking_initiation	2	200436399	201436399	cg03012538	200773989	-	-	200275209	201272961	1338	1277	0.0521227	0.770092	0.00780057	0.115195	0.0547889	No
smoking_initiation	7	114440159	115440159	cg27338366	114996438	-	-	114497467	115496077	1611	1505	0.351071	0.411001	0.0843945	0.0987465	0.0547877	No
smoking_initiation	16	24227064	25851633	cg08112777	24917365	SLC5A11	Body	24417536	25417196	2120	2120	0.17019	0.0302864	0.632274	0.112463	0.0547871	No
smoking_initiation	16	89108702	90108702	cg23057051	89984268	MC1R	TSS200	90000044	90174092	329	244	0.0557709	0.000542604	0.880389	0.00851066	0.0547867	Yes
smoking_initiation	7	132583234	134089846	cg17396222	134228596	-	-	133729339	134728559	2933	1136	0.0845454	0.652214	0.023927	0.184527	0.0547866	No
smoking_initiation	4	140386963	141386963	cg09064304	141419169	-	-	140919381	141919145	1769	613	0.00539747	0.805439	0.000894873	0.133483	0.0547864	No
smoking_initiation	2	144900317	146640132	cg06771501	145090273	GTDC1	TSS200	144590604	145588603	832	499	0.28052	0.587131	0.0250946	0.0524686	0.054786	No
smoking_initiation	12	55974480	56974480	cg25069473	56617718	NABP2	TSS1500	56120096	57117485	736	573	0.112592	0.739716	0.0122804	0.0806259	0.0547856	No
smoking_initiation	8	8208714	11263655	cg22871542	10331660	LINCR-0001	TSS1500	9900169	10830743	2792	2792	0.120805	0.628125	0.0316705	0.164616	0.054784	No
smoking_initiation	12	120583279	121583279	cg04884319	121338232	SPPL3	Body	120838721	121837320	2148	1667	0.136394	0.672777	0.0229413	0.113105	0.0547827	No
smoking_initiation	9	127573097	128573097	cg03036408	127674275	GOLGA1	Body	127174353	128174256	1083	874	0.0490097	0.82163	0.00420121	0.070377	0.0547821	No
smoking_initiation	18	72035282	73035282	cg17266622	72513370	ZNF407	Body	72014036	73013238	1764	1676	0.0186772	0.795016	0.00302026	0.128506	0.0547798	No
smoking_initiation	3	146606319	148216635	cg26283496	146269126	-	-	145770068	146767558	2787	356	2.27e-06	2.55e-07	0.850023	0.0951954	0.0547791	Yes
smoking_initiation	6	26754967	30729306	cg01928896	28872471	TRIM27	Body	28372483	29372429	2424	2424	0.164664	0.334577	0.147115	0.298865	0.0547787	No
smoking_initiation	7	1370794	2370794	cg23422044	1970798	MAD1L1	Body	1471344	2470320	1832	1663	0.00121587	0.667855	0.000501943	0.275654	0.0547736	No
smoking_initiation	6	26754967	30729306	cg09151979	28457624	-	-	27958111	28957583	2314	2314	0.0714199	0.720301	0.0138527	0.139656	0.0547709	No
smoking_initiation	3	47490500	50681136	cg08031869	49749712	RNF123	Body	49249780	50248954	1218	1218	0.00191621	0.780698	0.000398295	0.162218	0.0547694	No
smoking_initiation	5	59621271	60621271	cg24876314	60457326	CTC-436P18.1|SMIM15	TSS1500|5'UTR	59959767	60957135	1578	1134	0.0238152	0.629217	0.0106582	0.281542	0.0547677	No
smoking_initiation	6	97199925	99136905	cg26342141	98373013	-	-	97874405	98872914	1484	1484	0.00336436	0.810735	0.000542151	0.130591	0.0547669	No
smoking_initiation	6	26754967	30729306	cg17314419	28603437	-	-	28103648	29103132	2326	2326	0.114902	0.646067	0.0278311	0.156433	0.0547667	No
smoking_initiation	3	52386605	54266212	cg17407732	52786223	NEK4	Body	52286349	53285424	1617	1513	0.166215	0.665742	0.0226423	0.0906344	0.0547661	No
smoking_initiation	7	96129103	97129103	cg22616881	96642096	DLX6AS	Body	96143804	97140811	1892	1884	0.219329	0.600483	0.0335698	0.0918535	0.0547656	No
smoking_initiation	17	1495177	2495177	cg07078880	2678926	-	-	2180651	3177413	1565	467	0.393693	0.418267	0.0646478	0.0686283	0.0547646	No
smoking_initiation	8	26925349	27925349	cg24001278	27348659	EPHX2	TSS200|1stExon|5'UTR	26848789	27848226	2980	2548	1.7e-07	0.657786	7.45e-08	0.287451	0.0547629	No
smoking_initiation	9	127573097	128573097	cg14294444	128003255	HSPA5	Body	127504910	128503106	1281	1243	0.0447846	0.806227	0.00496158	0.0892652	0.0547616	No
smoking_initiation	8	8208714	11263655	cg19984320	10138300	MSRA	Body	9704994	10637552	2130	2130	0.513465	0.273749	0.103109	0.0549166	0.054761	No
smoking_initiation	15	83393243	84393243	cg25213546	84116920	SH3GL3	Body	83617849	84616713	1764	1186	0.000717767	0.825445	0.000103502	0.118974	0.0547601	No
smoking_initiation	16	69076894	70607394	cg01171429	69939015	WWP2	Body	69439137	70427625	1389	1389	0.0474588	0.75062	0.00875449	0.138408	0.054758	No
smoking_initiation	3	47490500	50681136	cg11609568	49142226	QARS	TSS200	48643648	49642027	914	914	0.00550833	0.880159	0.000370865	0.0592046	0.0547574	No
smoking_initiation	1	43511737	44511737	cg23657809	43847821	-	-	43347900	44347087	1717	1424	4.74e-08	0.871036	4.04e-09	0.0742067	0.0547569	No
smoking_initiation	11	85480958	86480958	cg18387853	85956783	EED	Body	85457364	86456526	2733	2706	0.0638711	0.705922	0.0145621	0.160889	0.0547551	No
smoking_initiation	1	43511737	44511737	cg05704639	43855450	C1orf84|MED8	TSS200|1stExon|5'UTR	43355698	44353853	1701	1431	4.23e-08	0.777217	9.14e-09	0.168028	0.0547549	No
smoking_initiation	10	102686838	105665256	cg14124646	103824453	HPS6	TSS1500	103325064	104323103	1057	1057	0.0500539	0.776884	0.00716437	0.111143	0.0547546	No
smoking_initiation	1	90689731	91689731	cg08895590	91227319	-	-	90728042	91726288	2126	2056	0.090273	0.654554	0.0242977	0.176123	0.0547519	No
smoking_initiation	3	47490500	50681136	cg05482119	49191777	LAMB2L	Body	48694147	49690627	939	939	0.00538647	0.86103	0.000490436	0.0783417	0.0547511	No
smoking_initiation	7	1370794	2370794	cg16172864	1716623	-	-	1217170	2216549	1564	1452	0.00146133	0.802679	0.000256532	0.140854	0.0547497	No
smoking_initiation	1	43511737	44511737	cg20796027	44451670	B4GALT2	Body	43952955	44951245	1595	927	4.6e-08	0.845243	5.44e-09	0.100012	0.0547448	No
smoking_initiation	1	70990122	74324909	cg20141733	73425038	-	-	72925397	73924424	1506	1506	4.95e-05	0.820599	7.52e-06	0.1246	0.054744	No
smoking_initiation	7	68468288	70496371	cg14818546	69296381	AUTS2	Body	68797288	69793640	1409	1409	0.00924447	0.830992	0.00115605	0.103863	0.0547438	No
smoking_initiation	7	1370794	2370794	cg12921647	1336696	-	-	837328	1835894	1868	625	0.00151749	0.821516	0.000225453	0.121998	0.0547435	No
smoking_initiation	5	59621271	60621271	cg25472561	59619009	PDE4D	5'UTR	59119583	60118962	1644	844	0.124884	0.662991	0.0249549	0.132427	0.0547425	No
smoking_initiation	16	69076894	70607394	cg02084848	69380204	TMED6	Body	68880364	69878892	1534	1237	0.0509506	0.79	0.00632325	0.0979886	0.0547376	No
smoking_initiation	10	63174885	64174885	cg03361817	63663270	ARID5B	Body	63163526	64163029	1820	1808	3.15e-06	0.806432	5.43e-07	0.138828	0.0547369	No
smoking_initiation	1	7291461	8984823	cg14214669	8881990	-	-	8382607	9381866	1675	840	0.0142101	0.783419	0.00263115	0.145004	0.0547356	No
smoking_initiation	11	113494505	114494505	cg07631435	114043903	ZBTB16	Body	113544113	114543484	2271	2085	0.685943	0.0469704	0.198794	0.0135578	0.0547351	No
smoking_initiation	3	47490500	50681136	cg10133500	50396252	TMEM115	1stExon	49896618	50895878	1140	781	0.00765598	0.868902	0.000600583	0.0681074	0.0547339	No
smoking_initiation	8	26925349	27925349	cg26063037	27348882	EPHX2	Body	26849114	27848226	2979	2548	1.86e-07	0.718231	5.88e-08	0.227036	0.0547334	No
smoking_initiation	2	161601261	163302993	cg06347928	163175126	IFIH1	TSS200	162676691	163674806	852	440	0.000154115	0.883925	1.07e-05	0.0611776	0.0547323	No
smoking_initiation	20	29393501	31675258	cg11287689	29963782	-	-	29464543	30463240	1249	1249	0.166808	0.685342	0.0182388	0.0748804	0.0547311	No
smoking_initiation	3	47490500	50681136	cg20068516	50144434	RBM5	Body	49645209	50644134	1032	1032	0.00353666	0.876653	0.000261726	0.0648209	0.0547276	No
smoking_initiation	12	55974480	56974480	cg16003301	56521951	ESYT1	TSS200	56023211	57021006	750	730	0.116613	0.766071	0.00827615	0.0543141	0.0547259	No
smoking_initiation	2	137071174	138807575	cg12865285	137301920	-	-	136802434	137799236	2221	1842	0.163216	0.618098	0.0342639	0.129703	0.0547191	No
smoking_initiation	20	29393501	31675258	cg01290611	30952791	ASXL1	Body	30453034	31451351	1441	1441	0.156287	0.693407	0.0175919	0.0779963	0.0547174	No
smoking_initiation	1	153706358	155533918	cg27006480	154526063	UBE2Q1|UBE2Q1-AS1	TSS200|Body	154026087	155024309	1590	1590	0.0296514	0.822931	0.00322596	0.089477	0.0547149	No
smoking_initiation	8	26925349	27925349	cg24257038	27472385	CLU	TSS200	26976735	27972362	2608	2524	1.86e-07	0.716229	5.94e-08	0.229057	0.0547137	No
smoking_initiation	7	1370794	2370794	cg15775406	1333612	-	-	833878	1833097	1882	624	0.00141384	0.765407	0.000329152	0.178137	0.0547131	No
smoking_initiation	20	29393501	31675258	cg20704654	30072118	NCRNA00028|REM1	TSS1500|Body	29572176	30569865	1183	1183	0.402953	0.290096	0.146688	0.10555	0.0547129	No
smoking_initiation	6	111158371	112158371	cg15211596	111195952	AMD1	TSS200	110696370	111690904	2033	1093	6.91e-07	0.786746	1.39e-07	0.158541	0.0547121	No
smoking_initiation	10	21532942	22532942	cg09614653	22542145	-	-	22043093	23041317	933	321	0.000270498	0.872789	2.24e-05	0.0722057	0.0547119	No
smoking_initiation	5	86303812	89371745	cg10424417	87989191	-	-	87489270	88484320	980	980	9.44e-07	0.879065	7.12e-08	0.0662228	0.0547117	No
smoking_initiation	16	69076894	70607394	cg21044548	69156336	CHTF8	Body|5'UTR	68656460	69655865	1704	834	0.10212	0.669265	0.0230299	0.150876	0.054709	No
smoking_initiation	11	63633552	64633552	cg13938107	63812843	MACROD1	Body	63316713	64312698	1160	872	0.476606	0.390797	0.042827	0.0350616	0.054709	No
smoking_initiation	12	55974480	56974480	cg24273709	56308490	WIBG	Body	55808749	56807188	955	588	0.115729	0.759396	0.00928634	0.0608807	0.0547077	No
smoking_initiation	6	111158371	112158371	cg06673826	111580383	KIAA1919	TSS200	111080781	112080025	1841	1720	4.62e-07	0.794188	8.8e-08	0.151108	0.0547032	No
smoking_initiation	8	26925349	27925349	cg04720865	27948927	-	-	27449192	28447611	2367	1464	2.68e-05	0.775862	5.85e-06	0.169402	0.0547028	No
smoking_initiation	7	1370794	2370794	cg00822989	1947452	MAD1L1	Body	1448543	2446680	1817	1683	0.001442	0.792066	0.000275938	0.151513	0.0547026	No
smoking_initiation	12	120583279	121583279	cg14969618	121124543	MLEC	TSS1500	120625309	121624309	2044	1881	0.127187	0.628314	0.0319611	0.157836	0.0547017	No
smoking_initiation	7	1370794	2370794	cg20689661	2148808	MAD1L1	Body	1649907	2648676	2056	1468	0.00149624	0.821827	0.00022177	0.121755	0.0547004	No
smoking_initiation	12	120583279	121583279	cg15519118	121783887	ANAPC5	Body	121284393	122283781	1932	744	0.220988	0.576952	0.0408263	0.106534	0.0547003	No
smoking_initiation	6	26754967	30729306	cg13792528	28834507	-	-	28334831	29334439	2371	2371	0.206253	0.57277	0.0440381	0.12224	0.0546995	No
smoking_initiation	5	93698290	94698290	cg00817190	93861244	KIAA0825	Body	93361289	94360246	1429	1134	0.00188901	0.840498	0.000230902	0.102683	0.0546989	No
smoking_initiation	15	47185010	48185010	cg26296752	48338885	-	-	47839035	48836119	1265	756	3.53e-07	0.819866	5.41e-08	0.125437	0.0546966	No
smoking_initiation	10	102686838	105665256	cg00758292	103819698	-	-	103320396	104319127	1060	1060	0.0522623	0.810083	0.00503099	0.0779274	0.0546959	No
smoking_initiation	2	124205	1124205	cg06865612	946999	SNTG2	Body	449487	1446943	3859	2585	1.19e-06	0.689538	4.43e-07	0.255764	0.0546957	No
smoking_initiation	9	133834588	135407263	cg20039799	134775324	MED27	Body	134275384	135274899	1943	1943	0.0564813	0.712655	0.0129411	0.163231	0.0546926	No
smoking_initiation	11	121030888	122030888	cg10424198	121459206	SORL1	Body	120959225	121959069	1863	1691	0.397642	0.349141	0.105738	0.0927863	0.0546923	No
smoking_initiation	20	53962393	54962393	cg09881199	54819664	-	-	54324707	55317543	1739	1159	0.00295522	0.823169	0.00042654	0.118757	0.054692	No
smoking_initiation	11	111492273	113412811	cg27582739	112833058	NCAM1	Body	112333658	113332956	2101	2101	1.99e-19	0.777483	4.3e-20	0.167827	0.0546903	No
smoking_initiation	11	45893574	46893574	cg00858521	45849059	-	-	45349128	46348324	1415	472	0.557902	0.278265	0.0728582	0.0362849	0.0546891	No
smoking_initiation	2	181527603	182527603	cg13952398	181966002	-	-	181466645	182465863	2297	2071	0.0864201	0.688153	0.0190556	0.151683	0.0546889	No
smoking_initiation	15	83393243	84393243	cg17871918	84236268	SH3GL3	Body|5'UTR	83736277	84735869	1691	960	0.0007603	0.850082	8.45e-05	0.094385	0.0546882	No
smoking_initiation	12	120583279	121583279	cg22564731	120688744	PXN	TSS1500|Body	120189185	121188381	1649	1011	0.234596	0.53363	0.0540944	0.122993	0.0546875	No
smoking_initiation	5	59621271	60621271	cg12960782	59996455	DEPDC1B	TSS1500	59498064	60496392	1699	1501	0.029728	0.779026	0.00502162	0.131537	0.0546869	No
smoking_initiation	18	72035282	73035282	cg11653017	72509116	ZNF407	Body	72010178	73008417	1758	1664	0.0187102	0.796421	0.00298941	0.127193	0.0546867	No
smoking_initiation	7	1370794	2370794	cg02578462	2028754	MAD1L1	Body	1532384	2528599	1964	1626	0.00143595	0.788741	0.000282021	0.154855	0.0546859	No
smoking_initiation	1	153706358	155533918	cg24315913	153631633	SNAPIN	Body	153132115	154129630	1476	446	0.197881	0.64098	0.0251247	0.0813297	0.0546842	No
smoking_initiation	2	200436399	201436399	cg16813665	200822908	C2orf47	Body	200327718	201322858	1402	1366	0.0507785	0.750438	0.00913599	0.134963	0.0546839	No
smoking_initiation	17	1495177	2495177	cg02507002	2614440	KIAA0664	5'UTR	2114587	3114394	1533	609	0.261865	0.571687	0.0351289	0.0766367	0.0546827	No
smoking_initiation	6	26754967	30729306	cg23082428	28849220	-	-	28349264	29349091	2376	2376	0.21461	0.556714	0.0484267	0.125568	0.0546817	No
smoking_initiation	7	132583234	134089846	cg13681375	134147105	-	-	133648347	134644454	2836	1262	0.0840934	0.650078	0.0241918	0.186958	0.0546782	No
smoking_initiation	18	72035282	73035282	cg06615609	72928701	TSHZ1	Body|5'UTR	72429287	73427438	1918	959	0.0158121	0.687084	0.00545476	0.236971	0.0546776	No
smoking_initiation	2	144900317	146640132	cg20475373	145257391	ZEB2	Body	144757733	145756260	838	744	0.0571785	0.822213	0.0042904	0.0616403	0.0546773	No
smoking_initiation	1	43511737	44511737	cg19086488	43752185	C1orf210	TSS1500	43252191	44251119	1701	1259	4.43e-08	0.814813	7.1e-09	0.13051	0.0546773	No
smoking_initiation	8	90637052	93744504	cg08396101	93515700	-	-	93018479	94015222	1471	1188	8.92e-05	0.390167	0.000126821	0.55494	0.0546768	No
smoking_initiation	4	140386963	141386963	cg03217312	140713308	MAML3	Body	140215182	141209716	1630	1393	0.00386426	0.820194	0.000568908	0.120697	0.0546765	No
smoking_initiation	6	26754967	30729306	cg23866166	27863246	-	-	27578761	28362708	1353	1353	0.0830243	0.769279	0.0090667	0.0839548	0.0546749	No
smoking_initiation	9	127573097	128573097	cg04145422	128420196	MAPKAP1	Body|5'UTR	127923013	128920097	1454	787	0.041566	0.742004	0.00858349	0.153171	0.0546748	No
smoking_initiation	7	1370794	2370794	cg21615755	2278969	FTSJ2	Body	1792688	2778905	2113	1298	0.0905224	0.725749	0.0143179	0.114736	0.0546747	No
smoking_initiation	6	111158371	112158371	cg26439474	111806497	TRAF3IP2-AS1	Body	111306870	112306428	1558	1389	4.64e-07	0.796623	8.66e-08	0.148702	0.0546744	No
smoking_initiation	6	26754967	30729306	cg15786705	28176104	-	-	27676309	28676074	1816	1816	0.0681881	0.747816	0.0108113	0.118512	0.0546731	No
smoking_initiation	2	200436399	201436399	cg22982227	201170733	SPATS2L	TSS1500|1stExon|5'UTR	200672200	201670644	1762	1231	0.0527551	0.771283	0.00776859	0.113523	0.054671	No
smoking_initiation	7	1370794	2370794	cg12813239	1336600	-	-	836641	1835894	1869	625	0.00150511	0.814814	0.000237969	0.128774	0.0546686	No
smoking_initiation	5	86303812	89371745	cg19777105	87971794	LOC645323	Body	87472212	88470965	991	991	9.43e-07	0.877608	7.28e-08	0.0677237	0.0546673	No
smoking_initiation	18	72035282	73035282	cg05800314	72420845	ZNF407	Body	71921255	72920065	1929	1523	0.0180637	0.768913	0.00363606	0.154721	0.0546663	No
smoking_initiation	2	155182556	156182556	cg04227743	155711998	KCNJ3	3'UTR	155212681	156210456	2231	2205	0.0163568	0.745398	0.00394309	0.179637	0.054666	No
smoking_initiation	11	45893574	46893574	cg10655125	47008764	C11orf49	Body|ExonBnd	46509344	47508462	1147	318	0.627388	0.0361999	0.266429	0.0153181	0.0546658	No
smoking_initiation	10	102686838	105665256	cg06700877	104169610	PSD	Body	103670344	104669442	1428	1428	6.39e-05	0.842597	7.79e-06	0.102669	0.0546626	No
smoking_initiation	2	58789218	61026618	cg04588436	60698937	BCL11A	Body	60199414	61197790	1806	1576	0.0039466	0.793064	0.00073475	0.147592	0.0546622	No
smoking_initiation	4	140386963	141386963	cg03168293	141348581	CLGN	5'UTR	140848823	141848258	1723	752	0.00376645	0.799178	0.000668199	0.141726	0.0546617	No
smoking_initiation	12	55974480	56974480	cg13006259	56546315	MYL6B	TSS200	56046402	57046194	699	649	0.11708	0.769146	0.00781677	0.051297	0.0546606	No
smoking_initiation	10	102686838	105665256	cg07323947	103896068	PPRC1	Body	103396438	104395085	1081	1081	0.0505393	0.814497	0.00469498	0.0756101	0.0546591	No
smoking_initiation	8	26925349	27925349	cg02220641	27117317	STMN4	TSS1500	26617904	27617229	2942	1640	1.83e-07	0.705969	6.2e-08	0.239373	0.0546575	No
smoking_initiation	6	108494161	109494161	cg17703087	108522375	-	-	108022563	109021686	1227	475	0.347952	0.49157	0.0438821	0.06194	0.0546561	No
smoking_initiation	6	111158371	112158371	cg22564748	112029200	FYN	Body	111529453	112528559	1585	926	4.74e-07	0.814804	7.6e-08	0.130541	0.0546548	No
smoking_initiation	2	144900317	146640132	cg08000216	145452302	TEX41	Body	144952961	145952296	959	959	0.0161184	0.861398	0.00124692	0.0665828	0.0546541	No
smoking_initiation	10	102686838	105665256	cg06996423	105236233	CALHM3	Body	104736345	105736071	1732	1568	7.66e-05	0.756524	1.91e-05	0.188727	0.0546534	No
smoking_initiation	7	117023709	118023709	cg13523875	117823728	LSM8	TSS1500	117324019	118323454	1871	1243	6e-07	0.819485	9.21e-08	0.125861	0.0546533	No
smoking_initiation	12	55974480	56974480	cg14329707	56545952	MYL6B	TSS1500	56046139	57045189	699	650	0.116697	0.766631	0.00820074	0.0538194	0.0546522	No
smoking_initiation	6	26754967	30729306	cg04880968	28501879	GPX5	Body|3'UTR	28002388	29001515	2351	2351	0.0727903	0.673618	0.0194062	0.179534	0.0546515	No
smoking_initiation	8	90637052	93744504	cg18737784	91721842	-	-	91222498	92221651	1638	1638	0.0267603	0.776864	0.00472119	0.137004	0.0546509	No
smoking_initiation	2	124205	1124205	cg23603027	466712	-	-	12371	966690	2681	2530	1.26e-06	0.728954	3.75e-07	0.216395	0.0546496	No
smoking_initiation	2	137071174	138807575	cg16866268	137011396	-	-	136511817	137511345	1761	1002	0.319284	0.467605	0.0643193	0.0941437	0.0546488	No
smoking_initiation	20	29393501	31675258	cg18464342	31590388	SUN5	Body|ExonBnd	31091206	32090275	1503	1094	0.179201	0.647202	0.025805	0.0931426	0.0546487	No
smoking_initiation	6	26754967	30729306	cg15786028	28534159	-	-	28034691	29034115	2373	2373	0.101334	0.691102	0.0195615	0.133356	0.054647	No
smoking_initiation	1	49011424	52273078	cg26560222	50888826	DMRTA2	1stExon|5'UTR	50388848	51387415	1049	1049	0.0229568	0.844867	0.0020524	0.0754789	0.0546449	No
smoking_initiation	1	153706358	155533918	cg24889998	154475688	TDRD10|SHE	TSS1500|5'UTR	153976551	154969646	1620	1620	0.0254719	0.70972	0.00728339	0.202881	0.0546438	No
smoking_initiation	20	29393501	31675258	cg00405620	30619522	CCM2L	3'UTR	30123267	31118268	1065	1065	0.344619	0.518967	0.0326533	0.0491185	0.054643	No
smoking_initiation	7	1370794	2370794	cg04326741	1937120	MAD1L1	Body	1437300	2437054	1804	1690	0.00144711	0.794872	0.000270946	0.148771	0.0546389	No
smoking_initiation	1	90689731	91689731	cg11823511	91183697	BARHL2	TSS1500	90683825	91683648	2113	2098	0.0952509	0.69066	0.0193319	0.14012	0.054638	No
smoking_initiation	1	43511737	44511737	cg04099264	44435507	DPH2	TSS200	43937059	44935232	1588	939	4.49e-08	0.825783	6.5e-09	0.11958	0.0546378	No
smoking_initiation	4	140386963	141386963	cg09904415	141224879	SCOC|SCOC-AS1	Body|5'UTR	140725750	141723692	1654	969	0.0038311	0.812955	0.000603337	0.127973	0.0546375	No
smoking_initiation	1	49011424	52273078	cg18012138	50823751	-	-	50323833	51322983	1051	1051	0.0230716	0.850696	0.00189193	0.0697046	0.0546359	No
smoking_initiation	9	133834588	135407263	cg04923321	134530593	RAPGEF1	Body	134031588	135030039	1777	1777	0.0588238	0.742315	0.0105938	0.133632	0.0546357	No
smoking_initiation	5	42690647	43690647	cg02695417	43287237	-	-	42787766	43786906	2088	1971	0.249722	0.550076	0.0454677	0.100099	0.0546347	No
smoking_initiation	3	156893770	159548333	cg00015081	157557639	-	-	157058133	158057601	2387	2387	0.0381069	0.743258	0.00800094	0.156	0.0546337	No
smoking_initiation	3	47490500	50681136	cg04853778	49847445	UBA7	Body	49348609	50346165	1181	1181	0.00213344	0.868523	0.000183202	0.0745267	0.0546334	No
smoking_initiation	15	47185010	48185010	cg14798706	48482853	CTXN2	TSS1500	47982997	48982226	1074	438	0.125424	0.727658	0.0135762	0.0787089	0.0546328	No
smoking_initiation	20	61488382	62488382	cg14758556	62440591	-	-	61941747	62918893	1958	1197	0.132066	0.00645004	0.769335	0.0375193	0.0546301	No
smoking_initiation	7	3003207	4003207	cg11667238	2979435	CARD11	Body	2482304	3478971	3132	1959	0.0147677	0.70178	0.00471705	0.224106	0.0546286	No
smoking_initiation	16	69076894	70607394	cg17985281	69600441	NFAT5|MIR1538	TSS1500|Body|5'UTR	69100759	70099593	1587	1587	0.0494626	0.778278	0.00703242	0.110598	0.0546285	No
smoking_initiation	7	1370794	2370794	cg07550313	1537248	INTS1	Body	1038189	2037215	1920	1063	0.00146711	0.805813	0.000251064	0.137842	0.0546264	No
smoking_initiation	13	100046450	101712300	cg20198393	101194647	-	-	100695112	101694562	2280	2280	0.226545	0.575261	0.04058	0.102989	0.0546244	No
smoking_initiation	6	26754967	30729306	cg18611205	30685737	MDC1	TSS1500	30186120	31185649	5696	2200	1.97e-17	8.63e-18	0.657207	0.288169	0.0546241	Yes
smoking_initiation	6	26754967	30729306	cg10679156	27228101	-	-	27578761	27727513	220	220	0.586722	0.3345	0.0154186	0.00873576	0.054624	No
smoking_initiation	16	69076894	70607394	cg17524121	69789005	NOB1	TSS200	69289476	70287177	1503	1503	0.0499397	0.789896	0.00627908	0.0992615	0.0546233	No
smoking_initiation	12	55974480	56974480	cg09549823	56136693	GDF11	TSS1500	55636789	56618412	1299	565	0.112902	0.735962	0.012844	0.0836702	0.0546226	No
smoking_initiation	10	63174885	64174885	cg19060342	63421873	C10orf107	TSS1500	62924575	63920830	1691	1385	3.21e-06	0.821152	4.86e-07	0.124223	0.0546209	No
smoking_initiation	6	111158371	112158371	cg23969955	111368785	LOC442245	TSS200	110869830	111868631	1744	1251	4.23e-07	0.714952	1.36e-07	0.230427	0.0546207	No
smoking_initiation	7	1370794	2370794	cg21132112	2250248	MAD1L1	Body	1750265	2750083	2011	1325	0.0831847	0.666941	0.0216585	0.173595	0.0546207	No
smoking_initiation	6	26754967	30729306	cg19593490	29943188	HCG9	Body	29444121	30443107	8139	8139	8.27e-10	2.98e-10	0.694771	0.250609	0.0546207	Yes
smoking_initiation	14	27856733	29816842	cg22273471	29849134	-	-	29354170	30348871	1336	576	0.0163685	0.810161	0.00235478	0.116495	0.0546204	No
smoking_initiation	1	90689731	91689731	cg14663264	91192798	-	-	90692946	91692481	2116	2108	0.0947578	0.68708	0.0198279	0.143716	0.0546186	No
smoking_initiation	20	53962393	54962393	cg21772838	54967497	AURKA|CSTF1	TSS200|TSS1500|1stExon|5'UTR	54468883	55467117	1739	805	0.0328206	0.789218	0.00492678	0.118417	0.0546182	No
smoking_initiation	17	26823322	27823322	cg23793172	27616918	NUFIP2	Body	27118785	28113123	1290	998	0.347223	0.431519	0.0743253	0.0923149	0.054618	No
smoking_initiation	18	77074374	78074374	cg24106536	77678414	PQLC1	Body	77178511	78015230	1907	1907	0.485961	0.314485	0.088027	0.0569112	0.0546158	No
smoking_initiation	8	90637052	93744504	cg18888595	92082609	OTUD6B	1stExon	91582666	92578051	1332	1332	0.027207	0.792229	0.00418366	0.121768	0.0546124	No
smoking_initiation	4	147297913	148297913	cg12820916	147417332	SLC10A7	Body	146918034	147915567	1895	1076	0.000713771	0.774112	0.000157173	0.170405	0.0546119	No
smoking_initiation	15	83393243	84393243	cg08757531	83654895	FAM103A1	TSS200	83167064	84154548	1475	1169	0.000717524	0.827364	0.000101693	0.117206	0.0546108	No
smoking_initiation	1	43511737	44511737	cg27547344	43765617	TIE1	TSS1500	43265985	44265467	1724	1293	4.28e-08	0.78803	8.56e-09	0.157359	0.0546105	No
smoking_initiation	2	144900317	146640132	cg25325588	145281622	-	-	144783214	145781273	836	778	0.053153	0.827095	0.00393685	0.0612054	0.0546093	No
smoking_initiation	10	21532942	22532942	cg26616564	22094932	DNAJC1	Body	21595291	22587900	803	780	5.61e-06	0.875632	4.47e-07	0.0697535	0.0546082	No
smoking_initiation	10	102686838	105665256	cg07447260	103600544	KCNIP2	TSS1500|Body	103100814	104100109	1048	1048	0.0791979	0.776389	0.00831794	0.0814874	0.0546079	No
smoking_initiation	2	200436399	201436399	cg02480867	200717343	FTCDNL1	TSS1500	200219511	201216435	1288	1196	0.0541575	0.799972	0.0057905	0.0854781	0.0546024	No
smoking_initiation	18	72035282	73035282	cg21909219	72415107	ZNF407	Body	71915176	72914280	1940	1516	0.0183878	0.782703	0.00331362	0.140995	0.0546008	No
smoking_initiation	3	47490500	50681136	cg10374162	50046608	RBM6	Body|5'UTR	49547170	50546340	1046	1046	0.00216992	0.880247	0.000155012	0.0628275	0.0546007	No
smoking_initiation	6	26754967	30729306	cg06917231	28234854	ZNF187	1stExon|5'UTR	27734954	28734806	1964	1964	0.0687935	0.729108	0.0127217	0.134776	0.0546004	No
smoking_initiation	3	82235792	86649109	cg04416247	85213671	CADM2	Body	84713974	85712974	2071	2071	9.91e-07	0.798967	1.82e-07	0.146432	0.0545993	No
smoking_initiation	3	82235792	86649109	cg15355387	85007817	CADM2	TSS1500	84508310	85507231	2304	2304	9.26e-06	0.793858	1.77e-06	0.151532	0.0545992	No
smoking_initiation	11	121030888	122030888	cg17883492	121940904	-	-	121441388	122439188	1721	1010	0.394732	0.379566	0.0872553	0.0838482	0.0545985	No
smoking_initiation	7	1370794	2370794	cg10206873	1784087	ELFN1	5'UTR	1284753	2283540	1649	1589	0.0014841	0.815191	0.000234027	0.128492	0.0545985	No
smoking_initiation	17	1495177	2495177	cg09979989	2279362	SGSM2	Body	1781889	2778988	1558	1248	0.112494	0.713523	0.0162663	0.103119	0.0545975	No
smoking_initiation	7	3003207	4003207	cg13373733	2936023	-	-	2437050	3435969	3025	1788	0.0161645	0.692905	0.00538892	0.230946	0.0545956	No
smoking_initiation	2	199023122	200023122	cg07728870	199922848	-	-	199424636	200422426	1163	833	0.0286914	0.839362	0.00255847	0.074793	0.0545949	No
smoking_initiation	17	7303118	8303118	cg02925799	7487430	MPDU1	Body	6988668	7987069	1632	1219	0.456335	0.362614	0.070495	0.0559622	0.0545941	No
smoking_initiation	1	70990122	74324909	cg22046969	74140247	-	-	73641086	74639505	1963	1522	5.31e-05	0.752196	1.36e-05	0.193144	0.054594	No
smoking_initiation	1	74491596	75491596	cg22046969	74140247	-	-	73641086	74639505	1963	168	5.31e-05	0.752196	1.36e-05	0.193144	0.054594	No
smoking_initiation	17	1495177	2495177	cg08673728	2140831	SMG6	TSS1500|Body|5'UTR	1641035	2633324	1783	1629	0.11432	0.725366	0.0144011	0.0913211	0.0545922	No
smoking_initiation	12	69155167	70155167	cg26660395	69551195	-	-	69051589	70050658	2212	2071	0.198936	0.532023	0.0583789	0.156071	0.054592	No
smoking_initiation	9	133834588	135407263	cg02140136	134546313	RAPGEF1	Body	134047972	135045985	1782	1782	0.0596975	0.753344	0.00972309	0.122644	0.0545913	No
smoking_initiation	4	27746049	29330758	cg16479768	27863659	-	-	27363674	28363234	2952	1965	0.0608839	0.589837	0.0275775	0.267114	0.054588	No
smoking_initiation	1	43511737	44511737	cg00718029	44483623	SLC6A9	TSS1500|Body	43984142	44983621	1596	881	4.52e-08	0.830784	6.24e-09	0.114629	0.0545875	No
smoking_initiation	7	132583234	134089846	cg21933001	133719503	EXOC4	Body	133221907	134219321	2251	1981	0.0351198	0.749578	0.00719541	0.15352	0.0545869	No
smoking_initiation	1	7291461	8984823	cg07836226	8687954	RERE	Body	8188123	9187009	1785	1278	0.0141922	0.783965	0.00261936	0.144637	0.0545867	No
smoking_initiation	1	49011424	52273078	cg03830489	50966049	FAF1	Body	50467258	51465640	1059	1059	0.0230314	0.847422	0.00198483	0.0729757	0.054586	No
smoking_initiation	1	65969643	66969643	cg22488256	66258046	PDE4B	TSS200|TSS1500	65758118	66757975	2338	1916	3.58e-06	0.79119	6.98e-07	0.154222	0.0545839	No
smoking_initiation	16	220986	1220986	cg16894527	1183626	-	-	685813	1683446	1639	750	0.35772	0.46786	0.0519485	0.0678885	0.0545824	No
smoking_initiation	4	140386963	141386963	cg14139870	141075097	MAML3	1stExon|5'UTR	140575099	141574613	1693	1308	0.00360817	0.765649	0.000826531	0.175334	0.0545822	No
smoking_initiation	1	153706358	155533918	cg14178748	153652247	NPR1	1stExon	153152291	154150911	1443	473	0.0955194	0.707725	0.0169133	0.12526	0.054582	No
smoking_initiation	7	1370794	2370794	cg00266968	2041505	MAD1L1	Body	1542124	2540965	1984	1623	0.00145555	0.79951	0.000262609	0.144192	0.05458	No
smoking_initiation	17	1495177	2495177	cg13226924	2275664	SGSM2	Body	1777427	2775203	1560	1252	0.108194	0.686252	0.0205684	0.130406	0.054579	No
smoking_initiation	18	42158643	43158643	cg22640434	42530123	SETBP1	Body	42030188	43029876	1885	1568	0.00539706	0.749288	0.00136442	0.189371	0.054579	No
smoking_initiation	8	8208714	11263655	cg06788404	10697350	PINX1	TSS200	10197627	11197323	2921	2921	0.126331	0.626796	0.032265	0.160029	0.0545788	No
smoking_initiation	5	42690647	43690647	cg08420334	43603343	NNT-AS1|NNT	TSS200|1stExon|5'UTR	43104911	44103219	1846	1202	0.256084	0.549322	0.0445361	0.0954792	0.0545782	No
smoking_initiation	6	111158371	112158371	cg27198244	112041450	FYN	TSS200|5'UTR	111542388	112541209	1579	907	4.68e-07	0.803936	8.24e-08	0.141487	0.0545765	No
smoking_initiation	8	26925349	27925349	cg05543585	27793566	SCARA5	Body	27293865	28290588	2524	1833	1.93e-07	0.743395	5.24e-08	0.202029	0.0545755	No
smoking_initiation	7	68468288	70496371	cg27158793	69434196	AUTS2	Body	68934595	69932619	1282	1282	0.00847273	0.852851	0.000827838	0.0832741	0.0545746	No
smoking_initiation	7	117023709	118023709	cg07397048	117413877	CTTNBP2	Body	116914043	117913737	1438	1323	6.1e-07	0.834204	8.14e-08	0.111223	0.0545719	No
smoking_initiation	7	1370794	2370794	cg05470497	1521086	INTS1	Body	1021124	2020995	1923	1030	0.00146802	0.806297	0.000250286	0.137413	0.0545713	No
smoking_initiation	8	8208714	11263655	cg14637067	10874215	XKR6	Body	10374319	11374107	2826	2454	0.126947	0.621719	0.0333734	0.163391	0.0545703	No
smoking_initiation	18	42158643	43158643	cg08891352	43088093	SLC14A2|SLC14A2-AS1	TSS1500|5'UTR	42591266	43587628	2435	1318	0.0052544	0.729492	0.00150708	0.20918	0.0545665	No
smoking_initiation	5	59621271	60621271	ch.5.1150601F	59942583	DEPDC1B	Body	59442936	60442291	1689	1418	0.0305639	0.766675	0.00568352	0.142513	0.0545648	No
smoking_initiation	6	99847745	101829173	cg07699307	101111561	ASCC3	Body	100612700	101610221	1912	1912	0.0125936	0.798501	0.00208673	0.132255	0.0545633	No
smoking_initiation	2	124205	1124205	cg09675484	483917	-	-	12371	983892	2776	2625	1.31e-06	0.758518	3.24e-07	0.186918	0.0545631	No
smoking_initiation	16	71466463	73074550	cg06952752	71660908	MARVELD3	Body	71165560	72158950	2137	1507	0.279272	0.25409	0.215794	0.196282	0.0545623	No
smoking_initiation	2	200436399	201436399	cg17075961	200820165	TYW5|C2orf47	Body|1stExon|5'UTR	200327718	201319793	1396	1360	0.0534644	0.790131	0.00645793	0.095385	0.0545613	No
smoking_initiation	7	1370794	2370794	cg12200204	2007898	MAD1L1	Body	1508191	2507246	1897	1630	0.00147167	0.808367	0.000246518	0.135354	0.0545612	No
smoking_initiation	1	43511737	44511737	cg01716667	44440209	ATP6V0B	TSS1500	43941352	44939696	1596	937	4.52e-08	0.830895	6.23e-09	0.114548	0.0545569	No
smoking_initiation	12	55974480	56974480	cg21601059	56122983	CD63	TSS200	55623570	56618412	1314	565	0.108325	0.706128	0.0174295	0.113562	0.0545562	No
smoking_initiation	1	49011424	52273078	cg13126097	51047845	FAF1	Body	50549970	51547752	1100	1100	0.0226872	0.834354	0.00234167	0.0860636	0.0545536	No
smoking_initiation	8	64412021	65412021	cg18932699	64518293	-	-	64018607	65018192	1606	781	0.0598322	0.767486	0.00854709	0.109581	0.0545535	No
smoking_initiation	6	111158371	112158371	cg13937163	112356900	-	-	111857045	112856298	1726	572	1.9e-05	0.822255	2.84e-06	0.123169	0.0545535	No
smoking_initiation	10	63174885	64174885	cg17702449	63660672	ARID5B	TSS1500	63161427	64158746	1818	1804	3.18e-06	0.814226	5.13e-07	0.131219	0.0545504	No
smoking_initiation	8	26925349	27925349	cg23713147	27953759	ELP3	Body	27453762	28451539	2360	1449	0.00395678	0.727898	0.0011551	0.21244	0.0545503	No
smoking_initiation	3	47490500	50681136	cg18245162	49215192	C3orf84	Body	48718253	49714225	937	937	0.00412981	0.887287	0.000250587	0.0537839	0.0545491	No
smoking_initiation	2	200436399	201436399	cg10630197	201391350	SGOL2	5'UTR	200892035	201889751	1620	929	0.164055	0.660637	0.0240336	0.0967271	0.054547	No
smoking_initiation	6	97199925	99136905	cg20148068	98656806	-	-	98157640	99156223	1568	1558	0.00246292	0.829517	0.000336079	0.113138	0.0545463	No
smoking_initiation	3	156893770	159548333	cg02247131	158786035	IQCJ|IQCJ-SCHIP1	TSS1500	158286103	159284831	2218	2218	0.42854	0.337813	0.100183	0.0789183	0.0545459	No
smoking_initiation	12	55974480	56974480	cg23689080	56159704	SARNP	Body	55660184	56658859	1259	568	0.114979	0.749494	0.0107783	0.0702037	0.0545453	No
smoking_initiation	15	83393243	84393243	cg23359651	83635438	-	-	83167064	84135138	1431	1125	0.000735485	0.848073	8.38e-05	0.0965625	0.0545449	No
smoking_initiation	7	1370794	2370794	cg08214518	1990114	MAD1L1	Body	1490667	2490064	1845	1636	0.00146541	0.804927	0.000252811	0.13881	0.0545444	No
smoking_initiation	20	53962393	54962393	cg01596892	54967413	AURKA|CSTF1	TSS200|TSS1500	54468883	55467117	1739	805	0.0322378	0.775204	0.00551251	0.132502	0.0545442	No
smoking_initiation	12	120583279	121583279	cg02106569	121677522	CAMKK2	3'UTR	121177778	122177382	1970	948	0.196843	0.560451	0.0489231	0.139239	0.054544	No
smoking_initiation	8	64412021	65412021	cg13694655	64616010	-	-	64116419	65115774	1505	937	0.00399494	0.85175	0.000419059	0.089292	0.0545437	No
smoking_initiation	12	69155167	70155167	cg25194194	69143431	SLC35E3	Body	68643594	69643321	2038	1137	0.588957	0.199086	0.117686	0.0397271	0.0545435	No
smoking_initiation	7	1370794	2370794	cg25805368	1802235	-	-	1303810	2302131	1692	1645	0.00149211	0.819589	0.000226123	0.124151	0.0545424	No
smoking_initiation	15	47185010	48185010	cg06714776	48483404	CTXN2	TSS1500	47983573	48982226	1070	434	0.14035	0.715631	0.01468	0.0747975	0.0545423	No
smoking_initiation	3	47490500	50681136	cg09092311	49142581	QARS	TSS1500	48643648	49642430	915	915	0.00551	0.880427	0.000370521	0.0591499	0.0545422	No
smoking_initiation	7	1370794	2370794	cg09021663	2025226	MAD1L1	Body	1525909	2525116	1955	1627	0.00147955	0.812694	0.000238676	0.131046	0.0545412	No
smoking_initiation	7	1370794	2370794	cg23990814	1481680	MICALL2	Body	992922	1981254	1946	998	0.00142539	0.782798	0.000293158	0.160942	0.054541	No
smoking_initiation	1	7291461	8984823	cg14851757	8378538	-	-	7878547	8878481	1852	1852	0.0139826	0.772383	0.00282986	0.156263	0.0545407	No
smoking_initiation	1	43511737	44511737	cg21888040	44440478	ATP6V0B	1stExon|5'UTR	43941352	44939696	1596	937	4.37e-08	0.804004	7.69e-09	0.141455	0.0545405	No
smoking_initiation	8	26925349	27925349	cg05026033	27950972	ELP3	Body	27451120	28450726	2366	1458	2.56e-05	0.740095	7.09e-06	0.205334	0.0545393	No
smoking_initiation	6	97199925	99136905	cg09869234	99293644	-	-	98793832	99793615	1950	542	0.00452867	0.790383	0.000858007	0.149692	0.0545375	No
smoking_initiation	18	42158643	43158643	cg03722909	42324965	SETBP1	Body	41827261	42824927	1923	1188	0.0113553	0.837877	0.00128746	0.0949433	0.0545369	No
smoking_initiation	12	55974480	56974480	cg16242775	56862851	SPRYD4	Body	56363666	57362422	1098	483	0.112765	0.740912	0.0121316	0.0796551	0.0545364	No
smoking_initiation	15	83393243	84393243	cg02406469	83381070	-	-	82922038	83880958	1161	840	0.00159153	0.858411	0.000158256	0.085303	0.0545362	No
smoking_initiation	2	43750149	45659091	cg26140394	45179636	-	-	44682667	45678821	2372	2323	1.04e-05	0.7704	2.37e-06	0.175051	0.0545357	No
smoking_initiation	5	133365452	134365452	cg22435489	133859993	JADE2	TSS200|TSS1500	133360500	134357536	1362	1356	0.580886	0.0315143	0.315977	0.0170879	0.0545347	No
smoking_initiation	2	161601261	163302993	cg05918535	163223744	-	-	162725429	163723667	965	406	0.000149022	0.854711	1.58e-05	0.090591	0.054533	No
smoking_initiation	1	153706358	155533918	cg18538872	154442478	-	-	153942597	154938662	1644	1644	0.0288678	0.804522	0.0038842	0.108195	0.0545304	No
smoking_initiation	10	102686838	105665256	cg19380250	103874970	LDB1	TSS1500|Body	103375112	104374815	1077	1077	0.0503977	0.810815	0.00493394	0.0793244	0.0545285	No
smoking_initiation	2	57671220	58671220	cg06968475	58468575	FANCL	TSS200	57970943	58968365	1694	1168	0.157782	0.672358	0.0219312	0.093401	0.0545283	No
smoking_initiation	2	58789218	61026618	cg06968475	58468575	FANCL	TSS200	57970943	58968365	1694	383	0.157782	0.672358	0.0219312	0.093401	0.0545283	No
smoking_initiation	11	45893574	46893574	cg16426510	46041219	PHF21A	Body	45541582	46540808	1185	563	0.541346	0.274016	0.0864207	0.0436896	0.0545279	No
smoking_initiation	5	59621271	60621271	cg06426248	59815420	PART1	Body	59315472	60314983	1707	1194	0.0368124	0.792167	0.00517555	0.111318	0.0545262	No
smoking_initiation	8	59314666	60314666	cg21265262	59517918	NSMAF	Body	59021448	60017684	2444	1432	3.44e-05	0.778934	7.36e-06	0.166499	0.054525	No
smoking_initiation	11	111492273	113412811	cg25439774	112840280	NCAM1	Body	112340377	113338946	2093	2093	2.01e-19	0.784764	4.12e-20	0.160712	0.0545237	No
smoking_initiation	15	66976952	67976952	cg21147648	68118964	LBXCOR1	Body	67620498	68618266	1740	574	7.98e-11	1.54e-11	0.792561	0.152916	0.0545234	Yes
smoking_initiation	15	83393243	84393243	cg09652294	84104736	-	-	83606232	84604299	1768	1202	0.000707944	0.814562	0.000113114	0.130095	0.0545227	No
smoking_initiation	6	26754967	30729306	cg10785831	27764316	-	-	27578761	28263721	1082	1082	0.101446	0.742859	0.0121627	0.0890095	0.0545224	No
smoking_initiation	1	43511737	44511737	cg08443567	44385487	ST3GAL3	Body|3'UTR	43886321	44885123	1546	986	4.53e-08	0.833075	6.11e-09	0.112405	0.0545196	No
smoking_initiation	2	58789218	61026618	cg19529545	60579767	-	-	60079825	61079440	1919	1821	0.00406008	0.816015	0.000621143	0.124786	0.0545178	No
smoking_initiation	7	1370794	2370794	cg17525357	1491380	MICALL2	Body	992922	1989976	1951	1003	0.00125618	0.689875	0.000462402	0.253889	0.0545175	No
smoking_initiation	7	1370794	2370794	cg26290049	1437409	-	-	942081	1937407	1824	869	0.00144466	0.793034	0.000274681	0.150729	0.054517	No
smoking_initiation	16	220986	1220986	cg02278319	596009	SOLH	5'UTR	96405	1095895	1597	1475	0.350909	0.47059	0.0529841	0.0710005	0.0545165	No
smoking_initiation	9	133834588	135407263	cg13651561	134663491	-	-	134164454	135161256	1847	1847	0.0572118	0.722097	0.0122036	0.153972	0.0545157	No
smoking_initiation	1	153706358	155533918	cg09819206	154171731	-	-	153672247	154669577	1536	1489	0.0285652	0.797423	0.00413444	0.115362	0.0545155	No
smoking_initiation	3	47490500	50681136	cg11013977	49131405	QRICH1	1stExon|5'UTR	48635680	49631326	909	909	0.00552784	0.883267	0.000352923	0.0563373	0.0545153	No
smoking_initiation	1	209802043	210802043	cg07481038	210501415	HHAT	TSS200|TSS1500	210001543	211000868	2388	1841	0.279322	0.498434	0.0602575	0.107472	0.054515	No
smoking_initiation	9	86207289	87207289	cg23059452	86983432	SLC28A3	TSS200	86483980	87483094	2215	1677	0.196077	0.58312	0.0418587	0.124431	0.0545137	No
smoking_initiation	3	47490500	50681136	cg05654648	49977408	RBM6	TSS200	49477466	50474624	1069	1069	0.00212289	0.861361	0.000201738	0.0818008	0.0545135	No
smoking_initiation	8	26925349	27925349	cg20339715	27757965	SCARA5	Body	27258086	28250401	2622	1952	1.9e-07	0.733709	5.49e-08	0.211778	0.054513	No
smoking_initiation	6	99847745	101829173	cg01978237	100896803	SIM1	Body	100397028	101396649	1826	1826	0.0133563	0.806081	0.00205542	0.123995	0.054512	No
smoking_initiation	18	77074374	78074374	cg00683329	77545136	-	-	77045479	78015230	2254	2206	0.402464	0.261187	0.170951	0.110887	0.0545108	No
smoking_initiation	3	47490500	50681136	cg13302864	49143828	QARS	TSS1500	48643891	49642430	914	914	0.0054846	0.876368	0.000396123	0.0632408	0.0545107	No
smoking_initiation	2	144900317	146640132	cg08006275	145275600	ZEB2	Body|5'UTR	144775684	145775399	834	767	0.0538763	0.828193	0.0038771	0.0595447	0.0545091	No
smoking_initiation	3	52386605	54266212	cg16744143	52713851	PBRM1	5'UTR	52217088	53213657	1449	1286	0.156276	0.625137	0.0328252	0.131254	0.0545086	No
smoking_initiation	12	120583279	121583279	cg19874938	121131378	MLEC	Body	120632729	121631100	2047	1869	0.127204	0.628229	0.0320126	0.158048	0.0545062	No
smoking_initiation	12	55974480	56974480	cg11829390	56659282	COQ10A	TSS1500	56160662	57158432	775	560	0.117112	0.76949	0.0077863	0.0511057	0.0545058	No
smoking_initiation	17	1495177	2495177	cg14294549	2319476	METTL16|LOC284009	TSS1500|3'UTR	1820080	2819124	1541	1194	0.112301	0.712247	0.0164799	0.104466	0.0545057	No
smoking_initiation	12	69155167	70155167	cg16296697	69228881	MDM2	Body	68730207	69727190	1997	1300	0.219412	0.579303	0.0403374	0.106446	0.0545013	No
smoking_initiation	15	83393243	84393243	cg06281425	83738603	-	-	83239486	84238192	1563	1301	0.000702389	0.809913	0.000116922	0.134766	0.0545012	No
smoking_initiation	3	47490500	50681136	cg02183083	50339669	HYAL1	Body|5'UTR	49842625	50839188	1093	842	0.00642322	0.859769	0.000588499	0.0787181	0.0545009	No
smoking_initiation	2	58789218	61026618	cg12223243	60643473	-	-	60145579	61141615	1851	1670	0.00398637	0.801103	0.000695502	0.139714	0.0545007	No
smoking_initiation	4	140386963	141386963	cg11539424	141348862	CLGN	TSS200	140848894	141848258	1722	751	0.00382283	0.811139	0.00061258	0.129925	0.0545005	No
smoking_initiation	10	102686838	105665256	cg15475851	105037349	INA	1stExon	104537943	105537349	1747	1747	3.36e-05	0.825046	4.9e-06	0.120416	0.0544999	No
smoking_initiation	9	133834588	135407263	cg11119706	134678514	-	-	134191277	135178201	1874	1874	0.0588987	0.743394	0.0105174	0.132692	0.054498	No
smoking_initiation	3	74454560	75454560	cg11286280	74580585	-	-	74080600	75080409	2040	1397	0.0157271	0.743025	0.00387206	0.18288	0.0544954	No
smoking_initiation	1	7291461	8984823	cg10780495	8939136	ENO1	TSS1500	8439625	9438540	1687	751	0.0149279	0.815373	0.00207222	0.113132	0.0544953	No
smoking_initiation	10	21532942	22532942	cg05088677	21785733	C10orf114|MIR1915	TSS200|1stExon	21286936	22285371	1033	651	5.55e-06	0.865419	5.14e-07	0.080081	0.0544943	No
smoking_initiation	7	132583234	134089846	cg22578125	133812031	LRGUK	TSS200	133312235	134311949	2454	1834	0.0577666	0.711286	0.0132583	0.163196	0.0544934	No
smoking_initiation	11	111492273	113412811	cg19432802	113156155	-	-	112656595	113655696	2292	1569	1.99e-19	0.775539	4.36e-20	0.169969	0.0544929	No
smoking_initiation	11	113494505	114494505	cg19432802	113156155	-	-	112656595	113655696	2292	583	1.99e-19	0.775539	4.36e-20	0.169969	0.0544929	No
smoking_initiation	1	43511737	44511737	cg11613578	43612195	FAM183A	TSS1500	43113391	44111963	1683	1022	4.45e-08	0.815005	7.12e-09	0.130503	0.0544919	No
smoking_initiation	6	111158371	112158371	cg16061928	111303062	RPF2	TSS1500	110803419	111802098	1823	1168	5.62e-07	0.816206	8.91e-08	0.129301	0.0544919	No
smoking_initiation	1	49011424	52273078	cg05242958	50458692	AGBL4	Body	49958961	50958027	990	990	0.0231099	0.853999	0.00180371	0.0665995	0.0544881	No
smoking_initiation	1	43511737	44511737	cg09199031	44440915	ATP6V0B	Body|5'UTR	43941352	44940748	1597	937	4.27e-08	0.784843	8.74e-09	0.16067	0.0544869	No
smoking_initiation	6	97199925	99136905	cg17780155	98165447	-	-	97665855	98664414	1554	1554	0.0141309	0.798206	0.00231762	0.13086	0.054485	No
smoking_initiation	1	31695819	32695819	cg17390484	32667225	CCDC28B	5'UTR	32168381	33166887	805	422	0.525773	0.342917	0.0465324	0.0302946	0.0544837	No
smoking_initiation	5	42690647	43690647	cg18531175	43483681	C5orf28	5'UTR	42983823	43982795	1823	1423	0.261771	0.566387	0.0371133	0.0802466	0.0544827	No
smoking_initiation	6	93675279	94675279	cg19464419	94064439	EPHA7	Body	93564505	94564398	2318	1974	0.0234562	0.747526	0.00531182	0.169228	0.0544777	No
smoking_initiation	1	74491596	75491596	cg15748240	75101251	ERICH3	Body	74601782	75601145	1638	1422	0.222287	0.603945	0.0321083	0.0871824	0.0544768	No
smoking_initiation	11	85480958	86480958	cg02920502	85780029	PICALM	1stExon|5'UTR	85280558	86279556	2298	2066	0.0646184	0.713946	0.0138616	0.153098	0.0544766	No
smoking_initiation	4	140386963	141386963	cg24926008	140374789	RAB33B	TSS200	139875076	140874760	1719	990	0.32591	0.492067	0.0508411	0.0767068	0.054475	No
smoking_initiation	1	43511737	44511737	cg03578951	44678791	DMAP1	TSS1500	44178832	45178412	1571	495	0.00130292	0.838414	0.000164258	0.105644	0.0544747	No
smoking_initiation	1	43511737	44511737	cg09980226	44509482	-	-	44009778	45008612	1634	855	4.39e-08	0.782564	9.13e-09	0.162962	0.0544746	No
smoking_initiation	2	43750149	45659091	cg03740612	44659228	C2orf34	Body	44159458	45159091	2249	2249	1.73e-05	0.811733	2.86e-06	0.133772	0.0544739	No
smoking_initiation	7	77271983	78271983	cg00251738	77428046	PHTF2|TMEM60	TSS200|TSS1500	76928601	77927158	2524	1725	0.101458	0.686025	0.020369	0.137674	0.0544733	No
smoking_initiation	18	72035282	73035282	cg24864524	72201024	CNDP1	TSS1500	71701031	72700443	2076	1205	0.0181747	0.773596	0.00353065	0.150226	0.0544726	No
smoking_initiation	7	96129103	97129103	cg15792395	96339078	SHFM1	1stExon|5'UTR	95839394	96838922	1595	1215	0.216791	0.591973	0.0366747	0.10009	0.0544707	No
smoking_initiation	7	1370794	2370794	cg19319558	1793191	-	-	1294130	2292881	1684	1627	0.00143717	0.78941	0.000281195	0.154401	0.0544705	No
smoking_initiation	15	83393243	84393243	cg07386898	83315627	CPEB1	Body	82827938	83812085	1076	754	0.00598126	0.827808	0.000801974	0.110939	0.0544695	No
smoking_initiation	14	77029375	78029375	cg14533461	78021636	SPTLC2	Body|ExonBnd	77521744	78520318	3022	1284	0.547715	0.138249	0.207298	0.0522695	0.0544692	No
smoking_initiation	14	27856733	29816842	cg17525102	29236221	FOXG1	TSS200	28736417	29735938	1788	1788	0.0162671	0.806731	0.00242301	0.120109	0.0544691	No
smoking_initiation	10	102686838	105665256	cg00765254	103815936	C10orf76	TSS200	103317452	104315667	1057	1057	0.0517031	0.800284	0.00568011	0.0878648	0.0544676	No
smoking_initiation	4	147297913	148297913	cg10204848	147867213	TTC29	TSS200	147368749	148365339	1745	1611	0.000570588	0.824159	8.36e-05	0.120721	0.054466	No
smoking_initiation	1	43511737	44511737	cg23211703	44071073	PTPRF	Body	43572390	44570997	1698	1481	4.45e-08	0.81834	6.92e-09	0.127194	0.0544658	No
smoking_initiation	12	55974480	56974480	cg10803923	56637310	ANKRD52	Body	56140027	57136374	751	568	0.116866	0.767819	0.00804537	0.0528043	0.0544652	No
smoking_initiation	10	102686838	105665256	cg03607237	104179863	FBXL15|PSD	TSS200|TSS1500|1stExon|5'UTR	103680554	104678350	1435	1435	6.33e-05	0.849489	7.16e-06	0.0959767	0.0544639	No
smoking_initiation	1	153706358	155533918	cg21860667	154479415	TDRD10	Body	153979747	154977929	1617	1617	0.0202522	0.564197	0.0125142	0.348573	0.0544631	No
smoking_initiation	4	140386963	141386963	cg21691809	141348956	CLGN	TSS200	140849146	141848258	1721	750	0.00386184	0.819418	0.000573742	0.121684	0.0544625	No
smoking_initiation	9	127573097	128573097	cg08580214	127624539	RPL35	TSS1500	127125008	128123792	1027	777	0.0859925	0.791507	0.00667301	0.0613663	0.0544615	No
smoking_initiation	16	69076894	70607394	cg05588955	69501607	-	-	69002977	70000791	1588	1507	0.0480441	0.748675	0.00897763	0.139845	0.0544591	No
smoking_initiation	6	26754967	30729306	cg00539542	29644544	ZFP57	Body	29144903	30144420	7220	7220	0.190724	0.0811051	0.472737	0.200976	0.0544584	No
smoking_initiation	1	7291461	8984823	cg12680752	8414795	RERE	3'UTR	7914835	8914717	1818	1818	0.0143477	0.792553	0.0024662	0.136176	0.0544576	No
smoking_initiation	3	47490500	50681136	cg25170886	50654508	MAPKAPK3	TSS200|5'UTR	50154989	51154163	1215	428	0.0209829	0.832386	0.00226776	0.089907	0.0544564	No
smoking_initiation	6	108494161	109494161	cg10306079	108880961	FOXO3	TSS200|TSS1500	108381289	109378609	1337	1233	0.37199	0.447587	0.0571993	0.0687692	0.0544549	No
smoking_initiation	4	140386963	141386963	cg11503257	141296860	SCOC	Body	140797201	141796795	1592	837	0.00390665	0.828964	0.000528771	0.112147	0.0544536	No
smoking_initiation	10	102686838	105665256	cg18636003	105319045	NEURL	Body	104819507	105817891	1738	1397	9.3e-05	0.808319	1.58e-05	0.137121	0.0544512	No
smoking_initiation	17	1495177	2495177	cg06952519	2057234	SMG6	Body	1558959	2556971	1778	1694	0.11292	0.716547	0.0158106	0.100274	0.054448	No
smoking_initiation	12	55974480	56974480	cg01579001	56107347	ITGA7	TSS1500	55607372	56604958	1332	560	0.111722	0.728268	0.0140476	0.0915162	0.0544462	No
smoking_initiation	5	59621271	60621271	cg26124526	60618932	-	-	60118961	61117208	1648	846	0.0379749	0.803663	0.00469117	0.0992248	0.0544457	No
smoking_initiation	12	55974480	56974480	cg14032596	56321889	WIBG	TSS200|TSS1500	55823675	56821408	945	601	0.115608	0.758625	0.00943876	0.0618829	0.0544454	No
smoking_initiation	9	86207289	87207289	cg06197284	86916791	SLC28A3	Body	86417211	87416478	2254	1815	0.175385	0.521244	0.0626838	0.186242	0.054445	No
smoking_initiation	8	90637052	93744504	cg00268330	91801473	-	-	91301523	92300846	1619	1619	0.0271336	0.787627	0.0043576	0.126437	0.0544446	No
smoking_initiation	2	58789218	61026618	cg11537677	60618604	-	-	60119744	61118309	1885	1728	0.00395908	0.795685	0.000722689	0.14519	0.054443	No
smoking_initiation	6	26754967	30729306	cg06087185	29521499	-	-	29021504	30021413	6863	6863	0.258573	0.116604	0.393146	0.177235	0.0544416	No
smoking_initiation	2	137071174	138807575	cg01103321	137913067	THSD7B	Body	137413110	138413018	2697	2697	0.179019	0.591036	0.0408136	0.134693	0.0544393	No
smoking_initiation	12	16248721	17248721	cg16267202	16266115	-	-	15767644	16756508	1407	1105	0.0138091	0.789401	0.00244832	0.139904	0.0544376	No
smoking_initiation	2	161601261	163302993	cg09715906	162480637	SLC4A10	TSS1500	161981121	162979921	1153	1153	0.000152935	0.877192	1.19e-05	0.0682087	0.0544345	No
smoking_initiation	5	42690647	43690647	cg00717648	43041489	LOC648987|LOC153684|ANXA2R	TSS1500|Body	42541979	43540624	2220	2026	0.249272	0.548964	0.0460257	0.101306	0.0544319	No
smoking_initiation	7	1370794	2370794	cg05863683	1912471	MAD1L1	Body	1413523	2412032	1765	1707	0.00147389	0.809584	0.000244541	0.134268	0.0544304	No
smoking_initiation	1	7291461	8984823	cg06471591	8250328	-	-	7751053	8748923	2030	2030	0.0140293	0.775076	0.00278271	0.153682	0.0544301	No
smoking_initiation	7	1370794	2370794	cg17790928	1277790	-	-	779505	1776432	1872	448	0.00149399	0.808695	0.000249745	0.135133	0.0544286	No
smoking_initiation	4	93552854	94552854	cg23262880	94290195	GRID2	Body	93791770	94790188	1836	1152	0.0194964	0.786456	0.00337882	0.136243	0.0544259	No
smoking_initiation	5	106325618	107865642	cg27127810	106808527	EFNA5	Body	106309238	107308489	2362	2338	0.00359995	0.782891	0.000728412	0.158355	0.0544253	No
smoking_initiation	10	102686838	105665256	cg24684436	104136424	GBF1	Body	103636887	104636276	1352	1352	0.000111382	0.845751	1.31e-05	0.0996995	0.0544249	No
smoking_initiation	1	49011424	52273078	cg07913294	50489574	AGBL4	1stExon|5'UTR	49990335	50989435	991	991	0.0229523	0.848447	0.00195518	0.0722203	0.0544249	No
smoking_initiation	3	47490500	50681136	cg14358502	50337045	NAT6|HYAL3	TSS200|TSS1500	49838052	50834161	1087	844	0.00638248	0.854315	0.000629821	0.0842492	0.054423	No
smoking_initiation	5	59621271	60621271	cg06611421	59600073	PDE4D	5'UTR	59101682	60099803	1651	820	0.155131	0.680832	0.0203513	0.0892626	0.0544228	No
smoking_initiation	2	124205	1124205	cg13738167	726435	-	-	226933	1216544	3403	2904	1.28e-06	0.739348	3.57e-07	0.20623	0.05442	No
smoking_initiation	16	220986	1220986	cg01816814	959883	LMF1	Body	460673	1459414	1506	1101	0.28206	0.378142	0.121948	0.163434	0.0544164	No
smoking_initiation	2	43750149	45659091	cg21864056	45327240	-	-	44829126	45827174	2370	1996	1.06e-05	0.78207	2.21e-06	0.163501	0.0544156	No
smoking_initiation	15	47185010	48185010	cg18048341	48043013	SEMA6D	5'UTR	47544152	48542873	1553	1376	3.52e-07	0.848907	4.01e-08	0.0966778	0.0544147	No
smoking_initiation	2	199023122	200023122	cg07835424	200327334	-	-	199827472	200823523	1073	175	0.108903	0.758757	0.00978766	0.0681392	0.0544135	No
smoking_initiation	2	200436399	201436399	cg07835424	200327334	-	-	199827472	200823523	1073	564	0.108903	0.758757	0.00978766	0.0681392	0.0544135	No
smoking_initiation	7	1370794	2370794	cg22700036	2044181	MAD1L1	Body	1550194	2543784	1988	1620	0.00148236	0.814235	0.000236105	0.129634	0.0544121	No
smoking_initiation	12	120583279	121583279	cg08399917	120807316	MSI1	TSS1500	120308438	121306387	1653	1235	0.24631	0.582187	0.034827	0.0822638	0.0544119	No
smoking_initiation	3	47490500	50681136	cg26318560	49282086	CCDC36	Body|ExonBnd	48782573	49780844	922	922	0.00411221	0.883975	0.000266523	0.0572383	0.0544083	No
smoking_initiation	8	26925349	27925349	cg21887430	27695858	PBK	TSS1500	27198884	28195798	2695	2060	2.03e-07	0.784418	4.18e-08	0.161175	0.054407	No
smoking_initiation	9	133834588	135407263	cg04895562	134568170	RAPGEF1	Body	134068630	135067222	1793	1793	0.0608248	0.767574	0.00860906	0.108587	0.054405	No
smoking_initiation	20	29393501	31675258	cg23773649	31474609	-	-	30976032	31974395	1548	1220	0.142628	0.601168	0.0387072	0.163095	0.0544025	No
smoking_initiation	11	27179916	29152996	cg08801025	28720089	-	-	28220506	29218767	1776	1634	0.068491	0.749383	0.0107006	0.117025	0.0544012	No
smoking_initiation	11	85480958	86480958	ch.11.1834293R	85740197	PICALM	Body	85241143	86240192	2219	1934	0.0660165	0.729337	0.0124754	0.137771	0.0544002	No
smoking_initiation	7	1370794	2370794	cg13880726	1868755	MAD1L1	Body	1380121	2365892	1744	1744	0.00149382	0.820529	0.000224672	0.123354	0.0543987	No
smoking_initiation	4	67517710	68517710	cg04716250	67606922	-	-	67107183	68106430	2299	1360	0.00749689	0.775802	0.00155392	0.16075	0.0543979	No
smoking_initiation	7	132583234	134089846	cg06018791	133080270	EXOC4	Body	132580318	133579980	1485	1482	0.04654	0.806692	0.00504135	0.0873288	0.0543974	No
smoking_initiation	6	26754967	30729306	cg19459093	27861078	HIST1H2BO|HIST1H2AM	TSS200	27578761	28360571	1346	1346	0.0835752	0.771545	0.00884885	0.0816361	0.0543946	No
smoking_initiation	20	29393501	31675258	cg00441550	29955998	DEFB118	TSS1500	29458442	30455510	1240	1240	0.1628	0.668699	0.0223517	0.0917551	0.0543941	No
smoking_initiation	2	58789218	61026618	cg11995577	60812553	-	-	60316826	61311254	1717	1356	0.00394934	0.793605	0.000733393	0.147318	0.0543938	No
smoking_initiation	17	1495177	2495177	cg02945294	2206979	SRR|SMG6	TSS200|TSS1500|1stExon	1707229	2706932	1664	1444	0.113179	0.717964	0.0155949	0.0988737	0.0543891	No
smoking_initiation	1	49011424	52273078	cg05697849	50513766	ELAVL4	1stExon|5'UTR	50015004	51013165	995	995	0.0230656	0.852599	0.00184396	0.0681062	0.0543848	No
smoking_initiation	7	3003207	4003207	cg26015871	2983638	CARD11	Body	2484298	3483517	3146	1977	0.0140825	0.672191	0.00532289	0.25402	0.0543839	No
smoking_initiation	2	202343875	203343875	cg07893916	203155462	SNORD11B|NOP58	TSS1500|Body	202655545	203654883	1533	1153	0.505042	0.253187	0.124851	0.0625357	0.0543839	No
smoking_initiation	2	58789218	61026618	cg08385097	60984209	PAPOLG	Body	60484260	61483715	1752	1096	0.00465714	0.819689	0.000685421	0.120585	0.0543834	No
smoking_initiation	13	100046450	101712300	cg17832562	100633892	ZIC2	TSS200	100135109	101133675	2062	2062	0.395503	0.394994	0.0776372	0.0774829	0.054383	No
smoking_initiation	20	29393501	31675258	cg05537333	31754948	BPIFA2	TSS1500	31254984	32254831	1386	903	0.25129	0.58257	0.0336955	0.0780625	0.0543818	No
smoking_initiation	3	47490500	50681136	cg27504522	49307486	C3orf62	3'UTR	48808531	49807085	947	947	0.00412312	0.886784	0.000253461	0.0544591	0.0543805	No
smoking_initiation	13	100046450	101712300	cg03185794	101237439	-	-	100737889	101737251	2220	2141	0.22448	0.569019	0.0430504	0.109071	0.0543794	No
smoking_initiation	10	102686838	105665256	cg20003202	105212979	CALHM2	TSS1500	104713113	105712788	1717	1610	7.6e-05	0.801192	1.37e-05	0.14434	0.0543784	No
smoking_initiation	1	43511737	44511737	cg17017394	43525160	-	-	43026334	44024484	1722	778	2.18e-07	0.827442	3.11e-08	0.11818	0.0543775	No
smoking_initiation	3	52386605	54266212	cg10956904	52443970	PHF7|BAP1	TSS1500|1stExon|5'UTR	51944040	52943551	1043	726	0.198721	0.658976	0.0203842	0.0675414	0.0543769	No
smoking_initiation	13	37672867	38672867	cg03090669	38717795	LINC00571	TSS1500	38218191	39217649	2132	1275	0.170352	0.616576	0.0343658	0.12433	0.0543755	No
smoking_initiation	17	26823322	27823322	cg23302358	27372891	PIPOX	Body	26874314	27872303	1223	1137	0.339021	0.512514	0.0374825	0.0566096	0.0543728	No
smoking_initiation	15	77525464	78525464	cg04885579	77793396	-	-	77295792	78293080	2073	1794	0.121429	0.00563313	0.782327	0.036238	0.0543728	No
smoking_initiation	6	111158371	112158371	cg14721531	111136912	CDK19	TSS1500	110636952	111636182	2098	1046	1.66e-06	0.797801	3.07e-07	0.147825	0.0543717	No
smoking_initiation	2	124205	1124205	cg08606075	677472	TMEM18	TSS200	178019	1177414	3357	2986	1.28e-06	0.73692	3.61e-07	0.208708	0.0543711	No
smoking_initiation	4	140386963	141386963	cg02653612	141294594	SCOC	TSS200|Body	140795327	141794469	1590	841	0.00388125	0.823576	0.000554551	0.117618	0.0543707	No
smoking_initiation	3	47490500	50681136	cg11713549	50487659	CACNA2D2	Body	49988065	50987537	1218	684	0.0100425	0.860741	0.00086381	0.0739826	0.0543698	No
smoking_initiation	6	111158371	112158371	cg07090659	111408586	SLC16A10	TSS200	110909092	111908365	1694	1333	4.81e-07	0.825141	7.02e-08	0.120489	0.0543688	No
smoking_initiation	10	102686838	105665256	cg13071996	104263600	ACTR1A|SUFU	TSS200|TSS1500	103764687	104763308	1533	1533	5.48e-05	0.844983	6.52e-06	0.100588	0.0543684	No
smoking_initiation	3	47490500	50681136	cg26849330	49136831	QARS	Body	48643648	49635354	911	911	0.00541121	0.864631	0.000470462	0.0751185	0.0543684	No
smoking_initiation	7	132583234	134089846	cg27481124	133192986	EXOC4	Body	132693536	133692667	1536	1536	0.0411813	0.798839	0.00518029	0.100433	0.054366	No
smoking_initiation	2	199023122	200023122	cg10982364	200329670	-	-	199830166	200829342	1069	167	0.107377	0.756676	0.0101449	0.0714358	0.0543655	No
smoking_initiation	2	200436399	201436399	cg10982364	200329670	-	-	199830166	200829342	1069	568	0.107377	0.756676	0.0101449	0.0714358	0.0543655	No
smoking_initiation	6	111158371	112158371	cg09352647	112261156	-	-	111761783	112760200	1733	677	2.91e-06	0.771253	6.58e-07	0.174378	0.0543652	No
smoking_initiation	6	108494161	109494161	cg08494708	108881870	FOXO3	TSS200|5'UTR	108382401	109381652	1334	1234	0.382192	0.459861	0.0470399	0.0565449	0.0543621	No
smoking_initiation	2	202343875	203343875	cg03345454	202901428	FZD7	3'UTR|1stExon	202402250	203400023	1833	1730	9.32e-05	1.69e-05	0.800833	0.144696	0.0543607	No
smoking_initiation	10	21532942	22532942	cg09414428	21625916	-	-	21125927	22123768	1316	604	5.28e-06	0.818083	8.23e-07	0.127552	0.0543588	No
smoking_initiation	5	59621271	60621271	cg09322292	59946191	DEPDC1B	Body	59447452	60445803	1686	1422	0.0304446	0.771428	0.00546054	0.138309	0.0543576	No
smoking_initiation	1	31695819	32695819	cg01239725	32645604	TXLNA	5'UTR	32146065	33142430	813	440	0.530267	0.345984	0.0420263	0.0273666	0.0543568	No
smoking_initiation	1	7291461	8984823	cg18184748	8392408	SLC45A1	Body	7892559	8891125	1827	1827	0.0142433	0.786774	0.00257263	0.142053	0.0543567	No
smoking_initiation	10	21532942	22532942	cg26877631	21823297	MLLT10	TSS1500|1stExon|5'UTR	21323397	22320193	989	673	5.6e-06	0.873206	4.65e-07	0.0724329	0.0543553	No
smoking_initiation	16	69076894	70607394	cg06102129	69158168	CHTF8	Body|5'UTR	68660026	69657996	1706	839	0.105469	0.716127	0.0159315	0.108119	0.0543538	No
smoking_initiation	15	83393243	84393243	cg24097686	83846782	HDGFRP3	Body	83348420	84346481	1583	1506	0.000724232	0.8351	9.52e-05	0.109727	0.0543535	No
smoking_initiation	17	1495177	2495177	cg27521562	1107460	-	-	608209	1591701	1808	66	0.00844381	0.00013112	0.922797	0.0142754	0.0543524	Yes
smoking_initiation	20	53962393	54962393	cg03355524	54578898	CBLN4	Body	54078917	55078789	2234	2012	0.00284803	0.793318	0.000534927	0.148949	0.0543502	No
smoking_initiation	2	124205	1124205	cg07755896	460967	-	-	12371	960681	2627	2476	1.26e-06	0.729725	3.74e-07	0.215925	0.0543491	No
smoking_initiation	18	42158643	43158643	cg08101646	42792878	SLC14A2	TSS200	42292976	43292793	2178	1752	0.00539245	0.748653	0.00137063	0.190235	0.0543484	No
smoking_initiation	12	55974480	56974480	cg06922797	56638934	ANKRD52	Body	56140027	57138822	754	568	0.115106	0.756258	0.00982098	0.0644704	0.0543451	No
smoking_initiation	5	42690647	43690647	cg00368452	43478095	C5orf28	5'UTR	42978175	43977809	1833	1447	0.252307	0.546727	0.0463152	0.100307	0.054345	No
smoking_initiation	2	199023122	200023122	cg26658341	200321474	SATB2	5'UTR	199822426	200820505	1080	188	0.118049	0.756277	0.0096381	0.0616921	0.0543441	No
smoking_initiation	2	200436399	201436399	cg26658341	200321474	SATB2	5'UTR	199822426	200820505	1080	558	0.118049	0.756277	0.0096381	0.0616921	0.0543441	No
smoking_initiation	20	29393501	31675258	cg03108009	30523128	TTLL9	Body	30023369	31020229	1048	1048	0.608452	0.236244	0.072763	0.0281973	0.0543435	No
smoking_initiation	1	153706358	155533918	cg07591620	153721986	INTS3	Body	153222657	154221224	1334	560	0.0297451	0.696149	0.00900751	0.210756	0.0543423	No
smoking_initiation	7	1370794	2370794	cg04631458	1329462	-	-	830479	1829228	1887	615	0.00137106	0.742229	0.00037266	0.201687	0.0543404	No
smoking_initiation	11	27179916	29152996	cg05270169	27371545	CCDC34	Body|3'UTR	26872440	27871543	1975	1307	0.000609484	0.649418	0.000277247	0.295359	0.0543371	No
smoking_initiation	1	65969643	66969643	cg22733910	66257553	PDE4B	TSS1500	65757634	66756717	2341	1914	3.34e-06	0.73768	9.41e-07	0.207979	0.0543362	No
smoking_initiation	1	49011424	52273078	cg19030579	50888710	DMRTA2	5'UTR	50388848	51387415	1049	1049	0.0228243	0.839994	0.00219298	0.0806528	0.0543361	No
smoking_initiation	7	96129103	97129103	cg02898094	96634914	DLX6AS|DLX6	TSS1500|Body	96134981	97133785	1897	1893	0.218643	0.598647	0.0343575	0.0940166	0.0543358	No
smoking_initiation	7	1370794	2370794	cg13761594	1510199	INTS1	3'UTR	1010494	2005747	1927	1015	0.00128377	0.705036	0.000435121	0.23891	0.0543351	No
smoking_initiation	5	103429588	104429588	cg06973811	104110334	-	-	103610720	104610268	2380	2091	0.00862337	0.769261	0.00186057	0.16592	0.0543351	No
smoking_initiation	3	47490500	50681136	cg01942884	50654499	MAPKAPK3	TSS200	50154989	51154163	1215	428	0.0212532	0.843109	0.00200048	0.0793043	0.0543335	No
smoking_initiation	9	127573097	128573097	cg25804755	128375695	MAPKAP1	Body|5'UTR	127877508	128875618	1434	884	0.0444678	0.798889	0.00539738	0.0969127	0.0543333	No
smoking_initiation	10	102686838	105665256	cg27113030	103861961	-	-	103363236	104361711	1065	1065	0.048264	0.773278	0.00729528	0.11683	0.0543329	No
smoking_initiation	17	26823322	27823322	cg11938646	27050355	SNORD42A|RPL23A|SNORD4B	TSS200|TSS1500|Body	26551343	27550323	1001	730	0.34401	0.511582	0.0362392	0.0538375	0.0543318	No
smoking_initiation	4	140386963	141386963	cg00487979	141051792	MAML3	Body	140552120	141551650	1710	1375	0.00387846	0.823005	0.000557425	0.118231	0.0543287	No
smoking_initiation	10	102686838	105665256	cg26384465	103867457	LDB1	3'UTR	103367480	104367092	1069	1069	0.0493997	0.79287	0.00606781	0.0973346	0.054328	No
smoking_initiation	2	199023122	200023122	cg23367919	199180751	LOC101927619	Body	198681945	199680501	1527	1016	0.0280365	0.821134	0.00318795	0.0933146	0.0543274	No
smoking_initiation	3	47490500	50681136	cg25880310	50036023	RBM6	Body|5'UTR	49536129	50536014	1042	1042	0.00217073	0.88058	0.000154865	0.0627685	0.0543264	No
smoking_initiation	1	90689731	91689731	cg14294664	91448818	ZNF644	5'UTR	90948909	91948497	2198	1606	0.0901484	0.650761	0.0249209	0.179844	0.054326	No
smoking_initiation	15	83393243	84393243	cg03540781	83680553	C15orf40	TSS200	83183986	84180361	1516	1213	0.000728839	0.840412	9.06e-05	0.104443	0.0543253	No
smoking_initiation	12	55974480	56974480	cg14296129	56367904	RAB5B	1stExon|5'UTR	55867916	56867686	885	686	0.115008	0.754598	0.0100678	0.0660031	0.0543237	No
smoking_initiation	16	220986	1220986	cg06348427	239291	LUC7L	Body|3'UTR	89279	737269	959	835	0.390593	0.480013	0.033705	0.0413668	0.054323	No
smoking_initiation	10	21532942	22532942	cg25446329	21802824	C10orf140	3'UTR	21304386	22299503	1018	663	5.59e-06	0.87213	4.72e-07	0.0735412	0.0543223	No
smoking_initiation	7	1370794	2370794	cg27641072	1534443	INTS1	Body	1034717	2034349	1923	1058	0.00140579	0.772129	0.000312943	0.17183	0.054322	No
smoking_initiation	12	55974480	56974480	cg02002664	56325736	DGKA	TSS200|5'UTR	55825800	56825672	946	610	0.116399	0.763813	0.00866438	0.0568013	0.0543218	No
smoking_initiation	3	156893770	159548333	cg25506747	157813810	SHOX2	3'UTR	157314066	158313688	2447	2447	0.0375515	0.756238	0.00718822	0.144707	0.0543158	No
smoking_initiation	2	43750149	45659091	cg25922009	45482176	LINC01121	TSS200	44983680	45982030	2498	1746	1.04e-05	0.768198	2.4e-06	0.177474	0.0543148	No
smoking_initiation	10	102686838	105665256	cg14983629	103900552	PPRC1	Body	103401516	104400364	1083	1083	0.0499077	0.811834	0.0048648	0.0790801	0.0543138	No
smoking_initiation	8	26925349	27925349	cg06065245	27779151	SCARA5	Body	27279223	28279148	2547	1869	1.79e-07	0.69211	6.57e-08	0.25358	0.0543098	No
smoking_initiation	9	127573097	128573097	cg07341178	128199126	-	-	127699422	128699100	1275	1122	0.0451093	0.812583	0.00463109	0.0833684	0.0543084	No
smoking_initiation	3	47490500	50681136	cg02938205	49236810	CCDC36	TSS200|5'UTR	48736832	49736565	925	925	0.00379565	0.81526	0.000587108	0.12605	0.0543081	No
smoking_initiation	18	72035282	73035282	cg03769797	72486673	ZNF407	Body	71986768	72986495	1750	1617	0.0185807	0.790902	0.0031278	0.133083	0.0543064	No
smoking_initiation	2	43750149	45659091	cg22912834	45227645	-	-	44727772	45727429	2372	2229	9.44e-06	0.697489	3.36e-06	0.248192	0.0543057	No
smoking_initiation	5	93698290	94698290	cg13867392	94192955	MCTP1	Body	93693070	94692439	1645	1637	0.00187545	0.834542	0.000245154	0.109035	0.0543025	No
smoking_initiation	2	124205	1124205	cg06520814	467034	-	-	12371	967005	2686	2535	1.32e-06	0.763375	3.16e-07	0.182322	0.0543017	No
smoking_initiation	3	47490500	50681136	cg18165186	50314180	SEMA3B	3'UTR	49814949	50813854	1070	868	0.00645633	0.864308	0.000556012	0.0743789	0.0543012	No
smoking_initiation	2	124205	1124205	cg10508058	522276	-	-	23992	1022232	2910	2762	1.27e-06	0.73234	3.69e-07	0.213358	0.0542999	No
smoking_initiation	17	26823322	27823322	cg22579017	26901534	ALDOC	Body	26416383	27401511	800	499	0.355473	0.524322	0.0266508	0.0392556	0.0542988	No
smoking_initiation	2	161601261	163302993	cg18896742	162443643	-	-	161944274	162942674	1155	1155	0.000150792	0.864899	1.41e-05	0.0806391	0.0542972	No
smoking_initiation	9	127573097	128573097	cg21492969	128150743	-	-	127650909	128648478	1268	1180	0.0437448	0.787969	0.00599825	0.107991	0.0542969	No
smoking_initiation	10	21532942	22532942	cg01077178	22608674	COMMD3|BMI1	TSS1500|Body	22110762	23108225	1004	296	0.000670059	0.858015	6.79e-05	0.0869502	0.0542968	No
smoking_initiation	3	47490500	50681136	cg02037349	49842702	UBA7	3'UTR	49343175	50341829	1182	1182	0.00198442	0.80835	0.000331638	0.135038	0.0542967	No
smoking_initiation	1	65969643	66969643	cg01933519	65891704	LEPR|LEPROT	Body|5'UTR	65392745	66391109	2270	1172	0.00787227	0.586186	0.00466065	0.346987	0.0542942	No
smoking_initiation	7	1370794	2370794	cg09367467	1894209	MAD1L1	Body	1402447	2393632	1738	1713	0.00144067	0.791333	0.000278015	0.152654	0.0542941	No
smoking_initiation	7	68468288	70496371	cg09594297	69418548	AUTS2	Body	68918814	69917440	1298	1298	0.0084339	0.84903	0.000868471	0.0873736	0.0542941	No
smoking_initiation	12	69155167	70155167	cg15111978	69512829	-	-	69013141	70012260	2138	1945	0.218053	0.583095	0.0393602	0.105199	0.054293	No
smoking_initiation	8	90637052	93744504	cg06216901	92082328	OTUD6B	TSS200	91582355	92578051	1334	1334	0.0283458	0.82539	0.00305547	0.0889169	0.0542923	No
smoking_initiation	3	47490500	50681136	cg03719380	49758394	RNF123|AMIGO3	TSS1500|Body	49260646	50257389	1215	1215	0.00212668	0.86636	0.000189229	0.0770333	0.0542905	No
smoking_initiation	3	47490500	50681136	cg07130266	50375624	RASSF1	TSS1500|Body|1stExon|5'UTR	49877585	50875146	1139	804	0.00633744	0.84819	0.000676655	0.0905079	0.0542877	No
smoking_initiation	7	1370794	2370794	cg14680496	2119663	MAD1L1	Body	1619835	2619484	1999	1505	0.00132223	0.726281	0.000396458	0.217714	0.0542872	No
smoking_initiation	7	3003207	4003207	cg21516162	2953889	CARD11	Body	2454949	3453379	3054	1855	0.0115767	0.530454	0.00862299	0.395059	0.0542867	No
smoking_initiation	5	86303812	89371745	cg22194596	88101901	MEF2C	Body	87602093	88601552	924	924	9.47e-07	0.877293	7.39e-08	0.0684188	0.0542867	No
smoking_initiation	5	42690647	43690647	cg07746031	43067676	LOC100506639|LOC648987|LOC100132356	TSS200|TSS1500|Body	42569642	43567201	2242	2072	0.224751	0.495061	0.0705514	0.15535	0.0542866	No
smoking_initiation	1	87413176	88413176	cg20654602	87596049	LINC01140	Body	87096176	88095702	1734	1215	0.189932	0.612029	0.0340588	0.109696	0.0542848	No
smoking_initiation	17	26823322	27823322	cg11203176	27368486	PIPOX	TSS1500	26874314	27868417	1218	1137	0.333595	0.504305	0.0429465	0.0648691	0.0542844	No
smoking_initiation	7	1370794	2370794	cg26402169	1883139	MAD1L1	Body	1384161	2382358	1749	1734	0.00156592	0.86013	0.000152787	0.0838686	0.054283	No
smoking_initiation	7	68468288	70496371	cg05414246	69820340	AUTS2	Body	69321370	70320245	1692	1692	0.00911868	0.783448	0.00176266	0.151388	0.0542827	No
smoking_initiation	3	47490500	50681136	cg16222802	50295474	GNAI2	3'UTR	49796390	50795456	1074	905	0.0044868	0.864648	0.000395644	0.0761901	0.0542792	No
smoking_initiation	9	121561948	122561948	cg13682325	122111180	DBC1	5'UTR	121611912	122610092	1944	1818	0.619287	0.176837	0.11641	0.0331867	0.0542782	No
smoking_initiation	8	26925349	27925349	cg06805837	27748464	SCARA5	Body	27248561	28240782	2653	1986	1.87e-07	0.723248	5.76e-08	0.222475	0.0542772	No
smoking_initiation	7	1370794	2370794	cg27643890	1753452	ELFN1	5'UTR	1253707	2253426	1600	1529	0.00151843	0.834044	0.000200291	0.109962	0.0542759	No
smoking_initiation	3	47490500	50681136	cg09326762	50292471	GNAI2	Body	49794347	50792107	1071	906	0.00447083	0.86157	0.000411637	0.0792721	0.0542753	No
smoking_initiation	7	1370794	2370794	cg09290231	1680443	-	-	1180515	2179781	1681	1359	0.00111366	0.611715	0.000605056	0.332293	0.054273	No
smoking_initiation	18	72035282	73035282	cg15102842	72369543	ZNF407	Body	71869710	72869524	1951	1388	0.0176602	0.751706	0.00404949	0.172312	0.0542728	No
smoking_initiation	1	90689731	91689731	cg07135732	91184290	BARHL2	TSS1500	90684428	91683648	2112	2098	0.0949718	0.688635	0.0196553	0.142465	0.0542722	No
smoking_initiation	20	29393501	31675258	cg14041727	31444028	-	-	30944258	31942247	1561	1264	0.158843	0.669839	0.022446	0.0946002	0.0542714	No
smoking_initiation	3	47490500	50681136	cg13879871	50386910	CYB561D2|NPRL2	TSS1500|Body|ExonBnd	49887635	50886749	1142	790	0.0071784	0.814707	0.00108215	0.122763	0.0542698	No
smoking_initiation	5	164596435	168114971	cg05030450	167480853	ODZ2	Body	166982443	167980697	1892	1892	1.17e-06	0.790936	2.29e-07	0.154793	0.0542696	No
smoking_initiation	6	52395230	53395230	cg15807046	52438690	TRAM2	Body	51938766	52938468	2305	1126	0.277034	0.520177	0.05163	0.0968894	0.0542695	No
smoking_initiation	7	1370794	2370794	cg05609716	2271779	MAD1L1	5'UTR	1776432	2771642	2081	1299	0.0880493	0.705916	0.0168367	0.134931	0.0542672	No
smoking_initiation	5	86303812	89371745	cg03927970	87953794	LOC645323	Body	87454270	88453376	1004	1004	9.32e-07	0.867233	8.44e-08	0.078501	0.0542647	No
smoking_initiation	6	99847745	101829173	cg03385199	100787364	-	-	100288317	101284955	1821	1821	0.0138907	0.810399	0.00204749	0.119399	0.0542647	No
smoking_initiation	8	8208714	11263655	cg18317842	10921502	XKR6	Body	10421967	11421384	2723	2195	0.119819	0.586745	0.040568	0.198604	0.0542639	No
smoking_initiation	3	47490500	50681136	cg05065230	49395807	GPX1	TSS200	48897595	49894030	1005	1005	7.66e-07	0.000225411	0.00320335	0.942307	0.0542635	No
smoking_initiation	2	58789218	61026618	cg10747703	60925371	-	-	60426705	61425193	1736	1170	0.00407204	0.817404	0.000616228	0.123645	0.0542624	No
smoking_initiation	16	24227064	25851633	cg04399565	24856162	SLC5A11	TSS1500	24356250	25355935	2197	2197	0.0277356	0.00490527	0.775924	0.137174	0.0542612	No
smoking_initiation	10	102686838	105665256	cg03579963	105458366	SH3PXD2A	Body	104958900	105957714	1619	1124	0.0113578	0.813532	0.00166471	0.119185	0.0542609	No
smoking_initiation	3	47490500	50681136	cg03782508	50683739	MAPKAPK3	Body	50184538	51183319	1214	388	0.0389225	0.810962	0.00439253	0.0914655	0.054257	No
smoking_initiation	6	26754967	30729306	cg17670868	28046448	ZNF165	TSS200	27578761	28545384	1728	1728	0.0682931	0.746035	0.0110256	0.12039	0.054257	No
smoking_initiation	4	140386963	141386963	cg23045307	141079760	-	-	140579951	141579738	1681	1291	0.0038117	0.808838	0.000624531	0.13247	0.0542553	No
smoking_initiation	1	43511737	44511737	cg23954153	44402353	ARTN	Body	43903589	44902285	1566	976	4.24e-08	0.779779	9.03e-09	0.165966	0.0542548	No
smoking_initiation	6	26754967	30729306	cg01980958	28541036	SCAND3	Body	28041667	29040927	2373	2373	0.0996596	0.679087	0.0213786	0.145621	0.0542548	No
smoking_initiation	12	55974480	56974480	cg08174462	56709715	CNPY2	1stExon|5'UTR	56210568	57209465	866	543	0.114204	0.750459	0.0107167	0.0703675	0.0542534	No
smoking_initiation	15	83393243	84393243	cg02104456	83726483	BTBD1	Body	83226925	84226273	1560	1277	0.000661209	0.762429	0.000158317	0.182499	0.0542524	No
smoking_initiation	7	1370794	2370794	cg01105068	1863700	MAD1L1	Body	1380121	2363129	1742	1742	0.00149867	0.823191	0.000220091	0.120838	0.0542522	No
smoking_initiation	2	58789218	61026618	cg14986476	60781678	BCL11A	TSS1500	60282446	61281156	1728	1401	0.00390992	0.785685	0.000773525	0.155383	0.0542487	No
smoking_initiation	6	26754967	30729306	cg23569711	28891915	TRIM27	TSS200	28391987	29390743	2404	2404	0.256981	0.40489	0.110242	0.173639	0.0542477	No
smoking_initiation	10	63174885	64174885	cg11143720	63582401	-	-	63082421	64079443	1861	1737	3.19e-06	0.815898	5.08e-07	0.129851	0.0542477	No
smoking_initiation	10	21532942	22532942	cg08580081	22046095	DNAJC1	Body	21546649	22541886	867	859	5.62e-06	0.877441	4.38e-07	0.0683057	0.0542474	No
smoking_initiation	2	58789218	61026618	cg04091898	60808464	-	-	60309952	61307982	1715	1359	0.00390958	0.785616	0.000773874	0.155453	0.054247	No
smoking_initiation	12	120583279	121583279	cg09070944	121790172	ANAPC5	1stExon|5'UTR	121290174	122289685	1942	736	0.214169	0.559132	0.0477767	0.124676	0.0542461	No
smoking_initiation	13	100046450	101712300	cg23099851	100800093	PCCA	Body	100300338	101300062	2003	2003	0.208844	0.573488	0.0436402	0.119782	0.0542459	No
smoking_initiation	3	52386605	54266212	cg18182844	52828292	ITIH3	TSS1500	52328533	53327437	1633	1578	0.131717	0.526763	0.057475	0.2298	0.0542457	No
smoking_initiation	1	7291461	8984823	cg25448882	8781997	RERE	5'UTR	8282129	9280094	1716	1053	0.0146709	0.81037	0.00214749	0.118566	0.0542454	No
smoking_initiation	11	27179916	29152996	cg11857794	27834102	-	-	27334394	28333401	1356	1356	0.000802999	0.855612	8.38e-05	0.0892564	0.0542444	No
smoking_initiation	2	58789218	61026618	cg21340070	60783960	-	-	60284614	61283795	1726	1396	0.00403868	0.811558	0.000644794	0.129515	0.0542435	No
smoking_initiation	3	47490500	50681136	cg11975445	50604909	C3orf18	1stExon|5'UTR	50107219	51103913	1195	492	0.0130234	0.839297	0.00142857	0.0920102	0.0542406	No
smoking_initiation	10	102686838	105665256	cg01110552	103578627	MGEA5	TSS1500	103079985	104078232	1073	1073	0.086766	0.776132	0.00833738	0.0745247	0.0542396	No
smoking_initiation	8	26925349	27925349	cg07852628	27755022	SCARA5	Body	27255080	28250401	2635	1965	1.94e-07	0.748277	5.12e-08	0.197483	0.0542394	No
smoking_initiation	1	43511737	44511737	cg10548277	43855471	C1orf84|MED8	TSS200|1stExon|5'UTR	43355698	44353853	1701	1431	4.43e-08	0.81514	7.1e-09	0.130621	0.0542391	No
smoking_initiation	14	27856733	29816842	cg03569377	28081415	-	-	27581503	28581067	2430	1923	0.329033	0.443277	0.0739197	0.0995311	0.0542391	No
smoking_initiation	8	26925349	27925349	cg01008602	27144085	TRIM35	3'UTR	26644367	27644043	2944	1730	1.89e-07	0.728635	5.63e-08	0.217127	0.0542385	No
smoking_initiation	10	8303551	9303551	cg04146852	9316450	LINC00709|LOC101928272	TSS1500|Body	8816782	9815993	2196	1216	0.143279	0.623275	0.0335066	0.145702	0.0542369	No
smoking_initiation	10	9543159	10543159	cg04146852	9316450	LINC00709|LOC101928272	TSS1500|Body	8816782	9815993	2196	460	0.143279	0.623275	0.0335066	0.145702	0.0542369	No
smoking_initiation	3	55488394	56488394	cg03984209	55920018	ERC2	Body	55420168	56419866	2353	2142	0.456661	0.309069	0.1074	0.0726344	0.0542357	No
smoking_initiation	1	74491596	75491596	cg24659200	75006356	TNNI3K|FPGT-TNNI3K	Body	74506753	75505909	1591	1554	0.225602	0.609781	0.0298242	0.0805577	0.0542352	No
smoking_initiation	10	102686838	105665256	cg26913927	103880114	LDB1	1stExon|5'UTR	103382463	104378750	1078	1078	0.0506828	0.816355	0.0046054	0.0741256	0.054231	No
smoking_initiation	2	58789218	61026618	cg11147204	60763259	BCL11A	Body	60263740	61262134	1751	1441	0.00394857	0.793451	0.000734965	0.147635	0.0542303	No
smoking_initiation	6	108494161	109494161	cg27554953	108062292	SCML4	Body	107563171	108561974	1417	59	0.661171	0.153736	0.10622	0.0246441	0.0542288	No
smoking_initiation	4	27746049	29330758	cg24619980	28094243	-	-	27595261	28594111	3012	2633	0.0267589	0.720146	0.00712667	0.191741	0.0542266	No
smoking_initiation	7	1370794	2370794	cg07870879	1365868	-	-	866469	1865260	1865	706	0.00146223	0.793629	0.000277218	0.150406	0.054225	No
smoking_initiation	11	85480958	86480958	cg20237840	85635224	-	-	85135237	86135030	1987	1585	0.0664014	0.73268	0.0121945	0.134501	0.0542232	No
smoking_initiation	15	83393243	84393243	cg01757942	83852096	HDGFRP3	Body	83352282	84352092	1589	1520	0.000712481	0.82155	0.000107071	0.123408	0.0542226	No
smoking_initiation	2	43750149	45659091	cg17409989	45549078	-	-	45049834	46048170	2495	1646	9.98e-06	0.73727	2.82e-06	0.208495	0.0542218	No
smoking_initiation	3	146606319	148216635	cg01814643	146323102	PLSCR5	1stExon|5'UTR	145823724	146823099	2753	421	0.562475	0.0629961	0.288095	0.0322119	0.0542214	No
smoking_initiation	5	59621271	60621271	cg01916762	59996028	DEPDC1B	TSS200	59496434	60495715	1699	1500	0.029682	0.777814	0.00508502	0.133198	0.0542211	No
smoking_initiation	3	117322149	118825714	cg23045972	118230228	-	-	117731061	118728232	2274	2274	0.00182646	0.81108	0.000298665	0.132575	0.0542203	No
smoking_initiation	17	26823322	27823322	cg06329022	26926511	SPAG5	TSS1500	26438227	27426411	841	542	0.354608	0.523241	0.0274628	0.0404684	0.0542197	No
smoking_initiation	15	83393243	84393243	cg18574476	83654914	FAM103A1	TSS200	83167064	84154548	1475	1169	0.000707112	0.815358	0.000112445	0.129604	0.0542192	No
smoking_initiation	10	102686838	105665256	cg22307330	103900537	PPRC1	Body	103401516	104400364	1083	1083	0.049957	0.812636	0.00482101	0.0783678	0.0542184	No
smoking_initiation	3	47490500	50681136	cg07084973	49209008	KLHDC8B	TSS200	48709246	49708769	942	942	0.00547356	0.874876	0.000407183	0.0650285	0.054215	No
smoking_initiation	16	24227064	25851633	cg20717474	24857188	SLC5A11	TSS1500|1stExon|5'UTR	24357283	25356723	2195	2195	8.46e-10	1.5e-10	0.803701	0.142084	0.0542148	Yes
smoking_initiation	15	83393243	84393243	cg22805152	83736134	BTBD1	TSS200	83236392	84235930	1561	1295	0.000706424	0.814565	0.000113136	0.130401	0.0542142	No
smoking_initiation	7	68468288	70496371	cg02737738	70157145	AUTS2	Body	69658160	70656750	2227	1825	0.0121581	0.761329	0.00270914	0.169589	0.054214	No
smoking_initiation	7	1370794	2370794	cg07299295	1550555	-	-	1050800	2050401	1906	1085	0.0014491	0.795937	0.000269789	0.148131	0.054213	No
smoking_initiation	15	83393243	84393243	cg26460092	83776420	TM6SF1	1stExon|5'UTR	83277513	84274980	1559	1376	0.00070904	0.817582	0.000110522	0.127387	0.0542122	No
smoking_initiation	2	124205	1124205	cg20273422	310224	-	-	12371	810129	1964	1813	1.38e-06	0.798132	2.56e-07	0.147656	0.0542102	No
smoking_initiation	1	33295572	34295572	cg08884588	34096783	CSMD2	Body	33598820	34596068	1997	1333	0.593377	0.0398057	0.293006	0.0196016	0.0542102	No
smoking_initiation	2	144900317	146640132	cg24555591	145149645	ZEB2	Body	144650613	145648924	814	579	0.243685	0.635572	0.0184552	0.0480801	0.0542075	No
smoking_initiation	1	43511737	44511737	cg10064484	44028433	PTPRF	Body	43530154	44528235	1626	1597	4.48e-08	0.824397	6.6e-09	0.121397	0.0542059	No
smoking_initiation	2	124205	1124205	cg10717610	394242	-	-	12371	893877	2412	2261	1.34e-06	0.774859	2.96e-07	0.170934	0.0542058	No
smoking_initiation	6	26754967	30729306	cg04944283	28963745	ZNF311	Body	28465355	29463280	2480	2480	0.38616	0.285801	0.157397	0.116437	0.0542051	No
smoking_initiation	3	82235792	86649109	cg10996224	85017543	CADM2	Body	84517693	85517507	2259	2259	7.33e-06	0.801404	1.32e-06	0.144382	0.054205	No
smoking_initiation	6	108494161	109494161	cg22909677	109172312	ARMC2	5'UTR	108675566	109672048	1796	1215	0.364585	0.433447	0.0675311	0.080232	0.0542048	No
smoking_initiation	1	49011424	52273078	cg26227005	50574517	ELAVL4	TSS200|Body	50079503	51073188	978	978	0.0229106	0.84687	0.00200376	0.0740131	0.0542026	No
smoking_initiation	7	68468288	70496371	cg23306489	68885103	-	-	68386567	69384757	2039	1641	0.0470795	0.760052	0.00809146	0.130574	0.0542023	No
smoking_initiation	16	69076894	70607394	cg04852323	69975865	-	-	69476048	70473934	1306	1306	0.0490143	0.77518	0.00723501	0.11437	0.0542009	No
smoking_initiation	7	68468288	70496371	cg04289802	69120461	AUTS2	Body	68622019	69618320	1546	1546	0.0271731	0.80738	0.00362397	0.107623	0.0541994	No
smoking_initiation	12	55974480	56974480	cg19390821	56661130	COQ10A	Body|1stExon|5'UTR	56161428	57158432	774	559	0.117571	0.772507	0.00736768	0.0483554	0.0541986	No
smoking_initiation	1	43511737	44511737	cg17830040	44457185	CCDC24	TSS200	43957515	44956714	1600	923	4.4e-08	0.809076	7.44e-09	0.136726	0.0541982	No
smoking_initiation	6	99847745	101829173	cg01233934	100059961	PRDM13	Body	99560072	100559325	2644	1879	0.15368	0.584069	0.0433509	0.164704	0.0541965	No
smoking_initiation	5	106325618	107865642	cg18290639	106741019	EFNA5	Body	106241420	107240649	2353	2201	0.00343797	0.747647	0.000891545	0.193828	0.0541957	No
smoking_initiation	7	1370794	2370794	cg21150037	1585840	TMEM184A	3'UTR	1086351	2085553	1849	1139	0.0014576	0.800623	0.000261286	0.143463	0.054195	No
smoking_initiation	4	140386963	141386963	cg26260386	140477698	SETD7	TSS200	139981027	140975013	1815	1199	0.00365497	0.775823	0.000780174	0.165549	0.0541922	No
smoking_initiation	12	120583279	121583279	cg04641530	120933840	DYNLL1	TSS200|5'UTR	120434029	121432666	1767	1556	0.138349	0.666639	0.0242112	0.116609	0.0541922	No
smoking_initiation	7	1370794	2370794	cg01705214	1533502	INTS1	Body	1034322	2032803	1919	1053	0.00148791	0.817222	0.000231084	0.126867	0.0541916	No
smoking_initiation	12	120583279	121583279	cg18841927	121019242	POP5	TSS200	120520064	121519098	1834	1755	0.12117	0.601032	0.0375257	0.186082	0.0541903	No
smoking_initiation	7	1370794	2370794	cg17983814	1535655	INTS1	Body	1036241	2034349	1921	1058	0.000357506	0.196361	0.00136147	0.747734	0.0541866	No
smoking_initiation	2	58789218	61026618	cg17913877	60602483	-	-	60102768	61102268	1900	1766	0.003973	0.798496	0.00070997	0.142636	0.0541854	No
smoking_initiation	6	26754967	30729306	cg12257233	29597083	GABBR1	TSS1500|Body	29097247	30096914	7132	7132	0.301	0.132146	0.356299	0.15637	0.0541853	No
smoking_initiation	6	26754967	30729306	cg24441954	28401527	ZSCAN23	3'UTR	27902869	28901402	2269	2269	0.0636572	0.645827	0.0212093	0.215122	0.0541844	No
smoking_initiation	2	161601261	163302993	cg25920701	163113189	-	-	162613314	163607720	820	488	0.000152595	0.875209	1.23e-05	0.0704424	0.0541841	No
smoking_initiation	15	83393243	84393243	cg14829117	83857705	HDGFRP3	Body	83358388	84357269	1599	1535	0.000722679	0.833309	9.69e-05	0.111689	0.0541826	No
smoking_initiation	7	1370794	2370794	cg00647879	2088756	MAD1L1	Body	1602455	2588630	1943	1535	0.00146869	0.806728	0.000250197	0.137375	0.0541786	No
smoking_initiation	12	55974480	56974480	cg21008399	56120816	CD63	Body	55621568	56618412	1316	565	0.112739	0.734902	0.0130655	0.0851151	0.0541786	No
smoking_initiation	10	63174885	64174885	cg01316378	63629580	-	-	63129795	64129516	1829	1769	3.17e-06	0.810611	5.28e-07	0.135207	0.0541785	No
smoking_initiation	2	181527603	182527603	cg23878972	182290923	-	-	181791080	182786216	1905	1666	0.0893849	0.711698	0.0161561	0.128583	0.0541773	No
smoking_initiation	1	7291461	8984823	cg00619939	8267084	-	-	7767464	8762357	1995	1995	0.0144246	0.796921	0.00239178	0.132085	0.0541769	No
smoking_initiation	5	86303812	89371745	cg05654946	88017891	MEF2C	3'UTR	87518452	88516879	955	955	9.4e-07	0.874982	7.62e-08	0.0708465	0.0541705	No
smoking_initiation	3	52386605	54266212	cg09597496	52489418	NISCH|TNNC1	TSS200|TSS1500	51990605	52989383	1111	820	0.187275	0.677833	0.0174859	0.0632351	0.0541703	No
smoking_initiation	16	220986	1220986	cg08755249	730009	STUB1	TSS200	232005	1226457	1538	1537	0.354624	0.475454	0.0494746	0.0662779	0.0541694	No
smoking_initiation	1	43511737	44511737	cg08039576	43739856	-	-	43241560	44239750	1685	1229	4.52e-08	0.831355	6.23e-09	0.114478	0.0541671	No
smoking_initiation	20	29393501	31675258	cg26259843	31488878	-	-	30989210	31988202	1542	1198	0.157929	0.665506	0.0234856	0.0989128	0.0541659	No
smoking_initiation	6	26754967	30729306	cg24875484	30910583	DPCR1	Body	30410824	31410524	9611	918	2.44e-06	1.19e-06	0.636348	0.309483	0.0541656	Yes
smoking_initiation	15	83393243	84393243	cg02818049	84415061	ADAMTSL3	Body	83915101	84915007	1585	718	0.00339147	0.792655	0.00063839	0.14915	0.0541644	No
smoking_initiation	8	8208714	11263655	cg11821591	10697633	PINX1	TSS1500	10197639	11197598	2921	2921	0.12519	0.621139	0.0334748	0.166034	0.0541628	No
smoking_initiation	1	76189019	77189019	cg16429999	76251815	RABGGTB|SNORD45C	TSS200|TSS1500	75751976	76751625	2828	1688	1.32e-09	6.29e-11	0.90286	0.0429873	0.054153	Yes
smoking_initiation	4	27746049	29330758	cg08128764	28754157	-	-	28254353	29254112	2962	2962	0.0367766	0.706818	0.0100057	0.192248	0.0541515	No
smoking_initiation	10	102686838	105665256	cg15197300	104351008	SUFU	Body	103852052	104850835	1657	1657	4.96e-05	0.808518	8.42e-06	0.13728	0.0541442	No
smoking_initiation	10	21532942	22532942	cg06874403	21799047	-	-	21299060	22298641	1026	662	5.63e-06	0.878277	4.33e-07	0.0675727	0.0541439	No
smoking_initiation	6	111158371	112158371	cg25356034	112331665	-	-	111832401	112830883	1743	610	3.99e-06	0.775659	8.75e-07	0.170193	0.0541426	No
smoking_initiation	1	43511737	44511737	cg02508525	44229394	ST3GAL3	Body	43729622	44727612	1564	1161	4.28e-08	0.788133	8.58e-09	0.157725	0.0541424	No
smoking_initiation	2	124205	1124205	cg07502926	677103	TMEM18	Body	178019	1176961	3353	2986	1.26e-06	0.728275	3.77e-07	0.217581	0.054142	No
smoking_initiation	10	21532942	22532942	cg15318570	22726874	-	-	22240299	23225984	1152	252	0.0060777	0.844947	0.000677668	0.0941581	0.0541396	No
smoking_initiation	3	52386605	54266212	cg14049380	52805078	NEK4	TSS200	52305286	53305069	1630	1548	0.159539	0.638912	0.0294649	0.117945	0.0541393	No
smoking_initiation	5	93698290	94698290	cg05246448	94417339	MCTP1	Body|1stExon|5'UTR	93918392	94916765	1777	1405	0.00175011	0.778773	0.000370855	0.164971	0.0541355	No
smoking_initiation	10	102686838	105665256	cg02167201	105209452	CALHM2	Body	104710710	105708813	1711	1612	7.6e-05	0.803916	1.34e-05	0.141866	0.0541289	No
smoking_initiation	7	1370794	2370794	cg19987253	1981314	MAD1L1	Body	1483144	2479029	1818	1643	0.00147915	0.812472	0.000239831	0.131681	0.0541283	No
smoking_initiation	7	117023709	118023709	cg14196840	117513042	CTTNBP2	Body	117014072	118011547	1513	1505	6.18e-07	0.845041	7.38e-08	0.100832	0.054127	No
smoking_initiation	12	16248721	17248721	cg16981808	16719129	LMO3	Body	16219183	17218997	1694	1655	0.0139517	0.798208	0.00229796	0.131417	0.0541255	No
smoking_initiation	9	86207289	87207289	cg13828068	86615267	RMI1	5'UTR	86115417	87114330	2263	2111	0.198869	0.584399	0.0412989	0.121307	0.0541255	No
smoking_initiation	7	68468288	70496371	cg05081041	69812826	AUTS2	Body	69314965	70312521	1658	1658	0.00957011	0.823767	0.00129302	0.111245	0.0541248	No
smoking_initiation	8	90637052	93744504	cg01845559	93647215	LOC102724710	Body	93152048	94146656	1713	1078	0.000189949	0.831147	2.62e-05	0.114512	0.054124	No
smoking_initiation	3	47490500	50681136	cg05550371	49841167	C3orf54	Body	49342417	50341071	1180	1180	0.00213579	0.87001	0.000180692	0.0735502	0.0541235	No
smoking_initiation	5	164596435	168114971	cg06604206	167912465	RARS	TSS1500	167412813	168412219	2223	1519	0.390257	0.258055	0.179155	0.118411	0.0541228	No
smoking_initiation	2	102926177	105131814	cg00733417	103458009	-	-	102958236	103950575	1754	1754	0.470212	0.31629	0.0953157	0.0640605	0.054122	No
smoking_initiation	17	30185935	31185935	cg06279626	30812978	CDK5R1	TSS1500	30314060	31312604	1418	1151	0.161531	0.0972632	0.42889	0.258195	0.0541216	No
smoking_initiation	7	1370794	2370794	cg04555379	1902093	MAD1L1	Body	1402447	2401569	1754	1713	0.00136693	0.75083	0.000352067	0.19333	0.0541212	No
smoking_initiation	17	1495177	2495177	cg24410136	1897707	RTN4RL1	Body	1397737	2395688	1773	1584	0.111968	0.710543	0.0168014	0.106567	0.0541204	No
smoking_initiation	8	8208714	11263655	cg09460231	10736649	-	-	10236815	11236572	2969	2969	0.0366755	0.180857	0.122807	0.605541	0.0541197	No
smoking_initiation	7	3003207	4003207	cg11998932	3901843	SDK1	Body	3402213	4401820	2652	1524	0.0179185	0.60304	0.00937757	0.315544	0.0541197	No
smoking_initiation	3	52386605	54266212	cg10704830	53269071	TKT	Body|ExonBnd	52770277	53768915	1859	1859	0.160598	0.659615	0.0246165	0.101052	0.0541188	No
smoking_initiation	10	63174885	64174885	cg22832271	63805057	ARID5B	Body	63306034	64304569	1937	1689	2.88e-06	0.736324	8.19e-07	0.209553	0.0541187	No
smoking_initiation	9	127573097	128573097	cg18910215	128443501	MAPKAP1	5'UTR	127943869	128943377	1503	751	0.0443372	0.790627	0.00589287	0.105028	0.0541148	No
smoking_initiation	8	59314666	60314666	cg04682911	59971099	TOX	Body	59471187	60470686	1729	1659	3.62e-05	0.820298	5.55e-06	0.125546	0.0541147	No
smoking_initiation	7	1370794	2370794	cg25188165	1248995	-	-	750149	1748154	1874	420	0.00143964	0.779278	0.000304673	0.164865	0.0541129	No
smoking_initiation	20	29393501	31675258	cg21777892	29848204	-	-	29419740	30346081	1166	1166	0.16903	0.688339	0.0174622	0.0710568	0.0541116	No
smoking_initiation	7	1370794	2370794	cg12997867	1485096	MICALL2	Body	992922	1982779	1948	1000	0.00146595	0.805076	0.000253373	0.139094	0.0541113	No
smoking_initiation	13	100046450	101712300	cg10118923	100942272	PCCA	Body	100442317	101441601	1983	1983	0.215047	0.587938	0.0382858	0.104619	0.05411	No
smoking_initiation	2	144900317	146640132	cg02146368	145281547	-	-	144783214	145781273	836	778	0.0533158	0.829629	0.00380417	0.0591413	0.0541099	No
smoking_initiation	6	26754967	30729306	cg10536916	27841865	HIST1H4L	TSS1500	27578761	28341535	1275	1275	0.0844983	0.747869	0.0115303	0.101997	0.0541058	No
smoking_initiation	6	26754967	30729306	cg00462672	28806251	-	-	28306264	29306059	2408	2408	0.128537	0.494498	0.0666199	0.25624	0.0541049	No
smoking_initiation	8	90637052	93744504	cg21768672	93157467	-	-	92658014	93656961	1590	1590	0.000191779	0.839571	2.43e-05	0.106109	0.0541041	No
smoking_initiation	16	69076894	70607394	cg21642281	69141009	HAS3	TSS1500|5'UTR	68641010	69640867	1696	805	0.126686	0.703919	0.0175928	0.0976984	0.0541036	No
smoking_initiation	7	1370794	2370794	cg12614711	1535941	INTS1	Body	1036241	2034349	1921	1058	0.00146427	0.804254	0.000254852	0.139924	0.0541031	No
smoking_initiation	2	43750149	45659091	cg11945128	45166531	-	-	44666570	45666525	2375	2353	1.06e-05	0.786294	2.16e-06	0.159591	0.0541022	No
smoking_initiation	12	120583279	121583279	cg24490039	120967180	COQ5	TSS1500	120467570	121466422	1786	1635	0.137547	0.67527	0.0225298	0.110553	0.0540995	No
smoking_initiation	8	90637052	93744504	cg14102721	92606597	-	-	92107070	93106039	1295	1295	0.217352	0.630755	0.0250764	0.0727175	0.054099	No
smoking_initiation	6	26754967	30729306	cg11850075	27790776	HIST1H4J	TSS1500	27578761	28290714	1139	1139	0.102348	0.764234	0.0093745	0.0699453	0.0540985	No
smoking_initiation	12	55974480	56974480	cg01639655	56423574	IKZF4	Body	55924293	56923050	811	740	0.118191	0.775961	0.00684755	0.0449021	0.0540984	No
smoking_initiation	7	1370794	2370794	cg02965892	2402223	EIF3B	Body	1906466	2901930	2101	954	0.388663	0.392382	0.0820629	0.0827939	0.0540979	No
smoking_initiation	17	1495177	2495177	cg05445638	1958170	HIC1	TSS1500	1458872	2455905	1754	1705	0.11048	0.70104	0.0183021	0.11608	0.0540978	No
smoking_initiation	8	90637052	93744504	cg07262264	93435132	-	-	92938918	93934783	1485	1273	0.000192505	0.842462	2.36e-05	0.103225	0.0540967	No
smoking_initiation	10	102686838	105665256	cg19578881	104192153	CUEDC2	5'UTR	103697054	104691837	1447	1447	6.12e-05	0.832742	8.32e-06	0.113093	0.0540958	No
smoking_initiation	7	1370794	2370794	cg19364214	2253106	MAD1L1	Body	1753390	2753021	2014	1319	0.0887108	0.711215	0.0161949	0.129784	0.0540953	No
smoking_initiation	7	68468288	70496371	cg21393713	69064801	AUTS2	1stExon	68565198	69564501	1574	1574	0.0363489	0.795606	0.00498101	0.10897	0.0540935	No
smoking_initiation	10	21532942	22532942	cg27129153	21839422	MLLT10	Body	21340179	22337958	958	683	5.57e-06	0.869814	4.88e-07	0.076088	0.0540915	No
smoking_initiation	3	47490500	50681136	cg24612021	49680413	BSN	Body	49181218	50178822	1217	1217	0.00230826	0.849397	0.00025546	0.0939503	0.0540895	No
smoking_initiation	2	199023122	200023122	cg07897690	200328645	-	-	199829150	200828102	1070	169	0.106603	0.75122	0.0109536	0.0771351	0.0540887	No
smoking_initiation	2	200436399	201436399	cg07897690	200328645	-	-	199829150	200828102	1070	567	0.106603	0.75122	0.0109536	0.0771351	0.0540887	No
smoking_initiation	2	124205	1124205	cg09426834	946648	SNTG2	1stExon|5'UTR	446942	1446225	3857	2586	1.2e-06	0.693449	4.37e-07	0.252461	0.054088	No
smoking_initiation	2	58789218	61026618	cg02936679	60650136	-	-	60150483	61148283	1846	1663	0.00400107	0.804052	0.000682881	0.137177	0.054087	No
smoking_initiation	6	26754967	30729306	cg15416661	28725789	-	-	28226171	29225174	2382	2382	0.116532	0.498913	0.0625831	0.267885	0.0540868	No
smoking_initiation	6	26754967	30729306	cg10812708	27647713	-	-	27578761	28147385	891	891	0.118388	0.761641	0.00887066	0.0570145	0.0540852	No
smoking_initiation	10	21532942	22532942	cg07977230	21359702	NEBL	Body	20860823	21859585	1957	458	9.18e-06	0.791209	1.8e-06	0.154696	0.0540832	No
smoking_initiation	11	63633552	64633552	cg11571462	64348544	-	-	63848587	64848092	1089	853	0.452966	0.373579	0.0654487	0.053924	0.0540831	No
smoking_initiation	5	106325618	107865642	cg01674800	106603996	-	-	106104465	107103777	2333	1782	0.00343343	0.74666	0.000896605	0.194928	0.0540814	No
smoking_initiation	3	47490500	50681136	cg17555459	49882067	TRAIP	Body	49382925	50380661	1161	1161	0.00213999	0.870927	0.000178701	0.0726733	0.0540806	No
smoking_initiation	6	111158371	112158371	cg26219797	111279687	GTF3C6	TSS200	110780909	111779448	1868	1150	5.49e-07	0.796783	1.03e-07	0.149138	0.0540788	No
smoking_initiation	7	1370794	2370794	cg19744326	1718682	-	-	1221100	2216711	1558	1453	0.00149415	0.820708	0.000224927	0.123494	0.0540786	No
smoking_initiation	1	43511737	44511737	cg04122461	44445537	B4GALT2	TSS200|TSS1500|5'UTR	43948774	44944092	1594	932	4.53e-08	0.833884	6.09e-09	0.112037	0.0540782	No
smoking_initiation	7	68468288	70496371	cg25961533	69849999	AUTS2	Body	69351413	70349566	1768	1768	0.00923027	0.788826	0.00171088	0.146159	0.0540747	No
smoking_initiation	10	21532942	22532942	cg08863953	22542444	-	-	22043093	23041317	933	321	0.000271763	0.876872	2.13e-05	0.0687615	0.0540734	No
smoking_initiation	12	120583279	121583279	cg08575696	121087382	CABP1	TSS1500|Body	120588842	121586395	1941	1935	0.124634	0.617522	0.0342293	0.169541	0.0540734	No
smoking_initiation	6	52395230	53395230	cg22664550	53410073	GCLC	TSS200	52910245	53909391	2480	1191	0.230094	0.472159	0.0798578	0.163816	0.0540734	No
smoking_initiation	7	132583234	134089846	cg18046357	132584612	CHCHD3	Body	132084779	133084031	1579	792	0.405083	0.396465	0.0729926	0.0713857	0.0540733	No
smoking_initiation	11	85480958	86480958	cg22836434	86014570	C11orf73	Body	85514693	86514204	2867	2762	0.0610125	0.674323	0.0174778	0.193114	0.0540728	No
smoking_initiation	7	1370794	2370794	cg20953563	1782017	ELFN1|ELFN1-AS1	TSS200|5'UTR	1282352	2280631	1647	1585	0.00152243	0.836243	0.000196657	0.107966	0.0540724	No
smoking_initiation	6	26754967	30729306	cg20041614	27598506	-	-	27578761	28097193	773	773	0.107738	0.628666	0.030662	0.178862	0.0540719	No
smoking_initiation	5	42690647	43690647	cg22451265	43104902	-	-	42607461	43604497	2253	2122	0.231997	0.511112	0.0633367	0.139483	0.0540714	No
smoking_initiation	1	70990122	74324909	cg06860386	74216155	-	-	73717696	74713080	1993	1422	6.4e-05	0.812186	1.05e-05	0.133668	0.0540706	No
smoking_initiation	1	74491596	75491596	cg06860386	74216155	-	-	73717696	74713080	1993	298	6.4e-05	0.812186	1.05e-05	0.133668	0.0540706	No
smoking_initiation	18	72035282	73035282	cg21136673	72833515	-	-	72333691	73333179	1879	1142	0.017371	0.755018	0.00390414	0.169637	0.0540701	No
smoking_initiation	8	8208714	11263655	cg24121460	10580138	-	-	10080264	11079796	3071	3071	0.115216	0.614219	0.0342046	0.182291	0.0540697	No
smoking_initiation	17	1495177	2495177	cg08210036	1775372	RPA1	Body	1275375	2275168	1874	1467	0.115289	0.731708	0.0134747	0.0854663	0.0540625	No
smoking_initiation	3	47490500	50681136	cg10071305	50127998	RBM5	Body	49628155	50625521	1025	1025	0.00251879	0.624355	0.00128223	0.317784	0.0540603	No
smoking_initiation	16	220986	1220986	cg26732618	426799	TMEM8A	Body	89279	895079	1178	1054	0.351598	0.469489	0.0534868	0.0713668	0.0540592	No
smoking_initiation	10	102686838	105665256	cg19219661	103892701	PPRC1	TSS200	103392879	104392580	1085	1085	0.0510195	0.822208	0.00425151	0.0684614	0.0540592	No
smoking_initiation	4	140386963	141386963	cg07859466	140760928	MAML3	Body	140263393	141260075	1622	1464	0.00382102	0.810952	0.000615387	0.130552	0.0540588	No
smoking_initiation	17	1495177	2495177	cg04207549	1841208	RTN4RL1	Body	1342251	2340834	1849	1560	0.104952	0.666072	0.0238175	0.151102	0.0540566	No
smoking_initiation	5	59621271	60621271	cg07342837	60585079	-	-	60085763	61083439	1657	901	0.0325174	0.772699	0.00568526	0.135043	0.0540552	No
smoking_initiation	5	59621271	60621271	cg02095605	60141082	ELOVL7	TSS1500	59641110	60638880	1652	1637	0.0286883	0.757503	0.0058314	0.153922	0.0540548	No
smoking_initiation	17	1495177	2495177	cg04423431	1578460	PRPF8	Body	1084110	2077493	1820	1058	0.165622	0.646072	0.0274045	0.106848	0.0540542	No
smoking_initiation	16	220986	1220986	cg02921617	326673	RGS11	TSS1500	89279	826012	1054	930	0.358202	0.477786	0.0471389	0.0628219	0.054051	No
smoking_initiation	8	90637052	93744504	cg17452574	92081837	OTUD6B-AS1|OTUD6B	TSS1500|Body	91581975	92578051	1336	1336	0.0280595	0.817056	0.00334977	0.0974867	0.0540483	No
smoking_initiation	11	27179916	29152996	cg02947993	27528506	BDNFOS|LIN7C	TSS200|Body	27028807	28027850	1862	1491	0.000668875	0.712701	0.000218126	0.232364	0.0540483	No
smoking_initiation	6	111158371	112158371	cg17285834	112364920	-	-	111866307	112864457	1725	562	1.88e-05	0.81511	3.02e-06	0.13082	0.0540482	No
smoking_initiation	7	1370794	2370794	cg03092191	1272710	UNCX	1stExon	773278	1771272	1880	447	0.00145822	0.789335	0.000286212	0.154872	0.054048	No
smoking_initiation	5	86303812	89371745	cg07742134	88179235	MEF2C	1stExon|5'UTR	87679325	88678420	907	907	9.8e-07	0.887106	6.51e-08	0.0588453	0.0540478	No
smoking_initiation	2	43750149	45659091	cg23808946	45169548	SIX3	1stExon	44669724	45669533	2378	2347	1.05e-05	0.77382	2.33e-06	0.172121	0.0540461	No
smoking_initiation	7	1370794	2370794	cg06927900	1753447	ELFN1	5'UTR	1253707	2253426	1600	1529	0.00151159	0.830287	0.000207549	0.113949	0.0540455	No
smoking_initiation	2	181527603	182527603	cg08992880	182269174	-	-	181770128	182768530	1943	1716	0.0873684	0.695633	0.0181887	0.144766	0.0540447	No
smoking_initiation	7	68468288	70496371	cg13234848	69063971	AUTS2	1stExon|5'UTR	68565198	69563599	1570	1570	0.0362721	0.792951	0.00510851	0.111624	0.0540447	No
smoking_initiation	6	108494161	109494161	cg15395733	109216983	ARMC2	Body	108718612	109716964	1874	1190	0.344271	0.408877	0.0881588	0.104649	0.0540445	No
smoking_initiation	10	102686838	105665256	cg00126946	105363258	SH3PXD2A	Body	104863843	105860586	1685	1307	8.44e-05	0.695426	3.04e-05	0.250416	0.0540431	No
smoking_initiation	3	47490500	50681136	cg04589237	49056439	NDUFAF3|DALRD3	TSS1500|5'UTR	48558592	49555963	857	857	0.241343	0.49399	0.0691467	0.141478	0.054043	No
smoking_initiation	17	26823322	27823322	cg17625936	26817775	SLC13A2	Body	26318587	27315965	746	389	0.39023	0.480118	0.0339245	0.0416849	0.0540425	No
smoking_initiation	1	7291461	8984823	cg09913236	8537925	RERE	Body	8038177	9037701	1741	1599	0.0145253	0.802378	0.00229568	0.12676	0.0540418	No
smoking_initiation	20	29393501	31675258	cg11308991	31108547	NOL4L	Body	30609963	31608300	1544	1544	0.155007	0.679653	0.0206795	0.0906187	0.0540418	No
smoking_initiation	12	55974480	56974480	cg17499247	56843419	TIMELESS	TSS1500	56348028	57343163	1091	490	0.11379	0.747644	0.0111724	0.0733528	0.0540405	No
smoking_initiation	17	26823322	27823322	cg22149419	27253138	PHF12	Body	26755053	27753099	1168	1082	0.339842	0.51364	0.0368456	0.0556347	0.0540382	No
smoking_initiation	10	21532942	22532942	cg24103572	22606415	COMMD3|COMMD3-BMI1	Body	22107047	23106231	993	297	0.000669074	0.870516	5.75e-05	0.0747194	0.0540382	No
smoking_initiation	7	77271983	78271983	cg12671090	77976524	RPL13AP17|MAGI2	TSS200|Body	77476666	78475368	3090	2516	0.092826	0.634043	0.0279868	0.191108	0.0540362	No
smoking_initiation	3	47490500	50681136	cg17020492	49720887	APEH	3'UTR	49222904	50219991	1217	1217	0.00220423	0.868866	0.000189662	0.0747073	0.0540324	No
smoking_initiation	5	106325618	107865642	cg03491195	107304951	FBXL17	Body	106805095	107804351	2245	2245	0.00322172	0.700755	0.00110771	0.240884	0.0540317	No
smoking_initiation	3	47490500	50681136	cg10255761	49210029	KLHDC8B	5'UTR	48710301	49708769	939	939	0.00540867	0.864504	0.000473247	0.0755881	0.0540262	No
smoking_initiation	7	1370794	2370794	cg10645855	1443760	-	-	950652	1943547	1835	883	0.00145787	0.800384	0.000262154	0.14387	0.0540261	No
smoking_initiation	15	47185010	48185010	cg05883126	48354669	-	-	47855413	48854108	1242	722	3.71e-07	0.8613	3.65e-08	0.0846761	0.0540233	No
smoking_initiation	20	29393501	31675258	cg02428424	31660311	BPIFB3	Body	31160512	32159067	1463	1028	0.227351	0.567726	0.0431651	0.107735	0.0540225	No
smoking_initiation	1	70990122	74324909	cg24907183	72707301	NEGR1	Body	72208083	73206443	1460	1460	0.0134033	0.793862	0.00230399	0.136409	0.0540224	No
smoking_initiation	12	120583279	121583279	cg17212502	121093709	CABP1	Body	120594134	121593600	1944	1925	0.135832	0.672589	0.0231218	0.114437	0.0540204	No
smoking_initiation	7	1370794	2370794	cg14658067	1273394	UNCX	Body	773802	1771272	1879	447	0.00147193	0.796754	0.000272557	0.147481	0.0540204	No
smoking_initiation	8	90637052	93744504	cg13439414	93385654	-	-	92885761	93885555	1494	1346	0.000179488	0.785495	3.66e-05	0.160269	0.05402	No
smoking_initiation	10	21532942	22532942	cg00404838	22764922	-	-	22268084	23264492	1200	247	0.00699741	0.837275	0.000843416	0.100865	0.0540194	No
smoking_initiation	5	42690647	43690647	cg23863670	43411929	CCL28	Body	42912313	43910416	1947	1666	0.254305	0.559116	0.0414609	0.0911022	0.0540152	No
smoking_initiation	1	65969643	66969643	cg15393946	66613001	PDE4B	Body	66113175	67112120	2597	2014	3.37e-06	0.744766	9.1e-07	0.201215	0.054015	No
smoking_initiation	15	83393243	84393243	cg04779631	84115895	SH3GL3	TSS200	83616339	84614979	1763	1187	0.000709543	0.815987	0.000112373	0.129177	0.0540147	No
smoking_initiation	1	209802043	210802043	cg03450180	209956950	C1orf74	Body	209457497	210456938	1613	1063	0.314531	0.563913	0.0242033	0.0433393	0.0540141	No
smoking_initiation	3	117322149	118825714	cg20207443	118144311	-	-	117644339	118643464	2389	2389	0.000930183	0.708384	0.000310439	0.236362	0.054014	No
smoking_initiation	3	47490500	50681136	cg11784643	49725041	MST1	Body	49225059	50225029	1222	1222	0.00217927	0.873094	0.0001762	0.070538	0.0540122	No
smoking_initiation	17	7303118	8303118	cg11882478	7531248	SHBG|SAT2	TSS200|Body	7031638	8030929	1589	1298	0.462691	0.366299	0.0653311	0.0516666	0.0540122	No
smoking_initiation	6	26754967	30729306	cg27226147	27447492	-	-	27578761	27946688	471	471	0.387791	0.513326	0.0193337	0.0255383	0.0540112	No
smoking_initiation	3	52386605	54266212	cg01262337	53290205	TKT	TSS200	52790213	53790054	1887	1887	0.160852	0.661602	0.0241717	0.0993667	0.0540077	No
smoking_initiation	2	43750149	45659091	cg08751472	45236701	SIX2	TSS200	44736957	45736651	2367	2206	1.03e-05	0.764263	2.46e-06	0.181717	0.0540073	No
smoking_initiation	1	43511737	44511737	cg17832688	44017421	PTPRF	Body	43523549	44517409	1616	1601	4.5e-08	0.82854	6.39e-09	0.117453	0.0540061	No
smoking_initiation	16	69076894	70607394	cg04633966	69973251	WWP2	Body|ExonBnd	69473267	70464818	1315	1315	0.0508573	0.804332	0.00540332	0.0854021	0.0540055	No
smoking_initiation	8	8208714	11263655	cg17834522	11225385	C8orf12|TDH	TSS1500|Body	10725500	11725283	2788	1332	0.126748	0.614897	0.0349335	0.16942	0.0540017	No
smoking_initiation	8	59314666	60314666	cg10196289	59572185	NSMAF	TSS1500|1stExon	59075434	60071509	2491	1530	3.41e-05	0.771286	7.72e-06	0.174671	0.0540015	No
smoking_initiation	8	90637052	93744504	cg17517825	92266456	SLC26A7	Body|5'UTR	91767249	92766409	1204	1204	0.0268606	0.834942	0.00262592	0.0815707	0.054001	No
smoking_initiation	11	27179916	29152996	cg19644793	27481819	LGR4	Body	26982203	27981612	1925	1437	0.000782343	0.833604	0.000104702	0.111508	0.0540009	No
smoking_initiation	11	85480958	86480958	cg09749064	85464041	SYTL2	Body|5'UTR	84964222	85963632	1672	1092	0.124004	0.660077	0.0256165	0.136304	0.0539991	No
smoking_initiation	2	200436399	201436399	cg14361895	201182777	SPATS2L	5'UTR	200684704	201682395	1762	1215	0.0493859	0.721906	0.0111902	0.16352	0.0539986	No
smoking_initiation	1	43511737	44511737	cg27174861	44072011	PTPRF	Body	43572390	44571951	1704	1481	4.48e-08	0.824456	6.61e-09	0.121548	0.0539959	No
smoking_initiation	15	83393243	84393243	cg14230666	84322946	ADAMTSL3	1stExon|5'UTR	83823096	84822385	1697	851	0.000825658	0.807298	0.000140929	0.137741	0.0539946	No
smoking_initiation	2	202343875	203343875	cg26543799	203736570	ICA1L	TSS200|TSS1500	203238507	204235476	1258	147	0.242142	0.594971	0.0315138	0.0773789	0.0539941	No
smoking_initiation	8	90637052	93744504	cg26008366	92058078	-	-	91558089	92554952	1389	1389	0.0282027	0.820853	0.00322216	0.0937286	0.053993	No
smoking_initiation	10	21532942	22532942	cg16203758	21551074	-	-	21051459	22050570	1451	577	5.41e-06	0.829498	7.6e-07	0.116504	0.0539915	No
smoking_initiation	4	140386963	141386963	cg24832365	140486072	-	-	139987360	140983576	1810	1202	0.00371336	0.788215	0.000722736	0.153357	0.0539911	No
smoking_initiation	10	63174885	64174885	cg13316054	63388439	-	-	62888457	63887804	1689	1333	3.06e-06	0.782319	6.4e-07	0.163688	0.053989	No
smoking_initiation	4	140386963	141386963	cg08821557	141348686	CLGN	5'UTR	140848823	141848258	1723	752	0.00386833	0.820794	0.000569481	0.12078	0.0539881	No
smoking_initiation	2	144900317	146640132	cg09502835	145448629	TEX41	Body	144950248	145947341	956	956	0.0159913	0.854589	0.00138657	0.0740457	0.0539872	No
smoking_initiation	15	83393243	84393243	cg20360876	83754615	-	-	83254708	84254262	1552	1330	0.000724301	0.835179	9.55e-05	0.110015	0.0539854	No
smoking_initiation	12	55974480	56974480	cg09975738	56769679	-	-	56269865	57269554	951	536	0.113069	0.743038	0.0118816	0.0780266	0.0539846	No
smoking_initiation	1	43511737	44511737	cg20942219	44141161	KDM4A	Body	43641416	44639941	1640	1300	4.13e-08	0.760007	1.01e-08	0.186008	0.0539841	No
smoking_initiation	6	108494161	109494161	cg05208105	109366869	SESN1	Body	108867031	109865690	1959	1001	0.332886	0.392444	0.101308	0.11938	0.0539821	No
smoking_initiation	4	140386963	141386963	cg07057550	140652329	MGST2|MAML3	Body|3'UTR	140152414	141151135	1719	1356	0.0038465	0.816468	0.000589698	0.125117	0.0539785	No
smoking_initiation	9	127573097	128573097	cg04184807	128231148	MAPKAP1	Body	127732174	128730959	1294	1098	0.0454051	0.817938	0.00435107	0.0783273	0.0539783	No
smoking_initiation	7	121454709	122454709	cg06203476	121956502	-	-	121456510	122456404	1842	1830	0.525398	0.295154	0.0803724	0.045097	0.0539777	No
smoking_initiation	5	86303812	89371745	cg14636534	87968528	LOC645323	Body	87469449	88468185	993	993	9.4e-07	0.875104	7.62e-08	0.0709182	0.0539765	No
smoking_initiation	10	102686838	105665256	cg08402452	104220577	TMEM180	TSS1500	103720813	104719819	1487	1487	5.65e-05	0.79986	1.03e-05	0.146098	0.0539751	No
smoking_initiation	2	124205	1124205	cg18045290	923305	-	-	423685	1423283	3795	2624	1.22e-06	0.705506	4.16e-07	0.240517	0.0539751	No
smoking_initiation	2	161601261	163302993	cg22182506	163279881	KCNH7	Body	162779958	163778305	985	351	0.000146297	0.839086	1.86e-05	0.106775	0.0539748	No
smoking_initiation	20	53962393	54962393	cg20779964	54580070	CBLN4	TSS200	54080463	55080052	2237	2010	0.0028617	0.797125	0.000522603	0.145517	0.0539744	No
smoking_initiation	11	111492273	113412811	cg23299927	112216344	LOC283140	Body	111719128	112715869	1758	1758	0.504054	0.323553	0.0721563	0.0462632	0.0539741	No
smoking_initiation	6	26754967	30729306	cg24703168	28411309	ZSCAN23	TSS200	27911367	28911260	2272	2272	0.0667649	0.676778	0.0181865	0.184297	0.0539739	No
smoking_initiation	8	8208714	11263655	cg23436576	11204132	TDH	Body	10704398	11703969	2760	1375	0.119935	0.58193	0.0417321	0.202432	0.0539712	No
smoking_initiation	2	32308804	33308804	cg20619717	32748949	BIRC6	Body	32249910	33248521	1702	1602	0.623887	0.050817	0.25094	0.0203856	0.0539712	No
smoking_initiation	3	47490500	50681136	cg04666740	49164054	LAMB2	Body	48664473	49661634	926	926	0.00542478	0.866886	0.00045878	0.0732596	0.0539711	No
smoking_initiation	12	55974480	56974480	cg08764562	56616244	RNF41	TSS1500	56117570	57114869	734	574	0.115177	0.7567	0.00980316	0.0643517	0.053968	No
smoking_initiation	11	121030888	122030888	cg05678526	121973013	LOC399959	Body	121473391	122472751	1744	968	0.427021	0.408465	0.0565294	0.054019	0.0539655	No
smoking_initiation	20	61488382	62488382	cg01548777	62433998	ZBTB46	5'UTR	61940280	62918893	1959	1198	0.00174731	8.54e-05	0.900277	0.0439254	0.0539648	No
smoking_initiation	6	111158371	112158371	cg02928110	111703149	REV3L	Body	111203419	112202374	1772	1719	4.69e-07	0.804759	8.23e-08	0.141278	0.0539625	No
smoking_initiation	17	37324339	38324339	cg27456951	37351756	CACNB1	Body	36851881	37850777	1313	548	0.604832	0.149613	0.153641	0.0379513	0.0539618	No
smoking_initiation	6	97199925	99136905	cg04537567	99296068	-	-	98797023	99796023	1955	536	0.0046094	0.804472	0.000780561	0.136176	0.0539618	No
smoking_initiation	2	50235943	51841259	cg13930336	51474298	-	-	50975185	51973428	2611	2301	4.37e-05	0.779633	9.32e-06	0.166354	0.0539604	No
smoking_initiation	5	164596435	168114971	cg18084885	168106659	SLIT3	Body	167606680	168606635	2208	1097	0.487127	0.282514	0.111683	0.0647176	0.053959	No
smoking_initiation	6	97199925	99136905	cg23971110	99275960	-	-	98776484	99774964	1931	569	0.00454029	0.792417	0.000849653	0.148236	0.0539573	No
smoking_initiation	16	24227064	25851633	cg16915891	24442338	-	-	23943445	24937863	2153	1638	0.610913	0.0749326	0.23182	0.0283803	0.0539542	No
smoking_initiation	3	156893770	159548333	cg19599293	158113451	RSRC1	Body	157613477	158613419	2650	2650	0.0346213	0.712036	0.00924781	0.190141	0.053954	No
smoking_initiation	18	72035282	73035282	cg04870162	72837685	-	-	72337849	73335962	1880	1127	0.0177607	0.771941	0.00351745	0.152826	0.053954	No
smoking_initiation	1	43511737	44511737	cg19560866	43886406	SZT2	Body|ExonBnd	43387302	44383914	1682	1461	4.42e-08	0.812256	7.28e-09	0.13379	0.0539537	No
smoking_initiation	8	90637052	93744504	cg12286210	93180775	MIR7641-2	TSS1500	92680845	93680269	1600	1600	0.000191397	0.837863	2.47e-05	0.107967	0.0539534	No
smoking_initiation	7	1370794	2370794	cg07198170	1581217	MAFK	3'UTR	1081618	2081090	1847	1125	0.00142424	0.782295	0.0002951	0.162036	0.0539495	No
smoking_initiation	7	77271983	78271983	cg15518923	77427822	PHTF2|TMEM60	TSS200|TSS1500	76927832	77927158	2526	1725	0.0978624	0.661714	0.0240319	0.162442	0.0539494	No
smoking_initiation	3	47490500	50681136	cg17493303	49450528	RHOA|TCTA	TSS1500|Body|ExonBnd	48951259	49950079	1019	1019	0.00287505	0.848462	0.000320045	0.0943951	0.0539482	No
smoking_initiation	3	47490500	50681136	cg18280618	49737910	RNF123	Body|ExonBnd	49238436	50236373	1215	1215	0.00208428	0.84255	0.000250403	0.101169	0.0539469	No
smoking_initiation	7	77271983	78271983	cg16431610	77428819	PHTF2|TMEM60	TSS1500|5'UTR	76928843	77928769	2524	1727	0.0991927	0.67071	0.022702	0.15345	0.0539458	No
smoking_initiation	16	69076894	70607394	cg12158495	69373241	COG8|NIP7	TSS200|1stExon	68873470	69873170	1538	1224	0.0503136	0.780125	0.00700807	0.108608	0.0539457	No
smoking_initiation	8	8208714	11263655	cg05759421	10447962	-	-	9974336	10947654	3022	3022	0.118355	0.625305	0.0322204	0.170176	0.0539436	No
smoking_initiation	12	120583279	121583279	cg08800757	121137565	MLEC	3'UTR	120644401	121637233	2052	1859	0.134855	0.665854	0.0244886	0.12086	0.053943	No
smoking_initiation	17	1495177	2495177	cg16616918	1686627	SMYD4	Body	1187416	2186455	1974	1282	0.127971	0.686642	0.0206578	0.110788	0.0539423	No
smoking_initiation	12	55974480	56974480	cg20272558	56914153	RBMS2	TSS1500	56416928	57412114	1094	428	0.12207	0.681157	0.0217148	0.121116	0.0539418	No
smoking_initiation	12	55974480	56974480	cg06012859	56551917	MYL6	TSS200	56052256	57051293	694	632	0.115425	0.758263	0.00956843	0.0628043	0.05394	No
smoking_initiation	2	43750149	45659091	cg10939691	45155408	-	-	44656624	45654374	2377	2377	1.06e-05	0.785955	2.17e-06	0.160092	0.0539399	No
smoking_initiation	20	29393501	31675258	cg16953106	31350405	DNMT3B	1stExon|5'UTR	30851321	31850339	1562	1371	0.158391	0.675736	0.021265	0.0906677	0.0539399	No
smoking_initiation	5	164596435	168114971	cg18232125	166696433	-	-	166196443	167195354	1526	1526	1.16e-06	0.787676	2.34e-07	0.158386	0.0539365	No
smoking_initiation	13	100046450	101712300	cg02781074	101241206	GGACT	TSS200	100741752	101741139	2228	2135	0.212369	0.537258	0.0556657	0.140771	0.0539365	No
smoking_initiation	5	103429588	104429588	cg09040994	103849273	-	-	103350609	104349223	2594	2401	0.00833882	0.743869	0.00214964	0.191706	0.0539363	No
smoking_initiation	3	47490500	50681136	cg09849967	49138870	QARS	Body	48643648	49638084	912	912	0.0054987	0.878614	0.000385663	0.0615696	0.0539324	No
smoking_initiation	3	47490500	50681136	cg07580475	50304049	SEMA3B	TSS1500	49804119	50803588	1077	893	0.00441439	0.850229	0.000472505	0.0909524	0.0539315	No
smoking_initiation	7	77271983	78271983	cg17327632	77325505	RSBN1L	TSS1500	76826438	77825224	2507	1400	0.100437	0.678862	0.0215006	0.145271	0.0539302	No
smoking_initiation	8	64412021	65412021	cg22884051	65490901	LOC401463	TSS1500	64991870	65990837	1580	679	0.00388832	0.816673	0.000594996	0.124915	0.0539287	No
smoking_initiation	18	72035282	73035282	cg22371052	72021321	C18orf63	Body	71522091	72521276	2235	953	0.0454661	0.750238	0.00859503	0.141773	0.0539283	No
smoking_initiation	12	55974480	56974480	cg08346269	56110020	BLOC1S1	Body	55610134	56604958	1323	560	0.109682	0.714966	0.0161571	0.105267	0.0539279	No
smoking_initiation	11	27179916	29152996	cg23040173	28923774	-	-	28423795	29423737	1853	1367	0.0689552	0.754261	0.0102954	0.112561	0.0539271	No
smoking_initiation	15	83393243	84393243	cg02713760	83953998	BNC1	TSS1500	83454075	84453883	1655	1505	0.000708841	0.817353	0.000110967	0.127901	0.0539268	No
smoking_initiation	12	55974480	56974480	cg14606352	56915417	RBMS2	TSS200	56416928	57415254	1100	428	0.13004	0.725634	0.0137467	0.0766538	0.0539255	No
smoking_initiation	10	63174885	64174885	cg21118802	63605986	-	-	63106129	64105321	1844	1748	2.89e-06	0.740092	8.05e-07	0.205979	0.053925	No
smoking_initiation	15	47185010	48185010	cg03449197	47700070	SEMA6D	5'UTR	47200236	48198816	2112	2096	3.26e-07	0.785701	6.65e-08	0.160374	0.0539245	No
smoking_initiation	8	59314666	60314666	cg00045061	59571437	NSMAF	Body	59071974	60071367	2491	1529	3.46e-05	0.784053	7.16e-06	0.161984	0.0539217	No
smoking_initiation	3	47490500	50681136	cg00781540	50396681	TMEM115	1stExon|5'UTR	49897830	50895878	1139	780	0.0075035	0.851597	0.000760147	0.0862176	0.0539216	No
smoking_initiation	4	140386963	141386963	cg22977990	140850521	MAML3	Body	140350963	141350474	1664	1608	0.00386381	0.819984	0.000573509	0.121657	0.0539213	No
smoking_initiation	4	140386963	141386963	cg25000543	140521302	-	-	140021428	141020852	1793	1221	0.00376984	0.800203	0.000666593	0.14144	0.0539202	No
smoking_initiation	2	144900317	146640132	cg19101754	145277381	ZEB2-AS1|ZEB2	Body|5'UTR	144777572	145777345	835	772	0.0533429	0.822208	0.00430035	0.06623	0.0539185	No
smoking_initiation	1	7291461	8984823	cg15725542	7990871	TNFRSF9	Body	7491008	8490603	2221	2221	0.0193361	0.751848	0.00438661	0.170511	0.0539179	No
smoking_initiation	7	1370794	2370794	cg24631845	1552941	-	-	1053958	2052318	1901	1089	0.00145814	0.800907	0.000261277	0.143457	0.0539166	No
smoking_initiation	18	72035282	73035282	cg15989720	71987619	-	-	71487700	72487407	2231	874	0.0997809	0.680959	0.0211384	0.144206	0.0539164	No
smoking_initiation	3	52386605	54266212	cg23650791	52826922	-	-	52328024	53325905	1633	1577	0.142778	0.570999	0.0464798	0.185828	0.0539142	No
smoking_initiation	11	65061468	66061468	cg05970007	65552742	-	-	65054542	66052636	1365	1363	0.0316458	0.00163334	0.868061	0.0447495	0.0539108	No
smoking_initiation	12	16248721	17248721	cg20060206	16758713	LMO3	5'UTR	16258800	17258446	1674	1664	0.0141605	0.810145	0.00209304	0.119692	0.0539094	No
smoking_initiation	3	156893770	159548333	cg16997058	158449920	RARRES1	Body	157950028	158948969	2558	2558	0.0904526	0.631815	0.0280373	0.195788	0.0539074	No
smoking_initiation	8	90637052	93744504	cg20211654	93625596	-	-	93127056	94125379	1687	1091	0.000185804	0.813015	3.04e-05	0.132862	0.0539071	No
smoking_initiation	12	55974480	56974480	cg03071304	56745118	STAT2	Body	56260232	57244336	914	537	0.115713	0.760398	0.0092502	0.060733	0.0539059	No
smoking_initiation	9	133834588	135407263	cg18201212	135259157	TTF1	Body	134759176	135758943	1749	1050	0.0607943	0.761678	0.00914195	0.114484	0.053902	No
smoking_initiation	2	200436399	201436399	cg18855466	201171404	SPATS2L	1stExon|5'UTR	200672200	201670881	1763	1231	0.0518898	0.758633	0.00868299	0.126892	0.0539016	No
smoking_initiation	6	97199925	99136905	cg10626559	99281862	POU3F2	TSS1500	98781880	99781686	1934	559	0.00443554	0.774133	0.000954734	0.166576	0.053901	No
smoking_initiation	3	47490500	50681136	cg25920857	50190575	-	-	49690627	50690570	1020	1008	0.00354754	0.879129	0.00025514	0.0631732	0.0538953	No
smoking_initiation	8	8208714	11263655	cg03803614	11322979	FAM167A	5'UTR	10823327	11822903	2952	1067	0.0595109	0.012681	0.720449	0.153464	0.053895	No
smoking_initiation	1	49011424	52273078	cg20349753	50609199	ELAVL4	Body	50109204	51108411	992	992	0.0229278	0.847238	0.00200234	0.0739376	0.0538942	No
smoking_initiation	2	124205	1124205	cg13955747	677585	TMEM18	TSS200	178019	1177414	3357	2986	1.17e-06	0.673299	4.72e-07	0.272805	0.0538942	No
smoking_initiation	3	47490500	50681136	cg26343910	50127982	RBM5	Body	49628155	50625521	1025	1025	0.00224741	0.557086	0.00155428	0.385219	0.0538942	No
smoking_initiation	1	43511737	44511737	cg19903333	44441367	ATP6V0B	Body|5'UTR	43941508	44940978	1597	936	4.5e-08	0.828598	6.39e-09	0.117508	0.0538937	No
smoking_initiation	14	98097552	99097552	cg11466980	98536553	-	-	98037756	99035912	2679	2606	0.0793024	0.683857	0.0190163	0.163931	0.0538925	No
smoking_initiation	2	181527603	182527603	cg06961586	181842270	-	-	181342900	182342123	2387	1765	0.0865872	0.689545	0.018969	0.151007	0.053892	No
smoking_initiation	20	53962393	54962393	cg03897156	54967330	AURKA|CSTF1	TSS200|TSS1500|1stExon|5'UTR	54468883	55467117	1739	805	0.0328495	0.789913	0.00492687	0.11842	0.0538907	No
smoking_initiation	12	120583279	121583279	cg09329758	121416251	HNF1A	TSS200	120916555	121915474	2152	1498	0.125777	0.619552	0.0338915	0.166888	0.0538907	No
smoking_initiation	18	42158643	43158643	cg15651616	42996065	SLC14A2	5'UTR	42496632	43495416	2402	1454	0.00563779	0.782717	0.00112854	0.156626	0.0538906	No
smoking_initiation	4	140386963	141386963	cg23378948	140505363	-	-	140006342	141003858	1805	1215	0.00359208	0.762472	0.000844489	0.179201	0.0538903	No
smoking_initiation	2	137071174	138807575	cg01439023	137936057	THSD7B	Body	137436804	138435907	2701	2701	0.188725	0.567294	0.0474658	0.142625	0.0538902	No
smoking_initiation	4	27746049	29330758	cg16757015	27268955	LOC101929199	Body	26770171	27766358	2079	48	0.478645	0.00983633	0.448467	0.00916228	0.0538892	No
smoking_initiation	1	209802043	210802043	cg03752689	209958185	C1orf74	TSS1500	209460346	210458007	1618	1070	0.297769	0.533863	0.0410097	0.0734713	0.053887	No
smoking_initiation	1	43511737	44511737	cg22797514	44016023	PTPRF	Body	43523549	44515962	1611	1601	4.32e-08	0.793929	8.28e-09	0.152186	0.0538857	No
smoking_initiation	9	133834588	135407263	cg18636641	134165268	PPAPDC3	1stExon|5'UTR	133665574	134665249	1888	1686	0.723822	0.0769571	0.131418	0.0139185	0.0538845	No
smoking_initiation	12	120583279	121583279	cg11087459	121790926	ANAPC5	TSS1500|5'UTR	121291497	122290688	1941	732	0.22277	0.581591	0.0392743	0.10248	0.0538844	No
smoking_initiation	8	26925349	27925349	cg19661390	27004141	-	-	26504975	27504089	3087	1300	1.78e-07	0.687894	6.69e-08	0.258224	0.0538823	No
smoking_initiation	5	164596435	168114971	cg08013355	167116063	TENM2	Body	166617489	167615217	1686	1686	1.19e-06	0.803111	2.11e-07	0.143006	0.0538814	No
smoking_initiation	11	63633552	64633552	cg07221824	64545070	SF1	Body|1stExon|5'UTR	64045460	65044986	1063	576	0.586243	0.274841	0.0579314	0.0271053	0.0538793	No
smoking_initiation	15	47185010	48185010	cg13223777	48428985	SLC24A5	Body	47929294	48928378	1090	505	3.65e-07	0.84429	4.41e-08	0.10183	0.0538792	No
smoking_initiation	22	42198430	43198430	cg02169098	42017294	XRCC6|PPPDE2	TSS1500|1stExon|5'UTR	41519308	42516622	1609	585	1.03e-17	2.6e-19	0.92294	0.0231814	0.053879	Yes
smoking_initiation	9	127573097	128573097	cg07779401	127905917	SCAI	TSS200	127406054	128405675	1191	1121	0.0459882	0.820712	0.00421706	0.0752044	0.0538786	No
smoking_initiation	12	55974480	56974480	cg24007886	56622933	OBFC2B|SLC39A5	TSS1500|Body	56127077	57122023	738	572	0.116663	0.766466	0.00832868	0.0546646	0.0538774	No
smoking_initiation	9	127573097	128573097	cg06761094	128269375	MAPKAP1	Body	127769760	128769273	1325	1047	0.0416814	0.750861	0.00807998	0.145501	0.0538763	No
smoking_initiation	10	102686838	105665256	cg14603406	104404379	TRIM8	1stExon	103905779	104903666	1713	1713	4.65e-05	0.798767	8.58e-06	0.147301	0.0538763	No
smoking_initiation	3	47490500	50681136	cg11799511	50426640	CACNA2D2	Body	49927503	50926150	1169	747	0.00651633	0.733647	0.00181373	0.204147	0.053876	No
smoking_initiation	10	102686838	105665256	cg17338159	104389989	SUFU	3'UTR	103891965	104888866	1693	1693	5.03e-05	0.850705	5.64e-06	0.0953648	0.0538742	No
smoking_initiation	12	55974480	56974480	cg17200498	56216693	DNAJC14	Body	55716754	56704152	1192	577	0.113144	0.740349	0.0122873	0.080347	0.053873	No
smoking_initiation	4	140386963	141386963	cg16218705	140941031	MAML3	Body	140442145	141440858	1758	1618	0.00384347	0.815578	0.000594565	0.126112	0.0538717	No
smoking_initiation	12	120583279	121583279	cg16522000	121058732	-	-	120561836	121558423	1887	1871	0.137423	0.681528	0.0213498	0.105827	0.0538715	No
smoking_initiation	6	111158371	112158371	cg04128563	111195434	AMD1	TSS1500	110696370	111690904	2033	1093	7.14e-07	0.812826	1.17e-07	0.133303	0.0538702	No
smoking_initiation	13	55334929	56334929	cg12058629	56227207	-	-	55727224	56724282	2448	1799	0.122312	0.669936	0.0237658	0.130118	0.0538683	No
smoking_initiation	2	43750149	45659091	cg01850575	45557425	-	-	45059246	46057391	2538	1636	9.79e-06	0.723306	3.02e-06	0.222816	0.0538653	No
smoking_initiation	18	72035282	73035282	cg14425903	72497883	ZNF407	Body	71998401	72997677	1754	1641	0.0185159	0.788148	0.0032026	0.136268	0.0538652	No
smoking_initiation	12	120583279	121583279	cg13146874	120971318	RNF10	TSS1500	120474110	121471216	1792	1645	0.138089	0.682909	0.0210567	0.10408	0.0538652	No
smoking_initiation	2	124205	1124205	cg02462879	421480	-	-	12371	921156	2507	2356	1.34e-06	0.774602	2.97e-07	0.171534	0.0538628	No
smoking_initiation	7	1370794	2370794	cg05812430	1542218	INTS1	Body	1043059	2041638	1916	1069	0.00148625	0.81633	0.000233302	0.128088	0.0538626	No
smoking_initiation	2	102926177	105131814	cg20897840	103749182	-	-	103251249	104248576	1368	1368	1.13e-08	0.837571	1.47e-09	0.108566	0.0538623	No
smoking_initiation	20	29393501	31675258	cg10979467	30932862	-	-	30433352	31430770	1433	1433	0.152566	0.681447	0.020521	0.0916049	0.0538616	No
smoking_initiation	5	59621271	60621271	cg01466967	59995837	DEPDC1B	Body	59496434	60495715	1699	1500	0.0301533	0.790166	0.00462689	0.121193	0.0538604	No
smoking_initiation	10	102686838	105665256	cg09376854	103535775	FGF8	1stExon|5'UTR	103036291	104034780	1110	1110	0.159225	0.70035	0.016045	0.0705198	0.0538596	No
smoking_initiation	6	26754967	30729306	cg19168192	28493664	GPX5	TSS200	27994416	28993203	2339	2339	0.0745721	0.692891	0.0173668	0.161311	0.0538595	No
smoking_initiation	2	161601261	163302993	cg10034259	162481018	SLC4A10	1stExon|5'UTR	161981121	162979921	1153	1153	0.000150808	0.864991	1.41e-05	0.0809844	0.0538595	No
smoking_initiation	21	40088819	41088819	cg04857261	40525577	-	-	40027821	41025557	2935	2800	0.443656	0.271925	0.142981	0.0875819	0.0538565	No
smoking_initiation	6	111158371	112158371	cg09852346	111688745	REV3L	Body	111189404	112187653	1773	1737	4.59e-07	0.787642	9.23e-08	0.158503	0.053855	No
smoking_initiation	1	31695819	32695819	cg03164177	32436927	-	-	31937298	32934242	905	771	0.539579	0.352313	0.0328554	0.0213988	0.0538536	No
smoking_initiation	10	102686838	105665256	cg14393831	103578752	MGEA5|KCNIP2-AS1	TSS200|TSS1500	103079985	104078232	1073	1073	0.0868283	0.77669	0.00831385	0.0743146	0.0538533	No
smoking_initiation	18	77074374	78074374	cg17284725	77308464	-	-	76808867	77807929	2311	1678	0.419496	0.271541	0.154901	0.100214	0.0538484	No
smoking_initiation	18	42158643	43158643	cg21529528	43418215	SIGLEC15	Body	42919925	43914787	2273	605	0.0078794	0.507505	0.00658657	0.424181	0.0538477	No
smoking_initiation	13	79691873	81681452	cg26314069	81444442	-	-	80944658	81942919	2539	2013	0.264542	0.508044	0.0594498	0.114118	0.0538471	No
smoking_initiation	10	102686838	105665256	cg12477923	105365600	SH3PXD2A	Body	104866062	105864566	1683	1304	0.000101831	0.838376	1.31e-05	0.107662	0.0538471	No
smoking_initiation	2	202343875	203343875	cg00781604	203499802	FAM117B	TSS200	203000717	203996870	1366	526	0.255406	0.585239	0.032072	0.0734362	0.053847	No
smoking_initiation	7	132583234	134089846	cg02215070	134144055	AKR1B1	TSS200	133644200	134642595	2842	1270	0.084456	0.652924	0.0239181	0.184856	0.0538465	No
smoking_initiation	16	69076894	70607394	cg16700650	69344975	VPS4A	TSS1500	68845055	69844803	1528	1158	0.0503854	0.780866	0.0069681	0.107937	0.0538441	No
smoking_initiation	2	58789218	61026618	cg22107398	60711364	BCL11A	Body	60211897	61204917	1795	1558	0.00403508	0.810842	0.000650335	0.13063	0.0538425	No
smoking_initiation	17	26823322	27823322	cg10335736	27364846	-	-	26866482	27864666	1213	1138	0.329843	0.498628	0.0468769	0.0708106	0.0538421	No
smoking_initiation	8	26925349	27925349	cg22553364	27197140	PTK2B	5'UTR	26697365	27696831	3026	1975	1.85e-07	0.712242	6.06e-08	0.233916	0.0538418	No
smoking_initiation	13	100046450	101712300	cg06398335	101161616	PCCA	Body	100662071	101661418	2276	2276	0.228484	0.583958	0.0376203	0.0960961	0.0538415	No
smoking_initiation	2	200436399	201436399	cg13524161	200715930	-	-	200216449	201215603	1288	1195	0.0536844	0.792983	0.00631227	0.093186	0.0538338	No
smoking_initiation	4	140386963	141386963	cg21313298	141074394	MAML3	1stExon	140574806	141574383	1693	1310	0.00364845	0.774197	0.000789766	0.167533	0.0538318	No
smoking_initiation	12	120583279	121583279	cg25477769	121416566	HNF1A	1stExon|5'UTR	120916642	121916308	2152	1497	0.132392	0.65213	0.0272878	0.134359	0.0538314	No
smoking_initiation	8	26925349	27925349	cg23760300	26942425	-	-	26442823	27442265	3172	1208	1.94e-07	0.743949	5.28e-08	0.202219	0.0538311	No
smoking_initiation	10	102686838	105665256	cg02327373	104677561	CNNM2	TSS1500	104179219	105176914	1820	1820	3.17e-05	0.781449	6.68e-06	0.164682	0.0538304	No
smoking_initiation	1	153706358	155533918	cg11492202	154451013	-	-	153952020	154938662	1638	1638	0.0256399	0.714563	0.00713645	0.198833	0.0538276	No
smoking_initiation	6	26754967	30729306	cg10497162	28109624	ZNF192	TSS200	27610131	28608931	1807	1807	0.0664376	0.730657	0.0124301	0.136649	0.0538262	No
smoking_initiation	5	103429588	104429588	cg11426922	104246519	-	-	103748792	104746505	2335	1799	0.00883617	0.78682	0.00167217	0.148845	0.0538259	No
smoking_initiation	10	102686838	105665256	cg16425992	104107089	GBF1	Body	103608495	104606636	1314	1314	0.000251037	0.835783	3.31e-05	0.110107	0.0538259	No
smoking_initiation	7	77271983	78271983	cg14596823	77409087	RSBN1L	3'UTR	76909167	77908928	2624	1690	0.0971731	0.657024	0.024742	0.167236	0.0538254	No
smoking_initiation	8	8208714	11263655	cg02030396	10512198	RP1L1	5'UTR	10012232	11010826	3106	3106	0.114898	0.607609	0.0355785	0.188094	0.0538204	No
smoking_initiation	10	102686838	105665256	cg01778465	105340100	NEURL1	Body	104840433	105840003	1713	1354	9.2e-05	0.782022	1.93e-05	0.16405	0.0538167	No
smoking_initiation	6	111158371	112158371	cg04918695	111299380	-	-	110799548	111796344	1832	1165	5.38e-07	0.781821	1.13e-07	0.164363	0.0538158	No
smoking_initiation	5	106325618	107865642	cg26160660	107602142	FBXL17	Body	107102159	108100144	2447	1695	0.294739	0.437568	0.0861028	0.127774	0.0538155	No
smoking_initiation	5	86303812	89371745	cg12610229	88236485	MEF2C-AS1	Body	87736779	88736293	888	888	1.15e-06	0.873686	9.56e-08	0.0724977	0.0538153	No
smoking_initiation	7	117023709	118023709	cg24185062	117390869	CTTNBP2	Body	116890886	117890465	1498	1285	5.97e-07	0.815129	9.59e-08	0.131057	0.0538128	No
smoking_initiation	1	90689731	91689731	cg02922577	91488624	ZNF644	TSS1500	90991477	91988231	2211	1550	0.088538	0.638847	0.0266396	0.192165	0.0538105	No
smoking_initiation	12	55974480	56974480	cg20959240	56211596	ORMDL2|SARNP	TSS200|TSS1500	55714099	56704152	1201	577	0.112566	0.736586	0.0128708	0.0841674	0.0538102	No
smoking_initiation	3	47490500	50681136	cg19836345	49466585	NICN1	1stExon	48969036	49965609	1015	1015	0.00299348	0.883482	0.000201829	0.059513	0.0538096	No
smoking_initiation	12	120583279	121583279	cg19486718	121007264	RNF10	Body	120509723	121506402	1825	1735	0.134444	0.666876	0.0243152	0.120556	0.0538087	No
smoking_initiation	5	103429588	104429588	cg21713915	103717431	-	-	103218271	104217204	2524	2053	0.00847891	0.756108	0.00201451	0.17959	0.0538086	No
smoking_initiation	7	1370794	2370794	cg08115183	1705139	-	-	1205146	2204473	1632	1422	0.00150799	0.828311	0.000211576	0.116161	0.0538086	No
smoking_initiation	7	132583234	134089846	cg03673969	133598167	EXOC4	Body	133099277	134098096	2141	2125	0.0277299	0.72401	0.00717487	0.187277	0.0538083	No
smoking_initiation	17	1495177	2495177	cg14249528	1927796	RTN4RL1	Body	1428250	2426604	1753	1631	0.110358	0.700366	0.0184477	0.117021	0.0538074	No
smoking_initiation	6	26754967	30729306	cg13479358	28603052	-	-	28103648	29102861	2325	2325	0.109249	0.61428	0.0336292	0.189035	0.0538067	No
smoking_initiation	10	21532942	22532942	cg05958910	21796441	-	-	21298145	22295747	1026	658	5.54e-06	0.865154	5.2e-07	0.0810349	0.0538054	No
smoking_initiation	6	26754967	30729306	cg08925433	28542401	SCAND3	Body	28043024	29041803	2370	2370	0.101405	0.690831	0.0197134	0.134246	0.0538046	No
smoking_initiation	2	124205	1124205	cg03186962	594612	-	-	94659	1094545	3097	3025	1.23e-06	0.713275	4.03e-07	0.23292	0.0538037	No
smoking_initiation	3	47490500	50681136	cg21240014	49212354	KLHDC8B	Body	48712367	49712297	943	943	0.00411777	0.884701	0.00026608	0.0571132	0.0538019	No
smoking_initiation	3	52386605	54266212	cg02957515	53161078	RFT1	Body	52661640	53660595	1790	1790	0.129062	0.515903	0.0602899	0.240944	0.053801	No
smoking_initiation	12	55974480	56974480	cg09060823	56862504	SPRYD4	Body	56363666	57362422	1098	483	0.114851	0.754618	0.0101427	0.0665882	0.0538009	No
smoking_initiation	10	102686838	105665256	cg07787771	104341826	SUFU	Body	103842294	104841587	1645	1645	2.65e-05	0.429533	3.19e-05	0.516609	0.0537999	No
smoking_initiation	6	52395230	53395230	cg09266881	53228551	-	-	52728779	53728250	2470	1537	0.196282	0.547564	0.0534105	0.148945	0.0537991	No
smoking_initiation	18	72035282	73035282	cg11859220	72163178	CNDP2	TSS1500	71663802	72662496	2094	1119	0.0181108	0.770661	0.00361594	0.153813	0.0537985	No
smoking_initiation	8	90637052	93744504	cg06172619	93262568	-	-	92764138	93762279	1557	1548	0.000182153	0.797203	3.4e-05	0.148782	0.053798	No
smoking_initiation	10	21532942	22532942	cg14036154	21259671	NEBL	Body	20760851	21758945	2260	341	0.0431229	0.72806	0.00978972	0.16523	0.0537975	No
smoking_initiation	1	153706358	155533918	cg25259707	153630934	SNAPIN	TSS200	153131366	154129630	1477	446	0.195373	0.632854	0.0278425	0.090134	0.0537971	No
smoking_initiation	12	55974480	56974480	cg04938456	56131768	-	-	55633142	56618412	1305	565	0.113101	0.737259	0.0127547	0.0830888	0.0537968	No
smoking_initiation	6	26754967	30729306	cg15899461	28482667	GPX6	Body	27983227	28982287	2323	2323	0.0696128	0.698898	0.0161005	0.161592	0.0537967	No
smoking_initiation	7	1370794	2370794	cg05947761	1734325	-	-	1243452	2234211	1588	1502	0.0015364	0.843915	0.000183189	0.100569	0.0537965	No
smoking_initiation	3	52386605	54266212	cg08300565	52570248	NT5DC2|SMIM4	TSS1500	52071647	53068155	1231	978	0.148872	0.580064	0.044384	0.172884	0.0537957	No
smoking_initiation	10	21532942	22532942	cg21878131	21675330	-	-	21175803	22174541	1253	632	5.45e-06	0.849886	6.18e-07	0.0963127	0.0537957	No
smoking_initiation	6	26754967	30729306	cg05072243	27781799	HIST1H2BM	TSS1500	27578761	28281541	1121	1121	0.100808	0.748747	0.0114749	0.0851752	0.0537948	No
smoking_initiation	8	90637052	93744504	cg07794801	91782452	-	-	91282507	92282351	1571	1571	0.0281693	0.817665	0.00334452	0.0970269	0.0537943	No
smoking_initiation	5	106325618	107865642	cg18118164	106997249	EFNA5	Body	106497833	107497172	2446	2446	0.00352251	0.766398	0.000806781	0.175479	0.053794	No
smoking_initiation	8	90637052	93744504	cg07806664	91522566	-	-	91022867	92021873	1516	1516	0.0274389	0.795482	0.00411256	0.119173	0.0537934	No
smoking_initiation	2	137071174	138807575	cg06991374	137039640	-	-	136539670	137539078	1787	1075	0.300191	0.516453	0.047646	0.0819172	0.0537929	No
smoking_initiation	1	65969643	66969643	cg03915752	66802205	PDE4B	Body	66303793	67302006	2499	1404	3.45e-06	0.763798	8.25e-07	0.182406	0.0537914	No
smoking_initiation	15	83393243	84393243	cg09371439	84322594	ADAMTSL3	TSS1500	83822753	84822385	1698	852	0.000844649	0.828087	0.000119556	0.117158	0.0537912	No
smoking_initiation	3	47490500	50681136	cg13499648	50524932	CACNA2D2	Body|5'UTR	50025006	51024903	1194	609	0.00960309	0.822779	0.00131383	0.112514	0.0537901	No
smoking_initiation	8	26925349	27925349	cg26853620	27933490	NUGGC	5'UTR	27433675	28432876	2357	1489	2.63e-05	0.764104	6.28e-06	0.182074	0.0537899	No
smoking_initiation	17	43621579	45293283	cg15633388	44266530	-	-	43767188	44762589	3377	3377	2.58e-17	9.91e-18	0.684085	0.262127	0.0537873	Yes
smoking_initiation	10	102686838	105665256	cg15227982	104535854	C10orf26	TSS200|Body	104036008	105035338	1831	1831	3.11e-05	0.766084	7.31e-06	0.180091	0.0537867	No
smoking_initiation	6	26754967	30729306	cg14058383	28603099	-	-	28103648	29102861	2325	2325	0.119835	0.673799	0.0230469	0.129533	0.0537863	No
smoking_initiation	12	55974480	56974480	cg07074586	56555325	MYL6	3'UTR	56055419	57055291	700	630	0.117065	0.769037	0.00794864	0.0521636	0.053786	No
smoking_initiation	7	3003207	4003207	cg18002126	3221373	-	-	2722102	3720834	3410	2729	0.013362	0.662098	0.00535713	0.265397	0.0537857	No
smoking_initiation	5	164596435	168114971	cg00615414	167284031	ODZ2	Body	166786248	167783115	1635	1635	1.19e-06	0.804399	2.09e-07	0.141818	0.0537811	No
smoking_initiation	16	220986	1220986	cg09512406	609103	C16orf11	TSS1500	109671	1105966	1603	1495	0.326763	0.43821	0.0774434	0.103803	0.0537807	No
smoking_initiation	7	1370794	2370794	cg24874617	2067093	MAD1L1	Body	1567375	2566433	1950	1573	0.00148356	0.814895	0.000236051	0.129605	0.05378	No
smoking_initiation	1	31695819	32695819	cg18280758	31885025	SERINC2	TSS1500	31385238	32384716	1528	1055	0.464142	0.307533	0.105018	0.0695292	0.0537787	No
smoking_initiation	2	124205	1124205	cg18823499	776666	-	-	276908	1276653	3577	2809	1.22e-06	0.704529	4.18e-07	0.241691	0.053778	No
smoking_initiation	7	1370794	2370794	cg03979378	1749674	ELFN1	5'UTR	1250920	2248684	1599	1526	0.00149719	0.822379	0.000222431	0.122123	0.0537779	No
smoking_initiation	9	133834588	135407263	cg16741565	134915889	MED27	Body	134416647	135415121	1952	1943	0.0579903	0.727158	0.0119009	0.149175	0.0537763	No
smoking_initiation	9	127573097	128573097	cg14055379	128187841	-	-	127688014	128687564	1270	1129	0.043879	0.790417	0.00588958	0.106039	0.053776	No
smoking_initiation	6	26754967	30729306	cg01850245	27569094	-	-	27578761	28068426	696	696	0.154909	0.737604	0.00933178	0.0443799	0.0537756	No
smoking_initiation	2	199023122	200023122	cg26792080	200324879	SATB2	5'UTR	199824905	200823523	1078	180	0.108451	0.755613	0.010319	0.0718421	0.0537744	No
smoking_initiation	2	200436399	201436399	cg26792080	200324879	SATB2	5'UTR	199824905	200823523	1078	564	0.108451	0.755613	0.010319	0.0718421	0.0537744	No
smoking_initiation	16	69076894	70607394	cg27322863	69106629	TMCO7	Body	68606726	69606461	1667	729	0.188039	0.646451	0.02519	0.0865459	0.0537743	No
smoking_initiation	8	8208714	11263655	cg04062032	10368116	-	-	9900169	10867349	2866	2866	0.116689	0.606857	0.0359211	0.186758	0.053774	No
smoking_initiation	6	52395230	53395230	cg22486834	52859107	GSTA4	5'UTR	52359558	53358338	2343	2211	0.187189	0.522559	0.0623832	0.174096	0.0537732	No
smoking_initiation	7	96129103	97129103	cg09226786	96622204	DLX6AS	Body	96123284	97122053	1911	1900	0.216301	0.59218	0.0368671	0.100879	0.0537731	No
smoking_initiation	2	202343875	203343875	cg15319380	203639098	ICA1L	3'UTR	203139290	204138896	1285	284	0.243363	0.601547	0.0291988	0.0721202	0.0537704	No
smoking_initiation	1	49011424	52273078	cg13368519	50893149	-	-	50394715	51392238	1046	1046	0.0221846	0.816445	0.00284783	0.104753	0.0537697	No
smoking_initiation	12	55974480	56974480	cg05848320	56843372	TIMELESS	TSS200	56348028	57343163	1091	490	0.112924	0.741956	0.0120739	0.0792767	0.0537687	No
smoking_initiation	7	117023709	118023709	cg19304891	117205433	CFTR	Body	116705853	117705293	1253	861	5.91e-07	0.807831	1.01e-07	0.1384	0.0537681	No
smoking_initiation	13	100046450	101712300	cg15188010	100636801	ZIC2	Body	100138079	101136685	2064	2064	0.399739	0.401616	0.0722968	0.0725826	0.0537652	No
smoking_initiation	1	43511737	44511737	cg14137646	44497153	SLC6A9	Body|1stExon|5'UTR	43999120	44997097	1617	866	4.49e-08	0.824793	6.61e-09	0.121444	0.0537627	No
smoking_initiation	10	21532942	22532942	cg09496263	22614872	BMI1	5'UTR	22115193	23114078	1010	293	0.00070541	0.866691	6.42e-05	0.078777	0.053762	No
smoking_initiation	10	21532942	22532942	cg26471172	21952164	MLLT10	Body	21452899	22450539	876	788	5.66e-06	0.882761	4.07e-07	0.0634711	0.0537614	No
smoking_initiation	15	83393243	84393243	cg06815419	83735862	BTBD1	1stExon	83236014	84235399	1562	1294	0.000713163	0.822337	0.000106789	0.123082	0.0537611	No
smoking_initiation	1	43511737	44511737	cg04746587	44435956	DPH2	1stExon	43937059	44935232	1588	939	4.56e-08	0.8386	5.86e-09	0.107639	0.0537608	No
smoking_initiation	7	3003207	4003207	cg27064927	3007393	CARD11	5'UTR	2507907	3507092	3113	2032	0.0143058	0.702947	0.00456828	0.224419	0.0537599	No
smoking_initiation	5	59621271	60621271	cg07669969	60608527	-	-	60108924	61107800	1657	859	0.0367614	0.79731	0.00494622	0.107224	0.0537585	No
smoking_initiation	16	69076894	70607394	cg10723444	70100319	PDXDC2	TSS1500	69601642	70600318	1128	1128	0.0631566	0.802928	0.00584919	0.0743087	0.0537579	No
smoking_initiation	14	79063654	80602233	cg09597542	79764996	NRXN3	Body	79266814	80264245	1486	1486	0.113789	0.695156	0.0193203	0.117977	0.0537576	No
smoking_initiation	7	3003207	4003207	cg07222943	2958284	CARD11	Body	2458399	3457777	3064	1873	0.0156126	0.721992	0.00441733	0.204222	0.0537564	No
smoking_initiation	9	127573097	128573097	cg05054692	128141601	-	-	127641764	128640702	1278	1199	0.0446521	0.804315	0.00511917	0.0921575	0.053756	No
smoking_initiation	20	29393501	31675258	cg07919971	31628128	BPIFB6	Body|ExonBnd	31128558	32127671	1473	1055	0.21549	0.608849	0.0318814	0.0900244	0.0537555	No
smoking_initiation	15	73548768	74548768	cg18548950	73656148	HCN4	Body	73156856	74155951	1671	1045	0.490423	0.345678	0.0646381	0.0455069	0.0537541	No
smoking_initiation	5	59621271	60621271	cg17238195	60601089	-	-	60103452	61100975	1652	868	0.035552	0.785058	0.00544544	0.120192	0.0537519	No
smoking_initiation	10	21532942	22532942	cg04686790	21786046	C10orf114|MIR1915	TSS1500|1stExon|5'UTR	21286936	22285371	1033	651	5.57e-06	0.868536	4.99e-07	0.0777073	0.0537505	No
smoking_initiation	2	124205	1124205	cg17600393	1051107	SNTG2	Body	551146	1551042	4027	2386	1.12e-06	0.645672	5.2e-07	0.300577	0.0537491	No
smoking_initiation	16	69076894	70607394	cg19250295	70132969	-	-	69633026	70630774	1092	1061	0.0695388	0.75659	0.0101157	0.110006	0.0537488	No
smoking_initiation	2	43750149	45659091	cg19270221	45034995	-	-	44535686	45534662	2397	2397	1.07e-05	0.790364	2.11e-06	0.155879	0.0537444	No
smoking_initiation	20	29393501	31675258	cg24993062	31155434	NOL4L	Body	30656192	31654447	1600	1600	0.153492	0.673057	0.02224	0.0974676	0.0537437	No
smoking_initiation	12	55974480	56974480	cg15423407	56223464	DNAJC14	TSS200	55724080	56704152	1165	577	0.113718	0.744083	0.011734	0.0767244	0.0537411	No
smoking_initiation	7	1370794	2370794	cg13538648	1225105	-	-	727234	1724090	1861	380	0.00152726	0.824293	0.000222837	0.120216	0.053741	No
smoking_initiation	5	59621271	60621271	cg10936323	60240838	NDUFAF2|ERCC8	TSS200|1stExon|5'UTR	59742759	60740242	1568	1439	0.0292731	0.773356	0.00524037	0.13839	0.053741	No
smoking_initiation	1	43511737	44511737	cg15620905	44024150	PTPRF	Body	43527969	44523984	1624	1600	4.49e-08	0.825278	6.58e-09	0.120984	0.0537382	No
smoking_initiation	7	1370794	2370794	cg02992296	1511248	INTS1	Body	1011968	2010513	1926	1017	0.00145058	0.796647	0.000269398	0.147897	0.0537356	No
smoking_initiation	8	90637052	93744504	cg00835705	92970334	-	-	92474742	93468518	1386	1386	0.000193588	0.847617	2.25e-05	0.0984317	0.0537356	No
smoking_initiation	12	55974480	56974480	cg04904245	56510331	RPL41	TSS200	56011065	57006998	752	737	0.117409	0.771306	0.00761005	0.0499395	0.0537352	No
smoking_initiation	3	47490500	50681136	cg20881888	50383079	ZMYND10	1stExon|5'UTR	49884261	50882396	1143	796	0.00587262	0.785959	0.00114578	0.153291	0.0537307	No
smoking_initiation	10	63174885	64174885	cg02978444	63239730	TMEM26-AS1	TSS200|Body	62740750	63736617	1671	1138	3.18e-06	0.813672	5.18e-07	0.132596	0.0537284	No
smoking_initiation	20	29393501	31675258	cg03452759	31467215	-	-	30967644	31966698	1554	1233	0.161833	0.682227	0.0196076	0.0826044	0.0537274	No
smoking_initiation	7	132583234	134089846	cg22002101	133712546	EXOC4	Body	133215165	134212038	2234	1985	0.0329309	0.721928	0.00835283	0.183062	0.0537266	No
smoking_initiation	18	72035282	73035282	cg04058636	72924181	TSHZ1	5'UTR	72424298	73424173	1925	970	0.017828	0.774694	0.0034599	0.150292	0.0537265	No
smoking_initiation	12	69155167	70155167	cg17340511	69225573	MDM2	Body	68725582	69724909	1998	1295	0.224041	0.572799	0.0420305	0.107405	0.0537244	No
smoking_initiation	5	59621271	60621271	cg25321549	60629121	ZSWIM6	Body	60129361	61129092	1644	830	0.0474137	0.778887	0.00688738	0.113089	0.0537231	No
smoking_initiation	5	42690647	43690647	cg07126928	42713150	GHR	Body	42213519	43212590	2130	1368	0.250094	0.549925	0.0457391	0.100521	0.0537216	No
smoking_initiation	1	7291461	8984823	cg12939371	8387137	SLC45A1	Body	7887248	8887005	1837	1837	0.0142013	0.784458	0.00262586	0.144994	0.0537207	No
smoking_initiation	2	58789218	61026618	cg13659415	60954154	-	-	60455264	61454059	1754	1151	0.00392457	0.784715	0.000784744	0.156855	0.05372	No
smoking_initiation	10	102686838	105665256	cg04788957	105438008	SH3PXD2A	Body	104939182	105937930	1629	1173	0.000115682	0.811913	1.91e-05	0.134233	0.0537195	No
smoking_initiation	10	102686838	105665256	cg11212345	105175866	PDCD11	Body	104676953	105675801	1717	1689	7.13e-05	0.804856	1.25e-05	0.141343	0.0537174	No
smoking_initiation	1	43511737	44511737	cg17070519	44064408	PTPRF	Body|ExonBnd	43567305	44564405	1641	1485	4.48e-08	0.823435	6.68e-09	0.122848	0.0537169	No
smoking_initiation	7	1370794	2370794	cg10774647	2008635	MAD1L1	Body	1509049	2508439	1903	1629	0.00142694	0.783791	0.000292792	0.160772	0.0537168	No
smoking_initiation	7	117023709	118023709	cg05951860	117513101	CTTNBP2	Body	117014072	118011547	1513	1505	6.2e-07	0.847081	7.26e-08	0.0992025	0.0537157	No
smoking_initiation	18	42158643	43158643	cg13891505	42862264	SLC14A2	5'UTR	42362277	43361606	2340	1655	0.00522782	0.7258	0.00153978	0.21372	0.0537123	No
smoking_initiation	17	26823322	27823322	cg00449941	26926011	SPAG5	1stExon|5'UTR	26438227	27425793	839	540	0.353117	0.52103	0.0291646	0.0429792	0.0537098	No
smoking_initiation	4	27746049	29330758	cg09638510	27987446	-	-	27487985	28485734	3037	2292	0.0289515	0.719286	0.00766539	0.190389	0.0537077	No
smoking_initiation	4	67517710	68517710	cg09235507	68510596	UBA6	Body	68010630	69006582	2589	1388	0.0876393	0.698756	0.0178257	0.142072	0.0537074	No
smoking_initiation	3	47490500	50681136	cg14699057	49207886	KLHDC8B	TSS1500	48708347	49706738	942	942	0.00545565	0.872033	0.000428115	0.0683763	0.0537068	No
smoking_initiation	10	21532942	22532942	cg06870486	22685716	SPAG6	Body	22190655	23185069	1108	257	0.0052096	0.853523	0.000531536	0.0870315	0.0537039	No
smoking_initiation	2	144900317	146640132	cg19770671	145753993	-	-	145254962	146253714	1277	1277	1.3e-13	0.818892	2.02e-14	0.127408	0.0536998	No
smoking_initiation	2	181527603	182527603	cg06207906	182050756	LOC101927156	Body	181550896	182549707	2148	2127	0.0854749	0.680601	0.0201146	0.16011	0.0536993	No
smoking_initiation	3	47490500	50681136	cg03181856	47017658	CCDC12	Body	46518003	47517416	1270	21	6.54e-08	1.59e-09	0.923931	0.0223709	0.0536981	Yes
smoking_initiation	3	47490500	50681136	cg24268822	49059985	NDUFAF3	Body	48563933	49559984	864	864	0.261066	0.534421	0.0495136	0.101304	0.0536953	No
smoking_initiation	6	111158371	112158371	cg06234342	111279552	GTF3C6	TSS1500	110780909	111779448	1868	1150	5.62e-07	0.815983	8.98e-08	0.130322	0.0536951	No
smoking_initiation	20	29393501	31675258	cg11393847	30640002	HCK	TSS200	30142390	31137955	1068	1068	0.317796	0.529813	0.0370254	0.0616731	0.0536922	No
smoking_initiation	5	164596435	168114971	cg20584926	168112784	SLIT3	Body	167613544	168612676	2222	1079	0.491597	0.284976	0.107482	0.062253	0.0536918	No
smoking_initiation	12	120583279	121583279	cg01195861	121019729	POP5	TSS1500	120520064	121519098	1834	1755	0.137145	0.680268	0.0216351	0.107261	0.0536916	No
smoking_initiation	19	3974725	4974725	cg19990133	3500751	DOHH	TSS200|1stExon|5'UTR	3000967	3995201	1344	14	0.0651508	0.00080254	0.869697	0.0106594	0.0536903	Yes
smoking_initiation	5	164596435	168114971	cg04927789	167360390	TENM2	Body	166866356	167859512	1737	1737	1.21e-06	0.818049	1.89e-07	0.12826	0.053689	No
smoking_initiation	8	8208714	11263655	cg26077100	10587769	SOX7	1stExon	10088486	11086169	3063	3063	0.106799	0.570474	0.0424331	0.226606	0.0536886	No
smoking_initiation	6	26754967	30729306	cg00720829	30131219	TRIM15	1stExon|5'UTR	29631588	30631164	7953	7953	0.244234	0.0872836	0.452968	0.161827	0.0536876	No
smoking_initiation	2	161601261	163302993	cg21931839	163200302	GCA	TSS1500	162703831	163700195	910	421	0.000152661	0.875586	1.23e-05	0.0705619	0.0536874	No
smoking_initiation	7	1370794	2370794	cg15018486	1477191	MICALL2	Body	977638	1976863	1939	990	0.00143266	0.786789	0.000287442	0.157804	0.053687	No
smoking_initiation	2	58789218	61026618	cg00941139	60886318	-	-	60387779	61385248	1696	1207	0.00398368	0.799986	0.000705584	0.141639	0.0536858	No
smoking_initiation	4	140386963	141386963	cg22763134	140715994	MAML3	Body	140216412	141209716	1628	1393	0.00372036	0.789651	0.00071745	0.152226	0.0536854	No
smoking_initiation	15	83393243	84393243	cg19767969	83316908	CPEB1-AS1|CPEB1	TSS200|TSS1500|Body	82827938	83816804	1077	755	0.00621511	0.861088	0.00056658	0.0784446	0.0536853	No
smoking_initiation	1	87413176	88413176	cg19217068	87583807	-	-	87084592	88083782	1732	1183	0.188054	0.605978	0.0360792	0.116206	0.0536823	No
smoking_initiation	5	59621271	60621271	cg14887662	60457841	C5orf43	5'UTR	59959767	60957472	1579	1134	0.0300324	0.793489	0.00448017	0.118317	0.0536811	No
smoking_initiation	8	26925349	27925349	cg01572979	27455004	CLU	3'UTR	26955100	27954465	2645	2587	1.96e-07	0.756526	4.92e-08	0.189792	0.0536811	No
smoking_initiation	17	30185935	31185935	cg06536167	30668827	C17orf75	Body	30169499	31168794	1383	1365	0.514098	0.316346	0.0717673	0.0441078	0.0536811	No
smoking_initiation	6	26754967	30729306	cg01130144	27806324	HIST1H2BN|HIST1H2AK	TSS200|TSS1500	27578761	28306264	1188	1188	0.0986168	0.761216	0.00992557	0.0765611	0.0536804	No
smoking_initiation	3	52386605	54266212	cg26575656	52590535	PBRM1	Body	52091254	53090490	1278	1037	0.172986	0.680607	0.0188026	0.0739247	0.0536799	No
smoking_initiation	3	82235792	86649109	cg03202213	85006115	-	-	84506158	85505944	2308	2308	8.37e-06	0.714975	2.71e-06	0.231337	0.0536772	No
smoking_initiation	12	120583279	121583279	cg27368491	121454354	C12orf43	TSS200	120954490	121950655	2099	1406	0.122165	0.600515	0.0378149	0.185829	0.0536752	No
smoking_initiation	7	114440159	115440159	cg12865560	114981369	-	-	114481937	115481006	1603	1518	0.379424	0.444384	0.0564528	0.0660642	0.0536748	No
smoking_initiation	1	65969643	66969643	cg20382184	66795970	PDE4B	Body	66296325	67295483	2500	1410	3.35e-06	0.741653	9.26e-07	0.204668	0.053674	No
smoking_initiation	3	156893770	159548333	cg19763121	157697026	-	-	157197292	158197023	2387	2387	0.0383506	0.754934	0.00740127	0.145641	0.0536733	No
smoking_initiation	5	59621271	60621271	cg21331818	60125439	ELOVL7	5'UTR	59626368	60624958	1688	1684	0.0287736	0.759741	0.00576068	0.152052	0.0536727	No
smoking_initiation	6	26754967	30729306	cg02429154	28305366	ZSCAN31	TSS1500	27806167	28804688	2176	2176	0.0693277	0.726936	0.0130702	0.136994	0.0536718	No
smoking_initiation	15	83393243	84393243	cg01138978	84416361	ADAMTSL3	Body	83917074	84916247	1596	716	0.0037854	0.836965	0.000475604	0.105104	0.0536702	No
smoking_initiation	2	181527603	182527603	cg04299439	182547599	-	-	182047639	183047522	1605	935	0.103366	0.654171	0.0257682	0.163025	0.0536701	No
smoking_initiation	12	55974480	56974480	cg10869879	56474569	ERBB3	Body	55974629	56969281	868	868	0.116931	0.768228	0.00808805	0.053084	0.0536688	No
smoking_initiation	1	153706358	155533918	cg26764133	153654206	NPR1	Body	153154852	154154194	1442	475	0.0850529	0.695581	0.0180592	0.147638	0.0536687	No
smoking_initiation	2	137071174	138807575	cg22475834	137178378	-	-	136680534	137678371	2016	1524	0.167143	0.632676	0.030629	0.115884	0.053668	No
smoking_initiation	9	127573097	128573097	cg04739729	128510669	PBX3	Body|1stExon|5'UTR	128011403	129009873	1542	626	0.0443809	0.785998	0.00620016	0.109753	0.0536678	No
smoking_initiation	4	140386963	141386963	cg22626466	140811386	MAML3	Body	140312759	141311162	1630	1522	0.00376941	0.799977	0.000668958	0.141918	0.0536665	No
smoking_initiation	10	21532942	22532942	cg03686496	22633075	SPAG6	TSS1500	22133348	23132719	1025	285	0.000798639	0.866744	7.26e-05	0.0787197	0.0536651	No
smoking_initiation	3	47490500	50681136	cg26139360	50329883	IFRD2	1stExon	49831698	50828517	1081	851	0.00634652	0.849545	0.000671062	0.0897748	0.0536625	No
smoking_initiation	5	164596435	168114971	cg00930755	167302945	TENM2	Body	166803485	167802604	1648	1648	1.22e-06	0.827865	1.75e-07	0.118471	0.0536624	No
smoking_initiation	1	49011424	52273078	cg16754374	50513443	ELAVL4	TSS1500	50015004	51013165	995	995	0.0228014	0.842833	0.00212721	0.0785769	0.0536612	No
smoking_initiation	3	47490500	50681136	cg16736612	49316785	USP4	Body	48817289	49814949	966	966	0.00321993	0.881649	0.000223896	0.0612514	0.053656	No
smoking_initiation	7	1370794	2370794	cg06329547	1937739	MAD1L1	Body	1438506	2437054	1803	1689	0.00145485	0.799126	0.000264986	0.145499	0.0536558	No
smoking_initiation	12	120583279	121583279	cg10478292	121650872	P2RX4	Body	121151062	122150571	1995	1007	0.196326	0.579978	0.0430168	0.127024	0.0536549	No
smoking_initiation	7	1370794	2370794	cg20987323	1474011	MICALL2	3'UTR	977638	1973970	1930	981	0.00143816	0.789809	0.000282008	0.15482	0.0536517	No
smoking_initiation	4	140386963	141386963	cg16269196	141264721	SCOC	1stExon|5'UTR	140764780	141763640	1609	912	0.00393474	0.834944	0.000504339	0.106966	0.0536509	No
smoking_initiation	9	127573097	128573097	cg23533153	128337034	MAPKAP1	Body	127838223	128836939	1386	933	0.0449627	0.809346	0.00484705	0.0871953	0.0536485	No
smoking_initiation	4	67517710	68517710	cg05078833	68446956	STAP1	Body	67947008	68946677	2553	1542	0.0720031	0.704115	0.0157981	0.154435	0.0536484	No
smoking_initiation	5	106325618	107865642	cg01502530	106406765	-	-	105907018	106901178	2423	1270	0.00330615	0.718942	0.0010261	0.223078	0.0536483	No
smoking_initiation	2	124205	1124205	cg12544663	720852	-	-	220889	1216544	3416	2917	1.28e-06	0.738272	3.6e-07	0.208079	0.0536476	No
smoking_initiation	5	86303812	89371745	cg22861313	87495170	TMEM161B	Body	86995819	87992873	1102	1102	9.27e-07	0.862925	8.97e-08	0.0834309	0.0536431	No
smoking_initiation	7	1370794	2370794	cg20870512	1272515	UNCX	TSS200	773278	1771272	1880	447	0.00145717	0.788764	0.000288022	0.155853	0.0536384	No
smoking_initiation	2	199023122	200023122	cg25928603	200323017	SATB2	5'UTR	199823452	200822307	1080	186	0.117987	0.755896	0.00979313	0.062687	0.0536363	No
smoking_initiation	2	200436399	201436399	cg25928603	200323017	SATB2	5'UTR	199823452	200822307	1080	560	0.117987	0.755896	0.00979313	0.062687	0.0536363	No
smoking_initiation	2	43750149	45659091	cg19507218	45150212	-	-	44650250	45650138	2383	2383	1.05e-05	0.773397	2.34e-06	0.172954	0.0536363	No
smoking_initiation	5	86303812	89371745	cg11712990	87967845	LOC645323	Body	87468095	88461271	993	993	9.33e-07	0.868403	8.38e-08	0.0779596	0.0536361	No
smoking_initiation	5	93698290	94698290	cg15078071	94417312	MCTP1	Body|1stExon|5'UTR	93918392	94916765	1777	1405	0.00181328	0.806882	0.000308806	0.13736	0.0536353	No
smoking_initiation	1	43511737	44511737	cg22608128	43613494	FAM183A	TSS200	43113858	44113441	1688	1028	4.54e-08	0.832999	6.19e-09	0.113366	0.053635	No
smoking_initiation	3	82235792	86649109	cg20120218	85071786	CADM2	Body	84572088	85571350	2164	2164	2.4e-06	0.812255	3.97e-07	0.13411	0.0536324	No
smoking_initiation	6	97199925	99136905	cg12965311	98155444	LOC101927314	Body	97656040	98655178	1556	1556	0.0159206	0.813504	0.00224571	0.114697	0.0536323	No
smoking_initiation	16	69076894	70607394	cg10319857	69653345	NFAT5	Body|5'UTR	69157719	70153162	1592	1592	0.0488005	0.771959	0.00747179	0.11814	0.053629	No
smoking_initiation	3	55488394	56488394	cg08174718	55521861	WNT5A	TSS1500	55022475	56021636	2565	1173	0.486232	0.261818	0.128944	0.0693777	0.0536287	No
smoking_initiation	1	43511737	44511737	cg21063313	43638360	EBNA1BP2|MIR6733|CFAP57	TSS200|TSS1500|5'UTR	43139659	44137257	1689	1073	4.51e-08	0.829097	6.38e-09	0.117276	0.0536273	No
smoking_initiation	2	43750149	45659091	cg09541576	44873248	C2orf34	Body	44374324	45373122	2243	2243	1.06e-05	0.784389	2.19e-06	0.161972	0.0536256	No
smoking_initiation	7	1370794	2370794	cg02447268	2155082	MAD1L1	Body	1655662	2654926	2079	1466	0.00145338	0.797758	0.000267717	0.146896	0.0536251	No
smoking_initiation	9	133834588	135407263	cg03020364	134620724	-	-	134120879	135120155	1790	1790	0.0473259	0.597318	0.0221553	0.279577	0.0536237	No
smoking_initiation	3	156893770	159548333	cg15548427	158520857	MFSD1	Body	158021064	159020300	2476	2476	0.206909	0.527179	0.0598506	0.152438	0.0536236	No
smoking_initiation	5	30342054	31342054	cg13650062	31096669	-	-	30597687	31596425	2251	1650	0.128973	0.670235	0.0237586	0.123412	0.0536205	No
smoking_initiation	12	120583279	121583279	cg06302566	121150686	UNC119B	Body	120651185	121650462	2073	1852	0.134922	0.666057	0.0245013	0.120899	0.0536202	No
smoking_initiation	3	47490500	50681136	cg25713346	50231904	GNAT1	Body	49734040	50731423	1042	975	0.00456465	0.880051	0.000319008	0.0614502	0.0536149	No
smoking_initiation	18	72035282	73035282	cg07649718	72132978	-	-	71632996	72631878	2126	1086	0.017991	0.764585	0.00376715	0.160044	0.0536131	No
smoking_initiation	12	16248721	17248721	cg21016004	16759591	LMO3	TSS200|5'UTR	16259689	17259505	1674	1662	0.0144651	0.827576	0.00179345	0.102553	0.0536127	No
smoking_initiation	5	86303812	89371745	cg02627887	87976545	LOC645323	Body	87476940	88476254	990	990	9.42e-07	0.876609	7.5e-08	0.069778	0.0536125	No
smoking_initiation	17	26823322	27823322	cg11377467	27402806	MYO18A|TIAF1	TSS200|Body	26903111	27901975	1244	1129	0.338349	0.511539	0.0384406	0.0580635	0.0536085	No
smoking_initiation	7	117023709	118023709	cg11491961	117068258	ASZ1	TSS1500	116568866	117567961	1131	631	6.27e-07	0.83564	8.31e-08	0.110752	0.0536081	No
smoking_initiation	1	153706358	155533918	cg12770791	153957999	RAB13	TSS200|Body	153458218	154457855	1344	1112	0.0296536	0.826314	0.00313449	0.0872905	0.0536079	No
smoking_initiation	20	29393501	31675258	cg03414321	30640022	HCK	TSS200	30142390	31137955	1068	1068	0.323949	0.540071	0.0309057	0.0514708	0.0536038	No
smoking_initiation	2	50235943	51841259	cg10349265	51449129	-	-	50950993	51949114	2614	2351	4.34e-05	0.774474	9.63e-06	0.171872	0.0536012	No
smoking_initiation	1	95914335	96914335	cg02974368	96840725	LOC101928241	TSS1500	96341448	97340388	2494	1448	0.0120408	0.778512	0.0023745	0.153472	0.0536008	No
smoking_initiation	18	42158643	43158643	cg17446124	43218244	SLC14A2	Body	42718355	43717666	2493	1098	0.00728664	0.740737	0.00193294	0.196443	0.0536003	No
smoking_initiation	9	86207289	87207289	cg09879989	86892251	SLC28A3	Body|3'UTR	86392711	87391777	2248	1867	0.191482	0.567222	0.0473843	0.140312	0.0536001	No
smoking_initiation	2	202343875	203343875	cg10035818	203695357	ICA1L	TSS1500|5'UTR	203195460	204194928	1275	204	0.246314	0.60615	0.0271586	0.0667806	0.0535969	No
smoking_initiation	2	124205	1124205	cg00431236	264988	ACP1|SH3YL1	TSS1500|Body|1stExon	12371	764777	1847	1696	1.33e-06	0.769186	3.07e-07	0.177216	0.0535967	No
smoking_initiation	5	106325618	107865642	cg26966186	106879524	EFNA5	Body	106379836	107379379	2379	2379	0.00331243	0.720496	0.00101893	0.221576	0.0535964	No
smoking_initiation	2	200436399	201436399	cg13283765	200853063	-	-	200353661	201352021	1449	1420	0.0539353	0.797102	0.00604748	0.0893211	0.0535943	No
smoking_initiation	6	108494161	109494161	cg08202900	109224898	ARMC2	Body	108725207	109724490	1881	1177	0.372527	0.442055	0.0603113	0.071514	0.053593	No
smoking_initiation	2	124205	1124205	cg16865611	557949	-	-	59698	1057948	3008	2897	1.19e-06	0.685052	4.52e-07	0.261356	0.0535907	No
smoking_initiation	12	120583279	121583279	cg21071748	121790349	ANAPC5	TSS200|5'UTR	121290559	122289685	1940	734	0.212008	0.553486	0.0501207	0.130795	0.0535902	No
smoking_initiation	1	70990122	74324909	cg19070830	73357956	-	-	72858214	73857844	1420	1420	6.92e-05	0.848186	8.02e-06	0.0981467	0.0535898	No
smoking_initiation	6	26754967	30729306	cg07492590	27460296	-	-	27578761	27958111	478	478	0.378203	0.500836	0.0290097	0.0383625	0.0535892	No
smoking_initiation	1	43511737	44511737	cg14969015	44687687	ERI3	Body	44188465	45187571	1569	478	0.00261514	0.837049	0.000332632	0.106415	0.0535885	No
smoking_initiation	8	8208714	11263655	cg07699149	10987869	XKR6	Body	10496485	11487299	2702	2049	0.128859	0.631391	0.0315629	0.1546	0.053587	No
smoking_initiation	10	21532942	22532942	cg03641958	21792099	-	-	21293647	22291352	1029	656	5.48e-06	0.85524	5.85e-07	0.0911678	0.0535865	No
smoking_initiation	7	1370794	2370794	cg02827175	1986245	MAD1L1	Body	1486451	2486187	1825	1640	0.0014882	0.817443	0.000231765	0.127251	0.0535865	No
smoking_initiation	5	164596435	168114971	cg17425608	166594338	-	-	166094680	167093650	1698	1698	1.21e-06	0.817565	1.9e-07	0.12885	0.0535833	No
smoking_initiation	10	102686838	105665256	cg18532796	103713511	C10orf76	Body	103213564	104213502	959	959	0.0527265	0.810281	0.00509935	0.0783114	0.0535817	No
smoking_initiation	7	1370794	2370794	cg00719768	1465349	-	-	971124	1965255	1913	963	0.00136698	0.750685	0.000353399	0.194018	0.0535767	No
smoking_initiation	4	140386963	141386963	cg02945007	141294667	SCOC	Body|1stExon|5'UTR	140795327	141794469	1590	841	0.00391438	0.830605	0.000525146	0.111379	0.0535765	No
smoking_initiation	17	7303118	8303118	cg13258039	7608697	EFNB3	1stExon|5'UTR	7108805	8108339	1638	1414	0.462209	0.367162	0.0652642	0.0517899	0.0535758	No
smoking_initiation	7	1370794	2370794	cg25734269	1456722	-	-	959337	1956056	1901	950	0.00149019	0.818295	0.000230302	0.12641	0.0535742	No
smoking_initiation	12	55974480	56974480	cg02826233	56365894	CDK2	3'UTR	55865961	56865338	887	683	0.114549	0.751593	0.0106252	0.069662	0.0535705	No
smoking_initiation	1	49011424	52273078	cg15539697	50513478	ELAVL4	TSS1500	50015004	51013165	995	995	0.0230104	0.850559	0.0019206	0.0709399	0.0535705	No
smoking_initiation	5	59621271	60621271	cg12717465	60474127	CTC-436P18.1	Body	59975007	60974063	1593	1111	0.0301225	0.795941	0.00439111	0.115975	0.0535704	No
smoking_initiation	6	26754967	30729306	cg12478378	27806352	HIST1H2BN|HIST1H2AK	TSS200|TSS1500	27578761	28306264	1188	1188	0.097905	0.755722	0.01065	0.0821531	0.0535697	No
smoking_initiation	5	86303812	89371745	cg20291233	87385572	-	-	86885736	87885499	1123	1123	8.85e-07	0.823884	1.32e-07	0.122547	0.0535675	No
smoking_initiation	2	58789218	61026618	cg10010189	60983202	PAPOLG	TSS200	60484042	61482979	1752	1097	0.00458045	0.806192	0.000766736	0.134897	0.0535634	No
smoking_initiation	8	8208714	11263655	cg22143395	10469530	RP1L1	Body	9974336	10969235	3065	3065	0.118079	0.624822	0.0323593	0.171177	0.0535618	No
smoking_initiation	3	74454560	75454560	cg01333287	74680943	-	-	74181843	75180691	2017	1618	0.00853689	0.454066	0.0089297	0.474906	0.053561	No
smoking_initiation	8	90637052	93744504	cg06688396	92053433	TMEM55A	TSS1500	91554163	92544192	1399	1399	0.0277127	0.806574	0.00372719	0.108426	0.0535603	No
smoking_initiation	7	1370794	2370794	cg03238055	1517915	INTS1	Body	1018699	2017445	1922	1023	0.00147227	0.808588	0.000247966	0.136132	0.0535596	No
smoking_initiation	16	220986	1220986	cg15326990	367390	AXIN1	Body	89279	852137	1108	984	0.351861	0.469781	0.0534669	0.0713319	0.0535592	No
smoking_initiation	10	21532942	22532942	cg11229185	22625274	-	-	22126569	23123231	1015	288	0.000809244	0.878258	6.21e-05	0.0673133	0.0535578	No
smoking_initiation	2	200436399	201436399	cg18609578	201170806	SPATS2L	TSS200|TSS1500|1stExon|5'UTR	200672200	201670644	1762	1231	0.05178	0.757028	0.00881488	0.128821	0.0535567	No
smoking_initiation	16	220986	1220986	cg06661638	787323	NARFL	Body	287712	1287234	1549	1459	0.348534	0.467314	0.0558138	0.0747816	0.0535564	No
smoking_initiation	10	63174885	64174885	cg02501773	64145992	ZNF365	Body	63646099	64645944	1688	843	3.25e-06	0.830935	4.52e-07	0.115505	0.0535561	No
smoking_initiation	2	124205	1124205	cg05738152	287354	FAM150B	Body	12371	786583	1905	1754	1.38e-06	0.795721	2.61e-07	0.150722	0.0535553	No
smoking_initiation	17	26823322	27823322	cg26142380	27276017	PHF12	Body	26776695	27775667	1209	1133	0.340996	0.515452	0.0358544	0.0541442	0.0535532	No
smoking_initiation	5	103429588	104429588	cg24899558	103329070	-	-	102829129	103828597	2283	972	0.0366466	0.717225	0.00936391	0.183212	0.0535526	No
smoking_initiation	5	169799916	170799916	cg11518000	170818060	NPM1	Body	170318582	171316531	1741	798	0.210646	0.589339	0.0385797	0.107884	0.0535522	No
smoking_initiation	11	63633552	64633552	cg13648848	64418740	NRXN2	Body|ExonBnd	63920010	64918514	1054	743	0.482428	0.376513	0.0491798	0.038329	0.0535498	No
smoking_initiation	2	181527603	182527603	cg14774817	182183372	-	-	181683598	182674959	2075	1904	0.0892401	0.710558	0.0163693	0.130284	0.0535488	No
smoking_initiation	1	43511737	44511737	cg06051154	44063638	PTPRF	Body	43567305	44563347	1633	1485	4.51e-08	0.829468	6.36e-09	0.116983	0.0535486	No
smoking_initiation	9	127573097	128573097	cg06782794	128003828	HSPA5	TSS200	127504910	128503106	1281	1243	0.0444688	0.800541	0.00534119	0.0961002	0.0535485	No
smoking_initiation	1	7291461	8984823	cg25232848	8721578	RERE	5'UTR	8221582	9220805	1736	1200	0.0141945	0.784088	0.0026356	0.145534	0.0535477	No
smoking_initiation	12	55974480	56974480	cg03072740	56030437	OR10P1	TSS1500	55530574	56529631	1543	534	0.112739	0.734908	0.0131484	0.0856562	0.0535474	No
smoking_initiation	5	154339646	155339646	cg01129454	155271722	-	-	154772613	155771579	2345	1511	0.00112136	0.771703	0.000252015	0.173379	0.053545	No
smoking_initiation	6	26754967	30729306	cg07289008	28317707	ZKSCAN3	1stExon|5'UTR	27818482	28817590	2171	2171	0.0675068	0.703217	0.015397	0.160336	0.0535433	No
smoking_initiation	2	124205	1124205	cg00337828	1088180	SNTG2	Body	588726	1587961	4031	2235	1.19e-06	0.687902	4.48e-07	0.258558	0.0535388	No
smoking_initiation	5	59621271	60621271	cg26506778	59838136	PART1	Body	59338179	60337858	1698	1226	0.0301572	0.675448	0.0102964	0.230561	0.0535373	No
smoking_initiation	3	47490500	50681136	cg22110282	49136059	QARS	Body	48643648	49635354	911	911	0.00537543	0.858915	0.000511411	0.0816623	0.0535363	No
smoking_initiation	6	26754967	30729306	cg01792601	28446840	-	-	27948574	28946253	2302	2302	0.0690263	0.69568	0.0164112	0.165346	0.0535363	No
smoking_initiation	7	1370794	2370794	cg23864283	1529015	INTS1	Body	1029193	2028968	1919	1043	0.00149109	0.818967	0.000229105	0.12578	0.053533	No
smoking_initiation	5	59621271	60621271	cg25921238	60457747	CTC-436P18.1|SMIM15	TSS1500|5'UTR	59959767	60957472	1579	1134	0.0304066	0.803374	0.00411143	0.108575	0.0535328	No
smoking_initiation	5	86303812	89371745	cg27372654	88036924	MEF2C	Body	87538949	88535888	952	952	9.46e-07	0.880604	7.08e-08	0.0658625	0.0535325	No
smoking_initiation	7	1370794	2370794	cg15701281	1462569	-	-	971124	1962163	1909	959	0.00141895	0.779209	0.000301553	0.165542	0.0535285	No
smoking_initiation	13	79691873	81681452	cg13485165	81622663	-	-	81122878	82122494	2562	1660	0.265427	0.507666	0.0595448	0.113834	0.0535285	No
smoking_initiation	4	140386963	141386963	cg03963654	141177084	SCOC	TSS1500	140677733	141676909	1651	1070	0.00374982	0.795707	0.000689823	0.146326	0.0535273	No
smoking_initiation	2	124205	1124205	cg11565795	428536	-	-	12371	928481	2548	2397	1.31e-06	0.756293	3.29e-07	0.190179	0.0535266	No
smoking_initiation	17	26823322	27823322	cg14136096	27054247	TLCD1	TSS1500	26554775	27554111	1007	737	0.348457	0.51838	0.0320346	0.0476025	0.0535266	No
smoking_initiation	3	47490500	50681136	cg01547809	50364686	TUSC2	Body	49866036	50863960	1135	820	0.00631256	0.844905	0.000706812	0.0945497	0.0535264	No
smoking_initiation	9	127573097	128573097	cg04794505	128508709	PBX3	TSS1500	128011403	129007969	1540	626	0.0452118	0.800712	0.00537698	0.0951742	0.0535252	No
smoking_initiation	11	27179916	29152996	cg22017900	28855503	-	-	28355657	29355351	1844	1474	0.0604172	0.661038	0.0188484	0.206171	0.0535249	Yes
smoking_initiation	7	1370794	2370794	cg24050716	1351626	-	-	851895	1851461	1883	690	0.00145131	0.787706	0.000289424	0.157033	0.0535205	No
smoking_initiation	3	47490500	50681136	cg16213335	49230464	C3orf84	TSS1500	48731487	49730058	929	929	0.00404167	0.868364	0.000343427	0.0737326	0.0535186	No
smoking_initiation	12	55974480	56974480	cg02602601	56618057	OBFC2B	TSS200	56120096	57117485	736	573	0.117943	0.774873	0.00709633	0.0465685	0.0535183	No
smoking_initiation	15	83393243	84393243	cg09988242	84367276	ADAMTSL3	Body	83868088	84862750	1659	795	0.0011371	0.825429	0.000165041	0.119751	0.0535173	No
smoking_initiation	1	43511737	44511737	cg16710124	44716058	ERI3	Body	44216376	45216038	1554	422	0.0372474	0.790939	0.00532284	0.112976	0.0535152	No
smoking_initiation	2	161601261	163302993	cg19095725	163009554	GCG|LOC101929532	TSS1500|Body	162509879	163509244	888	656	0.000153296	0.879226	1.17e-05	0.0670948	0.0535145	No
smoking_initiation	2	200436399	201436399	cg13718278	201402735	SGOL2	Body	200903020	201901974	1610	911	0.169356	0.658455	0.0242903	0.094387	0.0535123	No
smoking_initiation	10	102686838	105665256	cg12548341	104420963	-	-	103922063	104920509	1726	1726	4.77e-05	0.828202	6.82e-06	0.118231	0.0535118	No
smoking_initiation	7	77271983	78271983	cg12428604	77427426	PHTF2|TMEM60	TSS1500|5'UTR	76927488	77927158	2532	1725	0.0969553	0.655581	0.0249954	0.168958	0.0535106	No
smoking_initiation	2	144900317	146640132	cg08932350	145469498	TEX41	Body	144972828	145968542	957	957	0.0163009	0.871178	0.00108487	0.0579261	0.0535104	No
smoking_initiation	2	43750149	45659091	cg26583478	44979108	CAMKMT	Body	44479237	45479057	2364	2364	1.02e-05	0.752347	2.63e-06	0.194131	0.0535093	No
smoking_initiation	1	153706358	155533918	cg03100884	154532418	UBE2Q1	TSS1500	154033329	155031376	1593	1593	0.0225667	0.62335	0.0105033	0.290074	0.053507	No
smoking_initiation	10	102686838	105665256	cg20203089	104155504	NFKB2	1stExon|5'UTR	103656232	104655419	1404	1404	6.49e-05	0.848622	7.48e-06	0.0977992	0.0535066	No
smoking_initiation	20	61488382	62488382	cg11670831	62439296	ZBTB46-AS1	TSS200	61940280	62918893	1959	1198	0.00316917	0.000154817	0.899292	0.0438778	0.0535062	No
smoking_initiation	7	117023709	118023709	cg03301995	117369674	CTTNBP2	Body	116871759	117867632	1529	1269	5.92e-07	0.808872	1.01e-07	0.137623	0.0535043	No
smoking_initiation	12	55974480	56974480	cg24811731	56110231	BLOC1S1|BLOC1S1-RDH5	Body	55612583	56604958	1322	560	0.112839	0.735546	0.0130563	0.0850547	0.0535042	No
smoking_initiation	3	47490500	50681136	cg26357744	50374304	RASSF1	Body|5'UTR	49875327	50874280	1138	805	0.00642428	0.859814	0.000595629	0.0796643	0.0535022	No
smoking_initiation	20	53962393	54962393	cg24091470	54039437	LINC01441|LINC01440	TSS200|Body	53539589	54539176	2203	1456	0.0027962	0.778898	0.000589722	0.164217	0.0534992	No
smoking_initiation	1	153706358	155533918	cg04484579	153651568	NPR1	1stExon|5'UTR	153152291	154150911	1443	473	0.100055	0.741333	0.0125062	0.0926077	0.0534983	No
smoking_initiation	12	120583279	121583279	cg19901734	121137509	MLEC	3'UTR	120644401	121637233	2052	1859	0.132051	0.652006	0.027368	0.135077	0.0534979	No
smoking_initiation	8	64412021	65412021	cg06294712	65492280	BHLHE22	TSS1500	64992387	65991911	1583	678	0.00395227	0.830106	0.000533088	0.111912	0.0534968	No
smoking_initiation	6	111158371	112158371	cg20954213	112292734	-	-	111793561	112791251	1759	652	2.98e-06	0.789751	5.92e-07	0.156749	0.0534966	No
smoking_initiation	3	52386605	54266212	cg27312987	52738881	GLT8D1|SPCS1	TSS1500|5'UTR	52241164	53238861	1470	1329	0.166724	0.667967	0.0223447	0.0894688	0.0534956	No
smoking_initiation	1	153706358	155533918	cg20803043	154557993	ADAR	Body	154059376	155055863	1600	1600	0.0189594	0.521181	0.0142656	0.392099	0.0534956	No
smoking_initiation	17	1495177	2495177	cg24056669	2249540	SGSM2	Body	1749593	2748042	1607	1316	0.113154	0.717769	0.0157471	0.0998353	0.0534948	No
smoking_initiation	2	62408877	63916606	cg15774864	63272214	LOC100132215|EHBP1	Body	62773092	63771769	1386	1386	0.572538	0.124239	0.205245	0.0444839	0.0534947	No
smoking_initiation	6	93675279	94675279	cg13652557	94128181	EPHA7	Body	93628360	94626687	2174	2054	0.02421	0.771541	0.00458822	0.146167	0.0534936	No
smoking_initiation	6	26754967	30729306	cg26102599	27340039	ZNF204P	TSS1500|Body	27578761	27839746	352	352	0.451967	0.462626	0.0157987	0.0161178	0.0534913	No
smoking_initiation	8	90637052	93744504	ch.8.90781826R	90712704	-	-	90214419	91212686	1804	996	0.41662	0.38221	0.077048	0.070631	0.0534912	No
smoking_initiation	16	220986	1220986	cg07713835	914371	LMF1	Body	414590	1413427	1531	1193	0.350016	0.469326	0.0543478	0.0728199	0.0534901	No
smoking_initiation	18	72035282	73035282	cg11716471	72987049	TSHZ1	Body|5'UTR	72487407	73486742	1898	878	0.0204637	0.760432	0.00434143	0.161275	0.053488	No
smoking_initiation	1	65969643	66969643	cg17538088	66753167	PDE4B	Body	66253599	67252267	2461	1472	3.52e-06	0.779446	7.56e-07	0.167062	0.0534875	No
smoking_initiation	2	181527603	182527603	cg11528849	182542901	NEUROD1	Body	182042947	183042677	1600	945	0.107016	0.710646	0.0168712	0.111981	0.0534856	No
smoking_initiation	10	102686838	105665256	cg20556036	104473187	SFXN2|ARL3	TSS1500|Body	103973716	104973061	1831	1831	3.25e-05	0.802396	5.85e-06	0.144081	0.0534847	No
smoking_initiation	3	47490500	50681136	cg12010601	50315057	LSMEM2	TSS1500	49817450	50814508	1070	867	0.00648501	0.868136	0.00053347	0.0713612	0.053484	No
smoking_initiation	10	102686838	105665256	cg17081125	104931314	NT5C2	Body	104431662	105429020	1740	1740	3.33e-05	0.819351	5.17e-06	0.127127	0.0534838	No
smoking_initiation	4	147297913	148297913	cg18749387	147925334	-	-	147425452	148424986	1756	1522	0.000554393	0.800767	0.000100492	0.145098	0.0534806	No
smoking_initiation	6	97199925	99136905	cg17481855	99005381	-	-	98505761	99504838	1691	1020	0.00244503	0.823517	0.000357036	0.120201	0.0534802	No
smoking_initiation	2	137071174	138807575	cg21296617	137639406	-	-	137139548	138138362	2671	2671	0.152431	0.577823	0.0451538	0.171112	0.0534798	No
smoking_initiation	4	140386963	141386963	cg10737455	140430633	SETD7	3'UTR	139930982	140930511	1767	1102	0.00845764	0.78266	0.00166194	0.153741	0.0534796	No
smoking_initiation	4	140386963	141386963	cg24475272	140432613	SETD7	3'UTR	139934655	140932282	1770	1106	0.00815767	0.802472	0.00136806	0.134523	0.0534792	No
smoking_initiation	6	26754967	30729306	cg01062395	29855636	HLA-H	Body	29355702	30355311	7570	7570	0.233039	0.0858528	0.458697	0.168933	0.0534785	No
smoking_initiation	12	69155167	70155167	cg20436746	69220694	MDM2	Body	68721040	69720691	1998	1286	0.199912	0.510898	0.066308	0.169404	0.0534771	No
smoking_initiation	11	121030888	122030888	cg09545062	121819379	-	-	121321754	122319371	1578	1154	0.409016	0.393458	0.0734483	0.0706009	0.0534767	No
smoking_initiation	1	43511737	44511737	cg04941897	43958330	-	-	43458388	44456742	1529	1520	4.41e-08	0.811257	7.36e-09	0.135269	0.0534745	No
smoking_initiation	16	69076894	70607394	cg00683085	69213433	-	-	68713455	69712180	1697	950	0.0667283	0.727064	0.0128437	0.13989	0.0534741	No
smoking_initiation	7	1370794	2370794	cg02471771	2151462	MAD1L1	Body	1651900	2651308	2067	1467	0.00144546	0.793587	0.000275529	0.151218	0.0534741	No
smoking_initiation	3	156893770	159548333	cg14979509	157807694	-	-	157308317	158307512	2446	2446	0.0371532	0.74773	0.00765413	0.15399	0.0534724	No
smoking_initiation	2	124205	1124205	cg26123029	492294	-	-	12371	991970	2806	2655	1.25e-06	0.724387	3.85e-07	0.22214	0.0534718	No
smoking_initiation	2	155182556	156182556	cg04933726	156080712	-	-	155581638	156580247	2206	1355	0.0172303	0.785393	0.0030905	0.140818	0.0534682	No
smoking_initiation	8	90637052	93744504	cg15501187	92260185	SLC26A7	TSS1500|5'UTR	91760404	92759686	1208	1208	0.0269912	0.835704	0.00262472	0.0812132	0.0534667	No
smoking_initiation	12	55974480	56974480	cg21678211	56863261	SPRYD4	Body	56363666	57362422	1098	483	0.111607	0.733307	0.0134305	0.0881908	0.0534648	No
smoking_initiation	1	31695819	32695819	cg16697620	32092196	HCRTR1	Body	31593640	32592134	1314	1167	0.515724	0.341607	0.0536927	0.0355116	0.0534645	No
smoking_initiation	2	161601261	163302993	cg08888522	163172908	IFIH1	Body	162674723	163672722	845	441	0.000152021	0.871916	1.3e-05	0.0744564	0.0534627	No
smoking_initiation	20	29393501	31675258	cg10421984	30945843	ASXL1	TSS1500	30447103	31445466	1438	1438	0.154277	0.684545	0.019821	0.0878949	0.0534624	No
smoking_initiation	5	59621271	60621271	cg24175748	60960146	C5orf64|LOC101928651	Body	60460617	61460074	1527	249	0.375728	0.395229	0.0855966	0.0899859	0.0534606	No
smoking_initiation	17	26823322	27823322	cg17400477	26972198	KIAA0100	TSS200	26473608	27471953	893	601	0.355301	0.525218	0.0266619	0.0393591	0.0534595	No
smoking_initiation	2	161601261	163302993	cg19813589	163385731	KCNH7	Body	162885889	163885183	1107	239	0.0102439	0.83993	0.00116178	0.0952046	0.0534594	No
smoking_initiation	1	43511737	44511737	cg18815355	43996050	PTPRF	TSS1500	43523549	44494552	1564	1564	4.54e-08	0.834413	6.1e-09	0.112129	0.0534577	No
smoking_initiation	1	7291461	8984823	cg25093661	8587175	RERE	Body	8087469	9086940	1742	1498	0.0136587	0.7545	0.00317282	0.175212	0.0534565	No
smoking_initiation	5	106325618	107865642	cg21436971	107145270	-	-	106645685	107644943	2311	2311	0.0024346	0.529983	0.00189394	0.412234	0.0534552	No
smoking_initiation	2	124205	1124205	cg09279679	421661	-	-	12371	921156	2507	2356	1.24e-06	0.714792	4.01e-07	0.231752	0.0534541	No
smoking_initiation	17	7303118	8303118	cg10247071	8113965	AURKB	TSS200	7615364	8613830	1687	1274	0.448367	0.355152	0.0798404	0.0631882	0.0534529	No
smoking_initiation	1	43511737	44511737	cg09189624	43895395	SZT2	Body	43395635	44395224	1686	1472	4.39e-08	0.80716	7.58e-09	0.139387	0.0534528	No
smoking_initiation	7	1370794	2370794	cg14833283	1327102	-	-	827325	1827002	1884	608	0.00140952	0.763047	0.000335841	0.181755	0.0534523	No
smoking_initiation	1	7291461	8984823	cg12902497	8938815	ENO1	TSS200	8439625	9438540	1687	751	0.0146598	0.800731	0.00235903	0.128798	0.0534512	No
smoking_initiation	14	77029375	78029375	cg13487102	77679925	TMEM63C	5'UTR	77179960	78179424	2576	1955	0.570763	0.18093	0.147995	0.0468605	0.0534508	No
smoking_initiation	16	220986	1220986	cg05350939	951736	LMF1	Body	455410	1450994	1494	1104	0.34704	0.465195	0.057411	0.0769041	0.05345	No
smoking_initiation	4	140386963	141386963	cg15207826	141348043	CLGN	5'UTR	140848258	141847739	1721	753	0.00381421	0.80931	0.000626124	0.1328	0.0534497	No
smoking_initiation	10	21532942	22532942	cg16271833	21676880	-	-	21176945	22176431	1252	635	4.98e-06	0.776007	1.09e-06	0.170538	0.0534492	No
smoking_initiation	7	114440159	115440159	cg06946838	114563609	MDFIC	Body|3'UTR	114069536	115063532	1483	1055	0.375917	0.430285	0.065467	0.0748819	0.0534484	No
smoking_initiation	11	111492273	113412811	cg08571637	113196156	TTC12	Body	112696746	113695794	2228	1406	1.88e-19	0.734955	5.43e-20	0.211597	0.0534479	No
smoking_initiation	11	113494505	114494505	cg08571637	113196156	TTC12	Body	112696746	113695794	2228	682	1.88e-19	0.734955	5.43e-20	0.211597	0.0534479	No
smoking_initiation	17	1495177	2495177	cg00051022	2264242	SGSM2	Body	1764555	2760353	1572	1276	0.112785	0.715394	0.016128	0.102246	0.0534465	No
smoking_initiation	1	7291461	8984823	cg24848542	8066976	-	-	7567037	8566300	2052	2052	0.0141131	0.778332	0.00274559	0.151365	0.0534447	No
smoking_initiation	7	1370794	2370794	cg07074316	1271604	UNCX	TSS1500	772174	1771272	1881	447	0.00149091	0.807029	0.000254641	0.137784	0.0534415	No
smoking_initiation	7	1370794	2370794	cg16414149	1294013	-	-	794092	1793111	1839	452	0.00148232	0.802375	0.000263248	0.142442	0.0534371	No
smoking_initiation	7	98571478	99571478	cg02185750	98870792	MYH16	TSS200	98371191	99365719	851	629	0.592012	0.262563	0.0637627	0.0282259	0.053436	No
smoking_initiation	4	140386963	141386963	cg13413589	140830288	MAML3	Body	140331344	141329911	1654	1567	0.00379631	0.805677	0.000643189	0.136448	0.0534357	No
smoking_initiation	6	26754967	30729306	cg07162905	28887928	TRIM27	Body	28388308	29387609	2403	2403	0.294677	0.476598	0.0669926	0.108297	0.0534353	No
smoking_initiation	10	102686838	105665256	cg09644451	103578372	MGEA5	TSS200	103079985	104078232	1073	1073	0.083808	0.749672	0.0113762	0.101708	0.0534353	No
smoking_initiation	15	83393243	84393243	cg16931657	83680837	C15orf40	TSS1500	83183986	84180361	1516	1213	0.000703869	0.811619	0.000116366	0.134126	0.0534347	No
smoking_initiation	7	1370794	2370794	cg26754824	1476361	MICALL2	Body	977638	1976263	1933	984	0.00138451	0.760349	0.000336045	0.184496	0.0534344	No
smoking_initiation	12	55974480	56974480	cg07266886	56495022	ERBB3	Body	55995088	56993714	785	773	0.1169	0.767988	0.00815526	0.0535233	0.0534332	No
smoking_initiation	3	52386605	54266212	cg03554028	52531920	STAB1	Body	52039224	53030086	1195	915	0.179643	0.682764	0.0175421	0.0666184	0.0534328	No
smoking_initiation	1	43511737	44511737	cg18345219	43919084	HYI	Body	43419091	44416292	1618	1490	4.49e-08	0.825036	6.61e-09	0.121532	0.0534321	No
smoking_initiation	6	97199925	99136905	cg12026529	99128672	-	-	98628831	99628239	1768	781	0.00264124	0.831891	0.000354759	0.111682	0.0534305	No
smoking_initiation	6	26754967	30729306	cg04861640	28234605	ZNF187	TSS200	27734954	28733787	1962	1962	0.0656623	0.69586	0.0159605	0.169089	0.0534288	No
smoking_initiation	8	26925349	27925349	cg04929736	27472395	CLU	TSS200	26976735	27972362	2608	2524	1.81e-07	0.69892	6.42e-08	0.247651	0.0534287	No
smoking_initiation	2	43750149	45659091	cg19011380	45295783	-	-	44798938	45795494	2379	2063	9.32e-06	0.688553	3.49e-06	0.258005	0.0534283	No
smoking_initiation	1	7291461	8984823	cg02563827	8003721	TNFRSF9	TSS1500	7503909	8503242	2208	2208	0.0160173	0.775207	0.00314587	0.152201	0.0534283	No
smoking_initiation	3	47490500	50681136	cg08193076	49188737	-	-	48689192	49687779	939	939	0.00549285	0.878026	0.000392345	0.0626625	0.0534258	No
smoking_initiation	2	43750149	45659091	cg10107117	45160759	-	-	44660777	45660579	2379	2374	1.02e-05	0.756788	2.57e-06	0.189774	0.053425	No
smoking_initiation	12	55974480	56974480	cg06561366	56727304	PAN2	1stExon|5'UTR	56260232	57227175	880	537	0.112219	0.737418	0.0128106	0.0841276	0.0534245	No
smoking_initiation	12	120583279	121583279	cg27214072	121078162	CABP1	TSS1500	120579669	121578033	1928	1926	0.130524	0.647023	0.0283834	0.140647	0.0534228	No
smoking_initiation	3	47490500	50681136	cg24879706	49131189	QRICH1	5'UTR	48635680	49628155	908	908	0.00555007	0.886819	0.000337482	0.0538712	0.0534221	No
smoking_initiation	2	199023122	200023122	cg26809389	199736361	-	-	199236870	200235352	1252	997	0.0280999	0.82224	0.00318202	0.0930565	0.0534215	No
smoking_initiation	9	133834588	135407263	cg13689629	134641043	-	-	134141129	135140770	1812	1812	0.0591437	0.74647	0.0103529	0.130613	0.0534198	No
smoking_initiation	2	43750149	45659091	cg01834008	44874606	CAMKMT	Body	44374692	45374011	2245	2245	1.07e-05	0.789891	2.12e-06	0.156677	0.0534195	No
smoking_initiation	10	102686838	105665256	cg02423593	104118049	GBF1	Body	103618090	104617933	1321	1321	0.000168609	0.862056	1.65e-05	0.0843392	0.0534193	No
smoking_initiation	6	111158371	112158371	cg10920427	111303363	RPF2	Body	110803419	111802098	1823	1168	5.51e-07	0.799618	1.01e-07	0.146962	0.0534188	No
smoking_initiation	3	47490500	50681136	cg00980904	50373735	RASSF1	Body|5'UTR	49874246	50872976	1136	806	0.00643553	0.861325	0.000584957	0.0782367	0.0534182	No
smoking_initiation	3	47490500	50681136	cg16117105	50609157	HEMK1|C3orf18	TSS1500|Body|ExonBnd	50109394	51109157	1198	485	0.0186481	0.740307	0.00461145	0.183016	0.0534174	No
smoking_initiation	8	26925349	27925349	cg22414525	27946619	-	-	27446900	28446508	2372	1471	2.59e-05	0.751765	6.72e-06	0.194785	0.0534173	No
smoking_initiation	1	49011424	52273078	cg04599151	50763351	-	-	50263773	51262960	1052	1052	0.0229047	0.844689	0.00208675	0.0769024	0.0534173	No
smoking_initiation	16	220986	1220986	cg01687051	278852	LUC7L	Body	89279	778820	1005	881	0.373157	0.497644	0.0324982	0.0432864	0.053414	No
smoking_initiation	10	102686838	105665256	cg15219811	104259328	ACTR1A	Body	103759521	104759191	1531	1531	5.53e-05	0.846457	6.54e-06	0.100068	0.0534136	No
smoking_initiation	7	1370794	2370794	cg03919685	2204469	MAD1L1	Body	1706796	2703979	2008	1377	0.0727994	0.698719	0.0165245	0.158547	0.0534104	No
smoking_initiation	10	102686838	105665256	cg16167639	103889899	-	-	103390956	104388710	1085	1085	0.0512674	0.826204	0.0040416	0.0650792	0.0534083	No
smoking_initiation	10	21532942	22532942	cg15167538	22736095	-	-	22240299	23232197	1159	252	0.00605745	0.842132	0.000703133	0.0976991	0.0534078	No
smoking_initiation	10	21532942	22532942	cg22278087	21462145	NEBL	Body	20962267	21957229	1739	545	5.71e-06	0.792503	1.11e-06	0.154083	0.0534073	No
smoking_initiation	12	120583279	121583279	cg26902263	120640065	PXN-AS1|RPLP0	TSS1500|Body	120140379	121140064	1667	914	0.243448	0.486248	0.0723813	0.144516	0.0534067	No
smoking_initiation	7	77271983	78271983	cg09875016	77976369	RPL13AP17|MAGI2	TSS200|Body	77476666	78475368	3090	2516	0.0938929	0.64133	0.0270003	0.184371	0.0534061	No
smoking_initiation	2	124205	1124205	cg18985828	467799	-	-	12371	967675	2690	2539	1.19e-06	0.685683	4.52e-07	0.260912	0.0534039	No
smoking_initiation	17	49693197	50693197	cg07723251	50237742	CA10	TSS1500	49737906	50737512	2136	1985	0.188329	0.576701	0.0447099	0.136857	0.0534021	No
smoking_initiation	4	27746049	29330758	cg10509777	28464665	-	-	27966301	28964089	3181	3181	0.0251721	0.71929	0.00683653	0.1953	0.0534018	No
smoking_initiation	1	43511737	44511737	cg20243285	44584518	KLF17	TSS200	44084620	45081298	1602	652	9.89e-07	0.815564	1.59e-07	0.131033	0.0534017	No
smoking_initiation	17	1495177	2495177	cg22116821	2415294	METT10D	TSS200	1915387	2914224	1520	986	0.111981	0.71183	0.0166983	0.106093	0.0533982	No
smoking_initiation	17	7303118	8303118	cg14897563	7806641	CHD3	Body	7306727	8301167	1884	1884	0.404929	0.324023	0.120935	0.0967183	0.0533953	No
smoking_initiation	10	63174885	64174885	cg12160258	63213396	TMEM26	TSS200	62713734	63713368	1672	1115	3.19e-06	0.81643	5.09e-07	0.130172	0.0533944	No
smoking_initiation	18	72035282	73035282	cg03363747	72458099	ZNF407	Body	71958555	72957856	1827	1572	0.0188143	0.800851	0.00291501	0.124027	0.0533928	No
smoking_initiation	14	79063654	80602233	cg09340276	79324520	NRXN3	Body	78829124	79824172	1416	983	0.11852	0.721568	0.0150354	0.0914844	0.0533915	No
smoking_initiation	2	50235943	51841259	cg19824059	51255324	NRXN1	Body	50755476	51755192	2533	2533	4.09e-05	0.730881	1.21e-05	0.215675	0.0533913	No
smoking_initiation	2	102926177	105131814	cg22891600	104018319	-	-	103518904	104516488	1329	1329	1.11e-08	0.85826	1.14e-09	0.0883485	0.0533912	No
smoking_initiation	8	59314666	60314666	cg14805762	59474246	SDCBP	5'UTR	58975059	59973907	2465	1417	3.38e-05	0.764551	8.04e-06	0.182017	0.0533906	No
smoking_initiation	17	7303118	8303118	cg06375217	7738487	-	-	7240391	8238009	1754	1678	0.437414	0.350118	0.0883856	0.070693	0.0533896	No
smoking_initiation	12	55974480	56974480	cg11689786	56547674	MYL6B	ExonBnd|5'UTR	56047707	57047020	697	646	0.118436	0.778052	0.00662879	0.0434937	0.0533896	No
smoking_initiation	3	47490500	50681136	cg19447156	50541195	CACNA2D2	TSS1500	50041313	51039367	1187	583	0.00999767	0.856355	0.000926792	0.0793314	0.0533895	No
smoking_initiation	1	43511737	44511737	cg08055377	43610502	-	-	43111741	44110489	1678	1016	4.41e-08	0.807011	7.63e-09	0.139601	0.0533881	No
smoking_initiation	17	1495177	2495177	cg15043785	1955256	-	-	1456128	2455102	1749	1696	0.109307	0.693597	0.0195716	0.124137	0.0533879	No
smoking_initiation	12	55974480	56974480	cg13377154	56320780	WIBG	Body	55821268	56820417	948	600	0.114875	0.753816	0.0103113	0.0676098	0.0533875	No
smoking_initiation	9	127573097	128573097	cg14590644	127528498	NR6A1	Body	127029630	128028406	1122	702	0.325828	0.533693	0.033035	0.0540566	0.0533874	No
smoking_initiation	7	96129103	97129103	cg09327602	96634480	DLX6AS|DLX6	TSS1500|Body	96134792	97133785	1898	1894	0.219166	0.600079	0.0340879	0.0932797	0.0533873	No
smoking_initiation	3	117322149	118825714	ch.3.2293220R	117113872	-	-	116614072	117613786	2252	629	0.053868	0.722272	0.0118354	0.158638	0.0533868	No
smoking_initiation	10	102686838	105665256	cg14885145	104262292	ACTR1A|SUFU	TSS1500|Body	103763214	104761930	1532	1532	5.45e-05	0.839508	6.96e-06	0.107044	0.0533862	No
smoking_initiation	6	26754967	30729306	cg16580700	30685744	MDC1	TSS1500	30186120	31185649	5696	2200	1.02e-16	4.46e-17	0.658067	0.288547	0.053386	Yes
smoking_initiation	5	59621271	60621271	cg27539893	60105883	ELOVL7	5'UTR	59607171	60603956	1699	1672	0.0294824	0.778458	0.00506231	0.133613	0.0533845	No
smoking_initiation	4	140386963	141386963	cg09465394	140764922	MAML3	Body	140265621	141264871	1633	1479	0.00383789	0.814532	0.00060171	0.12765	0.0533778	No
smoking_initiation	6	99847745	101829173	cg26009773	101329304	ASCC3	TSS200	100829832	101829246	1804	1803	0.0123348	0.7821	0.00236381	0.149826	0.0533749	No
smoking_initiation	12	55974480	56974480	cg00953352	56346910	DGKA	Body	55847268	56846490	936	662	0.116257	0.762857	0.00893502	0.0585764	0.0533742	No
smoking_initiation	7	117023709	118023709	cg00746666	117581709	-	-	117082470	118081573	1665	1502	5.97e-07	0.815969	9.57e-08	0.130658	0.0533728	No
smoking_initiation	2	43750149	45659091	cg12804104	45557351	-	-	45057363	46056589	2537	1637	1.02e-05	0.757151	2.57e-06	0.189464	0.0533716	No
smoking_initiation	7	1370794	2370794	cg09177427	1412790	-	-	914598	1911281	1798	799	0.0014527	0.796839	0.000270036	0.148068	0.0533706	No
smoking_initiation	3	47490500	50681136	cg11818720	50464174	CACNA2D2	Body	49964340	50962794	1222	718	0.00706914	0.795355	0.00127089	0.142935	0.0533693	No
smoking_initiation	7	1370794	2370794	cg12669037	2346455	SNX8	Body	1846775	2845925	2028	1068	0.0931958	0.612998	0.0317375	0.208701	0.0533672	No
[truncated: 31,288,492 more chars]
