## Supplementary material for "Smoking-informed methylation and expression QTLs in human brain and colocalization with smoking-associated genetic loci": Table S9

### Sheet: S9. GSCAN-eQTL Coloc 
GSCAN phenotype	Chromosome	GSCAN locus start coordinate	GSCAN locus end coordinate	GENCODE v28 gene ID	Gene symbol	Gene start coordinate	Gene end coordinate	GENCODE biotype	Coloc test region start coordinate	Coloc test region end coordinate	Number of genetic variants within coloc test region	Number of coloc test region genetic variants within GSCAN Locus	Posterior probability of coloc hypothesis H0	Posterior probability of coloc hypothesis H1	Posterior probability of coloc hypothesis H2	Posterior probability of coloc hypothesis H3	Posterior probability of coloc hypothesis H4	Gene has genome-wide significant eQTL
smoking_initiation	2	43750149	45659091	ENSG00000236502.1	SIX3-AS1	45167293	45169012	lncRNA	44667633	45668819	2369	2398	8.44e-10	6.23e-05	1.57e-07	0.0106272	0.98931	No
smoking_initiation	10	102686838	105665256	ENSG00000214435.8	AS3MT	104629227	104661656	protein_coding	104131751	105157128	1838	1838	3.83e-10	9.45e-06	1.57e-06	0.0376126	0.962376	Yes
smoking_initiation	11	63633552	64633552	ENSG00000173457.11	PPP1R14B	64011951	64014415	protein_coding	63512565	64511886	994	1141	0.00650937	0.00535667	0.0156895	0.0119506	0.960494	No
smoking_initiation	10	102686838	105665256	ENSG00000166275.16	BORCS7	104614016	104624718	protein_coding	104114328	105122052	1816	1816	9.94e-10	2.45e-05	1.95e-06	0.0471807	0.952793	Yes
smoking_initiation	3	52386605	54266212	ENSG00000243696.5	AC006254.1	52847298	52869745	protein_coding	52348364	53369590	1649	1685	3.63e-09	1.45e-08	0.0105757	0.0413463	0.948078	Yes
smoking_initiation	2	200436399	201436399	ENSG00000162971.11	TYW5	200793636	200820459	protein_coding	200293924	201319793	1357	1407	1.52e-05	0.000224834	0.0050544	0.0737771	0.920928	No
smoking_initiation	3	52386605	54266212	ENSG00000055955.17	ITIH4	52846978	52864704	protein_coding	52348364	53363940	1642	1678	0.000263169	0.00105245	0.0181642	0.0717322	0.908788	No
smoking_initiation	6	111158371	112158371	ENSG00000009413.16	REV3L	111620231	111804918	protein_coding	111120278	112303463	1747	1972	1.15e-08	0.0196685	1.18e-07	0.201612	0.778719	No
smoking_initiation	6	26754967	30729306	ENSG00000204713.11	TRIM27	28870779	28891765	protein_coding	28371125	29390743	2425	2425	0.0515405	0.109605	0.0359759	0.0757782	0.727101	No
smoking_initiation	5	86303812	89371745	ENSG00000271904.1	AC091826.3	87729709	87794514	lncRNA	87232559	88291746	1066	1066	1.81e-07	0.168885	1.19e-07	0.109968	0.721146	No
smoking_initiation	6	26754967	30729306	ENSG00000198315.11	ZKSCAN8	28109661	28127238	protein_coding	27610131	28624894	1832	1832	0.0027396	0.0305047	0.0213551	0.237075	0.708325	No
smoking_initiation	3	47490500	50681136	ENSG00000173540.13	GMPPB	49754277	49761384	protein_coding	49254385	50261046	1225	1225	9.04e-07	0.000368327	0.0007405	0.300983	0.697907	Yes
smoking_initiation	3	52386605	54266212	ENSG00000163935.14	SFMBT1	52937588	53080766	protein_coding	52442354	53579944	1921	1921	0.000692232	0.00278895	0.0612763	0.246189	0.689054	No
smoking_initiation	6	99847745	101829173	ENSG00000112249.14	ASCC3	100956070	101329248	protein_coding	100456128	101829246	2536	2537	5.07e-07	3.21e-05	0.00517705	0.327628	0.667162	No
smoking_initiation	6	26754967	30729306	ENSG00000219392.1	ZNF602P	28083406	28084329	unprocessed_pseudogene	27585038	28583715	1782	1782	0.00157651	0.0175189	0.0262079	0.290571	0.664125	No
smoking_initiation	5	169799916	170799916	ENSG00000204764.14	RANBP17	170288874	170727019	protein_coding	169788967	171226493	2073	2967	7.88e-05	0.000258642	0.0803638	0.263035	0.656264	No
smoking_initiation	3	47490500	50681136	ENSG00000164068.16	RNF123	49726971	49758962	protein_coding	49228643	50257389	1253	1253	0.000469249	0.191206	0.000411905	0.1672	0.640713	No
smoking_initiation	6	111158371	112158371	ENSG00000155115.7	GTF3C6	111279909	111289093	protein_coding	110780909	111788035	1095	1807	2.08e-07	0.301492	4.05e-08	0.0582172	0.64029	No
smoking_initiation	17	1495177	2495177	ENSG00000167720.13	SRR	2206677	2228554	protein_coding	1706939	2727459	1455	1725	0.0315389	0.20009	0.0194615	0.122842	0.626067	No
smoking_initiation	2	200436399	201436399	ENSG00000162972.10	MAIP1	200820040	200873263	protein_coding	200327718	201373108	1458	1494	0.0190041	0.280864	0.00572556	0.0840081	0.610399	No
smoking_initiation	9	7782399	8782399	ENSG00000137038.8	DMAC1	7796500	7888380	protein_coding	7296540	8388274	1774	3550	0.129088	0.136178	0.0704525	0.0737314	0.590549	No
smoking_initiation	17	43621579	45293283	ENSG00000185829.18	ARL17A	44594068	44657057	protein_coding	44094112	45156017	2355	2355	0.250154	0.0929361	0.0695476	0.025276	0.562087	No
smoking_initiation	1	90689731	91689731	ENSG00000233593.10	LINC02609	91234643	91317215	lncRNA	90736711	91814553	2063	2318	0.0409378	0.296865	0.0133747	0.0964362	0.552386	No
smoking_initiation	3	47490500	50681136	ENSG00000067560.12	RHOA	49396578	49450431	protein_coding	48897595	49950079	1057	1057	0.00105547	0.311503	0.000513369	0.150976	0.535952	No
smoking_initiation	6	41401763	42401763	ENSG00000146223.16	RPL7L1	42847354	42857663	protein_coding	42348384	43357601	49	1450	0.0310481	0.00342196	0.407092	0.0443535	0.514084	No
smoking_initiation	6	99847745	101829173	ENSG00000260000.2	AL133338.1	101329347	101330863	lncRNA	100829832	101830808	1797	1807	0.00421251	0.267099	0.00368866	0.233392	0.491608	No
smoking_initiation	16	220986	1220986	ENSG00000005513.10	SOX8	1031770	1036979	protein_coding	532248	1536938	1016	1635	0.168338	0.225978	0.0638414	0.0852445	0.456599	No
smoking_initiation	14	27856733	29816842	ENSG00000257126.6	FOXG1-AS1	29195881	29234498	lncRNA	28696669	29734439	1896	1896	0.00729084	0.361576	0.00347464	0.171863	0.455795	No
smoking_initiation	21	40088819	41088819	ENSG00000185658.13	BRWD1	40556102	40693485	protein_coding	40056259	41193094	2898	3394	0.133284	0.0819263	0.208862	0.127934	0.447993	No
smoking_initiation	6	111158371	112158371	ENSG00000074935.14	TUBE1	112391866	112408732	protein_coding	111892257	112908726	534	1745	0.000169061	0.390813	7.22e-05	0.166346	0.442599	No
smoking_initiation	20	29393501	31675258	ENSG00000149600.11	COMMD7	31290493	31331803	protein_coding	30790664	31831108	1466	1644	0.0784986	0.337403	0.0378495	0.162301	0.383948	No
smoking_initiation	6	26754967	30729306	ENSG00000269293.3	ZSCAN16-AS1	27982900	28105071	lncRNA	27578761	28605039	1823	1823	0.0318979	0.355905	0.019725	0.219712	0.372759	No
smoking_initiation	2	202343875	203343875	ENSG00000163596.16	ICA1L	203637873	203736708	protein_coding	203138645	204236664	286	1400	0.0326864	0.0810451	0.147835	0.366182	0.372252	No
smoking_initiation	8	26925349	27925349	ENSG00000120915.14	EPHX2	27348298	27403081	protein_coding	26848328	27903069	2646	3084	6.39e-08	0.249046	9.78e-08	0.380971	0.369983	No
smoking_initiation	11	63633552	64633552	ENSG00000162302.13	RPS6KA4	64126620	64139687	protein_coding	63626810	64639163	1099	1117	0.301821	0.248404	0.0452897	0.0369066	0.367579	No
smoking_initiation	2	112740183	113740183	ENSG00000125611.15	CHCHD5	113341817	113346852	protein_coding	112841856	113846738	1537	1873	5.4e-13	5.03e-14	0.588699	0.0544954	0.356805	Yes
smoking_initiation	6	97199925	99136905	ENSG00000146263.11	MMS22L	97590037	97731093	protein_coding	97090394	98231005	1905	2191	0.163785	0.164208	0.157607	0.157657	0.356743	No
smoking_initiation	8	90637052	93744504	ENSG00000123119.12	NECAB1	91803969	91971621	protein_coding	91304567	92469609	1838	1838	0.0180454	0.52509	0.00341594	0.0990436	0.354405	No
smoking_initiation	6	26754967	30729306	ENSG00000137185.12	ZSCAN9	28192664	28201260	protein_coding	27692993	28700500	1857	1857	0.030446	0.33147	0.0262443	0.285399	0.326441	No
smoking_initiation	3	180909057	181909057	ENSG00000181449.4	SOX2	181429713	181432224	protein_coding	180934200	181932153	957	979	0.5079	0.0520897	0.105539	0.0105	0.323971	No
smoking_initiation	12	111404371	113118346	ENSG00000173064.13	HECTD4	112597992	112820243	protein_coding	112098285	113319947	958	1283	0.263726	0.144164	0.174475	0.0950525	0.322583	No
smoking_initiation	3	47490500	50681136	ENSG00000186792.17	HYAL3	50330262	50336836	protein_coding	49831698	50834161	855	1099	0.000678095	0.0907713	0.00436651	0.58419	0.319994	No
smoking_initiation	22	37897797	38897797	ENSG00000100106.22	TRIOBP	38093055	38172563	protein_coding	37593156	38672485	1342	1938	0.00151298	0.000107136	0.652934	0.0459354	0.299511	No
smoking_initiation	3	47490500	50681136	ENSG00000145020.16	AMT	49454211	49460118	protein_coding	48956862	49959570	1017	1017	5.56e-05	0.0164067	0.00231932	0.684232	0.296986	No
smoking_initiation	3	47490500	50681136	ENSG00000114395.10	CYB561D2	50388126	50395891	protein_coding	49889919	50895878	792	1150	0.00508512	0.577141	0.00106353	0.12041	0.296301	No
smoking_initiation	7	98571478	99571478	ENSG00000166529.15	ZSCAN21	99647397	99662663	protein_coding	99154381	100160264	329	1019	0.00010785	2.83e-05	0.565929	0.148335	0.2856	Yes
smoking_initiation	3	156893770	159548333	ENSG00000174891.13	RSRC1	157823644	158263519	protein_coding	157324023	158762477	3599	3599	0.00418936	0.0868455	0.0296695	0.614784	0.264512	No
smoking_initiation	14	98097552	99097552	ENSG00000246223.9	LINC01550	98390974	98444461	lncRNA	97891268	98944218	2374	2724	0.058982	0.50992	0.0176719	0.152519	0.260907	No
smoking_initiation	8	8208714	11263655	ENSG00000254556.1	AF131215.2	10994408	10996117	lncRNA	10496485	11496032	2081	2763	0.10064	0.494375	0.0251686	0.12338	0.256436	No
smoking_initiation	3	47490500	50681136	ENSG00000114302.16	PRKAR2A	48782030	48885307	protein_coding	48282494	49383779	1023	1023	0.368428	0.254921	0.0723144	0.0497808	0.254555	No
smoking_initiation	3	47490500	50681136	ENSG00000145029.14	NICN1	49459766	49466759	protein_coding	48960017	49965609	1022	1022	0.00053194	0.157002	0.0019922	0.587747	0.252727	No
smoking_initiation	6	26754967	30729306	ENSG00000158691.14	ZSCAN12	28346732	28367511	protein_coding	27846744	28867172	2255	2255	0.0431574	0.44522	0.0230568	0.237607	0.250959	No
smoking_initiation	2	199023122	200023122	ENSG00000238217.6	LINC01877	200472791	200615064	lncRNA	199972923	201114652	40	1365	0.0412173	0.608067	0.00680473	0.100145	0.243766	No
smoking_initiation	2	200436399	201436399	ENSG00000238217.6	LINC01877	200472791	200615064	lncRNA	199972923	201114652	991	1365	0.0412173	0.608067	0.00680473	0.100145	0.243766	No
smoking_initiation	15	66976952	67976952	ENSG00000137764.20	MAP2K5	67835041	68099455	protein_coding	67335628	68599069	1125	2241	0.0199442	0.00469395	0.5932	0.13937	0.242792	No
smoking_initiation	3	47490500	50681136	ENSG00000114388.14	NPRL2	50384761	50388257	protein_coding	49884852	50887862	797	1150	0.00509057	0.680917	0.000564959	0.0753311	0.238097	No
smoking_initiation	2	200436399	201436399	ENSG00000226124.7	FTCDNL1	200625267	200715896	protein_coding	200125880	201215603	1191	1352	0.033895	0.500688	0.0145626	0.214879	0.235976	No
smoking_initiation	17	30185935	31185935	ENSG00000141314.13	RHBDL3	30592851	30651678	protein_coding	30092851	31149713	1369	1541	0.373143	0.229774	0.10763	0.0660532	0.2234	No
smoking_initiation	16	220986	1220986	ENSG00000103269.13	RHBDL1	725666	728268	protein_coding	229189	1226457	1543	1544	0.285661	0.38316	0.0488155	0.0652596	0.217104	No
smoking_initiation	6	26754967	30729306	ENSG00000226314.8	ZNF192P1	28129547	28137372	transcribed_unprocessed_pseudogene	27629703	28637299	1809	1809	2.95e-17	3.28e-16	0.0646837	0.719015	0.216302	Yes
smoking_initiation	1	43511737	44511737	ENSG00000117395.12	EBNA1BP2	43629846	43736607	protein_coding	43129869	44236590	1254	1894	3.11e-08	0.571267	1.18e-08	0.216163	0.21257	No
smoking_initiation	6	108494161	109494161	ENSG00000025796.14	SEC63	108188960	108279412	protein_coding	107690439	108777100	218	1387	0.524606	0.122094	0.11682	0.0269786	0.209501	No
smoking_initiation	6	26754967	30729306	ENSG00000275221.2	H2AC15	27805658	27806153	protein_coding	27578761	28305864	1218	1218	0.0697541	0.547109	0.0203413	0.159341	0.203455	No
smoking_initiation	6	26754967	30729306	ENSG00000235109.7	ZSCAN31	28292470	28324048	protein_coding	27792604	28823999	2200	2200	1.03e-05	0.000110107	0.0686416	0.732336	0.198902	No
smoking_initiation	11	27179916	29152996	ENSG00000245573.9	BDNF-AS	27528377	27719778	lncRNA	27028807	28219701	1703	2074	0.000609598	0.649541	0.000148022	0.157529	0.192172	No
smoking_initiation	12	55974480	56974480	ENSG00000257509.1	AC073487.1	56155334	56156412	lncRNA	55656617	56655658	562	1247	0.0970571	0.632633	0.0109511	0.071193	0.188166	No
smoking_initiation	12	55974480	56974480	ENSG00000111540.16	RAB5B	56367697	56390467	protein_coding	55867783	56889139	692	887	0.0999597	0.655857	0.00748006	0.0488904	0.187813	No
smoking_initiation	11	63633552	64633552	ENSG00000173113.7	TRMT112	64083932	64085031	protein_coding	63585804	64584959	1040	1104	0.33742	0.277669	0.108268	0.0889083	0.187734	No
smoking_initiation	12	55974480	56974480	ENSG00000135423.13	GLS2	56864728	56882198	protein_coding	56366160	57381675	475	1110	0.0987662	0.648924	0.00893039	0.0584904	0.184889	No
smoking_initiation	3	47490500	50681136	ENSG00000177352.10	CCDC71	49199968	49203764	protein_coding	48702606	49702484	935	935	0.00446433	0.713579	0.000606285	0.0967242	0.184626	No
smoking_initiation	8	8208714	11263655	ENSG00000280294.1	AC011008.2	10713595	10716946	TEC	10214418	11216761	2974	2974	0.119774	0.594224	0.0177888	0.0880737	0.18014	No
smoking_initiation	15	66976952	67976952	ENSG00000103591.13	AAGAB	67493005	67547533	protein_coding	66993871	68047341	2024	2142	0.414407	0.090831	0.258903	0.0565677	0.179292	No
smoking_initiation	17	15735462	16735462	ENSG00000166582.10	CENPV	16245848	16256970	protein_coding	15746189	16740391	1489	1490	4.33e-24	4.7e-25	0.741018	0.0804157	0.178566	Yes
smoking_initiation	16	220986	1220986	ENSG00000197562.10	RAB40C	639357	679272	protein_coding	143503	1170512	1548	1629	0.190243	0.255233	0.161282	0.216201	0.177041	No
smoking_initiation	6	26754967	30729306	ENSG00000124613.8	ZNF391	27342394	27371683	protein_coding	27578761	27870772	416	416	0.315779	0.410284	0.0430238	0.0557246	0.175189	No
smoking_initiation	5	78808315	80763865	ENSG00000113296.14	THBS4	79287134	79379110	protein_coding	78787156	79878678	2198	2221	0.234742	0.0483134	0.449955	0.0924328	0.174557	No
smoking_initiation	15	47185010	48185010	ENSG00000233932.6	CTXN2	48470319	48495955	protein_coding	47970548	48995881	456	1127	0.0868576	0.608456	0.0164102	0.114784	0.173492	No
smoking_initiation	6	26754967	30729306	ENSG00000196812.5	ZSCAN16	28092387	28097860	protein_coding	27593501	28597610	1796	1796	0.0523959	0.583405	0.0157607	0.175316	0.173123	No
smoking_initiation	8	8208714	11263655	ENSG00000255310.2	AF131215.5	10965298	10967236	lncRNA	10465399	11463015	2108	2747	0.111501	0.54762	0.0285353	0.139974	0.17237	No
smoking_initiation	1	7291461	8984823	ENSG00000116288.13	PARK7	8014351	8045565	protein_coding	7514396	8543060	2257	2257	0.0126594	0.697436	0.00211749	0.116486	0.171302	No
smoking_initiation	3	47490500	50681136	ENSG00000188338.15	SLC38A3	50242679	50258918	protein_coding	49744392	50758454	969	1078	0.00389706	0.751338	0.000390341	0.0750869	0.169287	No
smoking_initiation	11	63633552	64633552	ENSG00000149781.12	FERMT3	63974150	63991358	protein_coding	63477279	64488291	988	1153	0.345543	0.284372	0.112147	0.0921281	0.16581	No
smoking_initiation	1	153706358	155533918	ENSG00000143537.13	ADAM15	155023042	155035251	protein_coding	154523562	155527013	1087	1087	0.641066	0.0782462	0.104991	0.0126518	0.163045	No
smoking_initiation	1	43511737	44511737	ENSG00000159214.13	CCDC24	44457031	44462200	protein_coding	43957515	44961618	931	1623	3.92e-08	0.721912	6.32e-09	0.116087	0.162001	No
smoking_initiation	1	153706358	155533918	ENSG00000223599.1	AL513523.3	153824582	153825890	processed_pseudogene	153324802	154325411	801	1280	0.0254227	0.708408	0.00362515	0.100854	0.161691	No
smoking_initiation	3	47490500	50681136	ENSG00000176095.12	IP6K1	49761727	49823975	protein_coding	49262307	50322710	1245	1245	0.00166077	0.676566	0.000400123	0.162844	0.158529	No
smoking_initiation	6	111158371	112158371	ENSG00000271789.1	AL080317.1	111618329	111619713	lncRNA	111118352	112118932	1709	1773	4.34e-07	0.745112	5.79e-08	0.0992935	0.155594	No
smoking_initiation	6	26754967	30729306	ENSG00000270604.5	HCG17	30201816	30293911	lncRNA	29701943	30793667	7414	8003	1.13e-10	4.72e-11	0.596893	0.248827	0.15428	Yes
smoking_initiation	10	21532942	22532942	ENSG00000077327.16	SPAG6	22634374	22743153	protein_coding	22137880	23241690	296	1241	0.000671934	0.768103	7.16e-05	0.0816639	0.149489	No
smoking_initiation	17	7303118	8303118	ENSG00000170037.14	CNTROB	7835419	7853238	protein_coding	7336055	8353136	1868	1944	0.389308	0.309824	0.0849759	0.0674783	0.148414	No
smoking_initiation	18	42158643	43158643	ENSG00000141469.18	SLC14A1	43266990	43332485	protein_coding	42767735	43832115	959	2546	0.00873607	0.586281	0.00379488	0.254529	0.146659	No
smoking_initiation	11	63633552	64633552	ENSG00000126500.3	AP006333.1	63870660	63886645	protein_coding	63372196	64386526	930	1176	0.383368	0.314796	0.0856109	0.070152	0.146073	No
smoking_initiation	17	37324339	38324339	ENSG00000108306.13	FBXL20	37408916	37558776	protein_coding	36908985	38057841	866	1586	0.457109	0.119628	0.219984	0.0574252	0.145854	No
smoking_initiation	5	106325618	107865642	ENSG00000145743.17	FBXL17	107194736	107717799	protein_coding	106695274	108217593	2587	3573	0.00258651	0.565503	0.00130615	0.285426	0.145178	No
smoking_initiation	1	153706358	155533918	ENSG00000143545.10	RAB13	153954093	153958834	protein_coding	153454589	154457855	1142	1397	0.025612	0.713706	0.00401272	0.111674	0.144995	No
smoking_initiation	6	111158371	112158371	ENSG00000173214.7	MFSD4B	111580530	111766557	protein_coding	111080781	112266546	1747	1986	4.3e-07	0.739062	6.78e-08	0.116227	0.144711	No
smoking_initiation	8	8208714	11263655	ENSG00000253230.9	LINC00599	9757381	9764188	lncRNA	9260444	10263964	933	933	0.511125	0.241621	0.0704999	0.0331834	0.14357	No
smoking_initiation	10	102686838	105665256	ENSG00000076685.18	NT5C2	104847774	104953063	protein_coding	104348694	105450256	1919	1919	3.02e-05	0.743352	4.64e-06	0.114223	0.142391	No
smoking_initiation	10	102686838	105665256	ENSG00000148798.11	INA	105036895	105050103	protein_coding	104537149	105549520	1766	1766	2.79e-05	0.684576	7.08e-06	0.173689	0.1417	No
smoking_initiation	3	47490500	50681136	ENSG00000088538.13	DOCK3	50712358	51421629	protein_coding	50212512	51920065	352	1788	0.0456264	0.735545	0.00454379	0.0731094	0.141176	No
smoking_initiation	17	26823322	27823322	ENSG00000076604.15	TRAF4	27071023	27077974	protein_coding	26571314	27576962	783	1039	0.292974	0.438039	0.052359	0.078146	0.138482	No
smoking_initiation	6	26754967	30729306	ENSG00000216901.1	ZNF603P	28143966	28144452	unprocessed_pseudogene	27644227	28643988	1796	1796	8.74e-14	9.72e-13	0.0711475	0.79042	0.138433	Yes
smoking_initiation	17	43621579	45293283	ENSG00000260075.1	NSFP1	44450221	44564507	unprocessed_pseudogene	43950322	45064486	2905	2905	7.63e-10	3.24e-10	0.605161	0.256702	0.138138	Yes
smoking_initiation	3	180909057	181909057	ENSG00000241231.2	AC068308.1	181090520	181160385	lncRNA	180590560	181659740	809	1203	3.85e-58	5.16e-59	0.760927	0.101979	0.137094	Yes
smoking_initiation	1	153706358	155533918	ENSG00000143575.15	HAX1	154245065	154248351	protein_coding	153746610	154747567	1614	1614	0.00600077	0.16752	0.023849	0.665641	0.136989	No
smoking_initiation	16	71466463	73074550	ENSG00000261701.7	HPR	72097047	72111145	protein_coding	71599219	72609514	1742	1742	8.01e-11	6.08e-11	0.490972	0.372421	0.136607	Yes
smoking_initiation	16	71466463	73074550	ENSG00000260664.2	AC004158.1	72459847	72567791	lncRNA	71961246	73067761	1551	1551	0.425218	0.257305	0.113831	0.0687455	0.134901	No
smoking_initiation	12	111404371	113118346	ENSG00000111300.10	NAA25	112464493	112546600	protein_coding	111967155	113045801	977	977	0.499296	0.259816	0.0726522	0.0376751	0.130561	No
smoking_initiation	1	209802043	210802043	ENSG00000143469.20	SYT14	210074268	210344734	protein_coding	209574856	210843936	2207	2724	0.235017	0.423204	0.0754951	0.135816	0.130468	No
smoking_initiation	18	49467811	51363861	ENSG00000187323.12	DCC	49866567	51062273	protein_coding	49367005	51561967	5342	6475	0.0769218	0.364939	0.0748299	0.354886	0.128423	No
smoking_initiation	17	1495177	2495177	ENSG00000070366.14	SMG6	1963133	2207079	protein_coding	1463308	2706932	1754	2011	0.0921145	0.584669	0.0266275	0.168883	0.127707	No
smoking_initiation	11	85480958	86480958	ENSG00000254783.1	AP003084.1	85994969	85995710	processed_pseudogene	85495195	86495189	2787	2843	0.0554521	0.61287	0.0169376	0.187071	0.127669	No
smoking_initiation	3	47490500	50681136	ENSG00000132153.15	DHX30	47844399	47891685	protein_coding	47345386	48391569	845	943	0.456857	0.165002	0.184478	0.0665002	0.127164	No
smoking_initiation	16	69076894	70607394	ENSG00000181019.13	NQO1	69740899	69760571	protein_coding	69241138	70258384	1549	1549	0.0410096	0.644247	0.0112349	0.176369	0.127139	No
smoking_initiation	10	63174885	64174885	ENSG00000138311.18	ZNF365	64133951	64240047	protein_coding	63635058	64739668	869	1918	3e-06	0.766526	4.28e-07	0.109351	0.124119	No
smoking_initiation	12	55974480	56974480	ENSG00000123411.15	IKZF4	56401443	56432219	protein_coding	55902522	56931973	778	870	0.0992586	0.65189	0.0167052	0.10959	0.122556	No
smoking_initiation	3	47490500	50681136	ENSG00000283189.2	AC104452.1	49454210	49466747	protein_coding	48956862	49965609	1024	1024	0.00262497	0.774761	0.000339615	0.100115	0.122159	No
smoking_initiation	12	120583279	121583279	ENSG00000248008.3	NRAV	120925882	120933749	lncRNA	120425975	121432666	1557	1786	0.123264	0.593986	0.0276229	0.132988	0.122139	No
smoking_initiation	2	202343875	203343875	ENSG00000204217.15	BMPR2	203241050	203432474	protein_coding	202741064	203932176	1012	1799	0.242483	0.462791	0.0599848	0.114364	0.120377	No
smoking_initiation	9	133834588	135407263	ENSG00000107290.14	SETX	135136743	135230373	protein_coding	134636754	135730078	1325	1969	0.0561756	0.703938	0.00899409	0.112587	0.118306	No
smoking_initiation	2	57671220	58671220	ENSG00000028116.17	VRK2	58134764	58387055	protein_coding	57634859	58887039	1971	2448	0.131529	0.562352	0.0356369	0.152247	0.118235	No
smoking_initiation	2	58789218	61026618	ENSG00000028116.17	VRK2	58134764	58387055	protein_coding	57634859	58887039	173	2448	0.131529	0.562352	0.0356369	0.152247	0.118235	No
smoking_initiation	17	30185935	31185935	ENSG00000176749.9	CDK5R1	30814011	30818271	protein_coding	30314060	31317698	1169	1448	0.0860299	0.0517376	0.468095	0.281395	0.112742	No
smoking_initiation	1	43511737	44511737	ENSG00000233602.1	ERI3-IT1	44709080	44709945	lncRNA	44209514	45209761	432	1562	0.0265099	0.750888	0.00379243	0.107308	0.111502	No
smoking_initiation	1	70990122	74324909	ENSG00000172260.15	NEGR1	71861626	72748222	protein_coding	71362472	73246413	2845	2845	0.0101397	0.67468	0.00303791	0.202028	0.110114	No
smoking_initiation	11	63633552	64633552	ENSG00000110076.19	NRXN2	64373646	64490669	protein_coding	63874943	64989464	821	1242	0.434987	0.357548	0.0538877	0.0441849	0.109393	No
smoking_initiation	20	29393501	31675258	ENSG00000197183.14	NOL4L	31030862	31172876	protein_coding	30530939	31672456	1803	1803	0.140676	0.617531	0.0251947	0.110492	0.106106	No
smoking_initiation	4	93552854	94552854	ENSG00000251449.2	MTND1P19	93623496	93623810	processed_pseudogene	93123537	94123529	623	1310	0.021576	0.738245	0.00382457	0.130756	0.105598	No
smoking_initiation	2	164362639	165362639	ENSG00000115290.10	GRB14	165348927	165477992	protein_coding	164848978	165977565	846	1984	0.628123	0.0778387	0.168037	0.0207183	0.105283	No
smoking_initiation	2	165750244	166750244	ENSG00000115290.10	GRB14	165348927	165477992	protein_coding	164848978	165977565	460	1984	0.628123	0.0778387	0.168037	0.0207183	0.105283	No
smoking_initiation	3	47490500	50681136	ENSG00000185909.15	KLHDC8B	49209031	49213919	protein_coding	48709246	49712297	942	942	0.00312367	0.671118	0.00102229	0.219534	0.105202	No
smoking_initiation	3	52386605	54266212	ENSG00000213533.12	STIMATE	52870235	52931564	protein_coding	52371789	53430027	1732	1745	0.14682	0.586919	0.0322828	0.128947	0.105032	No
smoking_initiation	3	82235792	86649109	ENSG00000175161.13	CADM2	85008132	86123579	protein_coding	84508310	86620803	4779	4779	6.87e-07	0.554129	4.23e-07	0.341482	0.104389	No
smoking_initiation	12	55974480	56974480	ENSG00000062485.19	CS	56665483	56694175	protein_coding	56165949	57194070	555	847	0.111118	0.730178	0.00719327	0.0471641	0.104346	No
smoking_initiation	1	7291461	8984823	ENSG00000224315.2	RPL7P7	8846270	8846972	processed_pseudogene	8352039	9346914	898	1690	0.0139625	0.770808	0.00199056	0.109787	0.103453	No
smoking_initiation	9	86207289	87207289	ENSG00000165115.15	KIF27	86449014	86536380	protein_coding	85949206	87036331	1929	2688	0.166161	0.505914	0.0555976	0.169176	0.103152	No
smoking_initiation	14	27856733	29816842	ENSG00000258548.6	LINC00645	28081783	28108842	lncRNA	27582045	28608821	2004	2497	0.236482	0.319837	0.144808	0.195748	0.103125	No
smoking_initiation	13	100046450	101712300	ENSG00000125246.15	CLYBL	100258923	100549388	protein_coding	99759291	101048288	2225	2787	0.493178	0.209295	0.136996	0.058036	0.102495	No
smoking_initiation	1	90689731	91689731	ENSG00000122482.21	ZNF644	91380855	91487829	protein_coding	90880945	91987428	1743	2391	0.0928407	0.671335	0.0162255	0.117225	0.102374	No
smoking_initiation	1	153706358	155533918	ENSG00000143614.10	GATAD2B	153761506	153895836	protein_coding	153263374	154395077	1005	1697	0.0268873	0.749262	0.0042442	0.11817	0.101437	No
smoking_initiation	2	43750149	45659091	ENSG00000259439.2	LINC01833	45148216	45166338	lncRNA	44648239	45665923	2423	2444	3.93e-06	0.290349	8.23e-06	0.608234	0.101406	No
smoking_initiation	3	47490500	50681136	ENSG00000172046.19	USP19	49145479	49158371	protein_coding	48645837	49658084	936	936	0.0052143	0.833243	0.000376512	0.0600653	0.101101	No
smoking_initiation	1	153706358	155533918	ENSG00000143554.14	SLC27A3	153746830	153752633	protein_coding	153247756	154252208	629	1346	0.0298193	0.78126	0.00323257	0.0845916	0.101097	No
smoking_initiation	7	1370794	2370794	ENSG00000106263.18	EIF3B	2393721	2420380	protein_coding	1895463	2920067	956	2175	0.334699	0.394481	0.0780807	0.0919261	0.100813	No
smoking_initiation	2	102926177	105131814	ENSG00000170417.16	TMEM182	103353364	103636358	protein_coding	102853783	104136030	2223	2375	1.27e-08	0.736159	2.86e-09	0.165697	0.0981442	No
smoking_initiation	8	64412021	65412021	ENSG00000172817.4	CYP7B1	65500320	65711294	protein_coding	65000658	66211217	659	1963	0.00358816	0.753205	0.000688789	0.144488	0.0980295	No
smoking_initiation	12	55974480	56974480	ENSG00000076067.13	RBMS2	56915604	56989977	protein_coding	56416928	57489828	422	1181	0.12295	0.686093	0.0141768	0.0790129	0.0977676	No
smoking_initiation	3	52386605	54266212	ENSG00000163931.16	TKT	53258728	53290068	protein_coding	52758942	53790054	1939	1939	0.100176	0.412629	0.0762717	0.314069	0.0968537	No
smoking_initiation	4	140386963	141386963	ENSG00000196951.11	SCOC-AS1	141204878	141294557	lncRNA	140705046	141794469	998	1754	0.0036291	0.770089	0.000609056	0.129144	0.0965285	No
smoking_initiation	1	74491596	75491596	ENSG00000178965.14	ERICH3	75033801	75139476	protein_coding	74535130	75639357	1518	1797	0.188658	0.51268	0.0545862	0.148242	0.0958335	No
smoking_initiation	1	43511737	44511737	ENSG00000243710.7	CFAP57	43637820	43720029	protein_coding	43138112	44219933	1218	1845	4.21e-08	0.774764	7.06e-09	0.129674	0.095562	No
smoking_initiation	11	27179916	29152996	ENSG00000148943.12	LIN7C	27515965	27528316	protein_coding	27017607	28027850	1479	1881	0.000595672	0.634702	0.000253702	0.270231	0.0942177	No
smoking_initiation	9	133834588	135407263	ENSG00000107263.18	RAPGEF1	134452157	134615461	protein_coding	133953789	135115088	2060	2060	0.0562548	0.710118	0.0102498	0.129292	0.0940855	No
smoking_initiation	17	26823322	27823322	ENSG00000179761.12	PIPOX	27277531	27384234	protein_coding	26779922	27882819	1216	1397	0.323682	0.489874	0.0369228	0.0557868	0.0937346	No
smoking_initiation	1	153706358	155533918	ENSG00000143553.11	SNAPIN	153631179	153634328	protein_coding	153131366	154134022	474	1519	0.162626	0.598475	0.0311023	0.114365	0.0934313	No
smoking_initiation	15	83393243	84393243	ENSG00000140600.17	SH3GL3	84115980	84287495	protein_coding	83616339	84786150	1190	1996	0.000589094	0.677159	0.000199152	0.22883	0.0932224	No
smoking_initiation	8	8208714	11263655	ENSG00000254093.9	PINX1	10622471	10697394	protein_coding	10123027	11197323	3254	3254	0.109466	0.587665	0.0329878	0.177002	0.0928803	No
smoking_initiation	5	59621271	60621271	ENSG00000164182.11	NDUFAF2	60241032	60448853	protein_coding	59742759	60947483	1443	1863	0.0124548	0.329099	0.0206622	0.545876	0.0919085	No
smoking_initiation	12	55974480	56974480	ENSG00000135437.10	RDH5	56114151	56118489	protein_coding	55616089	56618412	560	1314	0.108136	0.704861	0.0126721	0.0825084	0.0918219	No
smoking_initiation	1	65969643	66969643	ENSG00000118473.22	SGIP1	66999066	67216822	protein_coding	66499165	67716732	1010	2987	0.0284627	0.753641	0.0045962	0.121608	0.0916921	No
smoking_initiation	6	26754967	30729306	ENSG00000278677.2	H2AC17	27860477	27860963	protein_coding	27578761	28360571	1374	1374	0.0774659	0.724787	0.0102678	0.0959762	0.0915027	No
smoking_initiation	16	220986	1220986	ENSG00000103245.14	CIAO3	779760	791329	protein_coding	280195	1290225	1483	1579	0.303173	0.406661	0.0850751	0.114024	0.0910665	No
smoking_initiation	6	52395230	53395230	ENSG00000217527.1	RPS16P5	53201741	53202144	transcribed_processed_pseudogene	52702026	53702049	1566	2409	0.193449	0.539682	0.0465518	0.129779	0.090538	No
smoking_initiation	12	69155167	70155167	ENSG00000135679.25	MDM2	69201957	69244466	protein_coding	68703010	69743639	1331	2066	0.208816	0.562524	0.0375557	0.10108	0.0900239	No
smoking_initiation	6	97199925	99136905	ENSG00000271860.7	AL589740.1	97731179	98848745	lncRNA	97231778	99346935	3222	3595	0.00209211	0.706737	0.000594931	0.200884	0.0896913	No
smoking_initiation	12	69155167	70155167	ENSG00000135678.12	CPM	69235977	69365350	protein_coding	68736103	69864564	1645	2322	0.17496	0.472556	0.0710831	0.191901	0.0894989	No
smoking_initiation	7	1370794	2370794	ENSG00000146540.15	C7orf50	1036622	1177896	protein_coding	661677	1677696	346	1920	0.00317889	0.607435	0.00156423	0.29881	0.0890119	No
smoking_initiation	8	8208714	11263655	ENSG00000171044.11	XKR6	10753555	11059342	protein_coding	10254322	11554261	3009	3815	0.118435	0.584724	0.0350446	0.172929	0.0888677	No
smoking_initiation	16	69076894	70607394	ENSG00000141076.18	UTP4	69165194	69265033	protein_coding	68665255	69764412	1041	1906	0.0533819	0.721486	0.00943633	0.127449	0.0882467	No
smoking_initiation	8	90637052	93744504	ENSG00000253250.3	C8orf88	91970699	91997466	protein_coding	91470730	92495861	1486	1486	0.0267014	0.777019	0.00359322	0.104475	0.0882113	No
smoking_initiation	3	47490500	50681136	ENSG00000185614.7	INKA1	49840694	49842463	protein_coding	49342417	50341829	1186	1186	0.00206069	0.839419	0.000172398	0.070138	0.0882101	No
smoking_initiation	5	59621271	60621271	ENSG00000188725.8	SMIM15	60453531	60458295	protein_coding	59954057	60957472	1145	1589	0.0261834	0.691807	0.00707822	0.18693	0.0880014	No
smoking_initiation	7	77271983	78271983	ENSG00000006576.16	PHTF2	77428109	77586820	protein_coding	76928601	78086626	2266	3070	0.093635	0.633385	0.0238835	0.16147	0.0876269	No
smoking_initiation	6	26754967	30729306	ENSG00000187987.9	ZSCAN23	28399707	28411279	protein_coding	27901041	28911260	2256	2256	2.84e-15	2.88e-14	0.0818251	0.831078	0.0870971	Yes
smoking_initiation	1	95914335	96914335	ENSG00000117569.18	PTBP2	97187221	97289294	protein_coding	96687830	97789236	632	2556	0.278132	0.468829	0.0618241	0.104126	0.0870896	No
smoking_initiation	1	153706358	155533918	ENSG00000143569.19	UBAP2L	154192655	154243986	protein_coding	153694472	154743195	1638	1652	0.0283179	0.790537	0.0032585	0.0908789	0.0870077	No
smoking_initiation	3	47490500	50681136	ENSG00000164077.14	MON1A	49944593	49967606	protein_coding	49444904	50465975	1109	1109	0.00202868	0.823304	0.000216028	0.0875841	0.0868676	No
smoking_initiation	12	55974480	56974480	ENSG00000196465.10	MYL6B	56546040	56553431	protein_coding	56046139	57053270	646	710	0.109582	0.719902	0.0110767	0.0726817	0.0867574	No
smoking_initiation	10	102686838	105665256	ENSG00000107954.10	NEURL1	105253736	105352309	protein_coding	104755431	105850787	1544	1908	8.34e-05	0.791559	1.28e-05	0.121658	0.0866872	No
smoking_initiation	6	26754967	30729306	ENSG00000273542.2	H4C12	27798952	27799338	protein_coding	27578761	28299295	1189	1189	0.0937038	0.712093	0.0125432	0.0952341	0.0864263	No
smoking_initiation	8	8208714	11263655	ENSG00000104643.10	MTMR9	11142325	11185655	protein_coding	10642588	11685536	1718	3009	0.118491	0.577847	0.0370109	0.180405	0.0862461	No
smoking_initiation	12	55974480	56974480	ENSG00000197728.11	RPS26	56435135	56438481	protein_coding	55935923	56938383	806	866	1.9e-66	1.25e-65	0.120754	0.793032	0.0862139	Yes
smoking_initiation	7	117023709	118023709	ENSG00000077063.11	CTTNBP2	117350705	117514193	protein_coding	116851739	118013585	1477	1752	5.74e-07	0.784872	9.47e-08	0.129305	0.085822	No
smoking_initiation	1	49011424	52273078	ENSG00000162373.13	BEND5	49193191	49242641	protein_coding	48694259	49742280	966	1489	0.498399	0.308988	0.0664736	0.0411261	0.0850137	No
smoking_initiation	6	26754967	30729306	ENSG00000204623.9	ZNRD1ASP	29968788	30029417	transcribed_unitary_pseudogene	29468809	30528685	8207	8207	2.84e-17	1.01e-17	0.675208	0.23996	0.084832	Yes
smoking_initiation	6	26754967	30729306	ENSG00000137312.15	FLOT1	30695486	30710509	protein_coding	30196313	31210462	2072	5888	0.31165	0.138585	0.322039	0.143121	0.0846047	No
smoking_initiation	12	120583279	121583279	ENSG00000135124.14	P2RX4	121647660	121671909	protein_coding	121148154	122171000	1012	2056	0.193085	0.570814	0.038396	0.113425	0.0842799	No
smoking_initiation	13	100046450	101712300	ENSG00000134864.10	GGACT	101182418	101241782	protein_coding	100682523	101741435	2398	2493	0.206239	0.5241	0.0524418	0.133182	0.0840361	No
smoking_initiation	11	27179916	29152996	ENSG00000176971.4	FIBIN	27015659	27018634	protein_coding	26515896	27518123	804	2737	0.0765872	0.629101	0.0228694	0.18777	0.0836728	No
smoking_initiation	3	47490500	50681136	ENSG00000088543.15	C3orf18	50595456	50608458	protein_coding	50097319	51108374	499	1206	0.0125508	0.808867	0.00145149	0.0934616	0.0836693	No
smoking_initiation	1	65969643	66969643	ENSG00000162433.15	AK4	65613232	65697828	protein_coding	65115812	66197680	774	2190	0.299507	0.176835	0.277185	0.163573	0.0828999	No
smoking_initiation	8	59314666	60314666	ENSG00000035681.9	NSMAF	59496067	59572412	protein_coding	58996952	60071509	1502	2522	3.45e-05	0.781321	6.01e-06	0.136008	0.0826309	No
smoking_initiation	16	220986	1220986	ENSG00000007392.16	LUC7L	238968	279462	protein_coding	89279	778820	913	1039	0.358792	0.478718	0.0342489	0.0456139	0.0826274	No
smoking_initiation	21	40088819	41088819	ENSG00000183527.12	PSMG1	40546695	40555414	protein_coding	40047176	41055236	2831	2913	0.374161	0.229197	0.194973	0.119351	0.0823174	No
smoking_initiation	1	153706358	155533918	ENSG00000173207.13	CKS1B	154947129	154951727	protein_coding	154450921	155445842	1232	1232	0.530767	0.0658706	0.285986	0.0354102	0.0819665	No
smoking_initiation	9	86207289	87207289	ENSG00000178966.16	RMI1	86595626	86618989	protein_coding	86095679	87118518	2110	2343	0.178319	0.544375	0.0483584	0.147548	0.0813995	No
smoking_initiation	2	200436399	201436399	ENSG00000163535.18	SGO2	201374731	201448819	protein_coding	200875847	201947403	951	1641	0.149693	0.650248	0.022231	0.0964873	0.0813401	No
smoking_initiation	1	153706358	155533918	ENSG00000143543.15	JTB	153946745	153950150	protein_coding	153446797	154446198	1138	1412	0.029439	0.82035	0.00240639	0.066976	0.0808283	No
smoking_initiation	10	118178712	119178712	ENSG00000165650.12	PDZD8	119036785	119134951	protein_coding	118537768	119634028	699	1708	0.362736	0.141894	0.298179	0.11656	0.0806322	No
smoking_initiation	2	199023122	200023122	ENSG00000119042.17	SATB2	200134223	200335989	protein_coding	199635167	200835610	530	1440	0.0969491	0.684544	0.0171844	0.121257	0.0800659	No
smoking_initiation	2	200436399	201436399	ENSG00000119042.17	SATB2	200134223	200335989	protein_coding	199635167	200835610	576	1440	0.0969491	0.684544	0.0171844	0.121257	0.0800659	No
smoking_initiation	10	21532942	22532942	ENSG00000204683.12	C10orf113	21414692	21435488	protein_coding	20915100	21935461	539	1908	5.67e-06	0.786044	9.67e-07	0.133912	0.0800372	No
smoking_initiation	5	59621271	60621271	ENSG00000049167.14	ERCC8	60169658	60240900	protein_coding	59670035	60740242	1592	1721	0.0268193	0.708552	0.00673722	0.177914	0.0799774	No
smoking_initiation	5	164596435	168114971	ENSG00000253357.1	AC008708.1	167148368	167156129	lncRNA	166648380	167648116	1678	1678	1.09e-06	0.7398	2.67e-07	0.180627	0.0795722	No
smoking_initiation	3	47490500	50681136	ENSG00000164062.13	APEH	49711447	49721404	protein_coding	49211989	50219991	1233	1233	0.00207656	0.8186	0.000253153	0.0997161	0.0793542	No
smoking_initiation	17	26823322	27823322	ENSG00000178082.6	TWF1P1	27530444	27531492	processed_pseudogene	27032827	28031275	1098	1306	0.328864	0.49714	0.0381227	0.0575513	0.078322	No
smoking_initiation	2	124205	1124205	ENSG00000035115.22	SH3YL1	217730	266398	protein_coding	12371	766290	1723	1875	1.31e-06	0.75937	2.81e-07	0.162327	0.0783008	No
smoking_initiation	10	102686838	105665256	ENSG00000107874.11	CUEDC2	104183002	104192341	protein_coding	103683145	104691837	1466	1466	5.77e-05	0.785191	1e-05	0.136585	0.0781568	No
smoking_initiation	1	153706358	155533918	ENSG00000143570.18	SLC39A1	153931575	153940660	protein_coding	153432265	154440604	1130	1436	0.0283828	0.790919	0.00357315	0.0994924	0.0776325	No
smoking_initiation	16	69076894	70607394	ENSG00000090857.14	PDPR	70148235	70196440	protein_coding	69648495	70694000	1034	1224	0.0755547	0.758371	0.00803476	0.0805704	0.0774689	No
smoking_initiation	10	102686838	105665256	ENSG00000166197.17	NOLC1	103911933	103923628	protein_coding	103413774	104422348	1135	1135	0.0156859	0.831731	0.00140662	0.0745081	0.0766681	No
smoking_initiation	15	47185010	48185010	ENSG00000104177.18	MYEF2	48426829	48470550	protein_coding	47926845	48970280	514	1154	3.62e-07	0.83618	3.79e-08	0.0874002	0.0764195	No
smoking_initiation	12	55974480	56974480	ENSG00000144785.8	AC073896.1	56679700	56709843	protein_coding	56184143	57209465	551	872	0.113696	0.747126	0.00830254	0.0544818	0.0763939	No
smoking_initiation	10	102686838	105665256	ENSG00000171206.14	TRIM8	104402067	104420437	protein_coding	103903185	104920341	1716	1716	4.62e-05	0.801865	7.04e-06	0.122042	0.0760388	No
smoking_initiation	6	52395230	53395230	ENSG00000112144.15	CILK1	52866077	52926600	protein_coding	52366206	53425961	2294	2452	0.159021	0.444031	0.0847166	0.236477	0.0757543	No
smoking_initiation	10	102686838	105665256	ENSG00000107882.12	SUFU	104263729	104393292	protein_coding	103764687	104893271	1790	1790	4.76e-05	0.808206	6.84e-06	0.11607	0.0756691	No
smoking_initiation	2	200436399	201436399	ENSG00000178074.6	C2orf69	200776016	200820658	protein_coding	200277043	201320531	1358	1417	0.0514572	0.760477	0.00714601	0.105534	0.0753857	No
smoking_initiation	4	140386963	141386963	ENSG00000145391.13	SETD7	140417095	140527853	protein_coding	139918279	141027682	1238	1909	0.003706	0.786664	0.000632421	0.134168	0.0748302	No
smoking_initiation	7	96129103	97129103	ENSG00000127922.9	SEM1	96110938	96339203	protein_coding	95610961	96838922	1208	1938	0.155578	0.65443	0.0222709	0.093607	0.0741143	No
smoking_initiation	3	47490500	50681136	ENSG00000068001.14	HYAL2	50355221	50360213	protein_coding	49858142	50860102	831	1137	0.00626126	0.838076	0.000605868	0.0810221	0.0740343	No
smoking_initiation	10	10633823	11633823	ENSG00000270111.3	CELF2-DT	10411772	10504324	lncRNA	9912800	11004177	974	3012	0.300903	0.420281	0.0856254	0.119522	0.0736688	No
smoking_initiation	10	9543159	10543159	ENSG00000270111.3	CELF2-DT	10411772	10504324	lncRNA	9912800	11004177	1730	3012	0.300903	0.420281	0.0856254	0.119522	0.0736688	No
smoking_initiation	5	86303812	89371745	ENSG00000145715.15	RASA1	86563700	86687748	protein_coding	86063785	87187646	1061	1628	0.421298	0.381916	0.065156	0.0589927	0.0726367	No
smoking_initiation	7	117023709	118023709	ENSG00000106013.15	ANKRD7	117854723	118136225	protein_coding	117354866	118636083	1180	2460	5.35e-07	0.730809	1.44e-07	0.196696	0.0724937	No
smoking_initiation	1	153706358	155533918	ENSG00000143515.18	ATP8B2	154298029	154323780	protein_coding	153798128	154823545	1723	1723	0.0265898	0.742144	0.00551056	0.153732	0.0720229	No
smoking_initiation	11	85480958	86480958	ENSG00000137501.17	SYTL2	85405267	85522202	protein_coding	84908205	86021815	1224	1860	0.0675728	0.734839	0.0106027	0.11523	0.0717562	No
smoking_initiation	8	8208714	11263655	ENSG00000254839.1	AF131215.3	10920157	10924599	lncRNA	10420157	11424192	2243	2802	0.127269	0.624991	0.029795	0.146245	0.071699	No
smoking_initiation	8	90637052	93744504	ENSG00000079102.16	RUNX1T1	92967195	93115514	protein_coding	92469506	93615407	1619	1619	0.000183497	0.803345	2.85e-05	0.124875	0.0715684	No
smoking_initiation	11	63633552	64633552	ENSG00000173511.9	VEGFB	64002010	64006265	protein_coding	63503885	64503363	993	1148	0.443266	0.364781	0.0662158	0.0544202	0.0713169	No
smoking_initiation	3	47490500	50681136	ENSG00000182179.13	UBA7	49842642	49851386	protein_coding	49343175	50350468	1191	1191	0.00209259	0.852419	0.000182397	0.0742284	0.0710778	No
smoking_initiation	6	52395230	53395230	ENSG00000170899.11	GSTA4	52842746	52860102	protein_coding	52342787	53359575	2212	2378	0.203596	0.568447	0.0414543	0.115671	0.0708314	No
smoking_initiation	12	120583279	121583279	ENSG00000157895.11	C12orf43	121438289	121454305	protein_coding	120938408	121950655	1439	2099	0.129139	0.634993	0.0279101	0.137167	0.0707909	No
smoking_initiation	6	26754967	30729306	ENSG00000189134.4	NKAPL	28227075	28228736	protein_coding	27727513	28728329	1926	1926	0.0614762	0.66223	0.0174712	0.188132	0.0706915	No
smoking_initiation	17	1495177	2495177	ENSG00000127804.13	METTL16	2308856	2415185	protein_coding	1814958	2914224	1209	1746	0.10756	0.683943	0.0187469	0.119135	0.0706142	No
smoking_initiation	4	93552854	94552854	ENSG00000248750.2	AC020699.1	93805814	93806258	processed_pseudogene	93305991	94303095	962	1460	0.0190387	0.75268	0.00389397	0.153875	0.0705131	No
smoking_initiation	19	17960956	18960956	ENSG00000105655.19	ISYNA1	18545198	18548977	protein_coding	18047283	19043249	1335	1446	0.710007	0.0347293	0.176211	0.0085487	0.070504	No
smoking_initiation	22	37897797	38897797	ENSG00000100116.16	GCAT	38203912	38213183	protein_coding	37704089	38708404	1383	1695	0.395993	0.0273225	0.473637	0.0326092	0.0704385	No
smoking_initiation	17	26823322	27823322	ENSG00000132591.12	ERAL1	27182028	27188079	protein_coding	26684181	27687051	963	1142	0.331576	0.501172	0.0385786	0.0582406	0.0704322	No
smoking_initiation	2	155182556	156182556	ENSG00000144278.15	GALNT13	154728435	155310491	protein_coding	154228495	155809790	1437	3788	0.0350595	0.582244	0.01774	0.294543	0.0704141	No
smoking_initiation	2	161601261	163302993	ENSG00000136560.14	TANK	161993419	162092741	protein_coding	161493578	162592654	1927	2149	0.408503	0.131108	0.295468	0.0947596	0.0701619	No
smoking_initiation	6	26754967	30729306	ENSG00000197238.5	H4C11	27791870	27792258	protein_coding	27578761	28290714	1171	1171	0.0965067	0.732628	0.0117311	0.0889862	0.0701477	No
smoking_initiation	2	181527603	182527603	ENSG00000170035.16	UBE2E3	181831975	181941312	protein_coding	181332122	182441046	2040	2689	0.0838791	0.668044	0.0198623	0.15812	0.0700946	No
smoking_initiation	3	52386605	54266212	ENSG00000272886.6	DCP1A	53317449	53381613	protein_coding	52817593	53880367	1986	1986	0.147336	0.617961	0.0317075	0.132919	0.0700774	No
smoking_initiation	15	83393243	84393243	ENSG00000169609.14	C15orf40	83657193	83680393	protein_coding	83167064	84180361	1214	1521	0.000471648	0.543602	0.0003346	0.385576	0.0700158	No
smoking_initiation	11	63633552	64633552	ENSG00000126432.14	PRDX5	64085593	64089283	protein_coding	63585804	64584959	1040	1104	0.447181	0.367994	0.063137	0.0518868	0.0698011	No
smoking_initiation	3	47490500	50681136	ENSG00000004838.14	ZMYND10	50378541	50383163	protein_coding	49878652	50882396	804	1150	0.00629672	0.842743	0.000603447	0.0806947	0.0696625	No
smoking_initiation	3	52386605	54266212	ENSG00000168268.11	NT5DC2	52558401	52569070	protein_coding	52059636	53068155	981	1261	0.161773	0.630371	0.0282373	0.109961	0.0696573	No
smoking_initiation	7	132583234	134089846	ENSG00000106554.13	CHCHD3	132469631	132766850	protein_coding	131970065	133265811	1005	2010	0.0696726	0.699103	0.0146686	0.147117	0.0694388	No
smoking_initiation	1	153706358	155533918	ENSG00000160741.17	CRTC2	153920145	153931091	protein_coding	153420475	154430798	1096	1418	0.0288948	0.805181	0.00334528	0.09315	0.069429	No
smoking_initiation	3	74454560	75454560	ENSG00000244026.6	FAM86DP	75470703	75484261	transcribed_unprocessed_pseudogene	74970949	75977724	854	1122	0.0129251	0.757719	0.00268764	0.15749	0.0691779	No
smoking_initiation	1	43511737	44511737	ENSG00000159479.17	MED8	43849588	43855479	protein_coding	43349837	44353853	1451	1740	4.26e-08	0.783335	8.05e-09	0.147904	0.0687604	No
smoking_initiation	1	153706358	155533918	ENSG00000160714.10	UBE2Q1	154521053	154531504	protein_coding	154024652	155031376	1646	1646	0.0281114	0.7802	0.00427856	0.118678	0.0687319	No
smoking_initiation	15	83393243	84393243	ENSG00000250988.7	SNHG21	83419316	83425958	lncRNA	82922038	83925794	908	1230	0.000832494	0.837085	9.31e-05	0.0935537	0.0684356	No
smoking_initiation	3	47490500	50681136	ENSG00000145022.4	TCTA	49449639	49453908	protein_coding	48951259	49951725	1021	1021	0.00290163	0.856316	0.00024656	0.072696	0.0678394	No
smoking_initiation	2	57671220	58671220	ENSG00000233426.3	EIF3FP3	58478575	58479660	processed_pseudogene	57978620	58979401	1150	1685	0.153759	0.653668	0.0237741	0.101002	0.0677974	No
smoking_initiation	2	58789218	61026618	ENSG00000233426.3	EIF3FP3	58478575	58479660	processed_pseudogene	57978620	58979401	393	1685	0.153759	0.653668	0.0237741	0.101002	0.0677974	No
smoking_initiation	1	153706358	155533918	ENSG00000160679.13	CHTOP	153606458	153618782	protein_coding	153106637	154116872	451	1537	0.240232	0.582181	0.0321449	0.0778327	0.0676097	No
smoking_initiation	3	47490500	50681136	ENSG00000068028.17	RASSF1	50367213	50378411	protein_coding	49868455	50878122	821	1160	0.00628031	0.840592	0.000637708	0.0852871	0.0672034	No
smoking_initiation	6	108494161	109494161	ENSG00000080546.13	SESN1	109307640	109416022	protein_coding	108807977	109915920	1055	2142	0.371895	0.439318	0.0558231	0.0658765	0.0670876	No
smoking_initiation	4	140386963	141386963	ENSG00000196782.12	MAML3	140637907	141075338	protein_coding	140138375	141574613	1704	2481	0.00326914	0.693942	0.00110561	0.234622	0.067061	No
smoking_initiation	6	108494161	109494161	ENSG00000118689.15	FOXO3	108881038	109005977	protein_coding	108381289	109505940	1308	1430	0.374983	0.451265	0.0484513	0.0582405	0.0670608	No
smoking_initiation	1	153706358	155533918	ENSG00000160712.13	IL6R	154377669	154441926	protein_coding	153877724	154938662	1747	1747	0.0283858	0.791614	0.00391443	0.109098	0.0669881	No
smoking_initiation	8	8208714	11263655	ENSG00000269918.1	AF131215.6	10962201	10964214	lncRNA	10462806	11463015	2125	2764	0.120082	0.589775	0.0377662	0.18542	0.066957	No
smoking_initiation	16	69076894	70607394	ENSG00000255185.6	PDXDC2P	70044654	70099848	transcribed_unprocessed_pseudogene	69545964	70597034	1267	1267	0.0509549	0.800302	0.00491184	0.077079	0.066752	No
smoking_initiation	10	21532942	22532942	ENSG00000231920.1	NEBL-AS1	21462943	21463977	lncRNA	20963092	21963903	550	1740	5.81e-06	0.806377	9.14e-07	0.126903	0.0667133	No
smoking_initiation	17	1495177	2495177	ENSG00000177374.13	HIC1	1957448	1966535	protein_coding	1457839	2465408	1724	1777	0.107092	0.679611	0.0199732	0.126684	0.0666394	No
smoking_initiation	12	55974480	56974480	ENSG00000139645.10	ANKRD52	56631591	56652168	protein_coding	56140027	57151403	566	768	0.110154	0.723751	0.0131526	0.086351	0.0665924	No
smoking_initiation	15	83393243	84393243	ENSG00000156232.7	WHAMM	83478380	83504860	protein_coding	83029164	84003088	971	1291	0.000727536	0.838353	8.21e-05	0.0945737	0.0662631	No
smoking_initiation	12	55974480	56974480	ENSG00000135404.11	CD63	56119107	56123491	protein_coding	55620711	56618412	560	1305	0.112253	0.731695	0.0119648	0.0779236	0.0661637	No
smoking_initiation	16	69076894	70607394	ENSG00000196696.13	AC009022.1	70010200	70099851	lncRNA	69510470	70597034	1315	1315	0.015697	0.246564	0.040208	0.631508	0.0660231	No
smoking_initiation	17	43621579	45293283	ENSG00000214401.4	KANSL1-AS1	44270942	44274089	lncRNA	43770995	44768597	3352	3352	1.21e-23	5.03e-24	0.659942	0.274315	0.0657431	Yes
smoking_initiation	3	47490500	50681136	ENSG00000172053.18	QARS1	49133365	49142563	protein_coding	48635680	49642430	910	910	0.00543455	0.868371	0.000377825	0.0603061	0.0655108	No
smoking_initiation	12	55974480	56974480	ENSG00000170515.14	PA2G4	56498321	56507694	protein_coding	55998704	57006998	747	761	0.114712	0.753603	0.00876965	0.0575472	0.0653687	No
smoking_initiation	3	47490500	50681136	ENSG00000172037.14	LAMB2	49158547	49170551	protein_coding	48658730	49669948	930	930	0.00544996	0.870933	0.000363856	0.0580809	0.0651724	No
smoking_initiation	15	83393243	84393243	ENSG00000103942.13	HOMER2	83505698	83654905	protein_coding	83029164	84154548	1169	1489	0.000707791	0.81577	0.000102743	0.118352	0.065068	No
smoking_initiation	3	47490500	50681136	ENSG00000232352.1	SEMA3B-AS1	50304073	50304803	lncRNA	49804119	50804508	897	1085	0.00444043	0.855252	0.000390986	0.0752415	0.0646749	No
smoking_initiation	20	29393501	31675258	ENSG00000149531.15	FRG1BP	29612048	29633933	unprocessed_pseudogene	29419740	30132626	1045	1045	0.128644	0.522356	0.0562191	0.228211	0.0645697	No
smoking_initiation	17	26823322	27823322	ENSG00000007202.15	KIAA0100	26941464	26972472	protein_coding	26448417	27472243	598	901	0.350467	0.518072	0.0270325	0.0398958	0.0645323	No
smoking_initiation	2	172021827	173021827	ENSG00000071967.12	CYBRD1	172378757	172414639	protein_coding	171880570	172913957	1833	2118	2.84e-06	5.82e-08	0.916836	0.0186996	0.0644619	Yes
smoking_initiation	17	7303118	8303118	ENSG00000233223.3	AC016876.2	7485282	7487404	lncRNA	6986021	7987069	1220	1639	0.430115	0.340214	0.0922969	0.0729409	0.0644336	No
smoking_initiation	3	47490500	50681136	ENSG00000164061.5	BSN	49591910	49708982	protein_coding	49093377	50208868	1301	1301	0.00209416	0.817856	0.000295765	0.115444	0.0643097	No
smoking_initiation	9	133834588	135407263	ENSG00000160563.14	MED27	134728315	134955254	protein_coding	134228471	135455002	2346	2419	0.0542515	0.684914	0.0144331	0.182151	0.0642495	No
smoking_initiation	16	69076894	70607394	ENSG00000286140.1	DERPC	69151913	69166054	protein_coding	68652476	69665208	853	1739	0.100111	0.706961	0.0159908	0.11286	0.0640781	No
smoking_initiation	8	8208714	11263655	ENSG00000254936.4	AF131215.4	10980891	10983574	lncRNA	10482372	11482466	2082	2739	0.132662	0.651531	0.0257913	0.126603	0.0634122	No
smoking_initiation	3	146606319	148216635	ENSG00000239922.2	AC092958.1	147657692	147724914	lncRNA	147159622	148224659	1945	1966	0.723496	0.0354227	0.169466	0.00823373	0.063382	No
smoking_initiation	10	102686838	105665256	ENSG00000156398.13	SFXN2	104474295	104503249	protein_coding	103975793	105003019	1848	1848	3.28e-05	0.807716	5.23e-06	0.128953	0.0632923	No
smoking_initiation	1	7291461	8984823	ENSG00000116285.13	ERRFI1	8064464	8086369	protein_coding	7564661	8586352	2094	2094	0.0139119	0.767084	0.00277742	0.15308	0.0631472	No
smoking_initiation	4	67517710	68517710	ENSG00000033178.13	UBA6	68478370	68566873	protein_coding	67978430	69063320	1471	2800	0.0713447	0.694761	0.0159371	0.155134	0.062823	No
smoking_initiation	3	47490500	50681136	ENSG00000126062.4	TMEM115	50392181	50396952	protein_coding	49892896	50895878	786	1144	0.00757042	0.859207	0.000616415	0.0698975	0.0627084	No
smoking_initiation	3	52386605	54266212	ENSG00000163930.10	BAP1	52435024	52444024	protein_coding	51935719	52943551	729	1070	0.199667	0.66217	0.0175245	0.0580553	0.0625834	No
smoking_initiation	1	209802043	210802043	ENSG00000123689.6	G0S2	209848757	209849735	protein_coding	209350785	210349260	862	1573	0.325743	0.4871	0.0499647	0.0746522	0.0625397	No
smoking_initiation	1	153706358	155533918	ENSG00000198837.10	DENND4B	153901977	153919194	protein_coding	153403487	154419133	1066	1418	0.0291123	0.811238	0.00337137	0.0938837	0.0623945	No
smoking_initiation	2	202343875	203343875	ENSG00000138439.12	FAM117B	203499692	203634480	protein_coding	203000717	204134282	526	1528	0.206463	0.519313	0.0603042	0.15162	0.0622997	No
smoking_initiation	6	99847745	101829173	ENSG00000112237.13	CCNC	99990263	100016701	protein_coding	99490342	100515459	1793	2726	0.0945093	0.360109	0.100463	0.382732	0.0621863	No
smoking_initiation	17	26823322	27823322	ENSG00000173065.13	FAM222B	27082996	27182250	protein_coding	26584687	27681054	950	1199	0.338264	0.511464	0.0351164	0.0530348	0.0621209	No
smoking_initiation	17	1495177	2495177	ENSG00000262664.3	OVCA2	1945316	1946719	protein_coding	1445431	2445904	1682	1755	0.1061	0.673303	0.0216117	0.137084	0.061901	No
smoking_initiation	12	120583279	121583279	ENSG00000089159.16	PXN	120648242	120703574	protein_coding	120149849	121203427	1037	1773	0.252274	0.574212	0.0341425	0.0776514	0.0617197	No
smoking_initiation	1	45996709	46996709	ENSG00000171357.6	LURAP1	46669006	46686928	protein_coding	46170098	47186274	1500	1852	0.370038	0.121665	0.336232	0.110488	0.0615781	No
smoking_initiation	10	102686838	105665256	ENSG00000166272.18	WBP1L	104503705	104594273	protein_coding	104004195	105092447	1920	1920	3.28e-05	0.809144	5.25e-06	0.129265	0.0615526	No
smoking_initiation	12	55974480	56974480	ENSG00000139613.12	SMARCC2	56556143	56583351	protein_coding	56065856	57083326	624	740	0.116189	0.76331	0.00779684	0.0511601	0.061544	No
smoking_initiation	17	1495177	2495177	ENSG00000132386.11	SERPINF1	1665323	1680859	protein_coding	1167472	2180823	1282	2006	0.126928	0.681097	0.0205237	0.110069	0.0613828	No
smoking_initiation	5	42690647	43690647	ENSG00000172262.11	ZNF131	43065278	43192123	protein_coding	42565843	43691174	2225	2400	0.241974	0.53374	0.0508488	0.1121	0.0613376	No
smoking_initiation	18	40814171	41814171	ENSG00000152217.19	SETBP1	42260138	42648475	protein_coding	41760649	43148474	82	2747	0.00538315	0.747376	0.00133098	0.184727	0.0611833	No
smoking_initiation	18	42158643	43158643	ENSG00000152217.19	SETBP1	42260138	42648475	protein_coding	41760649	43148474	1920	2747	0.00538315	0.747376	0.00133098	0.184727	0.0611833	No
smoking_initiation	13	100046450	101712300	ENSG00000175198.17	PCCA	100741269	101182691	protein_coding	100241468	101681867	3314	3314	0.176711	0.504913	0.0667463	0.190652	0.0609778	No
smoking_initiation	10	118178712	119178712	ENSG00000165868.15	HSPA12A	118430703	118609762	protein_coding	117930769	119109630	1521	2031	0.630683	0.203	0.0797968	0.0256235	0.0608977	No
smoking_initiation	8	90637052	93744504	ENSG00000253394.6	LINC00534	91233569	91700091	lncRNA	90733686	92200002	2351	2351	0.0257652	0.771289	0.00460653	0.137838	0.0605012	No
smoking_initiation	16	71466463	73074550	ENSG00000157429.16	ZNF19	71498458	71598992	protein_coding	70998557	72098962	1377	2060	0.391616	0.35533	0.101018	0.0915974	0.0604389	No
smoking_initiation	8	26925349	27925349	ENSG00000168077.14	SCARA3	27491385	27534293	protein_coding	26991467	28033819	2471	2673	1.95e-07	0.759568	4.62e-08	0.179997	0.0604353	No
smoking_initiation	2	161601261	163302993	ENSG00000078098.14	FAP	163027194	163101661	protein_coding	162530235	163596559	657	961	0.000149589	0.857965	1.43e-05	0.0817849	0.0600859	No
smoking_initiation	7	96129103	97129103	ENSG00000196636.8	SDHAF3	96747010	96811075	protein_coding	96248708	97310556	1704	2009	0.153099	0.645625	0.0271189	0.114302	0.0598551	No
smoking_initiation	7	97207069	98207069	ENSG00000196636.8	SDHAF3	96747010	96811075	protein_coding	96248708	97310556	163	2009	0.153099	0.645625	0.0271189	0.114302	0.0598551	No
smoking_initiation	3	47490500	50681136	ENSG00000213600.3	U73169.1	50277050	50277416	lncRNA	49779764	50777126	926	1067	0.00447032	0.861082	0.000385758	0.0742457	0.0598167	No
smoking_initiation	12	55974480	56974480	ENSG00000135482.7	ZC3H10	56512044	56521298	protein_coding	56015596	57021006	730	749	0.116796	0.767279	0.00742453	0.0487149	0.0597858	No
smoking_initiation	14	27856733	29816842	ENSG00000288572.1	AL049777.1	29229536	29235007	lncRNA	28729600	29734907	1826	1826	0.0148612	0.73701	0.00372458	0.184653	0.0597516	No
smoking_initiation	6	26754967	30729306	ENSG00000189298.14	ZKSCAN3	28317724	28336949	protein_coding	27818482	28835368	2195	2195	0.0679003	0.717391	0.0134134	0.141658	0.0596379	No
smoking_initiation	10	102686838	105665256	ENSG00000148842.18	CNNM2	104678051	104849979	protein_coding	104179219	105349816	2101	2101	3.2e-05	0.788	6.18e-06	0.152343	0.0596191	No
smoking_initiation	20	29393501	31675258	ENSG00000171456.20	ASXL1	30946133	31027122	protein_coding	30447103	31526932	1606	1606	0.132103	0.586812	0.0407237	0.180839	0.059522	No
smoking_initiation	3	47490500	50681136	ENSG00000173402.12	DAG1	49506136	49573051	protein_coding	49007624	50073046	1178	1178	0.00245956	0.844103	0.000273321	0.0937425	0.0594215	No
smoking_initiation	3	47490500	50681136	ENSG00000188315.8	C3orf62	49306029	49314665	protein_coding	48808531	49813952	960	960	0.00322379	0.882701	0.000199151	0.0544698	0.0594066	No
smoking_initiation	10	102686838	105665256	ENSG00000198728.11	LDB1	103866246	103880125	protein_coding	103366645	104378750	1110	1110	0.0469616	0.7549	0.00813128	0.13065	0.0593569	No
smoking_initiation	3	47490500	50681136	ENSG00000007402.11	CACNA2D2	50400230	50541675	protein_coding	49900350	51039367	778	1377	0.00737872	0.837193	0.000840169	0.0952666	0.0593217	No
smoking_initiation	10	102686838	105665256	ENSG00000138107.13	ACTR1A	104221638	104262469	protein_coding	103721697	104761930	1573	1573	5.55e-05	0.854789	5.59e-06	0.0859223	0.0592279	No
smoking_initiation	3	47490500	50681136	ENSG00000214706.10	IFRD2	50325163	50330349	protein_coding	49825326	50830182	861	1093	0.00644063	0.862189	0.000535399	0.0716131	0.059222	No
smoking_initiation	12	69155167	70155167	ENSG00000257139.1	LINC02821	70574118	70595784	lncRNA	70074256	71095451	233	3079	0.000963877	5.83e-05	0.886323	0.053523	0.0591322	Yes
smoking_initiation	11	85480958	86480958	ENSG00000074266.21	EED	85955795	85989855	protein_coding	85456029	86489148	2806	2870	0.0295665	0.326791	0.0485072	0.536078	0.0590574	No
smoking_initiation	4	140386963	141386963	ENSG00000085871.9	MGST2	140586922	140661899	protein_coding	140089067	141159236	1373	1876	0.00370274	0.785954	0.000710038	0.150656	0.0589778	No
smoking_initiation	7	98571478	99571478	ENSG00000221909.3	FAM200A	99143923	99156159	protein_coding	98644032	99655897	821	934	0.574681	0.275021	0.062113	0.0296665	0.058518	No
smoking_initiation	8	64412021	65412021	ENSG00000287844.1	AC018953.2	64564015	64605807	lncRNA	64064730	65103307	905	1530	0.00396917	0.846247	0.000426429	0.0908583	0.0584995	No
smoking_initiation	15	83393243	84393243	ENSG00000156218.13	ADAMTSL3	84322840	84708594	protein_coding	83823096	85208375	856	2069	0.000806925	0.78856	0.000155586	0.151987	0.0584908	No
smoking_initiation	3	117322149	118825714	ENSG00000241213.2	LINC02024	117397540	117409852	lncRNA	116897722	117909559	1344	2112	0.000721322	0.817416	0.00010938	0.123894	0.0578592	No
smoking_initiation	1	49011424	52273078	ENSG00000162374.18	ELAVL4	50489701	50669444	protein_coding	49990335	51168892	1117	1117	0.0227015	0.839924	0.00209808	0.0775685	0.0577081	No
smoking_initiation	6	52395230	53395230	ENSG00000112146.16	FBXO9	52916789	52965671	protein_coding	52416807	53465511	2208	2377	0.200666	0.560224	0.0478688	0.133584	0.0576572	No
smoking_initiation	6	26754967	30729306	ENSG00000197062.11	ZSCAN26	28234788	28246001	protein_coding	27734954	28745452	1998	1998	0.0686813	0.737318	0.0116321	0.124818	0.0575506	No
smoking_initiation	14	27856733	29816842	ENSG00000186960.12	LINC01551	29240882	29293023	lncRNA	28740890	29791834	1898	1898	0.0169052	0.838392	0.00172386	0.085435	0.057544	No
smoking_initiation	2	155182556	156182556	ENSG00000162989.5	KCNJ3	155554367	155714866	protein_coding	155054470	156214653	2241	2431	0.0166922	0.760746	0.00354565	0.161535	0.0574813	No
smoking_initiation	12	120583279	121583279	ENSG00000111786.9	SRSF9	120899475	120907551	protein_coding	120399811	121407256	1492	1756	0.140088	0.6715	0.0226136	0.108339	0.057459	No
smoking_initiation	6	52395230	53395230	ENSG00000202198.1	RN7SK	52860418	52860748	misc_RNA	52360545	53360636	2216	2345	0.209028	0.583566	0.0395646	0.1104	0.0574417	No
smoking_initiation	9	86207289	87207289	ENSG00000165119.21	HNRNPK	86582998	86595531	protein_coding	86083422	87094567	2076	2357	0.196584	0.598926	0.0363722	0.110756	0.0573614	No
smoking_initiation	5	59621271	60621271	ENSG00000130449.6	ZSWIM6	60628085	60841999	protein_coding	60128489	61340788	831	1911	0.0462869	0.760496	0.00780982	0.128259	0.0571484	No
smoking_initiation	1	153706358	155533918	ENSG00000169291.10	SHE	154442248	154474888	protein_coding	153942597	154969646	1679	1679	0.026057	0.726197	0.00660674	0.18407	0.0570691	No
smoking_initiation	12	55974480	56974480	ENSG00000170473.17	PYM1	56295197	56326402	protein_coding	55795576	56825981	612	1003	0.114078	0.748593	0.0106214	0.0696417	0.0570653	No
smoking_initiation	7	1370794	2370794	ENSG00000002822.15	MAD1L1	1855429	2272878	protein_coding	1380121	2772790	1766	2559	0.0014142	0.777004	0.000299185	0.164324	0.0569586	No
smoking_initiation	12	55974480	56974480	ENSG00000182796.14	TMEM198B	56223392	56230030	transcribed_unitary_pseudogene	55724080	56724919	574	1154	0.113659	0.745944	0.0110451	0.0724322	0.0569198	No
smoking_initiation	8	90637052	93744504	ENSG00000155099.8	PIP4P2	92006030	92053100	protein_coding	91506690	92544192	1465	1465	0.0276132	0.803677	0.00371797	0.108154	0.0568379	No
smoking_initiation	17	1495177	2495177	ENSG00000007168.13	PAFAH1B1	2496504	2588909	protein_coding	1997083	3088385	858	1681	0.111199	0.66245	0.0243877	0.145229	0.0567341	No
smoking_initiation	1	43511737	44511737	ENSG00000132768.14	DPH2	44435672	44439041	protein_coding	43937059	44938354	946	1612	4.52e-08	0.832049	6.06e-09	0.111333	0.0566187	No
smoking_initiation	6	108494161	109494161	ENSG00000135537.17	AFG1L	108616195	108847999	protein_coding	108116335	109347980	1144	1627	0.377462	0.455092	0.0503279	0.0606219	0.0564961	No
smoking_initiation	10	102686838	105665256	ENSG00000156374.16	PCGF6	105062553	105110901	protein_coding	104563517	105610811	1818	1818	2.83e-05	0.694245	1.02e-05	0.249226	0.05649	No
smoking_initiation	3	47490500	50681136	ENSG00000114738.11	MAPKAPK3	50648951	50686722	protein_coding	50149270	51186064	428	1251	0.0213755	0.848093	0.00182227	0.0722438	0.0564658	No
smoking_initiation	16	220986	1220986	ENSG00000127585.12	FBXL16	742498	755808	protein_coding	242770	1255390	1525	1568	0.34672	0.465057	0.0563114	0.0754743	0.0564373	No
smoking_initiation	16	69076894	70607394	ENSG00000132604.11	TERF2	69389470	69442474	protein_coding	68889729	69941842	1421	1688	0.0498791	0.768393	0.00764207	0.117671	0.0564157	No
smoking_initiation	3	47490500	50681136	ENSG00000271858.5	Z84492.1	50402765	50405628	lncRNA	49905300	50904909	773	1145	0.00761825	0.863659	0.000632902	0.0716939	0.0563957	No
smoking_initiation	15	83393243	84393243	ENSG00000166503.9	HDGFL3	83781490	83876575	protein_coding	83281599	84376538	1582	1758	0.000688025	0.79299	0.000130082	0.149871	0.0563207	No
smoking_initiation	17	1495177	2495177	ENSG00000186532.12	SMYD4	1682779	1733928	protein_coding	1183464	2233274	1383	2090	0.099977	0.634629	0.0284711	0.180671	0.056252	No
smoking_initiation	10	102686838	105665256	ENSG00000148843.15	PDCD11	105156383	105206051	protein_coding	104656671	105705894	1736	1824	5.54e-05	0.641812	2.61e-05	0.301873	0.0562336	No
smoking_initiation	7	117023709	118023709	ENSG00000001626.16	CFTR	116927174	117356025	protein_coding	116428573	117856008	1216	1901	5.63e-07	0.768721	1.28e-07	0.175199	0.0560795	No
smoking_initiation	2	161601261	163302993	ENSG00000184611.12	KCNH7	163227917	163695277	protein_coding	162730312	164195006	437	1692	0.000143501	0.823049	2.11e-05	0.120715	0.0560717	No
smoking_initiation	6	26754967	30729306	ENSG00000233822.4	H2BC15	27805538	27833576	protein_coding	27578761	28333396	1289	1289	0.086854	0.77423	0.00839668	0.0747937	0.0557254	No
smoking_initiation	2	144900317	146640132	ENSG00000287115.1	AC009951.6	145281119	145282218	lncRNA	144783214	145781818	778	834	0.0532708	0.828936	0.00375763	0.058416	0.0556197	No
smoking_initiation	12	120583279	121583279	ENSG00000089154.11	GCN1	120565006	120632518	protein_coding	120065709	121130046	903	1767	0.235547	0.46839	0.0804786	0.159978	0.0556074	No
smoking_initiation	11	27179916	29152996	ENSG00000205213.14	LGR4	27387508	27494337	protein_coding	26888276	27993937	1434	2082	0.000737045	0.785338	0.0001487	0.158388	0.0553881	No
smoking_initiation	2	124205	1124205	ENSG00000189292.16	ALKAL2	279558	288851	protein_coding	12371	788807	1774	1926	1.39e-06	0.803139	2.45e-07	0.1415	0.0553597	No
smoking_initiation	10	21532942	22532942	ENSG00000168283.14	BMI1	22610028	22620413	protein_coding	22110762	23120128	309	1038	0.000602993	0.807001	0.00010242	0.137016	0.0552784	No
smoking_initiation	9	127573097	128573097	ENSG00000119487.17	MAPKAP1	128199672	128469513	protein_coding	127699714	128969465	1124	1926	0.0407962	0.73521	0.00887909	0.15996	0.0551552	No
smoking_initiation	8	90637052	93744504	ENSG00000180694.14	TMEM64	91634223	91803860	protein_coding	91134673	92303359	1902	1902	0.0260403	0.765953	0.00503128	0.147936	0.0550402	No
smoking_initiation	12	55974480	56974480	ENSG00000139641.12	ESYT1	56512034	56538455	protein_coding	56015596	57038332	730	766	0.118335	0.777418	0.0065136	0.0427369	0.0549962	No
smoking_initiation	2	144900317	146640132	ENSG00000279166.1	AC009951.4	145251832	145254445	TEC	144753574	145753978	735	834	0.0586135	0.830095	0.0037256	0.0527077	0.0548586	No
smoking_initiation	2	164362639	165362639	ENSG00000182263.14	FIGN	164449906	164592522	protein_coding	163951133	165090463	1095	1570	0.657415	0.0849199	0.179884	0.0231814	0.0545993	No
smoking_initiation	7	1370794	2370794	ENSG00000164877.19	MICALL2	1468101	1499106	protein_coding	971124	1998384	1033	1999	0.00143527	0.788438	0.000282802	0.155297	0.0545474	No
smoking_initiation	16	69076894	70607394	ENSG00000260914.3	AC026464.4	69333585	69356603	protein_coding	68833888	69856478	1184	1572	0.0408412	0.628846	0.0168238	0.258987	0.0545017	No
smoking_initiation	1	43511737	44511737	ENSG00000117419.16	ERI3	44686742	44820932	protein_coding	44186812	45319964	465	1786	0.00205393	0.846438	0.000234963	0.0967751	0.0544975	No
smoking_initiation	17	26823322	27823322	ENSG00000109083.13	IFT20	26655351	26662515	protein_coding	26156216	27161496	262	802	0.514894	0.349056	0.0487023	0.0329618	0.0543865	No
smoking_initiation	6	26754967	30729306	ENSG00000185130.5	H2BC13	27775222	27775709	protein_coding	27578761	28275625	1140	1140	0.101065	0.759567	0.00999893	0.0750938	0.0542751	No
smoking_initiation	16	220986	1220986	ENSG00000161999.13	JMJD8	731670	734528	protein_coding	232005	1226457	1541	1542	0.33301	0.446633	0.0709984	0.0951689	0.0541891	No
smoking_initiation	16	220986	1220986	ENSG00000076344.16	RGS11	318300	325980	protein_coding	89279	825124	961	1087	0.366149	0.488623	0.0391024	0.0521278	0.0539984	No
smoking_initiation	16	69076894	70607394	ENSG00000141101.13	NOB1	69775774	69788829	protein_coding	69276047	70287177	1530	1530	0.0430865	0.676848	0.0135344	0.212559	0.0539714	No
smoking_initiation	6	99847745	101829173	ENSG00000132423.12	COQ3	99817277	99842071	protein_coding	99317328	100341774	1453	2726	0.176238	0.562733	0.0494301	0.157778	0.0538202	No
smoking_initiation	3	47490500	50681136	ENSG00000001617.12	SEMA3F	50192478	50226508	protein_coding	49696633	50725691	1010	1068	0.00352739	0.874143	0.000275586	0.0682407	0.0538129	No
smoking_initiation	3	74454560	75454560	ENSG00000272690.6	LINC02018	75484383	75587180	lncRNA	74984439	76085267	821	1211	0.0142125	0.833192	0.0016604	0.0972856	0.0536493	No
smoking_initiation	17	1495177	2495177	ENSG00000132383.12	RPA1	1732996	1803376	protein_coding	1233046	2302649	1530	2075	0.105357	0.668789	0.0234473	0.148786	0.0536213	No
smoking_initiation	5	93698290	94698290	ENSG00000185261.14	KIAA0825	93488671	93954302	protein_coding	92993473	94453818	1235	1858	0.00160994	0.716339	0.000512398	0.227936	0.053602	No
smoking_initiation	17	43621579	45293283	ENSG00000263503.1	MAPK8IP1P2	43678235	43679706	processed_pseudogene	43179674	44179168	2557	3199	1.22e-26	4.05e-27	0.710431	0.235992	0.0535774	Yes
smoking_initiation	15	83393243	84393243	ENSG00000275695.1	UBE2Q2P6	83114396	83123535	transcribed_unprocessed_pseudogene	82686925	83623423	442	766	0.171663	0.713827	0.0118231	0.0491106	0.0535769	No
smoking_initiation	12	55974480	56974480	ENSG00000205323.9	SARNP	56146247	56211508	protein_coding	55647070	56697319	571	1259	0.113852	0.745016	0.0116141	0.0759463	0.0535718	No
smoking_initiation	10	102686838	105665256	ENSG00000077150.20	NFKB2	104153867	104162281	protein_coding	103656232	104662215	1440	1440	6.33e-05	0.831873	8.72e-06	0.114497	0.0535584	No
smoking_initiation	10	102686838	105665256	ENSG00000237827.1	RPS15AP29	104884774	104885173	processed_pseudogene	104385132	105384826	1743	1743	3.29e-05	0.809758	5.55e-06	0.136704	0.0534993	No
smoking_initiation	8	90637052	93744504	ENSG00000155100.11	OTUD6B	92082424	92099323	protein_coding	91582578	92598936	1351	1351	0.0280295	0.818809	0.00330765	0.0965712	0.0532826	No
smoking_initiation	11	27179916	29152996	ENSG00000129151.9	BBOX1	27062272	27149356	protein_coding	26562379	27648870	985	2672	0.00282713	0.763311	0.00066665	0.179939	0.053256	No
smoking_initiation	3	47490500	50681136	ENSG00000243477.5	NAA80	50333833	50336852	protein_coding	49834571	50834161	852	1096	0.00606703	0.812132	0.000954103	0.127663	0.0531844	No
smoking_initiation	7	77271983	78271983	ENSG00000187391.21	MAGI2	77646372	79082983	protein_coding	77147606	79582843	2876	5919	0.0796046	0.545816	0.0409235	0.280543	0.0531135	No
smoking_initiation	1	209802043	210802043	ENSG00000203706.8	SERTAD4-AS1	210404801	210407392	lncRNA	209905372	210907239	2056	2361	0.250931	0.450281	0.0879368	0.157745	0.0531063	No
smoking_initiation	1	43511737	44511737	ENSG00000126091.21	ST3GAL3	44171495	44396837	protein_coding	43672636	44896310	1266	1855	4.37e-08	0.802924	7.83e-09	0.144006	0.0530691	No
smoking_initiation	10	102686838	105665256	ENSG00000107833.10	NPM3	103541082	103543170	protein_coding	103041525	104043015	1128	1128	0.128537	0.633675	0.0311671	0.153598	0.0530234	No
smoking_initiation	12	120583279	121583279	ENSG00000089053.13	ANAPC5	121746048	121837699	protein_coding	121247182	122336827	820	2167	0.221593	0.579421	0.0403964	0.105576	0.0530143	No
smoking_initiation	7	98571478	99571478	ENSG00000248919.7	ATP5MF-PTCD1	99017372	99063820	protein_coding	98530287	99562984	855	873	0.559227	0.256392	0.0901452	0.0412764	0.0529592	No
smoking_initiation	6	108494161	109494161	ENSG00000271730.1	AL390208.1	109319685	109320328	lncRNA	108823189	109819954	1044	1886	0.368833	0.435348	0.0656038	0.0773818	0.0528342	No
smoking_initiation	17	26823322	27823322	ENSG00000160606.11	TLCD1	27051366	27054953	protein_coding	26554775	27554111	732	1008	0.344778	0.512899	0.0360405	0.0535619	0.0527206	No
smoking_initiation	2	124205	1124205	ENSG00000143727.16	ACP1	264140	278283	protein_coding	12371	777541	1767	1919	1.3e-06	0.749668	3.42e-07	0.197687	0.0526425	No
smoking_initiation	5	59621271	60621271	ENSG00000164181.14	ELOVL7	60047618	60140101	protein_coding	59548005	60638880	1689	1826	0.0297278	0.784988	0.00484508	0.127886	0.0525533	No
smoking_initiation	10	102686838	105665256	ENSG00000148840.11	PPRC1	103892751	103910090	protein_coding	103392879	104408272	1126	1126	0.050144	0.823018	0.0042703	0.0700363	0.052531	No
smoking_initiation	16	69076894	70607394	ENSG00000168807.16	SNTB2	69221032	69342955	protein_coding	68721340	69841027	1157	1892	0.0467549	0.719843	0.0110353	0.169847	0.0525196	No
smoking_initiation	5	59621271	60621271	ENSG00000251682.1	AC122718.2	60642953	60643543	processed_pseudogene	60143228	61142582	802	1632	0.0623731	0.770644	0.00857492	0.105894	0.0525144	No
smoking_initiation	12	55974480	56974480	ENSG00000135469.13	COQ10A	56660642	56664750	protein_coding	56160662	57163666	558	775	0.117164	0.769834	0.00801135	0.0525867	0.0524044	No
smoking_initiation	1	153706358	155533918	ENSG00000160710.17	ADAR	154554533	154600489	protein_coding	154055579	155100265	1713	1713	0.0282719	0.777213	0.00498984	0.137121	0.0524033	No
smoking_initiation	2	58789218	61026618	ENSG00000115421.13	PAPOLG	60983388	61029221	protein_coding	60484042	61528299	1094	1822	0.00450712	0.793314	0.00084695	0.149022	0.05231	No
smoking_initiation	16	89108702	90108702	ENSG00000204991.11	SPIRE2	89884587	89937727	protein_coding	90000044	90174092	245	330	0.464431	0.0054685	0.472285	0.00550867	0.0523069	Yes
smoking_initiation	1	209802043	210802043	ENSG00000008118.10	CAMK1G	209757059	209787284	protein_coding	209257584	210285936	771	1697	0.509566	0.321284	0.0716964	0.0451527	0.0523009	No
smoking_initiation	14	77029375	78029375	ENSG00000177108.5	ZDHHC22	77597613	77609077	protein_coding	77097675	78108614	2197	2501	0.577916	0.181832	0.143054	0.0449575	0.0522396	No
smoking_initiation	12	120583279	121583279	ENSG00000089157.16	RPLP0	120634502	120639038	protein_coding	120135717	121137574	912	1667	0.277548	0.551815	0.03964	0.0787591	0.0522377	No
smoking_initiation	16	69076894	70607394	ENSG00000213380.15	COG8	69354043	69373570	protein_coding	68854135	69873170	1227	1590	0.0500084	0.769994	0.00779921	0.120035	0.0521642	No
smoking_initiation	10	21532942	22532942	ENSG00000204682.8	MIR1915HG	21781587	21786189	lncRNA	21281654	22285371	668	1055	5.6e-06	0.873136	4.79e-07	0.0747403	0.0521178	No
smoking_initiation	10	21532942	22532942	ENSG00000261671.1	AL158211.1	22546715	22547477	lncRNA	22047015	23045359	331	951	0.000294082	0.853283	3.25e-05	0.0943638	0.0520271	No
smoking_initiation	10	102686838	105665256	ENSG00000273108.1	AL121929.3	105368376	105369807	lncRNA	104869038	105869782	1316	1695	9.89e-05	0.803944	1.77e-05	0.143918	0.0520217	No
smoking_initiation	5	42690647	43690647	ENSG00000177453.7	NIM1K	43192173	43280952	protein_coding	42693400	43780899	2223	2341	0.249292	0.549845	0.0464696	0.102443	0.0519512	No
smoking_initiation	11	27179916	29152996	ENSG00000109881.17	CCDC34	27352374	27384781	protein_coding	26854644	27883441	1312	2003	0.000746323	0.795223	0.00014265	0.151944	0.051944	No
smoking_initiation	11	63633552	64633552	ENSG00000149782.11	PLCB3	64018995	64036622	protein_coding	63523838	64528750	1011	1155	0.466956	0.384293	0.0531779	0.0437121	0.0518609	No
smoking_initiation	8	26925349	27925349	ENSG00000104228.13	TRIM35	27142403	27168789	protein_coding	26642410	27668726	1818	3043	1.67e-07	0.650333	7.64e-08	0.297811	0.0518558	No
smoking_initiation	8	90637052	93744504	ENSG00000214954.8	LRRC69	92114060	92231464	protein_coding	91614276	92731459	1399	1399	0.0270677	0.827971	0.00295025	0.0901931	0.0518176	No
smoking_initiation	6	97199925	99136905	ENSG00000184486.10	POU3F2	99282450	99287334	protein_coding	98782770	99786836	519	1918	0.00466335	0.813891	0.000738801	0.128891	0.0518164	No
smoking_initiation	16	89108702	90108702	ENSG00000177946.6	CENPBD1	90036206	90038942	protein_coding	90000044	90174092	245	330	0.368748	0.00434186	0.56854	0.00664261	0.051728	Yes
smoking_initiation	17	1495177	2495177	ENSG00000167721.11	TSR1	2225690	2239951	protein_coding	1726005	2739493	1392	1675	0.101402	0.6433	0.0277334	0.17589	0.0516739	No
smoking_initiation	10	21532942	22532942	ENSG00000078403.17	MLLT10	21813575	22032559	protein_coding	21313723	22526125	909	1258	5.56e-06	0.868369	5.13e-07	0.0800554	0.0515694	No
smoking_initiation	5	42690647	43690647	ENSG00000112992.18	NNT	43602794	43707507	protein_coding	43104911	44206923	1195	2106	0.253149	0.544076	0.0480676	0.103257	0.0514499	No
smoking_initiation	5	106325618	107865642	ENSG00000184349.13	EFNA5	106712590	107006638	protein_coding	106214296	107506380	2833	3115	0.00344386	0.749396	0.00089552	0.194817	0.0514474	No
smoking_initiation	17	1495177	2495177	ENSG00000263050.1	AC090617.5	1946769	1948262	lncRNA	1447756	2448000	1684	1753	0.110612	0.701936	0.0185372	0.117584	0.0513311	No
smoking_initiation	1	43511737	44511737	ENSG00000230615.7	AL139220.2	44496109	44581585	lncRNA	43999120	45081298	874	1830	3.97e-08	0.728986	1.2e-08	0.219774	0.05124	No
smoking_initiation	5	157207571	158207571	ENSG00000164330.17	EBF1	158122924	158526924	protein_coding	157624053	159026689	1264	2706	0.115568	0.65603	0.026548	0.150651	0.0512032	No
smoking_initiation	1	43511737	44511737	ENSG00000186973.11	FAM183A	43610824	43622067	protein_coding	43110881	44121557	1075	1753	4.47e-08	0.821519	6.93e-09	0.127286	0.0511954	No
smoking_initiation	7	1370794	2370794	ENSG00000106268.15	NUDT1	2281857	2290781	protein_coding	1792688	2790685	1299	2153	0.0903118	0.737046	0.0132681	0.108231	0.0511434	No
smoking_initiation	3	74454560	75454560	ENSG00000243422.2	RPL23AP49	75673426	75719307	transcribed_processed_pseudogene	75173698	76219055	426	1051	0.063277	0.666898	0.0189611	0.199787	0.0510779	No
smoking_initiation	1	49011424	52273078	ENSG00000185104.20	FAF1	50902700	51425939	protein_coding	50402840	51924826	1333	1333	0.0225276	0.829727	0.00255831	0.0941758	0.0510109	No
smoking_initiation	15	73548768	74548768	ENSG00000067221.14	STOML1	74271267	74286963	protein_coding	73772949	74786598	1257	1580	0.00825565	0.000153331	0.923564	0.0171023	0.0509248	No
smoking_initiation	21	40088819	41088819	ENSG00000205581.11	HMGN1	40714241	40721573	protein_coding	40214456	41221416	2620	3261	0.422913	0.259179	0.165568	0.101416	0.0509246	No
smoking_initiation	18	72035282	73035282	ENSG00000187773.8	DIPK1C	72101334	72125179	protein_coding	71601361	72624932	1083	2187	0.0383991	0.70953	0.0103296	0.190817	0.050924	No
smoking_initiation	12	55974480	56974480	ENSG00000257303.2	AC073896.2	56693860	56711776	lncRNA	56196258	57211365	547	870	0.113569	0.746286	0.0117972	0.0774717	0.0508764	No
smoking_initiation	15	47185010	48185010	ENSG00000222343.1	RN7SKP139	47564794	47565086	misc_RNA	47064844	48065010	1863	2098	3.32e-07	0.801566	6.13e-08	0.147699	0.0507346	No
smoking_initiation	12	55974480	56974480	ENSG00000135414.10	GDF11	56136906	56151048	protein_coding	55636917	56639592	561	1286	0.112349	0.73232	0.0139205	0.0906865	0.0507237	No
smoking_initiation	4	67517710	68517710	ENSG00000145241.11	CENPC	68334480	68411221	protein_coding	67834898	68911097	1806	2674	0.00931675	0.52017	0.00738775	0.41242	0.0507048	No
smoking_initiation	1	209802043	210802043	ENSG00000082497.12	SERTAD4	210406141	210419976	protein_coding	209906675	210919966	2054	2390	0.263346	0.472584	0.0764229	0.137093	0.0505538	No
smoking_initiation	3	113647927	114647927	ENSG00000163617.11	CCDC191	113682984	113775441	protein_coding	113183944	114274333	874	1668	0.67928	0.122754	0.125001	0.0225387	0.0504261	No
smoking_initiation	17	1495177	2495177	ENSG00000141258.13	SGSM2	2240792	2284352	protein_coding	1740832	2778988	1340	1652	0.110104	0.69849	0.0192121	0.121829	0.0503653	No
smoking_initiation	20	29393501	31675258	ENSG00000101337.16	TM9SF4	30697517	30755061	protein_coding	30201092	31254984	1201	1201	0.272061	0.591415	0.0272067	0.0590926	0.0502244	No
smoking_initiation	2	50235943	51841259	ENSG00000179915.23	NRXN1	50145641	51452713	protein_coding	49645644	51952525	4333	6152	3.3e-05	0.588723	2.02e-05	0.361137	0.0500862	No
smoking_initiation	9	127573097	128573097	ENSG00000165219.22	GAPVD1	128024073	128129486	protein_coding	127526445	128629174	1303	1393	0.0453148	0.816526	0.00463735	0.0835103	0.0500111	No
smoking_initiation	6	111158371	112158371	ENSG00000203778.8	FAM229B	112408794	112423993	protein_coding	111908882	112923935	479	1702	0.00019382	0.193863	0.000755077	0.755193	0.0499949	No
smoking_initiation	3	47490500	50681136	ENSG00000068745.15	IP6K2	48725436	48777786	protein_coding	48225509	49277521	970	970	0.541049	0.152533	0.200088	0.0563591	0.0499712	No
smoking_initiation	6	111158371	112158371	ENSG00000056972.20	TRAF3IP2	111876584	111928109	protein_coding	111376904	112427825	1100	1516	4.4e-07	0.755911	1.13e-07	0.194194	0.0498941	No
smoking_initiation	1	65969643	66969643	ENSG00000184588.18	PDE4B	66258197	66840262	protein_coding	65759731	67340191	2402	3967	3.28e-06	0.724944	1.02e-06	0.225351	0.0497003	No
smoking_initiation	11	63633552	64633552	ENSG00000168071.22	CCDC88B	64107676	64125006	protein_coding	63608047	64624953	1083	1125	0.271967	0.223812	0.249389	0.205182	0.04965	No
smoking_initiation	8	64412021	65412021	ENSG00000254377.6	MIR124-2HG	65285708	65296344	lncRNA	64785748	65795702	917	1490	0.00388447	0.828017	0.000553715	0.117981	0.0495636	No
smoking_initiation	6	26754967	30729306	ENSG00000273703.2	H2BC14	27782800	27783267	protein_coding	27578761	28281894	1155	1155	0.100409	0.759042	0.0106357	0.0803505	0.0495626	No
smoking_initiation	18	72035282	73035282	ENSG00000180011.7	ZADH2	72907068	72921094	protein_coding	72407304	73420451	1014	1963	0.0384339	0.747072	0.00807499	0.156911	0.0495086	No
smoking_initiation	15	83393243	84393243	ENSG00000182774.13	RPS17	83205501	83209210	protein_coding	82827938	83708085	595	918	0.0342297	0.867238	0.0018655	0.0472145	0.0494528	No
smoking_initiation	10	125180419	126180419	ENSG00000203791.15	EEF1AKMT2	126436718	126480456	protein_coding	125936929	126980389	515	2317	9.67e-06	2.44e-07	0.927246	0.0233821	0.0493617	Yes
smoking_initiation	14	79063654	80602233	ENSG00000258419.1	AC022469.1	79666325	79667975	lncRNA	79166910	80166710	1373	1373	0.106695	0.651722	0.0270531	0.165199	0.0493318	No
smoking_initiation	10	21532942	22532942	ENSG00000136770.11	DNAJC1	22045477	22292698	protein_coding	21546649	22792492	879	967	5.69e-06	0.888359	3.99e-07	0.0623037	0.0493314	No
smoking_initiation	16	69076894	70607394	ENSG00000274093.1	AC009032.1	69666044	69666474	lncRNA	69166366	70154958	1594	1594	0.0510003	0.801225	0.00589615	0.0925804	0.0492978	No
smoking_initiation	2	200436399	201436399	ENSG00000155729.13	KCTD18	201353681	201384507	protein_coding	200853730	201884260	980	1617	0.121671	0.716759	0.0163116	0.0960418	0.0492169	No
smoking_initiation	15	83393243	84393243	ENSG00000136404.16	TM6SF1	83776324	83813606	protein_coding	83277513	84313075	1445	1629	0.000735307	0.847484	8.9e-05	0.102488	0.0492032	No
smoking_initiation	7	132583234	134089846	ENSG00000205060.11	SLC35B4	133974084	134001682	protein_coding	133474622	134501132	1575	2834	0.0637166	0.721003	0.0134902	0.152603	0.0491875	No
smoking_initiation	12	55974480	56974480	ENSG00000139531.13	SUOX	56390964	56400425	protein_coding	55890973	56900387	706	815	0.115112	0.755239	0.0106534	0.0698467	0.0491485	No
smoking_initiation	8	26925349	27925349	ENSG00000120885.22	CLU	27454434	27472217	protein_coding	26955100	27972010	2592	2675	1.91e-07	0.744902	5.29e-08	0.205998	0.0491005	No
smoking_initiation	1	43511737	44511737	ENSG00000066056.14	TIE1	43766653	43788779	protein_coding	43267074	44288364	1379	1808	4.34e-08	0.797754	8.33e-09	0.153233	0.0490131	No
smoking_initiation	17	26823322	27823322	ENSG00000109111.15	SUPT6H	26989216	27029697	protein_coding	26493245	27528680	684	977	0.342947	0.509613	0.0396206	0.0588265	0.0489926	No
smoking_initiation	16	69076894	70607394	ENSG00000258429.2	PDF	69360816	69364491	protein_coding	68861184	69864491	1205	1548	0.050291	0.774334	0.00771289	0.118707	0.0489557	No
smoking_initiation	14	27856733	29816842	ENSG00000176165.12	FOXG1	29235993	29239483	protein_coding	28736075	29739233	1810	1810	0.0160706	0.796988	0.00272919	0.1353	0.048913	No
smoking_initiation	17	26823322	27823322	ENSG00000076382.17	SPAG5	26904583	26926043	protein_coding	26419773	27425793	535	842	0.352136	0.51958	0.0321137	0.0473353	0.0488356	No
smoking_initiation	2	124205	1124205	ENSG00000172554.12	SNTG2	946535	1371385	protein_coding	446942	1871083	2616	5263	7.05e-07	0.407381	9.41e-07	0.543851	0.0487665	No
smoking_initiation	3	47490500	50681136	ENSG00000114353.17	GNAI2	50263724	50296794	protein_coding	49765483	50796351	942	1114	0.00463135	0.892563	0.0002799	0.0538943	0.0486316	No
smoking_initiation	2	200436399	201436399	ENSG00000287299.1	AC012459.1	201255389	201342741	lncRNA	200756331	201842010	1114	1730	0.0577901	0.726617	0.0123135	0.154773	0.0485063	No
smoking_initiation	1	153706358	155533918	ENSG00000177954.14	RPS27	153963238	153964631	protein_coding	153463448	154464160	1147	1373	0.029734	0.828569	0.00323196	0.0900137	0.0484514	No
smoking_initiation	12	120583279	121583279	ENSG00000157782.9	CABP1	121078355	121105127	protein_coding	120579669	121605074	1938	1994	0.134622	0.667574	0.025083	0.124335	0.0483865	No
smoking_initiation	12	55974480	56974480	ENSG00000135473.15	PAN2	56710007	56727837	protein_coding	56210568	57227756	539	882	0.108529	0.713172	0.017178	0.112833	0.0482878	No
smoking_initiation	5	86303812	89371745	ENSG00000245864.3	MEF2C-AS2	87971851	88074905	lncRNA	87472212	88564391	1028	1028	9.54e-07	0.888273	6.83e-08	0.0635152	0.0482104	No
smoking_initiation	9	127573097	128573097	ENSG00000136935.14	GOLGA1	127640554	127710771	protein_coding	127141469	128209870	918	1149	0.0435315	0.732851	0.0098423	0.165646	0.048129	No
smoking_initiation	12	55974480	56974480	ENSG00000257727.6	CNPY2	56703626	56709903	protein_coding	56207203	57209465	542	863	0.117059	0.769217	0.00867084	0.0569298	0.0481238	No
smoking_initiation	3	52386605	54266212	ENSG00000010327.10	STAB1	52529354	52558511	protein_coding	52039224	53056199	961	1251	0.148071	0.572162	0.0476678	0.184145	0.0479534	No
smoking_initiation	18	72035282	73035282	ENSG00000179981.10	TSHZ1	72922710	73001905	protein_coding	72423710	73500563	980	2039	0.0384707	0.747627	0.00812474	0.157846	0.0479318	No
smoking_initiation	7	77271983	78271983	ENSG00000135211.6	TMEM60	77423045	77427751	protein_coding	76923495	77927158	1726	2564	0.0972	0.657231	0.0254704	0.172173	0.0479256	No
smoking_initiation	20	53962393	54962393	ENSG00000101138.12	CSTF1	54967427	54981418	protein_coding	54468883	55480465	806	1814	0.0332127	0.798666	0.00480193	0.115424	0.0478956	No
smoking_initiation	17	43621579	45293283	ENSG00000073969.18	NSF	44668035	44834830	protein_coding	44168295	45334268	2231	2373	0.0125589	0.00256351	0.778188	0.158795	0.0478947	No
smoking_initiation	15	47185010	48185010	ENSG00000137872.17	SEMA6D	47476298	48066425	protein_coding	46976522	48565489	2138	2749	3.17e-07	0.765191	7.76e-08	0.187015	0.0477939	No
smoking_initiation	2	43750149	45659091	ENSG00000138083.5	SIX3	45168841	45173210	protein_coding	44669531	45673084	2367	2403	1.05e-05	0.774572	2.41e-06	0.177653	0.0477625	No
smoking_initiation	3	74454560	75454560	ENSG00000227124.11	ZNF717	75727811	75834734	protein_coding	75229125	76330022	314	998	0.070816	0.74628	0.0117166	0.123425	0.0477622	No
smoking_initiation	12	120583279	121583279	ENSG00000022840.16	RNF10	120971283	121015391	protein_coding	120474110	121514722	1752	1902	0.111324	0.552518	0.0483851	0.240095	0.0476771	No
smoking_initiation	1	87413176	88413176	ENSG00000153936.17	HS2ST1	87380318	87575665	protein_coding	86881420	88075092	1171	2195	0.185267	0.597378	0.040203	0.129583	0.0475685	No
smoking_initiation	9	133834588	135407263	ENSG00000130717.13	UCK1	134399188	134406651	protein_coding	133906060	134905524	1963	1963	0.106557	0.698	0.0195964	0.128318	0.0475287	No
smoking_initiation	1	43511737	44511737	ENSG00000117411.16	B4GALT2	44444615	44456842	protein_coding	43948774	44956714	939	1624	4.51e-08	0.829981	6.66e-09	0.122504	0.0475151	No
smoking_initiation	5	86303812	89371745	ENSG00000245526.11	LINC00461	87803363	87986874	lncRNA	87306918	88484320	1138	1138	9.41e-07	0.875578	8.28e-08	0.0770636	0.0473571	No
smoking_initiation	12	55974480	56974480	ENSG00000181852.18	RNF41	56595963	56615717	protein_coding	56096011	57114869	591	749	0.081882	0.537973	0.0439679	0.288826	0.0473509	No
smoking_initiation	1	31695819	32695819	ENSG00000084636.18	COL16A1	32117864	32169920	protein_coding	31618255	32665308	1259	1390	0.000777403	0.000515156	0.57229	0.379188	0.0472298	No
smoking_initiation	9	127573097	128573097	ENSG00000044574.8	HSPA5	127997132	128003622	protein_coding	127497573	128503106	1249	1288	0.0454646	0.818706	0.00466375	0.0839355	0.0472298	No
smoking_initiation	5	42690647	43690647	ENSG00000248092.8	NNT-AS1	43571696	43603332	lncRNA	43071889	44103219	1237	1886	0.264182	0.566929	0.0387116	0.0830273	0.0471502	No
smoking_initiation	20	29393501	31675258	ENSG00000101350.8	KIF3B	30865454	30922814	protein_coding	30369090	31422619	1498	1498	0.117503	0.525713	0.0565848	0.253116	0.0470842	No
smoking_initiation	5	59621271	60621271	ENSG00000250461.1	AC122718.1	60670939	60671682	processed_pseudogene	60171907	61171094	754	1627	0.071532	0.782361	0.00829973	0.0907289	0.0470787	No
smoking_initiation	16	69076894	70607394	ENSG00000102908.22	NFAT5	69598997	69738569	protein_coding	69098998	70238297	1667	1667	0.0495161	0.777974	0.00751316	0.117996	0.0470004	No
smoking_initiation	9	127573097	128573097	ENSG00000119414.11	PPP6C	127908852	127952218	protein_coding	127410038	128452054	1183	1249	0.0399668	0.718067	0.0102848	0.184735	0.0469458	No
smoking_initiation	1	153706358	155533918	ENSG00000143621.17	ILF2	153634264	153643504	protein_coding	153134300	154142265	486	1513	0.138219	0.72584	0.0142532	0.0748023	0.046886	No
smoking_initiation	6	111158371	112158371	ENSG00000231889.7	TRAF3IP2-AS1	111804714	111919505	lncRNA	111304755	112419406	1382	1762	4.82e-07	0.827713	7.31e-08	0.125418	0.0468691	No
smoking_initiation	3	47490500	50681136	ENSG00000183763.9	TRAIP	49866034	49894007	protein_coding	49366741	50393676	1181	1181	0.00207801	0.845812	0.00025805	0.104987	0.0468652	No
smoking_initiation	1	209802043	210802043	ENSG00000054392.13	HHAT	210501596	210849638	protein_coding	210001713	211349598	1862	3202	0.247972	0.443522	0.0939423	0.167978	0.0465849	No
smoking_initiation	15	83393243	84393243	ENSG00000103723.15	AP3B2	83328033	83378698	protein_coding	82922038	83878129	834	1156	0.00169397	0.854594	0.000192237	0.0969353	0.0465843	No
smoking_initiation	2	202343875	203343875	ENSG00000233579.1	KRT8P15	203705054	203706504	processed_pseudogene	203205168	204201568	184	1272	0.248271	0.611047	0.0272024	0.0669042	0.0465761	No
smoking_initiation	9	133834588	135407263	ENSG00000125482.13	TTF1	135250935	135282238	protein_coding	134751292	135782221	1066	1806	0.058938	0.738459	0.0115386	0.144526	0.0465393	No
smoking_initiation	6	93675279	94675279	ENSG00000135333.14	EPHA7	93949738	94129277	protein_coding	93450859	94628503	2042	2794	0.0234417	0.747083	0.00556882	0.177431	0.0464752	No
smoking_initiation	17	1495177	2495177	ENSG00000167716.18	WDR81	1619817	1641893	protein_coding	1119826	2140668	1186	1923	0.136893	0.668847	0.0251163	0.122669	0.0464747	No
smoking_initiation	17	1495177	2495177	ENSG00000186594.14	MIR22HG	1614787	1620468	lncRNA	1114910	2119818	1146	1895	0.151066	0.643227	0.0302992	0.128965	0.0464424	No
smoking_initiation	3	47490500	50681136	ENSG00000173531.15	MST1	49721380	49726934	protein_coding	49222904	50226151	1228	1228	0.00132361	0.531978	0.00104353	0.419362	0.0462926	No
smoking_initiation	12	120583279	121583279	ENSG00000167272.11	POP5	121016567	121019205	protein_coding	120518935	121519098	1758	1842	0.138562	0.687524	0.0214205	0.106239	0.0462548	No
smoking_initiation	2	161601261	163302993	ENSG00000115271.11	GCA	163175350	163228105	protein_coding	162676691	163726729	476	1032	0.000148383	0.85105	1.79e-05	0.102774	0.0460089	No
smoking_initiation	5	164596435	168114971	ENSG00000145934.16	TENM2	166711804	167691162	protein_coding	166212268	168191066	3292	3493	9.72e-07	0.658159	4.37e-07	0.29587	0.0459702	No
smoking_initiation	10	102686838	105665256	ENSG00000107957.16	SH3PXD2A	105353784	105615301	protein_coding	104854769	106115069	1337	2046	0.000101293	0.840848	1.36e-05	0.113086	0.0459508	No
smoking_initiation	10	105960460	107607903	ENSG00000107957.16	SH3PXD2A	105353784	105615301	protein_coding	104854769	106115069	217	2046	0.000101293	0.840848	1.36e-05	0.113086	0.0459508	No
smoking_initiation	7	132583234	134089846	ENSG00000131558.15	EXOC4	132937829	133751342	protein_coding	132438297	134251041	2917	3496	0.0181959	0.493382	0.0157442	0.426859	0.0458183	No
smoking_initiation	9	127573097	128573097	ENSG00000136950.13	ARPC5L	127624409	127640012	protein_coding	127125008	128140007	816	1064	0.0500612	0.836021	0.00385124	0.0642699	0.0457967	No
smoking_initiation	1	43511737	44511737	ENSG00000066135.13	KDM4A	44115820	44171189	protein_coding	43616337	44670973	1402	1765	4.46e-08	0.820017	7.3e-09	0.134279	0.0457046	No
smoking_initiation	12	120583279	121583279	ENSG00000135097.7	MSI1	120779133	120806967	protein_coding	120280652	121306387	1236	1713	0.242848	0.574123	0.0408698	0.0965757	0.0455836	No
smoking_initiation	3	52386605	54266212	ENSG00000114904.13	NEK4	52742460	52804962	protein_coding	52242902	53303011	1556	1694	0.041045	0.164516	0.149553	0.59939	0.0454957	No
smoking_initiation	17	1495177	2495177	ENSG00000239884.3	RN7SL608P	2584242	2584528	misc_RNA	2084305	3083394	678	1491	0.23879	0.584445	0.0381623	0.093358	0.0452445	No
smoking_initiation	12	111404371	113118346	ENSG00000089022.14	MAPKAPK5	112280032	112340026	protein_coding	111780644	112839656	869	869	0.400166	0.17413	0.265155	0.115335	0.0452149	No
smoking_initiation	15	83393243	84393243	ENSG00000214575.9	CPEB1	83211951	83317612	protein_coding	82827938	83817559	756	1079	0.00616052	0.862096	0.000614373	0.0859295	0.0451998	No
smoking_initiation	5	42690647	43690647	ENSG00000151881.14	TMEM267	43444354	43483995	protein_coding	42944609	43983991	1538	1948	0.254476	0.558545	0.0444143	0.0974389	0.0451259	No
smoking_initiation	10	102686838	105665256	ENSG00000120029.13	ARMH3	103605356	103815950	protein_coding	103105727	104315667	1425	1425	0.05206	0.806929	0.00581593	0.0901017	0.0450939	No
smoking_initiation	5	42690647	43690647	ENSG00000112972.15	HMGCS1	43287572	43313614	protein_coding	42787766	43813219	1979	2135	0.238889	0.526726	0.0590868	0.130236	0.0450627	No
smoking_initiation	3	47490500	50681136	ENSG00000114316.13	USP4	49314577	49378145	protein_coding	48816725	49878113	1025	1025	0.00322978	0.884449	0.000245112	0.0670768	0.0449996	No
smoking_initiation	6	111158371	112158371	ENSG00000123505.18	AMD1	111195973	111220082	protein_coding	110696370	111718293	1064	1999	5.81e-07	0.730522	1.79e-07	0.224531	0.0449455	No
smoking_initiation	8	90637052	93744504	ENSG00000253738.2	OTUD6B-AS1	92071546	92082811	lncRNA	91572045	92581826	1367	1367	0.0282491	0.822552	0.00346506	0.10085	0.0448837	No
smoking_initiation	12	16248721	17248721	ENSG00000048540.15	LMO3	16701306	16763528	protein_coding	16206145	17262712	1694	1778	0.014225	0.81385	0.00218399	0.124906	0.0448341	No
smoking_initiation	5	86303812	89371745	ENSG00000248309.7	MEF2C-AS1	88179145	88762215	lncRNA	87679325	89261270	1510	1510	9.37e-07	0.848137	1.18e-07	0.107091	0.0447712	No
smoking_initiation	1	153706358	155533918	ENSG00000143624.14	INTS3	153700526	153747284	protein_coding	153200808	154247254	621	1488	0.0256825	0.67274	0.00944702	0.247415	0.0447158	No
smoking_initiation	2	200436399	201436399	ENSG00000196141.14	SPATS2L	201170604	201346987	protein_coding	200672200	201842010	1230	1846	0.051785	0.757126	0.00937735	0.137058	0.0446544	No
smoking_initiation	7	96129103	97129103	ENSG00000105880.7	DLX5	96649708	96654262	protein_coding	96150233	97150570	1865	1881	0.155206	0.653776	0.0281103	0.118364	0.0445431	No
smoking_initiation	8	26925349	27925349	ENSG00000120907.18	ADRA1A	26605667	26724795	protein_coding	26105781	27224320	656	3428	0.192371	0.136475	0.366601	0.260036	0.044517	No
smoking_initiation	7	1370794	2370794	ENSG00000230487.8	PSMG3-AS1	1609709	1629262	lncRNA	1110111	2129247	1282	1893	0.00139572	0.76685	0.000340652	0.187119	0.0442939	No
smoking_initiation	3	52386605	54266212	ENSG00000272573.6	MUSTN1	52867130	52869035	protein_coding	52367172	53368195	1646	1663	0.164294	0.656632	0.0269841	0.107803	0.0442869	No
smoking_initiation	7	96129103	97129103	ENSG00000231764.10	DLX6-AS1	96584453	96643400	lncRNA	96084930	97143143	1900	1990	0.136224	0.573956	0.0471105	0.198448	0.0442617	No
smoking_initiation	16	220986	1220986	ENSG00000090565.17	RAB11FIP3	475649	573011	protein_coding	89279	1071584	1425	1551	0.359141	0.48178	0.0490593	0.0657677	0.0442516	No
smoking_initiation	3	117322149	118825714	ENSG00000239268.3	AC092691.1	117391001	117716439	lncRNA	116891034	118216387	2224	3016	0.000691152	0.791728	0.000142618	0.163328	0.0441103	No
smoking_initiation	20	29393501	31675258	ENSG00000101367.9	MAPRE1	31407760	31438211	protein_coding	30907865	31938046	1332	1623	0.160434	0.677456	0.0226122	0.0954391	0.044059	No
smoking_initiation	12	120583279	121583279	ENSG00000274029.1	AC069209.1	121628671	121629321	lncRNA	121128699	122128874	1040	1998	0.193551	0.580005	0.0456473	0.136745	0.0440519	No
smoking_initiation	6	111158371	112158371	ENSG00000010810.17	FYN	111981535	112194655	protein_coding	111481577	112693959	1001	1964	4.05e-07	0.695936	1.51e-07	0.260017	0.0440466	No
smoking_initiation	3	52386605	54266212	ENSG00000010318.21	PHF7	52444676	52457657	protein_coding	51946130	52957402	757	1083	0.197838	0.662572	0.0219947	0.0736175	0.0439769	No
smoking_initiation	2	202343875	203343875	ENSG00000138442.10	WDR12	203738984	203879521	protein_coding	203240754	204378287	144	1404	0.240933	0.594238	0.0348903	0.0860093	0.0439293	No
smoking_initiation	10	102686838	105665256	ENSG00000166189.8	HPS6	103825106	103827793	protein_coding	103326029	104327584	1073	1073	0.0534595	0.82845	0.00449869	0.0696714	0.04392	No
smoking_initiation	8	59314666	60314666	ENSG00000198846.6	TOX	59717971	60031706	protein_coding	59218155	60530796	1970	2547	3.28e-05	0.741719	9.47e-06	0.214371	0.0438674	No
smoking_initiation	8	59314666	60314666	ENSG00000137575.12	SDCBP	59465483	59495418	protein_coding	58965493	59993743	1392	2447	3.23e-05	0.732275	9.89e-06	0.223902	0.0437804	No
smoking_initiation	12	120583279	121583279	ENSG00000110931.19	CAMKK2	121675478	121736111	protein_coding	121175524	122234813	952	2137	0.215103	0.617077	0.0320854	0.0920014	0.0437333	No
smoking_initiation	5	154339646	155339646	ENSG00000082515.18	MRPL22	154320633	154348971	protein_coding	153821966	154848706	1321	2216	0.00135608	0.800107	0.000262031	0.154559	0.0437156	No
smoking_initiation	1	153706358	155533918	ENSG00000143612.20	C1orf43	154179172	154193113	protein_coding	153679188	154692883	1550	1579	0.0308573	0.861419	0.00221742	0.0618583	0.0436478	No
smoking_initiation	4	147297913	148297913	ENSG00000120519.15	SLC10A7	147175127	147443116	protein_coding	146675142	147943107	1105	2377	0.0006096	0.754523	0.000162524	0.201118	0.0435866	No
smoking_initiation	10	21532942	22532942	ENSG00000279631.1	AL158211.5	22541001	22543518	TEC	22043093	23041317	334	953	0.000267897	0.879884	2.33e-05	0.0763311	0.0434936	No
smoking_initiation	2	124205	1124205	ENSG00000151353.15	TMEM18	663877	677406	protein_coding	163933	1177395	3057	3435	1.14e-06	0.657701	5.17e-07	0.298911	0.0433863	No
smoking_initiation	1	153706358	155533918	ENSG00000160678.12	S100A1	153600402	153604515	protein_coding	153100494	154104325	438	1539	0.272797	0.487133	0.0706422	0.126102	0.0433261	No
smoking_initiation	6	99847745	101829173	ENSG00000279170.2	TSTD3	99968569	100037775	protein_coding	99468593	100537497	1831	2856	0.145372	0.554074	0.0534754	0.203774	0.0433047	No
smoking_initiation	20	29393501	31675258	ENSG00000101346.14	POFUT1	30795683	30826461	protein_coding	30296881	31325472	1347	1347	0.256022	0.591834	0.032888	0.0759824	0.0432739	No
smoking_initiation	1	153706358	155533918	ENSG00000143549.21	TPM3	154127780	154167124	protein_coding	153628237	154659342	1514	1611	0.0297699	0.831067	0.00331887	0.0926074	0.0432369	No
smoking_initiation	2	224972985	226832033	ENSG00000228206.2	AC016717.1	226562970	226563255	processed_pseudogene	226063113	227062080	1351	1910	0.164831	0.651503	0.0283922	0.112179	0.043095	No
smoking_initiation	5	86303812	89371745	ENSG00000081189.16	MEF2C	88012934	88200074	protein_coding	87513775	88696876	1077	1077	9.59e-07	0.892434	6.95e-08	0.0646035	0.0429618	No
smoking_initiation	2	80499398	81499398	ENSG00000162951.11	LRRTM1	80515476	80531877	protein_coding	80015520	81031747	894	1920	0.598992	0.181976	0.1351	0.0410009	0.0429312	No
smoking_initiation	20	29393501	31675258	ENSG00000101336.15	HCK	30639991	30689659	protein_coding	30142390	31187504	1114	1114	0.267666	0.581915	0.0339049	0.0736678	0.042846	No
smoking_initiation	5	154339646	155339646	ENSG00000082516.9	GEMIN5	154266971	154317771	protein_coding	153767439	154817648	1210	2233	0.00252949	0.815024	0.000432254	0.139234	0.0427807	No
smoking_initiation	16	69076894	70607394	ENSG00000132603.15	NIP7	69371899	69377009	protein_coding	68872155	69876772	1234	1551	0.05069	0.780476	0.00769069	0.118371	0.0427722	No
smoking_initiation	1	209802043	210802043	ENSG00000117594.10	HSD11B1	209859523	209908294	protein_coding	209359684	210405907	1013	1711	0.243421	0.426537	0.104396	0.182887	0.0427594	No
smoking_initiation	7	1370794	2370794	ENSG00000198517.10	MAFK	1570338	1582679	protein_coding	1070468	2082604	1152	1923	0.00149975	0.823985	0.000239675	0.131639	0.0426366	No
smoking_initiation	15	47185010	48185010	ENSG00000259554.1	AC084882.1	47566380	47567361	lncRNA	47067026	48066806	1867	2100	3.4e-07	0.819454	5.73e-08	0.13805	0.0424954	No
smoking_initiation	8	59314666	60314666	ENSG00000167912.6	AC090152.1	60031599	60036037	lncRNA	59532545	60535824	1537	1691	3.57e-05	0.809033	6.56e-06	0.148454	0.042471	No
smoking_initiation	5	42690647	43690647	ENSG00000215068.8	AC025171.2	43041677	43054705	lncRNA	42541979	43554502	2055	2250	0.234847	0.517686	0.0639934	0.141022	0.0424514	No
smoking_initiation	1	31695819	32695819	ENSG00000060688.13	SNRNP40	31732415	31769635	protein_coding	31233480	32268871	923	1659	0.515051	0.341494	0.0608096	0.0402762	0.0423688	No
smoking_initiation	10	102686838	105665256	ENSG00000120049.19	KCNIP2	103585731	103603677	protein_coding	103085903	104102331	1105	1105	0.0808183	0.806744	0.00638681	0.063712	0.042339	No
smoking_initiation	9	133834588	135407263	ENSG00000196358.11	NTNG2	135037063	135119913	protein_coding	134537740	135619804	1574	1972	0.0612922	0.768105	0.00948782	0.118858	0.0422575	No
smoking_initiation	17	43621579	45293283	ENSG00000265411.1	RN7SL656P	44397045	44397325	misc_RNA	43897130	44894575	2910	2910	6.25e-07	2.75e-07	0.665389	0.292369	0.0422419	Yes
smoking_initiation	2	161601261	163302993	ENSG00000115267.8	IFIH1	163123584	163175194	protein_coding	162623727	163674806	522	910	0.000133415	0.7652	3.36e-05	0.192514	0.0421191	No
smoking_initiation	16	69076894	70607394	ENSG00000103047.8	TANGO6	68877434	69119085	protein_coding	68377520	69619084	751	2167	0.15335	0.607398	0.0397732	0.157494	0.0419845	No
smoking_initiation	1	153706358	155533918	ENSG00000160716.6	CHRNB2	154540254	154552489	protein_coding	154041708	155050596	1658	1658	0.0271342	0.751229	0.00626909	0.173522	0.0418457	No
smoking_initiation	5	42690647	43690647	ENSG00000172239.14	PAIP1	43526369	43557860	protein_coding	43026445	44057607	1313	1861	0.145995	0.31377	0.158274	0.340119	0.0418423	No
smoking_initiation	16	69076894	70607394	ENSG00000168872.17	DDX19A	70380764	70407286	protein_coding	69880772	70905640	609	992	0.63454	0.205792	0.0890122	0.0288263	0.0418299	No
smoking_initiation	16	69076894	70607394	ENSG00000132612.16	VPS4A	69345253	69360842	protein_coding	68845893	69860769	1194	1567	0.0413467	0.636623	0.0170945	0.263165	0.0417707	No
smoking_initiation	17	26823322	27823322	ENSG00000196535.16	MYO18A	27398142	27507430	protein_coding	26904517	28002880	1145	1334	0.342616	0.518515	0.0387009	0.0585283	0.0416397	No
smoking_initiation	5	42690647	43690647	ENSG00000250722.6	SELENOP	42799982	42887494	protein_coding	42300305	43387059	1746	2380	0.236385	0.520648	0.0628825	0.13846	0.0416253	No
smoking_initiation	3	117322149	118825714	ENSG00000240393.1	AC092691.2	117393189	117393991	processed_pseudogene	116893240	117892893	1321	2106	0.000657436	0.744646	0.00018831	0.213248	0.0412601	No
smoking_initiation	7	1370794	2370794	ENSG00000106266.11	SNX8	2291405	2393953	protein_coding	1792688	2893934	1299	2422	0.0884841	0.722189	0.0161766	0.131989	0.0411617	No
smoking_initiation	8	26925349	27925349	ENSG00000120899.18	PTK2B	27168999	27316908	protein_coding	26669279	27816851	2465	3585	1.84e-07	0.716986	6.21e-08	0.241888	0.0411255	No
smoking_initiation	2	43750149	45659091	ENSG00000278957.1	AC012354.9	45155053	45155535	TEC	44655094	45654374	2399	2399	9.43e-06	0.696567	3.55e-06	0.262472	0.040948	No
smoking_initiation	7	77271983	78271983	ENSG00000187257.16	RSBN1L	77325776	77412339	protein_coding	76826438	77911913	1700	2808	0.0879659	0.5949	0.0355935	0.240673	0.0408674	No
smoking_initiation	10	63174885	64174885	ENSG00000150347.16	ARID5B	63661443	63856703	protein_coding	63162865	64356405	1843	2212	3.15e-06	0.805564	6.01e-07	0.153654	0.040779	No
smoking_initiation	11	111492273	113412811	ENSG00000255129.6	AP000880.1	113148972	113185204	lncRNA	112651770	113684809	1541	2336	1.89e-19	0.735702	5.73e-20	0.223546	0.0407522	No
smoking_initiation	11	113494505	114494505	ENSG00000255129.6	AP000880.1	113148972	113185204	lncRNA	112651770	113684809	654	2336	1.89e-19	0.735702	5.73e-20	0.223546	0.0407522	No
smoking_initiation	3	52386605	54266212	ENSG00000010319.7	SEMA3G	52467051	52479119	protein_coding	51968429	52979050	802	1107	0.197231	0.692033	0.0155335	0.0544625	0.0407408	No
smoking_initiation	16	69076894	70607394	ENSG00000198373.12	WWP2	69796209	69975644	protein_coding	69298923	70473934	1569	1569	0.0517184	0.812533	0.00569015	0.0893556	0.0407029	No
smoking_initiation	17	7303118	8303118	ENSG00000129245.12	FXR2	7494548	7518215	protein_coding	6994944	8017598	1277	1687	0.41599	0.329073	0.119654	0.0946124	0.0406708	No
smoking_initiation	10	63174885	64174885	ENSG00000288011.1	AC024597.1	64099312	64134925	lncRNA	63599374	64631897	925	1765	2.34e-06	0.598413	1.41e-06	0.360969	0.0406149	No
smoking_initiation	11	63633552	64633552	ENSG00000286264.1	AP001453.5	64008616	64011606	protein_coding	63508900	64503363	993	1144	0.474834	0.390758	0.0514959	0.0423372	0.0405749	No
smoking_initiation	5	93698290	94698290	ENSG00000133302.13	SLF1	93954374	94075141	protein_coding	93455073	94574522	1397	1617	0.00176996	0.787585	0.000381443	0.169692	0.0405721	No
smoking_initiation	17	7303118	8303118	ENSG00000179859.9	RNF227	7816642	7819594	protein_coding	7320142	8318852	1884	1930	0.460796	0.366749	0.073467	0.0584321	0.0405563	No
smoking_initiation	17	7303118	8303118	ENSG00000141510.17	TP53	7565097	7590868	protein_coding	7088923	8088672	1388	1626	0.444078	0.350508	0.0921953	0.0727287	0.0404905	No
smoking_initiation	6	26754967	30729306	ENSG00000232040.4	ZBED9	28538312	28583989	protein_coding	28038966	29082222	2417	2417	0.100642	0.687155	0.0219447	0.149792	0.040466	No
smoking_initiation	10	102686838	105665256	ENSG00000107862.5	GBF1	104005289	104142656	protein_coding	103505816	104642237	1479	1479	8.42e-05	0.873254	8.31e-06	0.0862056	0.0404475	No
smoking_initiation	17	30185935	31185935	ENSG00000108651.10	UTP6	30187923	30228727	protein_coding	29689980	30727631	784	1975	0.587064	0.222598	0.108714	0.041181	0.0404425	No
smoking_initiation	10	102686838	105665256	ENSG00000107872.12	FBXL15	104178946	104182893	protein_coding	103679314	104682357	1454	1454	6.16e-05	0.832979	9.38e-06	0.126747	0.0402034	No
smoking_initiation	15	83393243	84393243	ENSG00000259462.3	CPEB1-AS1	83316521	83361572	lncRNA	82827938	83861302	810	1133	0.00149304	0.551052	0.00110085	0.406263	0.0400906	No
smoking_initiation	12	120583279	121583279	ENSG00000088986.11	DYNLL1	120907653	120936296	protein_coding	120408905	121435778	1563	1813	0.107757	0.520659	0.0568642	0.274715	0.0400045	No
smoking_initiation	17	26823322	27823322	ENSG00000132581.10	SDF2	26975364	26989207	protein_coding	26478156	27488469	617	913	0.361526	0.534976	0.0256373	0.0378975	0.0399636	No
smoking_initiation	8	52069449	53069449	ENSG00000168300.14	PCMTD1	52730135	52811746	protein_coding	52231237	53305837	1845	2114	0.291701	0.0169652	0.615648	0.0357658	0.03992	No
smoking_initiation	3	52386605	54266212	ENSG00000168273.8	SMIM4	52568029	52613253	protein_coding	52068059	53111704	1092	1359	0.176988	0.70338	0.0160381	0.0636984	0.039896	No
smoking_initiation	3	52386605	54266212	ENSG00000163933.10	RFT1	53122499	53164469	protein_coding	52623465	53664235	1881	1881	0.162793	0.652554	0.0289124	0.115855	0.039886	No
smoking_initiation	12	120583279	121583279	ENSG00000110917.8	MLEC	121124952	121139662	protein_coding	120625309	121639657	1880	2067	0.135291	0.668585	0.0263021	0.129941	0.0398812	No
smoking_initiation	10	102686838	105665256	ENSG00000138175.9	ARL3	104433488	104474154	protein_coding	103935778	104973061	1824	1824	3.36e-05	0.828316	5.35e-06	0.131786	0.0398583	No
smoking_initiation	16	220986	1220986	ENSG00000127586.17	CHTF18	838046	850737	protein_coding	339291	1350644	1418	1595	0.355445	0.476836	0.0546496	0.0732737	0.0397956	No
smoking_initiation	6	26754967	30729306	ENSG00000263426.2	RN7SL471P	28945252	28945547	misc_RNA	28445285	29445495	2432	2432	0.369166	0.289954	0.168671	0.132439	0.0397704	No
smoking_initiation	17	26823322	27823322	ENSG00000167536.14	DHRS13	27224799	27230097	protein_coding	26725265	27729696	1039	1148	0.333585	0.504127	0.048808	0.0737209	0.0397596	No
smoking_initiation	16	69076894	70607394	ENSG00000103018.17	CYB5B	69458522	69500167	protein_coding	68958702	69999032	1514	1664	0.0521373	0.806363	0.00618131	0.0955613	0.0397575	No
smoking_initiation	17	26823322	27823322	ENSG00000167524.16	RSKR	26928845	26941215	protein_coding	26438227	27441077	556	861	0.366329	0.540727	0.0214967	0.0316909	0.0397561	No
smoking_initiation	3	47490500	50681136	ENSG00000178252.18	WDR6	49044495	49053386	protein_coding	48547195	49552295	859	859	8.17e-17	1.67e-16	0.315198	0.645088	0.0397137	Yes
smoking_initiation	7	117023709	118023709	ENSG00000214188.9	ST7-OT4	116593953	116738860	lncRNA	116093983	117238453	215	1313	0.642988	0.228298	0.0658211	0.0233308	0.039562	No
smoking_initiation	9	127573097	128573097	ENSG00000167081.18	PBX3	128509624	128729656	protein_coding	128011403	129229370	620	1954	0.0447504	0.79286	0.00656528	0.11628	0.039544	No
smoking_initiation	17	1495177	2495177	ENSG00000070444.15	MNT	2287367	2304398	protein_coding	1787621	2803661	1247	1585	0.118016	0.748597	0.0127857	0.081062	0.0395388	No
smoking_initiation	11	63633552	64633552	ENSG00000168439.17	STIP1	63952744	63972015	protein_coding	63452909	64471986	975	1161	0.470374	0.387017	0.0566129	0.0465409	0.0394545	No
smoking_initiation	17	1495177	2495177	ENSG00000174231.17	PRPF8	1553923	1588161	protein_coding	1054616	2087605	1086	1874	0.165423	0.64895	0.0297075	0.116502	0.0394174	No
smoking_initiation	3	180909057	181909057	ENSG00000205981.8	DNAJC19	180701497	180707562	protein_coding	180201543	181207203	246	1029	0.312088	0.0203854	0.589695	0.038479	0.039352	No
smoking_initiation	11	65061468	66061468	ENSG00000172803.18	SNX32	65601305	65624367	protein_coding	65107454	66120803	1348	1422	0.00243896	0.000122107	0.912456	0.0456429	0.0393405	No
smoking_initiation	17	1495177	2495177	ENSG00000074660.16	SCARF1	1537152	1549038	protein_coding	1037159	2048713	1001	1799	0.24366	0.586136	0.0384627	0.0924843	0.0392566	No
smoking_initiation	3	47490500	50681136	ENSG00000227398.4	KIF9-AS1	47205676	47288091	lncRNA	46706315	47786930	263	1017	0.753535	0.0929123	0.101834	0.0125171	0.0392018	No
smoking_initiation	16	69076894	70607394	ENSG00000168802.14	CHTF8	69151913	69166491	protein_coding	68652476	69665208	853	1739	0.102263	0.722162	0.0169224	0.119463	0.0391893	No
smoking_initiation	12	55974480	56974480	ENSG00000065357.20	DGKA	56321103	56347811	protein_coding	55821268	56846490	654	996	0.118197	0.775605	0.00887141	0.0581746	0.0391519	No
smoking_initiation	3	156893770	159548333	ENSG00000118855.21	MFSD1	158449987	158547508	protein_coding	157950028	159047479	2731	2731	0.0999873	0.699049	0.0202624	0.141623	0.039078	No
smoking_initiation	3	47490500	50681136	ENSG00000221883.3	ARIH2OS	48955215	48956818	protein_coding	48455570	49456101	840	840	0.315362	0.583417	0.0218713	0.0404229	0.0389268	No
smoking_initiation	1	43511737	44511737	ENSG00000196517.13	SLC6A9	44457172	44497139	protein_coding	43957515	44997097	931	1690	4.41e-08	0.811922	8.11e-09	0.149181	0.038897	No
smoking_initiation	12	55974480	56974480	ENSG00000135424.18	ITGA7	56078352	56109827	protein_coding	55578903	56604958	554	1413	0.112565	0.733739	0.0152817	0.0995727	0.0388419	No
smoking_initiation	12	55974480	56974480	ENSG00000123353.10	ORMDL2	56211825	56215663	protein_coding	55714099	56697319	571	1187	0.0905518	0.592499	0.0368789	0.241267	0.0388032	No
smoking_initiation	1	49011424	52273078	ENSG00000186094.17	AGBL4	48998526	50489626	protein_coding	48499237	50989435	2145	3148	0.0194542	0.733209	0.0053913	0.203154	0.0387911	No
smoking_initiation	8	8208714	11263655	ENSG00000154319.16	FAM167A	11278985	11333417	protein_coding	10779227	11833262	1231	3166	0.0890801	0.431989	0.0752714	0.364986	0.0386732	No
smoking_initiation	20	29393501	31675258	ENSG00000126003.7	PLAGL2	30780307	30795546	protein_coding	30280793	31295012	1244	1244	0.26727	0.613022	0.0246207	0.0564323	0.0386545	No
smoking_initiation	12	120583279	121583279	ENSG00000157837.16	SPPL3	121200313	121342161	protein_coding	120700489	121841965	1814	2272	0.0954508	0.471409	0.066442	0.328103	0.0385949	No
smoking_initiation	11	121030888	122030888	ENSG00000137642.13	SORL1	121323023	121504472	protein_coding	120823074	122004361	1769	2183	0.425306	0.397837	0.0714584	0.0668044	0.0385941	No
smoking_initiation	4	140386963	141386963	ENSG00000172007.7	RAB33B	140374386	140397763	protein_coding	139874535	140897534	1038	1762	0.0226885	0.802948	0.00373507	0.132146	0.0384828	No
smoking_initiation	9	86207289	87207289	ENSG00000165113.13	GKAP1	86354340	86444431	protein_coding	85854565	86943683	1613	2646	0.191893	0.583753	0.0459963	0.139886	0.0384721	No
smoking_initiation	12	55974480	56974480	ENSG00000135392.16	DNAJC14	56214744	56224608	protein_coding	55714772	56723726	573	1188	0.115948	0.758723	0.0115226	0.0753608	0.0384456	No
smoking_initiation	12	69155167	70155167	ENSG00000111605.18	CPSF6	69633349	69668138	protein_coding	69133696	70165942	2407	2456	0.193919	0.525117	0.0654195	0.177113	0.0384318	No
smoking_initiation	7	1370794	2370794	ENSG00000164880.16	INTS1	1509913	1544025	protein_coding	1010494	2043189	1094	2022	0.00105543	0.579853	0.000691753	0.38001	0.0383903	No
smoking_initiation	9	133834588	135407263	ENSG00000130714.17	POMT1	134378289	134399193	protein_coding	133883620	134898653	1969	1969	0.076057	0.458586	0.0607608	0.366319	0.0382779	No
smoking_initiation	13	79691873	81681452	ENSG00000136158.12	SPRY2	80910111	80915261	protein_coding	80410850	81414579	2357	2357	0.274777	0.52355	0.0562722	0.107181	0.0382205	No
smoking_initiation	16	220986	1220986	ENSG00000140983.14	RHOT2	718105	724174	protein_coding	218532	1170512	1548	1550	0.35778	0.479891	0.0530737	0.0711499	0.0381054	No
smoking_initiation	5	59621271	60621271	ENSG00000113448.19	PDE4D	58264865	59817947	protein_coding	57765044	60317433	1198	5367	0.0280344	0.603941	0.0146375	0.315294	0.0380928	No
smoking_initiation	11	63633552	64633552	ENSG00000173486.13	FKBP2	64008475	64011606	protein_coding	63508900	64503363	993	1144	0.462194	0.380356	0.0655399	0.053897	0.038013	No
smoking_initiation	17	1495177	2495177	ENSG00000261963.3	CCDC92B	2627705	2652798	unitary_pseudogene	2128865	3152614	592	1634	0.281548	0.56223	0.0394656	0.0787719	0.0379841	No
smoking_initiation	1	87413176	88413176	ENSG00000143013.13	LMO4	87794563	87814606	protein_coding	87294653	88313724	1616	1816	0.186134	0.599842	0.0417155	0.134396	0.037912	No
smoking_initiation	3	47490500	50681136	ENSG00000273211.1	AC137630.4	49022918	49023396	lncRNA	48522991	49522543	843	843	0.301868	0.605021	0.0183863	0.036813	0.0379116	No
smoking_initiation	3	47490500	50681136	ENSG00000114383.10	TUSC2	50357458	50365682	protein_coding	49858142	50863960	831	1146	0.00663898	0.888635	0.0004959	0.066339	0.0378909	No
smoking_initiation	6	26754967	30729306	ENSG00000096654.15	ZNF184	27418522	27440897	protein_coding	27578761	27940665	486	486	0.384462	0.541098	0.0152155	0.0213768	0.0378482	No
smoking_initiation	7	1370794	2370794	ENSG00000157778.9	PSMG3	1606968	1610641	protein_coding	1106981	2110517	1224	1851	0.00136166	0.748129	0.000386522	0.212327	0.0377952	No
smoking_initiation	7	96129103	97129103	ENSG00000006377.11	DLX6	96634865	96640352	protein_coding	96134981	97138087	1883	1890	0.160742	0.67707	0.0238745	0.100526	0.0377888	No
smoking_initiation	17	1495177	2495177	ENSG00000108963.18	DPH1	1933404	1946724	protein_coding	1433758	2445904	1682	1791	0.114756	0.728361	0.0162252	0.102944	0.0377131	No
smoking_initiation	17	7303118	8303118	ENSG00000181222.17	POLR2A	7387685	7417933	protein_coding	6887758	7917698	1076	1680	0.444015	0.350019	0.0941966	0.0742181	0.0375517	No
smoking_initiation	1	70990122	74324909	ENSG00000116783.15	TNNI3K	74701071	75010112	protein_coding	74201309	75509409	209	2089	0.216746	0.586322	0.0430271	0.116356	0.0375497	No
smoking_initiation	1	74491596	75491596	ENSG00000116783.15	TNNI3K	74701071	75010112	protein_coding	74201309	75509409	1563	2089	0.216746	0.586322	0.0430271	0.116356	0.0375497	No
smoking_initiation	3	52386605	54266212	ENSG00000163939.18	PBRM1	52579368	52719933	protein_coding	52080112	53218639	1295	1553	0.173315	0.693644	0.0191419	0.0765725	0.0373267	No
smoking_initiation	12	120583279	121583279	ENSG00000200795.1	RNU4-1	120730900	120731040	snRNA	120231079	121230762	1084	1621	0.170546	0.402945	0.115748	0.273438	0.0373228	No
smoking_initiation	12	55974480	56974480	ENSG00000258056.2	AC009779.3	56122888	56124636	lncRNA	55623570	56618412	560	1302	0.105524	0.687831	0.0225382	0.146872	0.0372348	No
smoking_initiation	3	52386605	54266212	ENSG00000163932.15	PRKCD	53190025	53226733	protein_coding	52690638	53725928	1890	1890	0.171279	0.683736	0.0216003	0.08619	0.0371944	No
smoking_initiation	12	120583279	121583279	ENSG00000089094.19	KDM2B	121866899	122018928	protein_coding	121368468	122516897	550	2221	0.207306	0.533909	0.0619979	0.159636	0.0371503	No
smoking_initiation	22	37897797	38897797	ENSG00000100151.16	PICK1	38452318	38471708	protein_coding	37952493	38970439	1487	1529	4.31e-09	2.93e-10	0.901575	0.0612752	0.0371502	Yes
smoking_initiation	11	72809393	73809393	ENSG00000175575.13	PAAF1	73587744	73642159	protein_coding	73088478	74141540	1314	1790	0.207833	0.00776579	0.720377	0.0268802	0.037144	No
smoking_initiation	17	7303118	8303118	ENSG00000133026.13	MYH10	8377525	8534079	protein_coding	7879368	9034075	877	2243	0.738993	0.0740995	0.136232	0.0136231	0.0370524	No
smoking_initiation	3	52386605	54266212	ENSG00000016864.18	GLT8D1	52728504	52740048	protein_coding	52229095	53240032	1343	1495	0.162124	0.649573	0.0302576	0.121195	0.0368508	No
smoking_initiation	18	42158643	43158643	ENSG00000152223.15	EPG5	43427574	43547295	protein_coding	42928169	44047188	600	2487	0.0109734	0.706801	0.00375389	0.241754	0.0367185	No
smoking_initiation	17	1495177	2495177	ENSG00000132361.17	CLUH	2592680	2615957	protein_coding	2093511	3115589	654	1594	0.254917	0.590894	0.0354447	0.0821235	0.0366205	No
smoking_initiation	11	63633552	64633552	ENSG00000110583.13	NAA40	63706431	63724791	protein_coding	63207604	64223748	759	1124	0.484106	0.396885	0.0453061	0.0371067	0.0365969	No
smoking_initiation	3	47490500	50681136	ENSG00000008300.17	CELSR3	48673896	48700319	protein_coding	48174210	49200137	942	942	0.668432	0.092627	0.177782	0.0245994	0.0365593	No
smoking_initiation	17	26823322	27823322	ENSG00000087111.21	PIGS	26880401	26898812	protein_coding	26383960	27397974	490	801	0.367186	0.541583	0.0221379	0.0326159	0.0364775	No
smoking_initiation	17	26823322	27823322	ENSG00000109118.14	PHF12	27232268	27278789	protein_coding	26733698	27777238	1139	1245	0.331007	0.500488	0.0525761	0.0794594	0.0364687	No
smoking_initiation	1	43511737	44511737	ENSG00000142949.17	PTPRF	43990858	44089337	protein_coding	43523549	44589058	1617	1880	4.16e-08	0.764515	1.08e-08	0.199047	0.0364377	No
smoking_initiation	16	220986	1220986	ENSG00000103202.13	NME4	446725	460367	protein_coding	89279	959869	1133	1259	0.369031	0.494721	0.0426911	0.057195	0.0363623	No
smoking_initiation	1	95914335	96914335	ENSG00000137970.7	RPL7P9	97144430	97145176	processed_pseudogene	96644478	97643462	726	2311	0.304336	0.51157	0.0551296	0.0926331	0.0363319	No
smoking_initiation	16	220986	1220986	ENSG00000127580.17	WDR24	734622	740444	protein_coding	234632	1237356	1538	1543	0.36316	0.487081	0.0484861	0.0649948	0.036278	No
smoking_initiation	10	21532942	22532942	ENSG00000078114.18	NEBL	21068902	21463116	protein_coding	20569460	21957229	549	3154	4.84e-06	0.671957	2.1e-06	0.291856	0.0361808	No
smoking_initiation	17	26823322	27823322	ENSG00000004139.14	SARM1	26691378	26731067	protein_coding	26192289	27230679	329	821	0.431352	0.445018	0.0430779	0.0444065	0.0361448	No
smoking_initiation	10	21532942	22532942	ENSG00000148444.16	COMMD3	22605315	22609235	protein_coding	22107047	23108787	310	1023	0.000631215	0.857753	7.76e-05	0.105477	0.036062	No
smoking_initiation	17	26823322	27823322	ENSG00000109107.14	ALDOC	26900133	26903966	protein_coding	26419773	27401511	494	801	0.365015	0.538394	0.0244845	0.0360784	0.0360278	No
smoking_initiation	6	111158371	112158371	ENSG00000197498.13	RPF2	111303218	111349466	protein_coding	110803419	111849347	1167	1817	2.87e-07	0.471551	3e-07	0.492495	0.0359535	No
smoking_initiation	3	63734307	64734307	ENSG00000163634.12	THOC7	63819546	63849544	protein_coding	63319588	64348954	1131	2389	2.63e-07	5.54e-09	0.944222	0.0198367	0.0359412	Yes
smoking_initiation	10	102686838	105665256	ENSG00000059915.17	PSD	104162374	104181296	protein_coding	103662789	104680457	1466	1466	6.41e-05	0.862694	7.53e-06	0.101313	0.0359222	No
smoking_initiation	12	55974480	56974480	ENSG00000170581.14	STAT2	56735381	56753951	protein_coding	56257292	57253113	533	915	0.120789	0.79376	0.00655055	0.0430109	0.0358901	No
smoking_initiation	12	120583279	121583279	ENSG00000202538.1	RNU4-2	120729566	120729706	snRNA	120229942	121229569	1079	1617	0.243364	0.553721	0.0510587	0.116137	0.0357197	No
smoking_initiation	16	220986	1220986	ENSG00000276931.1	AC009041.3	1018375	1019012	lncRNA	518828	1518945	1043	1597	0.348135	0.4674	0.0635426	0.0852755	0.0356473	No
smoking_initiation	16	71466463	73074550	ENSG00000261008.7	LINC01572	72270180	72698913	lncRNA	71770633	73198519	1938	2178	0.412055	0.3193	0.131302	0.10171	0.0356326	No
smoking_initiation	10	102686838	105665256	ENSG00000173915.16	ATP5MD	105148798	105156249	protein_coding	104649357	105655228	1743	1743	7.58e-05	0.89876	5.54e-06	0.0656091	0.0355496	No
smoking_initiation	3	16351202	17351202	ENSG00000131378.14	RFTN1	16355081	16555533	protein_coding	16673075	17053985	1074	1074	0.668948	0.158893	0.110418	0.0261917	0.0355487	No
smoking_initiation	7	1370794	2370794	ENSG00000122687.19	MRM2	2273830	2281840	protein_coding	1776432	2781682	1300	2134	0.073809	0.602362	0.0314745	0.256831	0.0355233	No
smoking_initiation	2	58789218	61026618	ENSG00000119866.22	BCL11A	60677655	60781602	protein_coding	60177877	61281156	1611	1933	0.00410438	0.824795	0.000671939	0.134994	0.0354347	No
smoking_initiation	1	7291461	8984823	ENSG00000074800.16	ENO1	8921059	8939249	protein_coding	8421203	9438540	777	1727	0.013951	0.765557	0.00331423	0.181832	0.035345	No
smoking_initiation	1	31695819	32695819	ENSG00000121766.15	ZCCHC17	31769829	31837800	protein_coding	31269866	32337072	1059	1736	0.526524	0.349365	0.0533854	0.0353875	0.0353382	No
smoking_initiation	22	42198430	43198430	ENSG00000100417.12	PMM1	41972904	41985875	protein_coding	41473061	42485671	486	1570	0.405172	0.0102187	0.535824	0.0134785	0.0353068	No
smoking_initiation	3	47490500	50681136	ENSG00000178149.17	DALRD3	49052921	49059726	protein_coding	48555652	49559485	866	866	0.297792	0.609779	0.0188128	0.0384871	0.0351285	No
smoking_initiation	17	43621579	45293283	ENSG00000186868.15	MAPT	43971748	44105700	protein_coding	43472321	44568241	3751	4009	0.398603	0.1713	0.276281	0.118697	0.0351189	No
smoking_initiation	15	73548768	74548768	ENSG00000159322.17	ADPGK	73043710	73078187	protein_coding	72544113	73577225	48	1157	0.542887	0.293274	0.0836377	0.0451471	0.035054	No
smoking_initiation	16	71466463	73074550	ENSG00000102984.15	ZNF821	71893583	71929239	protein_coding	71395804	72426448	1825	2030	0.430631	0.383449	0.0798431	0.0710601	0.0350162	No
smoking_initiation	11	63633552	64633552	ENSG00000167771.6	RCOR2	63678702	63684636	protein_coding	63178710	64182491	707	1140	0.485923	0.394501	0.0467021	0.0378805	0.034993	No
smoking_initiation	11	85480958	86480958	ENSG00000150672.17	DLG2	83166055	85338966	protein_coding	82667150	85838808	878	6031	0.299564	0.341582	0.151341	0.172533	0.0349794	No
smoking_initiation	17	26823322	27823322	ENSG00000109103.12	UNC119	26873726	26879649	protein_coding	26375467	27379121	477	789	0.356358	0.525533	0.0336066	0.0495257	0.034976	No
smoking_initiation	17	26823322	27823322	ENSG00000132589.16	FLOT2	27206353	27224751	protein_coding	26706361	27724749	1028	1172	0.349984	0.528995	0.0342941	0.0518001	0.0349263	No
smoking_initiation	3	52386605	54266212	ENSG00000163938.17	GNL3	52715172	52728513	protein_coding	52217088	53228342	1309	1472	0.111453	0.446538	0.081318	0.325767	0.0349241	No
smoking_initiation	8	90637052	93744504	ENSG00000104320.14	NBN	90945559	91015456	protein_coding	90447640	91514337	1540	1979	0.432557	0.397184	0.070577	0.0647704	0.0349116	No
smoking_initiation	6	111158371	112158371	ENSG00000112394.17	SLC16A10	111408706	111552397	protein_coding	110909092	112050493	1622	1976	3.38e-07	0.580329	2.24e-07	0.384813	0.0348577	No
smoking_initiation	16	220986	1220986	ENSG00000103326.12	CAPN15	577712	604636	protein_coding	89279	1104446	1495	1621	0.360187	0.483236	0.0520076	0.0697398	0.0348299	No
smoking_initiation	5	157207571	158207571	ENSG00000113282.13	CLINT1	157212751	157286183	protein_coding	156713529	157785662	1673	3120	0.109298	0.619185	0.035535	0.201275	0.0347068	No
smoking_initiation	3	156893770	159548333	ENSG00000271778.1	AC080013.3	158500336	158500913	lncRNA	158001111	159000186	2500	2500	0.17574	0.623509	0.0365198	0.129534	0.034697	No
smoking_initiation	16	71466463	73074550	ENSG00000102967.12	DHODH	72042487	72061563	protein_coding	71542936	72560380	1780	1780	0.438257	0.358213	0.0929202	0.0759144	0.034695	No
smoking_initiation	16	220986	1220986	ENSG00000277142.1	LINC00235	575155	577407	lncRNA	89279	1076886	1439	1565	0.359814	0.482698	0.0524905	0.0703824	0.0346157	No
smoking_initiation	17	26823322	27823322	ENSG00000108256.9	NUFIP2	27582857	27621166	protein_coding	27082935	28120851	1054	1356	0.271646	0.394176	0.122252	0.177361	0.0345638	No
smoking_initiation	6	26754967	30729306	ENSG00000204655.12	MOG	29624779	29640149	protein_coding	29124917	30139699	7250	7250	0.160118	0.0685996	0.515804	0.220953	0.0345255	No
smoking_initiation	6	99847745	101829173	ENSG00000164418.20	GRIK2	101629133	102517958	protein_coding	101129997	103017925	1409	3766	0.0141539	0.761538	0.0034643	0.186359	0.0344845	No
smoking_initiation	16	220986	1220986	ENSG00000236829.9	Z97634.1	432097	442960	transcribed_processed_pseudogene	89279	937601	1095	1221	0.362229	0.48555	0.050352	0.0674599	0.0344091	No
smoking_initiation	16	220986	1220986	ENSG00000103253.18	HAGHL	776936	785525	protein_coding	277458	1283246	1485	1577	0.355939	0.477428	0.0565099	0.0757635	0.0343597	No
smoking_initiation	16	220986	1220986	ENSG00000172366.20	MCRIP2	686817	698474	protein_coding	197638	1170512	1548	1564	0.362598	0.486374	0.049858	0.0668431	0.0343262	No
smoking_initiation	17	7303118	8303118	ENSG00000263620.1	AC129492.3	8054134	8066293	protein_coding	7554242	8566226	1343	1664	0.462243	0.366375	0.0766285	0.0607018	0.0340516	No
smoking_initiation	3	47490500	50681136	ENSG00000178537.10	SLC25A20	48894359	48936337	protein_coding	48395332	49435636	903	903	0.31363	0.57559	0.0271089	0.0497178	0.0339534	No
smoking_initiation	7	132583234	134089846	ENSG00000155530.3	LRGUK	133812052	133949343	protein_coding	133312235	134449218	1819	2945	0.0436084	0.536663	0.0289955	0.356797	0.0339357	No
smoking_initiation	9	127573097	128573097	ENSG00000173611.18	SCAI	127704887	127905807	protein_coding	127205611	128405675	1129	1308	0.0473003	0.844392	0.00394732	0.0704326	0.0339274	No
smoking_initiation	12	120583279	121583279	ENSG00000175970.11	UNC119B	121148261	121161443	protein_coding	120649970	121661365	1852	2091	0.130804	0.645939	0.0319074	0.157532	0.0338173	No
smoking_initiation	16	220986	1220986	ENSG00000206172.8	HBA1	226679	227521	protein_coding	89279	726907	855	981	0.411303	0.480107	0.0345211	0.0402621	0.0338063	No
smoking_initiation	3	156893770	159548333	ENSG00000168827.15	GFM1	158362316	158413370	protein_coding	157862408	158912094	2766	2766	0.0362717	0.60064	0.0187561	0.310557	0.0337754	No
smoking_initiation	3	47490500	50681136	ENSG00000177479.19	ARIH2	48956254	49023815	protein_coding	48461949	49522543	918	918	0.30019	0.601969	0.0213317	0.0427426	0.0337673	No
smoking_initiation	12	69155167	70155167	ENSG00000166226.13	CCT2	69979206	69995350	protein_coding	69480075	70494958	1784	3021	0.203911	0.558549	0.0545131	0.149288	0.033739	No
smoking_initiation	18	77074374	78074374	ENSG00000101546.13	RBFA	77794389	77810651	protein_coding	77299522	78015230	1675	1675	0.500217	0.322907	0.0870228	0.0561425	0.0337105	No
smoking_initiation	16	220986	1220986	ENSG00000103126.15	AXIN1	337440	402723	protein_coding	89279	895079	1082	1208	0.373917	0.499552	0.0397605	0.0530862	0.0336851	No
smoking_initiation	5	164596435	168114971	ENSG00000113645.14	WWC1	167718656	167899308	protein_coding	167219268	168398541	1799	2488	0.463088	0.307312	0.117827	0.078158	0.0336153	No
smoking_initiation	12	69155167	70155167	ENSG00000256664.1	AC025423.2	69235726	69236164	processed_pseudogene	68736103	69735462	1322	1999	0.213563	0.569244	0.0501046	0.133518	0.0335702	No
smoking_initiation	3	25225501	26225501	ENSG00000077097.15	TOP2B	25639396	25706398	protein_coding	25139652	26206259	1786	2100	0.397951	0.399761	0.0842252	0.0845749	0.0334879	No
smoking_initiation	2	202343875	203343875	ENSG00000273456.1	AC064836.2	203239655	203240327	lncRNA	202739991	203740270	1014	1538	0.390782	0.453004	0.0568823	0.065906	0.0334252	No
smoking_initiation	3	113647927	114647927	ENSG00000259976.3	AC093010.2	114033348	114048561	lncRNA	113534856	114548471	1174	1385	0.724495	0.130132	0.0949932	0.0170291	0.033351	No
smoking_initiation	4	93552854	94552854	ENSG00000152208.13	GRID2	93225117	94731308	protein_coding	92727987	95231107	1423	4667	0.0156141	0.634808	0.00759249	0.308647	0.0333386	No
smoking_initiation	9	86207289	87207289	ENSG00000254473.1	AL354920.1	86322509	86328293	lncRNA	85822564	86828222	1392	2519	0.14683	0.446009	0.0925947	0.281232	0.0333351	No
smoking_initiation	3	47490500	50681136	ENSG00000003756.17	RBM5	50126352	50156454	protein_coding	49627277	50652760	1053	1053	0.00367974	0.912137	0.000204801	0.0507332	0.0332449	No
smoking_initiation	5	93698290	94698290	ENSG00000243806.1	RPL7P18	94161666	94162399	processed_pseudogene	93662390	94661925	1587	1649	0.00193273	0.860025	0.00023507	0.104568	0.0332392	No
smoking_initiation	11	45893574	46893574	ENSG00000110497.14	AMBRA1	46417964	46615675	protein_coding	45923697	47113303	852	1030	0.58328	0.302578	0.0533324	0.0276332	0.0331762	No
smoking_initiation	1	7291461	8984823	ENSG00000162426.14	SLC45A1	8377886	8404227	protein_coding	7878056	8903931	1894	1894	0.0152065	0.839534	0.00199505	0.110112	0.0331521	No
smoking_initiation	1	76189019	77189019	ENSG00000142892.15	PIGK	77554674	77685115	protein_coding	77054807	78184433	467	2494	0.509328	0.24623	0.142457	0.0688362	0.0331497	No
smoking_initiation	6	52395230	53395230	ENSG00000225791.7	TRAM2-AS1	52441585	52507856	lncRNA	51941936	53007727	1255	2434	0.200932	0.56111	0.0540278	0.150842	0.0330884	No
smoking_initiation	16	220986	1220986	ENSG00000188536.13	HBA2	222875	223709	protein_coding	89279	720986	852	978	0.406296	0.47426	0.0398754	0.0465126	0.0330561	No
smoking_initiation	1	87413176	88413176	ENSG00000267272.5	LINC01140	87595448	87634881	lncRNA	87095695	88134809	1315	1839	0.120721	0.389056	0.108279	0.348926	0.0330177	No
smoking_initiation	1	43511737	44511737	ENSG00000198198.17	SZT2	43855553	43919918	protein_coding	43355698	44419546	1511	1781	4.72e-08	0.867436	5.42e-09	0.0996134	0.0329501	No
smoking_initiation	17	43621579	45293283	ENSG00000120071.14	KANSL1	44107282	44302755	protein_coding	43608782	44801784	3785	3786	7.38e-22	3.31e-22	0.667526	0.299579	0.0328955	Yes
smoking_initiation	1	31695819	32695819	ENSG00000160055.19	TMEM234	32680073	32687960	protein_coding	32180872	33182411	407	818	0.654312	0.256857	0.0401984	0.0157474	0.032885	No
smoking_initiation	12	69155167	70155167	ENSG00000090382.7	LYZ	69742161	69748014	protein_coding	69246657	70247994	2271	2485	0.156829	0.425272	0.103758	0.281326	0.0328156	No
smoking_initiation	2	144900317	146640132	ENSG00000121964.14	GTDC1	144695635	145090135	protein_coding	144195655	145588603	496	1585	0.273724	0.576076	0.0378205	0.0795638	0.0328156	No
smoking_initiation	12	55974480	56974480	ENSG00000139579.13	NABP2	56615799	56623638	protein_coding	56117570	57122023	572	736	0.121029	0.79515	0.00675786	0.0443659	0.0326975	No
smoking_initiation	17	7303118	8303118	ENSG00000161955.16	TNFSF13	7461609	7464925	protein_coding	6961620	7963356	1170	1645	0.438453	0.346846	0.101661	0.0803883	0.0326507	No
smoking_initiation	15	47185010	48185010	ENSG00000284540.1	AC066615.1	47425693	47426320	TEC	46925748	47926294	1621	2108	8.14e-06	0.82637	1.39e-06	0.140986	0.0326352	No
smoking_initiation	1	31695819	32695819	ENSG00000121774.18	KHDRBS1	32479469	32526451	protein_coding	31979644	33026367	666	962	0.539232	0.352236	0.045944	0.0299789	0.0326093	No
smoking_initiation	6	26754967	30729306	ENSG00000231074.9	HCG18	30254467	30295159	lncRNA	29754879	30795008	6832	7430	0.00363313	0.00146115	0.686318	0.275986	0.0326019	No
smoking_initiation	11	63633552	64633552	ENSG00000256824.1	FLRT1	63803442	63871125	lncRNA	63303987	64370492	920	1212	0.460762	0.378184	0.0705813	0.057899	0.0325735	No
smoking_initiation	3	47490500	50681136	ENSG00000114735.9	HEMK1	50606583	50633599	protein_coding	50107219	51133330	488	1230	0.00772417	0.497775	0.00706011	0.454948	0.0324922	No
smoking_initiation	17	7303118	8303118	ENSG00000129244.9	ATP1B2	7549945	7561088	protein_coding	7050199	8060863	1339	1586	0.470614	0.370627	0.0706626	0.055617	0.0324789	No
smoking_initiation	20	29393501	31675258	ENSG00000171552.13	BCL2L1	30252255	30311792	protein_coding	29804073	30810980	1383	1383	0.504549	0.358371	0.0611828	0.0434244	0.0324735	No
smoking_initiation	17	26823322	27823322	ENSG00000160551.11	TAOK1	27717482	27878922	protein_coding	27221043	28378276	897	1400	0.551115	0.299915	0.0754849	0.0410462	0.0324386	No
smoking_initiation	2	224972985	226832033	ENSG00000273301.1	AC016717.2	226563230	226568370	lncRNA	226064305	227067213	1350	1918	0.148922	0.588627	0.0464535	0.18358	0.032418	No
smoking_initiation	2	161601261	163302993	ENSG00000144290.17	SLC4A10	162280843	162841792	protein_coding	161781349	163339644	1816	1837	0.000150978	0.865982	1.77e-05	0.101545	0.0323045	No
smoking_initiation	3	47490500	50681136	ENSG00000178057.15	NDUFAF3	49057892	49060928	protein_coding	48558592	49560543	865	865	0.300935	0.616228	0.0166289	0.0340189	0.0321893	No
smoking_initiation	5	86303812	89371745	ENSG00000164180.13	TMEM161B	87485450	87565293	protein_coding	86985825	88065263	1198	1198	9.06e-07	0.843004	1.34e-07	0.124917	0.0320785	No
smoking_initiation	12	120583279	121583279	ENSG00000255857.6	PXN-AS1	120639094	120651034	lncRNA	120140379	121150006	932	1686	0.278479	0.562562	0.0420383	0.0848907	0.0320299	No
smoking_initiation	12	55974480	56974480	ENSG00000229117.9	RPL41	56510374	56511751	protein_coding	56011065	57010784	732	747	0.122307	0.803488	0.00557622	0.0366006	0.0320282	No
smoking_initiation	9	133834588	135407263	ENSG00000130723.20	PRRC2B	134249023	134375584	protein_coding	133749766	134874643	1993	2091	0.206363	0.605988	0.0395505	0.116109	0.0319894	No
smoking_initiation	5	78808315	80763865	ENSG00000113319.13	RASGRF2	80256182	80525981	protein_coding	79760522	81025395	2332	2728	0.5766	0.0430786	0.324252	0.0241935	0.0318756	No
smoking_initiation	12	69155167	70155167	ENSG00000166225.8	FRS2	69864129	69973569	protein_coding	69364689	70473214	2053	3225	0.202173	0.5537	0.0567861	0.155491	0.0318498	No
smoking_initiation	3	52386605	54266212	ENSG00000114902.14	SPCS1	52738971	52745164	protein_coding	52241164	53244983	1361	1502	0.164145	0.657673	0.0292416	0.117129	0.0318108	No
smoking_initiation	17	43621579	45293283	ENSG00000176681.14	LRRC37A	44370099	44415160	protein_coding	43870691	44914745	2997	2997	3.86e-20	1.71e-20	0.670442	0.29782	0.0317378	Yes
smoking_initiation	16	220986	1220986	ENSG00000007541.17	PIGQ	616995	634109	protein_coding	118747	1132052	1547	1649	0.348917	0.468155	0.064591	0.0866326	0.0317042	No
smoking_initiation	17	7303118	8303118	ENSG00000182224.12	CYB5D1	7761064	7765600	protein_coding	7268767	8265408	1822	1892	0.458728	0.365362	0.080335	0.0639526	0.0316229	No
smoking_initiation	16	220986	1220986	ENSG00000007376.8	RPUSD1	834974	838397	protein_coding	335373	1338307	1427	1592	0.339659	0.455663	0.0739537	0.0991794	0.0315446	No
smoking_initiation	17	26823322	27823322	ENSG00000109113.20	RAB34	27041299	27045447	protein_coding	26542774	27545367	714	995	0.35191	0.523291	0.0375215	0.055763	0.0315145	No
smoking_initiation	16	220986	1220986	ENSG00000103260.9	METRN	765118	769655	protein_coding	265159	1269422	1495	1558	0.370167	0.496487	0.0435508	0.0583811	0.0314134	No
smoking_initiation	16	220986	1220986	ENSG00000162004.17	CCDC78	772582	776954	protein_coding	273295	1276730	1488	1576	0.361336	0.484661	0.0524246	0.0702861	0.0312925	No
smoking_initiation	17	1495177	2495177	ENSG00000277200.1	AC005696.4	2624095	2627241	lncRNA	2124724	3126871	601	1591	0.283505	0.575347	0.0362831	0.0736018	0.0312628	No
smoking_initiation	5	106325618	107865642	ENSG00000272523.1	LINC01023	108063526	108063961	lncRNA	107564327	108563868	500	2491	0.375519	0.420044	0.0817879	0.0914543	0.0311945	No
smoking_initiation	11	63633552	64633552	ENSG00000173264.14	GPR137	64037534	64056972	protein_coding	63537727	64554372	1025	1155	0.480135	0.395144	0.0513449	0.042225	0.031151	No
smoking_initiation	12	55974480	56974480	ENSG00000092841.19	MYL6	56552130	56557280	protein_coding	56052541	57056074	628	700	0.117972	0.775007	0.0100307	0.0658647	0.031125	No
smoking_initiation	3	52386605	54266212	ENSG00000157388.19	CACNA1D	53362990	53847760	protein_coding	52863605	54347719	2650	3005	0.182155	0.605026	0.0420515	0.139642	0.0311244	No
smoking_initiation	6	108494161	109494161	ENSG00000112333.12	NR2E1	108487226	108510009	protein_coding	107989531	109009646	442	1257	0.658925	0.209814	0.076004	0.0241699	0.0310872	No
smoking_initiation	17	1495177	2495177	ENSG00000167705.12	RILP	1549439	1553160	protein_coding	1052086	2052704	1009	1798	0.191508	0.523736	0.0679341	0.185756	0.0310666	No
smoking_initiation	1	74491596	75491596	ENSG00000162623.16	TYW3	75198836	75232362	protein_coding	74699099	75731287	1285	1816	0.196356	0.53374	0.0642498	0.174614	0.0310393	No
smoking_initiation	17	1495177	2495177	ENSG00000279432.1	AC015799.1	2542591	2545712	TEC	2043789	3045626	766	1506	0.147091	0.724906	0.0163621	0.0806059	0.0310349	No
smoking_initiation	10	102686838	105665256	ENSG00000198408.14	OGA	103544200	103578222	protein_coding	103044435	104078044	1179	1179	0.0916267	0.810355	0.00680777	0.0601775	0.031033	No
smoking_initiation	16	220986	1220986	ENSG00000103254.10	ANTKMT	770581	772590	protein_coding	272349	1272472	1489	1563	0.364073	0.488313	0.0498235	0.0667947	0.0309956	No
smoking_initiation	3	47490500	50681136	ENSG00000198218.11	QRICH1	49067140	49131796	protein_coding	48570686	49631326	936	936	8.84e-05	0.0141232	0.00593847	0.948864	0.0309865	No
smoking_initiation	12	111404371	113118346	ENSG00000089248.7	ERP29	112451152	112461253	protein_coding	111953704	112960013	871	871	0.584632	0.289777	0.0632874	0.0313378	0.0309658	No
smoking_initiation	6	111158371	112158371	ENSG00000112769.20	LAMA4	112429134	112576141	protein_coding	111929547	113075389	425	1970	0.432048	0.354469	0.100279	0.0822415	0.0309633	No
smoking_initiation	7	132583234	134089846	ENSG00000172331.12	BPGM	134331563	134364568	protein_coding	133831588	134864531	883	3063	0.198719	0.589796	0.0455125	0.13505	0.0309223	No
smoking_initiation	16	220986	1220986	ENSG00000161996.19	WDR90	699311	717833	protein_coding	199540	1170512	1548	1562	0.353708	0.474437	0.0602093	0.0807292	0.0309168	No
smoking_initiation	17	49693197	50693197	ENSG00000154975.14	CA10	49707674	50237377	protein_coding	49210885	50737255	2083	3363	0.189368	0.581481	0.0487093	0.149538	0.0309036	No
smoking_initiation	3	47490500	50681136	ENSG00000178035.12	IMPDH2	49061758	49066841	protein_coding	48563933	49566715	869	869	0.298162	0.610717	0.0197702	0.0404638	0.0308871	No
smoking_initiation	5	164596435	168114971	ENSG00000184347.15	SLIT3	168088738	168728143	protein_coding	167589013	169228070	1132	3709	0.42864	0.277166	0.160106	0.103497	0.0305913	No
smoking_initiation	5	30342054	31342054	ENSG00000113361.13	CDH6	31193793	31329253	protein_coding	30694917	31828381	1445	2702	0.120702	0.626557	0.0358927	0.186286	0.0305623	No
smoking_initiation	5	86303812	89371745	ENSG00000134480.16	CCNH	86614233	86708747	protein_coding	86115071	87205046	1069	1513	0.43128	0.390405	0.0775673	0.0701853	0.0305618	No
smoking_initiation	16	220986	1220986	ENSG00000167930.17	FAM234A	284520	322182	protein_coding	89279	820398	958	1084	0.377062	0.50318	0.0382274	0.050983	0.0305469	No
smoking_initiation	2	144900317	146640132	ENSG00000169554.21	ZEB2	145121931	145278624	protein_coding	144622000	145777909	773	1050	0.0502588	0.781358	0.00833336	0.129526	0.030524	No
smoking_initiation	6	52395230	53395230	ENSG00000001084.13	GCLC	53362139	53481768	protein_coding	52862429	53978817	1237	2599	0.209347	0.580532	0.0476219	0.132028	0.0304713	No
smoking_initiation	16	75266873	76266873	ENSG00000280152.1	AC009078.3	75279892	75283975	TEC	74782440	75783693	1078	2197	0.678565	0.127884	0.137348	0.0258546	0.0303478	No
smoking_initiation	12	120583279	121583279	ENSG00000122971.9	ACADS	121163577	121177811	protein_coding	120666945	121677772	1844	2140	0.00352803	0.0174224	0.15977	0.78896	0.0303191	No
smoking_initiation	16	220986	1220986	ENSG00000129925.11	PGAP6	420788	437113	protein_coding	89279	936451	1092	1218	0.344416	0.460213	0.0706719	0.0944024	0.0302967	No
smoking_initiation	16	220986	1220986	ENSG00000086506.3	HBQ1	230458	231178	protein_coding	89279	730955	859	985	0.409812	0.490929	0.0314502	0.0376451	0.0301629	No
smoking_initiation	3	47490500	50681136	ENSG00000164076.17	CAMKV	49895421	49907368	protein_coding	49395673	50407361	1152	1152	0.00227573	0.926025	0.000102009	0.0414787	0.0301189	No
smoking_initiation	11	45893574	46893574	ENSG00000180720.7	CHRM4	46406648	46408158	protein_coding	45906830	46906706	861	882	0.603252	0.310192	0.0372996	0.0191493	0.0301072	No
smoking_initiation	1	153706358	155533918	ENSG00000163344.6	PMVK	154897216	154909195	protein_coding	154397416	155407096	1340	1340	0.702018	0.0874945	0.160451	0.0199674	0.0300693	No
smoking_initiation	6	99847745	101829173	ENSG00000132424.16	PNISR	99845926	99873207	protein_coding	99346145	100372965	1504	2722	0.18115	0.65329	0.029438	0.106134	0.0299887	No
smoking_initiation	1	43511737	44511737	ENSG00000117408.11	IPO13	44412622	44433694	protein_coding	43914861	44933381	970	1619	4.78e-08	0.87896	4.95e-09	0.0910606	0.0299795	No
smoking_initiation	17	7303118	8303118	ENSG00000161956.13	SENP3	7465236	7475287	protein_coding	6965486	7975229	1202	1668	0.460399	0.364233	0.0811959	0.0642062	0.0299657	No
smoking_initiation	3	55488394	56488394	ENSG00000187672.13	ERC2	55542339	56502495	protein_coding	55042361	57001941	2331	4996	0.350565	0.246683	0.21889	0.153997	0.0298662	No
smoking_initiation	6	108494161	109494161	ENSG00000112335.15	SNX3	108532426	108582450	protein_coding	108032455	109081597	627	1321	0.366551	0.514913	0.0368904	0.051792	0.0298533	No
smoking_initiation	18	77074374	78074374	ENSG00000101544.9	ADNP2	77867146	77905406	protein_coding	77367176	78015230	1597	1597	0.519318	0.335112	0.070352	0.0453678	0.0298501	No
smoking_initiation	13	100046450	101712300	ENSG00000043355.12	ZIC2	100634038	100639019	protein_coding	100135109	101138975	2081	2081	0.381946	0.423162	0.0783325	0.0867557	0.0298036	No
smoking_initiation	1	209802043	210802043	ENSG00000196878.15	LAMB3	209788215	209825770	protein_coding	209288322	210324957	811	1678	0.322573	0.413238	0.102778	0.131637	0.0297738	No
smoking_initiation	6	97199925	99136905	ENSG00000186231.17	KLHL32	97372496	97588630	protein_coding	96873037	98086788	1637	2374	0.0424392	0.0425207	0.442224	0.443043	0.0297734	No
smoking_initiation	3	52386605	54266212	ENSG00000010322.16	NISCH	52489134	52527084	protein_coding	51990605	53026714	913	1214	0.188858	0.716852	0.0134713	0.0511033	0.0297151	No
smoking_initiation	19	50629745	51629745	ENSG00000105053.11	VRK3	50479725	50529203	protein_coding	49979893	51028823	643	1501	0.0681879	0.000674863	0.892643	0.0088049	0.0296893	Yes
smoking_initiation	1	45996709	46996709	ENSG00000123472.12	ATPAF1	47098409	47139539	protein_coding	46598903	47639520	697	1937	0.637717	0.18261	0.116709	0.0333901	0.0295742	No
smoking_initiation	16	220986	1220986	ENSG00000103266.11	STUB1	730224	732870	protein_coding	231550	1226457	1542	1543	0.356538	0.478227	0.0579874	0.0777494	0.0294982	No
smoking_initiation	7	98571478	99571478	ENSG00000160862.13	AZGP1	99564343	99573665	protein_coding	99064661	100073292	385	966	0.616888	0.235596	0.0854255	0.0325954	0.0294947	No
smoking_initiation	1	65969643	66969643	ENSG00000116678.20	LEPR	65886335	66107242	protein_coding	65387941	66605436	1639	2732	2.25e-06	0.496766	2.14e-06	0.473773	0.029457	No
smoking_initiation	16	71466463	73074550	ENSG00000166747.12	AP1G1	71762903	71843104	protein_coding	71263241	72340605	1759	2268	0.413919	0.382133	0.0907506	0.0837523	0.0294453	No
smoking_initiation	1	31695819	32695819	ENSG00000121775.18	TMEM39B	32537632	32568467	protein_coding	32039393	33068395	526	879	0.537625	0.351033	0.04961	0.0323626	0.0293698	No
smoking_initiation	12	120583279	121583279	ENSG00000089041.17	P2RX7	121570622	121625835	protein_coding	121071236	122125571	1169	2119	0.186216	0.658397	0.0277958	0.0982472	0.0293449	No
smoking_initiation	1	31695819	32695819	ENSG00000121769.8	FABP3	31838100	31849697	protein_coding	31338360	32349236	1072	1591	0.294491	0.195021	0.289578	0.191738	0.0291713	No
smoking_initiation	7	68468288	70496371	ENSG00000158321.18	AUTS2	69063282	70258492	protein_coding	68564589	70758320	3484	4198	0.00598863	0.604213	0.00353985	0.357118	0.0291399	No
smoking_initiation	16	69076894	70607394	ENSG00000039068.19	CDH1	68771195	68869444	protein_coding	68272410	69367996	302	1900	0.0039963	9.21e-05	0.945151	0.0217491	0.0290115	No
smoking_initiation	20	29393501	31675258	ENSG00000088356.6	PDRG1	30532140	30539849	protein_coding	30032196	31039688	1058	1058	0.623176	0.242791	0.0756056	0.0294271	0.0290003	No
smoking_initiation	11	91789734	92789734	ENSG00000165323.15	FAT3	92085262	92629636	protein_coding	91585710	93129484	1843	3341	0.563178	0.149412	0.204283	0.0541678	0.0289587	No
smoking_initiation	20	29393501	31675258	ENSG00000235217.6	TSPY26P	30774280	30778330	transcribed_processed_pseudogene	30275906	31277890	1219	1219	0.182938	0.418867	0.112252	0.256991	0.0289529	No
smoking_initiation	17	26823322	27823322	ENSG00000109084.14	TMEM97	26646226	26655711	protein_coding	26147252	27155586	254	813	0.55915	0.347976	0.0394212	0.0245041	0.028948	No
smoking_initiation	17	30185935	31185935	ENSG00000108671.11	PSMD11	30771397	30810337	protein_coding	30271738	31310324	1257	1515	0.536084	0.326973	0.0671952	0.0409555	0.0287925	No
smoking_initiation	17	26823322	27823322	ENSG00000277450.1	AC002094.4	26700275	26700581	lncRNA	26201013	27200122	312	790	0.461161	0.448907	0.0310051	0.0301525	0.0287746	No
smoking_initiation	17	7303118	8303118	ENSG00000280046.1	AC104581.4	7762261	7769401	TEC	7268767	8268992	1828	1898	0.454567	0.362058	0.0860736	0.0685281	0.0287737	No
smoking_initiation	11	111492273	113412811	ENSG00000250303.4	LINC02762	112141472	112233257	lncRNA	111642119	112732142	1861	1861	0.425149	0.388416	0.0824068	0.0752581	0.0287708	No
smoking_initiation	15	66976952	67976952	ENSG00000259673.6	IQCH-AS1	67582974	67814182	lncRNA	67083283	68313749	1812	2579	0.567012	0.130419	0.222688	0.051192	0.0286895	No
smoking_initiation	11	63633552	64633552	ENSG00000173153.16	ESRRA	64072969	64084215	protein_coding	63578869	64581696	1039	1105	0.489584	0.402894	0.0432811	0.0355888	0.0286519	No
smoking_initiation	12	120583279	121583279	ENSG00000170855.4	TRIAP1	120881767	120884187	protein_coding	120387426	121383061	1418	1708	0.233994	0.597214	0.0394692	0.100707	0.0286161	No
smoking_initiation	3	47490500	50681136	ENSG00000178467.18	P4HTM	49027322	49044586	protein_coding	48527473	49544229	871	871	0.306957	0.616144	0.0160764	0.0322411	0.0285816	No
smoking_initiation	11	63633552	64633552	ENSG00000168067.12	MAP4K2	64552390	64570713	protein_coding	64052447	65069534	577	1077	0.594424	0.279378	0.0664256	0.0311913	0.0285814	No
smoking_initiation	11	65061468	66061468	ENSG00000168067.12	MAP4K2	64552390	64570713	protein_coding	64052447	65069534	6	1077	0.594424	0.279378	0.0664256	0.0311913	0.0285814	No
smoking_initiation	20	29393501	31675258	ENSG00000125968.9	ID1	30193086	30194318	protein_coding	29804073	30693064	1191	1191	0.537989	0.345152	0.0538164	0.0344979	0.0285448	No
smoking_initiation	6	108494161	109494161	ENSG00000081087.15	OSTM1	108362613	108487058	protein_coding	107865309	108986606	426	1355	0.631762	0.18053	0.123814	0.0353521	0.0285416	No
smoking_initiation	1	45996709	46996709	ENSG00000142961.14	MOB3C	47073387	47082563	protein_coding	46573739	47582292	741	1827	0.637901	0.183863	0.116283	0.0334881	0.0284645	No
smoking_initiation	5	106325618	107865642	ENSG00000151422.13	FER	108083542	108532542	protein_coding	107583985	109032517	457	3446	0.24704	0.251188	0.234763	0.238676	0.0283323	No
smoking_initiation	17	1495177	2495177	ENSG00000132359.15	RAP1GAP2	2658999	2941035	protein_coding	2159502	3440223	537	2534	0.351756	0.447583	0.0758486	0.0964833	0.0283289	No
smoking_initiation	1	43511737	44511737	ENSG00000179178.11	TMEM125	43735654	43739673	protein_coding	43236164	44238218	1258	1721	4.83e-08	0.888519	4.52e-09	0.0831571	0.0283239	No
smoking_initiation	1	31695819	32695819	ENSG00000142910.16	TINAGL1	32042086	32053287	protein_coding	31542093	32552850	1175	1386	0.510375	0.338107	0.0741272	0.0490786	0.0283127	No
smoking_initiation	10	102686838	105665256	ENSG00000269609.6	RPARP-AS1	104209573	104220863	lncRNA	103710001	104719819	1497	1497	1.39e-05	0.197322	5.47e-05	0.774327	0.0282816	No
smoking_initiation	6	52395230	53395230	ENSG00000096092.6	TMEM14A	52535911	52551386	protein_coding	52036678	53051213	1370	2322	0.218643	0.610554	0.0376132	0.105006	0.0281843	No
smoking_initiation	17	26823322	27823322	ENSG00000266111.2	AC068025.2	27679087	27731123	lncRNA	27179518	28230359	937	1336	0.502579	0.354887	0.0670516	0.047319	0.0281637	No
smoking_initiation	3	131445722	132445722	ENSG00000081307.12	UBA5	132373290	132396941	protein_coding	131873583	132896260	1222	2639	0.686395	0.0550449	0.213452	0.0170896	0.0280186	No
smoking_initiation	16	71466463	73074550	ENSG00000040199.18	PHLPP2	71671738	71758604	protein_coding	71174024	72257699	1685	2317	0.347189	0.32094	0.157962	0.145991	0.027918	No
smoking_initiation	18	77074374	78074374	ENSG00000226742.4	HSBP1L1	77724582	77730822	protein_coding	77224810	78015230	1776	1776	0.509982	0.329407	0.0806794	0.0520846	0.0278469	No
smoking_initiation	2	224972985	226832033	ENSG00000144460.12	NYAP2	226264426	226518734	protein_coding	225766163	227018472	2387	2895	0.157793	0.624782	0.0382447	0.151402	0.0277787	No
smoking_initiation	17	26823322	27823322	ENSG00000076351.13	SLC46A1	26721661	26734215	protein_coding	26222520	27230679	329	791	0.448642	0.462837	0.0299288	0.0308479	0.0277444	No
smoking_initiation	20	29393501	31675258	ENSG00000101294.18	HM13	30102213	30165726	protein_coding	29602993	30665636	1211	1211	0.531905	0.343575	0.0588237	0.0379684	0.0277277	No
smoking_initiation	3	47490500	50681136	ENSG00000012171.20	SEMA3B	50304990	50314977	protein_coding	49805015	50814508	895	1099	0.00475306	0.91546	0.000270664	0.0521036	0.0274126	No
smoking_initiation	1	7291461	8984823	ENSG00000049246.14	PER3	7844380	7905237	protein_coding	7344747	8404093	2366	2366	0.479475	0.083391	0.349088	0.0606865	0.0273595	No
smoking_initiation	1	31695819	32695819	ENSG00000025800.14	KPNA6	32573657	32642164	protein_coding	32074069	33140119	508	885	0.529771	0.345917	0.0587489	0.0383333	0.0272298	No
smoking_initiation	11	63633552	64633552	ENSG00000149761.9	NUDT22	63993413	63998158	protein_coding	63496358	64497887	991	1149	0.468735	0.385748	0.0649062	0.0533876	0.0272227	No
smoking_initiation	17	26823322	27823322	ENSG00000244045.13	TMEM199	26684665	26690705	protein_coding	26185418	27190478	300	804	0.423069	0.383271	0.0873414	0.079098	0.0272209	No
smoking_initiation	7	114440159	115440159	ENSG00000135272.11	MDFIC	114562209	114659256	protein_coding	114069536	115158505	1271	1704	0.393233	0.457836	0.056258	0.0654731	0.0271998	No
smoking_initiation	11	111492273	113412811	ENSG00000149294.16	NCAM1	112831969	113149158	protein_coding	112332291	113648267	2225	2928	2.08e-19	0.811015	4.15e-20	0.161793	0.0271918	No
smoking_initiation	11	113494505	114494505	ENSG00000149294.16	NCAM1	112831969	113149158	protein_coding	112332291	113648267	562	2928	2.08e-19	0.811015	4.15e-20	0.161793	0.0271918	No
smoking_initiation	11	63633552	64633552	ENSG00000133315.11	MACROD1	63766030	63933585	protein_coding	63267937	64432730	954	1262	0.454889	0.374216	0.0788662	0.0648524	0.0271757	No
smoking_initiation	11	85480958	86480958	ENSG00000151376.16	ME3	86152150	86383678	protein_coding	85652209	86883538	2428	3918	0.0653841	0.722675	0.0153407	0.16953	0.0270702	No
smoking_initiation	12	111404371	113118346	ENSG00000179295.18	PTPN11	112856155	112947722	protein_coding	112356735	113447572	673	1342	0.532754	0.277	0.107438	0.0558342	0.026974	No
smoking_initiation	1	153706358	155533918	ENSG00000188643.11	S100A16	153579362	153585621	protein_coding	153079521	154085606	410	1565	0.529142	0.327328	0.072075	0.0445588	0.0268959	No
smoking_initiation	17	43621579	45293283	ENSG00000267198.1	AC091132.4	43623170	43640596	lncRNA	43123175	44140341	2350	3178	0.555782	0.17453	0.18479	0.0580021	0.0268958	No
smoking_initiation	6	108494161	109494161	ENSG00000183137.14	CEP57L1	109416313	109485135	protein_coding	108916573	109985046	937	2231	0.369261	0.433231	0.0785309	0.0921085	0.0268684	No
smoking_initiation	16	69076894	70607394	ENSG00000090861.16	AARS1	70286201	70323409	protein_coding	69786738	70822647	776	1101	0.324227	0.562237	0.0317305	0.0549966	0.0268086	No
smoking_initiation	18	77074374	78074374	ENSG00000060069.17	CTDP1	77439803	77514510	protein_coding	76940235	78014213	2206	2475	0.464909	0.302181	0.124931	0.0811759	0.0268022	No
smoking_initiation	7	132583234	134089846	ENSG00000085662.14	AKR1B1	134127108	134144036	protein_coding	133627436	134642595	1314	2889	0.0896429	0.693647	0.0217395	0.168191	0.0267798	No
smoking_initiation	18	31196075	32196075	ENSG00000141431.12	ASXL3	31158183	31331159	protein_coding	30658471	31827835	1128	2099	0.469796	0.330901	0.101309	0.0713307	0.0266629	No
smoking_initiation	7	121454709	122454709	ENSG00000230316.7	FEZF1-AS1	121943712	121950173	lncRNA	121444483	122450049	1814	1832	0.53278	0.297094	0.0921283	0.0513468	0.0266515	No
smoking_initiation	11	63633552	64633552	ENSG00000110011.13	DNAJC4	63997750	64001758	protein_coding	63499156	64497887	991	1147	0.487404	0.401103	0.046565	0.0382934	0.026635	No
smoking_initiation	7	1370794	2370794	ENSG00000146535.14	GNA12	2767739	2883942	protein_coding	2268036	3383662	185	3067	0.260951	0.486248	0.0790642	0.147299	0.0264373	No
smoking_initiation	7	3003207	4003207	ENSG00000146535.14	GNA12	2767739	2883942	protein_coding	2268036	3383662	1529	3067	0.260951	0.486248	0.0790642	0.147299	0.0264373	No
smoking_initiation	3	156893770	159548333	ENSG00000178053.19	MLF1	158288952	158325041	protein_coding	157789277	158823014	2728	2728	0.0304335	0.625232	0.0147574	0.303152	0.0264254	No
smoking_initiation	15	73548768	74548768	ENSG00000156642.17	NPTN	73852355	73926475	protein_coding	73352378	74422822	1451	1798	0.497287	0.288455	0.118904	0.0689447	0.0264096	No
smoking_initiation	9	127573097	128573097	ENSG00000136933.17	RABEPK	127962821	127996440	protein_coding	127463252	128496337	1242	1295	0.0481403	0.866817	0.00308823	0.0555805	0.0263737	No
smoking_initiation	17	30185935	31185935	ENSG00000185158.12	LRRC37B	30334891	30380523	protein_coding	29835135	30878805	918	1854	0.421297	0.258926	0.181777	0.111692	0.0263085	No
smoking_initiation	3	70564431	71564431	ENSG00000241163.8	LINC00877	71992743	72328654	lncRNA	71493077	72828151	149	2775	3.65e-06	2.38e-07	0.914182	0.0596378	0.0261768	Yes
smoking_initiation	12	69155167	70155167	ENSG00000175782.11	SLC35E3	69139905	69187744	protein_coding	68640326	69687325	1226	2119	0.337436	0.45667	0.076416	0.103392	0.026086	No
smoking_initiation	6	26754967	30729306	ENSG00000204560.10	DHX16	30620896	30640783	protein_coding	30120912	31140741	2306	5210	0.444055	0.197287	0.230287	0.102287	0.0260848	No
smoking_initiation	17	7303118	8303118	ENSG00000220205.9	VAMP2	8062467	8066864	protein_coding	7564578	8566309	1337	1660	0.407068	0.322641	0.136315	0.108017	0.0259592	No
smoking_initiation	2	202343875	203343875	ENSG00000055044.11	NOP58	203130459	203168384	protein_coding	202630513	203667526	1213	1618	0.522647	0.315421	0.0848393	0.0511752	0.0259181	No
smoking_initiation	11	63633552	64633552	ENSG00000167770.11	OTUB1	63753325	63769283	protein_coding	63255009	64269014	825	1139	0.497805	0.408158	0.0374517	0.0306813	0.0259039	No
smoking_initiation	17	1495177	2495177	ENSG00000167703.15	SLC43A2	1472562	1532180	protein_coding	972622	2031543	973	1849	0.473231	0.346913	0.088946	0.0651782	0.025731	No
smoking_initiation	17	7303118	8303118	ENSG00000129226.14	CD68	7482809	7485429	protein_coding	6983315	7984157	1216	1644	0.467931	0.37016	0.0760589	0.0601413	0.0257088	No
smoking_initiation	16	220986	1220986	ENSG00000185615.16	PDIA2	333164	337215	protein_coding	89279	837055	976	1102	0.336403	0.448965	0.0809362	0.107992	0.0257041	No
smoking_initiation	3	52386605	54266212	ENSG00000114841.17	DNAH1	52350335	52434507	protein_coding	51850334	52932744	719	1241	0.180111	0.590982	0.0474707	0.155736	0.0257002	No
smoking_initiation	15	73548768	74548768	ENSG00000281183.1	NPTN-IT1	73859353	73861635	lncRNA	73359881	74355318	1443	1776	0.53309	0.308387	0.0841737	0.048668	0.0256813	No
smoking_initiation	12	49452394	50452394	ENSG00000139620.13	KANSL2	49046994	49076021	protein_coding	48547128	49574023	118	2244	0.562021	0.237718	0.122738	0.0518891	0.0256337	No
smoking_initiation	11	45893574	46893574	ENSG00000121680.16	PEX16	45931214	45940363	protein_coding	45431637	46438715	520	1314	0.567689	0.285889	0.0803624	0.040445	0.0256149	No
smoking_initiation	7	98571478	99571478	ENSG00000130429.15	ARPC1B	98971872	98992439	protein_coding	98472001	99490956	730	776	0.619683	0.283956	0.0485551	0.0222237	0.0255822	No
smoking_initiation	17	26823322	27823322	ENSG00000109079.10	TNFAIP1	26662628	26674035	protein_coding	26163249	27172520	276	805	0.505333	0.406715	0.034572	0.0277995	0.0255805	No
smoking_initiation	7	98571478	99571478	ENSG00000196652.11	ZKSCAN5	99102274	99132323	protein_coding	98603466	99630579	845	926	0.609615	0.289274	0.0512419	0.0242897	0.0255794	No
smoking_initiation	17	7303118	8303118	ENSG00000252835.1	SCARNA21	7809440	7809578	snoRNA	7310822	8309260	1885	1888	0.462373	0.367978	0.0802383	0.0638319	0.0255789	No
smoking_initiation	12	55974480	56974480	ENSG00000065361.16	ERBB3	56470583	56497289	protein_coding	55970874	56993714	858	887	0.121798	0.800221	0.00692816	0.0454928	0.0255603	No
smoking_initiation	3	117322149	118825714	ENSG00000144847.13	IGSF11	118619404	118864915	protein_coding	118119408	119364860	1477	3040	0.386576	0.398289	0.0933921	0.0961963	0.0255459	No
smoking_initiation	9	7782399	8782399	ENSG00000235389.2	AL583805.2	8700595	8701552	lncRNA	8200649	9201522	1909	3353	0.357647	0.375431	0.117826	0.12366	0.0254354	No
smoking_initiation	9	2525368	3525368	ENSG00000227835.8	CARM1P1	2907073	3053408	transcribed_unprocessed_pseudogene	2407087	3553220	2289	2817	3.89e-23	2.56e-23	0.587898	0.38667	0.0254311	Yes
smoking_initiation	17	30185935	31185935	ENSG00000274341.1	AC005899.7	30735032	30735328	lncRNA	30235110	31233088	1308	1356	0.536685	0.329494	0.0671794	0.0412189	0.0254231	No
smoking_initiation	1	31695819	32695819	ENSG00000203620.2	AL354919.1	32307620	32321169	lncRNA	31808253	32809304	1043	1096	0.529219	0.348433	0.058509	0.0384965	0.0253427	No
smoking_initiation	17	30185935	31185935	ENSG00000178691.11	SUZ12	30264026	30328057	protein_coding	29765249	30827747	860	1943	0.416014	0.253989	0.189191	0.115482	0.025324	No
smoking_initiation	4	140386963	141386963	ENSG00000153130.17	SCOC	141178440	141306880	protein_coding	140678701	141806735	1071	1859	0.00411418	0.873024	0.000457626	0.0970823	0.0253215	No
smoking_initiation	8	90637052	93744504	ENSG00000104325.7	DECR1	91013633	91065861	protein_coding	90513692	91565813	1628	1948	0.431296	0.396073	0.0768389	0.0705384	0.0252541	No
smoking_initiation	17	7303118	8303118	ENSG00000141499.17	WRAP53	7589389	7606820	protein_coding	7091650	8106317	1416	1653	0.474296	0.374764	0.0702572	0.0554884	0.0251948	No
smoking_initiation	2	224972985	226832033	ENSG00000135905.19	DOCK10	225629807	225907162	protein_coding	225129948	226407121	3179	3179	0.16593	0.67141	0.0272591	0.110274	0.0251268	No
smoking_initiation	3	107497514	108497514	ENSG00000114446.5	IFT57	107879659	107941282	protein_coding	107379837	108440622	1891	2066	0.394606	0.257278	0.195531	0.127459	0.0251266	No
smoking_initiation	16	71466463	73074550	ENSG00000167377.18	ZNF23	71481500	71496998	protein_coding	70983224	71996715	1086	1770	0.456931	0.347616	0.0967555	0.0735829	0.0251145	No
smoking_initiation	11	63633552	64633552	ENSG00000149743.14	TRPT1	63991271	63993726	protein_coding	63491897	64488291	988	1148	0.480526	0.395451	0.0542765	0.0446419	0.0251043	No
smoking_initiation	1	31695819	32695819	ENSG00000160050.14	CCDC28B	32665987	32670988	protein_coding	32168381	33170068	432	823	0.549434	0.359057	0.0403184	0.0263233	0.0248673	No
smoking_initiation	5	169799916	170799916	ENSG00000182132.13	KCNIP1	169780491	170163636	protein_coding	169281214	170662753	1848	3109	0.166753	0.540791	0.0630765	0.204536	0.0248428	No
smoking_initiation	7	98571478	99571478	ENSG00000106244.13	PDAP1	98989671	99006220	protein_coding	98491261	99505223	756	791	0.594463	0.272401	0.0742843	0.0340144	0.0248371	No
smoking_initiation	18	72035282	73035282	ENSG00000150656.15	CNDP1	72201735	72254448	protein_coding	71701947	72754117	1295	2158	0.0419866	0.778616	0.00790946	0.146651	0.024837	No
smoking_initiation	9	127573097	128573097	ENSG00000136942.15	RPL35	127620159	127624260	protein_coding	127121825	128123792	783	1034	0.0890033	0.819295	0.00655923	0.0603543	0.0247878	No
smoking_initiation	4	140386963	141386963	ENSG00000273247.5	AC097376.3	140333081	140375188	lncRNA	139833148	140874760	993	1931	0.285659	0.433137	0.101915	0.154506	0.024783	No
smoking_initiation	11	63633552	64633552	ENSG00000072518.20	MARK2	63606400	63678491	protein_coding	63106703	64177225	700	1238	0.480899	0.390273	0.0574946	0.0466349	0.0246985	No
smoking_initiation	5	169799916	170799916	ENSG00000181163.13	NPM1	170814120	170838141	protein_coding	170314146	171338013	816	1781	0.223475	0.641939	0.0284032	0.0815646	0.0246183	No
smoking_initiation	2	202343875	203343875	ENSG00000155760.2	FZD7	202899310	202903168	protein_coding	202399690	203403167	1740	1847	0.617327	0.112588	0.207644	0.0378454	0.0245967	No
smoking_initiation	16	75266873	76266873	ENSG00000205084.11	TMEM231	75570639	75590166	protein_coding	75072761	76086918	1607	2094	0.545464	0.153016	0.216278	0.0606468	0.0245952	No
smoking_initiation	17	7303118	8303118	ENSG00000174282.12	ZBTB4	7362685	7387582	protein_coding	6875580	7887141	1026	1648	0.480203	0.350154	0.0839502	0.0611901	0.0245029	No
smoking_initiation	17	30185935	31185935	ENSG00000108666.10	C17orf75	30651584	30677042	protein_coding	30153217	31176600	1398	1446	0.491037	0.302182	0.112893	0.0694495	0.0244383	No
smoking_initiation	1	209802043	210802043	ENSG00000117597.18	UTP25	210001317	210030910	protein_coding	209501407	210530889	1304	1798	0.021835	0.0392034	0.327184	0.587413	0.0243645	No
smoking_initiation	3	146606319	148216635	ENSG00000174963.17	ZIC4	147103833	147124647	protein_coding	146604298	147624611	1859	1865	0.0595764	0.000632814	0.905916	0.00959826	0.0242761	No
smoking_initiation	16	220986	1220986	ENSG00000196557.13	CACNA1H	1203106	1271771	protein_coding	705920	1770603	714	1721	0.442138	0.423084	0.0564927	0.0540339	0.0242521	No
smoking_initiation	1	31695819	32695819	ENSG00000224066.1	AL049795.1	32670370	32672415	lncRNA	32173258	33170068	422	813	0.597341	0.312594	0.0432488	0.0226083	0.0242083	No
smoking_initiation	16	69076894	70607394	ENSG00000157349.17	DDX19B	70323566	70369208	protein_coding	69823778	70868410	724	1083	0.544901	0.353559	0.0469447	0.030436	0.0241592	No
smoking_initiation	1	31695819	32695819	ENSG00000084652.16	TXLNA	32645276	32663886	protein_coding	32146065	33163352	452	836	0.527856	0.344598	0.0626055	0.0408464	0.0240936	No
smoking_initiation	2	57671220	58671220	ENSG00000115392.12	FANCL	58386378	58468507	protein_coding	57886390	58968365	1305	1828	0.101779	0.434625	0.0834085	0.356152	0.0240351	No
smoking_initiation	2	58789218	61026618	ENSG00000115392.12	FANCL	58386378	58468507	protein_coding	57886390	58968365	381	1828	0.101779	0.434625	0.0834085	0.356152	0.0240351	No
smoking_initiation	20	61488382	62488382	ENSG00000101246.20	ARFRP1	62329995	62339377	protein_coding	61830133	62838933	1430	2031	0.449698	0.0202699	0.484344	0.0218077	0.0238804	No
smoking_initiation	17	7303118	8303118	ENSG00000166579.15	NDEL1	8316449	8393729	protein_coding	7816542	8892782	988	1941	0.480833	0.340223	0.090869	0.0642724	0.023803	No
smoking_initiation	1	7291461	8984823	ENSG00000142599.19	RERE	8412457	8908980	protein_coding	7912562	9407997	1979	2881	0.0126387	0.697852	0.00472722	0.260993	0.0237895	No
smoking_initiation	17	37324339	38324339	ENSG00000141736.13	ERBB2	37844167	37886679	protein_coding	37349655	38386475	1361	1444	0.631299	0.167479	0.140275	0.0371903	0.0237563	No
smoking_initiation	11	85480958	86480958	ENSG00000278989.1	AP001148.1	86145966	86148324	TEC	85646284	86648224	2441	2963	0.0609772	0.67375	0.0200502	0.221515	0.0237078	No
smoking_initiation	17	7303118	8303118	ENSG00000238917.1	SNORD10	7480129	7480270	snoRNA	6983315	7979724	1212	1640	0.480756	0.380285	0.0643655	0.0508903	0.0237034	No
smoking_initiation	1	31695819	32695819	ENSG00000269967.1	AL136115.2	32317514	32387442	lncRNA	31817542	32881695	1034	1098	0.544146	0.358276	0.0445907	0.0293357	0.0236514	No
smoking_initiation	1	43511737	44511737	ENSG00000066322.15	ELOVL1	43829069	43833745	protein_coding	43329460	44333293	1426	1749	4.76e-08	0.874704	5.53e-09	0.101662	0.0236338	No
smoking_initiation	11	45893574	46893574	ENSG00000135365.15	PHF21A	45950874	46142729	protein_coding	45451513	46642101	621	1378	0.538101	0.275091	0.107991	0.0551842	0.0236332	No
smoking_initiation	8	90637052	93744504	ENSG00000104312.8	RIPK2	90770034	90803292	protein_coding	90270609	91303203	1131	1876	0.433418	0.399567	0.0746298	0.0687775	0.0236076	No
smoking_initiation	11	85480958	86480958	ENSG00000149196.16	HIKESHI	86013253	86056985	protein_coding	85513470	86556778	2761	2956	0.0630756	0.697145	0.0179451	0.198315	0.0235199	No
smoking_initiation	17	43621579	45293283	ENSG00000204650.14	LINC02210	43697694	43732522	transcribed_unitary_pseudogene	43198823	44232408	2873	3479	4.73e-10	1.78e-10	0.709343	0.267151	0.0235062	Yes
smoking_initiation	18	77074374	78074374	ENSG00000131196.17	NFATC1	77155856	77289325	protein_coding	76655926	77789323	1617	2594	0.483421	0.313611	0.108898	0.0706222	0.0234477	No
smoking_initiation	17	7303118	8303118	ENSG00000209582.1	SNORA48	7478031	7478165	snoRNA	6979179	7978088	1206	1636	0.481447	0.380811	0.0638864	0.050509	0.0233473	No
smoking_initiation	20	24695509	25695509	ENSG00000125804.14	FAM182A	25965846	26067553	lncRNA	25467264	26319046	346	1018	6.19e-09	1.03e-10	0.960734	0.0159215	0.0233444	Yes
smoking_initiation	20	29393501	31675258	ENSG00000149599.15	DUSP15	30435440	30458550	protein_coding	29935649	30957801	1142	1142	0.624128	0.267217	0.0597703	0.025567	0.0233177	No
smoking_initiation	6	26754967	30729306	ENSG00000204789.4	ZNF204P	27325604	27328000	processed_pseudogene	27578761	27827677	348	348	0.500605	0.447866	0.0149077	0.0133138	0.0233071	No
smoking_initiation	2	57671220	58671220	ENSG00000233723.9	LINC01122	58654934	59290901	lncRNA	58155253	59790889	864	2956	0.21401	0.55087	0.0592758	0.152555	0.0232898	No
smoking_initiation	2	58789218	61026618	ENSG00000233723.9	LINC01122	58654934	59290901	lncRNA	58155253	59790889	1950	2956	0.21401	0.55087	0.0592758	0.152555	0.0232898	No
smoking_initiation	9	119896391	120896391	ENSG00000136869.16	TLR4	120466453	120487013	protein_coding	119966486	120986942	2103	2231	0.570995	0.175797	0.175879	0.0541262	0.0232022	No
smoking_initiation	14	77029375	78029375	ENSG00000151445.16	VIPAS39	77893018	77924295	protein_coding	77396692	78423788	1492	2967	0.567876	0.18436	0.169545	0.0550194	0.0231995	No
smoking_initiation	17	37324339	38324339	ENSG00000167258.15	CDK12	37617739	37721160	protein_coding	37119920	38220904	1284	1676	0.666749	0.176576	0.105572	0.0279358	0.0231667	No
smoking_initiation	18	77074374	78074374	ENSG00000278000.1	AC139100.2	77919635	77920296	lncRNA	77420703	78015230	1439	1439	0.538674	0.326182	0.069761	0.042219	0.0231639	No
smoking_initiation	17	7303118	8303118	ENSG00000167874.7	TMEM88	7758384	7759417	protein_coding	7258861	8259005	1811	1883	0.465285	0.370544	0.0785313	0.0625178	0.0231221	No
smoking_initiation	18	49467811	51363861	ENSG00000280098.1	AC011155.1	49935412	49935627	TEC	49436259	50435269	2593	2657	0.384197	0.408927	0.0890351	0.094743	0.0230985	No
smoking_initiation	7	96129103	97129103	ENSG00000006128.12	TAC1	97361396	97369784	protein_coding	96861830	97869192	664	2317	0.50106	0.0247457	0.429928	0.0212097	0.0230563	No
smoking_initiation	7	97207069	98207069	ENSG00000006128.12	TAC1	97361396	97369784	protein_coding	96861830	97869192	1511	2317	0.50106	0.0247457	0.429928	0.0212097	0.0230563	No
smoking_initiation	12	69155167	70155167	ENSG00000127328.21	RAB3IP	70132461	70216984	protein_coding	69633070	70716946	1295	3142	0.142657	0.376737	0.12569	0.331907	0.0230091	No
smoking_initiation	7	98571478	99571478	ENSG00000146833.15	TRIM4	99474581	99517223	protein_coding	98975258	100016844	457	979	0.615195	0.29324	0.046467	0.0221261	0.0229709	No
smoking_initiation	12	55974480	56974480	ENSG00000135441.7	BLOC1S1	56109821	56113871	protein_coding	55610134	56612311	556	1312	0.102706	0.669462	0.0272517	0.17761	0.0229704	No
smoking_initiation	6	26754967	30729306	ENSG00000146112.12	PPP1R18	30644166	30655672	protein_coding	30144420	31155670	2247	5311	0.450244	0.199409	0.226906	0.100472	0.0229678	No
smoking_initiation	1	31695819	32695819	ENSG00000229447.2	AC114495.2	31736092	31736528	processed_pseudogene	31236665	32234251	904	1638	0.516703	0.334507	0.0764091	0.0494433	0.022938	No
smoking_initiation	11	63633552	64633552	ENSG00000068976.14	PYGM	64513861	64527446	protein_coding	64015422	65027156	618	1090	0.543555	0.352064	0.0494598	0.0320126	0.022908	No
smoking_initiation	17	7303118	8303118	ENSG00000170049.9	KCNAB3	7825177	7833121	protein_coding	7326123	8332598	1880	1944	0.461565	0.367402	0.0824997	0.0656462	0.0228876	No
smoking_initiation	16	71466463	73074550	ENSG00000224470.8	ATXN1L	71879879	71919171	protein_coding	71381431	72419091	1823	2051	0.31543	0.282392	0.20014	0.179154	0.0228836	No
smoking_initiation	16	24227064	25851633	ENSG00000182601.7	HS3ST4	25703280	26149006	protein_coding	25203338	26648729	1685	4026	0.659131	0.0519258	0.246657	0.0194085	0.0228779	No
smoking_initiation	11	121030888	122030888	ENSG00000109929.10	SC5D	121163390	121184119	protein_coding	120664942	121684041	1120	1776	0.433604	0.390314	0.0806515	0.0725766	0.0228543	No
smoking_initiation	12	49452394	50452394	ENSG00000187778.14	MCRS1	49950327	49961928	protein_coding	49451459	50461676	1246	1263	0.548447	0.00993457	0.411353	0.00742841	0.0228365	No
smoking_initiation	17	7303118	8303118	ENSG00000170004.17	CHD3	7788114	7816078	protein_coding	7288228	8315937	1896	1937	0.465674	0.370713	0.0783993	0.0623892	0.0228246	No
smoking_initiation	11	111492273	113412811	ENSG00000149295.14	DRD2	113280327	113346413	protein_coding	112780759	113846006	1217	2307	2.02e-19	0.789057	4.82e-20	0.188174	0.0227691	No
smoking_initiation	11	113494505	114494505	ENSG00000149295.14	DRD2	113280327	113346413	protein_coding	112780759	113846006	949	2307	2.02e-19	0.789057	4.82e-20	0.188174	0.0227691	No
smoking_initiation	17	43621579	45293283	ENSG00000279685.2	MAPT-IT1	43973149	43976164	lncRNA	43473307	44459139	3748	4003	0.308392	0.1318	0.376333	0.160814	0.0226598	No
smoking_initiation	16	71466463	73074550	ENSG00000140829.12	DHX38	72127512	72146811	protein_coding	71627731	72645132	1700	1700	0.466846	0.351821	0.0905095	0.0681865	0.0226369	No
smoking_initiation	2	199023122	200023122	ENSG00000115896.16	PLCL1	198669317	199437305	protein_coding	198169749	199930135	1415	2575	0.0274545	0.808824	0.00463746	0.136599	0.0224848	No
smoking_initiation	3	47490500	50681136	ENSG00000004534.15	RBM6	49977440	50137478	protein_coding	49477466	50637383	1222	1222	0.00112995	0.458481	0.00127345	0.516685	0.0224305	No
smoking_initiation	16	220986	1220986	ENSG00000130731.16	METTL26	684427	686366	protein_coding	185102	1170512	1548	1569	0.340831	0.457182	0.0767071	0.10287	0.0224094	No
smoking_initiation	16	220986	1220986	ENSG00000242173.10	ARHGDIG	330450	333010	protein_coding	89279	830953	968	1094	0.180682	0.241122	0.238139	0.317777	0.0222801	No
smoking_initiation	16	17070220	18070220	ENSG00000205746.9	AC126755.1	18428257	18446333	transcribed_unprocessed_pseudogene	17928959	18945694	460	1033	0.657838	0.242375	0.0566707	0.0208576	0.0222582	No
smoking_initiation	9	86207289	87207289	ENSG00000135018.14	UBQLN1	86274883	86322873	protein_coding	85774995	86821833	1382	2651	0.142062	0.431504	0.100118	0.304081	0.0222354	No
smoking_initiation	1	58315243	59315243	ENSG00000177606.7	JUN	59246463	59249719	protein_coding	58746575	59749588	1768	2650	0.598584	0.16516	0.167783	0.046272	0.0222009	No
smoking_initiation	22	37897797	38897797	ENSG00000185022.12	MAFF	38596774	38612514	protein_coding	38097205	39110836	1224	1543	0.562851	0.0381376	0.352995	0.0238961	0.0221209	No
smoking_initiation	17	7303118	8303118	ENSG00000179094.16	PER1	8043790	8059824	protein_coding	7543894	8559766	1351	1664	0.445828	0.353368	0.0997172	0.0790149	0.0220722	No
smoking_initiation	17	7303118	8303118	ENSG00000239697.11	TNFSF12	7452375	7461207	protein_coding	6952764	7961204	1166	1676	0.465013	0.367938	0.0810509	0.064109	0.0218885	No
smoking_initiation	11	63633552	64633552	ENSG00000002330.13	BAD	64037302	64052176	protein_coding	63537509	64549514	1022	1153	0.496436	0.40855	0.0401407	0.0330125	0.0218613	No
smoking_initiation	11	65061468	66061468	ENSG00000172977.13	KAT5	65479467	65487075	protein_coding	64979848	65986258	1296	1386	0.801953	0.0413996	0.128201	0.00659635	0.0218498	No
smoking_initiation	17	26823322	27823322	ENSG00000063015.20	SEZ6	27281919	27333458	protein_coding	26783990	27832990	1216	1313	0.348046	0.526541	0.0412338	0.0623587	0.0218206	No
smoking_initiation	11	45893574	46893574	ENSG00000110492.15	MDK	46402306	46405387	protein_coding	45903194	46905318	866	881	0.570196	0.293166	0.0758837	0.0389939	0.0217604	No
smoking_initiation	3	156893770	159548333	ENSG00000214216.10	IQCJ	158680717	158984096	protein_coding	158181381	159482089	2647	2647	0.370986	0.41163	0.0927632	0.102904	0.0217162	No
smoking_initiation	3	107497514	108497514	ENSG00000163507.14	CIP2A	108268711	108308491	protein_coding	107769230	108808470	1536	2487	0.477436	0.328547	0.102101	0.0702391	0.0216765	No
smoking_initiation	18	77074374	78074374	ENSG00000267270.6	PARD6G-AS1	77905807	77937722	lncRNA	77406443	78015230	1475	1475	0.392803	0.252673	0.202576	0.130287	0.0216608	No
smoking_initiation	17	26823322	27823322	ENSG00000221995.5	TIAF1	27400539	27405875	protein_coding	26904517	27905673	1145	1270	0.297486	0.450062	0.0918556	0.138945	0.0216504	No
smoking_initiation	17	7303118	8303118	ENSG00000161960.15	EIF4A1	7476024	7482324	protein_coding	6979179	7981618	1214	1644	0.461366	0.364962	0.084918	0.0671524	0.0216011	No
smoking_initiation	16	69076894	70607394	ENSG00000157350.13	ST3GAL2	70409880	70473140	protein_coding	69910257	70934102	513	905	0.639076	0.20515	0.101596	0.0325918	0.021587	No
smoking_initiation	3	16351202	17351202	ENSG00000131374.14	TBC1D5	17198654	18486309	protein_coding	16698959	18985602	1477	4422	0.437664	0.219796	0.213752	0.107325	0.0214632	No
smoking_initiation	17	7303118	8303118	ENSG00000196544.8	BORCS6	8091663	8093498	protein_coding	7592560	8592929	1300	1653	0.399702	0.316635	0.146344	0.115909	0.02141	No
smoking_initiation	7	98571478	99571478	ENSG00000197037.11	ZSCAN25	99214569	99230031	protein_coding	98719597	99728790	769	948	0.600994	0.289346	0.0596026	0.028674	0.0213838	No
smoking_initiation	11	85480958	86480958	ENSG00000073921.18	PICALM	85668218	85780924	protein_coding	85168570	86280699	2067	2438	0.0601078	0.664156	0.0211145	0.233282	0.0213399	No
smoking_initiation	8	8208714	11263655	ENSG00000175806.15	MSRA	9911802	10286401	protein_coding	9416382	10786379	2689	2689	0.506624	0.292714	0.113741	0.0656951	0.021226	No
smoking_initiation	17	7303118	8303118	ENSG00000170043.12	TRAPPC1	7833663	7835441	protein_coding	7336055	8334001	1868	1935	0.459639	0.365705	0.0855033	0.0680083	0.0211441	No
smoking_initiation	16	17070220	18070220	ENSG00000257527.1	AC126755.3	18505166	18505708	lncRNA	18006081	19005180	102	772	0.668886	0.239643	0.0519045	0.0185749	0.0209916	No
smoking_initiation	5	59621271	60621271	ENSG00000178722.13	C5orf64	60906251	61089228	lncRNA	60408046	61588481	338	1815	0.207996	0.380404	0.138092	0.252536	0.0209714	No
smoking_initiation	11	63633552	64633552	ENSG00000133318.14	RTN3	63448918	63527363	protein_coding	62948985	64026845	500	1327	0.654001	0.233334	0.0676548	0.024117	0.020893	No
smoking_initiation	17	30185935	31185935	ENSG00000126858.18	RHOT1	30469473	30580393	protein_coding	29969809	31080270	1297	1959	0.498355	0.307302	0.107308	0.0661489	0.0208861	No
smoking_initiation	18	77074374	78074374	ENSG00000122490.19	SLC66A2	77662420	77711657	protein_coding	77162525	78015230	1943	1943	0.402373	0.260455	0.192078	0.124311	0.0207822	No
smoking_initiation	14	79063654	80602233	ENSG00000021645.19	NRXN3	78636716	80334633	protein_coding	78137126	80834488	2679	5604	0.0539498	0.330986	0.0833041	0.511055	0.0207054	No
smoking_initiation	11	63633552	64633552	ENSG00000068831.19	RASGRP2	64494383	64512928	protein_coding	63994692	65012857	651	1106	0.485868	0.350917	0.082766	0.0597567	0.0206922	No
smoking_initiation	17	7303118	8303118	ENSG00000132510.10	KDM6B	7743222	7758114	protein_coding	7249870	8258051	1806	1885	0.469724	0.374034	0.0755124	0.0601087	0.0206204	No
smoking_initiation	10	102686838	105665256	ENSG00000148834.13	GSTO1	105995114	106027217	protein_coding	105495612	106526734	352	1763	0.281835	0.00780476	0.671304	0.0185697	0.0204869	No
smoking_initiation	10	105960460	107607903	ENSG00000148834.13	GSTO1	105995114	106027217	protein_coding	105495612	106526734	919	1763	0.281835	0.00780476	0.671304	0.0185697	0.0204869	No
smoking_initiation	3	47490500	50681136	ENSG00000213672.8	NCKIPSD	48711277	48723797	protein_coding	48211777	49222904	918	918	8.49e-10	1.41e-10	0.839916	0.139599	0.020485	Yes
smoking_initiation	5	164596435	168114971	ENSG00000233913.7	RPL10P9	168043357	168044001	processed_pseudogene	167543549	168543245	1225	2173	0.483834	0.316284	0.108545	0.0709356	0.0204027	No
smoking_initiation	12	49452394	50452394	ENSG00000206612.1	SNORA2A	49050431	49050565	snoRNA	48550755	49549952	88	2201	0.572107	0.239556	0.118405	0.0495587	0.020374	No
smoking_initiation	22	37897797	38897797	ENSG00000100156.10	SLC16A8	38474141	38480100	protein_coding	37976791	38979235	1469	1522	0.767762	0.0521965	0.149579	0.0101488	0.0203146	No
smoking_initiation	11	45893574	46893574	ENSG00000149091.15	DGKZ	46354455	46402104	protein_coding	45855510	46901996	873	945	0.60088	0.308995	0.0461214	0.023697	0.0203072	No
smoking_initiation	1	31695819	32695819	ENSG00000121753.12	ADGRB2	32192718	32230494	protein_coding	31695201	32729702	1279	1324	0.540811	0.358259	0.048511	0.0321158	0.0203033	No
smoking_initiation	1	76189019	77189019	ENSG00000184005.11	ST6GALNAC3	76540431	77100288	protein_coding	76040931	77598911	2785	4087	0.480598	0.221201	0.190356	0.0875935	0.0202515	No
smoking_initiation	3	25225501	26225501	ENSG00000151092.17	NGLY1	25760435	25831530	protein_coding	25260453	26329512	1701	1754	0.631806	0.2102	0.103492	0.0344114	0.0200907	No
smoking_initiation	2	181527603	182527603	ENSG00000115252.18	PDE1A	183004763	183387919	protein_coding	182504802	183886237	44	2272	3.95e-07	5.1e-09	0.967432	0.0124794	0.0200883	Yes
smoking_initiation	17	7303118	8303118	ENSG00000129255.16	MPDU1	7486847	7496107	protein_coding	6987160	7994425	1235	1653	0.46162	0.365144	0.0855464	0.0676476	0.0200424	No
smoking_initiation	16	17070220	18070220	ENSG00000233024.7	RP11-1212A22.4	18451943	18473188	protein_coding	17952087	18970155	329	937	0.649128	0.238944	0.0671815	0.0247095	0.0200372	No
smoking_initiation	20	29393501	31675258	ENSG00000131044.17	TTLL9	30458505	30532766	protein_coding	29959815	31032760	1224	1224	0.592063	0.235616	0.108949	0.0433368	0.0200354	No
smoking_initiation	6	26754967	30729306	ENSG00000137343.18	ATAT1	30594619	30614600	protein_coding	30094788	31114597	2464	5144	0.456291	0.204638	0.220318	0.0987884	0.0199645	No
smoking_initiation	7	98571478	99571478	ENSG00000160917.15	CPSF4	99036545	99054996	protein_coding	98536944	99553167	842	859	0.619917	0.284196	0.0520864	0.0238587	0.0199426	No
smoking_initiation	16	220986	1220986	ENSG00000260807.7	CEROX1	1025761	1031596	lncRNA	525812	1531430	1032	1636	0.274081	0.367952	0.14432	0.193729	0.0199185	No
smoking_initiation	12	111404371	113118346	ENSG00000135148.12	TRAFD1	112563342	112591408	protein_coding	112066917	113090338	956	956	0.601399	0.312789	0.04341	0.0225578	0.0198435	No
smoking_initiation	21	40088819	41088819	ENSG00000185437.13	SH3BGR	40817781	40887433	protein_coding	40318311	41387324	2228	3400	0.0963676	0.0592621	0.510575	0.313963	0.0198322	No
smoking_initiation	1	45996709	46996709	ENSG00000117461.15	PIK3R3	46505812	46598708	protein_coding	46005832	47098048	1806	1990	0.629096	0.217946	0.0989012	0.0342438	0.0198137	No
smoking_initiation	16	69076894	70607394	ENSG00000103051.20	COG4	70514471	70557463	protein_coding	70014622	71016597	327	728	0.747704	0.182184	0.0404858	0.00984491	0.0197815	No
smoking_initiation	12	111404371	113118346	ENSG00000089169.15	RPH3A	113008184	113336686	protein_coding	112508407	113835995	488	1959	0.430096	0.171146	0.271195	0.107896	0.0196676	No
smoking_initiation	9	2525368	3525368	ENSG00000147852.16	VLDLR	2621787	2660056	protein_coding	2122780	3160003	1780	3337	0.446834	0.293584	0.144817	0.0951292	0.0196365	No
smoking_initiation	4	140386963	141386963	ENSG00000109381.20	ELF2	139949266	140098372	protein_coding	139449494	140596699	444	2276	0.59168	0.145941	0.19479	0.0480266	0.0195624	No
smoking_initiation	3	52386605	54266212	ENSG00000056736.10	IL17RB	53880595	53899821	protein_coding	53382724	54399608	1573	2043	0.634226	0.169429	0.139534	0.0372561	0.0195542	No
smoking_initiation	17	37324339	38324339	ENSG00000125686.12	MED1	37560538	37607525	protein_coding	37060601	38107095	972	1453	0.670302	0.17673	0.105611	0.0278256	0.019531	No
smoking_initiation	1	45996709	46996709	ENSG00000085999.13	RAD54L	46712133	46744152	protein_coding	46212631	47234335	1412	1829	0.640098	0.206989	0.100865	0.0325975	0.0194508	No
smoking_initiation	7	98571478	99571478	ENSG00000198556.14	ZNF789	99070513	99101273	protein_coding	98570883	99600405	865	909	0.619345	0.284084	0.052919	0.0242537	0.0193985	No
smoking_initiation	12	111404371	113118346	ENSG00000201428.1	RN7SKP71	112704881	112705198	misc_RNA	112206685	113204886	900	1071	0.581926	0.314247	0.0548434	0.0295967	0.0193871	No
smoking_initiation	7	98571478	99571478	ENSG00000197343.11	ZNF655	99156029	99174076	protein_coding	98656653	99673359	806	936	0.614736	0.293854	0.0488006	0.0233082	0.019301	No
smoking_initiation	16	17070220	18070220	ENSG00000185164.14	NOMO2	18511182	18573533	protein_coding	18011786	19071914	86	847	0.673094	0.241812	0.0484419	0.0173837	0.0192688	No
smoking_initiation	11	63633552	64633552	ENSG00000168005.9	SPINDOC	63580928	63595188	protein_coding	63081858	64095178	557	1141	0.614478	0.278686	0.0602604	0.0273108	0.0192642	No
smoking_initiation	17	7303118	8303118	ENSG00000161958.11	FGF11	7341592	7348256	protein_coding	6843775	7848058	969	1602	0.579205	0.246175	0.109051	0.0463297	0.0192402	No
smoking_initiation	7	98571478	99571478	ENSG00000221838.10	AP4M1	99699172	99707968	protein_coding	99201085	100206769	286	1007	0.755298	0.0325019	0.185044	0.00794357	0.0192127	No
smoking_initiation	3	47490500	50681136	ENSG00000114650.20	SCAP	47455171	47518616	protein_coding	46955404	48017617	440	877	0.429624	0.153023	0.293605	0.104556	0.0191918	No
smoking_initiation	16	24227064	25851633	ENSG00000262155.2	LINC02175	25078258	25099939	lncRNA	24578330	25599747	2228	2228	4.22e-07	7.58e-08	0.831369	0.149447	0.0191839	Yes
smoking_initiation	5	164596435	168114971	ENSG00000113643.9	RARS1	167913456	167946306	protein_coding	167415987	168445608	1512	2270	0.349826	0.231406	0.240529	0.159088	0.0191516	No
smoking_initiation	11	45893574	46893574	ENSG00000181830.9	SLC35C1	45825623	45834567	protein_coding	45326538	46334239	459	1454	0.557929	0.277777	0.0969217	0.0482354	0.0191375	No
smoking_initiation	18	31196075	32196075	ENSG00000101746.15	NOL4	31431064	31804916	protein_coding	30931148	32304662	1786	2359	0.46861	0.335655	0.102915	0.0736967	0.0191235	No
smoking_initiation	3	25225501	26225501	ENSG00000237838.1	AC092422.1	24729410	25215796	lncRNA	24229992	25715740	1288	3901	0.353938	0.340851	0.145762	0.140353	0.0190952	No
smoking_initiation	11	63633552	64633552	ENSG00000176340.4	COX8A	63742092	63744015	protein_coding	63243145	64243813	792	1116	0.498091	0.408362	0.0409255	0.0335339	0.0190878	No
smoking_initiation	1	76189019	77189019	ENSG00000117069.15	ST6GALNAC5	77333165	77533231	protein_coding	76833201	78032185	911	2796	0.377636	0.178779	0.288122	0.136382	0.0190805	No
smoking_initiation	7	98571478	99571478	ENSG00000241685.10	ARPC1A	98923521	98963885	protein_coding	98423903	99463818	673	784	0.626359	0.28695	0.0464022	0.0212389	0.0190492	No
smoking_initiation	15	96358409	97358409	ENSG00000185551.15	NR2F2	96869167	96883492	protein_coding	96370118	97383364	1891	1988	0.688731	0.119128	0.147595	0.0255103	0.0190344	No
smoking_initiation	8	90637052	93744504	ENSG00000104327.7	CALB1	91070836	91107703	protein_coding	90571148	91607531	1739	1918	0.457619	0.420071	0.0538602	0.0494219	0.0190281	No
smoking_initiation	12	49452394	50452394	ENSG00000221491.2	SNORA34	49048165	49048301	snoRNA	48548342	49548276	86	2211	0.511384	0.215971	0.178334	0.075296	0.019015	No
smoking_initiation	2	102926177	105131814	ENSG00000135953.11	MFSD9	103331089	103353347	protein_coding	102831179	103849601	1840	2085	0.678215	0.144967	0.130042	0.0277772	0.0189991	No
smoking_initiation	17	7303118	8303118	ENSG00000179029.15	TMEM107	8075775	8079717	protein_coding	7576276	8578020	1323	1667	0.474349	0.375977	0.0729078	0.057769	0.0189973	No
smoking_initiation	17	15735462	16735462	ENSG00000011295.16	TTC19	15903098	15948329	protein_coding	15403127	16447648	1185	1530	0.591741	0.0647398	0.292571	0.03199	0.018958	No
smoking_initiation	6	52395230	53395230	ENSG00000283293.1	RN7SK	52860419	52860746	snRNA	52360545	53360636	2216	2345	0.176729	0.493393	0.0820236	0.228976	0.0188791	No
smoking_initiation	1	31695819	32695819	ENSG00000084623.11	EIF3I	32687529	32697205	protein_coding	32187718	33195429	402	823	0.640103	0.236991	0.0760022	0.0281202	0.0187845	No
smoking_initiation	6	97199925	99136905	ENSG00000112218.9	GPR63	97242001	97285353	protein_coding	96742278	97785297	1341	2308	0.431618	0.424767	0.0629246	0.0619071	0.0187829	No
smoking_initiation	11	121030888	122030888	ENSG00000255248.9	MIR100HG	121899033	122427429	lncRNA	121400762	122927263	1070	2947	0.361512	0.359288	0.130655	0.129833	0.0187117	No
smoking_initiation	6	26754967	30729306	ENSG00000137338.5	PGBD1	28249349	28270326	protein_coding	27757844	28769671	2083	2083	0.0202283	0.216758	0.063539	0.680838	0.0186365	No
smoking_initiation	11	45893574	46893574	ENSG00000121653.11	MAPK8IP1	45907202	45928016	protein_coding	45407494	46427855	519	1358	0.572383	0.288312	0.0803052	0.0404316	0.0185679	No
smoking_initiation	12	55974480	56974480	ENSG00000076108.11	BAZ2A	56989380	57030600	protein_coding	56491880	57530341	351	1167	0.488095	0.411355	0.044541	0.0375196	0.0184891	No
smoking_initiation	2	202343875	203343875	ENSG00000138380.18	CARF	203776937	203852986	protein_coding	203277331	204350596	93	1320	0.0125141	0.0306841	0.271826	0.66649	0.0184854	No
smoking_initiation	16	75266873	76266873	ENSG00000166848.7	TERF2IP	75681671	75795770	protein_coding	75181775	76295598	2144	2537	0.507405	0.143447	0.257831	0.072872	0.018446	No
smoking_initiation	12	49452394	50452394	ENSG00000129315.11	CCNT1	49082241	49110781	protein_coding	48582332	49610227	163	2193	0.591554	0.219606	0.12429	0.0461223	0.0184282	No
smoking_initiation	19	55379872	56379872	ENSG00000226696.6	LENG8-AS1	54955985	54960223	lncRNA	54461538	55460009	217	1646	0.47769	0.00431508	0.495132	0.00445423	0.0184088	No
smoking_initiation	20	61488382	62488382	ENSG00000197457.10	STMN3	62271058	62289035	protein_coding	61771183	62787754	1554	2066	0.461633	0.0208659	0.477526	0.0215659	0.0184087	No
smoking_initiation	7	98571478	99571478	ENSG00000160908.15	ZNF394	99071500	99102480	protein_coding	98572508	99602191	865	911	0.615135	0.282197	0.0577892	0.0264928	0.0183855	No
smoking_initiation	3	47490500	50681136	ENSG00000114646.10	CSPG5	47603728	47622282	protein_coding	47105478	48121072	518	804	0.679942	0.24624	0.040721	0.0147287	0.0183685	No
smoking_initiation	12	111404371	113118346	ENSG00000089009.15	RPL6	112842994	112856642	protein_coding	112343374	113352159	694	1056	0.605283	0.314299	0.0408755	0.0212067	0.0183361	No
smoking_initiation	21	40088819	41088819	ENSG00000157557.13	ETS2	40177107	40196879	protein_coding	39677564	40696272	1812	2800	0.51172	0.254428	0.143969	0.0715634	0.0183201	No
smoking_initiation	16	71466463	73074550	ENSG00000172137.19	CALB2	71392616	71424339	protein_coding	70898727	71924293	883	1581	0.596426	0.265129	0.0831791	0.0369573	0.0183082	No
smoking_initiation	17	30185935	31185935	ENSG00000278668.1	AC005899.8	30737178	30737765	lncRNA	30237284	31236062	1307	1358	0.552032	0.338905	0.0562715	0.0345281	0.0182629	No
smoking_initiation	5	164596435	168114971	ENSG00000120137.7	PANK3	167975500	168006373	protein_coding	167477752	168506180	1386	2276	0.492269	0.325339	0.0988796	0.0653311	0.0181807	No
smoking_initiation	12	111404371	113118346	ENSG00000198270.13	TMEM116	112369086	112450989	protein_coding	111877302	112950589	884	884	0.621662	0.305147	0.0369505	0.0181193	0.0181212	No
smoking_initiation	2	32308804	33308804	ENSG00000152683.14	SLC30A6	32390910	32449448	protein_coding	31891571	32948765	772	1298	0.588616	0.051516	0.314371	0.0274959	0.0180005	No
smoking_initiation	1	45996709	46996709	ENSG00000086015.22	MAST2	46252659	46501794	protein_coding	45753686	47001722	1834	2218	0.625869	0.173443	0.143149	0.0396522	0.0178862	No
smoking_initiation	13	100046450	101712300	ENSG00000125247.15	TMTC4	101256181	101327347	protein_coding	100756339	101826894	2115	2445	0.155248	0.389194	0.124816	0.312886	0.0178547	No
smoking_initiation	7	121454709	122454709	ENSG00000081803.16	CADPS2	121958465	122526813	protein_coding	121459035	123026784	1820	3089	0.487324	0.275092	0.140486	0.0792862	0.0178109	No
smoking_initiation	17	43621579	45293283	ENSG00000238083.7	LRRC37A2	44588877	44633016	protein_coding	44088926	45132463	2335	2335	1.23e-13	4.57e-14	0.715481	0.26679	0.0177286	Yes
smoking_initiation	1	45996709	46996709	ENSG00000132780.17	NASP	46049518	46084576	protein_coding	45550925	46583995	1113	1845	0.558887	0.0389878	0.35935	0.0250504	0.0177251	No
smoking_initiation	17	7303118	8303118	ENSG00000178971.16	CTC1	8128133	8151374	protein_coding	7630301	8651225	1249	1821	0.417695	0.330997	0.13033	0.103261	0.0177174	No
smoking_initiation	3	47490500	50681136	ENSG00000164048.14	ZNF589	48282590	48340743	protein_coding	47784650	48838364	1017	1017	0.685851	0.239548	0.042198	0.0147209	0.0176822	No
smoking_initiation	2	50235943	51841259	ENSG00000230327.1	MTCO1P42	50815828	50816553	processed_pseudogene	50316386	51316018	2439	2439	0.741114	0.0761048	0.149747	0.0153598	0.0176747	No
smoking_initiation	7	1370794	2370794	ENSG00000178381.12	ZFAND2A	1191707	1200395	protein_coding	691735	1700381	383	1930	0.000996417	0.29577	0.00230203	0.683301	0.0176315	No
smoking_initiation	1	236372829	238352083	ENSG00000198626.17	RYR2	237205484	237997288	protein_coding	236706278	238496574	4371	4856	0.169597	0.199376	0.281953	0.331444	0.01763	No
smoking_initiation	3	47490500	50681136	ENSG00000047849.21	MAP4	47892180	48130762	protein_coding	47392898	48628014	1098	1170	0.670265	0.245026	0.0492101	0.017972	0.0175269	No
smoking_initiation	21	40088819	41088819	ENSG00000225330.1	AF064860.1	41002198	41098012	lncRNA	40502513	41597919	1649	3516	0.449326	0.275139	0.160063	0.0979948	0.0174777	No
smoking_initiation	7	97207069	98207069	ENSG00000198742.9	SMURF1	98625061	98741723	protein_coding	98125134	99241610	82	1364	0.590873	0.267744	0.0853129	0.0386407	0.017429	No
smoking_initiation	7	98571478	99571478	ENSG00000198742.9	SMURF1	98625061	98741723	protein_coding	98125134	99241610	596	1364	0.590873	0.267744	0.0853129	0.0386407	0.017429	No
smoking_initiation	7	117023709	118023709	ENSG00000004866.20	ST7	116593292	116870157	protein_coding	116093630	117368587	348	1448	0.597415	0.213034	0.126898	0.0452335	0.0174201	No
smoking_initiation	3	25225501	26225501	ENSG00000151093.8	OXSM	25824408	25836025	protein_coding	25325289	26335191	1500	1555	0.651397	0.19177	0.107776	0.0317116	0.0173463	No
smoking_initiation	3	149043102	150043102	ENSG00000018408.14	WWTR1	149235022	149454501	protein_coding	148735181	149954300	1840	2459	0.776271	0.0385617	0.159992	0.00793047	0.017244	No
smoking_initiation	16	71466463	73074550	ENSG00000261227.2	AC140912.1	73265954	73267869	lncRNA	72766311	73767684	467	1937	0.541161	0.207496	0.169235	0.064872	0.0172363	No
smoking_initiation	1	45996709	46996709	ENSG00000159658.13	EFCAB14	47140331	47184818	protein_coding	46640602	47684677	644	1970	0.644185	0.179265	0.124678	0.0346783	0.0171938	No
smoking_initiation	10	118178712	119178712	ENSG00000148704.13	VAX1	118888032	118897812	protein_coding	118388137	119397607	1069	1580	0.607493	0.236766	0.099772	0.0388683	0.0171011	No
smoking_initiation	2	112740183	113740183	ENSG00000169629.12	RGPD8	113125946	113192065	protein_coding	112626065	113691926	1697	2003	1.69e-11	1.14e-12	0.92118	0.0618143	0.0170055	Yes
smoking_initiation	12	111404371	113118346	ENSG00000257767.3	AC002996.1	112191694	112229222	protein_coding	111692124	112726300	886	886	0.613783	0.223673	0.106702	0.0388671	0.0169742	No
smoking_initiation	1	31695819	32695819	ENSG00000162517.13	PEF1	32095467	32110497	protein_coding	31596410	32606971	1217	1363	0.498443	0.330223	0.092908	0.0615355	0.0168912	No
smoking_initiation	2	29013404	30013404	ENSG00000189350.12	TOGARAM2	29179477	29284239	protein_coding	28679526	29783463	2150	2930	0.0677158	0.00185288	0.88923	0.0243148	0.0168866	No
smoking_initiation	2	137071174	138807575	ENSG00000121966.7	CXCR4	136871919	136875719	protein_coding	136372385	137372841	705	1615	0.626467	0.247333	0.0783869	0.0309307	0.0168829	No
smoking_initiation	7	98571478	99571478	ENSG00000106261.17	ZKSCAN1	99613195	99639312	protein_coding	99113672	100137971	348	1019	0.697919	0.229145	0.0422211	0.0138454	0.0168695	No
smoking_initiation	17	30185935	31185935	ENSG00000010244.18	ZNF207	30677136	30708905	protein_coding	30177750	31207551	1406	1444	0.532298	0.327227	0.0765864	0.0470642	0.0168237	No
smoking_initiation	11	45893574	46893574	ENSG00000175264.8	CHST1	45669239	45687172	protein_coding	45169347	46186812	283	1556	0.55304	0.274957	0.103687	0.0515336	0.0167821	No
smoking_initiation	17	30185935	31185935	ENSG00000266777.1	SH3GL1P1	30366993	30369847	transcribed_processed_pseudogene	29867268	30868822	905	1762	0.52233	0.320877	0.0867488	0.0532745	0.0167697	No
smoking_initiation	15	73548768	74548768	ENSG00000103855.18	CD276	73976307	74006855	protein_coding	73477039	74506479	1524	1635	0.486239	0.186742	0.224177	0.0860793	0.0167625	No
smoking_initiation	17	7303118	8303118	ENSG00000178921.14	PFAS	8150936	8173809	protein_coding	7651162	8673696	1224	1837	0.224791	0.178133	0.323783	0.256561	0.0167321	No
smoking_initiation	4	147297913	148297913	ENSG00000279845.1	AC097372.2	147102003	147102468	TEC	146602241	147602459	542	2036	0.667271	0.132362	0.153268	0.0303861	0.0167117	No
smoking_initiation	3	107497514	108497514	ENSG00000114439.19	BBX	107241783	107530186	protein_coding	106742364	108029920	1195	2675	0.493863	0.314483	0.106899	0.0680545	0.0167004	No
smoking_initiation	7	110600585	111600585	ENSG00000173114.13	LRRN3	110731062	110765510	protein_coding	110232807	111265262	744	1405	0.671246	0.0465252	0.24835	0.0171969	0.0166813	No
smoking_initiation	17	7303118	8303118	ENSG00000183914.14	DNAH2	7620672	7737062	protein_coding	7121785	8236384	1679	1892	0.449118	0.358098	0.0979954	0.0781185	0.0166703	No
smoking_initiation	12	111404371	113118346	ENSG00000234608.8	MAPKAPK5-AS1	112277568	112280706	lncRNA	111779792	112778225	820	820	0.552067	0.21525	0.155445	0.0605914	0.0166464	No
smoking_initiation	1	153706358	155533918	ENSG00000169242.12	EFNA1	155100352	155107375	protein_coding	154600533	155606929	968	1004	0.0363586	0.00293684	0.873572	0.0705457	0.0165865	No
smoking_initiation	9	119896391	120896391	ENSG00000284977.2	AL160272.1	120521733	120642266	lncRNA	120023135	121141747	1974	2460	0.317284	0.0981536	0.433824	0.134189	0.0165495	No
smoking_initiation	10	114878364	115878364	ENSG00000165806.21	CASP7	115438921	115490666	protein_coding	114939080	115990097	2044	2247	8.84e-07	3.66e-08	0.94435	0.0391247	0.0165242	Yes
smoking_initiation	20	53962393	54962393	ENSG00000054803.4	CBLN4	54572413	54580575	protein_coding	54072751	55080052	2024	2248	0.000690869	0.192441	0.00282736	0.787542	0.0164984	No
smoking_initiation	12	16248721	17248721	ENSG00000008394.13	MGST1	16500076	16762193	protein_coding	16001037	17261684	1694	1923	0.00545865	0.312312	0.0114364	0.65431	0.0164835	No
smoking_initiation	11	63633552	64633552	ENSG00000133895.16	MEN1	64570982	64578766	protein_coding	64076244	65078626	566	1071	0.642441	0.263849	0.0547628	0.0224745	0.0164723	No
smoking_initiation	11	65061468	66061468	ENSG00000133895.16	MEN1	64570982	64578766	protein_coding	64076244	65078626	11	1071	0.642441	0.263849	0.0547628	0.0224745	0.0164723	No
smoking_initiation	16	17070220	18070220	ENSG00000254681.6	PKD1P5	18468378	18495797	transcribed_unprocessed_pseudogene	17968819	18995562	244	900	0.667412	0.243339	0.0533447	0.019433	0.0164712	No
smoking_initiation	6	26754967	30729306	ENSG00000204568.12	MRPS18B	30585617	30594172	protein_coding	30086340	31094154	2489	4961	0.451529	0.195461	0.234897	0.101668	0.0164442	No
smoking_initiation	1	153706358	155533918	ENSG00000160691.19	SHC1	154934774	154946871	protein_coding	154434936	155445842	1259	1259	0.769374	0.0955933	0.10551	0.013093	0.0164304	No
smoking_initiation	1	179283167	180283167	ENSG00000230124.8	ACBD6	180238788	180472089	protein_coding	179738800	180971327	1166	2441	0.0259054	0.000623838	0.934567	0.0224892	0.0164147	No
smoking_initiation	16	75266873	76266873	ENSG00000166822.13	TMEM170A	75476952	75499395	protein_coding	74987963	75999366	1369	1990	0.657045	0.184377	0.111065	0.0311503	0.0163616	No
smoking_initiation	13	37672867	38672867	ENSG00000102710.20	SUPT20H	37583449	37633850	protein_coding	37083699	38133653	1560	2498	0.612843	0.0294979	0.325718	0.0156615	0.0162793	No
smoking_initiation	6	26754967	30729306	ENSG00000204536.14	CCHCR1	31110216	31126015	protein_coding	30611350	31626013	298	10115	0.165579	0.222907	0.253725	0.341555	0.0162336	No
smoking_initiation	6	26754967	30729306	ENSG00000137331.12	IER3	30710976	30712325	protein_coding	30211001	31211592	2008	5840	0.369713	0.164278	0.31142	0.13836	0.0162285	No
smoking_initiation	5	164596435	168114971	ENSG00000253693.1	AC008415.1	164776036	165205694	lncRNA	164277076	165705670	2176	3204	0.559137	0.200142	0.165341	0.059167	0.0162139	No
smoking_initiation	15	73548768	74548768	ENSG00000205363.5	INSYN1	74027772	74045088	protein_coding	73528937	74543746	1567	1595	0.645302	0.202836	0.103223	0.0324295	0.0162093	No
smoking_initiation	12	74774793	75774793	ENSG00000180881.19	CAPS2	75669759	75784708	protein_coding	75170369	76284349	923	2064	0.614812	0.208435	0.119915	0.0406377	0.0162004	No
smoking_initiation	16	24227064	25851633	ENSG00000260448.6	LCMT1-AS1	25096489	25122876	lncRNA	24596558	25622778	2228	2228	0.68532	0.123287	0.148511	0.0267005	0.0161812	No
smoking_initiation	6	26754967	30729306	ENSG00000137337.15	MDC1	30667584	30685224	protein_coding	30167835	31185059	2182	5684	0.484494	0.214454	0.19748	0.0873955	0.0161767	No
smoking_initiation	3	156893770	159548333	ENSG00000283154.2	IQCJ-SCHIP1	158680024	159615155	protein_coding	158180529	160115004	2798	3858	0.0550418	0.0615198	0.409546	0.457731	0.0161619	No
smoking_initiation	1	76189019	77189019	ENSG00000288543.1	AL035409.2	77533605	77544167	lncRNA	77033788	78042523	524	2427	0.32741	0.154642	0.340844	0.16097	0.016134	No
smoking_initiation	3	117322149	118825714	ENSG00000031081.11	ARHGAP31	119013230	119139561	protein_coding	118513576	119634453	561	2519	0.663168	0.142956	0.146257	0.031512	0.0161065	No
smoking_initiation	12	111404371	113118346	ENSG00000111271.15	ACAD10	112123857	112194911	protein_coding	111625718	112691651	932	932	0.619415	0.211335	0.114244	0.0389621	0.0160442	No
smoking_initiation	3	107497514	108497514	ENSG00000196776.16	CD47	107761938	107810709	protein_coding	107262113	108309709	1746	2127	0.494299	0.321927	0.101621	0.0661679	0.0159842	No
smoking_initiation	6	26754967	30729306	ENSG00000204564.12	C6orf136	30614816	30620987	protein_coding	30114845	31120901	2353	5104	0.43982	0.195564	0.241428	0.107334	0.015854	No
smoking_initiation	4	140386963	141386963	ENSG00000179967.11	PPP1R14BP3	140036084	140036528	processed_pseudogene	139536392	140534118	288	1727	0.673067	0.163833	0.118506	0.02883	0.0157646	No
smoking_initiation	2	32308804	33308804	ENSG00000276334.1	AL133243.2	32746994	32748614	lncRNA	32247579	33248521	1611	1715	0.733744	0.0596946	0.176497	0.0143434	0.0157212	No
smoking_initiation	9	10661799	11661799	ENSG00000153707.17	PTPRD	8314246	10612723	protein_coding	7814350	11112537	1568	10598	0.264375	0.333461	0.17091	0.215557	0.0156977	No
smoking_initiation	9	7782399	8782399	ENSG00000153707.17	PTPRD	8314246	10612723	protein_coding	7814350	11112537	2979	10598	0.264375	0.333461	0.17091	0.215557	0.0156977	No
smoking_initiation	15	66976952	67976952	ENSG00000189227.6	C15orf61	67813469	67822484	protein_coding	67314519	68322141	1177	1951	0.662893	0.151563	0.138279	0.0316002	0.0156658	No
smoking_initiation	3	117322149	118825714	ENSG00000163389.12	POGLUT1	119187810	119213555	protein_coding	118688394	119712721	213	2246	0.653491	0.125507	0.172315	0.0330786	0.0156081	No
smoking_initiation	16	69076894	70607394	ENSG00000157423.18	HYDIN	70835987	71264625	protein_coding	70341369	71762703	133	1783	0.640966	0.182475	0.125301	0.0356559	0.0156024	No
smoking_initiation	16	71466463	73074550	ENSG00000157423.18	HYDIN	70835987	71264625	protein_coding	70341369	71762703	573	1783	0.640966	0.182475	0.125301	0.0356559	0.0156024	No
smoking_initiation	18	38797254	39797254	ENSG00000276174.1	AC087683.2	39632669	39632994	lncRNA	39132894	40132920	1206	1975	0.664222	0.164381	0.124901	0.0308947	0.015602	No
smoking_initiation	1	31695819	32695819	ENSG00000184007.21	PTP4A2	32372022	32410457	protein_coding	31872581	32909980	895	997	0.560602	0.366561	0.0346366	0.0226322	0.0155686	No
smoking_initiation	20	24695509	25695509	ENSG00000101474.12	APMAP	24943561	24973387	protein_coding	24452619	25472923	2214	2733	0.284882	0.0132654	0.655785	0.0305207	0.015547	No
smoking_initiation	21	40088819	41088819	ENSG00000183778.17	B3GALT5	40928369	41045064	protein_coding	40428690	41544738	1825	3486	0.491156	0.302232	0.118326	0.0727961	0.0154893	No
smoking_initiation	3	47490500	50681136	ENSG00000265078.2	RN7SL664P	48136293	48136595	misc_RNA	47637030	48635680	967	967	0.688154	0.23547	0.0453831	0.0155135	0.0154796	No
smoking_initiation	7	121454709	122454709	ENSG00000106278.12	PTPRZ1	121513143	121702090	protein_coding	121013976	122201385	1345	2523	0.530004	0.276775	0.116784	0.0609709	0.0154656	No
smoking_initiation	1	45996709	46996709	ENSG00000232022.7	FAAHP1	46897801	46948165	transcribed_unprocessed_pseudogene	46397941	47447895	1045	1821	0.0283484	0.00864827	0.726085	0.221492	0.0154265	Yes
smoking_initiation	14	77029375	78029375	ENSG00000119669.5	IRF2BPL	77490886	77495051	protein_coding	76990958	77995041	2217	2284	0.604942	0.189432	0.144873	0.0453502	0.0154032	No
smoking_initiation	3	47490500	50681136	ENSG00000163832.16	ELP6	47537130	47555202	protein_coding	47038135	48054553	472	819	0.68219	0.242995	0.0438729	0.0156121	0.0153301	No
smoking_initiation	15	63398709	64398709	ENSG00000166128.13	RAB8B	63481759	63559975	protein_coding	62982092	64059892	1327	2338	0.743554	0.0748933	0.151047	0.0151987	0.0153075	No
smoking_initiation	15	66976952	67976952	ENSG00000166949.16	SMAD3	67356101	67487507	protein_coding	66856554	67987460	2052	2435	0.660843	0.142108	0.149596	0.032154	0.0152987	No
smoking_initiation	11	91789734	92789734	ENSG00000180773.15	SLC36A4	92877340	92931157	protein_coding	92378205	93426149	630	2092	0.638341	0.0801432	0.236589	0.0296883	0.0152378	No
smoking_initiation	2	62408877	63916606	ENSG00000143951.16	WDPCP	63346694	64054977	protein_coding	62846883	64554737	1433	2524	0.635546	0.145679	0.165603	0.037944	0.0152287	No
smoking_initiation	17	37324339	38324339	ENSG00000131748.16	STARD3	37793343	37820454	protein_coding	37294144	38315790	1371	1414	0.674979	0.178922	0.103514	0.027424	0.0151612	No
smoking_initiation	5	93698290	94698290	ENSG00000175471.19	MCTP1	94039446	94620279	protein_coding	93539684	95120199	1634	2446	0.00088985	0.395971	0.00131847	0.586685	0.0151355	No
smoking_initiation	9	133834588	135407263	ENSG00000126883.17	NUP214	134000973	134110050	protein_coding	133501120	134609859	1485	1983	0.764785	0.0810069	0.125776	0.0133072	0.0151257	No
smoking_initiation	17	37324339	38324339	ENSG00000161395.14	PGAP3	37827375	37853050	protein_coding	37327454	38352743	1369	1399	0.65052	0.172432	0.128013	0.033917	0.0151179	No
smoking_initiation	15	73548768	74548768	ENSG00000067141.17	NEO1	73344051	73597546	protein_coding	72850839	74096787	819	1806	0.521676	0.368063	0.055807	0.0393589	0.0150948	No
smoking_initiation	3	25225501	26225501	ENSG00000077092.19	RARB	25215823	25639423	protein_coding	24716872	26138867	1731	3358	0.400265	0.402548	0.0908042	0.0913071	0.0150752	No
smoking_initiation	6	26754967	30729306	ENSG00000204681.11	GABBR1	29523406	29601753	protein_coding	29024749	30101656	7253	7253	0.128672	0.0578735	0.550748	0.247698	0.0150086	No
smoking_initiation	9	2525368	3525368	ENSG00000080298.15	RFX3	3218297	3526004	protein_coding	2718498	4025249	1575	2602	0.493338	0.325101	0.100404	0.0661498	0.0150064	No
smoking_initiation	22	42198430	43198430	ENSG00000198911.12	SREBF2	42229083	42303311	protein_coding	41729216	42803120	1140	1767	0.695548	0.118716	0.145904	0.0248879	0.0149438	No
smoking_initiation	11	63633552	64633552	ENSG00000168066.20	SF1	64532078	64546258	protein_coding	64033555	65045725	596	1085	0.632226	0.300089	0.0357866	0.0169713	0.0149277	No
smoking_initiation	4	140386963	141386963	ENSG00000109436.8	TBC1D9	141541936	141677539	protein_coding	141046589	142177058	455	2248	0.712861	0.0337281	0.227772	0.0107619	0.0148772	No
smoking_initiation	6	26754967	30729306	ENSG00000204569.10	PPP1R10	30568190	30586389	protein_coding	30068195	31086377	2582	4962	0.16681	0.0726431	0.519468	0.226206	0.0148736	No
smoking_initiation	17	37324339	38324339	ENSG00000141744.4	PNMT	37824234	37826728	protein_coding	37325095	38325943	1374	1376	0.675744	0.178988	0.103123	0.0272999	0.0148454	No
smoking_initiation	11	131598205	132598205	ENSG00000183715.13	OPCML	132284871	133402414	protein_coding	131786401	133901920	2040	4827	0.540095	0.162612	0.217111	0.065353	0.0148288	No
smoking_initiation	14	58153514	59153514	ENSG00000259969.1	AL049838.1	58460263	58461243	lncRNA	57960474	58951813	1509	2220	5.29e-05	4.48e-06	0.908232	0.0768891	0.014822	Yes
smoking_initiation	3	146606319	148216635	ENSG00000188313.13	PLSCR1	146232967	146262643	protein_coding	145733178	146759980	348	2960	0.365129	0.0411826	0.520229	0.0586614	0.0147975	No
smoking_initiation	5	78808315	80763865	ENSG00000164309.15	CMYA5	78985659	79096063	protein_coding	78486681	79596021	1668	2178	0.660572	0.136783	0.15566	0.0322174	0.0147676	No
smoking_initiation	16	89108702	90108702	ENSG00000140995.16	DEF8	90014333	90034468	protein_coding	90000044	90174092	245	330	0.382213	0.00450041	0.591578	0.00695084	0.0147584	No
smoking_initiation	14	77029375	78029375	ENSG00000198894.8	CIPC	77564469	77583630	protein_coding	77064609	78083548	2280	2508	0.619324	0.194694	0.130317	0.0409526	0.0147114	No
smoking_initiation	3	47490500	50681136	ENSG00000172113.9	NME6	48332212	48343175	protein_coding	47835889	48838364	972	972	0.655247	0.195136	0.103993	0.0309549	0.0146696	No
smoking_initiation	22	42198430	43198430	ENSG00000202058.1	RN7SKP80	42961054	42961336	misc_RNA	42461187	43461275	1756	2395	0.6981	0.115933	0.146922	0.0243847	0.0146593	No
smoking_initiation	14	77029375	78029375	ENSG00000013523.11	ANGEL1	77252352	77292589	protein_coding	76753273	77792053	1842	2503	0.510972	0.212451	0.185061	0.0769296	0.0145867	No
smoking_initiation	3	107497514	108497514	ENSG00000279277.2	AC012020.1	107751303	107758763	lncRNA	107252190	108256652	1660	2067	0.510003	0.330761	0.0877738	0.056911	0.0145508	No
smoking_initiation	15	63398709	64398709	ENSG00000074410.14	CA12	63613577	63674045	protein_coding	63113802	64173668	1608	2442	0.750558	0.0761036	0.144193	0.0146061	0.0145395	No
smoking_initiation	12	111404371	113118346	ENSG00000089234.16	BRAP	112079950	112123760	protein_coding	111580076	112621886	917	917	0.719388	0.201998	0.0500584	0.0140415	0.0145135	No
smoking_initiation	10	118178712	119178712	ENSG00000287655.1	AC023283.1	118764973	118765927	lncRNA	118265025	119265444	1400	1594	0.645468	0.224933	0.0853657	0.0297338	0.0144989	No
smoking_initiation	17	15735462	16735462	ENSG00000170160.17	CCDC144A	16592851	16681195	protein_coding	16092902	17180049	935	1999	0.682168	0.0771729	0.203208	0.0229742	0.0144769	No
smoking_initiation	6	26754967	30729306	ENSG00000204576.12	PRR3	30525057	30531500	protein_coding	30025179	31031381	2848	4704	0.480327	0.195538	0.220083	0.0895799	0.0144715	No
smoking_initiation	14	77029375	78029375	ENSG00000071246.11	VASH1	77227811	77249358	protein_coding	76728176	77748311	1752	2457	0.5433	0.225829	0.152903	0.0635413	0.0144277	No
smoking_initiation	9	2525368	3525368	ENSG00000080608.10	PUM3	2720469	2844095	protein_coding	2220592	3343831	2134	3465	0.442874	0.292293	0.150883	0.099567	0.0143831	No
smoking_initiation	6	26754967	30729306	ENSG00000204590.12	GNL1	30509154	30524951	protein_coding	30009169	31024796	2948	4755	0.46184	0.192199	0.234158	0.0974326	0.0143705	No
smoking_initiation	14	77029375	78029375	ENSG00000100591.8	AHSA1	77924213	77935815	protein_coding	77429067	78435768	1459	2961	0.565187	0.181692	0.180745	0.0580903	0.0142859	No
smoking_initiation	22	37897797	38897797	ENSG00000100083.19	GGA1	38004732	38029571	protein_coding	37505552	38529500	935	1704	0.755129	0.0521284	0.166963	0.0115116	0.0142674	No
smoking_initiation	16	75266873	76266873	ENSG00000065427.14	KARS1	75661372	75682541	protein_coding	75162106	76181568	1886	2232	0.673139	0.189379	0.0961786	0.0270444	0.0142586	No
smoking_initiation	16	89108702	90108702	ENSG00000003249.14	DBNDD1	90071279	90086536	protein_coding	90000044	90174092	245	330	0.0595236	0.000700867	0.914858	0.0107579	0.0141599	No
smoking_initiation	22	42198430	43198430	ENSG00000229891.2	LINC01315	42760396	42765290	lncRNA	42260971	43264897	2084	2243	0.727364	0.120976	0.117919	0.0195983	0.014143	No
smoking_initiation	6	26754967	30729306	ENSG00000204574.13	ABCF1	30539170	30564956	protein_coding	30039240	31064950	2776	4862	0.498249	0.209804	0.195514	0.0823133	0.0141203	No
smoking_initiation	16	71466463	73074550	ENSG00000180917.17	CMTR2	71315292	71323618	protein_coding	70815545	71822728	709	1468	0.626284	0.191024	0.129208	0.039396	0.0140881	No
smoking_initiation	1	58315243	59315243	ENSG00000173406.15	DAB1	57460451	59012406	protein_coding	56961354	59511594	2712	6121	0.399551	0.125448	0.350827	0.110136	0.0140386	No
smoking_initiation	17	7303118	8303118	ENSG00000108947.5	EFNB3	7608520	7614690	protein_coding	7108805	8114116	1426	1649	0.459361	0.362915	0.091463	0.0722457	0.0140157	No
smoking_initiation	14	77029375	78029375	ENSG00000100580.8	TMED8	77801372	77843437	protein_coding	77301573	78343371	1679	2900	0.561335	0.181275	0.18399	0.0594031	0.0139959	No
smoking_initiation	11	65061468	66061468	ENSG00000172922.11	RNASEH2C	65481476	65488289	protein_coding	64981522	65986258	1296	1380	0.755821	0.0390042	0.181825	0.00936911	0.0139804	No
smoking_initiation	5	154339646	155339646	ENSG00000170624.13	SGCD	155297354	156194799	protein_coding	154797478	156694049	1430	4270	0.000511871	0.238046	0.00160394	0.745901	0.0139372	No
smoking_initiation	1	153706358	155533918	ENSG00000160685.13	ZBTB7B	154975106	154990998	protein_coding	154475330	155483920	1218	1218	0.804302	0.0995652	0.0732567	0.00905469	0.0138216	No
smoking_initiation	14	77029375	78029375	ENSG00000258301.3	VASH1-AS1	77248076	77253067	lncRNA	76748441	77751925	1757	2427	0.536392	0.222899	0.1603	0.0665991	0.01381	No
smoking_initiation	2	161601261	163302993	ENSG00000136535.15	TBR1	162272808	162282381	protein_coding	161772810	162782273	1467	1467	0.663512	0.21054	0.0851445	0.0270035	0.0138006	No
smoking_initiation	2	100172408	101172408	ENSG00000241962.9	AC079447.1	99757948	99939204	protein_coding	99258030	100437618	451	1935	3.34e-11	1.11e-12	0.954566	0.0316458	0.0137887	Yes
smoking_initiation	11	45893574	46893574	ENSG00000110514.19	MADD	47290712	47351582	protein_coding	46792695	47851004	115	1346	0.671868	0.0445368	0.25305	0.0167604	0.0137847	No
smoking_initiation	9	121561948	122561948	ENSG00000078725.13	BRINP1	121915736	122131713	protein_coding	121415801	122631672	1921	2363	0.596882	0.172692	0.168041	0.0486043	0.0137807	No
smoking_initiation	16	75266873	76266873	ENSG00000050820.17	BCAR1	75262079	75301951	protein_coding	74762468	75800596	1094	2243	0.626435	0.175274	0.144184	0.0403283	0.0137784	No
smoking_initiation	6	26754967	30729306	ENSG00000204592.9	HLA-E	30457286	30461971	protein_coding	29957285	30961926	3416	4595	0.486691	0.18658	0.226283	0.0867352	0.0137102	No
smoking_initiation	22	42198430	43198430	ENSG00000205702.11	CYP2D7	42536214	42545446	polymorphic_pseudogene	42036374	43044765	1590	1818	0.593687	0.0999075	0.250617	0.042161	0.0136275	No
smoking_initiation	16	24227064	25851633	ENSG00000262587.2	AC133552.2	25043065	25069430	transcribed_unprocessed_pseudogene	24543131	25568058	2291	2291	0.710642	0.127502	0.125727	0.0225441	0.0135851	No
smoking_initiation	1	45996709	46996709	ENSG00000079277.21	MKNK1	47023080	47082515	protein_coding	46523089	47582292	827	1913	0.652752	0.19242	0.109105	0.0321488	0.0135744	No
smoking_initiation	6	26754967	30729306	ENSG00000204599.14	TRIM39	30294256	30311506	protein_coding	29794317	30811311	6211	6861	0.444934	0.182731	0.254339	0.104441	0.0135553	No
smoking_initiation	2	58789218	61026618	ENSG00000173209.23	AHSA2P	61404553	61418338	transcribed_unitary_pseudogene	60905201	61917652	217	1674	0.101688	0.00172266	0.868341	0.0146966	0.0135515	No
smoking_initiation	14	77029375	78029375	ENSG00000165548.11	TMEM63C	77582911	77725838	protein_coding	77082945	78225757	2225	3003	0.537412	0.171891	0.209995	0.067153	0.0135495	No
smoking_initiation	17	7303118	8303118	ENSG00000170175.11	CHRNB1	7348380	7361029	protein_coding	6848918	7860488	997	1626	0.322543	0.219272	0.264702	0.179937	0.013547	No
smoking_initiation	10	118178712	119178712	ENSG00000229847.9	EMX2OS	119232726	119304579	lncRNA	118734346	119803194	543	1762	0.682501	0.159403	0.117232	0.0273669	0.0134963	No
smoking_initiation	16	71466463	73074550	ENSG00000140836.17	ZFHX3	72816784	73925770	protein_coding	72317655	74416974	781	3320	0.527258	0.240242	0.150461	0.0685432	0.0134957	No
smoking_initiation	1	45996709	46996709	ENSG00000085998.14	POMGNT1	46654354	46685977	protein_coding	46156088	47185776	1530	1878	0.624742	0.206955	0.116335	0.038524	0.0134453	No
smoking_initiation	17	15735462	16735462	ENSG00000108474.17	PIGL	16120505	16255111	protein_coding	15621276	16740391	1503	1592	0.778615	0.085068	0.110831	0.0120955	0.013391	No
smoking_initiation	17	37324339	38324339	ENSG00000273576.1	AC009283.1	37723168	37723812	lncRNA	37223344	38223403	1289	1510	0.672001	0.177689	0.108301	0.0286232	0.0133862	No
smoking_initiation	3	47490500	50681136	ENSG00000076201.15	PTPN23	47422501	47454925	protein_coding	46924296	47953733	395	867	0.708408	0.223321	0.0417812	0.0131579	0.0133319	No
smoking_initiation	16	49266772	50266772	ENSG00000102935.11	ZNF423	49521435	49891830	protein_coding	49022374	50391764	1874	2575	0.698917	0.114589	0.148793	0.0243818	0.0133187	No
smoking_initiation	15	63398709	64398709	ENSG00000028528.15	SNX1	64386322	64438289	protein_coding	63886379	64936143	1075	1451	0.672965	0.047662	0.248477	0.0175848	0.0133111	No
smoking_initiation	20	41515801	42515801	ENSG00000124193.16	SRSF6	42086533	42094686	protein_coding	41587274	42593805	1687	1880	0.809853	0.0494172	0.120126	0.00731677	0.0132871	No
smoking_initiation	7	98571478	99571478	ENSG00000241468.8	ATP5MF	99046098	99063809	protein_coding	98549185	99562984	855	869	0.616745	0.282693	0.0598616	0.0274251	0.0132751	No
smoking_initiation	5	90866274	91866274	ENSG00000249776.5	AC124854.1	91745963	91996570	lncRNA	91246720	92496127	710	1487	0.711671	0.150023	0.103308	0.0217646	0.013233	No
smoking_initiation	6	26754967	30729306	ENSG00000204619.8	PPP1R11	30034486	30038110	protein_coding	29534591	30537853	8029	8029	0.34544	0.121387	0.384779	0.135198	0.0131956	No
smoking_initiation	1	153706358	155533918	ENSG00000173171.14	MTX1	155178490	155183615	protein_coding	154678537	155682870	860	937	0.675025	0.0495685	0.244318	0.0179276	0.013161	No
smoking_initiation	14	58153514	59153514	ENSG00000139971.15	ARMH4	58466453	58764857	protein_coding	57966546	59264284	1742	2808	0.0301369	0.00299294	0.867587	0.0861482	0.0131348	No
smoking_initiation	7	98571478	99571478	ENSG00000106245.11	BUD31	99006264	99017239	protein_coding	98506835	99515982	771	794	0.627448	0.287514	0.0493376	0.0225947	0.0131063	No
smoking_initiation	18	72035282	73035282	ENSG00000264247.2	LINC00909	72257553	72266121	lncRNA	71757818	72764827	1306	2107	0.0104362	0.193531	0.0400605	0.74288	0.0130917	No
smoking_initiation	17	43621579	45293283	ENSG00000256762.1	STH	44076616	44077060	protein_coding	43578136	44568241	3751	3766	0.573232	0.231968	0.129383	0.0523439	0.0130725	No
smoking_initiation	3	117322149	118825714	ENSG00000176142.13	TMEM39A	119147796	119187677	protein_coding	118648532	119686237	273	2276	0.680754	0.13602	0.141829	0.0283255	0.0130714	No
smoking_initiation	2	80499398	81499398	ENSG00000066032.18	CTNNA2	79412357	80875986	protein_coding	78912987	81375888	1588	5822	0.429453	0.184163	0.26135	0.112062	0.0129714	No
smoking_initiation	13	58954139	59954139	ENSG00000139734.19	DIAPH3	60239717	60738062	protein_coding	59739984	61237872	584	3254	0.506236	0.164365	0.238885	0.0775481	0.0129662	No
smoking_initiation	13	60205792	61205792	ENSG00000139734.19	DIAPH3	60239717	60738062	protein_coding	59739984	61237872	1969	3254	0.506236	0.164365	0.238885	0.0775481	0.0129662	No
smoking_initiation	9	119896391	120896391	ENSG00000148219.16	ASTN2	119187504	120177348	protein_coding	118687796	120677192	1849	4445	0.540251	0.176623	0.203629	0.0665588	0.0129393	No
smoking_initiation	6	68970709	69970709	ENSG00000230910.4	AL391807.1	69337771	69345053	lncRNA	68838350	69844768	2829	3247	0.0811503	0.0100065	0.797575	0.0983342	0.0129342	No
smoking_initiation	17	30185935	31185935	ENSG00000176658.17	MYO1D	30819540	31204195	protein_coding	30319813	31703706	1151	2362	0.506169	0.312649	0.104017	0.064236	0.0129284	No
smoking_initiation	12	74774793	75774793	ENSG00000166006.14	KCNC2	75433857	75603619	protein_coding	74933868	76103591	1527	2217	0.647546	0.220291	0.0890073	0.0302669	0.012889	No
smoking_initiation	16	69076894	70607394	ENSG00000157353.17	FCSK	70488498	70514177	protein_coding	69989277	71013825	343	742	0.696135	0.179353	0.0887682	0.0228574	0.0128862	No
smoking_initiation	7	121454709	122454709	ENSG00000008311.15	AASS	121713603	121784309	protein_coding	121213919	122284211	1501	2179	0.55783	0.31329	0.0742998	0.0417156	0.012864	No
smoking_initiation	10	118178712	119178712	ENSG00000187164.20	SHTN1	118640988	118886097	protein_coding	118141212	119384452	1644	2175	0.636739	0.249966	0.072154	0.0283128	0.0128284	No
smoking_initiation	3	47490500	50681136	ENSG00000173473.11	SMARCC1	47626759	47823596	protein_coding	47129454	48323489	701	970	0.683283	0.250363	0.0392062	0.0143528	0.0127958	No
smoking_initiation	8	90637052	93744504	ENSG00000164823.11	OSGIN2	90914077	90940116	protein_coding	90415687	91439782	1432	1897	0.149529	0.137191	0.365334	0.335176	0.0127708	No
smoking_initiation	1	45996709	46996709	ENSG00000132128.16	LRRC41	46726868	46769280	protein_coding	46227072	47268594	1375	1830	0.649888	0.20857	0.0975284	0.0312873	0.0127271	No
smoking_initiation	17	15735462	16735462	ENSG00000141027.21	NCOR1	15932471	16121499	protein_coding	15433196	16619955	1454	1716	0.632063	0.0695122	0.257428	0.0282984	0.0126982	No
smoking_initiation	3	52386605	54266212	ENSG00000016391.11	CHDH	53846362	53880446	protein_coding	53347193	54379802	1627	2079	0.653871	0.175004	0.12499	0.0334401	0.012695	No
smoking_initiation	17	7303118	8303118	ENSG00000183011.13	NAA38	7760003	7788556	protein_coding	7268767	8288536	1868	1938	0.407077	0.324272	0.142482	0.113486	0.0126826	No
smoking_initiation	1	45996709	46996709	ENSG00000117481.10	NSUN4	46805849	46830824	protein_coding	46306583	47330605	1212	1818	0.653144	0.203516	0.0996296	0.0310314	0.0126784	No
smoking_initiation	5	78808315	80763865	ENSG00000152380.10	FAM151B	79783788	79838382	protein_coding	79283798	80337995	2688	2688	0.654555	0.152009	0.146727	0.0340621	0.0126471	No
smoking_initiation	8	59314666	60314666	ENSG00000215114.10	UBXN2B	59323918	59364060	protein_coding	58825667	59862474	1132	2412	1.05e-05	0.238746	3.31e-05	0.748567	0.0126434	No
smoking_initiation	1	153706358	155533918	ENSG00000177628.16	GBA	155204243	155214490	protein_coding	154704595	155713873	826	921	0.823241	0.0604691	0.0966114	0.00708375	0.012595	No
smoking_initiation	17	7303118	8303118	ENSG00000161970.15	RPL26	8280834	8286531	protein_coding	7781019	8786501	1031	1872	0.490918	0.389817	0.0594838	0.047221	0.0125609	No
smoking_initiation	11	65061468	66061468	ENSG00000255468.7	AP001107.9	66115421	66132275	lncRNA	65616443	66631892	635	1070	0.0326837	0.000775778	0.931882	0.0221065	0.0125521	No
smoking_initiation	1	90689731	91689731	ENSG00000097046.13	CDC7	91966408	91991321	protein_coding	91467066	92491149	713	2882	0.523142	0.151047	0.243086	0.0701739	0.0125514	No
smoking_initiation	20	41515801	42515801	ENSG00000223891.6	OSER1-DT	42839547	42854667	lncRNA	42340684	43354655	263	1856	0.77647	0.00786546	0.201181	0.00202546	0.0124581	No
smoking_initiation	14	77029375	78029375	ENSG00000165553.4	NGB	77731826	77737655	protein_coding	77232177	78237528	1826	2644	0.589451	0.187872	0.159445	0.0508066	0.0124255	No
smoking_initiation	1	153706358	155533918	ENSG00000160753.16	RUSC1	155290685	155300905	protein_coding	154791128	155796306	648	805	0.863713	0.0627872	0.0569914	0.00413059	0.0123782	No
smoking_initiation	12	111404371	113118346	ENSG00000258359.1	PCNPP1	112107656	112108166	processed_pseudogene	111608126	112606171	886	886	0.742455	0.180912	0.0516783	0.0125799	0.0123751	No
smoking_initiation	3	52386605	54266212	ENSG00000247596.9	TWF2	52262628	52273174	protein_coding	51765507	52771468	436	1004	0.801852	0.0610439	0.115921	0.00881256	0.0123705	No
smoking_initiation	7	77271983	78271983	ENSG00000127947.16	PTPN12	77166612	77269386	protein_coding	76678306	77769253	1229	2499	0.0175969	0.116142	0.112361	0.741586	0.0123146	No
smoking_initiation	3	70564431	71564431	ENSG00000170837.3	GPR27	71803006	71805647	protein_coding	71303875	72305645	542	2287	0.33983	0.0198261	0.593461	0.034611	0.0122723	No
smoking_initiation	11	72809393	73809393	ENSG00000054965.10	FAM168A	73111532	73309234	protein_coding	72612008	73808704	1598	1723	0.738217	0.027473	0.214142	0.00795716	0.0122115	No
smoking_initiation	22	37897797	38897797	ENSG00000100055.21	CYTH4	37678068	37711382	protein_coding	37179546	38210424	553	1963	0.774279	0.0251701	0.182448	0.0059188	0.0121835	No
smoking_initiation	2	62408877	63916606	ENSG00000186889.10	TMEM17	62727353	62739029	protein_coding	62230373	63238346	1325	1510	0.0108364	0.000112241	0.966885	0.0100026	0.0121639	No
smoking_initiation	14	77029375	78029375	ENSG00000009830.11	POMT2	77741299	77787227	protein_coding	77241392	78286982	1812	2792	0.612882	0.196336	0.135308	0.0433337	0.0121402	No
smoking_initiation	6	26754967	30729306	ENSG00000196230.13	TUBB	30688129	30693203	protein_coding	30188158	31193164	2099	5705	0.481936	0.212629	0.203535	0.0897867	0.0121135	No
smoking_initiation	16	220986	1220986	ENSG00000103227.19	LMF1	903634	1031318	protein_coding	404750	1531301	1211	1814	0.137826	0.18527	0.283593	0.381204	0.0121068	No
smoking_initiation	11	85480958	86480958	ENSG00000166575.17	TMEM135	86748886	87039866	protein_coding	86248984	87539647	825	4342	0.660214	0.0390662	0.272529	0.016114	0.0120771	No
smoking_initiation	21	40088819	41088819	ENSG00000182093.16	GET1	40749624	40800454	protein_coding	40249967	41300114	2449	3325	1.77e-20	1.09e-20	0.611928	0.376031	0.0120409	Yes
smoking_initiation	1	43511737	44511737	ENSG00000284138.1	ATP6V0CP4	43417873	43418312	processed_pseudogene	42918075	43918078	653	1932	0.706905	0.144388	0.113567	0.0231846	0.0119555	No
smoking_initiation	7	98571478	99571478	ENSG00000166526.18	ZNF3	99661656	99680171	protein_coding	99163950	100178405	319	1027	0.753808	0.1482	0.0719602	0.0141356	0.0118959	No
smoking_initiation	6	26754967	30729306	ENSG00000234127.9	TRIM26	30152232	30181204	protein_coding	29652253	30680916	7809	7809	0.315866	0.110391	0.416384	0.145509	0.01185	No
smoking_initiation	22	42198430	43198430	ENSG00000100197.22	CYP2D6	42522501	42526883	protein_coding	42025350	43026792	1519	1762	0.122723	0.0205934	0.723483	0.121392	0.0118095	No
smoking_initiation	17	15735462	16735462	ENSG00000188933.16	USP32P1	16689803	16707769	transcribed_unprocessed_pseudogene	16190418	17207610	759	1897	0.734191	0.0790833	0.157966	0.0170036	0.0117556	No
smoking_initiation	17	37324339	38324339	ENSG00000173991.6	TCAP	37821602	37822807	protein_coding	37321961	38322782	1373	1376	0.704436	0.186575	0.0768856	0.020352	0.0117514	No
smoking_initiation	16	75266873	76266873	ENSG00000153774.9	CFDP1	75327596	75467401	protein_coding	74827664	75966546	1331	2316	0.460354	0.129524	0.310912	0.0874655	0.0117443	No
smoking_initiation	17	7303118	8303118	ENSG00000200463.1	SNORD118	8076772	8076905	snoRNA	7577407	8576270	1321	1664	0.121915	0.0966308	0.429399	0.340335	0.0117206	No
smoking_initiation	18	77074374	78074374	ENSG00000141759.15	TXNL4A	77730813	77793949	protein_coding	77230822	78015230	1759	1759	7.91e-05	5.11e-05	0.600456	0.387777	0.011636	No
smoking_initiation	7	1370794	2370794	ENSG00000136213.10	CHST12	2443223	2488119	protein_coding	1943547	2987930	860	2209	0.616472	0.180001	0.148577	0.0433706	0.0115796	No
smoking_initiation	1	153706358	155533918	ENSG00000271380.1	AL451085.3	154934301	154935099	lncRNA	154434642	155431171	1256	1256	0.781807	0.0971371	0.0974026	0.0120904	0.0115626	No
smoking_initiation	4	140386963	141386963	ENSG00000151014.6	NOCT	139936935	139967093	protein_coding	139437235	140466767	127	1986	0.682922	0.166452	0.111842	0.0272483	0.0115354	No
smoking_initiation	2	62408877	63916606	ENSG00000115504.14	EHBP1	62900986	63273622	protein_coding	62401493	63773198	2103	2117	0.679858	0.149285	0.130664	0.0286799	0.0115137	No
smoking_initiation	17	43621579	45293283	ENSG00000159314.11	ARHGAP27	43471268	43511787	protein_coding	42971435	44011749	1665	2772	0.647273	0.0763781	0.236907	0.0279435	0.0114978	No
smoking_initiation	16	5311367	6311367	ENSG00000257180.1	AC009135.1	6106976	6142955	lncRNA	5607096	6642792	2390	3589	0.0356948	0.00825735	0.76712	0.177448	0.0114806	No
smoking_initiation	1	173604743	175385243	ENSG00000135870.12	RC3H1	173900222	173991495	protein_coding	173401367	174491112	1108	1371	0.738499	0.0625656	0.172875	0.0146345	0.0114256	No
smoking_initiation	16	49266772	50266772	ENSG00000205423.11	CNEP1R1	50058321	50070999	protein_coding	49559166	50565970	1290	1825	0.707243	0.113651	0.14448	0.0232059	0.0114198	No
smoking_initiation	16	50445156	51445156	ENSG00000205423.11	CNEP1R1	50058321	50070999	protein_coding	49559166	50565970	252	1825	0.707243	0.113651	0.14448	0.0232059	0.0114198	No
smoking_initiation	18	38797254	39797254	ENSG00000267088.1	AC087683.1	39669276	39669716	processed_pseudogene	39169419	40168181	1127	1986	0.725314	0.125567	0.1174	0.0203129	0.0114063	No
smoking_initiation	10	102686838	105665256	ENSG00000166169.17	POLL	103338639	103348027	protein_coding	102839378	103846869	1467	1467	0.673556	0.0478687	0.249507	0.0177208	0.0113468	No
smoking_initiation	13	100046450	101712300	ENSG00000125304.10	TM9SF2	100098565	100216302	protein_coding	99598629	100713194	1604	2645	0.591743	0.209059	0.138954	0.0490801	0.0111643	No
smoking_initiation	17	37324339	38324339	ENSG00000141750.7	STAC2	37366794	37382198	protein_coding	36873149	37880525	571	1335	0.696862	0.179339	0.0896313	0.0230557	0.0111119	No
smoking_initiation	6	111158371	112158371	ENSG00000053328.8	METTL24	110567131	110679475	protein_coding	110067773	111179399	52	1991	0.747186	0.0722007	0.154593	0.0149273	0.0110924	No
smoking_initiation	19	17960956	18960956	ENSG00000006015.17	REX1BD	18699495	18703146	protein_coding	18199637	19202568	1044	1347	0.812639	0.0401229	0.129755	0.0063954	0.011087	No
smoking_initiation	3	117322149	118825714	ENSG00000121578.13	B4GALT4	118930579	118959793	protein_coding	118430587	119459639	741	2511	0.652726	0.140439	0.161142	0.0346599	0.011033	No
smoking_initiation	18	72035282	73035282	ENSG00000215421.9	ZNF407	72265106	72777627	protein_coding	71768091	73277531	1760	3154	0.00473061	0.0904628	0.0444168	0.849366	0.0110239	No
smoking_initiation	13	100046450	101712300	ENSG00000280734.3	LINC01232	100139216	100151560	lncRNA	99639528	100651350	1423	2353	0.274034	0.0865034	0.477677	0.150775	0.0110105	No
smoking_initiation	3	47490500	50681136	ENSG00000164053.21	ATRIP	48488114	48509044	protein_coding	47988144	49007638	972	972	0.68594	0.109197	0.167244	0.026613	0.011006	No
smoking_initiation	2	124205	1124205	ENSG00000237667.7	LINC01115	779837	864294	lncRNA	280819	1364246	2831	3830	1.95e-07	0.112534	1.52e-06	0.876497	0.010967	No
smoking_initiation	2	137071174	138807575	ENSG00000231890.8	DARS-AS1	136742746	136780163	lncRNA	136242789	137279851	524	1530	0.411967	0.140837	0.325115	0.111135	0.0109458	No
smoking_initiation	20	24695509	25695509	ENSG00000277938.1	AL035252.4	25209786	25212569	lncRNA	24710251	25712161	2520	2544	0.451821	0.0201187	0.495101	0.022035	0.0109239	No
smoking_initiation	1	49011424	52273078	ENSG00000132122.12	SPATA6	48761045	48937880	protein_coding	48261224	49437817	687	2052	0.583863	0.295638	0.0727525	0.0368273	0.0109194	No
smoking_initiation	3	47490500	50681136	ENSG00000114268.12	PFKFB4	48555117	48599448	protein_coding	48056409	49097783	963	963	0.778056	0.113955	0.0846905	0.0123929	0.0109056	No
smoking_initiation	18	38797254	39797254	ENSG00000078142.13	PIK3C3	39535199	39667794	protein_coding	39036343	40167453	1387	2245	0.672529	0.184167	0.10395	0.0284549	0.0108988	No
smoking_initiation	13	79691873	81681452	ENSG00000139746.15	RBM26	79885959	79980612	protein_coding	79387064	80479404	1614	2211	0.705052	0.0927608	0.169069	0.0222328	0.0108856	No
smoking_initiation	15	66976952	67976952	ENSG00000103599.20	IQCH	67547124	67794598	protein_coding	67047661	68294598	1881	2616	0.65665	0.151	0.147576	0.033925	0.0108489	No
smoking_initiation	1	190457480	191457480	ENSG00000162670.11	BRINP3	190066788	190447534	protein_coding	189568547	190947459	1360	3499	0.588695	0.114735	0.239236	0.0466156	0.0107188	No
smoking_initiation	6	26754967	30729306	ENSG00000241370.5	RPP21	30312908	30314661	protein_coding	29812918	30814543	5964	6622	0.471369	0.192273	0.231317	0.094344	0.0106976	No
smoking_initiation	18	77074374	78074374	ENSG00000261126.7	RBFADN	77806900	77853362	lncRNA	77307368	78015230	1671	1671	0.00637383	0.00411445	0.594865	0.383988	0.0106589	No
smoking_initiation	1	43511737	44511737	ENSG00000117394.23	SLC2A1	43391046	43424539	protein_coding	42891069	43924166	658	2026	0.655458	0.136611	0.163284	0.0340211	0.0106254	No
smoking_initiation	2	224972985	226832033	ENSG00000036257.13	CUL3	225334867	225450114	protein_coding	224834990	225950063	2251	2557	0.590499	0.0588969	0.309179	0.0308272	0.0105982	No
smoking_initiation	22	42198430	43198430	ENSG00000100243.21	CYB5R3	43013846	43045398	protein_coding	42514190	43544857	1638	2413	0.641313	0.106394	0.207373	0.0343929	0.0105267	No
smoking_initiation	11	63633552	64633552	ENSG00000182450.13	KCNK4	64058774	64067503	protein_coding	63558915	64565240	1032	1120	0.0669165	0.0550714	0.475877	0.39163	0.0105044	No
smoking_initiation	17	37324339	38324339	ENSG00000067191.16	CACNB1	37329706	37353956	protein_coding	36830459	37853118	553	1349	0.704511	0.178903	0.0847253	0.0215047	0.0103563	No
smoking_initiation	7	117023709	118023709	ENSG00000198898.14	CAPZA2	116451124	116562103	protein_coding	115951411	117059908	21	1322	0.633584	0.200434	0.118236	0.0373934	0.0103535	No
smoking_initiation	11	111492273	113412811	ENSG00000086827.9	ZW10	113603909	113644457	protein_coding	113103996	114143341	481	2122	0.756658	0.0505086	0.171081	0.0114097	0.0103433	No
smoking_initiation	11	113494505	114494505	ENSG00000086827.9	ZW10	113603909	113644457	protein_coding	113103996	114143341	1500	2122	0.756658	0.0505086	0.171081	0.0114097	0.0103433	No
smoking_initiation	3	156893770	159548333	ENSG00000243176.6	AC092944.1	156891990	157099054	lncRNA	156392135	157598707	1646	2399	0.666146	0.114616	0.178258	0.0306605	0.0103191	No
smoking_initiation	14	77029375	78029375	ENSG00000100596.6	SPTLC2	77972340	78083116	protein_coding	77474170	78582939	1380	3388	0.591012	0.190253	0.157681	0.0507486	0.0103059	No
smoking_initiation	14	77029375	78029375	ENSG00000100583.4	SAMD15	77843032	77857840	protein_coding	77343297	78357311	1569	2832	0.418124	0.13513	0.329865	0.106596	0.0102854	No
smoking_initiation	6	157238258	158238258	ENSG00000130338.13	TULP4	158653268	158932860	protein_coding	158153452	159431700	234	3907	0.535875	0.0252909	0.409332	0.0193084	0.0101938	No
smoking_initiation	6	158382320	159382320	ENSG00000130338.13	TULP4	158653268	158932860	protein_coding	158153452	159431700	3115	3907	0.535875	0.0252909	0.409332	0.0193084	0.0101938	No
smoking_initiation	6	41401763	42401763	ENSG00000137161.17	CNPY3	42896930	42907032	protein_coding	42397861	43405525	5	1498	0.770292	0.085211	0.12096	0.0133707	0.0101658	No
smoking_initiation	1	153706358	155533918	ENSG00000196154.12	S100A4	153516089	153522612	protein_coding	153016204	154020378	355	1679	0.749249	0.128745	0.0954682	0.0163944	0.0101436	No
smoking_initiation	22	37897797	38897797	ENSG00000100146.18	SOX10	38366693	38383429	protein_coding	37869421	38880097	1574	1613	0.704159	0.0481024	0.222478	0.0151878	0.0100733	No
smoking_initiation	9	23331658	24331658	ENSG00000107105.15	ELAVL2	23690102	23826335	protein_coding	23190583	24325579	1726	1897	0.637596	0.196669	0.118973	0.0366878	0.0100733	No
smoking_initiation	14	99193843	100193843	ENSG00000182218.9	HHIPL1	100111447	100146906	protein_coding	99612635	100645881	855	1666	0.658204	0.0970827	0.204495	0.0301522	0.0100656	No
smoking_initiation	12	69155167	70155167	ENSG00000111581.10	NUP107	69080731	69139589	protein_coding	68581021	69639238	1124	2197	0.642486	0.161939	0.148203	0.0373447	0.0100267	No
smoking_initiation	11	40936297	41936297	ENSG00000148948.8	LRRC4C	40135753	41481323	protein_coding	39635775	41981032	2352	5266	0.519754	0.129407	0.272883	0.0679318	0.0100238	No
smoking_initiation	11	41942826	42942826	ENSG00000148948.8	LRRC4C	40135753	41481323	protein_coding	39635775	41981032	48	5266	0.519754	0.129407	0.272883	0.0679318	0.0100238	No
smoking_initiation	12	111404371	113118346	ENSG00000089127.13	OAS1	113344588	113371027	protein_coding	112844857	113870105	251	1771	0.76076	0.0952122	0.11911	0.0148971	0.0100204	No
smoking_initiation	11	91789734	92789734	ENSG00000134640.2	MTNR1B	92702886	92718232	protein_coding	92203194	93217590	1018	1952	0.660586	0.162855	0.133632	0.0329343	0.00999364	No
smoking_initiation	17	7303118	8303118	ENSG00000129194.8	SOX15	7491496	7493412	protein_coding	6991831	7993195	1234	1647	0.200114	0.158285	0.35267	0.278942	0.00998969	No
smoking_initiation	6	26754967	30729306	ENSG00000280128.1	AL662795.2	30250126	30253831	TEC	29750187	30753639	6886	7026	0.0815063	0.0273224	0.659965	0.221222	0.00998503	No
smoking_initiation	3	47490500	50681136	ENSG00000088727.12	KIF9	47269516	47324941	protein_coding	46769652	47822877	296	921	0.758693	0.121202	0.0949737	0.0151622	0.00996911	No
smoking_initiation	11	65061468	66061468	ENSG00000175550.8	DRAP1	65686745	65689034	protein_coding	65187258	66188904	1303	1435	0.852828	0.0479308	0.0845463	0.00474174	0.00995307	No
smoking_initiation	3	16351202	17351202	ENSG00000154814.14	OXNAD1	16306667	16391806	protein_coding	16673075	16891607	762	762	0.727668	0.154652	0.0888602	0.0188756	0.00994334	No
smoking_initiation	3	180909057	181909057	ENSG00000242808.9	SOX2-OT	180707550	181554668	lncRNA	180207760	182054408	970	1981	0.760851	0.111215	0.102971	0.0150416	0.00992084	No
smoking_initiation	1	153706358	155533918	ENSG00000163463.12	KRTCAP2	155141884	155145951	protein_coding	154643267	155643922	895	949	0.842387	0.0618927	0.0799641	0.00586531	0.0098906	No
smoking_initiation	2	62408877	63916606	ENSG00000014641.20	MDH1	63815743	63834331	protein_coding	63316165	64333527	996	1696	0.736842	0.162777	0.0741356	0.0163676	0.00987773	No
smoking_initiation	11	63633552	64633552	ENSG00000110047.18	EHD1	64619114	64655768	protein_coding	64120451	65155184	510	1062	0.732457	0.101133	0.137559	0.0189833	0.00986844	No
smoking_initiation	11	65061468	66061468	ENSG00000110047.18	EHD1	64619114	64655768	protein_coding	64120451	65155184	58	1062	0.732457	0.101133	0.137559	0.0189833	0.00986844	No
smoking_initiation	9	86207289	87207289	ENSG00000148057.16	IDNK	86237964	86259045	protein_coding	85738309	86758313	1199	2549	2.76e-08	4.26e-08	0.389426	0.60072	0.00985405	Yes
smoking_initiation	3	117322149	118825714	ENSG00000113845.10	TIMMDC1	119217394	119243937	protein_coding	118719166	119742991	187	2247	0.68711	0.126442	0.149184	0.0274432	0.00981962	No
smoking_initiation	16	24227064	25851633	ENSG00000205629.12	LCMT1	25123052	25189552	protein_coding	24623082	25689365	2381	2381	0.700757	0.126368	0.138169	0.0249062	0.00980058	No
smoking_initiation	7	98571478	99571478	ENSG00000085514.16	PILRA	99965153	99997719	protein_coding	99465347	100497131	192	1356	1.43e-18	5.17e-20	0.955626	0.0345821	0.00979231	Yes
smoking_initiation	22	42198430	43198430	ENSG00000270022.3	Z93241.1	43011250	43011913	lncRNA	42511529	43511868	1649	2387	0.70138	0.116205	0.148133	0.024533	0.00974851	No
smoking_initiation	16	75266873	76266873	ENSG00000034713.8	GABARAPL2	75600273	75611779	protein_coding	75102194	76111734	1647	2101	0.678696	0.190703	0.094356	0.0265028	0.00974151	No
smoking_initiation	22	42198430	43198430	ENSG00000172346.15	CSDC2	41957014	41973745	protein_coding	41457498	42472237	470	1583	0.182036	0.00458582	0.78392	0.0197387	0.00971981	No
smoking_initiation	6	26754967	30729306	ENSG00000137411.18	VARS2	30881982	30894236	protein_coding	30382049	31394093	1154	9632	5.41e-28	2.64e-28	0.665278	0.325037	0.00968482	Yes
smoking_initiation	22	42198430	43198430	ENSG00000100147.13	CCDC134	42196683	42222303	protein_coding	41697338	42722177	970	1643	0.679754	0.113861	0.168494	0.0282137	0.00967711	No
smoking_initiation	11	65061468	66061468	ENSG00000197136.4	PCNX3	65383244	65404910	protein_coding	64883864	65903592	1155	1382	0.763703	0.040268	0.177034	0.00932486	0.00966946	No
smoking_initiation	6	41401763	42401763	ENSG00000137413.16	TAF8	42018251	42055199	protein_coding	41518664	42554560	1446	1745	0.740472	0.0829061	0.15016	0.0168028	0.00965917	No
smoking_initiation	17	7303118	8303118	ENSG00000108961.14	RANGRF	8191972	8193410	protein_coding	7692378	8693112	1146	1803	0.265587	0.210327	0.287098	0.227353	0.00963388	No
smoking_initiation	1	190457480	191457480	ENSG00000237457.6	LINC01351	190447681	190449865	lncRNA	189948031	190949620	1372	2396	0.681587	0.129993	0.150184	0.0286337	0.00960172	No
smoking_initiation	22	42198430	43198430	ENSG00000237037.9	NDUFA6-DT	42486935	42533751	lncRNA	41987543	43032870	1543	1838	0.689306	0.117081	0.15733	0.0267135	0.00956944	No
smoking_initiation	14	58153514	59153514	ENSG00000257621.8	PSMA3-AS1	58732083	58764852	lncRNA	58232236	59264284	1489	1880	0.788378	0.0745128	0.116537	0.0110048	0.00956676	No
smoking_initiation	17	37324339	38324339	ENSG00000108298.11	RPL19	37356536	37360985	protein_coding	36857231	37859083	559	1331	0.672353	0.170195	0.118044	0.0298713	0.00953752	No
smoking_initiation	17	30185935	31185935	ENSG00000172301.11	COPRS	30178890	30186310	protein_coding	29679246	30685935	747	1943	0.656627	0.167117	0.132906	0.0338163	0.00953318	No
smoking_initiation	12	120583279	121583279	ENSG00000135127.11	BICDL1	120427673	120532298	protein_coding	119927705	121031801	709	1878	0.679895	0.0421532	0.25276	0.0156615	0.00953008	No
smoking_initiation	2	32308804	33308804	ENSG00000162961.14	DPY30	32092878	32264874	protein_coding	31592895	32762379	505	1516	0.720891	0.0536166	0.201032	0.0149423	0.00951779	No
smoking_initiation	2	202343875	203343875	ENSG00000182329.14	KIAA2012	202937978	203069911	protein_coding	202437990	203567137	1557	1822	0.730938	0.146724	0.0939779	0.0188551	0.00950534	No
smoking_initiation	17	37324339	38324339	ENSG00000141741.12	MIEN1	37884749	37886785	protein_coding	37384940	38386475	1326	1409	0.735367	0.194818	0.0476936	0.0126258	0.00949608	No
smoking_initiation	4	140386963	141386963	ENSG00000164134.13	NAA15	140222659	140341187	protein_coding	139723957	140841056	934	2011	0.71606	0.09305	0.160555	0.0208542	0.00948074	No
smoking_initiation	1	173604743	175385243	ENSG00000152061.23	RABGAP1L	174128548	174964445	protein_coding	173631181	175463693	2872	3016	0.630026	0.0659312	0.266677	0.0278979	0.00946786	No
smoking_initiation	17	43621579	45293283	ENSG00000214425.8	LRRC37A4P	43584107	43628903	transcribed_unprocessed_pseudogene	43084812	44128876	2281	3203	2.72e-32	8.34e-33	0.758088	0.232463	0.0094484	Yes
smoking_initiation	1	153706358	155533918	ENSG00000169241.19	SLC50A1	155107820	155111333	protein_coding	154607914	155610999	954	991	0.618754	0.046985	0.301909	0.022916	0.00943628	No
smoking_initiation	3	47490500	50681136	ENSG00000225697.13	SLC26A6	48663156	48672926	protein_coding	48165212	49166069	925	925	0.807706	0.109066	0.0650284	0.0087715	0.00942767	No
smoking_initiation	3	47490500	50681136	ENSG00000114270.17	COL7A1	48601506	48632700	protein_coding	48104449	49132554	950	950	0.722996	0.102245	0.144867	0.0204774	0.00941458	No
smoking_initiation	3	47490500	50681136	ENSG00000164051.14	CCDC51	48473574	48481866	protein_coding	47975247	48979231	959	959	0.78428	0.129742	0.0657294	0.0108641	0.00938366	No
smoking_initiation	13	37672867	38672867	ENSG00000120699.13	EXOSC8	37572953	37583751	protein_coding	37072957	38071856	1375	2331	0.749772	0.0462247	0.183358	0.011295	0.00935054	No
smoking_initiation	19	50629745	51629745	ENSG00000161677.12	JOSD2	51009255	51014477	protein_coding	50509656	51514437	1536	1657	0.81008	0.00841046	0.170421	0.00176002	0.00932926	No
smoking_initiation	6	41401763	42401763	ENSG00000112559.14	MDFI	41604620	41621984	protein_coding	41105030	42121903	1220	2170	0.709558	0.0805819	0.180109	0.020445	0.00930595	No
smoking_initiation	11	85480958	86480958	ENSG00000150687.12	PRSS23	86502101	86663952	protein_coding	86002146	87163690	1645	4036	0.600733	0.131986	0.211522	0.0464638	0.00929493	No
smoking_initiation	3	47490500	50681136	ENSG00000164054.15	SHISA5	48509197	48542259	protein_coding	48009467	49040735	973	973	0.783629	0.115056	0.0802812	0.011778	0.00925518	No
smoking_initiation	1	173604743	175385243	ENSG00000076321.11	KLHL20	173684080	173755830	protein_coding	173187775	174255803	716	1422	0.749561	0.0557036	0.172732	0.0128274	0.00917527	No
smoking_initiation	17	26823322	27823322	ENSG00000198242.14	RPL23A	27047003	27051377	protein_coding	26549716	27550467	728	1006	0.015477	0.0230191	0.382888	0.569466	0.00914997	No
smoking_initiation	11	111492273	113412811	ENSG00000150776.18	NKAPD1	111944810	111955874	protein_coding	111452040	112455826	1273	1332	0.812702	0.0640913	0.105743	0.00832994	0.00913464	No
smoking_initiation	1	43511737	44511737	ENSG00000117385.16	P3H1	43212006	43232755	protein_coding	42712429	43731341	456	2145	0.748677	0.079465	0.147129	0.0156072	0.00912215	No
smoking_initiation	16	24227064	25851633	ENSG00000275494.1	AC133552.5	25117890	25118423	lncRNA	24618285	25617786	2141	2141	0.697605	0.125234	0.142501	0.0255728	0.00908665	No
smoking_initiation	11	111492273	113412811	ENSG00000150779.12	TIMM8B	111955524	111957522	protein_coding	111456105	112456569	1278	1335	0.838183	0.0664278	0.0799754	0.00632913	0.0090843	No
smoking_initiation	4	67517710	68517710	ENSG00000248049.7	UBA6-AS1	68566927	68946670	lncRNA	68067034	69373407	1213	2874	0.112676	0.00218356	0.859418	0.0166457	0.00907714	No
smoking_initiation	6	41401763	42401763	ENSG00000124659.7	TBCC	42712236	42713841	protein_coding	42212838	43213276	192	1480	0.79586	0.0879134	0.096514	0.0106522	0.00906037	No
smoking_initiation	1	58315243	59315243	ENSG00000162600.12	OMA1	58881056	59012474	protein_coding	58381980	59511594	2546	2863	9.05e-50	2.51e-50	0.775722	0.215221	0.00905739	Yes
smoking_initiation	22	42198430	43198430	ENSG00000205704.7	LINC00634	42348178	42354937	protein_coding	41849513	42854646	1225	1689	0.750666	0.128292	0.0956503	0.016338	0.00905392	No
smoking_initiation	11	111492273	113412811	ENSG00000197580.13	BCO2	112046233	112095422	protein_coding	111552913	112590520	1537	1537	0.0228332	0.00202827	0.887326	0.0788123	0.00900071	No
smoking_initiation	5	78808315	80763865	ENSG00000164329.13	TENT2	78907943	78982471	protein_coding	78409060	79480922	1275	1905	0.711837	0.147034	0.109526	0.0226142	0.00898866	No
smoking_initiation	12	111404371	113118346	ENSG00000111331.13	OAS3	113376249	113411056	protein_coding	112876736	113910709	236	1788	0.678667	0.0726864	0.216496	0.0231781	0.00897217	No
smoking_initiation	17	43621579	45293283	ENSG00000225190.11	PLEKHM1	43513266	43568115	protein_coding	43014884	44068112	1967	2969	0.671682	0.097622	0.193599	0.0281287	0.0089678	No
smoking_initiation	16	24227064	25851633	ENSG00000274925.1	ZKSCAN2-DT	25269273	25272387	lncRNA	24770497	25771826	2272	2272	0.716494	0.113067	0.139477	0.0220013	0.00896065	No
smoking_initiation	14	99193843	100193843	ENSG00000205476.9	CCDC85C	99966527	100070544	protein_coding	99466821	100568050	1316	1996	0.652001	0.0964959	0.211286	0.0312612	0.00895588	No
smoking_initiation	20	29393501	31675258	ENSG00000101391.21	CDK5RAP1	31946645	31989367	protein_coding	31446645	32489232	499	1284	5.26e-05	4.36e-07	0.982927	0.00814121	0.0088785	Yes
smoking_initiation	3	16351202	17351202	ENSG00000272498.1	AC090948.2	16380815	16381378	lncRNA	16673075	16879483	749	749	0.764094	0.162205	0.0535	0.0113484	0.00885248	No
smoking_initiation	12	111404371	113118346	ENSG00000204842.18	ATXN2	111881289	112037480	protein_coding	111381949	112535458	878	944	0.675808	0.137374	0.147911	0.0300575	0.00884962	No
smoking_initiation	11	45893574	46893574	ENSG00000121671.12	CRY2	45868669	45904799	protein_coding	45370452	46403649	514	1416	0.339499	0.170852	0.319888	0.160975	0.00878617	No
smoking_initiation	14	98097552	99097552	ENSG00000232573.1	RPL3P4	99439216	99439638	processed_pseudogene	98939334	99938340	488	2340	0.704529	0.10969	0.153186	0.0238412	0.00875308	No
smoking_initiation	14	99193843	100193843	ENSG00000232573.1	RPL3P4	99439216	99439638	processed_pseudogene	98939334	99938340	1545	2340	0.704529	0.10969	0.153186	0.0238412	0.00875308	No
smoking_initiation	17	43621579	45293283	ENSG00000233175.2	AC008105.1	43315395	43319101	lncRNA	42817406	43818946	694	2102	0.704578	0.0557538	0.214063	0.0169303	0.00867419	No
smoking_initiation	6	52395230	53395230	ENSG00000096093.16	EFHC1	52226921	52394684	protein_coding	51726977	52892683	1085	2677	0.639376	0.153706	0.159835	0.0384157	0.00866676	No
smoking_initiation	1	70990122	74324909	ENSG00000286863.1	AL513166.1	72748853	73219455	lncRNA	72249523	73718676	2028	2028	2.19e-08	8.95e-05	0.000242698	0.991019	0.00864919	Yes
smoking_initiation	22	37897797	38897797	ENSG00000244627.5	TPTEP2	38731767	38794934	transcribed_unprocessed_pseudogene	38234341	39294072	1001	1619	0.717981	0.0309368	0.232446	0.0100071	0.00862946	No
smoking_initiation	1	43511737	44511737	ENSG00000164011.18	ZNF691	43312244	43318148	protein_coding	42812370	43816532	545	2122	0.724434	0.0969234	0.149972	0.0200564	0.00861447	No
smoking_initiation	7	114440159	115440159	ENSG00000105971.15	CAV2	115927434	116148595	protein_coding	115437853	116645880	5	2088	0.495701	0.137387	0.280562	0.0777509	0.00859951	No
smoking_initiation	2	43750149	45659091	ENSG00000138032.21	PPM1B	44395108	44471523	protein_coding	43895263	44969990	2752	2752	0.753585	0.0572706	0.167832	0.0127463	0.00856573	No
smoking_initiation	3	113647927	114647927	ENSG00000151576.10	QTRT2	113724680	113807269	protein_coding	113224754	114306233	919	1608	0.733643	0.132421	0.106218	0.0191636	0.00855498	No
smoking_initiation	5	78808315	80763865	ENSG00000039319.17	ZFYVE16	79703832	79779198	protein_coding	79203901	80279126	2619	2619	0.321713	0.0857586	0.461078	0.1229	0.00854934	No
smoking_initiation	22	45942288	46942288	ENSG00000226328.7	NUP50-DT	45528901	45559662	lncRNA	45032117	46059623	175	2543	0.405796	0.00441761	0.575001	0.00625108	0.00853493	No
smoking_initiation	15	98704101	99704101	ENSG00000182253.15	SYNM	99638420	99675798	protein_coding	99139452	100171684	1196	2120	0.0783877	0.00701782	0.831624	0.0744444	0.00852635	No
smoking_initiation	4	147297913	148297913	ENSG00000164167.12	LSM6	147096855	147121152	protein_coding	146596914	147620056	557	2085	0.01079	0.00218988	0.813429	0.165081	0.0085103	Yes
smoking_initiation	18	53161743	54161743	ENSG00000196628.19	TCF4	52889416	53332018	protein_coding	52389810	53831733	1158	2659	0.667226	0.149938	0.142357	0.0319817	0.00849804	No
smoking_initiation	6	41401763	42401763	ENSG00000124496.12	TRERF1	42192669	42419789	protein_coding	41692695	42919222	1120	1998	0.644859	0.137078	0.172835	0.0367312	0.00849657	No
smoking_initiation	5	93698290	94698290	ENSG00000173221.14	GLRX	95087023	95158430	protein_coding	94587612	95658155	216	1629	0.742276	0.0852297	0.147116	0.0168837	0.00849468	No
smoking_initiation	3	52386605	54266212	ENSG00000113811.11	SELENOK	53918444	53925989	protein_coding	53420159	54425727	1522	2079	0.661961	0.176678	0.120693	0.0322047	0.00846257	No
smoking_initiation	10	13033053	14033053	ENSG00000165626.17	BEND7	13480484	13570974	protein_coding	12980892	14070935	2674	2932	0.682354	0.0702181	0.216682	0.0222893	0.00845685	No
smoking_initiation	10	102686838	105665256	ENSG00000225208.1	AL133387.1	103070775	103071262	lncRNA	102574101	103571113	1426	1624	0.790636	0.0534731	0.138119	0.00933297	0.00843896	No
smoking_initiation	1	173604743	175385243	ENSG00000234741.8	GAS5	173827697	173838020	lncRNA	173328189	174337971	854	1313	0.00607459	0.000470219	0.914268	0.0707628	0.00842446	No
smoking_initiation	2	165750244	166750244	ENSG00000144285.21	SCN1A	166841151	167005724	protein_coding	166341512	167505065	702	2796	0.641491	0.0383289	0.294214	0.0175708	0.00839585	No
smoking_initiation	14	99193843	100193843	ENSG00000183576.13	SETD3	99864085	99947226	protein_coding	99364387	100445576	1537	2034	0.688082	0.102127	0.175391	0.0260236	0.00837667	No
smoking_initiation	12	111404371	113118346	ENSG00000111252.11	SH2B3	111843727	111889427	protein_coding	111343852	112388431	718	867	0.846018	0.0785087	0.0614183	0.00569112	0.00836405	No
smoking_initiation	1	153706358	155533918	ENSG00000116539.13	ASH1L	155305059	155532598	protein_coding	154805993	156028534	609	915	0.860169	0.0630177	0.0638019	0.00466591	0.00834584	No
smoking_initiation	6	163307748	164307748	ENSG00000185345.23	PRKN	161768449	163148807	protein_coding	161268474	163647904	890	6739	0.455545	0.0769096	0.392888	0.0663229	0.00833375	No
smoking_initiation	2	161601261	163302993	ENSG00000115233.12	PSMD14	162164936	162268228	protein_coding	161664936	162765108	1790	1790	0.67578	0.216077	0.0756388	0.0241768	0.0083268	No
smoking_initiation	19	50629745	51629745	ENSG00000287001.1	AC010624.5	50640116	50651487	lncRNA	50140209	51151198	813	1419	0.530709	0.00515372	0.451438	0.00437559	0.00832426	No
smoking_initiation	22	42198430	43198430	ENSG00000183172.9	SMDT1	42475695	42480288	protein_coding	41976472	42978999	1457	1769	0.00209943	0.000356045	0.845792	0.143431	0.00832178	No
smoking_initiation	1	65969643	66969643	ENSG00000162434.13	JAK1	65298912	65533437	protein_coding	64799147	66032085	126	2072	0.629091	0.0681074	0.265762	0.028764	0.00827485	No
smoking_initiation	18	77074374	78074374	ENSG00000267127.7	AC090360.1	77794346	77854968	protein_coding	77299522	78015230	1675	1675	5.22e-08	3.37e-08	0.602683	0.389044	0.00827239	Yes
smoking_initiation	2	112740183	113740183	ENSG00000114999.8	TTL	113239733	113299316	protein_coding	112740246	113799155	1840	1962	0.793081	0.0709326	0.117242	0.0104777	0.0082666	No
smoking_initiation	9	20176454	21176454	ENSG00000188352.12	FOCAD	20658308	20995954	protein_coding	20159208	21495080	2127	2923	0.659579	0.0363139	0.280416	0.0154304	0.00826162	No
smoking_initiation	1	49011424	52273078	ENSG00000123080.12	CDKN2C	51426417	51440306	protein_coding	50927553	51939799	781	781	0.812632	0.105497	0.0651642	0.00845143	0.0082554	No
smoking_initiation	1	41276623	42276623	ENSG00000198815.9	FOXJ3	42642210	42801548	protein_coding	42142473	43300921	141	2181	0.696919	0.0804177	0.192242	0.0221747	0.0082468	No
smoking_initiation	17	43621579	45293283	ENSG00000263142.5	LRRC37A17P	45055847	45131935	transcribed_unprocessed_pseudogene	44568241	45631781	981	1736	0.757235	0.0874346	0.131872	0.0152184	0.00824006	No
smoking_initiation	10	118178712	119178712	ENSG00000170370.12	EMX2	119301956	119309057	protein_coding	118801980	119807260	516	1737	0.768049	0.100762	0.108714	0.0142541	0.0082215	No
smoking_initiation	22	42198430	43198430	ENSG00000183569.18	SERHL2	42949623	42970388	protein_coding	42451603	43470357	1768	2442	0.648077	0.107824	0.202251	0.0336413	0.00820617	No
smoking_initiation	15	66976952	67976952	ENSG00000075131.10	TIPIN	66628529	66679084	protein_coding	66129551	67178451	491	2408	2.1e-05	4.2e-07	0.972348	0.0194255	0.00820495	Yes
smoking_initiation	3	47490500	50681136	ENSG00000213689.14	TREX1	48507210	48509044	protein_coding	48008624	49007638	959	959	0.000184724	2.67e-05	0.86617	0.125415	0.0082044	Yes
smoking_initiation	16	24227064	25851633	ENSG00000140750.17	ARHGAP17	24930710	25026987	protein_coding	24430925	25526983	2525	2525	0.711486	0.129295	0.127811	0.0232183	0.00818954	No
smoking_initiation	1	90689731	91689731	ENSG00000069702.11	TGFBR3	92145900	92371892	protein_coding	91646133	92870952	133	2856	0.71699	0.0675463	0.189465	0.017841	0.00815775	No
smoking_initiation	22	42198430	43198430	ENSG00000189306.11	RRP7A	42904350	42915802	protein_coding	42405322	43415581	1830	2369	0.55107	0.0920313	0.298848	0.0499009	0.00815033	No
smoking_initiation	9	2525368	3525368	ENSG00000236404.10	VLDLR-AS1	2421597	2643359	lncRNA	1943060	3143151	1683	3536	0.181841	0.118113	0.419461	0.272448	0.0081374	No
smoking_initiation	3	55488394	56488394	ENSG00000163946.13	TASOR	56654161	56717265	protein_coding	56154321	57215484	806	2702	0.600881	0.0977048	0.252277	0.0410128	0.00812509	No
smoking_initiation	3	47490500	50681136	ENSG00000164050.13	PLXNB1	48445261	48471495	protein_coding	47945817	48969036	976	976	0.79239	0.153832	0.0382377	0.00741521	0.00812489	No
smoking_initiation	6	26754967	30729306	ENSG00000066379.15	ZNRD1	30026676	30032686	protein_coding	29526940	30532278	8040	8040	0.216958	0.0762506	0.517008	0.181696	0.00808742	No
smoking_initiation	3	52386605	54266212	ENSG00000168237.18	GLYCTK	52321105	52329273	protein_coding	51821181	52828628	527	1067	0.82612	0.0781607	0.0800691	0.0075674	0.00808299	No
smoking_initiation	17	37324339	38324339	ENSG00000172057.10	ORMDL3	38077294	38083854	protein_coding	37579383	38583606	1117	1275	0.805707	0.0911375	0.0854186	0.00965405	0.00808297	No
smoking_initiation	3	113647927	114647927	ENSG00000181722.16	ZBTB20	114033348	114866118	protein_coding	113534856	115366027	1252	2305	0.697617	0.128166	0.140361	0.0257791	0.00807698	No
smoking_initiation	7	98571478	99571478	ENSG00000214309.5	MBLAC1	99724408	99726118	protein_coding	99224996	100225031	277	1029	0.754174	0.0325042	0.196775	0.00847277	0.00807336	No
smoking_initiation	13	66449370	67449370	ENSG00000184226.15	PCDH9	66876966	67804577	protein_coding	66378986	68304485	2022	4041	0.482344	0.174547	0.246026	0.089022	0.00806068	No
smoking_initiation	16	5311367	6311367	ENSG00000280000.1	AC009135.2	6087211	6088978	TEC	5587408	6588958	2583	3607	0.628973	0.144202	0.177978	0.0407963	0.00805069	No
smoking_initiation	5	50321338	51321338	ENSG00000016082.15	ISL1	50679282	50690564	protein_coding	50180396	51189407	1518	1877	0.763373	0.089569	0.124436	0.0145924	0.00803044	No
smoking_initiation	12	120583279	121583279	ENSG00000110871.15	COQ5	120941082	120972237	protein_coding	120441443	121472167	1649	1843	1.01e-08	5e-08	0.166639	0.825332	0.00802906	Yes
smoking_initiation	2	112740183	113740183	ENSG00000144161.13	ZC3H8	112969106	113012713	protein_coding	112469117	113509458	1337	1911	0.754955	0.0497926	0.17565	0.0115769	0.00802488	No
smoking_initiation	16	49266772	50266772	ENSG00000140807.7	NKD1	50582307	50683160	protein_coding	50084162	51181735	304	1714	0.752757	0.0647885	0.160622	0.0138164	0.00801626	No
smoking_initiation	16	50445156	51445156	ENSG00000140807.7	NKD1	50582307	50683160	protein_coding	50084162	51181735	1127	1714	0.752757	0.0647885	0.160622	0.0138164	0.00801626	No
smoking_initiation	22	42198430	43198430	ENSG00000100227.18	POLDIP3	42979727	43010968	protein_coding	42480628	43510219	1722	2457	0.577108	0.0962358	0.273109	0.0455343	0.0080124	No
smoking_initiation	12	120583279	121583279	ENSG00000277283.1	AC004812.2	120554711	120556804	lncRNA	120054781	121056754	734	1625	0.74603	0.0854891	0.143997	0.0164929	0.00799135	No
smoking_initiation	17	37324339	38324339	ENSG00000108352.12	RAPGEFL1	38333263	38351908	protein_coding	37833328	38847207	848	1237	0.600608	0.0266698	0.349374	0.015506	0.00784211	No
smoking_initiation	2	58789218	61026618	ENSG00000237651.6	C2orf74	61372203	61391964	protein_coding	60872788	61891504	288	1716	3.29e-06	5.59e-08	0.975597	0.0165586	0.00784106	Yes
smoking_initiation	10	102686838	105665256	ENSG00000065621.15	GSTO2	106028631	106064708	protein_coding	105528704	106563924	275	1788	5.37e-18	1.59e-19	0.963607	0.0285522	0.00784072	Yes
smoking_initiation	10	105960460	107607903	ENSG00000065621.15	GSTO2	106028631	106064708	protein_coding	105528704	106563924	1021	1788	5.37e-18	1.59e-19	0.963607	0.0285522	0.00784072	Yes
smoking_initiation	17	77290135	78290135	ENSG00000262580.5	AC087741.1	78174472	78179748	lncRNA	77676786	78679449	1197	2169	0.329596	0.0134308	0.623727	0.0254085	0.00783833	No
smoking_initiation	10	102686838	105665256	ENSG00000166171.13	DPCD	103330317	103369419	protein_coding	102830509	103865963	1500	1500	0.783461	0.0586796	0.139589	0.0104471	0.00782339	No
smoking_initiation	6	26754967	30729306	ENSG00000176998.4	HCG4	29759530	29760527	unprocessed_pseudogene	29260204	30260284	7347	7347	3.17e-14	1.2e-14	0.719484	0.272695	0.00782101	Yes
smoking_initiation	14	99193843	100193843	ENSG00000247970.2	AL160313.2	100070893	100092077	lncRNA	99571240	100591634	968	1679	0.760188	0.111773	0.104823	0.0154046	0.00781143	No
smoking_initiation	1	153706358	155533918	ENSG00000163346.17	PBXIP1	154916552	154928599	protein_coding	154416935	155428476	1308	1308	0.771991	0.0962009	0.110265	0.0137327	0.00781086	No
smoking_initiation	16	69076894	70607394	ENSG00000189091.13	SF3B3	70557694	70611573	protein_coding	70057868	71107130	271	694	0.816684	0.12063	0.0478318	0.00705728	0.00779723	No
smoking_initiation	3	47490500	50681136	ENSG00000114648.12	KLHL18	47324407	47388306	protein_coding	46836072	47886580	339	878	0.105079	0.022481	0.712299	0.152384	0.00775754	Yes
smoking_initiation	15	83393243	84393243	ENSG00000259429.5	UBE2Q2P2	83023847	83088805	transcribed_unprocessed_pseudogene	82524027	83588703	395	853	0.0751329	0.0362158	0.594395	0.286505	0.0077518	No
smoking_initiation	6	41401763	42401763	ENSG00000269387.1	AL365205.4	41732030	41732198	lncRNA	41232179	42230066	1389	2031	0.743247	0.0836849	0.148645	0.0167287	0.00769434	No
smoking_initiation	2	137071174	138807575	ENSG00000115866.11	DARS1	136663451	136743670	protein_coding	136163568	137243555	452	1551	0.772458	0.0959076	0.110263	0.0136825	0.00768869	No
smoking_initiation	17	15735462	16735462	ENSG00000187688.15	TRPV2	16318885	16340317	protein_coding	15818918	16840312	1357	1681	0.13507	0.0147122	0.759785	0.0827499	0.00768247	No
smoking_initiation	22	42198430	43198430	ENSG00000100167.20	SEPTIN3	42365479	42394225	protein_coding	41865739	42892273	1280	1719	0.723084	0.123518	0.124464	0.0212532	0.00768129	No
smoking_initiation	22	42198430	43198430	ENSG00000182841.12	RRP7BP	42951229	42978044	transcribed_unprocessed_pseudogene	42451603	43477077	1768	2457	0.683972	0.113817	0.166793	0.0277477	0.00766974	No
smoking_initiation	3	113647927	114647927	ENSG00000151577.13	DRD3	113846427	113918254	protein_coding	113349451	114417675	1056	1444	0.321977	0.0579496	0.519031	0.0934079	0.00763523	No
smoking_initiation	10	13033053	14033053	ENSG00000086475.15	SEPHS1	13359428	13390298	protein_coding	12860012	13888575	2279	2821	0.696898	0.0733312	0.201018	0.0211445	0.00760844	No
smoking_initiation	6	97199925	99136905	ENSG00000123545.6	NDUFAF4	97337191	97345767	protein_coding	96837794	97844065	1405	2253	0.156388	0.154115	0.343453	0.338452	0.0075916	No
smoking_initiation	22	42198430	43198430	ENSG00000100207.18	TCF20	42556019	42739622	protein_coding	42056163	43239093	2200	2481	0.677739	0.115327	0.170405	0.0289894	0.00753916	No
smoking_initiation	2	29013404	30013404	ENSG00000158019.20	BABAM2	28112808	28561768	protein_coding	27612937	29061111	75	2377	0.622411	0.0188661	0.340867	0.0103246	0.00753057	No
smoking_initiation	22	42198430	43198430	ENSG00000100413.17	POLR3H	41921803	41940610	protein_coding	41423627	42440285	423	1628	0.160864	0.00404928	0.807261	0.020313	0.00751238	No
smoking_initiation	10	13033053	14033053	ENSG00000123240.17	OPTN	13141449	13180308	protein_coding	12641460	13680273	1592	2638	0.660741	0.0651297	0.242712	0.0239168	0.00749999	No
smoking_initiation	6	97199925	99136905	ENSG00000014123.10	UFL1	96969471	97003152	protein_coding	96470522	97502832	842	2480	0.575251	0.00595022	0.407172	0.00420423	0.00742263	No
smoking_initiation	2	32308804	33308804	ENSG00000271228.1	AL121655.1	32238130	32238437	lncRNA	31738219	32736043	485	1213	0.814536	0.0556354	0.114588	0.00781931	0.00742162	No
smoking_initiation	2	32308804	33308804	ENSG00000115760.14	BIRC6	32582096	32843966	protein_coding	32082097	33343836	1803	2173	0.610586	0.0541508	0.301157	0.0267012	0.00740472	No
smoking_initiation	2	43750149	45659091	ENSG00000115970.18	THADA	43457975	43823185	protein_coding	42958742	44323151	1829	3805	0.668531	0.0512217	0.253449	0.0194114	0.00738747	No
smoking_initiation	12	49452394	50452394	ENSG00000272368.2	AC074032.1	50505980	50559401	lncRNA	50006260	51057627	575	1367	0.0750573	0.000735298	0.907959	0.00888745	0.00736113	No
smoking_initiation	5	133365452	134365452	ENSG00000043143.20	JADE2	133860003	133918920	protein_coding	133360500	134418204	1353	1454	0.756563	0.0412281	0.184798	0.010063	0.00734743	No
smoking_initiation	10	13033053	14033053	ENSG00000107537.14	PHYH	13319796	13344412	protein_coding	12819889	13844163	2113	2749	0.680594	0.0724345	0.216583	0.0230432	0.00734528	No
smoking_initiation	16	71466463	73074550	ENSG00000140830.9	TXNL4B	72078188	72128330	protein_coding	71579667	72626569	1777	1777	4.52e-07	3.69e-07	0.546542	0.446115	0.00734225	Yes
smoking_initiation	11	111492273	113412811	ENSG00000204370.12	SDHD	111957548	111990739	protein_coding	111461003	112490435	1371	1425	0.739468	0.0646902	0.173356	0.0151582	0.00732833	No
smoking_initiation	6	41401763	42401763	ENSG00000112576.13	CCND3	41902672	42018095	protein_coding	41404025	42517758	1569	1823	0.766743	0.0861197	0.125698	0.014111	0.00732767	No
smoking_initiation	13	60205792	61205792	ENSG00000083544.15	TDRD3	60970591	61148012	protein_coding	60471161	61647990	1567	3093	0.386146	0.120578	0.37032	0.115629	0.00732601	No
smoking_initiation	14	99193843	100193843	ENSG00000036530.9	CYP46A1	100150635	100193638	protein_coding	99650934	100693242	825	1716	0.768182	0.113413	0.0968091	0.0142854	0.00731085	No
smoking_initiation	21	40088819	41088819	ENSG00000183067.5	IGSF5	41117334	41174023	protein_coding	40617483	41673680	1326	3307	0.26993	0.102622	0.449335	0.170822	0.00729149	No
smoking_initiation	5	90866274	91866274	ENSG00000113369.9	ARRDC3	90664448	90679134	protein_coding	90166991	91178759	544	1662	0.726807	0.0749499	0.173135	0.0178468	0.00726157	No
smoking_initiation	19	17960956	18960956	ENSG00000105656.13	ELL	18553473	18632926	protein_coding	18053944	19132759	1324	1517	0.795152	0.0393955	0.150744	0.00746133	0.00724695	No
smoking_initiation	15	98704101	99704101	ENSG00000103852.13	TTC23	99676528	99791428	protein_coding	99176551	100291062	1158	2238	2.13e-08	1.9e-09	0.911367	0.0814063	0.0072267	Yes
smoking_initiation	2	100172408	101172408	ENSG00000144218.19	AFF3	100161881	100808890	protein_coding	99661945	101308711	2158	3427	0.0666845	0.00518651	0.854456	0.0664496	0.00722318	No
smoking_initiation	17	37324339	38324339	ENSG00000131771.14	PPP1R1B	37782993	37792879	protein_coding	37283329	38292092	1347	1415	0.698842	0.185117	0.0860431	0.0227849	0.00721238	No
smoking_initiation	11	65061468	66061468	ENSG00000285533.2	RELA-DT	65430477	65439187	lncRNA	64930713	65939089	1207	1379	0.816776	0.04216	0.127313	0.00656439	0.00718643	No
smoking_initiation	1	153706358	155533918	ENSG00000163348.4	PYGO2	154929502	154936329	protein_coding	154430092	155431171	1273	1273	0.797349	0.0991719	0.0856589	0.0106468	0.00717317	No
smoking_initiation	12	111404371	113118346	ENSG00000258240.6	AC002351.1	111389487	111395624	lncRNA	110892144	111895272	287	989	0.729649	0.019124	0.237843	0.00622668	0.00715746	No
smoking_initiation	14	99193843	100193843	ENSG00000066629.18	EML1	100204030	100408397	protein_coding	99704427	100901964	736	1939	0.732541	0.0525874	0.193831	0.0139075	0.00713333	No
smoking_initiation	1	173604743	175385243	ENSG00000185278.15	ZBTB37	173837220	173872687	protein_coding	173337546	174372383	922	1352	0.830242	0.0667929	0.0887029	0.00712901	0.00713294	No
smoking_initiation	16	24227064	25851633	ENSG00000155592.16	ZKSCAN2	25247322	25269166	protein_coding	24747787	25769164	2289	2289	0.116097	0.0194719	0.734211	0.123136	0.00708464	No
smoking_initiation	8	8208714	11263655	ENSG00000261451.1	AC104964.3	10291182	10295822	lncRNA	9900169	10795613	2688	2688	0.0325654	0.0188725	0.596061	0.345427	0.00707474	Yes
smoking_initiation	9	133834588	135407263	ENSG00000160539.6	PLPP7	134164846	134234409	protein_coding	133664912	134734108	1820	2025	0.760756	0.082249	0.135302	0.014621	0.00707263	No
smoking_initiation	2	164362639	165362639	ENSG00000169507.9	SLC38A11	165752696	165812035	protein_coding	165255153	166311986	188	2081	0.779287	0.0631101	0.139265	0.0112712	0.00706649	No
smoking_initiation	2	165750244	166750244	ENSG00000169507.9	SLC38A11	165752696	165812035	protein_coding	165255153	166311986	1215	2081	0.779287	0.0631101	0.139265	0.0112712	0.00706649	No
smoking_initiation	15	77525464	78525464	ENSG00000167202.11	TBC1D2B	78276378	78370066	protein_coding	77776498	78870003	1978	2758	0.741121	0.032833	0.209697	0.00928289	0.00706577	No
smoking_initiation	3	74454560	75454560	ENSG00000113805.8	CNTN3	74311719	74570291	protein_coding	73811754	75069563	1350	2750	0.00358541	0.120639	0.0250741	0.843664	0.00703763	No
smoking_initiation	7	97207069	98207069	ENSG00000196367.13	TRRAP	98475556	98648454	protein_coding	97977268	99146873	281	1503	0.687439	0.162029	0.116131	0.027365	0.00703566	No
smoking_initiation	7	98571478	99571478	ENSG00000196367.13	TRRAP	98475556	98648454	protein_coding	97977268	99146873	536	1503	0.687439	0.162029	0.116131	0.027365	0.00703566	No
smoking_initiation	17	37324339	38324339	ENSG00000002834.18	LASP1	37026112	37078023	protein_coding	36526456	37575705	257	1367	0.755995	0.126304	0.0948319	0.0158365	0.00703286	No
smoking_initiation	1	209802043	210802043	ENSG00000143473.13	KCNH1	210850165	211307507	protein_coding	210351222	211807505	1345	3594	0.285525	0.0927978	0.463887	0.15076	0.00703068	No
smoking_initiation	1	153706358	155533918	ENSG00000160688.19	FLAD1	154955814	154965587	protein_coding	154456313	155459050	1231	1231	0.803173	0.0996639	0.0802127	0.0099464	0.00700373	No
smoking_initiation	1	58315243	59315243	ENSG00000234807.7	LINC01135	59250800	59366781	lncRNA	58751068	59866456	1753	2852	0.635704	0.17786	0.140214	0.0392226	0.00699905	No
smoking_initiation	5	78808315	80763865	ENSG00000177034.17	MTX3	79272539	79287085	protein_coding	78773437	79787021	2032	2089	0.717173	0.146793	0.107134	0.0219214	0.00697971	No
smoking_initiation	12	111404371	113118346	ENSG00000135144.7	DTX1	113494514	113535833	protein_coding	112995718	114035808	106	1915	0.637176	0.0267893	0.315787	0.0132699	0.00697771	No
smoking_initiation	22	37897797	38897797	ENSG00000100092.23	SH3BP1	38030661	38052126	protein_coding	37531117	38551166	1023	1741	0.746437	0.05246	0.181386	0.0127409	0.00697567	No
smoking_initiation	11	65061468	66061468	ENSG00000168056.16	LTBP3	65306276	65326401	protein_coding	64806701	65825951	1050	1360	0.833256	0.0461689	0.107656	0.00595802	0.006961	No
smoking_initiation	3	76676032	77676032	ENSG00000185008.17	ROBO2	75955846	77699115	protein_coding	75465596	78196320	2567	4675	0.588833	0.0425639	0.337281	0.0243734	0.00694911	No
smoking_initiation	3	47490500	50681136	ENSG00000010256.11	UQCRC1	48636435	48648409	protein_coding	48138082	49146656	939	939	0.80318	0.110054	0.0702062	0.00961287	0.00694789	No
smoking_initiation	10	102686838	105665256	ENSG00000186862.20	PDZD7	102767436	102792052	protein_coding	102269085	103291893	1161	1898	0.759884	0.0521566	0.169414	0.0116212	0.00692469	No
smoking_initiation	17	43621579	45293283	ENSG00000108433.17	GOSR2	45000441	45052890	protein_coding	44568241	45552140	981	1587	0.76501	0.0841985	0.129634	0.0142609	0.0068962	No
smoking_initiation	9	133834588	135407263	ENSG00000126882.13	FAM78A	134133463	134151897	protein_coding	133633507	134651561	1641	1905	0.773295	0.082428	0.124154	0.0132271	0.00689586	No
smoking_initiation	20	61488382	62488382	ENSG00000101210.12	EEF1A2	62119367	62130538	protein_coding	61619490	62630149	2029	2235	0.784349	0.0492223	0.150123	0.00941416	0.00689199	No
smoking_initiation	13	79691873	81681452	ENSG00000227354.7	RBM26-AS1	79980428	80001452	lncRNA	79482075	80501200	1633	2109	1.6e-05	2.1e-06	0.877958	0.115148	0.00687586	Yes
smoking_initiation	3	117322149	118825714	ENSG00000114638.8	UPK1B	118892364	118923990	protein_coding	118392833	119423032	792	2514	0.199181	0.0440823	0.614024	0.135888	0.00682505	No
smoking_initiation	6	111158371	112158371	ENSG00000203797.11	DDO	110712974	110736778	protein_coding	110213306	111236673	136	1823	0.774743	0.0766006	0.129098	0.0127574	0.00680102	No
smoking_initiation	12	49452394	50452394	ENSG00000174233.11	ADCY6	49159977	49182820	protein_coding	48660429	49682634	254	1950	0.742721	0.0858425	0.147593	0.0170518	0.00679161	No
smoking_initiation	3	16351202	17351202	ENSG00000154822.18	PLCL2	16844159	17132096	protein_coding	16673075	17631880	1572	1949	0.712436	0.174445	0.0854211	0.0209092	0.00678881	No
smoking_initiation	10	125180419	126180419	ENSG00000065154.12	OAT	126085872	126107545	protein_coding	125587401	126604496	918	1929	0.0231594	0.000664107	0.942392	0.0270167	0.00676809	Yes
smoking_initiation	1	153706358	155533918	ENSG00000143590.14	EFNA3	155051313	155060014	protein_coding	154551368	155559170	1056	1072	0.795795	0.0852736	0.10132	0.0108502	0.00676157	No
smoking_initiation	1	45996709	46996709	ENSG00000230896.1	AL604028.1	46160356	46162747	lncRNA	45660749	46660295	1220	1756	0.788993	0.0638335	0.129918	0.0105042	0.00675115	No
smoking_initiation	17	43621579	45293283	ENSG00000181513.14	ACBD4	43209967	43221548	protein_coding	42710086	43721457	198	1760	0.76115	0.0501988	0.170665	0.0112489	0.00673731	No
smoking_initiation	12	74774793	75774793	ENSG00000253719.4	ATXN7L3B	74931615	74939210	protein_coding	74436504	75438663	1225	1884	0.694033	0.192363	0.0837052	0.0231937	0.00670457	No
smoking_initiation	7	132583234	134089846	ENSG00000122786.20	CALD1	134429003	134655480	protein_coding	133929066	135155366	622	3430	0.582082	0.103311	0.261506	0.0464069	0.00669389	No
smoking_initiation	4	176375795	177375795	ENSG00000150625.16	GPM6A	176554085	176923815	protein_coding	176054150	177423770	2010	2649	0.705613	0.0588554	0.211227	0.0176118	0.0066926	No
smoking_initiation	17	15735462	16735462	ENSG00000175106.16	TVP23C	15405578	15466909	protein_coding	14906135	15965863	383	1918	1.6e-85	2.14e-87	0.980211	0.013108	0.00668056	Yes
smoking_initiation	19	50629745	51629745	ENSG00000142549.9	IGLON5	51815102	51833608	protein_coding	51315175	52333018	796	2491	0.0058393	4.96e-05	0.9792	0.00830601	0.00660506	No
smoking_initiation	17	15735462	16735462	ENSG00000181350.12	LRRC75A	16344891	16395507	protein_coding	15845451	16895160	1308	1781	0.754641	0.0824983	0.140865	0.015393	0.00660214	No
smoking_initiation	6	41401763	42401763	ENSG00000124641.16	MED20	41873092	41888877	protein_coding	41373626	42388625	1563	1597	0.77496	0.0848618	0.120405	0.0131783	0.0065949	No
smoking_initiation	1	153706358	155533918	ENSG00000160752.14	FDPS	155278539	155290457	protein_coding	154779685	155788950	661	813	0.868509	0.0632076	0.0575123	0.00417898	0.0065926	No
smoking_initiation	6	41401763	42401763	ENSG00000112624.12	BICRAL	42714696	42836298	protein_coding	42219591	43334547	191	1574	0.767493	0.0850118	0.126867	0.0140459	0.00658248	No
smoking_initiation	10	8303551	9303551	ENSG00000165629.20	ATP5F1C	7830110	7849778	protein_coding	7330564	8349075	170	2681	0.588193	0.0220666	0.369321	0.0138489	0.00656983	No
smoking_initiation	1	45996709	46996709	ENSG00000117448.13	AKR1A1	46016215	46035721	protein_coding	45516522	46534498	1025	1793	0.788156	0.0505662	0.145397	0.00932178	0.00655823	No
smoking_initiation	2	202343875	203343875	ENSG00000116030.17	SUMO1	203070905	203103322	protein_coding	202571258	203602549	1354	1656	0.743364	0.148892	0.0843125	0.0168808	0.00655164	No
smoking_initiation	1	153706358	155533918	ENSG00000169231.13	THBS3	155165379	155178842	protein_coding	154668513	155677223	871	943	0.836515	0.0614244	0.0889839	0.00652744	0.00654929	No
smoking_initiation	8	8208714	11263655	ENSG00000255020.1	AF131216.3	11203257	11205011	lncRNA	10703264	11704897	1401	2791	2.7e-05	0.000131197	0.1694	0.823909	0.00653263	Yes
smoking_initiation	7	68468288	70496371	ENSG00000185274.12	GALNT17	70597130	71178585	protein_coding	70097265	71678513	1111	4073	0.645085	0.131434	0.180246	0.0367182	0.00651646	No
smoking_initiation	7	98571478	99571478	ENSG00000239521.8	CASTOR3	99798276	99869855	protein_coding	99303971	100369777	256	1172	3.75e-05	1.65e-06	0.951633	0.0418214	0.006506	Yes
smoking_initiation	6	41401763	42401763	ENSG00000221821.4	C6orf226	42858003	42858559	protein_coding	42358271	43358362	29	1431	0.72716	0.0800895	0.167841	0.0184796	0.00642972	No
smoking_initiation	1	45996709	46996709	ENSG00000234329.1	AL604028.2	46116711	46117498	processed_pseudogene	45617312	46615056	1162	1785	0.772098	0.0570264	0.15315	0.0113051	0.00641993	No
smoking_initiation	17	15735462	16735462	ENSG00000170315.14	UBB	16284112	16286059	protein_coding	15784129	16785933	1420	1512	0.793004	0.0861581	0.103211	0.0112072	0.00641965	No
smoking_initiation	6	41401763	42401763	ENSG00000137218.10	FRS3	41737914	41754280	protein_coding	41238833	42253563	1413	2040	0.751795	0.0846654	0.141224	0.0158979	0.00641774	No
smoking_initiation	1	43511737	44511737	ENSG00000178028.14	DMAP1	44679127	44686353	protein_coding	44179233	45186245	479	1567	0.000171414	0.110303	0.00137026	0.881741	0.00641355	No
smoking_initiation	1	153706358	155533918	ENSG00000197956.10	S100A6	153507075	153508720	protein_coding	153007106	154002788	344	1709	0.718756	0.0764233	0.179346	0.019063	0.00641123	No
smoking_initiation	16	24227064	25851633	ENSG00000122257.20	RBBP6	24549014	24584184	protein_coding	24049262	25078338	1902	2215	0.707206	0.0931992	0.170706	0.0224901	0.0063991	No
smoking_initiation	3	52386605	54266212	ENSG00000271976.1	AC012467.2	53893021	53895603	lncRNA	53393970	54394366	1561	2028	0.285184	0.0761556	0.499017	0.133251	0.00639251	No
smoking_initiation	7	98571478	99571478	ENSG00000166925.9	TSC22D4	100060982	100076855	protein_coding	99561548	100555361	17	1382	0.659344	0.0243687	0.298862	0.0110392	0.00638605	No
smoking_initiation	2	32308804	33308804	ENSG00000021574.12	SPAST	32288616	32382706	protein_coding	31788989	32881819	598	1247	0.743952	0.0653102	0.169493	0.0148731	0.00637167	No
smoking_initiation	12	120583279	121583279	ENSG00000111775.3	COX6A1	120875893	120878540	protein_coding	120377392	121378513	1412	1705	0.0608161	0.151934	0.223222	0.557658	0.0063699	No
smoking_initiation	13	37672867	38672867	ENSG00000120693.13	SMAD9	37418968	37494902	protein_coding	36919314	37992920	1063	2359	0.0454631	0.00484947	0.852431	0.0909209	0.00633577	Yes
smoking_initiation	10	105960460	107607903	ENSG00000156395.13	SORCS3	106401048	107025000	protein_coding	105904177	107524784	3053	3134	0.710509	0.0890207	0.172527	0.0216098	0.00633304	No
smoking_initiation	6	41401763	42401763	ENSG00000048545.14	GUCA1A	42123144	42147787	protein_coding	41623723	42646518	1266	1707	0.782868	0.0881333	0.110259	0.0124064	0.00633253	No
smoking_initiation	13	100046450	101712300	ENSG00000169508.7	GPR183	99946793	99959653	protein_coding	99447005	100459569	1074	2454	0.678002	0.0439165	0.255237	0.0165262	0.00631886	No
smoking_initiation	4	35001032	36001032	ENSG00000047365.12	ARAP2	35949843	36246136	protein_coding	35450032	36745712	2338	4460	0.547782	0.0752367	0.325909	0.0447565	0.006316	No
smoking_initiation	13	79691873	81681452	ENSG00000152193.8	OBI1	79188424	79233290	protein_coding	78688584	79732582	87	2396	0.755568	0.0639317	0.160618	0.0135843	0.00629761	No
smoking_initiation	11	65061468	66061468	ENSG00000173442.13	EHBP1L1	65343517	65360121	protein_coding	64843771	65859391	1094	1356	0.793207	0.0429356	0.149485	0.00808518	0.00628785	No
smoking_initiation	19	17960956	18960956	ENSG00000167487.12	KLHL26	18747835	18782531	protein_coding	18247851	19282523	920	1406	0.830654	0.0401262	0.117276	0.00565896	0.00628474	No
smoking_initiation	12	111404371	113118346	ENSG00000111335.13	OAS2	113416200	113449528	protein_coding	112916683	113949341	205	1839	0.797292	0.0619847	0.124752	0.00969241	0.00627893	No
smoking_initiation	18	24753297	25753297	ENSG00000265374.1	LINC01908	24805706	24827152	lncRNA	24306225	25326775	1018	2117	0.485044	0.0647401	0.39167	0.0522709	0.00627511	No
smoking_initiation	2	161601261	163302993	ENSG00000153250.20	RBMS1	161128662	161350318	protein_coding	160628990	161849979	865	2970	0.735291	0.0556632	0.188516	0.0142648	0.006265	No
smoking_initiation	5	93698290	94698290	ENSG00000164292.13	RHOBTB3	95049226	95160087	protein_coding	94550674	95659056	269	1683	0.761023	0.0893642	0.128296	0.0150591	0.00625749	No
smoking_initiation	1	45996709	46996709	ENSG00000159592.11	GPBP1L1	46092976	46153785	protein_coding	45593586	46652174	1205	1870	0.775557	0.0624997	0.144104	0.0116067	0.00623246	No
smoking_initiation	4	140386963	141386963	ENSG00000109390.12	NDUFC1	140188034	140223705	protein_coding	139688046	140723479	723	1892	0.760307	0.118156	0.0998111	0.015505	0.00622127	No
smoking_initiation	3	70564431	71564431	ENSG00000114861.22	FOXP1	71001968	71633140	protein_coding	70502047	72132599	1534	3031	0.664377	0.0603436	0.246669	0.0223981	0.00621203	No
smoking_initiation	1	45996709	46996709	ENSG00000197429.11	IPP	46159996	46216325	protein_coding	45660749	46716323	1256	1792	0.781737	0.0656455	0.135075	0.0113365	0.00620643	No
smoking_initiation	3	113647927	114647927	ENSG00000178075.20	GRAMD1C	113547029	113666021	protein_coding	113047050	114165038	780	1886	0.731903	0.107637	0.1345	0.0197741	0.00618565	No
smoking_initiation	11	63633552	64633552	ENSG00000188070.9	C11orf95	63527364	63536247	protein_coding	63027446	64034866	507	1167	0.182957	0.065718	0.548256	0.196926	0.00614269	No
smoking_initiation	22	37897797	38897797	ENSG00000273899.5	NOL12	38077680	38089483	protein_coding	37577737	38589271	1173	1820	0.770989	0.0541526	0.157651	0.011067	0.00613965	No
smoking_initiation	1	45996709	46996709	ENSG00000162415.7	ZSWIM5	45482071	45771881	protein_coding	44982482	46271052	562	2365	0.69562	0.0339615	0.25199	0.0122965	0.00613171	No
smoking_initiation	17	15735462	16735462	ENSG00000197566.10	ZNF624	16524048	16557170	protein_coding	16024094	17056784	1041	1835	0.76901	0.0839964	0.127003	0.013866	0.00612454	No
smoking_initiation	5	78808315	80763865	ENSG00000164300.17	SERINC5	79407474	79551867	protein_coding	78910132	80051463	2616	2616	0.704272	0.146469	0.118497	0.0246379	0.0061243	No
smoking_initiation	5	164596435	168114971	ENSG00000241956.10	AC109466.1	163723702	164598649	lncRNA	163224072	165098394	1119	4093	0.569737	0.0727219	0.311648	0.039773	0.00611994	No
smoking_initiation	12	49452394	50452394	ENSG00000123416.15	TUBA1B	49521565	49525180	protein_coding	49022108	50019722	677	1298	0.0326011	0.000479791	0.94688	0.0139292	0.00611029	No
smoking_initiation	11	32456492	33456492	ENSG00000085063.17	CD59	33724556	33758025	protein_coding	33224862	34257577	294	1912	0.449814	0.0169969	0.507904	0.0191859	0.00609879	No
smoking_initiation	11	65061468	66061468	ENSG00000174165.8	ZDHHC24	66288108	66313706	protein_coding	65789137	66809082	402	952	0.484879	0.0117601	0.4855	0.011769	0.00609209	No
smoking_initiation	6	41401763	42401763	ENSG00000287363.1	GUCA1A	42123144	42147794	protein_coding	41623723	42646518	1266	1707	0.766662	0.0863088	0.126693	0.0142567	0.00607859	No
smoking_initiation	15	66976952	67976952	ENSG00000033800.13	PIAS1	68346517	68490941	protein_coding	67847317	68990072	225	2189	0.734651	0.0771347	0.164843	0.0173016	0.00606965	No
smoking_initiation	22	42198430	43198430	ENSG00000198951.12	NAGA	42454338	42466846	protein_coding	41954824	42966354	1425	1770	0.254816	0.0432201	0.594984	0.100911	0.00606889	No
smoking_initiation	1	173604743	175385243	ENSG00000117593.12	DARS2	173793791	173827946	protein_coding	173293810	174326318	837	1367	0.000871048	6.73e-05	0.921853	0.0711668	0.00604225	Yes
smoking_initiation	3	70564431	71564431	ENSG00000285708.1	AC097634.4	71008377	71803380	protein_coding	70508703	72302917	1534	3405	0.660427	0.0616521	0.248692	0.0232098	0.00601954	No
smoking_initiation	5	103429588	104429588	ENSG00000283462.2	AC008505.1	103215830	103227105	lncRNA	102715935	103726321	745	2206	0.738672	0.125105	0.111355	0.0188535	0.00601477	No
smoking_initiation	9	119896391	120896391	ENSG00000119401.10	TRIM32	119449581	119463579	protein_coding	118949998	119962024	144	2538	0.512584	0.0166231	0.4502	0.014594	0.00599927	No
smoking_initiation	20	24695509	25695509	ENSG00000100997.20	ABHD12	25275378	25371471	protein_coding	24775547	25871074	2273	2507	0.143732	0.00617351	0.809349	0.0347568	0.0059886	No
smoking_initiation	16	89108702	90108702	ENSG00000223959.8	AFG3L1P	90038994	90068569	transcribed_unitary_pseudogene	90000044	90174092	245	330	0.946191	0.011141	0.0362702	0.000421091	0.00597663	No
smoking_initiation	14	99193843	100193843	ENSG00000090061.17	CCNK	99947506	100001381	protein_coding	99447931	100500888	1399	1971	0.729421	0.107741	0.136701	0.0201858	0.00595163	No
smoking_initiation	7	90781409	91781409	ENSG00000157259.8	GATAD1	92076796	92089389	protein_coding	91576824	92589053	345	954	0.642249	0.0126079	0.332673	0.0065247	0.00594469	No
smoking_initiation	12	132880790	133880790	ENSG00000176894.10	PXMP2	133264173	133281571	protein_coding	132826881	133781428	1738	1739	0.807427	0.0371814	0.142876	0.00657342	0.00594199	No
smoking_initiation	3	52386605	54266212	ENSG00000041880.14	PARP3	51976361	51982883	protein_coding	51476387	52482851	42	721	0.777377	0.0203317	0.191361	0.00499895	0.00593183	Yes
smoking_initiation	17	43621579	45293283	ENSG00000168517.10	HEXIM2	43238067	43247407	protein_coding	42741055	43746839	265	1756	0.762243	0.0521166	0.168214	0.0114953	0.00593141	No
smoking_initiation	17	43621579	45293283	ENSG00000198933.9	TBKBP1	45771447	45789416	protein_coding	45271680	46288649	39	2119	0.675511	0.03062	0.275463	0.0124804	0.0059253	No
smoking_initiation	17	15735462	16735462	ENSG00000170425.3	ADORA2B	15848231	15879060	protein_coding	15349114	16379047	1093	1541	0.78955	0.0855157	0.1074	0.0116266	0.00590773	No
smoking_initiation	17	43621579	45293283	ENSG00000172992.12	DCAKD	43100708	43138477	protein_coding	42601638	43627546	2	1859	0.0144554	0.000742045	0.931111	0.0477913	0.00590022	No
smoking_initiation	7	110600585	111600585	ENSG00000128512.23	DOCK4	111366166	111846466	protein_coding	110866336	112345429	923	2456	0.683176	0.0712483	0.217065	0.0226318	0.00587847	No
smoking_initiation	1	153706358	155533918	ENSG00000160767.21	FAM189B	155216996	155225274	protein_coding	154717151	155724898	809	910	0.758459	0.0557107	0.167649	0.0123084	0.00587344	No
smoking_initiation	16	220986	1220986	ENSG00000242612.7	DECR2	451858	462487	protein_coding	89279	961967	1138	1264	0.0521809	0.0699542	0.37256	0.499451	0.00585457	No
smoking_initiation	17	15735462	16735462	ENSG00000141040.15	ZNF287	16450268	16472518	protein_coding	15951008	16971621	1150	1768	0.771797	0.0841765	0.124602	0.0135839	0.00584152	No
smoking_initiation	17	7303118	8303118	ENSG00000205544.4	TMEM256	7306294	7307416	protein_coding	6806340	7806529	902	1598	0.813034	0.0814838	0.0905839	0.00907267	0.00582579	No
smoking_initiation	22	37897797	38897797	ENSG00000213923.13	CSNK1E	38686697	38714089	protein_coding	38187301	39213517	1088	1536	0.826995	0.0403879	0.120907	0.00589891	0.00581088	No
smoking_initiation	17	43621579	45293283	ENSG00000006062.17	MAP3K14	43340486	43394395	protein_coding	42842215	43894102	955	2331	0.737302	0.065263	0.176047	0.0155772	0.00581086	No
smoking_initiation	15	63398709	64398709	ENSG00000140455.17	USP3	63796710	63886839	protein_coding	63297127	64383682	2054	2386	0.733558	0.0743747	0.169133	0.0171424	0.00579277	No
smoking_initiation	13	96323724	97323724	ENSG00000102595.20	UGGT2	96453834	96705736	protein_coding	95955720	97205718	1441	2575	0.713114	0.0650759	0.19798	0.0180611	0.0057694	No
smoking_initiation	22	37897797	38897797	ENSG00000189060.5	H1-0	38201100	38203443	protein_coding	37701373	38703302	1380	1695	0.684619	0.0472374	0.245464	0.0169308	0.00574895	No
smoking_initiation	6	41401763	42401763	ENSG00000112578.10	BYSL	41889237	41900784	protein_coding	41389328	42399085	1568	1578	0.786196	0.086157	0.10987	0.0120346	0.00574174	No
smoking_initiation	6	41401763	42401763	ENSG00000164663.14	USP49	41757634	41863099	protein_coding	41257733	42362861	1546	2089	0.751174	0.0847229	0.142323	0.0160464	0.00573377	No
smoking_initiation	16	24227064	25851633	ENSG00000158865.12	SLC5A11	24857162	24922949	protein_coding	24357283	25422944	2314	2314	0.563547	0.101265	0.279278	0.0501784	0.00573141	No
smoking_initiation	15	63398709	64398709	ENSG00000138613.14	APH1B	63568217	63601325	protein_coding	63068388	64100792	1401	2289	0.725113	0.0725381	0.178745	0.0178754	0.00572942	No
smoking_initiation	10	13033053	14033053	ENSG00000165630.14	PRPF18	13628939	13672859	protein_coding	13130288	14172745	2338	2767	0.691066	0.0686137	0.213428	0.0211848	0.00570796	No
smoking_initiation	7	110600585	111600585	ENSG00000184903.10	IMMP2L	110302700	111202573	protein_coding	109803224	111699237	1229	2855	0.686968	0.0818929	0.201427	0.0240063	0.00570492	No
smoking_initiation	3	55488394	56488394	ENSG00000163947.11	ARHGEF3	56761446	57113357	protein_coding	56261457	57612623	529	3314	0.726391	0.0373437	0.219292	0.0112681	0.00570487	No
smoking_initiation	3	47490500	50681136	ENSG00000232112.3	TMA7	48481667	48485616	protein_coding	47983123	48984508	960	960	2.08e-10	3.4e-11	0.854725	0.139572	0.00570318	Yes
smoking_initiation	17	37324339	38324339	ENSG00000199293.1	SNORA21	37009116	37009247	snoRNA	36509256	37508896	193	1317	0.732492	0.0692729	0.175903	0.0166297	0.00570219	No
smoking_initiation	2	29013404	30013404	ENSG00000213639.10	PPP1CB	28974506	29025806	protein_coding	28474832	29525654	1240	2345	0.705216	0.0148984	0.268518	0.00566699	0.00570136	No
smoking_initiation	7	117023709	118023709	ENSG00000128534.8	LSM8	117824198	117844089	protein_coding	117324588	118343250	1216	1895	3.75e-08	0.0513089	6.9e-07	0.943017	0.00567304	No
smoking_initiation	6	41401763	42401763	ENSG00000124593.16	AL365205.1	41748087	41757879	protein_coding	41248157	42257877	1418	1999	0.729054	0.081975	0.164779	0.0185221	0.00566986	No
smoking_initiation	6	68970709	69970709	ENSG00000135298.14	ADGRB3	69345174	70099398	protein_coding	68845685	70599161	3130	5301	0.637013	0.100059	0.222347	0.0349195	0.00566149	No
smoking_initiation	11	111492273	113412811	ENSG00000150768.16	DLAT	111896132	111935128	protein_coding	111398918	112434848	1227	1325	0.806815	0.0612169	0.117406	0.00890249	0.00565915	No
smoking_initiation	7	98571478	99571478	ENSG00000146834.14	MEPCE	100026413	100031741	protein_coding	99529181	100531662	70	1337	0.00192607	7.03e-05	0.957411	0.034938	0.00565422	Yes
smoking_initiation	3	131445722	132445722	ENSG00000196353.11	CPNE4	131252399	132004254	protein_coding	130753119	132503845	2806	4166	0.671745	0.0720623	0.226277	0.0242685	0.0056463	No
smoking_initiation	10	102686838	105665256	ENSG00000065613.15	SLK	105726898	105788991	protein_coding	105227119	106287158	834	1868	0.46326	0.00904877	0.512061	0.00999636	0.005634	No
smoking_initiation	10	105960460	107607903	ENSG00000065613.15	SLK	105726898	105788991	protein_coding	105227119	106287158	542	1868	0.46326	0.00904877	0.512061	0.00999636	0.005634	No
smoking_initiation	13	79691873	81681452	ENSG00000102471.14	NDFIP2	80055259	80130210	protein_coding	79556040	80629531	1775	2110	0.770994	0.101151	0.108054	0.0141705	0.00563112	No
smoking_initiation	2	43750149	45659091	ENSG00000143919.15	CAMKMT	44589086	44999731	protein_coding	44089225	45499263	3564	3564	1.22e-06	0.0902422	1.22e-05	0.904119	0.00562565	No
smoking_initiation	20	41515801	42515801	ENSG00000233508.3	AL021395.1	41818638	41831239	lncRNA	41319012	42330576	1505	1955	0.779175	0.0487746	0.156645	0.00980001	0.00560574	No
smoking_initiation	3	131445722	132445722	ENSG00000138246.17	DNAJC13	132136346	132257876	protein_coding	131636780	132757813	2059	3153	0.688483	0.065435	0.21961	0.0208667	0.00560464	No
smoking_initiation	13	37672867	38672867	ENSG00000180440.4	SERTM1	37248157	37271976	protein_coding	36749227	37771841	249	2161	0.749879	0.0773337	0.151559	0.0156244	0.00560356	No
smoking_initiation	2	43750149	45659091	ENSG00000138095.19	LRPPRC	44113363	44223128	protein_coding	43613582	44723123	2726	3043	0.384157	0.029356	0.539663	0.0412336	0.00558972	No
smoking_initiation	17	43621579	45293283	ENSG00000004897.12	CDC27	45195069	45266788	protein_coding	44699851	45766771	979	1920	0.745457	0.0905643	0.141237	0.0171531	0.00558811	No
smoking_initiation	2	43750149	45659091	ENSG00000138036.18	DYNC2LI1	44001178	44037149	protein_coding	43501585	44537036	2314	2838	0.24674	0.0186321	0.67787	0.0511825	0.00557503	No
smoking_initiation	6	41401763	42401763	ENSG00000137166.15	FOXP4	41514164	41570122	protein_coding	41014220	42070030	1118	2239	0.732186	0.083346	0.160617	0.0182777	0.00557308	No
smoking_initiation	17	30185935	31185935	ENSG00000006042.12	TMEM98	31254928	31272124	protein_coding	30759237	31771626	606	2064	0.539342	0.0396705	0.386975	0.0284578	0.0055546	No
smoking_initiation	17	15735462	16735462	ENSG00000239704.11	CDRT4	15339332	15406922	protein_coding	14840115	15906912	289	2031	1.24e-18	1.63e-20	0.981498	0.0129539	0.00554823	Yes
smoking_initiation	3	52386605	54266212	ENSG00000157445.15	CACNA2D3	54156574	55108584	protein_coding	53656638	55608340	1185	4575	0.569735	0.148012	0.219649	0.0570573	0.00554684	No
smoking_initiation	3	55488394	56488394	ENSG00000157445.15	CACNA2D3	54156574	55108584	protein_coding	53656638	55608340	274	4575	0.569735	0.148012	0.219649	0.0570573	0.00554684	No
smoking_initiation	11	65061468	66061468	ENSG00000174903.16	RAB1B	66036061	66044963	protein_coding	65536678	66535323	793	1198	0.823671	0.0390629	0.125768	0.00595908	0.0055389	No
smoking_initiation	7	98571478	99571478	ENSG00000168090.10	COPS6	99686592	99689810	protein_coding	99186826	100186204	297	1010	0.843102	0.0808998	0.0643038	0.00616473	0.00552917	No
smoking_initiation	1	45996709	46996709	ENSG00000225447.1	RPS15AP10	46111488	46111869	processed_pseudogene	45612038	46611044	1158	1788	0.808126	0.0597335	0.117916	0.00871037	0.00551415	No
smoking_initiation	13	96323724	97323724	ENSG00000185352.8	HS6ST3	96743093	97491816	protein_coding	96243589	97991179	1552	2610	0.586634	0.0623444	0.312322	0.0331864	0.005513	No
smoking_initiation	17	43621579	45293283	ENSG00000184922.14	FMNL1	43298811	43324686	protein_coding	42799765	43824382	718	2147	0.761394	0.060513	0.159884	0.0127015	0.00550715	No
smoking_initiation	17	26823322	27823322	ENSG00000141298.19	SSH2	27952956	28257294	protein_coding	27453301	28756149	645	1596	0.812839	0.0669441	0.105989	0.00872357	0.00550442	No
smoking_initiation	11	72809393	73809393	ENSG00000186642.16	PDE2A	72287185	72385635	protein_coding	71788793	72885257	40	1479	0.827875	0.0254494	0.13697	0.00420505	0.00550006	No
smoking_initiation	10	102686838	105665256	ENSG00000107819.13	SFXN3	102790991	102801001	protein_coding	102291059	103300909	1167	1875	0.750647	0.0515222	0.179991	0.0123485	0.00549103	No
smoking_initiation	12	69155167	70155167	ENSG00000257815.6	PRANCR	70295698	70637159	lncRNA	69796800	71136612	917	3844	0.598327	0.0374984	0.337537	0.0211487	0.00548916	No
smoking_initiation	11	63633552	64633552	ENSG00000184743.13	ATL3	63391559	63439393	protein_coding	62891884	63938413	370	1357	0.834666	0.0681016	0.0848287	0.00691581	0.00548768	No
smoking_initiation	19	17960956	18960956	ENSG00000105649.10	RAB3A	18307594	18314852	protein_coding	17807691	18814615	1287	1529	0.106422	0.00523077	0.841508	0.0413558	0.00548335	No
smoking_initiation	17	43621579	45293283	ENSG00000267121.6	AC008105.3	43268298	43299589	lncRNA	42768425	43799509	590	2065	0.771608	0.0598291	0.151352	0.0117301	0.00548046	No
smoking_initiation	15	63398709	64398709	ENSG00000259248.7	USP3-AS1	63836446	63893788	lncRNA	63337532	64389743	2057	2258	0.740897	0.0738763	0.163458	0.0162932	0.00547521	No
smoking_initiation	16	24227064	25851633	ENSG00000090905.19	TNRC6A	24621530	24838953	protein_coding	24124184	25338151	2415	2622	0.736327	0.131115	0.107879	0.0192041	0.00547476	No
smoking_initiation	1	49011424	52273078	ENSG00000085831.15	TTC39A	51752930	51810788	protein_coding	51255412	52310756	814	853	0.85581	0.065144	0.0683721	0.00519898	0.0054745	No
smoking_initiation	18	24753297	25753297	ENSG00000170558.9	CDH2	25530930	25757094	protein_coding	25031002	26256806	1407	2651	0.572875	0.0684707	0.315483	0.0377015	0.00546938	No
smoking_initiation	6	41401763	42401763	ENSG00000214736.7	TOMM6	41755400	41757636	protein_coding	41255490	42257227	1417	1971	0.732422	0.0822392	0.161744	0.0181558	0.00543955	No
smoking_initiation	1	43511737	44511737	ENSG00000164010.15	ERMAP	43282793	43310662	protein_coding	42783476	43808605	541	2146	0.384873	0.0501639	0.495011	0.0645137	0.00543863	No
smoking_initiation	16	75266873	76266873	ENSG00000184517.12	ZFP1	75182392	75206134	protein_coding	74682496	75705922	968	2300	0.000342322	6.44e-05	0.836852	0.157308	0.00543347	Yes
smoking_initiation	3	58934420	59934420	ENSG00000189283.10	FHIT	59733003	61237133	protein_coding	59235763	61736498	2177	7619	0.497718	0.0676988	0.37778	0.0513796	0.00542417	No
smoking_initiation	3	59957882	60957882	ENSG00000189283.10	FHIT	59733003	61237133	protein_coding	59235763	61736498	3483	7619	0.497718	0.0676988	0.37778	0.0513796	0.00542417	No
smoking_initiation	11	45893574	46893574	ENSG00000149182.15	ARFGAP2	47185850	47198676	protein_coding	46693064	47696596	232	1243	0.836359	0.0496719	0.102482	0.00608107	0.00540564	No
smoking_initiation	17	15735462	16735462	ENSG00000175061.18	SNHG29	16342081	16381992	lncRNA	15842411	16881797	1310	1766	0.710892	0.077661	0.185776	0.0202896	0.00538218	No
smoking_initiation	11	45893574	46893574	ENSG00000149179.14	C11orf49	46958240	47185936	protein_coding	46460038	47685829	341	1340	0.835918	0.0564025	0.095839	0.00646124	0.00537963	No
smoking_initiation	11	111492273	113412811	ENSG00000150782.12	IL18	112013976	112034819	protein_coding	111515059	112534023	1419	1419	0.809917	0.070853	0.104699	0.00915385	0.00537759	No
smoking_initiation	10	13033053	14033053	ENSG00000151474.23	FRMD4A	13685706	14504141	protein_coding	13185726	15004098	2242	4933	0.598997	0.0657312	0.297284	0.0326172	0.00537084	No
smoking_initiation	6	163307748	164307748	ENSG00000225683.6	PACRG-AS3	163584862	163613070	lncRNA	163085387	164112815	2197	2723	0.18575	0.0072462	0.771548	0.0300931	0.0053628	No
smoking_initiation	2	58789218	61026618	ENSG00000162929.14	KIAA1841	61293006	61365169	protein_coding	60797896	61864821	480	1841	0.49827	0.0085832	0.479533	0.00825508	0.00535923	No
smoking_initiation	6	41401763	42401763	ENSG00000024048.10	UBR2	42531800	42661242	protein_coding	42031993	43161133	583	1799	0.773163	0.0866204	0.121283	0.0135825	0.00535148	No
smoking_initiation	2	165750244	166750244	ENSG00000169432.18	SCN9A	167051695	167232511	protein_coding	166551752	167731144	347	2922	0.689799	0.0398297	0.250558	0.0144622	0.00535049	No
smoking_initiation	11	111492273	113412811	ENSG00000150773.10	PIH1D2	111934734	111944998	protein_coding	111436387	112444959	1247	1318	0.717501	0.0558555	0.205322	0.0159784	0.00534268	No
smoking_initiation	16	49266772	50266772	ENSG00000155393.13	HEATR3	50099881	50141183	protein_coding	49599995	50640217	1219	1790	0.179539	0.0259371	0.689572	0.0996136	0.00533865	No
smoking_initiation	16	50445156	51445156	ENSG00000155393.13	HEATR3	50099881	50141183	protein_coding	49599995	50640217	288	1790	0.179539	0.0259371	0.689572	0.0996136	0.00533865	No
smoking_initiation	16	75266873	76266873	ENSG00000166816.14	LDHD	75145758	75150669	protein_coding	74646018	75650542	915	2359	0.782902	0.0469665	0.155474	0.0093216	0.00533568	No
smoking_initiation	17	37324339	38324339	ENSG00000125691.14	RPL23	37004113	37010017	protein_coding	36504459	37508896	193	1324	0.830407	0.0785433	0.0783181	0.00740232	0.00532914	No
smoking_initiation	1	153706358	155533918	ENSG00000176444.19	CLK2	155232659	155248282	protein_coding	154732776	155745349	772	888	0.842309	0.0618488	0.0843356	0.00618725	0.00531958	No
smoking_initiation	1	33295572	34295572	ENSG00000160094.15	ZNF362	33722093	33766320	protein_coding	33223737	34265969	1548	1653	0.772414	0.0588625	0.15184	0.0115658	0.00531757	No
smoking_initiation	20	41515801	42515801	ENSG00000185513.16	L3MBTL1	42118082	42179590	protein_coding	41618561	42676030	1655	1984	0.81734	0.0502645	0.119724	0.00735742	0.00531437	No
smoking_initiation	19	17960956	18960956	ENSG00000130522.6	JUND	18390504	18392432	protein_coding	17891081	18892224	1395	1440	0.775609	0.0378704	0.172786	0.00843125	0.00530368	No
smoking_initiation	5	133365452	134365452	ENSG00000164615.5	CAMLG	134074238	134087847	protein_coding	133574448	134586980	888	1262	8.52e-31	4.41e-32	0.945752	0.0489448	0.00530304	Yes
smoking_initiation	6	26754967	30729306	ENSG00000204580.13	DDR1	30844198	30867933	protein_coding	30344290	31367882	1523	9727	0.0953211	0.0467355	0.572167	0.280526	0.00525021	No
smoking_initiation	17	37324339	38324339	ENSG00000073605.18	GSDMB	38060848	38076107	protein_coding	37568531	38572366	1131	1282	0.721316	0.0920285	0.16089	0.0205218	0.0052437	No
smoking_initiation	3	172853739	173853739	ENSG00000169760.17	NLGN1	173114074	174004434	protein_coding	172614389	174504392	1739	3899	0.673567	0.0681344	0.229814	0.0232414	0.00524328	No
smoking_initiation	17	7303118	8303118	ENSG00000170291.15	ELP5	7154735	7163259	protein_coding	6654768	7663009	696	1684	6.53e-07	1.19e-08	0.977027	0.0177419	0.00523031	Yes
smoking_initiation	1	45996709	46996709	ENSG00000186377.8	CYP4X1	47489341	47516423	protein_coding	46989531	48016189	19	2022	0.319689	0.083732	0.468621	0.122735	0.00522343	No
smoking_initiation	2	112740183	113740183	ENSG00000153214.11	TMEM87B	112812846	112876895	protein_coding	112319403	113375364	1082	1882	0.767895	0.0483386	0.167983	0.0105692	0.00521491	No
smoking_initiation	2	165750244	166750244	ENSG00000123607.15	TTC21B	166713985	166810326	protein_coding	166214073	167309427	1034	2583	0.70265	0.0679376	0.204438	0.0197614	0.00521315	No
smoking_initiation	16	5311367	6311367	ENSG00000078328.21	RBFOX1	5289803	7763342	protein_coding	4790273	8263058	3035	12181	0.32598	0.100219	0.434896	0.133699	0.005207	No
smoking_initiation	2	224972985	226832033	ENSG00000228446.2	ANKRD49P1	225364104	225364817	processed_pseudogene	224864185	225864650	1998	2238	0.737222	0.0725717	0.168431	0.0165751	0.00519992	No
smoking_initiation	3	52386605	54266212	ENSG00000023330.15	ALAS1	52232102	52248343	protein_coding	51735458	52748271	406	986	0.843581	0.0619845	0.083138	0.0061036	0.00519284	No
smoking_initiation	11	63633552	64633552	ENSG00000110025.13	SNX15	64794911	64808044	protein_coding	64294964	65307402	241	952	0.0349486	0.000609394	0.942821	0.0164347	0.00518589	No
smoking_initiation	11	65061468	66061468	ENSG00000110025.13	SNX15	64794911	64808044	protein_coding	64294964	65307402	217	952	0.0349486	0.000609394	0.942821	0.0164347	0.00518589	No
smoking_initiation	3	1865026	2865026	ENSG00000144619.15	CNTN4	2140497	3099643	protein_coding	1641846	3598831	3330	6573	0.392261	0.0502074	0.489688	0.0626724	0.0051718	No
smoking_initiation	6	26754967	30729306	ENSG00000206341.7	HLA-H	29855529	29858259	unprocessed_pseudogene	29355558	30358151	7557	7557	3.12e-06	1.13e-06	0.730284	0.264541	0.0051702	Yes
smoking_initiation	14	77029375	78029375	ENSG00000089916.18	GPATCH2L	76618259	76720685	protein_coding	76118393	77220685	515	2161	0.62403	0.0697199	0.270835	0.030254	0.00516144	No
smoking_initiation	2	112740183	113740183	ENSG00000125538.12	IL1B	113587328	113594393	protein_coding	113088095	114093334	1162	2060	0.780599	0.0638724	0.139003	0.0113688	0.00515651	No
smoking_initiation	22	37897797	38897797	ENSG00000100124.15	ANKRD54	38226862	38245334	protein_coding	37726893	38741793	1394	1661	0.80259	0.0552982	0.128136	0.00882338	0.00515271	No
smoking_initiation	15	63398709	64398709	ENSG00000103642.12	LACTB	63414032	63434260	protein_coding	62914131	63934223	1080	2190	0.410034	0.0301565	0.516674	0.0379944	0.00514159	No
smoking_initiation	11	45893574	46893574	ENSG00000134575.13	ACP2	47260853	47270457	protein_coding	46762142	47769936	145	1269	0.740494	0.0457608	0.196479	0.0121368	0.00512891	No
smoking_initiation	3	16351202	17351202	ENSG00000271964.1	AC090948.1	16355946	16356494	lncRNA	16673075	16856433	665	665	0.856923	0.083111	0.0500062	0.00484487	0.0051146	No
smoking_initiation	1	7291461	8984823	ENSG00000142583.18	SLC2A5	9095165	9148537	protein_coding	8595807	9646850	549	1673	0.716192	0.063671	0.197487	0.0175519	0.00509811	No
smoking_initiation	1	33295572	34295572	ENSG00000121904.17	CSMD2	33979599	34631443	protein_coding	33479861	35131390	1456	3423	0.693233	0.0573643	0.225643	0.0186666	0.00509323	No
smoking_initiation	8	114874642	115874642	ENSG00000164796.18	CSMD3	113235157	114449168	protein_coding	112735565	114949096	292	4692	0.511477	0.0273272	0.432977	0.023128	0.0050906	No
smoking_initiation	5	78808315	80763865	ENSG00000152413.15	HOMER1	78668459	78809957	protein_coding	78168508	79309860	884	2251	0.772798	0.0777071	0.131219	0.0131894	0.00508681	No
smoking_initiation	16	50445156	51445156	ENSG00000083799.17	CYLD	50775961	50835846	protein_coding	50276656	51335484	1448	1721	0.750521	0.0562403	0.175052	0.0131124	0.00507446	No
smoking_initiation	5	133365452	134365452	ENSG00000181904.9	C5orf24	134181370	134195425	protein_coding	133681576	134694953	759	1292	0.847376	0.044284	0.0981528	0.00512442	0.00506298	No
smoking_initiation	9	86207289	87207289	ENSG00000148053.16	NTRK2	87283466	87641985	protein_coding	86784112	88141970	1097	2992	0.715638	0.0578132	0.204936	0.0165508	0.00506229	No
smoking_initiation	20	61488382	62488382	ENSG00000130584.11	ZBTB46	62375019	62463391	protein_coding	61875513	62918893	1312	2105	0.766226	0.0379406	0.181791	0.00899656	0.00504588	No
smoking_initiation	16	24227064	25851633	ENSG00000006116.4	CACNG3	24267656	24373733	protein_coding	23768380	24873692	1475	2489	0.743472	0.0919339	0.141995	0.0175533	0.00504563	No
smoking_initiation	1	17936657	18936657	ENSG00000117154.12	IGSF21	18434292	18704977	protein_coding	17937447	19202282	2324	3029	0.741427	0.0501816	0.190486	0.0128876	0.00501739	No
smoking_initiation	20	61488382	62488382	ENSG00000196700.9	ZNF512B	62588057	62601283	protein_coding	62089696	62918893	923	1716	0.801878	0.0370822	0.149142	0.00689196	0.00500544	No
smoking_initiation	1	173604743	175385243	ENSG00000285777.1	AL139142.2	173565199	173638976	protein_coding	173065297	174138511	547	1462	0.831365	0.055573	0.101294	0.00676608	0.00500174	No
smoking_initiation	3	131445722	132445722	ENSG00000274810.4	NPHP3-ACAD11	132276986	132441303	protein_coding	131777254	132941037	1507	3032	0.690708	0.06433	0.219533	0.0204415	0.00498757	No
smoking_initiation	1	45996709	46996709	ENSG00000280670.3	CCDC163	45959538	45965751	protein_coding	45459696	46465662	912	1796	1.32e-16	7.5e-18	0.941447	0.0535698	0.00498292	Yes
smoking_initiation	19	17960956	18960956	ENSG00000105643.10	ARRDC2	18111941	18124911	protein_coding	17612251	18624606	1066	1620	0.838142	0.041988	0.109414	0.00547628	0.00498006	No
smoking_initiation	2	112740183	113740183	ENSG00000144136.11	SLC20A1	113403516	113421402	protein_coding	112906315	113914312	1410	1984	0.762328	0.0716878	0.147183	0.0138358	0.00496506	No
smoking_initiation	5	172788534	173788534	ENSG00000249306.6	LINC01411	173763298	173959460	lncRNA	173263400	174459047	1363	3023	0.769219	0.0264474	0.192771	0.00662294	0.00493944	No
smoking_initiation	2	100172408	101172408	ENSG00000115514.12	TXNDC9	99935445	99957165	protein_coding	99444043	100457033	504	1730	0.398393	0.0122459	0.567	0.0174237	0.00493718	No
smoking_initiation	11	65061468	66061468	ENSG00000173327.8	MAP3K11	65365227	65382853	protein_coding	64865261	65881577	1123	1365	0.800242	0.0430418	0.144044	0.0077426	0.00493019	No
smoking_initiation	17	7303118	8303118	ENSG00000187838.17	PLSCR3	7293046	7298161	protein_coding	6793153	7797287	896	1602	0.808868	0.0647763	0.112437	0.00899937	0.00491916	No
smoking_initiation	15	63398709	64398709	ENSG00000103657.14	HERC1	63900817	64126147	protein_coding	63401020	64625107	2050	2247	0.712819	0.0717476	0.19127	0.0192471	0.00491646	No
smoking_initiation	22	37897797	38897797	ENSG00000278948.1	AL031587.5	38339057	38340905	TEC	37840149	38840221	1516	1569	0.838986	0.0574567	0.0923341	0.00631846	0.00490493	No
smoking_initiation	17	37324339	38324339	ENSG00000108344.15	PSMD3	38137060	38154212	protein_coding	37637252	38653266	1073	1291	0.828315	0.0701533	0.089088	0.00754032	0.00490338	No
smoking_initiation	12	69155167	70155167	ENSG00000111596.13	CNOT2	70636774	70749037	protein_coding	70137116	71248480	45	3147	0.701866	0.0405462	0.238892	0.0137957	0.00490017	No
smoking_initiation	1	173604743	175385243	ENSG00000120334.15	CENPL	173768688	173793858	protein_coding	173268821	174293483	778	1359	0.82212	0.0624669	0.102721	0.00780014	0.00489183	No
smoking_initiation	17	7303118	8303118	ENSG00000169992.10	NLGN2	7308193	7323179	protein_coding	6809150	7822732	919	1612	0.771281	0.0968003	0.112867	0.0141606	0.00489108	No
smoking_initiation	22	37897797	38897797	ENSG00000100139.13	MICALL1	38301664	38338829	protein_coding	37801760	38838730	1510	1625	0.804655	0.0554529	0.126303	0.00869928	0.00489021	No
smoking_initiation	8	90637052	93744504	ENSG00000205133.12	TRIQK	93895760	94029901	protein_coding	93397016	94529733	582	1859	0.795559	0.0352557	0.157341	0.00696776	0.0048772	No
smoking_initiation	11	45893574	46893574	ENSG00000134569.10	LRP4	46878268	46940193	protein_coding	46378708	47439938	377	1096	0.717088	0.0395012	0.226087	0.0124493	0.0048742	No
smoking_initiation	11	65061468	66061468	ENSG00000175376.9	EIF1AD	65764016	65769647	protein_coding	65269897	66269464	1174	1381	0.819995	0.0497945	0.118167	0.0071709	0.00487239	No
smoking_initiation	1	33295572	34295572	ENSG00000004455.17	AK2	33473541	33546597	protein_coding	32973637	34046066	1263	1635	0.674783	0.0508194	0.250655	0.0188725	0.00486921	No
smoking_initiation	15	77525464	78525464	ENSG00000166411.14	IDH3A	78423840	78464287	protein_coding	77924994	78963994	1547	2534	0.565636	0.0250226	0.387351	0.0171308	0.0048601	No
smoking_initiation	9	7782399	8782399	ENSG00000225706.2	PTPRD-AS1	8858127	8864772	lncRNA	8358328	9364637	1372	3351	0.000575037	3.11e-05	0.9436	0.0509469	0.00484678	Yes
smoking_initiation	20	61488382	62488382	ENSG00000125534.10	PPDPF	62152118	62153559	protein_coding	61652201	62653158	1966	2212	0.718426	0.0443612	0.218864	0.0135095	0.00483897	No
smoking_initiation	1	153706358	155533918	ENSG00000160766.14	GBAP1	155183612	155197213	transcribed_unprocessed_pseudogene	154683634	155689813	852	932	0.84833	0.062302	0.0787564	0.0057791	0.00483288	No
smoking_initiation	17	43621579	45293283	ENSG00000179673.5	RPRML	45055522	45056619	protein_coding	44568241	45556440	981	1592	0.809278	0.0893941	0.0869013	0.00959442	0.00483254	No
smoking_initiation	5	133365452	134365452	ENSG00000113558.19	SKP1	133484626	133512655	protein_coding	132984766	134012124	1054	1954	0.78421	0.0448588	0.15712	0.00898283	0.00482902	No
smoking_initiation	5	133365452	134365452	ENSG00000006837.12	CDKL3	133622041	133706738	protein_coding	133122232	134206607	1164	1682	0.812191	0.0454565	0.130245	0.00728472	0.00482243	No
smoking_initiation	2	165750244	166750244	ENSG00000153253.18	SCN3A	165944032	166060577	protein_coding	165444674	166560453	1670	2275	0.795658	0.0687089	0.12042	0.010394	0.00481949	No
smoking_initiation	17	43621579	45293283	ENSG00000136448.12	NMT1	43128978	43186384	protein_coding	42629612	43685826	117	1942	0.800261	0.0483933	0.138185	0.00835149	0.0048095	No
smoking_initiation	3	172853739	173853739	ENSG00000177694.16	NAALADL2	174156363	175528336	protein_coding	173656818	176028281	283	5917	0.602808	0.0772186	0.279388	0.0357843	0.00480124	No
smoking_initiation	3	175218927	176218927	ENSG00000177694.16	NAALADL2	174156363	175528336	protein_coding	173656818	176028281	1818	5917	0.602808	0.0772186	0.279388	0.0357843	0.00480124	No
smoking_initiation	4	140386963	141386963	ENSG00000170153.11	RNF150	141780961	142134031	protein_coding	141281938	142633874	196	2699	0.506462	0.0268009	0.438732	0.023212	0.00479341	No
smoking_initiation	6	26754967	30729306	ENSG00000204642.14	HLA-F	29690552	29706305	protein_coding	29190624	30206014	7278	7278	0.000253574	9.86e-05	0.716318	0.278537	0.00479318	Yes
smoking_initiation	14	58153514	59153514	ENSG00000100578.17	KIAA0586	58894103	59018015	protein_coding	58394329	59517834	1095	2454	0.674734	0.0648478	0.233221	0.0224098	0.0047882	No
smoking_initiation	22	37897797	38897797	ENSG00000128283.7	CDC42EP1	37956487	37965412	protein_coding	37458197	38462680	844	1708	0.828449	0.0556607	0.104119	0.00699062	0.00478028	No
smoking_initiation	11	65061468	66061468	ENSG00000172732.12	MUS81	65624597	65635124	protein_coding	65125452	66132748	1338	1417	0.846313	0.042466	0.101373	0.00508188	0.0047658	No
smoking_initiation	11	65061468	66061468	ENSG00000174851.16	YIF1A	66052051	66056616	protein_coding	65552118	66554408	763	1173	0.871008	0.0381099	0.0825117	0.00360543	0.00476476	No
smoking_initiation	1	90689731	91689731	ENSG00000162669.16	HFM1	91726323	91870413	protein_coding	91226447	92370101	1116	2907	0.00504585	0.00129524	0.786909	0.201991	0.00475958	Yes
smoking_initiation	10	13033053	14033053	ENSG00000239665.8	AL157392.3	13673143	13710445	lncRNA	13173146	14209913	2263	2797	0.75006	0.0738022	0.156034	0.0153482	0.00475499	No
smoking_initiation	11	65061468	66061468	ENSG00000142186.17	SCYL1	65292548	65306175	protein_coding	64792563	65806093	1018	1366	0.763643	0.0427945	0.178795	0.0100149	0.00475236	No
smoking_initiation	3	156893770	159548333	ENSG00000151967.18	SCHIP1	159557650	159615149	protein_coding	159058211	160115004	679	1739	0.762714	0.0127774	0.216155	0.0036164	0.00473755	No
smoking_initiation	17	26823322	27823322	ENSG00000198720.13	ANKRD13B	27916787	27941779	protein_coding	27416860	28441689	695	1254	0.848507	0.036545	0.105665	0.00454623	0.00473739	No
smoking_initiation	3	113647927	114647927	ENSG00000184307.16	ZDHHC23	113666748	113684248	protein_coding	113166847	114183579	788	1608	0.782267	0.116424	0.0840741	0.012508	0.00472624	No
smoking_initiation	13	37672867	38672867	ENSG00000120697.9	ALG5	37523875	37574398	protein_coding	37023961	38071856	1375	2448	0.766663	0.0818267	0.132636	0.0141516	0.00472299	No
smoking_initiation	15	63398709	64398709	ENSG00000035664.11	DAPK2	64199235	64364232	protein_coding	63699235	64860985	1506	1845	0.786197	0.0777012	0.119577	0.0118133	0.00471109	No
smoking_initiation	11	45893574	46893574	ENSG00000066336.12	SPI1	47376411	47400098	protein_coding	46876450	47899499	18	1307	0.846754	0.0568328	0.0859661	0.00576523	0.00468177	No
smoking_initiation	15	98704101	99704101	ENSG00000278022.1	AC118658.1	99203439	99203897	lncRNA	98703635	99703772	2609	2611	0.74585	0.0685121	0.16574	0.0152199	0.0046779	No
smoking_initiation	22	37897797	38897797	ENSG00000100129.18	EIF3L	38244875	38285414	protein_coding	37746404	38783057	1423	1667	0.818848	0.0564719	0.112277	0.00773855	0.0046637	No
smoking_initiation	9	133834588	135407263	ENSG00000126878.13	AIF1L	133971863	133998539	protein_coding	133471891	134497858	1241	1783	0.804424	0.0807558	0.100116	0.010046	0.00465855	No
smoking_initiation	13	37672867	38672867	ENSG00000133111.4	RFXAP	37393359	37403241	protein_coding	36893410	37903206	649	2005	0.740285	0.0781954	0.159977	0.0168935	0.00464913	No
smoking_initiation	20	24695509	25695509	ENSG00000101004.15	NINL	25433333	25566167	protein_coding	24933362	26062458	1682	2190	0.268225	0.0106089	0.689263	0.0272573	0.00464576	No
smoking_initiation	14	99193843	100193843	ENSG00000127152.18	BCL11B	99635624	99738534	protein_coding	99135675	100237721	1961	2229	0.766295	0.119129	0.0951779	0.0147919	0.00460557	No
smoking_initiation	12	120583279	121583279	ENSG00000122966.16	CIT	120123596	120315124	protein_coding	119623666	120813126	253	2088	0.764502	0.0395308	0.181959	0.0094041	0.00460447	No
smoking_initiation	10	13033053	14033053	ENSG00000151468.11	CCDC3	12938625	13141652	protein_coding	12439476	13641621	1505	3234	0.681736	0.0686652	0.222596	0.0224156	0.00458717	No
smoking_initiation	2	32308804	33308804	ENSG00000276517.1	AL133243.3	32751571	32754574	lncRNA	32253322	33254501	1627	1720	0.817294	0.0662552	0.103485	0.00838459	0.00458148	No
smoking_initiation	17	43621579	45293283	ENSG00000186834.4	HEXIM1	43225842	43229466	protein_coding	42725988	43729432	220	1737	0.784716	0.0526023	0.148174	0.00992803	0.00457997	No
smoking_initiation	13	100046450	101712300	ENSG00000134882.16	UBAC2	99853028	100038758	protein_coding	99353273	100538737	1182	2825	0.734355	0.0505956	0.19692	0.0135628	0.00456684	No
smoking_initiation	18	24753297	25753297	ENSG00000274578.1	AC006249.1	25726197	25726667	lncRNA	25226308	26226268	989	2102	0.764168	0.0663856	0.151717	0.0131755	0.0045545	No
smoking_initiation	14	58153514	59153514	ENSG00000100575.14	TIMM9	58875213	58894249	protein_coding	58375552	59394209	1166	2053	0.594483	0.0564083	0.314711	0.0298573	0.00454039	No
smoking_initiation	1	41276623	42276623	ENSG00000127124.16	HIVEP3	41972036	42501596	protein_coding	41472153	43001574	1610	2964	0.694377	0.0819054	0.196058	0.0231215	0.0045378	No
smoking_initiation	5	78808315	80763865	ENSG00000131732.12	ZCCHC9	80597406	80609116	protein_coding	80098062	81107228	1536	2099	0.770712	0.0539379	0.159648	0.0111683	0.00453403	No
smoking_initiation	3	180909057	181909057	ENSG00000114416.18	FXR1	180585929	180700541	protein_coding	180087174	181199938	239	1161	0.851545	0.0556374	0.0828903	0.00541129	0.00451618	No
smoking_initiation	11	85480958	86480958	ENSG00000255471.1	AP001528.1	86603256	86636079	lncRNA	86103401	87135674	1300	3609	0.584601	0.0326025	0.358305	0.0199777	0.00451391	No
smoking_initiation	3	131445722	132445722	ENSG00000240303.8	ACAD11	132276982	132378926	protein_coding	131777254	132878424	1507	2875	0.738848	0.0683209	0.172394	0.0159366	0.00450039	No
smoking_initiation	1	153706358	155533918	ENSG00000235919.4	ASH1L-AS1	155531833	155533735	lncRNA	155033308	156032887	384	691	0.870488	0.0615441	0.0592932	0.00418758	0.00448689	No
smoking_initiation	14	58153514	59153514	ENSG00000165617.14	DACT1	59100685	59115039	protein_coding	58601459	59615029	552	2254	0.70552	0.0667955	0.203912	0.019301	0.00447123	No
smoking_initiation	20	61488382	62488382	ENSG00000232442.1	MHENCR	62258580	62260177	lncRNA	61758917	62756918	1581	2041	0.755994	0.0340908	0.196586	0.00886038	0.00446863	No
smoking_initiation	4	143010148	144010148	ENSG00000109452.12	INPP4B	142944313	143768585	protein_coding	142444654	144266979	2003	3862	0.693499	0.0595922	0.223268	0.0191809	0.00446079	No
smoking_initiation	1	179283167	180283167	ENSG00000116260.17	QSOX1	180124004	180173165	protein_coding	179624217	180672792	1533	2318	0.552945	0.014006	0.418021	0.010584	0.00444368	No
smoking_initiation	1	31695819	32695819	ENSG00000134644.15	PUM1	31404353	31538838	protein_coding	30904459	32036927	753	2408	0.71345	0.0502331	0.216626	0.0152479	0.00444301	No
smoking_initiation	20	61488382	62488382	ENSG00000149658.18	YTHDF1	61826781	61847491	protein_coding	61327146	62347191	1896	2158	0.795465	0.0258471	0.16877	0.0054794	0.00443927	No
smoking_initiation	20	61488382	62488382	ENSG00000125510.18	OPRL1	62711435	62731996	protein_coding	62211481	62918893	753	1546	0.82415	0.0368674	0.128796	0.00575713	0.00442945	No
smoking_initiation	18	24753297	25753297	ENSG00000260372.7	AQP4-AS1	24235701	24770662	lncRNA	23737879	25269698	944	3104	0.00049929	6.96e-05	0.87323	0.121775	0.00442618	Yes
smoking_initiation	2	32308804	33308804	ENSG00000018699.13	TTC27	32853099	33046118	protein_coding	32353155	33545464	1720	2286	0.717342	0.0453143	0.219086	0.0138352	0.00442303	No
smoking_initiation	1	43511737	44511737	ENSG00000283580.3	AC098484.3	43232963	43260164	protein_coding	42733097	43754459	497	2167	0.35125	0.0373281	0.548705	0.0583077	0.00440988	No
smoking_initiation	1	41276623	42276623	ENSG00000187815.10	ZFP69	40942962	40962015	protein_coding	40450856	41461513	466	2352	0.00154094	2.31e-05	0.979327	0.0147035	0.00440496	Yes
smoking_initiation	22	37897797	38897797	ENSG00000272720.1	AL022322.1	38486134	38487566	lncRNA	37986464	38986248	1450	1511	0.763276	0.0518381	0.169011	0.011474	0.00440104	No
smoking_initiation	1	49011424	52273078	ENSG00000117859.19	OSBPL9	52042851	52264099	protein_coding	51544174	52763600	558	1077	0.853724	0.0543081	0.0823435	0.00523374	0.00439067	No
smoking_initiation	1	45996709	46996709	ENSG00000132763.15	MMACHC	45965972	45979054	protein_coding	45466511	46478793	933	1799	0.27523	0.0158995	0.666022	0.0384704	0.00437778	No
smoking_initiation	5	133365452	134365452	ENSG00000273345.5	AC104109.4	133541305	133706735	lncRNA	133042622	134206607	1164	1850	0.803622	0.045716	0.138418	0.00786989	0.00437406	No
smoking_initiation	17	37324339	38324339	ENSG00000273559.5	CWC25	36956694	36981608	protein_coding	36464561	37481392	153	1297	0.822043	0.0571635	0.108856	0.00756531	0.00437208	No
smoking_initiation	14	58153514	59153514	ENSG00000131966.14	ACTR10	58666798	58702354	protein_coding	58166847	59201672	1678	1833	0.758493	0.0717856	0.151058	0.0142921	0.00437113	No
smoking_initiation	14	58153514	59153514	ENSG00000032219.19	ARID4A	58765222	58840605	protein_coding	58265758	59340394	1422	2121	0.770094	0.0733959	0.138915	0.0132353	0.004359	No
smoking_initiation	2	43750149	45659091	ENSG00000152527.14	PLEKHH2	43864399	43995126	protein_coding	43364786	44493976	2233	2960	0.153058	0.011609	0.772413	0.0585809	0.00433903	No
smoking_initiation	2	32308804	33308804	ENSG00000119820.11	YIPF4	32502973	32541663	protein_coding	32003345	33041278	1067	1475	0.830707	0.0728085	0.0847244	0.00742146	0.00433811	No
smoking_initiation	7	96129103	97129103	ENSG00000238228.1	OR7E7P	97576299	97577310	unprocessed_pseudogene	97077479	98074472	67	2099	0.721124	0.0328815	0.231128	0.0105345	0.00433224	No
smoking_initiation	7	97207069	98207069	ENSG00000238228.1	OR7E7P	97576299	97577310	unprocessed_pseudogene	97077479	98074472	1890	2099	0.721124	0.0328815	0.231128	0.0105345	0.00433224	No
smoking_initiation	20	24695509	25695509	ENSG00000197586.13	ENTPD6	25176329	25208711	protein_coding	24678114	25708428	2551	2595	0.699721	0.0368956	0.246085	0.0129715	0.00432706	No
smoking_initiation	1	38257237	39257237	ENSG00000224592.5	MIR3659HG	38512986	38584697	lncRNA	38013346	39084336	1373	1857	0.810817	0.0244454	0.155721	0.00469052	0.00432577	No
smoking_initiation	12	49452394	50452394	ENSG00000161813.22	LARP4	50786166	50873787	protein_coding	50287592	51373742	171	1671	0.00276522	2.87e-05	0.982695	0.0101853	0.00432566	No
smoking_initiation	2	165750244	166750244	ENSG00000178662.16	CSRNP3	166326157	166545917	protein_coding	165826943	167045729	1789	2598	0.759984	0.0850791	0.135453	0.0151594	0.00432529	No
smoking_initiation	1	33295572	34295572	ENSG00000121900.19	TMEM54	33360195	33367039	protein_coding	32866717	33866234	794	1281	0.849134	0.0517702	0.0893333	0.00544217	0.00432048	No
smoking_initiation	2	58789218	61026618	ENSG00000162927.14	PUS10	61167357	61245394	protein_coding	60667961	61745139	630	1759	0.384652	0.00668305	0.594031	0.0103166	0.00431728	No
smoking_initiation	2	112740183	113740183	ENSG00000188177.14	ZC3H6	113033174	113097640	protein_coding	112539088	113595829	1500	1978	0.806497	0.0537582	0.126977	0.00845952	0.00430881	No
smoking_initiation	15	63398709	64398709	ENSG00000185088.14	RPS27L	63418071	63450220	protein_coding	62918255	63950165	1123	2223	0.792765	0.0592063	0.133739	0.00998378	0.00430622	No
smoking_initiation	22	37897797	38897797	ENSG00000100097.12	LGALS1	38071643	38075809	protein_coding	37572999	38575634	1149	1813	0.806696	0.0566688	0.12365	0.00868191	0.00430309	No
smoking_initiation	17	43621579	45293283	ENSG00000224505.2	AC138150.1	43227767	43238877	lncRNA	42728320	43738676	247	1759	0.819655	0.0557953	0.112596	0.00766032	0.00429368	No
smoking_initiation	7	98571478	99571478	ENSG00000166508.18	MCM7	99690351	99699563	protein_coding	99190954	100198878	292	1011	0.832043	0.0500296	0.107197	0.00644134	0.00428861	No
smoking_initiation	18	49467811	51363861	ENSG00000101751.10	POLI	51795774	51847636	protein_coding	51296013	52347228	204	2613	1.17e-05	1.13e-07	0.986149	0.00955315	0.00428572	Yes
smoking_initiation	5	93698290	94698290	ENSG00000164291.17	ARSK	94890805	94940806	protein_coding	94391689	95440769	478	1584	0.757017	0.048384	0.178891	0.0114294	0.00427843	No
smoking_initiation	7	98571478	99571478	ENSG00000272752.6	STAG3L5P-PVRIG2P-PILRB	99933727	99965454	lncRNA	99437269	100465355	226	1328	0.0440741	0.00161773	0.916399	0.033632	0.00427676	No
smoking_initiation	6	52395230	53395230	ENSG00000112118.20	MCM3	52128812	52149679	protein_coding	51628855	52649246	682	2800	3.08e-08	5.18e-10	0.979256	0.0164734	0.00427079	Yes
smoking_initiation	5	78808315	80763865	ENSG00000189127.8	ANKRD34B	79852574	79866099	protein_coding	79352610	80366094	2626	2626	0.610079	0.0667289	0.287486	0.0314402	0.00426615	No
smoking_initiation	11	45893574	46893574	ENSG00000025434.19	NR1H3	47269851	47290584	protein_coding	46770359	47789776	134	1300	0.8194	0.0519659	0.116963	0.00741348	0.00425727	No
smoking_initiation	3	47490500	50681136	ENSG00000181555.20	SETD2	47057919	47205457	protein_coding	46558154	47705115	192	1343	0.820825	0.062566	0.104402	0.00795363	0.00425357	No
smoking_initiation	20	24695509	25695509	ENSG00000154930.15	ACSS1	24986866	25039616	protein_coding	24486900	25539486	2319	2828	0.746838	0.0372292	0.201632	0.0100469	0.00425325	No
smoking_initiation	10	102686838	105665256	ENSG00000107815.10	TWNK	102747124	102754160	protein_coding	102247408	103253308	1086	1847	0.793719	0.0530143	0.13969	0.00932594	0.00425147	No
smoking_initiation	1	58315243	59315243	ENSG00000172456.18	FGGY	59762310	60276319	protein_coding	59264120	60775959	53	2693	0.210027	0.00541079	0.760721	0.0195938	0.00424798	No
smoking_initiation	11	63633552	64633552	ENSG00000014138.9	POLA2	65029391	65073060	protein_coding	64542272	65572431	88	1247	0.845939	0.0454993	0.0989947	0.00532024	0.00424717	No
smoking_initiation	11	65061468	66061468	ENSG00000014138.9	POLA2	65029391	65073060	protein_coding	64542272	65572431	665	1247	0.845939	0.0454993	0.0989947	0.00532024	0.00424717	No
smoking_initiation	12	120583279	121583279	ENSG00000111737.12	RAB35	120532903	120555306	protein_coding	120033999	121055159	729	1679	0.834835	0.0534516	0.101006	0.00646281	0.00424536	No
smoking_initiation	17	37324339	38324339	ENSG00000278834.1	AC073508.3	38804552	38805970	lncRNA	38305381	39305956	17	1805	0.370779	0.00340276	0.615929	0.00564833	0.00424096	No
smoking_initiation	12	132880790	133880790	ENSG00000112787.13	FBRSL1	133066137	133161774	protein_coding	132568030	133531127	1457	1757	0.603616	0.0276247	0.348572	0.0159483	0.00423899	No
smoking_initiation	10	63174885	64174885	ENSG00000072422.17	RHOBTB1	62629196	62761198	protein_coding	62129592	63260637	115	2292	0.790721	0.0526159	0.14293	0.00950658	0.00422628	No
smoking_initiation	7	96129103	97129103	ENSG00000183444.10	OR7E38P	97595402	97596386	unprocessed_pseudogene	97095584	98096200	42	2096	0.778477	0.0355289	0.173839	0.0079296	0.00422587	No
smoking_initiation	7	97207069	98207069	ENSG00000183444.10	OR7E38P	97595402	97596386	unprocessed_pseudogene	97095584	98096200	1912	2096	0.778477	0.0355289	0.173839	0.0079296	0.00422587	No
smoking_initiation	10	10633823	11633823	ENSG00000048740.18	CELF2	10840360	11378674	protein_coding	10340709	11877982	2350	3671	0.576527	0.0617081	0.322977	0.0345654	0.00422256	No
smoking_initiation	10	9543159	10543159	ENSG00000048740.18	CELF2	10840360	11378674	protein_coding	10340709	11877982	388	3671	0.576527	0.0617081	0.322977	0.0345654	0.00422256	No
smoking_initiation	22	37897797	38897797	ENSG00000198792.13	TMEM184B	38615298	38669016	protein_coding	38115318	39167166	1193	1576	0.808015	0.050048	0.129693	0.0080289	0.00421546	No
smoking_initiation	11	45893574	46893574	ENSG00000175216.15	CKAP5	46764598	46867859	protein_coding	46264782	47367371	482	1036	0.873293	0.0280634	0.0914925	0.00293591	0.00421486	No
smoking_initiation	11	113494505	114494505	ENSG00000180425.11	C11orf71	114262165	114271233	protein_coding	113762171	114770870	1475	2201	0.789024	0.0513641	0.145912	0.0094944	0.00420568	No
smoking_initiation	6	26754967	30729306	ENSG00000213780.11	GTF2H4	30875984	30881883	protein_coding	30376028	31381868	1221	9561	0.0012346	0.000602842	0.667855	0.326102	0.00420544	No
smoking_initiation	12	111404371	113118346	ENSG00000111275.13	ALDH2	112204691	112255336	protein_coding	111706015	112754449	898	898	0.0120848	0.00460603	0.708918	0.270195	0.00419664	No
smoking_initiation	19	50629745	51629745	ENSG00000204653.10	ASPDH	51014857	51017947	protein_coding	50515117	51517798	1563	1674	0.000135735	1.42e-06	0.98539	0.0102812	0.0041917	Yes
smoking_initiation	1	33295572	34295572	ENSG00000134686.18	PHC2	33789224	33896653	protein_coding	33289388	34396256	1667	1918	0.777608	0.0591717	0.147796	0.0112423	0.00418245	No
smoking_initiation	1	153706358	155533918	ENSG00000143630.10	HCN3	155247254	155259639	protein_coding	154747567	155759162	738	864	0.860456	0.0629417	0.0674955	0.00493307	0.00417376	No
smoking_initiation	1	45996709	46996709	ENSG00000117450.14	PRDX1	45976708	45988719	protein_coding	45477675	46488251	949	1791	0.688667	0.0404315	0.251945	0.0147875	0.00416849	No
smoking_initiation	12	49452394	50452394	ENSG00000139537.11	CCDC65	49297893	49325623	protein_coding	48798219	49824807	517	1841	0.298398	0.00425634	0.683433	0.00974429	0.00416831	No
smoking_initiation	20	61488382	62488382	ENSG00000196132.14	MYT1	62733747	62873606	protein_coding	62233761	62918893	676	1469	0.822495	0.0360393	0.131545	0.00575974	0.00416078	No
smoking_initiation	2	112740183	113740183	ENSG00000125630.16	POLR1B	113299492	113337395	protein_coding	112800461	113837116	1623	1916	0.139075	0.0128683	0.77243	0.0714669	0.00415935	No
smoking_initiation	19	17960956	18960956	ENSG00000105642.15	KCNN1	18062102	18110889	protein_coding	17562969	18606656	1060	1717	0.82573	0.042079	0.121837	0.00620464	0.00414902	No
smoking_initiation	9	133834588	135407263	ENSG00000165695.10	AK8	135600965	135754164	protein_coding	135104786	136252956	674	2627	0.000335731	6.48e-06	0.976686	0.018833	0.00413872	Yes
smoking_initiation	20	61488382	62488382	ENSG00000101203.16	COL20A1	61924538	61966203	protein_coding	61425993	62465663	2273	2371	0.778763	0.0353575	0.173856	0.0078893	0.00413421	No
smoking_initiation	1	65969643	66969643	ENSG00000116675.16	DNAJC6	65713902	65881554	protein_coding	65214034	66380392	1155	2475	0.00183404	0.0852795	0.0191327	0.889629	0.00412442	No
smoking_initiation	14	77029375	78029375	ENSG00000100601.10	ALKBH1	78138747	78174366	protein_coding	77638931	78674258	997	3265	0.584524	0.0134471	0.388973	0.00894428	0.00411174	No
smoking_initiation	11	111492273	113412811	ENSG00000255561.7	FDXACB1	111744780	111751967	protein_coding	111244833	112251767	832	1248	0.866931	0.0331592	0.092283	0.00352563	0.00410118	No
smoking_initiation	7	1370794	2370794	ENSG00000239857.7	GET4	916191	936073	protein_coding	661677	1435521	60	1634	0.829806	0.0282007	0.133371	0.00452848	0.00409404	No
smoking_initiation	2	100172408	101172408	ENSG00000135945.10	REV1	100016938	100106497	protein_coding	99517979	100606422	704	1815	0.693261	0.0284648	0.263382	0.0108102	0.00408258	No
smoking_initiation	1	49011424	52273078	ENSG00000085832.17	EPS15	51819935	51984938	protein_coding	51322983	52484849	766	1076	0.856704	0.0520585	0.082168	0.00498894	0.00408096	No
smoking_initiation	11	45893574	46893574	ENSG00000134574.12	DDB2	47236016	47260768	protein_coding	46736768	47760078	192	1305	0.852836	0.0523613	0.0854836	0.00524433	0.00407448	No
smoking_initiation	11	72809393	73809393	ENSG00000214517.10	PPME1	73882312	73965748	protein_coding	73383174	74465068	921	2207	0.701469	0.00816796	0.283	0.0032912	0.00407256	No
smoking_initiation	15	77525464	78525464	ENSG00000140382.15	HMG20A	77712754	77777949	protein_coding	77214913	78277602	1727	2117	0.734537	0.0337163	0.21769	0.00998822	0.00406901	No
smoking_initiation	11	111492273	113412811	ENSG00000150764.14	DIXDC1	111797868	111893377	protein_coding	111298097	112391599	1170	1424	0.859061	0.0621139	0.0697239	0.00503729	0.00406369	No
smoking_initiation	15	77525464	78525464	ENSG00000173517.10	PEAK1	77392998	77712486	protein_coding	76897067	78212177	1553	2528	0.721921	0.0336783	0.229633	0.0107085	0.00405989	No
smoking_initiation	1	7291461	8984823	ENSG00000171735.19	CAMTA1	6845514	7829766	protein_coding	6345818	8329710	2383	4268	0.448353	0.0188852	0.507347	0.0213661	0.00404842	No
smoking_initiation	1	153706358	155533918	ENSG00000179085.8	DPM3	155112367	155113071	protein_coding	154614920	155611847	942	981	0.867003	0.0640781	0.0604157	0.00446113	0.00404249	No
smoking_initiation	15	63398709	64398709	ENSG00000166797.11	CIAO2A	64364764	64386056	protein_coding	63865544	64884954	1116	1472	0.817158	0.0593458	0.111371	0.00808426	0.00404009	No
smoking_initiation	20	61488382	62488382	ENSG00000101204.17	CHRNA4	61974575	62009753	protein_coding	61474747	62509525	2301	2355	0.767929	0.042891	0.17535	0.00978976	0.00403941	No
smoking_initiation	1	153706358	155533918	ENSG00000231064.7	AC234582.1	155164795	155175286	lncRNA	154668513	155674871	871	940	0.858992	0.0630668	0.0688559	0.00505133	0.00403355	No
smoking_initiation	1	33295572	34295572	ENSG00000116525.14	TRIM62	33611000	33647660	protein_coding	33138364	34143913	1370	1539	0.818232	0.0631777	0.106349	0.00820747	0.00403346	No
smoking_initiation	1	31695819	32695819	ENSG00000162512.16	SDC3	31342313	31381605	protein_coding	30842649	31881472	403	2316	0.746506	0.0536277	0.182712	0.0131217	0.00403279	No
smoking_initiation	20	61488382	62488382	ENSG00000075043.18	KCNQ2	62031563	62104030	protein_coding	61532591	62603500	2200	2356	0.743643	0.0470075	0.193116	0.0122033	0.00402929	No
smoking_initiation	14	58153514	59153514	ENSG00000151812.15	SLC35F4	58030638	58448912	protein_coding	57531542	58947365	1508	2538	0.756012	0.0663199	0.159641	0.0140002	0.00402684	No
smoking_initiation	20	61488382	62488382	ENSG00000273047.1	AL121845.2	62369623	62371751	protein_coding	61869826	62871658	1332	2023	0.775249	0.0349539	0.177761	0.00801077	0.00402498	No
smoking_initiation	5	78808315	80763865	ENSG00000131730.16	CKMT2	80529139	80562217	protein_coding	80029263	81062170	1634	2086	0.767865	0.0542922	0.162344	0.0114746	0.00402358	No
smoking_initiation	1	70990122	74324909	ENSG00000229956.11	ZRANB2-AS2	71547007	71955659	lncRNA	71049034	72455331	2574	2574	0.633992	0.0447344	0.296351	0.0209065	0.00401612	No
smoking_initiation	20	61488382	62488382	ENSG00000203896.10	LIME1	62367635	62370456	protein_coding	61867828	62869972	1340	2026	0.788646	0.035565	0.164367	0.00740834	0.00401386	No
smoking_initiation	19	17960956	18960956	ENSG00000105676.14	ARMC6	19144384	19171120	protein_coding	18669987	19671084	380	1490	0.679693	0.00806003	0.304642	0.00360855	0.00399689	No
smoking_initiation	1	153706358	155533918	ENSG00000116521.11	SCAMP3	155225770	155232221	protein_coding	154725859	155731142	782	889	0.860169	0.0631574	0.0677116	0.00496769	0.00399402	No
smoking_initiation	2	202343875	203343875	ENSG00000003393.15	ALS2	202564990	202645679	protein_coding	202066124	203143683	1574	2109	0.3673	0.0300657	0.553351	0.0452911	0.00399236	No
smoking_initiation	2	32308804	33308804	ENSG00000273165.1	AL121652.1	32078045	32078492	lncRNA	31578249	32577094	378	1419	0.841068	0.0564011	0.0923518	0.00618902	0.00399022	No
smoking_initiation	20	41515801	42515801	ENSG00000196090.12	PTPRT	40701392	41818610	protein_coding	40203025	42317452	1486	4400	0.62752	0.0520668	0.29219	0.0242397	0.00398394	No
smoking_initiation	17	43621579	45293283	ENSG00000161714.12	PLCD3	43186327	43210721	protein_coding	42686527	43710384	175	1839	0.819291	0.0534765	0.115707	0.00754841	0.0039775	No
smoking_initiation	3	172853739	173853739	ENSG00000114346.13	ECT2	172468472	172539264	protein_coding	171969228	173038975	228	2171	0.78619	0.036364	0.165819	0.00766572	0.00396158	No
smoking_initiation	6	41401763	42401763	ENSG00000112561.18	TFEB	41651716	41703997	protein_coding	41154232	42198235	1365	2292	0.771635	0.0879747	0.122472	0.0139592	0.00395972	No
smoking_initiation	19	17960956	18960956	ENSG00000105696.9	TMEM59L	18718240	18731849	protein_coding	18218444	19231332	1006	1359	0.806902	0.0397588	0.142372	0.00701118	0.00395654	No
smoking_initiation	11	63633552	64633552	ENSG00000133884.10	DPF2	65101323	65121733	protein_coding	64601933	65617324	43	1281	0.834902	0.046354	0.108754	0.00603409	0.00395564	No
smoking_initiation	11	65061468	66061468	ENSG00000133884.10	DPF2	65101323	65121733	protein_coding	64601933	65617324	744	1281	0.834902	0.046354	0.108754	0.00603409	0.00395564	No
smoking_initiation	16	75266873	76266873	ENSG00000186187.12	ZNRF1	75032922	75144892	protein_coding	74532995	75642772	907	2612	0.689449	0.0420724	0.249322	0.0152105	0.00394617	No
smoking_initiation	15	66976952	67976952	ENSG00000166938.13	DIS3L	66585555	66626236	protein_coding	66086188	67125925	354	2320	0.000808832	1.61e-05	0.975779	0.0194555	0.00394085	Yes
smoking_initiation	5	154339646	155339646	ENSG00000155508.13	CNOT8	154237113	154256353	protein_coding	153737899	154756205	1001	2067	0.775243	0.0443767	0.166893	0.0095494	0.00393822	No
smoking_initiation	10	102686838	105665256	ENSG00000107829.15	FBXW4	103370421	103455052	protein_coding	102871531	103952938	1469	1469	0.767649	0.0572951	0.159237	0.011881	0.00393811	No
smoking_initiation	20	61488382	62488382	ENSG00000231133.8	HAR1B	61722158	61733983	lncRNA	61275064	62233894	1628	1975	0.79481	0.0227729	0.173516	0.00496765	0.00393332	No
smoking_initiation	11	65061468	66061468	ENSG00000087365.16	SF3B2	65818200	65836779	protein_coding	65319986	66336171	1152	1476	0.759083	0.0482556	0.177455	0.0112771	0.00392857	No
smoking_initiation	12	55974480	56974480	ENSG00000110958.16	PTGES3	57057125	57082192	protein_coding	56559840	57578288	315	1158	0.837864	0.0521103	0.0998916	0.00620876	0.0039252	No
smoking_initiation	12	132880790	133880790	ENSG00000090615.15	GOLGA3	133345500	133405664	protein_coding	132887351	133827664	1804	1804	0.789992	0.0367213	0.161858	0.00751975	0.00390874	No
smoking_initiation	3	149043102	150043102	ENSG00000114744.9	COMMD2	149456259	149470282	protein_coding	148957233	149969511	1854	2003	0.773224	0.0369859	0.177401	0.00848177	0.00390705	No
smoking_initiation	10	125180419	126180419	ENSG00000165660.8	ABRAXAS2	126490388	126525236	protein_coding	125990408	127025202	408	2273	0.747196	0.018928	0.224292	0.00567786	0.00390682	No
smoking_initiation	10	102686838	105665256	ENSG00000166167.18	BTRC	103113790	103317078	protein_coding	102614313	103816828	1636	1775	0.813397	0.0615196	0.112663	0.0085171	0.00390324	No
smoking_initiation	10	13033053	14033053	ENSG00000183049.12	CAMK1D	12391481	12877545	protein_coding	11892162	13375906	988	3824	0.682055	0.0259864	0.277497	0.0105688	0.00389289	No
smoking_initiation	10	56198174	57198174	ENSG00000150275.18	PCDH15	55562531	57387702	protein_coding	55062601	57887246	2672	9072	0.454962	0.0554811	0.43288	0.0527844	0.00389216	No
smoking_initiation	17	37324339	38324339	ENSG00000126368.6	NR1D1	38249046	38256842	protein_coding	37749348	38755665	968	1230	0.85114	0.0433869	0.0966598	0.00492334	0.00389004	No
smoking_initiation	1	45996709	46996709	ENSG00000159596.7	TMEM69	46153853	46160108	protein_coding	45654723	46659363	1219	1763	0.826342	0.0667449	0.0953319	0.00769623	0.00388504	No
smoking_initiation	1	33295572	34295572	ENSG00000222112.1	RN7SKP16	33802167	33802465	misc_RNA	33302611	34302406	1660	1705	0.789088	0.0592284	0.13749	0.0103161	0.0038772	No
smoking_initiation	11	65061468	66061468	ENSG00000175229.7	GAL3ST3	65808236	65816632	protein_coding	65309864	66316557	1160	1451	0.8491	0.0534495	0.0880399	0.0055381	0.00387246	No
smoking_initiation	1	179283167	180283167	ENSG00000162782.16	TDRD5	179560748	179660407	protein_coding	179060925	180159908	2862	3347	0.28696	0.0117605	0.669957	0.0274529	0.00386954	No
smoking_initiation	3	47490500	50681136	ENSG00000233276.6	GPX1	49394609	49395791	polymorphic_pseudogene	48897595	49894030	998	998	3.85e-07	0.000113261	0.00337429	0.992645	0.00386733	Yes
smoking_initiation	12	49452394	50452394	ENSG00000161791.14	FMNL3	50030282	50101948	protein_coding	49530495	50601941	1181	1404	0.730462	0.0139052	0.247073	0.00469947	0.00386053	No
smoking_initiation	12	55974480	56974480	ENSG00000110955.9	ATP5F1B	57031959	57039768	protein_coding	56533362	57535266	328	1156	0.87096	0.054224	0.0668048	0.00415526	0.0038558	No
smoking_initiation	20	24695509	25695509	ENSG00000204556.4	AL450124.1	25999468	26001320	unprocessed_pseudogene	25499817	26319046	306	978	1.35e-11	2.19e-13	0.980205	0.0159398	0.00385487	Yes
smoking_initiation	11	111492273	113412811	ENSG00000150787.8	PTS	112097090	112140678	protein_coding	111597442	112640338	1627	1627	0.703841	0.0622685	0.211344	0.0186936	0.00385307	No
smoking_initiation	11	113494505	114494505	ENSG00000076053.10	RBM7	114270752	114284925	protein_coding	113770811	114784438	1456	2204	0.783488	0.0509715	0.151819	0.00987305	0.00384887	No
smoking_initiation	9	137489785	138489785	ENSG00000130558.19	OLFM1	137967268	138013025	protein_coding	137468339	138511098	2233	2356	0.519517	0.0115585	0.454969	0.0101186	0.00383702	No
smoking_initiation	5	78808315	80763865	ENSG00000132837.15	DMGDH	78293387	78531861	protein_coding	77794750	79031558	263	2347	0.000480852	7.77e-06	0.979846	0.0158313	0.00383436	Yes
smoking_initiation	7	98571478	99571478	ENSG00000078487.17	ZCWPW1	99998449	100026615	protein_coding	99498499	100525805	122	1371	0.000457198	1.67e-05	0.960579	0.0351159	0.0038308	No
smoking_initiation	20	61488382	62488382	ENSG00000197114.11	ZGPAT	62338817	62367494	protein_coding	61839585	62867210	1407	2088	0.797896	0.0361247	0.155131	0.0070197	0.00382869	No
smoking_initiation	11	65061468	66061468	ENSG00000162241.12	SLC25A45	65142663	65151172	protein_coding	64645037	65649984	761	1249	0.852733	0.0472226	0.0911822	0.00504567	0.003816	No
smoking_initiation	16	220986	1220986	ENSG00000103148.16	NPRL3	134270	188859	protein_coding	89279	687814	825	951	0.810344	0.0330026	0.146861	0.00597736	0.00381472	No
smoking_initiation	7	97207069	98207069	ENSG00000205356.10	TECPR1	97843936	97881544	protein_coding	97344095	98379641	1761	2232	0.784981	0.0305357	0.173913	0.00676139	0.00380847	No
smoking_initiation	7	1370794	2370794	ENSG00000105963.15	ADAP1	937537	995043	protein_coding	661677	1493705	121	1695	0.751676	0.0257789	0.211492	0.00724939	0.00380349	No
smoking_initiation	22	42198430	43198430	ENSG00000184208.12	C22orf46	42084881	42094140	transcribed_unitary_pseudogene	41585080	42592760	756	1706	0.828471	0.0463999	0.114894	0.00643106	0.0038033	No
smoking_initiation	3	172853739	173853739	ENSG00000252982.1	RN7SKP234	173775431	173775654	misc_RNA	173275893	174274011	997	2107	0.794525	0.054622	0.137614	0.00945693	0.00378182	No
smoking_initiation	4	14958598	15958598	ENSG00000237765.7	FAM200B	15683285	15707188	protein_coding	15183772	16207152	1858	2493	0.0156574	0.000893176	0.926803	0.0528656	0.00378034	No
smoking_initiation	1	49011424	52273078	ENSG00000123091.5	RNF11	51701945	51739119	protein_coding	51202663	52238778	828	828	0.855949	0.0649682	0.0699973	0.00530916	0.00377668	No
smoking_initiation	1	33295572	34295572	ENSG00000116514.16	RNF19B	33402046	33430286	protein_coding	32903549	33929328	971	1431	0.838706	0.0620104	0.0889384	0.00657197	0.00377341	No
smoking_initiation	11	32456492	33456492	ENSG00000060749.15	QSER1	32914366	33014862	protein_coding	32415110	33514688	2069	2278	0.76428	0.0237954	0.201873	0.00628142	0.00377027	No
smoking_initiation	8	8208714	11263655	ENSG00000154328.16	NEIL2	11627148	11644854	protein_coding	11127156	11894975	371	2379	0.631459	0.0303963	0.319025	0.015353	0.00376739	No
smoking_initiation	17	37324339	38324339	ENSG00000008838.20	MED24	38175350	38217468	protein_coding	37676769	38713686	1039	1281	0.839691	0.0496992	0.100881	0.00596712	0.00376167	No
smoking_initiation	12	132880790	133880790	ENSG00000090612.22	ZNF268	133757995	133791418	protein_coding	133258088	133827664	1170	1170	0.739171	0.0310176	0.216956	0.00910028	0.00375563	No
smoking_initiation	4	176375795	177375795	ENSG00000129128.13	SPCS3	177241117	177253396	protein_coding	176744539	177752261	1630	2559	0.658171	0.0528173	0.264074	0.0211878	0.00375023	No
smoking_initiation	16	71466463	73074550	ENSG00000182149.21	IST1	71879899	71965102	protein_coding	71381431	72460395	1848	2076	4.03e-05	3.61e-05	0.525505	0.470669	0.00374983	Yes
smoking_initiation	11	65061468	66061468	ENSG00000126391.14	FRMD8	65154092	65180996	protein_coding	64654178	65679835	788	1268	0.829795	0.0463622	0.113744	0.00635137	0.00374746	No
smoking_initiation	5	160518271	161518271	ENSG00000145864.13	GABRB2	160715436	160976050	protein_coding	160216193	161475368	2007	2756	0.745071	0.0486005	0.19018	0.0124016	0.00374626	No
smoking_initiation	4	35001032	36001032	ENSG00000197057.9	DTHD1	36283244	36347378	protein_coding	35785020	36847267	748	3090	0.720747	0.0564247	0.203181	0.0159026	0.00374435	No
smoking_initiation	11	111492273	113412811	ENSG00000137713.16	PPP2R1B	111597632	111637113	protein_coding	111098067	112137106	675	1464	7.13e-05	2.84e-06	0.958099	0.0380873	0.00373973	Yes
smoking_initiation	15	98704101	99704101	ENSG00000140443.15	IGF1R	99191768	99507759	protein_coding	98692425	100007155	2609	3247	0.710446	0.0669811	0.199984	0.0188508	0.00373859	No
smoking_initiation	13	96323724	97323724	ENSG00000247400.4	DNAJC3-DT	96300987	96329209	lncRNA	95802055	96829076	682	2389	0.677079	0.0212422	0.288895	0.00905983	0.00372398	No
smoking_initiation	22	37897797	38897797	ENSG00000241360.2	PDXP	38054730	38062939	protein_coding	37555046	38562924	1064	1737	0.822801	0.0576708	0.108227	0.00758198	0.00371979	No
smoking_initiation	11	65061468	66061468	ENSG00000173039.19	RELA	65421068	65430561	protein_coding	64921259	65929571	1192	1378	0.835298	0.0433035	0.111886	0.00579665	0.00371621	No
smoking_initiation	12	49452394	50452394	ENSG00000167535.8	CACNB3	49207577	49222724	protein_coding	48707629	49721576	346	1898	0.8033	0.0457159	0.139347	0.00792651	0.00371123	No
smoking_initiation	5	133365452	134365452	ENSG00000247627.2	MTND4P12	134262350	134263726	processed_pseudogene	133762488	134759897	660	1227	0.842481	0.0440902	0.104266	0.00545294	0.00370994	No
smoking_initiation	22	37897797	38897797	ENSG00000100060.18	MFNG	37865101	37882431	protein_coding	37366618	38381825	770	1855	0.805475	0.0485304	0.134206	0.00808229	0.0037061	No
smoking_initiation	19	17960956	18960956	ENSG00000130520.11	LSM4	18417046	18433922	protein_coding	17920758	18933831	1421	1438	0.785875	0.0386329	0.163742	0.00804572	0.00370431	No
smoking_initiation	17	37324339	38324339	ENSG00000188895.12	MSL1	38278224	38293170	protein_coding	37778742	38791481	942	1259	0.844683	0.0427343	0.103649	0.00524013	0.00369399	No
smoking_initiation	12	132880790	133880790	ENSG00000185684.15	EP400P1	132568828	132616184	transcribed_unprocessed_pseudogene	132068997	133116014	239	1366	3.58e-08	2.56e-10	0.989228	0.00708079	0.00369125	Yes
smoking_initiation	1	33295572	34295572	ENSG00000121903.14	ZSCAN20	33938246	33962107	protein_coding	33439559	34461174	1509	1869	0.813515	0.0580346	0.116456	0.00830408	0.00369026	No
smoking_initiation	5	93698290	94698290	ENSG00000153347.10	FAM81B	94727070	94786158	protein_coding	94227472	95285771	814	1774	0.831461	0.0446001	0.114138	0.00611873	0.00368212	No
smoking_initiation	7	90781409	91781409	ENSG00000058091.17	CDK14	90095738	90839905	protein_coding	89595954	91339855	952	3955	0.135336	0.00558275	0.821515	0.0338846	0.00368188	No
smoking_initiation	10	10633823	11633823	ENSG00000225383.8	SFTA1P	10826400	10837010	lncRNA	10326779	11336411	1747	2483	0.627369	0.0500657	0.295321	0.0235637	0.00368079	No
smoking_initiation	10	9543159	10543159	ENSG00000225383.8	SFTA1P	10826400	10837010	lncRNA	10326779	11336411	428	2483	0.627369	0.0500657	0.295321	0.0235637	0.00368079	No
smoking_initiation	17	7303118	8303118	ENSG00000132507.18	EIF5A	7210318	7215782	protein_coding	6710363	7715591	786	1652	0.281109	0.00498724	0.697851	0.0123771	0.00367595	No
smoking_initiation	17	43621579	45293283	ENSG00000228782.7	MRPL45P2	45527934	45569858	transcribed_unprocessed_pseudogene	45028001	46067663	639	2224	0.761095	0.0347936	0.191678	0.00875893	0.00367466	No
smoking_initiation	2	43750149	45659091	ENSG00000138078.16	PREPL	44543420	44589001	protein_coding	44043452	45088747	2507	2507	0.579684	0.0435728	0.346991	0.0260784	0.00367366	No
smoking_initiation	1	31695819	32695819	ENSG00000186056.10	MATN1-AS1	31191351	31199674	lncRNA	30691713	31699623	7	2334	0.763075	0.0489757	0.173166	0.0111105	0.00367245	No
smoking_initiation	1	33295572	34295572	ENSG00000270115.1	AL513327.2	33726813	33727281	lncRNA	33227593	34226001	1478	1578	0.803475	0.0609521	0.122606	0.00929728	0.00366943	No
smoking_initiation	1	153706358	155533918	ENSG00000163462.18	TRIM46	155146263	155157447	protein_coding	154650381	155656793	889	948	0.856314	0.0629126	0.0718304	0.00527364	0.00366919	No
smoking_initiation	6	52395230	53395230	ENSG00000137269.15	LRRC1	53659295	53788923	protein_coding	53159399	54287758	586	2534	0.000693292	9.18e-06	0.982626	0.0130128	0.00365836	No
smoking_initiation	10	102686838	105665256	ENSG00000107816.17	LZTS2	102756375	102767593	protein_coding	102256496	103266839	1122	1878	0.779164	0.0526639	0.154106	0.0104124	0.00365328	No
smoking_initiation	1	95914335	96914335	ENSG00000122481.17	RWDD3	95699766	95712781	protein_coding	95201044	96210877	481	2277	0.145309	0.00447866	0.821252	0.0253087	0.00365212	No
smoking_initiation	16	220986	1220986	ENSG00000086504.17	MRPL28	416969	421289	protein_coding	89279	895079	1082	1208	0.0390411	0.0521589	0.387481	0.51767	0.0036491	No
smoking_initiation	1	17936657	18936657	ENSG00000169991.11	IFFO2	19230774	19283170	protein_coding	18731241	19782569	594	2693	0.771917	0.0311098	0.185842	0.00748616	0.00364554	No
smoking_initiation	12	69155167	70155167	ENSG00000111554.14	MDM1	68666223	68726161	protein_coding	68166241	69225675	117	2214	0.274855	0.00655644	0.698298	0.0166537	0.00363652	No
smoking_initiation	12	132880790	133880790	ENSG00000196458.11	ZNF605	133494892	133532892	protein_coding	132995784	133827664	1788	1788	0.511708	0.0237703	0.440431	0.0204557	0.00363537	No
smoking_initiation	20	41515801	42515801	ENSG00000101052.13	IFT52	42219577	42275939	protein_coding	41721166	42775854	1490	2162	0.778099	0.0484924	0.15982	0.00995661	0.00363233	No
smoking_initiation	22	42198430	43198430	ENSG00000100418.8	DESI1	41994032	42017047	protein_coding	41494468	42516622	577	1637	0.727346	0.0189428	0.243741	0.00634429	0.00362554	No
smoking_initiation	21	40088819	41088819	ENSG00000183036.11	PCP4	41239364	41301322	protein_coding	40739562	41801051	947	3143	0.739409	0.0635709	0.178089	0.0153076	0.00362334	No
smoking_initiation	7	132583234	134089846	ENSG00000221866.9	PLXNA4	131808091	132333447	protein_coding	131317195	132832999	444	2971	0.727495	0.0610585	0.191737	0.0160888	0.00362082	No
smoking_initiation	11	65061468	66061468	ENSG00000175467.15	SART1	65729199	65747608	protein_coding	65229828	66246337	1257	1434	0.840659	0.0500563	0.0997302	0.00593473	0.00361946	No
smoking_initiation	11	111492273	113412811	ENSG00000137720.8	C11orf1	111749659	111756699	protein_coding	111249785	112252829	834	1231	0.80239	0.0306924	0.15729	0.00601292	0.00361484	No
smoking_initiation	13	100046450	101712300	ENSG00000201793.1	RN7SKP9	99857962	99858260	misc_RNA	99359031	100358254	808	2438	0.783967	0.0484622	0.154415	0.00954183	0.00361355	No
smoking_initiation	20	24695509	25695509	ENSG00000230725.6	AL035252.3	25120288	25130008	lncRNA	24620290	25626606	2483	2694	0.74025	0.0393253	0.205883	0.0109338	0.00360715	No
smoking_initiation	11	113494505	114494505	ENSG00000109906.14	ZBTB16	113930433	114127487	protein_coding	113430486	114627163	2277	2777	0.760722	0.0554036	0.168035	0.0122344	0.00360525	No
smoking_initiation	16	69076894	70607394	ENSG00000214353.8	VAC14-AS1	70788938	70807154	lncRNA	70292744	71306144	147	801	0.905618	0.0225665	0.0665652	0.0016551	0.00359562	No
smoking_initiation	17	26823322	27823322	ENSG00000004142.12	POLDIP2	26673659	26684550	protein_coding	26173682	27184533	289	805	0.0567927	0.0482764	0.481794	0.409543	0.00359335	No
smoking_initiation	3	149043102	150043102	ENSG00000120742.11	SERP1	150259785	150321015	protein_coding	149760468	150820539	550	2039	0.0233251	0.000530288	0.950936	0.0216156	0.00359261	No
smoking_initiation	3	52386605	54266212	ENSG00000164091.12	WDR82	52288450	52322036	protein_coding	51790250	52821992	504	1053	0.858655	0.0711917	0.0614785	0.00509364	0.00358095	No
smoking_initiation	3	52386605	54266212	ENSG00000164088.18	PPM1M	52279775	52284615	protein_coding	51782596	52784416	451	1002	0.00124611	9.73e-05	0.92303	0.072056	0.00357069	Yes
smoking_initiation	12	132880790	133880790	ENSG00000214029.5	ZNF891	133683403	133707059	protein_coding	133184870	133827664	1393	1393	0.876828	0.0388098	0.0773737	0.00342112	0.00356778	No
smoking_initiation	20	61488382	62488382	ENSG00000171703.17	TCEA2	62681189	62703700	protein_coding	62183951	62918893	792	1585	0.848623	0.038222	0.104868	0.00471968	0.00356756	No
smoking_initiation	5	172788534	173788534	ENSG00000145919.11	BOD1	173034148	173043662	protein_coding	172534347	173543119	1992	2491	0.707957	0.0234459	0.256552	0.00849289	0.00355171	No
smoking_initiation	17	77290135	78290135	ENSG00000167291.16	TBC1D16	77906142	78009671	protein_coding	77412401	78508181	1407	1757	0.807806	0.0317205	0.15101	0.00592623	0.00353764	No
smoking_initiation	15	77525464	78525464	ENSG00000169783.12	LINGO1	77905369	78113242	protein_coding	77406396	78612278	2294	2724	0.603196	0.0279154	0.349195	0.0161569	0.00353683	No
smoking_initiation	11	72809393	73809393	ENSG00000175581.14	MRPL48	73498917	73576178	protein_coding	72999064	74075515	1424	1774	0.515973	0.0199402	0.443423	0.0171329	0.00353086	No
smoking_initiation	2	58789218	61026618	ENSG00000274769.1	AC016747.4	61342922	61391960	lncRNA	60843023	61891504	380	1808	0.455263	0.00788178	0.524252	0.00907264	0.00353076	No
smoking_initiation	20	61488382	62488382	ENSG00000101150.17	TPD52L2	62496581	62522898	protein_coding	61997135	62918893	1107	1900	0.791622	0.0371224	0.160226	0.00751016	0.00351892	No
smoking_initiation	1	236372829	238352083	ENSG00000116977.18	LGALS8	236681300	236716281	protein_coding	236182924	237216056	2543	2885	0.755578	0.0211673	0.21376	0.00598492	0.00351007	No
smoking_initiation	17	26823322	27823322	ENSG00000167543.16	TP53I13	27893070	27900175	protein_coding	27394671	28398646	730	1246	0.621632	0.026808	0.333668	0.014386	0.00350564	No
smoking_initiation	17	30185935	31185935	ENSG00000131242.18	RAB11FIP4	29718693	29865230	protein_coding	29220128	30364610	315	1779	0.794622	0.0233611	0.173417	0.0050948	0.00350534	No
smoking_initiation	2	200436399	201436399	ENSG00000237166.2	LINC01792	201576258	201599909	lncRNA	201076401	202099256	672	1519	0.72558	0.0574419	0.197819	0.0156572	0.00350218	No
smoking_initiation	11	45893574	46893574	ENSG00000165912.16	PACSIN3	47199073	47207994	protein_coding	46699124	47707156	226	1255	0.868845	0.0513445	0.0720572	0.00425473	0.00349812	No
smoking_initiation	10	114878364	115878364	ENSG00000148737.17	TCF7L2	114710006	114927437	protein_coding	114210893	115427430	1082	1946	0.685448	0.0231794	0.27847	0.00941338	0.00348932	No
smoking_initiation	1	45996709	46996709	ENSG00000117480.16	FAAH	46859989	46879520	protein_coding	46360054	47378851	1106	1781	0.0905056	0.0278043	0.671831	0.20639	0.00346906	No
smoking_initiation	15	98704101	99704101	ENSG00000277987.2	LINC02351	98867131	98964227	lncRNA	98367608	99463735	1903	2851	3.1e-05	3e-06	0.908607	0.0879014	0.00345756	Yes
smoking_initiation	20	61488382	62488382	ENSG00000273154.3	AL121845.3	62340216	62370456	protein_coding	61840663	62869972	1405	2091	0.798956	0.0361819	0.154416	0.00698951	0.00345654	No
smoking_initiation	12	111404371	113118346	ENSG00000186710.11	CFAP73	113587663	113597081	protein_coding	113090338	114096970	18	2094	0.806833	0.0408683	0.141679	0.00717297	0.00344682	No
smoking_initiation	15	83393243	84393243	ENSG00000064726.10	BTBD1	83685175	83736004	protein_coding	83213963	84235930	1295	1598	2.17e-05	0.0249681	0.000842238	0.970725	0.00344281	No
smoking_initiation	17	37324339	38324339	ENSG00000108349.17	CASC3	38296571	38328424	protein_coding	37797381	38827666	915	1277	0.81743	0.0412275	0.131287	0.00661806	0.0034381	No
smoking_initiation	7	97207069	98207069	ENSG00000164713.10	BRI3	97881691	97939753	protein_coding	97382137	98439700	1638	2250	0.779084	0.0272861	0.183766	0.00643268	0.0034311	No
smoking_initiation	4	14958598	15958598	ENSG00000137449.16	CPEB2	15004298	15071777	protein_coding	14505341	15571764	1355	2526	0.770678	0.0452369	0.170641	0.0100128	0.00343097	No
smoking_initiation	10	21532942	22532942	ENSG00000150867.14	PIP4K2A	22823783	23003507	protein_coding	22324180	23502417	218	1585	0.689329	0.0320442	0.262976	0.0122213	0.00342896	No
smoking_initiation	11	65061468	66061468	ENSG00000173715.17	C11orf80	66511922	66610799	protein_coding	66013664	67104060	53	685	0.88866	0.022142	0.083693	0.00208189	0.00342302	No
smoking_initiation	12	132880790	133880790	ENSG00000256223.6	ZNF10	133707161	133736051	protein_coding	133207375	133827664	1322	1322	0.85567	0.03715	0.0994483	0.00431427	0.00341769	No
smoking_initiation	12	111404371	113118346	ENSG00000111237.19	VPS29	110928888	110939916	protein_coding	110429138	111438758	10	1096	0.841856	0.0275279	0.123176	0.00402434	0.00341576	No
smoking_initiation	19	55379872	56379872	ENSG00000167615.16	LENG8	54960065	54973217	protein_coding	54461538	55467607	224	1653	0.816699	0.00739075	0.170962	0.00154372	0.00340431	No
smoking_initiation	20	61488382	62488382	ENSG00000203883.7	SOX18	62678935	62680992	protein_coding	62183951	62918893	792	1585	0.838951	0.0377864	0.114701	0.00516274	0.00339864	No
smoking_initiation	7	96129103	97129103	ENSG00000070669.17	ASNS	97480989	97501854	protein_coding	96981322	98001484	355	2289	0.744555	0.0353332	0.206898	0.00981505	0.00339832	No
smoking_initiation	7	97207069	98207069	ENSG00000070669.17	ASNS	97480989	97501854	protein_coding	96981322	98001484	1792	2289	0.744555	0.0353332	0.206898	0.00981505	0.00339832	No
smoking_initiation	12	132880790	133880790	ENSG00000196387.9	ZNF140	133656424	133684130	protein_coding	133156451	133827664	1463	1463	0.770451	0.0344077	0.183552	0.00819387	0.00339607	No
smoking_initiation	15	66976952	67976952	ENSG00000137834.15	SMAD6	66994574	67075187	protein_coding	66494755	67574704	1404	2669	0.764169	0.0346913	0.189165	0.00858424	0.00338981	No
smoking_initiation	11	65061468	66061468	ENSG00000175602.4	CCDC85B	65658144	65659106	protein_coding	65161328	66159098	1316	1416	0.843665	0.0430746	0.104544	0.00533426	0.00338233	No
smoking_initiation	1	173604743	175385243	ENSG00000117592.9	PRDX6	173446469	173457954	protein_coding	172947789	173957777	338	1494	0.846448	0.0418503	0.103219	0.00510001	0.00338202	No
smoking_initiation	12	132880790	133880790	ENSG00000198393.8	ZNF26	133562951	133609538	protein_coding	133062952	133827664	1675	1675	0.830896	0.038225	0.121898	0.00560449	0.00337677	No
smoking_initiation	14	58153514	59153514	ENSG00000100567.13	PSMA3	58711561	58738730	protein_coding	58211691	59238439	1545	1854	0.824307	0.0778423	0.0863322	0.0081493	0.00336897	No
smoking_initiation	1	49011424	52273078	ENSG00000134717.18	BTF3L4	52521871	52556388	protein_coding	52021887	53056303	188	927	0.877153	0.0304027	0.0860959	0.00298077	0.00336787	No
smoking_initiation	1	31695819	32695819	ENSG00000162511.8	LAPTM5	31205316	31230621	protein_coding	30707438	31730086	73	2353	0.779828	0.0508907	0.155757	0.0101611	0.00336308	No
smoking_initiation	4	143010148	144010148	ENSG00000250326.2	AC104596.1	143854348	144106014	lncRNA	143355242	144604143	1154	2277	0.798591	0.0568258	0.131845	0.0093784	0.00335983	No
smoking_initiation	11	72809393	73809393	ENSG00000214530.9	STARD10	72465774	72504726	protein_coding	71967864	73004053	180	1339	0.157173	0.004645	0.810879	0.0239609	0.00334242	No
smoking_initiation	12	132880790	133880790	ENSG00000247077.7	PGAM5	133287405	133299320	protein_coding	132826881	133797649	1793	1794	0.777672	0.036087	0.174794	0.00810779	0.0033394	No
smoking_initiation	12	132880790	133880790	ENSG00000278949.1	AC127070.4	133442441	133444544	TEC	132967411	133827664	1799	1799	0.732047	0.0340183	0.220368	0.0102372	0.00332911	No
smoking_initiation	20	41515801	42515801	ENSG00000101049.17	SGK2	42187608	42216877	protein_coding	41687765	42716468	1551	2005	0.735899	0.0455912	0.20263	0.0125502	0.00332906	No
smoking_initiation	21	40088819	41088819	ENSG00000157554.19	ERG	39751949	40033704	protein_coding	39252203	40533702	1353	3054	0.728505	0.0445604	0.210725	0.0128861	0.00332356	No
smoking_initiation	11	111492273	113412811	ENSG00000086848.15	ALG9	111652919	111742305	protein_coding	111153262	112240104	822	1505	0.845401	0.034135	0.112598	0.00454308	0.00332298	No
smoking_initiation	20	24695509	25695509	ENSG00000130684.14	ZNF337	25653831	25677489	protein_coding	25153856	26169356	1153	1718	0.141993	0.00454775	0.82376	0.0263801	0.00331963	No
smoking_initiation	19	55379872	56379872	ENSG00000108107.15	RPL28	55897300	55914618	protein_coding	55397380	56414113	1824	1922	0.000709404	8.94e-06	0.983572	0.0123905	0.00331877	No
smoking_initiation	1	70990122	74324909	ENSG00000033122.21	LRRC7	70033605	70617628	protein_coding	69534480	71117570	513	3379	0.200327	0.00724913	0.761564	0.0275551	0.00330483	No
smoking_initiation	11	65061468	66061468	ENSG00000176973.8	FAM89B	65339820	65341669	protein_coding	64840865	65840668	1066	1332	0.849292	0.0461375	0.0960525	0.00521472	0.00330315	No
smoking_initiation	22	42198430	43198430	ENSG00000196419.12	XRCC6	42017123	42060052	protein_coding	41519308	42557710	715	1737	0.804336	0.0275745	0.159338	0.0054592	0.00329182	No
smoking_initiation	8	26925349	27925349	ENSG00000092964.18	DPYSL2	26371547	26515694	protein_coding	25871721	27014807	288	3855	0.696617	0.059105	0.222143	0.0188446	0.00329067	No
smoking_initiation	7	96129103	97129103	ENSG00000284627.1	AC079781.4	97557394	97557612	transcribed_unprocessed_pseudogene	97058641	98056510	92	2114	0.794351	0.036058	0.159087	0.00721817	0.00328559	No
smoking_initiation	7	97207069	98207069	ENSG00000284627.1	AC079781.4	97557394	97557612	transcribed_unprocessed_pseudogene	97058641	98056510	1880	2114	0.794351	0.036058	0.159087	0.00721817	0.00328559	No
smoking_initiation	2	100172408	101172408	ENSG00000170500.13	LONRF2	100888337	100938963	protein_coding	100389549	101437169	1760	2479	0.738617	0.0378015	0.209575	0.0107225	0.00328427	No
smoking_initiation	20	24695509	25695509	ENSG00000278383.1	AL031673.1	25661417	25661882	lncRNA	25162295	26159477	1135	1697	0.839762	0.0258846	0.12716	0.00391627	0.00327748	No
smoking_initiation	8	8208714	11263655	ENSG00000079459.13	FDFT1	11653082	11696813	protein_coding	11153609	11894975	310	2318	0.765461	0.0361942	0.186266	0.00880417	0.0032749	No
smoking_initiation	11	91789734	92789734	ENSG00000166002.7	SMCO4	93211638	93276674	protein_coding	92711846	93776400	136	2429	0.576505	0.0120592	0.399801	0.00835969	0.0032749	No
smoking_initiation	2	58789218	61026618	ENSG00000162924.15	REL	61108656	61158747	protein_coding	60608759	61658685	802	1786	0.830786	0.0520767	0.107153	0.00671345	0.0032715	No
smoking_initiation	2	100172408	101172408	ENSG00000170485.17	NPAS2	101436601	101613291	protein_coding	100936637	102112401	735	3047	0.782099	0.0147486	0.196185	0.00369632	0.00327091	No
smoking_initiation	12	132880790	133880790	ENSG00000176915.15	ANKLE2	133302089	133338418	protein_coding	132826881	133827664	1804	1805	0.765631	0.0355908	0.186827	0.00868148	0.00327037	No
smoking_initiation	10	102686838	105665256	ENSG00000095539.15	SEMA4G	102729275	102745628	protein_coding	102230537	103245361	1075	1863	0.77903	0.0513848	0.156027	0.0102883	0.00326949	No
smoking_initiation	1	45996709	46996709	ENSG00000173660.12	UQCRH	46769370	46782448	protein_coding	46270129	47281827	1275	1775	0.000925913	0.000290982	0.757471	0.238043	0.00326906	No
smoking_initiation	5	133365452	134365452	ENSG00000152700.14	SAR1B	133936839	133984961	protein_coding	133437019	134484581	1188	1381	0.864977	0.0465964	0.0808103	0.00435	0.00326603	No
smoking_initiation	7	1370794	2370794	ENSG00000164849.10	GPR146	1084182	1098897	protein_coding	661677	1588007	226	1800	0.784446	0.0271733	0.178924	0.00619469	0.00326164	No
smoking_initiation	2	112740183	113740183	ENSG00000136682.15	CBWD2	114195268	114253781	protein_coding	113695341	114753677	129	1954	0.822069	0.0310581	0.138392	0.00522525	0.00325565	No
smoking_initiation	5	78808315	80763865	ENSG00000152409.9	JMY	78531954	78623034	protein_coding	78034521	79121129	449	2139	0.00865446	0.000141323	0.97208	0.0158704	0.0032542	No
smoking_initiation	12	120583279	121583279	ENSG00000170633.16	RNF34	121837844	121868426	protein_coding	121338340	122368382	641	2076	5.53e-05	0.000144461	0.275776	0.720774	0.00324988	Yes
smoking_initiation	2	100172408	101172408	ENSG00000115526.11	CHST10	101008322	101034130	protein_coding	100508385	101534028	1561	2464	0.818099	0.0420566	0.12992	0.00667565	0.0032487	No
smoking_initiation	18	40814171	41814171	ENSG00000152214.14	RIT2	40323192	40695656	protein_coding	39823381	41195204	671	2743	0.768752	0.0443775	0.17361	0.0100187	0.00324217	No
smoking_initiation	5	157207571	158207571	ENSG00000113272.14	THG1L	157158428	157168457	protein_coding	156658941	157668440	1397	2929	0.728699	0.037735	0.218996	0.0113373	0.00323241	No
smoking_initiation	8	52069449	53069449	ENSG00000228801.6	AC064807.1	52811828	52862434	lncRNA	52312549	53362145	1616	1940	0.78835	0.0451328	0.154446	0.00883878	0.00323204	No
smoking_initiation	2	32308804	33308804	ENSG00000162959.13	MEMO1	32090129	32236299	protein_coding	31590156	32736043	485	1503	0.795231	0.0561356	0.135822	0.00958447	0.00322693	No
smoking_initiation	1	87413176	88413176	ENSG00000183291.17	SELENOF	87328128	87380107	protein_coding	86830269	87879895	890	2029	0.0249902	0.000391526	0.956414	0.0149811	0.00322347	No
smoking_initiation	11	32456492	33456492	ENSG00000149100.13	EIF3M	32605344	32627810	protein_coding	32105587	33125215	1672	2462	0.833084	0.0246009	0.135108	0.0039865	0.0032212	No
smoking_initiation	20	61488382	62488382	ENSG00000101198.15	NKAIN4	61872136	61904046	protein_coding	61374194	62403271	2043	2213	2.37e-06	8.74e-08	0.961402	0.0353779	0.00321812	Yes
smoking_initiation	17	37324339	38324339	ENSG00000126351.13	THRA	38214543	38250120	protein_coding	37715071	38748406	1013	1272	0.867728	0.0472199	0.07762	0.0042207	0.00321123	No
smoking_initiation	5	160518271	161518271	ENSG00000022355.18	GABRA1	161274069	161326987	protein_coding	160774218	161826106	1276	1971	0.741012	0.0429215	0.201216	0.0116518	0.00319957	No
smoking_initiation	20	61488382	62488382	ENSG00000026036.22	RTEL1-TNFRSF6B	62290653	62330037	protein_coding	61791453	62829973	1518	2086	0.802154	0.0362905	0.151509	0.00685126	0.00319602	No
smoking_initiation	5	78808315	80763865	ENSG00000145687.16	SSBP2	80708840	81047616	protein_coding	80209317	81546274	1230	2413	0.760833	0.0460865	0.179044	0.0108422	0.00319419	No
smoking_initiation	3	47490500	50681136	ENSG00000160799.11	CCDC12	46963216	47023500	protein_coding	46464017	47522039	28	1356	0.810216	0.0201997	0.162349	0.00404438	0.00319109	No
smoking_initiation	12	132880790	133880790	ENSG00000177084.18	POLE	133200339	133263962	protein_coding	132700387	133763844	1683	1715	0.644347	0.0295593	0.308745	0.0141605	0.00318807	No
smoking_initiation	11	65061468	66061468	ENSG00000172500.13	FIBP	65651211	65656002	protein_coding	65151241	66155389	1321	1417	0.81454	0.0411033	0.134392	0.00677853	0.00318598	No
smoking_initiation	10	114878364	115878364	ENSG00000196865.4	NHLRC2	115614420	115676953	protein_coding	115114423	116176880	1830	2347	0.806049	0.0346761	0.149661	0.00643521	0.00317833	No
smoking_initiation	11	65061468	66061468	ENSG00000172638.13	EFEMP2	65633912	65641063	protein_coding	65139539	66138434	1332	1412	0.846641	0.0424177	0.102625	0.00513845	0.00317763	No
smoking_initiation	19	17960956	18960956	ENSG00000216490.4	IFI30	18283972	18288927	protein_coding	17786792	18788208	1244	1531	0.833674	0.0411047	0.116314	0.00573175	0.00317498	No
smoking_initiation	2	112740183	113740183	ENSG00000234997.2	AC016745.1	114082949	114183125	lncRNA	113583880	114683090	361	2062	0.830603	0.0321234	0.129111	0.00499018	0.0031717	No
smoking_initiation	11	113494505	114494505	ENSG00000076043.10	REXO2	114310108	114321001	protein_coding	113810128	114820254	1390	2192	0.716347	0.046501	0.219723	0.01426	0.00316899	No
smoking_initiation	20	61488382	62488382	ENSG00000101199.13	ARFGAP1	61904137	61921142	protein_coding	61404327	62421012	2110	2243	0.62047	0.0241297	0.339051	0.0131823	0.00316681	No
smoking_initiation	4	14958598	15958598	ENSG00000048342.16	CC2D2A	15471489	15603180	protein_coding	14972091	16103025	2260	2620	0.763664	0.0447351	0.17801	0.0104246	0.00316585	No
smoking_initiation	10	102686838	105665256	ENSG00000197748.13	CFAP43	105889646	105992122	protein_coding	105390021	106491498	519	1876	0.769268	0.0207227	0.201421	0.00542275	0.00316535	No
smoking_initiation	10	105960460	107607903	ENSG00000197748.13	CFAP43	105889646	105992122	protein_coding	105390021	106491498	865	1876	0.769268	0.0207227	0.201421	0.00542275	0.00316535	No
smoking_initiation	17	37324339	38324339	ENSG00000276293.4	PIP4K2B	36921942	36956379	protein_coding	36446913	37455678	122	1267	0.81021	0.0407963	0.138843	0.00698798	0.00316222	No
smoking_initiation	3	172853739	173853739	ENSG00000144959.11	NCEH1	172348039	172429008	protein_coding	171852956	172928498	109	2289	0.349489	0.0164694	0.602495	0.0283889	0.00315798	No
smoking_initiation	9	80944104	81944104	ENSG00000156052.11	GNAQ	80331013	80646727	protein_coding	79831805	81146601	417	2428	0.779196	0.0204022	0.192216	0.00502978	0.00315539	No
smoking_initiation	17	77290135	78290135	ENSG00000141582.15	CBX4	77806955	77813239	protein_coding	77308462	78312476	1744	1793	0.810274	0.0315603	0.149209	0.00580856	0.00314863	No
smoking_initiation	11	65061468	66061468	ENSG00000174483.20	BBS1	66278077	66301084	protein_coding	65778382	66800376	428	975	0.886775	0.0215199	0.0864639	0.00209513	0.00314583	No
smoking_initiation	10	8303551	9303551	ENSG00000165632.8	TAF3	7860468	8058594	protein_coding	7361752	8558576	813	3291	0.708767	0.0301071	0.247479	0.0105093	0.00313738	No
smoking_initiation	20	61488382	62488382	ENSG00000130589.16	HELZ2	62189439	62205592	protein_coding	61691968	62705471	1830	2182	0.797521	0.036054	0.156232	0.00705972	0.00313376	No
smoking_initiation	5	133365452	134365452	ENSG00000113621.15	TXNDC15	134210061	134237325	protein_coding	133710639	134737264	721	1266	0.845018	0.0441051	0.102402	0.00534168	0.00313298	No
smoking_initiation	20	61488382	62488382	ENSG00000101161.8	PRPF6	62612485	62664453	protein_coding	62114614	62918893	875	1668	0.819543	0.0377819	0.133395	0.00614655	0.00313296	No
smoking_initiation	5	93698290	94698290	ENSG00000198677.12	TTC37	94797459	94890681	protein_coding	94297591	95388952	667	1708	1.57e-05	8.82e-07	0.943973	0.0528772	0.00313282	Yes
smoking_initiation	16	50445156	51445156	ENSG00000103449.12	SALL1	51169886	51185278	protein_coding	50670182	51684273	1365	1780	0.822145	0.0630917	0.103679	0.00795322	0.00313159	No
smoking_initiation	3	52386605	54266212	ENSG00000114767.7	RRP9	51967445	51975920	protein_coding	51469107	52471942	37	720	0.909419	0.0238279	0.0620016	0.00162139	0.00312981	No
smoking_initiation	12	132880790	133880790	ENSG00000198040.10	ZNF84	133613878	133639890	protein_coding	133114570	133827664	1569	1569	0.839847	0.038133	0.113736	0.00516104	0.00312251	No
smoking_initiation	12	132880790	133880790	ENSG00000182870.13	GALNT9	132680924	132905935	protein_coding	132181456	133405522	1094	1921	0.683445	0.0260751	0.276812	0.0105579	0.00311078	No
smoking_initiation	6	163307748	164307748	ENSG00000112530.11	PACRG	163148164	163736524	protein_coding	162648431	164236262	2482	4763	0.0754867	0.0131646	0.77337	0.13487	0.00310943	No
smoking_initiation	15	35899479	36899479	ENSG00000248079.3	DPH6-DT	35838355	36152400	lncRNA	35338799	36651732	1618	2526	0.767379	0.0479707	0.17087	0.0106784	0.00310193	No
smoking_initiation	2	100172408	101172408	ENSG00000144182.17	LIPT1	99771418	99779620	protein_coding	99271712	100279341	179	1646	0.00480434	0.000135103	0.964835	0.027129	0.00309654	No
smoking_initiation	20	61488382	62488382	ENSG00000101216.11	GMEB2	62218955	62258454	protein_coding	61719150	62756918	1656	2116	0.80994	0.0366823	0.143774	0.00650845	0.00309531	No
smoking_initiation	20	61488382	62488382	ENSG00000125520.14	SLC2A4RG	62371129	62375403	protein_coding	61871222	62872505	1324	2019	0.802267	0.0361665	0.151639	0.00683286	0.00309396	No
smoking_initiation	1	236372829	238352083	ENSG00000116984.13	MTR	236958592	237084578	protein_coding	236459785	237582758	3028	3028	0.324811	0.0106738	0.640381	0.0210408	0.00309246	No
smoking_initiation	17	26823322	27823322	ENSG00000167549.18	CORO6	27941774	27949925	protein_coding	27442561	28448694	660	1222	0.871911	0.0371523	0.0842608	0.00358729	0.00308877	No
smoking_initiation	11	111492273	113412811	ENSG00000048028.11	USP28	113668596	113746292	protein_coding	113168918	114243167	371	2224	0.737521	0.0487747	0.197558	0.0130621	0.00308406	No
smoking_initiation	11	113494505	114494505	ENSG00000048028.11	USP28	113668596	113746292	protein_coding	113168918	114243167	1712	2224	0.737521	0.0487747	0.197558	0.0130621	0.00308406	No
smoking_initiation	7	1370794	2370794	ENSG00000164850.15	GPER1	1121844	1133451	protein_coding	661677	1632529	275	1849	0.800033	0.0387993	0.150775	0.00730907	0.00308395	No
smoking_initiation	5	133365452	134365452	ENSG00000119048.8	UBE2B	133707160	133727799	protein_coding	133207183	134223593	1179	1416	0.827501	0.0448466	0.11817	0.00640115	0.00308168	No
smoking_initiation	11	72809393	73809393	ENSG00000285693.1	AP002381.2	72504669	72525099	lncRNA	72004714	73024739	204	1318	0.685032	0.0192497	0.284657	0.00799593	0.00306534	No
smoking_initiation	1	49011424	52273078	ENSG00000117862.13	TXNDC12	52485803	52520863	protein_coding	51986401	53018967	259	943	0.894761	0.0309918	0.0688032	0.00238007	0.003064	No
smoking_initiation	7	96129103	97129103	ENSG00000284707.2	AC079781.5	97481000	97602297	lncRNA	96981322	98100946	355	2417	0.755147	0.0372896	0.19488	0.00962021	0.00306393	No
smoking_initiation	7	97207069	98207069	ENSG00000284707.2	AC079781.5	97481000	97602297	lncRNA	96981322	98100946	1920	2417	0.755147	0.0372896	0.19488	0.00962021	0.00306393	No
smoking_initiation	11	65061468	66061468	ENSG00000179292.5	TMEM151A	66059365	66064135	protein_coding	65560620	66562613	746	1162	0.763244	0.0325416	0.19293	0.00822269	0.00306141	No
smoking_initiation	11	72809393	73809393	ENSG00000175582.19	RAB6A	73386683	73472182	protein_coding	72887189	73971403	1557	1736	0.781692	0.0294072	0.179115	0.00673525	0.003051	No
smoking_initiation	19	17960956	18960956	ENSG00000254858.10	MPV17L2	18304028	18307758	protein_coding	17804462	18805708	1270	1517	0.834383	0.0409552	0.115927	0.00568718	0.00304692	No
smoking_initiation	5	133365452	134365452	ENSG00000113615.13	SEC24A	133984475	134063599	protein_coding	133485453	134558028	1098	1430	0.838558	0.044719	0.107925	0.00575245	0.00304492	No
smoking_initiation	11	65061468	66061468	ENSG00000175115.12	PACS1	65837743	66012215	protein_coding	65338034	66509369	1133	1532	0.854654	0.0554154	0.0815987	0.00528778	0.00304376	No
smoking_initiation	5	133365452	134365452	ENSG00000132570.15	PCBD2	134240810	134343649	protein_coding	133741881	134843414	683	1386	0.844213	0.0451014	0.102195	0.00545663	0.00303483	No
smoking_initiation	4	30684484	31684484	ENSG00000169851.15	PCDH7	30722037	31148427	protein_coding	30222207	31647778	2451	3514	0.705577	0.0426724	0.234536	0.0141814	0.00303273	No
smoking_initiation	1	76189019	77189019	ENSG00000137955.16	RABGGTB	76251882	76260771	protein_coding	75751976	76760046	1714	2849	0.610571	0.0296566	0.340219	0.016522	0.00303165	No
smoking_initiation	11	65061468	66061468	ENSG00000173465.8	ZNRD2	65337931	65341413	protein_coding	64839037	65840668	1066	1334	0.858432	0.0467879	0.0870199	0.0047399	0.00302024	No
smoking_initiation	11	72809393	73809393	ENSG00000137478.15	FCHSD2	72547790	72853363	protein_coding	72047905	73352751	601	1672	0.825095	0.0462303	0.118993	0.00666421	0.00301757	No
smoking_initiation	5	133365452	134365452	ENSG00000145833.16	DDX46	134094461	134190823	protein_coding	133596093	134685688	860	1390	0.745074	0.039171	0.202115	0.0106228	0.00301755	No
smoking_initiation	20	24695509	25695509	ENSG00000100994.12	PYGB	25228721	25278648	protein_coding	24728785	25773748	2422	2508	0.762619	0.0323033	0.193854	0.00820833	0.00301576	No
smoking_initiation	7	90781409	91781409	ENSG00000127989.14	MTERF1	91321323	91510016	protein_coding	90821787	92009550	1610	1782	0.811249	0.0240896	0.156996	0.00465888	0.00300648	No
smoking_initiation	11	65061468	66061468	ENSG00000213445.10	SIPA1	65405572	65418389	protein_coding	64905748	65917943	1175	1383	0.835731	0.0436194	0.111811	0.00583275	0.00300579	No
smoking_initiation	6	158382320	159382320	ENSG00000146433.8	TMEM181	158957468	159056460	protein_coding	158457485	159556372	2928	3337	0.725062	0.0302129	0.232054	0.00966657	0.00300416	No
smoking_initiation	20	61488382	62488382	ENSG00000198276.16	UCKL1	62571182	62587769	protein_coding	62071943	62918893	958	1751	0.827661	0.0383844	0.125155	0.00580133	0.00299825	No
smoking_initiation	1	49011424	52273078	ENSG00000078618.21	NRDC	52254863	52344609	protein_coding	51756932	52844327	423	985	0.88116	0.0433706	0.0690755	0.00339689	0.00299727	No
smoking_initiation	20	61488382	62488382	ENSG00000268858.2	AL118506.1	62492565	62495646	lncRNA	61992894	62918893	1119	1912	0.80103	0.0379874	0.150839	0.00715028	0.00299313	No
smoking_initiation	11	45893574	46893574	ENSG00000212135.1	SNORD67	46783939	46784049	snoRNA	46286454	47283862	452	864	0.891218	0.0274882	0.075963	0.00233997	0.00299034	No
smoking_initiation	2	165750244	166750244	ENSG00000136531.17	SCN2A	166051503	166248820	protein_coding	165552353	166748289	1999	2489	0.795416	0.0699944	0.120963	0.0106414	0.00298605	No
smoking_initiation	1	49011424	52273078	ENSG00000169213.7	RAB3B	52373628	52456372	protein_coding	51873951	52955458	338	969	0.837121	0.0290468	0.126463	0.00438509	0.00298422	No
smoking_initiation	3	58934420	59934420	ENSG00000242428.6	C3orf67-AS1	58810163	59004819	lncRNA	58310250	59504802	1156	2302	2.6e-16	2.07e-17	0.923272	0.0737498	0.00297832	Yes
smoking_initiation	20	61488382	62488382	ENSG00000130590.14	SAMD10	62605469	62611361	protein_coding	62105500	62918893	885	1678	0.711183	0.0328228	0.241858	0.0111594	0.00297666	No
smoking_initiation	19	17960956	18960956	ENSG00000007080.11	CCDC124	18043824	18054800	protein_coding	17548836	18551039	1030	1710	0.800333	0.0395361	0.149778	0.00739604	0.0029568	No
smoking_initiation	6	157238258	158238258	ENSG00000122335.17	SERAC1	158530551	158589312	protein_coding	158031132	159088095	607	3256	0.62255	0.0279578	0.331646	0.0148908	0.00295447	No
smoking_initiation	6	158382320	159382320	ENSG00000122335.17	SERAC1	158530551	158589312	protein_coding	158031132	159088095	2210	3256	0.62255	0.0279578	0.331646	0.0148908	0.00295447	No
smoking_initiation	1	43511737	44511737	ENSG00000187147.18	RNF220	44870866	45117396	protein_coding	44371107	45617312	154	2055	0.816495	0.047888	0.125321	0.00734725	0.00294805	No
smoking_initiation	7	96129103	97129103	ENSG00000232097.1	AC079781.3	97567751	97568106	processed_pseudogene	97069171	98067495	81	2110	0.808399	0.0368166	0.145225	0.00661097	0.00294798	No
smoking_initiation	7	97207069	98207069	ENSG00000232097.1	AC079781.3	97567751	97568106	processed_pseudogene	97069171	98067495	1887	2110	0.808399	0.0368166	0.145225	0.00661097	0.00294798	No
smoking_initiation	11	65061468	66061468	ENSG00000175334.8	BANF1	65769699	65771620	protein_coding	65269897	66270774	1174	1386	0.855434	0.051957	0.0845324	0.00513134	0.00294491	No
smoking_initiation	11	65061468	66061468	ENSG00000245532.9	NEAT1	65190245	65213011	lncRNA	64690875	65712413	812	1247	0.0994978	0.00553433	0.845036	0.0470002	0.00293153	No
smoking_initiation	12	111404371	113118346	ENSG00000111344.11	RASAL1	113536624	113574044	protein_coding	113036817	114074007	55	2046	0.814511	0.0406951	0.135117	0.00674788	0.00292888	No
smoking_initiation	16	69076894	70607394	ENSG00000103043.15	VAC14	70721342	70835063	protein_coding	70224541	71334879	162	887	0.900217	0.0268242	0.0680065	0.00202349	0.00292852	No
smoking_initiation	20	61488382	62488382	ENSG00000258366.9	RTEL1	62289163	62327606	protein_coding	61789531	62818891	1524	2086	0.822518	0.0372248	0.131388	0.0059433	0.00292612	No
smoking_initiation	2	62408877	63916606	ENSG00000169764.15	UGP2	64068074	64118696	protein_coding	63568336	64618565	561	1811	0.751518	0.0356257	0.200442	0.00949905	0.00291533	No
smoking_initiation	7	96129103	97129103	ENSG00000285725.1	AC004967.2	97595689	97599716	lncRNA	97096681	98099638	41	2101	0.669501	0.030577	0.284044	0.0129697	0.0029082	No
smoking_initiation	7	97207069	98207069	ENSG00000285725.1	AC004967.2	97595689	97599716	lncRNA	97096681	98099638	1918	2101	0.669501	0.030577	0.284044	0.0129697	0.0029082	No
smoking_initiation	16	69076894	70607394	ENSG00000157368.10	IL34	70613798	70694585	protein_coding	70114456	71193684	204	666	0.873245	0.0387347	0.0815006	0.00361223	0.00290702	No
smoking_initiation	10	10633823	11633823	ENSG00000151461.20	UPF2	11962021	12085169	protein_coding	11462143	12584513	347	2623	0.74721	0.0226263	0.220581	0.00667652	0.00290659	No
smoking_initiation	11	111492273	113412811	ENSG00000170276.6	HSPB2	111783458	111784817	protein_coding	111283597	112284778	928	1268	0.862093	0.0352694	0.0958147	0.003917	0.00290584	No
smoking_initiation	2	112740183	113740183	ENSG00000125637.16	PSD4	113914902	113966973	protein_coding	113415164	114466431	685	1920	0.817822	0.0333662	0.140191	0.00571673	0.00290412	No
smoking_initiation	12	120583279	121583279	ENSG00000111725.11	PRKAB1	120105669	120119429	protein_coding	119605971	120618794	55	1922	0.800379	0.0341067	0.155968	0.00664339	0.00290342	No
smoking_initiation	20	24695509	25695509	ENSG00000213742.7	ZNF337-AS1	25604681	25669668	lncRNA	25104809	26169356	1269	1834	0.7749	0.0269335	0.188708	0.00655607	0.00290331	No
smoking_initiation	7	98571478	99571478	ENSG00000106290.15	TAF6	99704693	99717464	protein_coding	99206021	100216773	285	1023	0.864369	0.0372435	0.091546	0.00394159	0.00289974	No
smoking_initiation	19	17960956	18960956	ENSG00000105700.11	KXD1	18668572	18680197	protein_coding	18168674	19179819	1135	1403	0.806875	0.0399315	0.14322	0.00708495	0.00288837	No
smoking_initiation	16	5311367	6311367	ENSG00000103174.13	NAGPA	5074845	5084142	protein_coding	4575804	5583474	437	1741	0.0961332	0.000875684	0.891982	0.00812224	0.00288734	No
smoking_initiation	1	7291461	8984823	ENSG00000269925.1	Z98884.2	7836443	7836835	lncRNA	7336706	8336008	2278	2278	0.657496	0.0187126	0.312027	0.00887752	0.00288722	No
smoking_initiation	7	98571478	99571478	ENSG00000160813.7	PPP1R35	100032905	100034120	protein_coding	99533111	100534081	68	1344	0.862235	0.0314871	0.0997549	0.00363997	0.00288276	No
smoking_initiation	22	37897797	38897797	ENSG00000100142.16	POLR2F	38348614	38437922	protein_coding	37852174	38937794	1586	1658	0.835286	0.0572188	0.0979108	0.00670421	0.00287972	No
smoking_initiation	11	65061468	66061468	ENSG00000174684.7	B4GAT1	66112845	66115100	protein_coding	65614704	66610645	636	1066	0.88789	0.0211096	0.0860771	0.00204361	0.00287963	No
smoking_initiation	20	24695509	25695509	ENSG00000287569.1	AL078587.2	25990428	25991879	lncRNA	25491847	26319046	314	986	0.0625013	0.00101774	0.918646	0.0149559	0.00287922	No
smoking_initiation	20	61488382	62488382	ENSG00000171700.14	RGS19	62704534	62711341	protein_coding	62205352	62918893	767	1560	0.852833	0.0382537	0.101486	0.00454927	0.0028775	No
smoking_initiation	15	77525464	78525464	ENSG00000103740.10	ACSBG1	78459810	78538030	protein_coding	77959901	79034480	1512	2662	0.746383	0.0325607	0.209066	0.00911755	0.00287289	No
smoking_initiation	5	133365452	134365452	ENSG00000113575.10	PPP2CA	133530023	133561764	protein_coding	133030530	134061331	1082	1793	0.61355	0.0345655	0.330405	0.0186111	0.00286834	No
smoking_initiation	11	65061468	66061468	ENSG00000172757.13	CFL1	65590493	65629497	protein_coding	65090727	66127752	1360	1437	0.862428	0.044396	0.0858913	0.00441864	0.0028665	No
smoking_initiation	6	99847745	101829173	ENSG00000146267.12	FAXC	99719044	99797938	protein_coding	99219522	100297524	1355	2882	0.791415	0.0466304	0.15024	0.00884929	0.00286581	No
smoking_initiation	1	17936657	18936657	ENSG00000074964.17	ARHGEF10L	17866193	18024369	protein_coding	17366582	18523331	1301	2761	0.765402	0.0300927	0.194021	0.00762531	0.00285919	No
smoking_initiation	11	111492273	113412811	ENSG00000109846.9	CRYAB	111779288	111794446	protein_coding	111280208	112293882	952	1302	0.837021	0.0349704	0.120134	0.00501631	0.00285823	No
smoking_initiation	16	49266772	50266772	ENSG00000121274.13	TENT4B	50186822	50269221	protein_coding	49687824	50768934	1027	1738	0.802754	0.0306445	0.157727	0.00601823	0.00285698	No
smoking_initiation	16	50445156	51445156	ENSG00000121274.13	TENT4B	50186822	50269221	protein_coding	49687824	50768934	428	1738	0.802754	0.0306445	0.157727	0.00601823	0.00285698	No
smoking_initiation	2	202343875	203343875	ENSG00000155755.19	TMEM237	202484907	202508293	protein_coding	201985361	203008051	1352	1985	0.613572	0.0230507	0.347473	0.013051	0.00285407	No
smoking_initiation	17	77290135	78290135	ENSG00000167281.19	RBFOX3	77085427	77512230	protein_coding	76585513	78011842	1067	2348	0.633704	0.0319653	0.315568	0.015915	0.00284814	No
smoking_initiation	17	77290135	78290135	ENSG00000055483.19	USP36	76783463	76837523	protein_coding	76283578	77337256	167	2324	0.000637442	1.32e-05	0.976245	0.0202625	0.00284165	Yes
smoking_initiation	20	24695509	25695509	ENSG00000101463.6	SYNDIG1	24450265	24647252	protein_coding	23950855	25146989	1377	2949	0.000121435	4.14e-06	0.964166	0.0328713	0.00283685	Yes
smoking_initiation	11	72809393	73809393	ENSG00000054967.13	RELT	73087444	73108519	protein_coding	72588177	73608281	1241	1384	0.849428	0.0296393	0.114121	0.00397924	0.00283231	No
smoking_initiation	7	98571478	99571478	ENSG00000166997.8	CNPY4	99717257	99723131	protein_coding	99217885	100223057	279	1028	0.881907	0.0380022	0.0740711	0.00318896	0.00283073	No
smoking_initiation	2	100172408	101172408	ENSG00000273155.1	AC092587.1	99771461	99811761	protein_coding	99271712	100311148	259	1726	0.68723	0.0203482	0.281267	0.00832522	0.00282923	No
smoking_initiation	20	61488382	62488382	ENSG00000203880.12	PCMTD2	62887048	62919174	protein_coding	62387094	62918893	302	1095	0.0354842	0.00127514	0.9271	0.033313	0.0028278	Yes
smoking_initiation	11	65061468	66061468	ENSG00000174791.11	RIN1	66097712	66104311	protein_coding	65598687	66602099	651	1078	0.874966	0.0209962	0.098843	0.00236907	0.00282556	No
smoking_initiation	2	202343875	203343875	ENSG00000155754.15	C2CD6	202352144	202483901	protein_coding	201853457	202983323	1293	2022	0.810511	0.0284483	0.15287	0.00536281	0.00280843	No
smoking_initiation	1	33295572	34295572	ENSG00000160097.19	FNDC5	33327869	33338083	protein_coding	32831543	33837334	732	1221	0.859763	0.0405132	0.0925568	0.0043586	0.00280831	No
smoking_initiation	1	17936657	18936657	ENSG00000159423.17	ALDH4A1	19197924	19229218	protein_coding	18698947	19729198	673	2576	0.779872	0.0312436	0.178912	0.00716484	0.00280764	No
smoking_initiation	12	111404371	113118346	ENSG00000122986.13	HVCN1	111065646	111142755	protein_coding	110568623	111642614	56	1016	0.864486	0.0281264	0.101293	0.00329281	0.00280144	No
smoking_initiation	10	21532942	22532942	ENSG00000279819.1	AL390318.1	22982882	22983568	TEC	22483011	23482991	73	1425	0.802499	0.0354868	0.152473	0.00673961	0.00280135	No
smoking_initiation	3	117322149	118825714	ENSG00000185565.12	LSAMP	115521210	116858236	protein_coding	115022199	117357839	62	4943	0.646371	0.0336889	0.301431	0.0157078	0.00280113	No
smoking_initiation	1	173604743	175385243	ENSG00000162753.13	SLC9C2	173469599	173572211	protein_coding	172970122	174072203	441	1539	0.0156765	0.000923924	0.926028	0.0545745	0.00279741	No
smoking_initiation	2	224972985	226832033	ENSG00000135919.13	SERPINE2	224839762	224904035	protein_coding	224339999	225403833	1258	2522	0.740344	0.0368429	0.209604	0.010428	0.0027815	No
smoking_initiation	4	14958598	15958598	ENSG00000118564.15	FBXL5	15606004	15683302	protein_coding	15106036	16183180	2060	2634	0.772219	0.0446015	0.170551	0.00984785	0.00277992	No
smoking_initiation	11	65061468	66061468	ENSG00000175573.7	C11orf68	65684281	65686533	protein_coding	65185874	66184517	1305	1432	0.844074	0.0445847	0.103125	0.00544441	0.00277186	No
smoking_initiation	11	63633552	64633552	ENSG00000149798.5	CDC42EP2	65082337	65089888	protein_coding	64584959	65589174	60	1258	0.845186	0.0459369	0.100639	0.00546711	0.00277099	No
smoking_initiation	11	65061468	66061468	ENSG00000149798.5	CDC42EP2	65082337	65089888	protein_coding	64584959	65589174	704	1258	0.845186	0.0459369	0.100639	0.00546711	0.00277099	No
smoking_initiation	16	49266772	50266772	ENSG00000121281.13	ADCY7	50280048	50352046	protein_coding	49781007	50851829	864	1701	0.8181	0.0288997	0.145113	0.0051234	0.00276455	No
smoking_initiation	16	50445156	51445156	ENSG00000121281.13	ADCY7	50280048	50352046	protein_coding	49781007	50851829	554	1701	0.8181	0.0288997	0.145113	0.0051234	0.00276455	No
smoking_initiation	19	50629745	51629745	ENSG00000126457.21	PRMT1	50179043	50192286	protein_coding	49679657	50692176	44	1606	0.84924	0.00956147	0.136902	0.0015386	0.00275734	No
smoking_initiation	1	173604743	175385243	ENSG00000116147.17	TNR	175284330	175712752	protein_coding	174784652	176212599	1379	3009	0.642752	0.0119483	0.336295	0.00624872	0.00275592	No
smoking_initiation	11	32456492	33456492	ENSG00000135363.12	LMO2	33880122	33913623	protein_coding	33381476	34413218	119	2073	0.804777	0.0310234	0.155457	0.00598996	0.0027526	No
smoking_initiation	1	65969643	66969643	ENSG00000152763.17	WDR78	67278568	67390539	protein_coding	66778722	67890526	465	2761	0.797578	0.0249733	0.169397	0.00530131	0.00275087	No
smoking_initiation	6	111158371	112158371	ENSG00000155111.15	CDK19	110931181	111137161	protein_coding	110432118	111636182	1000	2346	8.32e-08	0.040049	1.99e-06	0.957201	0.00274758	No
smoking_initiation	13	96323724	97323724	ENSG00000134874.17	DZIP1	96230456	96296957	protein_coding	95730539	96796646	625	2436	0.63866	0.0193807	0.329225	0.00998785	0.00274613	No
smoking_initiation	12	49452394	50452394	ENSG00000258057.6	BCDIN3D-AS1	50221696	50234926	lncRNA	49722885	50733923	900	1266	0.813117	0.0118422	0.169826	0.00247059	0.00274427	No
smoking_initiation	2	29013404	30013404	ENSG00000163803.13	PLB1	28680012	28867008	protein_coding	28180919	29366830	845	2452	0.747187	0.0197893	0.22435	0.00593917	0.00273497	No
smoking_initiation	2	199023122	200023122	ENSG00000162944.11	RFTN2	198432948	198540769	protein_coding	197933268	199040428	23	1581	0.831296	0.0181186	0.144701	0.0031511	0.00273386	No
smoking_initiation	8	8208714	11263655	ENSG00000173273.16	TNKS	9413422	9639856	protein_coding	8922541	10139651	603	603	0.904399	0.0396848	0.0509526	0.00223306	0.00273081	No
smoking_initiation	10	102686838	105665256	ENSG00000119906.13	SLF2	102672720	102724891	protein_coding	102172752	103223705	1049	1962	0.711158	0.046814	0.224521	0.014777	0.00273	No
smoking_initiation	13	96323724	97323724	ENSG00000125257.16	ABCC4	95672089	95953729	protein_coding	95172523	96453602	97	3380	0.627544	0.024221	0.33267	0.0128372	0.00272774	No
smoking_initiation	12	55974480	56974480	ENSG00000198056.15	PRIM1	57125080	57146158	protein_coding	56639592	57645789	298	1185	0.204536	0.0127724	0.734125	0.0458404	0.00272651	No
smoking_initiation	2	164362639	165362639	ENSG00000082438.17	COBLL1	165510134	165700189	protein_coding	165011027	166199883	581	2195	0.80672	0.0309698	0.153687	0.0058973	0.00272544	No
smoking_initiation	2	165750244	166750244	ENSG00000082438.17	COBLL1	165510134	165700189	protein_coding	165011027	166199883	936	2195	0.80672	0.0309698	0.153687	0.0058973	0.00272544	No
smoking_initiation	1	65969643	66969643	ENSG00000198160.14	MIER1	67390578	67454302	protein_coding	66890695	67954203	293	2682	0.264832	0.00771667	0.70421	0.0205165	0.00272452	No
smoking_initiation	11	72809393	73809393	ENSG00000181924.7	COA4	73583712	73587946	protein_coding	73083880	74086308	1316	1682	0.844901	0.0312173	0.11685	0.00431462	0.00271719	No
smoking_initiation	1	173604743	175385243	ENSG00000203737.5	GPR52	174417102	174418683	protein_coding	173917979	174916323	1320	1320	0.736372	0.0404844	0.208948	0.0114849	0.00271069	No
smoking_initiation	1	153706358	155533918	ENSG00000143546.10	S100A8	153362508	153363549	protein_coding	152867349	153863426	193	1929	0.81551	0.0318247	0.144326	0.00562953	0.0027089	No
smoking_initiation	10	10633823	11633823	ENSG00000181192.12	DHTKD1	12110953	12165220	protein_coding	11612943	12665111	35	2555	0.680122	0.0159485	0.294326	0.00689907	0.00270408	No
smoking_initiation	15	35899479	36899479	ENSG00000186073.14	C15orf41	36871827	37102449	protein_coding	36372560	37602260	1280	2645	0.758475	0.0398218	0.189076	0.00992426	0.00270235	No
smoking_initiation	16	69076894	70607394	ENSG00000184939.16	ZFP90	68563993	68609975	protein_coding	68064472	69109443	49	1917	0.771757	0.0161881	0.205056	0.00429848	0.00270017	No
smoking_initiation	17	77290135	78290135	ENSG00000167280.17	ENGASE	77070906	77084681	protein_coding	76572929	77542553	582	1909	0.32731	0.00601033	0.65201	0.01197	0.00270016	No
smoking_initiation	7	110600585	111600585	ENSG00000198839.10	ZNF277	111846750	111983989	protein_coding	111347647	112483606	344	1996	0.731511	0.0355778	0.219542	0.010675	0.00269441	No
smoking_initiation	2	172021827	173021827	ENSG00000128683.14	GAD1	171669723	171717661	protein_coding	171169811	172216969	374	2146	0.453203	0.00813101	0.526531	0.0094439	0.00269111	No
smoking_initiation	17	49693197	50693197	ENSG00000011052.21	NME1-NME2	49230951	49249105	protein_coding	48736403	49748197	154	2029	1.32e-06	1.81e-08	0.98377	0.0135433	0.00268485	Yes
smoking_initiation	3	172853739	173853739	ENSG00000237645.1	AC092967.1	173362021	173362501	processed_pseudogene	172862035	173862065	1710	1722	0.78993	0.0357352	0.16423	0.00742684	0.00267744	No
smoking_initiation	16	220986	1220986	ENSG00000103249.18	CLCN7	1494935	1525085	protein_coding	995783	2024355	275	2431	0.332277	0.0038974	0.653488	0.00766234	0.00267526	No
smoking_initiation	6	158382320	159382320	ENSG00000146425.11	DYNLT1	159057506	159065775	protein_coding	158557815	159565711	2639	3112	0.723515	0.0298018	0.23436	0.00965067	0.00267238	No
smoking_initiation	7	98571478	99571478	ENSG00000197093.11	GAL3ST4	99756867	99766240	protein_coding	99269397	100266166	262	1055	0.881999	0.038077	0.0740572	0.00319447	0.00267212	No
smoking_initiation	19	17960956	18960956	ENSG00000207166.1	SNORA68	17973397	17973529	snoRNA	17473733	18473150	983	1723	0.811893	0.0373181	0.141612	0.00650644	0.00266988	No
smoking_initiation	11	65061468	66061468	ENSG00000254470.3	AP5B1	65541369	65548447	protein_coding	65042530	66048280	1367	1378	0.798994	0.0414839	0.149119	0.0077396	0.00266375	No
smoking_initiation	12	132880790	133880790	ENSG00000072609.17	CHFR	133398773	133532890	protein_coding	132967411	133827664	1799	1799	0.811411	0.0377063	0.141641	0.00657942	0.00266255	No
smoking_initiation	2	172021827	173021827	ENSG00000128708.13	HAT1	172778958	172848600	protein_coding	172279102	173347593	1563	2400	0.762278	0.0159556	0.214614	0.00448952	0.00266253	No
smoking_initiation	11	72809393	73809393	ENSG00000110237.5	ARHGEF17	73019321	73080433	protein_coding	72519600	73580428	1162	1359	0.866517	0.0303849	0.0970385	0.00340004	0.00265946	No
smoking_initiation	11	45893574	46893574	ENSG00000175224.16	ATG13	46639077	46696368	protein_coding	46139285	47196047	669	949	0.878333	0.0366351	0.0790774	0.00329565	0.00265896	No
smoking_initiation	22	42198430	43198430	ENSG00000100138.15	SNU13	42069937	42086508	protein_coding	41570071	42586073	754	1717	0.852127	0.0477956	0.0922515	0.00517172	0.00265449	No
smoking_initiation	13	100046450	101712300	ENSG00000260992.1	DOCK9-DT	99740073	99740879	lncRNA	99240290	100240809	504	2426	0.0112867	0.00040903	0.951183	0.0344681	0.00265295	No
smoking_initiation	9	20176454	21176454	ENSG00000171843.16	MLLT3	20341667	20622517	protein_coding	19843002	21122080	1979	2761	0.772127	0.0388991	0.17739	0.00893413	0.00264986	No
smoking_initiation	17	77290135	78290135	ENSG00000141543.12	EIF4A3	78108168	78120950	protein_coding	77658533	78620158	1223	1960	0.812655	0.0327401	0.146073	0.00588232	0.00264868	No
smoking_initiation	10	114878364	115878364	ENSG00000043591.6	ADRB1	115803625	115806663	protein_coding	115303743	116305755	1448	2238	0.813441	0.028828	0.149779	0.00530545	0.00264715	No
smoking_initiation	8	52069449	53069449	ENSG00000147488.11	ST18	53023399	53373519	protein_coding	52523642	53873364	1036	2552	0.813307	0.046854	0.129728	0.00747088	0.00264065	No
smoking_initiation	11	45893574	46893574	ENSG00000180423.4	HARBI1	46624411	46639459	protein_coding	46124437	47139254	685	894	0.889808	0.0355694	0.0692201	0.00276438	0.00263859	No
smoking_initiation	7	98571478	99571478	ENSG00000078319.9	PMS2P1	99918615	99939531	unprocessed_pseudogene	99422539	100439523	231	1296	0.718783	0.0263153	0.243362	0.00890708	0.00263314	No
smoking_initiation	19	3974725	4974725	ENSG00000127663.15	KDM4B	4969124	5153609	protein_coding	4469133	5652700	926	2186	0.800425	0.0237554	0.168201	0.00498931	0.00262937	No
smoking_initiation	6	68970709	69970709	ENSG00000168216.13	LMBRD1	70382649	70577128	protein_coding	69882869	71077101	198	3056	0.736974	0.0306303	0.220613	0.00916657	0.00261589	No
smoking_initiation	10	102686838	105665256	ENSG00000055950.16	MRPL43	102729215	102747272	protein_coding	102230537	103247208	1077	1865	0.000314925	2.08e-05	0.935338	0.0617135	0.0026129	Yes
smoking_initiation	22	42198430	43198430	ENSG00000242247.11	ARFGAP3	43192508	43254112	protein_coding	42694220	43754099	1284	2691	0.77002	0.0337565	0.185483	0.00812869	0.00261162	No
smoking_initiation	16	75266873	76266873	ENSG00000183196.10	CHST6	75505950	75529343	protein_coding	75006403	76029340	1452	2022	0.0332021	0.00931727	0.745631	0.209239	0.00261088	No
smoking_initiation	12	49452394	50452394	ENSG00000174243.10	DDX23	49223539	49246625	protein_coding	48723595	49746325	378	1861	0.810794	0.0322099	0.14849	0.00589636	0.00261002	No
smoking_initiation	2	172021827	173021827	ENSG00000115840.14	SLC25A12	172639915	172864766	protein_coding	172140437	173364668	1779	2648	0.536855	0.0117229	0.439225	0.00958844	0.00260846	No
smoking_initiation	1	43511737	44511737	ENSG00000117410.14	ATP6V0B	44440159	44443967	protein_coding	43941352	44940978	944	1613	2.71e-09	0.0497622	5.15e-08	0.947638	0.00259969	No
smoking_initiation	11	63633552	64633552	ENSG00000110046.13	ATG2A	64662018	64684683	protein_coding	64162684	65183815	431	997	0.878481	0.0298321	0.0861684	0.00292358	0.00259526	No
smoking_initiation	11	65061468	66061468	ENSG00000110046.13	ATG2A	64662018	64684683	protein_coding	64162684	65183815	72	997	0.878481	0.0298321	0.0861684	0.00292358	0.00259526	No
smoking_initiation	6	158382320	159382320	ENSG00000092820.18	EZR	159186773	159240400	protein_coding	158686901	159738795	2159	3169	0.704114	0.0250402	0.259042	0.00920966	0.00259367	No
smoking_initiation	8	64412021	65412021	ENSG00000185728.17	YTHDF3	64081112	64125344	protein_coding	63582876	64625292	254	2425	0.794798	0.0480601	0.14574	0.00881009	0.00259176	No
smoking_initiation	7	98571478	99571478	ENSG00000185955.5	C7orf61	100054243	100061883	protein_coding	99555870	100555361	23	1388	0.830057	0.0306914	0.131792	0.00487044	0.00258858	No
smoking_initiation	11	85480958	86480958	ENSG00000174804.4	FZD4	86656721	86666437	protein_coding	86156797	87166344	1147	3543	0.722445	0.0314238	0.233396	0.0101493	0.00258537	No
smoking_initiation	1	17936657	18936657	ENSG00000127481.15	UBR4	19401004	19536760	protein_coding	18901323	20035184	112	2843	0.767567	0.0305129	0.191717	0.00761869	0.00258463	No
smoking_initiation	9	133834588	135407263	ENSG00000165699.15	TSC1	135766735	135822261	protein_coding	135266820	136319068	302	2449	0.622688	0.0117895	0.356196	0.00674139	0.0025843	No
smoking_initiation	7	97207069	98207069	ENSG00000164715.6	LMTK2	97736174	97838950	protein_coding	97236952	98338906	1951	2273	0.832753	0.034928	0.124516	0.00521997	0.0025834	No
smoking_initiation	7	110600585	111600585	ENSG00000234358.1	AC003080.1	111611277	111612043	processed_pseudogene	111112699	112111950	702	1686	0.814337	0.0428497	0.133223	0.00700747	0.00258311	No
smoking_initiation	1	65969643	66969643	ENSG00000152760.10	TCTEX1D1	67218142	67244730	protein_coding	66718918	67744684	538	2581	0.771969	0.0230381	0.196548	0.00586305	0.00258219	No
smoking_initiation	12	132880790	133880790	ENSG00000280287.1	AC131212.3	133127315	133131533	TEC	132628281	133531127	1457	1641	0.85444	0.0386332	0.0998438	0.00451183	0.00257116	No
smoking_initiation	16	9673748	10673748	ENSG00000166669.13	ATF7IP2	10420291	10577495	protein_coding	9920898	11076296	2257	3140	0.075729	0.00270158	0.887352	0.0316532	0.0025638	No
smoking_initiation	6	26754967	30729306	ENSG00000197903.8	H2BC12	27114140	27114634	protein_coding	27578761	27614525	38	38	0.960959	0.0340633	0.00233633	8.03e-05	0.00256068	No
smoking_initiation	7	98571478	99571478	ENSG00000146826.17	MAP11	99752043	99756346	protein_coding	99253635	100256228	264	1044	0.880803	0.0379886	0.0754002	0.00324942	0.00255847	No
smoking_initiation	8	52069449	53069449	ENSG00000147481.17	SNTG1	50822349	51709252	protein_coding	50322403	52209044	292	3471	0.711807	0.0139594	0.266454	0.00522295	0.00255643	No
smoking_initiation	2	137071174	138807575	ENSG00000150540.14	HNMT	138721590	138773934	protein_coding	138221920	139273321	1405	2107	0.716012	0.0196891	0.254753	0.00700273	0.00254356	No
smoking_initiation	22	42198430	43198430	ENSG00000100300.18	TSPO	43547553	43559248	protein_coding	43047692	44059072	592	2735	0.329683	0.00593406	0.650142	0.0116996	0.00254156	No
smoking_initiation	19	17960956	18960956	ENSG00000006016.11	CRLF1	18683030	18718551	protein_coding	18183490	19217727	1093	1415	0.60081	0.0298704	0.349411	0.0173691	0.0025396	No
smoking_initiation	11	111492273	113412811	ENSG00000170145.5	SIK2	111473173	111601579	protein_coding	110973614	112101499	606	1680	0.846542	0.0342023	0.112186	0.00453005	0.0025389	No
smoking_initiation	1	49011424	52273078	ENSG00000198841.4	KTI12	52497775	52499482	protein_coding	51997843	52997240	240	905	0.879608	0.0303525	0.0845851	0.00291623	0.00253823	No
smoking_initiation	6	26754967	30729306	ENSG00000274997.2	H2AC12	27114885	27115341	protein_coding	27578761	27614951	39	39	0.958676	0.0340011	0.00462502	0.000161498	0.00253621	No
smoking_initiation	10	114878364	115878364	ENSG00000099204.20	ABLIM1	116190872	116527820	protein_coding	115691126	117023561	493	2479	0.768395	0.014318	0.210826	0.00392593	0.00253541	No
smoking_initiation	19	17960956	18960956	ENSG00000105647.18	PIK3R2	18263973	18281342	protein_coding	17765408	18781193	1225	1576	0.816897	0.0404209	0.133544	0.00660538	0.00253208	No
smoking_initiation	5	157207571	158207571	ENSG00000155858.6	LSM11	157170720	157187717	protein_coding	156670823	157687129	1427	2938	0.726385	0.0437656	0.214406	0.0129157	0.00252785	No
smoking_initiation	1	179283167	180283167	ENSG00000143337.18	TOR1AIP1	179851177	179894135	protein_coding	179351292	180393834	2854	3062	0.745536	0.0279524	0.215893	0.00809196	0.00252701	No
smoking_initiation	20	61488382	62488382	ENSG00000101152.11	DNAJC5	62526479	62567384	protein_coding	62026990	62918893	1040	1833	0.843428	0.0392783	0.109667	0.00510467	0.00252137	No
smoking_initiation	19	3974725	4974725	ENSG00000141985.9	SH3GL1	4360367	4400544	protein_coding	3861116	4900407	1379	1480	0.680006	0.00905181	0.304377	0.00404916	0.002516	No
smoking_initiation	9	137489785	138489785	ENSG00000196422.11	PPP1R26	138370925	138380739	protein_coding	137871455	138878949	1425	2171	0.803371	0.0167758	0.173714	0.00362493	0.00251493	No
smoking_initiation	17	30185935	31185935	ENSG00000108684.14	ASIC2	31340105	32501983	protein_coding	30840450	33001228	529	5337	0.659178	0.0276331	0.298178	0.0124973	0.00251394	No
smoking_initiation	17	77290135	78290135	ENSG00000171298.13	GAA	78075355	78093680	protein_coding	77658533	78593058	1223	1839	0.365152	0.0142487	0.594876	0.0232103	0.00251245	No
smoking_initiation	12	49452394	50452394	ENSG00000161800.13	RACGAP1	50370706	50426919	protein_coding	49870964	50926485	671	1250	0.0796588	0.000998751	0.905482	0.0113503	0.00251039	No
smoking_initiation	17	37324339	38324339	ENSG00000277258.5	PCGF2	36890151	36906070	protein_coding	36413664	37403979	63	1211	0.810336	0.0246101	0.157756	0.00478858	0.00250942	No
smoking_initiation	11	72809393	73809393	ENSG00000077514.9	POLD3	74204896	74380162	protein_coding	73705264	74880151	147	2056	0.765117	0.00851358	0.221401	0.00246106	0.00250736	No
smoking_initiation	1	45996709	46996709	ENSG00000132773.12	TOE1	45805724	45809645	protein_coding	45306023	46309420	627	1859	0.828281	0.0371747	0.126368	0.00566912	0.00250644	No
smoking_initiation	1	153706358	155533918	ENSG00000163479.14	SSR2	155978839	155990742	protein_coding	155483920	156490589	10	936	0.11148	0.00154257	0.872403	0.0120691	0.00250556	No
smoking_initiation	10	8303551	9303551	ENSG00000151657.12	KIN	7792925	7829956	protein_coding	7293504	8329670	132	2782	0.763644	0.0292244	0.197096	0.00754028	0.00249555	No
smoking_initiation	8	8208714	11263655	ENSG00000164733.21	CTSB	11700033	11726957	protein_coding	11200454	11894975	180	2188	0.03113	0.00131428	0.925978	0.0390914	0.00248591	No
smoking_initiation	2	112740183	113740183	ENSG00000153208.17	MERTK	112656184	112787138	protein_coding	112250758	113286492	880	1719	0.78299	0.0330479	0.174136	0.00734734	0.0024784	No
smoking_initiation	5	78808315	80763865	ENSG00000249042.6	AC008771.1	79707050	79783914	lncRNA	79207070	80283827	2620	2620	0.0296915	0.00791711	0.757843	0.202073	0.00247549	No
smoking_initiation	19	17960956	18960956	ENSG00000005007.13	UPF1	18942768	18979039	protein_coding	18446379	19478454	530	1367	0.850645	0.0403686	0.101693	0.00482353	0.00246913	No
smoking_initiation	19	17960956	18960956	ENSG00000105662.16	CRTC1	18794488	18893143	protein_coding	18294833	19393106	825	1518	0.847014	0.0415135	0.103917	0.00509067	0.00246536	No
smoking_initiation	19	55379872	56379872	ENSG00000268496.1	AC245884.9	54945363	54945845	lncRNA	54447325	55445174	201	1631	0.809165	0.00730255	0.179453	0.00161706	0.00246255	No
smoking_initiation	1	179283167	180283167	ENSG00000135837.16	CEP350	179923908	180084010	protein_coding	179423953	180583036	2409	3079	0.770002	0.0292223	0.191066	0.00724867	0.0024614	No
smoking_initiation	6	26754967	30729306	ENSG00000206503.13	HLA-A	29909037	29913661	protein_coding	29409106	30413652	7951	7951	2.39e-10	8.48e-11	0.735867	0.261678	0.00245561	Yes
smoking_initiation	10	114878364	115878364	ENSG00000198924.8	DCLRE1A	115594484	115614142	protein_coding	115094809	116114022	1867	2252	0.810106	0.0342154	0.147019	0.00620698	0.00245269	No
smoking_initiation	13	96323724	97323724	ENSG00000134873.10	CLDN10	96085858	96232013	protein_coding	95585941	96729594	535	2774	0.356089	0.012247	0.608295	0.0209187	0.00245077	No
smoking_initiation	11	32456492	33456492	ENSG00000110422.12	HIPK3	33278218	33378569	protein_coding	32778732	33878183	1222	2052	0.838567	0.0353543	0.118636	0.0049993	0.00244286	No
smoking_initiation	1	173604743	175385243	ENSG00000203739.4	AL645568.1	173386932	173458546	lncRNA	172891174	173957777	338	1546	0.776263	0.0384793	0.174184	0.00863183	0.0024416	No
smoking_initiation	1	179283167	180283167	ENSG00000169905.12	TOR1AIP2	179809102	179846938	protein_coding	179309111	180345865	3036	3146	0.755456	0.0275764	0.206975	0.00755278	0.00243961	No
smoking_initiation	10	102686838	105665256	ENSG00000231233.1	CFAP58-DT	106111349	106113333	lncRNA	105612418	106613330	120	1750	0.721866	0.022497	0.245551	0.00765021	0.00243565	No
smoking_initiation	10	105960460	107607903	ENSG00000231233.1	CFAP58-DT	106111349	106113333	lncRNA	105612418	106613330	1138	1750	0.721866	0.022497	0.245551	0.00765021	0.00243565	No
smoking_initiation	13	96323724	97323724	ENSG00000102580.15	DNAJC3	96329393	96447242	protein_coding	95829502	96947223	935	2587	0.739371	0.0253053	0.225185	0.00770462	0.00243409	No
smoking_initiation	17	26823322	27823322	ENSG00000108262.15	GIT1	27900487	27921072	protein_coding	27401511	28419428	723	1260	0.862359	0.0371849	0.0939767	0.00404984	0.00242947	No
smoking_initiation	3	156893770	159548333	ENSG00000197980.13	LEKR1	156543270	156763918	protein_coding	156045286	157263695	887	2291	0.0290189	0.000259606	0.959712	0.00858328	0.00242584	No
smoking_initiation	1	95914335	96914335	ENSG00000271092.5	TLCD4-RWDD3	95583479	95712781	protein_coding	95083836	96210877	481	2712	0.740264	0.0240818	0.225887	0.00734598	0.00242143	No
smoking_initiation	7	87942568	88942568	ENSG00000008277.14	ADAM22	87563458	87832204	protein_coding	87069758	88331791	795	1796	0.247234	0.00256652	0.740098	0.00768047	0.00242112	No
smoking_initiation	8	8208714	11263655	ENSG00000253641.6	AC104964.1	10332075	10339898	lncRNA	9900169	10839803	2843	2843	0.000243106	0.00126662	0.160395	0.835679	0.00241645	Yes
smoking_initiation	15	63398709	64398709	ENSG00000140416.23	TPM1	63334831	63364114	protein_coding	62835910	63863879	939	2193	0.786625	0.0299204	0.174407	0.0066314	0.00241598	No
smoking_initiation	20	24695509	25695509	ENSG00000175170.16	FAM182B	25743020	25848861	lncRNA	25243305	26319046	901	1573	0.626283	0.0170191	0.344912	0.0093705	0.00241538	No
smoking_initiation	17	77290135	78290135	ENSG00000141519.15	CCDC40	78010431	78074412	protein_coding	77542241	78574387	1227	1774	0.838107	0.0325057	0.122235	0.00473842	0.00241436	No
smoking_initiation	17	77290135	78290135	ENSG00000181045.15	SLC26A11	78193498	78227299	protein_coding	77696496	78727178	1193	2357	0.761337	0.031405	0.196736	0.00811291	0.00240877	No
smoking_initiation	1	41276623	42276623	ENSG00000164002.11	EXO5	40974413	40982228	protein_coding	40474527	41481596	508	2357	3.93e-26	5.89e-28	0.982855	0.0147366	0.00240836	Yes
smoking_initiation	3	80825861	81825861	ENSG00000114480.13	GBE1	81538854	81810796	protein_coding	81039008	82310104	1341	2142	0.815469	0.0341427	0.142036	0.00594448	0.00240783	No
smoking_initiation	3	82235792	86649109	ENSG00000114480.13	GBE1	81538854	81810796	protein_coding	81039008	82310104	119	2142	0.815469	0.0341427	0.142036	0.00594448	0.00240783	No
smoking_initiation	1	45996709	46996709	ENSG00000132781.18	MUTYH	45794835	45806565	protein_coding	45295911	46305362	622	1875	0.84515	0.0377811	0.10976	0.00490423	0.00240492	No
smoking_initiation	11	72809393	73809393	ENSG00000175567.10	UCP2	73685717	73694291	protein_coding	73186237	74194007	1200	1810	0.749035	0.0269988	0.213856	0.00770597	0.00240457	No
smoking_initiation	16	9673748	10673748	ENSG00000213853.10	EMP2	10622279	10674489	protein_coding	10122379	11174365	1759	2868	0.746929	0.0241908	0.219375	0.00710249	0.00240236	No
smoking_initiation	10	125180419	126180419	ENSG00000182022.18	CHST15	125767184	125853114	protein_coding	125267254	126352680	1864	2546	0.785912	0.022386	0.184062	0.00524042	0.00240001	No
smoking_initiation	19	17960956	18960956	ENSG00000099308.10	MAST3	18208603	18262502	protein_coding	17710030	18761993	1183	1600	0.824905	0.040784	0.1257	0.00621233	0.00239875	No
smoking_initiation	17	15735462	16735462	ENSG00000214941.8	ZSWIM7	15879874	15903031	protein_coding	15379889	16402125	1133	1542	2.6e-150	2.84e-151	0.899489	0.0981187	0.00239241	Yes
smoking_initiation	19	17960956	18960956	ENSG00000221983.8	UBA52	18682540	18688360	protein_coding	18183490	19187575	1093	1372	0.848198	0.0419138	0.102437	0.00505957	0.00239129	No
smoking_initiation	22	42198430	43198430	ENSG00000100410.8	PHF5A	41855721	41864696	protein_coding	41355950	42364057	279	1568	0.860649	0.0207423	0.113486	0.0027327	0.00238993	No
smoking_initiation	17	43621579	45293283	ENSG00000108424.10	KPNB1	45726842	45762871	protein_coding	45226861	46262171	105	2133	0.805996	0.0367238	0.148143	0.00674746	0.00238964	No
smoking_initiation	22	37897797	38897797	ENSG00000133466.14	C1QTNF6	37576206	37595425	protein_coding	37081397	38095180	352	1920	0.000780424	9.72e-06	0.984566	0.0122604	0.00238391	Yes
smoking_initiation	11	65061468	66061468	ENSG00000173727.12	AP000769.1	65222729	65234191	transcribed_unprocessed_pseudogene	64723375	65733393	829	1241	0.0652288	0.0036227	0.8799	0.0488657	0.00238302	No
smoking_initiation	1	31695819	32695819	ENSG00000220785.7	MTMR9LP	32697259	32707221	transcribed_unprocessed_pseudogene	32199176	33204974	396	823	0.00112077	0.000353476	0.757305	0.238842	0.002378	Yes
smoking_initiation	3	70564431	71564431	ENSG00000242094.1	FOXP1-IT1	71619406	71623608	lncRNA	71120801	72122726	851	2156	0.779768	0.0443256	0.164198	0.00933138	0.00237744	No
smoking_initiation	1	65969643	66969643	ENSG00000116704.8	SLC35D1	67465033	67519831	protein_coding	66965198	68019721	18	2586	0.743214	0.0192036	0.229284	0.005922	0.00237614	No
smoking_initiation	7	114440159	115440159	ENSG00000105967.16	TFEC	115575202	115799950	protein_coding	115075822	116292454	485	2198	0.776584	0.0284681	0.185772	0.00680769	0.00236801	No
smoking_initiation	19	17960956	18960956	ENSG00000130511.16	SSBP4	18529674	18545372	protein_coding	18042921	19043249	1337	1448	0.853788	0.0417644	0.097322	0.00475829	0.00236707	No
smoking_initiation	11	45893574	46893574	ENSG00000175220.12	ARHGAP1	46698630	46722169	protein_coding	46198841	47219310	564	873	0.905036	0.0274863	0.0631939	0.00191686	0.00236702	No
smoking_initiation	1	95914335	96914335	ENSG00000235501.6	AC105942.1	95392917	95429172	lncRNA	94893122	95927268	24	2630	0.550584	0.0173729	0.416536	0.0131408	0.00236591	No
smoking_initiation	12	111404371	113118346	ENSG00000204852.16	TCTN1	111051832	111087235	protein_coding	110552773	111586426	25	998	0.897006	0.0286134	0.0697916	0.0022239	0.00236537	No
smoking_initiation	3	146606319	148216635	ENSG00000152977.10	ZIC1	147111209	147228080	protein_coding	146612111	147727960	2108	2108	0.809895	0.0366147	0.144592	0.00653451	0.00236469	No
smoking_initiation	2	32308804	33308804	ENSG00000049323.16	LTBP1	33172020	33624576	protein_coding	32674374	34124550	1350	3661	0.712309	0.0300432	0.244954	0.0103291	0.00236464	No
smoking_initiation	5	30342054	31342054	ENSG00000113360.16	DROSHA	31400604	31532303	protein_coding	30901177	32031794	966	2595	0.692177	0.0249706	0.270725	0.00976416	0.00236359	No
smoking_initiation	12	111404371	113118346	ENSG00000196850.6	PPTC7	110971050	111021123	protein_coding	110472709	111519644	15	1070	0.878619	0.0291438	0.0870023	0.00288352	0.00235162	No
smoking_initiation	20	24695509	25695509	ENSG00000100987.14	VSX1	25051521	25063001	protein_coding	24552838	25562758	2371	2753	0.00012529	6.28e-06	0.949895	0.0476219	0.00235139	No
smoking_initiation	19	3974725	4974725	ENSG00000142002.17	DPP9	4675236	4724685	protein_coding	4179636	5224593	1377	1951	0.756491	0.0179273	0.21807	0.00516547	0.00234647	No
smoking_initiation	3	63734307	64734307	ENSG00000163635.19	ATXN7	63849543	63989138	protein_coding	63350070	64487514	1443	2601	0.763286	0.0169905	0.212651	0.00473122	0.00234087	No
smoking_initiation	12	55974480	56974480	ENSG00000196531.13	NACA	57106211	57125412	protein_coding	56611059	57625003	304	1177	0.878571	0.0546489	0.0606688	0.00377138	0.00234036	No
smoking_initiation	3	156893770	159548333	ENSG00000068885.15	IFT80	159974774	160117668	protein_coding	159477493	160617608	157	1964	0.134973	0.00171569	0.85017	0.0108045	0.00233598	No
smoking_initiation	1	33295572	34295572	ENSG00000116497.18	S100PBP	33282368	33324476	protein_coding	32786831	33823594	698	1190	0.870961	0.035331	0.0878136	0.00355988	0.00233442	No
smoking_initiation	15	77525464	78525464	ENSG00000188266.14	HYKK	78799906	78829714	protein_coding	78301508	79328953	486	2336	0.513013	0.00744278	0.470392	0.0068221	0.00233039	No
smoking_initiation	1	76189019	77189019	ENSG00000117054.14	ACADM	76190032	76253260	protein_coding	75690454	76753128	1679	2973	0.0795165	0.00385689	0.872004	0.0422936	0.00232863	No
smoking_initiation	11	121030888	122030888	ENSG00000149403.13	GRIK4	120382455	120859615	protein_coding	119882789	121359265	698	2894	0.699392	0.0172585	0.274257	0.00676534	0.00232749	No
smoking_initiation	17	7303118	8303118	ENSG00000175826.12	CTDNEP1	7146910	7155810	protein_coding	6648431	7655144	679	1689	0.827175	0.0149056	0.152848	0.00275198	0.00232004	No
smoking_initiation	16	75266873	76266873	ENSG00000065457.10	ADAT1	75630879	75657198	protein_coding	75132865	76156345	1785	2193	0.0557819	0.0156937	0.722843	0.203363	0.00231788	No
smoking_initiation	19	50629745	51629745	ENSG00000131401.11	NAPSB	50837053	50848024	transcribed_unprocessed_pseudogene	50338453	51345821	1090	1516	1.07e-22	1e-24	0.988427	0.00925551	0.00231709	Yes
smoking_initiation	9	2525368	3525368	ENSG00000232104.3	RFX3-AS1	3526723	3691814	lncRNA	3027086	4191771	997	2654	0.022887	0.00150333	0.913309	0.0599881	0.00231221	No
smoking_initiation	19	3974725	4974725	ENSG00000167671.12	UBXN6	4444996	4457791	protein_coding	3950228	4957601	1495	1526	0.77187	0.0129671	0.209338	0.00351449	0.00231103	No
smoking_initiation	17	77290135	78290135	ENSG00000181523.13	SGSH	78180515	78194722	protein_coding	77696496	78694496	1193	2224	0.787639	0.032215	0.170851	0.00698563	0.00230932	No
smoking_initiation	17	7303118	8303118	ENSG00000258315.5	C17orf49	6917814	6920844	protein_coding	6417835	7420751	281	1854	0.837602	0.0163035	0.141043	0.00274302	0.00230863	No
smoking_initiation	7	1370794	2370794	ENSG00000240230.6	COX19	938415	1015185	protein_coding	661677	1509049	125	1699	0.841656	0.028883	0.122938	0.00421653	0.00230633	No
smoking_initiation	7	98571478	99571478	ENSG00000188186.10	LAMTOR4	99746530	99753567	protein_coding	99246992	100252918	268	1046	0.897366	0.0387217	0.0590642	0.00254634	0.00230188	No
smoking_initiation	17	7303118	8303118	ENSG00000170296.10	GABARAP	7143327	7145768	protein_coding	6644139	7644501	665	1682	0.808542	0.0144884	0.171596	0.00307257	0.00230097	No
smoking_initiation	5	78808315	80763865	ENSG00000113318.11	MSH3	79950471	80172634	protein_coding	79452359	80671966	2950	2950	5e-15	3.66e-16	0.929639	0.0680621	0.0022991	Yes
smoking_initiation	12	111404371	113118346	ENSG00000123064.12	DDX54	113594979	113623284	protein_coding	113100994	114123232	16	2189	0.819625	0.0449186	0.126242	0.00691623	0.00229819	No
smoking_initiation	5	172788534	173788534	ENSG00000113742.14	CPEB4	173315352	173388983	protein_coding	172815652	173888825	2544	2835	0.782473	0.027437	0.181434	0.00635958	0.00229697	No
smoking_initiation	1	33295572	34295572	ENSG00000142920.17	AZIN2	33546705	33589093	protein_coding	33046925	34083617	1325	1550	0.114678	0.00866658	0.812926	0.0614332	0.00229692	No
smoking_initiation	17	43621579	45293283	ENSG00000141279.16	NPEPPS	45600308	45700642	protein_coding	45100570	46200348	390	2295	0.772459	0.0357968	0.181065	0.00838851	0.00229117	No
smoking_initiation	6	155931856	156931856	ENSG00000146426.18	TIAM2	155153831	155578857	protein_coding	154654677	156077937	262	2926	0.74041	0.0154874	0.23686	0.00495221	0.00229057	No
smoking_initiation	6	41401763	42401763	ENSG00000048544.6	MRPS10	42174545	42185599	protein_coding	41675720	42683061	1161	1735	0.0666651	0.00750831	0.830053	0.0934843	0.00228958	No
smoking_initiation	11	65061468	66061468	ENSG00000174996.11	KLC2	66024765	66035331	protein_coding	65525119	66535323	809	1214	0.873726	0.0434611	0.0767155	0.00381372	0.00228321	No
smoking_initiation	1	74491596	75491596	ENSG00000162624.14	LHX8	75594119	75627218	protein_coding	75095583	76126552	810	2268	0.808742	0.029583	0.15377	0.00562249	0.00228181	No
smoking_initiation	1	38257237	39257237	ENSG00000185090.14	MANEAL	38259474	38266809	protein_coding	37761016	38766355	817	1750	0.597477	0.0102253	0.383459	0.00656026	0.00227845	No
smoking_initiation	9	80944104	81944104	ENSG00000106829.19	TLE4	82186688	82341797	protein_coding	81688005	82841797	494	2381	0.793564	0.0221638	0.177052	0.00494269	0.00227705	No
smoking_initiation	3	63734307	64734307	ENSG00000241684.6	ADAMTS9-AS2	64670585	65039114	lncRNA	64170754	65539096	1143	3510	0.641629	0.0182006	0.328577	0.0093182	0.00227574	No
smoking_initiation	7	1370794	2370794	ENSG00000106003.13	LFNG	2552163	2568811	protein_coding	2052318	3067913	656	2180	0.806718	0.0254734	0.160469	0.00506479	0.00227491	No
smoking_initiation	7	3003207	4003207	ENSG00000106003.13	LFNG	2552163	2568811	protein_coding	2052318	3067913	171	2180	0.806718	0.0254734	0.160469	0.00506479	0.00227491	No
smoking_initiation	4	143010148	144010148	ENSG00000170185.10	USP38	144106070	144145027	protein_coding	143607404	144644675	777	1988	0.827317	0.0304437	0.135	0.00496546	0.00227436	No
smoking_initiation	16	9673748	10673748	ENSG00000183454.17	GRIN2A	9847261	10276611	protein_coding	9347485	10776523	3116	4608	0.293205	0.0141865	0.658477	0.0318576	0.00227391	No
smoking_initiation	12	111404371	113118346	ENSG00000111231.9	GPN3	110890291	110907073	protein_coding	110392657	111406836	4	1122	0.861045	0.028231	0.105028	0.0034413	0.00225433	No
smoking_initiation	22	42198430	43198430	ENSG00000100403.12	ZC3H7B	41697529	41756151	protein_coding	41198988	42256088	109	1503	0.725841	0.0170677	0.248987	0.00585252	0.00225241	No
smoking_initiation	7	1370794	2370794	ENSG00000164828.18	SUN1	856252	936072	protein_coding	661677	1435521	60	1634	0.764968	0.0259972	0.199993	0.00679445	0.00224762	No
smoking_initiation	22	37897797	38897797	ENSG00000166897.15	ELFN2	37764000	37823514	protein_coding	37267162	38323507	740	1984	0.794654	0.0383274	0.157193	0.0075794	0.00224648	No
smoking_initiation	2	58789218	61026618	ENSG00000162928.9	PEX13	61244360	61279125	protein_coding	60744872	61776902	519	1693	0.702906	0.00973378	0.281228	0.00389219	0.00223948	No
smoking_initiation	19	3974725	4974725	ENSG00000176840.12	MIR7-3HG	4769043	4785089	lncRNA	4269460	5284803	1223	1886	1.41e-05	3.33e-07	0.974718	0.0230314	0.00223636	Yes
smoking_initiation	17	15735462	16735462	ENSG00000154803.13	FLCN	17115526	17140502	protein_coding	16615647	17638761	53	1987	0.0926944	0.00145201	0.889689	0.0139343	0.00223005	No
smoking_initiation	19	3974725	4974725	ENSG00000141965.5	FEM1A	4791746	4801285	protein_coding	4295173	5299740	1214	1897	0.81933	0.0187754	0.156092	0.00357469	0.00222842	No
smoking_initiation	19	17960956	18960956	ENSG00000105640.13	RPL18A	17970719	17974962	protein_coding	17473015	18474705	985	1726	0.824513	0.0379022	0.129415	0.00594686	0.0022238	No
smoking_initiation	6	155931856	156931856	ENSG00000218596.2	AL162578.1	157297428	157298206	processed_pseudogene	156798309	157797095	272	1105	0.851252	0.0117515	0.132942	0.00183304	0.00222138	No
smoking_initiation	6	157238258	158238258	ENSG00000218596.2	AL162578.1	157297428	157298206	processed_pseudogene	156798309	157797095	387	1105	0.851252	0.0117515	0.132942	0.00183304	0.00222138	No
smoking_initiation	2	147325689	148325689	ENSG00000115947.14	ORC4	148687965	148779173	protein_coding	148188845	149278904	197	1945	0.783072	0.0200793	0.189766	0.00486369	0.00221974	No
smoking_initiation	1	236372829	238352083	ENSG00000252396.1	RN7SKP195	237284107	237284409	misc_RNA	236784303	237784299	2681	2681	0.788098	0.0231238	0.181244	0.00531569	0.00221854	No
smoking_initiation	20	24695509	25695509	ENSG00000226465.3	AL390198.1	25677639	25733412	lncRNA	25177805	26233053	1101	1706	0.851827	0.0258612	0.11656	0.0035365	0.00221516	No
smoking_initiation	12	49452394	50452394	ENSG00000066084.13	DIP2B	50898768	51142440	protein_coding	50404264	51641901	50	2146	0.0711188	0.000873077	0.914575	0.0112254	0.00220761	No
smoking_initiation	1	179283167	180283167	ENSG00000057252.13	SOAT1	179262849	179327815	protein_coding	178762931	179827381	2149	3079	0.780903	0.0285572	0.18169	0.0066421	0.00220717	No
smoking_initiation	17	77290135	78290135	ENSG00000173821.19	RNF213	78234665	78372586	protein_coding	77737101	78872102	1157	2790	0.798206	0.0340111	0.158813	0.00676473	0.00220488	No
smoking_initiation	16	5311367	6311367	ENSG00000278975.1	AC007012.2	6753884	6755559	TEC	6255416	7255158	204	4617	0.704547	0.0302019	0.252236	0.0108104	0.00220456	No
smoking_initiation	17	43621579	45293283	ENSG00000262879.6	AC005670.3	45060653	45177689	lncRNA	44568241	45676760	981	1811	0.00098476	0.000115642	0.891956	0.104741	0.00220273	No
smoking_initiation	5	133365452	134365452	ENSG00000237190.4	CDKN2AIPNL	133737756	133747572	protein_coding	133238624	134246855	1198	1369	0.848777	0.0459778	0.0977523	0.00529299	0.00219979	No
smoking_initiation	12	111404371	113118346	ENSG00000204856.12	FAM216A	110906220	110928190	protein_coding	110406655	111426615	9	1118	0.875947	0.0288655	0.090028	0.00296454	0.00219471	No
smoking_initiation	11	72809393	73809393	ENSG00000175564.13	UCP3	73711322	73720130	protein_coding	73211708	74218644	1162	1848	0.69796	0.024735	0.265704	0.00941411	0.00218698	No
smoking_initiation	5	50321338	51321338	ENSG00000151883.19	PARP8	49961733	50142353	protein_coding	49461881	50641154	661	2773	0.784228	0.0311125	0.175516	0.00696104	0.00218166	No
smoking_initiation	19	17960956	18960956	ENSG00000105701.16	FKBP8	18642561	18654887	protein_coding	18150992	19153825	1171	1400	0.85313	0.0421679	0.0977009	0.00482692	0.00217444	No
smoking_initiation	1	38257237	39257237	ENSG00000185668.8	POU3F1	38509501	38512465	protein_coding	38010651	39010828	1303	1791	0.850472	0.0250414	0.118818	0.00349631	0.00217222	No
smoking_initiation	1	236372829	238352083	ENSG00000119285.11	HEATR1	236712305	236767816	protein_coding	236212899	237267334	2604	2851	0.756628	0.0211863	0.214027	0.00599079	0.00216752	No
smoking_initiation	1	45996709	46996709	ENSG00000070759.17	TESK2	45809555	45956835	protein_coding	45310234	46456673	891	2115	3.13e-08	1.78e-09	0.94414	0.0536929	0.00216734	Yes
smoking_initiation	18	77074374	78074374	ENSG00000274828.1	AC068473.5	77437287	77439358	lncRNA	76937490	77938901	2079	2354	5.35e-19	3.47e-19	0.605247	0.392586	0.00216664	Yes
smoking_initiation	1	179283167	180283167	ENSG00000143324.14	XPR1	180601158	180859415	protein_coding	180101482	181359233	439	2669	0.691974	0.0211309	0.276295	0.00843507	0.00216518	No
smoking_initiation	20	61488382	62488382	ENSG00000101187.16	SLCO4A1	61273855	61317137	protein_coding	60774035	61816951	840	1886	0.820943	0.0283519	0.143584	0.00495662	0.00216512	No
smoking_initiation	1	153706358	155533918	ENSG00000116580.18	GON4L	155719453	155829191	protein_coding	155219625	156329171	151	915	0.881164	0.0132396	0.101906	0.001529	0.00216144	No
smoking_initiation	11	131598205	132598205	ENSG00000182667.14	NTM	131240373	132206716	protein_coding	130740967	132706557	2466	4769	9.35e-06	2.68e-06	0.775295	0.222534	0.00215961	Yes
smoking_initiation	1	33295572	34295572	ENSG00000121905.10	HPCA	33351595	33364042	protein_coding	32866717	33862891	791	1278	0.870557	0.0523028	0.0707359	0.00424763	0.00215644	No
smoking_initiation	1	173604743	175385243	ENSG00000183831.7	ANKRD45	173577475	173638990	protein_coding	173078715	174138511	547	1436	0.00629721	0.000416546	0.92964	0.0614913	0.00215531	No
smoking_initiation	7	96129103	97129103	ENSG00000237818.1	RPS3AP29	97527659	97528427	processed_pseudogene	97028320	98028160	154	2147	0.835658	0.0376404	0.119183	0.00536617	0.00215303	No
smoking_initiation	7	97207069	98207069	ENSG00000237818.1	RPS3AP29	97527659	97528427	processed_pseudogene	97028320	98028160	1851	2147	0.835658	0.0376404	0.119183	0.00536617	0.00215303	No
smoking_initiation	1	90689731	91689731	ENSG00000162664.17	ZNF326	90460669	90501092	protein_coding	89960937	91001089	573	1812	0.84095	0.0374219	0.114387	0.00508803	0.00215298	No
smoking_initiation	11	45893574	46893574	ENSG00000175213.3	ZNF408	46722580	46727462	protein_coding	46222763	47225996	526	840	0.89772	0.027241	0.0707432	0.00214453	0.00215142	No
smoking_initiation	2	29013404	30013404	ENSG00000115295.20	CLIP4	29320571	29412509	protein_coding	28820641	29912318	2449	2908	0.708652	0.019119	0.262998	0.00709338	0.00213752	No
smoking_initiation	20	61488382	62488382	ENSG00000101193.8	GID8	61569499	61579827	protein_coding	61088166	62079739	1362	1849	0.732809	0.019798	0.238808	0.00644966	0.00213485	No
smoking_initiation	1	153706358	155533918	ENSG00000163374.19	YY1AP1	155629234	155658791	protein_coding	155129499	156158777	258	711	4.99e-61	8.02e-63	0.982074	0.0157926	0.00213344	Yes
smoking_initiation	12	111404371	113118346	ENSG00000186298.12	PPP1CC	111157485	111180744	protein_coding	110659314	111679214	108	1011	0.873132	0.0280707	0.0936553	0.00300884	0.00213329	No
smoking_initiation	2	29013404	30013404	ENSG00000163811.12	WDR43	29117533	29171085	protein_coding	28617932	29670877	1653	2516	0.752044	0.0193096	0.220851	0.00566848	0.00212742	No
smoking_initiation	1	95914335	96914335	ENSG00000172339.10	ALG14	95439961	95538507	protein_coding	94941376	96035810	189	2746	0.793167	0.0258204	0.17325	0.00563777	0.00212483	No
smoking_initiation	22	42198430	43198430	ENSG00000100266.19	PACSIN2	43231418	43411155	protein_coding	42731540	43910839	1219	2967	0.743887	0.014226	0.235266	0.00449707	0.00212407	Yes
smoking_initiation	11	32456492	33456492	ENSG00000110427.16	KIAA1549L	33397629	33695648	protein_coding	32897843	34195155	895	2368	0.827099	0.0329236	0.132579	0.00527534	0.00212334	No
smoking_initiation	3	52386605	54266212	ENSG00000248487.9	ABHD14A	52005442	52015215	protein_coding	51507518	52506848	51	717	0.879532	0.0228373	0.0930933	0.00241508	0.00212225	No
smoking_initiation	15	77525464	78525464	ENSG00000041357.16	PSMA4	78832747	78844759	protein_coding	78332786	79344324	416	2279	0.718275	0.0101608	0.265688	0.00375631	0.00211955	No
smoking_initiation	3	149043102	150043102	ENSG00000082996.19	RNF13	149530495	149679926	protein_coding	149030703	150179791	1966	2358	0.768242	0.0384085	0.182127	0.00910337	0.00211929	No
smoking_initiation	6	158382320	159382320	ENSG00000130363.12	RSPH3	159393903	159421234	protein_coding	158894801	159920952	1432	2919	0.655645	0.0170551	0.316939	0.00824232	0.00211918	No
smoking_initiation	9	2525368	3525368	ENSG00000107249.23	GLIS3	3824127	4348392	protein_coding	3324206	4848357	216	3885	0.733038	0.0256999	0.231049	0.00809831	0.00211497	No
smoking_initiation	6	157238258	158238258	ENSG00000078269.15	SYNJ2	158402895	158520208	protein_coding	157915204	159019895	842	3278	0.800229	0.0385572	0.151789	0.00731148	0.00211418	No
smoking_initiation	6	158382320	159382320	ENSG00000078269.15	SYNJ2	158402895	158520208	protein_coding	157915204	159019895	1997	3278	0.800229	0.0385572	0.151789	0.00731148	0.00211418	No
smoking_initiation	8	90637052	93744504	ENSG00000251136.9	AF117829.1	90598101	90770040	lncRNA	90100975	91269272	1087	2031	5.18e-11	4.78e-11	0.519334	0.478556	0.00211039	Yes
smoking_initiation	19	3974725	4974725	ENSG00000127666.9	TICAM1	4815944	4831716	protein_coding	4319651	5330768	1190	1951	0.616719	0.0142283	0.35867	0.00827275	0.00210957	No
smoking_initiation	20	24695509	25695509	ENSG00000250090.1	AL390198.2	25816621	25817468	unprocessed_pseudogene	25316943	26317462	687	1357	0.862022	0.021807	0.11125	0.00281224	0.00210877	No
smoking_initiation	4	14958598	15958598	ENSG00000263327.6	TAPT1-AS1	16228308	16321763	lncRNA	15728436	16821602	556	2542	0.00163977	1.85e-05	0.985154	0.0110878	0.00209993	No
smoking_initiation	12	49452394	50452394	ENSG00000172602.11	RND1	49250928	49259653	protein_coding	48751704	49758546	396	1810	0.83755	0.0199029	0.137193	0.00325805	0.002096	No
smoking_initiation	6	26754967	30729306	ENSG00000272501.1	AL662844.4	31162977	31165814	lncRNA	30663568	31665452	212	10105	3.09e-05	5.1e-05	0.376634	0.62119	0.00209432	Yes
smoking_initiation	16	9673748	10673748	ENSG00000182108.11	DEXI	11022748	11036325	protein_coding	10522762	11536293	329	2677	0.154346	0.00260672	0.826992	0.0139648	0.00208987	No
smoking_initiation	9	133834588	135407263	ENSG00000148308.17	GTF3C5	135906062	135933890	protein_coding	135406205	136412454	3	2182	0.632797	0.0117641	0.346902	0.00644703	0.00208954	No
smoking_initiation	6	157238258	158238258	ENSG00000215712.11	TMEM242	157710057	157744633	protein_coding	157210313	158244583	1238	1336	0.849656	0.0146487	0.131345	0.0022624	0.00208783	No
smoking_initiation	17	15735462	16735462	ENSG00000276855.1	AC015922.3	15692330	15693019	lncRNA	15192523	16191860	747	1538	0.54161	0.00880771	0.440338	0.00715874	0.00208557	No
smoking_initiation	19	17960956	18960956	ENSG00000184162.15	NR2C2AP	19312218	19314223	protein_coding	18812472	19813699	174	1472	0.818394	0.00993103	0.167559	0.0020312	0.00208546	No
smoking_initiation	10	125180419	126180419	ENSG00000249456.1	AL731577.2	126605712	126631450	lncRNA	126106047	127131003	121	2368	0.793228	0.0186749	0.181745	0.00427673	0.00207516	No
smoking_initiation	15	63398709	64398709	ENSG00000166794.5	PPIB	64448016	64455221	protein_coding	63949508	64954704	940	1328	0.871782	0.0308119	0.0920797	0.00325236	0.00207436	No
smoking_initiation	2	29013404	30013404	ENSG00000225991.1	RPL23AP34	28531028	28531437	processed_pseudogene	28032137	29031312	27	1811	0.845724	0.0205511	0.12854	0.00312146	0.00206369	No
smoking_initiation	20	61488382	62488382	ENSG00000275620.1	AL121827.2	61885330	61892967	lncRNA	61385618	62392891	2017	2167	8.8e-06	3.15e-07	0.963459	0.0344778	0.00205421	Yes
smoking_initiation	10	102686838	105665256	ENSG00000065618.21	COL17A1	105791044	105845638	protein_coding	105292821	106333320	714	1827	0.693145	0.0132809	0.286042	0.00547863	0.00205307	No
smoking_initiation	10	105960460	107607903	ENSG00000065618.21	COL17A1	105791044	105845638	protein_coding	105292821	106333320	621	1827	0.693145	0.0132809	0.286042	0.00547863	0.00205307	No
smoking_initiation	2	100172408	101172408	ENSG00000158417.11	EIF5B	99953834	100017789	protein_coding	99454227	100516134	602	1813	0.862446	0.0267945	0.105434	0.00327358	0.00205149	No
smoking_initiation	11	32456492	33456492	ENSG00000184937.15	WT1	32409321	32457110	protein_coding	31910743	32956620	1256	2449	0.603784	0.0197033	0.36263	0.0118316	0.00205144	No
smoking_initiation	3	52386605	54266212	ENSG00000113812.14	ACTR8	53901093	53916179	protein_coding	53405024	54415973	1544	2064	1.13e-05	3.03e-06	0.787633	0.210304	0.00204891	Yes
smoking_initiation	5	154339646	155339646	ENSG00000170271.11	FAXDC2	154198052	154238812	protein_coding	153698183	154738333	946	2114	0.771264	0.0334953	0.185157	0.00803915	0.00204433	No
smoking_initiation	7	77271983	78271983	ENSG00000186088.16	GSAP	76940068	77045666	protein_coding	76440655	77545526	483	1847	1.99e-08	2.58e-10	0.985219	0.0127389	0.00204242	Yes
smoking_initiation	7	90781409	91781409	ENSG00000127980.16	PEX1	92116334	92157834	protein_coding	91616891	92657119	273	1033	0.742186	0.0157944	0.234982	0.0049986	0.00203923	No
smoking_initiation	15	77525464	78525464	ENSG00000140403.12	DNAJA4	78556428	78574538	protein_coding	78058153	79071399	1259	2498	0.567839	0.0183038	0.398962	0.0128581	0.00203743	No
smoking_initiation	13	100046450	101712300	ENSG00000088387.19	DOCK9	99445683	99738879	protein_coding	98946185	100238848	493	3244	0.749932	0.0285976	0.211375	0.00805844	0.00203665	No
smoking_initiation	1	38257237	39257237	ENSG00000183386.10	FHL3	38462442	38471278	protein_coding	37963192	38967983	1283	1839	0.822206	0.0241468	0.14729	0.00432362	0.0020338	No
smoking_initiation	11	63633552	64633552	ENSG00000014216.16	CAPN1	64948037	64979477	protein_coding	64448194	65478893	141	1106	0.878138	0.0213472	0.0961463	0.00233524	0.00203328	No
smoking_initiation	11	65061468	66061468	ENSG00000014216.16	CAPN1	64948037	64979477	protein_coding	64448194	65478893	471	1106	0.878138	0.0213472	0.0961463	0.00233524	0.00203328	No
smoking_initiation	3	52386605	54266212	ENSG00000114779.19	ABHD14B	52002526	52017425	protein_coding	51507518	52516293	52	718	0.916153	0.0237893	0.0565576	0.00146657	0.00203323	No
smoking_initiation	11	65061468	66061468	ENSG00000251562.8	MALAT1	65265159	65273987	lncRNA	64767800	65773939	935	1310	0.888972	0.0495556	0.0563088	0.0031369	0.00202706	No
smoking_initiation	4	147297913	148297913	ENSG00000071205.12	ARHGAP10	148653214	148993927	protein_coding	148155150	149493502	202	1997	0.767523	0.0109335	0.216443	0.00308126	0.0020197	No
smoking_initiation	17	37324339	38324339	ENSG00000263874.2	LINC00672	37081421	37085637	protein_coding	36582436	37581353	260	1310	0.0616437	0.0102895	0.79359	0.132463	0.00201339	No
smoking_initiation	9	80944104	81944104	ENSG00000148019.14	CEP78	80850978	80894606	protein_coding	80353835	81394337	866	1969	0.795203	0.0240277	0.173515	0.00524087	0.00201302	No
smoking_initiation	22	42198430	43198430	ENSG00000273424.1	AL008582.1	41826938	41827379	lncRNA	41332147	42327050	196	1498	0.854368	0.0200137	0.120779	0.00282726	0.00201229	No
smoking_initiation	20	24695509	25695509	ENSG00000230772.1	VN1R108P	25714900	25715729	unprocessed_pseudogene	25215036	26215269	1011	1599	0.850684	0.0239426	0.119987	0.00337503	0.00201162	No
smoking_initiation	11	72809393	73809393	ENSG00000168014.16	C2CD3	73723759	73882255	protein_coding	73223776	74381719	1147	2315	0.816402	0.0308706	0.145227	0.00548945	0.00201104	No
smoking_initiation	2	100172408	101172408	ENSG00000115539.14	PDCL3	101179455	101193201	protein_coding	100679517	101692769	1344	2653	0.794829	0.0275856	0.16969	0.00588729	0.0020088	No
smoking_initiation	3	131445722	132445722	ENSG00000198585.12	NUDT16	131100515	131107674	protein_coding	130601651	131607661	639	2058	0.770945	0.0127759	0.21078	0.00349098	0.00200825	No
smoking_initiation	17	26823322	27823322	ENSG00000240531.1	RPL21P123	28043297	28043703	transcribed_processed_pseudogene	27543420	28543389	509	1170	0.83825	0.0273054	0.128263	0.00417606	0.00200543	No
smoking_initiation	3	161261866	162261866	ENSG00000169251.12	NMD3	160822484	160971320	protein_coding	160323722	161470831	449	2223	0.665158	0.0128194	0.313975	0.00604918	0.00199777	No
smoking_initiation	3	63734307	64734307	ENSG00000163630.11	SYNPR	63213991	63602600	protein_coding	62714047	64102591	543	3506	0.780954	0.0235145	0.187883	0.00565517	0.0019935	No
smoking_initiation	20	61488382	62488382	ENSG00000225978.3	HAR1A	61733557	61735738	lncRNA	61275064	62235420	1635	1982	0.74285	0.02135	0.227276	0.00653007	0.00199342	No
smoking_initiation	14	77029375	78029375	ENSG00000100603.14	SNW1	78183942	78227550	protein_coding	77684053	78727497	855	3243	0.70866	0.016387	0.266793	0.0061673	0.00199274	No
smoking_initiation	15	77525464	78525464	ENSG00000140395.9	WDR61	78570177	78592045	protein_coding	78070743	79090606	1226	2487	0.709418	0.0227318	0.257605	0.00825243	0.00199272	No
smoking_initiation	7	90781409	91781409	ENSG00000287672.1	AC003086.1	91510105	91515804	lncRNA	91010280	92014209	1307	1487	0.353337	0.00787865	0.622908	0.0138875	0.00198971	No
smoking_initiation	15	83393243	84393243	ENSG00000225151.10	GOLGA2P7	84868063	84898888	transcribed_unprocessed_pseudogene	84368163	85398181	52	1627	0.00889937	6.8e-05	0.981551	0.00749265	0.00198942	No
smoking_initiation	7	90781409	91781409	ENSG00000157240.4	FZD1	90893748	90900641	protein_coding	90393827	91400387	1053	1932	0.662119	0.0197551	0.30698	0.00915711	0.00198881	No
smoking_initiation	17	37324339	38324339	ENSG00000277791.5	PSMB3	36908994	36920478	protein_coding	36413664	37419597	76	1224	0.885012	0.0360989	0.0738885	0.00301186	0.00198854	No
smoking_initiation	2	32308804	33308804	ENSG00000230876.8	LINC00486	33050426	33151760	lncRNA	32550485	33651503	1444	2244	0.331817	0.0123114	0.630497	0.0233913	0.00198337	No
smoking_initiation	15	63398709	64398709	ENSG00000169118.18	CSNK1G1	64457724	64648372	protein_coding	63957877	65147711	928	1515	0.860601	0.0308201	0.102922	0.00368391	0.00197205	No
smoking_initiation	5	133365452	134365452	ENSG00000270021.1	AC026691.1	134734970	134736986	lncRNA	134235613	135236218	170	1932	5.7e-14	4.46e-16	0.990286	0.00774453	0.00196942	Yes
smoking_initiation	19	3974725	4974725	ENSG00000129932.10	DOHH	3490819	3500672	protein_coding	2996014	3995201	14	1381	0.828756	0.0104091	0.156904	0.00196874	0.00196204	No
smoking_initiation	18	72035282	73035282	ENSG00000075336.12	TIMM21	71815758	71827766	protein_coding	71316442	72283018	611	2317	0.498538	0.00850313	0.482766	0.00823215	0.00196116	No
smoking_initiation	4	14958598	15958598	ENSG00000004468.13	CD38	15779898	15854855	protein_coding	15279973	16354757	1528	2572	1.55e-05	8.87e-07	0.943933	0.0540901	0.00196018	Yes
smoking_initiation	1	38257237	39257237	ENSG00000183431.12	SF3A3	38422647	38455747	protein_coding	37922859	38952353	1279	1900	0.830684	0.02456	0.138699	0.00409882	0.00195757	No
smoking_initiation	10	10633823	11633823	ENSG00000148429.14	USP6NL	11495945	11653753	protein_coding	10997313	12153191	1380	2667	0.0454472	0.00464224	0.8601	0.0878536	0.00195684	No
smoking_initiation	18	53161743	54161743	ENSG00000091157.13	WDR7	54318574	54703837	protein_coding	53819064	55203197	553	2289	0.698611	0.0202192	0.271363	0.00785185	0.00195485	No
smoking_initiation	9	20176454	21176454	ENSG00000198642.7	KLHL9	21329664	21335403	protein_coding	20830067	21833338	880	2344	0.000590694	8.19e-06	0.983805	0.0136414	0.00195478	No
smoking_initiation	11	65061468	66061468	ENSG00000239306.5	RBM14	66384097	66397405	protein_coding	65884220	66875371	253	831	0.896375	0.021791	0.0779874	0.00189393	0.00195255	No
smoking_initiation	11	65061468	66061468	ENSG00000174871.11	CNIH2	66045646	66052772	protein_coding	65546857	66551143	780	1188	0.854375	0.038803	0.100321	0.00455432	0.00194695	No
smoking_initiation	15	77525464	78525464	ENSG00000259562.2	AC090607.2	78582869	78583563	transcribed_processed_pseudogene	78083136	79083376	1190	2440	0.76483	0.0243112	0.20248	0.00643415	0.0019456	No
smoking_initiation	21	40088819	41088819	ENSG00000171587.15	DSCAM	41382926	42219084	protein_coding	40883252	42718567	601	5270	0.567702	0.0175916	0.400361	0.0124042	0.00194144	No
smoking_initiation	2	144900317	146640132	ENSG00000075884.14	ARHGAP15	143848931	144525921	protein_coding	143349097	145023157	30	2747	0.764116	0.0224068	0.205512	0.00602444	0.00194132	No
smoking_initiation	1	179283167	180283167	ENSG00000116199.12	FAM20B	178994939	179045702	protein_coding	178495744	179545669	1398	2932	0.000105041	2.92e-06	0.970947	0.0270075	0.00193744	No
smoking_initiation	22	37897797	38897797	ENSG00000184381.20	PLA2G6	38507502	38610785	protein_coding	38008574	39110437	1391	1709	0.00799988	0.000548191	0.92606	0.0634562	0.00193547	No
smoking_initiation	2	100172408	101172408	ENSG00000185414.20	MRPL30	99797615	99816024	protein_coding	99297646	100315035	266	1689	0.82694	0.0242377	0.142707	0.00418083	0.00193475	No
smoking_initiation	9	80944104	81944104	ENSG00000135069.14	PSAT1	80912041	80945009	protein_coding	80413471	81444973	989	2020	0.811119	0.0268191	0.155006	0.00512324	0.00193252	No
smoking_initiation	14	77029375	78029375	ENSG00000063761.16	ADCK1	78266452	78401357	protein_coding	77766519	78899523	559	3323	0.738007	0.0187777	0.235307	0.00598519	0.00192346	No
smoking_initiation	11	32456492	33456492	ENSG00000121690.11	DEPDC7	33037422	33055128	protein_coding	32537423	33554685	1827	1990	0.719671	0.0215883	0.249347	0.00747787	0.00191593	No
smoking_initiation	7	77271983	78271983	ENSG00000214293.9	APTR	77286976	77325584	lncRNA	76786990	77825224	1402	2549	0.00230446	0.0155764	0.126327	0.853876	0.00191582	No
smoking_initiation	1	179283167	180283167	ENSG00000143322.21	ABL2	179068465	179198819	protein_coding	178568531	179697468	1810	3156	0.721788	0.0259893	0.241612	0.00869777	0.00191309	No
smoking_initiation	3	52386605	54266212	ENSG00000243989.9	ACY1	52017356	52023213	protein_coding	51518938	52519854	53	710	0.912147	0.0236348	0.0607352	0.00157181	0.00191122	No
smoking_initiation	22	42198430	43198430	ENSG00000167074.15	TEF	41763337	41795330	protein_coding	41264432	42294176	167	1497	0.846032	0.0199716	0.129041	0.00304426	0.00191098	No
smoking_initiation	16	49266772	50266772	ENSG00000166164.15	BRD7	50347398	50402845	protein_coding	49847939	50901801	694	1627	0.823602	0.02643	0.143459	0.0046018	0.00190705	No
smoking_initiation	16	50445156	51445156	ENSG00000166164.15	BRD7	50347398	50402845	protein_coding	49847939	50901801	650	1627	0.823602	0.02643	0.143459	0.0046018	0.00190705	No
smoking_initiation	11	72809393	73809393	ENSG00000168010.11	ATG16L2	72525451	72554719	protein_coding	72026863	73053714	252	1344	0.862573	0.0242637	0.108216	0.00304215	0.00190512	No
smoking_initiation	1	95914335	96914335	ENSG00000226026.6	AC092802.2	95627232	95699538	lncRNA	95127456	96199038	465	2601	0.776423	0.0245652	0.19107	0.00604335	0.00189827	No
smoking_initiation	18	31196075	32196075	ENSG00000166974.13	MAPRE2	32556892	32723434	protein_coding	32057448	33223094	346	2202	0.15205	0.00388555	0.821183	0.020983	0.00189825	No
smoking_initiation	6	52395230	53395230	ENSG00000170915.9	PAQR8	52226219	52272575	protein_coding	51726885	52771402	814	2407	0.22163	0.0037901	0.759692	0.0129896	0.00189821	No
smoking_initiation	9	137489785	138489785	ENSG00000122140.11	MRPS2	138391830	138396519	protein_coding	137893986	138895794	1353	2129	0.739463	0.0154188	0.238255	0.00496605	0.00189668	No
smoking_initiation	2	58789218	61026618	ENSG00000212978.6	AC016747.1	61368727	61372104	lncRNA	60868779	61871653	293	1674	0.491798	0.00825374	0.489834	0.00821888	0.00189596	No
smoking_initiation	2	224972985	226832033	ENSG00000152056.17	AP1S3	224616403	224702744	protein_coding	224118860	225202566	530	2283	0.557685	0.00647016	0.428977	0.00497502	0.00189215	No
smoking_initiation	7	98571478	99571478	ENSG00000121716.20	PILRB	99949799	99965356	protein_coding	99451373	100465355	223	1325	5.66e-35	2.08e-36	0.962796	0.0353158	0.00188852	Yes
smoking_initiation	20	61488382	62488382	ENSG00000101189.7	MRGBP	61427825	61433081	protein_coding	60928068	61900305	1091	1852	0.83427	0.0243773	0.135507	0.00395761	0.00188808	No
smoking_initiation	2	147325689	148325689	ENSG00000121989.15	ACVR2A	148602086	148688395	protein_coding	148102598	149188375	332	1990	0.841532	0.021977	0.131182	0.003424	0.00188527	No
smoking_initiation	12	74774793	75774793	ENSG00000251138.7	AC090015.1	74214095	74796380	lncRNA	73714656	75295358	1069	3202	0.736001	0.0328006	0.219533	0.00978182	0.00188301	No
smoking_initiation	11	32456492	33456492	ENSG00000176102.13	CSTF3	33098734	33183917	protein_coding	32598843	33683043	1702	2070	0.855385	0.0253891	0.113965	0.00338078	0.00188026	No
smoking_initiation	7	77271983	78271983	ENSG00000127951.7	FGL2	76822686	76829165	protein_coding	76325874	77328329	119	1586	0.0124787	0.000131709	0.975219	0.0102912	0.0018795	Yes
smoking_initiation	2	224972985	226832033	ENSG00000135900.4	MRPL44	224822180	224832431	protein_coding	224322353	225331927	1068	2380	0.769434	0.0194453	0.204089	0.00515591	0.00187567	No
smoking_initiation	14	27856733	29816842	ENSG00000184304.16	PRKD1	30045685	30661104	protein_coding	29548525	31159872	405	2279	0.799668	0.0196497	0.174523	0.00428657	0.00187283	No
smoking_initiation	1	70990122	74324909	ENSG00000132485.14	ZRANB2	71528974	71546972	protein_coding	71029019	72046723	1962	1962	0.796519	0.0273237	0.168506	0.00577854	0.00187235	No
smoking_initiation	1	38257237	39257237	ENSG00000204084.13	INPP5B	38326369	38412729	protein_coding	37826908	38911588	1178	1993	0.827947	0.0245595	0.141431	0.00419342	0.00186914	No
smoking_initiation	11	45893574	46893574	ENSG00000205106.4	LINC02716	45792983	45793909	lncRNA	45293390	46292362	426	1491	0.00525575	0.00261278	0.661445	0.328821	0.00186461	No
smoking_initiation	15	63398709	64398709	ENSG00000157734.14	SNX22	64443914	64449680	protein_coding	63943942	64946127	957	1340	0.777759	0.0277709	0.185972	0.00663853	0.00185995	No
smoking_initiation	3	131445722	132445722	ENSG00000114686.9	MRPL3	131181056	131221827	protein_coding	130681336	131721742	1097	2426	0.767389	0.0140602	0.212795	0.00389701	0.00185869	No
smoking_initiation	5	30342054	31342054	ENSG00000082213.18	C5orf22	31532394	31555160	protein_coding	31033186	32051287	633	2312	0.808569	0.0276532	0.156566	0.00535273	0.00185832	No
smoking_initiation	2	102926177	105131814	ENSG00000198914.5	POU3F3	105469745	105475032	protein_coding	104970247	105974978	190	1770	0.848855	0.0172311	0.129431	0.00262549	0.00185737	No
smoking_initiation	12	55974480	56974480	ENSG00000025423.11	HSD17B6	57145945	57181574	protein_coding	56655658	57681122	297	1213	0.000159422	1.02e-05	0.937892	0.0600812	0.00185686	Yes
smoking_initiation	16	24227064	25851633	ENSG00000166501.14	PRKCB	23847304	24231932	protein_coding	23347304	24731130	1255	2879	0.793866	0.0358049	0.161204	0.00726877	0.00185622	No
smoking_initiation	1	38257237	39257237	ENSG00000116922.14	C1orf109	38147242	38157921	protein_coding	37648088	38657884	632	1798	0.107628	0.00123027	0.879237	0.0100485	0.00185601	No
smoking_initiation	2	29013404	30013404	ENSG00000171103.11	TRMT61B	29072687	29093175	protein_coding	28572710	29592860	1454	2410	0.714954	0.0153751	0.262179	0.00563632	0.00185592	No
smoking_initiation	16	24227064	25851633	ENSG00000279276.1	AC130454.1	23974272	23974672	TEC	23474664	24474164	595	2100	0.826087	0.0220871	0.146069	0.00390359	0.00185306	No
smoking_initiation	7	90781409	91781409	ENSG00000127914.17	AKAP9	91570176	91739987	protein_coding	91070345	92239531	1218	1622	0.855024	0.0168163	0.123875	0.00243448	0.00185045	No
smoking_initiation	5	30342054	31342054	ENSG00000248624.1	AC022447.2	31657325	31665174	lncRNA	31158411	32164688	327	2154	0.833327	0.0285057	0.131811	0.00450704	0.00184875	No
smoking_initiation	6	158382320	159382320	ENSG00000271913.7	AL035530.2	159409210	159509146	lncRNA	158909275	160009137	1398	3266	0.767862	0.0216358	0.20294	0.00571632	0.0018465	No
smoking_initiation	7	90781409	91781409	ENSG00000105810.10	CDK6	92234235	92465887	protein_coding	91734552	92963808	90	1229	0.886735	0.0228241	0.0863727	0.00222134	0.00184642	No
smoking_initiation	20	61488382	62488382	ENSG00000092758.18	COL9A3	61447596	61472511	protein_coding	60948003	61972381	1154	1897	0.82383	0.0251249	0.144785	0.00441377	0.00184557	No
smoking_initiation	1	90689731	91689731	ENSG00000171492.14	LRRC8D	90286573	90402170	protein_coding	89787286	90898810	411	2150	0.84091	0.0253734	0.128011	0.00386074	0.00184435	No
smoking_initiation	20	61488382	62488382	ENSG00000060491.16	OGFR	61436187	61445352	protein_coding	60936968	61944768	1102	1857	0.83441	0.0244878	0.135291	0.0039686	0.00184273	No
smoking_initiation	11	65061468	66061468	ENSG00000174744.14	BRMS1	66104804	66112596	protein_coding	65604862	66610645	640	1070	0.88719	0.021149	0.0877332	0.00208956	0.00183778	No
smoking_initiation	11	32456492	33456492	ENSG00000176148.16	TCP11L1	33060963	33127489	protein_coding	32562808	33626825	1766	2037	0.00603682	0.000182232	0.962881	0.0290645	0.00183571	No
smoking_initiation	3	149043102	150043102	ENSG00000169908.12	TM4SF1	149086809	149095479	protein_coding	148587214	149594846	1195	2154	0.806676	0.0242428	0.162369	0.00487781	0.00183404	No
smoking_initiation	10	114878364	115878364	ENSG00000165813.20	CCDC186	115880621	115933991	protein_coding	115380707	116433347	1224	2250	0.830395	0.0274049	0.135886	0.00448271	0.00183159	No
smoking_initiation	1	7291461	8984823	ENSG00000049245.13	VAMP3	7831356	7841492	protein_coding	7332040	8340820	2293	2293	0.742841	0.0212147	0.227615	0.00649861	0.00183044	No
smoking_initiation	1	38257237	39257237	ENSG00000183520.12	UTP11	38474930	38490492	protein_coding	37976036	38989775	1289	1822	0.807681	0.0236447	0.162101	0.00474365	0.00182919	No
smoking_initiation	1	95914335	96914335	ENSG00000152078.10	TLCD4	95582911	95663163	protein_coding	95083182	96161092	410	2642	0.749069	0.0239013	0.218243	0.00696186	0.00182479	No
smoking_initiation	4	143010148	144010148	ENSG00000109458.8	GAB1	144257915	144395721	protein_coding	143758722	144895494	478	2869	0.84449	0.0312098	0.118114	0.00436332	0.00182299	No
smoking_initiation	3	63734307	64734307	ENSG00000163638.13	ADAMTS9	64501330	64673676	protein_coding	64001925	65173555	1564	2980	0.608767	0.017734	0.361157	0.010519	0.00182209	No
smoking_initiation	2	147325689	148325689	ENSG00000204406.13	MBD5	148778580	149274540	protein_coding	148279258	149687385	86	2398	0.81438	0.0212673	0.158396	0.00413463	0.00182196	No
smoking_initiation	11	63633552	64633552	ENSG00000162300.13	ZFPL1	64851682	64855870	protein_coding	64351721	65355650	202	960	0.90262	0.0161827	0.07798	0.00139625	0.00182137	No
smoking_initiation	11	65061468	66061468	ENSG00000162300.13	ZFPL1	64851682	64855870	protein_coding	64351721	65355650	264	960	0.90262	0.0161827	0.07798	0.00139625	0.00182137	No
smoking_initiation	3	146606319	148216635	ENSG00000163754.18	GYG1	148709195	148749562	protein_coding	148210054	149248875	14	2399	0.755494	0.0206986	0.216071	0.00591798	0.00181854	No
smoking_initiation	3	149043102	150043102	ENSG00000163754.18	GYG1	148709195	148749562	protein_coding	148210054	149248875	567	2399	0.755494	0.0206986	0.216071	0.00591798	0.00181854	No
smoking_initiation	17	7303118	8303118	ENSG00000072818.12	ACAP1	7239848	7254796	protein_coding	6742525	7754121	825	1592	0.746388	0.0125755	0.235257	0.00396191	0.00181752	No
smoking_initiation	1	153706358	155533918	ENSG00000163220.11	S100A9	153330330	153333499	protein_coding	152830393	153833153	146	1933	0.816513	0.0180754	0.160054	0.00354134	0.00181715	No
smoking_initiation	17	77290135	78290135	ENSG00000262188.2	LINC01978	77893156	77899798	lncRNA	77393291	78399208	1437	1629	0.839045	0.0324526	0.12197	0.00471576	0.00181636	No
smoking_initiation	7	90781409	91781409	ENSG00000234545.8	FAM133B	92190072	92219707	protein_coding	91690457	92719367	162	1059	0.862836	0.0210132	0.111618	0.00271649	0.00181634	No
smoking_initiation	2	58789218	61026618	ENSG00000115464.15	USP34	61414598	61698222	protein_coding	60914648	62197878	198	2277	0.786974	0.020508	0.185861	0.00484159	0.00181487	No
smoking_initiation	10	125180419	126180419	ENSG00000019995.6	ZRANB1	126630692	126676758	protein_coding	126130818	127176649	90	2467	0.592573	0.0140052	0.382573	0.00904016	0.00180876	No
smoking_initiation	18	40814171	41814171	ENSG00000132872.12	SYT4	40847857	40857500	protein_coding	40348262	41357141	1307	2196	0.847848	0.0198271	0.127541	0.00298079	0.0018031	No
smoking_initiation	4	176375795	177375795	ENSG00000150627.15	WDR17	176986985	177103969	protein_coding	176487623	177603780	1987	2755	0.0258546	0.00209246	0.897608	0.0726433	0.00180161	No
smoking_initiation	3	63734307	64734307	ENSG00000163637.13	PRICKLE2	64077912	64431152	protein_coding	63577923	64930453	1898	2891	0.779674	0.0223243	0.190747	0.00545985	0.00179414	No
smoking_initiation	19	17960956	18960956	ENSG00000130517.14	PGPEP1	18451408	18480760	protein_coding	17952185	18980172	1454	1484	2.89e-11	1.42e-12	0.951303	0.0469052	0.00179134	Yes
smoking_initiation	6	163307748	164307748	ENSG00000270419.1	CAHM	163834097	163834992	lncRNA	163337823	164334696	2687	2765	0.799023	0.0225888	0.171745	0.00485353	0.00179025	No
smoking_initiation	18	72035282	73035282	ENSG00000166347.19	CYB5A	71918081	71959208	protein_coding	71423281	72458777	851	2314	0.791824	0.025109	0.175714	0.00557017	0.0017827	No
smoking_initiation	17	77290135	78290135	ENSG00000178404.10	CEP295NL	76866992	76899299	protein_coding	76367106	77397400	397	2465	0.785342	0.0163259	0.192549	0.00400096	0.00178264	No
smoking_initiation	17	7303118	8303118	ENSG00000262943.7	ALOX12P2	6757180	6857426	transcribed_unprocessed_pseudogene	6257273	7356602	75	2079	0.794901	0.0182475	0.18092	0.00415136	0.00178078	No
smoking_initiation	3	63734307	64734307	ENSG00000271843.1	AC012557.1	63993758	63994368	lncRNA	63493895	64487514	1443	2193	0.746365	0.0154822	0.231574	0.00480187	0.00177704	No
smoking_initiation	3	149043102	150043102	ENSG00000196428.12	TSC22D2	150126122	150184218	protein_coding	149626430	150684056	748	2098	0.815658	0.024056	0.15397	0.00453924	0.00177668	No
smoking_initiation	2	147325689	148325689	ENSG00000281469.1	AC019226.1	148801949	148802463	TEC	148303131	149301897	47	1835	0.82353	0.0200406	0.150987	0.00367249	0.00176991	No
smoking_initiation	6	157238258	158238258	ENSG00000272047.3	GTF2H5	158589382	158620376	protein_coding	158089761	159119979	486	3202	0.119159	0.00514983	0.837722	0.036203	0.00176555	No
smoking_initiation	6	158382320	159382320	ENSG00000272047.3	GTF2H5	158589382	158620376	protein_coding	158089761	159119979	2277	3202	0.119159	0.00514983	0.837722	0.036203	0.00176555	No
smoking_initiation	19	3974725	4974725	ENSG00000105355.9	PLIN3	4838353	4867706	protein_coding	4338416	5367563	1141	1989	0.832509	0.0201521	0.142137	0.00343888	0.00176329	No
smoking_initiation	22	42198430	43198430	ENSG00000100271.17	TTLL1	43435522	43485425	protein_coding	42936553	43985354	818	2745	0.451387	0.00814028	0.529169	0.00954123	0.00176297	No
smoking_initiation	11	32456492	33456492	ENSG00000110429.14	FBXO3	33762485	33796089	protein_coding	33263253	34295746	242	1935	0.832596	0.0315672	0.129179	0.00489594	0.00176257	No
smoking_initiation	9	2525368	3525368	ENSG00000080503.24	SMARCA2	1980290	2193624	protein_coding	1480864	2693559	639	4191	0.72538	0.018449	0.248101	0.00630836	0.00176158	No
smoking_initiation	7	1370794	2370794	ENSG00000106009.16	BRAT1	2577444	2595328	protein_coding	2078132	3095324	627	2199	0.786718	0.0218327	0.184568	0.00512032	0.00176079	No
smoking_initiation	7	3003207	4003207	ENSG00000106009.16	BRAT1	2577444	2595328	protein_coding	2078132	3095324	219	2199	0.786718	0.0218327	0.184568	0.00512032	0.00176079	No
smoking_initiation	19	3974725	4974725	ENSG00000105426.17	PTPRS	5158506	5340814	protein_coding	4658607	5840786	603	2059	0.849192	0.0242241	0.121363	0.00346026	0.00176063	No
smoking_initiation	3	149043102	150043102	ENSG00000144895.12	EIF2A	150264465	150303803	protein_coding	149765785	150800880	540	2015	5.17e-16	1.13e-17	0.976861	0.0213786	0.00176002	Yes
smoking_initiation	3	63734307	64734307	ENSG00000224479.6	AC104162.1	63727503	63813121	transcribed_unitary_pseudogene	63227676	64312635	1069	2732	0.765581	0.017687	0.21012	0.0048526	0.00175951	No
smoking_initiation	12	55974480	56974480	ENSG00000166881.10	NEMP1	57449426	57481846	protein_coding	56950306	57981348	17	1269	0.845656	0.01446	0.135805	0.00232039	0.00175884	No
smoking_initiation	18	5372472	6372472	ENSG00000263753.8	LINC00667	5237825	5290607	lncRNA	4738152	5786615	909	2420	1.49e-09	1.43e-11	0.988789	0.00945812	0.00175321	Yes
smoking_initiation	3	1865026	2865026	ENSG00000113851.14	CRBN	3186312	3221411	protein_coding	2686777	3720820	545	3080	0.000149938	2.8e-06	0.979791	0.0183073	0.00174889	Yes
smoking_initiation	22	42198430	43198430	ENSG00000100412.16	ACO2	41865121	41924993	protein_coding	41366057	42423645	411	1694	0.815174	0.0202113	0.158928	0.00393869	0.00174853	No
smoking_initiation	2	172021827	173021827	ENSG00000239467.6	AC007405.4	171623388	171635239	lncRNA	171123545	172135190	232	2140	0.829404	0.0152229	0.150857	0.00276709	0.00174833	No
smoking_initiation	1	236372829	238352083	ENSG00000077522.13	ACTN2	236827441	236927931	protein_coding	236329784	237427344	2936	2969	0.771327	0.023251	0.197717	0.00595825	0.00174693	No
smoking_initiation	5	78808315	80763865	ENSG00000132840.10	BHMT2	78365590	78385892	protein_coding	77866228	78884350	96	2010	0.815174	0.0121363	0.168438	0.00250596	0.00174609	No
smoking_initiation	7	1370794	2370794	ENSG00000106012.18	IQCE	2598606	2654367	protein_coding	2099331	3153564	583	2384	0.75415	0.0165171	0.222712	0.004876	0.00174551	No
smoking_initiation	7	3003207	4003207	ENSG00000106012.18	IQCE	2598606	2654367	protein_coding	2099331	3153564	448	2384	0.75415	0.0165171	0.222712	0.004876	0.00174551	No
smoking_initiation	16	220986	1220986	ENSG00000103275.20	UBE2I	1358881	1377019	protein_coding	870616	1876949	528	1976	0.579576	0.00887814	0.403622	0.00618108	0.00174292	No
smoking_initiation	12	55974480	56974480	ENSG00000166863.12	TAC3	57403784	57422667	protein_coding	56904382	57922363	148	1354	0.880033	0.0223343	0.0935211	0.00237172	0.00174019	No
smoking_initiation	2	172021827	173021827	ENSG00000204334.7	ERICH2	171640296	171655481	protein_coding	171140426	172155376	278	2147	0.606041	0.0109109	0.374569	0.00674187	0.00173723	No
smoking_initiation	17	77290135	78290135	ENSG00000108679.13	LGALS3BP	76967320	76976029	protein_coding	76467838	77467096	577	2318	0.83178	0.0178925	0.145463	0.00312734	0.00173681	No
smoking_initiation	16	5311367	6311367	ENSG00000260835.1	AC007223.1	6623768	6627360	lncRNA	6125174	7126223	619	4329	0.721838	0.0221598	0.246694	0.00757156	0.0017365	No
smoking_initiation	11	72809393	73809393	ENSG00000186635.14	ARAP1	72396114	72504644	protein_coding	71897473	73004053	180	1408	0.879344	0.0263444	0.0898854	0.00269115	0.00173464	No
smoking_initiation	19	55379872	56379872	ENSG00000160439.16	RDH13	55550476	55582659	protein_coding	55052275	56081938	1315	1764	0.684544	0.00677334	0.303943	0.00300568	0.00173442	No
smoking_initiation	12	49452394	50452394	ENSG00000167553.16	TUBA1C	49582519	49668383	protein_coding	49082593	50167974	823	1320	0.014108	0.000252383	0.966615	0.0172904	0.00173411	No
smoking_initiation	2	172021827	173021827	ENSG00000091409.15	ITGA6	173292082	173371187	protein_coding	172792159	173870147	387	2292	0.610779	0.0105216	0.370586	0.00638217	0.00173163	No
smoking_initiation	10	114878364	115878364	ENSG00000260917.1	AL158212.3	114583249	114587485	lncRNA	114083272	115085813	228	1354	0.870887	0.015086	0.110385	0.00191043	0.00173162	No
smoking_initiation	5	169799916	170799916	ENSG00000072803.17	FBXW11	171288553	171433877	protein_coding	170788559	171932917	32	2322	0.777093	0.0210594	0.194838	0.00527843	0.00173052	No
smoking_initiation	3	63734307	64734307	ENSG00000163636.10	PSMD6	63996225	64009686	protein_coding	63496281	64508437	1446	2183	0.819145	0.0169539	0.158885	0.00328672	0.00172934	No
smoking_initiation	11	131598205	132598205	ENSG00000224795.2	NTM-AS1	131492345	131533477	lncRNA	130993971	132033158	1157	2473	0.749651	0.0158414	0.227963	0.0048155	0.00172923	No
smoking_initiation	5	160518271	161518271	ENSG00000113327.16	GABRG2	161427063	161589983	protein_coding	160927699	162089602	1139	2382	0.828856	0.0227504	0.142751	0.0039165	0.00172637	No
smoking_initiation	16	24227064	25851633	ENSG00000271105.1	SCML2P2	25080891	25081430	processed_pseudogene	24582048	25581315	2202	2202	0.00523372	0.000939049	0.841177	0.150924	0.00172598	No
smoking_initiation	17	37324339	38324339	ENSG00000171475.14	WIPF2	38375556	38440388	protein_coding	37876179	38939539	810	1388	0.847342	0.0156933	0.132782	0.00245748	0.00172503	No
smoking_initiation	16	9673748	10673748	ENSG00000166676.16	TVP23A	10854776	10912651	protein_coding	10354879	11412623	699	2529	0.0557307	0.000929937	0.926163	0.0154525	0.00172373	No
smoking_initiation	16	220986	1220986	ENSG00000161981.11	SNRNP25	103828	107669	protein_coding	89279	592174	607	733	0.101843	0.000544299	0.89113	0.00476089	0.00172157	No
smoking_initiation	7	98571478	99571478	ENSG00000242294.6	STAG3L5P	99933702	99949523	transcribed_unprocessed_pseudogene	99437269	100448445	226	1301	2.59e-26	9.49e-28	0.963051	0.0352279	0.00172112	Yes
smoking_initiation	1	179283167	180283167	ENSG00000186283.14	TOR3A	179051205	179067158	protein_coding	178551267	179567082	1454	2844	0.144827	0.00441051	0.823951	0.0250906	0.00172068	No
smoking_initiation	3	161261866	162261866	ENSG00000196542.8	SPTSSB	161062580	161090668	protein_coding	160566020	161590568	822	2218	0.814427	0.0182723	0.161948	0.00363173	0.00172034	No
smoking_initiation	1	41276623	42276623	ENSG00000179862.7	CITED4	41326726	41328035	protein_coding	40827598	41825141	1333	2323	0.748202	0.0104683	0.236306	0.0033045	0.00171925	No
smoking_initiation	1	236372829	238352083	ENSG00000077585.14	GPR137B	236305805	236385165	protein_coding	235806140	236883825	1795	2666	0.813991	0.0258062	0.153616	0.0048684	0.00171885	No
smoking_initiation	11	65061468	66061468	ENSG00000173933.21	RBM4	66406138	66435845	protein_coding	65906216	66934509	222	804	0.902	0.0218845	0.072641	0.00176071	0.00171371	No
smoking_initiation	5	157207571	158207571	ENSG00000145860.11	RNF145	158584417	158637061	protein_coding	158084468	159136350	167	2099	0.703472	0.0102201	0.280521	0.00407373	0.001713	No
smoking_initiation	5	30342054	31342054	ENSG00000133401.16	PDZD2	31639238	32111038	protein_coding	31140098	32610271	354	2991	0.792378	0.0297711	0.169767	0.00637675	0.00170675	No
smoking_initiation	2	172021827	173021827	ENSG00000172878.14	METAP1D	172864850	172947158	protein_coding	172365343	173447128	1374	2461	0.679319	0.0146907	0.297848	0.00643947	0.00170272	No
smoking_initiation	2	137071174	138807575	ENSG00000076003.5	MCM6	136597196	136634013	protein_coding	136098070	137133891	153	1330	2.65e-08	2.03e-09	0.927036	0.0712627	0.00170087	Yes
smoking_initiation	5	154339646	155339646	ENSG00000155506.17	LARP1	154092403	154197165	protein_coding	153592527	154697113	865	2419	0.804444	0.0172566	0.172892	0.00370712	0.0017002	No
smoking_initiation	11	63633552	64633552	ENSG00000068971.14	PPP2R5B	64685025	64701947	protein_coding	64185651	65196884	391	963	0.893363	0.0210804	0.0819261	0.00193148	0.00169913	No
smoking_initiation	11	65061468	66061468	ENSG00000068971.14	PPP2R5B	64685025	64701947	protein_coding	64185651	65196884	78	963	0.893363	0.0210804	0.0819261	0.00193148	0.00169913	No
smoking_initiation	8	59314666	60314666	ENSG00000169122.11	FAM110B	58907068	59116838	protein_coding	58407641	59616462	582	2798	0.736802	0.0178138	0.237939	0.00575102	0.00169346	No
smoking_initiation	17	77290135	78290135	ENSG00000171302.17	CANT1	76987798	77005949	protein_coding	76490978	77494948	578	2246	0.801165	0.0169337	0.17648	0.00372843	0.00169328	No
smoking_initiation	22	42198430	43198430	ENSG00000100304.13	TTLL12	43562628	43583140	protein_coding	43063246	44082808	540	2744	0.0898988	0.00162363	0.8907	0.0160849	0.0016922	No
smoking_initiation	20	61488382	62488382	ENSG00000273759.1	AL117379.1	61559973	61560649	lncRNA	61088166	62060172	1327	1814	0.847371	0.0227711	0.124815	0.00335242	0.0016899	No
smoking_initiation	3	149043102	150043102	ENSG00000070087.14	PFN2	149682691	149768575	protein_coding	149183102	150267928	1615	2199	0.826496	0.0259279	0.141452	0.0044358	0.00168794	No
smoking_initiation	19	3974725	4974725	ENSG00000074842.8	MYDGF	4641386	4670374	protein_coding	4141793	5169772	1410	1847	0.841632	0.0188321	0.134835	0.00301534	0.00168581	No
smoking_initiation	2	172021827	173021827	ENSG00000198586.14	TLK1	171847333	172087824	protein_coding	171347723	172586651	1315	2587	0.779163	0.0183341	0.196202	0.00461505	0.00168567	No
smoking_initiation	9	133834588	135407263	ENSG00000125484.12	GTF3C4	135545422	135570340	protein_coding	135045454	136068490	740	2012	0.837944	0.0152214	0.142566	0.00258805	0.00168086	No
smoking_initiation	17	77290135	78290135	ENSG00000263069.6	RNF213-AS1	78325628	78388968	lncRNA	77825920	78888580	1068	2766	0.833579	0.0111832	0.15153	0.00203123	0.00167646	No
smoking_initiation	6	52395230	53395230	ENSG00000146147.15	MLIP	53794780	54131078	protein_coding	53295203	54630795	309	3447	0.71345	0.016435	0.262398	0.00604293	0.00167318	No
smoking_initiation	11	65061468	66061468	ENSG00000254986.7	DPP3	66247484	66277128	protein_coding	65747693	66774712	524	1062	0.876168	0.0210996	0.0986856	0.00237485	0.00167213	No
smoking_initiation	2	200436399	201436399	ENSG00000240344.9	PPIL3	201735630	201754026	protein_coding	201235887	202253716	360	1565	3.9e-16	4.99e-18	0.985727	0.0126032	0.00167018	Yes
smoking_initiation	17	7303118	8303118	ENSG00000132522.16	GPS2	7214643	7218883	protein_coding	6714805	7718495	788	1647	0.791717	0.0140434	0.189214	0.00335459	0.00167015	No
smoking_initiation	6	157238258	158238258	ENSG00000130340.16	SNX9	158121419	158366109	protein_coding	157632270	158865890	853	2849	0.705471	0.020513	0.26466	0.00769386	0.00166223	No
smoking_initiation	6	158382320	159382320	ENSG00000130340.16	SNX9	158121419	158366109	protein_coding	157632270	158865890	1557	2849	0.705471	0.020513	0.26466	0.00769386	0.00166223	No
smoking_initiation	3	70564431	71564431	ENSG00000163412.13	EIF4E3	71724565	71803924	protein_coding	71224630	72302917	714	2457	9.89e-05	5.83e-06	0.942655	0.0555802	0.00166059	Yes
smoking_initiation	4	143010148	144010148	ENSG00000153147.6	SMARCA5	144434855	144478639	protein_coding	143935231	144978172	135	2779	0.811759	0.019127	0.1636	0.00385316	0.00166022	No
smoking_initiation	10	102686838	105665256	ENSG00000075826.17	SEC31B	102246403	102279621	protein_coding	101747164	102776870	127	1876	0.0420232	0.00046672	0.94536	0.0104978	0.00165189	No
smoking_initiation	9	133834588	135407263	ENSG00000125485.17	DDX31	135468384	135545788	protein_coding	134969699	136045719	833	2031	0.682942	0.0153176	0.293508	0.0065814	0.00165102	No
smoking_initiation	22	45942288	46942288	ENSG00000241990.5	PRR34-AS1	46449585	46453090	lncRNA	45953052	46952848	1307	1365	0.840509	0.0131258	0.142491	0.00222356	0.00165081	No
smoking_initiation	3	149043102	150043102	ENSG00000163762.7	TM4SF18	149036285	149052201	protein_coding	148537533	149550831	1156	2212	0.815113	0.0238015	0.154916	0.00452194	0.00164716	No
smoking_initiation	7	114440159	115440159	ENSG00000128573.26	FOXP2	113726382	114333827	protein_coding	113227043	114833671	569	2180	0.808203	0.016157	0.170587	0.0034086	0.0016443	No
smoking_initiation	1	38257237	39257237	ENSG00000188786.10	MTF1	38275246	38325264	protein_coding	37775334	38825119	956	1852	0.793427	0.0196038	0.180863	0.00446707	0.00163896	No
smoking_initiation	2	172021827	173021827	ENSG00000123600.20	METTL8	172173915	172291312	protein_coding	171674098	172789359	1636	2192	0.803378	0.017851	0.173285	0.00384874	0.00163782	No
smoking_initiation	12	16248721	17248721	ENSG00000023734.11	STRAP	16035321	16056412	protein_coding	15539771	16555937	843	1595	0.646904	0.00737951	0.340201	0.00387918	0.00163663	No
smoking_initiation	3	156893770	159548333	ENSG00000163660.12	CCNL1	156864297	156878549	protein_coding	156365424	157378340	1190	1998	0.782379	0.0193588	0.191882	0.0047462	0.0016341	No
smoking_initiation	15	98704101	99704101	ENSG00000140450.9	ARRDC4	98503933	98517063	protein_coding	98005190	99016923	1058	2801	0.770378	0.017285	0.206083	0.00462227	0.00163123	No
smoking_initiation	2	102926177	105131814	ENSG00000269707.2	AC018730.1	105469743	105544180	lncRNA	104970247	106043853	190	1925	0.773945	0.0179762	0.201765	0.00468471	0.00162959	No
smoking_initiation	3	1865026	2865026	ENSG00000271870.1	AC024060.2	3194626	3195119	lncRNA	2695709	3694446	535	2997	0.712464	0.0130067	0.268009	0.00489113	0.0016283	No
smoking_initiation	10	125180419	126180419	ENSG00000189319.14	FAM53B	126307861	126432947	protein_coding	125813126	126932808	604	2346	0.820204	0.0204916	0.153837	0.00384177	0.00162628	No
smoking_initiation	12	55974480	56974480	ENSG00000166860.3	ZBTB39	57392620	57400330	protein_coding	56894085	57899106	161	1347	0.860348	0.0219925	0.113145	0.00289064	0.00162364	No
smoking_initiation	19	50629745	51629745	ENSG00000169169.14	CPT1C	50194155	50216988	protein_coding	49695007	50713024	102	1617	0.459516	0.00525134	0.527588	0.00602764	0.00161767	No
smoking_initiation	15	77525464	78525464	ENSG00000140391.15	TSPAN3	77333745	77376326	protein_coding	76833779	77876031	628	1707	0.829097	0.0136887	0.153073	0.00252568	0.00161535	No
smoking_initiation	6	157238258	158238258	ENSG00000175048.17	ZDHHC14	157802165	158099189	protein_coding	157302322	158598710	1121	2112	0.815221	0.0154714	0.164575	0.00312172	0.00161046	No
smoking_initiation	6	158382320	159382320	ENSG00000175048.17	ZDHHC14	157802165	158099189	protein_coding	157302322	158598710	552	2112	0.815221	0.0154714	0.164575	0.00312172	0.00161046	No
smoking_initiation	14	77029375	78029375	ENSG00000100577.19	GSTZ1	77787339	77797940	protein_coding	77287411	78297183	1723	2735	0.000248866	7.96e-05	0.756307	0.241758	0.0016067	No
smoking_initiation	15	77525464	78525464	ENSG00000166426.8	CRABP1	78632695	78640567	protein_coding	78132834	79140460	1034	2477	0.750594	0.0154216	0.227706	0.00467679	0.0016024	No
smoking_initiation	11	65061468	66061468	ENSG00000173992.9	CCS	66360624	66373490	protein_coding	65862952	66869881	283	859	0.916727	0.0220522	0.0582229	0.00139898	0.00159925	No
smoking_initiation	11	65061468	66061468	ENSG00000173898.13	SPTBN2	66452719	66496697	protein_coding	65952941	66995723	138	727	0.911876	0.0216948	0.0633258	0.00150501	0.00159808	No
smoking_initiation	3	47490500	50681136	ENSG00000160796.18	NBEAL2	47021156	47051194	protein_coding	46521298	47549531	59	1261	0.889829	0.0218493	0.0846475	0.00207688	0.00159716	No
smoking_initiation	3	149043102	150043102	ENSG00000047457.14	CP	148880197	148939616	protein_coding	148382405	149439254	1014	2400	0.759876	0.0205213	0.212276	0.00573114	0.00159595	No
smoking_initiation	17	7303118	8303118	ENSG00000215067.10	ALOX12-AS1	6778551	6915849	lncRNA	6278715	7414958	259	2215	0.777632	0.0178779	0.198339	0.00455827	0.00159225	No
smoking_initiation	2	102926177	105131814	ENSG00000224509.2	MRPS9-AS2	105552699	105654954	lncRNA	105053265	106154642	88	2288	0.78996	0.0191235	0.184853	0.00447338	0.00159002	No
smoking_initiation	18	31196075	32196075	ENSG00000134769.21	DTNA	32073254	32471808	protein_coding	31574034	32971588	980	2350	0.0200577	0.0139915	0.568087	0.396275	0.00158946	No
smoking_initiation	8	26925349	27925349	ENSG00000168081.9	PNOC	28174503	28200872	protein_coding	27674701	28698588	828	2069	0.831902	0.0154265	0.148334	0.00274905	0.00158834	No
smoking_initiation	22	45942288	46942288	ENSG00000100376.12	FAM118A	45704849	45737836	protein_coding	45204872	46236425	462	2386	2.56e-22	2.78e-24	0.987714	0.0106993	0.0015866	Yes
smoking_initiation	17	1495177	2495177	ENSG00000174238.15	PITPNA	1421012	1466086	protein_coding	931937	1965542	842	1831	0.811289	0.0187912	0.164525	0.00380917	0.00158533	No
smoking_initiation	18	77074374	78074374	ENSG00000256463.8	SALL3	76740275	76762677	protein_coding	76241624	77258581	506	2831	0.726993	0.0111649	0.256322	0.0039349	0.00158528	No
smoking_initiation	6	108494161	109494161	ENSG00000185250.16	PPIL6	109711418	109762374	protein_coding	109211460	110262299	479	2289	0.0485968	0.000570284	0.938243	0.0110087	0.0015809	No
smoking_initiation	8	26925349	27925349	ENSG00000186918.14	ZNF395	28203107	28260218	protein_coding	27703146	28759478	691	1978	0.729871	0.0133047	0.250677	0.00456796	0.00157972	No
smoking_initiation	1	90689731	91689731	ENSG00000287372.1	AL627316.1	90853750	90885953	lncRNA	90353989	91384826	1308	1869	2.69e-14	1.89e-13	0.124281	0.874142	0.00157707	Yes
smoking_initiation	4	143010148	144010148	ENSG00000243175.1	RPSAP36	144345906	144347166	transcribed_processed_pseudogene	143846027	144845814	321	2525	0.830036	0.0200346	0.144859	0.00349488	0.00157587	No
smoking_initiation	17	49693197	50693197	ENSG00000262902.1	MTCO1P40	51183095	51183719	processed_pseudogene	50684064	51683088	29	2426	0.81426	0.0175459	0.163106	0.00351309	0.0015751	No
smoking_initiation	10	125180419	126180419	ENSG00000175029.17	CTBP2	126672886	126849739	protein_coding	126173339	127348201	29	2586	0.790062	0.0197847	0.183973	0.00460547	0.00157477	No
smoking_initiation	17	7303118	8303118	ENSG00000174292.12	TNK1	7283853	7293093	protein_coding	6788186	7792465	891	1602	0.846195	0.0157543	0.133987	0.00249296	0.00157112	No
smoking_initiation	5	93698290	94698290	ENSG00000175449.14	RFESD	94982458	95020477	protein_coding	94482599	95519506	365	1592	0.0528573	0.00422393	0.871692	0.069657	0.00156965	Yes
smoking_initiation	11	65061468	66061468	ENSG00000174576.10	NPAS4	66188475	66194178	protein_coding	65689304	66692653	586	1085	0.901855	0.0212407	0.0736038	0.00173197	0.00156857	No
smoking_initiation	10	102686838	105665256	ENSG00000107960.11	STN1	105637327	105677942	protein_coding	105138961	106177827	916	1697	0.810934	0.0136288	0.171001	0.00287232	0.00156406	No
smoking_initiation	10	105960460	107607903	ENSG00000107960.11	STN1	105637327	105677942	protein_coding	105138961	106177827	289	1697	0.810934	0.0136288	0.171001	0.00287232	0.00156406	No
smoking_initiation	2	172021827	173021827	ENSG00000115827.14	DCAF17	172290727	172341562	protein_coding	171790766	172840869	1703	2114	0.831643	0.0181114	0.145516	0.00316746	0.00156168	No
smoking_initiation	11	65061468	66061468	ENSG00000174547.13	MRPL11	66202546	66234209	protein_coding	65702776	66733561	572	1096	0.895534	0.0212176	0.0798004	0.00188912	0.00155927	No
smoking_initiation	15	77525464	78525464	ENSG00000140386.13	SCAPER	76640245	77197785	protein_coding	76140486	77697703	202	2474	0.769448	0.0144269	0.210623	0.00394757	0.00155479	No
smoking_initiation	2	29013404	30013404	ENSG00000270640.1	AC104695.4	28619682	28619977	lncRNA	28121190	29119930	167	1834	0.835511	0.0192012	0.14051	0.00322758	0.00154969	No
smoking_initiation	18	5372472	6372472	ENSG00000154655.15	L3MBTL4	5954705	6415236	protein_coding	5455063	6915219	1786	3023	0.730806	0.0149554	0.247624	0.0050659	0.00154878	No
smoking_initiation	20	41515801	42515801	ENSG00000124191.18	TOX2	42543492	42698256	protein_coding	42043594	43197879	855	2258	0.720609	0.0169582	0.254887	0.00599674	0.00154855	No
smoking_initiation	15	98704101	99704101	ENSG00000068305.17	MEF2A	100105622	100256671	protein_coding	99605682	100756592	311	3009	0.643412	0.0124751	0.336051	0.00651413	0.00154784	No
smoking_initiation	15	73548768	74548768	ENSG00000140464.20	PML	74287014	74340168	protein_coding	73787381	74839529	1238	1628	0.860862	0.016003	0.119373	0.00221753	0.00154506	No
smoking_initiation	2	100172408	101172408	ENSG00000158411.11	MITD1	99777890	99797521	protein_coding	99281492	100297456	225	1682	0.000135003	3.81e-06	0.970935	0.0273851	0.00154137	No
smoking_initiation	17	77290135	78290135	ENSG00000173918.15	C1QTNF1	77018896	77045870	protein_coding	76518918	77542553	582	2135	0.808645	0.0169297	0.169341	0.00354376	0.00154093	No
smoking_initiation	19	55379872	56379872	ENSG00000133247.14	KMT5C	55851221	55859489	protein_coding	55355613	56359440	1821	1839	0.808003	0.00995797	0.178305	0.00219593	0.00153783	No
smoking_initiation	19	3974725	4974725	ENSG00000183617.5	MRPL54	3762680	3768573	protein_coding	3268666	4268402	318	1182	0.850386	0.00909203	0.137517	0.00146875	0.00153589	No
smoking_initiation	3	149043102	150043102	ENSG00000071794.16	HLTF	148747914	148804341	protein_coding	148248298	149303424	698	2437	0.72408	0.0199806	0.247575	0.00683015	0.00153428	No
smoking_initiation	19	17960956	18960956	ENSG00000105671.12	DDX49	19030514	19039998	protein_coding	18530691	19539891	431	1350	0.611773	0.00886238	0.372438	0.00539376	0.00153289	No
smoking_initiation	16	5311367	6311367	ENSG00000286635.1	AC006112.1	6430477	6445579	lncRNA	5931048	6945414	1204	4049	0.769644	0.0241156	0.198491	0.00621787	0.00153163	No
smoking_initiation	21	40088819	41088819	ENSG00000184809.13	B3GALT5-AS1	40969074	40984837	lncRNA	40469520	41484591	1735	3205	1.27e-05	7.79e-06	0.618431	0.380019	0.00152976	Yes
smoking_initiation	8	8208714	11263655	ENSG00000272505.1	AC104964.4	10344317	10347176	lncRNA	9900169	10847116	2853	2853	2.37e-09	1.23e-08	0.160778	0.837693	0.00152913	Yes
smoking_initiation	3	161261866	162261866	ENSG00000234851.4	RPL23AP42	161146915	161147385	processed_pseudogene	160647912	161646864	1024	2263	0.818494	0.020249	0.155873	0.00385467	0.00152908	No
smoking_initiation	17	7303118	8303118	ENSG00000161939.19	RNASEK-C17orf49	6915954	6920839	protein_coding	6416294	7420751	281	1858	0.847495	0.0165095	0.131907	0.00256807	0.00152033	No
smoking_initiation	8	26925349	27925349	ENSG00000214050.8	FBXO16	28205804	28347795	protein_coding	27705878	28847683	681	2041	0.698031	0.0128695	0.282374	0.00520457	0.00152031	No
smoking_initiation	6	163307748	164307748	ENSG00000112531.17	QKI	163835032	163999624	protein_coding	163337823	164499419	2687	3313	0.821786	0.0286172	0.143096	0.00498154	0.00151986	No
smoking_initiation	17	7303118	8303118	ENSG00000262089.1	AC040977.1	6897961	6898508	lncRNA	6398213	7398223	208	1834	0.816728	0.0156348	0.162999	0.0031188	0.00151896	No
smoking_initiation	19	3974725	4974725	ENSG00000214456.8	PLIN5	4522543	4535236	protein_coding	4022627	5035136	1495	1633	0.85574	0.0158228	0.124616	0.00230267	0.00151822	No
smoking_initiation	2	29013404	30013404	ENSG00000075426.12	FOSL2	28615315	28640184	protein_coding	28118022	29140170	251	1922	0.846975	0.0201676	0.128289	0.00305321	0.00151607	No
smoking_initiation	1	31695819	32695819	ENSG00000176261.15	ZBTB8OS	33065773	33116504	protein_coding	32567617	33616310	90	990	0.756292	0.012294	0.226225	0.00367592	0.00151341	No
smoking_initiation	1	33295572	34295572	ENSG00000176261.15	ZBTB8OS	33065773	33116504	protein_coding	32567617	33616310	358	990	0.756292	0.012294	0.226225	0.00367592	0.00151341	No
smoking_initiation	15	35899479	36899479	ENSG00000259592.1	PRELID1P4	35413774	35414285	processed_pseudogene	34914132	35912340	13	1920	0.811085	0.0177554	0.166014	0.00363269	0.00151263	No
smoking_initiation	3	63734307	64734307	ENSG00000285399.3	AC104162.2	63848831	63891555	lncRNA	63348924	64391453	1179	2340	0.84661	0.0176616	0.131479	0.00274135	0.00150794	No
smoking_initiation	10	125180419	126180419	ENSG00000095574.12	IKZF5	124750323	124768328	protein_coding	124250384	125268158	298	1973	0.694806	0.0101028	0.289377	0.00420615	0.00150753	No
smoking_initiation	2	200436399	201436399	ENSG00000082153.18	BZW1	201675317	201692061	protein_coding	201176901	202190950	455	1512	0.841078	0.0162949	0.138439	0.00268059	0.00150719	No
smoking_initiation	18	36421851	37421851	ENSG00000283503.2	LINC01902	37421673	37476262	lncRNA	36921851	37976222	706	1654	0.853642	0.0190875	0.123014	0.0027491	0.00150702	No
smoking_initiation	16	220986	1220986	ENSG00000007520.4	TSR3	1399241	1401879	protein_coding	928673	1901844	466	2137	0.794919	0.0123999	0.18824	0.00293483	0.00150652	No
smoking_initiation	15	63398709	64398709	ENSG00000180357.9	ZNF609	64752941	64978267	protein_coding	64253053	65478180	259	1261	0.827431	0.0149787	0.153311	0.00277383	0.00150625	No
smoking_initiation	17	7303118	8303118	ENSG00000174326.14	SLC16A11	6944940	6947411	protein_coding	6445877	7447064	385	1892	0.812337	0.0164287	0.166366	0.00336308	0.00150492	No
smoking_initiation	11	111492273	113412811	ENSG00000183644.13	C11orf88	111385510	111407756	protein_coding	110885554	111907191	337	1676	0.79004	0.0101853	0.195751	0.00252214	0.00150227	No
smoking_initiation	11	65061468	66061468	ENSG00000248643.5	RBM14-RBM4	66384097	66413940	protein_coding	65884220	66909573	253	832	0.906381	0.0220363	0.0684191	0.00166193	0.00150162	No
smoking_initiation	10	36134124	37134124	ENSG00000177283.7	FZD8	35927177	35931206	protein_coding	35427395	36431078	487	1456	0.834756	0.00916442	0.152901	0.00167713	0.00150152	No
smoking_initiation	3	52386605	54266212	ENSG00000090097.21	PCBP4	51991470	52008032	protein_coding	51492639	52506848	51	723	0.88493	0.0230133	0.088262	0.00229382	0.00150137	No
smoking_initiation	12	49452394	50452394	ENSG00000167552.14	TUBA1A	49578578	49582863	protein_coding	49079470	50081155	703	1205	0.902177	0.013637	0.081455	0.00122974	0.00150087	No
smoking_initiation	1	70990122	74324909	ENSG00000197568.14	HHLA3	70820488	70851022	protein_coding	70321336	71350977	1008	2166	0.708687	0.00689409	0.280198	0.00272426	0.00149749	No
smoking_initiation	1	173604743	175385243	ENSG00000116161.18	CACYBP	174968300	174981163	protein_coding	174468387	175479876	1812	1976	0.809259	0.0181679	0.167321	0.00375485	0.00149716	No
smoking_initiation	17	77290135	78290135	ENSG00000141564.15	RPTOR	78518619	78940171	protein_coding	78019690	79439929	728	3353	0.513881	0.0108392	0.463998	0.00978555	0.00149582	No
smoking_initiation	16	9673748	10673748	ENSG00000182831.12	C16orf72	9185501	9215492	protein_coding	8688091	9715460	139	3067	0.746193	0.0173769	0.229589	0.00534503	0.00149566	No
smoking_initiation	18	40814171	41814171	ENSG00000287209.1	AC100779.1	40695712	40709004	lncRNA	40195794	41208790	729	1900	7.75e-06	2.05e-07	0.972823	0.0256757	0.00149346	Yes
smoking_initiation	15	66976952	67976952	ENSG00000174442.12	ZWILCH	66797297	66842468	protein_coding	66298281	67341979	942	2587	0.736524	0.0147238	0.242415	0.00484461	0.00149323	No
smoking_initiation	2	112740183	113740183	ENSG00000153107.13	ANAPC1	112369216	112642267	protein_coding	111870220	113130532	701	1870	0.850883	0.0204676	0.124171	0.00298539	0.00149313	No
smoking_initiation	17	15735462	16735462	ENSG00000259024.6	TVP23C-CDRT4	15339338	15466875	protein_coding	14840115	15965863	383	2125	1.22e-21	1.72e-23	0.984577	0.0139306	0.0014925	Yes
smoking_initiation	11	27179916	29152996	ENSG00000134343.14	ANO3	26210389	26684836	protein_coding	25710498	27184808	24	4795	0.753343	0.0322853	0.204132	0.0087468	0.00149212	No
smoking_initiation	5	157207571	158207571	ENSG00000055163.20	CYFIP2	156693089	156822603	protein_coding	156193118	157322075	353	2971	0.616533	0.00845494	0.36847	0.00505159	0.00148993	No
smoking_initiation	2	102926177	105131814	ENSG00000229743.4	LINC01159	105481865	105489053	lncRNA	104981980	105988915	173	1791	0.850667	0.0182349	0.126891	0.00271854	0.00148902	No
smoking_initiation	22	42198430	43198430	ENSG00000183864.5	TOB2	41829498	41842805	protein_coding	41332147	42342765	225	1527	0.874458	0.0206091	0.101066	0.00238041	0.00148653	Yes
smoking_initiation	19	3974725	4974725	ENSG00000178078.11	STAP2	4324040	4342783	protein_coding	3824213	4841339	1294	1498	0.0197054	0.000247404	0.96643	0.0121322	0.00148535	No
smoking_initiation	3	149043102	150043102	ENSG00000163755.9	HPS3	148847425	148891519	protein_coding	148347742	149391345	858	2312	0.781361	0.0209336	0.191106	0.00511848	0.0014816	No
smoking_initiation	19	3974725	4974725	ENSG00000167674.15	HDGFL2	4472294	4502220	protein_coding	3975487	5002011	1541	1603	0.83957	0.0147925	0.141662	0.00249449	0.00148117	No
smoking_initiation	20	61488382	62488382	ENSG00000101191.17	DIDO1	61509090	61569304	protein_coding	61009518	62069266	1339	1917	0.400486	0.0108656	0.571662	0.0155083	0.00147796	No
smoking_initiation	10	125180419	126180419	ENSG00000232334.1	AL683842.1	125763820	125764344	processed_pseudogene	125264416	126263750	1873	2247	0.742665	0.0168198	0.233746	0.00529237	0.00147659	No
smoking_initiation	9	137489785	138489785	ENSG00000130559.19	CAMSAP1	138700333	138799392	protein_coding	138202418	139298593	534	1772	0.778042	0.0120797	0.205219	0.00318471	0.00147454	No
smoking_initiation	1	38257237	39257237	ENSG00000196449.4	YRDC	38268617	38273880	protein_coding	37768936	38773797	837	1753	0.757999	0.013213	0.223421	0.00389308	0.00147371	No
smoking_initiation	12	69155167	70155167	ENSG00000127314.18	RAP1B	69004635	69065681	protein_coding	68504956	69565576	940	2224	0.676932	0.00937409	0.307958	0.0042631	0.00147258	No
smoking_initiation	17	7303118	8303118	ENSG00000262503.1	AC027763.1	6830791	6831510	processed_pseudogene	6330922	7330437	26	1847	0.849763	0.015715	0.130637	0.00241444	0.001471	No
smoking_initiation	2	102926177	105131814	ENSG00000233639.7	PANTR1	105411306	105469641	lncRNA	104912496	105969583	229	1794	0.832367	0.0160409	0.147284	0.00283691	0.00147048	No
smoking_initiation	4	111967612	112967612	ENSG00000138658.15	ZGRF1	113460489	113558151	protein_coding	112960987	114058012	6	2175	6.19e-07	7.89e-09	0.985976	0.0125538	0.00146957	Yes
smoking_initiation	2	112740183	113740183	ENSG00000189223.15	PAX8-AS1	113968998	114034158	lncRNA	113469152	114533912	581	2007	1.25e-33	4.68e-35	0.962443	0.0360882	0.00146827	Yes
smoking_initiation	16	89108702	90108702	ENSG00000185324.22	CDK10	89747145	89762762	protein_coding	90000044	90174092	245	330	0.954746	0.0112418	0.0321673	0.00037729	0.00146764	No
smoking_initiation	17	7303118	8303118	ENSG00000141505.12	ASGR1	7076750	7082883	protein_coding	6577339	7581766	586	1724	0.8222	0.0145598	0.158961	0.00281348	0.00146594	No
smoking_initiation	17	7303118	8303118	ENSG00000215041.10	NEURL4	7218947	7232712	protein_coding	6719020	7731357	801	1650	0.839936	0.0149226	0.141172	0.00250665	0.00146319	No
smoking_initiation	15	63398709	64398709	ENSG00000103671.10	TRIP4	64679947	64747502	protein_coding	64181065	65247380	434	1214	0.767073	0.00595631	0.223775	0.00173615	0.00146023	No
smoking_initiation	12	49452394	50452394	ENSG00000139644.13	TMBIM6	50101508	50158717	protein_coding	49601697	50657732	1097	1384	0.879131	0.0168594	0.100626	0.00192828	0.00145575	No
smoking_initiation	10	125180419	126180419	ENSG00000196177.13	ACADSB	124768495	124817806	protein_coding	124268540	125317637	469	2098	0.801785	0.0120222	0.18201	0.00272766	0.0014554	No
smoking_initiation	11	32456492	33456492	ENSG00000280798.1	LINC00294	33097695	33101000	lncRNA	32597748	33600581	1706	1936	0.00619057	0.00018203	0.963833	0.0283395	0.00145538	No
smoking_initiation	22	42198430	43198430	ENSG00000184983.11	NDUFA6	42481530	42486888	protein_coding	41981957	42985849	1469	1773	0.00269987	0.000457381	0.85119	0.144197	0.00145532	Yes
smoking_initiation	12	49452394	50452394	ENSG00000239617.1	AC073610.1	49297201	49297596	processed_pseudogene	48797225	49797559	464	1792	0.320387	0.00454248	0.6642	0.00941565	0.00145503	No
smoking_initiation	16	5311367	6311367	ENSG00000067836.13	ROGDI	4846969	4852881	protein_coding	4347117	5352666	13	1545	0.00125161	9.17e-06	0.99003	0.00725523	0.00145417	No
smoking_initiation	14	79063654	80602233	ENSG00000100629.17	CEP128	80943326	81425861	protein_coding	80444005	81925381	390	2961	1.73e-06	1.76e-08	0.988471	0.0100745	0.00145243	Yes
smoking_initiation	17	43621579	45293283	ENSG00000228696.10	ARL17B	44352150	44439163	protein_coding	43852487	44937669	3109	3109	4.12e-05	1.84e-05	0.690028	0.308465	0.00144734	Yes
smoking_initiation	22	45942288	46942288	ENSG00000260708.1	AL118516.1	47157791	47158460	lncRNA	46659186	47657635	541	2578	6.58e-11	7.86e-13	0.986774	0.0117799	0.00144637	Yes
smoking_initiation	22	37897797	38897797	ENSG00000184949.16	FAM227A	38974125	39052634	protein_coding	38476605	39552597	741	1747	0.771296	0.00753067	0.217604	0.00212316	0.0014463	No
smoking_initiation	22	45942288	46942288	ENSG00000054611.14	TBC1D22A	47158514	47571342	protein_coding	46659186	48070614	541	3548	0.716623	0.0136615	0.263254	0.00501718	0.00144369	No
smoking_initiation	5	78808315	80763865	ENSG00000247572.8	CKMT2-AS1	80497160	80597384	lncRNA	79997734	81097167	1691	2213	3.43e-13	2.45e-14	0.931972	0.0665846	0.00144332	Yes
smoking_initiation	1	41276623	42276623	ENSG00000171793.16	CTPS1	41445360	41478237	protein_coding	40945939	41977485	1645	2437	0.619465	0.00887378	0.365	0.00522716	0.00143485	No
smoking_initiation	16	9673748	10673748	ENSG00000038532.16	CLEC16A	11038421	11276043	protein_coding	10538920	11774950	285	3314	0.741049	0.0150651	0.237623	0.0048293	0.00143406	No
smoking_initiation	6	155931856	156931856	ENSG00000271265.1	AL355297.2	157095351	157095796	lncRNA	156604451	157501515	530	1361	0.86441	0.0126551	0.119749	0.00175171	0.00143386	No
smoking_initiation	6	157238258	158238258	ENSG00000271265.1	AL355297.2	157095351	157095796	lncRNA	156604451	157501515	385	1361	0.86441	0.0126551	0.119749	0.00175171	0.00143386	No
smoking_initiation	9	20176454	21176454	ENSG00000261696.1	AL353732.1	21394887	21396345	lncRNA	20896749	21896292	732	2292	0.77381	0.0107363	0.211094	0.0029274	0.00143287	No
smoking_initiation	19	3974725	4974725	ENSG00000167676.4	PLIN4	4502192	4518477	protein_coding	4004560	5018217	1527	1629	0.853417	0.0156292	0.127193	0.00232794	0.00143208	No
smoking_initiation	6	26754967	30729306	ENSG00000124635.9	H2BC11	27093676	27100574	protein_coding	27578761	27598183	21	21	0.97624	0.0179118	0.00433852	7.82e-05	0.00143143	No
smoking_initiation	5	93698290	94698290	ENSG00000113391.19	FAM172A	92953431	93447404	protein_coding	92453898	93947146	268	1361	0.85048	0.0174476	0.128017	0.00262485	0.00143076	No
smoking_initiation	19	3974725	4974725	ENSG00000167680.16	SEMA6B	4542605	4559696	protein_coding	4042923	5059696	1457	1669	0.872171	0.0179552	0.106259	0.00218609	0.00142901	No
smoking_initiation	3	52386605	54266212	ENSG00000164086.10	DUSP7	52082935	52090587	protein_coding	51590600	52590342	131	760	0.923786	0.02684	0.0465934	0.00135231	0.00142869	No
smoking_initiation	17	7303118	8303118	ENSG00000267532.5	MIR497HG	6919137	6922978	lncRNA	6419330	7422832	291	1857	0.846362	0.0164989	0.133118	0.00259357	0.00142733	No
smoking_initiation	5	30342054	31342054	ENSG00000249114.1	AC022447.5	31738376	31738767	lncRNA	31239842	32237623	183	2099	0.80042	0.0210599	0.172555	0.00453867	0.0014267	No
smoking_initiation	19	55379872	56379872	ENSG00000090971.5	NAT14	55996555	55998935	protein_coding	55496804	56498826	1589	2017	0.84023	0.0112223	0.145184	0.00193769	0.00142608	No
smoking_initiation	1	33295572	34295572	ENSG00000134684.10	YARS1	33240838	33283754	protein_coding	32743866	33783748	632	1129	0.89556	0.0200608	0.0811375	0.00181607	0.00142556	No
smoking_initiation	17	7303118	8303118	ENSG00000040633.13	PHF23	7138348	7143041	protein_coding	6638409	7642035	664	1688	0.850886	0.015264	0.130096	0.00233237	0.00142191	No
smoking_initiation	5	169799916	170799916	ENSG00000204767.4	INSYN2B	169288307	169407499	protein_coding	168788935	169907386	275	2673	0.593329	0.00656159	0.394329	0.00435944	0.00142179	No
smoking_initiation	17	7303118	8303118	ENSG00000219200.11	RNASEK	6915736	6917851	protein_coding	6416294	7417663	263	1840	0.861825	0.0165524	0.11794	0.00226376	0.00141936	No
smoking_initiation	1	43511737	44511737	ENSG00000186409.18	CCDC30	42928892	43122861	protein_coding	42430239	43622622	236	2357	0.793686	0.0151565	0.186191	0.00355416	0.00141142	No
smoking_initiation	1	236372829	238352083	ENSG00000116962.15	NID1	236139130	236228409	protein_coding	235639294	236727144	1281	2596	0.739133	0.0151115	0.239451	0.00489414	0.00141058	No
smoking_initiation	11	85480958	86480958	ENSG00000137504.13	CREBZF	85370752	85393951	protein_coding	84871064	85893514	991	1684	0.817358	0.011068	0.167892	0.00227205	0.00140963	No
smoking_initiation	13	100046450	101712300	ENSG00000102452.17	NALCN	101706128	102068859	protein_coding	101208580	102567809	1374	3576	0.00214125	0.00103941	0.67012	0.32529	0.00140937	No
smoking_initiation	15	35899479	36899479	ENSG00000259336.1	AC021231.1	35391223	35461899	lncRNA	34892356	35961254	78	2033	0.75294	0.0170678	0.223518	0.00506534	0.00140838	No
smoking_initiation	7	90781409	91781409	ENSG00000127993.16	RBM48	92158087	92169795	protein_coding	91658541	92669770	210	987	0.889416	0.019931	0.0872897	0.00195467	0.00140828	No
smoking_initiation	2	199023122	200023122	ENSG00000247626.5	MARS2	198570093	198573119	protein_coding	198070787	199072498	125	1493	0.867532	0.018777	0.109906	0.00237742	0.00140763	No
smoking_initiation	10	125180419	126180419	ENSG00000107902.14	LHPP	126150392	126306457	protein_coding	125654919	126806014	853	2380	0.000225898	7.03e-06	0.968218	0.0301445	0.00140484	No
smoking_initiation	2	112740183	113740183	ENSG00000172965.17	MIR4435-2HG	111763592	112280953	lncRNA	111363365	112780825	164	2185	0.68164	0.0146645	0.295925	0.00636499	0.0014047	No
smoking_initiation	22	37897797	38897797	ENSG00000100379.17	KCTD17	37447776	37459430	protein_coding	36951324	37959214	111	1888	0.688359	0.0099864	0.295958	0.00429222	0.00140408	No
smoking_initiation	2	62408877	63916606	ENSG00000170264.13	FAM161A	62051983	62081278	protein_coding	61552145	62580197	266	1777	0.85758	0.0159538	0.12278	0.00228271	0.00140392	No
smoking_initiation	10	125180419	126180419	ENSG00000154473.18	BUB3	124913918	124929983	protein_coding	124415493	125429549	842	2393	0.764685	0.0131439	0.217043	0.00372928	0.00139913	No
smoking_initiation	16	75266873	76266873	ENSG00000103089.9	FA2H	74746853	74808729	protein_coding	74246907	75308440	88	2211	0.823315	0.0202888	0.151271	0.00372636	0.00139895	No
smoking_initiation	2	62408877	63916606	ENSG00000115484.15	CCT4	62095220	62115806	protein_coding	61595291	62615701	366	1787	0.848868	0.0153228	0.132034	0.00238195	0.00139249	No
smoking_initiation	2	100172408	101172408	ENSG00000204634.12	TBC1D8	101624079	101869328	protein_coding	101124859	102367932	151	3091	0.736436	0.0126271	0.24534	0.00420526	0.00139077	No
smoking_initiation	1	153706358	155533918	ENSG00000132676.16	DAP3	155657751	155708801	protein_coding	155157853	156208230	218	763	0.904575	0.0137102	0.0791291	0.00119793	0.0013875	No
smoking_initiation	17	7303118	8303118	ENSG00000213859.6	KCTD11	7255208	7258263	protein_coding	6755548	7757725	830	1570	0.850495	0.0153535	0.130414	0.0023529	0.00138476	No
smoking_initiation	12	49452394	50452394	ENSG00000134285.11	FKBP11	49315301	49320257	protein_coding	48815443	49820181	505	1785	7.82e-10	1.06e-11	0.985248	0.013368	0.0013844	Yes
smoking_initiation	3	161261866	162261866	ENSG00000163590.14	PPM1L	160473390	160796690	protein_coding	159980283	161296344	56	2253	0.802733	0.0149011	0.177686	0.00329699	0.0013826	No
smoking_initiation	15	66976952	67976952	ENSG00000157890.17	MEGF11	66187417	66546085	protein_coding	65688914	67045147	169	2792	0.783543	0.0178162	0.192875	0.00438422	0.0013819	No
smoking_initiation	9	86207289	87207289	ENSG00000172159.16	FRMD3	85857905	86153461	protein_coding	85358220	86652653	942	3025	0.733538	0.0140814	0.246273	0.00472623	0.00138131	No
smoking_initiation	12	49452394	50452394	ENSG00000123352.18	SPATS2	49760367	49921208	protein_coding	49261407	50420468	1212	1480	0.850169	0.0162309	0.129745	0.00247563	0.00137878	No
smoking_initiation	5	86303812	89371745	ENSG00000153140.8	CETN3	89688078	89705603	protein_coding	89189041	90205537	123	1444	0.87941	0.0129103	0.104766	0.00153666	0.0013775	No
smoking_initiation	11	63633552	64633552	ENSG00000162298.18	SYVN1	64889252	64902004	protein_coding	64391909	65401419	167	979	0.905862	0.0166795	0.0747108	0.00137426	0.00137364	No
smoking_initiation	11	65061468	66061468	ENSG00000162298.18	SYVN1	64889252	64902004	protein_coding	64391909	65401419	318	979	0.905862	0.0166795	0.0747108	0.00137426	0.00137364	No
smoking_initiation	15	83393243	84393243	ENSG00000259511.2	UBE2Q2L	84841242	84850986	protein_coding	84341495	85350081	122	1592	0.543451	0.00418802	0.447541	0.00344753	0.00137255	No
smoking_initiation	19	17960956	18960956	ENSG00000223802.7	CERS1	18979354	19007536	protein_coding	18480609	19506092	467	1339	0.87903	0.0122327	0.105894	0.00147226	0.00137122	No
smoking_initiation	15	98704101	99704101	ENSG00000168904.15	LRRC28	99791567	99930934	protein_coding	99292805	100430460	956	2683	0.324762	0.00547945	0.657299	0.0110887	0.00137074	No
smoking_initiation	2	172021827	173021827	ENSG00000235934.2	AC007405.3	171671196	171674547	lncRNA	171171366	172174263	316	2084	0.815525	0.0144012	0.165778	0.00292607	0.00137035	No
smoking_initiation	7	121454709	122454709	ENSG00000196937.11	FAM3C	120988932	121036418	protein_coding	120489711	121536180	167	2203	0.746503	0.0128238	0.235263	0.00404011	0.00136949	No
smoking_initiation	1	41276623	42276623	ENSG00000117016.10	RIMS3	41086352	41131354	protein_coding	40586438	41631329	875	2372	0.770769	0.0121711	0.212339	0.00335164	0.00136918	No
smoking_initiation	1	43511737	44511737	ENSG00000164008.16	C1orf50	43232920	43245162	protein_coding	42733097	43744728	481	2151	0.0300052	0.00318053	0.872918	0.0925275	0.00136843	No
smoking_initiation	1	41276623	42276623	ENSG00000084070.12	SMAP2	40810522	40888998	protein_coding	40311743	41388821	248	2354	0.731613	0.0114597	0.251619	0.00393988	0.00136804	No
smoking_initiation	2	172021827	173021827	ENSG00000115806.13	GORASP2	171784974	171823640	protein_coding	171285540	172323592	566	1970	0.847971	0.0140207	0.134419	0.00222118	0.00136751	No
smoking_initiation	6	108494161	109494161	ENSG00000155085.15	AK9	109814059	110012420	protein_coding	109314350	110511674	236	2414	4.04e-09	5.03e-11	0.986358	0.0122747	0.00136712	Yes
smoking_initiation	11	65061468	66061468	ENSG00000173914.12	RBM4B	66432469	66445358	protein_coding	65933190	66942448	180	764	0.92545	0.0224946	0.0494879	0.00120152	0.00136611	No
smoking_initiation	2	100172408	101172408	ENSG00000135951.16	TSGA10	99613724	99771427	protein_coding	99113740	100270694	159	1795	0.00088685	2.51e-05	0.970307	0.0274161	0.00136456	No
smoking_initiation	18	72035282	73035282	ENSG00000141665.13	FBXO15	71740588	71815078	protein_coding	71240741	72283018	611	2565	0.778475	0.0140571	0.202449	0.0036543	0.00136454	No
smoking_initiation	4	147297913	148297913	ENSG00000151612.18	ZNF827	146678779	146859975	protein_coding	146179152	147359566	88	2309	0.799967	0.0121755	0.183701	0.00279457	0.00136231	No
smoking_initiation	5	172788534	173788534	ENSG00000170091.11	NSG2	173472709	173670504	protein_coding	172972817	174168279	2134	3062	0.783169	0.0279567	0.181052	0.00646162	0.00136085	No
smoking_initiation	10	114878364	115878364	ENSG00000169129.15	AFAP1L2	116054583	116164515	protein_coding	115554650	116664446	622	2204	0.811804	0.0137704	0.17018	0.00288536	0.00136044	No
smoking_initiation	15	73548768	74548768	ENSG00000261801.6	LOXL1-AS1	74200412	74220589	lncRNA	73700765	74720076	1330	1560	0.856735	0.0160295	0.123565	0.00231055	0.00135976	No
smoking_initiation	7	1370794	2370794	ENSG00000174945.13	AMZ1	2719156	2815134	protein_coding	2219528	3314453	291	2736	0.77624	0.0138299	0.204922	0.00364964	0.00135804	No
smoking_initiation	7	3003207	4003207	ENSG00000174945.13	AMZ1	2719156	2815134	protein_coding	2219528	3314453	1092	2736	0.77624	0.0138299	0.204922	0.00364964	0.00135804	No
smoking_initiation	3	131445722	132445722	ENSG00000144868.13	TMEM108	132757235	133116636	protein_coding	132257419	133616490	157	3183	0.776761	0.014392	0.203717	0.00377315	0.00135747	No
smoking_initiation	14	99193843	100193843	ENSG00000196405.13	EVL	100437786	100610573	protein_coding	99938024	101110550	419	1792	0.808116	0.0123755	0.175466	0.00268574	0.00135669	No
smoking_initiation	16	220986	1220986	ENSG00000059145.19	UNKL	1413206	1464752	protein_coding	928673	1964368	466	2507	0.779707	0.012763	0.202857	0.0033192	0.00135418	No
smoking_initiation	5	160518271	161518271	ENSG00000118322.14	ATP10B	159990127	160279221	protein_coding	159490247	160777487	787	3108	0.0027883	5.16e-05	0.97771	0.0180962	0.0013537	Yes
smoking_initiation	12	49452394	50452394	ENSG00000110844.13	PRPF40B	49962001	50038449	protein_coding	49464449	50537815	1243	1374	0.876295	0.0163492	0.104064	0.00194018	0.00135156	No
smoking_initiation	5	86303812	89371745	ENSG00000164199.18	ADGRV1	89825161	90460254	protein_coding	89326230	90958032	42	2516	0.705004	0.0127449	0.275916	0.00498658	0.00134846	No
smoking_initiation	5	90866274	91866274	ENSG00000164199.18	ADGRV1	89825161	90460254	protein_coding	89326230	90958032	83	2516	0.705004	0.0127449	0.275916	0.00498658	0.00134846	No
smoking_initiation	10	114878364	115878364	ENSG00000151532.13	VTI1A	114206756	114578503	protein_coding	113706864	115077902	212	1880	0.84271	0.0163527	0.136934	0.00265585	0.00134725	No
smoking_initiation	7	97207069	98207069	ENSG00000106236.4	NPTX2	98246597	98259181	protein_coding	97747557	98759117	655	1480	0.851906	0.0144055	0.130143	0.00219932	0.00134627	No
smoking_initiation	7	98571478	99571478	ENSG00000106236.4	NPTX2	98246597	98259181	protein_coding	97747557	98759117	139	1480	0.851906	0.0144055	0.130143	0.00219932	0.00134627	No
smoking_initiation	3	131445722	132445722	ENSG00000113971.20	NPHP3	132399453	132441258	protein_coding	131899453	132941037	1138	2663	1.05e-08	7.44e-10	0.932366	0.0662897	0.0013448	Yes
smoking_initiation	5	154339646	155339646	ENSG00000164576.12	SAP30L	153825557	153840613	protein_coding	153325893	154340602	3	2118	0.825178	0.016505	0.153897	0.00307686	0.00134371	No
smoking_initiation	16	89108702	90108702	ENSG00000167522.16	ANKRD11	89334038	89556969	protein_coding	90000044	90056958	116	116	0.979287	0.00873167	0.0105456	9.27e-05	0.00134354	No
smoking_initiation	11	85480958	86480958	ENSG00000171202.7	TMEM126A	85359011	85367591	protein_coding	84859470	85866783	950	1670	0.000331522	4.42e-06	0.985176	0.0131473	0.00134109	No
smoking_initiation	6	108494161	109494161	ENSG00000135587.9	SMPD2	109761927	109765122	protein_coding	109262209	110264977	368	2180	0.81209	0.00872414	0.175956	0.00188893	0.00134092	No
smoking_initiation	19	55379872	56379872	ENSG00000218891.5	ZNF579	56088140	56092214	protein_coding	55588411	56592062	1164	1918	0.828223	0.0118523	0.156348	0.0022361	0.00134029	No
smoking_initiation	17	15735462	16735462	ENSG00000260328.1	AC104024.2	16915228	16918304	lncRNA	16415590	17410522	342	1837	0.865366	0.0121359	0.119487	0.00167434	0.00133731	No
smoking_initiation	2	62408877	63916606	ENSG00000225889.8	AC012368.1	64370373	64479993	lncRNA	63870607	64978159	102	1906	0.0287924	0.000371546	0.95715	0.01235	0.0013362	Yes
smoking_initiation	7	1370794	2370794	ENSG00000136295.15	TTYH3	2671620	2704436	protein_coding	2171704	3204223	402	2450	0.722724	0.00960665	0.262844	0.00349246	0.00133343	No
smoking_initiation	7	3003207	4003207	ENSG00000136295.15	TTYH3	2671620	2704436	protein_coding	2171704	3204223	695	2450	0.722724	0.00960665	0.262844	0.00349246	0.00133343	No
smoking_initiation	12	49452394	50452394	ENSG00000272822.2	AC073610.2	49297286	49351148	protein_coding	48797320	49849865	556	1883	0.561233	0.00819602	0.423062	0.00617689	0.00133254	No
smoking_initiation	15	35899479	36899479	ENSG00000134146.12	DPH6	35509546	35838394	protein_coding	35009676	36337386	945	2505	0.779717	0.0143111	0.200954	0.00368703	0.00133099	No
smoking_initiation	11	63633552	64633552	ENSG00000174276.7	ZNHIT2	64883875	64885173	protein_coding	64386526	65384727	170	969	0.913945	0.0167817	0.0667254	0.00122388	0.001324	No
smoking_initiation	11	65061468	66061468	ENSG00000174276.7	ZNHIT2	64883875	64885173	protein_coding	64386526	65384727	305	969	0.913945	0.0167817	0.0667254	0.00122388	0.001324	No
smoking_initiation	17	7303118	8303118	ENSG00000072778.20	ACADVL	7120444	7128585	protein_coding	6625385	7625197	647	1678	0.841528	0.0150092	0.139649	0.00248941	0.00132386	No
smoking_initiation	9	137489785	138489785	ENSG00000160345.13	C9orf116	138387027	138393580	protein_coding	137887045	138893537	1359	2130	0.821327	0.0171282	0.15695	0.00327176	0.00132235	No
smoking_initiation	11	63633552	64633552	ENSG00000149809.16	TM7SF2	64879317	64883880	protein_coding	64382204	65382564	174	972	0.911982	0.0169131	0.068515	0.00126932	0.00132085	No
smoking_initiation	11	65061468	66061468	ENSG00000149809.16	TM7SF2	64879317	64883880	protein_coding	64382204	65382564	304	972	0.911982	0.0169131	0.068515	0.00126932	0.00132085	No
smoking_initiation	2	62408877	63916606	ENSG00000173163.10	COMMD1	62115859	62374382	protein_coding	61615899	62873916	1016	2384	0.842234	0.0183853	0.135114	0.0029481	0.00131926	No
smoking_initiation	12	74774793	75774793	ENSG00000139278.10	GLIPR1	75874533	75897643	protein_coding	75375210	76397547	659	1996	0.0244542	0.00713252	0.748724	0.218378	0.00131134	No
smoking_initiation	18	24753297	25753297	ENSG00000171885.17	AQP4	24432007	24445735	protein_coding	23932129	24945417	241	2043	0.769967	0.0111527	0.214466	0.00310516	0.00130938	No
smoking_initiation	22	42198430	43198430	ENSG00000100294.13	MCAT	43528215	43539404	protein_coding	43028481	44039398	676	2763	0.793018	0.0147841	0.187396	0.00349229	0.00130916	No
smoking_initiation	11	65061468	66061468	ENSG00000174080.11	CTSF	66330935	66336312	protein_coding	65832367	66835372	323	890	4.84e-06	1.18e-07	0.975019	0.0236689	0.00130754	Yes
smoking_initiation	15	83393243	84393243	ENSG00000259726.1	CSPG4P11	84855504	84866136	unprocessed_pseudogene	84355722	85365664	87	1591	1.26e-08	9.42e-11	0.991263	0.00742926	0.00130743	Yes
smoking_initiation	11	72809393	73809393	ENSG00000021300.14	PLEKHB1	73357223	73373864	protein_coding	72860038	73873736	1577	1681	0.0459265	0.00170444	0.917032	0.034032	0.00130558	No
smoking_initiation	17	77290135	78290135	ENSG00000035862.12	TIMP2	76849059	76921469	protein_coding	76349850	77421065	418	2519	0.807704	0.0170139	0.170391	0.00358789	0.00130364	No
smoking_initiation	9	20176454	21176454	ENSG00000231195.1	IFNA11P	21398613	21399138	unprocessed_pseudogene	20898642	21898253	722	2286	0.785764	0.0108995	0.199271	0.00276285	0.0013024	No
smoking_initiation	2	224972985	226832033	ENSG00000085449.15	WDFY1	224720433	224810074	protein_coding	224220699	225309374	987	2536	0.77997	0.0144671	0.200542	0.00371841	0.00130193	No
smoking_initiation	5	133365452	134365452	ENSG00000053108.17	FSTL4	132532147	132948232	protein_coding	132032411	133447061	189	2813	0.754687	0.0167642	0.22231	0.00493697	0.00130112	No
smoking_initiation	9	20176454	21176454	ENSG00000155886.11	SLC24A2	19507450	19786926	protein_coding	19007561	20286875	402	3123	0.674271	0.0162374	0.300946	0.0072459	0.00129985	No
smoking_initiation	17	15735462	16735462	ENSG00000179598.6	PLD6	17104309	17109647	protein_coding	16606844	17609246	61	1942	0.838216	0.0130411	0.145188	0.00225755	0.00129755	No
smoking_initiation	2	102926177	105131814	ENSG00000115594.12	IL1R1	102681004	102796334	protein_coding	102181418	103296117	1203	2953	0.757578	0.0121006	0.225427	0.00359941	0.0012952	No
smoking_initiation	1	43511737	44511737	ENSG00000065978.19	YBX1	43148089	43169476	protein_coding	42649049	43669382	349	2125	0.749466	0.0133958	0.231703	0.00414011	0.00129511	No
smoking_initiation	9	137489785	138489785	ENSG00000107147.13	KCNT1	138594031	138687354	protein_coding	138094287	139155462	787	1916	0.744855	0.00784369	0.243444	0.0025623	0.0012951	No
smoking_initiation	11	111492273	113412811	ENSG00000214290.8	COLCA2	111169280	111179460	protein_coding	110669434	111679262	143	1888	0.58525	0.00657944	0.402354	0.00452201	0.00129464	No
smoking_initiation	17	7303118	8303118	ENSG00000141506.13	PIK3R5	8782228	8869029	protein_coding	8283379	9368928	41	2156	0.819122	0.0144681	0.162251	0.00286454	0.00129463	No
smoking_initiation	19	17960956	18960956	ENSG00000105639.19	JAK3	17935589	17958880	protein_coding	17435851	18458823	963	1782	0.835014	0.0135059	0.147798	0.00238926	0.00129295	No
smoking_initiation	5	86303812	89371745	ENSG00000113356.12	POLR3G	89767565	89810374	protein_coding	89271448	90309993	66	1692	0.834418	0.0129905	0.14898	0.00231808	0.00129287	No
smoking_initiation	15	66976952	67976952	ENSG00000174444.15	RPL4	66790353	66816870	protein_coding	66291175	67316605	880	2535	0.781854	0.0156309	0.197281	0.00394277	0.00129183	No
smoking_initiation	22	37897797	38897797	ENSG00000168135.4	KCNJ4	38822332	38851205	protein_coding	38322350	39350222	849	1570	0.876171	0.0263315	0.0934039	0.00280577	0.00128792	No
smoking_initiation	22	45942288	46942288	ENSG00000186951.16	PPARA	46546424	46639653	protein_coding	46046477	47139619	1155	1833	0.84946	0.0144485	0.132552	0.0022533	0.00128631	No
smoking_initiation	3	52386605	54266212	ENSG00000180929.6	GPR62	51989397	51991515	protein_coding	51492639	52490511	47	719	0.930996	0.0241969	0.0424215	0.00110127	0.0012839	No
smoking_initiation	16	89108702	90108702	ENSG00000131165.15	CHMP1A	89710843	89724129	protein_coding	90000044	90174092	245	330	0.959126	0.0112933	0.0279686	0.000328036	0.0012837	No
smoking_initiation	5	30342054	31342054	ENSG00000249688.1	AC022447.6	31754326	31754763	lncRNA	31254447	32254694	163	2097	0.820091	0.0209678	0.153729	0.0039292	0.00128338	No
smoking_initiation	1	31695819	32695819	ENSG00000162521.19	RBBP4	33116743	33151812	protein_coding	32618653	33651739	58	1020	0.886916	0.0147249	0.0954954	0.00158417	0.00127924	No
smoking_initiation	1	33295572	34295572	ENSG00000162521.19	RBBP4	33116743	33151812	protein_coding	32618653	33651739	420	1020	0.886916	0.0147249	0.0954954	0.00158417	0.00127924	No
smoking_initiation	2	172021827	173021827	ENSG00000144355.15	DLX1	172949468	172954405	protein_coding	172449925	173453737	1098	2199	0.794613	0.0143603	0.186381	0.00336701	0.00127875	No
smoking_initiation	19	3974725	4974725	ENSG00000167670.16	CHAF1A	4402637	4445015	protein_coding	3910961	4944969	1460	1515	0.855229	0.0141128	0.127282	0.00209911	0.00127729	No
smoking_initiation	19	17960956	18960956	ENSG00000064607.17	SUGP2	19101697	19144832	protein_coding	18602796	19644402	398	1462	0.793123	0.00928991	0.194041	0.00227154	0.00127479	No
smoking_initiation	11	63633552	64633552	ENSG00000168061.17	SAC3D1	64808373	64812300	protein_coding	64308989	65311760	228	942	0.905731	0.0157786	0.0758953	0.00132088	0.00127431	No
smoking_initiation	11	65061468	66061468	ENSG00000168061.17	SAC3D1	64808373	64812300	protein_coding	64308989	65311760	220	942	0.905731	0.0157786	0.0758953	0.00132088	0.00127431	No
smoking_initiation	9	137489785	138489785	ENSG00000130560.9	UBAC1	138824815	138853219	protein_coding	138325402	139352993	246	1627	0.839086	0.010589	0.147196	0.00185629	0.00127304	No
smoking_initiation	16	89108702	90108702	ENSG00000260528.5	FAM157C	90168679	90244752	lncRNA	90000044	90174092	245	330	0.942506	0.0110976	0.044604	0.000523927	0.00126831	No
smoking_initiation	11	41942826	42942826	ENSG00000166181.13	API5	43333513	43366079	protein_coding	42833662	43865501	561	2815	0.744691	0.0152463	0.234005	0.0047896	0.00126762	No
smoking_initiation	16	220986	1220986	ENSG00000187535.14	IFT140	1560428	1662073	protein_coding	1060686	2148271	135	2473	0.722059	0.00869039	0.264799	0.00318574	0.00126641	No
smoking_initiation	3	131445722	132445722	ENSG00000114670.14	NEK11	130745694	131069309	protein_coding	130245854	131569008	344	2188	0.785757	0.0130364	0.196678	0.0032618	0.00126637	No
smoking_initiation	17	37324339	38324339	ENSG00000277972.2	CISD3	36886594	36891858	protein_coding	36413664	37391110	54	1202	0.863928	0.0184181	0.113959	0.00242824	0.00126602	No
smoking_initiation	1	236372829	238352083	ENSG00000143669.14	LYST	235824341	236046940	protein_coding	235324545	236546686	677	2779	0.781719	0.0155458	0.197542	0.00392719	0.00126588	No
smoking_initiation	19	3974725	4974725	ENSG00000105298.14	CACTIN	3610643	3626813	protein_coding	3111145	4124238	117	1373	0.863942	0.0129851	0.120005	0.00180241	0.00126503	No
smoking_initiation	3	113647927	114647927	ENSG00000206530.11	CFAP44	113005777	113160457	protein_coding	112505807	113659549	13	2521	0.747327	0.0106641	0.237362	0.0033858	0.00126117	No
smoking_initiation	19	55379872	56379872	ENSG00000131848.9	ZSCAN5A	56731039	56879752	protein_coding	56231144	57379704	294	2731	0.771295	0.0124834	0.211539	0.0034225	0.00126001	No
smoking_initiation	10	102686838	105665256	ENSG00000156384.14	SFR1	105881816	105886143	protein_coding	105383026	106385838	538	1694	0.8652	0.0164414	0.114917	0.0021825	0.00125954	No
smoking_initiation	10	105960460	107607903	ENSG00000156384.14	SFR1	105881816	105886143	protein_coding	105383026	106385838	664	1694	0.8652	0.0164414	0.114917	0.0021825	0.00125954	No
smoking_initiation	17	49693197	50693197	ENSG00000008294.21	SPAG9	49039535	49198229	protein_coding	48539763	49697353	5	2196	0.801038	0.0132207	0.18149	0.00299414	0.00125749	No
smoking_initiation	17	15735462	16735462	ENSG00000179277.9	MEIS3P1	15689932	15690889	processed_pseudogene	15190834	16190418	745	1541	0.767066	0.0124613	0.215713	0.00350308	0.00125653	No
smoking_initiation	17	7303118	8303118	ENSG00000004975.12	DVL2	7128661	7137836	protein_coding	6636204	7636959	661	1690	0.873104	0.0156527	0.108052	0.00193585	0.00125596	No
smoking_initiation	17	1495177	2495177	ENSG00000167193.8	CRK	1323983	1366456	protein_coding	828023	1865751	640	1734	0.680637	0.00806643	0.306411	0.00363011	0.0012551	No
smoking_initiation	11	63633552	64633552	ENSG00000149823.9	VPS51	64856796	64879334	protein_coding	64357072	65378028	197	991	0.913057	0.017587	0.066815	0.00128571	0.00125501	No
smoking_initiation	11	65061468	66061468	ENSG00000149823.9	VPS51	64856796	64879334	protein_coding	64357072	65378028	300	991	0.913057	0.017587	0.066815	0.00128571	0.00125501	No
smoking_initiation	22	45942288	46942288	ENSG00000075234.17	TTC38	46663858	46689905	protein_coding	46164107	47188083	977	1788	0.827104	0.0135671	0.155527	0.00254989	0.00125221	No
smoking_initiation	19	55379872	56379872	ENSG00000022556.16	NLRP2	55464498	55512510	protein_coding	54964608	56010500	1247	1893	0.00208311	2.13e-05	0.986568	0.0100784	0.0012487	Yes
smoking_initiation	15	77525464	78525464	ENSG00000136381.13	IREB2	78729773	78793795	protein_coding	78230906	79291395	676	2481	0.794053	0.0123264	0.189435	0.00293942	0.00124665	No
smoking_initiation	19	55379872	56379872	ENSG00000240225.10	ZNF542P	56879468	56891197	transcribed_unprocessed_pseudogene	56379514	57391064	1	2454	0.794347	0.0107541	0.191067	0.00258547	0.00124656	No
smoking_initiation	12	49452394	50452394	ENSG00000178449.9	COX14	50505865	50514240	protein_coding	50006260	51013861	575	1309	0.639172	0.00605766	0.350206	0.00331778	0.00124593	No
smoking_initiation	18	49467811	51363861	ENSG00000227115.8	LINC01630	48872619	49170309	lncRNA	48373001	49669751	495	2504	0.773169	0.0163069	0.204957	0.00432151	0.00124474	No
smoking_initiation	1	43511737	44511737	ENSG00000177868.12	SVBP	43272723	43283068	protein_coding	42772991	43782846	521	2137	9.8e-06	1.18e-06	0.89108	0.107669	0.00123925	Yes
smoking_initiation	19	55379872	56379872	ENSG00000213015.9	ZNF580	56146382	56154836	protein_coding	55649021	56654609	1100	1937	0.815192	0.0117068	0.169431	0.00243192	0.00123869	No
smoking_initiation	2	32308804	33308804	ENSG00000152689.18	RASGRP3	33661391	33789817	protein_coding	33162035	34289483	461	3386	0.836428	0.0285239	0.1294	0.00441156	0.00123715	No
smoking_initiation	3	1865026	2865026	ENSG00000072756.17	TRNT1	3168617	3192563	protein_coding	2669708	3691519	585	3042	0.764264	0.0143078	0.216147	0.00404524	0.00123649	No
smoking_initiation	2	62408877	63916606	ENSG00000143952.20	VPS54	64119280	64246562	protein_coding	63619477	64745773	458	1920	0.71954	0.0137119	0.260551	0.00496396	0.00123371	No
smoking_initiation	9	133834588	135407263	ENSG00000196205.8	EEF1A1P5	135894873	135896261	processed_pseudogene	135395559	136361369	44	2215	0.821676	0.0149604	0.159233	0.00289796	0.00123287	No
smoking_initiation	12	49452394	50452394	ENSG00000258017.2	AC011603.3	49521565	49582267	lncRNA	49022108	50081155	703	1324	0.855946	0.0134061	0.127422	0.0019945	0.00123101	No
smoking_initiation	22	45942288	46942288	ENSG00000100416.15	TRMU	46726772	46753237	protein_coding	46227265	47252570	865	1838	0.814719	0.0132054	0.168122	0.00272378	0.0012301	No
smoking_initiation	15	66976952	67976952	ENSG00000174446.13	SNAPC5	66782473	66790118	protein_coding	66282596	67290061	761	2437	0.800536	0.0159632	0.178709	0.00356234	0.00122923	No
smoking_initiation	5	164596435	168114971	ENSG00000188573.8	FBLL1	167956310	167957639	protein_coding	167456359	168457605	1417	2213	0.00657356	0.00434264	0.594874	0.392986	0.00122432	No
smoking_initiation	6	155931856	156931856	ENSG00000271551.2	AL355297.3	157097494	157099556	lncRNA	156604451	157501515	530	1361	0.853838	0.0125003	0.130529	0.00190975	0.00122268	No
smoking_initiation	6	157238258	158238258	ENSG00000271551.2	AL355297.3	157097494	157099556	lncRNA	156604451	157501515	385	1361	0.853838	0.0125003	0.130529	0.00190975	0.00122268	No
smoking_initiation	19	50629745	51629745	ENSG00000105497.8	ZNF175	52074536	52095763	protein_coding	51574594	52595166	108	2626	0.401175	0.00426534	0.587097	0.00624086	0.00122197	No
smoking_initiation	15	63398709	64398709	ENSG00000171914.16	TLN2	62682725	63136830	protein_coding	62183043	63636121	442	3242	0.763842	0.01359	0.217479	0.00386808	0.00122053	No
smoking_initiation	18	5372472	6372472	ENSG00000206432.4	TMEM200C	5882071	5895954	protein_coding	5383161	6395853	1911	1996	0.810101	0.0121307	0.173947	0.00260352	0.00121803	No
smoking_initiation	11	63633552	64633552	ENSG00000149792.9	MRPL49	64889655	64894843	protein_coding	64391909	65392695	167	973	0.904989	0.0166376	0.0757633	0.00139164	0.00121796	No
smoking_initiation	11	65061468	66061468	ENSG00000149792.9	MRPL49	64889655	64894843	protein_coding	64391909	65392695	312	973	0.904989	0.0166376	0.0757633	0.00139164	0.00121796	No
smoking_initiation	10	114878364	115878364	ENSG00000225292.2	AL158212.1	114648494	114665870	lncRNA	114148689	115165556	349	1311	0.854222	0.0140905	0.128355	0.00211602	0.00121613	No
smoking_initiation	5	78808315	80763865	ENSG00000201955.1	RNY3P1	78466057	78466158	misc_RNA	77966189	78963323	173	1951	0.836592	0.0126868	0.147273	0.00223216	0.00121587	No
smoking_initiation	19	55379872	56379872	ENSG00000171443.7	ZNF524	56111388	56114504	protein_coding	55612570	56613854	1131	1928	0.783447	0.0112552	0.201193	0.00288918	0.00121572	No
smoking_initiation	3	149043102	150043102	ENSG00000198843.13	SELENOT	150320662	150348232	protein_coding	149821151	150847047	477	1981	0.855668	0.018515	0.121964	0.00263785	0.00121498	No
smoking_initiation	1	31695819	32695819	ENSG00000084628.10	NKAIN1	31652592	31712734	protein_coding	31152997	32211454	895	1825	3.5e-09	2.08e-09	0.626714	0.372071	0.00121444	Yes
smoking_initiation	7	97207069	98207069	ENSG00000166448.14	TMEM130	98444111	98468394	protein_coding	97944125	98966534	352	1441	0.887754	0.0185487	0.090594	0.00189166	0.00121128	No
smoking_initiation	7	98571478	99571478	ENSG00000166448.14	TMEM130	98444111	98468394	protein_coding	97944125	98966534	403	1441	0.887754	0.0185487	0.090594	0.00189166	0.00121128	No
smoking_initiation	7	96129103	97129103	ENSG00000004864.14	SLC25A13	95749532	95951459	protein_coding	95249575	96451420	576	2264	0.799452	0.0134114	0.182861	0.0030664	0.00120976	No
smoking_initiation	9	137489785	138489785	ENSG00000148411.8	NACC2	138898383	138987135	protein_coding	138398937	139473199	154	1673	0.839492	0.0108014	0.146612	0.00188519	0.00120923	No
smoking_initiation	16	75266873	76266873	ENSG00000103091.15	WDR59	74905260	75034071	protein_coding	74405599	75531769	778	2677	0.769136	0.019367	0.205126	0.00516391	0.0012076	No
smoking_initiation	8	64412021	65412021	ENSG00000137563.12	GGH	63927638	63951365	protein_coding	63427654	64450928	62	2541	0.208055	0.00204036	0.781039	0.0076583	0.00120678	No
smoking_initiation	17	49693197	50693197	ENSG00000011258.16	MBTD1	49254786	49337524	protein_coding	48755002	49837077	330	2179	0.790649	0.0112922	0.194082	0.00277071	0.00120674	No
smoking_initiation	1	179283167	180283167	ENSG00000116191.17	RALGPS2	178694282	178890976	protein_coding	178194431	179390580	512	2355	0.829959	0.0178615	0.147794	0.00317946	0.00120609	No
smoking_initiation	15	73548768	74548768	ENSG00000129009.13	ISLR	74466051	74469213	protein_coding	73967485	74968873	1058	1520	0.863061	0.0149061	0.118779	0.00205024	0.00120362	No
smoking_initiation	19	3974725	4974725	ENSG00000186111.10	PIP5K1C	3630181	3700466	protein_coding	3131278	4200206	183	1407	0.841473	0.0126066	0.142583	0.00213492	0.00120259	No
smoking_initiation	16	220986	1220986	ENSG00000090581.10	GNPTG	1401932	1414114	protein_coding	928673	1913753	466	2242	0.813462	0.0128417	0.169815	0.00267958	0.00120166	No
smoking_initiation	2	29013404	30013404	ENSG00000213626.13	LBH	30454400	30546596	protein_coding	29954416	31044825	67	2609	0.77383	0.010552	0.211534	0.00288329	0.00120118	No
smoking_initiation	17	30185935	31185935	ENSG00000196712.18	NF1	29421945	29709134	protein_coding	28922335	30208521	33	2299	0.817292	0.0140846	0.164589	0.0028352	0.00119896	No
smoking_initiation	11	65061468	66061468	ENSG00000174516.15	PELI3	66233798	66244808	protein_coding	65734539	66736131	548	1073	0.882616	0.0208701	0.093116	0.0022006	0.00119762	No
smoking_initiation	19	17960956	18960956	ENSG00000130283.9	GDF1	18979354	19006967	protein_coding	18480609	19506092	467	1339	0.861962	0.0119952	0.123135	0.00171237	0.00119556	No
smoking_initiation	2	172021827	173021827	ENSG00000152256.14	PDK1	173420101	173473397	protein_coding	172921454	173973300	181	2249	0.824342	0.0144714	0.157233	0.00275906	0.00119461	No
smoking_initiation	12	16248721	17248721	ENSG00000023697.13	DERA	16064236	16190315	protein_coding	15565102	16689618	1056	1750	0.859264	0.012287	0.125463	0.00179285	0.00119375	No
smoking_initiation	1	153706358	155533918	ENSG00000143603.19	KCNN3	154669931	154842757	protein_coding	154174569	155342191	1809	1809	0.000667747	0.0122062	0.0511385	0.934794	0.00119329	No
smoking_initiation	14	99193843	100193843	ENSG00000168350.8	DEGS2	100610294	100625982	protein_coding	100111052	101122977	164	1564	0.782137	0.0114285	0.202288	0.00295461	0.0011928	No
smoking_initiation	17	1495177	2495177	ENSG00000159842.15	ABR	906758	1133032	protein_coding	407299	1631340	94	2270	0.816519	0.0146934	0.164634	0.00296143	0.00119208	No
smoking_initiation	2	43750149	45659091	ENSG00000171132.14	PRKCE	45878484	46415129	protein_coding	45378505	46914289	699	3730	0.661751	0.0101415	0.321982	0.00493329	0.00119171	No
smoking_initiation	19	3974725	4974725	ENSG00000105325.14	FZR1	3506271	3538328	protein_coding	3006274	4037966	82	1439	0.827945	0.0110611	0.157698	0.00210561	0.00119104	No
smoking_initiation	2	202343875	203343875	ENSG00000082146.13	STRADB	202252581	202345569	protein_coding	201752839	202845294	957	1730	0.858037	0.0155018	0.123049	0.00222187	0.00119089	No
smoking_initiation	8	26925349	27925349	ENSG00000254370.1	AC025871.2	28273041	28277572	lncRNA	27773105	28777488	347	1647	0.859757	0.0143013	0.122711	0.00204	0.00119081	No
smoking_initiation	19	55379872	56379872	ENSG00000167685.15	ZNF444	56643968	56672262	protein_coding	56144238	57172241	429	2382	0.763606	0.012163	0.219544	0.0034958	0.00119039	No
smoking_initiation	22	37897797	38897797	ENSG00000128311.14	TST	37406900	37416224	protein_coding	36907098	37915943	55	1918	0.81641	0.0120546	0.16787	0.00247748	0.00118849	No
smoking_initiation	3	107497514	108497514	ENSG00000239828.7	AC063944.1	106991458	107140185	lncRNA	106492720	107638405	251	2233	0.748618	0.00969644	0.237426	0.00307406	0.00118608	No
smoking_initiation	16	89108702	90108702	ENSG00000075399.14	VPS9D1	89773542	89787306	protein_coding	90000044	90174092	245	330	0.947833	0.0111604	0.0393579	0.000462238	0.00118605	No
smoking_initiation	5	169799916	170799916	ENSG00000134516.18	DOCK2	169064272	169510386	protein_coding	168564305	170010380	464	3469	0.714753	0.0107733	0.269231	0.00405686	0.00118601	No
smoking_initiation	22	37897797	38897797	ENSG00000187045.18	TMPRSS6	37461476	37505753	protein_coding	36962629	38005058	192	1952	0.707172	0.0103722	0.277206	0.00406462	0.001185	No
smoking_initiation	16	89108702	90108702	ENSG00000258839.3	MC1R	89978527	89987385	protein_coding	90000044	90174092	245	330	0.945438	0.0111322	0.0417553	0.000490469	0.00118393	No
smoking_initiation	9	133834588	135407263	ENSG00000165698.16	SPACA9	135753414	135765588	protein_coding	135253456	136265239	311	2305	0.802985	0.0145775	0.178023	0.00323069	0.0011834	No
smoking_initiation	14	77029375	78029375	ENSG00000119705.10	SLIRP	78174414	78227447	protein_coding	77674784	78726621	877	3264	0.804929	0.0186582	0.171262	0.00396867	0.00118223	No
smoking_initiation	19	55379872	56379872	ENSG00000171425.10	ZNF581	56146825	56156989	protein_coding	55649021	56656966	1100	1943	0.816322	0.0117987	0.168267	0.00243086	0.00118196	No
smoking_initiation	5	86303812	89371745	ENSG00000176055.10	MBLAC2	89754026	89770588	protein_coding	89254219	90270313	73	1595	0.860099	0.013267	0.123548	0.00190454	0.0011818	No
smoking_initiation	5	86303812	89371745	ENSG00000127184.13	COX7C	85913745	85916779	protein_coding	85414354	86416227	202	2076	0.865611	0.0166547	0.114355	0.00219907	0.0011795	No
smoking_initiation	19	50629745	51629745	ENSG00000039650.12	PNKP	50363139	50381608	protein_coding	49863489	50881326	379	1535	0.498169	0.00495971	0.490807	0.00488525	0.00117909	No
smoking_initiation	3	52386605	54266212	ENSG00000162244.12	RPL29	52027538	52029911	protein_coding	51527703	52527571	54	707	0.934422	0.0241057	0.0392823	0.0010122	0.00117755	No
smoking_initiation	19	50629745	51629745	ENSG00000104946.13	TBC1D17	50380682	50392007	protein_coding	49880817	50890327	390	1484	0.764763	0.00750321	0.224359	0.00220005	0.00117491	No
smoking_initiation	17	15735462	16735462	ENSG00000133030.21	MPRIP	16945859	17120993	protein_coding	16446891	17620021	320	2226	0.786195	0.0129351	0.196465	0.00323122	0.00117298	No
smoking_initiation	10	125180419	126180419	ENSG00000179988.14	PSTK	124713897	124757029	protein_coding	124214034	125256216	272	2050	0.78972	0.0117383	0.194479	0.00288955	0.00117287	No
smoking_initiation	7	96129103	97129103	ENSG00000158560.14	DYNC1I1	95401818	95739634	protein_coding	94902649	96239072	191	2663	0.796792	0.0116001	0.187707	0.00273156	0.00116965	No
smoking_initiation	8	26925349	27925349	ENSG00000104290.11	FZD3	28351722	28431784	protein_coding	27852224	28930645	134	1562	0.836324	0.0110901	0.149436	0.00198042	0.00116951	No
smoking_initiation	19	55379872	56379872	ENSG00000063244.12	U2AF2	56165512	56186081	protein_coding	55667806	56686024	1095	2005	0.816801	0.0121591	0.16738	0.0024905	0.00116913	No
smoking_initiation	1	43511737	44511737	ENSG00000171960.11	PPIH	43124094	43142429	protein_coding	42624442	43642414	316	2125	0.852746	0.0156041	0.128139	0.0023436	0.00116781	No
smoking_initiation	1	41276623	42276623	ENSG00000010803.16	SCMH1	41492872	41707826	protein_coding	40993303	42207360	1991	2648	0.738336	0.0111734	0.245608	0.00371567	0.0011673	No
smoking_initiation	5	133365452	134365452	ENSG00000113583.8	C5orf15	133291201	133304365	protein_coding	132791758	133804289	758	2201	0.504514	0.00589757	0.482779	0.00564233	0.00116685	No
smoking_initiation	22	45942288	46942288	ENSG00000075240.17	GRAMD4	46971909	47075687	protein_coding	46480602	47574088	769	2617	0.759148	0.0108528	0.225609	0.00322413	0.00116592	No
smoking_initiation	4	111967612	112967612	ENSG00000073331.18	ALPK1	113206665	113363777	protein_coding	112708803	113862356	469	2150	0.749427	0.00947363	0.236941	0.00299405	0.00116421	No
smoking_initiation	16	89108702	90108702	ENSG00000258947.7	TUBB3	89987800	90005169	protein_coding	90000044	90174092	245	330	0.920135	0.0108342	0.0670795	0.000788673	0.00116225	No
smoking_initiation	18	49467811	51363861	ENSG00000207233.1	SNORA37	51748654	51748782	snoRNA	51248682	52248158	433	2618	0.813759	0.0102581	0.172646	0.00217518	0.00116113	No
smoking_initiation	1	49011424	52273078	ENSG00000157077.14	ZFYVE9	52607766	52812358	protein_coding	52108433	53311792	122	1341	0.856923	0.0153785	0.124307	0.00222968	0.00116111	No
smoking_initiation	17	15735462	16735462	ENSG00000141030.13	COPS3	17149930	17184587	protein_coding	16650176	17683396	27	1984	0.777585	0.0121779	0.205855	0.00322277	0.00115876	No
smoking_initiation	11	121030888	122030888	ENSG00000285509.1	AP000646.1	120894834	120983817	protein_coding	120394910	121483651	864	2093	0.835363	0.0138293	0.147214	0.00243595	0.0011577	No
smoking_initiation	17	37324339	38324339	ENSG00000273604.2	EPOP	36827956	36831210	protein_coding	36413664	37330995	10	1158	0.834015	0.012471	0.150113	0.00224347	0.00115768	No
smoking_initiation	17	7303118	8303118	ENSG00000132535.21	DLG4	7090506	7123160	protein_coding	6591098	7622209	642	1757	0.869526	0.0156863	0.111618	0.00201243	0.00115755	No
smoking_initiation	12	49452394	50452394	ENSG00000134287.10	ARF3	49329506	49351270	protein_coding	48829719	49849865	556	1797	0.839997	0.0114024	0.145472	0.00197353	0.00115525	No
smoking_initiation	10	63174885	64174885	ENSG00000181915.5	ADO	64564480	64568239	protein_coding	64065124	65067003	130	1749	0.774887	0.00906464	0.21241	0.00248362	0.00115487	No
smoking_initiation	11	32456492	33456492	ENSG00000049449.10	RCN1	32112620	32127268	protein_coding	31613337	32627027	443	1889	0.753199	0.015085	0.226035	0.00452587	0.00115472	No
smoking_initiation	12	49452394	50452394	ENSG00000257913.2	DDN-AS1	49392150	49413018	lncRNA	48892432	49907515	609	1592	0.779793	0.00989799	0.206535	0.00262041	0.0011539	No
smoking_initiation	12	49452394	50452394	ENSG00000135519.8	KCNH3	49932813	49952120	protein_coding	49434074	50451742	1246	1256	0.885174	0.0160113	0.0959274	0.00173401	0.00115297	No
smoking_initiation	19	17960956	18960956	ENSG00000105669.14	COPE	19010323	19030196	protein_coding	18516196	19528821	448	1356	0.826012	0.0118715	0.158685	0.00227948	0.00115155	No
smoking_initiation	6	155931856	156931856	ENSG00000029639.11	TFB1M	155577268	155635627	protein_coding	155077982	156135627	375	2144	0.813575	0.0118497	0.170936	0.00248852	0.00115082	No
smoking_initiation	19	55379872	56379872	ENSG00000261221.3	ZNF865	56116771	56128635	protein_coding	55616842	56627672	1121	1944	0.7987	0.0115208	0.185948	0.00268104	0.00114987	No
smoking_initiation	16	220986	1220986	ENSG00000100726.15	TELO2	1543345	1560458	protein_coding	1044241	2060397	157	2445	0.665953	0.00775979	0.321395	0.0037438	0.00114807	No
smoking_initiation	1	38257237	39257237	ENSG00000168653.11	NDUFS5	39491990	39500308	protein_coding	38994022	39999602	444	1483	5e-07	4.33e-09	0.990286	0.00856689	0.00114667	Yes
smoking_initiation	1	70990122	74324909	ENSG00000118454.13	ANKRD13C	70724682	70820417	protein_coding	70225340	71319875	945	2201	0.683911	0.00671698	0.305229	0.00299664	0.00114592	No
smoking_initiation	1	153706358	155533918	ENSG00000207475.1	SNORA42	155889700	155889836	snoRNA	155398134	156374256	44	863	0.851484	0.0118293	0.133686	0.00185611	0.00114421	No
smoking_initiation	16	9673748	10673748	ENSG00000103274.11	NUBP1	10837643	10863208	protein_coding	10344602	11362729	728	2351	0.815123	0.0131291	0.167904	0.00270326	0.0011412	No
smoking_initiation	19	55379872	56379872	ENSG00000142409.6	ZNF787	56598732	56632664	protein_coding	56098846	57132456	485	2373	0.792566	0.0125991	0.190664	0.00302976	0.00114101	No
smoking_initiation	1	236372829	238352083	ENSG00000086619.14	ERO1B	236378401	236445258	protein_coding	235881433	236944429	1927	2724	9.5e-07	2.72e-08	0.971072	0.0277863	0.0011406	Yes
smoking_initiation	1	38257237	39257237	ENSG00000116954.8	RRAGC	39303870	39325444	protein_coding	38804868	39825438	811	1639	0.85585	0.0114518	0.129823	0.00173597	0.00113966	No
smoking_initiation	17	15735462	16735462	ENSG00000266498.1	AC055811.3	17138747	17139432	lncRNA	16641255	17638761	39	1973	0.815532	0.0127318	0.167976	0.00262123	0.00113957	No
smoking_initiation	18	24753297	25753297	ENSG00000263677.2	AC012588.1	24265918	24269632	lncRNA	23766127	24763278	25	2153	0.840071	0.0134234	0.143081	0.00228514	0.00113865	No
smoking_initiation	2	200436399	201436399	ENSG00000115942.9	ORC2	201773700	201828403	protein_coding	201276206	202327487	306	1633	0.834128	0.00857018	0.154578	0.00158706	0.00113727	No
smoking_initiation	15	66976952	67976952	ENSG00000169032.10	MAP2K1	66679175	66783882	protein_coding	66179515	67283882	744	2583	0.828339	0.0169929	0.150448	0.00308523	0.00113432	No
smoking_initiation	3	16351202	17351202	ENSG00000154813.10	DPH3	16298568	16306476	protein_coding	16673075	16806429	498	498	0.956233	0.00881738	0.0335096	0.000307858	0.00113241	No
smoking_initiation	22	37897797	38897797	ENSG00000100206.10	DMC1	38914953	38966209	protein_coding	38415542	39458049	798	1588	0.787406	0.00988886	0.199076	0.00249902	0.00113043	No
smoking_initiation	1	38257237	39257237	ENSG00000214114.9	MYCBP	39328165	39339040	protein_coding	38829224	39837652	777	1622	0.777023	0.00966666	0.209574	0.0026061	0.00113037	No
smoking_initiation	19	55379872	56379872	ENSG00000167614.14	TTYH1	54926393	54948084	protein_coding	54428484	55447840	207	1654	0.774214	0.00703996	0.215655	0.00195983	0.0011303	No
smoking_initiation	19	50629745	51629745	ENSG00000167755.15	KLK6	51461887	51472929	protein_coding	50962062	51972427	1310	1859	0.88378	0.00881413	0.105228	0.00104833	0.00113024	No
smoking_initiation	1	38257237	39257237	ENSG00000197982.14	C1orf122	38272651	38275126	protein_coding	37773050	38774882	839	1746	0.704398	0.0124152	0.277173	0.00488411	0.00113	No
smoking_initiation	14	58153514	59153514	ENSG00000139977.14	NAA30	57857262	57882624	protein_coding	57358251	58382444	611	2079	0.840853	0.0110796	0.145028	0.00190984	0.00112927	No
smoking_initiation	1	41276623	42276623	ENSG00000117010.17	ZNF684	40997245	41013839	protein_coding	40497708	41513768	598	2364	0.801139	0.0122401	0.182703	0.00279026	0.00112822	No
smoking_initiation	6	91726609	92726609	ENSG00000135341.18	MAP3K7	91223292	91296791	protein_coding	90723370	91796731	91	2159	0.727983	0.00958094	0.257915	0.00339328	0.0011276	No
smoking_initiation	17	37324339	38324339	ENSG00000213424.9	KRT222	38810917	38821433	protein_coding	38313282	39320871	8	1813	0.845479	0.00775195	0.14432	0.00132211	0.00112687	No
smoking_initiation	19	55379872	56379872	ENSG00000173581.8	CCDC106	56152428	56164527	protein_coding	55654376	56663256	1099	1948	0.860579	0.0124764	0.124021	0.00179689	0.00112686	No
smoking_initiation	6	155931856	156931856	ENSG00000049618.24	ARID1B	157097154	157531913	protein_coding	156604451	158031695	530	1609	0.887726	0.0172694	0.0920899	0.00179035	0.00112478	No
smoking_initiation	6	157238258	158238258	ENSG00000049618.24	ARID1B	157097154	157531913	protein_coding	156604451	158031695	633	1609	0.887726	0.0172694	0.0920899	0.00179035	0.00112478	No
smoking_initiation	17	15735462	16735462	ENSG00000205309.14	NT5M	17206649	17250977	protein_coding	16708744	17750907	10	2005	0.84793	0.0140924	0.134619	0.00223622	0.00112156	No
smoking_initiation	10	36134124	37134124	ENSG00000108100.18	CCNY	35535953	35861597	protein_coding	35036847	36360822	298	2128	0.864961	0.017182	0.114463	0.00227263	0.00112103	No
smoking_initiation	19	17960956	18960956	ENSG00000181035.14	SLC25A42	19174803	19223839	protein_coding	18687225	19723647	379	1563	0.843326	0.0105337	0.143232	0.00178793	0.00112018	No
smoking_initiation	18	77074374	78074374	ENSG00000263146.2	LINC01896	76736555	76739074	lncRNA	76237609	77237142	463	2790	0.79567	0.0121297	0.188213	0.00286811	0.00111976	No
smoking_initiation	20	41515801	42515801	ENSG00000132823.11	OSER1	42824579	42839411	protein_coding	42325491	43337155	283	1869	0.611757	0.0062282	0.37706	0.00383767	0.00111772	No
smoking_initiation	3	149043102	150043102	ENSG00000181788.4	SIAH2	150458912	150481264	protein_coding	149960105	150981071	125	1842	0.864259	0.0158519	0.116634	0.00213814	0.00111708	No
smoking_initiation	19	55379872	56379872	ENSG00000279794.1	AC024580.2	56661186	56661859	TEC	56161206	57161730	403	2324	0.802353	0.012394	0.181336	0.00279999	0.00111687	No
smoking_initiation	1	58315243	59315243	ENSG00000162601.11	MYSM1	59109112	59165749	protein_coding	58609727	59665542	1994	2664	0.000324061	8.95e-05	0.7823	0.21617	0.00111653	No
smoking_initiation	15	73548768	74548768	ENSG00000179335.18	CLK3	74890841	74937755	protein_coding	74398103	75437715	125	1218	0.853993	0.0102925	0.132997	0.00160179	0.00111617	No
smoking_initiation	1	41276623	42276623	ENSG00000204060.7	FOXO6	41827594	41849262	protein_coding	41327627	42348668	2028	2172	0.811327	0.0103138	0.17502	0.00222378	0.00111548	No
smoking_initiation	17	77290135	78290135	ENSG00000171246.6	NPTX1	78440634	78451643	protein_coding	77940637	78951337	815	2713	0.777834	0.0117001	0.20625	0.00310129	0.00111441	No
smoking_initiation	18	53161743	54161743	ENSG00000091164.13	TXNL1	54264440	54318831	protein_coding	53765611	54818730	652	1700	0.833728	0.0142174	0.148411	0.00252972	0.00111336	No
smoking_initiation	5	86303812	89371745	ENSG00000176018.13	LYSMD3	89811428	89825401	protein_coding	89311975	90324595	49	1702	0.865128	0.0133127	0.118622	0.00182426	0.00111289	No
smoking_initiation	17	43621579	45293283	ENSG00000108379.10	WNT3	44839872	44910520	protein_coding	44339966	45410466	1267	1599	9.86e-06	9.6e-07	0.910245	0.0886323	0.00111239	Yes
smoking_initiation	12	120583279	121583279	ENSG00000256742.1	KDM2B-DT	122018697	122031409	lncRNA	121519098	122530256	181	1875	0.834337	0.0122554	0.150093	0.00220357	0.00111107	No
smoking_initiation	17	49693197	50693197	ENSG00000243678.11	NME2	49242796	49249108	protein_coding	48743141	49748197	154	2024	1.43e-06	1.96e-08	0.985345	0.0135466	0.0011066	Yes
smoking_initiation	16	9673748	10673748	ENSG00000179583.19	CIITA	10960079	11036878	protein_coding	10460195	11536838	478	2831	0.769811	0.013216	0.212225	0.00364234	0.00110548	No
smoking_initiation	1	33295572	34295572	ENSG00000162522.11	KIAA1522	33207431	33240571	protein_coding	32707864	33739855	552	1075	0.898162	0.0152305	0.0840775	0.00142463	0.00110498	No
smoking_initiation	19	55379872	56379872	ENSG00000179954.16	SSC5D	55999771	56030466	protein_coding	55500765	56525573	1576	2180	0.773701	0.010855	0.211375	0.00296447	0.00110383	No
smoking_initiation	2	100172408	101172408	ENSG00000071082.11	RPL31	101618691	101640494	protein_coding	101118796	102140086	172	2521	0.77541	0.0104771	0.210172	0.00283867	0.00110283	No
smoking_initiation	22	45942288	46942288	ENSG00000205643.11	CDPF1	46639908	46646208	protein_coding	46140455	47146053	1031	1753	0.846049	0.0138039	0.136814	0.00223113	0.00110172	No
smoking_initiation	1	153706358	155533918	ENSG00000160803.8	UBQLN4	156005090	156023589	protein_coding	155505967	156522795	9	984	0.00153792	2.15e-05	0.983596	0.0137432	0.00110103	Yes
smoking_initiation	16	50445156	51445156	ENSG00000224578.5	HNRNPA1P48	51587347	51681043	protein_coding	51089807	52181017	709	2134	0.824359	0.0109232	0.16148	0.00213859	0.00109955	No
smoking_initiation	19	55379872	56379872	ENSG00000267298.1	AC006116.6	56823297	56823855	lncRNA	56323393	57323786	127	2495	0.794982	0.012014	0.18905	0.00285587	0.00109825	No
smoking_initiation	11	41942826	42942826	ENSG00000052841.15	TTC17	43380470	43516483	protein_coding	42880498	44016330	366	3021	0.812705	0.0172043	0.165491	0.00350222	0.00109747	No
smoking_initiation	19	55379872	56379872	ENSG00000179943.8	FIZ1	56102742	56113336	protein_coding	55605254	56612720	1138	1932	0.840985	0.0121258	0.143721	0.00207115	0.00109713	No
smoking_initiation	10	125180419	126180419	ENSG00000119965.13	C10orf88	124690417	124713827	protein_coding	124190753	125213711	69	1911	0.810933	0.0110577	0.174534	0.00237882	0.0010967	No
smoking_initiation	19	17960956	18960956	ENSG00000130475.14	FCHO1	17858527	17899377	protein_coding	17359535	18398948	877	1926	0.834386	0.0113862	0.151071	0.00206044	0.00109644	No
smoking_initiation	2	100172408	101172408	ENSG00000232034.1	AC092168.2	101439123	101463682	lncRNA	100939333	101963597	726	2578	0.819539	0.0137634	0.162868	0.00273412	0.00109585	No
smoking_initiation	4	143010148	144010148	ENSG00000251600.8	AC107223.1	144480610	145264902	lncRNA	143981240	145762728	32	3843	2.55e-38	7.09e-40	0.971879	0.0270262	0.00109532	Yes
smoking_initiation	4	14958598	15958598	ENSG00000007062.11	PROM1	15964699	16086001	protein_coding	15465434	16585917	1127	2745	0.513105	0.00791312	0.470632	0.00725701	0.00109257	No
smoking_initiation	16	89108702	90108702	ENSG00000158805.12	ZNF276	89786808	89807333	protein_coding	90000044	90174092	245	330	0.950683	0.0111939	0.0366028	0.000429893	0.00109067	No
smoking_initiation	19	3974725	4974725	ENSG00000267436.1	AC005786.3	3544197	3557567	lncRNA	3044506	4050278	86	1390	0.856684	0.0113227	0.129197	0.00170649	0.00108959	No
smoking_initiation	16	89108702	90108702	ENSG00000197912.16	SPG7	89557127	89624174	protein_coding	90000044	90122562	245	277	0.961237	0.0107068	0.026671	0.000295987	0.00108939	No
smoking_initiation	19	3974725	4974725	ENSG00000167654.18	ATCAY	3879862	3928080	protein_coding	3382274	4427740	545	1294	0.844418	0.00944877	0.143443	0.00160399	0.00108617	No
smoking_initiation	19	55379872	56379872	ENSG00000187902.11	SHISA7	55940107	55954230	protein_coding	55440179	56454078	1688	1954	0.810547	0.0102918	0.175846	0.0022317	0.0010832	No
smoking_initiation	6	41401763	42401763	ENSG00000095970.17	TREM2	41126244	41130924	protein_coding	40626548	41630101	318	2225	0.799083	0.0088814	0.188856	0.00209796	0.00108198	No
smoking_initiation	22	37897797	38897797	ENSG00000128309.16	MPST	37415676	37425863	protein_coding	36916753	37925420	83	1933	0.63629	0.00947886	0.347968	0.00518262	0.00108141	No
smoking_initiation	14	77029375	78029375	ENSG00000119650.12	IFT43	76368479	76550928	protein_coding	75871697	77049704	29	2012	3.24e-09	3.59e-10	0.899311	0.0996081	0.0010806	Yes
smoking_initiation	19	3974725	4974725	ENSG00000126934.14	MAP2K2	4090319	4124119	protein_coding	3590800	4624066	901	1454	0.855584	0.0103511	0.1314	0.00158864	0.00107587	No
smoking_initiation	22	45942288	46942288	ENSG00000077942.19	FBLN1	45898118	45997015	protein_coding	45399532	46496366	558	1817	0.825566	0.011806	0.159277	0.00227666	0.00107514	No
smoking_initiation	1	173604743	175385243	ENSG00000120333.4	MRPS14	174979925	174992561	protein_coding	174480363	175492463	1792	1969	0.869378	0.0191769	0.107991	0.002381	0.00107344	No
smoking_initiation	19	3974725	4974725	ENSG00000064961.19	HMG20B	3572775	3579086	protein_coding	3072859	4073413	89	1383	0.849165	0.0112618	0.136689	0.00181172	0.00107262	No
smoking_initiation	14	58153514	59153514	ENSG00000070367.16	EXOC5	57667225	57735623	protein_coding	57167693	58234746	260	2083	0.819343	0.0113946	0.165885	0.00230589	0.0010712	No
smoking_initiation	19	50629745	51629745	ENSG00000131409.13	LRRC4B	51020149	51071692	protein_coding	50521331	51571448	1699	1794	0.740165	0.00789152	0.248227	0.00264548	0.00107059	No
smoking_initiation	15	77525464	78525464	ENSG00000117906.14	RCN2	77224079	77246734	protein_coding	76724882	77745816	269	1515	0.851441	0.0119478	0.133666	0.00187459	0.0010704	No
smoking_initiation	3	55488394	56488394	ENSG00000180376.17	CCDC66	56591189	56655865	protein_coding	56091781	57154878	1023	2825	0.00164065	0.000272129	0.855174	0.141844	0.00106938	No
smoking_initiation	19	3974725	4974725	ENSG00000183397.5	C19orf71	3539152	3544028	protein_coding	3041700	4042923	85	1391	0.852666	0.0112592	0.133247	0.00175842	0.00106931	No
smoking_initiation	19	3974725	4974725	ENSG00000161091.13	MFSD12	3538259	3574288	protein_coding	3039057	4073413	89	1396	0.837858	0.0111409	0.147968	0.00196646	0.00106654	No
smoking_initiation	11	121030888	122030888	ENSG00000154114.12	TBCEL	120894781	120961484	protein_coding	120394910	121460846	843	2072	0.827387	0.0133864	0.155644	0.00251712	0.0010658	No
smoking_initiation	22	45942288	46942288	ENSG00000197182.14	MIRLET7BHG	46449749	46509808	lncRNA	45953052	47009751	1307	1593	0.852762	0.013747	0.13033	0.00209993	0.00106042	No
smoking_initiation	15	73548768	74548768	ENSG00000167178.16	ISLR2	74392652	74430881	protein_coding	73892666	74929242	1149	1601	0.880231	0.0159556	0.100925	0.00182836	0.00106037	No
smoking_initiation	8	52069449	53069449	ENSG00000240534.1	RPL34P17	53225714	53226060	processed_pseudogene	52726831	53725864	632	1616	0.831518	0.0135151	0.151447	0.00246048	0.00105965	No
smoking_initiation	19	3974725	4974725	ENSG00000011132.12	APBA3	3750770	3761690	protein_coding	3251116	4259514	305	1221	0.862378	0.0105574	0.124482	0.00152288	0.00105954	No
smoking_initiation	9	137489785	138489785	ENSG00000221676.1	RNU6ATAC	137029561	137029686	snRNA	136529613	137529598	32	1894	0.838337	0.0103398	0.148435	0.00182969	0.00105907	No
smoking_initiation	11	63633552	64633552	ENSG00000176485.11	PLAAT3	63340667	63384355	protein_coding	62840875	63883215	292	1466	0.443936	0.00768734	0.538003	0.00931519	0.00105827	No
smoking_initiation	17	15735462	16735462	ENSG00000278864.1	AC055811.4	17084818	17086571	TEC	16585668	17585687	81	1937	0.857554	0.0133804	0.126045	0.00196562	0.00105472	No
smoking_initiation	1	31695819	32695819	ENSG00000162520.15	SYNC	33145507	33169197	protein_coding	32646186	33669004	36	1026	0.904622	0.0151062	0.0779185	0.0013001	0.00105348	No
smoking_initiation	1	33295572	34295572	ENSG00000162520.15	SYNC	33145507	33169197	protein_coding	32646186	33669004	448	1026	0.904622	0.0151062	0.0779185	0.0013001	0.00105348	No
smoking_initiation	11	121030888	122030888	ENSG00000154127.10	UBASH3B	122526430	122685181	protein_coding	122030190	123184862	2	2552	0.780115	0.0109182	0.205046	0.00286868	0.00105248	No
smoking_initiation	12	74774793	75774793	ENSG00000111615.14	KRR1	75884643	75905416	protein_coding	75385097	76405242	647	2009	0.00122541	0.000353435	0.774104	0.223266	0.00105032	No
smoking_initiation	16	24227064	25851633	ENSG00000279554.1	AC130448.2	24219426	24219799	TEC	23721601	24719389	1220	2286	0.823129	0.0150835	0.157846	0.00289143	0.00104954	No
smoking_initiation	7	90781409	91781409	ENSG00000001629.10	ANKIB1	91875288	92030697	protein_coding	91375638	92529900	642	1206	0.917196	0.0189066	0.0615797	0.00126833	0.00104948	No
smoking_initiation	19	17960956	18960956	ENSG00000105705.16	SUGP1	19386827	19431318	protein_coding	18887677	19929654	63	1576	0.849566	0.0106627	0.137006	0.00171848	0.00104697	No
smoking_initiation	5	169799916	170799916	ENSG00000043462.12	LCP2	169673237	169724822	protein_coding	169173581	170223642	1012	2598	0.775561	0.0107031	0.209797	0.00289426	0.00104504	No
smoking_initiation	19	55379872	56379872	ENSG00000063241.8	ISOC2	55964352	55973710	protein_coding	55464536	56473645	1634	1970	0.847103	0.0111978	0.138824	0.00183406	0.00104111	No
smoking_initiation	6	26754967	30729306	ENSG00000228789.7	HCG22	31021227	31027667	lncRNA	30526845	31526546	382	9977	2.56e-38	1.27e-38	0.667812	0.331149	0.00103889	Yes
smoking_initiation	7	77271983	78271983	ENSG00000135205.15	CCDC146	76751751	76958850	protein_coding	76251843	77458778	353	1884	0.838249	0.0116138	0.147062	0.00203648	0.00103862	No
smoking_initiation	19	3974725	4974725	ENSG00000105255.11	FSD1	4304595	4323840	protein_coding	3807276	4823767	1258	1488	0.869364	0.0108887	0.117242	0.00146741	0.0010381	No
smoking_initiation	19	55379872	56379872	ENSG00000269873.1	AC245884.10	54949192	54949528	lncRNA	54461538	55448961	208	1637	0.860909	0.00776291	0.129127	0.00116331	0.00103798	No
smoking_initiation	19	55379872	56379872	ENSG00000063245.15	EPN1	56186592	56221224	protein_coding	55688023	56698547	1047	1972	0.826897	0.0116948	0.158136	0.00223548	0.00103639	No
smoking_initiation	12	49452394	50452394	ENSG00000139624.14	CERS5	50523072	50561316	protein_coding	50034058	51060350	569	1364	0.788944	0.00763999	0.200439	0.00193998	0.00103619	No
smoking_initiation	1	153706358	155533918	ENSG00000143622.11	RIT1	155867599	155881195	protein_coding	155369302	156374256	52	871	0.882656	0.0123018	0.102579	0.00142863	0.00103471	No
smoking_initiation	1	41276623	42276623	ENSG00000066136.20	NFYC	41157320	41237275	protein_coding	40658546	41736588	1077	2422	0.809899	0.0117811	0.174747	0.0025409	0.0010328	No
smoking_initiation	19	3974725	4974725	ENSG00000105248.16	YJU2	4247077	4269085	protein_coding	3749544	4768948	1061	1351	0.137395	0.00165233	0.849705	0.0102176	0.00103046	No
smoking_initiation	17	15735462	16735462	ENSG00000266538.1	AC005838.3	15434087	15434403	lncRNA	14934131	15932820	326	1757	0.826803	0.00972328	0.160557	0.00188714	0.00102888	No
smoking_initiation	12	49452394	50452394	ENSG00000167566.17	NCKAP5L	50184929	50222533	protein_coding	49684937	50722321	985	1342	0.887876	0.015275	0.094202	0.00161962	0.0010275	No
smoking_initiation	1	41276623	42276623	ENSG00000272145.1	NFYC-AS1	41156052	41157738	lncRNA	40657120	41657655	923	2269	0.782715	0.0106046	0.202905	0.00274801	0.00102732	No
smoking_initiation	12	120583279	121583279	ENSG00000276045.3	ORAI1	122064455	122080583	protein_coding	121564463	122530256	42	1736	0.861333	0.0121642	0.123733	0.0017464	0.00102337	No
smoking_initiation	18	49467811	51363861	ENSG00000134046.12	MBD2	51677976	51751039	protein_coding	51178305	52250439	733	2921	0.805809	0.0144415	0.175583	0.00314574	0.00102139	No
smoking_initiation	17	49693197	50693197	ENSG00000011260.14	UTP18	49337907	49375297	protein_coding	48839263	49874734	387	2098	0.000111686	1.57e-06	0.985044	0.0138231	0.00102002	Yes
smoking_initiation	19	55379872	56379872	ENSG00000108106.14	UBE2S	55911113	55919156	protein_coding	55411856	56418919	1774	1885	0.835134	0.0103729	0.151592	0.00188186	0.00101947	No
smoking_initiation	14	98097552	99097552	ENSG00000259110.1	LINC02304	97621194	97625073	lncRNA	97121481	98124407	38	2163	0.801989	0.0124198	0.181759	0.00281374	0.00101876	No
smoking_initiation	2	102926177	105131814	ENSG00000071054.16	MAP4K4	102313312	102511151	protein_coding	101813457	103010912	355	2930	0.827802	0.0139969	0.154571	0.00261255	0.00101772	No
smoking_initiation	11	111492273	113412811	ENSG00000204381.11	LAYN	111411005	111432470	protein_coding	110911279	111930576	357	1623	1.05e-05	1.33e-07	0.986493	0.0124814	0.00101504	No
smoking_initiation	5	172788534	173788534	ENSG00000212402.1	SNORA74B	172447731	172447931	snoRNA	171947823	172946735	431	2117	0.749528	0.00835376	0.238448	0.00265657	0.00101435	No
smoking_initiation	17	1495177	2495177	ENSG00000108953.17	YWHAE	1247569	1303516	protein_coding	749941	1803442	543	1882	0.799245	0.0097276	0.18773	0.00228385	0.00101391	No
smoking_initiation	1	38257237	39257237	ENSG00000127603.29	MACF1	39546988	39952849	protein_coding	39054515	40452840	411	2331	0.828067	0.0131365	0.15532	0.00246299	0.00101358	No
smoking_initiation	17	15735462	16735462	ENSG00000187607.16	ZNF286A	15602891	15624101	protein_coding	15102952	16123896	607	1546	0.838788	0.00741463	0.151448	0.00133774	0.00101122	No
smoking_initiation	16	220986	1220986	ENSG00000007516.14	BAIAP3	1383639	1399442	protein_coding	883639	1899427	483	2138	0.824508	0.0128823	0.159115	0.00248503	0.0010103	No
smoking_initiation	22	45942288	46942288	ENSG00000100422.14	CERK	47080307	47134149	protein_coding	46580923	47634052	678	2673	0.781854	0.00992678	0.204613	0.00259685	0.00100988	No
smoking_initiation	19	3974725	4974725	ENSG00000077463.15	SIRT6	4174106	4182563	protein_coding	3675725	4682323	970	1351	0.858704	0.0101006	0.128673	0.00151252	0.00100946	No
smoking_initiation	17	77290135	78290135	ENSG00000173818.17	ENDOV	78388965	78411886	protein_coding	77888965	78911041	907	2695	0.779864	0.0102472	0.206172	0.00270804	0.0010091	No
smoking_initiation	18	5372472	6372472	ENSG00000082397.17	EPB41L3	5392380	5630699	protein_coding	4892492	6130347	1604	2772	0.801583	0.0136318	0.180705	0.00307208	0.00100753	No
smoking_initiation	12	49452394	50452394	ENSG00000139636.15	LMBR1L	49490334	49504683	protein_coding	48990397	50002105	671	1348	0.881197	0.0129452	0.103335	0.00151703	0.00100532	No
smoking_initiation	22	37897797	38897797	ENSG00000100242.15	SUN2	39130730	39190148	protein_coding	38630956	39687484	317	1702	0.564397	0.00341179	0.428597	0.00258987	0.00100501	No
smoking_initiation	6	26754967	30729306	ENSG00000206344.7	HCG27	31165537	31171745	lncRNA	30665559	31671557	210	10116	5.25e-07	1.04e-06	0.335303	0.663692	0.0010037	Yes
smoking_initiation	6	108494161	109494161	ENSG00000135596.18	MICAL1	109765265	109787171	protein_coding	109266255	110286440	356	2180	0.706155	0.00757785	0.282237	0.00302772	0.00100216	No
smoking_initiation	19	3974725	4974725	ENSG00000008382.15	MPND	4343524	4360083	protein_coding	3843557	4856694	1329	1472	0.876351	0.0109816	0.110285	0.00138099	0.00100107	No
smoking_initiation	6	97199925	99136905	ENSG00000112214.10	FHL5	97010424	97064512	protein_coding	96510579	97563868	942	2467	0.607171	0.00673624	0.380867	0.00422451	0.00100086	No
smoking_initiation	16	220986	1220986	ENSG00000197599.12	CCDC154	1484384	1494557	protein_coding	984444	1992812	310	2409	0.753947	0.00874046	0.233605	0.00270717	0.00100071	No
smoking_initiation	16	75266873	76266873	ENSG00000152910.19	CNTNAP4	76311176	76594654	protein_coding	75811827	77094600	1039	3753	0.00785531	0.000844435	0.894179	0.096122	0.000998748	Yes
smoking_initiation	3	107497514	108497514	ENSG00000273125.2	LINC01990	107149739	107182759	lncRNA	106649742	107682425	342	2094	0.795117	0.0101744	0.191264	0.00244643	0.000998639	No
smoking_initiation	12	16248721	17248721	ENSG00000151491.14	EPS8	15773068	16035263	protein_coding	15273556	16534716	769	1915	0.825756	0.00961762	0.161746	0.00188287	0.000997128	No
smoking_initiation	12	49452394	50452394	ENSG00000169884.14	WNT10B	49359123	49365518	protein_coding	48859136	49863479	571	1703	0.782287	0.0103257	0.203703	0.00268775	0.000996256	No
smoking_initiation	19	17960956	18960956	ENSG00000130304.17	SLC27A1	17579578	17616977	protein_coding	17086773	18116565	241	1922	0.225069	0.00235714	0.763585	0.00799599	0.000992539	No
smoking_initiation	22	45942288	46942288	ENSG00000100364.18	KIAA0930	45586219	45636650	protein_coding	45087678	46136599	277	2539	0.518035	0.00577052	0.469968	0.00523411	0.000992408	No
smoking_initiation	17	37324339	38324339	ENSG00000131759.18	RARA	38465432	38513895	protein_coding	37965567	39013868	693	1445	0.880903	0.0112284	0.105533	0.00134418	0.00099199	No
smoking_initiation	3	76676032	77676032	ENSG00000240809.1	AC026877.1	76483169	76484579	processed_pseudogene	75989421	76984465	914	2000	0.847698	0.00956121	0.140169	0.00157998	0.000991933	No
smoking_initiation	12	49452394	50452394	ENSG00000181929.13	PRKAG1	49396057	49412590	protein_coding	48896450	49907515	609	1567	0.855612	0.0106956	0.131065	0.00163739	0.000990639	No
smoking_initiation	3	25225501	26225501	ENSG00000179796.12	LRRC3B	26664297	26759028	protein_coding	26164669	27258758	43	2437	0.825838	0.0125823	0.158181	0.00240902	0.00098953	No
smoking_initiation	17	1495177	2495177	ENSG00000132376.20	INPP5K	1397871	1420036	protein_coding	898373	1919107	773	1784	0.801287	0.00999735	0.185415	0.00231237	0.000987315	No
smoking_initiation	9	137489785	138489785	ENSG00000186350.12	RXRA	137208944	137332431	protein_coding	136709060	137831521	721	2172	0.825541	0.0110112	0.160324	0.00213744	0.000986317	No
smoking_initiation	15	77525464	78525464	ENSG00000136425.14	CIB2	78396948	78423877	protein_coding	77897197	78923845	1593	2515	3.14e-08	1.38e-09	0.957084	0.0419297	0.000985813	Yes
smoking_initiation	1	38257237	39257237	ENSG00000228436.3	AL139260.1	39325584	39430710	lncRNA	38825704	39930256	778	1705	0.833905	0.0109165	0.152201	0.00199146	0.000985488	No
smoking_initiation	20	61488382	62488382	ENSG00000101190.13	TCFL5	61472357	61493174	protein_coding	60972433	61993032	1184	1852	7.82e-13	2.15e-14	0.972282	0.0267327	0.000984994	Yes
smoking_initiation	11	63633552	64633552	ENSG00000149806.11	FAU	64888102	64889649	protein_coding	64388262	65389631	169	970	0.930877	0.0170954	0.0501251	0.000919555	0.000982927	No
smoking_initiation	11	65061468	66061468	ENSG00000149806.11	FAU	64888102	64889649	protein_coding	64388262	65389631	307	970	0.930877	0.0170954	0.0501251	0.000919555	0.000982927	No
smoking_initiation	19	55379872	56379872	ENSG00000105048.17	TNNT1	55644066	55660574	protein_coding	55144720	56157948	1452	1728	0.83189	0.00813665	0.157452	0.00153904	0.000982787	No
smoking_initiation	16	5311367	6311367	ENSG00000033011.13	ALG1	5083924	5137380	protein_coding	4584464	5637301	787	2078	0.600772	0.00592693	0.388487	0.00383164	0.000982158	No
smoking_initiation	19	3974725	4974725	ENSG00000105278.12	ZFR2	3804022	3869036	protein_coding	3327928	4368797	450	1243	0.834253	0.0100589	0.152864	0.00184216	0.00098166	No
smoking_initiation	11	63633552	64633552	ENSG00000213465.8	ARL2	64781632	64789656	protein_coding	64282914	65283798	257	960	0.921942	0.0162116	0.0598154	0.00105082	0.000980626	No
smoking_initiation	11	65061468	66061468	ENSG00000213465.8	ARL2	64781632	64789656	protein_coding	64282914	65283798	209	960	0.921942	0.0162116	0.0598154	0.00105082	0.000980626	No
smoking_initiation	17	37324339	38324339	ENSG00000275023.5	MLLT6	36861526	36886048	protein_coding	36413664	37384940	49	1197	0.887876	0.0136679	0.0959993	0.00147682	0.000979783	No
smoking_initiation	1	7291461	8984823	ENSG00000049239.13	H6PD	9294833	9331396	protein_coding	8796249	9825543	311	1528	0.70855	0.00812584	0.279144	0.00320032	0.000979134	No
smoking_initiation	7	90781409	91781409	ENSG00000244055.2	AC007566.1	92086878	92124915	lncRNA	91587050	92624895	320	979	0.918929	0.0191235	0.0597278	0.001242	0.000978064	No
smoking_initiation	17	77290135	78290135	ENSG00000276863.1	AC124319.2	78307641	78308166	lncRNA	77810474	78807506	1084	2532	0.791982	0.00976821	0.194871	0.00240253	0.000977223	No
smoking_initiation	19	3974725	4974725	ENSG00000089847.12	ANKRD24	4183351	4224811	protein_coding	3683928	4719443	1009	1374	0.882663	0.0106661	0.104433	0.00126099	0.000976832	No
smoking_initiation	19	17960956	18960956	ENSG00000064545.15	TMEM161A	19229978	19249322	protein_coding	18730511	19748572	331	1545	0.857608	0.0105309	0.129297	0.00158672	0.000976782	No
smoking_initiation	1	41276623	42276623	ENSG00000187801.15	ZFP69B	40915774	40929390	protein_coding	40416437	41429345	388	2300	0.819136	0.0123047	0.165104	0.00247914	0.000976198	No
smoking_initiation	5	133365452	134365452	ENSG00000271737.1	AC008608.2	133340838	133341253	lncRNA	132841344	133840929	846	2214	0.816976	0.00984617	0.170154	0.00204972	0.000973648	No
smoking_initiation	17	15735462	16735462	ENSG00000221926.13	TRIM16	15531274	15587625	protein_coding	15031504	16086407	560	1707	0.849311	0.0115981	0.13626	0.00185977	0.000971986	No
smoking_initiation	7	90781409	91781409	ENSG00000001630.17	CYP51A1	91741467	91764117	protein_coding	91247174	92263789	861	1295	0.882919	0.0109218	0.103903	0.00128431	0.000971965	No
smoking_initiation	19	50629745	51629745	ENSG00000126458.4	RRAS	50138549	50143400	protein_coding	49639948	50643321	3	1631	0.840951	0.00893341	0.147577	0.00156674	0.00097165	No
smoking_initiation	22	45942288	46942288	ENSG00000093000.19	NUP50	45559806	45583898	protein_coding	45063743	46083738	211	2530	7.79e-16	8.52e-18	0.988225	0.0108055	0.000969708	Yes
smoking_initiation	14	58153514	59153514	ENSG00000053770.12	AP5M1	57735642	57765460	protein_coding	57237061	58264336	320	2034	0.849967	0.0116921	0.135509	0.00186308	0.00096931	No
smoking_initiation	1	41276623	42276623	ENSG00000260920.2	AL031985.3	40929991	40932439	lncRNA	40430433	41432404	399	2292	0.812282	0.0121488	0.17203	0.00257199	0.000967357	No
smoking_initiation	6	41401763	42401763	ENSG00000001167.14	NFYA	41040684	41067715	protein_coding	40541687	41567128	213	2340	0.768804	0.00885683	0.218854	0.00252029	0.0009653	No
smoking_initiation	5	172788534	173788534	ENSG00000113719.16	ERGIC1	172261254	172379686	protein_coding	171761338	172879282	287	2425	0.790328	0.00959626	0.196723	0.00238767	0.000965057	No
smoking_initiation	4	147297913	148297913	ENSG00000164169.13	PRMT9	148558936	148605314	protein_coding	148058972	149104432	297	1229	0.853339	0.0073406	0.137177	0.00117906	0.000964212	No
smoking_initiation	3	149043102	150043102	ENSG00000240137.6	ERICH6-AS1	150421351	150440792	lncRNA	149922314	150940329	190	1811	2.33e-07	4.02e-09	0.982101	0.0169349	0.000963704	Yes
smoking_initiation	10	118178712	119178712	ENSG00000151892.14	GFRA1	117816436	118032979	protein_coding	117317307	118532807	936	2675	4.42e-12	5.12e-14	0.987587	0.0114502	0.000963013	Yes
smoking_initiation	6	41401763	42401763	ENSG00000124596.17	OARD1	41001366	41065526	protein_coding	40501569	41565472	211	2504	0.771039	0.00913071	0.216309	0.00256059	0.000960994	No
smoking_initiation	2	172021827	173021827	ENSG00000077380.15	DYNC1I2	172543919	172604930	protein_coding	172044316	173104712	1995	2142	0.874952	0.0171476	0.104887	0.00205465	0.000958635	No
smoking_initiation	16	69076894	70607394	ENSG00000132613.15	MTSS2	70695107	70719956	protein_coding	70201962	71219695	164	653	0.936854	0.0117489	0.0498158	0.000623773	0.000957409	No
smoking_initiation	19	17960956	18960956	ENSG00000269439.6	AC010618.3	17599799	17622698	lncRNA	17102491	18122258	260	1906	0.835525	0.00874727	0.153169	0.0016026	0.00095592	No
smoking_initiation	16	220986	1220986	ENSG00000131634.14	TMEM204	1578689	1605581	protein_coding	1078763	2105400	105	2424	0.812494	0.00959898	0.174886	0.00206519	0.00095554	No
smoking_initiation	16	220986	1220986	ENSG00000007384.15	RHBDF1	108058	126354	protein_coding	89279	626346	631	757	0.772788	0.00849882	0.215391	0.00236784	0.000954273	No
smoking_initiation	5	172788534	173788534	ENSG00000164463.12	CREBRF	172483355	172566287	protein_coding	171983475	173065757	812	2424	0.801938	0.00981941	0.185024	0.00226459	0.000953424	No
smoking_initiation	7	110600585	111600585	ENSG00000006652.14	IFRD1	112063023	112121072	protein_coding	111566124	112615812	50	1830	0.82113	0.00789022	0.168411	0.0016173	0.000952	No
smoking_initiation	12	49452394	50452394	ENSG00000167548.15	KMT2D	49412758	49453557	protein_coding	48912862	49952668	641	1544	0.782928	0.0105643	0.202822	0.00273579	0.000950136	No
smoking_initiation	5	157207571	158207571	ENSG00000164332.8	UBLCP1	158690298	158713044	protein_coding	158190436	159211761	30	2045	0.850659	0.011983	0.134514	0.00189391	0.000949729	No
smoking_initiation	19	17960956	18960956	ENSG00000130479.11	MAP1S	17830051	17845322	protein_coding	17330651	18343185	729	1831	0.828181	0.0103975	0.158485	0.00198877	0.000947831	No
smoking_initiation	2	102926177	105131814	ENSG00000234177.5	LINC01114	105363096	105374177	lncRNA	104863316	105868696	258	1601	0.787683	0.00597348	0.203853	0.00154499	0.000945218	No
smoking_initiation	6	52395230	53395230	ENSG00000012660.14	ELOVL5	53132196	53213977	protein_coding	52633933	53713560	1642	2527	0.00293758	0.00819819	0.260611	0.72731	0.000943155	No
smoking_initiation	1	153706358	155533918	ENSG00000132680.11	KHDC4	155882836	155904204	protein_coding	155388851	156403701	46	871	0.918844	0.0128062	0.0664818	0.000925633	0.000942143	No
smoking_initiation	19	50629745	51629745	ENSG00000142530.11	FAM71E1	50970042	50980105	protein_coding	50470086	51479722	1467	1711	0.849992	0.00861106	0.13905	0.00140774	0.000939004	No
smoking_initiation	15	77525464	78525464	ENSG00000278991.1	AC090181.3	77355739	77357252	TEC	76855927	77856667	550	1588	0.890581	0.0127239	0.0944086	0.0013479	0.00093887	No
smoking_initiation	15	35899479	36899479	ENSG00000134138.20	MEIS2	37181405	37393500	protein_coding	36682309	37893007	640	2924	0.728916	0.0120925	0.253844	0.00421027	0.000937213	No
smoking_initiation	11	72809393	73809393	ENSG00000165434.8	PGM2L1	74041361	74109478	protein_coding	73541425	74607262	593	2042	0.844935	0.00942145	0.143112	0.00159484	0.000936346	No
smoking_initiation	12	55974480	56974480	ENSG00000179899.8	PHC1P1	55805511	55808571	processed_pseudogene	55305839	56303756	353	1817	0.854904	0.00985655	0.132774	0.00152987	0.000935031	No
smoking_initiation	19	55379872	56379872	ENSG00000080031.10	PTPRH	55692615	55720874	protein_coding	55192666	56220747	1541	1709	0.83645	0.00853647	0.152523	0.00155565	0.000934971	No
smoking_initiation	2	200436399	201436399	ENSG00000196290.15	NIF3L1	201754050	201768661	protein_coding	201254171	202266862	329	1566	0.822228	0.00978724	0.165087	0.00196415	0.00093362	No
smoking_initiation	19	50629745	51629745	ENSG00000196961.12	AP2A1	50270225	50310370	protein_coding	49770249	50808749	284	1573	0.843455	0.00869384	0.145421	0.00149798	0.000932763	No
smoking_initiation	11	111492273	113412811	ENSG00000166682.13	TMPRSS5	113558269	113577095	protein_coding	113060336	114077078	524	2015	6.07e-22	1.79e-22	0.771289	0.227779	0.00093149	Yes
smoking_initiation	11	113494505	114494505	ENSG00000166682.13	TMPRSS5	113558269	113577095	protein_coding	113060336	114077078	1350	2015	6.07e-22	1.79e-22	0.771289	0.227779	0.00093149	Yes
smoking_initiation	20	29393501	31675258	ENSG00000078699.22	CBFA2T2	32077881	32237842	protein_coding	31578341	32737218	260	1365	0.821194	0.00588512	0.170769	0.00122289	0.000928854	No
smoking_initiation	17	37324339	38324339	ENSG00000161381.14	PLXDC1	37219566	37310647	protein_coding	36720028	37810439	480	1395	0.000985467	0.000226513	0.811365	0.186494	0.00092877	Yes
smoking_initiation	16	220986	1220986	ENSG00000103152.12	MPG	127006	135850	protein_coding	89279	635794	679	805	0.927206	0.0175491	0.0533095	0.00100805	0.000927819	No
smoking_initiation	10	118178712	119178712	ENSG00000107518.18	ATRNL1	116853124	117708510	protein_coding	116353558	118208021	60	3415	0.777912	0.0111741	0.207016	0.00297268	0.000925377	No
smoking_initiation	19	3974725	4974725	ENSG00000178951.9	ZBTB7A	4043301	4066897	protein_coding	3544120	4564781	815	1382	0.882832	0.0101213	0.10492	0.00120194	0.000924886	No
smoking_initiation	2	29013404	30013404	ENSG00000207187.1	SNORA64	30410300	30410432	snoRNA	29910450	30908234	118	2304	0.809371	0.00984076	0.177704	0.0021597	0.000924401	No
smoking_initiation	6	41401763	42401763	ENSG00000161912.18	ADCY10P1	41068761	41108573	transcribed_unprocessed_pseudogene	40571122	41605830	275	2339	0.761136	0.00871345	0.226633	0.00259356	0.000924138	No
smoking_initiation	19	17960956	18960956	ENSG00000141971.13	MVB12A	17516531	17544533	protein_coding	17017878	18042945	119	1874	0.7865	0.00813973	0.202343	0.00209319	0.00092408	No
smoking_initiation	4	14958598	15958598	ENSG00000169762.17	TAPT1	16162128	16229033	protein_coding	15662264	16727617	715	2620	0.803013	0.00928877	0.18464	0.00213488	0.000923384	No
smoking_initiation	2	102926177	105131814	ENSG00000235597.2	LINC01102	105046588	105149205	lncRNA	104546796	105648817	698	1511	0.871876	0.0111911	0.114542	0.00146931	0.000920816	No
smoking_initiation	19	50629745	51629745	ENSG00000104960.15	PTOV1	50353992	50364001	protein_coding	49854222	50863023	355	1522	0.863954	0.00862869	0.125247	0.00124998	0.000920405	No
smoking_initiation	5	157207571	158207571	ENSG00000172568.5	FNDC9	156768606	156772685	protein_coding	156270571	157272463	179	2724	0.809692	0.0105769	0.176508	0.00230478	0.000918969	No
smoking_initiation	19	17960956	18960956	ENSG00000130287.14	NCAN	19322767	19363042	protein_coding	18823049	19863034	159	1549	0.845942	0.0103231	0.141095	0.00172088	0.000918625	No
smoking_initiation	19	50629745	51629745	ENSG00000010361.14	FUZ	50310123	50320633	protein_coding	49810277	50820457	287	1514	0.853657	0.00845994	0.135629	0.00134321	0.00091077	No
smoking_initiation	22	37897797	38897797	ENSG00000100201.22	DDX17	38879443	38903665	protein_coding	38379774	39400527	818	1559	0.882013	0.0151817	0.100171	0.00172329	0.000910395	No
smoking_initiation	3	113647927	114647927	ENSG00000072858.10	SIDT1	113251143	113348425	protein_coding	112754626	113848416	271	2213	0.747031	0.00671548	0.24316	0.00218499	0.000908775	No
smoking_initiation	19	17960956	18960956	ENSG00000130303.13	BST2	17513748	17516439	protein_coding	17013919	18012803	112	1872	0.832348	0.00861082	0.156515	0.00161827	0.000908301	No
smoking_initiation	9	137489785	138489785	ENSG00000238058.2	AL355574.1	138799658	138807972	lncRNA	138299958	139307670	307	1582	0.861227	0.0105936	0.125726	0.0015456	0.000907962	No
smoking_initiation	19	17960956	18960956	ENSG00000130309.11	COLGALT1	17666458	17693971	protein_coding	17166896	18193191	401	1890	0.825815	0.00838592	0.163235	0.00165669	0.000907544	No
smoking_initiation	1	90689731	91689731	ENSG00000171488.15	LRRC8C	90098631	90235462	protein_coding	89599247	90731192	54	2030	0.671186	0.00564463	0.319576	0.00268671	0.000906584	No
smoking_initiation	19	3974725	4974725	ENSG00000105229.7	PIAS4	4007734	4039384	protein_coding	3508762	4538599	780	1379	0.875886	0.0101876	0.111722	0.00129856	0.00090584	No
smoking_initiation	17	1495177	2495177	ENSG00000197879.17	MYO1C	1367480	1395980	protein_coding	877653	1895906	696	1723	0.82864	0.00991664	0.158642	0.00189762	0.000904456	No
smoking_initiation	10	102686838	105665256	ENSG00000166135.14	HIF1AN	102288829	102319755	protein_coding	101789002	102818680	161	1804	0.844275	0.00899081	0.144295	0.00153571	0.000903671	No
smoking_initiation	15	77525464	78525464	ENSG00000080644.16	CHRNA3	78885394	78913637	protein_coding	78385810	79413554	277	2267	1.19e-21	1.68e-23	0.98518	0.013917	0.000902526	Yes
smoking_initiation	2	62408877	63916606	ENSG00000197329.12	PELI1	64319786	64371554	protein_coding	63820219	64871003	162	1805	0.86141	0.0121297	0.123817	0.0017426	0.000900772	No
smoking_initiation	1	87413176	88413176	ENSG00000016602.9	CLCA4	87012761	87046437	protein_coding	86512834	87546389	218	2272	0.831265	0.00846795	0.157763	0.00160621	0.000897586	No
smoking_initiation	3	107497514	108497514	ENSG00000198919.13	DZIP3	108308552	108413687	protein_coding	107811037	108912855	1483	2662	3.13e-05	2.21e-05	0.586142	0.412908	0.000896569	Yes
smoking_initiation	11	72809393	73809393	ENSG00000254837.2	AP001372.2	74204411	74209578	lncRNA	73704762	74709115	148	1699	0.832179	0.00807285	0.157328	0.00152532	0.000895017	No
smoking_initiation	12	49452394	50452394	ENSG00000181418.8	DDN	49388932	49393158	protein_coding	48889663	49892891	599	1590	0.863876	0.0109249	0.122753	0.00155149	0.00089486	No
smoking_initiation	16	89108702	90108702	ENSG00000141013.17	GAS8	90086037	90111383	protein_coding	90000044	90174092	245	330	0.91864	0.0108166	0.0688397	0.000809667	0.000894209	No
smoking_initiation	9	137489785	138489785	ENSG00000196363.9	WDR5	137000487	137025090	protein_coding	136500515	137524648	30	1946	0.856279	0.011256	0.129865	0.00170621	0.000894113	No
smoking_initiation	5	172788534	173788534	ENSG00000113732.9	ATP6V0E1	172410774	172462448	protein_coding	171910795	172962435	509	2287	0.804029	0.00924988	0.183715	0.00211264	0.000892994	No
smoking_initiation	1	70990122	74324909	ENSG00000116761.12	CTH	70876901	70905534	protein_coding	70377027	71403786	1151	2156	0.840422	0.00907541	0.148014	0.00159746	0.000891543	No
smoking_initiation	19	3974725	4974725	ENSG00000167658.16	EEF2	3976054	3985461	protein_coding	3476736	4485439	685	1308	0.874858	0.00973925	0.113252	0.00125987	0.000890826	No
smoking_initiation	17	49693197	50693197	ENSG00000239672.7	NME1	49230897	49239789	protein_coding	48736403	49738966	121	1996	1.25e-42	1.71e-44	0.985661	0.013451	0.00088802	Yes
smoking_initiation	19	17960956	18960956	ENSG00000051128.19	HOMER3	19040010	19052070	protein_coding	18540935	19550464	427	1358	0.856728	0.00970895	0.131192	0.00148586	0.000885525	No
smoking_initiation	5	172788534	173788534	ENSG00000113734.17	BNIP1	172571445	172591390	protein_coding	172071962	173091013	836	2276	0.784976	0.00909616	0.202696	0.00234792	0.000884741	No
smoking_initiation	8	64412021	65412021	ENSG00000137561.5	TTPA	63961112	63998612	protein_coding	63461952	64498559	116	2543	0.805161	0.00939858	0.182427	0.00212857	0.000884431	No
smoking_initiation	19	50629745	51629745	ENSG00000105472.13	CLEC11A	51226621	51228975	protein_coding	50726935	51728641	1696	1805	0.786032	0.00729131	0.203905	0.00189056	0.000881288	No
smoking_initiation	7	87942568	88942568	ENSG00000105784.15	RUNDC3B	87256864	87461611	protein_coding	86758544	87961072	35	1525	0.815392	0.00625828	0.176118	0.00135085	0.000881204	No
smoking_initiation	19	50629745	51629745	ENSG00000269388.1	AC018755.3	52097814	52109403	transcribed_processed_pseudogene	51598575	52607973	45	2587	0.767023	0.00804882	0.221721	0.00232577	0.00088103	No
smoking_initiation	1	70990122	74324909	ENSG00000237919.5	LRRC7-AS1	70479665	70496905	lncRNA	69980522	70996698	19	2073	0.819663	0.00906611	0.168527	0.00186316	0.000880679	No
smoking_initiation	19	50629745	51629745	ENSG00000213024.12	NUP62	50410082	50433020	protein_coding	49911665	50932920	446	1425	0.873985	0.00846483	0.115552	0.00111828	0.000879899	No
smoking_initiation	19	50629745	51629745	ENSG00000269352.1	PTOV1-AS2	50360227	50362546	lncRNA	49861252	50860628	354	1514	0.864549	0.00857345	0.124762	0.00123634	0.000879518	No
smoking_initiation	19	50629745	51629745	ENSG00000268518.1	AC020909.2	50990067	50990895	lncRNA	50492291	51489644	1472	1628	0.855493	0.00884124	0.133409	0.00137786	0.000879198	No
smoking_initiation	19	55379872	56379872	ENSG00000160469.17	BRSK1	55793440	55823930	protein_coding	55320779	56323571	1730	1751	0.824502	0.00884853	0.164012	0.00175929	0.000878256	No
smoking_initiation	17	7303118	8303118	ENSG00000141504.12	SAT2	7529552	7531194	protein_coding	7029585	8030929	1301	1592	2.9e-06	2.28e-06	0.559035	0.440082	0.000877979	Yes
smoking_initiation	15	77525464	78525464	ENSG00000269951.1	AC090181.2	77359996	77360667	lncRNA	76860700	77860593	558	1590	0.888058	0.0126947	0.0969854	0.00138552	0.000875913	No
smoking_initiation	19	50629745	51629745	ENSG00000169136.11	ATF5	50431959	50437192	protein_coding	49932762	50936799	456	1421	0.843495	0.00814301	0.146077	0.00140933	0.000875717	No
smoking_initiation	12	132880790	133880790	ENSG00000183495.14	EP400	132434487	132565005	protein_coding	131934629	133064799	136	1710	0.888511	0.007845	0.10187	0.000898574	0.000874975	No
smoking_initiation	19	50629745	51629745	ENSG00000062822.15	POLD1	50887461	50921275	protein_coding	50387729	51421255	1307	1690	0.828036	0.00831248	0.161162	0.001617	0.000872228	Yes
smoking_initiation	17	37324339	38324339	ENSG00000073584.20	SMARCE1	38781214	38804906	protein_coding	38281556	39304673	39	1825	0.83087	0.00785802	0.158899	0.00150193	0.000871952	No
smoking_initiation	19	50629745	51629745	ENSG00000126461.15	SCAF1	50145466	50161899	protein_coding	49645841	50660525	36	1654	0.864005	0.00990977	0.123795	0.00141901	0.000871026	No
smoking_initiation	19	3974725	4974725	ENSG00000268670.1	AC016586.1	4061613	4062747	lncRNA	3578773	4560444	802	1356	0.888042	0.0101045	0.0998492	0.00113526	0.000869341	No
smoking_initiation	18	5372472	6372472	ENSG00000198081.11	ZBTB14	5289018	5297052	protein_coding	4789512	5796348	915	2299	0.81462	0.00743159	0.175479	0.00159999	0.000868788	No
smoking_initiation	6	108494161	109494161	ENSG00000112365.5	ZBTB24	109783797	109804422	protein_coding	109284223	110301945	338	2199	0.816049	0.00879484	0.17243	0.00185746	0.00086873	No
smoking_initiation	19	3974725	4974725	ENSG00000167657.14	DAPK3	3958451	3971121	protein_coding	3460182	4471115	632	1271	0.873861	0.00956855	0.11445	0.00125233	0.000868209	No
smoking_initiation	16	69076894	70607394	ENSG00000226232.8	NPIPB14P	70010291	70030091	transcribed_unprocessed_pseudogene	69510470	70528224	1265	1265	2.45e-13	3.85e-12	0.0598037	0.939328	0.000867814	Yes
smoking_initiation	19	17960956	18960956	ENSG00000064490.14	RFXANK	19303038	19312678	protein_coding	18803172	19812542	190	1484	0.881876	0.0107344	0.105244	0.00128019	0.000865648	No
smoking_initiation	15	73548768	74548768	ENSG00000179151.13	EDC3	74922899	74988633	protein_coding	74430455	75487844	117	1276	0.902853	0.0120681	0.0831035	0.00110995	0.000865004	No
smoking_initiation	6	108494161	109494161	ENSG00000118690.13	ARMC2	109169619	109295679	protein_coding	108671336	109793082	1191	1996	1.05e-33	1.24e-33	0.456425	0.542714	0.000860845	Yes
smoking_initiation	19	55379872	56379872	ENSG00000276570.1	AC010327.6	55738587	55741647	lncRNA	55320779	56240681	1582	1603	0.822651	0.00809526	0.166753	0.00164007	0.000859965	No
smoking_initiation	5	78808315	80763865	ENSG00000228716.7	DHFR	79922045	79950802	protein_coding	79422180	80449975	2618	2618	1.37e-26	9.89e-28	0.931757	0.0673848	0.000858581	Yes
smoking_initiation	22	42198430	43198430	ENSG00000183066.14	WBP2NL	42394729	42454460	protein_coding	41895409	42952728	1404	1823	1.4e-17	2.39e-18	0.853382	0.145761	0.000856983	Yes
smoking_initiation	19	50629745	51629745	ENSG00000126456.16	IRF3	50162826	50169132	protein_coding	49663789	50660525	36	1628	0.865297	0.00985754	0.122593	0.00139573	0.000856691	No
smoking_initiation	5	157207571	158207571	ENSG00000172548.14	NIPAL4	156887027	156901725	protein_coding	156387137	157401569	661	3025	0.842199	0.012247	0.142625	0.00207315	0.00085634	No
smoking_initiation	10	102686838	105665256	ENSG00000235823.3	OLMALINC	102132856	102213800	lncRNA	101632915	102711762	33	2018	0.863331	0.0100567	0.124313	0.00144723	0.000852219	No
smoking_initiation	16	89108702	90108702	ENSG00000167523.13	SPATA33	89724210	89737680	protein_coding	90000044	90174092	245	330	0.962387	0.0113317	0.0251339	0.00029509	0.000852193	No
smoking_initiation	20	41515801	42515801	ENSG00000197296.6	FITM2	42931480	42939842	protein_coding	42431899	43438782	133	1842	0.856353	0.00860323	0.132858	0.00133388	0.000851855	No
smoking_initiation	16	89108702	90108702	ENSG00000141002.20	TCF25	89939978	89980035	protein_coding	90000044	90174092	245	330	0.952617	0.0112167	0.0349042	0.000410132	0.000851711	No
smoking_initiation	11	111492273	113412811	ENSG00000196167.10	COLCA1	111161512	111176223	lncRNA	110661672	111673539	138	1909	0.743844	0.00843535	0.244103	0.00276733	0.00084953	No
smoking_initiation	11	85480958	86480958	ENSG00000171204.13	TMEM126B	85339617	85347583	protein_coding	84840154	85846796	904	1648	0.882401	0.01179	0.103576	0.00138306	0.000849317	No
smoking_initiation	12	49452394	50452394	ENSG00000050405.13	LIMA1	50569571	50677329	protein_coding	50069571	51176838	553	1507	0.835669	0.00856667	0.153345	0.00157113	0.000847717	No
smoking_initiation	2	181527603	182527603	ENSG00000138434.17	ITPRID2	182756457	182795465	protein_coding	182256592	183295019	491	1589	0.845548	0.00835749	0.143828	0.00142077	0.000845668	No
smoking_initiation	19	55379872	56379872	ENSG00000180089.6	TMEM86B	55738006	55740152	protein_coding	55238488	56239812	1581	1603	0.864253	0.00849777	0.125174	0.00122993	0.000845613	No
smoking_initiation	12	49452394	50452394	ENSG00000110881.12	ASIC1	50451331	50477394	protein_coding	49951377	50977084	608	1293	0.866	0.0100112	0.121738	0.00140648	0.000844613	No
smoking_initiation	22	45942288	46942288	ENSG00000130638.17	ATXN10	46067678	46241187	protein_coding	45567983	46736457	875	1650	0.864867	0.0125094	0.120046	0.0017355	0.000842593	No
smoking_initiation	17	1495177	2495177	ENSG00000236618.2	PITPNA-AS1	1420225	1421390	lncRNA	931937	1920071	774	1763	0.861598	0.0107028	0.125301	0.00155566	0.00084211	No
smoking_initiation	19	50629745	51629745	ENSG00000105357.18	MYH14	50691443	50813799	protein_coding	50193947	51313391	1016	1603	0.867549	0.00886182	0.121509	0.00124035	0.000839408	No
smoking_initiation	7	87942568	88942568	ENSG00000075142.14	SRI	87834430	87856308	protein_coding	87337759	88355885	849	1475	0.862788	0.00889959	0.126173	0.00130063	0.000839099	No
smoking_initiation	2	62408877	63916606	ENSG00000170340.11	B3GNT2	62423250	62451866	protein_coding	61923438	62950435	1133	1947	0.869379	0.0146592	0.113216	0.00190817	0.00083716	No
smoking_initiation	19	50629745	51629745	ENSG00000105379.10	ETFB	51848423	51869642	protein_coding	51351082	52369197	723	2622	0.719061	0.00662675	0.270979	0.00249646	0.000836348	No
smoking_initiation	3	113647927	114647927	ENSG00000242880.2	AC026341.1	114866452	115283236	lncRNA	114366825	115783232	238	1910	0.819211	0.00869956	0.169455	0.00179868	0.00083552	No
smoking_initiation	2	43750149	45659091	ENSG00000068784.13	SRBD1	45615819	45839304	protein_coding	45117717	46338714	1533	3200	1.58e-07	0.0116422	1.34e-05	0.987509	0.000834974	No
smoking_initiation	14	79063654	80602233	ENSG00000211448.13	DIO2	80663869	80854100	protein_coding	80165382	81353875	1143	2438	0.797071	0.00812394	0.192014	0.00195622	0.000834669	No
smoking_initiation	19	50629745	51629745	ENSG00000105366.15	SIGLEC8	51954101	51961710	protein_coding	51468659	52461686	359	2502	0.724516	0.00667997	0.265523	0.00244726	0.000833869	No
smoking_initiation	16	17070220	18070220	ENSG00000103489.12	XYLT1	17195626	17564817	protein_coding	16853174	18062164	2320	2893	2.31e-10	4.99e-11	0.821959	0.177207	0.000833586	Yes
smoking_initiation	16	220986	1220986	ENSG00000007545.16	CRAMP1	1662338	1727909	protein_coding	1170512	2221157	1	2381	0.823071	0.00979717	0.164343	0.00195538	0.000832655	No
smoking_initiation	11	63633552	64633552	ENSG00000133321.11	PLAAT4	63304280	63313934	protein_coding	62804546	63813565	214	1507	0.862111	0.00423442	0.132175	0.000648371	0.000830973	No
smoking_initiation	19	50629745	51629745	ENSG00000204673.10	AKT1S1	50372290	50381716	protein_coding	49872521	50881326	379	1500	0.864049	0.00852967	0.125354	0.00123664	0.000829829	No
smoking_initiation	3	113647927	114647927	ENSG00000176542.10	USF3	113367232	113415493	protein_coding	112867292	113915374	387	1930	0.698628	0.00568413	0.29248	0.00237882	0.000829003	No
smoking_initiation	15	35899479	36899479	ENSG00000259460.1	AC078909.1	37391540	37392374	lncRNA	36892783	37892315	8	2291	0.807862	0.00884477	0.180491	0.00197525	0.00082777	No
smoking_initiation	12	49452394	50452394	ENSG00000135472.9	FAIM2	50260679	50298000	protein_coding	49762220	50793572	849	1292	0.872333	0.0113815	0.113975	0.00148622	0.000824648	No
smoking_initiation	17	15735462	16735462	ENSG00000255104.8	AC005324.4	15603006	15648092	protein_coding	15103321	16148012	641	1578	0.845456	0.00824588	0.14407	0.00140432	0.000823759	No
smoking_initiation	12	132880790	133880790	ENSG00000184967.7	NOC4L	132629002	132637018	protein_coding	132130018	133134522	271	1256	0.853563	0.00601878	0.138618	0.000976625	0.000823652	No
smoking_initiation	19	50629745	51629745	ENSG00000131408.15	NR1H2	50832910	50886645	protein_coding	50334895	51386540	1248	1677	0.841913	0.00832542	0.147481	0.00145757	0.00082332	No
smoking_initiation	16	5311367	6311367	ENSG00000118894.15	EEF2KMT	5134285	5147796	protein_coding	4634870	5647758	877	2096	0.798166	0.00706025	0.192251	0.00169975	0.000823054	No
smoking_initiation	16	89108702	90108702	ENSG00000178773.15	CPNE7	89642166	89663654	protein_coding	90000044	90162733	245	327	0.962012	0.0113021	0.025564	0.000299513	0.000822667	No
smoking_initiation	3	113647927	114647927	ENSG00000163611.11	SPICE1	113161565	113234034	protein_coding	112661718	113733297	98	2162	0.654157	0.00554121	0.336628	0.00285068	0.00082266	No
smoking_initiation	12	132880790	133880790	ENSG00000273568.1	AC131009.3	132419187	132419473	lncRNA	131919264	132892900	5	1699	0.850178	0.00724503	0.140558	0.00119698	0.000822076	No
smoking_initiation	22	45942288	46942288	ENSG00000273243.1	Z82243.1	45551420	45551892	lncRNA	45052595	46050928	164	2507	0.800341	0.00863876	0.188168	0.00203024	0.000822034	No
smoking_initiation	16	89108702	90108702	ENSG00000260923.7	LINC02193	90239625	90289259	lncRNA	90000044	90174092	245	330	0.962418	0.0113321	0.0251339	0.000295121	0.000820818	No
smoking_initiation	1	70990122	74324909	ENSG00000066557.6	LRRC40	70610488	70671262	protein_coding	70110570	71170554	644	2247	0.805866	0.00811208	0.183358	0.00184491	0.000819022	No
smoking_initiation	19	50629745	51629745	ENSG00000104973.18	MED25	50321536	50343640	protein_coding	49822697	50839213	302	1517	0.860812	0.00856817	0.128524	0.00127846	0.00081701	No
smoking_initiation	6	108494161	109494161	ENSG00000135535.17	CD164	109687717	109703670	protein_coding	109189021	110203424	511	2214	0.827813	0.00952922	0.160001	0.00184101	0.000815892	No
smoking_initiation	1	31695819	32695819	ENSG00000116478.12	HDAC1	32757684	32799236	protein_coding	32266026	33298822	363	910	0.884888	0.00661035	0.106889	0.000797674	0.000815463	No
smoking_initiation	1	33295572	34295572	ENSG00000116478.12	HDAC1	32757684	32799236	protein_coding	32266026	33298822	5	910	0.884888	0.00661035	0.106889	0.000797674	0.000815463	No
smoking_initiation	1	38257237	39257237	ENSG00000183317.17	EPHA10	38179552	38230805	protein_coding	37679876	38730135	745	1846	0.853817	0.00972228	0.134121	0.0015264	0.000813133	No
smoking_initiation	19	50629745	51629745	ENSG00000131398.15	KCNC3	50815194	50836772	protein_coding	50315423	51336339	1081	1533	0.879448	0.00826037	0.110443	0.00103655	0.000811773	No
smoking_initiation	7	90781409	91781409	ENSG00000285953.1	AC000120.4	91761088	91875238	protein_coding	91272344	92374091	857	1350	0.891879	0.0104087	0.0957834	0.00111703	0.000811767	No
smoking_initiation	9	127573097	128573097	ENSG00000119408.16	NEK6	127019885	127115586	protein_coding	126520497	127615544	71	1596	0.841818	0.00799327	0.147973	0.00140423	0.000811101	No
smoking_initiation	16	69076894	70607394	ENSG00000223496.3	EXOSC6	70280681	70285843	protein_coding	69780819	70785197	789	1072	4.95e-49	9.74e-49	0.336541	0.662655	0.000804503	Yes
smoking_initiation	5	172788534	173788534	ENSG00000213376.4	GAPDHP71	173940308	173941310	processed_pseudogene	173440751	174441292	832	2461	0.81515	0.00810001	0.174218	0.00173037	0.000802171	No
smoking_initiation	12	16248721	17248721	ENSG00000151490.15	PTPRO	15475191	15755109	protein_coding	14975254	16254895	13	2016	0.8114	0.00947561	0.176265	0.00205764	0.000801608	No
smoking_initiation	19	55379872	56379872	ENSG00000125503.13	PPP1R12C	55602282	55629005	protein_coding	55102570	56127597	1410	1783	0.843882	0.00822554	0.145675	0.00141914	0.000797833	No
smoking_initiation	19	55379872	56379872	ENSG00000129990.15	SYT5	55682564	55691657	protein_coding	55182696	56190815	1489	1662	0.843939	0.00822979	0.145616	0.0014192	0.000795352	No
smoking_initiation	16	5311367	6311367	ENSG00000118900.15	UBN1	4896666	4932402	protein_coding	4398523	5431653	100	1596	0.841382	0.00655277	0.150103	0.00116822	0.000793795	No
smoking_initiation	3	161261866	162261866	ENSG00000169255.15	B3GALNT1	160801671	160823199	protein_coding	160301772	161321896	76	1883	0.884625	0.0140774	0.0989311	0.00157354	0.000792462	No
smoking_initiation	1	7291461	8984823	ENSG00000171621.14	SPSB1	9352953	9429591	protein_coding	8852954	9927254	256	1514	0.866245	0.00965924	0.121946	0.00135899	0.000791224	No
smoking_initiation	19	17960956	18960956	ENSG00000130313.7	PGLS	17622445	17632097	protein_coding	17122648	18131305	278	1848	0.850728	0.00840109	0.138712	0.00136902	0.000789624	No
smoking_initiation	19	3974725	4974725	ENSG00000007264.15	MATK	3777968	3802127	protein_coding	3278884	4301845	331	1190	0.904577	0.0105227	0.0831448	0.000966408	0.000789138	No
smoking_initiation	16	89108702	90108702	ENSG00000187741.15	FANCA	89803957	89883065	protein_coding	90000044	90174092	245	330	0.958651	0.0112877	0.0289326	0.000339881	0.000788926	No
smoking_initiation	19	50629745	51629745	ENSG00000213023.11	SYT3	51124564	51143138	protein_coding	50632397	51633660	1813	1816	0.831488	0.00857522	0.157524	0.00162377	0.000788718	No
smoking_initiation	10	63174885	64174885	ENSG00000122877.16	EGR2	64571756	64679660	protein_coding	64073113	65179156	122	1861	0.866628	0.0103305	0.120819	0.00143941	0.000783241	No
smoking_initiation	16	5311367	6311367	ENSG00000267072.2	NAGPA-AS1	5060910	5094000	lncRNA	4560929	5593819	512	1831	0.843544	0.00785647	0.146454	0.00136323	0.000782962	No
smoking_initiation	3	82235792	86649109	ENSG00000281392.2	AC107204.1	87138279	87207513	lncRNA	86643186	87707408	3	2239	0.802612	0.00788791	0.186882	0.00183586	0.000782349	No
smoking_initiation	2	200436399	201436399	ENSG00000013441.16	CLK1	201717732	201729467	protein_coding	201219230	202229225	388	1537	0.890988	0.0116307	0.095357	0.00124399	0.000780309	No
smoking_initiation	16	69076894	70607394	ENSG00000261556.10	SMG1P7	70253477	70280515	transcribed_unprocessed_pseudogene	69754502	70780092	836	1114	3.15e-14	8.62e-14	0.267147	0.732073	0.000779975	Yes
smoking_initiation	19	50629745	51629745	ENSG00000142528.16	ZNF473	50528971	50556671	protein_coding	50030541	51042981	656	1464	0.867056	0.00845514	0.122516	0.00119394	0.000779487	No
smoking_initiation	1	41276623	42276623	ENSG00000049089.15	COL9A2	40766161	40783485	protein_coding	40267352	41282921	7	2207	0.860109	0.0120245	0.125337	0.00175146	0.000777468	No
smoking_initiation	5	133365452	134365452	ENSG00000213585.11	VDAC1	133307562	133340666	protein_coding	132807672	133839812	843	2253	0.793058	0.00967731	0.194122	0.00236801	0.000773882	Yes
smoking_initiation	1	153706358	155533918	ENSG00000132718.9	SYT11	155829358	155854990	protein_coding	155331993	156353041	67	880	0.929794	0.0129976	0.0556575	0.000777266	0.000773526	No
smoking_initiation	10	102686838	105665256	ENSG00000255339.6	AL133352.1	102265385	102289638	protein_coding	101765468	102787591	133	1831	0.849768	0.00913381	0.138836	0.00149152	0.000770881	No
smoking_initiation	1	38257237	39257237	ENSG00000134697.13	GNL2	38032417	38061538	protein_coding	37532771	38560968	475	1823	0.787062	0.00617956	0.204388	0.00160397	0.000766306	No
smoking_initiation	19	17960956	18960956	ENSG00000254901.8	BORCS8	19287712	19303400	protein_coding	18787978	19803369	213	1484	0.862295	0.01048	0.124942	0.00151772	0.000765472	No
smoking_initiation	20	29393501	31675258	ENSG00000101400.6	SNTA1	31995763	32031569	protein_coding	31495977	32530977	400	1283	0.872991	0.00586499	0.119578	0.000802593	0.000763952	No
smoking_initiation	1	17936657	18936657	ENSG00000179051.14	RCC2	17733256	17766173	protein_coding	17233668	18265987	616	2276	0.786922	0.00702225	0.203479	0.00181502	0.000762709	No
smoking_initiation	1	87413176	88413176	ENSG00000097033.14	SH3GLB1	87170253	87213867	protein_coding	86670468	87713808	499	2012	0.832254	0.00924322	0.156009	0.00173192	0.000761749	No
smoking_initiation	10	102686838	105665256	ENSG00000166136.16	NDUFB8	102283497	102289757	protein_coding	101783811	102787591	133	1784	0.727488	0.00763543	0.261373	0.00274251	0.000760919	No
smoking_initiation	19	50629745	51629745	ENSG00000267890.1	AC010624.2	50578380	50579159	lncRNA	50078988	51077074	671	1365	0.875012	0.00812091	0.115039	0.00106691	0.000760858	No
smoking_initiation	12	49452394	50452394	ENSG00000066117.15	SMARCD1	50478983	50494490	protein_coding	49980745	50993178	589	1300	0.870362	0.00861573	0.119088	0.00117809	0.000756866	No
smoking_initiation	16	5311367	6311367	ENSG00000153446.15	C16orf89	5094123	5116111	protein_coding	4594168	5616054	722	2000	0.838412	0.00811352	0.151255	0.00146298	0.0007561	No
smoking_initiation	18	77074374	78074374	ENSG00000166377.20	ATP9B	76829285	77138287	protein_coding	76329304	77638079	1268	3334	1.71e-06	1.11e-06	0.605042	0.394204	0.000752145	Yes
smoking_initiation	9	133834588	135407263	ENSG00000130707.18	ASS1	133320348	133376661	protein_coding	132820964	133869943	42	1489	0.850958	0.00833523	0.1386	0.00135685	0.000750095	No
smoking_initiation	19	17960956	18960956	ENSG00000129933.21	MAU2	19431638	19469563	protein_coding	18931705	19969332	39	1606	0.877676	0.0107585	0.109477	0.00134121	0.000747044	No
smoking_initiation	16	220986	1220986	ENSG00000174109.5	C16orf91	1469753	1470757	protein_coding	969885	1970684	385	2450	0.825935	0.00968209	0.16175	0.00189539	0.000737701	No
smoking_initiation	4	147297913	148297913	ENSG00000164168.8	TMEM184C	148538537	148593195	protein_coding	148038774	149091588	322	1228	0.883924	0.00760316	0.106819	0.000918076	0.000735658	No
smoking_initiation	19	50629745	51629745	ENSG00000167747.14	C19orf48	51300961	51308186	protein_coding	50801328	51805832	1538	1764	0.847729	0.00787626	0.142338	0.00132172	0.000735181	No
smoking_initiation	1	153706358	155533918	ENSG00000116586.12	LAMTOR2	156024573	156028297	protein_coding	155527013	156526564	1	982	0.895178	0.0124467	0.0903846	0.00125598	0.000734408	No
smoking_initiation	19	55379872	56379872	ENSG00000105063.19	PPP6R1	55741147	55770385	protein_coding	55320779	56267086	1619	1640	0.869065	0.00866148	0.120357	0.00119881	0.00071772	No
smoking_initiation	3	113647927	114647927	ENSG00000239280.1	AC108693.1	113459670	113460101	processed_pseudogene	112960206	113960010	480	1769	0.842154	0.0062046	0.149821	0.0011031	0.000717326	No
smoking_initiation	17	15735462	16735462	ENSG00000214946.14	TBC1D26	15635561	15652506	protein_coding	15136145	16151670	647	1525	0.894549	0.00874867	0.0950566	0.000928936	0.000716638	No
smoking_initiation	20	41515801	42515801	ENSG00000124194.16	GDAP1L1	42875739	42909557	protein_coding	42376296	43408729	225	1898	0.855384	0.00877904	0.133752	0.00137202	0.000712592	No
smoking_initiation	20	53962393	54962393	ENSG00000022277.12	RTF2	55043641	55094505	protein_coding	54545121	55594272	613	1942	0.815213	0.00714489	0.175393	0.00153651	0.000712398	No
smoking_initiation	5	133365452	134365452	ENSG00000113648.16	MACROH2A1	134669590	134735604	protein_coding	134172772	135234304	209	1968	0.823437	0.00673208	0.16775	0.00137074	0.000710262	No
smoking_initiation	20	29393501	31675258	ENSG00000260257.2	AL035071.1	31444427	31446557	lncRNA	30948281	31945861	1284	1590	0.000877247	0.0037026	0.190532	0.804178	0.000709986	Yes
smoking_initiation	1	74491596	75491596	ENSG00000116791.14	CRYZ	75171166	75199092	protein_coding	74671519	75698825	1344	1789	2.76e-17	7.5e-17	0.268771	0.730519	0.000709648	Yes
smoking_initiation	19	17960956	18960956	ENSG00000130477.15	UNC13A	17712137	17799174	protein_coding	17212182	18299171	640	2020	0.866323	0.0111492	0.120272	0.00154714	0.000708931	No
smoking_initiation	2	43750149	45659091	ENSG00000152518.8	ZFP36L2	43449541	43453745	protein_coding	42949805	43953664	651	2652	0.761461	0.00585795	0.230205	0.00177027	0.000705535	No
smoking_initiation	19	55379872	56379872	ENSG00000104972.15	LILRB1	55128612	55148979	protein_coding	54628940	55645901	755	1884	0.843956	0.00797319	0.145987	0.0013785	0.000705077	No
smoking_initiation	1	38257237	39257237	ENSG00000163879.11	DNALI1	38022520	38032458	protein_coding	37522629	38532061	416	1792	0.814271	0.0063141	0.17734	0.00137445	0.000700122	No
smoking_initiation	12	69155167	70155167	ENSG00000127337.7	YEATS4	69753490	69784650	protein_coding	69255386	70284370	2261	2609	4.7e-09	1.28e-08	0.269002	0.730299	0.000698758	Yes
smoking_initiation	19	50629745	51629745	ENSG00000142512.15	SIGLEC10	51913274	51921057	protein_coding	51414965	52421027	525	2566	0.787949	0.00719068	0.202317	0.00184561	0.0006985	No
smoking_initiation	22	37897797	38897797	ENSG00000100211.10	CBY1	39052641	39069859	protein_coding	38552855	39569500	561	1608	0.759067	0.00448737	0.234364	0.00138479	0.000696887	No
smoking_initiation	1	38257237	39257237	ENSG00000163875.15	MEAF6	37958176	37980375	protein_coding	37458865	38480105	352	1842	0.828705	0.00648397	0.162848	0.00127347	0.000689594	No
smoking_initiation	1	70990122	74324909	ENSG00000116754.13	SRSF11	70671365	70718735	protein_coding	70171721	71215084	746	2114	0.839444	0.00800722	0.150426	0.00143418	0.000688446	No
smoking_initiation	12	74774793	75774793	ENSG00000180481.11	GLIPR1L2	75784869	75826468	protein_coding	75288852	76326273	753	1960	6.91e-22	2.14e-22	0.763167	0.236144	0.000688276	Yes
smoking_initiation	9	127573097	128573097	ENSG00000136930.13	PSMB7	127115744	127177723	protein_coding	126616761	127677400	160	1569	0.87912	0.0086933	0.11041	0.00109112	0.000685001	No
smoking_initiation	19	50629745	51629745	ENSG00000161671.17	EMC10	50979657	50994128	protein_coding	50479658	51493983	1486	1671	0.864492	0.00908131	0.124438	0.00130652	0.000682064	No
smoking_initiation	7	90781409	91781409	ENSG00000001631.15	KRIT1	91828283	91875480	protein_coding	91328332	92374091	749	1242	0.851892	0.00555351	0.140955	0.000918211	0.000680721	No
smoking_initiation	15	83393243	84393243	ENSG00000259404.5	EFL1P1	84748920	84795356	transcribed_unprocessed_pseudogene	84249460	85294892	296	1663	0.857652	0.0071397	0.13342	0.00111	0.000678566	No
smoking_initiation	13	37672867	38672867	ENSG00000120686.12	UFM1	38923986	38937756	protein_coding	38424084	39437360	691	1902	0.874741	0.00917814	0.114208	0.00119764	0.000675902	No
smoking_initiation	16	5311367	6311367	ENSG00000140632.17	GLYR1	4853204	4897289	protein_coding	4353432	5381839	57	1572	0.864058	0.00663159	0.127658	0.000979094	0.000673347	No
smoking_initiation	19	55379872	56379872	ENSG00000186818.12	LILRB4	55155340	55181810	protein_coding	54655355	55680836	790	1857	0.846465	0.00788859	0.143638	0.00133795	0.000670472	No
smoking_initiation	22	37897797	38897797	ENSG00000183741.12	CBX6	39257427	39268254	protein_coding	38757454	39767517	179	1782	0.849657	0.00689924	0.141625	0.00114933	0.000669124	No
smoking_initiation	1	153706358	155533918	ENSG00000116584.20	ARHGEF2	155916642	155976861	protein_coding	155417219	156476820	31	937	0.936971	0.0132338	0.048447	0.0006836	0.000664895	No
smoking_initiation	2	29013404	30013404	ENSG00000119801.13	YPEL5	30369807	30383399	protein_coding	29869806	30883211	183	2316	0.884255	0.0107302	0.1031	0.00125043	0.000664681	No
smoking_initiation	19	50629745	51629745	ENSG00000161681.15	SHANK1	51165084	51222707	protein_coding	50670657	51722582	1777	1874	0.859447	0.00828663	0.130347	0.00125612	0.000663349	No
smoking_initiation	19	55379872	56379872	ENSG00000167613.16	LAIR1	54862991	54882165	protein_coding	54364168	55381567	5	1481	0.873222	0.0075327	0.11757	0.00101354	0.00066208	No
smoking_initiation	5	172788534	173788534	ENSG00000037241.7	RPL26L1	172385732	172396774	protein_coding	171889524	172896130	323	2126	0.858469	0.00963986	0.129776	0.00145661	0.000659155	No
smoking_initiation	1	31695819	32695819	ENSG00000160058.18	BSDC1	32830704	32860332	protein_coding	32331519	33358757	231	847	0.917956	0.00730386	0.073507	0.000584221	0.000648916	No
smoking_initiation	1	33295572	34295572	ENSG00000160058.18	BSDC1	32830704	32860332	protein_coding	32331519	33358757	74	847	0.917956	0.00730386	0.073507	0.000584221	0.000648916	No
smoking_initiation	8	8208714	11263655	ENSG00000233609.3	RPL10P19	8818710	8836535	transcribed_processed_pseudogene	8366961	9314109	99	99	0.983534	0.00359643	0.0121783	4.39e-05	0.00064741	No
smoking_initiation	16	89108702	90108702	ENSG00000158792.16	SPATA2L	89762765	89768113	protein_coding	90000044	90174092	245	330	0.960978	0.0113151	0.026745	0.000314264	0.000647326	No
smoking_initiation	19	55379872	56379872	ENSG00000267838.2	AC245884.8	54949847	54950726	lncRNA	54461538	55449755	209	1638	0.876273	0.00790226	0.114151	0.00102877	0.000645173	No
smoking_initiation	2	202343875	203343875	ENSG00000155749.12	FLACC1	202152994	202222121	protein_coding	201653966	202721424	805	1704	0.832119	0.00559138	0.160571	0.00107831	0.000640402	No
smoking_initiation	4	111967612	112967612	ENSG00000138660.12	AP1AR	113152896	113194266	protein_coding	112653076	113692843	523	1837	0.881924	0.00980624	0.106447	0.00118297	0.000639015	No
smoking_initiation	15	73548768	74548768	ENSG00000138629.16	UBL7	74738318	74753523	protein_coding	74238734	75253414	329	1058	0.913956	0.00641684	0.0784407	0.000550092	0.00063618	No
smoking_initiation	9	133834588	135407263	ENSG00000097007.19	ABL1	133588403	133763062	protein_coding	133229311	134258779	665	1637	0.836206	0.00666359	0.155259	0.0012366	0.000634713	No
smoking_initiation	12	132880790	133880790	ENSG00000177192.14	PUS1	132413745	132430441	protein_coding	131914300	132892900	5	1715	0.856413	0.0073543	0.134447	0.00115391	0.000631546	No
smoking_initiation	19	50629745	51629745	ENSG00000160318.6	CLDND2	51870352	51872257	protein_coding	51370436	52372216	626	2533	0.822876	0.00736187	0.167633	0.0014991	0.000630301	No
smoking_initiation	1	17936657	18936657	ENSG00000117115.13	PADI2	17393256	17445946	protein_coding	17004186	17943603	7	1702	0.858717	0.00517606	0.134674	0.000811146	0.000621669	No
smoking_initiation	2	202343875	203343875	ENSG00000003402.20	CFLAR	201980877	202041410	protein_coding	201481436	202540869	430	1660	0.816476	0.00523074	0.176543	0.0011304	0.000619915	No
smoking_initiation	16	5311367	6311367	ENSG00000103184.12	SEC14L5	5008331	5069158	protein_coding	4508606	5568105	349	1728	0.848768	0.00781149	0.1415	0.00130165	0.000618324	No
smoking_initiation	19	55379872	56379872	ENSG00000133265.11	HSPBP1	55773591	55791749	protein_coding	55320779	56290794	1630	1651	0.876192	0.00875511	0.113305	0.00113155	0.000616014	No
smoking_initiation	12	49452394	50452394	ENSG00000167588.13	GPD1	50497765	50505096	protein_coding	50000945	51004978	578	1302	0.920937	0.0087598	0.0690324	0.00065601	0.000614309	No
smoking_initiation	8	52069449	53069449	ENSG00000023287.13	RB1CC1	53535018	53658403	protein_coding	53035283	54158240	31	2466	0.799983	0.0062514	0.191655	0.00149706	0.000614024	No
smoking_initiation	2	202343875	203343875	ENSG00000115993.13	TRAK2	202241930	202316223	protein_coding	201744352	202815530	916	1703	0.831872	0.00583243	0.160564	0.00112514	0.000606341	No
smoking_initiation	3	107497514	108497514	ENSG00000243701.7	DUBR	106939591	107067311	lncRNA	106439601	107567286	119	2161	0.850824	0.00754013	0.139792	0.00123826	0.000604874	No
smoking_initiation	12	132880790	133880790	ENSG00000185163.10	DDX51	132621139	132628864	protein_coding	132121630	133127667	258	1251	0.890129	0.0062382	0.102311	0.000716413	0.000604854	No
smoking_initiation	1	31695819	32695819	ENSG00000175130.7	MARCKSL1	32799440	32801834	protein_coding	32299566	33300277	283	832	0.92547	0.00624333	0.0672295	0.000452934	0.000603871	No
smoking_initiation	1	33295572	34295572	ENSG00000175130.7	MARCKSL1	32799440	32801834	protein_coding	32299566	33300277	7	832	0.92547	0.00624333	0.0672295	0.000452934	0.000603871	No
smoking_initiation	22	37897797	38897797	ENSG00000100221.10	JOSD1	39081548	39097561	protein_coding	38581862	39597488	425	1591	0.860149	0.00502207	0.133447	0.000778542	0.000603117	No
smoking_initiation	1	38257237	39257237	ENSG00000174574.16	AKIRIN1	39456948	39471731	protein_coding	38958224	39970928	455	1447	0.882163	0.00715752	0.109192	0.000885336	0.000602825	No
smoking_initiation	2	137071174	138807575	ENSG00000144228.9	SPOPL	139259340	139331117	protein_coding	138760654	139830611	88	1908	0.866881	0.0075516	0.123888	0.00107862	0.000600103	No
smoking_initiation	17	37324339	38324339	ENSG00000141753.7	IGFBP4	38599702	38613977	protein_coding	38100129	39113893	418	1439	0.881856	0.00648615	0.110248	0.000810283	0.000599496	No
smoking_initiation	9	86207289	87207289	ENSG00000165118.15	C9orf64	86553226	86571901	protein_coding	86053374	87071383	1989	2383	0.000987104	0.00300679	0.246018	0.749388	0.0005993	No
smoking_initiation	1	38257237	39257237	ENSG00000163877.11	SNIP1	38000050	38019894	protein_coding	37500723	38518685	389	1810	0.854186	0.00669688	0.137447	0.001077	0.000593253	No
smoking_initiation	1	31695819	32695819	ENSG00000225828.1	FAM229A	32826871	32829879	protein_coding	32327437	33328409	235	821	0.915324	0.00634288	0.0772055	0.000534415	0.000592661	No
smoking_initiation	1	33295572	34295572	ENSG00000225828.1	FAM229A	32826871	32829879	protein_coding	32327437	33328409	44	821	0.915324	0.00634288	0.0772055	0.000534415	0.000592661	No
smoking_initiation	16	220986	1220986	ENSG00000161980.6	POLR3K	96407	103608	protein_coding	89279	592174	607	733	0.779678	0.00416696	0.214423	0.00114539	0.00058651	No
smoking_initiation	7	87942568	88942568	ENSG00000075303.13	SLC25A40	87462883	87505675	protein_coding	86963250	88004663	105	1281	0.867698	0.00518498	0.125785	0.000751055	0.00058145	No
smoking_initiation	22	37897797	38897797	ENSG00000228274.4	AL021707.2	39063590	39077852	lncRNA	38563972	39577809	511	1573	0.804723	0.00471905	0.188871	0.001107	0.000579182	No
smoking_initiation	3	113647927	114647927	ENSG00000121579.13	NAA50	113435305	113465147	protein_coding	112936246	113964128	491	1835	0.850263	0.00690051	0.141114	0.00114467	0.000577242	No
smoking_initiation	3	58934420	59934420	ENSG00000168301.13	KCTD6	58477823	58488087	protein_coding	57978283	58985078	12	1990	0.83457	0.00640955	0.157238	0.00120703	0.000575487	No
smoking_initiation	3	107497514	108497514	ENSG00000272597.1	AC063944.3	107048277	107048809	lncRNA	106548931	107548789	81	1982	0.841836	0.00618713	0.150298	0.00110405	0.000575037	No
smoking_initiation	3	113647927	114647927	ENSG00000241529.3	RN7SL767P	113351551	113351827	misc_RNA	112851724	113849907	275	1889	0.852268	0.00654282	0.139548	0.00107073	0.000570093	No
smoking_initiation	9	133834588	135407263	ENSG00000107164.16	FUBP3	133454352	133513739	protein_coding	132956229	134013630	322	1524	0.874167	0.00696283	0.117367	0.000934267	0.000568971	No
smoking_initiation	12	132880790	133880790	ENSG00000208892.1	SNORA49	132515769	132515904	snoRNA	132017351	133015427	43	1362	0.883364	0.00596417	0.109369	0.000737857	0.000564991	No
smoking_initiation	1	31695819	32695819	ENSG00000162526.7	TSSK3	32817122	32829913	protein_coding	32320073	33328409	244	830	0.930311	0.00645793	0.0622356	0.000431456	0.000564276	No
smoking_initiation	1	33295572	34295572	ENSG00000162526.7	TSSK3	32817122	32829913	protein_coding	32320073	33328409	44	830	0.930311	0.00645793	0.0622356	0.000431456	0.000564276	No
smoking_initiation	9	133834588	135407263	ENSG00000130713.16	EXOSC2	133569108	133580281	protein_coding	133070040	134078843	413	1387	0.880486	0.00612702	0.112044	0.000779111	0.000564202	No
smoking_initiation	1	153706358	155533918	ENSG00000125459.17	MSTO1	155579996	155584742	protein_coding	155080090	156083468	331	674	0.949095	0.00710441	0.0429187	0.000320705	0.000561439	No
smoking_initiation	17	7303118	8303118	ENSG00000184619.7	KRBA2	8260220	8280022	protein_coding	7760397	8778971	1064	1893	1.17e-15	9.29e-16	0.556957	0.442487	0.000556661	Yes
smoking_initiation	22	37897797	38897797	ENSG00000100226.16	GTPBP1	39101747	39134304	protein_coding	38602140	39633749	370	1671	0.824859	0.00490852	0.168679	0.00100322	0.000549973	No
smoking_initiation	3	58934420	59934420	ENSG00000168306.13	ACOX2	58490863	58523010	protein_coding	57990889	59021831	42	1977	0.856041	0.00651051	0.135867	0.00103277	0.000548375	No
smoking_initiation	16	89108702	90108702	ENSG00000167526.13	RPL13	89627065	89633236	protein_coding	90000044	90132441	245	292	0.966576	0.0108587	0.0217797	0.000244135	0.000541619	No
smoking_initiation	3	58934420	59934420	ENSG00000168309.18	FAM107A	58549844	58613337	protein_coding	58049978	59112888	118	1949	0.848635	0.00626077	0.143507	0.00105818	0.000538699	No
smoking_initiation	1	38257237	39257237	ENSG00000158315.11	RHBDL2	39351479	39407502	protein_coding	38851673	39906659	733	1635	0.910947	0.00975633	0.077924	0.000834034	0.000538502	No
smoking_initiation	7	90781409	91781409	ENSG00000243107.1	AC000120.2	91829328	91836171	lncRNA	91329585	92330480	745	1224	0.910041	0.00587013	0.0830377	0.00053511	0.000516016	No
smoking_initiation	2	202343875	203343875	ENSG00000119013.9	NDUFB3	201936156	201950473	protein_coding	201436555	202449385	312	1660	0.864605	0.00534121	0.128748	0.000794846	0.000510548	No
smoking_initiation	17	26823322	27823322	ENSG00000087095.13	NLK	26368763	26523407	protein_coding	25869008	27021202	118	1356	0.912697	0.006604	0.0796243	0.000575639	0.000498807	No
smoking_initiation	22	37897797	38897797	ENSG00000221890.5	NPTXR	39214457	39240033	protein_coding	38718539	39739628	203	1768	0.875281	0.00651684	0.116834	0.000869379	0.000498587	No
smoking_initiation	12	132880790	133880790	ENSG00000177169.10	ULK1	132379167	132407695	protein_coding	131879434	132892900	5	1879	0.88722	0.00795318	0.103403	0.000926425	0.000497627	No
smoking_initiation	15	47185010	48185010	ENSG00000128951.14	DUT	48623208	48635570	protein_coding	48123228	49134713	115	932	0.917856	0.00476114	0.0764982	0.000396326	0.000488808	No
smoking_initiation	3	156893770	159548333	ENSG00000163659.13	TIPARP	156391024	156424559	protein_coding	155891089	156924460	90	1681	0.864087	0.00535555	0.129268	0.000800707	0.000488145	No
smoking_initiation	15	73548768	74548768	ENSG00000138623.10	SEMA7A	74701630	74726299	protein_coding	74201797	75225729	418	1120	0.928441	0.00671188	0.0638989	0.000461451	0.00048659	No
smoking_initiation	2	200436399	201436399	ENSG00000155744.9	FAM126B	201838441	201936394	protein_coding	201338613	202435973	193	1828	0.861092	0.00575768	0.131785	0.000880691	0.000485493	No
smoking_initiation	2	202343875	203343875	ENSG00000155744.9	FAM126B	201838441	201936394	protein_coding	201338613	202435973	287	1828	0.861092	0.00575768	0.131785	0.000880691	0.000485493	No
smoking_initiation	2	202343875	203343875	ENSG00000003400.15	CASP10	202047621	202094129	protein_coding	201549704	202594039	574	1630	0.860871	0.0051269	0.132727	0.000789969	0.000484862	No
smoking_initiation	3	113647927	114647927	ENSG00000114573.10	ATP6V1A	113465880	113530903	protein_coding	112966416	114029144	608	1888	0.882183	0.00728779	0.109184	0.000901533	0.0004443	No
smoking_initiation	4	140386963	141386963	ENSG00000179387.10	ELMOD2	141445322	141474924	protein_coding	140945424	141974816	557	1954	1.67e-05	0.000165321	0.0918627	0.907513	0.000441722	No
smoking_initiation	3	16351202	17351202	ENSG00000131386.19	GALNT15	16216187	16273499	protein_coding	16673075	16772658	363	363	0.960073	0.00722618	0.0320194	0.000240559	0.000440725	No
smoking_initiation	22	37897797	38897797	ENSG00000100216.6	TOMM22	39077962	39081426	protein_coding	38578467	39581277	433	1499	0.852006	0.00482751	0.141922	0.0008037	0.000440416	No
smoking_initiation	7	87942568	88942568	ENSG00000006634.8	DBF4	87505531	87538868	protein_coding	87006034	88038576	162	1226	0.901239	0.00492491	0.0928944	0.000507196	0.000434976	No
smoking_initiation	11	63633552	64633552	ENSG00000168004.9	PLAAT5	63228876	63258666	protein_coding	62729483	63757446	156	1515	0.879468	0.00442256	0.115106	0.000578408	0.000424665	No
smoking_initiation	5	42690647	43690647	ENSG00000198865.10	CCDC152	42756920	42802541	protein_coding	42257847	43301893	1513	2216	2.3e-08	5.06e-08	0.312155	0.687427	0.000417863	Yes
smoking_initiation	1	70990122	74324909	ENSG00000259030.7	FPGT-TNNI3K	74663919	75010077	protein_coding	74164065	75509409	264	2144	3.25e-11	8.78e-11	0.269759	0.729824	0.000417464	Yes
smoking_initiation	1	74491596	75491596	ENSG00000259030.7	FPGT-TNNI3K	74663919	75010077	protein_coding	74164065	75509409	1563	2144	3.25e-11	8.78e-11	0.269759	0.729824	0.000417464	Yes
smoking_initiation	8	8208714	11263655	ENSG00000104626.15	ERI1	8859657	8974256	protein_coding	8366961	9461083	110	110	0.983982	0.00377755	0.0117932	4.49e-05	0.000402203	No
smoking_initiation	1	43511737	44511737	ENSG00000227533.6	SLC2A1-AS1	43424720	43462485	lncRNA	42924865	43960607	694	1961	3.04e-07	2.44e-06	0.110867	0.888737	0.000393503	Yes
smoking_initiation	22	37897797	38897797	ENSG00000100246.13	DNAL4	39174513	39190203	protein_coding	38674757	39690151	239	1625	0.887298	0.00512212	0.106573	0.000614824	0.000391739	No
smoking_initiation	1	70990122	74324909	ENSG00000254685.6	FPGT	74663896	74699770	protein_coding	74164065	75199615	264	1475	7.58e-16	2.04e-15	0.270928	0.728706	0.000365781	Yes
smoking_initiation	1	74491596	75491596	ENSG00000254685.6	FPGT	74663896	74699770	protein_coding	74164065	75199615	938	1475	7.58e-16	2.04e-15	0.270928	0.728706	0.000365781	Yes
smoking_initiation	1	153706358	155533918	ENSG00000189171.14	S100A13	153591263	153603836	protein_coding	153091783	154103094	437	1565	6.32e-11	1.13e-10	0.35883	0.640825	0.000344904	Yes
smoking_initiation	18	72035282	73035282	ENSG00000133313.15	CNDP2	72163051	72190689	protein_coding	71663081	72690339	1171	2138	9.99e-18	1.85e-16	0.0511498	0.948513	0.000336757	Yes
smoking_initiation	8	8208714	11263655	ENSG00000147324.11	MFHAS1	8640864	8751140	protein_coding	8141014	9246769	94	103	0.986811	0.00364973	0.00918017	3.36e-05	0.000325773	No
smoking_initiation	12	120583279	121583279	ENSG00000257218.6	GATC	120884247	120901552	protein_coding	120387426	121401158	1470	1760	4.41e-21	2.06e-20	0.176144	0.823593	0.000263015	Yes
smoking_initiation	5	86303812	89371745	ENSG00000247828.8	TMEM161B-AS1	87564708	87735154	lncRNA	87065647	88231839	1221	1221	1.27e-111	1.18e-105	1.07e-06	0.999741	0.000258372	Yes
smoking_initiation	6	99847745	101829173	ENSG00000123552.17	USP45	99880255	99969604	protein_coding	99381645	100469529	1694	2871	7.69e-10	2.93e-09	0.207735	0.792024	0.000241453	Yes
smoking_initiation	8	8208714	11263655	ENSG00000253893.2	FAM85B	8025341	8084136	lncRNA	8103372	8578662	28	57	0.991667	0.00184724	0.00625231	1.14e-05	0.000221572	No
smoking_initiation	3	156893770	159548333	ENSG00000240207.7	AC080013.1	158450052	158501859	lncRNA	157950607	159001302	2653	2653	1.84e-05	0.000128304	0.125166	0.874485	0.000201458	No
smoking_initiation	8	8208714	11263655	ENSG00000249188.1	ENPP7P1	8011830	8074438	transcribed_unprocessed_pseudogene	8103372	8552126	27	56	0.992222	0.00183198	0.00573461	1.04e-05	0.000201207	No
smoking_initiation	20	53962393	54962393	ENSG00000124098.10	FAM210B	54934030	54943719	protein_coding	54434331	55443598	876	1671	3.81e-05	0.00146572	0.0252698	0.973041	0.000185052	No
smoking_initiation	8	8208714	11263655	ENSG00000173295.7	FAM86B3P	8086117	8102387	transcribed_unprocessed_pseudogene	8103372	8578662	28	57	0.992718	0.00184919	0.00524812	9.6e-06	0.000175346	No
smoking_initiation	8	8208714	11263655	ENSG00000284661.1	AC105233.5	7923121	7923338	transcribed_unprocessed_pseudogene	8103372	8414110	21	50	0.992961	0.00159629	0.00526133	8.29e-06	0.000172796	No
smoking_initiation	8	8208714	11263655	ENSG00000275342.5	PRAG1	8175258	8243949	protein_coding	8103372	8725313	35	64	0.992637	0.00204843	0.00514161	1.04e-05	0.000162652	No
smoking_initiation	3	156893770	159548333	ENSG00000079257.8	LXN	158363611	158390437	protein_coding	157863668	158889611	2711	2711	1.62e-11	2.68e-10	0.0570003	0.94291	8.98e-05	Yes
smoking_initiation	1	43511737	44511737	ENSG00000178922.16	HYI	43916674	43919660	protein_coding	43416781	44419546	1511	1643	4.61e-11	0.000847412	5.43e-08	0.999066	8.64e-05	Yes
smoking_initiation	10	63174885	64174885	ENSG00000183346.7	CABCOCO1	63422719	63526524	protein_coding	62924575	64026314	1605	1910	1.1e-09	0.000281659	3.91e-06	0.999684	3.09e-05	Yes
smoking_initiation	10	102686838	105665256	ENSG00000138111.14	MFSD13A	104221152	104236802	protein_coding	103721210	104736721	1524	1524	2.34e-13	3.48e-09	6.71e-05	0.999905	2.79e-05	Yes
smoking_initiation	6	97199925	99136905	ENSG00000112234.9	FBXL4	99316411	99395882	protein_coding	98817952	99895392	482	2181	5.48e-36	8.8e-34	0.00618644	0.993787	2.66e-05	Yes
smoking_initiation	6	99847745	101829173	ENSG00000112234.9	FBXL4	99316411	99395882	protein_coding	98817952	99895392	111	2181	5.48e-36	8.8e-34	0.00618644	0.993787	2.66e-05	Yes
smoking_initiation	11	111492273	113412811	ENSG00000149292.16	TTC12	113185251	113254266	protein_coding	112685558	113753516	1422	2348	1.11e-22	0.000431805	2.56e-19	0.999545	2.32e-05	Yes
smoking_initiation	11	113494505	114494505	ENSG00000149292.16	TTC12	113185251	113254266	protein_coding	112685558	113753516	785	2348	1.11e-22	0.000431805	2.56e-19	0.999545	2.32e-05	Yes
smoking_initiation	6	111158371	112158371	ENSG00000255389.1	Z97989.1	111921078	111923498	lncRNA	111421366	112423262	1071	1465	5.75e-20	9.88e-14	5.82e-07	0.999981	1.89e-05	Yes
smoking_initiation	7	1370794	2370794	ENSG00000229043.3	AC091729.3	1200010	1205243	lncRNA	700257	1702344	387	1916	8.63e-59	4.66e-56	0.00184937	0.998143	8.04e-06	Yes
smoking_initiation	15	83393243	84393243	ENSG00000169612.4	RAMAC	83654962	83659809	protein_coding	83167064	84159181	1176	1483	4.15e-13	4.79e-10	0.000866879	0.999128	5.46e-06	Yes
smoking_initiation	8	26925349	27925349	ENSG00000134014.17	ELP3	27947190	28048673	protein_coding	27447324	28547570	1468	2483	1.25e-09	3.62e-05	3.45e-05	0.999927	2.2e-06	Yes
smoking_initiation	11	27179916	29152996	ENSG00000169519.21	METTL15	28129795	28548588	protein_coding	27631005	29048560	2185	2185	1.47e-10	1.44e-07	0.0010187	0.998979	2.14e-06	Yes
smoking_initiation	1	65969643	66969643	ENSG00000213625.9	LEPROT	65886270	65901690	protein_coding	65387941	66401440	1184	2277	6.72e-10	7.54e-06	8.92e-05	0.999903	5.59e-07	Yes
smoking_initiation	8	26925349	27925349	ENSG00000147419.19	CCDC25	27590833	27630170	protein_coding	27091194	28130109	2249	2710	3.65e-35	1.42e-28	2.57e-07	1	1.24e-09	Yes
smoking_initiation	8	26925349	27925349	ENSG00000015592.16	STMN4	27092840	27115937	protein_coding	26593159	27615932	1636	3051	7.63e-61	2.97e-54	2.57e-07	1	1.06e-09	Yes
smoking_cessation	22	41354446	42354446	ENSG00000172346.15	CSDC2	41957014	41973745	protein_coding	41457498	42472237	1437	1668	0.00857307	0.0469768	0.0348485	0.190236	0.719366	No
smoking_cessation	3	48710732	50237323	ENSG00000145020.16	AMT	49454211	49460118	protein_coding	48956862	49959966	949	949	0.00425261	0.00429288	0.159222	0.160058	0.672174	No
smoking_cessation	3	48710732	50237323	ENSG00000198218.11	QRICH1	49067140	49131796	protein_coding	48570686	49631326	774	866	0.00253011	0.0028885	0.160351	0.182413	0.651818	No
smoking_cessation	22	41354446	42354446	ENSG00000100413.17	POLR3H	41921803	41940610	protein_coding	41423627	42440285	1523	1699	0.0118098	0.0665792	0.052837	0.297304	0.57147	No
smoking_cessation	3	48710732	50237323	ENSG00000145029.14	NICN1	49459766	49466759	protein_coding	48960017	49965609	954	954	0.0504417	0.0508886	0.176685	0.177707	0.544278	No
smoking_cessation	2	23453454	24453454	ENSG00000173960.14	UBXN2A	24150155	24227779	protein_coding	23650570	24727019	1717	1977	1.22e-11	1.31e-11	0.274064	0.295354	0.430583	Yes
smoking_cessation	6	34558117	35558117	ENSG00000198755.11	RPL10A	35436178	35438562	protein_coding	34936299	35937330	1018	1501	0.149906	0.103801	0.203987	0.140847	0.401459	No
smoking_cessation	3	48710732	50237323	ENSG00000173540.13	GMPPB	49754277	49761384	protein_coding	49254385	50261046	1152	1180	0.000468381	0.000317283	0.362773	0.245352	0.391088	Yes
smoking_cessation	20	61484317	62484317	ENSG00000125534.10	PPDPF	62152118	62153559	protein_coding	61652201	62653158	1914	2152	0.00483869	0.468569	0.0014439	0.139439	0.38571	No
smoking_cessation	9	127417257	128417257	ENSG00000119414.11	PPP6C	127908852	127952218	protein_coding	127410038	128452054	1140	1179	0.161877	0.427001	0.0387566	0.101962	0.270403	No
smoking_cessation	22	41354446	42354446	ENSG00000100418.8	DESI1	41994032	42017047	protein_coding	41494468	42516622	1385	1716	0.0886336	0.490621	0.029394	0.162478	0.228873	No
smoking_cessation	22	41354446	42354446	ENSG00000100147.13	CCDC134	42196683	42222303	protein_coding	41697338	42722177	1017	1732	0.101571	0.547182	0.0257157	0.138348	0.187183	No
smoking_cessation	3	48710732	50237323	ENSG00000114302.16	PRKAR2A	48782030	48885307	protein_coding	48282494	49383779	483	949	0.403428	0.294608	0.0710193	0.0516834	0.179262	No
smoking_cessation	3	48710732	50237323	ENSG00000178252.18	WDR6	49044495	49053386	protein_coding	48547195	49552295	694	796	1.08e-16	1.1e-16	0.41447	0.423265	0.162265	Yes
smoking_cessation	19	40853107	41853107	ENSG00000160392.13	C19orf47	40825443	40854434	protein_coding	40325640	41353411	869	1590	0.018936	0.693361	0.00344411	0.125951	0.158308	No
smoking_cessation	15	78383813	79383813	ENSG00000041357.16	PSMA4	78832747	78844759	protein_coding	78332786	79344324	2120	2254	0.00111402	0.623876	0.000406397	0.227445	0.147159	No
smoking_cessation	3	48710732	50237323	ENSG00000176095.12	IP6K1	49761727	49823975	protein_coding	49262307	50322710	1146	1196	0.422845	0.273872	0.0969054	0.0626208	0.143757	No
smoking_cessation	6	34558117	35558117	ENSG00000064999.15	ANKS1A	34857032	35059183	protein_coding	34357857	35556520	1720	2006	0.430444	0.299379	0.0782779	0.0543056	0.137593	No
smoking_cessation	3	48710732	50237323	ENSG00000185909.15	KLHDC8B	49209031	49213919	protein_coding	48709246	49712297	865	870	0.310953	0.359424	0.095279	0.110007	0.124337	No
smoking_cessation	2	23453454	24453454	ENSG00000119782.14	FKBP1B	24272571	24286551	protein_coding	23773262	24786490	1426	1797	0.242037	0.259308	0.185429	0.198547	0.114679	No
smoking_cessation	22	41354446	42354446	ENSG00000100403.12	ZC3H7B	41697529	41756151	protein_coding	41198988	42256088	1446	1557	0.097156	0.560606	0.0337658	0.19472	0.113752	No
smoking_cessation	22	41354446	42354446	ENSG00000100412.16	ACO2	41865121	41924993	protein_coding	41369108	42423645	1606	1770	0.108493	0.629739	0.0217776	0.126292	0.113698	No
smoking_cessation	3	48710732	50237323	ENSG00000067560.12	RHOA	49396578	49450431	protein_coding	48897595	49950079	983	983	0.29984	0.31242	0.136146	0.141748	0.109847	No
smoking_cessation	20	61484317	62484317	ENSG00000197457.10	STMN3	62271058	62289035	protein_coding	61771183	62787754	1509	1997	0.00460043	0.445483	0.00450262	0.435903	0.109511	No
smoking_cessation	20	61484317	62484317	ENSG00000273047.1	AL121845.2	62369623	62371751	protein_coding	61869826	62871658	1290	1957	0.00747653	0.723987	0.00165955	0.160595	0.106281	No
smoking_cessation	3	48710732	50237323	ENSG00000164068.16	RNF123	49726971	49758962	protein_coding	49228643	50257389	1179	1203	0.282086	0.202576	0.238165	0.170929	0.106244	No
smoking_cessation	20	61484317	62484317	ENSG00000149658.18	YTHDF1	61826781	61847491	protein_coding	61327146	62347191	1865	2107	0.00767871	0.742519	0.00160013	0.154636	0.0935664	No
smoking_cessation	9	135967344	136967344	ENSG00000160326.14	SLC2A6	136336216	136344249	protein_coding	135836643	136843698	2024	2275	7.83e-12	0.75386	1.61e-12	0.155182	0.0909574	No
smoking_cessation	19	40853107	41853107	ENSG00000105245.9	NUMBL	41171810	41196877	protein_coding	40681854	41695804	1765	1992	0.00246206	0.760566	0.000489414	0.151102	0.0853808	No
smoking_cessation	19	40853107	41853107	ENSG00000269858.6	EGLN2	41304901	41314339	protein_coding	40805097	41813957	1907	1989	0.00240185	0.741964	0.000554667	0.17126	0.0838192	No
smoking_cessation	19	40853107	41853107	ENSG00000086544.3	ITPKC	41223017	41246765	protein_coding	40723747	41746535	1808	2006	0.00242452	0.748969	0.000534477	0.165024	0.0830476	No
smoking_cessation	22	41354446	42354446	ENSG00000100372.15	SLC25A17	41165634	41215403	protein_coding	40667992	41714912	630	1532	0.342493	0.443418	0.058459	0.0756057	0.0800246	No
smoking_cessation	19	40853107	41853107	ENSG00000167601.12	AXL	41725128	41767671	protein_coding	41225299	42267670	1338	2042	0.0024764	0.76496	0.000498437	0.153889	0.0781761	No
smoking_cessation	20	61484317	62484317	ENSG00000026036.22	RTEL1-TNFRSF6B	62290653	62330037	protein_coding	61791453	62829973	1474	2018	0.0079797	0.772714	0.00145833	0.141141	0.076707	No
smoking_cessation	20	61484317	62484317	ENSG00000203896.10	LIME1	62367635	62370456	protein_coding	61867828	62869972	1298	1960	0.00786737	0.761835	0.00158938	0.153832	0.0748766	No
smoking_cessation	22	41354446	42354446	ENSG00000100167.20	SEPTIN3	42365479	42394225	protein_coding	41865739	42892273	775	1801	0.27757	0.508812	0.0498282	0.0912673	0.0725222	No
smoking_cessation	20	61484317	62484317	ENSG00000101204.17	CHRNA4	61974575	62009753	protein_coding	61474747	62509525	2254	2291	0.00778222	0.753629	0.00172383	0.166865	0.0699994	No
smoking_cessation	19	40853107	41853107	ENSG00000090006.18	LTBP4	41098789	41135723	protein_coding	40598807	41633841	1704	2133	0.00252225	0.779182	0.000480053	0.14823	0.0695858	No
smoking_cessation	20	61484317	62484317	ENSG00000130589.16	HELZ2	62189439	62205592	protein_coding	61691709	62705471	1782	2120	0.00800468	0.775156	0.00151733	0.146867	0.0684555	No
smoking_cessation	19	40853107	41853107	ENSG00000167565.13	SERTAD3	40946751	40950242	protein_coding	40447021	41449922	1146	1707	0.00261015	0.805589	0.000403276	0.124399	0.0669986	No
smoking_cessation	3	48710732	50237323	ENSG00000283189.2	AC104452.1	49454210	49466747	protein_coding	48956862	49965609	956	956	0.414406	0.41834	0.0500654	0.0504739	0.0667148	No
smoking_cessation	9	135967344	136967344	ENSG00000148288.13	GBGT1	136028335	136039320	protein_coding	135528603	136538798	1313	2166	8.13e-12	0.783021	1.57e-12	0.150919	0.0660605	No
smoking_cessation	9	135967344	136967344	ENSG00000197859.11	ADAMTSL2	136397286	136440641	protein_coding	135897389	136940570	2233	2310	8.07e-12	0.777326	1.63e-12	0.156807	0.0658671	No
smoking_cessation	9	135967344	136967344	ENSG00000148297.16	MED22	136205149	136214986	protein_coding	135707843	136714209	1706	2182	7.89e-12	0.759964	1.82e-12	0.175328	0.0647083	No
smoking_cessation	22	41354446	42354446	ENSG00000198911.12	SREBF2	42229083	42303311	protein_coding	41729216	42803120	970	1861	0.136635	0.626265	0.0309951	0.142001	0.0641035	No
smoking_cessation	19	40853107	41853107	ENSG00000142039.4	CCDC97	41816077	41830778	protein_coding	41316355	42329885	1147	1928	0.00274695	0.8124	0.000409385	0.12101	0.0634337	No
smoking_cessation	20	61484317	62484317	ENSG00000197114.11	ZGPAT	62338817	62367494	protein_coding	61839585	62866416	1365	2022	0.00805928	0.780421	0.00151711	0.146846	0.063156	No
smoking_cessation	9	135967344	136967344	ENSG00000198870.8	STKLD1	136243237	136271220	protein_coding	135743881	136771090	1872	2265	7.97e-12	0.767527	1.78e-12	0.171202	0.0612711	No
smoking_cessation	3	48710732	50237323	ENSG00000213672.8	NCKIPSD	48711277	48723797	protein_coding	48211777	49222904	335	854	6.64e-10	3.1e-10	0.64044	0.298503	0.0610569	Yes
smoking_cessation	20	61484317	62484317	ENSG00000232442.1	MHENCR	62258580	62260177	lncRNA	61758917	62756918	1536	1976	0.0076835	0.744037	0.00191612	0.185488	0.0608755	No
smoking_cessation	9	135967344	136967344	ENSG00000160271.16	RALGDS	135973107	136024721	protein_coding	135473301	136523669	1278	2239	8.36e-12	0.805187	1.39e-12	0.133984	0.060829	No
smoking_cessation	9	135967344	136967344	ENSG00000235106.10	BRD3OS	136890603	136899788	protein_coding	136397195	137398256	1300	1843	8.49e-12	0.817785	1.27e-12	0.122083	0.0601324	No
smoking_cessation	22	41354446	42354446	ENSG00000235513.2	L3MBTL2-AS1	41603596	41624504	lncRNA	41103613	42124265	1200	1579	0.0905017	0.509762	0.051244	0.288578	0.0599144	No
smoking_cessation	20	61484317	62484317	ENSG00000101193.8	GID8	61569499	61579827	protein_coding	61088166	62079739	1351	1820	0.00738618	0.713022	0.0022537	0.2175	0.0598387	No
smoking_cessation	19	40853107	41853107	ENSG00000160410.15	SHKBP1	41082759	41097305	protein_coding	40582781	41597181	1580	2057	0.0026103	0.806293	0.000425245	0.131294	0.0593774	No
smoking_cessation	9	135967344	136967344	ENSG00000160323.18	ADAMTS13	136279478	136324524	protein_coding	135779530	136824480	2006	2339	7.96e-12	0.766807	1.81e-12	0.174074	0.0591184	No
smoking_cessation	20	61484317	62484317	ENSG00000130584.11	ZBTB46	62375019	62463391	protein_coding	61875513	62917667	1270	2036	0.00783062	0.758279	0.00178902	0.173181	0.0589199	No
smoking_cessation	19	40853107	41853107	ENSG00000105329.10	TGFB1	41807492	41859827	protein_coding	41307778	42358780	1162	1973	0.00260229	0.769622	0.000570504	0.168667	0.058539	No
smoking_cessation	3	48710732	50237323	ENSG00000177352.10	CCDC71	49199968	49203764	protein_coding	48702606	49702484	852	862	0.388289	0.448557	0.0486451	0.0561371	0.0583712	No
smoking_cessation	19	40853107	41853107	ENSG00000090013.11	BLVRB	40953672	40971671	protein_coding	40454107	41471040	1193	1740	0.00250621	0.773522	0.000535198	0.165126	0.0583101	No
smoking_cessation	9	135967344	136967344	ENSG00000160325.14	CACFD1	136325087	136335970	protein_coding	135825911	136835918	2020	2280	7.94e-12	0.764783	1.84e-12	0.17691	0.0583066	No
smoking_cessation	19	40853107	41853107	ENSG00000123810.8	B9D2	41860322	41870070	protein_coding	41360998	42369743	1068	1899	0.0063657	0.800833	0.00106475	0.133892	0.0578448	No
smoking_cessation	9	135967344	136967344	ENSG00000148291.10	SURF2	136223426	136228034	protein_coding	135724174	136727218	1737	2173	8.05e-12	0.775107	1.74e-12	0.167193	0.0576994	No
smoking_cessation	9	135967344	136967344	ENSG00000196990.9	FAM163B	136442203	136474511	protein_coding	135945208	136974020	2376	2407	7.66e-12	0.737352	2.13e-12	0.205261	0.0573873	No
smoking_cessation	22	41354446	42354446	ENSG00000183864.5	TOB2	41829498	41842805	protein_coding	41332147	42342765	1589	1601	0.12344	0.713145	0.0156753	0.0905033	0.0572362	Yes
smoking_cessation	15	78383813	79383813	ENSG00000185787.15	MORF4L1	79102829	79190481	protein_coding	78603021	79690474	1664	2493	0.00137854	0.772025	0.000302289	0.169234	0.0570599	No
smoking_cessation	15	78383813	79383813	ENSG00000279235.1	AC011944.2	79198469	79199151	TEC	78698759	79699146	1535	2403	0.00138797	0.777305	0.000293217	0.164154	0.0568606	No
smoking_cessation	20	61484317	62484317	ENSG00000101203.16	COL20A1	61924538	61966203	protein_coding	61425993	62465663	2227	2308	0.00792245	0.767142	0.00172217	0.166704	0.0565093	No
smoking_cessation	19	40853107	41853107	ENSG00000123815.12	COQ8B	41197435	41224112	protein_coding	40700671	41723512	1770	1990	0.00233645	0.721762	0.000709744	0.219194	0.0559985	No
smoking_cessation	15	78383813	79383813	ENSG00000259562.2	AC090607.2	78582869	78583563	transcribed_processed_pseudogene	78083136	79083376	1522	2396	0.00133807	0.749358	0.000346417	0.193948	0.0550093	No
smoking_cessation	20	61484317	62484317	ENSG00000125520.14	SLC2A4RG	62371129	62375403	protein_coding	61871222	62872505	1282	1953	0.00816798	0.790944	0.00149677	0.144885	0.0545059	No
smoking_cessation	9	135967344	136967344	ENSG00000169925.17	BRD3	136895427	136933657	protein_coding	136397195	137432648	1300	1976	8.02e-12	0.772376	1.8e-12	0.17312	0.0545038	No
smoking_cessation	19	40853107	41853107	ENSG00000160460.16	SPTBN4	40972148	41082370	protein_coding	40473322	41579070	1557	2094	0.00255471	0.789129	0.000497531	0.153629	0.0541893	No
smoking_cessation	9	135967344	136967344	ENSG00000160293.17	VAV2	136627016	136857726	protein_coding	136127268	137356661	2051	2516	8.01e-12	0.770953	1.82e-12	0.175222	0.053825	No
smoking_cessation	9	135967344	136967344	ENSG00000148248.14	SURF4	136228326	136243037	protein_coding	135728701	136741349	1773	2196	7.99e-12	0.76928	1.84e-12	0.177218	0.0535024	No
smoking_cessation	20	61484317	62484317	ENSG00000273759.1	AL117379.1	61559973	61560649	lncRNA	61088166	62060172	1317	1786	0.00847736	0.818355	0.00122892	0.118579	0.0533592	No
smoking_cessation	20	61484317	62484317	ENSG00000273154.3	AL121845.3	62340216	62370456	protein_coding	61840663	62869972	1363	2025	0.00815204	0.789404	0.00152543	0.147662	0.0532568	No
smoking_cessation	9	127417257	128417257	ENSG00000136935.14	GOLGA1	127640554	127710771	protein_coding	127141469	128209870	922	1081	0.219657	0.560658	0.0469757	0.119849	0.0528594	No
smoking_cessation	22	41354446	42354446	ENSG00000184208.12	C22orf46	42084881	42094140	transcribed_unitary_pseudogene	41585230	42592760	1282	1787	0.126207	0.697328	0.0189748	0.104788	0.0527017	No
smoking_cessation	20	61484317	62484317	ENSG00000101246.20	ARFRP1	62329995	62339377	protein_coding	61830133	62838933	1388	1966	0.00479579	0.464399	0.00488827	0.473301	0.0526156	No
smoking_cessation	22	41354446	42354446	ENSG00000273424.1	AL008582.1	41826938	41827379	lncRNA	41332147	42327050	1557	1569	0.121275	0.700244	0.0185892	0.107282	0.0526098	No
smoking_cessation	20	61484317	62484317	ENSG00000196700.9	ZNF512B	62588057	62601283	protein_coding	62089696	62917667	887	1653	0.61277	0.19289	0.108333	0.0340494	0.0519571	No
smoking_cessation	20	61484317	62484317	ENSG00000101216.11	GMEB2	62218955	62258454	protein_coding	61719150	62756918	1609	2049	0.00826464	0.800337	0.00142601	0.138041	0.0519311	No
smoking_cessation	22	41354446	42354446	ENSG00000100393.14	EP300	41488596	41576081	protein_coding	40989374	42075581	1131	1709	0.128603	0.717597	0.0155374	0.0866463	0.0516162	No
smoking_cessation	20	61484317	62484317	ENSG00000231133.8	HAR1B	61722158	61733983	lncRNA	61275064	62233894	1613	1938	0.00801641	0.774017	0.00171281	0.165328	0.0509254	No
smoking_cessation	22	41354446	42354446	ENSG00000100387.9	RBX1	41347351	41369313	protein_coding	40847848	41869268	845	1564	0.168655	0.689838	0.017911	0.0732098	0.0503856	No
smoking_cessation	8	26926077	27926077	ENSG00000120915.14	EPHX2	27348298	27403081	protein_coding	26848328	27903069	2622	3047	0.364035	0.0121914	0.554921	0.0185337	0.0503192	No
smoking_cessation	3	48710732	50237323	ENSG00000164061.5	BSN	49591910	49708982	protein_coding	49093377	50208868	1238	1238	0.433994	0.40398	0.0583654	0.0542797	0.0493806	No
smoking_cessation	19	40853107	41853107	ENSG00000077312.9	SNRPA	41256542	41271294	protein_coding	40758507	41770890	1853	2014	0.00238212	0.73587	0.000686044	0.21188	0.0491818	No
smoking_cessation	19	40853107	41853107	ENSG00000105323.17	HNRNPUL1	41768401	41813692	protein_coding	41268555	42313557	1255	2000	0.00260124	0.803518	0.000467373	0.144321	0.0490923	No
smoking_cessation	19	40853107	41853107	ENSG00000167578.18	RAB4B	41284121	41302847	protein_coding	40784376	41801756	1890	2008	0.00266532	0.823355	0.000403621	0.124635	0.0489404	No
smoking_cessation	8	42102668	43102668	ENSG00000254165.1	AC090739.1	42392672	42393447	lncRNA	41893079	42891805	797	1053	0.37247	0.463924	0.0511969	0.0637188	0.0486901	No
smoking_cessation	3	48710732	50237323	ENSG00000233276.6	GPX1	49394609	49395791	polymorphic_pseudogene	48897595	49894030	922	922	5.84e-05	6.08e-05	0.466116	0.485172	0.0485927	Yes
smoking_cessation	15	78383813	79383813	ENSG00000103740.10	ACSBG1	78459810	78538030	protein_coding	77959901	79034480	1419	2626	0.00133047	0.744832	0.000366309	0.205022	0.0484492	No
smoking_cessation	20	61484317	62484317	ENSG00000258366.9	RTEL1	62289163	62327606	protein_coding	61789531	62818891	1479	2016	0.00842751	0.816077	0.00130172	0.126004	0.04819	No
smoking_cessation	19	40853107	41853107	ENSG00000279759.1	AC118344.4	40861749	40866513	TEC	40362492	41365095	897	1492	0.00464582	0.852254	0.000518081	0.094992	0.0475896	No
smoking_cessation	15	78383813	79383813	ENSG00000140395.9	WDR61	78570177	78592045	protein_coding	78070743	79090606	1533	2443	0.00124985	0.699951	0.000448087	0.250894	0.0474575	No
smoking_cessation	19	40853107	41853107	ENSG00000142046.15	TMEM91	41856816	41889988	protein_coding	41357076	42389280	1075	1924	0.00638065	0.802758	0.00113255	0.142441	0.0472885	No
smoking_cessation	20	61484317	62484317	ENSG00000225978.3	HAR1A	61733557	61735738	lncRNA	61275064	62235279	1619	1944	0.0075029	0.724438	0.00226888	0.219024	0.046767	No
smoking_cessation	22	41354446	42354446	ENSG00000100410.8	PHF5A	41855721	41864696	protein_coding	41355950	42364057	1613	1646	0.123041	0.714025	0.0171687	0.0995859	0.0461789	No
smoking_cessation	2	23453454	24453454	ENSG00000119778.15	ATAD2B	23971534	24149993	protein_coding	23474987	24649993	2154	2295	0.383713	0.419245	0.0729064	0.079613	0.0445224	No
smoking_cessation	9	135967344	136967344	ENSG00000148303.17	RPL7A	136215073	136218281	protein_coding	135716153	136717169	1714	2172	8.61e-12	0.828905	1.32e-12	0.127055	0.0440394	No
smoking_cessation	22	41354446	42354446	ENSG00000205702.11	CYP2D7	42536214	42545446	polymorphic_pseudogene	42036374	43044765	550	1878	0.500367	0.173277	0.209886	0.0726395	0.0438308	No
smoking_cessation	15	78383813	79383813	ENSG00000103811.17	CTSH	79213400	79241916	protein_coding	78714008	79741748	1508	2463	0.00137079	0.767688	0.000333979	0.186995	0.0436116	No
smoking_cessation	6	34558117	35558117	ENSG00000196821.10	ILRUN	34555065	34664636	protein_coding	34055425	35164004	1061	1806	0.460615	0.319775	0.104073	0.072208	0.0433285	No
smoking_cessation	15	76129609	77129609	ENSG00000140386.13	SCAPER	76640245	77197785	protein_coding	76140486	77697703	1651	2363	0.115291	0.643086	0.0302861	0.168891	0.0424462	No
smoking_cessation	15	78383813	79383813	ENSG00000167202.11	TBC1D2B	78276378	78370066	protein_coding	77776498	78870003	1034	2704	0.00417908	0.746533	0.00115357	0.206027	0.0421076	No
smoking_cessation	15	78383813	79383813	ENSG00000136381.13	IREB2	78729773	78793795	protein_coding	78230906	79291395	2058	2442	0.00138312	0.77458	0.000324455	0.181661	0.0420511	No
smoking_cessation	15	78383813	79383813	ENSG00000140403.12	DNAJA4	78556428	78574538	protein_coding	78056523	79073258	1511	2455	0.00100454	0.562568	0.000704224	0.394342	0.0413817	No
smoking_cessation	2	23453454	24453454	ENSG00000115129.14	TP53I3	24300303	24308731	protein_coding	23800374	24808139	1358	1752	0.325308	0.348493	0.137548	0.14731	0.0413398	No
smoking_cessation	22	41354446	42354446	ENSG00000196419.12	XRCC6	42017123	42060052	protein_coding	41519308	42557710	1352	1815	0.122558	0.678262	0.0241659	0.133698	0.0413164	No
smoking_cessation	15	78383813	79383813	ENSG00000188266.14	HYKK	78799906	78829714	protein_coding	78301508	79328953	2102	2299	0.000888915	0.497814	0.000820502	0.45946	0.041016	No
smoking_cessation	20	61484317	62484317	ENSG00000075043.18	KCNQ2	62031563	62104030	protein_coding	61532591	62603500	2138	2290	0.00782105	0.757388	0.00198397	0.192086	0.0407209	No
smoking_cessation	15	78383813	79383813	ENSG00000166411.14	IDH3A	78423840	78464287	protein_coding	77924994	78963994	1244	2492	0.00105732	0.591791	0.000653936	0.365974	0.0405238	No
smoking_cessation	8	42102668	43102668	ENSG00000168575.10	SLC20A2	42273993	42397069	protein_coding	41774370	42895325	800	1184	0.373723	0.469796	0.0516211	0.0648513	0.0400082	No
smoking_cessation	3	48710732	50237323	ENSG00000145022.4	TCTA	49449639	49453908	protein_coding	48951259	49951725	952	952	0.441739	0.448772	0.0345405	0.0350505	0.0398975	No
smoking_cessation	22	41354446	42354446	ENSG00000205704.7	LINC00634	42348178	42354937	protein_coding	41849513	42854646	799	1772	0.262723	0.581871	0.0359566	0.0795956	0.0398537	No
smoking_cessation	20	61484317	62484317	ENSG00000101210.12	EEF1A2	62119367	62130538	protein_coding	61619490	62630149	1977	2176	0.00826539	0.800414	0.0015488	0.149945	0.0398268	No
smoking_cessation	22	41354446	42354446	ENSG00000237037.9	NDUFA6-DT	42486935	42533751	lncRNA	41987543	43032870	623	1905	0.567482	0.213542	0.13033	0.0490034	0.0396419	No
smoking_cessation	22	41354446	42354446	ENSG00000100401.19	RANGAP1	41641615	41682255	protein_coding	41143019	42182007	1295	1488	0.130909	0.749182	0.011962	0.068418	0.0395286	No
smoking_cessation	19	40853107	41853107	ENSG00000105223.20	PLD3	40854363	40886346	protein_coding	40354576	41386209	948	1574	0.00281576	0.868807	0.000287228	0.0885852	0.0395047	No
smoking_cessation	20	61484317	62484317	ENSG00000101199.13	ARFGAP1	61904137	61921142	protein_coding	61404327	62421012	2068	2184	0.00638106	0.617784	0.00344526	0.333515	0.0388744	No
smoking_cessation	8	42102668	43102668	ENSG00000165102.15	HGSNAT	42995607	43057998	protein_coding	42498656	43551936	526	1007	0.39588	0.489625	0.0342242	0.0422905	0.0379804	No
smoking_cessation	3	48710732	50237323	ENSG00000172053.18	QARS1	49133365	49142563	protein_coding	48635680	49642430	780	840	0.42223	0.482014	0.0271133	0.0309146	0.0377282	No
smoking_cessation	11	15872431	16872431	ENSG00000199883.1	RN7SKP90	16863800	16864134	misc_RNA	16364687	17364106	1010	1995	0.140626	0.682591	0.0237829	0.115404	0.0375963	No
smoking_cessation	8	42102668	43102668	ENSG00000131931.8	THAP1	42691817	42698468	protein_coding	42192311	43198020	863	1069	0.396799	0.491501	0.0333166	0.041231	0.0371521	No
smoking_cessation	15	78383813	79383813	ENSG00000166426.8	CRABP1	78632695	78640567	protein_coding	78132834	79140460	1710	2437	0.00130046	0.728294	0.000416013	0.232942	0.0370478	No
smoking_cessation	15	76129609	77129609	ENSG00000117906.14	RCN2	77224079	77246734	protein_coding	76724882	77745816	662	1438	0.134177	0.702026	0.0203578	0.106477	0.0369623	No
smoking_cessation	20	61484317	62484317	ENSG00000101191.17	DIDO1	61509090	61569304	protein_coding	61009518	62069266	1329	1891	0.00407688	0.393564	0.0057991	0.559782	0.0367789	No
smoking_cessation	2	23453454	24453454	ENSG00000198399.14	ITSN2	24425733	24583583	protein_coding	23925980	25083310	1115	1984	0.39211	0.388536	0.0917479	0.0908751	0.0367308	No
smoking_cessation	20	61484317	62484317	ENSG00000196132.14	MYT1	62733747	62873606	protein_coding	62233761	62917667	644	1410	0.645996	0.190293	0.0983273	0.0289281	0.0364548	No
smoking_cessation	8	42102668	43102668	ENSG00000168172.9	HOOK3	42752089	42885678	protein_coding	42252500	43382911	845	1270	0.385229	0.47742	0.0450927	0.0558477	0.0364101	No
smoking_cessation	9	127417257	128417257	ENSG00000165219.22	GAPVD1	128024073	128129486	protein_coding	127526445	128629174	1110	1311	0.186913	0.692132	0.018118	0.0670545	0.0357824	No
smoking_cessation	22	41354446	42354446	ENSG00000100380.14	ST13	41220539	41252643	protein_coding	40720704	41750622	662	1507	0.353554	0.467203	0.0619235	0.0817931	0.0355262	No
smoking_cessation	3	48710732	50237323	ENSG00000172037.14	LAMB2	49158547	49170551	protein_coding	48658730	49669948	814	857	0.423247	0.48611	0.0258999	0.0297117	0.0350317	No
smoking_cessation	11	15872431	16872431	ENSG00000110693.18	SOX6	15987995	16761138	protein_coding	15488014	17260918	1702	3246	0.12166	0.617054	0.0372984	0.189141	0.0348473	No
smoking_cessation	3	48710732	50237323	ENSG00000172046.19	USP19	49145479	49158371	protein_coding	48645837	49658084	807	863	0.420802	0.482961	0.0288223	0.0330455	0.0343696	No
smoking_cessation	9	127417257	128417257	ENSG00000044574.8	HSPA5	127997132	128003622	protein_coding	127497573	128503106	1116	1209	0.227855	0.652555	0.0220674	0.0631645	0.0343583	No
smoking_cessation	9	127417257	128417257	ENSG00000119487.17	MAPKAP1	128199672	128469513	protein_coding	127699714	128969465	918	1837	0.169055	0.630628	0.0351118	0.130943	0.0342616	No
smoking_cessation	9	135967344	136967344	ENSG00000196363.9	WDR5	137000487	137025090	protein_coding	136500515	137524648	1146	1921	0.272845	0.567228	0.0409407	0.0850794	0.0339069	No
smoking_cessation	22	41354446	42354446	ENSG00000167074.15	TEF	41763337	41795330	protein_coding	41264709	42294176	1511	1557	0.122995	0.709898	0.0197243	0.113811	0.0335727	No
smoking_cessation	22	41354446	42354446	ENSG00000198951.12	NAGA	42454338	42466846	protein_coding	41954824	42966354	675	1843	0.200603	0.0945569	0.45651	0.215149	0.0331815	No
smoking_cessation	2	23453454	24453454	ENSG00000242628.6	AC009228.1	24433519	24445070	lncRNA	23933626	24943972	1094	1664	0.423182	0.414584	0.0652619	0.063903	0.0330695	No
smoking_cessation	8	42102668	43102668	ENSG00000185900.10	POMK	42948649	42978577	protein_coding	42448873	43478470	598	1065	0.376419	0.46575	0.0558511	0.0690727	0.0329078	No
smoking_cessation	8	42102668	43102668	ENSG00000104365.15	IKBKB	42128820	42190171	protein_coding	41629333	42686772	637	1244	0.385766	0.486364	0.04202	0.0529448	0.0329045	No
smoking_cessation	2	23453454	24453454	ENSG00000163026.12	WDCP	24252217	24272445	protein_coding	23754770	24772029	1479	1827	0.403222	0.432021	0.0638465	0.0683739	0.0325367	No
smoking_cessation	3	48710732	50237323	ENSG00000225697.13	SLC26A6	48663156	48672926	protein_coding	48165212	49166069	286	859	0.640206	0.260489	0.0478321	0.01943	0.0320432	No
smoking_cessation	3	48710732	50237323	ENSG00000114735.9	HEMK1	50606583	50633599	protein_coding	50107219	51133330	164	1192	0.489737	0.0229998	0.434952	0.0203949	0.0319164	No
smoking_cessation	11	15872431	16872431	ENSG00000166689.16	PLEKHA7	16798844	17035961	protein_coding	16299076	17535835	1135	2570	0.129095	0.651759	0.0310774	0.156869	0.0311996	No
smoking_cessation	22	41354446	42354446	ENSG00000100399.16	CHADL	41625514	41636935	protein_coding	41125716	42136930	1220	1483	0.125168	0.706936	0.0206028	0.116332	0.0309616	No
smoking_cessation	3	48710732	50237323	ENSG00000221883.3	ARIH2OS	48955215	48956818	protein_coding	48455570	49455986	581	773	0.482459	0.428277	0.0309176	0.0274145	0.0309314	No
smoking_cessation	8	42102668	43102668	ENSG00000070501.12	POLB	42195972	42229326	protein_coding	41696104	42727801	665	1126	0.397053	0.499948	0.0319199	0.0401609	0.0309179	No
smoking_cessation	6	34558117	35558117	ENSG00000112033.14	PPARD	35310335	35395968	protein_coding	34810739	35895036	1187	1634	0.504547	0.349592	0.0681416	0.0471835	0.0305357	No
smoking_cessation	11	15872431	16872431	ENSG00000110696.10	C11orf58	16634679	16779887	protein_coding	16136390	17279745	1415	2288	0.140786	0.711236	0.0194356	0.098156	0.0303866	No
smoking_cessation	6	34558117	35558117	ENSG00000187762.5	HSPE1P11	34991299	34991608	processed_pseudogene	34491518	35491020	1475	1604	0.417492	0.289203	0.155367	0.107595	0.0303432	No
smoking_cessation	3	48710732	50237323	ENSG00000178467.18	P4HTM	49027322	49044586	protein_coding	48528850	49544229	688	805	0.459588	0.466027	0.0220232	0.0223017	0.0300597	No
smoking_cessation	22	41354446	42354446	ENSG00000100207.18	TCF20	42556019	42739622	protein_coding	42056163	43239093	521	2515	0.577745	0.195414	0.147227	0.0497678	0.0298455	No
smoking_cessation	3	48710732	50237323	ENSG00000273211.1	AC137630.4	49022918	49023396	lncRNA	48522991	49522543	654	776	0.464604	0.454176	0.0260982	0.0254828	0.0296382	No
smoking_cessation	3	48710732	50237323	ENSG00000188315.8	C3orf62	49306029	49314665	protein_coding	48808531	49813939	885	885	0.445361	0.473051	0.0253236	0.0268687	0.029396	No
smoking_cessation	6	0	896321	ENSG00000112685.14	EXOC2	485154	693139	protein_coding	202452	1193067	1400	2173	0.39999	0.393151	0.0895142	0.0879544	0.02939	No
smoking_cessation	3	48710732	50237323	ENSG00000177479.19	ARIH2	48956254	49023815	protein_coding	48461949	49522543	654	844	0.460188	0.450235	0.0304417	0.0297539	0.0293813	No
smoking_cessation	15	76129609	77129609	ENSG00000140374.16	ETFA	76507694	76603813	protein_coding	76007946	77103479	1614	1850	0.147144	0.732307	0.0154048	0.0766384	0.0285061	No
smoking_cessation	22	41354446	42354446	ENSG00000100138.15	SNU13	42069937	42086508	protein_coding	41570071	42586073	1294	1797	0.132445	0.731915	0.0164723	0.0910008	0.0281672	No
smoking_cessation	2	23453454	24453454	ENSG00000186453.13	FAM228A	24397922	24423718	protein_coding	23897935	24922633	1171	1721	0.401742	0.425892	0.0700238	0.074205	0.0281376	No
smoking_cessation	3	48710732	50237323	ENSG00000178149.17	DALRD3	49052921	49059726	protein_coding	48555652	49559485	705	803	0.452033	0.465988	0.0265555	0.0273473	0.0280755	No
smoking_cessation	15	78383813	79383813	ENSG00000058335.15	RASGRF1	79252289	79383115	protein_coding	78752343	79882944	1415	2854	0.000970928	0.542064	0.000767209	0.428301	0.0278963	No
smoking_cessation	8	42102668	43102668	ENSG00000120925.16	RNF170	42704780	42752433	protein_coding	42207347	43252028	861	1192	0.289481	0.358592	0.144808	0.179351	0.0277685	No
smoking_cessation	3	48710732	50237323	ENSG00000178035.12	IMPDH2	49061758	49066841	protein_coding	48563933	49566715	712	806	0.450709	0.465149	0.0277709	0.0286328	0.027738	No
smoking_cessation	3	48710732	50237323	ENSG00000178537.10	SLC25A20	48894359	48936337	protein_coding	48395332	49435636	548	828	0.492483	0.407943	0.039741	0.032892	0.0269407	No
smoking_cessation	6	34558117	35558117	ENSG00000023892.11	DEF6	35265595	35289548	protein_coding	34767265	35788600	1292	1565	0.4951	0.342987	0.0798702	0.0553044	0.0267387	No
smoking_cessation	15	76129609	77129609	ENSG00000140391.15	TSPAN3	77333745	77376326	protein_coding	76833779	77876031	499	1627	0.491253	0.33736	0.0861708	0.0591504	0.0260661	No
smoking_cessation	3	48710732	50237323	ENSG00000008300.17	CELSR3	48673896	48700319	protein_coding	48174210	49200137	309	874	0.56288	0.234788	0.124654	0.0519699	0.025708	No
smoking_cessation	3	48710732	50237323	ENSG00000178057.15	NDUFAF3	49057892	49060928	protein_coding	48558592	49560543	707	802	0.456406	0.470655	0.0232743	0.0239752	0.0256894	No
smoking_cessation	8	42102668	43102668	ENSG00000078668.14	VDAC3	42249142	42263455	protein_coding	41750480	42762954	677	1097	0.385205	0.484451	0.0465576	0.0585277	0.0252589	No
smoking_cessation	2	23453454	24453454	ENSG00000119771.15	KLHL29	23608050	23931481	protein_coding	23108116	24431463	2190	2926	0.348299	0.38543	0.114436	0.126611	0.0252238	No
smoking_cessation	9	127417257	128417257	ENSG00000173611.18	SCAI	127704887	127905807	protein_coding	127205611	128405675	1125	1235	0.249323	0.654971	0.0197069	0.0517457	0.0242538	No
smoking_cessation	3	48710732	50237323	ENSG00000173402.12	DAG1	49506136	49573051	protein_coding	49007638	50073046	1107	1107	0.44666	0.436303	0.0469952	0.0458813	0.0241597	No
smoking_cessation	3	48710732	50237323	ENSG00000114316.13	USP4	49314577	49378145	protein_coding	48816725	49878113	946	946	0.44162	0.470879	0.0307779	0.0327932	0.0239298	No
smoking_cessation	9	127417257	128417257	ENSG00000167081.18	PBX3	128509624	128729656	protein_coding	128011403	129229370	440	1894	0.383946	0.47025	0.0548307	0.0671318	0.0238423	No
smoking_cessation	20	61484317	62484317	ENSG00000198276.16	UCKL1	62571182	62587769	protein_coding	62071943	62917667	921	1687	0.648341	0.20417	0.0940672	0.029599	0.0238222	No
smoking_cessation	3	48710732	50237323	ENSG00000183763.9	TRAIP	49866034	49894007	protein_coding	49366741	50393676	1054	1135	0.583634	0.290651	0.0681274	0.033904	0.0236837	No
smoking_cessation	3	48710732	50237323	ENSG00000182179.13	UBA7	49842642	49851386	protein_coding	49343175	50350468	1078	1144	0.592852	0.307687	0.0503198	0.0260926	0.0230488	No
smoking_cessation	3	48710732	50237323	ENSG00000164062.13	APEH	49711447	49721404	protein_coding	49211989	50219991	1177	1177	0.495209	0.379493	0.0579696	0.0444009	0.0229277	No
smoking_cessation	3	48710732	50237323	ENSG00000068745.15	IP6K2	48725436	48777786	protein_coding	48225509	49277521	389	900	0.532774	0.303392	0.0899909	0.0512233	0.0226196	No
smoking_cessation	6	0	896321	ENSG00000112679.14	DUSP22	291630	351355	protein_coding	202452	851131	1225	1225	0.441842	0.430545	0.0532678	0.0518834	0.022462	No
smoking_cessation	9	127417257	128417257	ENSG00000136950.13	ARPC5L	127624409	127640012	protein_coding	127127172	128140007	826	1000	0.259006	0.654957	0.0180813	0.0457007	0.0222549	No
smoking_cessation	9	127417257	128417257	ENSG00000136933.17	RABEPK	127962821	127996440	protein_coding	127463252	128496337	1129	1217	0.242813	0.67905	0.0147291	0.041169	0.0222382	No
smoking_cessation	6	0	896321	ENSG00000271727.2	AL357054.2	692530	796781	lncRNA	202452	1296688	1400	2475	0.30876	0.304689	0.183738	0.181294	0.0215195	No
smoking_cessation	9	127417257	128417257	ENSG00000136942.15	RPL35	127620159	127624260	protein_coding	127121825	128123792	794	971	0.259794	0.656622	0.017673	0.0446466	0.0212639	No
smoking_cessation	11	15872431	16872431	ENSG00000011405.13	PIK3C2A	17099277	17229530	protein_coding	16599595	17728353	452	2234	0.697049	0.0716761	0.190836	0.0196024	0.0208369	No
smoking_cessation	20	61484317	62484317	ENSG00000171703.17	TCEA2	62681189	62703700	protein_coding	62183951	62917667	756	1522	0.667523	0.208437	0.0789767	0.0246404	0.0204226	No
smoking_cessation	3	48710732	50237323	ENSG00000185614.7	INKA1	49840694	49842463	protein_coding	49342417	50341829	1079	1140	0.596335	0.309472	0.0485828	0.0251919	0.0204189	No
smoking_cessation	2	23453454	24453454	ENSG00000115128.7	SF3B6	24290456	24299243	protein_coding	23791785	24797952	1372	1756	0.420213	0.450158	0.0528271	0.0565714	0.0202308	No
smoking_cessation	15	76129609	77129609	ENSG00000167196.14	FBXO22	76196217	76234852	protein_coding	75696877	76734484	1012	1579	0.576082	0.205014	0.146697	0.0521861	0.0200205	No
smoking_cessation	22	41354446	42354446	ENSG00000100417.12	PMM1	41972904	41985875	protein_coding	41473061	42485671	1409	1655	0.0649081	0.355479	0.0864359	0.47336	0.0198165	No
smoking_cessation	15	76129609	77129609	ENSG00000278991.1	AC090181.3	77355739	77357252	TEC	76855927	77856667	460	1513	0.530945	0.359435	0.0536229	0.0362815	0.0197153	No
smoking_cessation	15	47147755	48147755	ENSG00000284540.1	AC066615.1	47425693	47426320	TEC	46925748	47926294	1683	2070	0.583589	0.256864	0.0975298	0.0429082	0.0191096	No
smoking_cessation	20	61484317	62484317	ENSG00000268858.2	AL118506.1	62492565	62495646	lncRNA	61992894	62917667	1081	1847	0.598626	0.230662	0.109662	0.0422361	0.0188136	No
smoking_cessation	19	40853107	41853107	ENSG00000267107.8	PCAT19	41955425	42007133	lncRNA	41455816	42507043	790	1679	0.619377	0.188845	0.132621	0.0404166	0.0187404	No
smoking_cessation	6	34558117	35558117	ENSG00000065029.15	ZNF76	35226686	35263762	protein_coding	34726838	35754549	1401	1645	0.481279	0.333479	0.0985261	0.0682502	0.0184658	No
smoking_cessation	20	61484317	62484317	ENSG00000101150.17	TPD52L2	62496581	62522898	protein_coding	61997135	62917667	1070	1836	0.594944	0.226382	0.11643	0.044285	0.017958	No
smoking_cessation	15	76129609	77129609	ENSG00000269951.1	AC090181.2	77359996	77360667	lncRNA	76860700	77860593	453	1513	0.530819	0.358792	0.0551707	0.037273	0.0179456	No
smoking_cessation	20	61484317	62484317	ENSG00000130590.14	SAMD10	62605469	62611361	protein_coding	62105500	62917667	849	1615	0.56301	0.177169	0.184094	0.057913	0.0178142	No
smoking_cessation	15	76129609	77129609	ENSG00000173517.10	PEAK1	77392998	77712486	protein_coding	76897067	78212177	401	2445	0.44951	0.303523	0.137037	0.0925142	0.0174166	No
smoking_cessation	3	48710732	50237323	ENSG00000114270.17	COL7A1	48601506	48632700	protein_coding	48104449	49132554	267	883	0.643437	0.190103	0.11507	0.0339798	0.0174111	No
smoking_cessation	19	40853107	41853107	ENSG00000277744.1	AC011462.4	41879876	41880324	lncRNA	41380951	42379780	1046	1890	0.592011	0.242917	0.104847	0.0430042	0.0172205	No
smoking_cessation	8	42102668	43102668	ENSG00000168522.13	FNTA	42889337	42940931	protein_coding	42389743	43437602	748	1205	0.233933	0.289834	0.205147	0.254152	0.0169326	No
smoking_cessation	8	42102668	43102668	ENSG00000104368.18	PLAT	42032236	42065194	protein_coding	41532647	42562962	438	1265	0.736276	0.123052	0.106088	0.0177133	0.0168713	No
smoking_cessation	6	34558117	35558117	ENSG00000064995.18	TAF11	34845239	34855848	protein_coding	34349541	35355780	1261	1551	0.504395	0.348954	0.0768545	0.0531533	0.0166435	No
smoking_cessation	3	48710732	50237323	ENSG00000164077.14	MON1A	49944593	49967606	protein_coding	49444904	50465975	952	1069	0.674929	0.21703	0.0692294	0.0222448	0.0165664	No
smoking_cessation	19	40853107	41853107	ENSG00000105221.18	AKT2	40736224	40791443	protein_coding	40236689	41291119	747	1758	0.519121	0.320626	0.0888377	0.0548525	0.0165627	No
smoking_cessation	6	34558117	35558117	ENSG00000096060.14	FKBP5	35541362	35696360	protein_coding	35042401	36196162	884	1777	0.533274	0.286978	0.106112	0.0570871	0.0165483	No
smoking_cessation	19	40853107	41853107	ENSG00000077348.9	EXOSC5	41892279	41903264	protein_coding	41392466	42391079	954	1805	0.608097	0.23651	0.100252	0.0389753	0.0161655	No
smoking_cessation	20	61484317	62484317	ENSG00000101161.8	PRPF6	62612485	62664453	protein_coding	62114614	62917667	840	1606	0.647082	0.2036	0.101323	0.0318645	0.0161301	No
smoking_cessation	15	47147755	48147755	ENSG00000222343.1	RN7SKP139	47564794	47565086	misc_RNA	47064844	48065010	1922	2070	0.578095	0.255846	0.104216	0.0461068	0.0157364	No
smoking_cessation	15	47147755	48147755	ENSG00000259554.1	AC084882.1	47566380	47567361	lncRNA	47067026	48066806	1926	2072	0.584976	0.258893	0.0973718	0.0430782	0.0156812	No
smoking_cessation	15	47147755	48147755	ENSG00000137872.17	SEMA6D	47476298	48066425	protein_coding	46976522	48565489	2148	2696	0.548594	0.245016	0.131855	0.058874	0.0156606	No
smoking_cessation	3	48710732	50237323	ENSG00000010256.11	UQCRC1	48636435	48648409	protein_coding	48138082	49146656	279	874	0.670958	0.239088	0.0549	0.0195475	0.0155067	No
smoking_cessation	22	41354446	42354446	ENSG00000196588.19	MRTFA	40806285	41032723	protein_coding	40306654	41531410	279	1600	0.644697	0.222999	0.0868205	0.0300155	0.0154678	No
smoking_cessation	15	78383813	79383813	ENSG00000259234.6	ANKRD34C-AS1	79434281	79576291	lncRNA	78934318	80076005	991	3062	0.563773	0.231099	0.134563	0.0551442	0.0154205	No
smoking_cessation	19	40853107	41853107	ENSG00000248098.12	BCKDHA	41903713	41930907	protein_coding	41403754	42429833	905	1758	0.515562	0.195771	0.198475	0.0753509	0.0148408	No
smoking_cessation	20	61484317	62484317	ENSG00000171700.14	RGS19	62704534	62711341	protein_coding	62205352	62917667	730	1496	0.675589	0.209157	0.0770163	0.0238293	0.0144076	No
smoking_cessation	9	135967344	136967344	ENSG00000123453.18	SARDH	136528682	136605077	protein_coding	136030458	137104795	2285	2402	1.78e-12	0.171144	8.46e-12	0.81458	0.0142763	No
smoking_cessation	20	61484317	62484317	ENSG00000203883.7	SOX18	62678935	62680992	protein_coding	62183951	62917667	756	1522	0.664072	0.207359	0.0872163	0.0272195	0.0141333	No
smoking_cessation	3	48710732	50237323	ENSG00000173531.15	MST1	49721380	49726934	protein_coding	49222904	50226151	1174	1174	0.325044	0.237058	0.245128	0.178761	0.0140082	No
smoking_cessation	3	48710732	50237323	ENSG00000164053.21	ATRIP	48488114	48509044	protein_coding	47990500	49007638	209	905	0.660577	0.140059	0.153298	0.0324894	0.0135766	No
smoking_cessation	3	48710732	50237323	ENSG00000114268.12	PFKFB4	48555117	48599448	protein_coding	48056409	49097783	250	899	0.706666	0.188137	0.0724299	0.0192696	0.0134976	No
smoking_cessation	20	61484317	62484317	ENSG00000125510.18	OPRL1	62711435	62731996	protein_coding	62211481	62917667	719	1485	0.655816	0.202686	0.0990089	0.0305878	0.0119006	No
smoking_cessation	6	0	896321	ENSG00000164379.7	FOXQ1	1312333	1314993	protein_coding	812922	1810027	242	2652	0.655027	0.151683	0.147409	0.0341235	0.0117564	No
smoking_cessation	3	48710732	50237323	ENSG00000164054.15	SHISA5	48509197	48542259	protein_coding	48009467	49040735	226	907	0.731554	0.170489	0.0700726	0.0163189	0.0115651	No
smoking_cessation	6	0	896321	ENSG00000137273.6	FOXF2	1389811	1395838	protein_coding	890387	1895754	33	2510	0.661452	0.1519	0.142832	0.0327899	0.0110262	No
smoking_cessation	19	40853107	41853107	ENSG00000205041.1	AC118344.1	40779396	40781386	lncRNA	40279476	41281346	726	1569	0.67102	0.208727	0.0834669	0.0259523	0.0108343	No
smoking_cessation	20	61484317	62484317	ENSG00000092758.18	COL9A3	61447596	61472511	protein_coding	60948003	61972381	1145	1869	0.721882	0.120165	0.126442	0.0210371	0.0104739	No
smoking_cessation	3	48710732	50237323	ENSG00000164051.14	CCDC51	48473574	48481866	protein_coding	47975247	48979231	191	894	0.770006	0.147454	0.0610016	0.0116718	0.00986581	No
smoking_cessation	19	40853107	41853107	ENSG00000275395.6	FCGBP	40353963	40440533	protein_coding	39854009	40940163	106	2043	0.227001	0.00563879	0.739227	0.0183529	0.00977983	No
smoking_cessation	3	48710732	50237323	ENSG00000164050.13	PLXNB1	48445261	48471495	protein_coding	47945817	48969036	184	909	0.800129	0.147645	0.0358472	0.00660497	0.00977406	No
smoking_cessation	20	61484317	62484317	ENSG00000101152.11	DNAJC5	62526479	62567384	protein_coding	62026990	62917667	1004	1770	0.668578	0.211062	0.084266	0.0265923	0.00950198	No
smoking_cessation	7	31814690	32814690	ENSG00000164610.9	RP9	33134409	33149016	protein_coding	32634721	33647608	474	2389	0.000308391	3.16e-06	0.980439	0.010047	0.0092023	Yes
smoking_cessation	22	41354446	42354446	ENSG00000100197.22	CYP2D6	42522501	42526883	protein_coding	42025350	43026792	567	1825	0.113628	0.0398232	0.620169	0.217342	0.00903827	No
smoking_cessation	3	48710732	50237323	ENSG00000164076.17	CAMKV	49895421	49907368	protein_coding	49395757	50407361	1022	1108	0.658619	0.29214	0.0283352	0.0125602	0.00834541	No
smoking_cessation	2	23453454	24453454	ENSG00000219626.9	FAM228B	24299396	24392509	protein_coding	23800049	24892032	1360	1867	0.0128607	0.0137911	0.465755	0.499443	0.00815048	No
smoking_cessation	8	42102668	43102668	ENSG00000070718.12	AP3M2	42010464	42029191	protein_coding	41512581	42529029	426	1307	0.000249674	1.94e-05	0.920115	0.0714873	0.00812825	Yes
smoking_cessation	7	31814690	32814690	ENSG00000122507.21	BBS9	33149169	33916792	protein_coding	32649189	34414427	423	3451	1.02e-05	1.74e-07	0.975802	0.0165771	0.00761051	Yes
smoking_cessation	3	48710732	50237323	ENSG00000004534.15	RBM6	49977440	50137478	protein_coding	49477466	50637383	912	1182	0.372365	0.106075	0.400039	0.113951	0.0075688	No
smoking_cessation	22	41354446	42354446	ENSG00000229891.2	LINC01315	42760396	42765290	lncRNA	42260971	43264897	160	2229	0.768791	0.0853237	0.124827	0.0138466	0.00721126	No
smoking_cessation	11	15872431	16872431	ENSG00000244398.1	AC116533.1	16996240	16996560	processed_pseudogene	16496367	17495973	783	2079	0.751525	0.077576	0.148531	0.015325	0.00704304	No
smoking_cessation	11	15872431	16872431	ENSG00000240808.1	AC126389.1	17159523	17159812	processed_pseudogene	16659901	17659165	364	2029	0.766013	0.0781846	0.134999	0.0137719	0.00703102	No
smoking_cessation	2	23453454	24453454	ENSG00000084676.15	NCOA1	24714783	24993571	protein_coding	24215395	25493187	494	2057	0.72053	0.103046	0.148409	0.0212177	0.0067972	No
smoking_cessation	3	48710732	50237323	ENSG00000172113.9	NME6	48332212	48343175	protein_coding	47835889	48838364	106	904	0.767399	0.0994741	0.112262	0.0145456	0.00631999	No
smoking_cessation	7	31814690	32814690	ENSG00000205763.13	RP9P	32956427	32982788	transcribed_unprocessed_pseudogene	32459362	33482084	1146	2724	0.16543	0.00184809	0.817376	0.00912506	0.0062216	No
smoking_cessation	3	48710732	50237323	ENSG00000164048.14	ZNF589	48282590	48340743	protein_coding	47784650	48838364	106	940	0.832476	0.10807	0.0474714	0.00615679	0.00582597	No
smoking_cessation	3	48710732	50237323	ENSG00000188338.15	SLC38A3	50242679	50258918	protein_coding	49744392	50758454	630	1050	0.862907	0.0412768	0.0859469	0.00410547	0.00576373	No
smoking_cessation	9	135967344	136967344	ENSG00000148308.17	GTF3C5	135906062	135933890	protein_coding	135406205	136412454	1084	2141	0.625449	0.0215236	0.33585	0.011552	0.00562532	No
smoking_cessation	3	48710732	50237323	ENSG00000243477.5	NAA80	50333833	50336852	protein_coding	49834571	50834161	523	1071	0.832478	0.0320041	0.12522	0.00480852	0.00548928	No
smoking_cessation	11	15872431	16872431	ENSG00000070081.17	NUCB2	17229700	17371527	protein_coding	16730733	17871456	277	2263	0.675431	0.0716367	0.223899	0.0237416	0.00529174	No
smoking_cessation	11	15872431	16872431	ENSG00000110700.7	RPS13	17095935	17099262	protein_coding	16596152	17599215	459	2021	0.724805	0.0739289	0.17829	0.0181805	0.00479529	No
smoking_cessation	15	76129609	77129609	ENSG00000140400.17	MAN2C1	75647548	75660953	protein_coding	75148209	76160951	28	1203	0.168588	0.00149777	0.818004	0.00726263	0.00464752	No
smoking_cessation	15	78383813	79383813	ENSG00000169783.12	LINGO1	77905369	78113242	protein_coding	77406396	78612278	526	2665	0.608365	0.0376382	0.329014	0.0203508	0.00463187	No
smoking_cessation	15	76129609	77129609	ENSG00000169371.14	SNUPN	75890424	75918810	protein_coding	75391047	76415449	438	1283	0.617101	0.00588385	0.368953	0.0035133	0.00454888	No
smoking_cessation	7	31814690	32814690	ENSG00000154678.18	PDE1C	31790793	32467743	protein_coding	31291745	32966042	3119	5030	0.0038945	0.000278999	0.925576	0.0663036	0.00394651	No
smoking_cessation	8	26926077	27926077	ENSG00000120907.18	ADRA1A	26605667	26724795	protein_coding	26105781	27224510	664	3380	0.326343	0.00920394	0.642407	0.018114	0.00393187	No
smoking_cessation	6	34558117	35558117	ENSG00000272288.6	AL451165.2	34664094	34665247	lncRNA	34164301	35164004	1061	1610	0.0514459	0.0355348	0.537774	0.371448	0.00379773	No
smoking_cessation	3	48710732	50237323	ENSG00000088543.15	C3orf18	50595456	50608458	protein_coding	50097319	51108374	175	1168	0.858055	0.0388657	0.094999	0.00429921	0.0037808	No
smoking_cessation	9	135967344	136967344	ENSG00000165699.15	TSC1	135766735	135822261	protein_coding	135266820	136319068	1052	2400	0.623758	0.0143954	0.350132	0.00807688	0.00363734	No
smoking_cessation	19	40853107	41853107	ENSG00000174521.7	TTC9B	40721965	40724306	protein_coding	40222379	41224204	613	1698	0.823823	0.0376281	0.129156	0.00589568	0.00349716	No
smoking_cessation	20	61484317	62484317	ENSG00000060491.16	OGFR	61436187	61445352	protein_coding	60936968	61944768	1094	1830	0.819461	0.0397398	0.130957	0.00634726	0.00349479	No
smoking_cessation	7	31814690	32814690	ENSG00000106355.10	LSM5	32524950	32534895	protein_coding	32025102	33034832	2620	3135	0.682668	0.0389114	0.260113	0.0148227	0.00348523	No
smoking_cessation	8	42102668	43102668	ENSG00000029534.21	ANK1	41510739	41754280	protein_coding	41010900	42252500	58	2167	0.772801	0.0364819	0.17883	0.00843863	0.00344834	No
smoking_cessation	3	48710732	50237323	ENSG00000232352.1	SEMA3B-AS1	50304073	50304803	lncRNA	49804119	50804508	565	1058	0.8795	0.0386331	0.0751366	0.00329704	0.00343358	No
smoking_cessation	3	48710732	50237323	ENSG00000007402.11	CACNA2D2	50400230	50541675	protein_coding	49900350	51039367	455	1350	0.857985	0.0381455	0.0962588	0.00427628	0.00333406	No
smoking_cessation	19	40853107	41853107	ENSG00000130758.8	MAP3K10	40697333	40721482	protein_coding	40197924	41220529	609	1785	0.81915	0.0377535	0.133612	0.00615465	0.00333005	No
smoking_cessation	3	48710732	50237323	ENSG00000068028.17	RASSF1	50367213	50378411	protein_coding	49868455	50878122	496	1134	0.872552	0.033619	0.087185	0.00335591	0.00328806	No
smoking_cessation	15	76129609	77129609	ENSG00000173546.7	CSPG4	75966663	76005189	protein_coding	75467454	76504989	639	1325	0.844137	0.0492982	0.0976602	0.00570022	0.00320443	No
smoking_cessation	3	48710732	50237323	ENSG00000001617.12	SEMA3F	50192478	50226508	protein_coding	49696633	50725691	671	1040	0.882864	0.0433055	0.067341	0.00329997	0.00318963	No
smoking_cessation	3	48710732	50237323	ENSG00000004838.14	ZMYND10	50378541	50383163	protein_coding	49878652	50882396	479	1124	0.879019	0.0325281	0.0822373	0.00304001	0.00317599	No
smoking_cessation	22	41354446	42354446	ENSG00000196236.13	XPNPEP3	41253081	41328819	protein_coding	40754826	41828577	797	1601	1.25e-09	3.96e-09	0.238259	0.758583	0.00315808	Yes
smoking_cessation	3	48710732	50237323	ENSG00000213689.14	TREX1	48507210	48509044	protein_coding	48008624	49007638	209	893	0.000183382	3.89e-05	0.822329	0.174333	0.00311604	Yes
smoking_cessation	7	31814690	32814690	ENSG00000105778.19	AVL9	32535038	32628338	protein_coding	32035280	33128121	2589	3333	0.703638	0.0407297	0.238803	0.01382	0.00301021	No
smoking_cessation	8	26926077	27926077	ENSG00000134014.17	ELP3	27947190	28048673	protein_coding	27447324	28547570	1442	2423	3.58e-05	5.63e-07	0.981551	0.0154273	0.00298551	Yes
smoking_cessation	3	48710732	50237323	ENSG00000114395.10	CYB561D2	50388126	50395891	protein_coding	49889919	50895209	469	1125	0.799804	0.0290222	0.162306	0.00588657	0.00298099	No
smoking_cessation	3	48710732	50237323	ENSG00000232112.3	TMA7	48481667	48485616	protein_coding	47983123	48984508	194	895	2.83e-10	5.59e-11	0.832517	0.164511	0.00297194	Yes
smoking_cessation	3	48710732	50237323	ENSG00000114388.14	NPRL2	50384761	50388257	protein_coding	49884913	50887862	473	1125	0.866468	0.0322855	0.094771	0.00352832	0.00294741	No
smoking_cessation	3	48710732	50237323	ENSG00000213600.3	U73169.1	50277050	50277416	lncRNA	49779764	50777126	590	1039	0.880407	0.0386216	0.0747804	0.00327755	0.00291324	No
smoking_cessation	7	31814690	32814690	ENSG00000237004.4	ZNRF2P1	32768181	32793356	transcribed_processed_pseudogene	32269207	33293255	1805	3001	0.73126	0.0354474	0.219788	0.0106513	0.00285315	No
smoking_cessation	3	48710732	50237323	ENSG00000068001.14	HYAL2	50355221	50360213	protein_coding	49858142	50860102	504	1109	0.878011	0.0331891	0.0828318	0.00312823	0.00284002	No
smoking_cessation	3	48710732	50237323	ENSG00000114738.11	MAPKAPK3	50648951	50686722	protein_coding	50149270	51186064	105	1209	0.878409	0.0429277	0.0723373	0.00353232	0.00279396	No
smoking_cessation	3	48710732	50237323	ENSG00000088538.13	DOCK3	50712358	51421629	protein_coding	50212512	51920065	30	1782	0.853185	0.0520626	0.0866834	0.00528676	0.00278257	No
smoking_cessation	8	42102668	43102668	ENSG00000083168.11	KAT6A	41786997	41909512	protein_coding	41287546	42409447	198	1798	0.82664	0.0356156	0.129484	0.00557609	0.00268391	No
smoking_cessation	3	48710732	50237323	ENSG00000214706.10	IFRD2	50325163	50330349	protein_coding	49825326	50830182	532	1068	0.887054	0.035091	0.0723656	0.00286008	0.00262969	No
smoking_cessation	6	34558117	35558117	ENSG00000137309.20	HMGA1	34204650	34214008	protein_coding	33704823	34713500	279	2086	0.794828	0.0154478	0.183566	0.00356511	0.0025929	No
smoking_cessation	20	61484317	62484317	ENSG00000203880.12	PCMTD2	62887048	62919174	protein_coding	62387094	62917667	292	1058	0.0357544	0.00115804	0.930426	0.0301328	0.00252887	Yes
smoking_cessation	7	31814690	32814690	ENSG00000229358.3	DPY19L1P1	32620561	32801399	unprocessed_pseudogene	32120897	33301073	2355	3577	1.64e-06	9.69e-08	0.941933	0.0555793	0.00248573	Yes
smoking_cessation	3	48710732	50237323	ENSG00000114353.17	GNAI2	50263724	50296794	protein_coding	49765483	50796351	604	1082	0.898703	0.0419644	0.0543905	0.00253732	0.00240497	No
smoking_cessation	8	26926077	27926077	ENSG00000104228.13	TRIM35	27142403	27168789	protein_coding	26642410	27668726	1803	3000	0.662062	0.0250791	0.299152	0.0113296	0.00237768	No
smoking_cessation	7	31814690	32814690	ENSG00000231952.3	DPY19L1P2	32852369	32878182	unprocessed_pseudogene	32352432	33377988	1497	2882	0.393087	0.00631244	0.588814	0.00945322	0.00233358	No
smoking_cessation	3	48710732	50237323	ENSG00000271858.5	Z84492.1	50402765	50405628	lncRNA	49905300	50904909	450	1120	0.890389	0.0324894	0.0722136	0.00263272	0.00227513	No
smoking_cessation	6	34558117	35558117	ENSG00000186577.14	SMIM29	34214158	34216885	protein_coding	33714412	34716605	289	2053	0.744655	0.0140915	0.234593	0.00443708	0.00222338	No
smoking_cessation	3	48710732	50237323	ENSG00000003756.17	RBM5	50126352	50156454	protein_coding	49628155	50652469	745	1029	0.892108	0.0532713	0.0494886	0.00295298	0.00217903	No
smoking_cessation	7	31814690	32814690	ENSG00000273014.1	AC018645.3	32798494	32798965	lncRNA	32298509	33298681	1675	2889	0.630729	0.020663	0.335443	0.0109871	0.00217819	No
smoking_cessation	19	40853107	41853107	ENSG00000197782.14	ZNF780A	40575059	40596845	protein_coding	40075191	41096825	343	1852	0.831781	0.02164	0.140801	0.00366103	0.00211632	No
smoking_cessation	19	40853107	41853107	ENSG00000187187.14	ZNF546	40490041	40526945	protein_coding	39990245	41024778	229	1940	0.831818	0.020372	0.142217	0.00348091	0.00211136	No
smoking_cessation	9	135967344	136967344	ENSG00000165695.10	AK8	135600965	135754164	protein_coding	135104786	136252956	859	2562	0.000334108	8.8e-06	0.971962	0.025584	0.00211123	Yes
smoking_cessation	8	26926077	27926077	ENSG00000092964.18	DPYSL2	26371547	26515694	protein_coding	25871721	27014807	282	3770	0.736294	0.0239206	0.230208	0.00747688	0.00210091	No
smoking_cessation	6	34558117	35558117	ENSG00000124562.10	SNRPC	34725282	34741634	protein_coding	34225355	35241239	1120	1617	8.64e-29	5.97e-29	0.590154	0.407766	0.00208003	Yes
smoking_cessation	8	26926077	27926077	ENSG00000168077.14	SCARA3	27491385	27534293	protein_coding	26991467	28033819	2453	2650	0.785391	0.022965	0.184199	0.00538397	0.00206074	No
smoking_cessation	6	34558117	35558117	ENSG00000096063.16	SRPK1	35800743	35889119	protein_coding	35300967	36388565	543	1816	0.0117726	0.000134843	0.974881	0.0111643	0.0020478	No
smoking_cessation	3	48710732	50237323	ENSG00000114383.10	TUSC2	50357458	50365682	protein_coding	49858142	50863960	504	1118	0.895508	0.0341629	0.0657802	0.00250742	0.00204127	No
smoking_cessation	8	26926077	27926077	ENSG00000120885.22	CLU	27454434	27472217	protein_coding	26955100	27972010	2572	2652	0.762724	0.0223798	0.206815	0.00606634	0.00201484	No
smoking_cessation	3	48710732	50237323	ENSG00000126062.4	TMEM115	50392181	50396952	protein_coding	49892896	50895209	463	1119	0.892168	0.0322865	0.0710093	0.00256777	0.00196894	No
smoking_cessation	19	40853107	41853107	ENSG00000013275.8	PSMC4	40477072	40487671	protein_coding	39977173	40985896	184	1911	0.772917	0.018865	0.201337	0.00491219	0.00196829	No
smoking_cessation	9	135967344	136967344	ENSG00000125485.17	DDX31	135468384	135545788	protein_coding	134969699	136045719	123	1984	0.684993	0.0153184	0.29121	0.00651032	0.0019676	No
smoking_cessation	22	41354446	42354446	ENSG00000184983.11	NDUFA6	42481530	42486888	protein_coding	41981957	42985310	633	1843	0.00228517	0.000870337	0.72048	0.274402	0.0019623	Yes
smoking_cessation	8	26926077	27926077	ENSG00000120899.18	PTK2B	27168999	27316908	protein_coding	26669279	27816851	2445	3539	0.724177	0.0260392	0.23923	0.00860006	0.00195368	No
smoking_cessation	3	48710732	50237323	ENSG00000186792.17	HYAL3	50330262	50336836	protein_coding	49831698	50834161	526	1074	0.129779	0.00499043	0.831339	0.0319659	0.00192568	No
smoking_cessation	20	61484317	62484317	ENSG00000101189.7	MRGBP	61427825	61433081	protein_coding	60928068	61900305	1085	1827	0.8413	0.0188909	0.135086	0.00303158	0.00169147	No
smoking_cessation	19	40853107	41853107	ENSG00000269069.1	AC007842.1	40529291	40531409	processed_pseudogene	40029386	41029946	231	1856	0.840815	0.0201657	0.134145	0.00321563	0.00165863	No
smoking_cessation	8	26926077	27926077	ENSG00000015592.16	STMN4	27092840	27115937	protein_coding	26593159	27615932	1627	3010	2.86e-54	1.07e-55	0.962551	0.0358178	0.00163129	Yes
smoking_cessation	15	78383813	79383813	ENSG00000166557.14	TMED3	79603454	79719774	protein_coding	79105350	80219510	625	3153	0.776927	0.0194578	0.197064	0.00493377	0.00161693	No
smoking_cessation	19	40853107	41853107	ENSG00000128000.16	ZNF780B	40534167	40562138	protein_coding	40034725	41061483	285	1897	0.838607	0.0203106	0.136183	0.00329668	0.00160255	No
smoking_cessation	9	135967344	136967344	ENSG00000148296.7	SURF6	136195612	136203025	protein_coding	135696718	136702835	1691	2182	2.19e-13	0.0210483	1.02e-11	0.977352	0.00159963	No
smoking_cessation	6	34558117	35558117	ENSG00000124507.11	PACSIN1	34433838	34503006	protein_coding	33935220	35002779	771	1701	0.871735	0.012221	0.112872	0.00158078	0.00159114	No
smoking_cessation	6	34558117	35558117	ENSG00000272325.2	NUDT3	34247456	34360446	protein_coding	33748261	34860239	601	2234	0.722085	0.0133636	0.258186	0.00477664	0.00158846	No
smoking_cessation	3	48710732	50237323	ENSG00000012171.20	SEMA3B	50304990	50314977	protein_coding	49807085	50814508	563	1071	0.905584	0.0394993	0.0511254	0.0022284	0.00156316	No
smoking_cessation	9	135967344	136967344	ENSG00000165698.16	SPACA9	135753414	135765588	protein_coding	135253456	136265239	901	2257	0.803777	0.0162725	0.174855	0.00353837	0.00155717	No
smoking_cessation	6	34558117	35558117	ENSG00000124493.14	GRM4	33986420	34123399	protein_coding	33486841	34623389	125	2758	0.782645	0.0217055	0.188875	0.00523662	0.0015379	No
smoking_cessation	22	41354446	42354446	ENSG00000183172.9	SMDT1	42475695	42480288	protein_coding	41976264	42978999	643	1842	0.00180573	0.00069207	0.720015	0.275954	0.00153371	No
smoking_cessation	7	31814690	32814690	ENSG00000164600.7	NEUROD6	31377079	31380340	protein_coding	30878389	31878697	125	2380	0.802628	0.0167624	0.175435	0.00366233	0.00151238	No
smoking_cessation	20	61484317	62484317	ENSG00000101187.16	SLCO4A1	61273855	61317137	protein_coding	60774035	61816951	836	1852	0.83558	0.0160414	0.144142	0.00276576	0.0014711	No
smoking_cessation	6	34558117	35558117	ENSG00000270800.3	RPS10-NUDT3	34252664	34393848	protein_coding	33753673	34893473	667	2277	0.814014	0.0151532	0.166325	0.0030948	0.00141281	No
smoking_cessation	9	135967344	136967344	ENSG00000196205.8	EEF1A1P5	135894873	135896261	processed_pseudogene	135395559	136361369	1076	2172	0.820396	0.0183656	0.156332	0.00349828	0.00140834	No
smoking_cessation	9	135967344	136967344	ENSG00000125484.12	GTF3C4	135545422	135570340	protein_coding	135045454	136068490	195	1963	0.837051	0.0186809	0.139761	0.00311773	0.00138992	No
smoking_cessation	15	76129609	77129609	ENSG00000140367.12	UBE2Q2	76135648	76193419	protein_coding	75636137	76693318	954	1565	0.00622094	0.00219339	0.732091	0.258121	0.00137428	No
smoking_cessation	8	26926077	27926077	ENSG00000147419.19	CCDC25	27590833	27630170	protein_coding	27091194	28130109	2218	2663	1.38e-28	3.91e-30	0.971186	0.027455	0.00135872	Yes
smoking_cessation	15	76129609	77129609	ENSG00000140365.16	COMMD4	75628361	75635565	protein_coding	75128501	76134685	4	1199	0.858643	0.00756904	0.131372	0.0011568	0.00125908	No
smoking_cessation	8	26926077	27926077	ENSG00000214050.8	FBXO16	28205804	28347795	protein_coding	27705878	28847683	678	1994	0.706408	0.00696317	0.28259	0.00278428	0.00125481	No
smoking_cessation	22	41354446	42354446	ENSG00000100395.15	L3MBTL2	41601286	41627275	protein_coding	41101501	42126301	1203	1588	0.0025322	0.0142662	0.148022	0.833939	0.0012412	No
smoking_cessation	6	34558117	35558117	ENSG00000124614.16	RPS10	34385231	34393846	protein_coding	33886554	34893473	667	1728	0.836688	0.0119274	0.148036	0.00210908	0.00123934	No
smoking_cessation	19	40853107	41853107	ENSG00000105341.18	DMAC2	41937223	41946622	protein_coding	41437426	42444292	825	1690	3.3e-09	1.02e-09	0.763176	0.235612	0.00121206	Yes
smoking_cessation	6	34558117	35558117	ENSG00000065060.17	UHRF1BP1	34759792	34850915	protein_coding	34259859	35350042	1249	1694	1.75e-09	1.21e-09	0.590283	0.408589	0.00112725	Yes
smoking_cessation	9	135967344	136967344	ENSG00000186350.12	RXRA	137208944	137332431	protein_coding	136709060	137831521	681	2156	0.826595	0.0113913	0.158793	0.0021873	0.00103245	No
smoking_cessation	7	31814690	32814690	ENSG00000170852.11	KBTBD2	32907784	32933743	protein_coding	32409535	33433315	1257	2729	0.759615	0.00877542	0.227946	0.0026323	0.00103199	No
smoking_cessation	8	42102668	43102668	ENSG00000176209.11	SMIM19	42396298	42410336	protein_coding	41897122	42909838	809	1058	5.06e-13	6.29e-13	0.445112	0.553887	0.00100077	Yes
smoking_cessation	9	135967344	136967344	ENSG00000221676.1	RNU6ATAC	137029561	137029686	snRNA	136529613	137529598	1093	1870	0.840039	0.010558	0.146575	0.00184124	0.000986602	No
smoking_cessation	15	47147755	48147755	ENSG00000104177.18	MYEF2	48426829	48470550	protein_coding	47926845	48970280	462	1118	0.896767	0.00945831	0.0918255	0.000967513	0.000981972	No
smoking_cessation	15	76129609	77129609	ENSG00000169410.10	PTPN9	75755592	75871656	protein_coding	75255746	76367695	324	1407	0.840637	0.00822495	0.148705	0.00145398	0.00097882	No
smoking_cessation	7	31814690	32814690	ENSG00000122642.11	FKBP9	32997016	33046542	protein_coding	32497039	33545820	988	2727	0.784415	0.00931981	0.202886	0.00240957	0.000969637	No
smoking_cessation	7	31814690	32814690	ENSG00000122643.22	NT5C3A	33053726	33102409	protein_coding	32554056	33601314	744	2615	0.717226	0.00777742	0.271099	0.00293877	0.000958302	No
smoking_cessation	6	34558117	35558117	ENSG00000197753.11	LHFPL5	35764983	35813174	protein_coding	35265227	36313151	583	1677	0.820366	0.00907522	0.167826	0.00185569	0.00087665	No
smoking_cessation	6	34558117	35558117	ENSG00000112053.14	SLC26A8	35911293	35992645	protein_coding	35412074	36492550	370	1808	0.825486	0.00848331	0.163524	0.00167967	0.000827413	No
smoking_cessation	8	26926077	27926077	ENSG00000186918.14	ZNF395	28203107	28260218	protein_coding	27703146	28759478	686	1934	0.739451	0.00711437	0.250214	0.00240654	0.000813681	No
smoking_cessation	8	26926077	27926077	ENSG00000168081.9	PNOC	28174503	28200872	protein_coding	27674701	28698588	819	2021	0.841586	0.00978359	0.146137	0.00169808	0.000795127	No
smoking_cessation	15	76129609	77129609	ENSG00000173548.9	SNX33	75940253	75954642	protein_coding	75440621	76454455	516	1253	0.872742	0.00806998	0.117358	0.00108443	0.000745536	No
smoking_cessation	6	34558117	35558117	ENSG00000112062.10	MAPK14	35995454	36079013	protein_coding	35495811	36578185	234	1848	0.840033	0.00814862	0.149632	0.00145075	0.000735714	No
smoking_cessation	15	47147755	48147755	ENSG00000233932.6	CTXN2	48470319	48495955	protein_coding	47970548	48995881	401	1088	0.846231	0.00609014	0.145898	0.00104926	0.000732223	No
smoking_cessation	15	76129609	77129609	ENSG00000275645.1	AC068338.3	75639085	75639502	lncRNA	75139280	76137107	6	1188	0.890172	0.00787084	0.100357	0.000886639	0.000712998	No
smoking_cessation	9	127417257	128417257	ENSG00000119408.16	NEK6	127019885	127115586	protein_coding	126520497	127615544	125	1548	0.844837	0.0078374	0.14527	0.00134694	0.000708802	No
smoking_cessation	9	127417257	128417257	ENSG00000136930.13	PSMB7	127115744	127177723	protein_coding	126616761	127677400	206	1516	0.882186	0.00861453	0.107519	0.00104929	0.000631584	No
smoking_cessation	15	76129609	77129609	ENSG00000140398.14	NEIL1	75639296	75649456	protein_coding	75142040	76147597	13	1194	0.89896	0.00796002	0.0916469	0.000810883	0.000621847	No
smoking_cessation	8	26926077	27926077	ENSG00000254370.1	AC025871.2	28273041	28277572	lncRNA	27773105	28776909	343	1603	0.870588	0.00649801	0.121395	0.000905472	0.000613694	No
smoking_cessation	8	26926077	27926077	ENSG00000104290.11	FZD3	28351722	28431784	protein_coding	27852224	28931379	131	1506	0.845123	0.00564012	0.147652	0.000984791	0.000599757	No
smoking_cessation	22	41354446	42354446	ENSG00000183066.14	WBP2NL	42394729	42454460	protein_coding	41895409	42952728	751	1898	5.94e-18	1.04e-17	0.36249	0.636912	0.000598702	Yes
smoking_cessation	15	76129609	77129609	ENSG00000169375.16	SIN3A	75661720	75748183	protein_coding	75164530	76247703	171	1335	0.906717	0.00848101	0.0834263	0.000779735	0.000596119	No
smoking_cessation	15	76129609	77129609	ENSG00000177971.8	IMP3	75931426	75941047	protein_coding	75431785	76440814	479	1244	0.906858	0.00846836	0.0833169	0.000777445	0.000578819	No
smoking_cessation	15	47147755	48147755	ENSG00000128951.14	DUT	48623208	48635570	protein_coding	48123228	49134713	69	899	0.920771	0.00460128	0.0738658	0.00036873	0.000392792	No
smoking_cessation	15	76129609	77129609	ENSG00000169752.17	NRG4	76228310	76352136	protein_coding	75728531	76851978	1193	1740	9.19e-15	4.52e-14	0.169029	0.830684	0.000287445	Yes
smoking_cessation	20	61484317	62484317	ENSG00000101198.15	NKAIN4	61872136	61904046	protein_coding	61374194	62403271	2003	2155	2.51e-08	2.43e-06	0.0102224	0.989686	8.91e-05	Yes
smoking_cessation	20	61484317	62484317	ENSG00000101190.13	TCFL5	61472357	61493174	protein_coding	60972433	61993032	1175	1825	8.25e-15	7.96e-13	0.0102591	0.98967	7.12e-05	Yes
smoking_cessation	20	61484317	62484317	ENSG00000275620.1	AL121827.2	61885330	61892967	lncRNA	61385618	62392891	1979	2112	1.17e-07	1.13e-05	0.0102232	0.989751	1.46e-05	Yes
smoking_cessation	9	135967344	136967344	ENSG00000148300.12	REXO4	136271183	136283216	protein_coding	135771332	136782580	1891	2242	1.25e-15	0.000120746	1.04e-11	0.999868	1.16e-05	Yes
smoking_cessation	15	78383813	79383813	ENSG00000136425.14	CIB2	78396948	78423877	protein_coding	77897197	78923845	1172	2466	5.88e-11	3.27e-08	0.00179271	0.998204	3.57e-06	Yes
smoking_cessation	15	78383813	79383813	ENSG00000080644.16	CHRNA3	78885394	78913637	protein_coding	78385810	79413554	2175	2247	2.16e-24	1.21e-21	0.00178245	0.998215	2.41e-06	Yes
smoking_cessation	9	135967344	136967344	ENSG00000148290.10	SURF1	136218613	136223552	protein_coding	135718650	136723520	1734	2187	2.29e-17	2.21e-06	1.04e-11	0.999998	1.82e-07	Yes
cigarettes_per_day	11	112936072	113936072	ENSG00000048028.11	USP28	113668596	113746292	protein_coding	113168918	114243167	1587	2244	0.000256194	0.0715376	6.91e-05	0.018388	0.909749	No
cigarettes_per_day	3	48435583	49435583	ENSG00000178252.18	WDR6	49044495	49053386	protein_coding	48547195	49552295	700	859	4.93e-21	4.22e-17	1.9e-05	0.161794	0.838187	Yes
cigarettes_per_day	15	58655050	59655050	ENSG00000128923.11	MINDY2	59063391	59154099	protein_coding	58564121	59654066	1961	2295	0.00240576	0.125035	0.00177001	0.0912134	0.779576	No
cigarettes_per_day	14	103684737	104684737	ENSG00000269940.1	AL049840.5	104160897	104161507	lncRNA	103661156	104660949	1799	1832	1.57e-05	0.000818885	0.0048362	0.25088	0.743449	No
cigarettes_per_day	21	40020783	41020783	ENSG00000185658.13	BRWD1	40556102	40693485	protein_coding	40056259	41193094	2846	3444	0.0533559	0.0545583	0.0839209	0.085089	0.723076	No
cigarettes_per_day	3	48435583	49435583	ENSG00000213672.8	NCKIPSD	48711277	48723797	protein_coding	48211777	49222904	595	915	4.32e-14	3.76e-10	4.27e-05	0.371625	0.628332	Yes
cigarettes_per_day	14	103684737	104684737	ENSG00000269958.1	AL049840.6	104162690	104163500	lncRNA	103662713	104663412	1810	1835	0.00472027	0.245585	0.00371502	0.192731	0.55325	No
cigarettes_per_day	1	154048521	155048521	ENSG00000160716.6	CHRNB2	154540254	154552489	protein_coding	154041708	155050596	1642	1652	0.00494355	0.476439	0.00114054	0.109512	0.407964	No
cigarettes_per_day	20	61486949	62486949	ENSG00000125534.10	PPDPF	62152118	62153559	protein_coding	61652201	62653158	1971	2217	5.53e-12	0.469314	1.68e-12	0.142467	0.388219	No
cigarettes_per_day	3	48435583	49435583	ENSG00000185909.15	KLHDC8B	49209031	49213919	protein_coding	48709246	49712297	602	943	5.44e-05	0.466005	1.78e-05	0.152118	0.381805	No
cigarettes_per_day	3	48435583	49435583	ENSG00000145029.14	NICN1	49459766	49466759	protein_coding	48960017	49965609	405	1030	3.76e-05	0.135259	0.000140927	0.50646	0.358103	No
cigarettes_per_day	3	49921081	50921081	ENSG00000145029.14	NICN1	49459766	49466759	protein_coding	48960017	49965609	43	1030	3.76e-05	0.135259	0.000140927	0.50646	0.358103	No
cigarettes_per_day	2	62210608	63210608	ENSG00000186889.10	TMEM17	62727353	62739029	protein_coding	62230373	63238346	1541	1548	0.00465663	0.00251402	0.415525	0.22398	0.353324	No
cigarettes_per_day	16	89256473	90256473	ENSG00000158805.12	ZNF276	89786808	89807333	protein_coding	89287857	90174092	2054	2054	0.000293218	0.40094	0.000201005	0.274527	0.324039	No
cigarettes_per_day	15	77743579	79314046	ENSG00000041357.16	PSMA4	78832747	78844759	protein_coding	78332786	79344324	2276	2314	5.94e-205	0.508529	2.21e-205	0.188809	0.302662	No
cigarettes_per_day	3	48435583	49435583	ENSG00000198218.11	QRICH1	49067140	49131796	protein_coding	48570686	49631326	690	937	1.26e-06	0.010801	8.48e-05	0.725479	0.263633	No
cigarettes_per_day	3	48435583	49435583	ENSG00000164061.5	BSN	49591910	49708982	protein_coding	49093377	50208868	326	1321	0.000766278	0.653841	0.000109602	0.093268	0.252015	No
cigarettes_per_day	3	49921081	50921081	ENSG00000164061.5	BSN	49591910	49708982	protein_coding	49093377	50208868	413	1321	0.000766278	0.653841	0.000109602	0.093268	0.252015	No
cigarettes_per_day	1	154048521	155048521	ENSG00000169291.10	SHE	154442248	154474888	protein_coding	153942597	154969646	1580	1675	0.00611924	0.590796	0.00156474	0.150821	0.250698	No
cigarettes_per_day	4	2506043	3506043	ENSG00000125388.20	GRK4	2965298	3042487	protein_coding	2466083	3541587	2025	2222	0.0286453	0.565382	0.00855946	0.168712	0.228701	No
cigarettes_per_day	1	175493820	176493820	ENSG00000143207.21	COP1	175913967	176176422	protein_coding	175414188	176676297	2004	2394	0.0199016	0.475545	0.0119519	0.285383	0.207218	No
cigarettes_per_day	11	112936072	113936072	ENSG00000086827.9	ZW10	113603909	113644457	protein_coding	113103996	114143341	1697	2140	0.00232849	0.650943	0.0005314	0.148358	0.197838	No
cigarettes_per_day	4	2506043	3506043	ENSG00000249673.7	NOP14-AS1	2936609	2963465	lncRNA	2436915	3463452	1829	1983	0.0326122	0.644537	0.0063581	0.125468	0.191024	No
cigarettes_per_day	3	48435583	49435583	ENSG00000176095.12	IP6K1	49761727	49823975	protein_coding	49262307	50322710	189	1272	0.015556	0.640852	0.00383663	0.157873	0.181882	No
cigarettes_per_day	3	49921081	50921081	ENSG00000176095.12	IP6K1	49761727	49823975	protein_coding	49262307	50322710	501	1272	0.015556	0.640852	0.00383663	0.157873	0.181882	No
cigarettes_per_day	16	89256473	90256473	ENSG00000259877.2	AC009113.1	89281619	89284061	lncRNA	88781850	89783381	898	1823	0.000550868	0.683859	0.000107878	0.13374	0.181742	No
cigarettes_per_day	15	89443601	90443601	ENSG00000255571.9	MIR9-3HG	89904810	89941718	lncRNA	89405052	90441711	2221	2320	0.0632974	0.599302	0.0154565	0.146167	0.175777	No
cigarettes_per_day	15	89443601	90443601	ENSG00000166821.9	PEX11A	90220995	90234014	protein_coding	89721461	90732942	1461	1822	0.0601341	0.573001	0.0188291	0.179249	0.168788	No
cigarettes_per_day	16	69052215	70052215	ENSG00000181019.13	NQO1	69740899	69760571	protein_coding	69241138	70258384	1434	1553	0.272639	0.384404	0.0749217	0.105473	0.162563	No
cigarettes_per_day	16	89256473	90256473	ENSG00000197912.16	SPG7	89557127	89624174	protein_coding	89057730	90122562	2053	2446	0.000508696	0.689822	0.00011063	0.149861	0.159698	No
cigarettes_per_day	19	40853107	41853107	ENSG00000269858.6	EGLN2	41304901	41314339	protein_coding	40805097	41813957	1958	2042	1.3e-33	0.681269	3.06e-34	0.160757	0.157974	No
cigarettes_per_day	11	46237412	47237412	ENSG00000121680.16	PEX16	45931214	45940363	protein_coding	45431637	46438715	151	1323	0.0173932	0.724363	0.00252818	0.105139	0.150577	No
cigarettes_per_day	20	30554702	31554702	ENSG00000088356.6	PDRG1	30532140	30539849	protein_coding	30032196	31039688	604	1024	0.0440318	0.715394	0.00524343	0.0850409	0.15029	No
cigarettes_per_day	16	69052215	70052215	ENSG00000223496.3	EXOSC6	70280681	70285843	protein_coding	69780819	70785197	517	1081	1.05e-48	2.06e-49	0.71587	0.140361	0.143769	Yes
cigarettes_per_day	16	89256473	90256473	ENSG00000260923.7	LINC02193	90239625	90289259	lncRNA	89740285	90174092	1289	1289	0.00111971	0.763837	0.000139395	0.0949517	0.139952	No
cigarettes_per_day	14	103684737	104684737	ENSG00000126215.14	XRCC3	104163946	104181841	protein_coding	103664677	104681263	1837	1859	0.013069	0.680365	0.0031673	0.16475	0.138649	No
cigarettes_per_day	3	48435583	49435583	ENSG00000173540.13	GMPPB	49754277	49761384	protein_coding	49254385	50261046	196	1251	2.4e-05	0.00103101	0.0196069	0.843094	0.136245	Yes
cigarettes_per_day	3	49921081	50921081	ENSG00000173540.13	GMPPB	49754277	49761384	protein_coding	49254385	50261046	473	1251	2.4e-05	0.00103101	0.0196069	0.843094	0.136245	Yes
cigarettes_per_day	11	46237412	47237412	ENSG00000165915.14	SLC39A13	47428683	47438047	protein_coding	46931157	47934723	295	1334	0.0274589	0.685299	0.00590751	0.147301	0.134033	No
cigarettes_per_day	19	40853107	41853107	ENSG00000167601.12	AXL	41725128	41767671	protein_coding	41225299	42267670	1366	2086	1.37e-33	0.718753	2.8e-34	0.147295	0.133952	No
cigarettes_per_day	8	26942127	27942127	ENSG00000120915.14	EPHX2	27348298	27403081	protein_coding	26848328	27903069	2635	3128	0.00526002	0.336682	0.00807563	0.51677	0.133212	No
cigarettes_per_day	8	42078059	44222540	ENSG00000104368.18	PLAT	42032236	42065194	protein_coding	41532647	42562962	488	1312	3.05e-10	0.755268	4.52e-11	0.111934	0.132798	No
cigarettes_per_day	3	48435583	49435583	ENSG00000225697.13	SLC26A6	48663156	48672926	protein_coding	48165212	49166069	541	922	9.34e-05	0.806295	7.5e-06	0.0645866	0.129017	No
cigarettes_per_day	19	3544424	4544424	ENSG00000167658.16	EEF2	3976054	3985461	protein_coding	3476736	4485439	1243	1334	0.0537913	0.719666	0.0070546	0.0942573	0.125231	No
cigarettes_per_day	4	2506043	3506043	ENSG00000063978.16	RNF4	2463947	2627047	protein_coding	1968098	3126813	1169	2045	0.0419808	0.647357	0.0113305	0.174595	0.124737	No
cigarettes_per_day	3	16372929	17372929	ENSG00000131378.14	RFTN1	16355081	16555533	protein_coding	16673075	17053985	1078	1078	0.00974779	0.742209	0.00161194	0.122612	0.12382	No
cigarettes_per_day	3	48435583	49435583	ENSG00000008300.17	CELSR3	48673896	48700319	protein_coding	48174210	49200137	567	939	8.01e-05	0.696458	2.13e-05	0.184929	0.118511	No
cigarettes_per_day	16	69052215	70052215	ENSG00000196696.13	AC009022.1	70010200	70099851	lncRNA	69510470	70597034	1056	1325	0.100938	0.146433	0.258812	0.375347	0.11847	No
cigarettes_per_day	8	42078059	44222540	ENSG00000168575.10	SLC20A2	42273993	42397069	protein_coding	41774370	42895325	860	1230	2.69e-10	0.776217	3.83e-11	0.110455	0.113327	No
cigarettes_per_day	16	69052215	70052215	ENSG00000261556.10	SMG1P7	70253477	70280515	transcribed_unprocessed_pseudogene	69754502	70780092	563	1122	8.5e-14	1.94e-14	0.721685	0.165001	0.113313	Yes
cigarettes_per_day	16	89256473	90256473	ENSG00000170100.13	ZNF778	89284111	89303479	protein_coding	88784114	89803286	979	1893	0.000564384	0.733167	0.000119074	0.154572	0.111577	No
cigarettes_per_day	3	48435583	49435583	ENSG00000283189.2	AC104452.1	49454210	49466747	protein_coding	48956862	49965609	407	1032	0.000206253	0.786318	2.69e-05	0.102436	0.111013	No
cigarettes_per_day	3	49921081	50921081	ENSG00000283189.2	AC104452.1	49454210	49466747	protein_coding	48956862	49965609	43	1032	0.000206253	0.786318	2.69e-05	0.102436	0.111013	No
cigarettes_per_day	19	40853107	41853107	ENSG00000105329.10	TGFB1	41807492	41859827	protein_coding	41307778	42359507	1180	2022	1.38e-33	0.726374	3.13e-34	0.164553	0.109073	No
cigarettes_per_day	20	61486949	62486949	ENSG00000273047.1	AL121845.2	62369623	62371751	protein_coding	61869826	62871658	1332	2030	8.53e-12	0.726285	1.96e-12	0.166888	0.106828	No
cigarettes_per_day	3	48435583	49435583	ENSG00000178537.10	SLC25A20	48894359	48936337	protein_coding	48395332	49435636	825	901	9.6e-05	0.822402	8.29e-06	0.070905	0.106588	No
cigarettes_per_day	19	3544424	4544424	ENSG00000267436.1	AC005786.3	3544197	3557567	lncRNA	3044506	4050278	655	1432	0.0537893	0.718421	0.00848814	0.113263	0.106038	No
cigarettes_per_day	3	48435583	49435583	ENSG00000164053.21	ATRIP	48488114	48509044	protein_coding	47988144	49007638	456	975	0.000104827	0.719121	2.56e-05	0.175375	0.105374	No
cigarettes_per_day	1	154048521	155048521	ENSG00000160710.17	ADAR	154554533	154600489	protein_coding	154055579	155100265	1634	1708	0.00782136	0.753971	0.00137983	0.132911	0.103917	No
cigarettes_per_day	11	46237412	47237412	ENSG00000165916.8	PSMC3	47440320	47448024	protein_coding	46944196	47947773	291	1345	0.0250585	0.599187	0.0109663	0.262118	0.10267	No
cigarettes_per_day	11	46237412	47237412	ENSG00000180720.7	CHRM4	46406648	46408158	protein_coding	45906830	46906706	526	883	0.00552708	0.840073	0.000342224	0.0519132	0.102145	No
cigarettes_per_day	3	157691316	158691316	ENSG00000283154.2	IQCJ-SCHIP1	158680024	159615155	protein_coding	158180529	160115004	1471	3911	0.0103466	0.0960282	0.0770326	0.71485	0.101742	No
cigarettes_per_day	11	46237412	47237412	ENSG00000110514.19	MADD	47290712	47351582	protein_coding	46792695	47851004	450	1377	0.0183233	0.633026	0.007026	0.242632	0.0989934	No
cigarettes_per_day	3	48435583	49435583	ENSG00000177352.10	CCDC71	49199968	49203764	protein_coding	48702606	49702484	608	936	9.27e-05	0.793583	1.26e-05	0.107919	0.0983929	No
cigarettes_per_day	19	40853107	41853107	ENSG00000105245.9	NUMBL	41171810	41196877	protein_coding	40681854	41695804	1812	2047	1.42e-33	0.748212	2.93e-34	0.153996	0.0977919	No
cigarettes_per_day	11	46237412	47237412	ENSG00000212135.1	SNORD67	46783939	46784049	snoRNA	46286454	47283862	787	870	0.00478881	0.826063	0.000412206	0.0710073	0.0977282	No
cigarettes_per_day	20	61486949	62486949	ENSG00000197457.10	STMN3	62271058	62289035	protein_coding	61771183	62787754	1554	2067	5.21e-12	0.443874	5.39e-12	0.459075	0.0970503	No
cigarettes_per_day	18	52751725	53751725	ENSG00000196628.19	TCF4	52889416	53332018	protein_coding	52389810	53831733	1695	2683	0.0464867	0.69733	0.0100284	0.150336	0.0958186	No
cigarettes_per_day	20	61486949	62486949	ENSG00000149658.18	YTHDF1	61826781	61847491	protein_coding	61327146	62347191	1909	2164	8.76e-12	0.747028	1.86e-12	0.158736	0.0942364	No
cigarettes_per_day	1	154048521	155048521	ENSG00000163346.17	PBXIP1	154916552	154928599	protein_coding	154416935	155428476	984	1323	0.00829159	0.785972	0.00119142	0.112845	0.0917001	No
cigarettes_per_day	19	3544424	4544424	ENSG00000011132.12	APBA3	3750770	3761690	protein_coding	3251116	4259514	867	1255	0.0549487	0.737286	0.00808595	0.108404	0.0912751	No
cigarettes_per_day	11	46237412	47237412	ENSG00000175213.3	ZNF408	46722580	46727462	protein_coding	46222763	47225996	823	844	0.0049502	0.837615	0.000391856	0.0662145	0.0908288	No
cigarettes_per_day	8	42078059	44222540	ENSG00000254165.1	AC090739.1	42392672	42393447	lncRNA	41893079	42891805	857	1095	2.76e-10	0.796047	3.99e-11	0.115005	0.0889484	No
cigarettes_per_day	9	136002369	137002369	ENSG00000148248.14	SURF4	136228326	136243037	protein_coding	135728701	136741349	1772	2261	4.54e-10	0.736348	1.08e-10	0.175495	0.0881573	No
cigarettes_per_day	11	46237412	47237412	ENSG00000025434.19	NR1H3	47269851	47290584	protein_coding	46770359	47789776	469	1333	0.0220975	0.774988	0.00322293	0.112945	0.0867462	No
cigarettes_per_day	1	154048521	155048521	ENSG00000160714.10	UBE2Q1	154521053	154531504	protein_coding	154024652	155031376	1620	1640	0.00814157	0.784793	0.00124189	0.119624	0.0862004	No
cigarettes_per_day	11	46237412	47237412	ENSG00000149182.15	ARFGAP2	47185850	47198676	protein_coding	46693064	47696596	568	1277	0.0129529	0.800665	0.00162093	0.100111	0.0846502	No
cigarettes_per_day	11	46237412	47237412	ENSG00000110497.14	AMBRA1	46417964	46615675	protein_coding	45923697	47113303	685	1033	0.00520126	0.835245	0.000477065	0.0765269	0.0825497	No
cigarettes_per_day	9	136002369	137002369	ENSG00000196990.9	FAM163B	136442203	136474511	protein_coding	135945208	136974020	2393	2475	4.4e-10	0.71399	1.26e-10	0.204372	0.0816387	No
cigarettes_per_day	9	136002369	137002369	ENSG00000197859.11	ADAMTSL2	136397286	136440641	protein_coding	135897389	136940570	2244	2378	4.68e-10	0.761484	9.73e-11	0.158068	0.080448	No
cigarettes_per_day	3	16372929	17372929	ENSG00000154814.14	OXNAD1	16306667	16391806	protein_coding	16673075	16891607	764	764	0.0106555	0.809466	0.00130227	0.0988497	0.0797268	No
cigarettes_per_day	19	3544424	4544424	ENSG00000161091.13	MFSD12	3538259	3574288	protein_coding	3039057	4073413	658	1438	0.0542961	0.725176	0.00983347	0.131256	0.0794389	No
cigarettes_per_day	19	3544424	4544424	ENSG00000077463.15	SIRT6	4174106	4182563	protein_coding	3675725	4682323	1155	1347	0.0559671	0.745616	0.00836784	0.111401	0.0786482	No
cigarettes_per_day	9	136002369	137002369	ENSG00000160293.17	VAV2	136627016	136857726	protein_coding	136127268	137356661	2132	2583	4.63e-10	0.748232	1.08e-10	0.174093	0.0776751	No
cigarettes_per_day	3	49921081	50921081	ENSG00000114735.9	HEMK1	50606583	50633599	protein_coding	50107219	51133330	916	1258	0.294607	0.186688	0.270156	0.171116	0.0774321	No
cigarettes_per_day	20	30554702	31554702	ENSG00000101350.8	KIF3B	30865454	30922814	protein_coding	30369090	31422619	1221	1456	0.00159462	0.624172	0.000756948	0.296211	0.0772651	No
cigarettes_per_day	21	40020783	41020783	ENSG00000205581.11	HMGN1	40714241	40721573	protein_coding	40214456	41221416	2486	3305	0.327459	0.334272	0.129202	0.131814	0.0772531	No
cigarettes_per_day	18	61625063	62625063	ENSG00000166401.15	SERPINB8	61637263	61687013	protein_coding	61137279	62186374	1336	2601	0.0422336	0.604269	0.0180513	0.258197	0.0772493	No
cigarettes_per_day	20	61486949	62486949	ENSG00000026036.22	RTEL1-TNFRSF6B	62290653	62330037	protein_coding	61791453	62829973	1518	2088	9.12e-12	0.776197	1.72e-12	0.146702	0.0771007	No
cigarettes_per_day	16	89256473	90256473	ENSG00000260528.5	FAM157C	90168679	90244752	lncRNA	89669583	90174092	1376	1376	0.000587905	0.804999	8.57e-05	0.117237	0.07709	No
cigarettes_per_day	3	48435583	49435583	ENSG00000010256.11	UQCRC1	48636435	48648409	protein_coding	48138082	49146656	534	937	9.87e-05	0.849213	8.59e-06	0.0738136	0.0768661	No
cigarettes_per_day	11	46237412	47237412	ENSG00000149179.14	C11orf49	46958240	47185936	protein_coding	46460038	47685829	677	1374	0.00587813	0.82094	0.00068846	0.0960739	0.0764196	No
cigarettes_per_day	20	61486949	62486949	ENSG00000203896.10	LIME1	62367635	62370456	protein_coding	61867828	62869972	1340	2033	8.99e-12	0.764913	1.88e-12	0.159894	0.0751924	No
cigarettes_per_day	20	11363500	12363500	ENSG00000132640.15	BTBD3	11871371	11907257	protein_coding	11371462	12406658	2347	2463	0.101599	0.432616	0.0744092	0.316765	0.0746105	No
cigarettes_per_day	16	69052215	70052215	ENSG00000141101.13	NOB1	69775774	69788829	protein_coding	69276047	70287177	1410	1535	0.292269	0.412358	0.0919174	0.129611	0.0738445	No
cigarettes_per_day	1	35091626	36091626	ENSG00000271741.1	AC114490.2	35447134	35497342	protein_coding	34947184	35996619	809	1123	0.220721	0.611723	0.0250029	0.0692215	0.0733314	No
cigarettes_per_day	19	40853107	41853107	ENSG00000279759.1	AC118344.4	40861749	40866513	TEC	40362492	41365095	923	1538	1.58e-33	0.831659	1.82e-34	0.0953198	0.0730215	No
cigarettes_per_day	1	154048521	155048521	ENSG00000143590.14	EFNA3	155051313	155060014	protein_coding	154551368	155559170	702	1082	0.0295044	0.791677	0.00381965	0.102418	0.072581	No
cigarettes_per_day	16	69052215	70052215	ENSG00000286140.1	DERPC	69151913	69166054	protein_coding	68652476	69665208	881	1743	0.423075	0.375901	0.0680698	0.0604073	0.0725474	No
cigarettes_per_day	11	46237412	47237412	ENSG00000270072.1	AC090559.2	47535157	47536441	lncRNA	47035573	48033919	242	1411	0.0327465	0.719637	0.00764651	0.167968	0.0720021	No
cigarettes_per_day	19	40853107	41853107	ENSG00000142039.4	CCDC97	41816077	41830778	protein_coding	41316355	42330680	1165	1973	1.53e-33	0.805779	2.33e-34	0.12262	0.0716005	No
cigarettes_per_day	11	46237412	47237412	ENSG00000175216.15	CKAP5	46764598	46867859	protein_coding	46264782	47367371	817	1050	0.00469921	0.83502	0.000497296	0.0882949	0.071489	No
cigarettes_per_day	1	154048521	155048521	ENSG00000163348.4	PYGO2	154929502	154936329	protein_coding	154430092	155431171	945	1288	0.0087489	0.828745	0.000952214	0.0901276	0.071426	No
cigarettes_per_day	1	35091626	36091626	ENSG00000020129.16	NCDN	36023074	36032875	protein_coding	35523447	36530610	277	490	0.290207	0.607192	0.0101855	0.0212396	0.0711752	No
cigarettes_per_day	9	136002369	137002369	ENSG00000160323.18	ADAMTS13	136279478	136324524	protein_coding	135779530	136824480	2010	2408	4.64e-10	0.753118	1.08e-10	0.175831	0.0710515	No
cigarettes_per_day	20	61486949	62486949	ENSG00000268858.2	AL118506.1	62492565	62495646	lncRNA	61992894	62918893	1118	1918	0.0544675	0.726658	0.0103141	0.137531	0.071029	No
cigarettes_per_day	14	103684737	104684737	ENSG00000185215.10	TNFAIP2	103589779	103603776	protein_coding	103089808	104103481	965	1742	0.0968374	0.712834	0.0142778	0.10503	0.0710204	No
cigarettes_per_day	3	48435583	49435583	ENSG00000068745.15	IP6K2	48725436	48777786	protein_coding	48225509	49277521	655	967	7.78e-05	0.678377	2.87e-05	0.250556	0.0709601	No
cigarettes_per_day	19	3544424	4544424	ENSG00000105229.7	PIAS4	4007734	4039384	protein_coding	3508762	4538599	1338	1374	0.0573992	0.766846	0.0073057	0.0975323	0.070917	No
cigarettes_per_day	20	61486949	62486949	ENSG00000101204.17	CHRNA4	61974575	62009753	protein_coding	61474747	62509525	2314	2361	8.89e-12	0.756746	2.04e-12	0.173177	0.0700773	No
cigarettes_per_day	3	135724697	136724697	ENSG00000158092.7	NCK1	136581050	136670448	protein_coding	136087012	137170392	928	1972	0.0176824	0.68965	0.00556707	0.217056	0.0700446	No
cigarettes_per_day	3	48435583	49435583	ENSG00000114302.16	PRKAR2A	48782030	48885307	protein_coding	48282494	49383779	754	1020	8.93e-05	0.777903	1.75e-05	0.152032	0.0699584	No
cigarettes_per_day	14	103684737	104684737	ENSG00000156411.10	ATP5MPL	104378625	104394606	protein_coding	103878949	104892614	1336	1797	0.0153692	0.801539	0.00213204	0.11112	0.0698396	No
cigarettes_per_day	1	175493820	176493820	ENSG00000116147.17	TNR	175284330	175712752	protein_coding	174784652	176212599	1456	3029	0.0247776	0.585583	0.0130011	0.307192	0.0694465	No
cigarettes_per_day	9	136002369	137002369	ENSG00000198870.8	STKLD1	136243237	136271220	protein_coding	135743881	136771090	1872	2331	4.67e-10	0.757225	1.07e-10	0.173581	0.0691937	No
cigarettes_per_day	19	40853107	41853107	ENSG00000267107.8	PCAT19	41955425	42007133	lncRNA	41455816	42507043	809	1730	6.26e-08	0.762662	1.38e-08	0.16858	0.0687577	No
cigarettes_per_day	20	61486949	62486949	ENSG00000130589.16	HELZ2	62189439	62205592	protein_coding	61691968	62705471	1832	2184	9.16e-12	0.778621	1.8e-12	0.152656	0.0687225	No
cigarettes_per_day	20	30554702	31554702	ENSG00000101337.16	TM9SF4	30697517	30755061	protein_coding	30201092	31254984	841	1164	0.00216526	0.846497	0.000211246	0.0825172	0.068609	No
cigarettes_per_day	1	154048521	155048521	ENSG00000173207.13	CKS1B	154947129	154951727	protein_coding	154450921	155445842	900	1247	0.00630254	0.59838	0.0034086	0.323554	0.068355	No
cigarettes_per_day	14	103684737	104684737	ENSG00000100711.13	ZFYVE21	104182067	104200005	protein_coding	103687232	104686346	1839	1840	0.0153329	0.79815	0.00223177	0.116106	0.0681796	No
cigarettes_per_day	4	2506043	3506043	ENSG00000109736.15	MFSD10	2932288	2936561	protein_coding	2432369	3436451	1780	1957	0.0373249	0.737234	0.00758673	0.149784	0.0680709	No
cigarettes_per_day	3	157691316	158691316	ENSG00000271778.1	AC080013.3	158500336	158500913	lncRNA	158001111	159000186	1972	2558	0.0210014	0.746907	0.00449294	0.159722	0.0678763	No
cigarettes_per_day	19	40853107	41853107	ENSG00000130758.8	MAP3K10	40697333	40721482	protein_coding	40197924	41220529	632	1837	3.35e-07	0.799283	5.57e-08	0.132985	0.0677316	No
cigarettes_per_day	4	2506043	3506043	ENSG00000188981.11	MSANTD1	3246096	3273465	protein_coding	2746285	3773399	1612	1959	0.0372339	0.734495	0.00776659	0.153141	0.0673636	No
cigarettes_per_day	11	46237412	47237412	ENSG00000066336.12	SPI1	47376411	47400098	protein_coding	46876450	47899499	353	1342	0.0306849	0.813744	0.00323096	0.0856161	0.0667243	No
cigarettes_per_day	1	154048521	155048521	ENSG00000271380.1	AL451085.3	154934301	154935099	lncRNA	154434642	155431171	928	1271	0.00864457	0.819977	0.0010938	0.103686	0.066599	No
cigarettes_per_day	11	46237412	47237412	ENSG00000110492.15	MDK	46402306	46405387	protein_coding	45903194	46905318	520	882	0.00538676	0.818684	0.000717502	0.10898	0.0662314	No
cigarettes_per_day	11	46237412	47237412	ENSG00000134574.12	DDB2	47236016	47260768	protein_coding	46736768	47760078	527	1338	0.0152875	0.831579	0.00157028	0.0853505	0.0662128	No
cigarettes_per_day	19	3544424	4544424	ENSG00000105298.14	CACTIN	3610643	3626813	protein_coding	3111145	4124238	681	1409	0.0566873	0.760272	0.00811618	0.108786	0.0661387	No
cigarettes_per_day	16	69052215	70052215	ENSG00000141076.18	UTP4	69165194	69265033	protein_coding	68665255	69764412	1068	1909	0.355388	0.438267	0.0628969	0.0774989	0.0659499	No
cigarettes_per_day	8	64104218	65104218	ENSG00000254377.6	MIR124-2HG	65285708	65296344	lncRNA	64785748	65795702	433	1498	0.111604	0.705204	0.0160301	0.101226	0.0659369	No
cigarettes_per_day	11	46237412	47237412	ENSG00000121653.11	MAPK8IP1	45907202	45928016	protein_coding	45407494	46427855	150	1367	0.0192013	0.799698	0.00270516	0.112599	0.0657963	No
cigarettes_per_day	19	3544424	4544424	ENSG00000167676.4	PLIN4	4502192	4518477	protein_coding	4004560	5018217	759	1638	0.0568294	0.755872	0.00850236	0.113022	0.065775	No
cigarettes_per_day	11	46237412	47237412	ENSG00000175224.16	ATG13	46639077	46696368	protein_coding	46139285	47196047	789	953	0.00507874	0.851941	0.00045919	0.0769619	0.065559	No
cigarettes_per_day	20	30554702	31554702	ENSG00000171456.20	ASXL1	30946133	31027122	protein_coding	30447103	31526932	1403	1560	0.00181918	0.714735	0.00055435	0.217733	0.0651587	No
cigarettes_per_day	16	89256473	90256473	ENSG00000141013.17	GAS8	90086037	90111383	protein_coding	89586488	90174092	1543	1543	0.000553757	0.762481	0.000124772	0.171736	0.0651041	No
cigarettes_per_day	15	58655050	59655050	ENSG00000157450.15	RNF111	59157374	59389618	protein_coding	58657505	59889358	1957	2491	0.0125377	0.655125	0.0050291	0.262718	0.0645896	No
cigarettes_per_day	19	3544424	4544424	ENSG00000105255.11	FSD1	4304595	4323840	protein_coding	3807276	4823767	1006	1486	0.0575896	0.766871	0.00775558	0.10321	0.0645738	No
cigarettes_per_day	19	40853107	41853107	ENSG00000105223.20	PLD3	40854363	40886346	protein_coding	40354576	41386209	975	1623	1.61e-33	0.84678	1.69e-34	0.088719	0.064501	No
cigarettes_per_day	1	154048521	155048521	ENSG00000160685.13	ZBTB7B	154975106	154990998	protein_coding	154475330	155487409	879	1233	0.00893216	0.847859	0.00082366	0.0781192	0.0642658	No
cigarettes_per_day	20	30554702	31554702	ENSG00000101367.9	MAPRE1	31407760	31438211	protein_coding	30907865	31938046	1018	1623	0.00208201	0.818214	0.000293736	0.115372	0.0640383	No
cigarettes_per_day	19	40853107	41853107	ENSG00000160392.13	C19orf47	40825443	40854434	protein_coding	40325640	41353411	903	1650	1.5e-33	0.7882	2.82e-34	0.147774	0.0640253	No
cigarettes_per_day	1	154048521	155048521	ENSG00000160688.19	FLAD1	154955814	154965587	protein_coding	154456313	155459050	898	1246	0.00886325	0.841467	0.000894073	0.0848184	0.063957	No
cigarettes_per_day	19	40853107	41853107	ENSG00000160410.15	SHKBP1	41082759	41097305	protein_coding	40582781	41597181	1623	2112	1.53e-33	0.801763	2.56e-34	0.134476	0.0637609	No
cigarettes_per_day	14	103684737	104684737	ENSG00000259374.2	NDUFB4P11	103606012	103608296	transcribed_processed_pseudogene	103106153	104107701	971	1724	0.0972004	0.716098	0.0147181	0.108368	0.0636162	No
cigarettes_per_day	1	154048521	155048521	ENSG00000143537.13	ADAM15	155023042	155035251	protein_coding	154523562	155527013	734	1098	0.00836525	0.795444	0.00138108	0.131263	0.0635473	No
cigarettes_per_day	20	61486949	62486949	ENSG00000197114.11	ZGPAT	62338817	62367494	protein_coding	61839585	62867210	1407	2095	9.21e-12	0.78357	1.8e-12	0.153044	0.0633862	No
cigarettes_per_day	11	46237412	47237412	ENSG00000180423.4	HARBI1	46624411	46639459	protein_coding	46124437	47139254	717	897	0.00528625	0.863612	0.000412741	0.0673659	0.0633236	No
cigarettes_per_day	16	69052215	70052215	ENSG00000226232.8	NPIPB14P	70010291	70030091	transcribed_unprocessed_pseudogene	69510470	70528224	1056	1275	1.57e-12	2.28e-12	0.382155	0.554739	0.0631069	Yes
cigarettes_per_day	19	40853107	41853107	ENSG00000160460.16	SPTBN4	40972148	41082370	protein_coding	40473322	41579070	1599	2151	1.49e-33	0.78061	2.98e-34	0.156627	0.0627633	No
cigarettes_per_day	11	46237412	47237412	ENSG00000165912.16	PACSIN3	47199073	47207994	protein_coding	46699124	47707156	562	1289	0.0137181	0.848642	0.00119694	0.073984	0.0624593	No
cigarettes_per_day	8	64104218	65104218	ENSG00000137561.5	TTPA	63961112	63998612	protein_coding	63461952	64498559	701	2542	0.000167873	0.764435	3.8e-05	0.172948	0.0624115	No
cigarettes_per_day	19	40853107	41853107	ENSG00000167565.13	SERTAD3	40946751	40950242	protein_coding	40447021	41449922	1178	1756	1.54e-33	0.808977	2.45e-34	0.128647	0.0623765	No
cigarettes_per_day	3	48435583	49435583	ENSG00000221883.3	ARIH2OS	48955215	48956818	protein_coding	48455570	49456101	803	840	0.000102441	0.876746	7.12e-06	0.0608945	0.0622501	No
cigarettes_per_day	15	89443601	90443601	ENSG00000140526.18	ABHD2	89630690	89745586	protein_coding	89131384	90245298	1747	2438	0.0701372	0.664789	0.0194051	0.183868	0.0618004	No
cigarettes_per_day	3	48435583	49435583	ENSG00000273211.1	AC137630.4	49022918	49023396	lncRNA	48522991	49522543	726	843	0.000103301	0.884345	6.29e-06	0.053766	0.0617798	No
cigarettes_per_day	8	42078059	44222540	ENSG00000104365.15	IKBKB	42128820	42190171	protein_coding	41629333	42689842	693	1297	2.9e-10	0.843161	3.29e-11	0.0957524	0.0610871	No
cigarettes_per_day	11	46237412	47237412	ENSG00000149091.15	DGKZ	46354455	46402104	protein_coding	45855510	46901996	518	946	0.00565653	0.8662	0.000435603	0.0666441	0.0610635	No
cigarettes_per_day	16	51593549	52593549	ENSG00000224578.5	HNRNPA1P48	51587347	51681043	protein_coding	51089807	52181017	1153	2141	0.0017563	0.783004	0.000345582	0.154008	0.060886	No
cigarettes_per_day	1	154048521	155048521	ENSG00000160691.19	SHC1	154934774	154946871	protein_coding	154434936	155445842	927	1274	0.0086023	0.815891	0.00119679	0.11345	0.06086	No
cigarettes_per_day	1	154048521	155048521	ENSG00000163344.6	PMVK	154897216	154909195	protein_coding	154397416	155407096	1030	1355	0.00795154	0.754215	0.00184784	0.175209	0.0607762	No
cigarettes_per_day	19	3544424	4544424	ENSG00000105278.12	ZFR2	3804022	3869036	protein_coding	3327928	4368797	1009	1274	0.0549244	0.737461	0.0101903	0.136762	0.0606625	No
cigarettes_per_day	20	61486949	62486949	ENSG00000232442.1	MHENCR	62258580	62260177	lncRNA	61758917	62756918	1582	2042	8.77e-12	0.745491	2.28e-12	0.194005	0.0605032	No
cigarettes_per_day	19	3544424	4544424	ENSG00000167657.14	DAPK3	3958451	3971121	protein_coding	3460182	4471115	1190	1297	0.0576365	0.771244	0.00770223	0.103004	0.0604126	No
cigarettes_per_day	19	3544424	4544424	ENSG00000167670.16	CHAF1A	4402637	4445015	protein_coding	3910961	4944969	832	1520	0.057188	0.760348	0.00854283	0.113521	0.0604	No
cigarettes_per_day	1	175493820	176493820	ENSG00000252906.1	SCARNA3	175937534	175937676	snoRNA	175439176	176435567	1887	1958	0.0290944	0.698513	0.00848717	0.203704	0.0602006	No
cigarettes_per_day	7	31833642	32833642	ENSG00000106355.10	LSM5	32524950	32534895	protein_coding	32025102	33034832	2813	3229	1.3e-11	0.671401	5.22e-12	0.268968	0.0596314	No
cigarettes_per_day	19	3544424	4544424	ENSG00000268670.1	AC016586.1	4061613	4062747	lncRNA	3578773	4560444	1328	1348	0.0588835	0.786812	0.00660003	0.0881312	0.059573	No
cigarettes_per_day	20	61486949	62486949	ENSG00000101193.8	GID8	61569499	61579827	protein_coding	61088166	62079739	1376	1861	8.37e-12	0.708781	2.74e-12	0.231736	0.0594827	No
cigarettes_per_day	19	3544424	4544424	ENSG00000008382.15	MPND	4343524	4360083	protein_coding	3843557	4856694	920	1471	0.0584712	0.777202	0.00735399	0.0976904	0.0592822	No
cigarettes_per_day	19	3544424	4544424	ENSG00000089847.12	ANKRD24	4183351	4224811	protein_coding	3683928	4719443	1139	1370	0.0587168	0.78289	0.00692404	0.0922612	0.0592079	No
cigarettes_per_day	1	154048521	155048521	ENSG00000160712.13	IL6R	154377669	154441926	protein_coding	153877724	154938662	1576	1743	0.00846184	0.819139	0.00115857	0.112095	0.0591461	No
cigarettes_per_day	14	103684737	104684737	ENSG00000166165.13	CKB	103986004	103989170	protein_coding	103486151	104487962	1595	1895	0.0132715	0.689516	0.00449848	0.233657	0.0590577	No
cigarettes_per_day	15	77743579	79314046	ENSG00000103740.10	ACSBG1	78459810	78538030	protein_coding	77959901	79034480	2707	2707	8.53e-205	0.732455	2.43e-205	0.208493	0.0590528	No
cigarettes_per_day	8	64104218	65104218	ENSG00000274956.2	NKAIN3-IT1	63890420	63897459	lncRNA	63390628	64396864	568	2585	0.00073115	0.75927	0.000174247	0.18089	0.0589348	No
cigarettes_per_day	8	42078059	44222540	ENSG00000131931.8	THAP1	42691817	42698468	protein_coding	42192311	43198020	1115	1115	3.04e-10	0.865568	2.66e-11	0.0755781	0.058854	No
cigarettes_per_day	7	31833642	32833642	ENSG00000237004.4	ZNRF2P1	32768181	32793356	transcribed_processed_pseudogene	32269207	33293255	1993	3106	1.7e-11	0.718192	5.29e-12	0.222971	0.0588364	No
cigarettes_per_day	20	61486949	62486949	ENSG00000130584.11	ZBTB46	62375019	62463391	protein_coding	61875513	62918893	1312	2112	8.95e-12	0.760481	2.13e-12	0.180741	0.0587788	No
cigarettes_per_day	3	48435583	49435583	ENSG00000114270.17	COL7A1	48601506	48632700	protein_coding	48104449	49132554	522	948	9.5e-05	0.787731	1.85e-05	0.153705	0.0584507	No
cigarettes_per_day	19	40853107	41853107	ENSG00000086544.3	ITPKC	41223017	41246765	protein_coding	40723747	41746535	1855	2061	1.46e-33	0.767288	3.32e-34	0.174363	0.0583495	No
cigarettes_per_day	16	89256473	90256473	ENSG00000167523.13	SPATA33	89724210	89737680	protein_coding	89224670	90174092	2106	2176	0.000587778	0.802888	0.000101157	0.138119	0.0583042	No
cigarettes_per_day	8	42078059	44222540	ENSG00000168172.9	HOOK3	42752089	42885678	protein_coding	42252500	43382911	1316	1316	2.95e-10	0.839504	3.6e-11	0.102237	0.0582592	No
cigarettes_per_day	2	147872720	148872720	ENSG00000115947.14	ORC4	148687965	148779173	protein_coding	148188845	149278904	1213	1966	0.0743338	0.682308	0.0181944	0.166948	0.0582162	No
cigarettes_per_day	16	89256473	90256473	ENSG00000178773.15	CPNE7	89642166	89663654	protein_coding	89142553	90162733	2103	2421	0.000562795	0.763648	0.000130872	0.177519	0.0581392	No
cigarettes_per_day	3	48435583	49435583	ENSG00000178467.18	P4HTM	49027322	49044586	protein_coding	48527473	49544229	719	871	0.000104514	0.895005	5.47e-06	0.0467997	0.0580851	No
cigarettes_per_day	3	48435583	49435583	ENSG00000067560.12	RHOA	49396578	49450431	protein_coding	48897595	49950079	453	1063	0.000108791	0.635837	5.24e-05	0.306249	0.0577527	No
cigarettes_per_day	3	49921081	50921081	ENSG00000067560.12	RHOA	49396578	49450431	protein_coding	48897595	49950079	28	1063	0.000108791	0.635837	5.24e-05	0.306249	0.0577527	No
cigarettes_per_day	20	30554702	31554702	ENSG00000101336.15	HCK	30639991	30689659	protein_coding	30142390	31187504	738	1080	0.00215587	0.837206	0.000264795	0.102772	0.0576007	No
cigarettes_per_day	19	3544424	4544424	ENSG00000183397.5	C19orf71	3539152	3544028	protein_coding	3041700	4042923	654	1433	0.0565878	0.755826	0.00907017	0.12109	0.0574261	No
cigarettes_per_day	14	103684737	104684737	ENSG00000088808.18	PPP1R13B	104199532	104313912	protein_coding	103700140	104811624	1774	2105	0.014564	0.757687	0.00321403	0.167151	0.0573834	No
cigarettes_per_day	19	40853107	41853107	ENSG00000090006.18	LTBP4	41098789	41135723	protein_coding	40598807	41633841	1748	2190	1.5e-33	0.787851	2.95e-34	0.154806	0.0573426	No
cigarettes_per_day	8	42078059	44222540	ENSG00000165102.15	HGSNAT	42995607	43057998	protein_coding	42498656	43551936	1033	1033	3.37e-10	0.866006	2.99e-11	0.076692	0.0573023	No
cigarettes_per_day	11	43167625	44167625	ENSG00000283217.1	AC068205.1	43577986	43694943	lncRNA	43079138	44194708	2426	2676	0.227305	0.537568	0.0530204	0.125335	0.0567725	No
cigarettes_per_day	20	61486949	62486949	ENSG00000101203.16	COL20A1	61924538	61966203	protein_coding	61425993	62465663	2286	2376	9.05e-12	0.770729	2.03e-12	0.172552	0.056719	No
cigarettes_per_day	19	3544424	4544424	ENSG00000214456.8	PLIN5	4522543	4535236	protein_coding	4022627	5035136	725	1640	0.0656725	0.757127	0.00963136	0.110982	0.0565878	No
cigarettes_per_day	15	77743579	79314046	ENSG00000185787.15	MORF4L1	79102829	79190481	protein_coding	78603021	79690474	1614	2562	9.01e-205	0.770466	2.02e-205	0.172979	0.0565547	No
cigarettes_per_day	8	26942127	27942127	ENSG00000104228.13	TRIM35	27142403	27168789	protein_coding	26642410	27668726	1798	3079	0.00994296	0.635799	0.00458593	0.293189	0.0564836	No
cigarettes_per_day	11	46237412	47237412	ENSG00000123444.14	KBTBD4	47593749	47600528	protein_coding	47094268	48099844	175	1408	0.0418173	0.804223	0.00482544	0.0927456	0.0563888	No
cigarettes_per_day	19	40853107	41853107	ENSG00000123815.12	COQ8B	41197435	41224112	protein_coding	40700671	41723512	1817	2045	1.37e-33	0.719282	4.27e-34	0.224388	0.0563296	No
cigarettes_per_day	1	154048521	155048521	ENSG00000143569.19	UBAP2L	154192655	154243986	protein_coding	153694472	154743195	1257	1648	0.00863324	0.838204	0.000987829	0.0958522	0.0563226	No
cigarettes_per_day	11	46237412	47237412	ENSG00000110536.14	PTPMT1	47586982	47595013	protein_coding	47087128	48093657	185	1412	0.0405012	0.796027	0.00520136	0.102174	0.0560971	No
cigarettes_per_day	11	46237412	47237412	ENSG00000134575.13	ACP2	47260853	47270457	protein_coding	46762142	47769936	480	1302	0.0197383	0.722013	0.00539868	0.197425	0.0554249	No
cigarettes_per_day	19	3544424	4544424	ENSG00000178951.9	ZBTB7A	4043301	4066897	protein_coding	3544120	4564781	1340	1374	0.0588569	0.786261	0.0069408	0.0926659	0.0552757	No
cigarettes_per_day	15	77743579	79314046	ENSG00000259234.6	ANKRD34C-AS1	79434281	79576291	lncRNA	78934318	80076005	917	3139	2.3e-126	0.759611	5.61e-127	0.185195	0.0551942	No
cigarettes_per_day	8	64104218	65104218	ENSG00000287844.1	AC018953.2	64564015	64605807	lncRNA	64064730	65103307	1490	1532	1.89e-05	0.853301	2.03e-06	0.0917356	0.0549421	No
cigarettes_per_day	1	35091626	36091626	ENSG00000163867.17	ZMYM6	35451766	35497546	protein_coding	34952341	35996619	809	1108	0.219259	0.607772	0.0313374	0.0868105	0.0548211	No
cigarettes_per_day	19	3544424	4544424	ENSG00000105325.14	FZR1	3506271	3538328	protein_coding	3006274	4037966	651	1481	0.0592103	0.732306	0.0115011	0.142189	0.0547934	No
cigarettes_per_day	20	61486949	62486949	ENSG00000125520.14	SLC2A4RG	62371129	62375403	protein_coding	61871222	62872505	1324	2026	9.33e-12	0.794461	1.77e-12	0.150854	0.0546843	No
cigarettes_per_day	15	56641231	57641231	ENSG00000137871.20	ZNF280D	56922379	57026284	protein_coding	56422623	57524756	1383	1915	0.292858	0.531164	0.0431624	0.0782301	0.0545853	No
cigarettes_per_day	16	89256473	90256473	ENSG00000075399.14	VPS9D1	89773542	89787306	protein_coding	89273554	90174092	2094	2094	0.000582422	0.795824	0.000109056	0.148961	0.0545243	No
cigarettes_per_day	14	103684737	104684737	ENSG00000256053.8	COA8	104029299	104073860	protein_coding	103530363	104572689	1735	1992	0.00352936	0.183059	0.0143561	0.74456	0.0544955	No
cigarettes_per_day	3	157691316	158691316	ENSG00000178053.19	MLF1	158288952	158325041	protein_coding	157789277	158823014	2557	2777	0.0168132	0.618046	0.00822864	0.302427	0.0544856	No
cigarettes_per_day	21	40020783	41020783	ENSG00000183527.12	PSMG1	40546695	40555414	protein_coding	40047176	41055236	2857	2929	0.30883	0.312039	0.161527	0.163151	0.0544533	No
cigarettes_per_day	11	46237412	47237412	ENSG00000134569.10	LRP4	46878268	46940193	protein_coding	46378708	47439938	713	1126	0.00514646	0.712548	0.00163453	0.226253	0.0544182	No
cigarettes_per_day	19	3544424	4544424	ENSG00000186111.10	PIP5K1C	3630181	3700466	protein_coding	3131278	4200206	747	1443	0.0557034	0.751148	0.00958441	0.129189	0.0543748	No
cigarettes_per_day	3	48435583	49435583	ENSG00000145022.4	TCTA	49449639	49453908	protein_coding	48951259	49951725	415	1027	0.000202257	0.871119	1.73e-05	0.074398	0.0542634	No
cigarettes_per_day	3	49921081	50921081	ENSG00000145022.4	TCTA	49449639	49453908	protein_coding	48951259	49951725	30	1027	0.000202257	0.871119	1.73e-05	0.074398	0.0542634	No
cigarettes_per_day	9	136002369	137002369	ENSG00000160325.14	CACFD1	136325087	136335970	protein_coding	135825911	136835918	2024	2348	4.71e-10	0.764869	1.11e-10	0.180982	0.0541489	No
cigarettes_per_day	19	3544424	4544424	ENSG00000126934.14	MAP2K2	4090319	4124119	protein_coding	3590800	4624066	1327	1450	0.0571558	0.76328	0.00874618	0.116746	0.0540727	No
cigarettes_per_day	1	154048521	155048521	ENSG00000143515.18	ATP8B2	154298029	154323780	protein_coding	153798128	154823545	1438	1718	0.00798999	0.776502	0.00164532	0.159846	0.0540169	No
cigarettes_per_day	9	136002369	137002369	ENSG00000148288.13	GBGT1	136028335	136039320	protein_coding	135528603	136538798	1300	2229	4.87e-10	0.789621	9.66e-11	0.156427	0.0539516	No
cigarettes_per_day	4	2506043	3506043	ENSG00000250986.1	LINC02600	3760475	3765117	lncRNA	3261152	4263678	654	1288	0.161725	0.704546	0.0149273	0.0649761	0.0538257	No
cigarettes_per_day	20	61486949	62486949	ENSG00000273759.1	AL117379.1	61559973	61560649	lncRNA	61088166	62060172	1341	1826	9.74e-12	0.824014	1.45e-12	0.122298	0.0536876	No
cigarettes_per_day	20	30554702	31554702	ENSG00000126003.7	PLAGL2	30780307	30795546	protein_coding	30280793	31295012	938	1207	0.00221675	0.867331	0.000196093	0.0766701	0.0535865	No
cigarettes_per_day	20	30554702	31554702	ENSG00000101346.14	POFUT1	30795683	30826461	protein_coding	30296881	31325472	1043	1310	0.00214692	0.839441	0.000267584	0.104572	0.0535728	No
cigarettes_per_day	8	26942127	27942127	ENSG00000168077.14	SCARA3	27491385	27534293	protein_coding	26991467	28033819	2545	2716	0.011678	0.751169	0.00281189	0.180817	0.053524	No
cigarettes_per_day	20	61486949	62486949	ENSG00000273154.3	AL121845.3	62340216	62370456	protein_coding	61840663	62869972	1405	2098	9.32e-12	0.792973	1.81e-12	0.153639	0.0533882	No
cigarettes_per_day	4	2506043	3506043	ENSG00000087269.16	NOP14	2939660	2965133	protein_coding	2439670	3465073	1834	1981	0.0374918	0.740935	0.00811133	0.160248	0.0532141	No
cigarettes_per_day	19	3544424	4544424	ENSG00000007264.15	MATK	3777968	3802127	protein_coding	3278884	4301845	892	1223	0.059932	0.803349	0.00580513	0.0777607	0.0531537	No
cigarettes_per_day	4	2506043	3506043	ENSG00000087274.17	ADD1	2845584	2931803	protein_coding	2346362	3431195	1773	2316	0.0367173	0.723028	0.00904729	0.178104	0.0531038	No
cigarettes_per_day	3	16372929	17372929	ENSG00000272498.1	AC090948.2	16380815	16381378	lncRNA	16673075	16879483	751	751	0.0114912	0.873379	0.000806339	0.0612318	0.053092	No
cigarettes_per_day	4	2506043	3506043	ENSG00000184160.8	ADRA2C	3768075	3770253	protein_coding	3268422	4268642	630	1266	0.161522	0.703681	0.0152823	0.0665254	0.0529896	No
cigarettes_per_day	4	2506043	3506043	ENSG00000159788.19	RGS12	3294755	3441640	protein_coding	2795654	3844008	1532	1925	0.0380914	0.749767	0.00770261	0.15156	0.0528782	No
cigarettes_per_day	4	2506043	3506043	ENSG00000087266.17	SH3BP2	2794798	2842825	protein_coding	2294884	3342489	1569	2210	0.0384361	0.753785	0.00752323	0.147488	0.0527672	No
cigarettes_per_day	9	136002369	137002369	ENSG00000148297.16	MED22	136205149	136214986	protein_coding	135707534	136714209	1701	2247	4.71e-10	0.7655	1.12e-10	0.181814	0.052686	No
cigarettes_per_day	11	46237412	47237412	ENSG00000175220.12	ARHGAP1	46698630	46722169	protein_coding	46198841	47219310	818	877	0.0052025	0.880073	0.000364992	0.0616906	0.0526687	No
cigarettes_per_day	19	40853107	41853107	ENSG00000090013.11	BLVRB	40953672	40971671	protein_coding	40454107	41471040	1229	1791	1.48e-33	0.777285	3.24e-34	0.170456	0.0522591	No
cigarettes_per_day	20	61486949	62486949	ENSG00000101216.11	GMEB2	62218955	62258454	protein_coding	61719150	62756918	1657	2117	9.45e-12	0.804835	1.68e-12	0.142985	0.0521803	No
cigarettes_per_day	19	3544424	4544424	ENSG00000064961.19	HMG20B	3572775	3579086	protein_coding	3072859	4073413	658	1425	0.0567158	0.757614	0.0093092	0.124301	0.0520604	No
cigarettes_per_day	20	30554702	31554702	ENSG00000149600.11	COMMD7	31290493	31331803	protein_coding	30790664	31831108	1118	1607	0.00162573	0.640939	0.000773047	0.304719	0.0519428	No
cigarettes_per_day	3	48435583	49435583	ENSG00000172053.18	QARS1	49133365	49142563	protein_coding	48635680	49642430	658	911	0.000103677	0.886343	7.22e-06	0.0616381	0.0519085	No
cigarettes_per_day	7	31833642	32833642	ENSG00000105778.19	AVL9	32535038	32628338	protein_coding	32035280	33128121	2782	3434	1.36e-11	0.701935	4.77e-12	0.246219	0.0518466	No
cigarettes_per_day	19	3544424	4544424	ENSG00000141985.9	SH3GL1	4360367	4400544	protein_coding	3861116	4900407	878	1479	0.0457798	0.609368	0.0204816	0.272576	0.0517946	No
cigarettes_per_day	16	89256473	90256473	ENSG00000258947.7	TUBB3	89987800	90005169	protein_coding	89488587	90174092	1732	1732	0.000571058	0.786136	0.000117274	0.161391	0.0517844	No
cigarettes_per_day	1	35091626	36091626	ENSG00000243749.1	TMEM35B	35447136	35450954	protein_coding	34947184	35950705	794	1108	0.225744	0.625759	0.0257514	0.0713311	0.0514145	No
cigarettes_per_day	3	48435583	49435583	ENSG00000164051.14	CCDC51	48473574	48481866	protein_coding	47975247	48979231	436	962	0.000155125	0.875039	1.3e-05	0.0733934	0.0513998	No
cigarettes_per_day	19	40853107	41853107	ENSG00000197782.14	ZNF780A	40575059	40596845	protein_coding	40075191	41096825	354	1900	0.132883	0.674921	0.0231916	0.11774	0.0512634	No
cigarettes_per_day	20	61486949	62486949	ENSG00000231133.8	HAR1B	61722158	61733983	lncRNA	61275064	62233894	1642	1982	9.15e-12	0.778312	2.01e-12	0.17051	0.0511784	No
cigarettes_per_day	19	3544424	4544424	ENSG00000167674.15	HDGFL2	4472294	4502220	protein_coding	3972950	5002011	775	1614	0.0566573	0.754685	0.00960857	0.127937	0.0511123	No
cigarettes_per_day	9	136002369	137002369	ENSG00000160326.14	SLC2A6	136336216	136344249	protein_coding	135836643	136843698	2028	2342	4.82e-10	0.783309	1.02e-10	0.165609	0.0510821	No
cigarettes_per_day	15	77743579	79314046	ENSG00000136381.13	IREB2	78729773	78793795	protein_coding	78230906	79291395	2513	2513	8.93e-205	0.764705	2.15e-205	0.184382	0.0509132	No
cigarettes_per_day	16	89256473	90256473	ENSG00000131165.15	CHMP1A	89710843	89724129	protein_coding	89211233	90174092	2106	2206	0.000584739	0.799345	0.000109124	0.149123	0.0508381	No
cigarettes_per_day	15	89443601	90443601	ENSG00000241362.2	RPL36AP43	90231168	90231474	processed_pseudogene	89731175	90730781	1428	1786	0.0765123	0.728812	0.013673	0.13019	0.0508134	No
cigarettes_per_day	15	58655050	59655050	ENSG00000157483.9	MYO1E	59424633	59665070	protein_coding	58925020	60164538	1330	2640	0.0141815	0.739209	0.00368708	0.192138	0.0507842	No
cigarettes_per_day	19	40853107	41853107	ENSG00000105323.17	HNRNPUL1	41768401	41813692	protein_coding	41268555	42313557	1274	2038	1.53e-33	0.803373	2.78e-34	0.146012	0.0506147	No
cigarettes_per_day	3	48435583	49435583	ENSG00000188315.8	C3orf62	49306029	49314665	protein_coding	48808531	49813952	501	962	0.000116032	0.894097	7.2e-06	0.0554109	0.0503691	No
cigarettes_per_day	19	40853107	41853107	ENSG00000077312.9	SNRPA	41256542	41271294	protein_coding	40758507	41770890	1901	2068	1.39e-33	0.733018	4.12e-34	0.216689	0.0502933	No
cigarettes_per_day	19	3544424	4544424	ENSG00000167671.12	UBXN6	4444996	4457791	protein_coding	3948223	4957640	808	1537	0.0522181	0.694697	0.0141901	0.188731	0.0501644	No
cigarettes_per_day	11	43167625	44167625	ENSG00000187479.8	C11orf96	43946892	43965428	protein_coding	43447026	44464952	1586	2133	0.228906	0.539261	0.0541864	0.127603	0.0500429	No
cigarettes_per_day	11	46237412	47237412	ENSG00000135365.15	PHF21A	45950874	46142729	protein_coding	45451513	46642101	252	1387	0.00670277	0.785629	0.0013345	0.156366	0.049968	No
cigarettes_per_day	8	42078059	44222540	ENSG00000070501.12	POLB	42195972	42229326	protein_coding	41696104	42727801	721	1172	3.03e-10	0.876636	2.54e-11	0.0733968	0.0499673	No
cigarettes_per_day	3	135724697	136724697	ENSG00000118007.13	STAG1	136055078	136471245	protein_coding	135555935	136971019	1346	2284	0.0174055	0.73215	0.00466361	0.196122	0.0496586	No
cigarettes_per_day	3	135724697	136724697	ENSG00000174579.4	MSL2	135867759	135916083	protein_coding	135368003	136415539	808	1254	0.019564	0.820554	0.00257198	0.107825	0.0494849	No
cigarettes_per_day	3	48435583	49435583	ENSG00000114316.13	USP4	49314577	49378145	protein_coding	48816725	49878113	499	1027	0.000114659	0.883388	8.73e-06	0.0672163	0.0492722	No
cigarettes_per_day	16	89256473	90256473	ENSG00000185324.22	CDK10	89747145	89762762	protein_coding	89247444	90174092	2106	2133	0.000569757	0.779043	0.000125222	0.171169	0.0490931	No
cigarettes_per_day	3	48435583	49435583	ENSG00000178149.17	DALRD3	49052921	49059726	protein_coding	48555652	49559485	696	866	0.000104472	0.894369	6.6e-06	0.0564697	0.0490507	No
cigarettes_per_day	19	40853107	41853107	ENSG00000167578.18	RAB4B	41284121	41302847	protein_coding	40784376	41801756	1940	2060	1.57e-33	0.82314	2.43e-34	0.127961	0.0488996	No
cigarettes_per_day	3	135724697	136724697	ENSG00000239213.6	NCK1-DT	136554187	136581460	lncRNA	136054853	137078889	956	1744	0.0191738	0.758631	0.00427728	0.169186	0.0487315	No
cigarettes_per_day	3	48435583	49435583	ENSG00000164068.16	RNF123	49726971	49758962	protein_coding	49228643	50257389	227	1278	0.00847019	0.499213	0.00740463	0.436363	0.0485491	No
cigarettes_per_day	3	49921081	50921081	ENSG00000164068.16	RNF123	49726971	49758962	protein_coding	49228643	50257389	469	1278	0.00847019	0.499213	0.00740463	0.436363	0.0485491	No
cigarettes_per_day	1	35091626	36091626	ENSG00000116560.11	SFPQ	35641979	35658746	protein_coding	35142875	36156567	712	766	0.206973	0.563426	0.0486719	0.132447	0.0484827	No
cigarettes_per_day	20	61486949	62486949	ENSG00000258366.9	RTEL1	62289163	62327606	protein_coding	61789531	62818891	1524	2087	9.64e-12	0.820624	1.54e-12	0.13107	0.0483052	No
cigarettes_per_day	9	136002369	137002369	ENSG00000235106.10	BRD3OS	136890603	136899788	protein_coding	136397195	137398256	1351	1883	5.14e-10	0.82557	7.86e-11	0.126193	0.0482367	No
cigarettes_per_day	11	112936072	113936072	ENSG00000149295.14	DRD2	113280327	113346413	protein_coding	112780759	113846006	1891	2324	0.00270956	0.765161	0.000649122	0.183259	0.0482212	No
cigarettes_per_day	3	48435583	49435583	ENSG00000172037.14	LAMB2	49158547	49170551	protein_coding	48658730	49669948	641	931	0.000104387	0.892139	6.98e-06	0.059571	0.0481789	No
cigarettes_per_day	3	48435583	49435583	ENSG00000173402.12	DAG1	49506136	49573051	protein_coding	49007624	50073046	371	1191	0.000440937	0.855427	4.95e-05	0.0959101	0.0481725	No
cigarettes_per_day	3	49921081	50921081	ENSG00000173402.12	DAG1	49506136	49573051	protein_coding	49007624	50073046	238	1191	0.000440937	0.855427	4.95e-05	0.0959101	0.0481725	No
cigarettes_per_day	8	64104218	65104218	ENSG00000185728.17	YTHDF3	64081112	64125344	protein_coding	63582876	64625292	839	2424	1.92e-05	0.804528	3.53e-06	0.147339	0.0481103	No
cigarettes_per_day	11	46237412	47237412	ENSG00000172247.4	C1QTNF4	47611219	47615963	protein_coding	47111806	48115606	157	1408	0.041572	0.769506	0.00722085	0.133611	0.0480901	No
cigarettes_per_day	19	3544424	4544424	ENSG00000183617.5	MRPL54	3762680	3768573	protein_coding	3268666	4268402	879	1215	0.0563657	0.755587	0.00973637	0.130469	0.0478414	No
cigarettes_per_day	20	61486949	62486949	ENSG00000225978.3	HAR1A	61733557	61735738	lncRNA	61275064	62235420	1649	1989	8.57e-12	0.728763	2.64e-12	0.224241	0.0469956	No
cigarettes_per_day	19	40853107	41853107	ENSG00000174521.7	TTC9B	40721965	40724306	protein_coding	40222379	41224204	636	1750	3.45e-07	0.820703	5.56e-08	0.132368	0.0469285	No
cigarettes_per_day	19	40853107	41853107	ENSG00000277744.1	AC011462.4	41879876	41880324	lncRNA	41380951	42379780	1069	1944	6.62e-10	0.806191	1.21e-10	0.147035	0.0467741	No
cigarettes_per_day	16	89256473	90256473	ENSG00000141002.20	TCF25	89939978	89980035	protein_coding	89440754	90174092	1790	1790	0.00047806	0.65721	0.000214899	0.295384	0.0467122	No
cigarettes_per_day	8	64104218	65104218	ENSG00000185942.11	NKAIN3	63161150	63912211	protein_coding	62661193	64410692	585	4686	0.00035317	0.65413	0.000161308	0.298722	0.0466338	No
cigarettes_per_day	3	49921081	50921081	ENSG00000243477.5	NAA80	50333833	50336852	protein_coding	49834571	50834161	1030	1131	0.491702	0.329643	0.0790878	0.0529748	0.0465927	No
cigarettes_per_day	7	31833642	32833642	ENSG00000273014.1	AC018645.3	32798494	32798965	lncRNA	32298509	33298681	1862	2993	1.99e-11	0.616146	1.09e-11	0.337905	0.0459493	No
cigarettes_per_day	14	103684737	104684737	ENSG00000075413.18	MARK3	103851729	103970168	protein_coding	103352166	104469804	1561	2007	0.015099	0.784103	0.00292876	0.152047	0.0458223	No
cigarettes_per_day	20	30554702	31554702	ENSG00000197183.14	NOL4L	31030862	31172876	protein_coding	30530939	31672456	1447	1761	0.00205599	0.809468	0.000361604	0.142322	0.0457926	No
cigarettes_per_day	8	26942127	27942127	ENSG00000120885.22	CLU	27454434	27472217	protein_coding	26955100	27972010	2667	2719	0.0114177	0.734078	0.00319754	0.205534	0.0457723	No
cigarettes_per_day	9	136002369	137002369	ENSG00000196363.9	WDR5	137000487	137025090	protein_coding	136500515	137524648	1196	1961	5.49e-10	0.82778	8.41e-11	0.126776	0.0454441	No
cigarettes_per_day	8	42078059	44222540	ENSG00000185900.10	POMK	42948649	42978577	protein_coding	42448873	43478470	1093	1093	3.11e-10	0.829222	4.7e-11	0.125343	0.0454348	No
cigarettes_per_day	9	136002369	137002369	ENSG00000148291.10	SURF2	136223426	136228034	protein_coding	135724174	136727218	1733	2236	4.81e-10	0.781834	1.06e-10	0.172953	0.0452129	No
cigarettes_per_day	1	154048521	155048521	ENSG00000143549.21	TPM3	154127780	154167124	protein_coding	153628237	154659342	1133	1605	0.0087789	0.851942	0.000960021	0.0931194	0.0451995	No
cigarettes_per_day	1	35091626	36091626	ENSG00000197056.11	ZMYM1	35497773	35581460	protein_coding	34997944	36079968	871	1076	0.232156	0.638928	0.0223418	0.0614427	0.0451309	No
cigarettes_per_day	1	175493820	176493820	ENSG00000236021.2	AL591043.2	176176784	176417055	lncRNA	175676896	176916562	1582	2307	0.0286768	0.690785	0.00938626	0.226058	0.045094	No
cigarettes_per_day	9	136002369	137002369	ENSG00000169925.17	BRD3	136895427	136933657	protein_coding	136397195	137432648	1351	2015	4.84e-10	0.777694	1.1e-10	0.177244	0.0450616	No
cigarettes_per_day	11	112936072	113936072	ENSG00000149294.16	NCAM1	112831969	113149158	protein_coding	112332291	113648267	1500	2939	0.00282552	0.793068	0.000565648	0.158722	0.0448197	No
cigarettes_per_day	4	2506043	3506043	ENSG00000168884.15	TNIP2	2743375	2758069	protein_coding	2244674	3257797	1365	2073	0.0432797	0.671337	0.0145819	0.226143	0.0446591	No
cigarettes_per_day	3	48435583	49435583	ENSG00000172113.9	NME6	48332212	48343175	protein_coding	47835889	48838364	342	975	0.000573728	0.82353	9.15e-05	0.131347	0.0444578	No
cigarettes_per_day	11	15877044	16877044	ENSG00000199883.1	RN7SKP90	16863800	16864134	misc_RNA	16364687	17364106	1042	2060	6.02e-05	0.814414	1.04e-05	0.141099	0.0444164	No
cigarettes_per_day	2	147872720	148872720	ENSG00000281469.1	AC019226.1	148801949	148802463	TEC	148303131	149301897	1056	1849	0.0792123	0.727511	0.0146319	0.13434	0.0443049	No
cigarettes_per_day	16	89256473	90256473	ENSG00000158792.16	SPATA2L	89762765	89768113	protein_coding	89264167	90174092	2101	2101	0.000596938	0.815681	0.000102012	0.139349	0.0442714	No
cigarettes_per_day	4	66586288	68391641	ENSG00000250846.6	EPHA5-AS1	66535679	66563747	lncRNA	66037616	67063529	1484	3266	0.00544395	0.646546	0.00253848	0.301436	0.0440362	No
cigarettes_per_day	3	135724697	136724697	ENSG00000240695.1	AC117382.1	136455342	136456071	processed_pseudogene	135955443	136954327	1067	1696	0.020668	0.833586	0.00247845	0.0999181	0.0433496	No
cigarettes_per_day	14	103684737	104684737	ENSG00000272533.1	SNORA28	103804186	103804311	snoRNA	103305548	104302883	1311	1782	0.0157467	0.814424	0.00240379	0.124281	0.0431446	No
cigarettes_per_day	19	40853107	41853107	ENSG00000142046.15	TMEM91	41856816	41889988	protein_coding	41357076	42389280	1096	1978	2.62e-23	0.810605	4.73e-24	0.146403	0.042992	No
cigarettes_per_day	3	48435583	49435583	ENSG00000178035.12	IMPDH2	49061758	49066841	protein_coding	48563933	49566715	693	870	0.000104814	0.897412	6.97e-06	0.0596469	0.0428294	No
cigarettes_per_day	4	2506043	3506043	ENSG00000197386.12	HTT	3043149	3245687	protein_coding	2543550	3745414	1969	2296	0.0340112	0.672733	0.0120585	0.238471	0.0427271	No
cigarettes_per_day	3	48435583	49435583	ENSG00000177479.19	ARIH2	48956254	49023815	protein_coding	48461949	49522543	801	918	0.000104201	0.893849	7.4e-06	0.0634709	0.0425686	No
cigarettes_per_day	4	66586288	68391641	ENSG00000145241.11	CENPC	68334480	68411221	protein_coding	67834898	68911097	1490	2689	0.00213556	0.531535	0.00169618	0.422132	0.0425012	No
cigarettes_per_day	11	112936072	113936072	ENSG00000255129.6	AP000880.1	113148972	113185204	lncRNA	112651770	113684809	1592	2348	0.00259229	0.731065	0.000791322	0.223122	0.0424299	No
cigarettes_per_day	19	40853107	41853107	ENSG00000123810.8	B9D2	41860322	41870070	protein_coding	41360998	42369743	1090	1952	2.64e-23	0.818045	4.51e-24	0.13956	0.0423944	No
cigarettes_per_day	3	157691316	158691316	ENSG00000118855.21	MFSD1	158449987	158547508	protein_coding	157950028	159047479	2128	2799	0.0213126	0.771047	0.00444594	0.160802	0.0423924	No
cigarettes_per_day	11	46237412	47237412	ENSG00000149187.18	CELF1	47487485	47587121	protein_coding	46987704	48086151	263	1485	0.0373323	0.861846	0.00243266	0.0561177	0.0422713	No
cigarettes_per_day	8	42078059	44222540	ENSG00000078668.14	VDAC3	42249142	42263455	protein_coding	41750480	42762954	733	1142	2.94e-10	0.851112	3.68e-11	0.106649	0.0422395	No
cigarettes_per_day	3	48435583	49435583	ENSG00000164050.13	PLXNB1	48445261	48471495	protein_coding	47945817	48969036	428	978	0.00017183	0.913686	8.29e-06	0.0440223	0.0421115	No
cigarettes_per_day	3	157691316	158691316	ENSG00000168827.15	GFM1	158362316	158413370	protein_coding	157862408	158912094	2404	2823	0.0166784	0.61253	0.00871435	0.32	0.0420776	No
cigarettes_per_day	1	154048521	155048521	ENSG00000143612.20	C1orf43	154179172	154193113	protein_coding	153679188	154692883	1169	1575	0.00911472	0.884763	0.000654357	0.0634762	0.0419918	No
cigarettes_per_day	9	136002369	137002369	ENSG00000160271.16	RALGDS	135973107	136024721	protein_coding	135473301	136523669	1265	2303	5.04e-10	0.818636	8.58e-11	0.139386	0.0419777	No
cigarettes_per_day	14	103684737	104684737	ENSG00000270108.1	AL049840.7	104153913	104154464	lncRNA	103653930	104654214	1782	1842	0.0155652	0.809525	0.00250898	0.130447	0.0419545	No
cigarettes_per_day	19	40853107	41853107	ENSG00000248098.12	BCKDHA	41903713	41930907	protein_coding	41403754	42429833	925	1809	5.6e-10	0.682251	2.27e-10	0.27588	0.0418688	No
cigarettes_per_day	20	30554702	31554702	ENSG00000149599.15	DUSP15	30435440	30458550	protein_coding	29935649	30957801	491	1107	0.136807	0.740146	0.0126707	0.0685085	0.0418669	No
cigarettes_per_day	16	69052215	70052215	ENSG00000213380.15	COG8	69354043	69373570	protein_coding	68854135	69873170	1254	1593	0.361802	0.466898	0.056533	0.0729128	0.0418536	No
cigarettes_per_day	19	3544424	4544424	ENSG00000167654.18	ATCAY	3879862	3928080	protein_coding	3382274	4427740	1103	1324	0.0566899	0.761525	0.00971289	0.130433	0.0416385	No
cigarettes_per_day	15	89443601	90443601	ENSG00000242498.8	ARPIN	90438238	90456184	protein_coding	89938586	90955177	1058	2136	0.0758446	0.711232	0.0165336	0.155002	0.0413876	No
cigarettes_per_day	15	89443601	90443601	ENSG00000166823.5	MESP1	90291892	90294541	protein_coding	89793783	90794448	1291	1845	0.0768793	0.73029	0.0144349	0.137079	0.0413175	No
cigarettes_per_day	3	16372929	17372929	ENSG00000271964.1	AC090948.1	16355946	16356494	lncRNA	16673075	16856433	667	667	0.0898907	0.81585	0.00525974	0.0476962	0.0413038	No
cigarettes_per_day	19	40853107	41853107	ENSG00000205041.1	AC118344.1	40779396	40781386	lncRNA	40279476	41281346	758	1629	2.19e-14	0.84932	2.82e-15	0.109389	0.0412911	No
cigarettes_per_day	16	89256473	90256473	ENSG00000223959.8	AFG3L1P	90038994	90068569	transcribed_unitary_pseudogene	89539382	90174092	1667	1667	0.000607902	0.837418	8.77e-05	0.120752	0.041135	No
cigarettes_per_day	3	48435583	49435583	ENSG00000164062.13	APEH	49711447	49721404	protein_coding	49211989	50219991	245	1253	0.0136695	0.839244	0.00169938	0.104293	0.0410941	No
cigarettes_per_day	3	49921081	50921081	ENSG00000164062.13	APEH	49711447	49721404	protein_coding	49211989	50219991	426	1253	0.0136695	0.839244	0.00169938	0.104293	0.0410941	No
cigarettes_per_day	15	56641231	57641231	ENSG00000274667.1	AC090517.2	57022130	57022809	lncRNA	56522181	57521703	1380	1678	0.301415	0.538729	0.0426236	0.0761415	0.0410912	No
cigarettes_per_day	15	77743579	79314046	ENSG00000167202.11	TBC1D2B	78276378	78370066	protein_coding	77776498	78870003	2791	2791	8.67e-205	0.745959	2.48e-205	0.213005	0.0410364	No
cigarettes_per_day	14	103684737	104684737	ENSG00000100664.11	EIF5	103799881	103811362	protein_coding	103301056	104310288	1319	1792	0.0151505	0.78382	0.00303726	0.157093	0.040899	No
cigarettes_per_day	20	61486949	62486949	ENSG00000075043.18	KCNQ2	62031563	62104030	protein_coding	61532591	62603500	2205	2361	8.96e-12	0.76117	2.33e-12	0.197964	0.0408666	No
cigarettes_per_day	1	35091626	36091626	ENSG00000142687.18	KIAA0319L	35899093	36023551	protein_coding	35401118	36520391	341	552	0.297046	0.619277	0.013953	0.0290483	0.0406752	No
cigarettes_per_day	3	48435583	49435583	ENSG00000172046.19	USP19	49145479	49158371	protein_coding	48645837	49658084	654	937	0.000104708	0.894657	7.57e-06	0.064609	0.0406221	No
cigarettes_per_day	8	42078059	44222540	ENSG00000120925.16	RNF170	42704780	42752433	protein_coding	42207347	43252028	1239	1239	1.94e-10	0.550555	1.44e-10	0.408965	0.0404803	No
cigarettes_per_day	15	89443601	90443601	ENSG00000157823.17	AP3S2	90373831	90437870	protein_coding	89874382	90937367	1162	2189	0.0701523	0.662359	0.0217642	0.205451	0.0402739	No
cigarettes_per_day	4	2506043	3506043	ENSG00000125386.15	FAM193A	2538358	2734292	protein_coding	2053112	3233614	1328	2162	0.0490013	0.756363	0.00939924	0.145042	0.0401945	No
cigarettes_per_day	3	49921081	50921081	ENSG00000186792.17	HYAL3	50330262	50336836	protein_coding	49831698	50834161	1030	1134	0.077196	0.0517816	0.497335	0.333563	0.0401235	No
cigarettes_per_day	20	61486949	62486949	ENSG00000101210.12	EEF1A2	62119367	62130538	protein_coding	61619490	62630149	2034	2240	9.48e-12	0.805537	1.82e-12	0.154461	0.0400019	No
cigarettes_per_day	19	40853107	41853107	ENSG00000105221.18	AKT2	40736224	40791443	protein_coding	40236689	41291119	778	1818	1.42e-14	0.816225	2.5e-15	0.143818	0.0399568	No
cigarettes_per_day	15	77743579	79314046	ENSG00000279235.1	AC011944.2	79198469	79199151	TEC	78698759	79699146	1481	2469	9.24e-205	0.789891	1.99e-205	0.17038	0.039729	No
cigarettes_per_day	1	35091626	36091626	ENSG00000121904.17	CSMD2	33979599	34631443	protein_coding	33479861	35131390	143	3428	0.331479	0.392835	0.108027	0.127983	0.0396765	No
cigarettes_per_day	3	48435583	49435583	ENSG00000164048.14	ZNF589	48282590	48340743	protein_coding	47784650	48838364	342	1021	0.000630901	0.903826	3.9e-05	0.055888	0.0396161	No
cigarettes_per_day	7	31833642	32833642	ENSG00000170852.11	KBTBD2	32907784	32933743	protein_coding	32409535	33433315	1435	2831	0.0159758	0.716343	0.00497778	0.223161	0.0395418	No
cigarettes_per_day	15	77743579	79314046	ENSG00000103811.17	CTSH	79213400	79241916	protein_coding	78714008	79741851	1453	2532	8.99e-205	0.768011	2.25e-205	0.192489	0.0394993	No
cigarettes_per_day	15	89443601	90443601	ENSG00000166819.12	PLIN1	90207598	90222658	protein_coding	89707705	90722591	1488	1830	0.0761964	0.726073	0.0150324	0.143204	0.039494	No
cigarettes_per_day	3	48435583	49435583	ENSG00000164054.15	SHISA5	48509197	48542259	protein_coding	48009467	49040735	473	976	0.000115451	0.87186	1.17e-05	0.0886481	0.0393643	No
cigarettes_per_day	2	147872720	148872720	ENSG00000121989.15	ACVR2A	148602086	148688395	protein_coding	148102598	149188375	1348	2011	0.0816201	0.748421	0.0128674	0.117949	0.0391418	No
cigarettes_per_day	2	62210608	63210608	ENSG00000115504.14	EHBP1	62900986	63273622	protein_coding	62401493	63773198	1369	2155	0.516941	0.286913	0.101026	0.0560323	0.0390886	No
cigarettes_per_day	2	147872720	148872720	ENSG00000204406.13	MBD5	148778580	149274540	protein_coding	148279258	149687385	1096	2410	0.0797332	0.72414	0.015581	0.141468	0.039078	No
cigarettes_per_day	20	61486949	62486949	ENSG00000101199.13	ARFGAP1	61904137	61921142	protein_coding	61404327	62421012	2123	2248	7.27e-12	0.621259	3.98e-12	0.339852	0.0388886	No
cigarettes_per_day	11	46237412	47237412	ENSG00000181830.9	SLC35C1	45825623	45834567	protein_coding	45326538	46334239	90	1463	0.297508	0.521051	0.0518397	0.0907523	0.0388494	No
cigarettes_per_day	16	69052215	70052215	ENSG00000168807.16	SNTB2	69221032	69342955	protein_coding	68721340	69841027	1184	1895	0.339138	0.438554	0.0800378	0.103462	0.038809	No
cigarettes_per_day	15	58655050	59655050	ENSG00000128918.15	ALDH1A2	58245622	58790065	protein_coding	57746071	59288848	1235	3685	0.012213	0.652825	0.00544187	0.290847	0.0386733	No
cigarettes_per_day	11	112936072	113936072	ENSG00000109906.14	ZBTB16	113930433	114127487	protein_coding	113430486	114627163	1174	2792	0.00287833	0.783806	0.000639802	0.174188	0.0384875	No
cigarettes_per_day	14	103684737	104684737	ENSG00000166170.9	BAG5	104022881	104029168	protein_coding	103524343	104529126	1667	1926	0.016246	0.843827	0.00191744	0.0995544	0.038455	No
cigarettes_per_day	19	40853107	41853107	ENSG00000128000.16	ZNF780B	40534167	40562138	protein_coding	40034725	41061483	295	1946	0.601915	0.222922	0.0998433	0.0369391	0.0383801	No
cigarettes_per_day	3	48435583	49435583	ENSG00000178057.15	NDUFAF3	49057892	49060928	protein_coding	48563933	49560543	693	865	0.000106442	0.911207	5.88e-06	0.0503245	0.0383565	No
cigarettes_per_day	15	58655050	59655050	ENSG00000157470.12	FAM81A	59664892	59815754	protein_coding	59165527	60314759	912	2544	0.0904445	0.66378	0.024904	0.182734	0.0381377	No
cigarettes_per_day	1	35091626	36091626	ENSG00000126067.12	PSMB2	36065142	36107127	protein_coding	35566042	36606764	250	521	0.290655	0.628714	0.0134994	0.0291624	0.0379689	No
cigarettes_per_day	15	77743579	79314046	ENSG00000259562.2	AC090607.2	78582869	78583563	transcribed_processed_pseudogene	78083136	79083376	2479	2479	8.81e-205	0.758413	2.37e-205	0.20372	0.0378668	No
cigarettes_per_day	15	89443601	90443601	ENSG00000140521.15	POLG	89848429	89878092	protein_coding	89349326	90376800	2080	2322	0.0662904	0.627631	0.0256525	0.242838	0.0375883	No
cigarettes_per_day	16	89256473	90256473	ENSG00000167526.13	RPL13	89627065	89633236	protein_coding	89127793	90132441	2068	2407	0.000277868	0.377072	0.000430855	0.58464	0.03758	No
cigarettes_per_day	15	56641231	57641231	ENSG00000277245.1	AC084782.3	56739318	56739895	lncRNA	56239453	57239577	889	1959	0.302675	0.499656	0.0604193	0.0997026	0.0375469	No
cigarettes_per_day	19	40853107	41853107	ENSG00000077348.9	EXOSC5	41892279	41903264	protein_coding	41392466	42389280	977	1859	6.76e-10	0.82378	1.14e-10	0.138897	0.0373229	No
cigarettes_per_day	11	15877044	16877044	ENSG00000166689.16	PLEKHA7	16798844	17035961	protein_coding	16299076	17535835	1168	2639	5.45e-05	0.772748	1.34e-05	0.189974	0.0372094	No
cigarettes_per_day	1	35091626	36091626	ENSG00000116819.8	TFAP2E	36038915	36060929	protein_coding	35539083	36557619	269	490	0.292682	0.616884	0.0171893	0.0361927	0.0370518	No
cigarettes_per_day	20	61486949	62486949	ENSG00000101191.17	DIDO1	61509090	61569304	protein_coding	61009518	62069266	1353	1930	4.68e-12	0.396399	6.69e-12	0.566551	0.0370503	No
cigarettes_per_day	3	49921081	50921081	ENSG00000232352.1	SEMA3B-AS1	50304073	50304803	lncRNA	49804119	50804508	973	1118	0.528646	0.354391	0.0479258	0.0320913	0.0369467	No
cigarettes_per_day	3	16372929	17372929	ENSG00000131374.14	TBC1D5	17198654	18486309	protein_coding	16698959	18985602	1510	4450	0.0083144	0.636859	0.00410172	0.314143	0.0365812	No
cigarettes_per_day	11	43167625	44167625	ENSG00000166199.13	ALKBH3	43902361	43941824	protein_coding	43403516	44441217	1646	2138	0.234758	0.554029	0.0520638	0.122834	0.0363149	No
cigarettes_per_day	11	46237412	47237412	ENSG00000213619.10	NDUFS3	47586888	47606114	protein_coding	47087128	48104167	185	1425	0.037981	0.74568	0.00873174	0.171394	0.0362132	No
cigarettes_per_day	3	49921081	50921081	ENSG00000213600.3	U73169.1	50277050	50277416	lncRNA	49779764	50777126	926	1101	0.533025	0.352301	0.0476791	0.0314779	0.0355166	No
cigarettes_per_day	8	26942127	27942127	ENSG00000120899.18	PTK2B	27168999	27316908	protein_coding	26669279	27816851	2454	3630	0.011076	0.707712	0.00378757	0.241976	0.035449	No
cigarettes_per_day	15	58655050	59655050	ENSG00000137776.17	SLTM	59171249	59225878	protein_coding	58671834	59725335	1902	2075	0.0155211	0.80307	0.00276854	0.143211	0.0354297	No
cigarettes_per_day	16	89256473	90256473	ENSG00000187741.15	FANCA	89803957	89883065	protein_coding	89304311	90174092	1998	1998	3.88e-05	0.0531369	0.00066566	0.910995	0.0351633	No
cigarettes_per_day	11	15877044	16877044	ENSG00000110693.18	SOX6	15987995	16761138	protein_coding	15488014	17260918	1747	3339	4.28e-05	0.733262	1.35e-05	0.231612	0.0350693	No
cigarettes_per_day	15	77743579	79314046	ENSG00000166557.14	TMED3	79603454	79719774	protein_coding	79105350	80219510	547	3238	1.28e-40	0.76573	3.34e-41	0.199276	0.034994	No
cigarettes_per_day	1	35091626	36091626	ENSG00000163866.9	SMIM12	35178338	35325356	protein_coding	34678365	35819159	750	1739	0.221179	0.609054	0.0359249	0.0988904	0.0349518	No
cigarettes_per_day	3	48435583	49435583	ENSG00000114268.12	PFKFB4	48555117	48599448	protein_coding	48056409	49097783	503	965	0.000108025	0.870361	1.18e-05	0.0946997	0.034819	No
cigarettes_per_day	3	16372929	17372929	ENSG00000154822.18	PLCL2	16844159	17132096	protein_coding	16673075	17631880	1605	1955	0.0111924	0.850457	0.00134663	0.102289	0.0347144	No
cigarettes_per_day	15	77743579	79314046	ENSG00000166426.8	CRABP1	78632695	78640567	protein_coding	78132834	79140460	2510	2510	8.46e-205	0.729278	2.74e-205	0.23639	0.0343314	No
cigarettes_per_day	11	15877044	16877044	ENSG00000110696.10	C11orf58	16634679	16779887	protein_coding	16136390	17279745	1459	2357	4.91e-05	0.845528	6.99e-06	0.120158	0.0342578	No
cigarettes_per_day	11	46237412	47237412	ENSG00000121671.12	CRY2	45868669	45904799	protein_coding	45370452	46403649	145	1425	0.0117006	0.487073	0.0109571	0.456092	0.034177	No
cigarettes_per_day	15	77743579	79314046	ENSG00000140395.9	WDR61	78570177	78592045	protein_coding	78070743	79090606	2526	2526	8.21e-205	0.707065	3.01e-205	0.25899	0.0339446	No
cigarettes_per_day	1	175493820	176493820	ENSG00000116183.11	PAPPA2	176432307	176814737	protein_coding	175932662	177314663	1103	2361	0.0197188	0.451872	0.0206879	0.474045	0.0336764	No
cigarettes_per_day	16	69052215	70052215	ENSG00000255185.6	PDXDC2P	70044654	70099848	transcribed_unprocessed_pseudogene	69545964	70597034	1008	1277	0.359514	0.521213	0.0349727	0.0506687	0.0336316	No
cigarettes_per_day	11	43167625	44167625	ENSG00000151348.15	EXT2	44117223	44273512	protein_coding	43617546	44773258	1312	2536	0.220944	0.515385	0.0690787	0.161103	0.0334892	No
cigarettes_per_day	1	35091626	36091626	ENSG00000116544.12	DLGAP3	35331037	35395251	protein_coding	34832241	35894388	769	1403	0.233329	0.649978	0.0219901	0.0612237	0.0334787	No
cigarettes_per_day	3	49921081	50921081	ENSG00000004838.14	ZMYND10	50378541	50383163	protein_coding	49878652	50882396	1133	1186	0.52408	0.355455	0.0520134	0.0352447	0.0332064	No
cigarettes_per_day	15	77743579	79314046	ENSG00000166411.14	IDH3A	78423840	78464287	protein_coding	77924994	78963994	2573	2573	6.68e-205	0.572647	4.6e-205	0.394229	0.0331235	No
cigarettes_per_day	3	49921081	50921081	ENSG00000001617.12	SEMA3F	50192478	50226508	protein_coding	49696633	50725691	842	1102	0.54198	0.352212	0.0441022	0.0286272	0.0330778	No
cigarettes_per_day	3	157691316	158691316	ENSG00000214216.10	IQCJ	158680717	158984096	protein_coding	158181381	159482089	1470	2699	0.0753826	0.695555	0.0191671	0.176822	0.0330738	No
cigarettes_per_day	20	30554702	31554702	ENSG00000131044.17	TTLL9	30458505	30532766	protein_coding	29959815	31032760	594	1190	0.0567155	0.762668	0.0102235	0.137446	0.032947	No
cigarettes_per_day	4	2506043	3506043	ENSG00000159733.14	ZFYVE28	2271309	2420378	protein_coding	1780619	2919914	669	1573	0.275825	0.586082	0.0336662	0.071502	0.0329247	No
cigarettes_per_day	20	61486949	62486949	ENSG00000101246.20	ARFRP1	62329995	62339377	protein_coding	61830133	62838933	1430	2035	5.47e-12	0.465472	5.9e-12	0.501626	0.032902	No
cigarettes_per_day	15	56641231	57641231	ENSG00000247982.6	LINC00926	57592563	57599967	lncRNA	57094724	58099526	804	2179	0.42308	0.23478	0.199	0.110398	0.0327417	No
cigarettes_per_day	1	35091626	36091626	ENSG00000146463.12	ZMYM4	35734310	35887659	protein_coding	35238584	36382702	576	749	0.242834	0.643704	0.0221934	0.0587977	0.032471	No
cigarettes_per_day	15	56641231	57641231	ENSG00000285331.2	AC090517.5	57087658	57210697	lncRNA	56588122	57710678	1569	1966	0.296541	0.545214	0.0443218	0.0814567	0.0324664	No
cigarettes_per_day	3	49921081	50921081	ENSG00000007402.11	CACNA2D2	50400230	50541675	protein_coding	49900350	51039367	1193	1417	0.497142	0.368626	0.0586623	0.0434654	0.0321039	No
cigarettes_per_day	20	30554702	31554702	ENSG00000235217.6	TSPY26P	30774280	30778330	transcribed_processed_pseudogene	30275906	31277890	910	1182	0.00153212	0.599258	0.000936388	0.366217	0.032057	No
cigarettes_per_day	3	48435583	49435583	ENSG00000173531.15	MST1	49721380	49726934	protein_coding	49222904	50226151	231	1249	0.00901125	0.531119	0.00713918	0.420748	0.0319825	No
cigarettes_per_day	3	49921081	50921081	ENSG00000173531.15	MST1	49721380	49726934	protein_coding	49222904	50226151	436	1249	0.00901125	0.531119	0.00713918	0.420748	0.0319825	No
cigarettes_per_day	3	49921081	50921081	ENSG00000068028.17	RASSF1	50367213	50378411	protein_coding	49868455	50878122	1126	1196	0.519444	0.356809	0.0544702	0.037384	0.031893	No
cigarettes_per_day	11	43167625	44167625	ENSG00000283341.2	AC068205.2	43600439	43861580	lncRNA	43101213	44361383	2426	2927	0.225441	0.53359	0.0622542	0.147316	0.0313987	No
cigarettes_per_day	15	56641231	57641231	ENSG00000138587.6	MNS1	56713742	56757335	protein_coding	56214220	57256428	928	2083	0.302791	0.504237	0.060706	0.101062	0.0312029	No
cigarettes_per_day	3	49921081	50921081	ENSG00000088543.15	C3orf18	50595456	50608458	protein_coding	50097319	51108374	928	1235	0.52016	0.346122	0.0615917	0.0409529	0.0311732	No
cigarettes_per_day	3	48435583	49435583	ENSG00000183763.9	TRAIP	49866034	49894007	protein_coding	49366741	50393676	93	1208	0.573195	0.286658	0.0727881	0.0363707	0.0309876	No
cigarettes_per_day	3	49921081	50921081	ENSG00000183763.9	TRAIP	49866034	49894007	protein_coding	49366741	50393676	533	1208	0.573195	0.286658	0.0727881	0.0363707	0.0309876	No
cigarettes_per_day	1	154048521	155048521	ENSG00000179085.8	DPM3	155112367	155113071	protein_coding	154613064	155611847	581	984	0.421202	0.484896	0.0293237	0.0337272	0.0308511	No
cigarettes_per_day	3	49921081	50921081	ENSG00000188338.15	SLC38A3	50242679	50258918	protein_coding	49744392	50758454	894	1113	0.529758	0.34744	0.0556263	0.0364516	0.0307244	No
cigarettes_per_day	1	154048521	155048521	ENSG00000169241.19	SLC50A1	155107820	155111333	protein_coding	154607914	155610999	593	994	0.301765	0.349756	0.147358	0.170762	0.0303584	No
cigarettes_per_day	9	136002369	137002369	ENSG00000148303.17	RPL7A	136215073	136218281	protein_coding	135715217	136717169	1709	2235	5.16e-10	0.837935	8.12e-11	0.131862	0.0302028	No
cigarettes_per_day	16	69052215	70052215	ENSG00000132604.11	TERF2	69389470	69442474	protein_coding	68889729	69941842	1449	1692	0.365307	0.475402	0.0561329	0.07302	0.0301382	No
cigarettes_per_day	16	69052215	70052215	ENSG00000260914.3	AC026464.4	69333585	69356603	protein_coding	68833888	69856478	1211	1575	0.299778	0.387135	0.123524	0.15949	0.0300729	No
cigarettes_per_day	3	49921081	50921081	ENSG00000214706.10	IFRD2	50325163	50330349	protein_coding	49825326	50830182	1018	1128	0.535271	0.358074	0.0460946	0.0308056	0.0297545	No
cigarettes_per_day	16	69052215	70052215	ENSG00000274093.1	AC009032.1	69666044	69666474	lncRNA	69166366	70154958	1493	1599	0.365823	0.503635	0.0424426	0.0584017	0.0296976	No
cigarettes_per_day	3	49921081	50921081	ENSG00000271858.5	Z84492.1	50402765	50405628	lncRNA	49902946	50904909	1159	1181	0.530781	0.362527	0.0457662	0.0312289	0.0296973	No
cigarettes_per_day	15	77743579	79314046	ENSG00000058335.15	RASGRF1	79252289	79383115	protein_coding	78752343	79882944	1357	2930	6.32e-205	0.540449	5.03e-205	0.429898	0.0296533	No
cigarettes_per_day	16	69052215	70052215	ENSG00000258429.2	PDF	69360816	69364491	protein_coding	68861184	69864491	1232	1551	0.367161	0.474063	0.0563871	0.0727751	0.0296139	No
cigarettes_per_day	3	49921081	50921081	ENSG00000068001.14	HYAL2	50355221	50360213	protein_coding	49858142	50860102	1093	1173	0.524315	0.357876	0.0524408	0.0357643	0.029604	No
cigarettes_per_day	15	56641231	57641231	ENSG00000140262.18	TCF12	57210821	57591479	protein_coding	56711172	58091328	1444	2796	0.122238	0.225387	0.219071	0.403902	0.029402	No
cigarettes_per_day	7	49839609	50839609	ENSG00000132437.18	DDC	50526134	50633102	protein_coding	50026393	51132378	2037	2575	0.588533	0.117021	0.221125	0.0439379	0.0293835	No
cigarettes_per_day	3	135724697	136724697	ENSG00000168917.9	SLC35G2	136537489	136574730	protein_coding	136037707	137074318	976	1750	0.0129086	0.511666	0.0109779	0.435107	0.0293402	No
cigarettes_per_day	8	42078059	44222540	ENSG00000168522.13	FNTA	42889337	42940931	protein_coding	42389743	43437602	1246	1246	1.82e-10	0.51345	1.63e-10	0.457338	0.0292117	No
cigarettes_per_day	16	89256473	90256473	ENSG00000167522.16	ANKRD11	89334038	89556969	protein_coding	88834064	90056958	1892	2693	0.000480397	0.652029	0.000234788	0.318643	0.0286131	No
cigarettes_per_day	8	26942127	27942127	ENSG00000120907.18	ADRA1A	26605667	26724795	protein_coding	26105781	27224510	627	3457	0.283603	0.0566392	0.526184	0.105057	0.0285164	No
cigarettes_per_day	3	49921081	50921081	ENSG00000114388.14	NPRL2	50384761	50388257	protein_coding	49884852	50887862	1140	1186	0.518797	0.3523	0.0599851	0.0407058	0.0282123	No
cigarettes_per_day	11	43167625	44167625	ENSG00000052841.15	TTC17	43380470	43516483	protein_coding	42880498	44016330	1963	3021	0.239437	0.567818	0.0488364	0.115786	0.0281221	No
cigarettes_per_day	3	49921081	50921081	ENSG00000126062.4	TMEM115	50392181	50396952	protein_coding	49892896	50895878	1145	1180	0.53365	0.362701	0.0450666	0.030602	0.0279808	No
cigarettes_per_day	16	69052215	70052215	ENSG00000103018.17	CYB5B	69458522	69500167	protein_coding	68958702	69999032	1542	1668	0.373963	0.494789	0.0444975	0.0588465	0.0279034	No
cigarettes_per_day	11	43167625	44167625	ENSG00000254463.1	PPIAP41	43487942	43488421	processed_pseudogene	42988090	43987643	1847	2297	0.221867	0.524481	0.067198	0.158825	0.0276297	No
cigarettes_per_day	3	157691316	158691316	ENSG00000174891.13	RSRC1	157823644	158263519	protein_coding	157324023	158762477	2756	3642	0.00314263	0.116967	0.0223011	0.830009	0.02758	No
cigarettes_per_day	15	77743579	79314046	ENSG00000140403.12	DNAJA4	78556428	78574538	protein_coding	78058153	79073258	2535	2535	6.63e-205	0.570326	4.67e-205	0.402153	0.0275211	No
cigarettes_per_day	11	43167625	44167625	ENSG00000166181.13	API5	43333513	43366079	protein_coding	42833662	43865501	1562	2818	0.220379	0.519645	0.0693133	0.163411	0.0272514	No
cigarettes_per_day	3	48435583	49435583	ENSG00000182179.13	UBA7	49842642	49851386	protein_coding	49343175	50350468	118	1218	0.477806	0.41479	0.0429712	0.0372768	0.0271555	No
cigarettes_per_day	3	49921081	50921081	ENSG00000182179.13	UBA7	49842642	49851386	protein_coding	49343175	50350468	518	1218	0.477806	0.41479	0.0429712	0.0372768	0.0271555	No
cigarettes_per_day	15	77743579	79314046	ENSG00000188266.14	HYKK	78799906	78829714	protein_coding	78301508	79328953	2346	2366	5.91e-205	0.50655	5.45e-205	0.466431	0.0270197	No
cigarettes_per_day	3	49921081	50921081	ENSG00000114738.11	MAPKAPK3	50648951	50686722	protein_coding	50149270	51186064	854	1279	0.543843	0.350904	0.0475847	0.0306761	0.0269918	No
cigarettes_per_day	16	69052215	70052215	ENSG00000102908.22	NFAT5	69598997	69738569	protein_coding	69098998	70238297	1554	1670	0.350711	0.494057	0.0533085	0.0750703	0.0268534	No
cigarettes_per_day	21	40020783	41020783	ENSG00000157557.13	ETS2	40177107	40196879	protein_coding	39677564	40696272	1980	2817	0.402516	0.355573	0.11422	0.100872	0.0268191	No
cigarettes_per_day	15	56641231	57641231	ENSG00000151575.14	TEX9	56536207	56738195	protein_coding	56038970	57235955	886	2688	0.233376	0.388591	0.131802	0.219435	0.0267949	No
cigarettes_per_day	15	56641231	57641231	ENSG00000181827.15	RFX7	56379478	56537280	protein_coding	55883164	57036429	715	2821	0.328534	0.451105	0.0816555	0.112093	0.0266127	No
cigarettes_per_day	16	69052215	70052215	ENSG00000090857.14	PDPR	70148235	70196440	protein_coding	69648495	70695814	761	1231	0.517391	0.362012	0.0553269	0.0386849	0.0265859	No
cigarettes_per_day	4	2506043	3506043	ENSG00000163956.13	LRPAP1	3505339	3534173	protein_coding	3006043	3844008	1186	1579	0.0537998	0.376613	0.0679033	0.475315	0.0263685	No
cigarettes_per_day	2	60218347	61218347	ENSG00000115421.13	PAPOLG	60983388	61029221	protein_coding	60484042	61528299	1348	1842	0.619157	0.199463	0.117486	0.0378224	0.0260718	No
cigarettes_per_day	16	69052215	70052215	ENSG00000198373.12	WWP2	69796209	69975644	protein_coding	69298923	70473934	1384	1574	0.357765	0.519687	0.039495	0.0573445	0.0257079	No
cigarettes_per_day	3	49921081	50921081	ENSG00000114383.10	TUSC2	50357458	50365682	protein_coding	49858142	50863960	1102	1182	0.537199	0.367389	0.0415145	0.0283661	0.0255313	No
cigarettes_per_day	16	89256473	90256473	ENSG00000176715.17	ACSF3	89154783	89230529	protein_coding	88654953	89730479	797	1992	0.000811125	0.369812	0.00132216	0.602781	0.025273	No
cigarettes_per_day	21	40020783	41020783	ENSG00000225330.1	AF064860.1	41002198	41098012	lncRNA	40502513	41597919	1511	3565	0.351877	0.364751	0.126766	0.131379	0.0252272	No
cigarettes_per_day	16	89256473	90256473	ENSG00000177946.6	CENPBD1	90036206	90038942	protein_coding	89536545	90174092	1675	1675	0.000259043	0.356954	0.000447883	0.617145	0.0251943	Yes
cigarettes_per_day	16	69052215	70052215	ENSG00000132603.15	NIP7	69371899	69377009	protein_coding	68872155	69876772	1261	1554	0.369245	0.477007	0.0561065	0.0724557	0.0251867	No
cigarettes_per_day	3	49921081	50921081	ENSG00000114395.10	CYB561D2	50388126	50395891	protein_coding	49889919	50895878	1145	1186	0.478902	0.325538	0.101629	0.0690586	0.0248722	No
cigarettes_per_day	3	49921081	50921081	ENSG00000114353.17	GNAI2	50263724	50296794	protein_coding	49765483	50796351	957	1149	0.54946	0.367216	0.0351627	0.0234753	0.0246854	No
cigarettes_per_day	3	48435583	49435583	ENSG00000185614.7	INKA1	49840694	49842463	protein_coding	49342417	50341829	119	1213	0.480475	0.416812	0.041849	0.0362794	0.0245846	No
cigarettes_per_day	3	49921081	50921081	ENSG00000185614.7	INKA1	49840694	49842463	protein_coding	49342417	50341829	512	1213	0.480475	0.416812	0.041849	0.0362794	0.0245846	No
cigarettes_per_day	14	103684737	104684737	ENSG00000258986.7	TMEM179	104941015	105071984	protein_coding	104441143	105563660	317	1628	0.269884	0.00640403	0.68313	0.0161855	0.0243968	No
cigarettes_per_day	3	49921081	50921081	ENSG00000004534.15	RBM6	49977440	50137478	protein_coding	49477466	50637383	731	1251	0.262296	0.196104	0.29624	0.221459	0.0239008	No
cigarettes_per_day	3	135724697	136724697	ENSG00000073711.11	PPP2R3A	135684570	135866736	protein_coding	135185239	136366574	745	1582	0.00987355	0.40744	0.0132266	0.545783	0.0236769	No
cigarettes_per_day	14	103684737	104684737	ENSG00000156414.19	TDRD9	104394793	104519004	protein_coding	103895020	105018839	1294	1898	0.00983354	0.512355	0.00856001	0.445977	0.0232741	No
cigarettes_per_day	3	49921081	50921081	ENSG00000003756.17	RBM5	50126352	50156454	protein_coding	49627277	50652760	746	1084	0.562103	0.361562	0.0325489	0.0209136	0.0228722	No
cigarettes_per_day	3	49921081	50921081	ENSG00000012171.20	SEMA3B	50304990	50314977	protein_coding	49805015	50814508	989	1132	0.551461	0.371241	0.0325447	0.0218861	0.0228675	No
cigarettes_per_day	11	46237412	47237412	ENSG00000109919.10	MTCH2	47638867	47664159	protein_coding	47139254	48162494	124	1444	0.0213114	0.352488	0.0344015	0.568974	0.0228259	No
cigarettes_per_day	16	69052215	70052215	ENSG00000132612.16	VPS4A	69345253	69360842	protein_coding	68845893	69860769	1221	1570	0.301635	0.38932	0.124985	0.161296	0.0227636	No
cigarettes_per_day	3	48435583	49435583	ENSG00000145020.16	AMT	49454211	49460118	protein_coding	48956862	49959966	407	1025	5.99e-06	0.0228189	0.000250343	0.954246	0.0226791	No
cigarettes_per_day	3	49921081	50921081	ENSG00000145020.16	AMT	49454211	49460118	protein_coding	48956862	49959966	36	1025	5.99e-06	0.0228189	0.000250343	0.954246	0.0226791	No
cigarettes_per_day	2	62210608	63210608	ENSG00000173163.10	COMMD1	62115859	62374382	protein_coding	61615899	62873916	1246	2421	0.540051	0.297794	0.0899424	0.0495733	0.0226387	No
cigarettes_per_day	15	56641231	57641231	ENSG00000128849.10	CGNL1	57668165	57842925	protein_coding	57169531	58341954	757	2722	0.546373	0.199043	0.170345	0.0620343	0.0222049	No
cigarettes_per_day	16	89256473	90256473	ENSG00000140995.16	DEF8	90014333	90034468	protein_coding	89515041	90174092	1705	1705	0.000246745	0.339899	0.00046279	0.637487	0.0219053	No
cigarettes_per_day	7	31833642	32833642	ENSG00000231952.3	DPY19L1P2	32852369	32878182	unprocessed_pseudogene	32352432	33377988	1681	2986	2.72e-11	0.385016	4.19e-11	0.593533	0.0214512	No
cigarettes_per_day	21	40020783	41020783	ENSG00000183778.17	B3GALT5	40928369	41045064	protein_coding	40428690	41544738	1689	3537	0.385982	0.400915	0.0940981	0.0977174	0.0212881	No
cigarettes_per_day	16	69052215	70052215	ENSG00000103047.8	TANGO6	68877434	69119085	protein_coding	68377520	69619084	778	2173	0.469497	0.307561	0.121992	0.0798941	0.0210557	No
cigarettes_per_day	3	49921081	50921081	ENSG00000088538.13	DOCK3	50712358	51421629	protein_coding	50212512	51920065	777	1891	0.520061	0.362093	0.0570888	0.0397272	0.0210303	No
cigarettes_per_day	16	69052215	70052215	ENSG00000168802.14	CHTF8	69151913	69166491	protein_coding	68652476	69665208	881	1743	0.444917	0.395308	0.0738108	0.0655604	0.020403	No
cigarettes_per_day	11	15877044	16877044	ENSG00000244398.1	AC116533.1	16996240	16996560	processed_pseudogene	16496367	17495973	811	2141	0.56461	0.251207	0.113531	0.0504921	0.0201594	No
cigarettes_per_day	3	49921081	50921081	ENSG00000164077.14	MON1A	49944593	49967606	protein_coding	49444904	50465975	571	1134	0.609295	0.274821	0.0662029	0.0298408	0.0198397	No
cigarettes_per_day	14	103684737	104684737	ENSG00000126214.21	KLC1	104028233	104180586	protein_coding	103530363	104679199	1836	2093	0.00898245	0.466859	0.00952519	0.495048	0.0195859	No
cigarettes_per_day	2	60218347	61218347	ENSG00000119866.22	BCL11A	60677655	60781602	protein_coding	60177877	61281156	1808	1944	0.509416	0.333357	0.0837998	0.0548191	0.0186082	No
cigarettes_per_day	20	30554702	31554702	ENSG00000171552.13	BCL2L1	30252255	30311792	protein_coding	29804073	30810980	345	1339	0.594657	0.284633	0.0693381	0.0331704	0.0182015	No
cigarettes_per_day	15	77743579	79314046	ENSG00000169783.12	LINGO1	77905369	78113242	protein_coding	77406396	78612278	2317	2750	0.47595	0.139128	0.285104	0.0833239	0.0164937	No
cigarettes_per_day	1	154048521	155048521	ENSG00000143575.15	HAX1	154245065	154248351	protein_coding	153746610	154747567	1267	1610	0.00201427	0.195812	0.00800568	0.778234	0.015934	No
cigarettes_per_day	16	69052215	70052215	ENSG00000157353.17	FCSK	70488498	70514177	protein_coding	69989277	71013825	70	749	0.772769	0.098635	0.100053	0.0127548	0.0157885	No
cigarettes_per_day	7	49839609	50839609	ENSG00000106070.20	GRB10	50657760	50861159	protein_coding	50157769	51360014	1696	2649	0.680974	0.128859	0.147468	0.0278902	0.0148091	No
cigarettes_per_day	2	62210608	63210608	ENSG00000170340.11	B3GNT2	62423250	62451866	protein_coding	61923438	62950435	1364	1983	0.561323	0.308494	0.0745982	0.0409834	0.0146013	No
cigarettes_per_day	7	49839609	50839609	ENSG00000185811.19	IKZF1	50343664	50472799	protein_coding	49843769	50972656	2350	2631	0.617279	0.170401	0.155048	0.0427867	0.0144861	No
cigarettes_per_day	21	40020783	41020783	ENSG00000183067.5	IGSF5	41117334	41174023	protein_coding	40617483	41673680	1185	3353	0.207309	0.161898	0.346111	0.270282	0.0143994	No
cigarettes_per_day	21	40020783	41020783	ENSG00000182093.16	GET1	40749624	40800454	protein_coding	40249967	41300114	2315	3375	1.41e-20	1.44e-20	0.486929	0.498893	0.0141775	Yes
cigarettes_per_day	2	60218347	61218347	ENSG00000162924.15	REL	61108656	61158747	protein_coding	60608759	61658685	1054	1806	0.694912	0.177358	0.0908195	0.0231656	0.0137451	No
cigarettes_per_day	16	89256473	90256473	ENSG00000256982.2	AC135782.1	89112580	89119374	lncRNA	88612800	89618876	661	1999	0.636659	0.210491	0.10513	0.0347451	0.012975	No
cigarettes_per_day	16	89256473	90256473	ENSG00000129993.15	CBFA2T3	88941266	89043615	protein_coding	88453759	89543253	453	2037	0.739473	0.113244	0.116542	0.0178345	0.0129071	No
cigarettes_per_day	1	175493820	176493820	ENSG00000152092.16	ASTN1	176826438	177134109	protein_coding	176328186	177632191	258	2259	0.467948	0.148116	0.282124	0.0892864	0.0125245	No
cigarettes_per_day	8	64104218	65104218	ENSG00000137563.12	GGH	63927638	63951365	protein_coding	63427654	64450928	647	2544	5.83e-05	0.207671	0.000218895	0.779539	0.0125125	No
cigarettes_per_day	3	48435583	49435583	ENSG00000164076.17	CAMKV	49895421	49907368	protein_coding	49395673	50407361	58	1179	0.65718	0.286807	0.0304451	0.0132746	0.012293	No
cigarettes_per_day	3	49921081	50921081	ENSG00000164076.17	CAMKV	49895421	49907368	protein_coding	49395673	50407361	539	1179	0.65718	0.286807	0.0304451	0.0132746	0.012293	No
cigarettes_per_day	9	136002369	137002369	ENSG00000123453.18	SARDH	136528682	136605077	protein_coding	136030458	137104795	2374	2469	1.06e-10	0.171482	5.05e-10	0.817335	0.0111834	No
cigarettes_per_day	16	69052215	70052215	ENSG00000090861.16	AARS1	70286201	70323409	protein_coding	69786738	70822647	504	1110	0.756887	0.143238	0.0747578	0.0141367	0.0109797	No
cigarettes_per_day	1	154048521	155048521	ENSG00000169242.12	EFNA1	155100352	155107375	protein_coding	154600533	155606929	607	1007	0.0181051	0.0214231	0.435014	0.514726	0.0107319	No
cigarettes_per_day	19	3544424	4544424	ENSG00000167680.16	SEMA6B	4542605	4559696	protein_coding	4042923	5059696	687	1677	0.743243	0.139064	0.0906621	0.0169532	0.0100776	No
cigarettes_per_day	3	48435583	49435583	ENSG00000047849.21	MAP4	47892180	48130762	protein_coding	47392898	48628014	167	1177	0.772624	0.149455	0.0568631	0.0109894	0.0100682	No
cigarettes_per_day	16	69052215	70052215	ENSG00000157349.17	DDX19B	70323566	70369208	protein_coding	69823778	70868410	452	1091	0.791129	0.119972	0.0687309	0.010413	0.00975565	No
cigarettes_per_day	20	61486949	62486949	ENSG00000101150.17	TPD52L2	62496581	62522898	protein_coding	61997135	62918893	1106	1906	0.763496	0.0598003	0.154893	0.0121222	0.00968779	No
cigarettes_per_day	19	3544424	4544424	ENSG00000105248.16	YJU2	4247077	4269085	protein_coding	3749544	4768948	1064	1347	0.00962101	0.128235	0.0594952	0.792984	0.00966418	No
cigarettes_per_day	21	40020783	41020783	ENSG00000185437.13	SH3BGR	40817781	40887433	protein_coding	40318311	41387324	2094	3450	0.0774144	0.079731	0.410552	0.422828	0.00947431	No
cigarettes_per_day	14	103684737	104684737	ENSG00000198752.11	CDC42BPB	103398717	103523886	protein_coding	102898858	104023704	802	1894	0.674359	0.151631	0.134382	0.0302067	0.00942109	No
cigarettes_per_day	3	48435583	49435583	ENSG00000265078.2	RN7SL664P	48136293	48136595	misc_RNA	47637051	48635680	168	974	0.788305	0.140506	0.0524534	0.00933976	0.00939626	No
cigarettes_per_day	20	30554702	31554702	ENSG00000101391.21	CDK5RAP1	31946645	31989367	protein_coding	31446645	32489232	193	1301	5.15e-05	1.47e-06	0.963054	0.0275039	0.00938887	Yes
cigarettes_per_day	15	89443601	90443601	ENSG00000250021.7	ARPIN-AP3S2	90377540	90456114	protein_coding	89878391	90955177	1154	2232	0.0168046	0.158617	0.0781364	0.737514	0.00892787	No
cigarettes_per_day	16	69052215	70052215	ENSG00000103051.20	COG4	70514471	70557463	protein_coding	70014622	71016597	54	735	0.834775	0.104852	0.0458186	0.00574625	0.00880834	No
cigarettes_per_day	15	56641231	57641231	ENSG00000069869.16	NEDD4	56119120	56285944	protein_coding	55619400	56785236	296	2869	0.673859	0.123332	0.16409	0.0300235	0.00869551	No
cigarettes_per_day	16	69052215	70052215	ENSG00000157350.13	ST3GAL2	70409880	70473140	protein_coding	69910257	70934102	240	911	0.749406	0.10563	0.11959	0.0168479	0.00852579	No
cigarettes_per_day	15	77743579	79314046	ENSG00000173517.10	PEAK1	77392998	77712486	protein_coding	76897067	78212177	1313	2557	0.710367	0.0400048	0.228326	0.0128499	0.00845258	No
cigarettes_per_day	16	69052215	70052215	ENSG00000168872.17	DDX19A	70380764	70407286	protein_coding	69880772	70905640	337	999	0.760617	0.108446	0.107248	0.0152827	0.00840625	No
cigarettes_per_day	4	2506043	3506043	ENSG00000251669.6	FAM86EP	3943487	3957159	transcribed_unprocessed_pseudogene	3443917	4456117	236	1336	0.725503	0.101116	0.144822	0.020176	0.00838322	No
cigarettes_per_day	3	16372929	17372929	ENSG00000154813.10	DPH3	16298568	16306476	protein_coding	16673075	16806429	498	498	0.840383	0.117769	0.0294498	0.00411872	0.00827976	No
cigarettes_per_day	11	15877044	16877044	ENSG00000011405.13	PIK3C2A	17099277	17229530	protein_coding	16599595	17728353	476	2297	0.664224	0.10856	0.188189	0.0307489	0.00827922	No
cigarettes_per_day	15	58655050	59655050	ENSG00000140307.11	GTF2A2	59930261	59949740	protein_coding	59431199	60447620	467	2295	0.713246	0.0267687	0.24287	0.0091071	0.00800865	No
cigarettes_per_day	14	103684737	104684737	ENSG00000089902.10	RCOR1	103058986	103196898	protein_coding	102559232	103696893	55	1616	0.775122	0.0434399	0.164302	0.00919997	0.00793678	No
cigarettes_per_day	19	3544424	4544424	ENSG00000074842.8	MYDGF	4641386	4670374	protein_coding	4141793	5169772	645	1860	0.765708	0.0885969	0.123484	0.0142798	0.00793106	No
cigarettes_per_day	16	89256473	90256473	ENSG00000141012.13	GALNS	88880142	88923378	protein_coding	88380624	89423050	300	1891	0.120066	0.00745624	0.81419	0.0505545	0.00773322	No
cigarettes_per_day	1	154048521	155048521	ENSG00000160767.21	FAM189B	155216996	155225274	protein_coding	154717151	155724898	447	912	0.804247	0.0088123	0.177304	0.00193506	0.00770167	No
cigarettes_per_day	11	15877044	16877044	ENSG00000240808.1	AC126389.1	17159523	17159812	processed_pseudogene	16659901	17659165	386	2089	0.745365	0.0956061	0.134273	0.0172153	0.00754022	No
cigarettes_per_day	2	60218347	61218347	ENSG00000162927.14	PUS10	61167357	61245394	protein_coding	60667961	61745139	882	1780	0.312144	0.0776295	0.482759	0.120054	0.00741303	No
cigarettes_per_day	11	15877044	16877044	ENSG00000110700.7	RPS13	17095935	17099262	protein_coding	16596152	17599215	483	2084	0.689956	0.103815	0.172938	0.0260141	0.00727639	No
cigarettes_per_day	18	52751725	53751725	ENSG00000041353.10	RAB27B	52385091	52562747	protein_coding	51885321	53061937	537	2180	0.680958	0.0957995	0.189393	0.0266372	0.00721324	No
cigarettes_per_day	19	40853107	41853107	ENSG00000275395.6	FCGBP	40353963	40440533	protein_coding	39854009	40940163	108	2103	0.224869	0.00702937	0.738112	0.0230664	0.0069237	No
cigarettes_per_day	21	40020783	41020783	ENSG00000157554.19	ERG	39751949	40033704	protein_coding	39252203	40533702	1518	3072	0.680957	0.0886619	0.198327	0.0258164	0.00623729	No
cigarettes_per_day	19	3544424	4544424	ENSG00000142002.17	DPP9	4675236	4724685	protein_coding	4179636	5224593	612	1967	0.701742	0.0690848	0.20312	0.0199906	0.00606344	No
cigarettes_per_day	11	15877044	16877044	ENSG00000070081.17	NUCB2	17229700	17371527	protein_coding	16730733	17871456	299	2328	0.66028	0.0824615	0.223612	0.0279208	0.00572596	No
cigarettes_per_day	11	15877044	16877044	ENSG00000188211.9	NCR3LG1	17373347	17398888	protein_coding	16873396	17897414	8	2069	0.776412	0.0580652	0.148871	0.011128	0.00552439	No
cigarettes_per_day	15	77743579	79314046	ENSG00000140382.15	HMG20A	77712754	77777949	protein_coding	77214913	78277602	1487	2142	0.727104	0.0372026	0.218978	0.0111986	0.00551678	No
cigarettes_per_day	15	89443601	90443601	ENSG00000183208.12	GDPGP1	90777040	90789043	protein_coding	90279938	91288608	378	2186	0.637528	0.0313449	0.310417	0.0152566	0.00545422	No
cigarettes_per_day	14	103684737	104684737	ENSG00000203485.13	INF2	105155943	105188872	protein_coding	104656200	105688082	51	1477	0.481612	0.0106896	0.491486	0.0109035	0.00530853	No
cigarettes_per_day	15	56641231	57641231	ENSG00000255529.9	POLR2M	57998893	58074960	protein_coding	57499127	58574958	220	2699	0.740923	0.0735167	0.16403	0.0162703	0.00526011	No
cigarettes_per_day	20	61486949	62486949	ENSG00000196700.9	ZNF512B	62588057	62601283	protein_coding	62089696	62918893	922	1722	0.808029	0.0300776	0.151028	0.00561654	0.00524861	No
cigarettes_per_day	16	89256473	90256473	ENSG00000174177.13	CTU2	88772891	88781804	protein_coding	88296825	89281572	39	1755	0.814682	0.0319339	0.14266	0.00558687	0.00513698	No
cigarettes_per_day	14	103684737	104684737	ENSG00000131323.16	TRAF3	103243786	103377837	protein_coding	102744489	103877536	499	1810	0.812603	0.0438333	0.131386	0.00708212	0.00509521	No
cigarettes_per_day	21	40020783	41020783	ENSG00000171587.15	DSCAM	41382926	42219084	protein_coding	40883252	42718567	457	5318	0.547112	0.0350579	0.387975	0.0248557	0.00499954	No
cigarettes_per_day	2	60218347	61218347	ENSG00000173209.23	AHSA2P	61404553	61418338	transcribed_unitary_pseudogene	60905201	61917652	466	1692	0.103324	0.000981799	0.882453	0.0083803	0.00486018	No
cigarettes_per_day	20	61486949	62486949	ENSG00000092758.18	COL9A3	61447596	61472511	protein_coding	60948003	61972381	1168	1909	0.802618	0.0429815	0.14196	0.00759737	0.0048428	No
cigarettes_per_day	16	89256473	90256473	ENSG00000198931.11	APRT	88875747	88878345	protein_coding	88376053	89378219	246	1863	0.343391	0.0187269	0.600519	0.0327449	0.00461802	No
cigarettes_per_day	20	30554702	31554702	ENSG00000101400.6	SNTA1	31995763	32031569	protein_coding	31495977	32530977	96	1302	0.848477	0.02515	0.118331	0.00350294	0.00453905	No
cigarettes_per_day	16	89256473	90256473	ENSG00000167515.10	TRAPPC2L	88922628	88929094	protein_coding	88453759	89429052	303	1887	8.07e-05	5.02e-06	0.937062	0.0583565	0.004496	Yes
cigarettes_per_day	20	61486949	62486949	ENSG00000196132.14	MYT1	62733747	62873606	protein_coding	62233761	62918893	675	1475	0.829648	0.0281618	0.133234	0.0045181	0.00443836	No
cigarettes_per_day	21	40020783	41020783	ENSG00000183036.11	PCP4	41239364	41301322	protein_coding	40739562	41801051	803	3186	0.76221	0.0372401	0.187133	0.00913866	0.00427797	No
cigarettes_per_day	20	61486949	62486949	ENSG00000060491.16	OGFR	61436187	61445352	protein_coding	60936968	61944768	1115	1868	0.812993	0.0430675	0.132642	0.00702229	0.00427544	No
cigarettes_per_day	4	66586288	68391641	ENSG00000033178.13	UBA6	68478370	68566873	protein_coding	67978430	69063320	1157	2818	0.757715	0.0542008	0.171589	0.0122699	0.00422469	No
cigarettes_per_day	8	42078059	44222540	ENSG00000029534.21	ANK1	41510739	41754280	protein_coding	41010900	42252500	87	2257	0.77565	0.0264436	0.187377	0.00638395	0.00414463	No
cigarettes_per_day	19	3544424	4544424	ENSG00000129932.10	DOHH	3490819	3500672	protein_coding	2996014	3995201	580	1420	0.793388	0.0414914	0.153169	0.00800627	0.00394493	No
cigarettes_per_day	15	89443601	90443601	ENSG00000185033.14	SEMA4B	90703836	90772911	protein_coding	90204495	91262087	576	2378	0.731676	0.042645	0.209603	0.0122126	0.00386368	No
cigarettes_per_day	20	61486949	62486949	ENSG00000101187.16	SLCO4A1	61273855	61317137	protein_coding	60774035	61816951	853	1898	0.802619	0.0444009	0.141341	0.00781519	0.00382305	No
cigarettes_per_day	15	77743579	79314046	ENSG00000140391.15	TSPAN3	77333745	77376326	protein_coding	76833779	77876031	365	1713	0.801833	0.0388059	0.148394	0.00717796	0.00378921	No
cigarettes_per_day	16	89256473	90256473	ENSG00000103335.22	PIEZO1	88781746	88851628	protein_coding	88296825	89350178	201	1917	0.79289	0.0425927	0.152548	0.00819081	0.00377912	No
cigarettes_per_day	7	31833642	32833642	ENSG00000205763.13	RP9P	32956427	32982788	transcribed_unprocessed_pseudogene	32459362	33482084	1322	2828	0.159146	0.0065794	0.797544	0.0329681	0.00376232	No
cigarettes_per_day	4	66586288	68391641	ENSG00000248049.7	UBA6-AS1	68566927	68946670	lncRNA	68067034	69373407	895	2901	0.109516	0.00546238	0.839397	0.0418632	0.00376159	No
cigarettes_per_day	15	89443601	90443601	ENSG00000140575.13	IQGAP1	90931474	91045471	protein_coding	90432526	91545211	49	2421	0.0010153	5.15e-05	0.947153	0.0480345	0.00374589	No
cigarettes_per_day	9	136002369	137002369	ENSG00000125484.12	GTF3C4	135545422	135570340	protein_coding	135045454	136068490	145	2019	0.825613	0.0254668	0.140854	0.00434104	0.00372562	No
cigarettes_per_day	15	89443601	90443601	ENSG00000259291.2	ZNF710-AS1	90617744	90625439	lncRNA	90118767	91124834	731	2275	0.672346	0.0391276	0.269258	0.015666	0.00360199	No
cigarettes_per_day	20	61486949	62486949	ENSG00000101189.7	MRGBP	61427825	61433081	protein_coding	60928068	61900305	1104	1863	0.813257	0.0429932	0.133119	0.00703377	0.00359731	No
cigarettes_per_day	15	89443601	90443601	ENSG00000185043.12	CIB1	90773207	90777279	protein_coding	90273543	91262087	387	2189	0.00184317	9.09e-05	0.947762	0.0467322	0.00357189	No
cigarettes_per_day	9	136002369	137002369	ENSG00000165699.15	TSC1	135766735	135822261	protein_coding	135266820	136319068	1037	2472	0.611858	0.0200728	0.352979	0.0115764	0.00351343	No
cigarettes_per_day	15	58655050	59655050	ENSG00000137845.15	ADAM10	58881008	59041990	protein_coding	58381185	59541510	1752	2506	0.000367523	0.0192269	0.0183246	0.958644	0.00343715	No
cigarettes_per_day	2	60218347	61218347	ENSG00000237651.6	C2orf74	61372203	61391964	protein_coding	60872788	61891504	538	1735	3.33e-06	3.79e-08	0.985416	0.0111967	0.00338366	Yes
cigarettes_per_day	16	89256473	90256473	ENSG00000003249.14	DBNDD1	90071279	90086536	protein_coding	89571408	90174092	1600	1600	4.24e-05	0.0583933	0.000680061	0.937532	0.00335192	No
cigarettes_per_day	15	89443601	90443601	ENSG00000140548.10	ZNF710	90544556	90625438	protein_coding	90045893	91124834	904	2448	0.778963	0.046658	0.161457	0.00966763	0.00325447	No
cigarettes_per_day	15	89443601	90443601	ENSG00000182054.10	IDH2	90626277	90645709	protein_coding	90127065	91145265	716	2321	0.75635	0.0441218	0.185465	0.0108159	0.00324725	No
cigarettes_per_day	20	61486949	62486949	ENSG00000198276.16	UCKL1	62571182	62587769	protein_coding	62071943	62918893	957	1757	0.833543	0.0314522	0.126972	0.00478781	0.00324429	No
cigarettes_per_day	16	89256473	90256473	ENSG00000258839.3	MC1R	89978527	89987385	protein_coding	89479773	90174092	1740	1740	3.04e-05	0.0417811	0.000693382	0.954253	0.00324214	No
cigarettes_per_day	15	89443601	90443601	ENSG00000228998.4	AC091167.1	90818361	90818948	transcribed_processed_pseudogene	90318446	91318730	271	2128	6.1e-05	2.94e-06	0.950902	0.0458297	0.00320471	Yes
cigarettes_per_day	16	89256473	90256473	ENSG00000158717.11	RNF166	88762907	88772816	protein_coding	88296825	89269178	12	1728	0.819267	0.0319972	0.140093	0.0054683	0.00317404	No
cigarettes_per_day	1	154048521	155048521	ENSG00000173171.14	MTX1	155178490	155183615	protein_coding	154678537	155682870	498	939	0.72339	0.00846689	0.261908	0.00306231	0.00317338	No
cigarettes_per_day	15	89443601	90443601	ENSG00000140522.12	RLBP1	89753100	89764845	protein_coding	89253268	90264763	1808	2175	0.00491759	0.0466208	0.0901991	0.855121	0.00314139	No
cigarettes_per_day	19	3544424	4544424	ENSG00000127666.9	TICAM1	4815944	4831716	protein_coding	4319651	5330768	428	1972	0.618234	0.0113556	0.360658	0.00662138	0.00313116	No
cigarettes_per_day	11	43167625	44167625	ENSG00000085117.12	CD82	44585977	44641908	protein_coding	44086764	45140744	175	2173	0.243084	0.00477543	0.734663	0.0144295	0.00304739	No
cigarettes_per_day	9	136002369	137002369	ENSG00000148308.17	GTF3C5	135906062	135933890	protein_coding	135406205	136412454	1069	2206	0.626029	0.0171081	0.344427	0.00940947	0.0030272	No
cigarettes_per_day	15	89443601	90443601	ENSG00000273691.1	AC087284.1	90568187	90569235	lncRNA	90070740	91069230	861	2269	0.797638	0.0467693	0.144136	0.00844833	0.00300888	No
cigarettes_per_day	7	31833642	32833642	ENSG00000122507.21	BBS9	33149169	33916792	protein_coding	32649189	34414427	558	3551	9.47e-06	4.66e-07	0.950233	0.046788	0.00296898	Yes
cigarettes_per_day	15	77743579	79314046	ENSG00000117906.14	RCN2	77224079	77246734	protein_coding	76724882	77745816	6	1522	0.825587	0.0350334	0.130873	0.00555059	0.00295538	No
cigarettes_per_day	2	60218347	61218347	ENSG00000082898.17	XPO1	61704984	61765761	protein_coding	61212547	62265042	10	1909	0.569455	0.0126938	0.405856	0.00904402	0.00295083	No
cigarettes_per_day	2	62210608	63210608	ENSG00000082898.17	XPO1	61704984	61765761	protein_coding	61212547	62265042	43	1909	0.569455	0.0126938	0.405856	0.00904402	0.00295083	No
cigarettes_per_day	20	61486949	62486949	ENSG00000130590.14	SAMD10	62605469	62611361	protein_coding	62105500	62918893	884	1684	0.717225	0.0264136	0.244419	0.00899839	0.00294372	No
cigarettes_per_day	19	3544424	4544424	ENSG00000176840.12	MIR7-3HG	4769043	4785089	lncRNA	4269460	5284803	461	1906	1.42e-05	2.58e-07	0.979215	0.0178746	0.00289617	Yes
cigarettes_per_day	8	64104218	65104218	ENSG00000172817.4	CYP7B1	65500320	65711294	protein_coding	65000658	66211217	175	1973	0.804518	0.0314995	0.155071	0.0060687	0.0028427	No
cigarettes_per_day	7	31833642	32833642	ENSG00000122642.11	FKBP9	32997016	33046542	protein_coding	32497039	33545820	1156	2827	0.756813	0.029536	0.202899	0.00791566	0.00283667	No
cigarettes_per_day	8	26942127	27942127	ENSG00000092964.18	DPYSL2	26371547	26515694	protein_coding	25871721	27014807	238	3866	0.726598	0.0290714	0.232249	0.00928958	0.00279142	No
cigarettes_per_day	15	77743579	79314046	ENSG00000278991.1	AC090181.3	77355739	77357252	TEC	76855927	77856667	290	1597	0.860458	0.0406684	0.0917493	0.00433361	0.00279067	No
cigarettes_per_day	2	60218347	61218347	ENSG00000162929.14	KIAA1841	61293006	61365169	protein_coding	60797896	61864821	732	1862	0.497084	0.0092133	0.482011	0.00893115	0.00276043	No
cigarettes_per_day	11	46237412	47237412	ENSG00000205106.4	LINC02716	45792983	45793909	lncRNA	45293390	46292362	57	1500	0.00758167	0.000279795	0.954172	0.0352101	0.00275621	No
cigarettes_per_day	7	49839609	50839609	ENSG00000106078.19	COBL	51083909	51384515	protein_coding	50583953	51884375	723	3058	0.776704	0.029208	0.184404	0.00693176	0.00275231	No
cigarettes_per_day	15	58655050	59655050	ENSG00000140299.13	BNIP2	59951345	59981733	protein_coding	59451855	60481722	431	2329	0.789537	0.029872	0.171383	0.00648154	0.00272602	No
cigarettes_per_day	20	61486949	62486949	ENSG00000203880.12	PCMTD2	62887048	62919174	protein_coding	62387094	62918893	302	1102	0.036011	0.000752352	0.940884	0.0196545	0.00269768	Yes
cigarettes_per_day	2	60218347	61218347	ENSG00000274769.1	AC016747.4	61342922	61391960	lncRNA	60843023	61891504	630	1827	0.455872	0.00715857	0.526046	0.00825785	0.00266581	No
cigarettes_per_day	9	136002369	137002369	ENSG00000125485.17	DDX31	135468384	135545788	protein_coding	134969699	136045719	70	2039	0.676495	0.0206888	0.291275	0.00890525	0.00263598	No
cigarettes_per_day	16	69052215	70052215	ENSG00000039068.19	CDH1	68771195	68869444	protein_coding	68272410	69367996	324	1901	0.00411025	8.63e-05	0.972747	0.0204208	0.00263532	No
cigarettes_per_day	15	77743579	79314046	ENSG00000269951.1	AC090181.2	77359996	77360667	lncRNA	76860700	77860593	298	1599	0.858093	0.040611	0.0942066	0.00445588	0.0026337	No
cigarettes_per_day	15	89443601	90443601	ENSG00000196391.11	ZNF774	90895516	90912378	protein_coding	90395977	91411656	107	2266	0.719929	0.0340283	0.232458	0.0109848	0.00259991	No
cigarettes_per_day	7	31833642	32833642	ENSG00000164610.9	RP9	33134409	33149016	protein_coding	32634721	33647608	611	2462	0.000291154	8.87e-06	0.967633	0.0294855	0.00258185	Yes
cigarettes_per_day	1	154048521	155048521	ENSG00000177628.16	GBA	155204243	155214490	protein_coding	154704595	155713873	464	923	0.882204	0.00987249	0.104242	0.00116402	0.0025175	No
cigarettes_per_day	11	112936072	113936072	ENSG00000076043.10	REXO2	114310108	114321001	protein_coding	113810128	114820254	174	2203	0.736481	0.0258622	0.227197	0.00797574	0.00248415	No
cigarettes_per_day	7	31833642	32833642	ENSG00000122643.22	NT5C3A	33053726	33102409	protein_coding	32554056	33601314	900	2704	0.695075	0.0245265	0.26845	0.0094701	0.00247762	No
cigarettes_per_day	20	61486949	62486949	ENSG00000101161.8	PRPF6	62612485	62664453	protein_coding	62114614	62918893	874	1674	0.827059	0.0303301	0.135184	0.004955	0.00247208	No
cigarettes_per_day	19	3544424	4544424	ENSG00000141905.19	NFIC	3314401	3469215	protein_coding	2816339	3968415	562	1753	0.843992	0.0264375	0.123261	0.00385861	0.00245115	No
cigarettes_per_day	16	51593549	52593549	ENSG00000103449.12	SALL1	51169886	51185278	protein_coding	50670182	51684273	139	1792	0.855976	0.0290978	0.108821	0.00369682	0.00240892	No
cigarettes_per_day	19	40853107	41853107	ENSG00000187187.14	ZNF546	40490041	40526945	protein_coding	39990245	41024778	239	1996	0.821027	0.0274355	0.144324	0.00482033	0.0023934	No
cigarettes_per_day	20	61486949	62486949	ENSG00000171703.17	TCEA2	62681189	62703700	protein_coding	62183951	62918893	791	1591	0.857467	0.0300864	0.106327	0.00372837	0.00239105	No
cigarettes_per_day	15	89443601	90443601	ENSG00000225193.5	RPS12P26	90749804	90750199	transcribed_processed_pseudogene	90249959	91247899	471	2270	0.810326	0.0434657	0.136505	0.00731972	0.00238338	No
cigarettes_per_day	1	154048521	155048521	ENSG00000143545.10	RAB13	153954093	153958834	protein_coding	153454589	154457855	746	1373	0.843169	0.0216489	0.129504	0.00332274	0.00235584	No
cigarettes_per_day	19	3544424	4544424	ENSG00000125912.11	NCLN	3185561	3209573	protein_coding	2686313	3709403	222	1535	0.846082	0.024359	0.12365	0.00355758	0.00235173	No
cigarettes_per_day	19	40853107	41853107	ENSG00000013275.8	PSMC4	40477072	40487671	protein_coding	39977173	40985896	191	1964	0.763865	0.023301	0.204266	0.00622863	0.00233906	No
cigarettes_per_day	19	3544424	4544424	ENSG00000104964.15	TLE5	3052908	3063105	protein_coding	2555861	3555498	12	1525	0.821547	0.0239969	0.147833	0.00431581	0.00230675	No
cigarettes_per_day	19	3544424	4544424	ENSG00000105355.9	PLIN3	4838353	4867706	protein_coding	4338416	5367563	379	2013	0.833174	0.0177522	0.143746	0.00306048	0.00226764	No
cigarettes_per_day	9	136002369	137002369	ENSG00000165698.16	SPACA9	135753414	135765588	protein_coding	135253456	136265239	883	2327	0.790081	0.0249898	0.177065	0.00559822	0.00226603	No
cigarettes_per_day	2	60218347	61218347	ENSG00000162928.9	PEX13	61244360	61279125	protein_coding	60744872	61776902	771	1714	0.695248	0.015804	0.280315	0.00636969	0.00226354	No
cigarettes_per_day	1	154048521	155048521	ENSG00000143624.14	INTS3	153700526	153747284	protein_coding	153200808	154247254	226	1467	0.719139	0.0114327	0.263026	0.00417929	0.00222279	No
cigarettes_per_day	1	154048521	155048521	ENSG00000160741.17	CRTC2	153920145	153931091	protein_coding	153420475	154430798	700	1394	0.874669	0.021275	0.0994248	0.00241615	0.0022149	No
cigarettes_per_day	15	58655050	59655050	ENSG00000103569.10	AQP9	58430368	58478110	protein_coding	57930592	58978070	696	2402	0.788712	0.0235842	0.180126	0.00538397	0.00219338	No
cigarettes_per_day	20	61486949	62486949	ENSG00000203883.7	SOX18	62678935	62680992	protein_coding	62183951	62918893	791	1591	0.847667	0.0297425	0.116325	0.00407935	0.00218652	No
cigarettes_per_day	19	40853107	41853107	ENSG00000269069.1	AC007842.1	40529291	40531409	processed_pseudogene	40029386	41029946	241	1906	0.827165	0.0270303	0.139088	0.00454296	0.00217459	No
cigarettes_per_day	19	3544424	4544424	ENSG00000065717.15	TLE2	2997637	3047633	protein_coding	2498425	3546463	7	1640	0.837628	0.0255371	0.13068	0.00398191	0.00217295	No
cigarettes_per_day	19	3544424	4544424	ENSG00000088256.9	GNA11	3094360	3123997	protein_coding	2601131	3623534	84	1531	0.850488	0.0248973	0.118963	0.00348038	0.00217081	No
cigarettes_per_day	20	61486949	62486949	ENSG00000171700.14	RGS19	62704534	62711341	protein_coding	62205352	62918893	766	1566	0.861483	0.0297961	0.102993	0.00356003	0.00216815	No
cigarettes_per_day	9	136002369	137002369	ENSG00000165695.10	AK8	135600965	135754164	protein_coding	135104786	136252956	842	2650	0.000330816	1.21e-05	0.962387	0.0351069	0.00216331	Yes
cigarettes_per_day	20	61486949	62486949	ENSG00000101152.11	DNAJC5	62526479	62567384	protein_coding	62026990	62918893	1039	1839	0.848807	0.033956	0.110651	0.00442436	0.00216136	No
cigarettes_per_day	4	66586288	68391641	ENSG00000145242.13	EPHA5	66185281	66536213	protein_coding	65685547	67034492	1462	4232	0.724484	0.0255333	0.239418	0.00843576	0.00212919	No
cigarettes_per_day	19	3544424	4544424	ENSG00000127663.15	KDM4B	4969124	5153609	protein_coding	4469133	5652700	167	2217	0.799688	0.0230851	0.170207	0.00491136	0.00210907	No
cigarettes_per_day	15	89443601	90443601	ENSG00000182768.9	NGRN	90808891	90819010	protein_coding	90308936	91318730	313	2170	0.746264	0.0363258	0.205373	0.00999486	0.00204311	No
cigarettes_per_day	8	42078059	44222540	ENSG00000083168.11	KAT6A	41786997	41909512	protein_coding	41287546	42409447	238	1876	0.829614	0.0246342	0.139576	0.00414249	0.00203274	No
cigarettes_per_day	11	43167625	44167625	ENSG00000110455.14	ACCS	44087475	44105787	protein_coding	43589690	44605531	1350	2167	0.00846317	0.0198572	0.289767	0.679881	0.00203155	Yes
cigarettes_per_day	7	31833642	32833642	ENSG00000164600.7	NEUROD6	31377079	31380340	protein_coding	30878389	31878697	93	2430	0.795512	0.0202283	0.177733	0.0045174	0.00200929	No
cigarettes_per_day	16	69052215	70052215	ENSG00000184939.16	ZFP90	68563993	68609975	protein_coding	68064472	69109443	73	1920	0.767496	0.0195047	0.205794	0.00522797	0.00197686	No
cigarettes_per_day	1	154048521	155048521	ENSG00000189171.14	S100A13	153591263	153603836	protein_coding	153091783	154103094	63	1562	1.73e-10	3.04e-12	0.980768	0.0172953	0.00193637	Yes
cigarettes_per_day	19	3544424	4544424	ENSG00000161082.13	CELF5	3224659	3297074	protein_coding	2727225	3792364	331	1589	0.842456	0.0254083	0.126391	0.00381	0.00193468	No
cigarettes_per_day	1	154048521	155048521	ENSG00000198837.10	DENND4B	153901977	153919194	protein_coding	153403487	154419133	670	1394	0.875114	0.0213541	0.0992101	0.00241898	0.00190297	No
cigarettes_per_day	20	61486949	62486949	ENSG00000125510.18	OPRL1	62711435	62731996	protein_coding	62211481	62918893	752	1552	0.834237	0.0287368	0.130649	0.00449855	0.00187892	No
cigarettes_per_day	1	154048521	155048521	ENSG00000143570.18	SLC39A1	153931575	153940660	protein_coding	153432265	154440604	734	1412	0.86593	0.0220247	0.107437	0.00273076	0.00187759	No
cigarettes_per_day	9	136002369	137002369	ENSG00000196205.8	EEF1A1P5	135894873	135896261	processed_pseudogene	135395559	136361369	1061	2239	0.812726	0.0218768	0.159242	0.00428458	0.00187045	No
cigarettes_per_day	1	154048521	155048521	ENSG00000143614.10	GATAD2B	153761506	153895836	protein_coding	153263374	154395077	609	1674	0.841616	0.0219517	0.131202	0.00342032	0.0018093	No
cigarettes_per_day	7	49839609	50839609	ENSG00000132436.11	FIGNL1	50511826	50610233	protein_coding	50011927	51108631	2067	2579	6.97e-09	1.41e-09	0.830017	0.168227	0.00175591	Yes
cigarettes_per_day	2	62210608	63210608	ENSG00000170264.13	FAM161A	62051983	62081278	protein_coding	61552145	62580197	467	1786	0.854374	0.018413	0.122825	0.00264532	0.00174282	No
cigarettes_per_day	2	60218347	61218347	ENSG00000212978.6	AC016747.1	61368727	61372104	lncRNA	60868779	61871653	543	1693	0.494185	0.00552445	0.493068	0.00551026	0.00171286	No
cigarettes_per_day	11	112936072	113936072	ENSG00000076053.10	RBM7	114270752	114284925	protein_coding	113770811	114784438	243	2218	0.813872	0.0211667	0.159128	0.00413681	0.00169675	No
cigarettes_per_day	3	135724697	136724697	ENSG00000114054.14	PCCB	135969182	136056738	protein_coding	135469439	136555746	1024	1403	0.000529491	0.0225025	0.0224209	0.952851	0.00169557	No
cigarettes_per_day	2	62210608	63210608	ENSG00000143951.16	WDPCP	63346694	64054977	protein_coding	62846883	64554737	405	2512	0.777207	0.014918	0.202319	0.00388172	0.00167451	No
cigarettes_per_day	2	60218347	61218347	ENSG00000270820.6	AC016727.1	61698323	61711265	lncRNA	61199056	62211189	17	1876	0.820534	0.0179967	0.156415	0.00342903	0.00162532	No
cigarettes_per_day	2	62210608	63210608	ENSG00000270820.6	AC016727.1	61698323	61711265	lncRNA	61199056	62211189	3	1876	0.820534	0.0179967	0.156415	0.00342903	0.00162532	No
cigarettes_per_day	1	35091626	36091626	ENSG00000126070.20	AGO3	36396319	36538101	protein_coding	35898486	37038011	107	1068	0.888723	0.0128808	0.0954003	0.00138108	0.00161495	No
cigarettes_per_day	14	103684737	104684737	ENSG00000258736.1	AL583722.3	105119885	105122124	lncRNA	104620193	105620688	74	1484	0.862649	0.0186798	0.114597	0.00247988	0.00159485	No
cigarettes_per_day	1	154048521	155048521	ENSG00000177954.14	RPS27	153963238	153964631	protein_coding	153463448	154464160	752	1350	0.879283	0.0226296	0.0940736	0.00241952	0.00159474	No
cigarettes_per_day	1	154048521	155048521	ENSG00000116539.13	ASH1L	155305059	155532598	protein_coding	154805993	156028534	248	918	0.915327	0.0139554	0.068121	0.00103704	0.00155996	No
cigarettes_per_day	1	154048521	155048521	ENSG00000160678.12	S100A1	153600402	153604515	protein_coding	153100494	154104325	64	1536	0.779802	0.013565	0.201572	0.00350487	0.0015568	No
cigarettes_per_day	19	3544424	4544424	ENSG00000141965.5	FEM1A	4791746	4801285	protein_coding	4295173	5299740	452	1917	0.822671	0.0148711	0.158062	0.00285568	0.00154038	No
cigarettes_per_day	3	16372929	17372929	ENSG00000131386.19	GALNT15	16216187	16273499	protein_coding	16673075	16772658	363	363	0.937411	0.0288301	0.0312636	0.000959975	0.00153502	No
cigarettes_per_day	19	3544424	4544424	ENSG00000178078.11	STAP2	4324040	4342783	protein_coding	3824213	4841339	980	1496	0.00139432	0.0185587	0.0683828	0.910184	0.00147984	No
cigarettes_per_day	20	30554702	31554702	ENSG00000125968.9	ID1	30193086	30194318	protein_coding	29804073	30693064	171	1165	0.88814	0.0217082	0.0865863	0.00211492	0.00145019	No
cigarettes_per_day	9	136002369	137002369	ENSG00000221676.1	RNU6ATAC	137029561	137029686	snRNA	136529613	137529598	1142	1909	0.83164	0.0156688	0.14846	0.00279568	0.001435	No
cigarettes_per_day	2	60218347	61218347	ENSG00000115464.15	USP34	61414598	61698222	protein_coding	60914648	62197878	447	2295	0.787936	0.0189115	0.187241	0.00449262	0.00141939	No
cigarettes_per_day	1	154048521	155048521	ENSG00000143543.15	JTB	153946745	153950150	protein_coding	153446797	154446198	742	1388	0.901069	0.023152	0.0725117	0.00186171	0.00140607	No
cigarettes_per_day	8	26942127	27942127	ENSG00000214050.8	FBXO16	28205804	28347795	protein_coding	27705878	28847683	721	2061	0.700383	0.00989913	0.284299	0.00401685	0.0014016	No
cigarettes_per_day	1	154048521	155048521	ENSG00000223599.1	AL513523.3	153824582	153825890	processed_pseudogene	153324802	154325411	404	1255	0.864748	0.0145754	0.117315	0.00197596	0.00138644	No
cigarettes_per_day	1	154048521	155048521	ENSG00000176444.19	CLK2	155232659	155248282	protein_coding	154732776	155745349	410	890	0.899222	0.00884526	0.0896737	0.000880703	0.00137823	No
cigarettes_per_day	15	89443601	90443601	ENSG00000181026.15	AEN	89164568	89175512	protein_coding	88664676	89670827	688	2043	0.665361	0.00850765	0.320659	0.00409873	0.00137351	No
cigarettes_per_day	9	136002369	137002369	ENSG00000148296.7	SURF6	136195612	136203025	protein_coding	135696718	136702835	1686	2248	1.3e-11	0.0210383	6.02e-10	0.977588	0.00137325	No
cigarettes_per_day	2	62210608	63210608	ENSG00000115484.15	CCT4	62095220	62115806	protein_coding	61595291	62615701	568	1797	0.845364	0.0183724	0.132031	0.00286808	0.00136461	No
cigarettes_per_day	1	154048521	155048521	ENSG00000188643.11	S100A16	153579362	153585621	protein_coding	153079521	154085606	35	1561	0.864196	0.0151459	0.11725	0.00205357	0.00135448	No
cigarettes_per_day	4	2506043	3506043	ENSG00000130997.16	POLN	2073645	2243848	protein_coding	1577254	2743678	403	1673	0.792239	0.0117654	0.191805	0.00284711	0.00134334	No
cigarettes_per_day	1	154048521	155048521	ENSG00000235919.4	ASH1L-AS1	155531833	155533735	lncRNA	155033308	156032887	22	693	0.921849	0.0127455	0.0632398	0.000873061	0.00129283	No
cigarettes_per_day	4	2506043	3506043	ENSG00000123933.17	MXD4	2249159	2263836	protein_coding	1754459	2763823	453	1361	0.865604	0.0108387	0.120784	0.00151114	0.00126246	No
cigarettes_per_day	9	136002369	137002369	ENSG00000186350.12	RXRA	137208944	137332431	protein_coding	136709060	137831521	722	2197	0.821246	0.0136772	0.16114	0.00268242	0.00125436	No
cigarettes_per_day	1	154048521	155048521	ENSG00000169231.13	THBS3	155165379	155178842	protein_coding	154668513	155677223	509	945	0.890848	0.0106601	0.0960962	0.00114866	0.00124714	No
cigarettes_per_day	11	112936072	113936072	ENSG00000180425.11	C11orf71	114262165	114271233	protein_coding	113762171	114770870	262	2215	0.827395	0.0148616	0.153743	0.00276029	0.00124048	No
cigarettes_per_day	4	2506043	3506043	ENSG00000243449.6	C4orf48	2043720	2045697	protein_coding	1544693	2545256	59	1368	0.881791	0.0105576	0.105154	0.00125776	0.00123901	No
cigarettes_per_day	1	154048521	155048521	ENSG00000160679.13	CHTOP	153606458	153618782	protein_coding	153106637	154116872	77	1534	0.866253	0.0150585	0.115449	0.00200568	0.00123385	No
cigarettes_per_day	8	26942127	27942127	ENSG00000186918.14	ZNF395	28203107	28260218	protein_coding	27703146	28759478	731	1998	0.732363	0.0101341	0.252795	0.00349687	0.00121096	No
cigarettes_per_day	1	154048521	155048521	ENSG00000143553.11	SNAPIN	153631179	153634328	protein_coding	153131366	154134022	100	1516	0.830598	0.0143822	0.151234	0.00261752	0.00116784	No
cigarettes_per_day	1	154048521	155048521	ENSG00000163463.12	KRTCAP2	155141884	155145951	protein_coding	154643267	155643922	533	951	0.899096	0.0128987	0.0856164	0.00122712	0.00116226	No
cigarettes_per_day	1	35091626	36091626	ENSG00000092850.12	TEKT2	36549695	36553876	protein_coding	36052864	37052430	39	1017	0.88577	0.0122012	0.0995045	0.00136949	0.00115451	No
cigarettes_per_day	1	154048521	155048521	ENSG00000143621.17	ILF2	153634264	153643504	protein_coding	153134300	154142265	112	1510	0.890311	0.0154044	0.0915543	0.00158295	0.00114697	No
cigarettes_per_day	1	154048521	155048521	ENSG00000143554.14	SLC27A3	153746830	153752633	protein_coding	153247756	154252208	234	1324	0.888842	0.0138838	0.0946653	0.00147755	0.0011318	No
cigarettes_per_day	8	26942127	27942127	ENSG00000168081.9	PNOC	28174503	28200872	protein_coding	27674701	28698588	868	2089	0.834463	0.011868	0.15042	0.00213821	0.00111138	No
cigarettes_per_day	21	40020783	41020783	ENSG00000184809.13	B3GALT5-AS1	40969074	40984837	lncRNA	40469520	41484591	1599	3254	1.01e-05	1.04e-05	0.491951	0.506921	0.00110689	Yes
cigarettes_per_day	4	2506043	3506043	ENSG00000185049.16	NELFA	1984444	2043630	protein_coding	1489470	2543550	57	1416	0.861085	0.0107236	0.125525	0.00156214	0.00110366	No
cigarettes_per_day	8	26942127	27942127	ENSG00000104290.11	FZD3	28351722	28431784	protein_coding	27852224	28930645	165	1573	0.837312	0.00964851	0.150209	0.00172978	0.00110129	No
cigarettes_per_day	1	154048521	155048521	ENSG00000160766.14	GBAP1	155183612	155197213	transcribed_unprocessed_pseudogene	154683634	155689813	490	934	0.903442	0.0104633	0.0840276	0.000972078	0.00109485	No
cigarettes_per_day	15	89443601	90443601	ENSG00000140543.14	DET1	89037671	89089906	protein_coding	88540724	89589489	488	2027	0.820607	0.0104325	0.165761	0.00210625	0.00109347	No
cigarettes_per_day	4	2506043	3506043	ENSG00000214367.8	HAUS3	2080725	2244003	protein_coding	1582101	2743999	405	1674	0.873754	0.0129858	0.110549	0.00164192	0.00106926	No
cigarettes_per_day	15	89443601	90443601	ENSG00000172183.15	ISG20	89179384	89199714	protein_coding	88680100	89699648	726	2048	0.829643	0.0105927	0.156699	0.00199964	0.00106519	No
cigarettes_per_day	1	35091626	36091626	ENSG00000116863.11	ADPRS	36554493	36559533	protein_coding	36055882	37055734	36	1019	0.904565	0.0124495	0.0808214	0.00111129	0.00105284	No
cigarettes_per_day	4	2506043	3506043	ENSG00000185818.8	NAT8L	2061054	2070816	protein_coding	1562819	2570629	99	1397	0.872731	0.0107997	0.114057	0.00141041	0.00100227	No
cigarettes_per_day	1	154048521	155048521	ENSG00000143603.19	KCNN3	154669931	154842757	protein_coding	154174569	155342191	1502	1804	0.000133365	0.0127431	0.0102136	0.975914	0.000995566	No
cigarettes_per_day	8	26942127	27942127	ENSG00000254370.1	AC025871.2	28273041	28277572	lncRNA	27773105	28777488	379	1659	0.862896	0.010209	0.124429	0.00147114	0.000994528	No
cigarettes_per_day	1	154048521	155048521	ENSG00000163462.18	TRIM46	155146263	155157447	protein_coding	154650381	155656793	527	950	0.910478	0.011154	0.0764467	0.000935544	0.000985435	No
cigarettes_per_day	15	89443601	90443601	ENSG00000140545.15	MFGE8	89441914	89456612	protein_coding	88945878	89956268	1208	2143	0.00115153	0.0109177	0.0941721	0.892842	0.000916381	No
cigarettes_per_day	15	89443601	90443601	ENSG00000259494.2	MRPL46	89002708	89010621	protein_coding	88503747	89510565	215	1796	0.854014	0.00942232	0.134173	0.00147942	0.000911612	No
cigarettes_per_day	20	30554702	31554702	ENSG00000101294.18	HM13	30102213	30165726	protein_coding	29602993	30665636	127	1185	0.890754	0.0104662	0.0967474	0.00113587	0.000896663	No
cigarettes_per_day	15	89443601	90443601	ENSG00000181991.16	MRPS11	89010684	89024007	protein_coding	88511017	89523895	333	1906	0.863306	0.0101418	0.124207	0.00145824	0.000886746	No
cigarettes_per_day	1	35091626	36091626	ENSG00000134698.11	AGO4	36273617	36323491	protein_coding	35776603	36822604	138	581	0.939729	0.0080373	0.0509365	0.000434787	0.000862441	No
cigarettes_per_day	1	154048521	155048521	ENSG00000231064.7	AC234582.1	155164795	155175286	lncRNA	154668513	155674871	509	942	0.913094	0.0108115	0.0743768	0.000879819	0.000838329	No
cigarettes_per_day	11	43167625	44167625	ENSG00000149084.13	HSD17B12	43702230	43878167	protein_coding	43202438	44378156	2134	2495	4.94e-08	1.17e-07	0.296581	0.702652	0.000766626	Yes
cigarettes_per_day	1	154048521	155048521	ENSG00000116521.11	SCAMP3	155225770	155232221	protein_coding	154725859	155731142	420	891	0.917254	0.00901203	0.0722677	0.000709274	0.0007568	No
cigarettes_per_day	1	154048521	155048521	ENSG00000143630.10	HCN3	155247254	155259639	protein_coding	154747567	155759162	376	866	0.917775	0.00872605	0.0721008	0.000684809	0.000713741	No
cigarettes_per_day	1	35091626	36091626	ENSG00000092847.13	AGO1	36335409	36396133	protein_coding	35838981	36895980	126	784	0.940179	0.0091718	0.0494715	0.000481917	0.00069548	No
cigarettes_per_day	1	154048521	155048521	ENSG00000160753.16	RUSC1	155290685	155300905	protein_coding	154791128	155796306	288	810	0.928493	0.00869171	0.061563	0.00057562	0.000676946	No
cigarettes_per_day	20	30554702	31554702	ENSG00000260257.2	AL035071.1	31444427	31446557	lncRNA	30948281	31945861	970	1590	1.17e-05	0.00456849	0.00254414	0.992248	0.000627635	Yes
cigarettes_per_day	1	35091626	36091626	ENSG00000142686.8	C1orf216	36179478	36184495	protein_coding	35681227	36684460	169	497	0.958162	0.00806205	0.0328904	0.000276133	0.000609298	No
cigarettes_per_day	1	154048521	155048521	ENSG00000160752.14	FDPS	155278539	155290457	protein_coding	154779685	155788950	301	818	0.928229	0.008792	0.0617897	0.000584655	0.000604185	No
cigarettes_per_day	3	157691316	158691316	ENSG00000240207.7	AC080013.1	158450052	158501859	lncRNA	157950607	159001302	2127	2714	3.95e-06	0.000142711	0.0269052	0.972684	0.000264525	No
cigarettes_per_day	16	89256473	90256473	ENSG00000204991.11	SPIRE2	89884587	89937727	protein_coding	89384976	90174092	1853	1853	2.21e-07	0.000303215	0.000727218	0.998738	0.000231251	Yes
cigarettes_per_day	14	103684737	104684737	ENSG00000166166.13	TRMT61A	103995533	104003410	protein_coding	103495936	104503233	1614	1901	6.86e-06	0.000356276	0.018873	0.980552	0.000211453	Yes
cigarettes_per_day	7	31833642	32833642	ENSG00000154678.18	PDE1C	31790793	32467743	protein_coding	31291745	32966042	3284	5159	8.12e-14	0.00418895	1.93e-11	0.995622	0.00018918	No
cigarettes_per_day	11	112936072	113936072	ENSG00000149292.16	TTC12	113185251	113254266	protein_coding	112685558	113753516	1724	2361	1.52e-06	0.000430216	0.00352825	0.995868	0.000172015	Yes
cigarettes_per_day	3	157691316	158691316	ENSG00000079257.8	LXN	158363611	158390437	protein_coding	157863668	158889611	2396	2769	7.59e-12	2.77e-10	0.0267107	0.973138	0.000151281	Yes
cigarettes_per_day	8	26942127	27942127	ENSG00000134014.17	ELP3	27947190	28048673	protein_coding	27447324	28547570	1509	2502	1.56e-06	3.46e-05	0.0432433	0.956592	0.000128452	Yes
cigarettes_per_day	3	48435583	49435583	ENSG00000233276.6	GPX1	49394609	49395791	polymorphic_pseudogene	48897595	49894030	453	1002	1.94e-08	0.000113075	0.000171078	0.999621	9.5e-05	Yes
cigarettes_per_day	14	103684737	104684737	ENSG00000259775.1	AL138976.2	103798011	103798704	lncRNA	103301056	104297943	1299	1772	3.77e-11	1.95e-09	0.0189755	0.980968	5.65e-05	Yes
cigarettes_per_day	8	26942127	27942127	ENSG00000015592.16	STMN4	27092840	27115937	protein_coding	26593159	27615932	1616	3087	4.59e-56	2.93e-54	0.015439	0.984518	4.28e-05	Yes
cigarettes_per_day	8	26942127	27942127	ENSG00000147419.19	CCDC25	27590833	27630170	protein_coding	27091194	28130109	2303	2732	2.18e-30	1.4e-28	0.0153444	0.984621	3.45e-05	Yes
cigarettes_per_day	8	42078059	44222540	ENSG00000070718.12	AP3M2	42010464	42029191	protein_coding	41512581	42529029	476	1356	4.43e-13	0.000268661	1.65e-09	0.999713	1.78e-05	Yes
cigarettes_per_day	3	48435583	49435583	ENSG00000213689.14	TREX1	48507210	48509044	protein_coding	48008624	49007638	456	962	3.12e-08	0.000213988	0.000145584	0.999626	1.49e-05	Yes
cigarettes_per_day	9	136002369	137002369	ENSG00000148300.12	REXO4	136271183	136283216	protein_coding	135771332	136782580	1893	2310	7.43e-14	0.000120546	6.16e-10	0.99987	9.56e-06	Yes
cigarettes_per_day	11	112936072	113936072	ENSG00000166682.13	TMPRSS5	113558269	113577095	protein_coding	113060336	114077078	1740	2032	2.8e-24	7.85e-22	0.00355543	0.996437	8.04e-06	Yes
cigarettes_per_day	3	48435583	49435583	ENSG00000232112.3	TMA7	48481667	48485616	protein_coding	47983123	48984508	439	963	4.31e-14	2.43e-10	0.000177171	0.999822	9.98e-07	Yes
cigarettes_per_day	20	61486949	62486949	ENSG00000275620.1	AL121827.2	61885330	61892967	lncRNA	61385618	62392891	2030	2172	1.07e-16	9.14e-06	1.17e-11	0.99999	8.58e-07	Yes
cigarettes_per_day	20	61486949	62486949	ENSG00000101198.15	NKAIN4	61872136	61904046	protein_coding	61374194	62403271	2056	2218	2.89e-17	2.47e-06	1.17e-11	0.999997	1.74e-07	Yes
cigarettes_per_day	9	136002369	137002369	ENSG00000148290.10	SURF1	136218613	136223552	protein_coding	135718650	136723520	1730	2250	1.36e-15	2.21e-06	6.16e-10	0.999998	1.25e-07	Yes
cigarettes_per_day	7	31833642	32833642	ENSG00000229358.3	DPY19L1P1	32620561	32801399	unprocessed_pseudogene	32120897	33301073	2545	3684	3.35e-17	1.74e-06	1.92e-11	0.999998	1.19e-07	Yes
cigarettes_per_day	15	77743579	79314046	ENSG00000136425.14	CIB2	78396948	78423877	protein_coding	77897197	78923845	2547	2547	3.82e-212	3.28e-08	1.17e-204	1	2.33e-09	Yes
cigarettes_per_day	19	40853107	41853107	ENSG00000105341.18	DMAC2	41937223	41946622	protein_coding	41437426	42444292	844	1740	3.53e-16	4.31e-09	8.18e-08	1	6.59e-10	Yes
cigarettes_per_day	20	61486949	62486949	ENSG00000101190.13	TCFL5	61472357	61493174	protein_coding	60972433	61993032	1198	1865	9.53e-24	8.04e-13	1.18e-11	1	1.55e-12	Yes
cigarettes_per_day	8	42078059	44222540	ENSG00000176209.11	SMIM19	42396298	42410336	protein_coding	41897122	42909838	871	1102	3.63e-22	1.05e-12	3.47e-10	1	1.48e-12	Yes
cigarettes_per_day	15	77743579	79314046	ENSG00000080644.16	CHRNA3	78885394	78913637	protein_coding	78385810	79413554	2138	2303	1.41e-225	1.21e-21	1.17e-204	1	2.42e-20	Yes
age_of_initiation	2	224853649	225853649	ENSG00000036257.13	CUL3	225334867	225450114	protein_coding	224834990	225950063	2243	2557	0.0014544	0.458147	0.000761734	0.239651	0.299985	No
age_of_initiation	2	145138766	146138766	ENSG00000279166.1	AC009951.4	145251832	145254445	TEC	144753574	145753978	685	839	0.0570653	0.718549	0.00365056	0.0457918	0.174943	No
age_of_initiation	4	2381256	3381256	ENSG00000249673.7	NOP14-AS1	2936609	2963465	lncRNA	2436915	3463452	1799	1981	0.00258761	0.691679	0.000504024	0.134557	0.170672	No
age_of_initiation	4	2381256	3381256	ENSG00000125388.20	GRK4	2965298	3042487	protein_coding	2466083	3541587	1734	2220	0.00249184	0.665255	0.000743979	0.198489	0.133019	No
age_of_initiation	4	2381256	3381256	ENSG00000163956.13	LRPAP1	3505339	3534173	protein_coding	3006043	3844008	806	1577	0.0120793	0.381735	0.0152434	0.481618	0.109324	No
age_of_initiation	8	26844719	27844719	ENSG00000120907.18	ADRA1A	26605667	26724795	protein_coding	26105781	27224510	1133	3457	0.0964335	0.216075	0.178918	0.400788	0.107784	No
age_of_initiation	7	1532865	2532865	ENSG00000136213.10	CHST12	2443223	2488119	protein_coding	1943547	2987930	1217	2216	0.178417	0.542134	0.0432027	0.13117	0.105076	No
age_of_initiation	4	2381256	3381256	ENSG00000063978.16	RNF4	2463947	2627047	protein_coding	1968098	3126813	1564	2043	0.00284563	0.702831	0.000767596	0.189481	0.104075	No
age_of_initiation	8	26844719	27844719	ENSG00000120915.14	EPHX2	27348298	27403081	protein_coding	26848328	27903069	3029	3128	2.53e-05	0.358012	3.88e-05	0.549558	0.0923651	No
age_of_initiation	4	67500888	68500888	ENSG00000145241.11	CENPC	68334480	68411221	protein_coding	67834898	68911097	1773	2691	0.129602	0.377916	0.102954	0.300123	0.0894056	No
age_of_initiation	2	62453910	64122309	ENSG00000115504.14	EHBP1	62900986	63273622	protein_coding	62401493	63773198	2098	2152	1.15e-06	0.766944	2.24e-07	0.149599	0.083456	No
age_of_initiation	4	140408755	141408755	ENSG00000196951.11	SCOC-AS1	141204878	141294557	lncRNA	140705046	141794469	1074	1757	0.236475	0.557432	0.0397192	0.0935555	0.0728176	No
age_of_initiation	8	26844719	27844719	ENSG00000168077.14	SCARA3	27491385	27534293	protein_coding	26991467	28033819	2374	2716	5.27e-05	0.748385	1.27e-05	0.180128	0.0714213	No
age_of_initiation	2	145138766	146138766	ENSG00000169554.21	ZEB2	145121931	145278624	protein_coding	144622000	145777909	722	1055	0.0586532	0.743384	0.00973658	0.123339	0.0648873	No
age_of_initiation	4	2381256	3381256	ENSG00000197386.12	HTT	3043149	3245687	protein_coding	2543550	3745414	1589	2294	0.00259964	0.690377	0.000921325	0.244611	0.0614907	No
age_of_initiation	2	145138766	146138766	ENSG00000287115.1	AC009951.6	145281119	145282218	lncRNA	144783214	145781818	727	838	0.0641652	0.812452	0.00454623	0.0575024	0.0613341	No
age_of_initiation	4	2381256	3381256	ENSG00000188981.11	MSANTD1	3246096	3273465	protein_coding	2746285	3773399	1232	1957	0.00293288	0.777158	0.00061134	0.161936	0.0573611	No
age_of_initiation	2	62453910	64122309	ENSG00000169764.15	UGP2	64068074	64118696	protein_coding	63568336	64618565	827	1795	1.34e-06	0.746089	3.56e-07	0.197762	0.056147	No
age_of_initiation	7	1532865	2532865	ENSG00000157778.9	PSMG3	1606968	1610641	protein_coding	1106981	2110517	1097	1869	0.17183	0.562927	0.0490429	0.160613	0.055587	No
age_of_initiation	4	2381256	3381256	ENSG00000087269.16	NOP14	2939660	2965133	protein_coding	2439670	3465073	1792	1979	0.0028965	0.774215	0.00062601	0.167274	0.0549888	No
age_of_initiation	8	26844719	27844719	ENSG00000104228.13	TRIM35	27142403	27168789	protein_coding	26642410	27668726	2304	3079	4.58e-05	0.646946	2.11e-05	0.298332	0.0546545	No
age_of_initiation	8	26844719	27844719	ENSG00000120885.22	CLU	27454434	27472217	protein_coding	26955100	27972010	2496	2719	5.2e-05	0.739321	1.46e-05	0.206995	0.053618	No
age_of_initiation	7	1532865	2532865	ENSG00000122687.19	MRM2	2273830	2281840	protein_coding	1776432	2781682	1660	2142	0.154849	0.509977	0.0662095	0.218001	0.0509633	No
age_of_initiation	4	2381256	3381256	ENSG00000087266.17	SH3BP2	2794798	2842825	protein_coding	2294884	3342489	1964	2208	0.0029727	0.791346	0.000581421	0.154726	0.0503731	No
age_of_initiation	4	2381256	3381256	ENSG00000109736.15	MFSD10	2932288	2936561	protein_coding	2432369	3436451	1822	1957	0.00294398	0.78643	0.0005984	0.159801	0.0502263	No
age_of_initiation	4	140408755	141408755	ENSG00000145391.13	SETD7	140417095	140527853	protein_coding	139918279	141027682	1213	1924	0.237446	0.572125	0.0411834	0.0991811	0.0500638	No
age_of_initiation	8	26844719	27844719	ENSG00000120899.18	PTK2B	27168999	27316908	protein_coding	26669279	27816851	2960	3630	5.02e-05	0.709177	1.72e-05	0.242464	0.0482922	No
age_of_initiation	4	2381256	3381256	ENSG00000125386.15	FAM193A	2538358	2734292	protein_coding	2053112	3233614	1723	2160	0.00303189	0.796143	0.000581187	0.152566	0.0476781	No
age_of_initiation	4	2381256	3381256	ENSG00000159733.14	ZFYVE28	2271309	2420378	protein_coding	1780619	2919914	1064	1571	0.00589423	0.844194	0.000714555	0.102294	0.0469033	No
age_of_initiation	2	224853649	225853649	ENSG00000135919.13	SERPINE2	224839762	224904035	protein_coding	224339999	225403833	1537	2530	0.00557078	0.73712	0.00157914	0.208903	0.0468268	No
age_of_initiation	4	2381256	3381256	ENSG00000087274.17	ADD1	2845584	2931803	protein_coding	2346362	3431195	2040	2314	0.00286438	0.762426	0.000705378	0.187708	0.0462964	No
age_of_initiation	7	1532865	2532865	ENSG00000230487.8	PSMG3-AS1	1609709	1629262	lncRNA	1110111	2129247	1155	1911	0.179041	0.586681	0.0440159	0.144185	0.0460766	No
age_of_initiation	4	140408755	141408755	ENSG00000085871.9	MGST2	140586922	140661899	protein_coding	140089067	141159236	1348	1887	0.235089	0.56482	0.0454167	0.109071	0.0456025	No
age_of_initiation	4	140408755	141408755	ENSG00000196782.12	MAML3	140637907	141075338	protein_coding	140138375	141574613	1752	2491	0.212277	0.500414	0.0720358	0.169769	0.0455035	No
age_of_initiation	4	2381256	3381256	ENSG00000168884.15	TNIP2	2743375	2758069	protein_coding	2244674	3257797	1760	2071	0.00267338	0.71225	0.000900323	0.239822	0.0443546	No
age_of_initiation	2	62453910	64122309	ENSG00000143951.16	WDPCP	63346694	64054977	protein_coding	62846883	64554737	1702	2512	1.12e-06	0.759542	2.91e-07	0.197678	0.0427787	No
age_of_initiation	7	1532865	2532865	ENSG00000198517.10	MAFK	1570338	1582679	protein_coding	1070468	2082604	1025	1941	0.195594	0.629253	0.0315239	0.101374	0.0422547	No
age_of_initiation	4	2381256	3381256	ENSG00000159788.19	RGS12	3294755	3441640	protein_coding	2795654	3844008	1152	1923	0.00300553	0.794509	0.000607251	0.160485	0.041393	No
age_of_initiation	4	67500888	68500888	ENSG00000033178.13	UBA6	68478370	68566873	protein_coding	67978430	69063320	1438	2818	0.208654	0.575335	0.0472511	0.13025	0.0385098	No
age_of_initiation	2	224853649	225853649	ENSG00000228446.2	ANKRD49P1	225364104	225364817	processed_pseudogene	224864185	225864650	2208	2238	0.00247068	0.781034	0.000561634	0.177506	0.0384275	No
age_of_initiation	7	1532865	2532865	ENSG00000106266.11	SNX8	2291405	2393953	protein_coding	1792688	2893934	1659	2432	0.188927	0.623597	0.0348523	0.115001	0.0376231	No
age_of_initiation	7	1532865	2532865	ENSG00000002822.15	MAD1L1	1855429	2272878	protein_coding	1380121	2772790	1995	2577	0.184405	0.609793	0.0392194	0.129655	0.0369279	No
age_of_initiation	2	62453910	64122309	ENSG00000170340.11	B3GNT2	62423250	62451866	protein_coding	61923438	62950435	1125	1980	0.0168218	0.834037	0.00222407	0.110234	0.0366826	No
age_of_initiation	7	1532865	2532865	ENSG00000106268.15	NUDT1	2281857	2290781	protein_coding	1792688	2790685	1659	2161	0.195509	0.643972	0.0290371	0.0956073	0.0358751	No
age_of_initiation	7	1532865	2532865	ENSG00000106263.18	EIF3B	2393721	2420380	protein_coding	1895463	2920067	1315	2184	0.189091	0.591836	0.0444453	0.139074	0.035554	No
age_of_initiation	2	62453910	64122309	ENSG00000143952.20	VPS54	64119280	64246562	protein_coding	63619477	64745773	724	1903	4.96e-06	0.709902	1.79e-06	0.255913	0.0341779	No
age_of_initiation	3	85199040	86199040	ENSG00000175161.13	CADM2	85008132	86123579	protein_coding	84508310	86620803	1990	4825	4.39e-07	0.593784	2.76e-07	0.37286	0.0333554	No
age_of_initiation	2	224853649	225853649	ENSG00000135905.19	DOCK10	225629807	225907162	protein_coding	225129948	226407121	1672	3185	0.00261026	0.82866	0.000428792	0.136093	0.0322079	No
age_of_initiation	2	62453910	64122309	ENSG00000014641.20	MDH1	63815743	63834331	protein_coding	63316165	64333527	1262	1683	1.28e-06	0.885439	1.26e-07	0.0870105	0.0275488	No
age_of_initiation	7	1532865	2532865	ENSG00000164880.16	INTS1	1509913	1544025	protein_coding	1010494	2043189	967	2041	0.141351	0.446471	0.092928	0.293496	0.0257541	No
age_of_initiation	2	62453910	64122309	ENSG00000173163.10	COMMD1	62115859	62374382	protein_coding	61615899	62873916	1007	2418	0.566493	0.272244	0.0938334	0.0450719	0.0223576	No
age_of_initiation	2	62453910	64122309	ENSG00000197329.12	PELI1	64319786	64371554	protein_coding	63820219	64871003	428	1789	0.448375	0.40917	0.0640003	0.0583841	0.0200709	No
age_of_initiation	4	140408755	141408755	ENSG00000153130.17	SCOC	141178440	141306880	protein_coding	140678701	141806735	1147	1862	0.262967	0.6202	0.0293827	0.0692802	0.0181703	No
age_of_initiation	4	140408755	141408755	ENSG00000172007.7	RAB33B	140374386	140397763	protein_coding	139874535	140897534	1010	1774	0.509582	0.334473	0.084285	0.0553056	0.0163537	No
age_of_initiation	4	140408755	141408755	ENSG00000170153.11	RNF150	141780961	142134031	protein_coding	141281938	142633874	268	2725	0.510395	0.0128345	0.44932	0.0112825	0.0161672	No
age_of_initiation	7	1532865	2532865	ENSG00000164877.19	MICALL2	1468101	1499106	protein_coding	971124	1998384	906	2019	0.578288	0.242732	0.115638	0.0485232	0.0148189	No
age_of_initiation	7	1532865	2532865	ENSG00000178381.12	ZFAND2A	1191707	1200395	protein_coding	691735	1700381	252	1951	0.290576	0.00804211	0.672527	0.0186029	0.0102523	No
age_of_initiation	7	1532865	2532865	ENSG00000229043.3	AC091729.3	1200010	1205243	lncRNA	700257	1702344	256	1937	4.5e-56	1.24e-57	0.96342	0.0265574	0.0100224	Yes
age_of_initiation	2	62453910	64122309	ENSG00000186889.10	TMEM17	62727353	62739029	protein_coding	62230373	63238346	1319	1545	7.9e-06	0.0109836	0.000704733	0.98009	0.00821418	No
age_of_initiation	4	140408755	141408755	ENSG00000273247.5	AC097376.3	140333081	140375188	lncRNA	139833148	140874760	965	1944	0.580185	0.150285	0.207817	0.0538228	0.00789019	No
age_of_initiation	7	1532865	2532865	ENSG00000146535.14	GNA12	2767739	2883942	protein_coding	2268036	3383662	530	3083	0.654996	0.10578	0.200247	0.0323327	0.00664457	No
age_of_initiation	2	224853649	225853649	ENSG00000135900.4	MRPL44	224822180	224832431	protein_coding	224322353	225331927	1348	2389	0.686999	0.0978293	0.182564	0.0259907	0.00661723	No
age_of_initiation	7	1532865	2532865	ENSG00000106003.13	LFNG	2552163	2568811	protein_coding	2052318	3067913	1012	2186	0.732194	0.0959991	0.146243	0.0191677	0.0063965	No
age_of_initiation	7	1532865	2532865	ENSG00000106009.16	BRAT1	2577444	2595328	protein_coding	2078132	3095324	983	2205	0.722308	0.0821008	0.1707	0.019397	0.00549409	No
age_of_initiation	7	1532865	2532865	ENSG00000106012.18	IQCE	2598606	2654367	protein_coding	2099331	3153564	939	2409	0.70809	0.0591773	0.21055	0.0175917	0.0045915	No
age_of_initiation	4	67500888	68500888	ENSG00000248049.7	UBA6-AS1	68566927	68946670	lncRNA	68067034	69373407	1176	2905	0.112119	0.00282455	0.859384	0.0216459	0.00402595	No
age_of_initiation	2	62453910	64122309	ENSG00000225889.8	AC012368.1	64370373	64479993	lncRNA	63870607	64978159	368	1893	0.0208538	0.00823867	0.693244	0.273875	0.00378829	Yes
age_of_initiation	2	224853649	225853649	ENSG00000085449.15	WDFY1	224720433	224810074	protein_coding	224220699	225309374	1266	2544	0.748816	0.0433815	0.192981	0.0111764	0.00364465	No
age_of_initiation	4	140408755	141408755	ENSG00000179387.10	ELMOD2	141445322	141474924	protein_coding	140945424	141974816	630	1954	0.000173065	8.47e-06	0.950028	0.0464911	0.0032997	No
age_of_initiation	4	140408755	141408755	ENSG00000109436.8	TBC1D9	141541936	141677539	protein_coding	141046589	142177058	528	2274	0.739842	0.0144677	0.237792	0.0046468	0.00325164	No
age_of_initiation	7	1532865	2532865	ENSG00000146540.15	C7orf50	1036622	1177896	protein_coding	661677	1677696	215	1941	0.648841	0.017885	0.321286	0.00885298	0.00313506	No
age_of_initiation	2	145138766	146138766	ENSG00000121964.14	GTDC1	144695635	145090135	protein_coding	144195655	145588603	445	1591	0.836405	0.0393512	0.115916	0.00545074	0.00287757	No
age_of_initiation	8	26844719	27844719	ENSG00000214050.8	FBXO16	28205804	28347795	protein_coding	27705878	28847683	550	2057	0.694542	0.015072	0.281658	0.00610953	0.0026183	No
age_of_initiation	8	26844719	27844719	ENSG00000186918.14	ZNF395	28203107	28260218	protein_coding	27703146	28759478	560	1994	0.726262	0.0154208	0.250419	0.00531459	0.00258314	No
age_of_initiation	7	1532865	2532865	ENSG00000136295.15	TTYH3	2671620	2704436	protein_coding	2171704	3204223	758	2479	0.707648	0.0211415	0.260932	0.00779305	0.00248572	No
age_of_initiation	4	2381256	3381256	ENSG00000184160.8	ADRA2C	3768075	3770253	protein_coding	3268422	4268642	250	1264	0.884061	0.0274499	0.0835272	0.00259114	0.00237023	No
age_of_initiation	7	1532865	2532865	ENSG00000164850.15	GPER1	1121844	1133451	protein_coding	661677	1632529	145	1871	0.815315	0.0220556	0.156091	0.00422022	0.00231803	No
age_of_initiation	4	2381256	3381256	ENSG00000250986.1	LINC02600	3760475	3765117	lncRNA	3261152	4263678	274	1286	0.875902	0.0376429	0.0807171	0.00346664	0.00227185	No
age_of_initiation	8	26844719	27844719	ENSG00000092964.18	DPYSL2	26371547	26515694	protein_coding	25871721	27014807	744	3866	0.73284	0.0232633	0.234245	0.00743364	0.0022179	No
age_of_initiation	7	1532865	2532865	ENSG00000174945.13	AMZ1	2719156	2815134	protein_coding	2219528	3314453	646	2762	0.764858	0.0216858	0.205456	0.00582305	0.0021777	No
age_of_initiation	2	224853649	225853649	ENSG00000144460.12	NYAP2	226264426	226518734	protein_coding	225766163	227018472	244	2892	0.775693	0.0277425	0.187722	0.00671174	0.0021307	No
age_of_initiation	7	1532865	2532865	ENSG00000164849.10	GPR146	1084182	1098897	protein_coding	661677	1588007	95	1821	0.79023	0.0208967	0.18195	0.00480934	0.00211453	No
age_of_initiation	4	2381256	3381256	ENSG00000123933.17	MXD4	2249159	2263836	protein_coding	1754459	2763823	848	1359	0.857834	0.0181407	0.119563	0.00252648	0.00193581	No
age_of_initiation	4	2381256	3381256	ENSG00000185049.16	NELFA	1984444	2043630	protein_coding	1489470	2543550	452	1414	0.854792	0.016439	0.124468	0.0023918	0.00190909	No
age_of_initiation	4	2381256	3381256	ENSG00000130997.16	POLN	2073645	2243848	protein_coding	1577254	2743678	798	1671	0.785365	0.0188409	0.189377	0.00454128	0.00187596	No
age_of_initiation	2	224853649	225853649	ENSG00000152056.17	AP1S3	224616403	224702744	protein_coding	224118860	225202566	804	2289	0.553426	0.0106354	0.425899	0.00818279	0.00185677	No
age_of_initiation	4	140408755	141408755	ENSG00000164134.13	NAA15	140222659	140341187	protein_coding	139723957	140841056	913	2033	0.791456	0.0219931	0.179763	0.0049935	0.00179429	No
age_of_initiation	8	26844719	27844719	ENSG00000134014.17	ELP3	27947190	28048673	protein_coding	27447324	28547570	1338	2499	2.46e-05	1.15e-05	0.681143	0.317071	0.00175011	Yes
age_of_initiation	4	2381256	3381256	ENSG00000243449.6	C4orf48	2043720	2045697	protein_coding	1544693	2545256	454	1366	0.875738	0.0163119	0.104294	0.00194091	0.00171516	No
age_of_initiation	4	2381256	3381256	ENSG00000214367.8	HAUS3	2080725	2244003	protein_coding	1582101	2743999	800	1672	0.865516	0.0207938	0.109401	0.00262667	0.00166272	No
age_of_initiation	2	224853649	225853649	ENSG00000171951.5	SCG2	224461658	224467079	protein_coding	223961877	224966354	271	2360	0.805158	0.0139217	0.176233	0.00304554	0.00164171	No
age_of_initiation	8	26844719	27844719	ENSG00000254370.1	AC025871.2	28273041	28277572	lncRNA	27773105	28777488	208	1655	0.856106	0.0168563	0.123071	0.00242166	0.00154546	No
age_of_initiation	4	2381256	3381256	ENSG00000249784.1	SCARNA22	1976363	1976487	snoRNA	1489470	2476325	345	1307	0.876483	0.0151415	0.105028	0.00181286	0.00153497	No
age_of_initiation	4	140408755	141408755	ENSG00000109390.12	NDUFC1	140188034	140223705	protein_coding	139688046	140723479	695	1907	0.869462	0.0119573	0.115498	0.00158688	0.00149625	No
age_of_initiation	2	62453910	64122309	ENSG00000115484.15	CCT4	62095220	62115806	protein_coding	61595291	62615701	331	1796	0.846473	0.017219	0.132149	0.00268672	0.00147142	No
age_of_initiation	4	2381256	3381256	ENSG00000109685.18	NSD2	1873120	1983934	protein_coding	1373489	2483854	361	1385	0.863727	0.016056	0.11659	0.00216585	0.00146112	No
age_of_initiation	8	26844719	27844719	ENSG00000168081.9	PNOC	28174503	28200872	protein_coding	27674701	28698588	697	2085	0.828514	0.0178257	0.148999	0.00320429	0.00145771	No
age_of_initiation	8	26844719	27844719	ENSG00000104765.16	BNIP3L	26240570	26363152	protein_coding	25741803	26862575	83	3456	0.778977	0.020024	0.194569	0.00500007	0.00143033	No
age_of_initiation	4	2381256	3381256	ENSG00000185818.8	NAT8L	2061054	2070816	protein_coding	1562819	2570629	494	1395	0.866705	0.0165807	0.113145	0.00216314	0.00140685	No
age_of_initiation	8	26844719	27844719	ENSG00000240694.9	PNMA2	26362217	26371608	protein_coding	25862355	26871594	158	3291	0.774844	0.0193971	0.199386	0.00498996	0.00138273	No
age_of_initiation	4	140408755	141408755	ENSG00000109381.20	ELF2	139949266	140098372	protein_coding	139449407	140596699	416	2320	0.737965	0.0111649	0.245846	0.00371817	0.00130587	No
age_of_initiation	2	62453910	64122309	ENSG00000170264.13	FAM161A	62051983	62081278	protein_coding	61552145	62580197	230	1785	0.85605	0.0172014	0.123005	0.00247039	0.00127282	No
age_of_initiation	4	140408755	141408755	ENSG00000151014.6	NOCT	139936935	139967093	protein_coding	139437235	140466767	95	2032	0.844169	0.0111175	0.141863	0.00186731	0.000983161	No
age_of_initiation	4	140408755	141408755	ENSG00000179967.11	PPP1R14BP3	140036084	140036528	processed_pseudogene	139536392	140534118	256	1738	0.839397	0.00951411	0.148559	0.00168298	0.000846721	No
age_of_initiation	8	26844719	27844719	ENSG00000015592.16	STMN4	27092840	27115937	protein_coding	26593159	27615932	2122	3087	2.11e-58	2.97e-54	7.08e-05	0.999928	9.88e-07	Yes
age_of_initiation	8	26844719	27844719	ENSG00000147419.19	CCDC25	27590833	27630170	protein_coding	27091194	28130109	2132	2732	1e-32	1.42e-28	7.05e-05	0.999929	1.54e-07	Yes
