## Supplementary material for "Smoking-informed methylation and expression QTLs in human brain and colocalization with smoking-associated genetic loci": Table S1 (part 1 of 3)

### Sheet: S1. NAc meQTL Lead
Genetic variant annotations				CpG annotations					Variant metrics								Joint 2DF tests				meQTL mapping summary statistics
Variant	Chromosome	Position	Nearest gene(s)	CpG	Position	Distance from CpG to variant (bp)	Nearest gene(s)	Location in reference to nearest gene(s)	Reference Allele	Alternate allele (EA)	Alternate allele frequency (EA)	Missingess (EA)	Alternate allele (AA)	Alternate allele frequency (AA)	Missingess (AA)	EA & AA MAF > 0.05;EA & AA Missingness < 0.10	Χ2 2DF statistic	p-value2DF	Effective number of variants tested for association with CpG	Two-stage adjusted p-value2DF	βbaseline	t-statbaseline	SEbaseline	p-valuebaseline	βcases	t-statcases	SEcases	p-valuecases	βcontrols	t-statcontrols	SEcontrols	p-valuecontrols	βinteraction	t-statinteraction	SEinteraction	p-valueinteraction
rs11275304:47176513:TAGGGGAAGAGGGA:T	18	47176514	-	cg05375091	47175523	991	-	-	TAGGGGAAGAGGGA	T	0.290598	0.0168067	T	0.166667	0.019802	1	1524.13	<1E-300	1653	<1E-300	-1.39843	-39.5744	0.0353367	7.26e-100	-1.49492	-20.838	0.0717401	2e-24	-1.36884	-33.0137	0.0414627	2.56e-73	0.046195	0.580563	0.0795693	0.562157
rs7094698	10	3183747	PITRM1|PITRM1-AS1	cg08713344	3183772	25	PITRM1-AS1|PITRM1	TSS200|Body	G	A	0.319328	0	A	0.267327	0	1	1803.49	<1E-300	1814	<1E-300	1.36803	43.0199	0.0317998	1.05e-106	1.4461	19.4346	0.0744083	3.21e-23	1.34635	37.7596	0.0356557	1.36e-81	0.00557378	0.0753714	0.0739508	0.939991
rs10055995:137698299:C:T	5	137698299	KDM3B	cg17341514	137708501	10202	KDM3B	Body	T	C	0.407563	0	C	0.415842	0	1	1465.41	<1E-300	546	<1E-300	-1.25953	-37.891	0.033241	2.34e-96	-1.2556	-18.6021	0.0674976	1.8e-22	-1.26545	-33.457	0.0378232	3.96e-74	0.022884	0.288014	0.0794544	0.77362
rs75825590:157198648:C:CAT	6	157198649	ARID1B	cg23603995	157198648	1	ARID1B	Body	C	CAT	0.292373	0.00840336	CAT	0.43	0.00990099	1	1793.13	<1E-300	939	<1E-300	1.34227	42.7841	0.031373	3e-106	1.48014	22.8555	0.0647609	4.81e-26	1.30701	35.6476	0.0366646	5.12e-78	-0.120216	-1.62715	0.0738813	0.105205
rs1009171:58421903:T:C	11	58421903	-	cg17909433	58404299	17604	-	-	T	C	0.39916	0	C	0.415842	0	1	1372.83	7.85e-299	963	5.93e-290	-1.21027	-36.3842	0.0332635	4.07e-93	-1.35124	-19.1712	0.070483	5.5e-23	-1.17669	-31.7063	0.037112	7.01e-71	-0.230818	-2.85737	0.0807796	0.00470135
rs34803809:68496837:CA:C	11	68496838	MTL5	cg07326602	68495403	1435	MTL5	Body	C	CA	0.319328	0	CA	0.410891	0	1	1330.54	1.19e-289	1171	1.1e-280	-1.24313	-37.3873	0.0332501	2.77e-95	-1.14269	-19.3389	0.0590878	3.9e-23	-1.26616	-30.9282	0.0409386	2.15e-69	-0.00943028	-0.12811	0.0736107	0.898184
rs10418662	19	46930025	-	cg17513925	46929698	327	-	-	C	A	0.367521	0.0168067	A	0.525253	0.019802	1	1299.87	5.46e-283	1270	5.45e-274	-1.19544	-36.805	0.0324804	4.96e-94	-1.34104	-17.6738	0.0758773	1.32e-21	-1.15677	-31.4246	0.036811	2.4e-70	-0.0778752	-0.969559	0.0803202	0.333382
rs1045286	1	227179037	CDC42BPA	cg10327440	227177885	1152	CDC42BPA	3'UTR	G	T	0.457983	0	T	0.351485	0	1	1299.4	6.91e-283	1611	8.73e-274	1.2944	36.6295	0.0353376	1.19e-93	1.31217	12.941	0.101397	1.34e-16	1.2843	33.6442	0.0381731	1.81e-74	-0.161228	-1.8321	0.0880017	0.0683521
rs6089828	20	61668998	LOC100144597|LINC00029|LOC63930	cg25229408	61667764	1234	LINC00029|LOC63930	Body	T	C	0.419492	0.00840336	C	0.410891	0	1	1257.95	6.91e-274	1425	7.72e-265	1.2354	36.4502	0.0338927	2.92e-93	1.25091	16.8806	0.0741035	7.7e-21	1.23338	31.1929	0.0395405	6.65e-70	-0.0735206	-0.934747	0.078653	0.350992
rs7094698	10	3183747	PITRM1|PITRM1-AS1	cg24298897	3183815	68	PITRM1-AS1|PITRM1	Body	G	A	0.319328	0	A	0.267327	0	1	1247.37	1.37e-271	1816	1.95e-262	1.05025	35.5276	0.0295616	3.13e-91	1.18443	19.9731	0.0593014	1.09e-23	1.00737	29.1281	0.0345841	7.48e-66	0.111801	1.63964	0.0681859	0.102576
rs8033577:56138416:G:A	15	56138416	NEDD4	cg05129572	56138634	218	NEDD4	Body	A	G	0.211864	0.00840336	G	0.39	0.00990099	1	1247.09	1.58e-271	1533	1.9e-262	-1.22808	-34.4699	0.0356277	7.41e-89	-1.31556	-21.3152	0.0617195	8.08e-25	-1.21572	-28.1558	0.0431781	7.08e-64	0.0146892	0.177708	0.082659	0.859124
rs1853581	13	28929885	FLT1	cg15798462	28929866	19	FLT1	Body	C	A	0.617647	0	A	0.336634	0	1	1226.14	5.59e-267	1492	6.55e-258	-1.22654	-34.8113	0.0352341	1.25e-89	-1.19139	-13.9638	0.08532	8.94e-18	-1.2263	-32.1115	0.0381888	1.21e-71	0.0661237	0.86441	0.0764957	0.388349
rs11100449	4	140952110	MAML3	cg27341708	140952109	1	MAML3	Body	G	A	0.483193	0	A	0.351485	0	1	1219.15	1.84e-265	1290	1.86e-256	1.27672	35.2891	0.0361788	1.06e-90	1.48932	14.9521	0.0996057	7.37e-19	1.22725	31.5529	0.0388949	1.37e-70	0.118638	1.26465	0.0938106	0.207398
rs4835678	5	137708434	KDM3B	cg11762800	137708471	37	KDM3B	Body	T	C	0.411765	0	C	0.415842	0	1	1212.25	5.79e-264	546	2.48e-255	-1.25616	-34.3847	0.0365326	1.16e-88	-1.27712	-16.0676	0.0794839	5.02e-20	-1.26298	-30.8882	0.0408887	2.56e-69	-0.00844756	-0.0972891	0.0868295	0.92259
rs4646605	15	58287912	ALDH1A2	cg24912701	58270510	17402	ALDH1A2	Body	C	A	0.37395	0	A	0.26	0.00990099	1	1205.67	1.55e-262	1864	2.27e-253	-1.1917	-35.0848	0.0339663	3.05e-90	-0.99734	-13.922	0.0716374	9.96e-18	-1.23114	-31.8096	0.0387035	4.47e-71	0.0758549	0.981083	0.0773175	0.327681
12:12655795:T:C	12	-	-	cg27610218	12655817	-	DUSP16	Body	T	C	0.52521	0	C	0.435	0.00990099	1	1152.04	6.9e-251	1450	7.85e-242	-1.17986	-33.331	0.0353982	3.05e-86	-1.12992	-11.0952	0.101838	2.46e-14	-1.1822	-32.0769	0.036855	1.4e-71	0.117468	1.3887	0.0845885	0.166395
rs1369038:80477555:C:T	10	80477555	-	cg03627738	80477516	39	-	-	T	C	0.386555	0	C	0.453608	0.039604	1	1146.63	1.03e-249	1617	1.31e-240	-1.04943	-33.894	0.0309622	1.53e-87	-1.0502	-15.297	0.0686542	3.17e-19	-1.04411	-30.2098	0.034562	5.34e-68	0.139144	1.95082	0.0713257	0.0524084
rs11686567:102876609:A:G	2	102876609	-	cg23719516	102870456	6153	-	-	A	G	0.42437	0	G	0.30198	0	1	1141.3	1.48e-248	1272	1.47e-239	-1.26425	-34.207	0.0369587	2.94e-88	-1.15512	-18.5142	0.0623913	2.16e-22	-1.30754	-28.2583	0.0462711	4.36e-64	-0.149573	-1.88232	0.0794621	0.0611758
rs7272	11	82535461	PRCP	cg03493520	82535460	1	PRCP	3'UTR	G	A	0.378151	0	A	0.326733	0	1	1140.5	2.21e-248	1327	2.3e-239	1.22932	34.6014	0.0355281	3.73e-89	1.27299	17.3951	0.073181	2.43e-21	1.2155	28.9466	0.0419911	1.73e-65	-0.000413439	-0.00508497	0.0813061	0.995948
rs10826861:31040980:A:G	10	31040980	-	cg20673407	31040939	41	-	-	A	G	0.504274	0.0168067	G	0.409091	0.019802	1	1136.62	1.54e-247	1778	2.15e-238	1.08981	34.2912	0.031781	1.89e-88	1.13283	15.6961	0.0721727	1.21e-19	1.06919	29.837	0.0358343	2.89e-67	-0.0656583	-0.87095	0.075387	0.384776
rs916072:13637582:A:G	16	13637582	-	cg05360823	13636405	1177	-	-	G	A	0.275424	0.00840336	A	0.376238	0	1	1124.52	6.52e-245	1836	9.4e-236	-1.15494	-34.4514	0.0335237	8.16e-89	-1.21111	-16.2805	0.0743905	3.05e-20	-1.14278	-29.3166	0.0389805	3.13e-66	-0.0127355	-0.168469	0.0755953	0.866376
rs4689855:7766095:G:T	4	7766095	AFAP1|AFAP1-AS1	cg27200895	7763703	2392	AFAP1|LOC84740	3'UTR|Body	T	G	0.273109	0	G	0.465	0.00990099	1	1112.22	3.05e-242	2077	4.97e-233	-1.23922	-34.724	0.0356877	1.97e-89	-1.2666	-15.1643	0.0835252	4.38e-19	-1.23578	-29.703	0.0416047	5.32e-67	-0.219518	-2.65325	0.0827355	0.00858159
rs10838659:47148210:C:T	11	47148210	C11orf49	cg03339077	47165057	16847	C11orf49	Body	T	C	0.327731	0	C	0.569307	0	1	1111.69	3.97e-242	652	2.03e-233	-1.20234	-33.8901	0.0354775	1.56e-87	-1.183	-13.1063	0.0902619	8.57e-17	-1.20576	-30.6581	0.0393292	7.14e-69	-0.0913062	-1.18623	0.0769715	0.23687
rs7204729	16	65093379	CDH11	cg16500501	65093379	0	CDH11	5'UTR	C	T	0.432773	0	T	0.323232	0.019802	1	1102.47	4e-240	1454	4.56e-231	1.26595	33.8219	0.0374299	2.24e-87	1.25238	18.94	0.0661235	8.86e-23	1.25953	27.2717	0.0461846	4.86e-62	0.145022	1.75644	0.0825662	0.0804713
rs10891068	11	110019706	ZC3H12C	cg14982733	110019705	1	ZC3H12C	Body	G	A	0.283898	0.00840336	A	0.112245	0.029703	1	1093.67	3.26e-238	983	2.51e-229	1.50019	31.3797	0.0478075	1.28e-81	1.56439	20.7653	0.0753367	2.3e-24	1.46512	25.7385	0.0569234	9.24e-59	0.145621	1.35273	0.10765	0.177597
rs4579355:42085225:C:T	6	42085225	C6orf132	cg14583341	42085302	77	C6orf132	Body	T	C	0.482301	0.0504202	C	0.407609	0.0891089	1	1092.29	6.48e-238	1218	6.19e-229	-1.08472	-33.5642	0.0323178	8.78e-87	-1.13446	-16.9792	0.0668145	6.16e-21	-1.06284	-28.3549	0.0374833	2.76e-64	-0.0257203	-0.352685	0.0729272	0.724679
rs6559495	9	71985636	FAM189A2	cg02682566	71985689	53	FAM189A2	Body	G	A	0.402542	0.00840336	A	0.559406	0	1	1087.53	7.02e-237	1451	8e-228	-1.10411	-33.7184	0.0327451	3.87e-87	-1.00072	-15.459	0.0647342	2.14e-19	-1.1345	-29.1298	0.0389464	7.42e-66	0.0171476	0.229897	0.0745879	0.818395
rs10873697:85730575:G:A	1	85730575	BCL10	cg17737388	85724454	6121	C1orf52	Body	G	A	0.453782	0	A	0.520202	0.019802	1	1085.7	1.75e-236	1551	2.13e-227	1.22865	32.0746	0.0383061	2.74e-83	1.32243	19.1343	0.069113	5.93e-23	1.20035	26.8249	0.0447477	4.26e-61	0.0258055	0.276904	0.0931928	0.782126
rs11097019	4	40266986	-	cg00687962	40266942	44	-	-	C	A	0.333333	0.0168067	A	0.284946	0.0792079	1	1075.61	2.72e-234	1483	3.16e-225	-1.31868	-33.1499	0.0397792	8.03e-86	-1.27406	-13.3661	0.0953202	4.28e-17	-1.31135	-29.9493	0.0437856	1.74e-67	0.124642	1.28833	0.0967463	0.199048
12:93687148:A:AGTTC	12	-	-	cg13082318	93687097	-	LOC643339	Body	AGTTC	A	0.268908	0	A	0.39604	0	1	1069.88	4.78e-233	1193	4.48e-224	-1.29249	-32.8399	0.0393572	4.26e-85	-1.12643	-15.6171	0.0721281	1.46e-19	-1.35272	-28.7399	0.0470675	4.54e-65	0.189344	2.26087	0.0837482	0.0247924
rs2589012:57137852:G:A	18	57137852	CCBE1	cg16272894	57138305	453	CCBE1	Body	G	A	0.487395	0	A	0.356436	0	1	1064.63	6.6e-232	1910	9.89e-223	-1.30951	-32.9349	0.0397606	2.55e-85	-1.4544	-13.339	0.109033	4.6e-17	-1.26478	-29.7774	0.0424745	3.79e-67	-0.143326	-1.39336	0.102864	0.164985
rs6509146	19	44646572	ZNF234	cg23489630	44645078	1494	ZNF234	TSS1500	G	A	0.369748	0	A	0.385	0.00990099	1	1063.94	9.31e-232	1251	9.15e-223	1.20897	32.4739	0.0372288	3.1e-84	1.17319	13.4848	0.0870009	3.12e-17	1.22271	29.7001	0.0411687	5.39e-67	-0.178511	-2.11394	0.0844445	0.0357003
rs201719429:56180231:CT:CTT	8	56180232	XKR4	cg09075515	56192721	12489	XKR4	Body	CT	CTT	0.491525	0.00840336	CTT	0.115	0.00990099	1	1062.92	1.55e-231	1167	1.42e-222	-1.29149	-32.5621	0.0396625	1.92e-84	-1.14635	-14.9724	0.076564	7.01e-19	-1.33399	-28.9611	0.0460614	1.62e-65	0.0666909	0.891027	0.0748472	0.373934
rs1967145:10832671:G:A	11	10832671	EIF4G2|ZBED5|BC026354	cg22091621	10831772	899	EIF4G2|LOC101928053	TSS1500|Body	G	A	0.382353	0	A	0.326733	0	1	1048.44	2.16e-228	1875	3.18e-219	-1.24241	-33.2743	0.0373383	4.12e-86	-1.14138	-16.1263	0.0707776	4.38e-20	-1.25654	-28.0781	0.0447514	1.02e-63	-0.0399296	-0.464284	0.0860025	0.642925
rs11709677:119896458:T:G	3	119896458	GPR156	cg24737292	119900832	4374	GPR156	Body	T	G	0.428571	0	G	0.509901	0	1	1047.3	3.81e-228	1015	3.04e-219	-1.25645	-33.2184	0.0378239	5.56e-86	-1.14271	-14.8567	0.0769155	9.33e-19	-1.30791	-28.7503	0.045492	4.33e-65	0.156753	1.88825	0.0830148	0.0603707
rs7153182:38455293:T:G	14	38455293	C14orf25	cg27636669	38455290	3	-	-	G	T	0.398305	0.00840336	T	0.19	0.00990099	1	1039.02	2.39e-226	1226	2.3e-217	-1.40299	-32.1527	0.0436352	1.79e-83	-1.37512	-18.0628	0.0761301	5.66e-22	-1.42851	-26.6975	0.0535072	7.96e-61	-0.102256	-1.08673	0.0940952	0.278402
rs10737713:90824563:A:T	1	90824563	-	cg27634845	90823816	747	-	-	A	T	0.357143	0	T	0.351485	0	1	1034.88	1.9e-225	1230	1.84e-216	1.34816	32.7945	0.0411094	5.45e-85	1.36598	14.7851	0.0923889	1.11e-18	1.35565	28.5705	0.0474492	1e-64	0.131007	1.31096	0.0999321	0.191304
rs3842554:240158529:A:AAGAAAATCAAAGATCCTT	2	240158530	HDAC4	cg01377051	240158575	45	HDAC4	Body	A	AAGAAAATCAAAGATCCTT	0.210084	0	AAGAAAATCAAAGATCCTT	0.509901	0	1	1031.49	1.03e-224	1670	1.35e-215	1.21292	31.579	0.038409	4.22e-82	1.23476	16.3863	0.0753529	2.39e-20	1.20772	27.6222	0.0437229	9e-63	0.0362623	0.435381	0.0832885	0.663733
rs1550949:335486:T:A	8	335486	-	cg14654239	335341	145	-	-	T	A	0.194915	0.00840336	A	0.195	0.00990099	1	1023.95	4.5e-223	1559	5.5e-214	-1.42545	-32.8084	0.0434477	5.05e-85	-1.37956	-11.8856	0.11607	2.5e-15	-1.42717	-29.7099	0.0480367	5.16e-67	0.0286089	0.273427	0.104631	0.784793
rs6448419:25955470:A:G	4	25955470	-	cg24005310	25955517	47	-	-	A	G	0.533613	0	G	0.459596	0.019802	1	1014.97	4.01e-221	1291	4.06e-212	1.22508	32.0473	0.0382274	3.19e-83	1.23221	16.0928	0.0765687	4.73e-20	1.22761	27.4952	0.0446482	1.65e-62	-0.0252673	-0.277368	0.0910968	0.78177
rs1133896:32832817:A:G	6	32832817	-	cg21712377	32829062	3755	-	-	A	G	0.365546	0	G	0.39604	0	1	1004.38	7.97e-219	5030	1.39e-209	1.27019	31.9234	0.0397887	6.3e-83	1.46057	12.8594	0.11358	1.67e-16	1.24019	28.9658	0.0428155	1.59e-65	0.167688	1.58154	0.106028	0.115259
rs147398495:46249943:GTTC:G	3	46249944	CCR3|CCR1	cg13144783	46249795	149	CCR1	1stExon|5'UTR	G	GTTC	0.346154	0.0168067	GTTC	0.457447	0.0693069	1	1001.48	3.4e-218	1428	3.81e-209	-1.1795	-30.0971	0.03919	1.77e-78	-1.36208	-19.0149	0.071632	7.59e-23	-1.14495	-25.2965	0.0452612	8.57e-58	-0.0457279	-0.465566	0.0982199	0.642008
rs2241790	19	54655647	CNOT3	cg13079150	54655647	0	CNOT3	Body	C	T	0.365546	0	T	0.0792079	0	1	998.214	1.74e-217	1063	1.45e-208	1.45939	33.0715	0.0441282	1.22e-85	1.64343	14.9728	0.109761	7e-19	1.40532	27.8214	0.0505122	3.47e-63	0.0258984	0.287745	0.0900046	0.773826
rs7144259:65537559:T:A	14	65537559	MAX	cg10193422	65537522	37	MAX	Body	T	A	0.317391	0.0336134	A	0.141414	0.019802	1	991.207	5.78e-216	1375	6.24e-207	-1.28258	-31.6981	0.0404623	2.18e-82	-1.25738	-17.0158	0.0738945	5.67e-21	-1.29472	-26.489	0.0488775	2.22e-60	-0.0178878	-0.201882	0.0886049	0.840204
rs1923880	13	47366033	ESD	cg27021512	47371635	5602	ESD	TSS1500	G	A	0.432773	0	A	0.484211	0.0594059	1	990.53	8.11e-216	1323	8.42e-207	1.31284	31.4371	0.0417606	9.27e-82	1.30557	16.366	0.0797734	2.5e-20	1.32241	26.8828	0.0491916	3.21e-61	0.0092418	0.093779	0.0985487	0.925374
rs2302156	2	234754273	HJURP	cg20177690	234755729	1456	HJURP	Body	C	T	0.306723	0	T	0.594059	0	1	983.65	2.53e-214	1517	3.01e-205	1.19254	31.7453	0.0375659	1.68e-82	1.26416	15.589	0.0810934	1.56e-19	1.16798	27.2146	0.0429173	6.41e-62	0.0722144	0.880742	0.0819927	0.379464
rs7741806:31158786:T:C	6	31158786	-	cg10473907	31167664	8878	HCG27	Body	T	C	0.453782	0	C	0.355	0.00990099	1	975.431	1.54e-212	4829	2.7e-203	-1.13137	-31.3558	0.0360816	1.46e-81	-1.17213	-17.4461	0.0671861	2.17e-21	-1.11128	-25.9049	0.0428985	4.02e-59	-0.00282798	-0.033412	0.0846399	0.973378
12:117490754:TCTC:T	12	-	-	cg10289460	117491923	-	TESC	Body	TCTC	T	0.319328	0	T	0.495	0.00990099	1	949.21	7.62e-207	1424	8.51e-198	1.2544	31.0189	0.0404398	9.57e-81	1.32769	14.9093	0.0890514	8.19e-19	1.22615	26.9615	0.045478	2.19e-61	0.0522526	0.5457	0.0957533	0.585851
rs11362443:71219785:TA:T	17	71219786	FAM104A	cg26576875	71189068	30718	COG1	TSS200	T	TA	0.491597	0	TA	0.505051	0.019802	1	947.38	1.9e-206	1429	2.13e-197	1.30412	31.5418	0.0413456	5.18e-82	1.28771	13.1096	0.0982264	8.49e-17	1.30023	27.8481	0.0466901	3.05e-63	0.0958642	0.949282	0.100986	0.343569
rs690461:74118366:A:G	18	74118366	ZNF516	cg24786174	74118243	123	ZNF516	Body	G	A	0.461538	0.0168067	A	0.459596	0.019802	1	946.895	2.42e-206	1651	3.14e-197	1.27187	31.2544	0.0406943	2.57e-81	1.31056	12.4519	0.105249	5.11e-16	1.25356	28.1397	0.0445477	7.64e-64	0.135738	1.33292	0.101835	0.184002
rs4449074	2	200126137	-	cg09024069	200126093	44	-	-	C	T	0.478261	0.0336134	T	0.235	0.00990099	1	946.212	3.41e-206	894	2.39e-197	-1.18373	-31.3253	0.0377883	1.73e-81	-1.29351	-16.0794	0.0804448	4.88e-20	-1.14495	-26.2233	0.0436615	8.24e-60	0.00816196	0.0905561	0.0901316	0.927932
rs6089828	20	61668998	LOC100144597|LINC00029|LOC63930	cg10092770	61668397	601	NCRNA00029	TSS200	T	C	0.419492	0.00840336	C	0.410891	0	1	943.864	1.1e-205	1425	1.23e-196	-1.28611	-31.6674	0.0406129	2.59e-82	-1.22636	-14.7274	0.0832707	1.29e-18	-1.30641	-26.9623	0.0484532	2.18e-61	-0.262685	-2.82512	0.0929821	0.00518203
rs1120392:8487053:C:A	6	8487053	LOC100506207	cg02090877	8482345	4708	LOC100506207	Body	A	C	0.37395	0	C	0.40099	0	1	941.159	4.26e-205	1357	4.54e-196	-1.23976	-31.5897	0.0392459	3.98e-82	-1.18797	-14.4058	0.0824646	2.89e-18	-1.25976	-27.0856	0.0465103	1.2e-61	0.0143181	0.157994	0.0906242	0.874613
rs6944877:1952582:T:G	7	1952582	MAD1L1	cg11050988	1952600	18	MAD1L1	Body	T	G	0.457983	0	G	0.536082	0.039604	1	939.698	8.86e-205	1167	8.11e-196	1.23534	30.4952	0.0405091	1.83e-79	1.35952	16.3529	0.083136	2.58e-20	1.20897	25.9283	0.0466273	3.57e-59	-0.0815096	-0.829849	0.0982222	0.407567
rs13024601:100902032:C:T	2	100902032	LONRF2	cg05962463	100905783	3751	LONRF2	Body	T	C	0.365546	0	C	0.460396	0	1	929.423	1.51e-202	1173	1.39e-193	-1.2669	-30.3625	0.0417257	3.89e-79	-1.34013	-15.6922	0.085401	1.22e-19	-1.27124	-26.1377	0.0486365	1.26e-59	0.126259	1.28875	0.0979701	0.198904
rs7796643:157180468:T:G	7	157180468	DNAJB6	cg13233653	157182007	1539	DNAJB6	Body	G	T	0.369748	0	T	0.554455	0	1	925.427	1.11e-201	1549	1.35e-192	1.15141	29.8079	0.0386278	9.27e-78	1.26486	18.0466	0.0700885	5.86e-22	1.11193	24.4897	0.0454039	5.32e-56	0.119288	1.29738	0.0919449	0.195923
rs60696512:125368648:GC:G	2	125368649	CNTNAP5	cg07771321	125368595	54	CNTNAP5	Body	GC	G	0.512712	0.00840336	G	0.386139	0	1	923.627	2.74e-201	1385	2.97e-192	-1.19565	-30.3201	0.0394343	4.95e-79	-1.2522	-15.7105	0.0797051	1.17e-19	-1.1876	-26.0155	0.0456495	2.31e-59	0.116081	1.31458	0.0883028	0.190084
rs4842886	15	86035773	AKAP13	cg15453257	86021188	14585	AKAP13	5'UTR	A	G	0.403361	0	G	0.575758	0.019802	1	906.633	1.34e-197	1300	1.37e-188	-1.20043	-30.6493	0.0391665	7.66e-80	-1.26982	-16.0064	0.0793321	5.8e-20	-1.1779	-25.5035	0.0461857	3.01e-58	0.085917	0.910504	0.0943621	0.363601
rs1676736:127850006:T:C	10	127850006	ADAM12	cg02805354	127850048	42	ADAM12	Body	C	T	0.419492	0.00840336	T	0.574257	0	1	904.015	4.96e-197	1322	5.15e-188	1.19701	30.8859	0.0387558	2.02e-80	1.09111	12.5594	0.0868757	3.79e-16	1.21044	27.318	0.0443092	3.89e-62	0.074862	0.827518	0.0904657	0.408883
rs57116026:155088170:G:A	7	155088170	INSIG1	cg00333919	155087199	971	-	-	G	A	0.516807	0	A	0.204301	0.0792079	1	903.519	6.36e-197	1494	7.46e-188	-1.09549	-30.2655	0.0361959	6.76e-79	-1.12347	-12.4123	0.0905123	5.7e-16	-1.09584	-27.3761	0.040029	2.94e-62	0.104535	1.39197	0.075099	0.165405
rs925738	2	240241255	HDAC4	cg10639368	240241218	37	HDAC4	Body	C	T	0.451754	0.0420168	T	0.231959	0.039604	1	903.169	7.57e-197	1752	1.04e-187	-1.3337	-30.1994	0.044163	9.85e-79	-1.27992	-14.2258	0.0899718	4.56e-18	-1.34824	-26.4725	0.0509296	2.4e-60	0.0874514	0.901271	0.0970312	0.368477
rs28654380:15916656:G:A	19	15916656	OR10H1	cg26905254	15923097	6441	-	-	G	A	0.281513	0	A	0.484375	0.049505	1	900.224	3.3e-196	1486	3.85e-187	-1.22936	-30.9226	0.039756	1.64e-80	-1.11033	-11.9188	0.0931583	2.28e-15	-1.27987	-27.5348	0.0464818	1.37e-62	0.106064	1.22417	0.0866416	0.222262
rs10491082	17	6557587	MIR4520A|C17orf100|MIR4520B	cg13207180	6558064	477	-	-	C	T	0.508403	0	T	0.386139	0	1	898.252	8.85e-196	1829	1.27e-186	1.21102	30.987	0.0390816	1.15e-80	1.26409	13.6963	0.0922943	1.79e-17	1.19233	26.6583	0.0447265	9.64e-61	-0.0105457	-0.114619	0.0920064	0.908857
rs10816744	9	111620728	-	cg18412092	111620722	6	-	-	G	A	0.336134	0	A	0.5	0.029703	1	897.485	1.3e-195	1563	1.59e-186	1.2656	30.9723	0.0408624	1.24e-80	1.06834	14.1183	0.0756706	6.01e-18	1.32448	26.4227	0.0501268	3.07e-60	0.0682793	0.780892	0.0874376	0.435745
rs7790371:134841603:G:C	7	134841603	C7orf49|TMEM140	cg19889856	134856654	15051	C7orf49	TSS1500	G	C	0.557018	0.0420168	C	0.402062	0.039604	1	896.573	2.05e-195	1372	2.21e-186	-1.20396	-30.7385	0.039168	4.63e-80	-1.1395	-16.1462	0.070574	4.18e-20	-1.22961	-25.2165	0.048762	1.29e-57	0.0241639	0.263322	0.0917658	0.792561
rs1555167	6	62407067	KHDRBS2	cg26079891	62422009	14942	KHDRBS2	Body	G	T	0.428571	0	T	0.185	0.00990099	1	895.603	3.33e-195	1016	2.65e-186	-1.3951	-29.8238	0.0467781	8.45e-78	-1.30721	-14.1718	0.0922404	5.24e-18	-1.44132	-26.3584	0.0546817	4.22e-60	0.0554254	0.571108	0.0970489	0.568537
rs13011139:86414853:G:C	2	86414853	IMMT	cg10973622	86423274	8421	IMMT	TSS1500	C	G	0.428571	0	G	0.49505	0	1	894.953	4.61e-195	1078	3.9e-186	1.29343	30.3793	0.0425759	3.54e-79	1.23167	14.6858	0.0838682	1.43e-18	1.29335	26.063	0.0496239	1.83e-59	-0.0201007	-0.198735	0.101143	0.842662
rs11311382:200793927:GA:G	2	200793928	C2orf69|TYW5	cg04567952	200775554	18374	C2orf69	TSS1500	GA	G	0.538136	0.00840336	G	0.47	0.00990099	1	891.496	2.59e-194	848	1.73e-185	-1.26362	-30.9243	0.0408618	1.63e-80	-1.13997	-14.2108	0.0802182	4.74e-18	-1.30775	-26.2593	0.0498014	6.89e-60	-0.0547096	-0.589391	0.0928238	0.556232
rs10804111:202145612:C:T	2	202145612	CASP8	cg07227024	202163482	17870	ALS2CR12	Body	T	C	0.368644	0.00840336	C	0.60101	0.019802	1	889.282	7.85e-194	1015	6.25e-185	-1.21166	-30.6351	0.0395512	8.3e-80	-1.26178	-14.8155	0.0851667	1.03e-18	-1.192	-25.8802	0.0460585	4.54e-59	-0.0612021	-0.694215	0.0881601	0.488315
1:94319391:C:CATTTATTTATTTCTC	1	-	-	cg16731318	94313343	-	-	-	C	CATTTATTTATTTCTC	0.44958	0	CATTTATTTATTTCTC	0.529703	0	1	883.402	1.49e-192	1199	1.4e-183	-1.2592	-30.5293	0.0412455	1.51e-79	-1.23797	-14.3467	0.0862895	3.35e-18	-1.25501	-26.0302	0.0482136	2.15e-59	-0.172246	-1.79671	0.0958673	0.0738185
rs2568200	2	85405032	TCF7L1	cg22128724	85402928	2104	TCF7L1	Body	A	G	0.352941	0	G	0.420792	0	1	882.926	1.88e-192	1174	1.74e-183	1.20516	28.8062	0.0418369	3.12e-75	1.19489	17.8548	0.0669228	8.87e-22	1.21163	23.7515	0.0510126	2.49e-54	0.0687615	0.699587	0.0982887	0.48496
18:47019869:G:A	18	-	-	cg25317025	47019823	-	RPL17|RPL17-C18orf32	TSS1500	A	G	0.495798	0	G	0.331683	0	1	878.694	1.56e-191	1513	1.86e-182	-1.26712	-30.2096	0.0419443	9.29e-79	-1.318	-13.8829	0.0949368	1.1e-17	-1.23887	-26.1908	0.0473018	9.68e-60	-0.0514171	-0.514486	0.0999388	0.607454
rs35547810:91690923:T:C	8	91690923	TMEM64	cg16814680	91681699	9224	-	-	T	C	0.419492	0.00840336	C	0.41	0.00990099	1	878.565	1.67e-191	885	1.16e-182	1.2299	29.0546	0.0423306	7.28e-76	1.16732	16.9394	0.0689115	6.74e-21	1.23966	24.3233	0.050966	1.26e-55	0.0272571	0.280893	0.097037	0.779069
rs6003122	22	43637285	SCUBE1	cg04257518	43637266	19	SCUBE1	Body	C	A	0.421053	0.0420168	A	0.278351	0.039604	1	875.261	8.7e-191	1639	1.12e-181	1.23768	30.7285	0.0402779	4.9e-80	1.27881	13.1674	0.0971198	7.27e-17	1.23084	26.493	0.0464589	2.17e-60	0.0246129	0.261168	0.0942417	0.794219
rs539	19	19287802	MEF2BNB-MEF2B|MEF2BNB	cg02784731	19285773	2029	MEF2BNB-MEF2B	Body|5'UTR	A	G	0.516807	0	G	0.405941	0	1	873.789	1.82e-190	943	1.34e-181	1.2466	30.301	0.0411406	5.52e-79	1.28598	13.9391	0.0922575	9.53e-18	1.2455	26.0671	0.0477806	1.79e-59	0.325326	3.31963	0.0980007	0.00106264
rs12647420:152607191:C:T	4	152607191	PET112	cg19511643	152608334	1143	GATB	Body	C	T	0.411017	0.00840336	T	0.489899	0.019802	1	867.194	4.91e-189	904	3.48e-180	1.19097	30.2571	0.0393617	7.09e-79	1.08484	13.6349	0.0795632	2.11e-17	1.23003	26.1014	0.0471251	1.51e-59	-0.0667638	-0.75801	0.0880778	0.449295
rs9276821:32829304:G:A	6	32829304	PSMB9	cg05062939	32829303	1	-	-	A	G	0.44958	0	G	0.42	0.00990099	1	862.494	5.15e-188	5032	9.01e-179	-1.2445	-30.5681	0.0407124	1.21e-79	-1.34669	-13.5095	0.099685	2.93e-17	-1.21237	-26.0766	0.0464925	1.71e-59	-0.0421644	-0.410515	0.102711	0.681847
rs10828645:24671825:G:A	10	24671825	KIAA1217	cg16366546	24672795	970	KIAA1217	Body	A	G	0.617647	0	G	0.225	0.00990099	1	862.364	5.5e-188	1220	5.26e-179	-1.17402	-29.7693	0.0394375	1.16e-77	-1.05843	-11.6251	0.0910463	5.27e-15	-1.19228	-26.967	0.0442125	2.13e-61	0.114024	1.45009	0.078632	0.148525
rs10788631:82206027:G:C	10	82206027	-	cg00277334	82204260	1767	-	-	C	G	0.5	0.00840336	G	0.45	0.00990099	1	862.086	6.32e-188	1790	8.87e-179	-1.36342	-29.4586	0.0462826	6.95e-77	-1.44363	-11.7346	0.123023	3.85e-15	-1.34889	-26.9144	0.050118	2.76e-61	-0.130408	-1.12727	0.115685	0.260917
rs6500637	16	4920661	UBN1	cg04440724	4920505	156	UBN1	Body	T	C	0.365546	0	C	0.455	0.00990099	1	858.292	4.21e-187	1153	3.81e-178	1.20662	30.0609	0.0401392	2.17e-78	1.26083	12.5664	0.100334	3.72e-16	1.17042	26.4647	0.0442256	2.5e-60	-0.158894	-1.6197	0.0981006	0.106798
rs35810725:175976580:C:CAT	2	175976581	ATF2	cg07253311	175976580	1	ATF2	Body	C	CAT	0.168067	0	CAT	0.465347	0	1	857.49	6.29e-187	981	4.84e-178	1.31075	29.0587	0.0451071	7.11e-76	1.30973	11.4712	0.114176	8.21e-15	1.31238	26.9426	0.0487101	2.4e-61	-0.192968	-2.04633	0.0942993	0.0419695
6:29942706:C:CCTGCGGTGGT	6	-	-	cg07792871	29942706	-	HCG9	TSS200	C	CCTGCGGTGGT	0.47479	0	CCTGCGGTGGT	0.539604	0	1	855.829	1.44e-186	3712	2.52e-177	1.29737	29.5461	0.0439101	4.19e-77	1.35436	14.0665	0.0962823	6.86e-18	1.27544	25.6508	0.0497232	1.43e-58	0.096045	0.898711	0.10687	0.369836
rs13086297:52678494:G:A	3	52678494	PBRM1	cg18662262	52787584	109090	NEK4	Body	G	A	0.42437	0	A	0.22	0.00990099	1	855.397	1.79e-186	800	1.12e-177	-1.22891	-29.9113	0.041085	5.12e-78	-1.17345	-13.8461	0.0847493	1.21e-17	-1.25903	-25.762	0.0488713	8.21e-59	0.127408	1.47281	0.0865071	0.1423
rs7649902:46598893:G:C	3	46598893	LRRC2-AS1|LRRC2	cg09902354	46599958	1065	LRRC2-AS1|LRRC2	Body|5'UTR	G	C	0.348739	0	C	0.405941	0	1	855.354	1.83e-186	1386	1.99e-177	1.34486	29.2761	0.0459372	2e-76	1.37341	11.4389	0.120065	9.02e-15	1.35824	26.9166	0.050461	2.73e-61	0.153643	1.30269	0.117943	0.194106
rs1309577	5	64275537	CWC27	cg27267011	64275502	35	CWC27	Body	T	G	0.483193	0	G	0.459596	0.019802	1	854.775	2.44e-186	1100	2.11e-177	-1.2163	-29.5187	0.0412044	4.91e-77	-1.31178	-13.0808	0.100283	9.18e-17	-1.20055	-26.1471	0.0459152	1.2e-59	0.0171983	0.170539	0.100847	0.864751
rs1362125:29691090:T:A	6	29691090	HLA-F	cg11201654	29690766	324	HLA-F	TSS1500	T	A	0.470085	0.0168067	A	0.43	0.00990099	1	853.739	4.1e-186	3611	7.17e-177	-1.25274	-30.1623	0.0415334	1.22e-78	-1.13902	-13.704	0.0831157	1.76e-17	-1.28291	-25.8058	0.0497142	6.59e-59	0.00609351	0.0632584	0.0963272	0.949621
rs56168551:44104306:G:A	6	44104306	TMEM63B	cg04074908	44101190	3116	TMEM63B	5'UTR	G	A	0.226891	0	A	0.407216	0.039604	1	850.63	1.94e-185	1276	1.94e-176	-1.17544	-29.8555	0.0393708	7.05e-78	-1.27237	-14.1075	0.0901911	6.18e-18	-1.15263	-25.5266	0.0451541	2.68e-58	-0.0151652	-0.159923	0.094828	0.873095
rs291335	2	240147847	HDAC4	cg21996813	240149575	1728	HDAC4	Body	A	G	0.651261	0	G	0.371287	0	1	850.464	2.11e-185	1677	2.78e-176	1.07922	30.7353	0.0351133	4.72e-80	1.08154	12.4007	0.0872162	5.89e-16	1.07055	26.3949	0.0405589	3.53e-60	-0.104574	-1.30652	0.0800397	0.192804
rs35682:10328782:G:A	3	10328782	GHRLOS|LINC00852|GHRL|TATDN2	cg08489410	10329245	463	GHRL|GHRLOS	Body	A	G	0.517094	0.0168067	G	0.367347	0.029703	1	850.006	2.65e-185	1207	2.51e-176	1.23443	29.7853	0.0414442	1.05e-77	1.28673	14.0859	0.0913487	6.53e-18	1.227	25.5263	0.0480678	2.68e-58	0.0827453	0.841293	0.0983549	0.401141
rs7253533:44711623:C:T	19	44711623	-	cg08208816	44711625	2	-	-	T	C	0.461864	0.00840336	C	0.34	0.00990099	1	849.7	3.09e-185	1213	2.94e-176	1.20901	29.6397	0.0407902	2.44e-77	1.09311	11.6544	0.0937934	4.84e-15	1.2408	26.7184	0.0464397	7.18e-61	-0.0443329	-0.47394	0.0935411	0.636035
rs10234615:143735249:G:A	7	143735249	-	cg08000746	143729843	5406	-	-	G	A	0.378151	0	A	0.596939	0.029703	1	848.457	5.75e-185	461	2.08e-176	1.24588	28.9112	0.0430932	1.68e-75	1.27901	14.2572	0.0897097	4.21e-18	1.26842	25.4006	0.0499367	5.06e-58	-0.18211	-1.86257	0.0977738	0.0639197
rs57701674:29937238:GGGAC:G	13	29937239	MTUS2	cg19209977	29937065	174	MTUS2	Body	GGGAC	G	0.323529	0	G	0.411458	0.049505	1	848.345	6.09e-185	1571	7.5e-176	-1.21261	-28.7113	0.0422346	5.44e-75	-1.21494	-11.2514	0.107981	1.56e-14	-1.22549	-26.8654	0.045616	3.5e-61	-0.137541	-1.41204	0.0974057	0.159418
rs4963141:880467:G:A	11	880467	CHID1|AX747537	cg08463581	889187	8720	CHID1	Body	G	A	0.470588	0	A	0.341584	0	1	844.023	5.28e-184	1176	4.88e-175	1.06981	29.27	0.0365498	2.08e-76	1.1868	15.469	0.0767215	2.09e-19	1.0361	24.5913	0.0421326	3.15e-56	-0.00173425	-0.0195384	0.0887613	0.98443
rs11896459:208580469:C:T	2	208580469	CCNYL1	cg18757817	208572165	8304	-	-	C	T	0.376068	0.0168067	T	0.27	0.00990099	1	842.744	1e-183	1243	9.77e-175	-1.21231	-29.976	0.0404428	3.53e-78	-1.17467	-13.5255	0.0868487	2.81e-17	-1.22045	-25.6867	0.047513	1.2e-58	-0.20129	-2.22592	0.09043	0.0270828
rs1276675:158091733:C:T	5	158091733	-	cg04497820	158086454	5279	-	-	C	T	0.542373	0.00840336	T	0.39	0.00990099	1	841.994	1.46e-183	1117	1.28e-174	1.19212	29.3833	0.0405712	1.08e-76	1.01844	13.3946	0.0760335	3.97e-17	1.2278	25.7406	0.0476989	9.14e-59	-0.0589343	-0.641008	0.0919399	0.522216
rs2109075	19	42152229	-	cg02484490	42150627	1602	-	-	C	T	0.403361	0	T	0.464646	0.019802	1	841.43	1.93e-183	754	1.14e-174	-1.21369	-29.0691	0.041752	6.69e-76	-1.12393	-14.393	0.0780885	2.98e-18	-1.24642	-25.1847	0.0494912	1.51e-57	-0.0778815	-0.821597	0.0947928	0.412238
rs6058193:33734464:A:G	20	33734464	EDEM2	cg17843510	33732976	1488	EDEM2	Body	A	G	0.239496	0	G	0.267327	0	1	839.335	5.51e-183	826	3.57e-174	1.28539	30.3133	0.0424037	5.15e-79	1.28794	11.4224	0.112756	9.46e-15	1.27152	26.6245	0.0477576	1.14e-60	-0.1688	-1.61654	0.104421	0.107479
11:93679228:A:<CN0>:93681405	11	-	-	cg18213661	93681423	-	-	-	A	<CN0>	0.407563	0	<CN0>	0.551546	0.039604	1	838.057	1.04e-182	1286	1.05e-173	1.24832	29.0226	0.043012	8.78e-76	1.25994	13.967	0.0902083	8.87e-18	1.23861	25.3571	0.0488469	6.31e-58	-0.113572	-1.1229	0.101142	0.262762
rs9812514:73045871:A:G	3	73045871	PPP4R2	cg03847932	73045556	315	PPP4R2	TSS1500	G	A	0.516807	0	A	0.325	0.00990099	1	835.493	3.76e-182	1361	4.01e-173	-1.19105	-28.647	0.0415769	7.95e-75	-1.29317	-16.5995	0.0779038	1.46e-20	-1.16229	-23.6632	0.0491179	3.97e-54	-0.154495	-1.58442	0.097509	0.114603
rs472463:212612741:A:G	1	212612741	NENF	cg15852709	212611013	1728	NENF	Body	A	G	0.428571	0	G	0.5	0.019802	1	834.895	5.07e-182	1350	5.37e-173	-1.24006	-27.9327	0.0443944	5.5e-73	-1.23224	-16.8633	0.0730722	8.01e-21	-1.25164	-23.4632	0.0533447	1.14e-53	-0.15471	-1.50474	0.102815	0.133894
rs11683175:216783829:G:T	2	216783829	-	cg23864375	216784466	637	-	-	G	T	0.462185	0	T	0.352041	0.029703	1	834.35	6.66e-182	1567	8.19e-173	1.27944	29.6011	0.0432227	3.05e-77	1.38145	11.4749	0.120389	8.12e-15	1.25819	26.5081	0.0474644	2.02e-60	0.216301	2.02433	0.106851	0.0442029
rs1251077:76189745:C:G	1	76189745	CR936677|ACADM	cg22875332	76189707	38	ACADM	TSS1500	G	C	0.381356	0.00840336	C	0.32	0.00990099	1	834.264	6.95e-182	1652	9.01e-173	-1.27959	-29.7534	0.0430065	1.27e-77	-1.04327	-13.5759	0.0768471	2.46e-17	-1.3542	-25.4943	0.0531177	3.15e-58	0.0901691	0.986966	0.0913599	0.324795
rs12527426:153392002:G:A	6	153392002	RGS17	cg17707550	153380415	11587	RGS17	5'UTR	G	A	0.283898	0.00840336	A	0.509901	0	1	831.609	2.62e-181	1584	3.26e-172	-1.12064	-28.8668	0.0388211	2.19e-75	-1.07081	-14.5398	0.0736472	2.06e-18	-1.14042	-24.9039	0.0457927	6.33e-57	0.103799	1.22933	0.0844352	0.220324
rs10701589:140036116:C:CTGAT	5	140036117	U7|IK	cg25613667	140044292	8175	WDR55	TSS200	C	CTGAT	0.457983	0	CTGAT	0.391089	0	1	831.481	2.79e-181	609	1.34e-172	-1.30134	-29.2786	0.044447	1.98e-76	-1.25426	-13.7501	0.0912184	1.56e-17	-1.3173	-25.3459	0.0519727	6.67e-58	0.10241	1.00582	0.101818	0.315658
rs6027146	20	58406750	PHACTR3	cg03325394	58406750	0	PHACTR3	Body	C	T	0.264706	0	T	0.564356	0	1	829.558	7.31e-181	1187	6.81e-172	1.19256	29.2521	0.0407685	2.3e-76	1.12554	13.3661	0.0842086	4.28e-17	1.20706	25.5128	0.0473118	2.87e-58	-0.0667064	-0.781132	0.0853971	0.435605
rs861051	2	36705579	CRIM1	cg17787237	36705533	46	CRIM1	Body	A	G	0.277311	0	G	0.589109	0	1	828.291	1.38e-180	1575	1.7e-171	-1.1644	-29.0081	0.0401407	9.55e-76	-1.12971	-13.4608	0.0839255	3.33e-17	-1.17179	-25.4381	0.0460645	4.19e-58	-0.0257956	-0.294408	0.0876184	0.768737
rs2517646	6	30122575	TRIM10	cg07873154	30122544	31	TRIM10	Body	T	C	0.308696	0.0336134	C	0.515306	0.029703	1	828.166	1.47e-180	3551	2.56e-171	1.16762	29.3114	0.039835	1.63e-76	1.12826	13.5812	0.0830749	2.42e-17	1.18255	25.3716	0.0466092	5.86e-58	-0.108415	-1.30764	0.0829092	0.192426
rs7335635	13	36916985	SPG20	cg11583802	36916913	72	SPG20	5'UTR	G	A	0.432773	0	A	0.227723	0	1	826.017	4.29e-180	1324	4.46e-171	-1.1694	-28.9391	0.0404089	1.43e-75	-1.25582	-12.2011	0.102927	1.03e-15	-1.15015	-26.0221	0.0441989	2.24e-59	0.0410721	0.419979	0.0977957	0.674931
rs9925719	16	4461861	CORO7-PAM16|CORO7	cg13544025	4459694	2167	CORO7-PAM16|CORO7	Body	G	A	0.222689	0	A	0.321782	0	1	825.014	7.09e-180	1479	8.23e-171	-1.1213	-28.9049	0.0387929	1.75e-75	-0.908142	-13.2665	0.0684536	5.58e-17	-1.17281	-25.4757	0.0460365	3.46e-58	0.0745301	0.875486	0.08513	0.38231
rs4815405:25317492:T:C	20	25317492	ABHD12	cg16310958	25281332	36160	ABHD12	Body|3'UTR	C	T	0.415966	0	T	0.46	0.00990099	1	824.991	7.17e-180	1262	7.1e-171	1.30286	29.3497	0.0443908	1.31e-76	1.29669	13.4879	0.0961372	3.1e-17	1.30383	25.3588	0.0514151	6.25e-58	-0.0982488	-0.933516	0.105246	0.351626
rs1054515	13	52440130	CCDC70	cg23228047	52440184	54	CCDC70	Body	A	G	0.294118	0	G	0.292079	0	1	824.834	7.76e-180	594	3.62e-171	-1.23256	-29.184	0.0422341	3.42e-76	-1.17118	-12.7883	0.091582	2.03e-16	-1.24682	-25.7156	0.0484848	1.04e-58	-0.0153476	-0.147701	0.10391	0.88272
rs11856652:29889024:T:C	15	29889024	-	cg18584280	29888633	391	-	-	T	C	0.588983	0.00840336	C	0.429293	0.019802	1	823.772	1.32e-179	1336	1.38e-170	1.26479	29.4342	0.04297	8e-77	1.18288	12.2237	0.0967697	9.64e-16	1.28662	25.9683	0.0495458	2.93e-59	0.0851278	0.836051	0.101821	0.404077
rs5999901	22	36034065	-	cg10961414	36034026	39	-	-	T	C	0.0966387	0	C	0.371287	0	1	821.889	3.38e-179	1051	2.79e-170	-1.22281	-29.3732	0.04163	1.14e-76	-1.30164	-13.1378	0.0990761	7.87e-17	-1.18535	-25.4811	0.0465188	3.37e-58	0.0453708	0.499744	0.0907882	0.617779
rs10517951	4	66811323	-	cg06113917	66809014	2309	-	-	A	G	0.197479	0	G	0.277228	0	1	821.834	3.48e-179	1598	4.36e-170	-1.25638	-28.4863	0.0441048	2.05e-74	-1.10207	-12.6906	0.0868411	2.65e-16	-1.32042	-25.7057	0.051367	1.09e-58	0.204914	2.1006	0.0975498	0.0368689
rs10739603:124710303:T:C	9	124710303	TTLL11|BC039180	cg06980463	124710209	94	TTLL11	Body	C	T	0.231092	0	T	0.5	0.00990099	1	821.443	4.23e-179	1248	4.14e-170	-1.19458	-29.4555	0.0405553	7.08e-77	-1.39836	-13.1568	0.106284	7.48e-17	-1.13377	-25.4626	0.0445269	3.7e-58	-0.147154	-1.52998	0.09618	0.127526
rs1923880	13	47366033	ESD	cg04118119	47371987	5954	ESD	TSS1500	G	A	0.432773	0	A	0.484211	0.0594059	1	820.812	5.79e-179	1327	6.03e-170	1.32232	29.497	0.0448291	5.56e-77	1.33591	12.5101	0.106786	4.35e-16	1.31346	25.7742	0.0509604	7.72e-59	-0.225918	-2.1584	0.104669	0.0320309
rs10606763:62892055:GCA:G	2	62892056	-	cg13883027	62892060	4	-	-	G	GCA	0.365546	0	GCA	0.272277	0	1	817.494	3.04e-178	989	2.36e-169	-1.27423	-28.6028	0.0445492	1.03e-74	-1.24566	-12.9359	0.0962948	1.36e-16	-1.27328	-25.4982	0.0499363	3.09e-58	0.130156	1.23188	0.105656	0.21937
rs1092052	14	58178681	SLC35F4	cg18444006	58179073	392	SLC35F4	Body	C	T	0.529412	0	T	0.336634	0	1	813.937	1.8e-177	1285	1.82e-168	-1.23041	-28.826	0.0426841	2.77e-75	-1.22039	-13.5718	0.0899208	2.49e-17	-1.24241	-25.0947	0.0495088	2.39e-57	0.130584	1.41991	0.0919664	0.157117
rs1044013	1	154243115	HAX1|UBAP2L	cg14859874	154238265	4850	UBAP2L	Body	T	C	0.508403	0	C	0.371287	0	1	812.154	4.4e-177	879	3.03e-168	-1.29392	-29.454	0.0439303	7.14e-77	-1.34208	-13.3181	0.100771	4.86e-17	-1.27163	-25.1949	0.0504718	1.44e-57	-0.100003	-0.964807	0.10365	0.335751
rs111248327:144338238:A:G	8	144338238	ZFP41	cg12888521	144346762	8524	-	-	A	G	0.29386	0.0420168	G	0.520202	0.019802	1	809.123	2e-176	1544	2.42e-167	1.12979	28.8334	0.0391832	2.66e-75	1.18974	12.2331	0.0972562	9.39e-16	1.11312	25.6802	0.0433454	1.24e-58	-0.0551232	-0.609175	0.0904884	0.543067
rs11696758:17927003:A:G	20	17927003	SNX5	cg02912291	17944845	17842	SNORD17|SNX5	TSS1500|Body	G	A	0.42437	0	A	0.381188	0	1	808.286	3.04e-176	1854	4.42e-167	-1.02938	-28.5219	0.0360909	1.66e-74	-0.998264	-14.2333	0.0701359	4.48e-18	-1.04428	-24.611	0.0424316	2.85e-56	0.138377	1.67512	0.0826069	0.0953985
rs2015661:80253968:A:G	5	80253968	-	cg10154812	80253900	68	-	-	G	A	0.513393	0.0588235	A	0.379121	0.0990099	1	807.991	3.52e-176	1394	3.86e-167	1.20353	29.1284	0.0413183	4.73e-76	1.12677	9.9702	0.113013	7.32e-13	1.24398	26.6193	0.0467322	1.17e-60	-0.117434	-1.24551	0.094286	0.214333
rs6512044	19	15649509	CYP4F22	cg16762802	15649508	1	CYP4F22	Body	G	A	0.47479	0	A	0.49505	0	1	807.802	3.87e-176	1558	4.74e-167	1.30914	29.4305	0.0444824	8.18e-77	1.15117	13.7706	0.0835967	1.48e-17	1.36772	24.8631	0.0550099	7.8e-57	0.0408054	0.425678	0.0958598	0.670778
rs13426316:30670010:G:A	2	30670010	LCLAT1	cg12454169	30669597	413	LCLAT1	TSS1500	G	A	0.235294	0	A	0.19802	0	1	807.253	5.1e-176	1578	6.31e-167	-1.51438	-29.0181	0.0521874	9.01e-76	-1.56348	-13.1116	0.119245	8.45e-17	-1.4844	-25.206	0.0588908	1.36e-57	-0.155138	-1.29893	0.119436	0.195394
rs1533486	10	1511786	ADARB2	cg09316607	1511024	762	ADARB2	Body	T	G	0.462185	0	G	0.559406	0	1	806.452	7.61e-176	2097	1.25e-166	1.26113	29.4307	0.042851	8.17e-77	1.23429	12.9434	0.0953612	1.33e-16	1.25995	25.2769	0.0498459	9.47e-58	0.0685797	0.688181	0.0996536	0.492098
rs917294:44249485:A:G	1	44249485	ST3GAL3	cg13666471	44249486	1	ST3GAL3	Body	G	A	0.26087	0.0336134	A	0.611111	0.019802	1	805.789	1.06e-175	869	7.23e-167	1.22514	27.6627	0.0442886	2.77e-72	1.43138	12.2016	0.117311	1.03e-15	1.19832	25.6303	0.0467541	1.59e-58	0.108233	1.14212	0.0947646	0.254704
rs2281762	13	76123678	UCHL3	cg27024650	76122727	951	UCHL3|COMMD6	TSS1500|5'UTR	G	A	0.542017	0	A	0.183168	0	1	805.789	1.06e-175	1359	1.13e-166	1.19881	28.0243	0.0427773	3.18e-73	1.22867	11.013	0.111566	3.14e-14	1.21086	26.163	0.0462815	1.11e-59	-0.126042	-1.37358	0.0917617	0.171038
rs1493207:12038489:A:T	11	12038489	-	cg03415149	12037969	520	-	-	A	T	0.315789	0.0420168	T	0.396739	0.0891089	1	805.194	1.43e-175	1898	2.13e-166	-1.18407	-28.3474	0.04177	4.66e-74	-1.17663	-13.8109	0.0851955	1.33e-17	-1.18859	-24.7881	0.04795	1.14e-56	-0.00545873	-0.055831	0.0977724	0.95553
rs1010082	1	28267869	SMPDL3B	cg21676740	28262080	5789	SMPDL3B	5'UTR|Body	T	G	0.453782	0	G	0.321782	0	1	804.666	1.86e-175	685	9.99e-167	1.26166	29.8624	0.042249	6.78e-78	1.22263	12.5247	0.0976174	4.18e-16	1.26913	25.4519	0.0498639	3.91e-58	-0.0391401	-0.398304	0.098267	0.690811
rs4963141:880467:G:A	11	880467	CHID1|AX747537	cg02601626	889231	8764	CHID1	Body	G	A	0.470588	0	A	0.341584	0	1	804.187	2.36e-175	1177	2.18e-166	1.08942	27.6087	0.0394592	3.84e-72	1.12927	16.0105	0.0705334	5.74e-20	1.07134	23.4062	0.0457716	1.54e-53	-0.102084	-1.06982	0.0954213	0.285929
rs6089828	20	61668998	LOC100144597|LINC00029|LOC63930	cg06103338	61667933	1065	LINC00029|LINC01056|LOC63930	Body|TSS1500	T	C	0.419492	0.00840336	C	0.410891	0	1	804.04	2.54e-175	1426	2.84e-166	1.17164	29.1239	0.0402294	4.86e-76	1.18618	12.0895	0.0981165	1.4e-15	1.17468	25.6493	0.0457978	1.45e-58	-0.0830219	-0.890665	0.0932134	0.374128
rs9607961:43232818:C:T	22	43232818	ARFGAP3	cg14398247	43216462	16356	ARFGAP3	Body	C	T	0.482906	0.0168067	T	0.272277	0	1	802.573	5.29e-175	1642	6.82e-166	-1.22186	-28.2368	0.043272	8.99e-74	-1.22019	-12.0133	0.10157	1.74e-15	-1.23006	-25.6564	0.0479435	1.39e-58	-0.0508618	-0.517044	0.0983703	0.605669
rs141938195:95027376:AGGC:A	14	95027377	SERPINA4	cg18561199	95027379	2	SERPINA4	TSS1500	A	AGGC	0.588983	0.00840336	AGGC	0.385417	0.049505	1	801.693	8.21e-175	2034	1.31e-165	-1.25962	-28.9338	0.0435345	1.48e-75	-1.24156	-15.2875	0.0812144	3.24e-19	-1.26385	-23.8325	0.0530304	1.63e-54	0.095197	0.999632	0.095232	0.318639
rs2037213	8	33342018	MAK16|TTI2	cg01581037	33342441	423	MAK16	TSS1500	G	T	0.427966	0.00840336	T	0.57	0.00990099	1	799.561	2.38e-174	844	1.58e-165	1.27776	28.5904	0.0446921	1.11e-74	1.35639	13.9946	0.0969225	8.26e-18	1.25665	24.5706	0.0511446	3.51e-56	-0.152527	-1.41952	0.10745	0.157229
rs1171602	10	61437340	SLC16A9	cg12084908	61437386	46	SLC16A9	Body	G	T	0.397436	0.0168067	T	0.525	0.00990099	1	796.915	8.96e-174	1507	1.06e-164	-1.23796	-29.2389	0.0423394	2.49e-76	-1.30476	-11.1516	0.117002	2.08e-14	-1.20015	-25.9337	0.0462776	3.48e-59	0.0376951	0.34288	0.109936	0.732031
rs5992884:18358633:A:G	22	18358633	MICAL3	cg25541582	18358980	347	MICAL3	Body	G	A	0.601695	0.00840336	A	0.29	0.00990099	1	796.5	1.1e-173	1427	1.23e-164	-1.15996	-28.4539	0.0407662	2.48e-74	-1.14773	-11.7031	0.0980714	4.21e-15	-1.17093	-25.6815	0.0455943	1.23e-58	-0.312364	-3.62302	0.0862165	0.000365217
rs9312528:173637789:C:T	4	173637789	GALNTL6	cg02280486	173647266	9477	LOC101928314|GALNTL6	Body	C	T	0.313559	0.00840336	T	0.564356	0	1	796.096	1.35e-173	904	9.57e-165	-1.14128	-28.7144	0.0397459	5.35e-75	-1.01337	-14.1899	0.0714147	5e-18	-1.19175	-24.3874	0.0488677	9.03e-56	0.184227	2.17983	0.0845142	0.0303821
rs2517646	6	30122575	TRIM10	cg08094206	30122523	52	TRIM10	Body	T	C	0.308696	0.0336134	C	0.515306	0.029703	1	795.242	2.07e-173	3551	3.62e-164	1.16707	28.8076	0.0405127	3.09e-75	1.11635	13.6612	0.0817166	1.97e-17	1.17837	24.6701	0.0477651	2.1e-56	-0.0366487	-0.433986	0.0844466	0.664744
rs291348:235667690:A:G	1	235667690	B3GALNT2	cg17498841	235667974	284	B3GALNT2	TSS200	G	A	0.5	0	A	0.425	0.00990099	1	795.014	2.32e-173	1121	2.04e-164	1.29619	29.1885	0.0444076	3.34e-76	1.38621	13.3911	0.103518	4.01e-17	1.26896	24.8132	0.0511407	1.01e-56	0.0108344	0.0974659	0.111161	0.922449
rs7426620	3	115099894	-	cg06273195	115099894	0	-	-	C	T	0.466387	0	T	0.459184	0.029703	1	793.738	4.39e-173	918	3.16e-164	1.22011	28.6311	0.0426151	8.73e-75	1.23526	13.044	0.0946997	1.01e-16	1.21357	24.9718	0.0485976	4.47e-57	0.21549	2.1177	0.101757	0.0353766
rs7802492:158409271:A:C	7	158409271	-	cg00086283	158409247	24	-	-	A	C	0.605042	0	C	0.315	0.00990099	1	793.433	5.11e-173	1580	6.33e-164	1.18228	28.696	0.0412001	5.96e-75	1.21398	13.0477	0.0930413	1e-16	1.17309	24.9638	0.0469918	4.66e-57	-0.224267	-2.45704	0.0912754	0.0148199
rs2266514:156173685:T:C	1	156173685	SLC25A44	cg24450063	156163899	9786	SLC25A44	5'UTR|1stExon	T	C	0.310924	0	C	0.641414	0.019802	1	791.125	1.62e-172	811	1.03e-163	-1.22042	-28.3629	0.0430285	4.25e-74	-1.38474	-14.3265	0.0966556	3.53e-18	-1.17866	-24.2049	0.0486953	2.33e-55	0.0742364	0.76707	0.0967792	0.443902
rs3214023	12	53682986	ESPL1	cg04065151	53682969	17	ESPL1	Body	C	T	0.630252	0	T	0.376238	0	1	790.423	2.3e-172	1101	1.99e-163	-1.16211	-28.3131	0.0410449	5.71e-74	-1.15697	-12.9979	0.0890125	1.15e-16	-1.15927	-24.9295	0.0465021	5.55e-57	0.164628	1.83787	0.0895751	0.0674936
rs167679:95313570:A:G	7	95313570	-	cg07366871	95313466	104	-	-	G	A	0.268908	0	A	0.381188	0	1	787.678	9.08e-172	1355	9.65e-163	-1.30357	-28.271	0.04611	7.34e-74	-1.30022	-11.1181	0.116946	2.3e-14	-1.30034	-25.7695	0.0504605	7.91e-59	0.133728	1.2376	0.108054	0.217246
rs10752748	1	2544640	MMEL1	cg19712277	2537838	6802	MMEL1	Body	G	A	0.336134	0	A	0.480198	0	1	787.495	9.94e-172	890	6.95e-163	1.22974	28.5504	0.0430727	1.4e-74	1.22792	14.3459	0.0855937	3.36e-18	1.23078	24.1183	0.0510311	3.66e-55	-0.210156	-2.13109	0.0986141	0.0342441
rs9306336:39873470:A:T	22	39873470	MGAT3	cg10136184	39873409	61	MGAT3-AS1|MGAT3	TSS1500|5'UTR	T	A	0.513514	0.0672269	A	0.215054	0.0792079	1	784.239	5.07e-171	1047	4.16e-162	1.24212	24.4428	0.0508174	1.34e-63	1.32444	20.7817	0.063731	2.23e-24	1.21124	18.7713	0.0645261	2.77e-42	0.0867669	0.819218	0.105914	0.413591
rs9275135:32650736:T:C	6	32650736	-	cg25219495	32640493	10243	-	-	T	C	0.5	0.00840336	C	0.440594	0	1	782.347	1.3e-170	5229	2.28e-161	1.25789	28.4504	0.0442134	2.53e-74	1.25184	14.2736	0.0877034	4.04e-18	1.24964	24.0543	0.0519508	5.1e-55	0.067724	0.646724	0.104719	0.518516
rs66780183:71910475:CCTCCTTTGTCT:C	18	71910477	-	cg06701488	71910618	141	-	-	C	CCTCCTTTGTCT	0.423729	0.00840336	CCTCCTTTGTCT	0.598958	0.049505	1	782.209	1.4e-170	1675	1.84e-161	1.21001	27.8633	0.0434265	8.33e-73	1.35983	15.365	0.0885013	2.68e-19	1.16894	23.3693	0.0500202	1.88e-53	0.124365	1.22631	0.101414	0.221454
rs1133785:160193714:T:C	6	160193714	ACAT2	cg17226148	160230077	36363	PNLDC1	Body	T	C	0.537815	0	C	0.247525	0	1	780.947	2.63e-170	1537	3.17e-161	-1.17541	-28.2583	0.041595	7.91e-74	-1.21168	-13.253	0.0914272	5.78e-17	-1.16079	-24.603	0.0471807	2.97e-56	0.0341566	0.379708	0.0899549	0.704546
12:47771429:T:G	12	-	-	cg02516419	47771422	-	-	-	T	G	0.239316	0.0168067	G	0.163366	0	1	779.835	4.58e-170	1668	6e-161	-1.44859	-28.8457	0.0502184	2.47e-75	-1.87318	-10.9097	0.171698	4.26e-14	-1.33279	-25.7063	0.0518469	1.09e-58	-0.0268323	-0.211541	0.126842	0.83267
rs2281762	13	76123678	UCHL3	cg14135807	76123086	592	UCHL3	TSS1500	G	A	0.542017	0	A	0.183168	0	1	779.605	5.14e-170	1359	5.48e-161	1.24256	28.3357	0.0438513	5e-74	1.23078	11.0863	0.111018	2.53e-14	1.25678	25.6261	0.049043	1.62e-58	-0.080184	-0.850643	0.0942628	0.395937
rs1831494:167634699:C:T	6	167634699	-	cg09054695	167633666	1033	-	-	T	C	0.474576	0.00840336	C	0.41	0.00990099	1	778.785	7.74e-170	1284	7.8e-161	-1.23548	-28.127	0.043925	1.73e-73	-1.28313	-13.1562	0.0975301	7.49e-17	-1.22611	-24.6109	0.0498196	2.85e-56	-0.0649641	-0.618887	0.104969	0.536661
rs35867648:236703278:A:AG	1	236703279	LGALS8	cg03013609	236702902	377	LGALS8	Body	AG	A	0.323529	0	A	0.55	0.00990099	1	777.93	1.19e-169	1549	1.44e-160	-1.2215	-28.727	0.0425211	4.96e-75	-1.20032	-12.7854	0.0938824	2.04e-16	-1.2196	-24.7884	0.0492003	1.14e-56	-0.017265	-0.18316	0.0942616	0.854849
rs9812514:73045871:A:G	3	73045871	PPP4R2	cg20540428	73045686	185	PPP4R2	TSS1500	G	A	0.516807	0	A	0.325	0.00990099	1	775.804	3.44e-169	1361	3.67e-160	-1.20059	-28.2779	0.042457	7.04e-74	-1.20921	-14.3191	0.0844472	3.6e-18	-1.19513	-23.8907	0.0500249	1.2e-54	-0.0669933	-0.671121	0.099823	0.502881
rs2517646	6	30122575	TRIM10	cg24847621	30122565	10	TRIM10	Body	T	C	0.308696	0.0336134	C	0.515306	0.029703	1	774.301	7.29e-169	3551	1.28e-159	1.1763	28.8407	0.0407863	2.55e-75	1.11626	13.9197	0.0801929	1e-17	1.18943	24.0944	0.0493652	4.14e-55	-0.0765092	-0.900187	0.0849925	0.369052
rs10095352:86372432:A:C	8	86372432	-	cg08872550	86375450	3018	CA2	TSS1500	C	A	0.369748	0	A	0.27551	0.029703	1	772.745	1.59e-168	419	5.22e-160	1.24099	27.6592	0.0448671	2.83e-72	1.40355	14.6098	0.0960696	1.73e-18	1.21313	23.6495	0.0512963	4.26e-54	0.0956304	0.830782	0.115109	0.407041
rs7370429:3287764:A:G	2	3287764	TSSC1	cg27429220	3289427	1663	TSSC1	Body	A	G	0.326271	0.00840336	G	0.335	0.00990099	1	772.33	1.95e-168	1785	2.74e-159	-1.32489	-27.8382	0.0475926	9.68e-73	-1.27192	-12.841	0.0990509	1.76e-16	-1.36049	-24.6462	0.0552009	2.37e-56	0.0258131	0.232638	0.110958	0.816269
rs8078583	17	17811465	TOM1L2	cg05444541	17804740	6725	TOM1L2	Body	T	C	0.588235	0	C	0.282178	0	1	771.271	3.32e-168	871	2.27e-159	-1.16512	-28.679	0.0406261	6.58e-75	-1.20741	-11.8029	0.102298	3.17e-15	-1.15856	-25.1389	0.0460864	1.91e-57	-0.0657022	-0.737355	0.0891053	0.46173
rs1753294:37001211:T:G	6	37001211	-	cg10111084	37001154	57	-	-	T	G	0.462185	0	G	0.579208	0	1	771.099	3.61e-168	1462	4.15e-159	1.11593	28.6996	0.0388833	5.83e-75	1.10677	14.1855	0.078021	5.06e-18	1.10955	23.8719	0.0464792	1.32e-54	0.0207945	0.24107	0.0862594	0.809736
rs10796940:155202689:A:C	1	155202689	GBAP1|GBA|DQ786325	cg24589936	155180595	22094	MTX1	Body	A	C	0.310924	0	C	0.55102	0.029703	1	771.075	3.66e-168	586	1.68e-159	1.28913	27.1968	0.0474001	4.62e-71	1.3223	14.8606	0.0889807	9.24e-19	1.28349	23.4572	0.0547164	1.18e-53	-0.0295503	-0.280255	0.105441	0.779558
rs6944877:1952582:T:G	7	1952582	MAD1L1	cg13165778	1952518	64	MAD1L1	Body	T	G	0.457983	0	G	0.536082	0.039604	1	768.839	1.12e-167	1167	1.02e-158	1.27576	28.013	0.0455416	3.41e-73	1.35288	13.2355	0.102216	6.06e-17	1.26365	24.3651	0.0518632	1.01e-55	0.0177308	0.160292	0.110616	0.872805
rs7370429:3287764:A:G	2	3287764	TSSC1	cg04337403	3288737	973	TSSC1	Body	A	G	0.326271	0.00840336	G	0.335	0.00990099	1	768.055	1.66e-167	1785	2.32e-158	-1.32438	-28.3257	0.0467553	5.3e-74	-1.3069	-13.6571	0.0956937	1.99e-17	-1.34491	-24.1151	0.0557704	3.72e-55	-0.00753256	-0.0690685	0.109059	0.945001
rs1005659	7	112111416	IFRD1	cg16570470	112108067	3349	IFRD1	Body	T	C	0.529412	0	C	0.415842	0	1	767.244	2.48e-167	1310	2.55e-158	1.20566	28.0691	0.0429535	2.44e-73	1.3123	12.9236	0.101543	1.4e-16	1.18139	24.4995	0.0482213	5.06e-56	0.188565	1.77497	0.106236	0.0773511
rs2264578	17	80711700	TBCD	cg21556178	80708336	3364	FN3K	Body	G	A	0.420168	0	A	0.331683	0	1	766.175	4.24e-167	1321	4.39e-158	1.21826	27.2518	0.0447041	3.31e-71	1.24526	9.72913	0.127993	1.55e-12	1.20814	25.9137	0.0466218	3.84e-59	0.0500336	0.459814	0.108813	0.646125
rs4142369:40225467:C:T	13	40225467	-	cg13548034	40229620	4153	COG6	TSS200	T	C	0.390756	0	C	0.41	0.00990099	1	764.534	9.63e-167	1358	1.03e-157	-1.35643	-28.0501	0.0483574	2.73e-73	-1.47428	-12.3774	0.11911	6.28e-16	-1.31395	-24.7251	0.0531422	1.58e-56	-0.088214	-0.737261	0.119651	0.461787
rs76156409:49067011:A:T	16	49067011	-	cg09780996	49056918	10093	-	-	A	T	0.382353	0	T	0.585859	0.019802	1	764.351	1.06e-166	1172	9.71e-158	1.21523	27.6814	0.0439008	2.48e-72	1.20604	13.2813	0.0908072	5.36e-17	1.20935	24.2478	0.0498746	1.86e-55	-0.0127388	-0.12838	0.0992277	0.897971
rs9397400	6	151713337	ZBTB2	cg07326490	151713358	21	ZBTB2	TSS1500	C	T	0.226891	0	T	0.52	0.00990099	1	763.772	1.41e-166	1707	1.89e-157	1.2365	28.8202	0.0429038	2.87e-75	1.14983	11.6723	0.0985092	4.6e-15	1.25939	25.0505	0.0502739	2.99e-57	-0.0445035	-0.492297	0.0903996	0.623023
rs10002919:185619665:C:T	4	185619665	MLF1IP	cg04058563	185651563	31898	MLF1IP	Body	C	T	0.138655	0	T	0.257426	0	1	762.073	3.3e-166	2061	5.33e-157	-1.48503	-28.7979	0.0515672	3.27e-75	-1.40612	-12.1658	0.115579	1.13e-15	-1.48196	-24.7803	0.0598038	1.19e-56	0.200622	1.63922	0.122388	0.102664
rs71301827:53423343:T:C	3	53423343	SNORA26	cg18308510	53285628	137715	TKT	Body	T	C	0.369748	0	C	0.106061	0.019802	1	758.62	1.85e-165	1148	1.67e-156	-1.13273	-28.0678	0.0403568	2.46e-73	-1.0222	-12.4684	0.0819836	4.88e-16	-1.15929	-24.5593	0.0472039	3.71e-56	0.051678	0.596048	0.086701	0.551785
rs7160073	14	65450630	CHURC1-FNTB	cg18458904	65450601	29	CHURC1-FNTB	Body	G	T	0.403361	0	T	0.331683	0	1	758.346	2.12e-165	1388	2.31e-156	-1.25671	-27.0906	0.0463891	8.8e-71	-1.29993	-14.1564	0.0918269	5.45e-18	-1.24819	-23.6208	0.0528429	4.96e-54	-0.0531858	-0.483986	0.109891	0.6289
rs115611497:100499404:G:T	9	100499404	-	cg12120033	100498418	986	-	-	G	T	0.444444	0.0168067	T	0.376238	0	1	756.378	5.68e-165	1073	4.79e-156	1.33531	28.5533	0.0467656	1.38e-74	1.40135	9.92947	0.14113	8.31e-13	1.31084	25.6473	0.0511104	1.46e-58	-0.0551066	-0.444589	0.12395	0.657075
rs6910377:119263141:A:G	6	119263141	-	cg08317289	119256453	6688	MCM9	TSS200	G	A	0.415966	0	A	0.57	0.00990099	1	755.547	8.61e-165	1140	7.71e-156	1.22716	28.3322	0.0433132	5.1e-74	1.13525	12.7849	0.0887967	2.05e-16	1.24311	24.333	0.0510875	1.2e-55	0.103334	1.06311	0.0971997	0.288955
rs12603209:1859908:C:T	17	1859908	RTN4RL1	cg02597575	1859835	73	RTN4RL1	Body	C	T	0.558824	0	T	0.376289	0.039604	1	753.268	2.69e-164	1147	2.42e-155	1.12134	26.971	0.0415756	1.82e-70	1.1687	12.6414	0.0924509	3.03e-16	1.12974	24.3611	0.0463747	1.03e-55	-0.0971136	-0.997566	0.0973506	0.319638
rs4713670:33699882:T:C	6	33699882	IP6K3	cg25838726	33699980	98	IP6K3	Body	T	C	0.426724	0.0252101	C	0.161616	0.019802	1	752.87	3.28e-164	1644	4.24e-155	-1.08393	-26.9975	0.0401493	1.55e-70	-1.25963	-15.7695	0.0798779	1.02e-19	-1.04426	-22.4543	0.0465061	2.54e-51	-0.145015	-1.56742	0.0925183	0.118523
rs59953438:167437049:A:C	3	167437049	PDCD10	cg18801567	167450363	13314	PDCD10	5'UTR	A	C	0.268908	0	C	0.375	0.00990099	1	751.572	6.28e-164	1288	6.35e-155	1.16436	27.3609	0.0425556	1.71e-71	1.04939	10.8816	0.0964365	4.63e-14	1.19468	25.1627	0.0474783	1.69e-57	-0.0576017	-0.592183	0.0972701	0.554365
rs11250552:1513616:G:A	10	1513616	ADARB2	cg04012681	1511277	2339	ADARB2	Body	G	A	0.465812	0.0168067	A	0.56	0.00990099	1	751.504	6.5e-164	2097	1.07e-154	1.23846	27.7818	0.0445779	1.36e-72	1.21913	13.3952	0.091012	3.96e-17	1.23967	23.918	0.05183	1.04e-54	0.135696	1.29908	0.104456	0.195342
rs5881841:170189757:T:TAGAC	6	170189758	LINC00574|LINC00242	cg26850117	170189761	3	C6orf208|C6orf122	TSS1500|Body	T	TAGAC	0.235294	0	TAGAC	0.49505	0	1	751.444	6.7e-164	1261	6.63e-155	1.2642	27.86	0.0453769	8.5e-73	1.33769	13.0343	0.102629	1.04e-16	1.24046	24.1154	0.0514385	3.71e-55	-0.0322981	-0.317542	0.101713	0.751148
rs925738	2	240241255	HDAC4	cg07673080	240241154	101	HDAC4	Body	C	T	0.451754	0.0420168	T	0.231959	0.039604	1	751.421	6.78e-164	1752	9.32e-155	-1.33315	-27.2246	0.0489686	3.9e-71	-1.3439	-14.6856	0.0915116	1.43e-18	-1.33394	-23.1464	0.0576308	6.14e-53	0.160124	1.49464	0.107132	0.136509
rs2532977:50950167:C:A	13	50950167	BCMS|DLEU1	cg10393508	50950265	98	-	-	C	A	0.39916	0	A	0.28	0.00990099	1	749.452	1.81e-163	1080	1.54e-154	-1.23664	-27.7451	0.0445715	1.69e-72	-1.24667	-8.82124	0.141326	2.76e-11	-1.22181	-25.916	0.0471449	3.8e-59	-0.021013	-0.190022	0.110582	0.849475
rs11132825:170788533:T:C	4	170788533	-	cg04635280	170788531	2	-	-	T	C	0.407563	0	C	0.462366	0.0792079	1	748.98	2.3e-163	1294	2.33e-154	-1.21918	-26.4279	0.0461324	5.09e-69	-1.19391	-12.092	0.098735	1.39e-15	-1.22187	-24.5512	0.0497682	3.87e-56	-0.0893932	-0.805853	0.11093	0.421239
rs2517646	6	30122575	TRIM10	cg11857238	30122593	18	TRIM10	Body	T	C	0.308696	0.0336134	C	0.515306	0.029703	1	747.734	4.28e-163	3551	7.49e-154	1.17302	27.6225	0.0424661	3.53e-72	1.13421	14.4147	0.0786845	2.82e-18	1.18208	23.2369	0.0508709	3.79e-53	-0.0899704	-1.01636	0.0885223	0.310628
rs17456596	8	80783998	AK055332	cg06002687	80783997	1	-	-	G	A	0.596639	0	A	0.316832	0	1	747.489	4.84e-163	1281	4.87e-154	1.20271	27.8057	0.043254	1.18e-72	1.18586	12.2097	0.0971251	1e-15	1.20342	24.4625	0.0491947	6.12e-56	0.0204587	0.207893	0.0984097	0.835514
rs1544198	10	6314221	-	cg10149807	6314061	160	-	-	A	G	0.365546	0	G	0.608911	0	1	746.908	6.47e-163	1869	9.49e-154	-1.24713	-27.5219	0.045314	6.47e-72	-1.25363	-10.9206	0.114795	4.12e-14	-1.241	-25.0529	0.049535	2.96e-57	0.131262	1.2614	0.104061	0.208565
rs9789279:50936799:C:A	19	50936799	MYBPC2	cg09281364	50936093	706	MYBPC2	TSS200	C	A	0.444444	0.092437	A	0.478947	0.0594059	1	746.292	8.8e-163	1538	1.06e-153	1.21277	26.6736	0.045467	1.12e-69	1.25053	18.1471	0.0689105	4.72e-22	1.1826	20.42	0.0579141	2.02e-46	0.204821	1.99154	0.102845	0.0477173
rs150614831:44735301:AAAAAAT:A	4	44735302	-	cg02466788	44740834	5532	-	-	AAAAAAT	A	0.579832	0	A	0.3	0.00990099	1	745.074	1.62e-162	1503	1.91e-153	-1.18027	-28.0722	0.0420442	2.39e-73	-1.11064	-11.639	0.095424	5.06e-15	-1.20219	-24.6903	0.0486909	1.89e-56	0.0598263	0.649908	0.0920535	0.516462
rs2146727:167282147:G:A	1	167282147	POU2F1	cg08146708	167393634	111487	-	-	A	G	0.452991	0.0168067	G	0.39604	0	1	744.209	2.49e-162	1406	2.75e-153	1.22391	27.2135	0.0449743	4.17e-71	1.21395	14.3627	0.0845209	3.22e-18	1.23086	23.1931	0.0530698	4.79e-53	0.0874098	0.837664	0.104349	0.403172
rs5768410:48564928:C:A	22	48564928	-	cg10018725	48567091	2163	-	-	C	A	0.331933	0	A	0.260204	0.029703	1	743.889	2.93e-162	2162	4.97e-153	-1.39157	-28.4589	0.0488977	2.41e-74	-1.67314	-11.6796	0.143253	4.5e-15	-1.31689	-24.647	0.05343	2.36e-56	0.136698	1.04635	0.130643	0.2966
rs2281762	13	76123678	UCHL3	cg18060110	76122377	1301	UCHL3|COMMD6	TSS1500|5'UTR	G	A	0.542017	0	A	0.183168	0	1	743.787	3.08e-162	1359	3.29e-153	1.17242	27.3106	0.0429293	2.32e-71	1.14326	10.8595	0.105277	4.94e-14	1.20171	25.0172	0.0480355	3.55e-57	0.0105364	0.114148	0.0923044	0.90923
rs11687870:99948592:G:A	2	99948592	TXNDC9	cg02943303	99952887	4295	EIF5B|TXNDC9	TSS1500|TSS200	G	A	0.423077	0.0168067	A	0.308081	0.019802	1	743.772	3.1e-162	626	1.53e-153	-1.29789	-28.2413	0.045957	8.75e-74	-1.21115	-12.4995	0.0968964	4.48e-16	-1.3036	-24.2391	0.053781	1.95e-55	-0.0451496	-0.439264	0.102785	0.660922
12:32945769:G:C	12	-	-	cg08223187	32945768	-	PKP2	Body	C	G	0.348739	0	G	0.439394	0.019802	1	743.079	4.39e-162	1678	5.78e-153	-1.27366	-27.7472	0.0459021	1.67e-72	-1.26965	-13.7865	0.0920941	1.42e-17	-1.27521	-23.5162	0.0542269	8.62e-54	-0.0865568	-0.822712	0.105209	0.411605
rs6542720:108157525:G:A	2	108157525	-	cg12814117	108157524	1	-	-	G	A	0.377119	0.00840336	A	0.465	0.00990099	1	742.065	7.29e-162	1242	7.1e-153	1.22278	27.2323	0.0449019	3.73e-71	1.1867	14.6242	0.0811458	1.67e-18	1.22639	22.9825	0.0533619	1.47e-52	-0.0495048	-0.463706	0.106759	0.643339
rs9272725:32609513:G:T	6	32609513	HLA-DQA1	cg22933800	32605704	3809	HLA-DQA1	Body	T	G	0.410256	0.0168067	G	0.460396	0	1	741.92	7.84e-162	5180	1.37e-152	-1.30707	-28.9428	0.0451605	1.4e-75	-1.20448	-13.5532	0.088871	2.61e-17	-1.32897	-23.6269	0.0562483	4.8e-54	0.13658	1.38067	0.0989231	0.16885
12:112436195:C:T	12	-	-	cg27393610	112443961	-	TMEM116	Body|5'UTR	C	T	0.12605	0	T	0.262376	0	1	741.684	8.82e-162	365	2.53e-153	1.40113	28.0498	0.0499514	2.73e-73	1.50852	12.3553	0.122095	6.68e-16	1.38749	24.2699	0.0571689	1.66e-55	0.0601237	0.484998	0.123967	0.628183
rs1451362	8	35008702	-	cg11173447	35009729	1027	-	-	A	G	0.315126	0	G	0.237624	0	1	741.072	1.2e-161	901	8.47e-153	1.08805	26.66	0.0408121	1.22e-69	1.08778	9.45271	0.115076	3.68e-12	1.08622	25.5288	0.0425489	2.65e-58	-0.151779	-1.55366	0.0976913	0.121771
rs7750636:106165123:C:T	6	106165123	-	cg14805186	106174927	9804	-	-	T	C	0.403361	0	C	0.29798	0.019802	1	740.302	1.76e-161	1297	1.79e-152	1.23044	27.8703	0.0441488	7.99e-73	1.20374	11.8554	0.101535	2.73e-15	1.2296	24.4898	0.0502087	5.32e-56	-0.0192751	-0.183454	0.105067	0.854619
rs8068576:5672329:A:C	17	5672329	-	cg24587835	5674234	1905	LOC339166	TSS1500	A	C	0.508403	0	C	0.44	0.00990099	1	739.014	3.35e-161	1641	4.32e-152	-1.23652	-27.2454	0.0453845	3.44e-71	-1.32671	-12.3903	0.107076	6.06e-16	-1.21845	-24.197	0.0503553	2.43e-55	0.260614	2.32686	0.112002	0.0209258
GA022440	4	-	-	cg04740228	174089088	-	GALNT7	TSS1500	A	G	0.347458	0.00840336	G	0.358586	0.019802	1	738.842	3.65e-161	1017	2.91e-152	-1.1012	-26.9857	0.0408066	1.67e-70	-1.01572	-13.7011	0.0741341	1.77e-17	-1.13935	-23.476	0.0485325	1.07e-53	0.0300572	0.32822	0.0915764	0.743072
rs4465702:29219515:C:G	19	29219515	BC068609	cg25267487	29217858	1657	-	-	G	C	0.521368	0.0168067	C	0.411458	0.049505	1	738.329	4.72e-161	1743	6.46e-152	1.29563	27.5726	0.0469899	4.77e-72	1.41898	11.9356	0.118887	2.17e-15	1.25936	24.4105	0.0515909	8.01e-56	-0.0458015	-0.389496	0.117592	0.697304
rs1215105:15294205:G:A	9	15294205	TTC39B	cg27236218	15294157	48	TTC39B	Body	A	G	0.487395	0	G	0.485	0.00990099	1	735.741	1.72e-160	1692	2.29e-151	1.24189	28.4178	0.0437011	3.07e-74	1.14245	13.0248	0.0877135	1.07e-16	1.24061	23.7928	0.0521425	2.01e-54	-0.0428533	-0.429203	0.099844	0.668216
rs12076644:208949367:A:G	1	208949367	-	cg04689331	208949433	66	-	-	A	G	0.306723	0	G	0.424242	0.019802	1	735.478	1.96e-160	1383	2.13e-151	-1.20527	-27.3124	0.0441291	2.29e-71	-1.17454	-13.4884	0.0870776	3.1e-17	-1.20981	-23.5274	0.0514211	8.12e-54	-0.0776732	-0.768867	0.101023	0.442836
rs1108722:151431466:A:G	7	151431466	PRKAG2	cg07547279	151433873	2407	PRKAG2	TSS1500|Body	G	A	0.412281	0.0420168	A	0.226804	0.039604	1	734.669	2.94e-160	1467	3.39e-151	-1.3145	-27.5706	0.0476775	4.82e-72	-1.34885	-14.7665	0.0913453	1.17e-18	-1.29661	-22.7293	0.0570459	5.74e-52	0.048193	0.43497	0.110796	0.664031
rs2532925	6	30899163	SFTA2	cg04145681	30899162	1	SFTA2	3'UTR	A	G	0.300847	0.00840336	G	0.608911	0	1	734.263	3.6e-160	4520	6.3e-151	-1.1919	-27.0714	0.044028	9.9e-71	-1.22699	-13.9663	0.0878536	8.89e-18	-1.17754	-23.2208	0.0507107	4.13e-53	0.129265	1.35072	0.0957004	0.178237
rs12568144:45965307:G:A	1	45965307	CCDC163P|MMACHC	cg01836612	45976480	11173	MMACHC	3'UTR	G	A	0.445378	0	A	0.415842	0	1	733.11	6.42e-160	720	3.63e-151	-1.18818	-25.7511	0.0461411	3.39e-67	-1.17683	-16.5706	0.0710195	1.56e-20	-1.19	-21.4132	0.0555732	7.66e-49	-0.0893997	-0.827288	0.108064	0.409013
rs35263557:37627087:GTTTC:G	9	37627088	-	cg13805884	37627045	43	-	-	G	GTTTC	0.330435	0.0336134	GTTTC	0.575758	0.019802	1	733.062	6.57e-160	1344	6.93e-151	-1.18947	-26.9622	0.0441161	1.92e-70	-1.09645	-12.6706	0.0865346	2.8e-16	-1.23646	-23.9273	0.0516755	9.91e-55	0.0112056	0.114924	0.097504	0.908615
rs697092:53238828:G:C	5	53238828	ARL15	cg09643539	53238771	57	ARL15	Body	G	C	0.408696	0.0336134	C	0.109375	0.049505	1	732.866	7.25e-160	1504	8.55e-151	-1.1195	-26.9184	0.0415884	2.51e-70	-1.12728	-13.4607	0.0837463	3.33e-17	-1.15199	-23.4878	0.0490461	1e-53	0.0196342	0.227323	0.0863713	0.820394
rs1048257	14	105404384	AHNAK2	cg21017887	105400489	3895	-	-	C	T	0.470588	0	T	0.341584	0	1	732.554	8.47e-160	859	5.71e-151	1.22652	27.3029	0.0449228	2.43e-71	1.20841	13.7017	0.0881945	1.77e-17	1.23504	23.3413	0.0529122	2.18e-53	-0.121513	-1.1545	0.105251	0.249607
rs2264578	17	80711700	TBCD	cg03115019	80708279	3421	FN3K	Body	G	A	0.420168	0	A	0.331683	0	1	732.189	1.02e-159	1321	1.05e-150	1.22205	27.4705	0.0444859	8.82e-72	1.31892	11.4343	0.115348	9.14e-15	1.19519	24.5244	0.0487347	4.45e-56	0.143407	1.3281	0.107979	0.185586
rs71859029:35001518:CGT:C	18	35001519	CELF4	cg15355235	35001518	1	CELF4	Body	C	CGT	0.264706	0	CGT	0.494898	0.029703	1	731.522	1.42e-159	897	9.99e-151	-1.21965	-27.8659	0.0437686	8.2e-73	-1.18041	-12.4026	0.0951742	5.85e-16	-1.223	-24.0353	0.0508836	5.63e-55	-0.0340958	-0.35304	0.0965778	0.724413
rs62214343:46999083:A:C	21	46999083	-	cg25463214	46998586	497	-	-	A	C	0.313559	0.00840336	C	0.459184	0.029703	1	731.52	1.42e-159	1460	1.63e-150	1.15197	27.7582	0.0415003	1.56e-72	1.07919	13.5076	0.0798947	2.94e-17	1.18674	23.4321	0.0506461	1.35e-53	-0.082633	-0.899791	0.0918357	0.369262
rs10143672:65011020:G:A	14	65011020	HSPA2	cg25598086	65006720	4300	HSPA2	TSS1500	A	G	0.368644	0.00840336	G	0.55	0.00990099	1	731.291	1.59e-159	1249	1.56e-150	1.28218	27.1401	0.047243	6.52e-71	1.29675	12.1177	0.107013	1.3e-15	1.29058	24.1755	0.0533837	2.71e-55	0.119122	1.07591	0.110718	0.283203
rs6944877:1952582:T:G	7	1952582	MAD1L1	cg10028823	1952561	21	MAD1L1	Body	T	G	0.457983	0	G	0.536082	0.039604	1	731.178	1.69e-159	1167	1.54e-150	1.25885	26.757	0.0470474	6.74e-70	1.38024	14.3979	0.0958639	2.95e-18	1.24057	22.8884	0.0542008	2.44e-52	-0.150554	-1.3244	0.113677	0.186809
rs958361:78922488:G:A	16	78922488	WWOX	cg06952529	78922451	37	WWOX	Body	G	A	0.470588	0	A	0.360825	0.039604	1	730.863	1.97e-159	2852	3.45e-150	-1.01668	-28.383	0.03582	3.78e-74	-0.886524	-9.91504	0.089412	8.69e-13	-1.03297	-25.1506	0.0410714	1.8e-57	0.0969018	1.1343	0.0854287	0.257962
rs890798	5	153495869	-	cg04402345	153495868	1	-	-	G	A	0.330508	0.00840336	A	0.52	0.00990099	1	730.616	2.23e-159	1236	2.17e-150	1.27472	27.3002	0.0466929	2.47e-71	1.32325	14.1902	0.0932514	5e-18	1.26789	23.0055	0.0551124	1.3e-52	0.0168279	0.161035	0.104498	0.87222
rs10131376:37445440:C:T	14	37445440	SLC25A21	cg00814218	37445440	0	SLC25A21	Body	T	C	0.676471	0	C	0.311881	0	1	730.205	2.74e-159	1124	2.42e-150	-1.18108	-27.3692	0.0431537	1.63e-71	-1.1154	-12.9308	0.0862591	1.38e-16	-1.20352	-23.7276	0.0507223	2.83e-54	-0.0420241	-0.496808	0.0845881	0.619844
12:121619974:A:C	12	-	-	cg11077949	121619156	-	P2RX7	Body	A	C	0.389831	0.00840336	C	0.415	0.00990099	1	729.013	4.97e-159	1174	4.58e-150	-1.12441	-25.8991	0.043415	1.35e-67	-1.25063	-16.8518	0.0742131	8.22e-21	-1.07628	-21.0957	0.0510188	4.49e-48	-0.188314	-1.77764	0.105935	0.0769098
rs10512825:43309190:A:T	5	43309190	HMGCS1	cg12092888	43314056	4866	HMGCS1	TSS1500	A	T	0.483193	0	T	0.356436	0	1	728.748	5.68e-159	972	4.33e-150	-1.17531	-28.3992	0.0413855	3.43e-74	-1.05052	-12.3562	0.0850198	6.66e-16	-1.22144	-24.0015	0.05089	6.72e-55	0.0720646	0.815287	0.0883917	0.415832
rs2734650:134134745:C:T	7	134134745	AKR1B1	cg15967058	134134745	0	AKR1B1	Body	C	T	0.5	0.0168067	T	0.258242	0.0990099	1	728.544	6.29e-159	1449	7.15e-150	1.24403	26.7991	0.0464206	5.21e-70	1.27299	13.719	0.0927902	1.69e-17	1.24005	23.2451	0.053347	3.63e-53	-0.0618105	-0.599362	0.103127	0.549577
rs113355350:28573707:A:AG	1	28573709	-	cg04993605	28573052	657	-	-	A	AG	0.301724	0.0252101	AG	0.585	0.00990099	1	728.362	6.89e-159	740	4e-150	-1.21567	-28.0632	0.0433189	2.52e-73	-1.10702	-11.5203	0.0960928	7.12e-15	-1.22904	-24.4058	0.0503584	8.21e-56	-0.0833194	-0.886662	0.0939698	0.376275
rs10749838:42090611:T:C	1	42090611	HIVEP3	cg16096631	42092165	1554	HIVEP3	5'UTR	C	T	0.452991	0.0168067	T	0.242574	0	1	728.092	7.88e-159	1091	6.75e-150	1.17174	27.0151	0.0433735	1.39e-70	1.19236	12.9095	0.0923631	1.46e-16	1.17733	23.6947	0.0496873	3.36e-54	-0.0572706	-0.579471	0.0988325	0.562892
rs674754	13	46913416	-	cg24211406	46919477	6061	C13orf18	Body	C	T	0.348739	0	T	0.316832	0	1	727.627	9.95e-159	1322	1.03e-149	-1.31407	-27.7657	0.0473273	1.49e-72	-1.23314	-11.5139	0.1071	7.26e-15	-1.33533	-24.3938	0.0547407	8.74e-56	0.147539	1.36969	0.107718	0.172247
GA019052	1	-	-	cg14976592	65886160	-	LEPROT|LEPR	TSS200	T	C	0.491597	0	C	0.545	0.00990099	1	726.885	1.44e-158	1225	1.39e-149	-1.24768	-28.3856	0.0439546	3.72e-74	-1.14277	-12.1404	0.0941292	1.22e-15	-1.25596	-24.0727	0.0521737	4.64e-55	0.229731	2.35511	0.0975459	0.0194393
rs4843066:86062911:C:T	15	86062911	AKAP13	cg13263323	86062960	49	AKAP13	Body	T	C	0.422414	0.0252101	C	0.529703	0	1	726.307	1.93e-158	1321	2e-149	-1.16419	-26.4353	0.0440393	4.86e-69	-1.20937	-15.5507	0.0777694	1.71e-19	-1.16116	-22.0109	0.0527538	2.84e-50	0.107555	1.04834	0.102596	0.295689
rs6671673	1	110949720	LAMTOR5-AS1|LAMTOR5	cg15365029	110949829	109	LAMTOR5|LAMTOR5-AS1	Body|TSS1500	T	C	0.369748	0	C	0.386139	0	1	725.873	2.39e-158	1404	2.64e-149	1.26478	26.2069	0.0482612	1.99e-68	1.34717	13.0271	0.103413	1.06e-16	1.28133	23.5832	0.0543324	6.05e-54	-0.272201	-2.33557	0.116545	0.0204568
rs5751776:24266954:A:C	22	24266954	-	cg10033251	24313483	46529	DDTL	Body	C	A	0.411017	0.00840336	A	0.566327	0.029703	1	725.256	3.26e-158	1045	2.67e-149	1.19341	27.3125	0.0436947	2.29e-71	1.24383	12.2209	0.101779	9.72e-16	1.19763	23.998	0.0499052	6.85e-55	-0.0813059	-0.77121	0.105426	0.441449
rs4706827:80787532:C:T	6	80787532	-	cg08355045	80787529	3	-	-	T	C	0.330508	0.00840336	C	0.617021	0.0693069	1	725.254	3.26e-158	1478	3.78e-149	-1.24487	-27.2733	0.0456445	2.91e-71	-1.28425	-12.0026	0.106998	1.8e-15	-1.22757	-24.1079	0.0509196	3.86e-55	0.0345885	0.349799	0.0988811	0.72684
rs10070096:141661420:T:C	5	141661420	-	cg05656210	141660565	855	-	-	T	C	0.333333	0.0420168	C	0.43299	0.039604	1	725.107	3.51e-158	1426	3.93e-149	1.35575	28.2403	0.0480077	8.8e-74	1.33297	13.4179	0.0993425	3.73e-17	1.39882	23.3466	0.0599154	2.12e-53	-0.000259841	-0.00237571	0.109374	0.998107
rs2889529	17	76897475	TIMP2|LOC100653515	cg15290312	76897139	336	TIMP2	Body	G	A	0.62605	0	A	0.39604	0	1	724.808	4.07e-158	1813	5.8e-149	-1.09364	-26.9205	0.0406248	2.48e-70	-1.16574	-11.6108	0.100401	5.49e-15	-1.07394	-24.2898	0.0442134	1.5e-55	-0.071078	-0.759938	0.0935312	0.448144
rs3131788:31024796:G:A	6	31024796	HCG22	cg22110654	31051644	26848	-	-	G	A	0.122881	0.00840336	A	0.0445545	0	0	724.381	5.04e-158	4892	8.82e-149	-1.90969	-26.6096	0.0717668	1.66e-69	-2.51063	-14.1817	0.177033	5.11e-18	-1.80183	-22.8749	0.0787688	2.62e-52	-0.270672	-1.45701	0.185771	0.146606
rs900949:136751674:T:G	3	136751674	-	cg21827317	136751795	121	-	-	T	G	0.441176	0	G	0.47449	0.029703	1	723.975	6.18e-158	815	3.95e-149	1.22422	26.4415	0.046299	4.68e-69	1.32502	16.3755	0.0809144	2.45e-20	1.18191	21.3499	0.0553589	1.09e-48	0.118771	1.0836	0.109609	0.279786
rs241970	12	3838417	EFCAB4B	cg04611726	3837605	812	CRACR2A	5'UTR	T	C	0.294118	0	C	0.212871	0	1	723.894	6.43e-158	1607	8.11e-149	-1.15574	-26.9752	0.0428447	1.78e-70	-1.0787	-11.1378	0.0968499	2.17e-14	-1.17294	-24.4917	0.0478912	5.27e-56	0.120176	1.24006	0.096911	0.216335
rs12624682:37611595:A:G	20	37611595	DHX35	cg23341643	37602673	8922	DHX35	Body	A	G	0.323529	0	G	0.485149	0	1	722.959	1.03e-157	957	7.71e-149	-1.24784	-28.4793	0.0438157	2.14e-74	-1.09823	-10.2463	0.107183	3.14e-13	-1.27492	-24.8591	0.0512858	7.96e-57	0.0801054	0.805758	0.0994161	0.421294
rs2242659	6	31601513	PRRC2A	cg20532376	31616518	15005	BAT3	Body	A	G	0.428571	0	G	0.618812	0	1	721.886	1.76e-157	3938	3.07e-148	1.02347	27.0931	0.037776	8.67e-71	1.03464	15.2217	0.0679717	3.8e-19	1.02849	22.1401	0.0464537	1.4e-50	0.200963	2.33197	0.0861772	0.0206496
rs701911	1	211905584	-	cg08890411	211905584	0	-	-	C	T	0.330508	0.00840336	T	0.356436	0	1	721.346	2.3e-157	1261	2.28e-148	1.25235	28.3748	0.044136	3.96e-74	1.36481	12.5403	0.108835	4e-16	1.21869	23.7505	0.0513122	2.51e-54	-0.110771	-1.03341	0.10719	0.302601
rs5751776:24266954:A:C	22	24266954	-	cg27466466	24261966	4988	-	-	C	A	0.411017	0.00840336	A	0.566327	0.029703	1	721.167	2.52e-157	1035	2.04e-148	1.18381	27.4159	0.0431796	1.23e-71	1.08988	10.5947	0.102871	1.09e-13	1.19732	24.6763	0.048521	2.03e-56	0.109016	1.04764	0.104059	0.296009
rs2337122:47184121:C:G	22	47184121	TBC1D22A	cg08161306	47169227	14894	TBC1D22A	TSS1500|5'UTR|Body	C	G	0.512605	0	G	0.385	0.00990099	1	721.014	2.72e-157	1753	3.74e-148	1.3217	26.3044	0.0502463	1.09e-68	1.28056	11.9241	0.107393	2.24e-15	1.35364	24.0589	0.0562636	4.98e-55	-0.225693	-1.97977	0.114	0.0490358
rs12440605:42102285:G:A	15	42102285	BC045779|MAPKBP1	cg17847044	42102381	96	MAPKBP1	Body	G	A	0.504237	0.00840336	A	0.46	0.00990099	1	720.909	2.86e-157	1320	2.96e-148	1.1544	27.8382	0.0414683	9.68e-73	1.17099	11.2159	0.104404	1.73e-14	1.15067	24.3949	0.0471683	8.69e-56	-0.0360405	-0.358616	0.100499	0.720243
rs10746595	9	71985073	FAM189A2	cg21413569	71985556	483	FAM189A2	Body	A	G	0.402542	0.00840336	G	0.544554	0	1	720.155	4.17e-157	1451	4.75e-148	-1.12579	-25.9984	0.0433023	7.26e-68	-1.04641	-15.3968	0.0679627	2.48e-19	-1.14871	-21.9794	0.0522633	3.37e-50	0.01929	0.195046	0.0988997	0.845546
rs11154336:126221008:G:A	6	126221008	NCOA7	cg14811585	126221007	1	NCOA7	Body	G	A	0.516807	0	A	0.26	0.00990099	1	719.853	4.85e-157	728	2.77e-148	1.23152	26.8195	0.0459188	4.6e-70	1.21667	13.323	0.0913214	4.8e-17	1.24421	23.2884	0.0534262	2.88e-53	-0.0537125	-0.535268	0.100347	0.593031
rs2631727:8443776:G:A	4	8443776	ACOX3|TRMT44	cg00043076	8443777	1	ACOX3	TSS1500	G	A	0.420168	0	A	0.22	0.00990099	1	719.364	6.19e-157	1217	5.92e-148	1.09229	27.043	0.040391	1.18e-70	1.06975	11.2866	0.094781	1.4e-14	1.09685	24.3306	0.045081	1.21e-55	-0.0747925	-0.830359	0.0900725	0.407279
rs996770:98895530:A:G	1	98895530	-	cg20421623	98895512	18	-	-	G	A	0.207627	0.00840336	A	0.295918	0.029703	1	718.789	8.26e-157	1089	7.06e-148	-1.25793	-27.7743	0.0452912	1.42e-72	-1.39365	-11.6402	0.119727	5.04e-15	-1.21197	-24.1515	0.050182	3.08e-55	-0.0419226	-0.34823	0.120388	0.728017
rs6727118	2	55406662	CLHC1	cg19384241	55393977	12685	-	-	T	C	0.322034	0.00840336	C	0.39604	0	1	718.283	1.06e-156	1482	1.24e-147	1.21024	27.0765	0.044697	9.59e-71	1.1774	13.9994	0.0841034	8.16e-18	1.24273	22.8539	0.0543771	2.94e-52	-0.182564	-1.81746	0.10045	0.0705713
rs2923121:10399977:G:A	11	10399977	EF537580	cg06385383	10404199	4222	CAND1.11	Body	G	A	0.521552	0.0252101	A	0.29	0.00990099	1	717.515	1.56e-156	1477	1.81e-147	-1.20464	-26.6054	0.045278	1.71e-69	-1.22728	-11.839	0.103664	2.86e-15	-1.21753	-24.0281	0.0506711	5.85e-55	-0.0427346	-0.417065	0.102465	0.677057
rs1550949:335486:T:A	8	335486	-	cg01457883	335353	133	-	-	T	A	0.194915	0.00840336	A	0.195	0.00990099	1	717.377	1.67e-156	1559	2.05e-147	-1.36836	-27.1015	0.0504903	8.24e-71	-1.28572	-10.1005	0.127292	4.9e-13	-1.38107	-24.8064	0.0556741	1.04e-56	0.211555	1.75374	0.120631	0.0809339
rs1550949:335486:T:A	8	335486	-	cg03745316	335563	77	-	-	T	A	0.194915	0.00840336	A	0.195	0.00990099	1	717.294	1.74e-156	1559	2.13e-147	-1.35281	-26.7053	0.0506572	9.25e-70	-1.4154	-12.1453	0.116538	1.2e-15	-1.33556	-23.8702	0.0559509	1.34e-54	0.0293843	0.240763	0.122047	0.809974
rs12984815:57990569:G:C	19	57990569	ZNF772	cg07461715	57989332	1237	ZNF772	TSS1500	G	C	0.336134	0	C	0.225	0.00990099	1	716.86	2.17e-156	1496	2.54e-147	-1.30208	-26.4449	0.0492374	4.58e-69	-1.31616	-10.5514	0.124737	1.24e-13	-1.30124	-24.6075	0.0528798	2.9e-56	-0.170581	-1.50188	0.113578	0.13463
rs1151582	14	52482768	NID2	cg03945941	52482750	18	NID2	Body	T	C	0.529412	0	C	0.341584	0	1	716.843	2.19e-156	1795	3.08e-147	1.21348	27.1107	0.0447602	7.79e-71	1.35023	13.796	0.0978708	1.38e-17	1.17868	22.9459	0.051368	1.79e-52	-0.00352186	-0.032891	0.107077	0.973793
rs713875:30592487:C:G	22	30592487	-	cg11564601	30592435	52	-	-	C	G	0.554622	0	G	0.39	0.00990099	1	716.667	2.39e-156	1333	2.5e-147	-1.19718	-27.0405	0.0442737	1.19e-70	-1.30405	-12.5259	0.104108	4.16e-16	-1.17978	-23.6594	0.0498653	4.05e-54	0.0293453	0.269977	0.108696	0.787443
rs1416901	10	21820453	-	cg25923457	21827795	7342	MLLT10	Body	G	A	0.369565	0.0336134	A	0.388889	0.019802	1	716.532	2.55e-156	698	1.4e-147	1.24399	26.9258	0.0462009	2.4e-70	1.04599	14.3791	0.0727441	3.09e-18	1.29784	22.5782	0.0574822	1.3e-51	-0.145761	-1.4392	0.101279	0.151581
rs11287627:37977381:CT:C	15	37977382	-	cg01268439	37974776	2606	-	-	CT	C	0.277311	0	C	0.459184	0.029703	1	715.996	3.34e-156	1518	3.98e-147	1.26953	27.3754	0.0463749	1.57e-71	1.35114	14.1855	0.0952474	5.06e-18	1.23735	22.6885	0.0545365	7.15e-52	-0.104996	-0.943673	0.111263	0.346421
rs10781472:80558256:G:C	9	80558256	GNAQ	cg00480215	80592522	34266	GNAQ	Body	G	C	0.163866	0	C	0.20297	0	1	715.795	3.69e-156	1097	3.18e-147	-1.33987	-26.5602	0.0504464	2.25e-69	-1.45792	-14.2341	0.102424	4.47e-18	-1.32275	-22.6536	0.0583905	8.63e-52	-0.0403654	-0.316877	0.127385	0.751652
rs4147708	2	207023620	NDUFS1|EEF1B2	cg03844611	207023581	39	NDUFS1|EEF1B2	5'UTR|TSS1500|Body	G	A	0.50431	0.0252101	A	0.287129	0	1	715.685	3.9e-156	1070	3.27e-147	1.20842	27.1518	0.0445061	6.07e-71	1.06721	11.6928	0.0912705	4.34e-15	1.23517	24.0617	0.0513334	4.91e-55	-0.170299	-1.79809	0.0947111	0.0735995
rs245872:29184743:G:T	7	29184743	CPVL|CHN2	cg05908840	29184994	251	CHN2|CPVL	TSS1500|5'UTR	T	G	0.415254	0.00840336	G	0.32	0.00990099	1	715.103	5.22e-156	1810	7.41e-147	-1.18813	-26.8583	0.044237	3.63e-70	-1.23632	-14.0619	0.0879201	6.95e-18	-1.18542	-22.7457	0.0521162	5.26e-52	-0.0609903	-0.593555	0.102754	0.553449
rs6953134	7	127350568	SND1	cg01649459	127357737	7169	SND1	Body	C	T	0.163866	0	T	0.4	0.00990099	1	714.244	8.01e-156	1004	6.31e-147	-1.17464	-27.6493	0.0424834	3.01e-72	-1.15452	-13.0215	0.0886629	1.08e-16	-1.18602	-23.3385	0.0508182	2.21e-53	0.0228975	0.24577	0.0931661	0.8061
rs34428722:71389824:C:CAT	14	71389825	PCNX	cg06139856	71389824	1	PCNX	Body	CAT	C	0.298319	0	C	0.391089	0	1	711.472	3.2e-155	1140	2.87e-146	-1.24433	-27.3394	0.0455144	1.95e-71	-1.32354	-12.4466	0.106337	5.18e-16	-1.23127	-23.5914	0.0521915	5.79e-54	-0.192166	-1.62097	0.11855	0.106525
rs11078561:5302454:A:G	17	5302454	NUP88	cg01592554	5295206	7248	NUP88	Body	A	G	0.37395	0	G	0.439394	0.019802	1	711.463	3.22e-155	1689	4.27e-146	-1.28777	-28.1128	0.0458074	1.88e-73	-1.23614	-12.6724	0.0975456	2.78e-16	-1.27779	-23.4707	0.0544419	1.1e-53	-0.116716	-1.10185	0.105927	0.27179
rs6530662:13513093:G:A	8	13513093	-	cg13135333	13512498	595	-	-	A	G	0.642857	0	G	0.386598	0.039604	1	711.013	4.03e-155	3014	7.05e-146	-1.25896	-26.3116	0.0478482	1.04e-68	-1.22818	-13.585	0.0904068	2.4e-17	-1.25854	-22.9447	0.054851	1.8e-52	-0.0314995	-0.299952	0.105015	0.764511
rs56388124:100821237:G:A	15	100821237	ADAMTS17	cg16398051	100821466	229	ADAMTS17	Body	G	A	0.357143	0	A	0.445545	0	1	710.144	6.23e-155	2103	1.03e-145	1.27758	26.895	0.0475026	2.9e-70	1.25295	10.5772	0.118458	1.15e-13	1.27301	24.4595	0.0520457	6.22e-56	0.0205361	0.181484	0.113157	0.856163
rs2373854:150538574:T:A	7	150538574	ABP1	cg20762879	150538202	372	-	-	A	T	0.365546	0	T	0.4	0.00990099	1	709.803	7.38e-155	1594	9.24e-146	-1.30883	-26.2858	0.0497923	1.22e-68	-1.27335	-15.03	0.0847206	6.08e-19	-1.32799	-21.9978	0.0603691	3.05e-50	0.180801	1.60137	0.112904	0.110798
rs4802209:44645652:A:G	19	44645652	ZNF234	cg25395304	44645746	94	ZNF234	1stExon|5'UTR	G	A	0.609244	0	A	0.311881	0	1	709.344	9.29e-155	1251	9.12e-146	1.26343	27.5833	0.0458042	4.47e-72	1.30629	13.594	0.0960928	2.34e-17	1.23663	22.903	0.0539943	2.26e-52	0.0278417	0.283981	0.0980405	0.776705
rs2281762	13	76123678	UCHL3	cg21144084	76122506	1172	UCHL3|COMMD6	TSS1500|5'UTR	G	A	0.542017	0	A	0.183168	0	1	709.264	9.67e-155	1359	1.03e-145	1.17981	26.6649	0.044246	1.19e-69	1.21863	11.5353	0.105644	6.82e-15	1.18393	24.0042	0.0493219	6.63e-55	0.00808241	0.0850455	0.0950363	0.932306
rs10491082	17	6557587	MIR4520A|C17orf100|MIR4520B	cg08103988	6558365	778	-	-	C	T	0.508403	0	T	0.386139	0	1	709.139	1.03e-154	1821	1.47e-145	1.21167	27.8074	0.0435738	1.16e-72	1.29116	12.7678	0.101127	2.14e-16	1.17593	23.3693	0.0503195	1.88e-53	0.166298	1.62869	0.102105	0.104878
rs12499260:185021580:C:T	4	185021580	ENPP6	cg06737308	185021514	66	ENPP6	Body	C	T	0.411017	0.00840336	T	0.212121	0.019802	1	708.432	1.47e-154	1674	1.93e-145	-1.17932	-27.5459	0.0428129	5.6e-72	-1.26602	-13.516	0.093668	2.88e-17	-1.15313	-22.9292	0.050291	1.96e-52	-0.0781602	-0.76891	0.101651	0.442811
rs7619052:194406200:G:C	3	194406200	FAM43A	cg02072170	194406190	10	FAM43A	TSS1500	C	G	0.337607	0.0168067	G	0.2	0.00990099	1	708.302	1.56e-154	1664	2.04e-145	1.28797	26.4758	0.0486469	3.79e-69	1.58494	7.37176	0.215001	3.27e-09	1.22756	25.5726	0.0480029	2.13e-58	-0.135533	-0.950409	0.142604	0.342997
rs11208715:66154414:G:T	1	66154414	-	cg04111102	66153794	620	-	-	G	T	0.357143	0	T	0.247525	0	1	707.701	2.11e-154	1280	2.12e-145	-1.17075	-27.0905	0.0432161	8.81e-71	-1.1854	-14.7017	0.0806297	1.37e-18	-1.16152	-22.1712	0.0523889	1.18e-50	-0.104061	-1.04403	0.099672	0.297671
rs13216684	6	77547618	-	cg17141972	77547510	108	-	-	T	G	0.285714	0	G	0.618812	0	1	707.017	2.97e-154	1460	3.41e-145	-1.22186	-28.0502	0.0435598	2.73e-73	-1.23374	-11.3738	0.108471	1.09e-14	-1.20955	-24.0344	0.0503256	5.66e-55	-0.0956153	-0.966361	0.0989436	0.334975
rs10947716:38150323:A:G	6	38150323	BTBD9|AX747659	cg06053037	38147694	2629	BTBD9	Body	G	A	0.268908	0	A	0.450495	0	1	706.719	3.45e-154	1360	3.68e-145	1.25482	27.2133	0.0461103	4.18e-71	1.29931	10.9532	0.118623	3.74e-14	1.23504	24.2228	0.0509866	2.12e-55	-0.228255	-2.03291	0.11228	0.0433203
rs11913836:49062315:A:G	22	49062315	FAM19A5	cg03964091	49062324	9	FAM19A5	Body	A	G	0.447368	0.0420168	G	0.462766	0.0693069	1	706.204	4.46e-154	2580	7.81e-145	1.24606	26.5057	0.0470111	3.15e-69	1.16731	12.0487	0.0968831	1.58e-15	1.2707	23.6862	0.0536474	3.52e-54	0.0125068	0.115205	0.108561	0.908393
rs10250754:1163765:C:G	7	1163765	C7orf50	cg16284684	1164063	298	C7orf50	Body	G	C	0.534483	0.0252101	C	0.453125	0.049505	1	705.648	5.89e-154	1233	5.7e-145	1.31031	26.9288	0.0486581	2.36e-70	1.38955	11.0789	0.125423	2.58e-14	1.29123	24.1435	0.0534817	3.21e-55	-0.0414355	-0.329234	0.125854	0.742307
rs9925719	16	4461861	CORO7-PAM16|CORO7	cg01433291	4463520	1659	CORO7-PAM16|CORO7	Body	G	A	0.222689	0	A	0.321782	0	1	705.259	7.16e-154	1485	8.35e-145	-1.26	-25.3684	0.0496681	3.74e-66	-1.03941	-10.786	0.0963662	6.15e-14	-1.33321	-24.2677	0.0549376	1.68e-55	0.160678	1.47913	0.10863	0.140605
rs12044616:154189417:G:A	1	154189417	C1orf43	cg15741931	154192162	2745	UBAP2L|C1orf43	TSS1500|Body	A	G	0.428571	0	G	0.54	0.00990099	1	704.869	8.7e-154	848	5.79e-145	-1.18514	-27.1034	0.0437266	8.14e-71	-1.16787	-12.9629	0.0900938	1.26e-16	-1.1863	-23.1697	0.0512004	5.42e-53	-0.0278564	-0.272521	0.102217	0.785489
rs12991437:191882773:C:G	2	191882773	-	cg21375656	191885762	2989	-	-	G	C	0.596639	0	C	0.368687	0.019802	1	704.833	8.86e-154	862	5.99e-145	1.23773	26.9275	0.0459655	2.38e-70	1.28308	13.8635	0.092551	1.16e-17	1.22242	22.6415	0.0539903	9.22e-52	0.225496	2.25349	0.100065	0.0252612
rs2237112	6	15502083	JARID2	cg14009473	15502099	16	JARID2	Body	C	A	0.423729	0.00840336	A	0.257576	0.019802	1	701.948	3.75e-153	1460	4.3e-144	1.10388	26.7602	0.0412506	6.61e-70	1.08988	11.6403	0.0936304	5.04e-15	1.10534	23.8003	0.0464424	1.93e-54	-0.0619654	-0.682561	0.0907837	0.495637
rs10228906	7	22481963	STEAP1B	cg18673341	22481962	1	MGC87042	Body	A	G	0.415254	0.00840336	G	0.585	0.00990099	1	701.166	5.54e-153	1823	7.93e-144	-1.19785	-25.5505	0.0468814	1.19e-66	-1.19197	-15.3867	0.0774679	2.55e-19	-1.20792	-21.5503	0.0560513	3.58e-49	0.0979997	0.935812	0.104722	0.350445
rs10218589:246667843:G:A	1	246667843	SMYD3	cg04798314	246668601	758	SMYD3	Body	A	G	0.495726	0.0168067	G	0.432292	0.049505	1	700.777	6.73e-153	1797	9.49e-144	-1.27294	-27.0684	0.0470268	1.01e-70	-1.39822	-14.0196	0.0997335	7.74e-18	-1.2352	-22.455	0.0550075	2.53e-51	-0.109882	-0.972505	0.112989	0.331918
rs3841315:44102572:C:CT	6	44102573	TMEM63B	cg25069157	44102572	1	TMEM63B	Body	CT	C	0.487395	0	C	0.272277	0	1	700.509	7.7e-153	1278	7.72e-144	-1.21886	-26.9605	0.0452093	1.94e-70	-1.26	-11.5631	0.108968	6.3e-15	-1.19341	-23.8077	0.0501273	1.86e-54	-0.115919	-1.09633	0.105734	0.274189
rs7785775:157957900:T:C	7	157957900	PTPRN2	cg08955548	157956116	1784	PTPRN2	Body	C	T	0.294118	0	T	0.570707	0.019802	1	700.258	8.73e-153	1717	1.18e-143	-1.31594	-27.9526	0.0470776	4.88e-73	-1.24385	-14.1812	0.0877114	5.11e-18	-1.34855	-22.3417	0.0603601	4.67e-51	-0.191917	-1.96761	0.0975383	0.0504297
rs1230393:41842592:A:G	17	41842592	DUSP3	cg26893861	41843967	1375	DUSP3	3'UTR	G	A	0.288136	0.00840336	A	0.410891	0	1	699.59	1.22e-152	914	8.75e-144	-1.29725	-27.6289	0.0469527	3.4e-72	-1.42563	-10.3704	0.137471	2.15e-13	-1.24906	-24.332	0.0513341	1.2e-55	-0.121226	-0.914319	0.132586	0.361598
rs10950854	7	21599233	DNAH11	cg25171657	21599226	7	DNAH11	ExonBnd|Body	C	T	0.403361	0	T	0.554455	0	1	698.714	1.89e-152	2025	3e-143	1.10181	27.6179	0.039895	3.63e-72	1.2241	10.8728	0.112584	4.75e-14	1.05773	24.0935	0.0439011	4.16e-55	-0.104052	-1.05629	0.0985074	0.292051
rs11025525:20379963:C:G	11	20379963	-	cg24426391	20384886	4923	HTATIP2	TSS1500	C	G	0.491453	0.0168067	G	0.33871	0.0792079	1	697.852	2.91e-152	1950	4.45e-143	1.25347	26.287	0.0476838	1.21e-68	1.1849	10.8325	0.109384	5.36e-14	1.27003	24.0937	0.052712	4.15e-55	0.107987	0.968225	0.111531	0.334046
rs6969894:134854615:C:T	7	134854615	C7orf49	cg08776296	134856544	1929	C7orf49	TSS1500	C	T	0.548246	0.0420168	T	0.424242	0.019802	1	697.662	3.2e-152	1372	3.44e-143	-1.19585	-28.2283	0.0423635	9.45e-74	-1.16167	-13.2085	0.0879489	6.51e-17	-1.20772	-22.8735	0.0528002	2.64e-52	-0.0452175	-0.460432	0.0982068	0.645683
rs1032763:17118930:C:T	5	17118930	-	cg16072777	17119012	82	-	-	C	T	0.368644	0.00840336	T	0.519802	0	1	697.576	3.34e-152	1385	3.63e-143	-1.17675	-27.458	0.0428564	9.51e-72	-1.1107	-11.5534	0.096136	6.47e-15	-1.19676	-23.7507	0.0503883	2.5e-54	-0.0693542	-0.70346	0.0985901	0.482548
rs326834:56523482:C:T	20	56523482	-	cg27382146	56523444	38	-	-	C	T	0.386555	0	T	0.386139	0	1	696.459	5.83e-152	1577	7.22e-143	1.32356	27.2394	0.0485899	3.57e-71	1.39658	12.709	0.109889	2.52e-16	1.30277	23.1288	0.0563265	6.74e-53	0.0777855	0.665813	0.116828	0.506261
rs754421	6	43233266	TTBK1	cg05102445	43233284	18	TTBK1	Body	A	C	0.313043	0.0336134	C	0.419192	0.019802	1	695.847	7.92e-152	930	5.78e-143	1.22778	26.6875	0.0460059	1.03e-69	1.22913	11.6988	0.105064	4.26e-15	1.22421	23.6429	0.0517792	4.42e-54	0.0299064	0.277331	0.107837	0.781799
rs12330414:46662428:T:C	3	46662428	LOC100132146	cg11219411	46661640	788	-	-	T	C	0.444444	0.0168067	C	0.561856	0.039604	1	695.274	1.05e-151	1317	1.09e-142	-1.20573	-26.9266	0.0447786	2.39e-70	-1.19919	-11.3221	0.105917	1.27e-14	-1.20584	-23.8135	0.0506369	1.8e-54	0.10561	0.979655	0.107803	0.328384
rs9894129:80075700:A:G	17	80075700	CCDC57	cg16920238	80076378	678	CCDC57	Body	G	A	0.495798	0	A	0.443878	0.029703	1	695.135	1.13e-151	926	8.22e-143	1.2091	26.6372	0.0453916	1.4e-69	1.23082	13.5352	0.0909347	2.74e-17	1.21007	22.626	0.0534816	1e-51	0.1676	1.49757	0.111915	0.135747
rs11250552:1513616:G:A	10	1513616	ADARB2	cg13178198	1511228	2388	ADARB2	Body	G	A	0.465812	0.0168067	A	0.56	0.00990099	1	695.128	1.13e-151	2096	1.87e-142	1.22797	27.2747	0.0450222	2.88e-71	1.18126	11.0552	0.106851	2.77e-14	1.23018	23.9356	0.0513955	9.49e-55	0.172458	1.63613	0.105406	0.10331
rs3764509:72167124:C:G	18	72167124	CNDP2	cg26446133	72167187	63	CNDP2	5'UTR|1stExon	C	G	0.256303	0	G	0.539604	0	1	694.845	1.31e-151	1476	1.51e-142	1.22344	27.4566	0.0445593	9.6e-72	1.10055	11.1047	0.0991073	2.39e-14	1.24936	23.9067	0.0522599	1.1e-54	-0.0828156	-0.891981	0.0928446	0.373424
rs10736129:100171571:A:G	10	100171571	PYROXD2	cg09560078	100175082	3511	PYROXD2	TSS200	A	G	0.298319	0	G	0.56	0.00990099	1	693.348	2.76e-151	1183	2.57e-142	1.17739	26.5713	0.0443105	2.11e-69	1.18278	10.8693	0.108818	4.8e-14	1.16471	23.9834	0.0485632	7.39e-55	0.0676878	0.705107	0.0959965	0.481525
rs11070297:41099349:C:T	15	41099349	DNAJC17|ZFYVE19	cg13045913	41100308	959	DNAJC17|ZFYVE19	TSS1500|Body	C	T	0.357143	0	T	0.356436	0	1	692.952	3.37e-151	1029	2.72e-142	-1.30444	-26.981	0.0483467	1.72e-70	-1.28998	-12.5811	0.102533	3.57e-16	-1.31099	-23.1229	0.0566967	6.96e-53	-0.147308	-1.31681	0.111867	0.189336
rs7260533:52074473:G:C	19	52074473	ZNF175	cg02375258	52074470	3	ZNF175	TSS200	G	C	0.37395	0	C	0.529703	0	1	692.05	5.29e-151	1741	7.22e-142	-1.2447	-26.8924	0.0462846	2.95e-70	-1.24177	-11.6167	0.106895	5.39e-15	-1.24093	-23.603	0.0525751	5.45e-54	0.0594772	0.54319	0.109496	0.587575
rs2050290:12477591:T:C	6	12477591	-	cg11501661	12482437	4846	-	-	T	C	0.180672	0	C	0.405941	0	1	692.04	5.31e-151	1383	5.77e-142	-1.21471	-26.7118	0.0454749	8.89e-70	-1.09018	-9.64306	0.113053	2.02e-12	-1.25913	-24.4755	0.0514445	5.73e-56	0.162905	1.63168	0.0998389	0.104245
rs245914	7	29218159	CPVL|CHN2	cg13601645	29218158	1	CHN2	Body	G	T	0.152542	0.00840336	T	0.2	0.00990099	1	690.529	1.13e-150	1772	1.57e-141	1.23615	28.2501	0.0437574	8.31e-74	1.18931	16.0907	0.0739129	4.76e-20	1.28366	20.7754	0.0617876	2.71e-47	0.0284581	0.305178	0.0932508	0.760533
rs2295685:23398153:A:G	14	23398153	PRMT5|TRNA_Arg|TRNA	cg02282594	23399066	913	PRMT5|LOC101926933	TSS1500|Body	G	A	0.404348	0.0336134	A	0.58	0.00990099	1	690.281	1.28e-150	1509	1.52e-141	1.3486	27.4101	0.0492007	1.27e-71	1.4268	12.5708	0.113501	3.68e-16	1.31812	23.0707	0.0571342	9.2e-53	-0.0160802	-0.136487	0.117815	0.891567
rs3129052:29670398:A:G	6	29670398	-	cg10876145	29670637	239	-	-	G	A	0.311404	0.0420168	A	0.356436	0	1	690.282	1.28e-150	3610	2.24e-141	1.32885	26.4986	0.0501482	3.29e-69	1.3057	12.5411	0.104113	3.99e-16	1.32802	23.0868	0.0575226	8.44e-53	0.106873	0.921222	0.116012	0.357992
rs2242083:1044825:C:G	4	1044825	-	cg27284194	1044797	28	-	-	C	G	0.395455	0.0756303	G	0.244444	0.108911	0	689.453	1.94e-150	1138	1.73e-141	-1.38595	-25.9718	0.0533636	8.57e-68	-1.48453	-15.2904	0.0970888	3.22e-19	-1.3516	-21.3461	0.0633185	1.11e-48	0.0537749	0.440914	0.121962	0.659728
rs12493443:124646999:G:A	3	124646999	MUC13	cg17365440	124646526	473	MUC13	Body	G	A	0.432773	0	A	0.450495	0	1	689.16	2.24e-150	1600	2.82e-141	0.941565	26.8301	0.0350936	4.31e-70	0.982219	12.5804	0.0780753	3.58e-16	0.928981	23.0411	0.0403184	1.08e-52	-0.0571391	-0.694194	0.0823099	0.488328
rs1262194:2580294:T:C	6	2580294	-	cg26348253	2576848	3446	-	-	T	C	0.394068	0.00840336	C	0.444444	0.019802	1	688.628	2.93e-150	1862	4.28e-141	1.12015	26.2418	0.0426857	1.61e-68	1.10567	12.8817	0.0858324	1.57e-16	1.12513	22.8624	0.0492131	2.81e-52	-0.106453	-1.04505	0.101864	0.297202
rs1046373:126674689:A:C	10	126674689	CTBP2|ZRANB1	cg06432487	126623651	51038	-	-	C	A	0.277311	0	A	0.595	0.00990099	1	687.873	4.27e-150	1700	5.7e-141	1.19843	26.3613	0.0454617	7.67e-69	1.21102	13.8284	0.087575	1.27e-17	1.20053	22.2856	0.0538704	6.34e-51	-0.0886427	-0.955117	0.0928083	0.340617
rs2195195	2	235938690	SH3BP4	cg15508768	235935618	3072	SH3BP4	5'UTR	T	C	0.247899	0	C	0.5	0	1	687.437	5.31e-150	1996	8.32e-141	1.20314	26.7803	0.0449265	5.84e-70	1.2973	9.83853	0.131859	1.1e-12	1.20569	24.3031	0.0496106	1.4e-55	-0.216077	-2.13639	0.101141	0.0338048
rs10710570:118200451:CA:C	1	118200452	-	cg17056361	118199729	723	-	-	CA	C	0.315126	0	C	0.373737	0.019802	1	687.012	6.56e-150	1132	5.83e-141	-1.27855	-26.1382	0.0489151	3.05e-68	-1.20788	-9.87546	0.122311	9.82e-13	-1.27491	-24.2794	0.0525102	1.58e-55	-0.0784867	-0.679504	0.115506	0.497567
rs5765160:45474096:T:C	22	45474096	-	cg03871034	45473930	166	-	-	T	C	0.337719	0.0420168	C	0.336735	0.029703	1	686.561	8.23e-150	1864	1.2e-140	1.29249	26.5327	0.048713	2.67e-69	1.17877	10.9377	0.107772	3.92e-14	1.31429	23.8103	0.0551985	1.83e-54	-0.0405307	-0.347353	0.116684	0.728674
rs546569:28575140:T:G	1	28575140	-	cg10110780	28573139	2001	-	-	T	G	0.301724	0.0252101	G	0.585859	0.019802	1	686.285	9.44e-150	740	5.48e-141	-1.22133	-26.7903	0.0455885	5.5e-70	-1.17734	-10.3432	0.113827	2.34e-13	-1.2416	-24.0687	0.0515858	4.73e-55	-0.0960849	-0.972066	0.0988461	0.332136
rs942339	13	112686908	-	cg11369582	112686676	232	LINC00403	Body	G	A	0.268182	0.0756303	A	0.213542	0.049505	1	686.239	9.66e-150	1275	9.67e-141	-1.41992	-25.2087	0.0563266	1.02e-65	-1.59547	-15.5707	0.102466	1.63e-19	-1.37888	-21.0664	0.0654539	5.29e-48	-0.122567	-0.876323	0.139865	0.381856
rs656305	13	30708378	-	cg13600340	30708507	129	-	-	A	G	0.358974	0.0168067	G	0.133663	0	1	685.319	1.53e-149	1730	2.08e-140	-1.32288	-26.3116	0.0502773	1.04e-68	-1.23127	-14.3991	0.0855105	2.94e-18	-1.34215	-21.8629	0.0613897	6.39e-50	-0.139041	-1.35348	0.102728	0.177356
rs3739542	9	27172838	TEK	cg13774807	27172838	0	TEK	Body	A	C	0.323529	0	C	0.29703	0	1	684.247	2.62e-149	2021	4.15e-140	-1.41953	-27.0096	0.0525564	1.44e-70	-1.48039	-10.963	0.135036	3.64e-14	-1.40953	-23.7499	0.0593486	2.51e-54	-0.042214	-0.326214	0.129406	0.744587
rs1009135	7	157208617	DNAJB6	cg04198125	157211777	3160	-	-	T	C	0.403361	0	C	0.469072	0.039604	1	682.667	5.76e-149	1558	7.05e-140	-1.09149	-25.8163	0.042279	2.26e-67	-1.27134	-9.12504	0.139325	1.04e-11	-1.06153	-24.4827	0.0433584	5.52e-56	0.00352435	0.0302298	0.116585	0.975912
rs4563779:1199117:G:A	7	1199117	AK090593|ZFAND2A	cg05779406	1198841	276	ZFAND2A	5'UTR	A	G	0.465217	0.0336134	G	0.535354	0.019802	1	682.087	7.7e-149	1234	7.46e-140	-1.1742	-25.9481	0.0452517	9.93e-68	-1.24668	-15.5909	0.0799621	1.56e-19	-1.14356	-20.9526	0.0545783	1e-47	-0.151312	-1.3985	0.108196	0.163438
rs4291902:89560315:G:C	16	89560315	-	cg17289913	89560276	39	-	-	G	C	0.478632	0.0168067	C	0.420792	0	1	681.996	8.06e-149	1460	9.24e-140	1.26205	25.2295	0.0500226	8.97e-66	1.14805	16.4282	0.0698831	2.17e-20	1.30486	20.3005	0.0642772	3.99e-46	0.0167364	0.152678	0.109618	0.878798
rs4236317	7	3134593	-	cg07874011	3134592	1	-	-	G	A	0.415254	0.00840336	A	0.225	0.00990099	1	681.852	8.66e-149	1888	1.28e-139	1.33008	26.2168	0.0507337	1.87e-68	1.50952	13.8472	0.109013	1.21e-17	1.29197	22.1384	0.0583589	1.41e-50	0.0655983	0.537928	0.121946	0.591196
rs7805035:25965890:T:A	7	25965890	-	cg18496131	25965876	14	-	-	T	A	0.415966	0	A	0.489691	0.039604	1	680.703	1.54e-148	1346	1.63e-139	1.20046	26.7544	0.0448694	6.85e-70	1.32371	12.7108	0.10414	2.5e-16	1.16416	22.7846	0.0510942	4.26e-52	-0.180973	-1.66597	0.108629	0.0972099
rs5997641	22	30809342	MTFP1|SEC14L2	cg03868770	30783737	25605	RNF215	TSS1500	G	A	0.273109	0	A	0.292079	0	1	680.653	1.58e-148	1360	1.68e-139	1.22311	26.4619	0.0462213	4.13e-69	1.11147	11.5418	0.0962995	6.69e-15	1.26421	23.3974	0.0540318	1.62e-53	0.032959	0.327586	0.100612	0.743551
rs257754:15823876:T:C	5	15823876	FBXL7	cg24134393	15824580	704	FBXL7	Body|5'UTR	C	T	0.310924	0	T	0.585	0.00990099	1	680.513	1.69e-148	901	1.2e-139	-1.15097	-26.1823	0.0439599	2.32e-68	-1.10599	-12.7806	0.0865371	2.07e-16	-1.17102	-22.7414	0.0514928	5.38e-52	-0.0253966	-0.261886	0.0969755	0.793666
rs925738	2	240241255	HDAC4	cg20434511	240240975	280	HDAC4	Body	C	T	0.451754	0.0420168	T	0.231959	0.039604	1	680.253	1.93e-148	1752	2.65e-139	-1.17427	-25.2922	0.0464283	6.04e-66	-1.13979	-14.7796	0.0771195	1.13e-18	-1.18381	-21.4899	0.0550866	5.01e-49	0.139904	1.37474	0.101768	0.170679
rs11441965:17471983:C:CA	16	17471984	XYLT1	cg21205889	17471983	1	XYLT1	Body	C	CA	0.405983	0.0168067	CA	0.205	0.00990099	1	680.006	2.18e-148	1534	2.63e-139	1.38255	26.1422	0.0528858	2.97e-68	1.58292	13.1162	0.120684	8.34e-17	1.33442	22.5382	0.0592072	1.61e-51	-0.0658255	-0.507532	0.129697	0.612314
rs3800290	6	42751374	GLTSCR1L	cg02580082	42751375	1	-	-	G	T	0.336207	0.0252101	T	0.489691	0.039604	1	679.576	2.7e-148	969	2.06e-139	-1.27097	-26.4355	0.0480782	4.85e-69	-1.26287	-14.4972	0.0871115	2.29e-18	-1.27226	-21.6658	0.0587222	1.89e-49	-0.095641	-0.886422	0.107896	0.376404
12:3836319:CAAA:C	12	-	-	cg03111156	3837679	-	CRACR2A	5'UTR	CAAA	C	0.288136	0.00840336	C	0.21	0.00990099	1	679.408	2.94e-148	1607	3.71e-139	-1.08528	-25.5776	0.0424309	1e-66	-0.964907	-8.49549	0.113579	7.93e-11	-1.11732	-24.6421	0.0453417	2.42e-56	0.196349	2.00959	0.0977062	0.0457549
rs4886526	15	78113421	-	cg18266472	78111889	1532	LINGO1	TSS200|5'UTR	C	T	0.594017	0.0168067	T	0.30303	0.019802	1	678.948	3.7e-148	1556	4.52e-139	-1.15053	-26.1892	0.0439314	2.22e-68	-1.19824	-12.6237	0.0949201	3.18e-16	-1.15299	-22.7945	0.0505818	4.04e-52	-0.182983	-1.88404	0.0971228	0.0609419
rs6990544:104137318:C:T	8	104137318	AK001351	cg03849132	104137224	94	-	-	T	C	0.394958	0	C	0.409091	0.019802	1	678.879	3.83e-148	1582	4.76e-139	1.17121	26.545	0.0441216	2.47e-69	1.22805	12.0115	0.10224	1.75e-15	1.15411	23.1215	0.0499152	7.01e-53	-0.0372748	-0.337629	0.110402	0.73598
rs35882870:80075560:G:GA	17	80075561	CCDC57	cg04098763	80076338	777	CCDC57	Body	GA	G	0.5	0.00840336	G	0.444444	0.019802	1	678.403	4.86e-148	926	3.53e-139	1.20275	26.264	0.0457945	1.4e-68	1.25749	12.0694	0.104188	1.49e-15	1.20564	23.081	0.0522352	8.7e-53	0.0748361	0.654991	0.114255	0.51319
rs2645681:77820949:G:A	4	77820949	SOWAHB	cg18351406	77819688	1261	ANKRD56	TSS1500	G	A	0.315126	0	A	0.308081	0.019802	1	677.706	6.89e-148	1567	8.47e-139	-1.3425	-25.9514	0.0517312	9.73e-68	-1.35424	-11.4743	0.118023	8.14e-15	-1.33779	-23.3676	0.0572497	1.89e-53	0.109207	0.875149	0.124787	0.382492
rs7995459:114070873:T:C	13	114070873	-	cg12065822	114070847	26	-	-	C	T	0.59322	0.00840336	T	0.391089	0	1	677.513	7.58e-148	1082	6.44e-139	1.12357	26.5172	0.0423712	2.94e-69	1.01725	12.8436	0.0792027	1.74e-16	1.15116	22.6397	0.050847	9.31e-52	-0.114592	-1.22679	0.0934076	0.221274
rs10511916:34124312:G:C	9	34124312	DCAF12	cg03085364	34088688	35624	DCAF12	Body	G	C	0.334746	0.00840336	C	0.217822	0	1	675.775	1.81e-147	1296	1.84e-138	1.36058	26.5134	0.0513165	3e-69	1.34157	12.1734	0.110206	1.11e-15	1.36305	22.9692	0.0593427	1.58e-52	-0.00186184	-0.0156991	0.118595	0.987489
rs10406006:50121022:C:T	19	50121022	PRR12	cg06378142	50119633	1389	PRR12	Body	C	T	0.321739	0.0336134	T	0.510204	0.029703	1	675.771	1.81e-147	1333	1.9e-138	1.23457	26.4051	0.0467552	5.86e-69	1.23204	12.9062	0.0954609	1.47e-16	1.24309	22.5655	0.055088	1.39e-51	-0.0794755	-0.756474	0.10506	0.450213
rs17441173	2	2795866	-	cg14725810	2791596	4270	-	-	A	G	0.348739	0	G	0.227723	0	1	675.353	2.23e-147	1895	3.32e-138	-1.19168	-26.0659	0.045718	4.77e-68	-1.20264	-14.7837	0.081349	1.12e-18	-1.197	-21.3727	0.0560061	9.59e-49	0.135396	1.30102	0.104069	0.194676
rs66991555:49228643:A:G	3	49228643	LOC646498	cg24898236	49228699	56	LOC646498	TSS1500	A	G	0.092437	0	G	0.128713	0	1	675.075	2.57e-147	346	6.97e-139	-1.57649	-24.3944	0.0646251	1.83e-63	-1.60631	-9.39243	0.171021	4.45e-12	-1.55118	-24.2251	0.0640319	2.1e-55	0.137685	0.906837	0.15183	0.365532
rs1040747:33145832:C:G	20	33145832	MAP1LC3A	cg13862557	33141270	4562	MAP1LC3A	Body	C	G	0.319328	0	G	0.368687	0.019802	1	674.39	3.62e-147	472	1.34e-138	-1.3798	-26.3666	0.0523315	7.42e-69	-1.39036	-11.2428	0.123666	1.6e-14	-1.37487	-23.4091	0.0587321	1.52e-53	-0.120854	-0.947444	0.127558	0.344501
rs2645681:77820949:G:A	4	77820949	SOWAHB	cg03477792	77819574	1375	ANKRD56	TSS1500	G	A	0.315126	0	A	0.308081	0.019802	1	673.67	5.18e-147	1567	6.37e-138	-1.37965	-25.9836	0.0530972	7.96e-68	-1.39343	-11.6763	0.119339	4.55e-15	-1.38494	-23.1805	0.059746	5.12e-53	0.169888	1.3284	0.127889	0.185486
rs10865994:55500408:T:A	3	55500408	WNT5A	cg03843656	55500374	34	WNT5A	3'UTR	T	A	0.440171	0.0168067	A	0.27	0.00990099	1	673.307	6.21e-147	1679	8.19e-138	-1.17236	-25.9397	0.0451956	1.05e-67	-1.21583	-10.2528	0.118585	3.08e-13	-1.13976	-23.8367	0.0478156	1.59e-54	0.00784287	0.0770091	0.101844	0.93869
rs350225	16	12241659	SNX29	cg02910054	12241554	105	SNX29	Body	A	G	0.315126	0	G	0.65	0.00990099	1	672.855	7.79e-147	1879	1.15e-137	-1.13927	-25.4358	0.0447901	2.45e-66	-1.08079	-8.1155	0.133176	2.76e-10	-1.16109	-24.6372	0.0471275	2.49e-56	0.152728	1.51154	0.101041	0.132155
rs6708038:177306515:T:G	2	177306515	-	cg01728351	177306618	103	-	-	T	G	0.320513	0.0168067	G	0.401042	0.049505	1	672.514	9.23e-147	1302	9.44e-138	-1.18823	-26.0185	0.0456687	6.41e-68	-1.27507	-14.6726	0.0869013	1.48e-18	-1.15758	-21.3829	0.0541358	9.06e-49	-0.0842809	-0.775572	0.108669	0.438874
12:93958078:A:G	12	-	-	cg15074889	93958225	-	-	-	G	A	0.647321	0.0588235	A	0.260417	0.049505	1	672.482	9.39e-147	1395	1.03e-137	1.15719	25.2775	0.0457795	6.63e-66	1.1204	13.6658	0.0819858	1.94e-17	1.17225	22.0392	0.0531892	2.43e-50	-0.0796037	-0.837075	0.0950975	0.403502
rs7104118	11	103571391	-	cg25830308	103571389	2	-	-	C	T	0.55042	0	T	0.242574	0	1	672.184	1.09e-146	1759	1.5e-137	1.16259	25.8148	0.0450359	2.28e-67	1.21014	13.2296	0.0914724	6.16e-17	1.1554	22.2971	0.0518182	5.95e-51	0.147173	1.55457	0.0946709	0.121554
rs1278924	14	32413699	-	cg16802892	32413698	1	-	-	A	G	0.391304	0.0336134	G	0.306931	0	1	672.011	1.19e-146	1233	1.15e-137	-1.38241	-26.2349	0.0526935	1.67e-68	-1.3571	-12.6784	0.10704	2.74e-16	-1.38175	-22.6113	0.0611088	1.08e-51	0.0142177	0.116284	0.122267	0.907539
rs3108190:37178618:C:G	19	37178618	ZNF567	cg11172960	37178806	188	ZNF567|LINC01534	5'UTR|TSS1500	G	C	0.294118	0	C	0.41	0.00990099	1	670.491	2.54e-146	986	1.97e-137	1.29468	25.8274	0.0501281	2.11e-67	1.4303	12.3533	0.115783	6.71e-16	1.27879	22.7571	0.0561929	4.94e-52	0.0885193	0.739996	0.119621	0.460129
rs2271111	8	25222165	DOCK5	cg09852619	25217537	4628	DOCK5	Body	A	G	0.298319	0	G	0.123762	0	1	670.443	2.6e-146	1401	2.86e-137	1.19451	25.9322	0.0460628	1.1e-67	1.20487	10.3921	0.115941	2.01e-13	1.19265	23.716	0.050289	3.01e-54	-0.0335362	-0.308249	0.108796	0.758199
rs2345814:153150197:A:T	2	153150197	-	cg05473258	153150111	86	-	-	A	T	0.252101	0	T	0.262626	0.019802	1	670.084	3.11e-146	1201	2.93e-137	1.29981	25.4712	0.0510307	1.96e-66	1.34189	12.1503	0.110441	1.18e-15	1.29658	22.8572	0.0567252	2.89e-52	0.194767	1.60953	0.121008	0.109003
rs10914641	1	33468276	BC036308	cg13690407	33473178	4902	-	-	T	C	0.319328	0	C	0.479592	0.029703	1	669.408	4.37e-146	767	2.63e-137	-1.12959	-26.0855	0.0433033	4.23e-68	-1.02966	-11.4277	0.0901016	9.31e-15	-1.16079	-23.2124	0.0500076	4.32e-53	0.0267674	0.282595	0.0947201	0.777766
rs942629	14	65539318	MAX	cg16583315	65563665	24347	MAX	Body	G	A	0.574561	0.0420168	A	0.242424	0.019802	1	669.017	5.31e-146	1351	5.63e-137	-1.21127	-26.5517	0.0456194	2.38e-69	-1.16457	-11.3902	0.102243	1.04e-14	-1.2248	-23.2224	0.0527422	4.1e-53	0.15767	1.72882	0.0912011	0.0853119
rs34599551:40594898:C:A	21	40594898	BRWD1	cg11890956	40555474	39424	PSMG1	TSS200	C	A	0.368644	0.00840336	A	0.363636	0.019802	1	668.799	5.92e-146	1579	7.33e-137	-1.21117	-26.4268	0.0458313	5.12e-69	-1.1043	-11.8939	0.0928459	2.44e-15	-1.21842	-22.9638	0.0530584	1.63e-52	-0.0484899	-0.446995	0.10848	0.655339
rs9891699	17	8157310	PFAS	cg12882968	8157384	74	PFAS	ExonBnd|Body	T	C	0.218487	0	C	0.484536	0.039604	1	668.641	6.41e-146	1154	5.8e-137	-1.29554	-26.8082	0.0483262	4.93e-70	-1.41521	-10.6933	0.132345	8.12e-14	-1.264	-23.5434	0.0536882	7.46e-54	0.0161193	0.134167	0.120144	0.893399
rs7547275:30666447:T:C	1	30666447	-	cg26107250	30667284	837	-	-	T	C	0.50431	0.0252101	C	0.335	0.00990099	1	668.367	7.34e-146	1861	1.07e-136	1.29448	26.8529	0.0482062	3.75e-70	1.25221	12.8007	0.0978238	1.96e-16	1.3212	22.4613	0.0588211	2.44e-51	-0.158563	-1.44356	0.109841	0.150352
rs1465983	17	74942809	MGAT5B	cg02841895	74942714	95	MGAT5B	Body	G	A	0.365741	0.092437	A	0.285714	0.029703	1	668.284	7.65e-146	1621	9.74e-137	1.19578	23.7106	0.0504322	1.52e-61	1.33959	18.4597	0.0725681	2.42e-22	1.14511	18.0976	0.0632744	1.49e-40	0.123116	1.02461	0.120159	0.306728
rs62065492:30822607:C:T	17	30822607	MYO1D	cg18200150	30822561	46	MYO1D	Body	C	T	0.461207	0.0252101	T	0.271277	0.0693069	1	668.282	7.66e-146	1008	6.06e-137	-1.16671	-26.3379	0.0442979	8.86e-69	-1.19918	-12.1547	0.0986599	1.17e-15	-1.14221	-22.8155	0.0500629	3.61e-52	-0.108017	-1.01112	0.106829	0.313121
rs34204700:3322559:T:TGA	5	3322560	-	cg03899412	3325319	2759	-	-	T	TGA	0.307692	0.0168067	TGA	0.326733	0	1	667.987	8.88e-146	2216	1.54e-136	-1.09318	-25.6634	0.042597	5.87e-67	-1.07627	-11.5487	0.0931941	6.56e-15	-1.09999	-23.1217	0.0475738	7e-53	0.000149301	0.00146018	0.102248	0.998836
rs28595855:135418325:C:A	5	135418325	VTRNA2-1	cg12242038	135418206	119	-	-	C	A	0.127119	0.00840336	A	0.118812	0	1	667.324	1.24e-145	1168	1.13e-136	-1.66401	-24.032	0.0692417	1.89e-62	-1.55728	-6.38553	0.243876	9.14e-08	-1.68968	-25.031	0.0675035	3.31e-57	0.267273	1.43893	0.185744	0.15166
rs10400901:40883417:T:G	15	40883417	-	cg02899949	40886023	2606	CASC5	TSS1500	G	T	0.390756	0	T	0.341584	0	1	667.29	1.26e-145	1001	9.89e-137	-1.25272	-26.6609	0.0469873	1.21e-69	-1.15397	-12.128	0.0951489	1.26e-15	-1.26503	-22.8079	0.0554643	3.76e-52	0.0268472	0.252185	0.106458	0.801145
rs12038647:3796756:C:T	1	3796756	DFFB	cg02691373	3797612	856	DFFB	Body	C	T	0.134454	0	T	0.155	0.00990099	1	666.821	1.59e-145	1246	1.56e-136	-1.46376	-25.5912	0.0571979	9.22e-67	-1.61941	-12.7741	0.126773	2.11e-16	-1.44712	-22.442	0.0644826	2.71e-51	-0.177585	-1.26827	0.140021	0.206105
rs2429832:151429782:A:G	7	151429782	PRKAG2	cg23222061	151433561	3779	PRKAG2	TSS200|Body	G	A	0.40708	0.0504202	A	0.226804	0.039604	1	666.581	1.79e-145	1467	2.07e-136	-1.27343	-26.6318	0.0478161	1.45e-69	-1.3169	-12.5482	0.104948	3.91e-16	-1.25692	-22.5638	0.0557051	1.4e-51	-0.0123201	-0.112094	0.109908	0.910856
rs903067	12	58011857	BC073932|ARHGEF25|SLC26A10	cg20892847	58011875	18	-	-	A	G	0.444444	0.0168067	G	0.438776	0.029703	1	666.397	1.97e-145	670	1.03e-136	-1.24363	-26.288	0.0473078	1.21e-68	-1.13262	-12.4136	0.0912403	5.68e-16	-1.28142	-22.634	0.0566148	9.59e-52	0.172676	1.59876	0.108007	0.111378
rs3764509:72167124:C:G	18	72167124	CNDP2	cg25817165	72167213	89	CNDP2	1stExon|Body	C	G	0.256303	0	G	0.539604	0	1	666.081	2.3e-145	1476	2.67e-136	1.24425	26.1257	0.0476256	3.29e-68	1.13835	10.8407	0.105007	5.23e-14	1.2903	23.4214	0.0550909	1.42e-53	-0.0295095	-0.298055	0.099007	0.765956
rs2266514:156173685:T:C	1	156173685	SLC25A44	cg25208724	156163844	9841	SLC25A44	5'UTR|1stExon	T	C	0.310924	0	C	0.641414	0.019802	1	665.612	2.91e-145	811	1.85e-136	-1.25389	-26.2601	0.0477489	1.43e-68	-1.37121	-11.6768	0.117431	4.54e-15	-1.21073	-23.0058	0.0526272	1.3e-52	0.107251	1.00354	0.106872	0.316753
rs975263	7	20198440	MACC1	cg23230834	20198439	1	MACC1	Body	G	A	0.243697	0	A	0.285	0.00990099	1	665.217	3.55e-145	1656	4.61e-136	1.32288	26.0428	0.0507964	5.51e-68	1.45182	10.4212	0.139314	1.84e-13	1.28908	23.5927	0.0546392	5.75e-54	-0.152626	-1.21442	0.125677	0.22595
rs3822126:185771771:C:T	4	185771771	BC016366|MIR3945	cg16693741	185771716	55	-	-	T	C	0.361345	0	C	0.535354	0.019802	1	665.009	3.94e-145	1842	5.69e-136	-1.06796	-26.8152	0.0398267	4.72e-70	-1.04318	-13.2109	0.0789635	6.47e-17	-1.0671	-22.1468	0.0481829	1.35e-50	-0.120564	-1.37711	0.0875488	0.169945
rs35682:10328782:G:A	3	10328782	GHRLOS|LINC00852|GHRL|TATDN2	cg11030744	10328490	292	GHRL|GHRLOS	Body	A	G	0.517094	0.0168067	G	0.367347	0.029703	1	663.929	6.75e-145	1207	6.4e-136	1.29611	26.2873	0.0493058	1.21e-68	1.3594	13.6759	0.0994007	1.89e-17	1.27423	21.838	0.0583494	7.33e-50	0.15449	1.33475	0.115744	0.183402
rs4078355	11	124931334	SLC37A2	cg11990534	124931249	85	-	-	G	A	0.264706	0	A	0.355	0.00990099	1	663.486	8.43e-145	1374	9.09e-136	1.29829	25.8726	0.0501802	1.59e-67	1.24474	13.1078	0.0949615	8.53e-17	1.31428	22.1737	0.0592722	1.17e-50	-0.119036	-1.03534	0.114973	0.301701
rs4942308	13	44866957	-	cg25698042	44866773	184	-	-	T	C	0.306723	0	C	0.321782	0	1	663.13	1.01e-144	1219	9.64e-136	-1.28737	-26.5345	0.048517	2.64e-69	-1.34835	-11.8853	0.113446	2.5e-15	-1.26351	-22.8444	0.0553092	3.09e-52	-0.0272674	-0.235266	0.1159	0.814231
rs7558378	2	46079213	PRKCE	cg08230856	46079191	22	PRKCE	Body	C	T	0.550847	0.00840336	T	0.364583	0.049505	1	662.633	1.29e-144	1766	1.79e-135	1.23779	26.5634	0.0465978	2.21e-69	1.17408	11.0228	0.106514	3.05e-14	1.25979	23.2622	0.0541561	3.31e-53	0.0481725	0.455837	0.105679	0.648978
rs4148565:183725909:G:GT	3	183725910	ABCC5-AS1|ABCC5	cg24056885	183723963	1947	ABCC5-AS1|ABCC5	TSS200|Body	GT	G	0.470588	0	G	0.28	0.00990099	1	661.784	1.97e-144	1181	1.83e-135	-1.22543	-25.8369	0.0474294	1.98e-67	-1.13046	-10.8202	0.104477	5.56e-14	-1.2541	-23.3389	0.0537344	2.2e-53	-0.123752	-1.19536	0.103527	0.233293
rs4945097	11	76368553	LRRC32	cg17970043	76368527	26	-	-	G	A	0.529412	0	A	0.386139	0	1	660.888	3.09e-144	1204	2.92e-135	1.11848	26.789	0.0417515	5.54e-70	1.15677	11.5909	0.0997997	5.81e-15	1.09134	22.9464	0.0475604	1.79e-52	0.00396044	0.0396313	0.0999321	0.968425
rs2306626:38156343:G:A	1	38156343	CDCA8|C1orf109	cg06917450	38156652	309	C1orf109	TSS1500	G	A	0.205882	0	A	0.313131	0.019802	1	660.629	3.52e-144	1079	2.98e-135	-1.41358	-23.953	0.0590147	3.14e-62	-1.43018	-16.6125	0.0860908	1.42e-20	-1.40263	-19.6126	0.0715166	2.06e-44	-0.072233	-0.542817	0.133071	0.587831
rs4261154	1	31921862	-	cg11878555	31920316	1546	-	-	A	G	0.281513	0	G	0.420792	0	1	659.971	4.89e-144	820	3.15e-135	-1.27204	-26.3761	0.0482268	7e-69	-1.25277	-10.7672	0.11635	6.51e-14	-1.26818	-23.3246	0.0543709	2.38e-53	-0.106233	-0.933252	0.113831	0.351762
rs2240133	7	75317218	HIP1	cg15769835	75317253	35	HIP1	Body	C	T	0.350427	0.0168067	T	0.113861	0	1	659.94	4.96e-144	788	3.07e-135	-1.22854	-25.8767	0.0474768	1.55e-67	-1.24776	-14.0547	0.0887789	7.08e-18	-1.21942	-21.5036	0.0567076	4.64e-49	-0.000300557	-0.00299744	0.100271	0.997611
rs11809515:40205326:C:A	1	40205326	PPIE	cg24920358	40204285	1041	PPIE	TSS1500	C	A	0.386555	0	A	0.222222	0.019802	1	659.805	5.31e-144	1318	5.49e-135	-1.32427	-26.42	0.0501236	5.34e-69	-1.38794	-13.3994	0.103583	3.92e-17	-1.29669	-21.9149	0.0591696	4.81e-50	-0.0361537	-0.319134	0.113287	0.749942
rs4428726:96623559:T:G	9	96623559	-	cg13679303	96623674	115	-	-	G	T	0.383929	0.0588235	T	0.348485	0.019802	1	659.618	5.83e-144	1430	6.54e-135	-1.2369	-26.0339	0.047511	5.82e-68	-1.15162	-11.8022	0.0975769	3.17e-15	-1.26125	-22.8107	0.055292	3.7e-52	-0.176069	-1.56571	0.112453	0.118922
rs10760117	9	123586737	PSMD5	cg21717724	123604514	17777	PSMD5|LOC253039	Body|TSS1500	T	G	0.57563	0	G	0.232673	0	1	658.706	9.2e-144	720	5.2e-135	-1.16316	-26.6582	0.0436325	1.23e-69	-1.12418	-12.4297	0.0904434	5.43e-16	-1.15334	-22.4546	0.0513632	2.53e-51	-0.085513	-0.923823	0.0925643	0.356639
rs10184633	2	211457261	CPS1	cg02949738	211456339	922	CPS1	Body	T	C	0.465517	0.0252101	C	0.311881	0	1	658.616	9.62e-144	1193	9.01e-135	-1.24115	-26.279	0.0472299	1.28e-68	-1.27306	-12.8849	0.098802	1.56e-16	-1.22213	-22.1945	0.0550647	1.04e-50	-0.0205441	-0.187873	0.109351	0.851157
rs605034:41003768:T:C	18	41003768	-	cg13040500	41001010	2758	-	-	T	C	0.32906	0.0168067	C	0.40625	0.049505	1	658.346	1.1e-143	1260	1.09e-134	1.17432	25.8414	0.0454434	1.93e-67	1.06276	12.6425	0.0840623	3.02e-16	1.22207	22.3274	0.054734	5.05e-51	-0.09165	-0.90506	0.101264	0.366471
rs1322322:123951869:G:C	10	123951869	TACC2	cg24412958	123951847	22	TACC2	5'UTR|Body	C	G	0.415966	0	G	0.23	0.00990099	1	658.347	1.1e-143	1664	1.44e-134	-1.25592	-25.7425	0.0487878	3.58e-67	-1.18215	-13.008	0.0908785	1.12e-16	-1.2676	-22.1165	0.0573147	1.59e-50	-0.0265997	-0.244308	0.108878	0.807231
rs914394	9	89245979	-	cg12583477	89246130	151	-	-	A	G	0.478261	0.0336134	G	0.25	0.00990099	1	658.052	1.28e-143	1362	1.36e-134	-1.19367	-25.7459	0.0463637	3.5e-67	-1.16063	-11.9618	0.0970283	2.02e-15	-1.20333	-22.6929	0.0530269	6.98e-52	0.0856667	0.817347	0.104811	0.414657
rs28659854:152607442:T:C	4	152607442	PET112	cg25975995	152608411	969	GATB	Body	T	C	0.411765	0	C	0.489899	0.019802	1	657.549	1.64e-143	904	1.16e-134	1.1765	26.3584	0.0446346	7.81e-69	1.06549	12.4536	0.0855567	5.08e-16	1.21018	22.4156	0.0539886	3.13e-51	0.189104	1.91073	0.0989693	0.057401
rs6667578	1	204626549	MDM4|LRRN2	cg13089504	204623519	3030	LRRN2	5'UTR	C	T	0.508403	0	T	0.227723	0	1	656.996	2.16e-143	1229	2.09e-134	-1.22559	-27.1027	0.0452203	8.18e-71	-1.16118	-11.3414	0.102385	1.2e-14	-1.2345	-22.9863	0.053706	1.44e-52	-0.115309	-1.27245	0.0906197	0.20462
rs6037544:3290570:A:G	20	3290570	C20orf194	cg16251671	3294468	3898	C20orf194	Body	A	G	0.20339	0.00840336	G	0.331683	0	1	655.508	4.55e-143	1181	4.22e-134	1.40833	26.481	0.0531826	3.67e-69	1.5284	12.3662	0.123595	6.48e-16	1.36429	22.4184	0.0608559	3.08e-51	0.0930935	0.717861	0.129682	0.473641
rs2044876:45396350:A:T	11	45396350	FLJ41423	cg16953185	45396308	42	LOC399886	Body	T	A	0.41453	0.0168067	A	0.227723	0	1	653.695	1.13e-142	1344	1.19e-133	-1.28815	-26.0956	0.0493628	3.97e-68	-1.26681	-11.8521	0.106885	2.75e-15	-1.2862	-22.6544	0.056775	8.59e-52	-0.183218	-1.61723	0.113291	0.10733
rs4938234:116087923:C:T	11	116087923	-	cg05624017	116087630	293	-	-	T	C	0.254237	0.00840336	C	0.316832	0	1	651.754	2.97e-142	1398	3.26e-133	-1.37795	-26.0162	0.0529652	6.5e-68	-1.4547	-8.96637	0.16224	1.73e-11	-1.37181	-23.9031	0.0573904	1.13e-54	-0.0420599	-0.296256	0.141972	0.767328
rs369321057:121487309:CA:C	3	121487310	IQCB1	cg01951420	121553821	66511	IQCB1|EAF2	5'UTR|TSS1500|1stExon	C	CA	0.398305	0.00840336	CA	0.331683	0	1	650.789	4.82e-142	1083	4.1e-133	1.29915	26.0662	0.0498402	4.76e-68	1.28078	12.8525	0.0996519	1.7e-16	1.30423	22.0364	0.0591851	2.47e-50	-0.0654727	-0.542204	0.120753	0.588253
rs3736481	17	13209848	-	cg11781506	13209886	38	-	-	T	C	0.491597	0	C	0.207921	0	1	650.061	6.93e-142	2076	1.13e-132	1.19085	25.7028	0.0463313	4.59e-67	1.16525	12.523	0.0930487	4.19e-16	1.19567	22.2089	0.0538375	9.62e-51	-0.0100222	-0.0970769	0.10324	0.922758
rs11684598	2	33952621	MYADML	cg04131969	33951647	974	MYADML	Body	G	A	0.470085	0.0168067	A	0.348958	0.049505	1	649.655	8.5e-142	2061	1.37e-132	1.24246	26.0207	0.0477489	6.32e-68	1.29344	13.6547	0.0947249	2e-17	1.22854	21.5221	0.0570828	4.19e-49	0.154399	1.36939	0.11275	0.172339
rs7203516:83986885:C:G	16	83986885	OSGIN1	cg27171569	83987465	580	OSGIN1	5'UTR|Body	G	C	0.377193	0.0420168	C	0.572222	0.108911	0	649.116	1.11e-141	2986	1.95e-132	1.29714	25.528	0.0508125	1.37e-66	1.28905	9.58168	0.134533	2.45e-12	1.28953	23.6074	0.0546241	5.33e-54	0.0803706	0.648683	0.123898	0.517252
rs12620740:200549085:T:C	2	200549085	-	cg25902411	200548886	199	-	-	T	C	0.701681	0	C	0.30198	0	1	648.393	1.6e-141	791	9.92e-133	-1.16852	-26.2836	0.0444582	1.24e-68	-1.43126	-14.8752	0.0962178	8.91e-19	-1.10799	-20.6669	0.053612	5e-47	0.00216562	0.0225979	0.0958328	0.981992
rs11008193:30994390:G:A	10	30994390	AK302694	cg14375478	30994465	75	SVILP1	Body	A	G	0.383621	0.0252101	G	0.420213	0.0693069	1	648.372	1.61e-141	1813	2.3e-132	1.1449	26.0799	0.0438998	4.38e-68	0.975843	11.1069	0.0878595	2.38e-14	1.198	22.9131	0.0522847	2.14e-52	-0.115104	-1.19005	0.0967222	0.235372
rs10491082	17	6557587	MIR4520A|C17orf100|MIR4520B	cg24686902	6558231	644	-	-	C	T	0.508403	0	T	0.386139	0	1	647.875	2.07e-141	1827	2.97e-132	1.27597	25.661	0.0497241	5.96e-67	1.3476	13.6939	0.0984091	1.8e-17	1.25695	21.4558	0.0585833	6.05e-49	0.0205224	0.175434	0.11698	0.860907
rs6726253:178648610:T:C	2	178648610	PDE11A	cg24252907	178649115	505	PDE11A	Body	T	C	0.29661	0.00840336	C	0.40099	0	1	647.763	2.19e-141	1294	2.22e-132	-1.30029	-26.0288	0.0499556	6.01e-68	-1.32933	-11.568	0.114914	6.21e-15	-1.29466	-22.6703	0.057108	7.89e-52	-0.0413792	-0.350402	0.118091	0.726388
rs35071104:45064816:A:AT	3	45064817	-	cg25593573	45077920	13103	-	-	AT	A	0.546218	0	A	0.282178	0	1	647.452	2.56e-141	990	1.99e-132	1.19057	26.3918	0.0451113	6.36e-69	1.21475	10.3063	0.117865	2.61e-13	1.17526	23.2644	0.0505177	3.28e-53	-0.165627	-1.49227	0.11099	0.137128
rs13095338:186435583:T:C	3	186435583	KNG1	cg12454167	186435060	523	KNG1	TSS200	T	C	0.228814	0.00840336	C	0.454545	0.019802	1	646.965	3.26e-141	1618	4.14e-132	-1.25939	-25.4098	0.0495633	2.88e-66	-1.22522	-13.0033	0.0942238	1.13e-16	-1.27118	-21.8604	0.0581499	6.48e-50	-0.05075	-0.457747	0.110869	0.647608
rs112145320:158309091:T:TTGGCCTTTGCTCC	6	158309092	SNX9	cg10277825	158309013	79	SNX9	Body	T	TTGGCCTTTGCTCC	0.0798319	0	TTGGCCTTTGCTCC	0.267327	0	1	646.485	4.15e-141	1350	4.39e-132	-1.3061	-25.6739	0.0508727	5.49e-67	-1.29838	-13.8816	0.0935327	1.11e-17	-1.30131	-21.3023	0.0610879	1.42e-48	-0.0404141	-0.358443	0.112749	0.720372
rs10740090:64609787:G:C	10	64609787	-	cg21213919	64618270	8483	-	-	G	C	0.478992	0	C	0.434343	0.019802	1	646.015	5.24e-141	963	3.96e-132	-1.05297	-25.1718	0.0418313	1.29e-65	-0.995573	-9.47897	0.10503	3.39e-12	-1.07269	-23.5831	0.0454853	6.05e-54	0.14579	1.51788	0.0960485	0.130549
rs13308935:1203642:G:C	7	1203642	AK090593	cg16145915	1198662	4980	ZFAND2A	5'UTR	C	G	0.466102	0.00840336	G	0.52	0.00990099	1	645.763	5.95e-141	1234	5.76e-132	-1.1551	-25.7751	0.0448145	2.92e-67	-1.12859	-11.3639	0.0993141	1.12e-14	-1.16042	-22.7294	0.0510537	5.74e-52	-0.158685	-1.51504	0.104739	0.131265
rs2306124	1	155059851	EFNA3	cg23973274	155060172	321	-	-	A	G	0.534783	0.0336134	G	0.376238	0	1	645.631	6.35e-141	666	3.32e-132	1.20982	25.5749	0.0473049	1.02e-66	1.24974	11.4211	0.109424	9.49e-15	1.2105	22.6978	0.0533312	6.8e-52	-0.00336453	-0.029995	0.11217	0.9761
rs7288400:39040342:A:G	22	39040342	FAM227A	cg16497828	39053541	13199	FAM227A|CBY1	TSS1500|5'UTR	A	G	0.273109	0	G	0.3	0.00990099	1	645.503	6.77e-141	853	4.53e-132	-1.2767	-26.2186	0.0486944	1.85e-68	-1.19085	-12.8087	0.0929719	1.92e-16	-1.28883	-21.9417	0.0587388	4.15e-50	-0.123936	-1.07322	0.115481	0.284404
rs11701096:35576464:G:C	21	35576464	-	cg19894312	35576471	7	-	-	C	G	0.55042	0	G	0.453125	0.049505	1	645.389	7.17e-141	1338	7.53e-132	1.18804	25.9062	0.0458593	1.29e-67	1.05034	10.5179	0.0998629	1.38e-13	1.23178	23.125	0.0532664	6.88e-53	0.0406282	0.398815	0.101872	0.690435
rs7514030	1	42844305	-	cg20673830	42843232	1073	-	-	T	C	0.420168	0	C	0.262626	0.019802	1	645.097	8.3e-141	1020	6.64e-132	1.27491	25.579	0.0498419	9.96e-67	1.42951	12.0984	0.118157	1.37e-15	1.25779	22.3322	0.0563221	4.92e-51	-0.0662421	-0.535297	0.123748	0.593011
rs10863673:222155262:G:A	1	222155262	-	cg24586205	222162028	6766	-	-	A	G	0.289916	0	G	0.381443	0.039604	1	644.908	9.12e-141	1142	8.18e-132	-1.27481	-25.5731	0.0498496	1.03e-66	-1.24712	-11.1717	0.111632	1.97e-14	-1.2899	-22.8057	0.0565602	3.8e-52	0.290494	2.52732	0.114942	0.0122301
rs1062172	8	1651129	DLGAP2	cg21498547	1651128	1	DLGAP2	3'UTR	A	G	0.39916	0	G	0.242574	0	1	644.907	9.13e-141	2636	1.6e-131	-1.3081	-25.6417	0.0510144	6.72e-67	-1.32001	-11.7682	0.112167	3.49e-15	-1.31368	-22.5037	0.0583762	1.94e-51	0.0516242	0.438977	0.117601	0.66113
rs6062775:61663650:T:C	20	61663650	LINC00029|LOC63930	cg05960032	61667753	4103	LINC00029|LOC63930	Body	C	T	0.423729	0.00840336	T	0.390625	0.049505	1	644.826	9.5e-141	1425	1.06e-131	1.10397	23.391	0.0471964	1.22e-60	1.21494	16.7749	0.0724262	9.79e-21	1.09742	19.0638	0.0575656	4.99e-43	-0.0886295	-0.818649	0.108263	0.413915
rs4963141:880467:G:A	11	880467	CHID1|AX747537	cg10580341	889148	8681	CHID1	Body	G	A	0.470588	0	A	0.341584	0	1	644.525	1.1e-140	1176	1.02e-131	0.982129	25.447	0.0385951	2.28e-66	1.06048	12.6984	0.083513	2.59e-16	0.968862	21.9835	0.0440721	3.3e-50	-0.0637485	-0.680345	0.0937002	0.497035
rs12647420:152607191:C:T	4	152607191	PET112	cg04982323	152608262	1071	GATB	Body	C	T	0.411017	0.00840336	T	0.489899	0.019802	1	644.083	1.38e-140	904	9.77e-132	1.13698	25.8667	0.0439552	1.65e-67	0.963825	9.75605	0.0987925	1.42e-12	1.18154	23.4287	0.0504315	1.37e-53	0.0598881	0.613207	0.0976638	0.540403
rs2282684	22	19184244	CLTCL1	cg22766963	19167309	16935	SLC25A1|CLTCL1	TSS1500|3'UTR	C	T	0.478992	0	T	0.222772	0	1	643.527	1.82e-140	1005	1.43e-131	-1.09947	-25.2823	0.0434876	6.43e-66	-1.07638	-11.4642	0.093891	8.38e-15	-1.10667	-22.6296	0.0489038	9.82e-52	-0.218069	-2.43257	0.0896457	0.0158296
rs1629837	18	74880973	-	cg12413169	74880833	140	-	-	A	G	0.252101	0	G	0.50495	0	1	643.268	2.07e-140	2189	3.56e-131	1.21741	26.2248	0.0464221	1.78e-68	1.08692	11.951	0.0909486	2.08e-15	1.27418	22.3706	0.0569578	3.99e-51	-0.0799083	-0.799664	0.0999273	0.424809
rs811912:16859618:G:C	10	16859618	RSU1	cg23933602	16859644	26	RSU1	TSS200	C	G	0.529661	0.00840336	G	0.22449	0.029703	1	642.706	2.74e-140	1727	3.72e-131	1.32017	25.7366	0.0512953	3.71e-67	1.32191	11.2328	0.117683	1.64e-14	1.32808	22.7273	0.0584357	5.8e-52	-0.160049	-1.54817	0.10338	0.123087
rs10783629	12	54869479	GTSF1	cg26020003	54869551	72	-	-	C	T	0.474359	0.0168067	T	0.480198	0	1	642.583	2.92e-140	1153	2.64e-131	-1.17201	-26.2715	0.0446115	1.34e-68	-1.23573	-11.6947	0.105665	4.31e-15	-1.1514	-22.4904	0.0511951	2.09e-51	0.154066	1.42119	0.108406	0.156745
rs147944736:105641935:G:GCAAGTGA	10	105641936	OBFC1	cg11005552	105648138	6202	OBFC1	Body	G	GCAAGTGA	0.487395	0	GCAAGTGA	0.311881	0	1	642.405	3.19e-140	1199	3e-131	-1.20876	-25.7649	0.0469151	3.11e-67	-1.20322	-12.6332	0.0952427	3.1e-16	-1.23149	-21.9729	0.056046	3.5e-50	0.126096	1.16433	0.108299	0.24561
rs112533612:65283145:T:TTTTC	15	65283146	SPG21	cg16992257	65283128	18	SPG21	TSS1500	T	TTTTC	0.5	0.0168067	TTTTC	0.346939	0.029703	1	642.188	3.55e-140	815	2.27e-131	-1.15639	-25.572	0.045221	1.04e-66	-1.12714	-11.599	0.0971756	5.68e-15	-1.16347	-22.5311	0.0516382	1.67e-51	0.142898	1.34649	0.106126	0.179595
rs1362125:29691090:T:A	6	29691090	HLA-F	cg11768167	29690889	201	HLA-F	TSS1500	T	A	0.470085	0.0168067	A	0.43	0.00990099	1	642.079	3.75e-140	3611	6.56e-131	-1.19453	-25.5489	0.0467546	1.2e-66	-1.113	-10.7702	0.103341	6.45e-14	-1.23231	-22.9365	0.0537268	1.89e-52	0.143201	1.3261	0.107987	0.186247
rs12878	7	99747130	LAMTOR4	cg25181490	99747129	1	C7orf59	Body	A	G	0.390756	0	G	0.45	0.00990099	1	641.697	4.54e-140	649	2.31e-131	-1.20252	-26.364	0.0456121	7.55e-69	-1.21608	-11.3746	0.106912	1.09e-14	-1.23427	-22.6344	0.0545307	9.57e-52	0.0627815	0.584003	0.107502	0.559845
rs8078913:6558768:C:T	17	6558768	MIR4520A|MIR4520B	cg08750459	6558815	47	-	-	T	C	0.504202	0	C	0.386139	0	1	641.196	5.83e-140	1814	8.31e-131	1.15784	25.2469	0.0458608	8.04e-66	1.20882	13.8718	0.0871425	1.13e-17	1.14457	21.1842	0.0540294	2.74e-48	-0.0890504	-0.824258	0.108037	0.410728
rs2281762	13	76123678	UCHL3	cg12827798	76122768	910	UCHL3	TSS1500	G	A	0.542017	0	A	0.183168	0	1	640.913	6.72e-140	1359	7.17e-131	1.10232	25.1071	0.0439046	1.95e-65	1.14275	10.4856	0.108983	1.52e-13	1.11339	23.0427	0.0483185	1.07e-52	-0.18214	-1.94681	0.0935582	0.0528917
rs220159	21	43547873	UMODL1	cg08880261	43547872	1	UMODL1	Body	G	A	0.327586	0.0252101	A	0.316832	0	1	640.723	7.39e-140	2280	1.29e-130	1.4076	25.4493	0.0553102	2.25e-66	1.38594	11.2474	0.123223	1.57e-14	1.39957	22.6764	0.0617192	7.63e-52	0.197985	1.50041	0.131954	0.13501
rs10405565	19	40349252	-	cg11804021	40349490	238	-	-	G	T	0.285714	0	T	0.41	0.00990099	1	640.65	7.67e-140	1218	7.33e-131	-1.26371	-25.6589	0.0492503	6.04e-67	-1.29828	-12.178	0.106609	1.1e-15	-1.24905	-22.1889	0.0562914	1.07e-50	0.03846	0.333596	0.115289	0.739018
rs4705755:112379434:T:A	5	112379434	MCC	cg04256180	112379577	143	MCC	Body	T	A	0.550847	0.00840336	A	0.262626	0.019802	1	640.418	8.61e-140	1555	1.05e-130	-1.12298	-25.5919	0.0438805	9.18e-67	-1.22006	-12.9057	0.0945369	1.47e-16	-1.09995	-21.7684	0.0505297	1.08e-49	-0.102816	-1.06909	0.0961717	0.286255
rs1865092	19	39936017	SUPT5H	cg13632595	39931060	4957	-	-	A	G	0.508403	0	G	0.30198	0	1	640.27	9.27e-140	1403	1.02e-130	-1.1626	-26.0894	0.0445622	4.13e-68	-1.31154	-9.84634	0.133201	1.07e-12	-1.12297	-23.3092	0.0481769	2.58e-53	0.0960828	0.85437	0.11246	0.393874
rs10947040:29964397:G:A	6	29964397	HLA-G|HLA-J|HLA-H	cg08397993	29981250	16853	NCRNA00171	Body	G	A	0.0882353	0	A	0.212871	0	1	639.67	1.25e-139	3726	2.19e-130	-1.35779	-25.7763	0.0526759	2.9e-67	-1.2046	-12.2471	0.0983578	9.03e-16	-1.43589	-22.1287	0.0648882	1.49e-50	-0.0380352	-0.340374	0.111745	0.733915
rs10760117	9	123586737	PSMD5	cg09419670	123605666	18929	PSMD5|LOC253039	TSS1500|Body	T	G	0.57563	0	G	0.232673	0	1	639.564	1.32e-139	721	7.47e-131	-1.19584	-26.3435	0.045394	8.56e-69	-1.17917	-11.5636	0.101972	6.29e-15	-1.18681	-22.491	0.052768	2.08e-51	-0.105305	-1.09451	0.0962119	0.274986
12:124929964:G:A	12	-	-	cg24836826	124929963	-	NCOR2	Body	G	A	0.58547	0.0168067	A	0.308081	0.019802	1	639.512	1.35e-139	1416	1.51e-130	1.16992	24.898	0.0469886	7.33e-65	1.37214	14.2741	0.0961278	4.04e-18	1.11911	20.8749	0.0536103	1.55e-47	0.0805014	0.756904	0.106356	0.449956
rs62359241:84930464:A:G	5	84930464	-	cg12475092	84934437	3973	-	-	A	G	0.273109	0	G	0.385	0.00990099	1	639.114	1.65e-139	1386	1.8e-130	1.32863	25.8892	0.0513197	1.43e-67	1.43611	10.4674	0.137199	1.6e-13	1.29017	23.0119	0.0560654	1.26e-52	-0.0756996	-0.571937	0.132357	0.567977
rs11070297:41099349:C:T	15	41099349	DNAJC17|ZFYVE19	cg25498107	41100233	884	DNAJC17|ZFYVE19	TSS1500|Body	C	T	0.357143	0	T	0.356436	0	1	639.043	1.71e-139	1029	1.38e-130	-1.31485	-26.1248	0.0503297	3.31e-68	-1.26286	-11.5461	0.109375	6.61e-15	-1.31882	-22.4885	0.0586442	2.11e-51	0.0187302	0.160152	0.116953	0.872915
rs540649	7	138639832	KIAA1549	cg12483292	138639756	76	KIAA1549	Body	C	A	0.235294	0	A	0.46	0.00990099	1	638.633	2.1e-139	1011	1.67e-130	1.19545	25.9446	0.046077	1.01e-67	1.21912	10.8341	0.112526	5.33e-14	1.19131	22.831	0.0521794	3.32e-52	0.00615726	0.0564236	0.109126	0.955058
rs2362856:77219366:C:T	14	77219366	-	cg16997395	77219008	358	-	-	T	C	0.279661	0.00840336	C	0.5	0	1	638.465	2.29e-139	1774	3.18e-130	1.07197	25.8051	0.041541	2.42e-67	1.18463	11.7355	0.100945	3.84e-15	1.02696	22.3773	0.0458928	3.85e-51	0.0882764	0.879344	0.100389	0.38022
rs5789715:12159762:CG:C	11	12159763	MICAL2	cg19347782	12159762	1	MICAL2	5'UTR	CG	C	0.111111	0.0168067	C	0.14433	0.039604	1	638.413	2.35e-139	1870	3.44e-130	1.52471	26.14	0.0583287	3.02e-68	1.6047	12.6003	0.127353	3.39e-16	1.48513	21.9008	0.0678118	5.19e-50	0.087905	0.632112	0.139066	0.528002
rs7649902:46598893:G:C	3	46598893	LRRC2-AS1|LRRC2	cg24524379	46600244	1351	LRRC2	5'UTR	G	C	0.348739	0	C	0.405941	0	1	637.837	3.13e-139	1384	3.4e-130	1.28873	25.7578	0.0500325	3.25e-67	1.38757	11.4262	0.121438	9.35e-15	1.28993	22.5229	0.0572718	1.75e-51	-0.034463	-0.264344	0.130372	0.791774
rs1215887	11	128061096	-	cg14324081	128063642	2546	-	-	C	T	0.407563	0	T	0.183168	0	1	637.758	3.26e-139	1569	4.01e-130	1.32091	25.4425	0.0519174	2.35e-66	1.7382	12.5985	0.137969	3.41e-16	1.23895	21.8869	0.056607	5.6e-50	0.36579	2.82966	0.12927	0.00511173
rs4916031	1	65681543	AK4	cg05347379	65681585	42	AK4	Body	T	C	0.319328	0	C	0.39604	0	1	636.955	4.86e-139	1179	4.5e-130	-1.19424	-25.0863	0.0476051	2.22e-65	-1.06914	-10.4895	0.101926	1.5e-13	-1.24402	-22.9549	0.054194	1.71e-52	0.0969733	0.918016	0.105634	0.359664
rs1485782:47624115:C:T	6	47624115	GPR111	cg18184910	47624247	132	GPR111	TSS200	T	C	0.365546	0	C	0.555	0.00990099	1	636.592	5.83e-139	1265	5.79e-130	-1.22259	-24.8866	0.0491264	7.88e-65	-1.36224	-13.0605	0.104303	9.69e-17	-1.21115	-21.5874	0.0561043	2.92e-49	-0.122613	-1.06635	0.114984	0.287488
rs1352317:89567260:A:T	8	89567260	-	cg09462937	89566846	414	-	-	A	T	0.197479	0	T	0.361386	0	1	636.433	6.32e-139	1228	6.09e-130	-1.2828	-25.5869	0.050135	9.48e-67	-1.23597	-12.9606	0.0953635	1.27e-16	-1.29312	-21.6438	0.0597454	2.14e-49	-0.0538566	-0.469196	0.114785	0.639417
rs2251718:2850604:C:T	7	2850604	GNA12	cg09279763	2847477	3127	GNA12	Body	T	C	0.378151	0	C	0.46	0.00990099	1	636.407	6.4e-139	1754	8.81e-130	-1.22689	-25.8978	0.0473744	1.36e-67	-1.26133	-10.1269	0.124552	4.52e-13	-1.21282	-23.1053	0.0524911	7.65e-53	0.100631	0.81916	0.122847	0.413624
rs17106532	14	78350462	ADCK1	cg19369116	78350328	134	ADCK1	Body	G	A	0.109244	0	A	0.262376	0	1	636.328	6.65e-139	1923	1e-129	-1.25697	-25.8299	0.0486636	2.07e-67	-1.26293	-11.8007	0.107022	3.18e-15	-1.24676	-22.2951	0.0559208	6.02e-51	0.0320673	0.27501	0.116604	0.783579
rs4563779:1199117:G:A	7	1199117	AK090593|ZFAND2A	cg06518099	1198937	180	ZFAND2A|LOC101927021	5'UTR|TSS1500	A	G	0.465217	0.0336134	G	0.535354	0.019802	1	635.878	8.33e-139	1234	8.07e-130	-1.17414	-25.8479	0.0454251	1.85e-67	-1.19447	-11.5824	0.103129	5.96e-15	-1.16681	-22.3993	0.0520913	3.42e-51	0.0349569	0.319715	0.109338	0.749502
rs11326963:56226824:CT:C	5	56226825	MIER3	cg06795995	56204613	22212	SETD9	TSS1500	C	CT	0.184874	0	CT	0.217822	0	1	635.506	1e-138	1389	1.09e-129	-1.3104	-25.4795	0.0514294	1.86e-66	-1.30039	-11.9215	0.109079	2.26e-15	-1.31576	-22.2122	0.0592357	9.45e-51	0.122043	1.01504	0.120235	0.311256
rs139669378:39039334:TAGTG:T	22	39039335	FAM227A	cg03443888	39053539	14204	FAM227A|CBY1	TSS1500|5'UTR	TAGTG	T	0.273109	0	T	0.3	0.00990099	1	635.39	1.06e-138	853	7.12e-130	-1.23681	-26.118	0.0473546	3.46e-68	-1.15333	-10.2985	0.11199	2.68e-13	-1.27496	-23.0072	0.0554159	1.29e-52	0.0548093	0.49202	0.111397	0.623219
rs34413173:10984402:G:A	2	10984402	-	cg07148655	10984543	141	-	-	G	A	0.457983	0	A	0.237624	0	1	635.166	1.19e-138	1574	1.47e-129	1.17261	25.2719	0.0463998	6.87e-66	1.18895	8.99013	0.132251	1.6e-11	1.16513	23.5445	0.0494862	7.42e-54	-0.00820651	-0.0728188	0.112698	0.94202
rs4801873:52027636:A:C	19	52027636	SIGLEC6	cg08936473	52032935	5299	SIGLEC6	Body	C	A	0.361607	0.0588235	A	0.368421	0.0594059	1	634.93	1.34e-138	1736	1.82e-129	1.23635	25.7135	0.0480817	4.29e-67	1.27514	11.5399	0.110499	6.73e-15	1.22874	22.4	0.0548546	3.4e-51	0.0236188	0.20386	0.115858	0.838661
rs79729453:44261002:C:CAT	13	44261003	ENOX1	cg16458822	44261002	1	ENOX1	5'UTR	C	CAT	0.361345	0	CAT	0.505102	0.029703	1	634.194	1.93e-138	1310	1.99e-129	1.26932	25.7301	0.0493321	3.87e-67	1.3307	10.7579	0.123695	6.69e-14	1.29091	22.7698	0.0566942	4.62e-52	-0.130568	-1.12224	0.116346	0.263042
rs13199464:15791995:T:G	6	15791995	-	cg15545423	15792055	60	-	-	T	G	0.409483	0.0252101	G	0.247312	0.0792079	1	634.165	1.96e-138	1328	2.05e-129	1.30235	25.5514	0.0509696	1.18e-66	1.30144	11.7135	0.111106	4.09e-15	1.2907	22.2926	0.0578982	6.1e-51	-0.00734485	-0.0581107	0.126394	0.953716
rs465704:28929043:G:A	5	28929043	LSP1P3	cg23102195	28927606	1437	-	-	G	A	0.440678	0.00840336	A	0.371134	0.039604	1	631.719	6.67e-138	1320	6.91e-129	1.27243	26.3479	0.0482935	8.33e-69	1.18689	10.9702	0.108192	3.56e-14	1.30801	22.6136	0.057842	1.07e-51	-0.152549	-1.33505	0.114264	0.183304
rs716387:73900251:T:C	9	73900251	TRPM3	cg15682239	73900252	1	-	-	T	C	0.54955	0.0672269	C	0.38	0.00990099	1	631.553	7.24e-138	1411	8.02e-129	-1.27975	-25.5576	0.050073	1.14e-66	-1.24871	-13.9093	0.089775	1.03e-17	-1.27796	-20.9305	0.0610573	1.13e-47	-0.0758746	-0.655105	0.11582	0.513117
rs2524074	6	31244021	HLA-B	cg17096289	31238788	5233	HLA-C	Body	A	G	0.289916	0	G	0.252475	0	1	631.5	7.44e-138	4685	1.3e-128	1.35611	25.1283	0.0539674	1.7e-65	1.34192	12.4247	0.108004	5.51e-16	1.36772	21.8432	0.0626154	7.12e-50	0.0372358	0.292554	0.127278	0.770152
rs10099060:125576094:A:G	8	125576094	MTSS1|NDUFB9	cg23629187	125576109	15	MTSS1	Body	G	A	0.319328	0	A	0.385	0.00990099	1	631.423	7.73e-138	1663	1.01e-128	-1.33086	-24.4676	0.0543925	1.14e-63	-1.2878	-9.04762	0.142336	1.33e-11	-1.35108	-23.4428	0.057633	1.27e-53	-0.0338369	-0.253532	0.133462	0.800105
rs6003122	22	43637285	SCUBE1	cg00051200	43637194	91	SCUBE1	Body	C	A	0.421053	0.0420168	A	0.278351	0.039604	1	630.067	1.52e-137	1638	1.96e-128	1.23665	26.1264	0.0473334	3.28e-68	1.22862	11.6689	0.10529	4.64e-15	1.22672	22.224	0.055198	8.87e-51	-0.0948641	-0.856482	0.11076	0.392707
rs10792320:61746291:A:C	11	61746291	-	cg03048219	61746295	4	-	-	A	C	0.400862	0.0252101	C	0.655556	0.108911	0	629.828	1.72e-137	1239	1.67e-128	-0.982242	-24.1738	0.0406325	7.55e-63	-1.09907	-14.8284	0.0741189	1e-18	-0.960592	-20.2471	0.0474434	5.4e-46	0.107086	1.20997	0.0885029	0.227649
rs3777113	5	137493897	BRD8	cg16406494	137514603	20706	KIF20A|BRD8	1stExon|5'UTR|TSS1500	T	C	0.367521	0.0168067	C	0.316832	0	1	629.584	1.94e-137	550	8.37e-129	-1.26823	-25.6164	0.0495084	7.88e-67	-1.31805	-12.8099	0.102893	1.91e-16	-1.25668	-21.5752	0.0582465	3.12e-49	-0.0765066	-0.656825	0.116479	0.512012
rs2209072:2205719:A:C	17	2205719	SRR|SMG6	cg03959986	2207236	1517	SMG6|SRR	TSS1500|TSS200	A	C	0.538793	0.0252101	C	0.405	0.00990099	1	629.492	2.03e-137	1026	1.64e-128	-1.23412	-24.8882	0.0495864	7.8e-65	-1.40167	-13.5575	0.103387	2.58e-17	-1.20207	-21.1113	0.0569395	4.12e-48	-0.282414	-2.25746	0.125103	0.0250082
rs11003234:54634909:C:T	10	54634909	-	cg10786572	54632322	2587	-	-	C	T	0.47479	0	T	0.153465	0	1	628.919	2.7e-137	1712	3.63e-128	1.29556	25.6413	0.0505263	6.74e-67	1.37338	9.88673	0.138911	9.48e-13	1.26939	23.0472	0.0550778	1.04e-52	-0.107715	-0.917354	0.117419	0.360009
rs4298380:110155790:G:A	6	110155790	-	cg26033510	110147565	8225	-	-	G	A	0.495798	0	A	0.141414	0.019802	1	628.817	2.84e-137	873	1.95e-128	1.25724	25.3031	0.0496873	5.64e-66	1.29515	10.5687	0.122545	1.18e-13	1.2584	22.7403	0.055338	5.41e-52	0.0110513	0.1094	0.101018	0.91299
rs7593392:84459432:A:G	2	84459432	-	cg12912344	84445799	13633	-	-	G	A	0.210084	0	A	0.509901	0	1	628.373	3.55e-137	1072	2.99e-128	1.23692	25.3256	0.0488407	4.9e-66	1.22096	11.1247	0.109752	2.26e-14	1.2496	22.4636	0.0556278	2.41e-51	-0.117319	-1.09799	0.106849	0.273468
rs1055919	19	4852137	PLIN3	cg16505953	4851963	174	PLIN3	Body	C	T	0.487395	0	T	0.405941	0	1	627.476	5.56e-137	1421	6.2e-128	1.13596	24.7037	0.0459832	2.52e-64	1.25491	14.6838	0.0854623	1.44e-18	1.11244	20.2944	0.0548151	4.13e-46	-0.0341455	-0.307427	0.111069	0.758823
rs6959154:856320:C:T	7	856320	SUN1	cg05155812	855012	1308	SUN1	TSS1500|TSS200	C	T	0.355932	0.00840336	T	0.517857	0.168317	0	627.476	5.56e-137	975	4.26e-128	-1.1634	-23.7943	0.048894	8.8e-62	-1.50568	-16.4282	0.0916524	2.17e-20	-1.10078	-18.9101	0.0582114	1.23e-42	0.0186232	0.157701	0.118092	0.874844
rs72351260:120992523:ATACT:A	4	120992524	-	cg17303822	120992550	26	-	-	ATACT	A	0.324786	0.0168067	A	0.285	0.00990099	1	627.472	5.57e-137	1445	6.32e-128	-1.31631	-25.7242	0.0511701	4.01e-67	-1.37228	-10.5371	0.130233	1.3e-13	-1.30411	-22.7253	0.0573857	5.86e-52	-0.120798	-0.937278	0.128882	0.349692
rs3730684:51797526:C:CAAAG	18	51797530	POLI	cg08586979	51811581	14051	POLI	Body	C	CAAAG	0.298319	0	CAAAG	0.66	0.00990099	1	627.41	5.75e-137	1053	4.75e-128	1.22072	25.6656	0.0475626	5.79e-67	1.18164	13.1759	0.089682	7.11e-17	1.23126	21.3027	0.0577985	1.42e-48	-0.0424177	-0.429322	0.0988017	0.668129
rs9896980	17	39993222	KLHL10|NT5C3B	cg25627920	39992620	602	NT5C3B|KLHL10	TSS200|TSS1500	A	G	0.268908	0	G	0.305	0.00990099	1	626.117	1.1e-136	943	8.12e-128	1.36347	25.4618	0.0535498	2.08e-66	1.30933	12.2121	0.107216	9.96e-16	1.41146	21.8399	0.0646277	7.25e-50	0.142625	1.15418	0.123573	0.249738
rs68087680:169446816:TTGAC:T	6	169446817	-	cg21255356	169446912	95	-	-	TTGAC	T	0.557018	0.0420168	T	0.398876	0.118812	0	626.002	1.16e-136	2147	1.96e-127	-1.09993	-25.0666	0.0438804	2.51e-65	-1.12712	-10.7348	0.104997	7.17e-14	-1.0893	-22.6002	0.048199	1.15e-51	0.00799478	0.078617	0.101693	0.937412
rs2949025:36164415:G:A	2	36164415	-	cg13733385	36164749	334	-	-	A	G	0.407563	0	G	0.391753	0.039604	1	625.93	1.21e-136	1876	1.77e-127	-1.16165	-25.6268	0.0453295	7.38e-67	-1.16291	-13.4994	0.0861454	3.01e-17	-1.15046	-21.0641	0.0546171	5.36e-48	-0.0751193	-0.697063	0.107765	0.486534
rs11210507:42105488:T:C	1	42105488	HIVEP3	cg27559997	42105137	351	HIVEP3	5'UTR	C	T	0.429204	0.0504202	T	0.566327	0.029703	1	623.801	3.49e-136	1085	2.98e-127	1.13353	25.0157	0.0453127	3.47e-65	1.14284	13.7322	0.0832235	1.63e-17	1.1329	20.8621	0.0543043	1.66e-47	-0.0114481	-0.107589	0.106405	0.914424
rs2197240	17	13654703	-	cg06267808	13654630	73	-	-	A	C	0.289916	0	C	0.623762	0	1	623.785	3.52e-136	1927	5.33e-127	-1.14497	-25.1428	0.0455385	1.55e-65	-1.09328	-11.7192	0.0932896	4.02e-15	-1.17433	-22.0555	0.0532444	2.22e-50	0.08845	0.950534	0.093053	0.342934
rs698147	5	3513485	LOC285577	cg09148417	3513521	36	-	-	G	A	0.517391	0.0336134	A	0.295	0.00990099	1	623.771	3.55e-136	2236	6.2e-127	-0.971813	-25.5925	0.0379726	9.15e-67	-0.975256	-13.0122	0.0749495	1.1e-16	-0.978449	-21.3179	0.0458979	1.3e-48	0.0320053	0.367341	0.0871267	0.713734
rs2037349	15	78657720	-	cg09132725	78658492	772	-	-	A	G	0.443925	0.10084	G	0.458333	0.049505	0	622.958	5.33e-136	1531	6.4e-127	1.2839	25.2259	0.0508961	9.18e-66	1.25612	13.5277	0.0928552	2.79e-17	1.31849	20.9752	0.0628594	8.82e-48	-0.124202	-1.0677	0.116326	0.28688
rs368096777:50265913:ATGT:A	13	50265918	EBPL	cg03658251	50265850	68	EBPL	TSS1500	ATGT	A	0.423729	0.00840336	A	0.295	0.00990099	1	620.68	1.66e-135	1079	1.41e-126	-1.20083	-26.0687	0.046064	4.69e-68	-1.11321	-11.3809	0.0978142	1.07e-14	-1.23668	-22.162	0.0558019	1.24e-50	0.119349	1.20279	0.0992269	0.230412
rs149162	3	10342262	SEC13	cg05370380	10342255	7	-	-	T	C	0.415966	0	C	0.19802	0	1	620.686	1.66e-135	1214	1.58e-126	-0.991423	-24.4973	0.0404707	9.45e-64	-0.92029	-12.8878	0.0714079	1.55e-16	-1.03646	-21.3211	0.0486117	1.28e-48	0.11815	1.37828	0.0857231	0.169584
rs1056392	3	193414733	OPA1	cg05652783	193414693	40	OPA1	3'UTR	A	G	0.340336	0	G	0.351485	0	1	620.686	1.66e-135	1249	1.63e-126	1.26231	26.9137	0.0469021	2.59e-70	1.07547	12.4961	0.0860645	4.52e-16	1.30037	21.553	0.0603336	3.53e-49	-0.0800334	-0.793401	0.100874	0.42844
rs480025	1	189630723	-	cg10971884	189636225	5502	-	-	T	C	0.431624	0.0168067	C	0.430693	0	1	620.326	1.99e-135	923	1.44e-126	-0.927517	-24.5402	0.0377958	7.18e-64	-0.958326	-10.4011	0.0921371	1.96e-13	-0.918814	-22.6306	0.0406005	9.77e-52	-0.0104382	-0.118158	0.0883408	0.906055
rs7518521:209761597:A:C	1	209761597	CAMK1G	cg04060051	209764021	2424	CAMK1G	5'UTR	C	A	0.361345	0	A	0.267327	0	1	620.275	2.04e-135	991	1.58e-126	1.28574	25.7518	0.0499284	3.38e-67	1.43212	12.5009	0.114562	4.46e-16	1.24288	21.5407	0.0576993	3.78e-49	0.00209816	0.0168011	0.124882	0.986611
rs11827687:46028684:C:T	11	46028684	PHF21A	cg03053738	46004687	23997	PHF21A	Body	C	T	0.113445	0	T	0.247525	0	1	619.91	2.44e-135	815	1.56e-126	1.36909	25.6662	0.0533422	5.77e-67	1.32331	12.2835	0.10773	8.15e-16	1.36938	21.657	0.0632306	1.99e-49	-0.0874517	-0.730409	0.11973	0.465955
rs636317:60019150:C:T	11	60019150	-	cg02521229	60019236	86	-	-	T	C	0.347458	0.00840336	C	0.257576	0.019802	1	619.505	2.99e-135	1080	2.54e-126	1.31025	25.1942	0.052006	1.12e-65	1.25023	12.5463	0.0996498	3.93e-16	1.32177	21.4964	0.0614881	4.83e-49	0.0377799	0.322691	0.117078	0.74725
6:29662190:C:CTA	6	-	-	cg25026004	29664187	-	-	-	CTA	C	0.44958	0	C	0.366337	0	1	618.933	3.99e-135	3591	6.97e-126	1.26544	25.1046	0.0504067	1.98e-65	1.32802	12.7501	0.104158	2.25e-16	1.24554	21.3628	0.058304	1.01e-48	-0.0280341	-0.230917	0.121404	0.817604
1:197894018:AT:A	1	-	-	cg00114966	197893920	-	LHX9	Body	AT	A	0.387387	0.0672269	A	0.421875	0.049505	1	618.814	4.23e-135	1143	3.79e-126	1.24544	25.1399	0.0495406	1.58e-65	1.34104	11.0607	0.121243	2.72e-14	1.21457	22.2817	0.0545099	6.47e-51	0.0014179	0.0113716	0.124687	0.990938
rs6906636:32986677:G:T	6	32986677	-	cg26864304	32983714	2963	-	-	T	G	0.521008	0	G	0.35	0.00990099	1	618.714	4.45e-135	4309	7.78e-126	-1.2869	-25.5733	0.0503222	1.03e-66	-1.43103	-13.1031	0.109213	8.64e-17	-1.23647	-21.1429	0.0584818	3.45e-48	-0.178576	-1.48175	0.120517	0.139907
rs12650264	4	7021365	TBC1D14	cg00441437	7021352	13	TBC1D14	Body	G	A	0.483193	0	A	0.445	0.00990099	1	617.969	6.45e-135	1651	8.36e-126	-1.13314	-24.4621	0.0463223	1.18e-63	-1.14513	-14.2339	0.0804506	4.47e-18	-1.14169	-20.3805	0.056019	2.53e-46	-0.0197567	-0.185258	0.106644	0.853205
rs112752776:120217618:GCCTCTAGTGGGCA:G	1	120217619	-	cg20485607	120217696	77	-	-	G	GCCTCTAGTGGGCA	0.407563	0	GCCTCTAGTGGGCA	0.193069	0	1	616.596	1.28e-134	1005	1.01e-125	1.28467	25.3572	0.050663	4.01e-66	1.05216	8.83532	0.119086	2.63e-11	1.33112	23.2063	0.0573602	4.46e-53	-0.0323307	-0.290352	0.11135	0.771834
rs2232158:90894102:C:G	7	90894102	FZD1	cg25336926	90894102	0	FZD1	1stExon|5'UTR	G	C	0.358974	0.0168067	C	0.327957	0.0792079	1	615.603	2.11e-134	1156	1.91e-125	1.31471	25.2399	0.0520887	8.4e-66	1.37062	12.1146	0.113138	1.31e-15	1.30576	21.6527	0.0603047	2.03e-49	-0.0180706	-0.146815	0.123084	0.883419
rs7212610	17	49517166	-	cg14849387	49516968	198	-	-	A	G	0.415966	0	G	0.3	0.00990099	1	615.58	2.13e-134	1277	2.14e-125	1.1635	24.6881	0.0471281	2.79e-64	1.21241	12.873	0.0941824	1.61e-16	1.1429	21.21	0.0538847	2.37e-48	0.194038	1.71214	0.113331	0.0883478
rs16970672:75944650:G:A	17	75944650	-	cg13574174	75944649	1	-	-	G	A	0.37069	0.0252101	A	0.401042	0.049505	1	614.933	2.94e-134	1592	3.68e-125	1.32326	24.7717	0.0534183	1.64e-64	1.39291	11.7203	0.118846	4.01e-15	1.30649	21.8533	0.0597847	6.74e-50	0.069214	0.524395	0.131988	0.600557
rs4821077:32978987:G:A	22	32978987	SYN3	cg12563898	32978938	49	SYN3	Body	G	A	0.32906	0.0168067	A	0.396552	0.138614	0	614.096	4.48e-134	1964	6.9e-125	-1.19483	-24.6332	0.0485049	3.96e-64	-1.25763	-13.3103	0.0944852	4.96e-17	-1.18565	-20.9029	0.0567216	1.32e-47	0.0578483	0.512693	0.112832	0.608705
rs368096777:50265913:ATGT:A	13	50265918	EBPL	cg04663916	50265991	73	EBPL	TSS1500	ATGT	A	0.423729	0.00840336	A	0.295	0.00990099	1	614.03	4.63e-134	1079	3.92e-125	-1.14335	-25.5029	0.044832	1.6e-66	-1.10762	-12.6656	0.0874508	2.83e-16	-1.17808	-21.2982	0.0553136	1.45e-48	0.134102	1.39009	0.0964701	0.165973
12:104661729:A:G	12	-	-	cg25273343	104657179	-	TXNRD1	Body	G	A	0.294118	0	A	0.34	0.00990099	1	613.935	4.85e-134	1773	6.75e-125	-1.26515	-25.4819	0.0496491	1.83e-66	-1.21601	-13.1317	0.0926014	8e-17	-1.28241	-21.0118	0.061033	7.19e-48	0.0437903	0.382427	0.114506	0.702532
rs264578:159878926:G:A	2	159878926	TANC1	cg13920856	159867184	11742	TANC1	5'UTR	G	A	0.268908	0	A	0.438776	0.029703	1	613.035	7.61e-134	1460	8.72e-125	1.28554	25.4761	0.0504605	1.9e-66	1.45078	13.0723	0.110982	9.39e-17	1.22959	21.0274	0.0584756	6.58e-48	-0.0161642	-0.13329	0.121272	0.894092
rs10899764:54705135:C:T	7	54705135	-	cg11132336	54705907	772	-	-	C	T	0.436975	0	T	0.48	0.00990099	1	612.958	7.91e-134	1546	9.59e-125	1.16635	24.3866	0.0478275	1.92e-63	0.969435	10.1808	0.0952221	3.83e-13	1.2246	22.5679	0.0542629	1.37e-51	-0.177118	-1.58875	0.111482	0.11362
rs11123510:120048192:G:A	2	120048192	-	cg05111772	120050013	1821	-	-	A	G	0.340336	0	G	0.307292	0.049505	1	612.851	8.34e-134	1380	9.03e-125	-1.27715	-25.6349	0.0498208	7.02e-67	-1.34309	-11.0319	0.121746	2.97e-14	-1.2593	-22.1619	0.0568228	1.24e-50	-0.0523636	-0.419807	0.124733	0.675056
rs2277482	14	24587795	DCAF11	cg24976563	24587638	157	DCAF11	Body	C	T	0.294118	0	T	0.321782	0	1	612.741	8.81e-134	1462	1.01e-124	1.34124	25.0452	0.0535526	2.88e-65	1.38274	11.3725	0.121586	1.09e-14	1.33132	21.9865	0.0605518	3.24e-50	-0.091625	-0.704461	0.130064	0.481926
rs2714706:79281870:G:T	7	79281870	-	cg08167638	79281930	60	-	-	T	G	0.508772	0.0420168	G	0.155	0.00990099	1	612.691	9.03e-134	1170	8.3e-125	-1.13662	-25.4154	0.0447217	2.78e-66	-1.30836	-11.6603	0.112206	4.76e-15	-1.09091	-21.8341	0.0499638	7.49e-50	-0.0578859	-0.562664	0.102878	0.574264
rs12728911	1	3709412	LRRC47	cg24196422	3716982	7570	-	-	T	C	0.210084	0	C	0.50495	0	1	611.697	1.48e-133	1188	1.38e-124	-1.16516	-25.3936	0.045884	3.19e-66	-1.14872	-9.82681	0.116897	1.14e-12	-1.18518	-22.6965	0.0522188	6.85e-52	0.0840197	0.870923	0.096472	0.384791
9:4147664:T:TCCCCC	9	-	-	cg08551019	4147699	-	GLIS3	5'UTR|Body	T	TCCCCC	0.273913	0.0336134	TCCCCC	0.34375	0.049505	1	611.381	1.74e-133	2281	3.04e-124	-1.22927	-24.8228	0.0495216	1.18e-64	-1.2444	-13.699	0.0908388	1.78e-17	-1.22206	-20.5844	0.059368	7.96e-47	-0.115069	-0.991177	0.116094	0.32274
rs209607	1	40916218	ZFP69B	cg15173674	40916222	4	ZFP69B	TSS200	T	C	0.310924	0	C	0.519802	0	1	611.306	1.81e-133	1430	2.03e-124	-1.18758	-25.0252	0.0474555	3.27e-65	-1.28461	-12.7918	0.100425	2.01e-16	-1.17319	-21.1584	0.0554481	3.17e-48	0.0886982	0.810157	0.109483	0.418767
rs7007919	8	20647375	-	cg20305683	20647436	61	-	-	T	C	0.378151	0	C	0.237624	0	1	610.644	2.51e-133	1691	3.34e-124	-1.3858	-25.3624	0.0546397	3.88e-66	-1.57463	-10.5613	0.149094	1.21e-13	-1.34878	-22.3406	0.0603732	4.7e-51	-0.241504	-1.76213	0.137052	0.0795026
rs4378918	3	122639009	SEMA5B	cg08227081	122643357	4348	SEMA5B	Body	G	A	0.317797	0.00840336	A	0.638614	0	1	610.199	3.14e-133	1405	3.46e-124	-1.08771	-22.1948	0.0490075	3.34e-57	-1.21968	-16.7224	0.0729367	1.1e-20	-1.07558	-18.1813	0.0591584	9.08e-41	-0.151448	-1.51282	0.10011	0.131829
rs13147572	4	18293144	-	cg08232909	18293080	64	-	-	A	G	0.436975	0	G	0.212871	0	1	609.703	4.02e-133	1116	3.52e-124	-1.2355	-24.8679	0.0496826	8.87e-65	-1.27509	-10.2504	0.124394	3.1e-13	-1.24631	-22.464	0.0554801	2.41e-51	-0.143476	-1.39503	0.102848	0.16448
rs7719124:178640129:C:A	5	178640129	ADAMTS2	cg23132611	178640151	22	ADAMTS2	Body	C	A	0.36087	0.0336134	A	0.317708	0.049505	1	609.244	5.06e-133	1816	7.21e-124	1.30812	25.7277	0.0508447	3.92e-67	1.23818	12.0686	0.102595	1.49e-15	1.32938	21.5312	0.0617422	3.98e-49	0.192965	1.69434	0.113888	0.0916833
rs111801073:73995165:A:C	15	-	-	cg00117012	73996358	-	CD276	Body	A	C	0.112613	0.0672269	C	0.362637	0.0990099	1	608.483	7.41e-133	1028	5.98e-124	1.29972	23.9959	0.0541641	2.38e-62	1.2945	14.8056	0.0874328	1.06e-18	1.2831	19.7301	0.0650328	1.05e-44	-0.0133969	-0.109577	0.12226	0.91285
rs6738067:167032125:A:G	2	167032125	BC051759	cg09959529	167038265	6140	LOC101929680	Body	G	A	0.423077	0.0168067	A	0.207071	0.019802	1	608.402	7.71e-133	1359	8.23e-124	-1.23174	-24.0167	0.0512867	2.08e-62	-1.15988	-10.9036	0.106376	4.34e-14	-1.27648	-22.125	0.0576939	1.52e-50	-0.158053	-1.39988	0.112904	0.163023
rs159873:58547516:G:A	19	58547516	ZSCAN1	cg27002247	58549241	1725	ZSCAN1	Body	A	G	0.279661	0.00840336	G	0.356436	0	1	608.302	8.11e-133	1392	8.86e-124	-1.32816	-25.2588	0.0525822	7.46e-66	-1.26642	-12.3344	0.102674	7.08e-16	-1.34634	-21.358	0.0630368	1.04e-48	-0.18044	-1.54188	0.117026	0.124609
rs10629413:82011223:G:GTTTC	8	82011224	PAG1	cg19397277	82011239	15	PAG1	5'UTR	G	GTTTC	0.457983	0	GTTTC	0.520619	0.039604	1	607.714	1.09e-132	1033	8.82e-124	1.20695	24.8885	0.0484941	7.78e-65	1.2378	13.3894	0.0924462	4.02e-17	1.19826	20.6988	0.0578905	4.17e-47	-0.0159479	-0.142035	0.112282	0.887189
rs7769442:87753181:C:T	6	87753181	-	cg22026953	87763957	10776	-	-	T	C	0.300847	0.00840336	C	0.341584	0	1	607.584	1.16e-132	1149	1.05e-123	1.31026	25.0128	0.0523835	3.54e-65	1.39516	10.8263	0.128867	5.46e-14	1.29193	22.1444	0.0583412	1.37e-50	-0.0682904	-0.51852	0.131702	0.604641
rs7215534:78612119:C:T	17	78612119	RPTOR	cg15883151	78612105	14	RPTOR	Body	C	T	0.462185	0	T	0.489899	0.019802	1	606.583	1.92e-132	1655	2.49e-123	1.2475	24.7194	0.0504667	2.28e-64	1.17183	12.8475	0.0912106	1.72e-16	1.28233	21.0125	0.0610272	7.16e-48	-0.166765	-1.45468	0.11464	0.14725
rs11414481:42303325:C:CA	15	42303326	PLA2G4E	cg03080639	42302379	947	PLA2G4E	1stExon	C	CA	0.34188	0.0168067	CA	0.510101	0.019802	1	606.294	2.21e-132	1493	2.59e-123	1.20494	25.5486	0.0471628	1.2e-66	1.14781	11.3772	0.100886	1.08e-14	1.21291	21.8369	0.0555442	7.37e-50	0.344543	3.24323	0.106234	0.00137482
rs2033124:186464927:G:A	3	186464927	-	cg10377216	186464087	840	-	-	G	A	0.495763	0.00840336	A	0.277228	0	1	605.973	2.6e-132	1615	3.29e-123	-1.20157	-25.1531	0.0477703	1.45e-65	-1.19832	-11.5205	0.104017	7.12e-15	-1.20196	-21.7544	0.0552515	1.16e-49	0.138363	1.26662	0.109238	0.206695
rs9295053:168598223:T:C	6	168598223	-	cg15007469	168598184	39	-	-	C	T	0.62931	0.0252101	T	0.36	0.00990099	1	605.961	2.61e-132	1755	3.6e-123	1.19003	24.5117	0.0485495	8.61e-64	1.16173	11.6541	0.099684	4.84e-15	1.19679	21.6828	0.0551952	1.72e-49	-0.136787	-1.29303	0.105788	0.197422
rs17482960:101539890:C:T	13	101539890	NALCN-AS1	cg16881282	101535847	4043	NALCN-AS1	Body	C	T	0.376068	0.0168067	T	0.17	0.00990099	1	605.941	2.64e-132	1636	3.39e-123	-1.11864	-24.6485	0.0453838	3.59e-64	-1.08907	-12.0826	0.0901355	1.43e-15	-1.1498	-21.4465	0.0536123	6.37e-49	0.12202	1.29894	0.0939382	0.195391
rs276203	10	106039303	GSTO2	cg23659134	106035168	4135	GSTO2	Body	G	A	0.605042	0	A	0.277228	0	1	605.746	2.91e-132	1200	2.74e-123	1.13746	24.8149	0.0458376	1.24e-64	1.15261	10.6405	0.108323	9.51e-14	1.135	22.1929	0.0511423	1.05e-50	-0.135924	-1.38265	0.0983066	0.168239
rs1010082	1	28267869	SMPDL3B	cg07233700	28261706	6163	SMPDL3B	1stExon	T	G	0.453782	0	G	0.321782	0	1	605.3	3.64e-132	685	1.96e-123	1.21411	25.4765	0.0476561	1.89e-66	1.17463	12.9608	0.0906299	1.27e-16	1.20665	20.9122	0.0577007	1.26e-47	-0.00568994	-0.0513138	0.110885	0.959124
rs4689545	4	6767336	-	cg05434117	6767297	39	-	-	C	T	0.466387	0	T	0.514851	0	1	605.247	3.73e-132	1469	4.31e-123	1.17169	24.7378	0.0473645	2.03e-64	1.1895	13.7846	0.086292	1.42e-17	1.14933	20.3773	0.0564025	2.58e-46	0.150027	1.39278	0.107717	0.165159
rs1115942:25163343:C:T	5	25163343	-	cg10202835	25190672	27329	-	-	C	T	0.504202	0	T	0.255	0.00990099	1	604.982	4.26e-132	1241	4.15e-123	1.25162	25.5037	0.0490761	1.6e-66	1.16608	13.3601	0.0872809	4.35e-17	1.2837	20.6516	0.0621596	5.45e-47	0.0497219	0.481983	0.103161	0.63032
rs3045350:116877727:C:CTT	4	116877728	-	cg20920357	116877727	1	-	-	CTT	C	0.364035	0.0420168	C	0.417526	0.039604	1	604.966	4.3e-132	1246	4.2e-123	-1.21633	-25.0605	0.048536	2.61e-65	-1.11693	-12.7404	0.0876682	2.31e-16	-1.26833	-21.0392	0.0602841	6.16e-48	0.0128544	0.119345	0.107708	0.905116
rs13005715:109859434:T:C	2	109859434	SH3RF3	cg25534756	109859424	10	SH3RF3	Body	T	C	0.306723	0	C	0.165	0.00990099	1	604.941	4.35e-132	1022	3.49e-123	-1.19739	-25.0395	0.04782	2.99e-65	-0.954277	-9.72708	0.0981052	1.56e-12	-1.28638	-22.5904	0.0569439	1.21e-51	0.120214	1.18081	0.101807	0.239015
rs2071041:52864693:T:G	3	52864693	DKFZp686G21125|ITIH4|MUSTN1	cg11645453	52864694	1	ITIH4	5'UTR|1stExon	T	G	0.245763	0.00840336	G	0.505	0.00990099	1	604.492	5.45e-132	853	3.65e-123	-1.33649	-24.953	0.05356	5.17e-65	-1.42973	-11.0429	0.129471	2.87e-14	-1.31415	-21.9669	0.0598242	3.61e-50	-0.169582	-1.37642	0.123205	0.170156
rs4840519:10693113:T:C	8	10693113	SOX7|PINX1	cg10498986	10693131	18	PINX1	Body	C	T	0.427966	0.00840336	T	0.338384	0.019802	1	603.52	8.86e-132	1870	1.3e-122	1.25103	24.8061	0.0504324	1.31e-64	1.28855	12.3048	0.104719	7.69e-16	1.24544	21.2629	0.0585734	1.77e-48	0.0904477	0.763065	0.118532	0.446281
rs1340004:28103691:C:T	6	28103691	LOC100129195	cg14867071	28104633	942	-	-	C	T	0.231092	0	T	0.346535	0	1	603.432	9.26e-132	866	6.29e-123	-1.26141	-25.2762	0.049905	6.68e-66	-1.35702	-12.2242	0.111011	9.63e-16	-1.23532	-21.3073	0.0579764	1.38e-48	-0.0227666	-0.189294	0.120271	0.850046
rs10236479:157959506:T:C	7	157959506	PTPRN2	cg23602909	157956050	3456	PTPRN2	Body	C	T	0.292373	0.00840336	T	0.57	0.00990099	1	603.4	9.4e-132	1717	1.27e-122	-1.27373	-25.5729	0.0498079	1.03e-66	-1.10634	-12.6062	0.0877617	3.34e-16	-1.34202	-21.0828	0.0636546	4.83e-48	0.0368384	0.356978	0.103195	0.721467
rs372113877:30219130:TGGAAC:T	7	30219140	-	cg06405219	30219135	5	-	-	T	TGGAAC	0.289916	0	TGGAAC	0.33	0.00990099	1	603.267	1.01e-131	1147	9.05e-123	-1.22425	-25.102	0.0487712	2.01e-65	-1.27647	-9.55637	0.133573	2.66e-12	-1.22032	-22.6262	0.053934	1e-51	0.127745	1.05468	0.121121	0.292782
rs131452:24905713:AT:A	22	24905714	UPB1	cg23384326	24912201	6487	UPB1	Body	A	AT	0.418803	0.0168067	AT	0.265	0.00990099	1	602.912	1.2e-131	950	8.95e-123	-1.16359	-24.984	0.0465736	4.24e-65	-1.05899	-11.5131	0.091981	7.27e-15	-1.19314	-21.6878	0.0550144	1.68e-49	0.0727575	0.703537	0.103417	0.4825
rs377463:17056413:G:C	9	17056413	-	cg04932592	17062966	6553	-	-	C	G	0.404348	0.0336134	G	0.473958	0.049505	1	602.716	1.32e-131	1514	1.57e-122	1.22927	23.6279	0.0520261	2.6e-61	1.28231	11.7485	0.109147	3.7e-15	1.24619	21.5566	0.0578102	3.46e-49	0.0994507	0.801117	0.12414	0.423969
rs2304575:53926110:C:G	3	53926110	SELK	cg16814023	53926598	488	SELK	TSS1500	C	G	0.298319	0	G	0.356436	0	1	602.385	1.56e-131	1419	1.74e-122	-1.35323	-26.7726	0.0505454	6.13e-70	-1.16596	-12.0596	0.0966832	1.53e-15	-1.38052	-21.3764	0.0645816	9.4e-49	-0.0918553	-0.839544	0.109411	0.402119
rs3008818:39891369:C:T	6	39891369	MOCS1	cg10871120	39891273	96	MOCS1	Body	T	C	0.442478	0.0504202	C	0.473118	0.0792079	1	601.65	2.26e-131	1262	2.23e-122	1.27569	24.5236	0.052019	7.98e-64	1.17314	11.8869	0.0986912	2.49e-15	1.29842	21.4558	0.0605161	6.05e-49	-0.0891983	-0.740183	0.120508	0.460016
rs10905829:10841704:G:T	10	10841704	-	cg12646576	10847844	6140	-	-	T	G	0.445378	0	G	0.346939	0.029703	1	601.445	2.5e-131	1564	3.07e-122	-1.15638	-24.4215	0.0473509	1.54e-63	-1.0713	-14.1794	0.0755535	5.14e-18	-1.16441	-20.0097	0.0581922	2.1e-45	0.00761544	0.0715168	0.106485	0.943055
rs3020062:93061159:T:C	11	93061159	CCDC67	cg13004509	93063662	2503	CCDC67	TSS1500	C	T	0.298319	0	T	0.22	0.00990099	1	601.017	3.1e-131	1196	2.91e-122	1.39596	24.7403	0.0564245	2e-64	1.41919	11.7851	0.120422	3.33e-15	1.38808	21.4972	0.0645703	4.81e-49	0.0556625	0.420735	0.132298	0.674379
rs2277324	12	58013175	BC073932|SLC26A10	cg12615879	58013172	3	SLC26A10	TSS1500	G	A	0.428571	0	A	0.163265	0.029703	1	600.612	3.79e-131	667	1.98e-122	-1.19538	-23.7713	0.0502866	1.02e-61	-1.23422	-13.6093	0.0906896	2.25e-17	-1.16541	-20.3813	0.0571805	2.52e-46	0.0555914	0.510047	0.108993	0.610554
rs1060093	10	13688051	PRPF18|AK055017|FRMD4A	cg13459284	13688089	38	FRMD4A	3'UTR	C	T	0.230435	0.0336134	T	0.30198	0	1	600.027	5.08e-131	1867	7.44e-122	1.1859	24.9396	0.047551	5.63e-65	1.36827	9.6898	0.141207	1.75e-12	1.14842	22.4974	0.0510469	2.01e-51	-0.0160371	-0.131086	0.122341	0.895833
rs92833	5	2338908	-	cg26986989	2338998	90	-	-	C	T	0.264706	0	T	0.415842	0	1	598.503	1.09e-130	1982	1.69e-121	1.1907	24.7877	0.0480361	1.48e-64	1.21611	13.2147	0.0920266	6.41e-17	1.18506	20.5882	0.0575602	7.79e-47	0.0347265	0.316378	0.109763	0.75203
rs7998955:49945410:T:G	13	49945410	CAB39L	cg13753281	49951281	5871	CAB39L	ExonBnd|Body	G	T	0.527523	0.0840336	T	0.260204	0.029703	1	598.06	1.36e-130	1004	1.07e-121	1.26411	23.8762	0.0529444	5.17e-62	1.31663	13.0711	0.100728	9.42e-17	1.26592	20.6689	0.0612475	4.94e-47	0.0010244	0.00886769	0.115521	0.992933
rs2064475:33073440:G:A	6	33073440	-	cg23704085	33156779	83339	COL11A2	Body	G	A	0.247899	0	A	0.430693	0	1	597.702	1.62e-130	2931	2.84e-121	1.30064	24.9479	0.052134	5.34e-65	1.29596	11.2281	0.115421	1.67e-14	1.29115	21.7171	0.0594531	1.43e-49	0.0709984	0.600797	0.118174	0.548623
rs3095300:31082476:C:T	6	31082476	PSORS1C1|CDSN	cg01016122	31082534	58	PSORS1C1	TSS200	C	T	0.218487	0	T	0.166667	0.019802	1	597.62	1.69e-130	4802	2.96e-121	-1.37812	-23.427	0.058826	9.64e-61	-1.4101	-8.44947	0.166886	9.21e-11	-1.37039	-22.9396	0.059739	1.85e-52	0.306357	2.04318	0.149941	0.0422831
12:132058716:C:T	12	-	-	cg19918497	132058767	-	-	-	C	T	0.336134	0	T	0.396907	0.039604	1	597.379	1.91e-130	1526	2.29e-121	-1.3193	-24.9438	0.0528909	5.48e-65	-1.19069	-12.3639	0.0963038	6.52e-16	-1.3676	-21.0834	0.0648659	4.81e-48	-0.0740456	-0.620324	0.119366	0.535717
rs28675055:39342526:G:A	1	39342526	GJA9-MYCBP|GJA9	cg24051749	39340282	2244	MYCBP|GJA9	TSS1500|Body	G	A	0.529412	0	A	0.148515	0	1	596.986	2.32e-130	1081	1.97e-121	1.19038	25.429	0.0468118	2.55e-66	1.16667	10.2266	0.114082	3.33e-13	1.19031	22.1901	0.0536412	1.07e-50	0.0348633	0.355082	0.0981837	0.722885
rs939310	3	45075932	CLEC3B	cg02147617	45073463	2469	CLEC3B	Body	T	C	0.352941	0	C	0.594059	0	1	596.342	3.21e-130	993	2.5e-121	1.18356	24.8394	0.0476484	1.06e-64	1.1725	11.0881	0.105744	2.51e-14	1.17554	21.7577	0.0540288	1.14e-49	0.23753	2.16232	0.109849	0.0317236
rs10142902:50680137:C:T	14	50680137	SOS2	cg18976542	50689394	9257	SOS2	Body	T	C	0.294118	0	C	0.49505	0	1	596.127	3.57e-130	1123	3.15e-121	1.10002	24.581	0.0447508	5.53e-64	1.13003	10.7403	0.105214	7.05e-14	1.08727	21.9265	0.0495871	4.51e-50	-0.000870532	-0.00833789	0.104407	0.993355
rs11726195:103538911:C:G	4	103538911	NFKB1	cg19166406	103540312	1401	-	-	G	C	0.563025	0	C	0.415	0.00990099	1	595.805	4.19e-130	955	3.14e-121	-1.15358	-25.0382	0.0460727	3.01e-65	-1.08804	-11.4583	0.0949563	8.52e-15	-1.1683	-21.5525	0.0542069	3.54e-49	0.00393718	0.0379389	0.103777	0.969772
rs2838373:45215055:C:G	21	45215055	RRP1	cg27079262	45217067	2012	RRP1	Body	C	G	0.201681	0	G	0.336634	0	1	595.79	4.23e-130	1212	4.02e-121	1.3345	25.0325	0.0533108	3.12e-65	1.21031	9.21191	0.131386	7.89e-12	1.37111	22.6038	0.0606583	1.13e-51	-0.186333	-1.43283	0.130045	0.153393
rs10444249:17788325:A:C	11	17788325	KCNC1	cg05871802	17788335	10	KCNC1	Body	C	A	0.373874	0.0672269	A	0.639175	0.039604	1	595.417	5.09e-130	1242	4.96e-121	-1.08971	-24.5984	0.0443001	4.95e-64	-1.04267	-11.0491	0.0943668	2.82e-14	-1.07824	-21.7562	0.0495601	1.15e-49	-0.000730643	-0.00792253	0.0922235	0.993686
rs6429753:15900537:T:C	1	15900537	DNAJC16|AGMAT	cg17385448	15911702	11165	AGMAT	TSS200	T	C	0.205882	0	C	0.489899	0.019802	1	595.227	5.6e-130	1546	6.79e-121	-1.1555	-24.0071	0.0481314	2.22e-62	-0.990249	-13.1563	0.0752683	7.49e-17	-1.23245	-20.5461	0.0599849	9.89e-47	-0.104853	-1.03453	0.101354	0.30208
rs2250515	10	88408892	-	cg10366618	88409000	108	-	-	T	G	0.457627	0.00840336	G	0.449495	0.019802	1	595.012	6.24e-130	1314	6.43e-121	1.18312	24.5585	0.0481757	6.38e-64	1.24154	10.6348	0.116743	9.67e-14	1.17635	21.9525	0.0535862	3.91e-50	0.0108998	0.0959943	0.113547	0.923617
rs4428726:96623559:T:G	9	96623559	-	cg14396892	96623032	527	-	-	G	T	0.383929	0.0588235	T	0.348485	0.019802	1	594.971	6.36e-130	1430	7.14e-121	-1.22193	-25.0526	0.0487745	2.75e-65	-1.17939	-11.3034	0.104339	1.34e-14	-1.24472	-21.6149	0.0575864	2.51e-49	-0.283206	-2.47132	0.114597	0.0142572
rs7819907	8	23396977	SLC25A37	cg24126361	23398346	1369	SLC25A37	Body	G	A	0.214286	0	A	0.50495	0	1	594.82	6.86e-130	1746	9.4e-121	1.21329	24.1849	0.0501671	7.03e-63	1.14253	9.66723	0.118186	1.88e-12	1.21701	22.3912	0.054352	3.57e-51	-0.237862	-2.18596	0.108814	0.0299239
rs10710977:6614242:AC:A	5	6614243	NSUN2	cg01713812	6607128	7115	NSUN2	Body	A	AC	0.327731	0	AC	0.318182	0.019802	1	594.667	7.41e-130	1820	1.06e-120	1.31459	24.5895	0.0534612	5.24e-64	1.38092	12.0491	0.114607	1.57e-15	1.29308	21.2011	0.0609912	2.49e-48	0.0772992	0.580504	0.133159	0.562197
rs2278556	3	10402103	ATP2B2	cg11261372	10403009	906	ATP2B2	Body	G	A	0.365546	0	A	0.19802	0	1	594.656	7.45e-130	1280	7.48e-121	-1.28893	-24.6832	0.0522191	2.88e-64	-1.28069	-11.1964	0.114385	1.83e-14	-1.27063	-21.6633	0.0586537	1.92e-49	0.209204	1.64517	0.127163	0.101431
rs1615251:29745761:T:A	6	29745761	-	cg05523662	29910101	164340	HLA-A	TSS1500	T	A	0.361345	0	A	0.59901	0	1	594.45	8.26e-130	3735	1.44e-120	-1.19623	-24.388	0.04905	1.9e-63	-1.30015	-12.2606	0.106043	8.69e-16	-1.16239	-21.0744	0.0551567	5.06e-48	-0.164937	-1.42537	0.115715	0.155534
rs12667149:147713980:G:A	7	147713980	CNTNAP2	cg00105060	147711696	2284	CNTNAP2|MIR548T	Body	G	A	0.365546	0	A	0.222772	0	1	594.396	8.48e-130	1759	1.17e-120	1.26823	24.0386	0.0527581	1.81e-62	1.30571	14.1097	0.0925404	6.14e-18	1.27198	19.8825	0.0639748	4.35e-45	-0.137556	-1.16503	0.118071	0.245328
rs712664:112223601:A:C	5	112223601	SRP19|REEP5	cg10460168	112198022	25579	SRP19	Body	A	C	0.294118	0	C	0.460396	0	1	594.11	9.79e-130	1558	1.2e-120	1.23083	24.8674	0.0494956	8.9e-65	1.23284	10.2596	0.120165	3.01e-13	1.23884	22.11	0.0560308	1.65e-50	-0.161368	-1.46762	0.109952	0.143703
rs4083593	1	42099583	HIVEP3	cg25191304	42097792	1791	HIVEP3	5'UTR	G	A	0.466387	0	A	0.227723	0	1	593.91	1.08e-129	1089	9.25e-121	-1.09853	-25.0532	0.043848	2.74e-65	-1.0967	-11.0505	0.0992447	2.81e-14	-1.09455	-21.7209	0.0503914	1.4e-49	-0.0609759	-0.598906	0.101812	0.549881
rs6564181:74905905:A:G	16	74905905	WDR59	cg09912203	74904865	1040	-	-	G	A	0.420168	0	A	0.490099	0	1	593.798	1.14e-129	1315	1.18e-120	1.18543	24.3676	0.048648	2.17e-63	1.10299	8.96241	0.123069	1.75e-11	1.20255	22.66	0.0530693	8.34e-52	-0.209853	-1.87612	0.111855	0.0620264
rs17366947:27103024:A:G	8	27103024	STMN4	cg27298230	27107041	4017	STMN4	5'UTR	A	G	0.397436	0.0168067	G	0.171875	0.049505	1	593.448	1.36e-129	1721	1.84e-120	-1.10769	-25.0355	0.0442448	3.06e-65	-1.11068	-11.4388	0.0970974	9.02e-15	-1.10323	-21.5082	0.0512933	4.52e-49	-0.0305599	-0.310009	0.0985775	0.756862
rs1362125:29691090:T:A	6	29691090	HLA-F	cg22298860	29690822	268	HLA-F	TSS1500	T	A	0.470085	0.0168067	A	0.43	0.00990099	1	593.123	1.6e-129	3611	2.8e-120	-1.18514	-24.4463	0.0484792	1.31e-63	-1.12195	-11.0466	0.101566	2.84e-14	-1.20621	-21.7047	0.0555733	1.53e-49	0.0977547	0.872149	0.112085	0.384123
rs2649666:57283056:G:C	11	57283056	SLC43A1	cg10032131	57283055	1	SLC43A1	1stExon|5'UTR	G	C	0.426606	0.0840336	C	0.424242	0.019802	1	593.081	1.64e-129	830	1.07e-120	-1.21005	-24.4989	0.0493919	9.35e-64	-1.33008	-10.3378	0.128662	2.37e-13	-1.18382	-22.0502	0.0536875	2.29e-50	0.027952	0.222663	0.125535	0.824014
rs10764515:25277917:A:G	10	25277917	ENKUR	cg10891142	25277946	29	ENKUR	Body	G	A	0.613445	0	A	0.285	0.00990099	1	593.057	1.66e-129	1168	1.52e-120	-1.2826	-25.8951	0.0495306	1.38e-67	-1.2482	-10.9132	0.114376	4.21e-14	-1.27567	-21.7706	0.0585958	1.06e-49	0.113098	1.09234	0.103537	0.275937
rs11209743:71506064:C:G	1	71506064	PTGER3	cg11418303	71511514	5450	PTGER3	Body	C	G	0.542017	0	G	0.155	0.00990099	1	592.923	1.77e-129	1251	1.74e-120	1.2068	25.1356	0.0480117	1.62e-65	1.00932	10.3833	0.0972061	2.07e-13	1.25049	22.0252	0.0567753	2.63e-50	0.106933	1.1429	0.093563	0.254381
rs1950785:60072391:C:T	14	60072391	RTN1	cg13723543	60072383	8	RTN1	Body	C	T	0.466387	0	T	0.222772	0	1	592.919	1.78e-129	1052	1.47e-120	1.26723	24.2854	0.0521806	3.68e-63	1.29056	12.5305	0.102994	4.11e-16	1.2614	20.8784	0.0604165	1.52e-47	0.158924	1.41732	0.11213	0.157871
rs55901738:179741374:C:A	5	179741374	GFPT2	cg02891314	179741120	254	GFPT2	Body	C	A	0.3125	0.0588235	A	0.293814	0.039604	1	592.39	2.31e-129	1455	2.64e-120	1.34882	24.3046	0.0554966	3.25e-63	1.43893	11.634	0.123683	5.13e-15	1.35771	21.3785	0.0635083	9.29e-49	-0.13642	-1.04035	0.131128	0.299372
rs3934537:130116358:A:G	9	130116358	GARNL3	cg06326800	130116418	60	GARNL3	Body	A	G	0.173729	0.00840336	G	0.195876	0.039604	1	591.986	2.83e-129	743	1.65e-120	-1.40102	-24.8747	0.0563232	8.5e-65	-1.32627	-11.4398	0.115935	8.99e-15	-1.43505	-21.4736	0.0668285	5.48e-49	0.153407	1.22009	0.125735	0.223801
12:129296588:G:C	12	-	-	cg23521905	129298690	-	SLC15A4|MGC16384	Body	C	G	0.336134	0	G	0.440594	0	1	591.172	4.25e-129	1963	6.55e-120	1.06856	24.7101	0.0432437	2.42e-64	1.05169	13.2255	0.0795196	6.22e-17	1.06133	20.4024	0.0520198	2.23e-46	-0.00474294	-0.0456849	0.103818	0.963605
rs10008757	4	76903036	SDAD1	cg08223534	76862254	40782	NAAA	TSS200	G	A	0.390756	0	A	0.262376	0	1	590.495	5.96e-129	1390	6.51e-120	-1.26338	-24.8897	0.0507592	7.72e-65	-1.2761	-10.1219	0.126072	4.59e-13	-1.25271	-22.0917	0.0567053	1.82e-50	0.0668904	0.56429	0.118539	0.573159
rs3765873:210546442:G:C	1	210546442	HHAT	cg16345059	210536172	10270	HHAT	Body	C	G	0.241525	0.00840336	G	0.045	0.00990099	0	590.292	6.6e-129	1526	7.91e-120	-1.36374	-25.0721	0.0543925	2.43e-65	-1.36116	-11.6224	0.117115	5.31e-15	-1.34635	-21.3357	0.0631031	1.18e-48	-0.118694	-0.917012	0.129436	0.360188
rs12196086:112475643:G:A	6	112475643	LAMA4	cg17190362	112475675	32	LAMA4	Body	G	A	0.275424	0.00840336	A	0.132653	0.029703	1	589.317	1.07e-128	1103	9.31e-120	1.30851	25.4671	0.0513803	2.01e-66	1.35162	12.9469	0.104397	1.32e-16	1.26606	20.5352	0.0616532	1.05e-46	0.0732956	0.639945	0.114534	0.522906
rs16899096:102205158:C:T	8	102205158	-	cg10088875	102216949	11791	ZNF706	5'UTR	C	T	0.330508	0.00840336	T	0.541667	0.049505	1	589.279	1.1e-128	1267	1.09e-119	-1.19174	-23.9779	0.0497016	2.68e-62	-1.24704	-12.9508	0.0962905	1.3e-16	-1.17743	-20.5318	0.0573465	1.07e-46	0.0251361	0.218534	0.115022	0.827225
rs1943854:71294597:T:G	18	71294597	-	cg14340782	71294087	510	-	-	G	T	0.285714	0	T	0.282178	0	1	588.619	1.52e-128	1948	2.33e-119	1.35027	24.7882	0.0544723	1.47e-64	1.3359	11.9901	0.111417	1.86e-15	1.35738	21.0916	0.0643564	4.6e-48	0.12659	0.997754	0.126875	0.319547
rs1316509	1	31972756	LOC149086	cg22761241	31971680	1076	LINC01225	TSS200	C	T	0.397321	0.0588235	T	0.6	0.00990099	1	588.197	1.88e-128	831	1.23e-119	1.13183	24.4625	0.046268	1.18e-63	1.23918	13.0592	0.0948898	9.72e-17	1.0945	20.4366	0.053556	1.84e-46	0.134587	1.28722	0.104556	0.199434
rs962656	12	25204353	LRMP	cg21336300	25204332	21	LRMP	TSS1500	T	C	0.130252	0	C	0.277228	0	1	587.802	2.29e-128	1730	3.11e-119	-1.36411	-25.1676	0.0542011	1.33e-65	-1.14034	-10.1051	0.112848	4.83e-13	-1.42291	-22.0384	0.064565	2.44e-50	0.335125	2.72858	0.12282	0.00689991
rs2236052	4	3318413	RGS12	cg21096898	3318625	212	RGS12	Body	G	A	0.42437	0	A	0.123762	0	1	587.676	2.44e-128	1370	2.63e-119	1.41293	24.4793	0.0577192	1.06e-63	1.2867	9.44439	0.13624	3.78e-12	1.47691	22.3267	0.06615	5.07e-51	-0.0471392	-0.414036	0.113853	0.67927
rs34705971:2530341:A:AG	1	2530342	MMEL1	cg21621858	2524280	6062	MMEL1	ExonBnd|Body	AG	A	0.351695	0.00840336	A	0.559406	0	1	587.489	2.68e-128	918	1.93e-119	-1.20059	-24.6584	0.0486891	3.37e-64	-1.1825	-11.1428	0.106123	2.14e-14	-1.21021	-21.5251	0.0562232	4.12e-49	-0.0146989	-0.129598	0.11342	0.897009
rs5026570:31460185:C:T	6	31460185	-	cg24047578	31459901	284	-	-	C	T	0.39916	0	T	0.429293	0.019802	1	587.492	2.68e-128	4439	4.68e-119	-1.33403	-24.7907	0.0538115	1.45e-64	-1.31878	-11.6366	0.11333	5.09e-15	-1.33729	-21.2622	0.0628953	1.77e-48	-0.0674717	-0.541227	0.124664	0.588925
rs1350172	10	63348767	-	cg01362696	63348729	38	-	-	T	G	0.420168	0	G	0.321782	0	1	587.236	3.04e-128	1005	2.4e-119	-1.09301	-25.2845	0.0432285	6.34e-66	-0.988709	-9.45651	0.104553	3.64e-12	-1.12252	-22.3117	0.050311	5.5e-51	0.082861	0.783784	0.105719	0.43405
rs11362443:71219785:TA:T	17	71219786	FAM104A	cg26621869	71189058	30728	COG1	TSS200	T	TA	0.491597	0	TA	0.505051	0.019802	1	586.929	3.55e-128	1429	3.98e-119	1.23809	24.2253	0.0511072	5.42e-63	1.3026	10.3318	0.126078	2.42e-13	1.22903	21.9131	0.0560866	4.85e-50	0.126566	1.01628	0.124538	0.310664
rs11067630	12	115943907	-	cg18639984	115943877	30	-	-	C	T	0.394068	0.00840336	T	0.138614	0	1	586.535	4.32e-128	1830	6.21e-119	1.09273	25.3255	0.0431473	4.9e-66	1.08096	11.5188	0.093843	7.15e-15	1.09681	21.3038	0.0514841	1.41e-48	0.0303787	0.321336	0.0945386	0.748275
rs3832611:37120827:G:GC	9	37120828	ZCCHC7	cg14294708	37120828	0	ZCCHC7	5'UTR	G	GC	0.394068	0.00840336	GC	0.32	0.00990099	1	586.207	5.09e-128	1340	5.35e-119	-1.33492	-24.6885	0.0540706	2.78e-64	-1.23249	-10.7189	0.114983	7.52e-14	-1.36758	-21.7097	0.0629937	1.49e-49	-0.0647048	-0.523216	0.123668	0.601376
rs17105457:77666937:C:T	14	77666937	TMEM63C	cg26658756	77666908	29	TMEM63C	5'UTR	C	T	0.396552	0.0252101	T	0.128713	0	1	585.949	5.79e-128	1769	8.04e-119	-1.27783	-25.0852	0.0509397	2.24e-65	-1.43397	-11.3197	0.12668	1.28e-14	-1.23906	-21.3966	0.057909	8.4e-49	0.0715929	0.605963	0.118147	0.545194
rs7547128:21866564:G:A	1	21866564	ALPL	cg03213775	21866491	73	ALPL	5'UTR	G	A	0.426087	0.0336134	A	0.393939	0.019802	1	585.807	6.22e-128	1534	7.49e-119	1.24946	25.6366	0.0487373	6.94e-67	1.33244	9.55403	0.139463	2.68e-12	1.20801	22.238	0.0543218	8.21e-51	-0.0195245	-0.153509	0.127188	0.878144
rs141673994:62646182:A:AGCCCTGCCAGCTGCT	8	62646183	-	cg09092280	62646214	31	-	-	AGCCCTGCCAGCTGCT	A	0.466387	0	A	0.252632	0.0594059	1	585.791	6.27e-128	1225	6.03e-119	-1.22865	-24.7551	0.0496323	1.82e-64	-1.1657	-12.2122	0.0954535	9.95e-16	-1.25116	-20.8962	0.0598747	1.37e-47	0.00415313	0.0381253	0.108934	0.969624
rs733023	5	132655625	FSTL4	cg22754266	132656350	725	FSTL4	Body	G	A	0.315534	0.134454	A	0.392857	0.029703	0	585.686	6.6e-128	1511	7.83e-119	-1.16332	-24.7198	0.0470602	2.28e-64	-1.34671	-13.7327	0.0980659	1.63e-17	-1.10704	-19.9274	0.0555537	3.36e-45	-0.137862	-1.17192	0.117638	0.242556
rs6768433:49013383:G:A	3	49013383	ARIH2	cg07636037	49044803	31420	WDR6	1stExon	A	G	0.330508	0.00840336	G	0.425743	0	1	584.944	9.57e-128	359	2.7e-119	1.23496	23.9968	0.0514637	2.37e-62	1.33518	13.2273	0.100941	6.19e-17	1.22709	20.248	0.060603	5.38e-46	0.112161	0.896616	0.125094	0.37095
rs740059	12	4671490	DYRK4	cg11146114	4671731	241	-	-	G	A	0.434783	0.0336134	A	0.25	0.00990099	1	584.482	1.21e-127	1570	1.49e-118	-1.16673	-25.0876	0.0465064	2.2e-65	-1.21576	-11.357	0.107049	1.14e-14	-1.14321	-21.3425	0.0535649	1.13e-48	0.0580128	0.524483	0.110609	0.600496
rs16960635	17	65173494	HELZ	cg15831967	65217376	43882	HELZ	5'UTR	A	G	0.210084	0	G	0.59	0.00990099	1	584.17	1.41e-127	1284	1.42e-118	-1.18339	-24.045	0.0492154	1.73e-62	-1.05578	-8.99058	0.117432	1.6e-11	-1.22827	-22.4352	0.0547476	2.81e-51	0.06749	0.705412	0.0956746	0.481335
rs6027989	20	59618023	-	cg03486281	59617991	32	-	-	T	C	0.487395	0	C	0.509901	0	1	583.656	1.82e-127	1776	2.54e-118	1.15281	24.2626	0.0475138	4.26e-63	1.27494	12.3032	0.103626	7.72e-16	1.12707	20.7915	0.0542081	2.48e-47	0.144847	1.27574	0.11354	0.203457
rs6698752:110983688:C:T	1	110983688	-	cg25606969	110983728	40	-	-	C	T	0.25641	0.0168067	T	0.557895	0.0594059	1	583.417	2.05e-127	1454	2.34e-118	1.23562	25.0239	0.0493774	3.29e-65	1.23903	10.296	0.120341	2.7e-13	1.23488	21.8497	0.0565169	6.87e-50	-0.0825787	-0.771343	0.107058	0.441371
rs2837000:40762255:G:A	21	40762255	WRB	cg25558037	40764739	2484	WRB	Body	A	G	0.361345	0	G	0.425743	0	1	583.033	2.49e-127	1755	3.43e-118	-1.21891	-24.0401	0.0507032	1.79e-62	-1.19152	-12.6713	0.0940326	2.79e-16	-1.24736	-20.5541	0.0606869	9.45e-47	0.145068	1.21816	0.119088	0.224531
rs138071630:150677890:A:AG	5	150677891	SLC36A3	cg12262617	150677795	96	SLC36A3	Body	AG	A	0.571429	0	A	0.295	0.00990099	1	582.965	2.58e-127	1551	3.13e-118	1.12953	24.5746	0.0459633	5.76e-64	1.16385	10.518	0.110653	1.38e-13	1.12258	21.7333	0.0516525	1.3e-49	-0.0521779	-0.505247	0.103272	0.613915
rs9886723:4560454:C:T	9	4560454	SLC1A1|SPATA6L	cg06917976	4559892	562	SLC1A1	Body	C	T	0.273109	0	T	0.181818	0.019802	1	582.876	2.69e-127	2140	4.52e-118	1.50201	25.0876	0.0598707	2.2e-65	1.57818	10.0088	0.15768	6.5e-13	1.47133	21.9704	0.0669685	3.54e-50	0.0810808	0.552899	0.146647	0.58092
rs3116807:29664177:A:G	6	29664177	-	cg20961245	29649092	15085	-	-	G	A	0.487395	0	A	0.376238	0	1	582.235	3.71e-127	3557	6.49e-118	-1.28422	-24.0543	0.0533885	1.63e-62	-1.26711	-9.45617	0.133998	3.64e-12	-1.28338	-22.1995	0.0578113	1.01e-50	0.0421474	0.329316	0.127985	0.742245
rs3758758	11	89956588	CHORDC1	cg26834418	89957033	445	CHORDC1	TSS1500	G	T	0.336134	0	T	0.25	0.00990099	1	581.995	4.18e-127	771	2.53e-118	-1.34185	-25.061	0.0535431	2.6e-65	-1.34403	-10.079	0.13335	5.24e-13	-1.34315	-21.9182	0.06128	4.72e-50	-0.162537	-1.28068	0.126915	0.201718
rs17075987:172896130:C:T	5	172896130	-	cg19849223	172896076	54	-	-	C	T	0.25	0.00840336	T	0.32	0.00990099	1	581.186	6.27e-127	1542	7.58e-118	1.35431	24.6633	0.0549119	3.27e-64	1.49305	11.9855	0.124571	1.88e-15	1.31663	20.9173	0.0629446	1.22e-47	0.197258	1.43533	0.13743	0.15268
rs9933594:50724087:G:C	16	50724087	-	cg02642787	50723066	1021	-	-	C	G	0.245763	0.00840336	G	0.331683	0	1	580.915	7.18e-127	1078	6.07e-118	1.16692	24.5101	0.0476098	8.7e-64	1.32288	11.9091	0.111081	2.34e-15	1.14145	20.9544	0.0544731	9.91e-48	0.250896	2.07309	0.121025	0.0393839
rs705379	7	94953895	PON1	cg17330251	94953956	61	PON1	TSS200	G	A	0.52193	0.0420168	A	0.146465	0.019802	1	580.847	7.42e-127	1147	6.68e-118	-1.21832	-24.2737	0.050191	3.97e-63	-1.21638	-8.32597	0.146094	1.38e-10	-1.22268	-22.6169	0.0540604	1.05e-51	-0.0218701	-0.192132	0.113829	0.847825
rs4791401:10216510:G:A	17	10216510	MYH13	cg13984289	10220829	4319	MYH13	Body	G	A	0.369565	0.0336134	A	0.293478	0.0891089	1	580.381	9.37e-127	1575	1.16e-117	-1.2705	-24.0176	0.0528987	2.07e-62	-1.24709	-12.2713	0.101626	8.44e-16	-1.28979	-20.7315	0.0622138	3.47e-47	-0.0368012	-0.297391	0.123747	0.766462
rs55901738:179741374:C:A	5	179741374	GFPT2	cg23248424	179741104	270	GFPT2	Body	C	A	0.3125	0.0588235	A	0.293814	0.039604	1	580.011	1.13e-126	1455	1.29e-117	1.34519	24.0183	0.0560069	2.06e-62	1.38605	10.8108	0.128209	5.71e-14	1.36397	21.5206	0.0633796	4.22e-49	-0.0752754	-0.569894	0.132087	0.569359
rs10911282:183184068:T:G	1	183184068	LAMC2	cg01417625	183187433	3365	LAMC2	Body	T	G	0.176471	0	G	0.346535	0	1	579.786	1.26e-126	1122	1.11e-117	-1.30069	-24.0718	0.0540338	1.46e-62	-1.49204	-9.29744	0.160479	6.01e-12	-1.27343	-22.2113	0.0573323	9.5e-51	0.105013	0.759966	0.138181	0.448127
rs7184748:10125512:A:G	16	10125512	GRIN2A	cg22113540	10125521	9	GRIN2A	Body	A	G	0.200855	0.0168067	G	0.4	0.00990099	1	579.587	1.39e-126	1994	2.18e-117	-1.25125	-24.7166	0.050624	2.33e-64	-1.05333	-10.0204	0.105118	6.27e-13	-1.29974	-21.8901	0.0593755	5.5e-50	-0.218033	-2.08835	0.104405	0.0379716
rs542931	11	107711836	SLC35F2	cg00670935	107711836	0	SLC35F2	Body	C	A	0.44958	0	A	0.27	0.00990099	1	579.556	1.42e-126	1181	1.31e-117	1.1939	23.9042	0.0499452	4.31e-62	1.26156	13.7857	0.0915119	1.42e-17	1.17089	19.736	0.0593274	1.01e-44	0.0411247	0.35996	0.114248	0.719239
rs12677028:18818127:C:A	8	18818127	PSD3	cg19718514	18818796	669	PSD3	Body	C	A	0.432773	0	A	0.450495	0	1	579.481	1.47e-126	2282	2.57e-117	1.17639	24.2002	0.0486106	6.37e-63	1.21927	12.6598	0.0963104	2.88e-16	1.14233	20.4746	0.0557925	1.48e-46	0.0526872	0.444264	0.118595	0.657309
rs11257811:12510051:C:T	10	12510051	CAMK1D	cg04687190	12508841	1210	CAMK1D	Body	C	T	0.365546	0	T	0.173267	0	1	578.357	2.58e-126	1772	3.59e-117	1.34067	24.3988	0.0549484	1.78e-63	1.31057	12.2344	0.107122	9.36e-16	1.36302	20.7045	0.0658321	4.04e-47	-0.160446	-1.33177	0.120476	0.184378
rs1844123:4512861:G:C	3	4512861	-	cg12602909	4512309	552	-	-	G	C	0.372881	0.00840336	C	0.37	0.00990099	1	577.956	3.15e-126	1607	3.97e-117	-1.16629	-23.4845	0.0496624	6.62e-61	-1.11004	-14.9541	0.0742294	7.33e-19	-1.18024	-18.8237	0.0626996	2.04e-42	-0.047971	-0.432177	0.110998	0.666056
rs9425969:33396179:T:C	1	33396179	-	cg16135547	33381671	14508	-	-	T	C	0.252101	0	C	0.0792079	0	1	577.806	3.4e-126	786	2.09e-117	-1.3234	-24.8429	0.0532706	1.04e-64	-1.29954	-11.8647	0.10953	2.65e-15	-1.32738	-20.9054	0.0634948	1.3e-47	-0.0488187	-0.428282	0.113987	0.668885
rs1787193:45380292:C:T	18	45380292	SMAD2	cg06161952	45379593	699	SMAD2	Body	T	C	0.462185	0	C	0.449495	0.019802	1	577.42	4.12e-126	1477	4.77e-117	-1.20561	-24.4894	0.04923	9.94e-64	-1.18414	-12.5624	0.0942606	3.76e-16	-1.21117	-20.4843	0.0591269	1.4e-46	-0.115383	-1.02496	0.112572	0.30656
rs7408188:58939389:T:G	19	58939389	-	cg13877915	58951672	12283	ZNF132	TSS200	G	T	0.512605	0	T	0.252475	0	1	576.802	5.61e-126	899	3.96e-117	1.22733	23.888	0.0513787	4.79e-62	1.23729	10.8184	0.114369	5.59e-14	1.23685	21.4421	0.0576832	6.53e-49	0.10838	0.953087	0.113714	0.341642
rs6022348	20	51848072	TSHZ2	cg01829399	51847081	991	TSHZ2	Body	G	A	0.310924	0	A	0.4	0.00990099	1	576.544	6.38e-126	1367	6.85e-117	-1.01272	-22.9554	0.0441168	2.13e-59	-0.915174	-8.80494	0.103939	2.91e-11	-1.0437	-22.3387	0.0467218	4.75e-51	-0.0737846	-0.740032	0.0997046	0.460107
rs10159151:205515288:C:A	1	205515288	-	cg24337829	205517726	2438	-	-	A	C	0.29661	0.00840336	C	0.530612	0.029703	1	575.665	9.91e-126	1142	8.88e-117	-1.15049	-24.3501	0.0472478	2.43e-63	-1.22195	-10.4031	0.117461	1.95e-13	-1.14137	-21.6204	0.0527915	2.43e-49	-0.0645025	-0.561855	0.114803	0.574814
rs689512:80715702:G:C	17	80715702	TBCD	cg00809820	80708513	7189	TBCD|FN3K	TSS1500|Body	G	C	0.420168	0	C	0.321782	0	1	575.488	1.08e-125	1321	1.12e-116	1.18634	24.1446	0.0491348	9.12e-63	1.23437	9.35451	0.131955	5.02e-12	1.16401	22.0903	0.0526932	1.84e-50	0.0472633	0.396301	0.119261	0.692286
rs17366874:11371641:G:C	2	11371641	ROCK2	cg09094710	11356189	15452	ROCK2	Body	G	C	0.504202	0	C	0.22	0.00990099	1	575.454	1.1e-125	1474	1.27e-116	1.21519	23.2928	0.0521703	2.32e-60	1.3079	12.4425	0.105116	5.24e-16	1.22779	20.5095	0.0598645	1.22e-46	-0.00805023	-0.0691837	0.11636	0.944909
rs9274657:32636364:G:A	6	32636364	HLA-DQB1	cg11986643	32634316	2048	HLA-DQB1	1stExon	G	A	0.363248	0.0168067	A	0.307292	0.049505	1	575.405	1.13e-125	5212	1.97e-116	-1.26866	-24.5561	0.051664	6.48e-64	-1.29762	-10.789	0.120273	6.1e-14	-1.26825	-21.4243	0.0591967	7.2e-49	0.0799982	0.652061	0.122685	0.515075
12:69751986:G:A	12	-	-	cg11871910	69753446	-	YEATS4	TSS200	G	A	0.504425	0.0504202	A	0.346535	0	1	575.354	1.16e-125	1691	1.54e-116	-1.25391	-24.8353	0.0504892	1.09e-64	-1.27759	-11.9936	0.106523	1.84e-15	-1.25114	-20.7728	0.0602296	2.75e-47	-0.175566	-1.53802	0.11415	0.125549
rs9515221:111112743:T:C	13	111112743	COL4A2	cg19218082	111111172	1571	COL4A2	Body	C	T	0.402542	0.00840336	T	0.353535	0.019802	1	575.153	1.28e-125	1925	1.93e-116	-1.25266	-24.1895	0.0517854	6.83e-63	-1.49326	-12.9571	0.115246	1.28e-16	-1.19248	-20.1808	0.0590896	7.88e-46	-0.200278	-1.50607	0.132981	0.133552
rs860060:110786319:T:C	1	110786319	-	cg26736888	110786471	152	-	-	C	T	0.210526	0.0420168	T	0.231959	0.039604	1	574.87	1.47e-125	1423	1.65e-116	-1.46896	-24.1821	0.0607457	7.16e-63	-1.4969	-10.1429	0.147581	4.31e-13	-1.46093	-21.7254	0.0672454	1.36e-49	0.0101081	0.0701657	0.14406	0.944129
rs13028458:70787765:C:G	2	70787765	-	cg10673353	70787727	38	-	-	C	G	0.375	0.0252101	G	0.180851	0.0693069	1	574.846	1.49e-125	1564	1.83e-116	-1.17503	-24.6618	0.0476459	3.3e-64	-1.3291	-13.378	0.0993492	4.15e-17	-1.11756	-19.8966	0.0561682	4.01e-45	-0.00298583	-0.0256973	0.116192	0.979523
rs1133896:32832817:A:G	6	32832817	-	cg23636571	32828996	3821	-	-	A	G	0.365546	0	G	0.39604	0	1	574.829	1.5e-125	5030	2.63e-116	1.1655	23.6097	0.0493651	2.92e-61	1.38967	9.47176	0.146717	3.47e-12	1.13125	22.0253	0.0513612	2.62e-50	-0.0738287	-0.558794	0.132122	0.576898
rs72298225:123605711:CGAAGGCGTGAGTAATA:C	9	123605712	LOC253039|DQ573668|PSMD5	cg03499324	123606119	407	PSMD5-AS1|PSMD5	Body|TSS1500	CGAAGGCGTGAGTAATA	C	0.579832	0	C	0.23	0.00990099	1	574.386	1.88e-125	719	1.06e-116	-1.1394	-24.6074	0.0463032	4.67e-64	-1.18733	-11.6504	0.101913	4.9e-15	-1.11386	-20.9441	0.0531824	1.05e-47	0.0398069	0.40395	0.0985442	0.68666
rs6760411:241884867:C:T	2	241884867	-	cg06193597	241896910	12043	-	-	C	T	0.415254	0.00840336	T	0.45	0.00990099	1	574.379	1.88e-125	1423	2.1e-116	-1.13654	-24.3916	0.0465954	1.86e-63	-1.08764	-12.3071	0.0883751	7.64e-16	-1.15353	-20.5649	0.0560921	8.89e-47	-0.0217387	-0.198397	0.109571	0.842926
rs7204250:89883224:C:G	16	89883224	FANCA	cg26513180	89883248	24	FANCA	TSS200	C	G	0.333333	0.0420168	G	0.625	0.00990099	1	574.273	1.99e-125	1175	1.83e-116	-1.21956	-24.2414	0.050309	4.89e-63	-1.15536	-12.7818	0.090391	2.06e-16	-1.22623	-20.2706	0.0604928	4.73e-46	-0.00596361	-0.0581131	0.102621	0.953714
12:133021634:G:A	12	-	-	cg11090202	133021713	-	-	-	G	A	0.382353	0	A	0.321429	0.029703	1	573.955	2.33e-125	1059	1.94e-116	1.27919	24.5973	0.0520055	4.98e-64	1.34246	9.83489	0.1365	1.11e-12	1.25247	21.8456	0.057333	7.03e-50	-0.0579601	-0.459308	0.12619	0.646488
rs4698135:16077907:T:C	4	16077907	PROM1	cg01193555	16080097	2190	PROM1	5'UTR	C	T	0.169492	0.00840336	T	0.265	0.00990099	1	573.466	2.98e-125	1633	3.81e-116	1.41375	24.1399	0.058565	9.39e-63	1.29707	10.3446	0.125386	2.33e-13	1.45174	21.5975	0.0672176	2.76e-49	0.0020908	0.0159623	0.130984	0.98728
rs34204700:3322559:T:TGA	5	3322560	-	cg00993308	3325561	3001	-	-	T	TGA	0.307692	0.0168067	TGA	0.326733	0	1	572.957	3.84e-125	2214	6.67e-116	-1.09743	-23.2111	0.0472804	3.97e-60	-1.09054	-9.41496	0.115831	4.15e-12	-1.09846	-22.0072	0.0499139	2.9e-50	-0.0401973	-0.354549	0.113376	0.723283
rs7787482:65677503:A:G	7	65677503	TPST1	cg14773256	65594046	83457	CRCP	Body	G	A	0.331933	0	A	0.26	0.00990099	1	572.34	5.22e-125	492	2.02e-116	-1.43918	-24.8417	0.057934	1.05e-64	-1.21946	-12.2105	0.0998698	1e-15	-1.52178	-20.5729	0.0739701	8.5e-47	-0.108131	-0.885462	0.122118	0.376921
rs6911448:10534811:G:C	6	10534811	GCNT2	cg11389158	10534803	8	GCNT2	Body	G	C	0.536036	0.0672269	C	0.324176	0.0990099	1	571.477	8.04e-125	1691	1.07e-115	-1.11439	-24.3587	0.045749	2.3e-63	-1.07685	-10.9343	0.098484	3.96e-14	-1.12688	-21.2584	0.0530088	1.81e-48	0.113666	1.10594	0.102778	0.270018
rs34049964:64146786:C:CA	6	64146787	-	cg00787780	64151745	4958	-	-	C	CA	0.584746	0.00840336	CA	0.27	0.00990099	1	571.413	8.3e-125	775	5.05e-116	-1.20634	-24.7647	0.0487122	1.71e-64	-1.11616	-11.3478	0.0983587	1.17e-14	-1.22391	-21.039	0.0581732	6.17e-48	0.00890454	0.0896844	0.0992874	0.928623
rs28454814:63587210:G:A	7	63587210	-	cg04732548	63601086	13876	-	-	G	A	0.381356	0.00840336	A	0.519802	0	1	571.262	8.95e-125	1052	7.39e-116	-1.12981	-24.4372	0.0462334	1.39e-63	-1.21301	-10.5495	0.114983	1.25e-13	-1.10123	-21.4469	0.0513468	6.35e-49	-0.0301688	-0.27908	0.108101	0.780458
rs419895:28185840:G:A	21	28185840	-	cg18386508	28185816	24	-	-	G	A	0.533898	0.00840336	A	0.237374	0.019802	1	570.944	1.05e-124	1800	1.48e-115	1.2304	24.108	0.0510371	1.15e-62	1.1561	12.8586	0.0899087	1.67e-16	1.24788	20.1396	0.0619617	9.98e-46	0.0463321	0.428687	0.108079	0.66859
rs6509294	19	47323384	-	cg03819983	47323524	140	-	-	G	A	0.281513	0	A	0.292079	0	1	570.682	1.2e-124	939	8.82e-116	1.32829	24.2829	0.0547007	3.74e-63	1.34791	11.5378	0.116826	6.77e-15	1.31689	20.918	0.0629551	1.22e-47	0.00946314	0.0718942	0.131626	0.942754
rs2132513:810649:A:C	17	810649	NXN	cg07965995	811389	740	NXN	Body	C	A	0.491228	0.0420168	A	0.5	0.019802	1	570.447	1.35e-124	1320	1.39e-115	1.1894	23.8695	0.0498293	5.4e-62	1.23655	14.3336	0.0862694	3.47e-18	1.16699	19.1048	0.0610836	3.93e-43	0.123655	1.04786	0.118007	0.295908
rs7923159:134968556:G:A	10	134968556	-	cg00753039	134969141	585	-	-	G	A	0.286957	0.0336134	A	0.426316	0.0594059	1	570.135	1.57e-124	1290	1.59e-115	1.22829	24.3484	0.0504467	2.46e-63	1.15161	12.3478	0.0932641	6.82e-16	1.25595	20.4369	0.0614552	1.84e-46	-0.0706633	-0.637116	0.110911	0.524743
rs11217801	11	120165942	POU2F3	cg11597418	120165937	5	POU2F3	Body	A	G	0.138655	0	G	0.148515	0	1	569.82	1.84e-124	1360	1.97e-115	1.60879	25.1045	0.0640838	1.98e-65	1.5048	13.1982	0.114016	6.7e-17	1.62759	19.8904	0.0818279	4.16e-45	0.0881661	0.651439	0.135341	0.515476
rs11159493:81639159:A:T	14	81639159	-	cg08709692	81637050	2109	-	-	A	T	0.567227	0	T	0.21	0.00990099	1	569.729	1.93e-124	1178	1.78e-115	-1.18724	-24.1481	0.0491652	8.91e-63	-1.25944	-12.2821	0.102542	8.19e-16	-1.15856	-20.4665	0.0566074	1.55e-46	0.152995	1.46643	0.104331	0.144027
rs17787727:80856455:T:G	9	80856455	CEP78	cg06937572	80854643	1812	CEP78	Body	T	G	0.407563	0	G	0.168317	0	1	569.697	1.96e-124	1148	1.76e-115	-1.20926	-24.5656	0.0492256	6.1e-64	-1.26237	-12.0784	0.104515	1.45e-15	-1.19457	-20.5866	0.0580266	7.87e-47	-0.100958	-0.919246	0.109827	0.359022
rs9268344:32331837:C:T	6	32331837	C6orf10	cg20636526	32305145	26692	C6orf10	Body	C	T	0.398305	0.00840336	T	0.183168	0	1	569.651	2e-124	4522	3.5e-115	-1.29329	-24.3303	0.0531555	2.76e-63	-1.29512	-12.1092	0.106954	1.33e-15	-1.28461	-20.5674	0.0624585	8.77e-47	0.166148	1.38835	0.119673	0.166501
rs10648064:34517523:C:CCT	5	34517524	-	cg21795442	34517523	1	-	-	C	CCT	0.307692	0.0168067	CCT	0.336842	0.0594059	1	569.548	2.11e-124	1326	2.2e-115	-1.32338	-24.7088	0.053559	2.44e-64	-1.48439	-9.8146	0.151243	1.19e-12	-1.29609	-21.7536	0.0595802	1.17e-49	-0.134343	-0.966033	0.139066	0.335139
rs631898	11	117748478	FXYD6-FXYD2|FXYD6	cg10719604	117748486	8	FXYD6	TSS1500	T	C	0.478992	0	C	0.386139	0	1	569.424	2.24e-124	1704	3e-115	1.22623	24.8152	0.0494143	1.24e-64	1.18253	10.8519	0.108969	5.06e-14	1.21527	21.2523	0.057183	1.87e-48	-0.0488964	-0.412308	0.118592	0.680534
rs12976560:57990916:G:C	19	57990916	ZNF772	cg23391173	57989282	1634	ZNF772	TSS1500	G	C	0.336134	0	C	0.227723	0	1	569.039	2.72e-124	1496	3.2e-115	-1.31353	-24.5732	0.0534537	5.81e-64	-1.31638	-10.5572	0.124691	1.22e-13	-1.30762	-21.3912	0.0611287	8.65e-49	-0.115969	-0.929478	0.124767	0.353709
rs7237840	18	73485764	-	cg12296623	73485822	58	-	-	C	T	0.294118	0	T	0.135	0.00990099	1	568.69	3.24e-124	1722	4.38e-115	-1.222	-24.2009	0.0504941	6.34e-63	-1.18892	-8.80554	0.135019	2.9e-11	-1.21374	-22.162	0.0547668	1.24e-50	0.011678	0.0918041	0.127206	0.926941
rs141274484:167038320:TC:T	2	167038321	BC051759	cg06028079	167038225	96	LOC101929680	Body	T	TC	0.42437	0	TC	0.20202	0.019802	1	568.543	3.49e-124	1359	3.72e-115	-1.19099	-23.6234	0.0504155	2.67e-61	-1.11935	-9.66264	0.115843	1.9e-12	-1.22525	-21.7985	0.0562079	9.11e-50	0.0243447	0.219318	0.111002	0.826615
rs11018925:89954392:C:T	11	89954392	CHORDC1	cg22332266	89956777	2385	CHORDC1	TSS1500	C	T	0.336134	0	T	0.242574	0	1	568.298	3.94e-124	771	2.38e-115	-1.30731	-24.2898	0.0538211	3.58e-63	-1.42282	-10.5637	0.13469	1.2e-13	-1.3032	-21.3707	0.0609805	9.7e-49	-0.0962372	-0.75091	0.128161	0.453547
rs10808557:128427306:C:T	8	128427306	POU5F1B|LOC727677|DQ515898|DQ515899|POU5F1P1	cg09430642	128427306	0	POU5F1B	TSS1500	C	T	0.596639	0	T	0.255	0.00990099	1	567.377	6.25e-124	1632	8e-115	1.17583	24.2013	0.0485852	6.32e-63	1.26182	11.5287	0.10945	6.95e-15	1.15252	20.8438	0.0552932	1.84e-47	-0.105354	-1.02809	0.102475	0.305088
rs7838479	8	97268077	MTERFD1	cg21407261	97273534	5457	PTDSS1|MTERF3	TSS1500|5'UTR	G	A	0.386555	0	A	0.21	0.00990099	1	567.308	6.47e-124	1314	6.67e-115	-1.27252	-24.1303	0.0527354	9.99e-63	-1.18025	-10.6957	0.110348	8.06e-14	-1.29903	-21.2817	0.0610401	1.59e-48	-0.0545627	-0.467494	0.116713	0.640631
rs7111236	11	-	-	cg23800023	128333573	-	ETS1	Body	T	C	0.504237	0.00840336	C	0.505102	0.029703	1	567.022	7.46e-124	1647	9.64e-115	1.16412	23.89	0.0487285	4.73e-62	1.23277	11.7614	0.104815	3.56e-15	1.1416	20.7049	0.055137	4.03e-47	0.0859818	0.717168	0.119891	0.474067
rs9295391:170502825:G:A	6	170502825	-	cg21235075	170500610	2215	-	-	A	G	0.273504	0.0168067	G	0.573684	0.0594059	1	566.921	7.84e-124	1333	8.21e-115	1.12185	23.1371	0.0484872	6.45e-60	1.1506	13.9671	0.0823788	8.87e-18	1.12532	19.2832	0.0583577	1.39e-43	-0.0218711	-0.197756	0.110596	0.843427
rs4796338:6484339:A:C	17	6484339	KIAA0753	cg23551722	6546898	62559	TXNDC17|MED31	3'UTR	A	C	0.381356	0.00840336	C	0.0693069	0	1	566.78	8.42e-124	1884	1.24e-114	1.31442	24.0541	0.0546444	1.64e-62	1.38004	12.4309	0.111016	5.41e-16	1.29488	20.304	0.0637747	3.91e-46	0.0411461	0.355299	0.115807	0.722722
12:116232509:T:C	12	-	-	cg13622788	116232491	-	-	-	C	T	0.378151	0	T	0.520619	0.039604	1	566.58	9.31e-124	1474	1.08e-114	1.20366	24.1515	0.0498377	8.72e-63	1.34418	10.5538	0.127365	1.23e-13	1.17806	21.3353	0.0552164	1.18e-48	0.149369	1.19921	0.124556	0.231796
rs78865185:246573822:C:G	1	-	-	cg27454528	246580864	-	SMYD3	TSS200|Body	C	G	0.526786	0.0588235	G	0.262887	0.039604	1	566.536	9.51e-124	1821	1.36e-114	-1.13373	-23.8836	0.0474687	4.93e-62	-1.17443	-11.5023	0.102104	7.5e-15	-1.11478	-20.8382	0.0534968	1.9e-47	-0.0478655	-0.464423	0.103065	0.642826
rs8100232	19	17422951	DDA1	cg02403349	17416356	6595	MRPL34	TSS200	G	A	0.384956	0.0504202	A	0.287129	0	1	566.109	1.18e-123	1277	1.18e-114	-1.20643	-24.041	0.0501824	1.78e-62	-1.14711	-10.0779	0.113824	5.26e-13	-1.21199	-21.5533	0.0562321	3.52e-49	0.217939	1.91048	0.114075	0.0574333
rs3845412	1	180893161	KIAA1614	cg24584738	180893161	0	KIAA1614	Body	T	C	0.384615	0.0168067	C	0.454545	0.019802	1	565.665	1.47e-123	1292	1.49e-114	-1.25779	-24.4716	0.0513979	1.11e-63	-1.18003	-11.4448	0.103106	8.86e-15	-1.27352	-20.849	0.0610828	1.79e-47	-0.00925734	-0.0773954	0.119611	0.938383
rs9630376:35889525:C:T	14	35889525	-	cg22612086	35886254	3271	-	-	T	C	0.525641	0.0168067	C	0.24	0.00990099	1	564.895	2.16e-123	1406	2.38e-114	0.871462	24.1646	0.0360636	8.01e-63	0.872201	8.89962	0.0980042	2.14e-11	0.869024	22.0384	0.0394322	2.44e-50	-0.045981	-0.524363	0.0876892	0.600579
rs1792321:71053584:A:C	11	71053584	-	cg27145984	71044898	8686	-	-	C	A	0.614407	0.00840336	A	0.222772	0	1	564.875	2.18e-123	1068	1.83e-114	1.1114	23.3097	0.0476796	2.08e-60	1.14613	12.5384	0.0914094	4.02e-16	1.09216	20.1907	0.0540925	7.45e-46	-0.189166	-1.94012	0.0975024	0.0537045
rs9536190:53181044:T:C	13	53181044	-	cg12458913	53173898	7146	-	-	T	C	0.368644	0.00840336	C	0.0742574	0	1	564.677	2.41e-123	1044	1.97e-114	-1.36771	-24.2249	0.0564586	5.43e-63	-1.43375	-11.6482	0.123088	4.93e-15	-1.3556	-20.7122	0.0654492	3.87e-47	0.0197662	0.164692	0.120019	0.869345
rs12071845:177974148:A:G	1	177974148	SEC16B|LOC730102	cg08733291	177974149	1	-	-	G	A	0.607759	0.0252101	A	0.35567	0.039604	1	564.462	2.68e-123	1258	2.65e-114	1.13049	22.8024	0.0495777	5.87e-59	1.24804	15.5767	0.0801224	1.61e-19	1.08504	17.9396	0.0604831	3.83e-40	0.122137	1.14491	0.106678	0.253549
rs752047	8	102130291	-	cg14679668	102130344	53	-	-	T	C	0.303419	0.0168067	C	0.181818	0.019802	1	564.366	2.82e-123	1440	3.18e-114	1.32171	24.4192	0.0541259	1.56e-63	1.37242	10.817	0.126877	5.61e-14	1.28633	21.1509	0.0608169	3.3e-48	0.113893	0.857788	0.132775	0.391988
rs2337122:47184121:C:G	22	47184121	TBC1D22A	cg25916883	47169234	14887	TBC1D22A	TSS1500|5'UTR|Body	C	G	0.512605	0	G	0.385	0.00990099	1	563.961	3.45e-123	1753	4.74e-114	1.29618	24.1124	0.0537557	1.12e-62	1.2862	11.2578	0.11425	1.53e-14	1.30763	20.9099	0.0625363	1.27e-47	0.109521	0.896317	0.12219	0.37111
rs266470	11	33362723	HIPK3	cg24031395	33277982	84741	HIPK3	TSS1500	T	G	0.315126	0	G	0.35567	0.039604	1	563.832	3.68e-123	921	2.66e-114	-1.13384	-23.6679	0.0479062	2e-61	-1.0738	-8.10669	0.132458	2.84e-10	-1.16268	-22.3185	0.0520949	5.3e-51	0.099303	0.829727	0.119682	0.407636
rs10049090	3	156797702	LINC00880	cg24085451	156795488	2214	-	-	G	A	0.390756	0	A	0.579208	0	1	563.755	3.82e-123	1040	3.12e-114	1.20913	24.3018	0.0497549	3.31e-63	1.27739	11.2083	0.113968	1.77e-14	1.19417	20.9315	0.0570512	1.13e-47	-0.0907501	-0.761783	0.119129	0.447044
rs1077286:28262211:A:G	1	28262211	SMPDL3B	cg00605270	28261552	659	SMPDL3B	1stExon|5'UTR	A	G	0.418803	0.0168067	G	0.305	0.00990099	1	563.718	3.89e-123	685	2.09e-114	1.24221	23.5952	0.0526467	3.21e-61	1.03412	7.28123	0.142025	4.43e-09	1.28914	22.5987	0.0570448	1.16e-51	-0.241119	-1.94216	0.12415	0.0534554
12:104359931:T:A	12	-	-	cg14987745	104360022	-	TDG	Body	A	T	0.277311	0	T	0.277228	0	1	562.868	5.95e-123	1591	7.44e-114	1.37619	24.6242	0.0558879	4.19e-64	1.19527	10.9007	0.109651	4.37e-14	1.42615	21.0723	0.0676787	5.12e-48	0.0175701	0.141099	0.124523	0.887927
12:30155753:G:A	12	-	-	cg01631816	30155743	-	-	-	G	A	0.546218	0	A	0.40625	0.049505	1	562.178	8.41e-123	1867	1.23e-113	1.24855	24.259	0.0514675	4.36e-63	1.12331	11.871	0.0946265	2.61e-15	1.28964	20.5245	0.0628342	1.12e-46	-0.00928023	-0.0802452	0.115648	0.936119
rs10557642:81800614:CATT:C	13	81800620	-	cg00225968	81801121	501	LINC00564	TSS200	C	CATT	0.323529	0	CATT	0.455446	0	1	561.827	1e-122	1335	1.05e-113	1.06862	24.0963	0.0443478	1.24e-62	1.04851	9.85846	0.106356	1.04e-12	1.06638	21.5555	0.0494717	3.48e-49	-0.119655	-1.11202	0.107602	0.267402
rs11271123:37295394:T:TGACATATCAATGGCTGG	7	37295398	ELMO1	cg17592875	37295230	168	ELMO1	Body	T	TGACATATCAATGGCTGG	0.344538	0	TGACATATCAATGGCTGG	0.545	0.00990099	1	561.603	1.12e-122	1408	1.24e-113	-1.13473	-24.493	0.0463289	9.71e-64	-1.1526	-10.5658	0.109088	1.19e-13	-1.15173	-21.2124	0.0542951	2.34e-48	-0.104252	-1.00177	0.104068	0.317606
rs3758758	11	89956588	CHORDC1	cg05067963	89957167	579	CHORDC1	TSS1500	G	T	0.336134	0	T	0.25	0.00990099	1	561.389	1.25e-122	769	7.53e-114	-1.35715	-24.3231	0.0557965	2.89e-63	-1.36467	-10.431	0.130828	1.79e-13	-1.3616	-21.274	0.0640029	1.66e-48	-0.125443	-0.949468	0.132119	0.343474
rs710010	14	59183573	-	cg13972423	59183596	23	-	-	C	A	0.364407	0.00840336	A	0.262626	0.019802	1	560.809	1.67e-122	1588	2.08e-113	1.41282	24.0576	0.0587265	1.6e-62	1.49098	10.2959	0.144813	2.7e-13	1.38206	21.3261	0.064806	1.24e-48	-0.0209578	-0.1454	0.144139	0.884535
rs11992635:38992630:C:T	8	38992630	ADAM32	cg10852045	38970773	21857	ADAM32	Body	C	T	0.403361	0	T	0.480198	0	1	560.65	1.8e-122	1001	1.42e-113	1.18471	24.1455	0.0490653	9.06e-63	1.23693	12.342	0.100221	6.93e-16	1.16446	20.2071	0.0576266	6.79e-46	0.00338165	0.0296338	0.114115	0.976387
rs4754688:100434410:T:C	11	100434410	-	cg26111981	100434273	137	-	-	C	T	0.47479	0	T	0.48	0.00990099	1	560.375	2.07e-122	1853	3.01e-113	-1.19029	-24.4285	0.0487253	1.47e-63	-1.14155	-9.69504	0.117746	1.72e-12	-1.19241	-21.5959	0.0552149	2.78e-49	0.0928221	0.781545	0.118767	0.435362
rs11362443:71219785:TA:T	17	71219786	FAM104A	cg03668386	71189054	30732	COG1	TSS200	T	TA	0.491597	0	TA	0.505051	0.019802	1	560.129	2.34e-122	1429	2.63e-113	1.20975	23.8158	0.0507961	7.65e-62	1.20682	9.91724	0.121689	8.63e-13	1.21434	21.489	0.0565097	5.03e-49	0.0918173	0.741555	0.123817	0.459186
rs4969184:76393413:G:A	17	76393413	PGS1	cg05887092	76393375	38	PGS1	Body	G	A	0.516949	0.00840336	A	0.326733	0	1	560.093	2.38e-122	1499	2.81e-113	-1.16504	-24.1236	0.0482946	1.04e-62	-1.24551	-13.3011	0.0936397	5.09e-17	-1.13625	-19.5748	0.0580463	2.56e-44	-0.0978536	-0.86265	0.113434	0.389314
rs11242436:137937318:A:G	5	137937318	-	cg15702905	137937438	120	-	-	A	G	0.37395	0	G	0.418367	0.029703	1	559.954	2.56e-122	525	1.05e-113	1.05764	24.9076	0.0424624	6.89e-65	1.04929	11.5179	0.091101	7.17e-15	1.0611	20.671	0.0513327	4.88e-47	0.119729	1.18733	0.100839	0.236439
12:1005095:A:G	12	-	-	cg13311946	1005254	-	WNK1	ExonBnd|Body	A	G	0.436441	0.00840336	G	0.386139	0	1	559.274	3.59e-122	1340	3.78e-113	-1.28987	-24.3214	0.0530341	2.92e-63	-1.23871	-11.0358	0.112244	2.93e-14	-1.30297	-20.9161	0.0622951	1.23e-47	-0.176476	-1.45786	0.121052	0.146374
rs1294538:90983939:T:A	14	90983939	-	cg27601699	90983997	58	-	-	A	T	0.330357	0.0588235	T	0.232673	0	1	559.272	3.59e-122	1504	4.24e-113	-1.26369	-25.2978	0.0499526	5.83e-66	-1.12274	-12.0923	0.0928474	1.39e-15	-1.30505	-20.3236	0.0642137	3.5e-46	-0.162655	-1.52621	0.106574	0.128462
rs12476111:107159314:G:A	2	107159314	-	cg08450463	107159268	46	-	-	A	G	0.495726	0.0168067	G	0.44	0.00990099	1	559.123	3.87e-122	1239	3.77e-113	1.22742	23.7537	0.0516726	1.14e-61	1.17218	10.4909	0.111733	1.49e-13	1.23927	21.1911	0.0584807	2.64e-48	-0.093036	-0.773169	0.120331	0.440292
rs17791917:134428889:T:G	7	134428889	-	cg24398805	134428836	53	-	-	G	T	0.390756	0	T	0.409091	0.019802	1	558.903	4.32e-122	1325	4.5e-113	-1.16525	-24.1852	0.0481802	7.01e-63	-1.18315	-12.9652	0.091256	1.25e-16	-1.13847	-19.7688	0.0575891	8.36e-45	-0.240386	-2.21192	0.108677	0.02805
rs2014121:60156297:T:C	11	60156297	MS4A7|MS4A14	cg08716584	60157161	864	MS4A7	Body	C	T	0.344538	0	T	0.435644	0	1	558.438	5.46e-122	1194	5.11e-113	-1.18963	-23.5129	0.0505945	5.5e-61	-1.23435	-9.5832	0.128804	2.44e-12	-1.17865	-21.6009	0.0545649	2.71e-49	0.183465	1.4919	0.122974	0.137226
rs7127111	11	33097267	LINC00294|TCP11L1	cg11008123	33097335	68	LOC283267	TSS1500	T	C	0.361345	0	C	0.183168	0	1	558.411	5.53e-122	895	3.88e-113	1.38163	23.9724	0.0576344	2.77e-62	1.25619	9.66142	0.130021	1.91e-12	1.41852	21.5654	0.0657774	3.3e-49	0.175029	1.41504	0.123692	0.158538
rs4676286	2	110011486	SH3RF3	cg04335926	110011982	496	SH3RF3	Body	C	T	0.491597	0	T	0.376238	0	1	558.342	5.72e-122	1023	4.59e-113	1.23362	23.8582	0.0517062	5.81e-62	1.17265	9.24228	0.126879	7.16e-12	1.25311	21.7468	0.0576227	1.21e-49	-0.189257	-1.55674	0.121572	0.121037
rs573397	15	73627122	HCN4	cg05861453	73627131	9	HCN4	Body	C	A	0.491597	0	A	0.44	0.00990099	1	558.324	5.77e-122	934	4.23e-113	-1.19872	-23.9082	0.0501382	4.2e-62	-1.3098	-10.7401	0.121953	7.06e-14	-1.16112	-21.0469	0.055168	5.9e-48	-0.0228098	-0.175536	0.129944	0.860828
rs5777271:116829087:C:CG	1	116829088	-	cg26422330	116829087	1	-	-	C	CG	0.357143	0	CG	0.257895	0.0594059	1	557.499	8.72e-122	919	6.29e-113	-1.3043	-23.5711	0.0553347	3.76e-61	-1.23586	-9.50736	0.12999	3.1e-12	-1.32475	-21.6127	0.0612952	2.54e-49	0.0637756	0.506234	0.125981	0.613224
rs145296070:211159106:G:T	1	-	-	cg21149302	211183492	-	KCNH1	Body	T	G	0.42437	0	G	0.128713	0	1	556.582	1.38e-121	1314	1.42e-112	1.27114	23.7477	0.0535268	1.19e-61	1.13764	9.79373	0.11616	1.27e-12	1.30485	21.4631	0.0607952	5.81e-49	-0.193594	-1.771	0.109313	0.078011
rs7749831	6	127840810	SOGA3	cg07341883	127840804	6	SOGA3	TSS1500	A	G	0.407563	0	G	0.361386	0	1	555.89	1.95e-121	840	1.29e-112	-1.29157	-24.0595	0.0536821	1.58e-62	-1.43501	-11.2756	0.127267	1.45e-14	-1.2402	-20.7063	0.0598948	4e-47	-0.0347377	-0.251246	0.138262	0.80187
rs168611:89989334:C:T	1	89989334	LRRC8B	cg01128109	89989507	173	LRRC8B	TSS1500	C	T	0.260504	0	T	0.47	0.00990099	1	555.506	2.36e-121	1038	1.92e-112	1.213	23.9833	0.0505768	2.58e-62	1.32049	13.5719	0.0972958	2.48e-17	1.1696	19.2694	0.0606973	1.51e-43	0.12729	1.05734	0.120387	0.291572
rs111552073:158532489:C:CA	7	158532490	ESYT2	cg20533982	158533927	1437	ESYT2	Body	C	CA	0.159664	0	CA	0.341584	0	1	554.714	3.51e-121	1388	3.82e-112	-1.28864	-24.3884	0.0528383	1.9e-63	-1.32754	-10.4188	0.127418	1.86e-13	-1.26264	-21.1226	0.0597767	3.87e-48	-0.0203285	-0.162931	0.124768	0.87073
rs35171219:13114000:T:C	11	13114000	-	cg03361579	13113949	51	-	-	T	C	0.542735	0.0168067	C	0.438776	0.029703	1	554.65	3.62e-121	1465	4.17e-112	1.07156	24.339	0.0440266	2.61e-63	0.995551	10.4359	0.0953967	1.76e-13	1.10032	21.1126	0.0521169	4.09e-48	0.0960282	0.981544	0.0978338	0.327454
9:4147664:T:TCCCCC	9	-	-	cg02763716	4147975	-	GLIS3	5'UTR|Body	T	TCCCCC	0.273913	0.0336134	TCCCCC	0.34375	0.049505	1	554.54	3.83e-121	2281	6.7e-112	-1.30662	-23.4934	0.0556163	6.24e-61	-1.26673	-11.5918	0.109278	5.8e-15	-1.32214	-20.4981	0.0645006	1.3e-46	-0.0984427	-0.755065	0.130376	0.451056
rs12616361:5953171:T:C	2	5953171	-	cg02545303	5953169	2	-	-	T	C	0.491597	0	C	0.277778	0.019802	1	554.326	4.26e-121	1721	5.76e-112	-1.15877	-24.1183	0.0480455	1.08e-62	-1.00456	-10.7946	0.0930614	6e-14	-1.20233	-20.9238	0.0574626	1.18e-47	-0.235134	-2.27886	0.103181	0.0236811
rs1187334	9	87257959	-	cg14592798	87257941	18	-	-	A	C	0.138655	0	C	0.212871	0	1	554.221	4.49e-121	1542	5.44e-112	-1.20487	-24.838	0.048509	1.07e-64	-1.43969	-11.1003	0.129698	2.42e-14	-1.14915	-20.7606	0.0553524	2.95e-47	-0.131801	-1.00707	0.130876	0.315061
12:16345158:C:T	12	-	-	cg10618621	16342991	-	SLC15A5	Body	C	T	0.428571	0	T	0.430693	0	1	554.18	4.59e-121	921	3.31e-112	-1.11661	-23.7217	0.0470713	1.41e-61	-1.12689	-11.5568	0.0975087	6.41e-15	-1.11508	-20.509	0.0543704	1.22e-46	-0.132565	-1.17822	0.112512	0.240041
rs62411567:25164735:T:C	4	25164735	PI4K2B|LOC285540	cg19494702	25163066	1669	SEPSECS|SEPSECS-AS1	TSS1500|Body	T	C	0.117647	0	C	0.118812	0	1	554.07	4.84e-121	1341	5.1e-112	-1.37193	-23.806	0.0576295	8.15e-62	-1.42038	-11.1455	0.12744	2.12e-14	-1.35269	-20.7328	0.0652443	3.45e-47	-0.0023705	-0.0172843	0.137148	0.986226
rs9397400	6	151713337	ZBTB2	cg24260851	151713355	18	ZBTB2	TSS1500	C	T	0.226891	0	T	0.52	0.00990099	1	553.78	5.6e-121	1707	7.5e-112	1.18308	24.4747	0.0483388	1.09e-63	1.13417	9.56822	0.118535	2.56e-12	1.20006	21.4995	0.0558181	4.75e-49	0.0246751	0.242075	0.101932	0.808958
rs201713963:141459200:AT:A	5	141459201	-	cg05661000	141459904	703	-	-	AT	A	0.392241	0.0252101	A	0.170213	0.0693069	1	553.736	5.72e-121	1473	6.62e-112	1.1998	23.7085	0.0506065	1.54e-61	1.22889	10.8395	0.113371	5.25e-14	1.19737	20.8864	0.0573277	1.45e-47	0.133242	1.18116	0.112806	0.238876
rs1638676	3	47327651	KLHL18	cg15508262	47327681	30	KLHL18	Body	A	G	0.563025	0	G	0.29703	0	1	553.344	6.96e-121	555	3.03e-112	-1.10378	-23.8953	0.0461922	4.57e-62	-1.01608	-9.71349	0.104605	1.62e-12	-1.12604	-21.4241	0.0525593	7.21e-49	0.0513655	0.525668	0.0977147	0.599674
rs4697719:10174158:G:A	4	10174158	-	cg03864958	10174168	10	-	-	A	G	0.317797	0.00840336	G	0.316832	0	1	553.215	7.43e-121	1565	9.12e-112	1.23413	23.4676	0.0525885	7.39e-61	1.29902	12.0495	0.107807	1.57e-15	1.22433	20.1996	0.0606117	7.08e-46	0.195922	1.66773	0.117478	0.0968593
rs2243523	17	80680449	FN3KRP	cg01878722	80680451	2	FN3KRP	Body	G	T	0.407895	0.0420168	T	0.383838	0.019802	1	552.737	9.43e-121	1337	9.9e-112	-1.26518	-23.8387	0.0530726	6.59e-62	-1.17179	-11.8499	0.0988858	2.77e-15	-1.28959	-20.3056	0.063509	3.87e-46	0.134823	1.0998	0.122589	0.272681
rs6498308	16	12564663	SNX29	cg17844178	12562911	1752	SNX29	Body	G	A	0.407563	0	A	0.195	0.00990099	1	552.47	1.08e-120	2086	1.77e-111	1.27711	23.6796	0.053933	1.85e-61	1.18937	11.1718	0.106461	1.96e-14	1.30995	20.6799	0.0633438	4.64e-47	-0.245061	-2.05641	0.11917	0.0409798
rs11132931:173072261:A:G	4	173072261	GALNTL6	cg16245303	173069001	3260	GALNTL6	Body	A	G	0.390756	0	G	0.633663	0	1	551.9	1.43e-120	860	9.68e-112	1.15828	24.5334	0.0472124	7.49e-64	1.23636	10.8204	0.114262	5.55e-14	1.14584	20.8523	0.0549505	1.76e-47	0.151554	1.37259	0.110415	0.171345
rs130386:43082478:G:C	22	43082478	-	cg25228947	43082543	65	-	-	C	G	0.476852	0.092437	G	0.348958	0.049505	1	551.264	1.97e-120	1427	2.21e-111	1.16368	24.0758	0.0483341	1.42e-62	1.09798	11.9797	0.0916534	1.92e-15	1.17147	20.1929	0.0580138	7.36e-46	0.0287972	0.266125	0.108209	0.790404
rs1332380:94293162:T:C	9	94293162	-	cg25410869	94293105	57	-	-	T	C	0.214286	0	C	0.158416	0	1	551.165	2.07e-120	1416	2.3e-111	-1.40675	-23.6066	0.0595916	2.98e-61	-1.32448	-11.3186	0.117018	1.28e-14	-1.42282	-20.5683	0.0691756	8.72e-47	-0.106294	-0.774491	0.137244	0.439512
rs2042275:25289361:A:G	16	25289361	-	cg20868901	25288047	1314	-	-	G	A	0.226891	0	A	0.430693	0	1	551.043	2.2e-120	1310	2.26e-111	1.09359	24.0765	0.0454214	1.41e-62	1.14813	11.9969	0.095702	1.82e-15	1.07816	20.1771	0.0534349	8.05e-46	-0.0640685	-0.586918	0.109161	0.557889
rs2705282	8	138946847	-	cg11479389	138946730	117	-	-	T	C	0.457627	0.00840336	C	0.338384	0.019802	1	550.941	2.32e-120	1929	3.51e-111	-1.16887	-23.9416	0.048822	3.39e-62	-1.19626	-12.5788	0.0951016	3.6e-16	-1.14052	-19.8171	0.0575523	6.33e-45	-0.307416	-2.70941	0.113463	0.00729691
rs112060611:91073057:T:C	15	91073057	CRTC3	cg15046585	91072757	300	CRTC3	TSS1500	T	C	0.521368	0.0168067	C	0.388889	0.019802	1	550.865	2.41e-120	1450	2.74e-111	1.14114	23.887	0.0477723	4.82e-62	1.19668	9.71859	0.123133	1.6e-12	1.1376	21.3638	0.0532487	1.01e-48	0.016126	0.142679	0.113023	0.886681
rs61708209:62636983:G:A	14	62636983	-	cg00626853	62635696	1287	-	-	G	A	0.266949	0.00840336	A	0.336735	0.029703	1	550.497	2.89e-120	1515	3.44e-111	-1.24662	-24.0959	0.0517359	1.25e-62	-1.25649	-12.74	0.0986258	2.31e-16	-1.23433	-19.7025	0.0626482	1.23e-44	-0.0981842	-0.808732	0.121405	0.419584
rs9821223	3	36883369	TRANK1	cg26652562	36885383	2014	TRANK1	Body	T	C	0.378151	0	C	0.376238	0	1	550.193	3.37e-120	1071	2.83e-111	-0.921508	-23.2582	0.0396208	2.91e-60	-0.859911	-11.4687	0.0749788	8.27e-15	-0.940244	-20.4612	0.0459525	1.6e-46	0.110266	1.27193	0.0866915	0.204804
rs3868542	6	31145839	PSORS1C3	cg26504835	31143710	2129	PSORS1C3	Body	T	C	0.407563	0	C	0.29703	0	1	549.903	3.89e-120	4911	6.8e-111	-1.0553	-23.7596	0.044416	1.1e-61	-0.930933	-10.0094	0.0930057	6.49e-13	-1.07873	-21.2065	0.0508678	2.42e-48	0.0237626	0.2456	0.096753	0.806231
rs13339485:89573105:A:C	16	89573105	SPG7	cg12032923	89572934	171	-	-	A	C	0.42735	0.0168067	C	0.445	0.00990099	1	549.746	4.21e-120	1453	4.8e-111	-1.23877	-24.0381	0.0515337	1.81e-62	-1.14356	-12.7125	0.0899556	2.49e-16	-1.26703	-19.7012	0.0643122	1.23e-44	-0.217054	-1.94642	0.111514	0.0529377
rs12727505:211822370:T:C	1	211822370	-	cg06162644	211822715	345	LOC105748977	Body	C	T	0.411504	0.0504202	T	0.449495	0.019802	1	549.463	4.85e-120	1231	4.68e-111	1.20541	23.3612	0.0515989	1.48e-60	1.28708	9.54883	0.134789	2.72e-12	1.19896	21.4075	0.0560066	7.91e-49	-0.138179	-1.08753	0.127058	0.278051
rs1002580:52584153:A:G	14	52584153	-	cg20432667	52584293	140	-	-	G	A	0.113445	0	A	0.19802	0	1	548.972	6.2e-120	1740	8.46e-111	-1.3912	-23.7595	0.0585536	1.1e-61	-1.40799	-11.8446	0.118872	2.81e-15	-1.38325	-20.2158	0.0684242	6.46e-46	-0.00751183	-0.055965	0.134224	0.955423
rs7770253:139012386:C:G	6	139012386	FLJ46906	cg06864789	139012992	606	-	-	G	C	0.586207	0.0252101	C	0.209184	0.029703	1	548.943	6.29e-120	1333	6.58e-111	-1.10874	-24.0547	0.0460923	1.63e-62	-1.14299	-10.3501	0.110434	2.29e-13	-1.09776	-21.0195	0.0522256	6.88e-48	-0.0258789	-0.267873	0.0966085	0.78906
rs13388525:180408381:G:A	2	180408381	ZNF385B	cg12466563	180408307	74	ZNF385B	Body	G	A	0.0555556	0.0168067	A	0.121212	0.019802	1	548.607	7.44e-120	1577	9.21e-111	-1.51202	-22.7667	0.0664135	7.43e-59	-1.0457	-8.96412	0.116654	1.74e-11	-1.77019	-21.6391	0.081805	2.19e-49	0.433005	3.29957	0.131231	0.00113749
rs9906177:32895529:T:C	17	32895529	-	cg18964082	32895602	73	-	-	C	T	0.452586	0.0252101	T	0.31	0.00990099	1	548.533	7.72e-120	1580	9.57e-111	1.25779	22.3969	0.0561591	8.67e-58	1.47378	15.0191	0.0981271	6.25e-19	1.20995	17.9711	0.0673277	3.18e-40	0.217179	1.62817	0.133388	0.104988
rs2564863:112096646:C:G	11	112096646	BCO2|PTS	cg15300101	112096625	21	PTS	TSS1500	G	C	0.323009	0.0504202	C	0.544444	0.108911	0	548.342	8.49e-120	750	5e-111	-1.19367	-23.7471	0.0502659	1.2e-61	-1.18849	-11.5757	0.102672	6.07e-15	-1.1948	-20.3555	0.0586967	2.92e-46	0.0333437	0.298294	0.111781	0.765774
rs2250984:67518988:C:A	1	67518988	SLC35D1	cg02640540	67518911	77	SLC35D1	Body	A	C	0.361345	0	C	0.34	0.00990099	1	547.611	1.22e-119	1363	1.31e-110	1.26395	24.0581	0.0525376	1.59e-62	1.18734	9.68466	0.1226	1.78e-12	1.29645	21.303	0.0608574	1.41e-48	-0.0713445	-0.577347	0.123573	0.564323
rs5762795	22	29182500	CCDC117	cg22660613	29212959	30459	-	-	C	A	0.298319	0	A	0.67	0.00990099	1	547.508	1.29e-119	934	9.45e-111	1.19063	23.9617	0.049689	2.97e-62	1.21263	8.66704	0.139913	4.54e-11	1.1676	21.7345	0.0537211	1.3e-49	0.0253005	0.241834	0.104619	0.809145
rs2366210	1	62791745	-	cg26305583	62791631	114	-	-	A	G	0.542017	0	G	0.287129	0	1	547.327	1.41e-119	1354	1.5e-110	1.21391	23.8566	0.0508838	5.87e-62	1.11357	10.8565	0.102571	4.99e-14	1.25848	20.7235	0.0607273	3.63e-47	-0.0684272	-0.619682	0.110423	0.536139
rs2277324	12	58013175	BC073932|SLC26A10	cg22841866	58013174	1	SLC26A10	TSS1500	G	A	0.428571	0	A	0.163265	0.029703	1	547.317	1.42e-119	667	7.42e-111	1.15517	22.0587	0.0523681	8.32e-57	1.13858	8.36151	0.136169	1.23e-10	1.17217	21.8495	0.0536472	6.88e-50	-0.109657	-0.967562	0.113333	0.334376
rs2661347:163032844:T:A	1	163032844	-	cg13727659	163033573	729	-	-	T	A	0.508403	0	A	0.245	0.00990099	1	547.304	1.43e-119	1673	1.87e-110	-1.20961	-23.5912	0.0512738	3.3e-61	-1.38013	-11.9339	0.115648	2.18e-15	-1.1473	-20.1218	0.0570179	1.1e-45	-0.0678825	-0.546114	0.124301	0.585567
rs9789279:50936799:C:A	19	50936799	MYBPC2	cg17871610	50936070	729	MYBPC2	TSS200	C	A	0.444444	0.092437	A	0.478947	0.0594059	1	546.958	1.7e-119	1538	2.05e-110	1.26172	23.7756	0.053068	9.93e-62	1.22847	13.9181	0.0882638	1.01e-17	1.25264	18.7948	0.0666485	2.41e-42	0.122856	1.02364	0.120019	0.307185
rs10494229	1	120229117	-	cg20995928	120229863	746	-	-	A	G	0.197479	0	G	0.267327	0	1	546.933	1.72e-119	1019	1.37e-110	-1.33175	-23.9335	0.0556439	3.57e-62	-1.30477	-11.2712	0.115761	1.47e-14	-1.32806	-20.4913	0.064811	1.35e-46	0.0350818	0.273194	0.128414	0.784973
rs10112386	8	74281152	-	cg21550804	74282865	1713	-	-	T	C	0.155462	0	C	0.0940594	0	1	546.226	2.45e-119	1539	2.95e-110	-1.53027	-22.5145	0.0679682	3.96e-58	-1.76571	-13.8548	0.127444	1.19e-17	-1.44862	-18.8221	0.0769636	2.06e-42	-0.372167	-2.27632	0.163495	0.0238353
rs6601043:178960378:G:A	5	178960378	-	cg14061270	178960377	1	-	-	A	G	0.364035	0.0420168	G	0.62	0.00990099	1	546.125	2.57e-119	1342	2.71e-110	-1.25965	-23.6245	0.0533197	2.65e-61	-1.19404	-10.6889	0.111709	8.23e-14	-1.26463	-20.7815	0.0608536	2.62e-47	0.0761421	0.633349	0.120221	0.527195
rs733839:29718094:G:A	6	29718094	HLA-F-AS1|IFITM4P	cg17441804	29714059	4035	LOC285830	Body	G	A	0.443966	0.0252101	A	0.390625	0.049505	1	546.074	2.64e-119	3625	4.62e-110	1.29508	23.6872	0.0546743	1.77e-61	1.4021	13.0298	0.107607	1.05e-16	1.25398	19.3984	0.0646436	7.11e-44	0.0466127	0.344034	0.135489	0.731165
rs6505162:28444183:A:C	17	28444183	NSRP1|MIR423|MIR3184	cg11257193	28444188	5	MIR423|CCDC55	Body	A	C	0.46087	0.0336134	C	0.267327	0	1	545.935	2.83e-119	440	9.77e-111	-1.19187	-23.7738	0.0501335	1e-61	-1.16795	-11.187	0.104402	1.88e-14	-1.18606	-20.5131	0.0578196	1.19e-46	0.0418591	0.375151	0.111579	0.707927
rs2745320	1	18893592	-	cg16004875	18902086	8494	-	-	G	A	0.567797	0.00840336	A	0.175	0.00990099	1	545.902	2.88e-119	1739	3.93e-110	1.18721	22.8029	0.0520641	5.85e-59	1.05562	9.40981	0.112183	4.21e-12	1.23318	21.3859	0.0576633	8.91e-49	0.0262622	0.2684	0.0978472	0.788655
rs4925258	20	59967761	CDH4	cg07741809	59966734	1027	CDH4	Body	T	G	0.273109	0	G	0.306931	0	1	545.642	3.28e-119	1843	4.74e-110	1.31	23.808	0.0550236	8.05e-62	1.28652	10.4978	0.122551	1.46e-13	1.31626	20.8672	0.0630781	1.62e-47	-0.0702691	-0.538413	0.130512	0.590862
rs12362678:68996170:C:G	11	68996170	-	cg16166568	68986598	9572	-	-	G	C	0.466387	0	C	0.19	0.00990099	1	545.497	3.52e-119	1330	3.68e-110	-1.22888	-23.2001	0.0529688	4.26e-60	-1.02497	-8.23558	0.124456	1.86e-10	-1.29459	-21.8557	0.0592335	6.65e-50	-0.00907316	-0.082641	0.10979	0.934216
rs1135519:56117145:C:T	18	56117145	MIR122|MIR3591	cg02491947	56117145	0	MIR122	TSS1500	T	C	0.197479	0	C	0.459596	0.019802	1	545.002	4.51e-119	1705	6.04e-110	-1.35742	-23.7341	0.057193	1.3e-61	-1.46229	-10.2906	0.1421	2.74e-13	-1.34394	-20.9549	0.0641351	9.89e-48	-0.0717618	-0.551451	0.130133	0.581911
rs10151225:52589352:G:C	14	52589352	-	cg12071775	52591786	2434	-	-	G	C	0.378261	0.0336134	C	0.515464	0.039604	1	544.929	4.68e-119	1751	6.43e-110	1.10096	23.8406	0.0461798	6.51e-62	1.19406	12.0385	0.0991864	1.62e-15	1.07698	20.0001	0.0538489	2.22e-45	0.120537	1.11666	0.107944	0.265414
rs13251734:112677063:C:T	8	112677063	-	cg25547135	112691450	14387	-	-	C	T	0.483193	0	T	0.118812	0	1	544.913	4.72e-119	1023	3.79e-110	1.13561	24.1446	0.0470337	9.11e-63	1.17581	9.76231	0.120444	1.4e-12	1.12335	21.204	0.052978	2.45e-48	-0.0427412	-0.417771	0.102308	0.676541
rs7126036:9113146:C:T	11	9113146	MIR5691|SCUBE2	cg12150991	9113146	0	SCUBE2	1stExon|5'UTR	T	C	0.577586	0.0252101	C	0.290816	0.029703	1	544.311	6.37e-119	1088	5.44e-110	1.17672	23.4442	0.0501924	8.61e-61	1.09971	11.4939	0.0956781	7.69e-15	1.2004	20.3028	0.0591251	3.94e-46	-0.135857	-1.31563	0.103264	0.189732
rs7741149:119258048:T:C	6	119258048	MCM9	cg22852245	119256775	1273	MCM9	TSS1500	C	T	0.415966	0	T	0.57	0.00990099	1	544.29	6.44e-119	1137	5.75e-110	-1.21172	-23.7803	0.0509547	9.64e-62	-1.20178	-11.7903	0.10193	3.28e-15	-1.20203	-20.1316	0.059709	1.04e-45	0.0709995	0.619335	0.114638	0.536367
rs1332018:110282972:G:T	1	110282972	GSTM3	cg04545003	110283342	370	GSTM3	5'UTR|Body	T	G	0.397436	0.0168067	G	0.21	0.00990099	1	543.71	8.61e-119	1003	6.78e-110	-1.17263	-22.2697	0.0526556	2.03e-57	-1.10843	-7.95309	0.139371	4.71e-10	-1.19128	-21.9194	0.0543484	4.69e-50	0.0631883	0.508534	0.124256	0.611613
rs4713600	6	32822858	PSMB9|TAP1	cg06812795	32829025	6167	-	-	G	T	0.365546	0	T	0.39	0.00990099	1	543.54	9.37e-119	5030	1.64e-109	1.20041	23.4326	0.0512284	9.29e-61	1.33349	8.34484	0.159798	1.3e-10	1.17753	21.7693	0.0540912	1.07e-49	0.0240185	0.173852	0.138155	0.862149
rs10802400:246561700:G:A	1	246561700	SMYD3	cg06999043	246580717	19017	SMYD3	Body|TSS200	G	A	0.344037	0.0840336	A	0.25	0.029703	1	543.176	1.12e-118	1820	1.61e-109	1.3419	23.9498	0.0560296	3.21e-62	1.29322	11.0196	0.117356	3.08e-14	1.35556	20.5364	0.0660077	1.04e-46	-0.0122738	-0.0958327	0.128076	0.923745
rs2630819	3	3176301	TRNT1	cg25641126	3214772	38471	CRBN	Body	T	C	0.327731	0	C	0.658416	0	1	542.994	1.23e-118	2203	2.13e-109	-1.11868	-23.1964	0.0482262	4.37e-60	-1.18174	-10.9878	0.10755	3.38e-14	-1.1089	-20.549	0.0539635	9.73e-47	-0.00360635	-0.035027	0.102959	0.972091
rs2992756:18807339:T:C	1	18807339	KLHDC7A	cg25920064	18807226	113	KLHDC7A	TSS200	T	C	0.518182	0.0756303	C	0.457895	0.0594059	1	542.932	1.27e-118	1795	1.79e-109	1.08691	23.1507	0.0469492	5.9e-60	1.12018	11.279	0.0993151	1.44e-14	1.07535	20.3891	0.0527415	2.41e-46	-0.0122403	-0.110077	0.111197	0.912453
rs13259516:23565099:G:A	8	23565099	NKX2-6	cg03495753	23565098	1	NKX2-6	TSS1500	G	A	0.533613	0	A	0.282828	0.019802	1	542.527	1.55e-118	1695	2.07e-109	1.24555	23.4379	0.0531425	8.97e-61	1.25407	8.40625	0.149184	1.06e-10	1.239	21.7224	0.0570378	1.39e-49	-0.022716	-0.185281	0.122603	0.853187
12:30054785:C:G	12	-	-	cg05413866	30054758	-	-	-	C	G	0.357143	0	G	0.315	0.00990099	1	542.229	1.8e-118	1930	2.73e-109	-1.18845	-23.0111	0.0516468	1.48e-59	-1.25475	-11.5707	0.108441	6.16e-15	-1.18687	-20.2076	0.058734	6.77e-46	0.163276	1.34852	0.121078	0.178943
rs2236610:36060668:C:G	21	36060668	CLIC6	cg12080266	36060640	28	CLIC6	Body	C	G	0.210084	0	G	0.362245	0.029703	1	542.174	1.86e-118	1363	1.98e-109	1.29656	24.0639	0.0538801	1.53e-62	1.19222	9.86867	0.120808	1e-12	1.33041	21.0899	0.0630831	4.64e-48	0.0643856	0.550219	0.117018	0.582754
rs12936927:17726965:C:T	17	17726965	SREBF1	cg15030378	17726965	0	SREBF1	Body	C	T	0.641026	0.0168067	T	0.397849	0.0792079	1	541.836	2.2e-118	865	1.49e-109	-1.19723	-23.7284	0.0504556	1.35e-61	-1.15438	-10.7385	0.107499	7.09e-14	-1.20595	-20.6524	0.0583929	5.42e-47	-0.0515998	-0.471982	0.109326	0.63743
rs12063729:203276998:C:G	1	203276998	BTG2	cg23371584	203275927	1071	BTG2	Body	C	G	0.059322	0.00840336	G	0.085	0.00990099	1	540.993	3.35e-118	1147	3.01e-109	-1.83398	-22.9274	0.0799908	2.57e-59	-1.46127	-9.02608	0.161894	1.43e-11	-2.0597	-21.4365	0.0960839	6.73e-49	0.405325	2.44381	0.165858	0.0153584
rs4672741:215826108:G:A	2	215826108	ABCA12	cg08883220	215824628	1480	LOC101928103|ABCA12	Body	A	G	0.55042	0	G	0.272277	0	1	540.991	3.35e-118	1533	4.03e-109	1.12918	23.9186	0.047209	3.93e-62	1.01695	10.0778	0.10091	5.26e-13	1.16614	20.9626	0.0556297	9.47e-48	0.0723668	0.720138	0.10049	0.472241
rs11577691:211668742:C:T	1	211668742	-	cg10512769	211675356	6614	-	-	C	T	0.299145	0.0168067	T	0.232323	0.019802	1	540.733	3.81e-118	1276	3.82e-109	1.30125	23.1376	0.0562395	6.43e-60	1.20879	9.37999	0.128869	4.63e-12	1.33232	21.2779	0.0626151	1.63e-48	0.00595089	0.0469278	0.126809	0.962615
rs664866	9	137937988	-	cg16340005	137937977	11	-	-	G	A	0.453782	0	A	0.479592	0.029703	1	540.523	4.24e-118	1701	5.66e-109	1.1123	22.8995	0.048573	3.09e-59	1.22898	9.55339	0.128643	2.68e-12	1.08885	21.1956	0.0513716	2.57e-48	-0.0432202	-0.33049	0.130776	0.741359
rs1324551:90751516:C:T	10	90751516	FAS-AS1|ACTA2|FAS	cg13130092	90751520	4	FAS-AS1|ACTA2|FAS	Body|TSS1500	T	C	0.512712	0.00840336	C	0.188119	0	1	540.083	5.28e-118	1430	5.92e-109	1.26212	23.0857	0.054671	9.04e-60	1.27166	10.883	0.116849	4.61e-14	1.28659	20.534	0.0626567	1.06e-46	0.0469699	0.390822	0.120182	0.696325
rs1992259	2	42596520	COX7A2L	cg12789435	42596548	28	-	-	C	T	0.432203	0.00840336	T	0.505	0.00990099	1	540.005	5.49e-118	1397	6.02e-109	-1.17553	-23.4008	0.0502344	1.14e-60	-1.16121	-10.7166	0.108356	7.57e-14	-1.17939	-20.6194	0.0571982	6.54e-47	0.103397	0.870277	0.11881	0.385143
rs12896753:59976004:C:G	14	59976004	CCDC175	cg01543583	59947673	28331	C14orf149	Body	C	G	0.538136	0.00840336	G	0.212121	0.019802	1	539.684	6.44e-118	1348	6.82e-109	-1.15042	-23.1432	0.0497086	6.19e-60	-1.09842	-9.66706	0.113625	1.88e-12	-1.18036	-21.1242	0.0558769	3.83e-48	0.0215134	0.217616	0.0988593	0.827939
rs6759908:241828435:C:T	2	241828435	C2orf54	cg04034577	241836375	7940	C2orf54	TSS1500	T	C	0.526786	0.0588235	C	0.278947	0.0594059	1	539.612	6.68e-118	1422	7.45e-109	-1.18635	-23.6483	0.0501663	2.27e-61	-1.22332	-9.7622	0.125312	1.4e-12	-1.16154	-21.0787	0.0551048	4.94e-48	0.0106603	0.0870338	0.122485	0.930728
rs6854026:169690814:T:C	4	169690814	PALLD	cg07840446	169690674	140	PALLD	Body	C	T	0.491597	0	T	0.479798	0.019802	1	538.775	1.02e-117	1341	1.07e-108	1.12955	23.2439	0.0485955	3.2e-60	1.13822	9.89648	0.115013	9.2e-13	1.13311	20.9961	0.0539677	7.85e-48	-0.298022	-2.59694	0.114759	0.0100707
rs7100870:96122826:C:T	10	96122826	NOC3L	cg07889765	96123159	333	NOC3L	TSS1500	C	T	0.273109	0	T	0.270408	0.029703	1	538.665	1.07e-117	838	7.05e-109	1.34061	23.3286	0.0574663	1.83e-60	1.39843	10.1499	0.137778	4.21e-13	1.33276	20.8721	0.0638534	1.57e-47	-0.0730384	-0.516288	0.141468	0.606197
rs55901738:179741374:C:A	5	179741374	GFPT2	cg13944838	179740914	460	GFPT2	Body	C	A	0.3125	0.0588235	A	0.293814	0.039604	1	538.412	1.22e-117	1455	1.39e-108	1.33524	23.1729	0.057621	5.1e-60	1.36768	9.74327	0.140372	1.48e-12	1.36256	21.059	0.0647021	5.52e-48	-0.209725	-1.54716	0.135555	0.123329
rs11060115	12	129554644	TMEM132D	cg15532640	129554566	78	-	-	G	A	0.385593	0.00840336	A	0.255	0.00990099	1	537.79	1.66e-117	2275	2.9e-108	-1.20562	-23.7338	0.0507976	1.3e-61	-1.25354	-9.04551	0.138582	1.34e-11	-1.20562	-21.3534	0.0564603	1.07e-48	0.161083	1.25112	0.128751	0.212284
rs145094298:33418839:T:TAAGTTGCAAATCCTGGCAGCATGC	15	33418864	FMN1	cg25898192	33418895	31	-	-	T	TAAGTTGCAAATCCTGGCAGCATGC	0.310924	0	TAAGTTGCAAATCCTGGCAGCATGC	0.237624	0	1	537.762	1.68e-117	2199	2.91e-108	1.26972	22.8593	0.055545	4.03e-59	1.23459	11.662	0.105864	4.74e-15	1.29168	20.044	0.0644422	1.72e-45	0.00623577	0.0483162	0.129062	0.96151
rs9274657:32636364:G:A	6	32636364	HLA-DQB1	cg05724777	32634362	2002	HLA-DQB1	1stExon	G	A	0.363248	0.0168067	A	0.307292	0.049505	1	537.49	1.93e-117	5212	3.38e-108	-1.27337	-24.0984	0.0528402	1.23e-62	-1.20486	-9.47074	0.127219	3.48e-12	-1.27418	-21.1612	0.0602132	3.12e-48	0.239129	1.9214	0.124456	0.0560357
rs1014779:33276466:G:A	6	33276466	TAPBP	cg00023507	33276465	1	TAPBP	Body	G	A	0.495726	0.0168067	A	0.209184	0.029703	1	537.409	2.01e-117	2272	3.52e-108	1.21395	22.9038	0.053002	3e-59	1.18143	12.5548	0.0941016	3.84e-16	1.2199	19.4881	0.062597	4.23e-44	0.27042	2.48904	0.108644	0.0135855
rs6694006:153604856:A:T	1	153604856	S100A1|S100A13|CHTOP	cg08593216	153609573	4717	CHTOP	Body	T	A	0.394958	0	A	0.272727	0.019802	1	537.378	2.04e-117	818	1.31e-108	1.20697	22.7026	0.0531643	1.14e-58	1.36836	13.6903	0.0999511	1.82e-17	1.16693	18.707	0.0623793	4.05e-42	0.307826	2.42123	0.127136	0.0163176
rs11152091:56398474:C:T	18	56398474	MALT1	cg20460697	56338298	60176	MALT1	TSS1500	C	T	0.530435	0.0336134	T	0.161616	0.019802	1	537.115	2.33e-117	1653	3.02e-108	1.2311	23.168	0.0531382	5.26e-60	1.30357	11.2857	0.115506	1.41e-14	1.22309	20.2422	0.0604226	5.56e-46	0.00374032	0.0341469	0.109536	0.972792
rs7903563:134300816:G:A	10	134300816	-	cg24495044	134300809	7	-	-	A	G	0.521008	0	G	0.371287	0	1	536.98	2.49e-117	1451	2.84e-108	1.20838	23.0888	0.0523362	8.86e-60	1.38349	10.827	0.127781	5.44e-14	1.1812	20.4879	0.0576535	1.37e-46	0.205568	1.60286	0.128251	0.110469
rs72534700:40835566:TAC:T	5	40835567	RPL37	cg27450992	40835581	14	RPL37	TSS200	T	TAC	0.277311	0	TAC	0.445	0.00990099	1	536.881	2.62e-117	1369	2.81e-108	1.24855	23.015	0.0542494	1.44e-59	1.1954	9.9061	0.120674	8.93e-13	1.27809	20.9464	0.0610172	1.04e-47	-0.138559	-1.08625	0.127557	0.278612
rs582186	6	6001381	NRN1	cg05419622	6001380	1	NRN1	Body	G	A	0.395455	0.0756303	A	0.557292	0.049505	1	536.595	3.02e-117	1807	4.28e-108	1.17544	23.6496	0.0497021	2.25e-61	1.14488	12.9949	0.0881022	1.16e-16	1.16958	19.1762	0.0609911	2.59e-43	0.324565	2.94136	0.110345	0.00363438
rs7095843	10	1208148	LINC00200	cg02848996	1209463	1315	NCRNA00200	Body	A	G	0.436975	0	G	0.40099	0	1	536.597	3.02e-117	2007	4.75e-108	-1.26189	-23.4892	0.0537221	6.42e-61	-1.34632	-10.3821	0.129677	2.07e-13	-1.23867	-20.7077	0.059817	3.97e-47	0.0674696	0.512909	0.131543	0.608554
rs34725:30370237:A:G	19	30370237	-	cg03168508	30370249	12	-	-	G	A	0.397436	0.0168067	A	0.365	0.00990099	1	536.458	3.23e-117	1321	3.35e-108	1.21822	23.4796	0.0518844	6.83e-61	1.21584	12.2869	0.0989542	8.08e-16	1.22398	19.6339	0.0623399	1.82e-44	0.0369429	0.31149	0.118601	0.755737
rs12045922	1	246844066	-	cg24723465	246843900	166	-	-	C	T	0.284483	0.0252101	T	0.457895	0.0594059	1	535.864	4.35e-117	1783	6.09e-108	-1.28454	-22.8562	0.056201	4.11e-59	-1.32099	-8.31444	0.158879	1.43e-10	-1.29204	-21.604	0.0598056	2.66e-49	-0.159145	-1.21505	0.130978	0.22571
rs4465702:29219515:C:G	19	29219515	BC068609	cg14983838	29218262	1253	-	-	G	C	0.521368	0.0168067	C	0.411458	0.049505	1	535.602	4.96e-117	1744	6.79e-108	1.24997	23.6619	0.0528261	2.08e-61	1.3965	10.3291	0.135201	2.44e-13	1.20918	20.7102	0.0583859	3.91e-47	-0.195507	-1.48978	0.131232	0.137784
rs9925719	16	4461861	CORO7-PAM16|CORO7	cg06777868	4462951	1090	CORO7-PAM16|CORO7	Body	G	A	0.222689	0	A	0.321782	0	1	535.513	5.19e-117	1483	6.04e-108	-0.906608	-23.552	0.0384939	4.26e-61	-0.754446	-10.5087	0.0717924	1.41e-13	-0.951121	-20.6175	0.0461318	6.61e-47	0.0769167	0.910861	0.0844439	0.363413
rs8078913:6558768:C:T	17	6558768	MIR4520A|MIR4520B	cg21358336	6558440	328	-	-	T	C	0.504202	0	C	0.386139	0	1	535.298	5.78e-117	1819	8.25e-108	1.12034	23.593	0.0474862	3.26e-61	1.21296	11.7616	0.103129	3.56e-15	1.09322	19.9239	0.0548699	3.43e-45	-0.0702995	-0.628569	0.111841	0.530314
rs1268971:112493306:T:C	3	112493306	-	cg10233674	112493304	2	-	-	C	T	0.504202	0	T	0.27	0.00990099	1	535.05	6.54e-117	1414	7.25e-108	1.2265	23.8277	0.0514734	7.08e-62	1.24072	9.90445	0.125269	8.98e-13	1.21219	20.9034	0.05799	1.32e-47	-0.0313717	-0.26085	0.120267	0.794464
rs1979579	11	68037885	C11orf24	cg25633067	68037299	586	C11orf24	5'UTR	T	C	0.41453	0.0168067	C	0.331683	0	1	534.782	7.47e-117	747	4.38e-108	-0.746894	-23.2007	0.0321927	4.25e-60	-0.800044	-10.7387	0.0745011	7.09e-14	-0.72626	-20.4808	0.0354605	1.43e-46	-0.0975117	-1.22043	0.0798996	0.223671
rs10817601:117159977:C:T	9	117159977	AKNA	cg00078025	117159975	2	-	-	C	T	0.252101	0	T	0.163366	0	1	534.339	9.33e-117	1585	1.16e-107	1.46664	23.4305	0.0625954	9.42e-61	1.73844	9.41286	0.184688	4.17e-12	1.41836	21.1125	0.0671811	4.09e-48	0.0118153	0.0720346	0.164022	0.942643
rs12922556:84784290:A:G	16	84784290	USP10	cg13202585	84782911	1379	USP10	Body	A	G	0.252101	0	G	0.225	0.00990099	1	534.034	1.09e-116	2604	1.9e-107	1.45488	24.0031	0.0606122	2.27e-62	1.65746	9.73311	0.170291	1.53e-12	1.39568	20.9595	0.0665893	9.63e-48	-0.00775323	-0.0484326	0.160083	0.961417
rs12059693:201953994:A:G	1	201953994	RNPEP	cg04833017	201951399	2595	RNPEP	TSS1500	G	A	0.318966	0.0252101	A	0.510309	0.039604	1	533.86	1.19e-116	1145	1.07e-107	-1.1199	-23.5316	0.0475915	4.86e-61	-1.11586	-13.2501	0.0842152	5.83e-17	-1.12337	-18.9287	0.0593475	1.1e-42	-0.154452	-1.47611	0.104635	0.141413
rs4268954:772834:A:G	2	772834	-	cg26821000	773393	559	-	-	G	A	0.386555	0	A	0.113861	0	1	533.613	1.34e-116	2086	2.2e-107	1.29906	24.2176	0.0536411	5.7e-63	1.66597	8.99838	0.185141	1.56e-11	1.2143	21.2754	0.0570753	1.65e-48	-0.237901	-1.69668	0.140216	0.0912396
rs1251077:76189745:C:G	1	76189745	CR936677|ACADM	cg10523679	76189770	25	ACADM	TSS1500	G	C	0.381356	0.00840336	C	0.32	0.00990099	1	533.314	1.56e-116	1652	2.02e-107	-1.23151	-23.0356	0.0534612	1.26e-59	-1.05624	-10.8318	0.0975125	5.37e-14	-1.31466	-20.3957	0.0644575	2.32e-46	0.0305152	0.269996	0.113021	0.787428
rs6066825	20	47340117	PREX1	cg06903512	47340424	307	PREX1	Body	G	A	0.602564	0.0168067	A	0.27	0.00990099	1	533.28	1.58e-116	1526	1.9e-107	-1.2131	-23.5999	0.051403	3.12e-61	-1.29784	-10.9895	0.118098	3.36e-14	-1.17187	-20.3104	0.0576983	3.77e-46	-0.14396	-1.23911	0.11618	0.216687
rs138464613:138238095:ACT:A	3	138238096	CEP70	cg14664341	138198321	39775	-	-	ACT	A	0.445378	0	A	0.376238	0	1	533.168	1.67e-116	696	9.15e-108	-1.22171	-22.6206	0.0540087	1.96e-58	-1.13776	-8.76505	0.129806	3.31e-11	-1.27335	-21.3622	0.0596077	1.02e-48	0.118027	0.950831	0.124131	0.342783
rs13249881:144315601:G:C	8	144315601	-	cg19504605	144339106	23505	ZFP41	3'UTR	G	C	0.47479	0	C	0.125	0.00990099	1	533.041	1.78e-116	1550	2.17e-107	1.32726	23.5007	0.0564774	5.95e-61	1.46337	11.7102	0.124965	4.12e-15	1.28959	19.8975	0.0648115	3.99e-45	-0.105801	-0.902663	0.117209	0.367739
rs34313045:41131568:T:C	4	41131568	APBB2	cg21760537	41131601	33	APBB2	5'UTR	T	C	0.241525	0.00840336	C	0.0858586	0.019802	1	533.01	1.81e-116	1768	2.52e-107	-1.22306	-22.8461	0.0535346	4.39e-59	-1.08601	-10.5851	0.102598	1.12e-13	-1.24516	-20.5175	0.0606877	1.16e-46	-0.0583602	-0.497866	0.117221	0.6191
rs7791588:51688666:T:C	7	51688666	-	cg05752845	51688741	75	-	-	T	C	0.273109	0	C	0.287129	0	1	532.323	2.56e-116	1598	3.21e-107	-1.15825	-20.794	0.0557013	4.42e-53	-1.2204	-5.5154	0.221271	1.73e-06	-1.19828	-22.4032	0.0534869	3.35e-51	-0.0189538	-0.111212	0.17043	0.911555
rs2252337:44110463:C:T	21	44110463	PDE9A	cg26772386	44110482	19	PDE9A	Body|5'UTR	C	T	0.5	0.0840336	T	0.426966	0.118812	0	532.276	2.62e-116	1983	4.07e-107	1.19336	23.3849	0.0510312	1.27e-60	1.25825	10.7936	0.116573	6.01e-14	1.17041	20.3905	0.0573997	2.39e-46	-0.117768	-0.927859	0.126925	0.354546
rs6443203	3	8754314	SSUH2	cg25039219	8754384	70	-	-	C	A	0.37395	0	A	0.168317	0	1	532.232	2.67e-116	1606	3.37e-107	-1.10473	-23.519	0.0469717	5.28e-61	-1.32546	-11.9444	0.110969	2.12e-15	-1.05305	-19.7373	0.0533532	1e-44	-0.0458326	-0.4212	0.108814	0.67404
rs1054067:12211761:A:T	10	12211761	NUDT5|SEC61A2	cg22687873	12211796	35	SEC61A2|NUDT5	Body|3'UTR	A	T	0.415966	0	T	0.378788	0.019802	1	531.936	3.1e-116	1829	4.45e-107	-1.18177	-24.5042	0.0482274	9.04e-64	-1.24168	-11.6827	0.106283	4.46e-15	-1.15875	-19.8859	0.0582697	4.26e-45	-0.111481	-0.914121	0.121954	0.361701
rs1551529:70804766:A:T	16	70804766	BC033164|VAC14|VAC14-AS1	cg10216848	70804779	13	VAC14	Body	A	T	0.105042	0	T	0.353535	0.019802	1	531.929	3.11e-116	729	1.78e-107	-1.25378	-24.2569	0.0516878	4.42e-63	-1.40259	-12.1965	0.115	1.04e-15	-1.20702	-19.5749	0.0616615	2.56e-44	-0.148544	-1.35979	0.10924	0.175354
rs1049503:45653707:T:C	15	45653707	GATM	cg26924012	45694286	40579	SPATA5L1	TSS1500	T	C	0.231092	0	C	0.30198	0	1	531.832	3.27e-116	909	2.33e-107	-1.37441	-23.1759	0.0593033	5e-60	-1.41137	-11.0361	0.127887	2.93e-14	-1.36574	-20.2494	0.0674461	5.33e-46	0.0361213	0.258275	0.139856	0.796447
rs3829340:114792842:C:T	13	114792842	RASA3	cg24064173	114761210	31632	RASA3	Body	T	C	0.364407	0.00840336	C	0.163366	0	1	531.658	3.56e-116	887	2.48e-107	-1.29306	-23.6898	0.0545829	1.74e-61	-1.10249	-9.10687	0.121062	1.1e-11	-1.3514	-21.1831	0.0637963	2.76e-48	0.0420686	0.354428	0.118694	0.723374
rs7872957:77193118:A:C	9	77193118	RORB	cg05206385	77193217	99	RORB|MIR6130	Body	A	C	0.360169	0.00840336	C	0.30303	0.019802	1	531.521	3.82e-116	1023	3.06e-107	-1.17856	-23.464	0.0502286	7.57e-61	-1.07751	-11.0629	0.0973984	2.71e-14	-1.20466	-20.2271	0.0595566	6.06e-46	0.107044	0.960593	0.111435	0.337862
19:21752923:T:<CN2>:21756703	19	-	-	cg26562263	21863715	-	-	-	T	<CN2>	0.355932	0.00840336	<CN2>	0.393617	0.0693069	1	531.469	3.92e-116	1455	4.47e-107	1.23794	23.5178	0.0526383	5.32e-61	1.25012	9.63392	0.129763	2.08e-12	1.23446	20.9441	0.0589408	1.05e-47	-0.0402035	-0.310153	0.129625	0.756752
rs35030892:73228995:AG:A	8	73228996	-	cg04492396	73229001	5	-	-	AG	A	0.466102	0.00840336	A	0.255208	0.049505	1	530.845	5.35e-116	1533	6.44e-107	-1.29534	-24.137	0.0536662	9.57e-63	-1.18577	-12.6616	0.0936504	2.86e-16	-1.31857	-19.2491	0.0685002	1.69e-43	0.109099	0.938784	0.116214	0.34892
rs143815753:37015263:G:GTTAT	17	37015264	-	cg20826740	37024042	8778	-	-	G	GTTAT	0.409524	0.117647	GTTAT	0.255208	0.049505	0	530.193	7.42e-116	1067	6.21e-107	-1.25097	-22.7735	0.0549308	7.1e-59	-1.19487	-12.4131	0.0962586	5.69e-16	-1.27865	-19.3935	0.0659318	7.32e-44	-0.014156	-0.116642	0.121362	0.907255
rs10950788	7	20010778	-	cg04456492	20010777	1	-	-	G	A	0.330357	0.0588235	A	0.4375	0.049505	1	530.047	7.98e-116	1603	1e-106	1.1536	23.013	0.0501282	1.46e-59	1.15304	12.279	0.0939031	8.26e-16	1.14965	19.4749	0.0590321	4.57e-44	-0.0716849	-0.626427	0.114435	0.531715
rs4992454	2	861841	LOC339822	cg27058510	861874	33	LINC01115	Body	A	G	0.445378	0	G	0.306931	0	1	530.031	8.04e-116	2115	1.33e-106	-1.21556	-23.5028	0.0517198	5.87e-61	-1.35861	-9.39323	0.144637	4.44e-12	-1.18527	-21.019	0.0563902	6.9e-48	0.122096	0.916653	0.133197	0.360376
12:69751986:G:A	12	-	-	cg14784868	69753453	-	YEATS4	TSS200	G	A	0.504425	0.0504202	A	0.346535	0	1	529.716	9.41e-116	1691	1.25e-106	-1.2396	-23.8429	0.0519904	6.42e-62	-1.22066	-10.3856	0.117534	2.05e-13	-1.25025	-20.5391	0.0608719	1.03e-46	0.00114495	0.00968284	0.118245	0.992284
rs4243632:69447183:G:C	14	69447183	ACTN1-AS1|ACTN1	cg04425263	69446981	202	ACTN1|ACTN1-AS1	TSS1500|Body	G	C	0.49569	0.0252101	C	0.505208	0.049505	1	529.602	9.96e-116	1686	1.32e-106	-0.995567	-23.8218	0.0417923	7.36e-62	-0.965515	-10.1159	0.0954456	4.68e-13	-1.0092	-20.6705	0.0488233	4.9e-47	0.0910001	0.880702	0.103327	0.379486
rs4627016	10	124091921	BTBD16	cg06988461	124091965	44	BTBD16	ExonBnd|Body	C	T	0.529661	0.00840336	T	0.419192	0.019802	1	529.564	1.02e-115	1554	1.24e-106	1.11357	23.5878	0.0472094	3.37e-61	1.04969	10.7787	0.0973855	6.29e-14	1.12275	20.3319	0.0552211	3.34e-46	-0.10519	-0.966046	0.108887	0.335132
rs2242083:1044825:C:G	4	1044825	-	cg04106633	1044584	241	-	-	C	G	0.395455	0.0756303	G	0.244444	0.108911	0	529.488	1.05e-115	1137	9.41e-107	-1.29143	-23.2543	0.0555349	2.99e-60	-1.40344	-13.6158	0.103074	2.21e-17	-1.24754	-18.5499	0.0672533	1.02e-41	-0.190976	-1.51231	0.126281	0.131958
rs2433417:86413241:A:G	11	86413241	-	cg16250731	86413237	4	-	-	A	G	0.34188	0.0168067	G	0.425	0.00990099	1	529.387	1.11e-115	1674	1.46e-106	1.21494	23.733	0.0511921	1.31e-61	1.20772	14.5259	0.0831423	2.13e-18	1.21596	17.8433	0.0681464	6.82e-40	0.174617	1.50717	0.115858	0.133271
rs5751776:24266954:A:C	22	24266954	-	cg15793280	24314069	47115	DDTL|DDT	3'UTR|Body	C	A	0.411017	0.00840336	A	0.566327	0.029703	1	528.956	1.38e-115	1045	1.13e-106	1.12039	23.5989	0.0474763	3.14e-61	1.10583	9.13778	0.121018	9.99e-12	1.12698	21.1059	0.0533965	4.24e-48	-0.0854148	-0.745982	0.1145	0.456513
rs7958311	12	121605355	P2RX7	cg10122899	121605354	1	P2RX7	Body	G	A	0.24359	0.0168067	A	0.223958	0.049505	1	528.463	1.76e-115	1133	1.57e-106	1.32477	23.6887	0.0559241	1.75e-61	1.21457	13.4784	0.0901122	3.18e-17	1.32244	18.6225	0.0710129	6.66e-42	0.0722052	0.595603	0.12123	0.552082
rs1023495:26865054:A:G	22	26865054	HPS4	cg27320117	26867696	2642	HPS4	Body	G	A	0.117647	0	A	0.351485	0	1	528.427	1.79e-115	1867	2.63e-106	-1.14688	-24.4061	0.0469915	1.69e-63	-1.09191	-12.6211	0.0865144	3.2e-16	-1.15039	-19.2129	0.0598759	2.09e-43	-0.0657602	-0.713779	0.0921296	0.476156
rs12675959	8	72043334	-	cg03172568	72043332	2	-	-	T	C	0.201681	0	C	0.321782	0	1	528.367	1.85e-115	1223	1.77e-106	-1.2662	-22.4023	0.0565208	8.36e-58	-1.35563	-11.0185	0.123032	3.09e-14	-1.27	-20.1732	0.0629548	8.23e-46	0.229402	1.72439	0.133034	0.0861084
rs12466745:23925980:T:C	2	23925980	KLHL29	cg24484539	23921236	4744	KLHL29	Body	T	C	0.57563	0	C	0.35	0.00990099	1	527.868	2.37e-115	1348	2.51e-106	-1.09711	-23.2282	0.0472318	3.55e-60	-0.99844	-11.8977	0.0839185	2.42e-15	-1.14445	-19.6548	0.0582277	1.61e-44	0.0521463	0.521272	0.100037	0.602727
rs60676431:20263863:G:A	2	20263863	-	cg24657347	20261756	2107	-	-	G	A	0.268868	0.109244	A	0.295918	0.029703	0	527.862	2.38e-115	1650	3.08e-106	1.3367	22.2579	0.0600551	2.19e-57	1.33341	10.8948	0.122389	4.45e-14	1.36455	20.2278	0.067459	6.03e-46	0.0546246	0.386321	0.141397	0.69965
rs1005377	17	48845646	LINC00483	cg18490846	48845722	76	C17orf73	TSS1500	C	T	0.512931	0.0252101	T	0.302083	0.049505	1	527.847	2.4e-115	1190	2.24e-106	-1.19367	-22.5406	0.0529567	3.33e-58	-1.22292	-11.2573	0.108634	1.53e-14	-1.17326	-20.028	0.058581	1.89e-45	0.0527784	0.439758	0.120017	0.660565
rs309343	4	123643385	-	cg10495464	123653540	10155	BBS12|LOC729338	TSS1500|Body	G	A	0.319328	0	A	0.633663	0	1	527.746	2.52e-115	1128	2.23e-106	-1.1806	-24.0794	0.0490294	1.39e-62	-1.08898	-9.64703	0.112882	2e-12	-1.16816	-20.849	0.0560296	1.79e-47	0.0673853	0.618087	0.109022	0.537187
rs535176	10	44747059	-	cg09554077	44749378	2319	-	-	C	T	0.163866	0	T	0.415842	0	1	527.281	3.18e-115	1615	4.03e-106	-1.21252	-22.971	0.0527848	1.92e-59	-1.24654	-10.3119	0.120883	2.57e-13	-1.21191	-20.5169	0.0590686	1.17e-46	0.0532776	0.462691	0.115147	0.644065
rs202183038:29994065:A:AC	6	29994066	ZNRD1-AS1	cg07382347	30039408	45342	RNF39	Body	A	AC	0.0882353	0	AC	0.226804	0.039604	1	527.271	3.2e-115	3638	5.59e-106	-1.45963	-22.4281	0.0650804	7.04e-58	-1.38366	-11.7724	0.117534	3.45e-15	-1.53431	-19.715	0.0778244	1.14e-44	0.194054	1.364	0.142269	0.174028
rs28464493:93372905:A:C	14	93372905	-	cg05918057	93372933	28	-	-	C	A	0.355263	0.0420168	A	0.175258	0.039604	1	526.902	3.84e-115	1665	5.02e-106	1.17137	23.3617	0.0501406	1.48e-60	1.32575	12.3343	0.107485	7.08e-16	1.12252	19.3589	0.0579847	8.95e-44	0.255901	2.08494	0.122738	0.0382835
rs4750308:13116699:C:A	10	13116699	AK311458|CCDC3	cg14458563	13116697	2	CCDC3	5'UTR	A	C	0.182203	0.00840336	C	0.215	0.00990099	1	526.769	4.11e-115	1845	5.95e-106	-1.37858	-22.9232	0.0601391	2.64e-59	-1.80984	-8.70202	0.207979	4.05e-11	-1.28551	-21.2378	0.0605293	2.03e-48	-0.343608	-2.08644	0.164686	0.038146
rs55901738:179741374:C:A	5	179741374	GFPT2	cg23221052	179740743	631	GFPT2	Body	C	A	0.3125	0.0588235	A	0.293814	0.039604	1	526.489	4.72e-115	1457	5.4e-106	1.32895	22.936	0.0579414	2.43e-59	1.33225	9.31889	0.142962	5.62e-12	1.3533	20.9678	0.0645421	9.2e-48	-0.143934	-1.05962	0.135835	0.290535
10:27606157:T:TG	10	-	-	cg05307214	27223302	-	LINC00202-1	Body	TG	T	0.334821	0.0588235	T	0.37931	0.138614	0	526.162	5.56e-115	1422	6.21e-106	-1.30669	-22.2729	0.0586673	1.98e-57	-1.34923	-10.2823	0.131218	2.81e-13	-1.32718	-20.5045	0.0647262	1.25e-46	-0.0697339	-0.5029	0.138664	0.615562
rs5995530:38419738:G:A	22	38419738	-	cg12016968	38447387	27649	-	-	A	G	0.382609	0.0336134	G	0.35	0.00990099	1	526.051	5.88e-115	1016	4.69e-106	1.16693	22.5378	0.0517765	3.39e-58	1.15393	9.90093	0.116547	9.07e-13	1.16743	20.6887	0.0564282	4.42e-47	-0.0339819	-0.277402	0.122501	0.781744
rs10490908:116616162:T:C	10	116616162	FAM160B1	cg08188268	116634841	18679	FAM160B1	Body	T	C	0.394958	0	C	0.267327	0	1	525.581	7.44e-115	983	5.74e-106	-1.30612	-23.8063	0.0548644	8.14e-62	-1.41838	-9.97623	0.142176	7.19e-13	-1.26864	-20.6411	0.061462	5.78e-47	0.239173	1.71939	0.139103	0.0870163
rs4714466:41447764:A:C	6	41447764	-	cg24526047	41445502	2262	-	-	C	A	0.357759	0.0252101	A	0.363158	0.0594059	1	525.497	7.76e-115	1306	7.95e-106	-1.17301	-22.3307	0.052529	1.35e-57	-1.20662	-13.4591	0.0896511	3.34e-17	-1.18184	-18.5567	0.0636884	9.82e-42	0.0568616	0.466649	0.121851	0.641234
rs2242659	6	31601513	PRRC2A	cg18794364	31616461	14948	BAT3	Body	A	G	0.428571	0	G	0.618812	0	1	525.465	7.88e-115	3946	1.38e-105	0.948881	22.6828	0.0418327	1.3e-58	0.945251	13.2766	0.071197	5.43e-17	0.964158	18.6869	0.0515955	4.56e-42	0.00665889	0.0688533	0.0967113	0.945172
rs13332309:69351659:A:G	16	69351659	VPS4A	cg10120807	69350190	1469	VPS4A	Body	A	G	0.206897	0.0252101	G	0.373737	0.019802	1	525.44	7.98e-115	976	6.11e-106	1.31782	23.5385	0.0559858	4.65e-61	1.29852	11.3961	0.113944	1.02e-14	1.33847	19.8889	0.0672976	4.19e-45	-0.166689	-1.30502	0.127729	0.193314
rs1060093	10	13688051	PRPF18|AK055017|FRMD4A	cg06822062	13688106	55	FRMD4A	3'UTR	C	T	0.230435	0.0336134	T	0.30198	0	1	525.376	8.24e-115	1867	1.21e-105	1.20114	22.9521	0.0523324	2.18e-59	1.5774	12.6977	0.124228	2.6e-16	1.12296	19.0826	0.0588475	4.47e-43	0.212665	1.59161	0.133616	0.112976
rs11771104:40024523:C:T	7	40024523	CDK13	cg13264672	39993440	31083	CDK13	Body	C	T	0.474576	0.00840336	T	0.178218	0	1	525.339	8.4e-115	1026	6.76e-106	1.32792	23.365	0.0568336	1.45e-60	1.37783	10.7931	0.127658	6.02e-14	1.31593	20.22	0.0650808	6.31e-46	0.208282	1.7017	0.122397	0.0902917
rs35197545:242426420:CCT:C	2	242426421	FARP2	cg06828635	242419131	7290	FARP2	Body	CCT	C	0.194915	0.00840336	C	0.19697	0.019802	1	525.185	9.07e-115	1204	8.57e-106	-1.1626	-23.2913	0.0499159	2.34e-60	-1.37075	-12.5771	0.108988	3.61e-16	-1.11485	-19.1573	0.0581945	2.89e-43	-0.0511123	-0.399221	0.12803	0.690136
rs16938613	8	74230909	AK128216|RDH10	cg23610414	74224899	6010	RDH10|RDH10-AS1	Body	A	C	0.12605	0	C	0.118812	0	1	524.15	1.52e-114	1602	1.91e-105	-1.55741	-23.171	0.067214	5.16e-60	-1.31946	-8.94207	0.147556	1.87e-11	-1.60777	-21.0758	0.0762853	5.02e-48	0.0604804	0.382531	0.158106	0.702454
rs1078248	3	43794357	-	cg27450894	43794375	18	-	-	C	T	0.346154	0.0168067	T	0.272277	0	1	524.138	1.53e-114	979	1.18e-105	1.38374	23.6582	0.0584887	2.13e-61	1.47371	8.5836	0.171689	5.95e-11	1.34912	21.224	0.0635658	2.19e-48	0.24269	1.58104	0.1535	0.115373
rs2828829	21	25483236	-	cg17341821	25485823	2587	-	-	A	C	0.39916	0	C	0.420792	0	1	523.843	1.77e-114	1788	2.49e-105	-1.1476	-21.9908	0.0521857	1.31e-56	-1.18889	-12.4136	0.0957734	5.68e-16	-1.16751	-19.2288	0.0607171	1.91e-43	0.243277	1.99038	0.122226	0.0478456
rs4865101:57294638:C:T	4	57294638	PPAT	cg09943401	57276595	18043	PPAT	Body	T	C	0.378151	0	C	0.348485	0.019802	1	523.66	1.94e-114	1444	2.2e-105	1.28574	23.1542	0.0555293	5.76e-60	1.3723	11.3233	0.121193	1.26e-14	1.27025	19.8858	0.0638776	4.27e-45	0.083023	0.622199	0.133435	0.534486
rs1075622	2	86337930	PTCD3	cg23655155	86332777	5153	POLR1A|PTCD3	Body|TSS1500	C	T	0.168067	0	T	0.539604	0	1	523.487	2.12e-114	1117	1.86e-105	1.21525	23.0319	0.0527638	1.29e-59	1.15921	13.7817	0.0841124	1.43e-17	1.26618	18.2634	0.0693288	5.57e-41	-0.00521008	-0.0519868	0.100219	0.958589
rs12024529:91984800:T:C	1	91984800	CDC7	cg02496470	91995655	10855	-	-	T	C	0.268908	0	C	0.298969	0.039604	1	523.431	2.18e-114	1748	2.99e-105	1.38164	22.7568	0.0607134	7.93e-59	1.36876	13.1366	0.104195	7.9e-17	1.38784	18.7313	0.0740919	3.51e-42	-0.185131	-1.33885	0.138276	0.182069
rs6711427:198059480:A:G	2	198059480	ANKRD44	cg25305972	198070713	11233	ANKRD44	Body	A	G	0.243697	0	G	0.193069	0	1	523.367	2.25e-114	912	1.61e-105	-1.4173	-23.1076	0.0613348	7.83e-60	-1.32185	-9.55967	0.138274	2.63e-12	-1.44686	-20.7841	0.0696136	2.58e-47	0.278725	1.92745	0.144608	0.0552727
rs3856348	2	211345996	CPS1	cg07063745	211341572	4424	LANCL1|CPS1	TSS200|TSS1500	A	C	0.474576	0.00840336	C	0.212871	0	1	523.103	2.57e-114	1109	2.24e-105	-1.23403	-23.2766	0.0530159	2.58e-60	-1.26825	-8.59139	0.147618	5.8e-11	-1.20089	-21.1965	0.0566553	2.56e-48	-0.000139659	-0.00109933	0.12704	0.999124
rs376774186:77792972:GTTTTTCCTCTGCCCGTTTGTTTGTGAAAACTCTGCTTCTCAATACTCCGCCC:G	18	77792973	RBFA|TXNL4A	cg04727522	77793182	209	C18orf22	TSS1500	GTTTTTCCTCTGCCCGTTTGTTTGTGAAAACTCTGCTTCTCAATACTCCGCCC	G	0.331897	0.0252101	G	0.232323	0.019802	1	523.018	2.68e-114	1004	2.11e-105	-1.06202	-23.4646	0.0452607	7.54e-61	-1.04201	-10.5985	0.0983173	1.08e-13	-1.07106	-20.2655	0.0528515	4.87e-46	0.0478887	0.44208	0.108326	0.658886
rs4702043	5	14661675	-	cg01185010	14661675	0	-	-	T	C	0.216102	0.00840336	C	0.53	0.00990099	1	522.91	2.83e-114	1292	2.87e-105	-1.21758	-22.9559	0.0530401	2.13e-59	-1.36487	-12.1038	0.112764	1.35e-15	-1.17137	-19.4013	0.0603759	7e-44	-0.00541547	-0.0448253	0.120813	0.964289
rs35375578:210916537:TA:T	1	210916538	KCNH1	cg12586176	210916619	81	KCNH1	Body	T	TA	0.537815	0	TA	0.290816	0.029703	1	522.513	3.45e-114	1699	4.6e-105	-1.14381	-22.2938	0.0513061	1.72e-57	-1.23157	-13.1146	0.093908	8.38e-17	-1.12177	-18.7222	0.0599166	3.7e-42	-0.0951195	-0.811065	0.117277	0.418247
rs11640338	16	85689653	GSE1	cg08768472	85689701	48	KIAA0182	Body	A	G	0.516807	0	G	0.188119	0	1	522.491	3.49e-114	1534	4.2e-105	-1.23373	-23.2976	0.0529555	2.25e-60	-1.18205	-10.3154	0.114591	2.54e-13	-1.24789	-20.3981	0.0611765	2.29e-46	0.00916275	0.0823031	0.111329	0.934484
rs1117487:30170970:A:G	6	30170970	TRIM26	cg10985055	30174131	3161	TRIM26	5'UTR	A	G	0.252101	0	G	0.361386	0	1	521.917	4.65e-114	3367	8.13e-105	1.21337	23.5203	0.0515884	5.24e-61	1.26829	12.2393	0.103624	9.23e-16	1.17802	19.2903	0.0610681	1.33e-43	0.11188	0.911467	0.122748	0.363095
rs2427338:61008364:A:C	20	61008364	-	cg24475058	61008820	456	-	-	C	A	0.539474	0.0420168	A	0.30102	0.029703	1	521.895	4.7e-114	1110	4.09e-105	1.1186	23.1286	0.0483645	6.82e-60	1.17076	9.35568	0.125139	5e-12	1.10116	20.8415	0.0528349	1.87e-47	0.0672316	0.579262	0.116064	0.563033
rs3181372	9	117665435	TNFSF8	cg10912203	117656633	8802	TNFSF8	Body	G	A	0.57563	0	A	0.217822	0	1	521.855	4.79e-114	1581	5.95e-105	1.14674	23.0812	0.0496827	9.32e-60	1.18266	9.8748	0.119765	9.84e-13	1.13849	20.5996	0.0552677	7.31e-47	-0.0314073	-0.293915	0.106859	0.769113
rs12682118	8	33371296	TTI2	cg19169465	33371221	75	TTI2	TSS1500	C	T	0.390756	0	T	0.420792	0	1	521.78	4.98e-114	795	3.1e-105	1.25802	22.9355	0.0548504	2.43e-59	1.35923	11.5921	0.117255	5.79e-15	1.23082	19.6826	0.0625333	1.37e-44	-0.0861721	-0.615714	0.139955	0.53875
rs10521101	16	15807677	MYH11|NDE1	cg07749019	15839119	31442	MYH11	Body	T	C	0.382353	0	C	0.138614	0	1	521.738	5.08e-114	1128	4.5e-105	-1.36524	-22.9586	0.0594652	2.09e-59	-1.5046	-11.4163	0.131795	9.63e-15	-1.32657	-19.784	0.0670526	7.66e-45	-0.0350328	-0.253258	0.138329	0.800317
rs7699714:77198571:G:A	4	77198571	FAM47E|FAM47E-STBD1	cg17939448	77200832	2261	FAM47E|FAM47E-STBD1	Body	G	A	0.403509	0.0420168	A	0.215	0.00990099	1	521.667	5.27e-114	1546	6.39e-105	-1.06558	-23.0046	0.0463204	1.54e-59	-0.989881	-11.6583	0.0849078	4.79e-15	-1.0851	-19.6405	0.0552478	1.75e-44	0.00679962	0.0678085	0.100277	0.946003
rs16923189	9	5510644	PDCD1LG2|PLGRKT	cg11299543	5510595	49	PDCD1LG2	1stExon|5'UTR	A	G	0.260504	0	G	0.232673	0	1	521.22	6.59e-114	1118	5.78e-105	1.32164	22.8513	0.0578363	4.24e-59	1.38443	13.7601	0.100612	1.52e-17	1.31859	18.2176	0.0723801	7.31e-41	0.103455	0.772214	0.133972	0.440856
rs141107520:100120719:TAAATAAATAAAC:T	13	100120720	-	cg04255481	100121495	775	-	-	TAAATAAATAAAC	T	0.0882353	0	T	0.153465	0	1	521.121	6.92e-114	1556	8.45e-105	-1.34301	-23.6681	0.0567436	2e-61	-1.20084	-8.83499	0.135919	2.64e-11	-1.36326	-21.0491	0.0647658	5.83e-48	-0.054834	-0.370259	0.148096	0.711562
rs57347617:45300754:C:T	22	45300754	PHF21B	cg15648040	45300765	11	PHF21B	Body	C	T	0.193966	0.0252101	T	0.208333	0.049505	1	520.895	7.74e-114	1887	1.15e-104	-1.4584	-22.8456	0.0638372	4.41e-59	-1.35602	-10.5647	0.128354	1.19e-13	-1.46466	-20.2308	0.0723976	5.93e-46	0.253742	1.72184	0.147366	0.0865704
rs6875622:178451397:C:T	5	178451397	ZNF879	cg05244234	178450646	751	ZNF879	TSS200	C	T	0.226496	0.0168067	T	0.388889	0.019802	1	520.725	8.43e-114	1817	1.2e-104	-1.27694	-22.7131	0.0562206	1.06e-58	-1.33782	-13.0484	0.102528	1e-16	-1.28344	-18.7207	0.0685572	3.73e-42	-0.0572449	-0.457613	0.125095	0.647704
rs10776570:50617054:G:A	10	50617054	-	cg02562448	50616670	384	-	-	G	A	0.495726	0.0168067	A	0.39899	0.019802	1	520.6	8.98e-114	1249	8.8e-105	1.21891	23.3929	0.0521059	1.2e-60	1.29764	11.765	0.110297	3.53e-15	1.16554	19.5495	0.05962	2.96e-44	0.150497	1.1404	0.131968	0.255419
rs7364869:155087188:A:G	1	155087188	-	cg07923656	155085325	1863	-	-	G	A	0.447826	0.0336134	A	0.280612	0.029703	1	520.474	9.56e-114	646	4.85e-105	-1.2479	-22.7984	0.0547364	6.02e-59	-1.25488	-12.7392	0.098506	2.32e-16	-1.25338	-18.9259	0.0662259	1.12e-42	0.0548546	0.46113	0.118957	0.645182
rs202183038:29994065:A:AC	6	29994066	ZNRD1-AS1	cg13185413	30039202	45136	RNF39	Body	A	AC	0.0882353	0	AC	0.226804	0.039604	1	519.945	1.25e-113	3638	2.18e-104	-1.47434	-22.8134	0.0646259	5.45e-59	-1.41598	-11.2583	0.125772	1.53e-14	-1.5344	-19.8292	0.077381	5.91e-45	0.039964	0.281691	0.141872	0.778458
rs550974:118937106:A:T	11	118937106	VPS11	cg10998286	118937984	878	VPS11	TSS1500	A	T	0.423077	0.0168067	T	0.545	0.00990099	1	519.877	1.29e-113	1047	1.06e-104	-1.23245	-22.7413	0.0541942	8.79e-59	-1.31224	-13.0726	0.100381	9.38e-17	-1.22793	-18.6812	0.0657309	4.71e-42	-0.15187	-1.20932	0.125583	0.227899
12:98891511:G:A	12	-	-	cg15907158	98884229	-	LOC643770	Body	G	A	0.149573	0.0168067	A	0.115	0.00990099	1	519.842	1.31e-113	1217	1.25e-104	-1.45598	-23.4374	0.0621219	9e-61	-1.60193	-10.6409	0.150544	9.5e-14	-1.40843	-20.1647	0.0698464	8.65e-46	0.0877003	0.519265	0.168893	0.604123
rs6096950:51048978:T:C	20	51048978	-	cg05275368	51054978	6000	-	-	T	C	0.407563	0	C	0.138614	0	1	519.638	1.45e-113	1397	1.59e-104	1.17256	22.0893	0.0530825	6.78e-57	1.08781	9.21708	0.118021	7.76e-12	1.20905	20.8491	0.0579908	1.79e-47	-0.121056	-1.12802	0.107318	0.260601
rs4806289:36755535:G:A	19	36755535	-	cg20381372	36801408	45873	LOC100134317	TSS1500	A	G	0.39916	0	G	0.336842	0.0594059	1	519.252	1.76e-113	935	1.29e-104	-1.21247	-22.2324	0.0545361	2.6e-57	-1.31841	-13.0122	0.101321	1.1e-16	-1.17694	-18.7065	0.0629162	4.06e-42	-0.120639	-0.884648	0.136369	0.377358
rs10742679:5472371:A:G	11	5472371	HBE1|HBG2|OR51B5	cg12363907	5473821	1450	OR51I2|OR51B5	TSS1500|Body|5'UTR	A	G	0.504202	0	G	0.45	0.00990099	1	519.104	1.9e-113	2472	3.32e-104	-1.13726	-21.5561	0.052758	2.46e-55	-1.32651	-7.24643	0.183057	4.98e-09	-1.12211	-21.6008	0.0519476	2.71e-49	0.0495163	0.333499	0.148475	0.73909
rs160632	5	96503523	RIOK2	cg11547576	96503501	22	RIOK2	Body	T	C	0.39916	0	C	0.5	0	1	518.958	2.04e-113	1218	1.95e-104	1.04268	23.3389	0.0446754	1.71e-60	1.13592	12.3253	0.0921618	7.26e-16	1.01461	19.1584	0.0529591	2.87e-43	-0.0452357	-0.439658	0.102888	0.660637
rs9881034	3	18877426	-	cg16775598	18877557	131	-	-	C	T	0.452991	0.0168067	T	0.17	0.00990099	1	518.572	2.47e-113	1050	2.04e-104	1.18635	23.0497	0.0514694	1.15e-59	1.40221	12.6173	0.111134	3.24e-16	1.13016	18.9572	0.0596164	9.31e-43	0.0525741	0.439558	0.119607	0.66071
rs1910370	2	68095097	-	cg23911912	68095136	39	-	-	G	A	0.470588	0	A	0.252475	0	1	518.489	2.58e-113	1700	3.44e-104	1.27567	23.8798	0.0534207	5.05e-62	1.15838	10.9563	0.105727	3.71e-14	1.28303	19.9611	0.0642763	2.77e-45	0.00147151	0.0125494	0.117258	0.989999
rs7650103	3	53260325	TKT	cg16894138	53270350	10025	TKT	Body	G	A	0.390756	0	A	0.628713	0	1	518.47	2.6e-113	1115	2.28e-104	-1.03254	-22.961	0.0449694	2.06e-59	-1.07419	-12.3679	0.0868533	6.45e-16	-1.02063	-19.1182	0.0533854	3.63e-43	-0.00686921	-0.0640789	0.107199	0.948968
rs1594070	5	35337939	-	cg13356709	35338762	823	-	-	G	A	0.159664	0	A	0.0693069	0	1	518.416	2.68e-113	1377	2.89e-104	-1.58689	-23.2312	0.0683086	3.47e-60	-1.75937	-10.9348	0.160896	3.95e-14	-1.54096	-19.9711	0.0771594	2.62e-45	-0.252892	-1.62412	0.15571	0.10585
rs2099895	11	19939764	NAV2	cg07613333	19940827	1063	NAV2	Body	T	C	0.42437	0	C	0.450495	0	1	518.07	3.18e-113	1721	4.3e-104	-1.0849	-21.0266	0.0515965	9e-54	-1.1987	-15.0281	0.0797641	6.11e-19	-1.05304	-17.0947	0.0616006	6.22e-38	-0.00152415	-0.01251	0.121835	0.990031
rs2305830:117266312:C:G	11	117266312	CEP164	cg16634515	117266368	56	CEP164	Body	C	G	0.368644	0.00840336	G	0.295	0.00990099	1	517.918	3.43e-113	1551	4.18e-104	-0.916714	-22.1133	0.0414553	5.77e-57	-1.09575	-14.1286	0.0775556	5.85e-18	-0.855882	-17.841	0.0479729	6.92e-40	-0.226891	-2.40228	0.0944483	0.0171635
rs10758192	9	33131651	B4GALT1	cg27012316	33130958	693	B4GALT1	Body	G	A	0.294118	0	A	0.50495	0	1	517.832	3.58e-113	1450	4.08e-104	-1.18552	-22.8148	0.0519628	5.4e-59	-1.26109	-7.59622	0.166016	1.54e-09	-1.16185	-21.4506	0.054164	6.22e-49	0.0434043	0.33473	0.12967	0.738162
rs3843291:182535911:C:T	1	182535911	-	cg24219590	182534989	922	-	-	C	T	0.327586	0.0252101	T	0.252577	0.039604	1	517.695	3.84e-113	1215	3.66e-104	-1.15781	-22.7575	0.050876	7.9e-59	-1.25763	-11.4357	0.109974	9.1e-15	-1.14033	-19.6703	0.0579722	1.48e-44	-0.0146439	-0.117236	0.124909	0.906785
rs17441173	2	2795866	-	cg15032861	2791584	4282	-	-	A	G	0.348739	0	G	0.227723	0	1	517.47	4.29e-113	1895	6.39e-104	-0.971736	-21.946	0.0442786	1.77e-56	-0.984508	-11.8921	0.0827869	2.46e-15	-0.992216	-19.392	0.0511663	7.38e-44	0.0149597	0.14808	0.101024	0.882422
rs11432766:150635515:A:AT	1	150635516	GOLPH3L	cg04414720	150670196	34680	GOLPH3L	TSS1500	A	AT	0.420354	0.0504202	AT	0.31	0.00990099	1	517.137	5.07e-113	826	3.29e-104	-1.16948	-22.9887	0.0508721	1.71e-59	-1.14903	-10.0737	0.114062	5.32e-13	-1.18027	-20.3877	0.0578915	2.43e-46	-0.112752	-0.959935	0.117458	0.338192
GA005660	6	-	-	cg13661648	33035284	-	HLA-DPA1	3'UTR	A	C	0.159664	0	C	0.475248	0	1	517.034	5.34e-113	4256	9.34e-104	1.35434	23.1817	0.0584228	4.81e-60	1.34957	12.0445	0.112048	1.59e-15	1.35314	19.2864	0.0701606	1.36e-43	0.0965842	0.853075	0.113219	0.39459
rs6533957:75920976:T:C	4	75920976	PARM1	cg09023900	75930348	9372	PARM1	Body	T	C	0.138655	0	C	0.319588	0.039604	1	517.024	5.37e-113	1240	5.22e-104	-1.16896	-23.1331	0.0505318	6.62e-60	-1.16673	-11.2097	0.104082	1.76e-14	-1.18517	-19.783	0.0599085	7.71e-45	0.0403253	0.365877	0.110216	0.714825
rs11326963:56226824:CT:C	5	56226825	MIER3	cg20203395	56204925	21900	C5orf35	TSS200	C	CT	0.184874	0	CT	0.217822	0	1	516.561	6.77e-113	1386	7.36e-104	-1.24417	-23.0786	0.0539102	9.48e-60	-1.2751	-11.8181	0.107894	3.03e-15	-1.22162	-19.4137	0.0629256	6.51e-44	-0.13803	-1.09566	0.125979	0.274483
rs13266066:141700117:C:T	8	141700117	PTK2	cg17481940	141673607	26510	PTK2	Body	C	T	0.436441	0.00840336	T	0.464646	0.019802	1	516.499	6.98e-113	1014	5.55e-104	0.982776	22.8251	0.0430568	5.05e-59	1.07218	12.3853	0.0865691	6.14e-16	0.964172	19.0553	0.0505986	5.25e-43	0.0586694	0.563599	0.104098	0.573628
rs138014027:86364159:AG:A	8	86364160	-	cg06429010	86375289	11129	CA2|CA3-AS1	TSS1500|TSS200|Body	A	AG	0.369748	0	AG	0.278351	0.039604	1	516.349	7.52e-113	419	2.47e-104	1.15124	22.9583	0.0501447	2.09e-59	1.13187	9.73795	0.116232	1.51e-12	1.15871	20.531	0.0564371	1.08e-46	-0.163949	-1.27908	0.128177	0.202281
rs4856327:79816312:G:T	3	79816312	ROBO1	cg16989059	79816309	3	ROBO1	5'UTR	T	G	0.302632	0.0420168	G	0.381443	0.039604	1	516.233	7.97e-113	1030	6.44e-104	1.2888	23.4978	0.0548476	6.07e-61	1.28772	10.9303	0.117812	4.01e-14	1.26441	19.9189	0.0634779	3.53e-45	0.314052	2.40036	0.130835	0.0172513
rs1610617:29711571:G:A	6	29711571	HLA-F-AS1	cg08451469	29711588	17	LOC285830	Body	G	A	0.279661	0.00840336	A	0.30303	0.019802	1	516.168	8.23e-113	3617	1.44e-103	1.32907	23.3327	0.0569618	1.79e-60	1.4744	11.0649	0.13325	2.69e-14	1.28463	19.8428	0.0647407	5.47e-45	-0.0112046	-0.0774223	0.144721	0.938361
rs7463499:54522825:C:T	8	54522825	-	cg22888367	54522109	716	-	-	T	C	0.298319	0	C	0.316832	0	1	516.154	8.29e-113	1128	7.34e-104	1.23283	23.3262	0.052852	1.86e-60	1.33573	8.65451	0.15434	4.73e-11	1.17821	21.006	0.0560892	7.42e-48	0.0737729	0.535266	0.137825	0.593032
rs4963141:880467:G:A	11	880467	CHID1|AX747537	cg24901995	888570	8103	CHID1	Body	G	A	0.470588	0	A	0.341584	0	1	514.665	1.75e-112	1175	1.61e-103	1.05037	21.9462	0.0478613	1.77e-56	1.20234	12.9416	0.092905	1.34e-16	1.02366	18.6328	0.0549385	6.26e-42	-0.10473	-0.901425	0.116182	0.368395
rs66780183:71910475:CCTCCTTTGTCT:C	18	71910477	-	cg02951831	71910225	252	-	-	C	CCTCCTTTGTCT	0.423729	0.00840336	CCTCCTTTGTCT	0.598958	0.049505	1	514.616	1.79e-112	1674	2.35e-103	1.13731	22.0334	0.0516176	9.86e-57	1.29469	13.3555	0.0969405	4.4e-17	1.09688	18.337	0.0598177	3.6e-41	0.324513	2.73402	0.118695	0.00679087
rs11659591	18	10706069	PIEZO2	cg07694886	10705984	85	PIEZO2	Body	T	C	0.310924	0	C	0.22	0.00990099	1	514.592	1.81e-112	1901	2.7e-103	-1.31725	-23.0993	0.0570253	8.27e-60	-1.33529	-10.2899	0.129767	2.75e-13	-1.31647	-20.2166	0.0651184	6.43e-46	-0.160106	-1.19344	0.134155	0.234044
rs66468505:33035395:A:G	6	33035395	HLA-DPA1	cg12858166	33033176	2219	HLA-DPA1	3'UTR	A	G	0.150862	0.0252101	G	0.475	0.00990099	1	513.577	3.01e-112	4250	5.26e-103	1.38015	22.786	0.06057	6.54e-59	1.32982	10.8642	0.122404	4.87e-14	1.42074	19.8883	0.0714358	4.21e-45	0.0239688	0.205088	0.116871	0.837702
rs1723168:30674485:G:A	2	30674485	LCLAT1	cg15652532	30669759	4726	LCLAT1	TSS1500	G	A	0.228448	0.0252101	A	0.205	0.00990099	1	512.832	4.36e-112	1575	5.4e-103	-1.50256	-23.0236	0.0652616	1.36e-59	-1.53126	-10.9525	0.139809	3.75e-14	-1.48617	-19.8211	0.0749793	6.19e-45	-0.421333	-2.84702	0.147991	0.00485102
rs9425470:178664351:A:T	1	178664351	-	cg16491492	178662630	1721	-	-	A	T	0.350427	0.0168067	T	0.136364	0.019802	1	512.447	5.29e-112	994	4.13e-103	-1.27238	-22.883	0.0556036	3.44e-59	-1.30492	-11.8932	0.10972	2.45e-15	-1.27535	-19.2613	0.0662127	1.58e-43	-0.0188973	-0.160803	0.117518	0.872403
rs7591327	2	85173517	-	cg11736510	85187158	13641	-	-	T	C	0.45339	0.00840336	C	0.227723	0	1	512.315	5.65e-112	1188	5.27e-103	1.21328	21.6693	0.0559906	1.14e-55	1.25086	12.3508	0.101277	6.76e-16	1.24435	18.9676	0.065604	8.76e-43	0.0279526	0.223877	0.124857	0.82307
rs486217	2	25767561	DTNB	cg26870999	25744763	22798	DTNB	Body	A	G	0.207627	0.00840336	G	0.351485	0	1	512.111	6.26e-112	867	4.26e-103	1.27632	22.6823	0.0562696	1.3e-58	1.24737	11.805	0.105665	3.15e-15	1.29197	19.3068	0.0669181	1.21e-43	-0.00202169	-0.016124	0.125384	0.987151
rs13001570:46213940:G:T	2	46213940	PRKCE	cg08166072	46213920	20	PRKCE	Body	G	T	0.141026	0.0168067	T	0.410526	0.0594059	1	511.994	6.63e-112	1787	9.31e-103	-1.35921	-23.5004	0.0578376	5.96e-61	-1.4488	-11.1036	0.13048	2.4e-14	-1.34299	-19.7156	0.0681185	1.14e-44	-0.117252	-0.883242	0.132752	0.378116
rs4357254:128707295:G:C	8	128707295	BC042052	cg20462416	128707518	223	-	-	G	C	0.394737	0.0420168	C	0.258427	0.118812	0	511.993	6.64e-112	1689	8.8e-103	-1.20273	-21.0094	0.0572471	1.01e-53	-1.29569	-11.9621	0.108316	2.01e-15	-1.19872	-19.2068	0.0624111	2.17e-43	0.0625394	0.468192	0.133576	0.640133
rs56315393:99791339:A:C	15	99791339	LRRC28|TTC23	cg21475476	99791336	3	LRRC28	TSS1500	A	C	0.461538	0.0168067	C	0.4	0.00990099	1	511.602	8.07e-112	1535	9.72e-103	-1.13197	-22.605	0.0500762	2.17e-58	-1.25951	-10.9418	0.11511	3.87e-14	-1.10128	-19.7959	0.0556315	7.15e-45	0.0391745	0.313074	0.125128	0.754535
rs1461976:36053538:T:A	13	36053538	NBEA|MIR548F5	cg05446322	36053408	130	MIR548F5|NBEA	Body	T	A	0.601695	0.00840336	A	0.326531	0.029703	1	511.433	8.78e-112	1278	8.81e-103	-1.14541	-23.1698	0.0494355	5.2e-60	-1.07262	-9.54223	0.112408	2.78e-12	-1.15406	-20.5032	0.056287	1.26e-46	0.060664	0.562809	0.107788	0.574165
12:96912429:A:G	12	-	-	cg23034961	96919986	-	CFAP54	Body	A	G	0.361345	0	G	0.217172	0.019802	1	511.223	9.76e-112	1204	9.22e-103	-1.1345	-23.4581	0.0483631	7.86e-61	-1.1658	-11.118	0.104857	2.3e-14	-1.12203	-19.6879	0.0569908	1.33e-44	-0.180229	-1.65448	0.108934	0.0995243
rs11606558:14328689:A:G	11	14328689	RRAS2	cg19336497	14380999	52310	RRAS2	TSS1500	A	G	0.360169	0.00840336	G	0.138614	0	1	511.036	1.07e-111	823	6.92e-103	1.40127	22.709	0.0617053	1.09e-58	1.63797	9.75233	0.167957	1.44e-12	1.35845	20.3943	0.0666095	2.34e-46	0.0258753	0.168281	0.153762	0.866524
rs325019:44245323:C:G	6	44245323	SPATS1|TMEM151B	cg05496603	44237813	7510	TMEM151B	TSS1500	C	G	0.273585	0.109244	G	0.0927835	0.039604	0	510.806	1.2e-111	1381	1.3e-102	1.36902	23.1313	0.0591849	6.7e-60	1.59005	11.0032	0.144508	3.23e-14	1.32453	19.7417	0.0670928	9.77e-45	-0.110719	-0.723815	0.152966	0.469985
rs2251718:2850604:C:T	7	2850604	GNA12	cg19717773	2847554	3050	GNA12	Body	T	C	0.378151	0	C	0.46	0.00990099	1	510.492	1.41e-111	1754	1.94e-102	-1.19696	-23.1122	0.0517891	7.59e-60	-1.26029	-9.20919	0.136852	7.96e-12	-1.17902	-20.6321	0.0571448	6.08e-47	0.137414	1.02173	0.134492	0.308087
rs1466114:71227551:C:G	17	71227551	FAM104A|C17orf80	cg24346909	71227549	2	C17orf80|FAM104A	TSS1500|Body	G	C	0.491525	0.00840336	C	0.489691	0.039604	1	510.19	1.64e-111	1393	1.79e-102	-1.1283	-23.3855	0.0482478	1.26e-60	-1.08589	-9.40968	0.115402	4.22e-12	-1.12938	-20.5341	0.0550003	1.06e-46	0.0855439	0.741967	0.115293	0.458936
rs10086017:114507145:T:A	8	114507145	-	cg19398107	114502367	4778	-	-	T	A	0.415966	0	A	0.485149	0	1	509.992	1.81e-111	1157	1.64e-102	1.19963	22.7429	0.0527475	8.7e-59	1.10802	11.2188	0.0987651	1.71e-14	1.23371	19.5993	0.0629466	2.22e-44	0.0152061	0.132267	0.114965	0.8949
rs11287224:116756168:GA:G	9	116756169	ZNF618	cg02535106	116755973	196	ZNF618	Body	G	GA	0.394958	0	GA	0.475248	0	1	509.757	2.03e-111	1545	2.46e-102	1.09795	22.8784	0.0479908	3.55e-59	1.07904	12.1725	0.0886454	1.11e-15	1.10645	19.0154	0.0581867	6.62e-43	0.0348367	0.317656	0.109668	0.751062
rs3809061	11	32459065	WT1-AS|WT1	cg16325378	32459057	8	WIT1	Body	T	C	0.362069	0.0252101	C	0.57	0.00990099	1	509.635	2.16e-111	1368	2.32e-102	-1.21386	-23.0783	0.0525976	9.5e-60	-1.24271	-11.0591	0.11237	2.74e-14	-1.21651	-19.6807	0.0618121	1.39e-44	0.0218273	0.187455	0.11644	0.851485
rs11935409:56019139:A:T	4	56019139	-	cg10360906	56023751	4612	-	-	A	T	0.443396	0.109244	T	0.414894	0.0693069	0	509.587	2.21e-111	1136	1.97e-102	1.19626	22.3987	0.0534075	8.57e-58	1.23206	12.5704	0.0980122	3.68e-16	1.18805	18.7502	0.0633621	3.14e-42	0.139618	1.11603	0.125102	0.265685
rs9470263	6	36341693	ETV7	cg11326036	36341704	11	ETV7	Body|5'UTR	A	G	0.425926	0.092437	G	0.371134	0.039604	1	509.516	2.29e-111	1193	2.14e-102	1.27333	22.4614	0.0566899	5.64e-58	1.15295	11.7885	0.0978027	3.3e-15	1.30945	19.2496	0.0680246	1.69e-43	-0.211949	-1.71961	0.123254	0.0869763
rs1042073:46484964:G:A	3	46484964	LTF	cg01427108	46484379	585	LTF	Body	G	A	0.252212	0.0504202	A	0.413978	0.0792079	1	509.508	2.3e-111	1377	2.49e-102	1.28309	22.017	0.058277	1.1e-56	1.12663	7.99759	0.140872	4.07e-10	1.31511	21.108	0.0623039	4.19e-48	-0.0159421	-0.117699	0.135448	0.906418
rs9426250:246786598:G:A	1	246786598	CNST	cg08920545	246783141	3457	CNST	Body	G	A	0.504202	0	A	0.316327	0.029703	1	509.507	2.3e-111	1798	3.25e-102	1.14144	22.746	0.050182	8.52e-59	1.12903	10.3505	0.109079	2.28e-13	1.12133	20.0592	0.0559007	1.58e-45	0.0616998	0.506229	0.121881	0.613227
rs13426316:30670010:G:A	2	30670010	LCLAT1	cg10326673	30669757	253	LCLAT1	TSS1500	G	A	0.235294	0	A	0.19802	0	1	509.479	2.33e-111	1575	2.89e-102	-1.48096	-22.7366	0.0651353	9.07e-59	-1.5328	-11.1575	0.137379	2.05e-14	-1.47734	-19.6211	0.0752935	1.96e-44	-0.161256	-1.08016	0.149289	0.281308
rs13132711	4	8292827	HTRA3	cg24158963	8292801	26	HTRA3	Body	C	A	0.452174	0.0336134	A	0.3	0.00990099	1	509.144	2.76e-111	1579	3.42e-102	1.16193	24.1977	0.0480181	6.47e-63	1.15209	10.0997	0.114071	4.92e-13	1.1468	20.1777	0.0568349	8.03e-46	0.00879113	0.0796324	0.110396	0.936605
rs10041917:79525305:A:G	5	79525305	SERINC5	cg12240569	79525568	263	SERINC5	Body	G	A	0.560185	0.092437	A	0.278947	0.0594059	1	509.108	2.81e-111	1523	3.36e-102	-1.2173	-22.3089	0.0545656	1.56e-57	-1.25693	-13.4099	0.0937313	3.81e-17	-1.19877	-18.1461	0.066062	1.12e-40	-0.0425063	-0.350904	0.121134	0.726012
rs57341434:65641257:G:A	14	65641257	-	cg12551662	65641106	151	-	-	G	A	0.0762712	0.00840336	A	0.262626	0.019802	1	508.964	3.02e-111	1322	3.13e-102	-1.13532	-21.7139	0.0522857	8.47e-56	-1.07463	-9.04346	0.11883	1.35e-11	-1.16876	-20.6683	0.0565485	4.96e-47	0.0667291	0.59331	0.112469	0.553612
rs7141655:21199099:C:T	14	21199099	-	cg23489384	21199099	0	-	-	T	C	0.523148	0.092437	C	0.438144	0.039604	1	508.794	3.29e-111	1686	4.35e-102	-1.26325	-21.8825	0.0577288	2.72e-56	-1.31975	-12.4854	0.105703	4.65e-16	-1.2509	-18.7859	0.0665875	2.54e-42	-0.264378	-2.06157	0.128242	0.0404805
rs62057101:43885291:G:A	17	43885291	CRHR1	cg18228076	43983362	98071	MAPT	5'UTR	G	A	0.222689	0	A	0.045	0.00990099	0	508.75	3.36e-111	1408	3.71e-102	1.44101	22.5601	0.0638745	2.93e-58	1.39503	8.87142	0.15725	2.35e-11	1.45074	20.7376	0.0699571	3.35e-47	0.0602573	0.42819	0.140726	0.668952
rs2271105:25231385:T:C	8	25231385	PPP2R2A|DOCK5	cg00914787	25229610	1775	DOCK5	Body	T	C	0.466102	0.00840336	C	0.41	0.00990099	1	508.745	3.37e-111	1390	3.67e-102	-1.2229	-21.9622	0.0556818	1.59e-56	-1.30156	-7.53235	0.172795	1.91e-09	-1.20627	-21.2605	0.0567375	1.79e-48	0.0768922	0.515285	0.149223	0.606896
rs7742781:153269929:T:C	6	153269929	-	cg15655351	153269701	228	-	-	T	C	0.264706	0	C	0.480198	0	1	508.422	3.96e-111	1427	4.43e-102	1.17161	23.161	0.0505853	5.51e-60	1.26801	10.6724	0.118812	8.64e-14	1.14797	19.8626	0.0577958	4.88e-45	0.0298664	0.252698	0.11819	0.800748
rs6433577:177145031:T:A	2	177145031	MTX2	cg20351137	177133606	11425	MTX2	TSS1500	T	A	0.214286	0	A	0.318182	0.019802	1	508.196	4.43e-111	1313	4.57e-102	1.32269	23.3269	0.0567021	1.85e-60	1.23367	9.76677	0.126313	1.38e-12	1.3086	20.3176	0.0644074	3.62e-46	0.0578334	0.44312	0.130514	0.658135
rs10750216:122505416:G:A	11	122505416	-	cg26623537	122505579	163	-	-	G	A	0.40678	0.00840336	A	0.434343	0.019802	1	508.123	4.6e-111	1391	5.02e-102	-1.28634	-22.813	0.0563864	5.47e-59	-1.3085	-11.6084	0.11272	5.52e-15	-1.28324	-19.3227	0.0664112	1.1e-43	-0.0322641	-0.238572	0.135238	0.81167
rs4558922:57522689:C:T	4	57522689	HOPX	cg19978674	57523826	1137	HOPX	5'UTR|Body|TSS1500	T	C	0.560345	0.0252101	C	0.336842	0.0594059	1	508.109	4.63e-111	1633	5.93e-102	-1.16458	-21.3433	0.0545643	1.04e-54	-1.02444	-7.08876	0.144516	8.47e-09	-1.22689	-21.3976	0.0573375	8.35e-49	0.0977874	0.807264	0.121134	0.420428
rs5751776:24266954:A:C	22	24266954	-	cg24846343	24311635	44681	DDTL	Body	C	A	0.411017	0.00840336	A	0.566327	0.029703	1	507.956	5e-111	1046	4.1e-102	1.12853	23.0501	0.0489597	1.14e-59	1.13769	10.3121	0.110326	2.57e-13	1.12598	20.0404	0.0561856	1.76e-45	0.207622	1.76815	0.117423	0.0784881
rs2143300	1	167510996	CREG1	cg26607897	167510839	157	CREG1	3'UTR	A	G	0.092437	0	G	0.133663	0	1	507.95	5.01e-111	1434	5.64e-102	-1.41137	-23.8445	0.0591907	6.35e-62	-1.31525	-9.43258	0.139437	3.92e-12	-1.38304	-20.4689	0.0675676	1.53e-46	-0.00527447	-0.0369712	0.142664	0.970543
rs10919549:162467014:C:G	1	162467014	UHMK1	cg00859178	162467208	194	UHMK1	TSS1500	C	G	0.483051	0.00840336	G	0.418367	0.029703	1	507.84	5.3e-111	1395	5.8e-102	1.20299	22.8929	0.0525486	3.22e-59	1.31611	9.43807	0.139447	3.86e-12	1.18401	20.4637	0.057859	1.58e-46	0.000648551	0.00485737	0.133519	0.996129
rs60350851:61310088:AG:A	20	61310089	-	cg05993817	61310117	28	-	-	AG	A	0.130252	0	A	0.381188	0	1	507.666	5.78e-111	1230	5.58e-102	1.33541	22.838	0.0584732	4.64e-59	1.26523	10.5223	0.120243	1.36e-13	1.35751	19.9236	0.0681359	3.44e-45	-0.158096	-1.29441	0.122137	0.196945
rs11432766:150635515:A:AT	1	150635516	GOLPH3L	cg09365446	150670422	34906	GOLPH3L	TSS1500	A	AT	0.420354	0.0504202	AT	0.31	0.00990099	1	507.564	6.08e-111	826	3.94e-102	-1.1106	-22.5582	0.0492329	2.96e-58	-1.14754	-12.4656	0.0920567	4.92e-16	-1.0996	-18.7663	0.0585942	2.85e-42	-0.137328	-1.20855	0.11363	0.228195
rs4342486:816607:C:T	7	816607	HEATR2	cg04481077	817454	847	HEATR2	Body	T	C	0.411017	0.00840336	C	0.35	0.108911	0	507.489	6.31e-111	948	4.7e-102	-1.33315	-22.968	0.0580437	1.96e-59	-1.40274	-9.13144	0.153617	1.02e-11	-1.30762	-20.5938	0.063496	7.55e-47	0.141265	0.951835	0.148414	0.342275
6:28853825:ATTGTGGAAGGT:GTTGTGGAAGGT	6	-	-	cg01864468	28863428	-	-	-	ATTGTGGAAGGT	GTTGTGGAAGGT	0.277311	0	GTTGTGGAAGGT	0.361386	0	1	507.449	6.44e-111	1318	6.66e-102	-1.30956	-22.6808	0.0577388	1.31e-58	-1.32104	-8.92663	0.147989	1.96e-11	-1.30544	-20.6825	0.0631181	4.58e-47	-0.123267	-0.872914	0.141213	0.383707
5:96120310:A:AACAT	5	-	-	cg08986950	96120312	-	ERAP1	Body	AACAT	A	0.226891	0	A	0.30198	0	1	507.278	7.01e-111	1290	7.1e-102	-1.32204	-22.7217	0.0581842	1e-58	-1.3435	-10.5195	0.127715	1.37e-13	-1.32108	-19.9153	0.0663351	3.6e-45	-0.033985	-0.24372	0.139443	0.807686
rs10899846:44124901:A:G	10	44124901	ZNF32-AS3	cg03803658	44118934	5967	-	-	A	G	0.283898	0.00840336	G	0.27	0.00990099	1	507.147	7.49e-111	1307	7.68e-102	-1.24412	-23.0484	0.0539786	1.16e-59	-1.51489	-11.2689	0.134431	1.48e-14	-1.18145	-19.4977	0.0605942	4e-44	-0.107524	-0.732385	0.146813	0.46475
rs28603130:183950306:C:G	3	183950306	VWA5B2	cg21221516	183950129	177	VWA5B2	Body	C	G	0.267241	0.0252101	G	0.39011	0.0990099	1	506.882	8.55e-111	1379	9.25e-102	-1.16177	-22.9973	0.0505178	1.62e-59	-1.21781	-9.81299	0.124102	1.19e-12	-1.1362	-20.263	0.0560728	4.94e-46	0.0270778	0.221156	0.122438	0.825186
4:90758437:G:GTT	4	-	-	cg01966878	90757139	-	SNCA	5'UTR	GTT	G	0.452991	0.0168067	G	0.356436	0	1	506.255	1.17e-110	1177	1.08e-101	-1.11781	-21.375	0.0522952	8.4e-55	-1.19891	-11.4666	0.104557	8.32e-15	-1.10871	-19.359	0.057271	8.94e-44	-0.0654227	-0.49678	0.131693	0.619864
rs10538021:92362795:GACCA:G	14	92362796	FBLN5	cg22418286	92359784	3012	FBLN5	Body	GACCA	G	0.513514	0.0672269	G	0.286458	0.049505	1	505.845	1.44e-110	1454	1.64e-101	1.22756	21.9893	0.0558254	1.33e-56	1.30831	10.4471	0.125231	1.7e-13	1.25436	19.9174	0.062978	3.56e-45	0.227513	1.75177	0.129877	0.081274
rs7095843	10	1208148	LINC00200	cg16659583	1209455	1307	NCRNA00200	Body	A	G	0.436975	0	G	0.40099	0	1	505.26	1.92e-110	2007	3.03e-101	-1.25045	-22.729	0.0550158	9.54e-59	-1.25541	-8.58522	0.146229	5.92e-11	-1.24361	-20.7739	0.0598642	2.73e-47	0.0864181	0.644608	0.134063	0.519885
rs2252678	20	59989639	CDH4	cg19339797	59989304	335	CDH4	Body	A	G	0.466102	0.00840336	G	0.226316	0.0594059	1	505.194	1.99e-110	1802	2.81e-101	-1.14483	-21.8565	0.0523795	3.24e-56	-1.08499	-7.50121	0.144643	2.12e-09	-1.17725	-21.1879	0.0555625	2.68e-48	-0.152634	-1.27471	0.11974	0.203821
rs58720921:62332306:A:G	11	62332306	EEF1G	cg11755407	62370490	38184	EML3|MTA2	Body|TSS1500	A	G	0.382353	0	G	0.164948	0.039604	1	505.124	2.06e-110	1111	1.8e-101	-1.22298	-23.0135	0.0531419	1.45e-59	-1.10453	-9.83099	0.112352	1.13e-12	-1.25357	-20.2108	0.0620248	6.65e-46	0.00862296	0.0753574	0.114428	0.940002
rs7212466	17	30844384	MYO1D	cg10515688	30844512	128	MYO1D	Body	C	T	0.512712	0.00840336	T	0.321782	0	1	504.856	2.35e-110	1036	1.91e-101	1.1882	23.2094	0.0511946	4.01e-60	1.08162	9.15187	0.118186	9.55e-12	1.21821	20.5207	0.0593651	1.14e-46	-0.157867	-1.38696	0.113823	0.166926
rs7985441	13	111893413	ARHGEF7	cg26351594	111892737	676	ARHGEF7	Body	C	T	0.428571	0	T	0.23	0.00990099	1	504.834	2.38e-110	1674	3.13e-101	-1.01252	-22.1065	0.0458021	6.04e-57	-0.97987	-13.5063	0.0725493	2.95e-17	-1.04135	-17.9559	0.0579948	3.48e-40	0.0575202	0.583808	0.0985259	0.559976
rs7223429:77283014:T:C	17	77283014	RBFOX3	cg18762249	77283027	13	RBFOX3	5'UTR	T	C	0.508403	0	C	0.381188	0	1	504.781	2.44e-110	1324	2.54e-101	-1.23286	-23.236	0.0530583	3.37e-60	-1.21076	-10.8349	0.111746	5.32e-14	-1.22364	-19.6821	0.0621703	1.38e-44	-0.0633531	-0.521324	0.121524	0.602691
rs9521039:109430922:G:A	13	109430922	MYO16	cg19440242	109430638	284	MYO16	Body	G	A	0.348739	0	A	0.195	0.00990099	1	504.668	2.59e-110	1924	3.91e-101	-1.31346	-22.8714	0.0574283	3.72e-59	-1.23415	-11.3469	0.108765	1.18e-14	-1.35563	-19.3885	0.0699191	7.53e-44	0.043907	0.35065	0.125216	0.726203
rs1581239	10	93801875	-	cg15507787	93802554	679	-	-	C	A	0.521008	0	A	0.191919	0.019802	1	504.151	3.35e-110	913	2.4e-101	1.15287	22.6278	0.0509493	1.87e-58	1.22129	12.2911	0.099364	7.98e-16	1.12374	18.7904	0.059804	2.48e-42	0.0641642	0.592213	0.108347	0.554345
rs807489:36265955:A:G	19	36265955	ARHGAP33	cg00485301	36265818	137	ARHGAP33	TSS1500	A	G	0.367257	0.0504202	G	0.526042	0.049505	1	504.148	3.35e-110	1342	3.53e-101	-1.14953	-22.9945	0.0499915	1.65e-59	-1.05929	-11.8216	0.0896064	3e-15	-1.18983	-19.0892	0.0623298	4.3e-43	-0.181234	-1.69111	0.107169	0.0922993
rs11852815	15	63888113	USP3|FBXL22|USP3-AS1	cg16619994	63887987	126	USP3-AS1	Body	C	T	0.292373	0.00840336	T	0.163265	0.029703	1	503.745	4.1e-110	1223	3.94e-101	1.4243	22.3524	0.0637201	1.17e-57	1.6059	11.8894	0.13507	2.47e-15	1.39248	19.0365	0.0731477	5.86e-43	0.105332	0.703482	0.149729	0.482534
rs2217075	18	28826698	-	cg11481443	28826621	77	-	-	C	T	0.394958	0	T	0.0841584	0	1	503.007	5.94e-110	1345	6.27e-101	-1.28719	-23.1395	0.0556271	6.35e-60	-1.31743	-8.70915	0.15127	3.96e-11	-1.24669	-20.6678	0.0603202	4.97e-47	-0.0669799	-0.585386	0.11442	0.558917
rs1518872	3	187121796	-	cg03901576	187121780	16	-	-	C	T	0.40678	0.00840336	T	0.361386	0	1	502.921	6.19e-110	1743	8.47e-101	1.10213	21.7637	0.0506409	6.05e-56	1.21691	10.2143	0.119138	3.46e-13	1.06428	19.9647	0.053308	2.71e-45	0.155146	1.21653	0.127532	0.22515
rs8005962:96027153:C:T	14	96027153	-	cg20683558	96029438	2285	-	-	T	C	0.311966	0.0168067	C	0.343434	0.019802	1	502.39	8.08e-110	1826	1.16e-100	-1.21459	-23.0255	0.0527498	1.34e-59	-1.40597	-11.5393	0.121842	6.74e-15	-1.16781	-19.2155	0.0607745	2.06e-43	-0.187281	-1.37118	0.136583	0.171781
rs6065886:44401630:T:A	20	44401630	WFDC3	cg10662479	44420225	18595	WFDC3|DNTTIP1	5'UTR|TSS1500	A	T	0.394958	0	T	0.61	0.00990099	1	502.231	8.75e-110	1181	8.11e-101	1.12107	22.3006	0.0502707	1.65e-57	1.10554	9.95089	0.111099	7.77e-13	1.15407	20.0801	0.0574731	1.4e-45	-0.160898	-1.46356	0.109936	0.144808
rs4912303:56956515:T:C	1	56956515	-	cg23245237	56956422	93	-	-	C	T	0.298319	0	T	0.357143	0.029703	1	502.182	8.97e-110	1371	9.65e-101	-1.26264	-23.4758	0.0537848	7e-61	-1.28194	-11.0814	0.115684	2.56e-14	-1.25298	-19.4778	0.0643287	4.49e-44	0.0886423	0.743147	0.11928	0.458223
rs2276870	3	40499182	RPL14	cg13683864	40499215	33	RPL14	Body	T	C	0.285714	0	C	0.267327	0	1	502.113	9.28e-110	780	5.68e-101	1.35153	23.3115	0.057977	2.05e-60	1.25115	10.3886	0.120435	2.03e-13	1.44449	19.8542	0.072755	5.12e-45	0.257798	2.03459	0.126707	0.0431489
rs6944877:1952582:T:G	7	1952582	MAD1L1	cg17542346	1952807	225	MAD1L1	Body	T	G	0.457983	0	G	0.536082	0.039604	1	502.043	9.61e-110	1162	8.76e-101	1.19841	22.1223	0.0541719	5.43e-57	1.32776	12.892	0.10299	1.53e-16	1.17089	18.3259	0.0638926	3.85e-41	-0.0235335	-0.178857	0.131578	0.858223
rs6765397:155004371:A:T	3	155004371	-	cg15913846	155027522	23151	-	-	T	A	0.327731	0	A	0.188119	0	1	501.93	1.02e-109	1069	8.53e-101	1.29897	22.4292	0.0579144	6.99e-58	1.41884	10.7274	0.132263	7.33e-14	1.28083	19.6685	0.065121	1.49e-44	0.076958	0.552519	0.139286	0.581181
12:57652963:G:A	12	-	-	cg09104660	57635479	-	NDUFA4L2	TSS1500	G	A	0.457983	0	A	0.247525	0	1	501.56	1.22e-109	805	7.73e-101	-1.28337	-22.4485	0.0571693	6.15e-58	-1.42551	-9.99072	0.142683	6.88e-13	-1.25621	-20.0436	0.0626741	1.73e-45	0.00105359	0.00792633	0.132922	0.993683
rs2588305:75542950:A:C	8	75542950	FLJ39080	cg22993706	75542856	94	-	-	C	A	0.389831	0.00840336	A	0.280612	0.029703	1	501.437	1.3e-109	1238	1.26e-100	1.28698	22.5081	0.0571786	4.13e-58	1.181	8.66651	0.136272	4.55e-11	1.31266	20.6477	0.0635741	5.57e-47	-0.16422	-1.29435	0.126874	0.196966
rs55885592:104126024:C:T	14	104126024	KLC1	cg26031613	104095156	30868	KLC1	TSS1500	C	T	0.419492	0.00840336	T	0.247475	0.019802	1	501.429	1.31e-109	991	1.02e-100	-1.15819	-22.5657	0.0513253	2.82e-58	-1.20502	-9.87427	0.122037	9.86e-13	-1.15402	-20.098	0.0574198	1.27e-45	0.155925	1.27055	0.122723	0.205296
rs11187723	10	95653401	BC036382|SLC35G1	cg08468371	95653400	1	TMEM20	TSS1500	G	T	0.428571	0	T	0.24	0.00990099	1	501.409	1.32e-109	1334	1.38e-100	-1.22434	-22.5472	0.0543013	3.19e-58	-1.14712	-10.5594	0.108635	1.21e-13	-1.25902	-19.7461	0.0637604	9.53e-45	-0.104928	-0.879023	0.119369	0.380394
rs7558246	2	70202613	PCBP1-AS1	cg09812080	70195971	6642	PCBP1-AS1	Body	C	T	0.393162	0.0168067	T	0.335	0.00990099	1	500.986	1.63e-109	1018	1.3e-100	1.21714	22.5823	0.053898	2.52e-58	1.15826	10.6847	0.108404	8.33e-14	1.20434	19.6678	0.0612339	1.5e-44	-0.108177	-0.848669	0.127467	0.397032
rs2676234:13672799:C:G	5	13672799	-	cg27586797	13664584	8215	-	-	G	C	0.418803	0.0168067	C	0.277174	0.0891089	1	500.981	1.63e-109	1475	1.89e-100	-1.23918	-22.4418	0.0552177	6.43e-58	-1.2268	-10.2306	0.119916	3.29e-13	-1.24852	-19.9077	0.0627155	3.76e-45	-0.129405	-1.01934	0.126949	0.309212
rs909958	1	171763522	AK094818|METTL13	cg16339741	171763538	16	METTL13	ExonBnd|Body	C	A	0.317797	0.00840336	A	0.331683	0	1	500.43	2.15e-109	1293	2.18e-100	1.26089	22.2915	0.0565637	1.75e-57	1.11621	11.8079	0.0945305	3.12e-15	1.30126	19.0001	0.0684869	7.24e-43	0.119031	0.942519	0.12629	0.34701
rs7777520:134755921:G:A	7	134755921	AGBL3	cg19882784	134856562	100641	C7orf49	TSS1500	G	A	0.542373	0.00840336	A	0.395	0.00990099	1	500.324	2.27e-109	1372	2.44e-100	-1.17582	-22.5454	0.0521537	3.23e-58	-1.25581	-10.9601	0.114581	3.67e-14	-1.1917	-19.4987	0.0611169	3.98e-44	-0.0669489	-0.553347	0.120989	0.580615
rs4968721:62409586:C:G	17	62409586	-	cg27001282	62409584	2	-	-	C	G	0.508475	0.00840336	G	0.36	0.00990099	1	500.264	2.34e-109	776	1.42e-100	1.03439	23.8096	0.0434444	7.96e-62	0.895145	9.0044	0.099412	1.53e-11	1.0494	20.474	0.0512554	1.49e-46	0.135615	1.39252	0.0973882	0.165238
rs6053458	20	5510185	-	cg01532746	5510187	2	-	-	C	A	0.334746	0.00840336	A	0.294737	0.0594059	1	500.247	2.36e-109	1637	3.03e-100	-1.27962	-22.8043	0.0561131	5.79e-59	-1.19264	-12.3197	0.0968073	7.37e-16	-1.3097	-18.6674	0.0701596	5.11e-42	-0.315861	-2.61809	0.120646	0.00948621
rs3758758	11	89956588	CHORDC1	cg26138821	89956704	116	CHORDC1	TSS200	G	T	0.336134	0	T	0.25	0.00990099	1	500.091	2.55e-109	771	1.54e-100	-1.31538	-23.5026	0.0559673	5.88e-61	-1.23359	-8.84741	0.13943	2.53e-11	-1.31953	-20.5381	0.0642478	1.03e-46	-0.010439	-0.0782203	0.133456	0.937727
rs3765606:29975950:C:T	6	29975950	HLA-G|ZNRD1-AS1|HLA-J|HLA-H	cg13401893	30039432	63482	RNF39	Body	C	T	0.144068	0.00840336	T	0.267327	0	1	499.848	2.88e-109	3638	5.04e-100	-1.34705	-22.2663	0.0604973	2.07e-57	-1.26742	-11.8862	0.10663	2.5e-15	-1.41048	-18.9359	0.0744873	1.06e-42	0.027713	0.206959	0.133905	0.836242
rs7520756	1	29080166	YTHDF2	cg10782019	29102153	21987	-	-	T	C	0.432773	0	C	0.272277	0	1	499.7	3.1e-109	847	2.06e-100	1.26886	22.4986	0.0563974	4.4e-58	1.27131	10.9422	0.116184	3.87e-14	1.29199	19.4928	0.0662804	4.12e-44	0.0230006	0.179837	0.127897	0.857454
rs4973368:231882023:G:A	2	231882023	SPATA3	cg21460047	231881853	170	-	-	G	A	0.259091	0.0756303	A	0.302083	0.049505	1	499.657	3.17e-109	1262	3.14e-100	-1.40021	-23.3922	0.0598579	1.21e-60	-1.38408	-11.4217	0.12118	9.48e-15	-1.3774	-19.2146	0.071685	2.07e-43	-0.00703971	-0.0501976	0.14024	0.960013
rs13278855:1860286:T:C	8	1860286	ARHGEF10	cg26972408	1860592	306	ARHGEF10	Body	T	C	0.218487	0	C	0.40099	0	1	499.605	3.25e-109	2336	5.69e-100	0.944542	22.0037	0.0429266	1.2e-56	0.909821	13.1128	0.069384	8.42e-17	0.961007	18.1013	0.0530904	1.46e-40	0.0389205	0.411958	0.0944768	0.680791
rs8040740:81574388:A:C	15	81574388	IL16	cg07089403	81574539	151	IL16	Body	A	C	0.200855	0.0168067	C	0.223404	0.0693069	1	499.035	4.32e-109	1122	3.81e-100	-1.2591	-22.2795	0.0565138	1.9e-57	-1.42888	-13.0241	0.109711	1.07e-16	-1.20678	-18.1496	0.0664908	1.1e-40	-0.0887462	-0.605194	0.146641	0.545703
rs1336655:69724069:G:A	6	69724069	BAI3	cg24573321	69726000	1931	BAI3	Body	G	A	0.478992	0	A	0.40099	0	1	498.78	4.91e-109	1417	5.46e-100	1.19474	22.69	0.0526548	1.24e-58	1.15193	10.3903	0.110866	2.02e-13	1.2135	19.7692	0.0613836	8.34e-45	-0.0283106	-0.229659	0.123272	0.81858
rs10417796:19287072:A:G	19	19287072	MEF2BNB-MEF2B|MEF2BNB	cg26504305	19281019	6053	LOC729991-MEF2B|MEF2B	Body|5'UTR|1stExon	G	A	0.445378	0	A	0.425	0.00990099	1	498.76	4.96e-109	956	3.72e-100	-1.16483	-22.4245	0.0519444	7.21e-58	-1.22837	-13.8032	0.0889916	1.36e-17	-1.13615	-17.5565	0.0647141	3.81e-39	-0.191217	-1.61601	0.118327	0.107594
rs341804:49991553:G:C	8	49991553	-	cg00560531	49984477	7076	C8orf22	TSS1500|5'UTR	G	C	0.381356	0.00840336	C	0.306931	0	1	498.428	5.86e-109	734	3.37e-100	1.16212	22.8269	0.0509103	4.99e-59	1.16629	11.6154	0.100409	5.41e-15	1.1527	19.0659	0.0604586	4.93e-43	0.0699765	0.58986	0.118632	0.555919
rs35298794:129289537:CAG:C	7	129289538	NRF1	cg14652524	129299889	10351	NRF1	Body	CAG	C	0.300847	0.00840336	C	0.68	0.00990099	1	497.993	7.28e-109	1291	7.38e-100	1.13634	22.3423	0.0508603	1.25e-57	1.04741	10.6987	0.097901	7.99e-14	1.14796	19.5839	0.0586172	2.43e-44	0.330467	3.40131	0.0971588	0.000802756
rs3766378:160807409:A:G	1	160807409	CD244	cg17283691	160807410	1	CD244	Body	G	A	0.224576	0.00840336	A	0.363636	0.019802	1	497.831	7.9e-109	1170	7.25e-100	1.2935	22.7251	0.0569196	9.79e-59	1.08407	9.32655	0.116235	5.48e-12	1.3914	20.2693	0.0686454	4.76e-46	0.0219255	0.181364	0.120893	0.856257
rs960339:210027721:C:T	1	210027721	DIEXF	cg08240592	210028011	290	C1orf107	3'UTR	C	T	0.179487	0.0168067	T	0.245	0.00990099	1	497.634	8.71e-109	1080	7.38e-100	-1.22224	-23.6008	0.0517879	3.1e-61	-1.25122	-10.6375	0.117624	9.6e-14	-1.1942	-19.6081	0.0609034	2.11e-44	-0.141011	-1.07898	0.13069	0.281836
rs10490908:116616162:T:C	10	116616162	FAM160B1	cg20439393	116634844	18682	FAM160B1	Body	T	C	0.394958	0	C	0.267327	0	1	497.428	9.66e-109	983	7.45e-100	-1.25202	-23.0369	0.0543485	1.25e-59	-1.30223	-9.44392	0.137891	3.78e-12	-1.21775	-20.205	0.0602699	6.87e-46	0.0723712	0.520739	0.138978	0.603097
rs10929208:234451486:C:T	2	234451486	USP40	cg10964184	234398519	52967	USP40	Body	T	C	0.205882	0	C	0.178218	0	1	497.428	9.66e-109	1287	9.75e-100	-1.27128	-21.8573	0.0581625	3.22e-56	-1.37578	-7.82603	0.175795	7.18e-10	-1.26205	-20.885	0.0604287	1.46e-47	0.188782	1.24534	0.151591	0.214395
rs34449737:70824858:T:C	10	70824858	-	cg14418922	70824840	18	-	-	T	C	0.233051	0.00840336	C	0.141414	0.019802	1	497.401	9.79e-109	1823	1.4e-99	1.50448	22.0471	0.0682396	9e-57	1.95527	9.49455	0.205936	3.23e-12	1.44519	20.1806	0.071613	7.9e-46	0.331852	1.6648	0.199335	0.0974448
rs2529369:105416560:C:A	7	105416560	ATXN7L1	cg10140932	105416670	110	ATXN7L1	Body	C	A	0.313559	0.00840336	A	0.43	0.00990099	1	497.365	9.97e-109	1504	1.18e-99	1.22783	23.0561	0.0532542	1.1e-59	1.16404	10.2893	0.113131	2.75e-13	1.25098	19.7862	0.0632248	7.56e-45	-0.245919	-2.0888	0.117732	0.0379307
rs11934369	4	185906368	-	cg05972216	185905015	1353	-	-	T	C	0.413793	0.0252101	C	0.364583	0.049505	1	497.214	1.08e-108	1752	1.48e-99	1.08582	23.6914	0.0458319	1.72e-61	1.24356	11.0421	0.112619	2.88e-14	1.03528	19.3723	0.0534413	8.28e-44	0.00184324	0.0160629	0.114751	0.987199
rs7901550:3164741:G:A	10	3164741	PFKP	cg16397968	3164740	1	PFKP	Body	G	A	0.290598	0.0168067	A	0.255102	0.029703	1	496.944	1.23e-108	1824	1.76e-99	1.39576	22.6934	0.0615053	1.21e-58	1.29159	10.0372	0.12868	5.96e-13	1.45849	19.9047	0.0732736	3.83e-45	0.0137656	0.0966745	0.142391	0.923077
rs1000590:121826721:G:A	5	121826721	-	cg18768515	121828498	1777	-	-	G	A	0.367521	0.0168067	A	0.340206	0.039604	1	496.795	1.33e-108	1020	1.06e-99	-1.23032	-22.2708	0.0552438	2.01e-57	-1.17548	-9.7581	0.120462	1.41e-12	-1.27039	-20.0393	0.0633946	1.77e-45	-0.0885481	-0.695001	0.127407	0.487823
rs10517652:157697457:G:T	4	157697457	PDGFC	cg25639601	157695723	1734	PDGFC	Body	G	T	0.151261	0	T	0.22	0.00990099	1	496.703	1.39e-108	1369	1.49e-99	-1.27992	-22.9133	0.0558593	2.82e-59	-1.32055	-12.7426	0.103632	2.3e-16	-1.25871	-18.2847	0.0688397	4.91e-41	-0.0841955	-0.671942	0.125302	0.502359
3:17745398:T:G	3	-	-	cg20694160	17761543	-	TBC1D5	5'UTR	G	T	0.491597	0	T	0.465347	0	1	496.685	1.4e-108	779	8.56e-100	-1.22084	-22.5562	0.0541244	3e-58	-1.15823	-9.51765	0.121693	3e-12	-1.2503	-20.1519	0.0620436	9.3e-46	0.098844	0.785744	0.125797	0.432903
rs941507:24759319:G:C	14	24759319	HP08474|DHRS1	cg24138040	24755263	4056	-	-	C	G	0.521008	0	G	0.31	0.00990099	1	496.341	1.66e-108	1377	1.8e-99	1.15274	22.7473	0.0506758	8.45e-59	1.10513	8.00858	0.137994	3.92e-10	1.14501	20.7895	0.0550764	2.5e-47	-0.0590716	-0.517926	0.114054	0.605055
rs1230393:41842592:A:G	17	41842592	DUSP3	cg23080527	41844017	1425	DUSP3	3'UTR	G	A	0.288136	0.00840336	A	0.410891	0	1	496.181	1.8e-108	914	1.29e-99	-1.24511	-23.34	0.0533467	1.7e-60	-1.30677	-8.05764	0.162177	3.33e-10	-1.20536	-20.7667	0.058043	2.85e-47	-0.109017	-0.722857	0.150814	0.470572
rs10917360	1	23539010	-	cg19743168	23544995	5985	-	-	G	A	0.265487	0.0504202	A	0.505208	0.049505	1	495.75	2.23e-108	1040	1.82e-99	-1.08647	-22.148	0.0490553	4.57e-57	-1.18216	-9.54567	0.123842	2.75e-12	-1.06051	-20.1154	0.0527214	1.15e-45	-0.046817	-0.391887	0.119466	0.695539
rs9261105	6	29974500	HLA-G|ZNRD1-AS1|HLA-J|HLA-H	cg12854611	29981404	6904	NCRNA00171	Body	A	G	0.142857	0	G	0.265	0.00990099	1	495.625	2.38e-108	3726	4.16e-99	-1.28236	-22.2701	0.0575821	2.02e-57	-1.17553	-9.39751	0.12509	4.38e-12	-1.33843	-20.182	0.0663182	7.83e-46	-0.0219843	-0.17336	0.126813	0.862536
rs7526351:54353450:C:T	1	54353450	YIPF1	cg06269281	54355570	2120	YIPF1	TSS200	T	C	0.419492	0.00840336	C	0.262376	0	1	495.529	2.5e-108	1158	2.27e-99	1.30845	22.8651	0.0572246	3.87e-59	1.27442	9.49638	0.134201	3.21e-12	1.31195	20.1333	0.0651632	1.03e-45	-0.144894	-1.09806	0.131955	0.273436
rs838561:234398417:A:G	2	234398417	USP40	cg18335338	234398517	100	USP40	Body	A	G	0.205882	0	G	0.176768	0.019802	1	495.455	2.59e-108	1287	2.62e-99	-1.26158	-21.9798	0.0573973	1.41e-56	-1.38077	-11.4123	0.12099	9.74e-15	-1.24075	-19.1106	0.0649245	3.8e-43	0.149063	1.01536	0.146808	0.311101
rs10597270:203829384:TTCAAC:T	1	203829385	SNRPE	cg23035341	203829481	96	SNRPE	TSS1500	T	TTCAAC	0.347458	0.00840336	TTCAAC	0.391089	0	1	495.388	2.68e-108	1235	2.6e-99	1.08854	22.4135	0.0485662	7.76e-58	1.29523	10.2661	0.126165	2.95e-13	1.04561	19.7483	0.0529469	9.41e-45	0.212212	1.74686	0.121482	0.0821237
rs7209598:48489091:G:A	17	48489091	-	cg09960829	48475434	13657	LRRC59	TSS1500	A	G	0.563025	0	G	0.409091	0.019802	1	495.242	2.88e-108	1271	2.87e-99	1.14796	22.9457	0.0500293	2.28e-59	1.04088	9.69301	0.107385	1.73e-12	1.17438	20.0322	0.0586247	1.84e-45	0.0592498	0.533463	0.111066	0.594277
rs78875727:169014290:T:C	6	169014290	SMOC2	cg03634822	169013150	1140	SMOC2	Body	T	C	0.241525	0.00840336	C	0.306931	0	1	495.208	2.93e-108	2453	5.13e-99	-1.29285	-22.2489	0.0581087	2.33e-57	-1.302	-10.3739	0.125507	2.13e-13	-1.29162	-19.6873	0.0656065	1.34e-44	-0.113443	-0.828699	0.136892	0.408215
rs28552411:101662112:G:C	7	101662112	CUX1	cg19248407	101662116	4	CUX1	Body	G	C	0.422018	0.0840336	C	0.409091	0.019802	1	495.122	3.06e-108	1278	3.07e-99	1.15708	23.0504	0.0501981	1.14e-59	1.10881	11.7416	0.0944339	3.77e-15	1.15868	18.9012	0.0613016	1.29e-42	0.13932	1.20335	0.115776	0.230194
rs66819640:37480191:GT:G	6	37480192	-	cg03595402	37480285	93	LOC100505530	Body	GT	G	0.551282	0.0168067	G	0.335106	0.0693069	1	495.095	3.1e-108	1463	3.56e-99	1.15871	22.6937	0.0510585	1.21e-58	1.12472	10.5787	0.106319	1.15e-13	1.16123	19.5751	0.0593216	2.56e-44	-0.0264337	-0.227853	0.116012	0.819982
rs10172203	2	150624073	-	cg00532797	150626901	2828	LOC101929231	Body	T	C	0.364407	0.00840336	C	0.326733	0	1	494.931	3.37e-108	1137	3e-99	1.19768	21.8486	0.0548174	3.41e-56	1.27159	9.4223	0.134956	4.05e-12	1.17463	20.1532	0.0582851	9.23e-46	-0.0231877	-0.163798	0.141563	0.870048
rs11987669:82770490:G:A	8	82770490	-	cg27398817	82754497	15993	SNX16	1stExon|5'UTR	A	G	0.432773	0	G	0.50495	0	1	494.642	3.89e-108	1287	3.93e-99	1.0492	21.5034	0.0487924	3.52e-55	1.12408	10.7652	0.104418	6.55e-14	1.05074	19.4615	0.0539908	4.93e-44	-0.0401829	-0.348857	0.115184	0.727546
rs34542126:172542705:C:T	2	172542705	DYNC1I2	cg02324737	172543905	1200	DYNC1I2	TSS200	T	C	0.243697	0	C	0.385	0.00990099	1	494.511	4.15e-108	1182	3.85e-99	1.32134	22.7995	0.057955	5.98e-59	1.60311	8.09093	0.198137	2.99e-10	1.26233	20.7135	0.0609427	3.84e-47	0.0635349	0.402677	0.157781	0.687595
rs815324	1	111038840	-	cg17685210	111038309	531	-	-	T	C	0.45	0.0756303	C	0.591837	0.029703	1	494.446	4.29e-108	1398	4.71e-99	1.20662	21.8793	0.0551491	2.78e-56	1.42546	13.5148	0.105474	2.89e-17	1.14255	17.6578	0.064705	2.07e-39	0.342598	2.5823	0.132672	0.0104941
rs696247	1	235668161	B3GALNT2	cg26050004	235667680	481	B3GALNT2	1stExon|5'UTR	T	C	0.5	0	C	0.425743	0	1	494.351	4.5e-108	1121	3.96e-99	1.22783	23.165	0.0530038	5.37e-60	1.28302	10.924	0.11745	4.08e-14	1.20442	19.3654	0.0621948	8.62e-44	-0.00122155	-0.00919955	0.132783	0.992669
rs6003499:23428434:T:C	22	23428434	GNAZ|RTDR1	cg09260934	23427052	1382	GNAZ|RSPH14	5'UTR|Body	T	C	0.210526	0.0420168	C	0.505263	0.0594059	1	494.346	4.51e-108	870	3.08e-99	-1.06467	-22.617	0.0470741	2e-58	-0.956286	-10.1757	0.0939771	3.89e-13	-1.09063	-19.7687	0.0551694	8.37e-45	0.168498	1.71935	0.098001	0.0870238
rs312018	11	68066034	-	cg11673283	68066053	19	-	-	G	A	0.42437	0	A	0.352041	0.029703	1	494.279	4.66e-108	786	2.88e-99	0.76692	21.984	0.0348854	1.37e-56	0.781765	8.44128	0.0926122	9.46e-11	0.758363	20.5675	0.0368719	8.76e-47	0.043894	0.522009	0.0840866	0.602214
rs146487588:70316444:C:CGTCAGGGGCAAGGCTGGGGCAGGTGAGAGGG	7	70316445	-	cg20121472	70316444	1	-	-	C	CGTCAGGGGCAAGGCTGGGGCAGGTGAGAGGG	0.34322	0.00840336	CGTCAGGGGCAAGGCTGGGGCAGGTGAGAGGG	0.185567	0.039604	1	494.143	4.99e-108	1637	6.41e-99	-1.31446	-22.67	0.0579826	1.41e-58	-1.17806	-9.87473	0.1193	9.84e-13	-1.35213	-19.9156	0.0678927	3.6e-45	0.015785	0.123223	0.128101	0.902048
rs10198483:127934102:G:A	2	127934102	-	cg11380483	127933992	110	-	-	G	A	0.173913	0.0336134	A	0.367347	0.029703	1	494.069	5.18e-108	1556	6.32e-99	-1.19484	-22.2238	0.053764	2.75e-57	-1.12559	-12.1147	0.0929108	1.31e-15	-1.24154	-18.636	0.0666202	6.14e-42	-0.0208706	-0.179514	0.116262	0.857707
rs202183038:29994065:A:AC	6	29994066	ZNRD1-AS1	cg03343571	30039175	45109	RNF39	Body	A	AC	0.0882353	0	AC	0.226804	0.039604	1	493.884	5.68e-108	3638	9.93e-99	-1.45054	-22.8198	0.0635648	5.23e-59	-1.31987	-11.454	0.115232	8.63e-15	-1.50039	-19.0444	0.0787835	5.59e-43	0.0470376	0.33727	0.139466	0.73625
rs740954	7	150598492	-	cg08530064	150598393	99	-	-	T	C	0.353211	0.0840336	C	0.372449	0.029703	1	493.823	5.86e-108	1547	7.11e-99	-1.26292	-22.5056	0.0561157	4.2e-58	-1.12145	-8.01611	0.1399	3.82e-10	-1.29401	-20.7259	0.0624343	3.58e-47	0.155916	1.09424	0.142488	0.275104
rs10900831:134510611:G:T	5	134510611	LOC100996485	cg06148154	134510531	80	C5orf66	5'UTR	G	T	0.372881	0.00840336	T	0.14	0.00990099	1	493.717	6.18e-108	1004	4.87e-99	-1.24508	-22.0259	0.056528	1.04e-56	-1.41504	-10.0126	0.141326	6.43e-13	-1.20268	-19.836	0.0606313	5.68e-45	-0.107152	-0.810158	0.132261	0.418766
rs332258:64388052:G:C	15	64388052	FAM96A|SNX1	cg02848875	64387786	266	SNX1	TSS1500	G	C	0.226496	0.0168067	C	0.338542	0.049505	1	493.234	7.86e-108	850	5.24e-99	1.29101	22.5281	0.0573067	3.62e-58	1.24266	12.4	0.100215	5.9e-16	1.30543	18.4248	0.0708514	2.14e-41	-0.0678187	-0.534535	0.126874	0.593537
rs10835647:30313268:G:A	11	30313268	-	cg21393004	30343831	30563	ARL14EP	TSS1500	A	G	0.184874	0	G	0.0891089	0	1	493.098	8.42e-108	1082	7.15e-99	1.66411	22.6464	0.0734822	1.65e-58	1.61759	11.3452	0.142579	1.18e-14	1.68768	19.0889	0.0884118	4.31e-43	-0.0581092	-0.352145	0.165015	0.725082
rs2800964:19089187:G:A	22	19089187	DGCR2	cg15288285	19032913	56274	DGCR2	Body	G	A	0.403361	0	A	0.49	0.00990099	1	492.869	9.44e-108	868	6.43e-99	1.11121	21.4992	0.051686	3.62e-55	1.24533	12.8515	0.0969019	1.71e-16	1.08768	18.1027	0.0600836	1.45e-40	0.324935	2.61745	0.124142	0.00950351
rs157910:130567675:T:C	7	130567675	LOC646329	cg03505436	130567757	82	LINC-PINT	Body	T	C	0.573913	0.0336134	C	0.267677	0.019802	1	492.849	9.53e-108	1113	8.33e-99	-1.11945	-22.3772	0.0500265	9.88e-58	-1.09267	-9.55551	0.11435	2.66e-12	-1.13969	-20.0385	0.0568751	1.78e-45	-0.00215721	-0.0204709	0.105379	0.983687
rs56981934:32535202:C:G	7	32535202	AVL9|LSM5	cg06627557	32535165	37	LSM5|AVL9	TSS1500|TSS200	C	G	0.381356	0.00840336	G	0.277228	0	1	492.466	1.15e-107	1677	1.52e-98	-1.16972	-22.876	0.0511329	3.61e-59	-1.29148	-10.6695	0.121044	8.72e-14	-1.11818	-19.4584	0.0574651	5.02e-44	-0.0644611	-0.503567	0.128009	0.615094
rs11769815:158052846:T:C	7	158052846	PTPRN2	cg17334266	158050952	1894	PTPRN2	Body	T	C	0.282609	0.0336134	C	0.15625	0.049505	1	492.311	1.25e-107	1591	1.56e-98	1.03751	21.9898	0.0471814	1.32e-56	1.03916	9.6528	0.107654	1.96e-12	1.04348	19.9784	0.0522303	2.51e-45	0.0434123	0.386718	0.112258	0.699356
rs386300	22	48110259	AK093107	cg20398969	48109889	370	LOC284930	Body	A	G	0.302521	0	G	0.227723	0	1	492.3	1.25e-107	1843	1.81e-98	-1.29607	-22.4237	0.0577992	7.25e-58	-1.315	-11.6771	0.112614	4.54e-15	-1.28648	-18.8665	0.0681883	1.58e-42	-0.0243836	-0.176465	0.138178	0.860098
rs11158897:71678796:T:C	14	71678796	-	cg16826124	71695423	16627	-	-	C	T	0.521368	0.0168067	T	0.345361	0.039604	1	492.213	1.31e-107	810	8.33e-99	1.10561	21.4323	0.0515863	5.69e-55	1.06672	9.54731	0.11173	2.73e-12	1.14465	20.0265	0.0571568	1.9e-45	0.0477336	0.41548	0.114888	0.678215
rs2473802:69058824:C:T	1	69058824	-	cg27128435	69066087	7263	-	-	C	T	0.302521	0	T	0.15	0.00990099	1	492.007	1.45e-107	1267	1.44e-98	1.30898	22.1157	0.0591877	5.68e-57	1.37618	11.7396	0.117225	3.79e-15	1.28827	18.8199	0.0684524	2.08e-42	-0.0962481	-0.684291	0.140654	0.494546
rs7106787:55823576:A:C	11	55823576	-	cg20736913	55857374	33798	-	-	A	C	0.377119	0.00840336	C	0.222772	0	1	491.938	1.5e-107	1578	1.86e-98	1.20566	22.5882	0.0533757	2.43e-58	1.48973	9.9977	0.149007	6.73e-13	1.14016	19.7986	0.0575877	7.05e-45	-0.129631	-0.92974	0.139427	0.353573
rs7798858	7	135710436	-	cg10106199	135710389	47	-	-	A	G	0.315126	0	G	0.20297	0	1	491.762	1.64e-107	1516	1.95e-98	-1.15217	-22.7271	0.0506959	9.65e-59	-1.12829	-12.8659	0.0876966	1.64e-16	-1.13241	-18.0619	0.062696	1.85e-40	-0.0407836	-0.369003	0.110524	0.712497
rs1864367:53111704:T:C	3	53111704	-	cg22024966	53107388	4316	-	-	T	C	0.567227	0	C	0.275	0.00990099	1	491.595	1.78e-107	978	1.37e-98	-1.0626	-21.9867	0.048329	1.35e-56	-1.10538	-12.1473	0.0909974	1.19e-15	-1.04589	-18.5482	0.0563876	1.03e-41	-0.126203	-1.21273	0.104065	0.226595
rs1812023:36600521:G:A	22	36600521	APOL4	cg21855316	36600979	458	APOL4	TSS200	G	A	0.290598	0.0168067	A	0.439394	0.019802	1	490.996	2.41e-107	1241	2.34e-98	1.26786	22.4285	0.0565289	7.02e-58	1.43125	11.8857	0.120417	2.5e-15	1.22307	18.7009	0.0654013	4.19e-42	0.00250952	0.018145	0.138304	0.98554
rs2320786	17	27422053	MYO18A	cg13672501	27410685	11368	MYO18A	Body	C	T	0.309322	0.00840336	T	0.4375	0.049505	1	490.697	2.8e-107	677	1.49e-98	1.14164	22.5215	0.0506909	3.78e-58	1.12614	10.9552	0.102795	3.72e-14	1.15453	19.253	0.0599662	1.66e-43	-0.116294	-1.07052	0.108633	0.285613
rs11130186	3	49275828	CCDC36	cg04453829	49276069	241	CCDC36	Body	G	A	0.289916	0	A	0.351485	0	1	490.281	3.44e-107	326	8.81e-99	1.2407	22.1257	0.0560752	5.31e-57	1.31359	11.8171	0.111161	3.04e-15	1.19441	18.7253	0.0637859	3.63e-42	0.161041	1.19044	0.135278	0.235217
rs13386533:121029586:G:A	2	121029586	RALB	cg08777402	121013745	15841	RALB	5'UTR	A	G	0.256303	0	G	0.257426	0	1	490.184	3.61e-107	832	2.36e-98	-1.30798	-21.9025	0.0597183	2.38e-56	-1.28864	-11.6594	0.110523	4.77e-15	-1.30958	-18.8213	0.0695798	2.07e-42	0.0816979	0.594049	0.137527	0.553119
rs856278:97431165:G:A	14	97431165	-	cg26258120	97431164	1	-	-	G	A	0.206897	0.0252101	A	0.428571	0.029703	1	490.161	3.65e-107	1505	4.32e-98	1.35229	21.9391	0.0616383	1.86e-56	1.43008	11.9312	0.119861	2.2e-15	1.33183	18.6496	0.0714134	5.67e-42	0.206703	1.49802	0.137985	0.135631
rs34888208:12770331:CTA:C	7	12770332	-	cg05551079	12770265	67	-	-	C	CTA	0.323529	0	CTA	0.148515	0	1	490.056	3.85e-107	2182	6.6e-98	-1.08328	-22.2039	0.0487881	3.15e-57	-1.12001	-11.5553	0.0969261	6.44e-15	-1.07841	-18.8821	0.0571129	1.45e-42	-0.0381133	-0.347037	0.109825	0.728911
rs1519805	2	156981694	BC032407	cg05987564	156981620	74	-	-	T	G	0.193277	0	G	0.371287	0	1	489.932	4.1e-107	1081	3.48e-98	-1.27474	-23.2877	0.0547386	2.4e-60	-1.23758	-9.04919	0.136762	1.33e-11	-1.2702	-20.2001	0.0628809	7.06e-46	0.164563	1.29968	0.126618	0.195135
rs4969182:76393030:T:C	17	76393030	PGS1	cg02836325	76403955	10925	PGS1	Body	T	C	0.517094	0.0168067	C	0.321782	0	1	489.894	4.18e-107	1488	4.88e-98	0.962422	22.4789	0.0428144	5.02e-58	1.11142	11.5974	0.0958337	5.7e-15	0.932686	18.8519	0.0494743	1.73e-42	0.132348	1.32655	0.0997682	0.186098
rs3824823:120920124:G:A	10	120920124	SFXN4	cg01293200	120919078	1046	SFXN4	Body	G	A	0.358974	0.0168067	A	0.150538	0.0792079	1	489.752	4.48e-107	1356	4.77e-98	-1.31439	-22.2915	0.0589638	1.75e-57	-1.33232	-11.8392	0.112535	2.85e-15	-1.30362	-18.6972	0.0697227	4.29e-42	-0.161136	-1.21577	0.132538	0.225438
rs2409764	8	11281273	C8orf12|FAM167A	cg07195258	11281040	233	FAM167A|FAM167A-AS1	3'UTR|Body	A	G	0.478992	0	G	0.455446	0	1	489.741	4.51e-107	1925	6.81e-98	1.16226	22.2482	0.0522409	2.34e-57	1.21403	11.5667	0.104959	6.23e-15	1.14369	18.8667	0.0606195	1.58e-42	0.0946796	0.754814	0.125434	0.451206
12:48117365:A:T	12	-	-	cg12761788	48120090	-	P11	TSS1500	A	T	0.294872	0.0168067	T	0.362245	0.029703	1	489.407	5.33e-107	1796	7.51e-98	-1.26816	-22.6006	0.0561116	2.24e-58	-1.36167	-10.4631	0.130141	1.62e-13	-1.23642	-19.4918	0.0634327	4.14e-44	-0.197115	-1.42302	0.138519	0.156213
rs111710459:166248221:TG:T	6	166248222	AK090688	cg12361338	166247968	254	-	-	TG	T	0.289916	0	T	0.252632	0.0594059	1	489.405	5.33e-107	2106	8.82e-98	-1.10009	-22.5885	0.0487011	2.42e-58	-1.07712	-7.77253	0.13858	8.58e-10	-1.09307	-20.7121	0.0527742	3.87e-47	0.00450913	0.0382304	0.117946	0.96954
rs10988661	9	133026379	-	cg16733545	133026410	31	-	-	G	A	0.401709	0.0168067	A	0.190722	0.039604	1	489.312	5.59e-107	1170	5.13e-98	-1.32442	-22.731	0.0582648	9.41e-59	-1.37336	-11.6982	0.1174	4.27e-15	-1.31284	-18.7741	0.0699285	2.73e-42	-0.1609	-1.21287	0.132661	0.226544
rs10794737:1343928:T:C	10	1343928	ADARB2	cg09928693	1343202	726	ADARB2	Body	T	C	0.504202	0	C	0.212871	0	1	489.221	5.85e-107	1886	8.66e-98	1.07272	22.1685	0.0483892	3.99e-57	1.05007	7.6882	0.136582	1.14e-09	1.06265	20.7392	0.0512388	3.32e-47	-0.278965	-2.57798	0.108211	0.0106222
12:91000119:G:GTTTTTT	12	-	-	cg07837881	91016208	-	-	-	GTTTTTT	G	0.190678	0.00840336	G	0.0677083	0.049505	1	489.181	5.97e-107	1083	5.07e-98	-1.36477	-22.4591	0.060767	5.73e-58	-1.71396	-9.71105	0.176496	1.64e-12	-1.30762	-19.8715	0.0658038	4.63e-45	0.0625442	0.331808	0.188495	0.740365
rs138071630:150677890:A:AG	5	150677891	SLC36A3	cg26882525	150677867	24	SLC36A3	Body	AG	A	0.571429	0	A	0.295	0.00990099	1	489.131	6.12e-107	1552	7.45e-98	1.12132	21.4809	0.0522007	4.09e-55	1.11247	8.02174	0.138682	3.75e-10	1.14284	20.6103	0.0554499	6.88e-47	-0.0574389	-0.489648	0.117306	0.624894
rs11036830:42333792:G:A	11	42333792	-	cg13150766	42333243	549	-	-	G	A	0.571429	0	A	0.168317	0	1	489.096	6.22e-107	1313	6.41e-98	-1.14298	-22.435	0.0509466	6.73e-58	-1.11737	-10.8157	0.10331	5.63e-14	-1.14555	-19.2903	0.0593844	1.33e-43	0.0200025	0.197832	0.101109	0.843368
rs3808316:156944787:C:G	7	156944787	UBE3C	cg05182265	156933206	11581	UBE3C	Body	G	C	0.631356	0.00840336	C	0.29	0.00990099	1	489.068	6.31e-107	1360	6.74e-98	-0.943011	-22.0131	0.0428386	1.13e-56	-1.01671	-12.5956	0.0807195	3.43e-16	-0.932115	-18.1774	0.0512788	9.29e-41	-0.167354	-1.74866	0.0957039	0.0818104
rs611481	19	3708636	TJP3	cg27564411	3708173	463	TJP3	TSS200	G	A	0.285088	0.0420168	A	0.212766	0.0693069	1	488.946	6.71e-107	1032	5.44e-98	1.38697	22.4574	0.0617599	5.79e-58	1.46922	8.87475	0.165551	2.32e-11	1.37491	20.253	0.0678867	5.22e-46	0.171017	1.08295	0.157919	0.280074
rs13273982:82001360:C:G	8	82001360	PAG1	cg16753539	82001477	117	PAG1	5'UTR	G	C	0.495763	0.00840336	C	0.35	0.00990099	1	488.67	7.7e-107	1021	6.17e-98	1.1356	22.615	0.0502144	2.03e-58	1.25255	9.75802	0.128361	1.41e-12	1.1024	19.8356	0.0555768	5.69e-45	-0.181175	-1.43821	0.125973	0.151864
rs1206080:97363784:T:A	6	97363784	Metazoa_SRP	cg01468562	97371373	7589	KLHL32	TSS1500	A	T	0.470588	0	T	0.282178	0	1	488.597	7.99e-107	1082	6.78e-98	1.08401	22.6204	0.0479216	1.96e-58	1.02591	9.38436	0.109321	4.57e-12	1.09122	20.0133	0.0545249	2.05e-45	-0.00946239	-0.0848496	0.11152	0.932462
rs2264578	17	80711700	TBCD	cg02398342	80708632	3068	TBCD|FN3K	TSS1500|3'UTR	G	A	0.420168	0	A	0.331683	0	1	488.484	8.45e-107	1321	8.77e-98	1.13775	22.0406	0.0516207	9.4e-57	1.28738	11.6971	0.110059	4.28e-15	1.09574	18.7526	0.058431	3.09e-42	0.249831	2.01364	0.12407	0.0453237
rs1422750:169653094:T:C	5	169653094	-	cg08072276	169653293	199	-	-	T	C	0.401709	0.0168067	C	0.39899	0.019802	1	487.97	1.09e-106	1712	1.47e-97	-1.17429	-22.9327	0.0512059	2.48e-59	-1.16235	-11.3395	0.102504	1.2e-14	-1.17798	-18.9574	0.0621382	9.3e-43	0.0701132	0.589004	0.119037	0.556492
rs2474519:35641571:G:A	10	35641571	CCNY	cg13249996	35641529	42	CCNY	5'UTR|Body	G	A	0.344538	0	A	0.38	0.00990099	1	487.903	1.13e-106	745	6.61e-98	1.20515	23.1853	0.051979	4.7e-60	1.33899	9.48979	0.141097	3.28e-12	1.15772	19.9461	0.0580424	3.02e-45	0.193527	1.40048	0.138186	0.162844
12:5293974:C:G	12	-	-	cg01247948	5293867	-	-	-	G	C	0.369748	0	C	0.5	0.00990099	1	487.329	1.51e-106	1682	1.99e-97	0.996411	21.941	0.0454131	1.83e-56	1.23237	10.9624	0.112419	3.64e-14	0.968898	19.1613	0.0505654	2.83e-43	0.144991	1.24055	0.116876	0.216155
rs10874868	1	95087398	-	cg22505202	95088560	1162	-	-	T	G	0.3	0.0336134	G	0.25	0.029703	1	486.935	1.83e-106	1224	1.76e-97	1.28714	21.9887	0.0585364	1.33e-56	1.35292	12.1765	0.111109	1.1e-15	1.28754	18.4029	0.0699641	2.44e-41	0.045201	0.328334	0.137668	0.742986
rs7678823:152357119:A:G	4	152357119	FAM160A1	cg10097882	152451861	94742	FAM160A1	5'UTR	G	A	0.420168	0	A	0.44	0.00990099	1	486.92	1.85e-106	813	1.18e-97	-1.17954	-21.9164	0.0538201	2.16e-56	-1.23769	-12.3143	0.100509	7.49e-16	-1.18557	-18.3106	0.0647478	4.21e-41	0.000881929	0.00692737	0.127311	0.994479
rs543413:118550017:T:C	11	118550017	TREH	cg17535392	118550060	43	TREH	Body	T	C	0.305085	0.00840336	C	0.290816	0.029703	1	486.878	1.89e-106	964	1.43e-97	-1.20894	-22.3892	0.0539966	9.13e-58	-1.12712	-10.9956	0.102507	3.3e-14	-1.25313	-19.1305	0.0655044	3.38e-43	0.0148891	0.122805	0.121242	0.902379
rs2589940	15	90931363	IQGAP1	cg08426161	90931457	94	IQGAP1	TSS200	T	C	0.521008	0	C	0.252475	0	1	486.782	1.98e-106	1277	1.98e-97	1.22746	22.704	0.0540638	1.13e-58	1.08645	10.6072	0.102426	1.05e-13	1.2551	19.346	0.0648764	9.64e-44	0.0413272	0.369222	0.111931	0.712334
rs1373199:68595680:G:A	2	68595680	PLEK	cg07221530	68589380	6300	-	-	G	A	0.247899	0	A	0.232673	0	1	486.707	2.06e-106	1364	2.2e-97	-1.37508	-22.3136	0.0616249	1.51e-57	-1.28717	-9.17074	0.140356	9e-12	-1.36469	-20.065	0.0680132	1.53e-45	0.134186	0.890092	0.150756	0.374435
rs903067	12	58011857	BC073932|ARHGEF25|SLC26A10	cg00700412	58011837	20	-	-	A	G	0.444444	0.0168067	G	0.438776	0.029703	1	486.535	2.24e-106	670	1.18e-97	-1.20615	-22.7058	0.053121	1.11e-58	-1.0926	-9.68037	0.112868	1.8e-12	-1.23755	-19.8198	0.0624398	6.24e-45	0.150259	1.23626	0.121543	0.217742
rs71987794:66287057:CCTAA:C	17	66287058	SLC16A6|ARSG	cg11879514	66287032	26	ARSG|SLC16A6	5'UTR	C	CCTAA	0.465812	0.0168067	CCTAA	0.425532	0.0693069	1	486.289	2.53e-106	1395	2.77e-97	1.17225	21.7016	0.0540168	9.2e-56	1.29375	8.58744	0.150655	5.88e-11	1.16322	20.3112	0.0572699	3.75e-46	-0.0582688	-0.405678	0.143633	0.685392
rs12606309:74496159:A:T	18	74496159	-	cg15375321	74496335	176	-	-	T	A	0.288136	0.00840336	A	0.25	0.0693069	1	486.269	2.56e-106	1895	3.81e-97	1.4908	22.76	0.0655011	7.77e-59	1.53822	10.0356	0.153276	5.99e-13	1.47003	19.6356	0.0748656	1.8e-44	0.0489621	0.32522	0.15055	0.745338
rs4311582:1199166:A:G	7	1199166	AK090593|ZFAND2A	cg12950816	1198977	189	ZFAND2A	5'UTR	G	A	0.465217	0.0336134	A	0.530303	0.019802	1	486.253	2.58e-106	1235	2.5e-97	-1.12884	-21.6442	0.0521542	1.36e-55	-1.17637	-11.57	0.101674	6.17e-15	-1.13192	-18.772	0.0602983	2.76e-42	0.112859	0.901437	0.1252	0.368389
rs5997641	22	30809342	MTFP1|SEC14L2	cg08786711	30783746	25596	RNF215	TSS1500	G	A	0.273109	0	A	0.292079	0	1	486.094	2.79e-106	1360	2.98e-97	1.23235	22.5011	0.0547686	4.33e-58	1.11824	10.9347	0.102265	3.95e-14	1.27555	19.1449	0.066626	3.11e-43	0.0792732	0.665044	0.1192	0.506752
rs16853945	3	107603762	LINC00636	cg07006249	107603797	35	LINC00636	Body	C	T	0.232143	0.0588235	T	0.07	0.00990099	1	486.084	2.81e-106	1250	2.75e-97	-1.43464	-22.0922	0.0649387	6.65e-57	-1.41817	-11.1863	0.126777	1.88e-14	-1.4673	-18.9987	0.0772313	7.3e-43	-0.0965182	-0.709389	0.136058	0.47887
rs3852741	16	53078224	-	cg17769967	53078196	28	-	-	G	A	0.331933	0	A	0.544554	0	1	485.901	3.08e-106	1140	2.75e-97	-0.965966	-21.9835	0.0439405	1.38e-56	-0.977857	-10.0508	0.0972914	5.71e-13	-0.970936	-19.6184	0.0494911	1.99e-44	0.0933432	0.865533	0.107845	0.387734
rs35346806:122648898:A:C	3	122648898	SEMA5B	cg20928669	122648849	49	SEMA5B	Body	A	C	0.199153	0.00840336	C	0.15	0.00990099	1	485.817	3.21e-106	1396	3.51e-97	-1.39574	-22.2626	0.0626942	2.12e-57	-1.23127	-12.2677	0.100367	8.52e-16	-1.46777	-18.3118	0.0801545	4.18e-41	0.0391929	0.28993	0.135181	0.772156
rs6911448:10534811:G:C	6	10534811	GCNT2	cg13223677	10534773	38	GCNT2	Body	G	C	0.536036	0.0672269	C	0.324176	0.0990099	1	485.704	3.39e-106	1691	4.5e-97	-0.960944	-22.0386	0.0436028	9.52e-57	-0.931703	-10.188	0.0914512	3.75e-13	-0.976863	-19.5425	0.0499866	3.09e-44	0.0712779	0.726607	0.0980969	0.468276
12:133213450:C:T	12	-	-	cg01064897	133252550	-	POLE	Body	C	T	0.268908	0	T	0.333333	0.019802	1	485.557	3.65e-106	956	2.74e-97	1.28063	22.1833	0.0577296	3.61e-57	1.12484	9.9266	0.113315	8.38e-13	1.34153	19.6728	0.0681923	1.45e-44	0.013369	0.106346	0.125712	0.91541
rs574318:146187160:C:A	3	146187160	PLSCR2	cg24005645	146187109	51	PLSCR2	TSS200|Body|5'UTR	C	A	0.556034	0.0252101	A	0.394737	0.0594059	1	485.461	3.83e-106	1485	4.47e-97	-1.16442	-21.7759	0.0534728	5.57e-56	-1.18006	-8.10455	0.145605	2.86e-10	-1.17777	-20.4885	0.0574845	1.37e-46	-0.0601221	-0.465169	0.129248	0.642293
rs34990191:236086340:T:C	2	236086340	-	cg05699966	236086373	33	-	-	C	T	0.415966	0	T	0.462366	0.0792079	1	485.314	4.12e-106	1944	6.29e-97	1.18674	23.1019	0.0513698	8.13e-60	1.19525	10.5083	0.113744	1.42e-13	1.18731	19.3621	0.0613214	8.78e-44	-0.0985596	-0.767594	0.128401	0.44359
rs2549865:81031650:T:G	16	81031650	CMC2	cg26996911	81032654	1004	CMC2	5'UTR	G	T	0.277778	0.0168067	T	0.602041	0.029703	1	485.17	4.43e-106	2076	7.22e-97	-1.15554	-22.2333	0.0519732	2.58e-57	-1.16993	-10.1639	0.115107	4.04e-13	-1.15815	-19.5414	0.0592664	3.11e-44	0.00336819	0.0285889	0.117814	0.97722
rs11126220	2	69392619	ANTXR1	cg23178958	69387295	5324	ANTXR1	Body	C	T	0.495798	0	T	0.183168	0	1	485.028	4.76e-106	1249	4.66e-97	-1.27969	-22.4968	0.0568831	4.46e-58	-1.348	-9.74892	0.138271	1.46e-12	-1.25449	-19.7481	0.0635248	9.42e-45	-0.0450462	-0.359329	0.125362	0.71971
rs12492498	3	152008390	MBNL1	cg06973724	152016993	8603	MBNL1	TSS200|5'UTR	A	G	0.36087	0.0336134	G	0.28	0.00990099	1	484.857	5.18e-106	1235	5.03e-97	-1.28364	-22.1514	0.0579485	4.47e-57	-1.18725	-12.4464	0.0953889	5.19e-16	-1.31499	-18.1643	0.0723938	1e-40	0.0332699	0.266497	0.124841	0.790118
rs16960744	17	17755259	TOM1L2	cg16795295	17754625	634	TOM1L2	Body	G	A	0.365546	0	A	0.464646	0.019802	1	484.594	5.91e-106	840	3.9e-97	1.20769	22.4414	0.0538154	6.45e-58	1.15497	9.93481	0.116255	8.17e-13	1.2151	19.6442	0.0618554	1.72e-44	0.113374	0.888652	0.12758	0.375207
rs2329483	22	21100842	PI4KA	cg10953331	21099377	1465	PI4KA	Body	C	T	0.432203	0.00840336	T	0.5	0	1	484.479	6.26e-106	909	4.47e-97	1.22157	22.7138	0.0537809	1.05e-58	1.17746	9.10189	0.129364	1.12e-11	1.20679	20.0408	0.0602165	1.75e-45	0.00703471	0.0557906	0.126091	0.955562
rs145319498:35330473:CTTTCT:C	10	35330474	CUL2	cg16402757	35311004	19470	CUL2	Body	CTTTCT	C	0.369748	0	C	0.178218	0	1	484.092	7.6e-106	765	4.56e-97	1.26563	21.8923	0.0578117	2.55e-56	1.13777	8.54631	0.133131	6.72e-11	1.30617	20.2744	0.0644245	4.62e-46	0.0470782	0.368126	0.127886	0.71315
rs2174353	2	98993635	CNGA3	cg20471562	98993730	95	CNGA3	Body	A	G	0.614679	0.0840336	G	0.415789	0.0594059	1	484.081	7.64e-106	666	3.99e-97	1.11488	22.208	0.0502016	3.06e-57	1.29266	11.1409	0.116028	2.15e-14	1.0679	18.9726	0.0562864	8.51e-43	-0.0443674	-0.355522	0.124795	0.722556
rs2251718:2850604:C:T	7	2850604	GNA12	cg18446336	2847575	3029	GNA12	Body	T	C	0.378151	0	C	0.46	0.00990099	1	483.945	8.18e-106	1754	1.13e-96	-1.17417	-22.7869	0.0515284	6.5e-59	-1.22402	-8.99725	0.136044	1.57e-11	-1.1548	-20.0747	0.0575253	1.45e-45	0.0994322	0.741511	0.134094	0.459212
rs12588538:103360000:A:G	14	103360000	TRAF3	cg23020514	103360112	112	TRAF3	Body	A	G	0.197479	0	G	0.055	0.00990099	1	483.894	8.39e-106	1035	6.81e-97	-1.45407	-22.1927	0.0655199	3.39e-57	-1.25428	-10.156	0.123501	4.14e-13	-1.57395	-19.5128	0.0806626	3.67e-44	0.0953938	0.691413	0.137969	0.49007
rs2320786	17	27422053	MYO18A	cg27392559	27410759	11294	MYO18A	Body	C	T	0.309322	0.00840336	T	0.4375	0.049505	1	483.731	9.1e-106	678	4.84e-97	1.21957	21.6388	0.0563604	1.41e-55	1.23746	13.5029	0.0916446	2.98e-17	1.2214	17.361	0.0703532	1.24e-38	-0.0052851	-0.0436227	0.121155	0.965247
rs2147656:33680366:G:A	6	33680366	MNF1	cg05337694	33679598	768	C6orf125	TSS200	G	A	0.453782	0	A	0.163366	0	1	483.691	9.29e-106	1638	1.19e-96	-1.14652	-22.6103	0.0507079	2.1e-58	-1.31748	-10.0379	0.131251	5.94e-13	-1.10461	-19.5686	0.0564478	2.65e-44	-0.0664516	-0.557503	0.119195	0.577778
12:297683:G:A	12	-	-	cg23063825	298151	-	-	-	G	A	0.388889	0.0168067	A	0.578947	0.0594059	1	483.3	1.13e-105	937	8.3e-97	1.25732	22.6714	0.0554585	1.4e-58	1.30529	9.30113	0.140337	5.94e-12	1.23819	19.9196	0.0621593	3.52e-45	0.025517	0.189311	0.134789	0.850032
12:67837049:C:T	12	-	-	cg23500718	67837187	-	-	-	T	C	0.333333	0.0168067	C	0.351485	0	1	483.158	1.21e-105	1358	1.29e-96	1.23892	22.4988	0.0550661	4.4e-58	1.26173	7.43437	0.169716	2.65e-09	1.22962	20.6855	0.0594436	4.5e-47	-0.160483	-1.14797	0.139797	0.252288
rs860129:79297835:A:G	10	79297835	KCNMA1	cg19930663	79312103	14268	KCNMA1	Body	G	A	0.474359	0.0168067	A	0.287129	0	1	483.02	1.3e-105	1355	1.38e-96	1.21796	22.9625	0.0530414	2.04e-59	1.45407	11.0306	0.131821	2.98e-14	1.1684	19.0091	0.0614655	6.87e-43	0.221465	1.58866	0.139404	0.113642
rs9350794:79631842:T:C	6	79631842	IRAK1BP1	cg09184832	79620586	11256	-	-	T	C	0.478992	0	C	0.419192	0.019802	1	482.745	1.49e-105	1463	1.71e-96	1.106	21.3289	0.0518546	1.15e-54	1.07854	12.653	0.0852403	2.93e-16	1.11634	17.9624	0.0621487	3.35e-40	-0.0204415	-0.172224	0.118691	0.863427
rs4526067:54090873:C:G	5	54090873	-	cg06536806	54081633	9240	-	-	C	G	0.268908	0	G	0.128713	0	1	482.748	1.49e-105	1669	1.95e-96	-1.32439	-22.1423	0.0598128	4.75e-57	-1.10799	-7.61487	0.145504	1.45e-09	-1.35017	-20.6097	0.0655112	6.9e-47	0.120473	0.852299	0.14135	0.395019
rs2834153	21	34588494	-	cg20802276	34588476	18	-	-	T	C	0.550459	0.0840336	C	0.427835	0.039604	1	482.395	1.78e-105	1309	1.82e-96	1.0448	21.7968	0.0479337	4.84e-56	0.993307	12.9121	0.0769282	1.45e-16	1.06785	17.7671	0.0601026	1.08e-39	-0.135783	-1.31563	0.103208	0.189734
rs17797894:11212081:A:G	8	11212081	TDH	cg03533216	11206009	6072	TDH	Body	A	G	0.432203	0.00840336	G	0.193878	0.029703	1	481.722	2.49e-105	1879	3.67e-96	1.11102	21.848	0.0508524	3.43e-56	1.29328	10.7391	0.120427	7.08e-14	1.06507	19.1414	0.055642	3.17e-43	-0.0409616	-0.35031	0.11693	0.726457
rs1251077:76189745:C:G	1	76189745	CR936677|ACADM	cg02789892	76189869	124	ACADM	TSS200	G	C	0.381356	0.00840336	C	0.32	0.00990099	1	481.436	2.87e-105	1652	3.72e-96	-1.2406	-22.3549	0.0554957	1.15e-57	-1.09741	-10.997	0.0997921	3.29e-14	-1.3048	-18.9869	0.0687208	7.83e-43	0.118711	1.01202	0.117301	0.312693
rs3837080:2867557:A:AT	7	2867558	GNA12	cg14668632	2872130	4572	GNA12	Body	A	AT	0.258475	0.00840336	AT	0.267327	0	1	480.877	3.79e-105	1749	5.21e-96	1.22862	22.0066	0.0558294	1.18e-56	1.25067	10.3918	0.120352	2.01e-13	1.22357	19.3103	0.0633637	1.19e-43	-0.195527	-1.50556	0.12987	0.133684
rs139121461:29575675:C:CACAT	1	29575676	PTPRU	cg24013909	29575705	29	PTPRU	Body	CACAT	C	0.276786	0.0588235	C	0.376289	0.039604	1	480.642	4.26e-105	993	3.32e-96	1.24665	22.6894	0.0549441	1.24e-58	1.15205	9.44632	0.121958	3.76e-12	1.26826	19.7841	0.0641052	7.66e-45	-0.0505152	-0.390587	0.129331	0.696498
rs55933713:76438610:G:A	11	76438610	-	cg22976778	76445138	6528	-	-	G	A	0.205882	0	A	0.186869	0.019802	1	480.551	4.46e-105	1221	4.28e-96	-1.42993	-22.9796	0.0622261	1.82e-59	-1.42223	-10.8884	0.130619	4.54e-14	-1.40643	-19.0262	0.0739211	6.22e-43	0.131499	0.912153	0.144164	0.362734
rs2048718	17	59940819	INTS2|BRIP1	cg11212038	59940826	7	BRIP1	TSS200	C	T	0.34322	0.00840336	T	0.29703	0	1	480.261	5.16e-105	923	3.74e-96	-1.17855	-21.4093	0.0550486	6.65e-55	-1.11668	-7.9981	0.139618	4.06e-10	-1.18458	-20.4032	0.0580585	2.22e-46	0.102432	0.761519	0.13451	0.447201
rs9912932	17	80627639	RAB40B	cg15250633	80627638	1	RAB40B	Body	G	A	0.323529	0	A	0.158416	0	1	480.191	5.34e-105	1329	5.57e-96	1.40012	22.2751	0.0628558	1.95e-57	1.59567	9.39854	0.169779	4.37e-12	1.3546	19.7954	0.06843	7.18e-45	0.147113	0.942917	0.156019	0.346807
12:131296380:A:C	12	-	-	cg08650362	131298487	-	STX2	Body	A	C	0.663866	0	C	0.315	0.00990099	1	480.167	5.41e-105	2167	9.2e-96	-1.12329	-21.7417	0.0516651	7.02e-56	-0.941294	-7.94619	0.118459	4.82e-10	-1.16754	-20.4212	0.0571729	2.01e-46	-0.000897742	-0.00860162	0.104369	0.993145
rs4770605:19590336:A:C	13	19590336	-	cg07365439	19581746	8590	LINC00442	TSS1500	C	A	0.344538	0	A	0.375	0.049505	1	480.15	5.46e-105	1195	5.12e-96	-1.21233	-21.6728	0.055938	1.12e-55	-1.12651	-9.71858	0.115913	1.6e-12	-1.24691	-19.6392	0.0634911	1.77e-44	-0.0435279	-0.341018	0.127641	0.733431
rs3817331	17	40817448	TUBG2	cg26716902	40835920	18472	CNTNAP1	Body	G	A	0.411765	0	A	0.459184	0.029703	1	480.113	5.56e-105	614	2.68e-96	1.09776	21.8041	0.0503465	4.61e-56	1.16267	12.8391	0.0905572	1.76e-16	1.06921	17.7559	0.0602171	1.15e-39	0.323184	2.5816	0.125187	0.0105148
rs10554242:24150437:TACTC:T	1	24150441	HMGCL	cg09473613	24152604	2163	HMGCL	TSS1500	T	TACTC	0.441176	0	TACTC	0.36	0.00990099	1	479.979	5.94e-105	962	4.49e-96	1.06366	23.325	0.0456018	1.88e-60	1.18851	11.1609	0.106489	2.03e-14	1.02471	18.8524	0.0543543	1.72e-42	0.0927737	0.868628	0.106805	0.386042
rs12929317:83986481:A:G	16	83986481	OSGIN1	cg07978099	83986941	460	OSGIN1	5'UTR|1stExon|Body	G	A	0.387931	0.0252101	A	0.572222	0.108911	0	479.858	6.31e-105	2982	1.1e-95	1.18373	22.2419	0.0532206	2.44e-57	1.23543	8.46646	0.145921	8.71e-11	1.17034	20.2034	0.0579278	6.93e-46	-0.155579	-1.20031	0.129615	0.23137
rs10945873:163570292:T:A	6	163570292	PACRG	cg09428340	163570371	79	PACRG	Body	T	A	0.322727	0.0756303	A	0.412371	0.039604	1	479.853	6.33e-105	1754	8.71e-96	-0.992217	-21.1827	0.0468408	3.1e-54	-1.2206	-12.1168	0.100736	1.3e-15	-0.952955	-18.2493	0.0522188	6.06e-41	-0.251316	-2.16338	0.116168	0.0316409
rs2609308:168811992:A:C	6	168811992	-	cg20421940	168811930	62	-	-	C	A	0.54661	0.00840336	A	0.394737	0.0594059	1	479.785	6.55e-105	2271	1.15e-95	1.20806	21.9256	0.055098	2.03e-56	1.27454	11.9439	0.106711	2.12e-15	1.16816	18.3611	0.0636218	3.12e-41	0.0178953	0.138463	0.129243	0.890008
rs3848143	15	64423506	SNX1	cg25271009	64423480	26	SNX1	Body	A	G	0.233051	0.00840336	G	0.415842	0	1	479.606	7.16e-105	859	4.83e-96	1.14606	23.3391	0.0491049	1.71e-60	1.11266	10.9984	0.101165	3.27e-14	1.13942	18.9378	0.0601665	1.04e-42	-0.0544577	-0.52028	0.10467	0.603416
rs34002332:158533802:A:G	7	158533802	ESYT2	cg05212892	158533877	75	ESYT2	Body	A	G	0.159664	0	G	0.345	0.00990099	1	479.437	7.79e-105	1388	8.49e-96	-1.298	-22.5047	0.0576768	4.23e-58	-1.46829	-9.94068	0.147705	8.02e-13	-1.25738	-19.5095	0.0644496	3.74e-44	-0.0856976	-0.631668	0.135669	0.528291
rs2041965:186648411:C:T	3	186648411	ST6GAL1	cg15928398	186647950	461	ST6GAL1	TSS1500	C	T	0.366379	0.0252101	T	0.335052	0.039604	1	479.427	7.83e-105	1682	1.03e-95	-1.14485	-21.4903	0.0532729	3.84e-55	-1.01242	-10.3603	0.0977212	2.22e-13	-1.18366	-19.2897	0.0613624	1.34e-43	0.34153	2.75272	0.12407	0.00642776
rs299111:139430712:G:A	4	139430712	-	cg14768545	139416093	14619	-	-	G	A	0.205882	0	A	0.326733	0	1	479.167	8.92e-105	1435	1e-95	-1.249	-22.6096	0.0552421	2.11e-58	-1.09048	-8.72421	0.124995	3.77e-11	-1.27664	-20.0762	0.0635896	1.43e-45	0.068028	0.52182	0.130367	0.602346
rs1294400:6733421:G:A	6	6733421	-	cg06612196	6737390	3969	-	-	G	A	0.487395	0	A	0.343434	0.019802	1	479.117	9.14e-105	1867	1.34e-95	-1.15794	-22.2735	0.0519873	1.98e-57	-1.19838	-9.71391	0.123367	1.62e-12	-1.13663	-19.6152	0.0579463	2.03e-44	0.0763967	0.620639	0.123094	0.53551
rs2992756:18807339:T:C	1	18807339	KLHDC7A	cg13007210	18807272	67	KLHDC7A	TSS200	T	C	0.518182	0.0756303	C	0.457895	0.0594059	1	478.969	9.84e-105	1795	1.39e-95	1.03473	21.5467	0.0480228	2.62e-55	1.13048	12.3802	0.0913132	6.23e-16	1.00987	18.0471	0.0559576	2.02e-40	0.273711	2.4383	0.112255	0.0155879
rs10281945:2288820:C:A	7	2288820	NUDT1	cg08027265	2291960	3140	-	-	C	A	0.301802	0.0672269	A	0.391753	0.039604	1	478.92	1.01e-104	1304	1.03e-95	-1.24148	-20.7571	0.0598098	5.7e-53	-1.40066	-14.0168	0.099927	7.8e-18	-1.23176	-16.8062	0.073292	3.59e-37	0.02564	0.183116	0.14002	0.854884
rs2161000:134043172:A:G	7	134043172	-	cg27428955	134043287	115	-	-	A	G	0.365546	0	G	0.550505	0.019802	1	478.85	1.04e-104	1371	1.12e-95	1.21647	22.9363	0.053037	2.42e-59	1.05905	9.18369	0.115318	8.63e-12	1.21853	19.8623	0.0613489	4.89e-45	-0.136431	-1.13351	0.120361	0.25829
rs139916822:44066252:AAAACAAAC:A	17	-	-	cg01934064	44064242	-	MAPT	Body	AAAACAAAC	A	0.222689	0	A	0.0555556	0.019802	1	478.653	1.15e-104	1313	1.19e-95	1.46092	22.1152	0.0660597	5.7e-57	1.37899	8.77849	0.157087	3.17e-11	1.48827	20.0397	0.0742659	1.77e-45	-0.0890907	-0.599367	0.148641	0.549574
rs10110353:28470979:G:A	8	28470979	-	cg05141217	28491378	20399	-	-	G	A	0.235294	0	A	0.11	0.00990099	1	478.28	1.39e-104	791	8.62e-96	-1.40261	-21.7415	0.0645128	7.03e-56	-1.46864	-12.3709	0.118717	6.39e-16	-1.38248	-18.0344	0.0766576	2.18e-40	-0.0846516	-0.598666	0.1414	0.550041
rs11125189:49212829:A:T	2	49212829	FSHR	cg19319615	49212261	568	FSHR	Body	T	A	0.237288	0.00840336	A	0.27	0.00990099	1	478.284	1.39e-104	1942	2.11e-95	1.30914	22.8231	0.0573605	5.12e-59	1.28406	11.1697	0.11496	1.98e-14	1.30906	18.8022	0.0696225	2.31e-42	0.00265405	0.0203542	0.130393	0.98378
rs4789730:80145983:T:A	17	80145983	CCDC57	cg16974407	80170021	24038	CCDC57	5'UTR	T	A	0.483193	0	A	0.4	0.00990099	1	478.222	1.43e-104	907	1.02e-95	1.12888	21.8687	0.0516207	2.98e-56	1.2731	12.1174	0.105063	1.3e-15	1.08002	18.2041	0.0593281	7.92e-41	0.219824	1.76669	0.124427	0.0787332
rs2476355:2029559:A:G	17	2029559	SMG6	cg16513277	2031491	1932	SMG6	Body	A	G	0.330508	0.00840336	G	0.494949	0.019802	1	478.174	1.47e-104	1112	1.28e-95	1.22783	22.5726	0.0543946	2.69e-58	1.23009	9.89199	0.124352	9.33e-13	1.1992	19.5019	0.0614915	3.91e-44	0.0161501	0.12851	0.125672	0.897868
rs10741658:14924736:T:C	11	14924736	-	cg00085434	14927489	2753	-	-	C	T	0.436975	0	T	0.449495	0.019802	1	478.075	1.54e-104	834	1.01e-95	1.12901	22.193	0.0508722	3.38e-57	1.08905	11.8876	0.0916124	2.49e-15	1.14318	18.351	0.0622952	3.31e-41	-0.0304907	-0.260207	0.117178	0.794959
rs10790607:123775036:A:G	11	123775036	-	cg14788374	123775715	679	OR8D4	TSS1500	G	A	0.306723	0	A	0.20297	0	1	477.691	1.87e-104	1700	2.49e-95	1.32345	21.5752	0.0613413	2.16e-55	1.23859	12.5944	0.0983446	3.45e-16	1.35191	17.8626	0.0756838	6.08e-40	-0.0388903	-0.283672	0.137096	0.776941
rs12777577	10	82343793	SH2D4B	cg17565365	82343645	148	SH2D4B	Body	G	A	0.155462	0	A	0.445545	0	1	477.054	2.56e-104	1636	3.29e-95	-1.2695	-22.5482	0.0563017	3.17e-58	-1.13046	-9.96768	0.113412	7.38e-13	-1.30333	-19.4345	0.0670628	5.77e-44	0.0451627	0.379646	0.11896	0.704592
rs4887023:78535437:C:G	15	78535437	-	cg02757577	78535419	18	-	-	C	G	0.410256	0.0168067	G	0.386598	0.039604	1	477.032	2.59e-104	1582	3.22e-95	1.1265	21.8356	0.05159	3.73e-56	1.28498	10.9502	0.117348	3.78e-14	1.10383	18.8978	0.0584107	1.32e-42	0.106	0.818809	0.129456	0.413824
rs911219	3	197080597	-	cg02356645	197080596	1	-	-	G	A	0.272727	0.0756303	A	0.34375	0.049505	1	476.929	2.73e-104	1231	2.64e-95	1.33531	21.7898	0.0612816	5.08e-56	1.22112	11.3893	0.107216	1.04e-14	1.37238	18.6336	0.0736505	6.23e-42	-0.0323512	-0.243532	0.132841	0.807831
rs6765397:155004371:A:T	3	155004371	-	cg26381452	155027702	23331	-	-	T	A	0.327731	0	A	0.188119	0	1	476.761	2.97e-104	1070	2.49e-95	1.25436	21.8495	0.057409	3.39e-56	1.37972	10.0562	0.137201	5.62e-13	1.22546	19.3813	0.0632289	7.86e-44	-0.13564	-0.983875	0.137863	0.326309
rs113797240:41738637:G:A	15	41738637	RTF1	cg18705301	41695430	43207	NDUFAF1	TSS1500	G	A	0.254237	0.00840336	A	0.176768	0.019802	1	476.744	2.99e-104	850	2e-95	1.38269	22.5439	0.0613332	3.26e-58	1.29522	10.8611	0.119253	4.92e-14	1.38513	18.9415	0.0731267	1.02e-42	0.325932	2.23889	0.145577	0.026212
rs2174353	2	98993635	CNGA3	cg12478410	98993626	9	CNGA3	Body	A	G	0.614679	0.0840336	G	0.415789	0.0594059	1	476.559	3.29e-104	666	1.72e-95	1.18167	21.7101	0.0544297	8.69e-56	1.40447	12.0748	0.116314	1.46e-15	1.14441	18.1867	0.0629252	8.79e-41	0.0668911	0.495227	0.135072	0.620958
rs11700073:24975215:C:G	20	24975215	APMAP	cg26195577	24973756	1459	C20orf3	TSS1500	C	G	0.222689	0	G	0.287129	0	1	476.557	3.29e-104	1359	3.51e-95	-1.33649	-22.6203	0.0590838	1.96e-58	-1.27818	-8.88797	0.14381	2.22e-11	-1.33173	-19.9389	0.0667904	3.15e-45	0.028819	0.201401	0.143093	0.84058
rs2242083:1044825:C:G	4	1044825	-	cg21130718	1044621	204	-	-	C	G	0.395455	0.0756303	G	0.244444	0.108911	0	476.266	3.8e-104	1137	3.39e-95	-1.24867	-21.5674	0.0578964	2.28e-55	-1.39016	-13.3722	0.103959	4.21e-17	-1.2036	-17.2467	0.0697869	2.47e-38	-0.0987617	-0.747014	0.132209	0.455891
rs1147380:132248577:T:C	9	132248577	LOC100506190	cg10877796	132249189	612	-	-	T	C	0.232759	0.0252101	C	0.586022	0.0792079	1	476.145	4.04e-104	1244	3.94e-95	-1.10131	-21.6174	0.0509455	1.63e-55	-0.90499	-7.35334	0.123072	3.48e-09	-1.14797	-20.5444	0.0558774	9.99e-47	0.18972	1.83917	0.103155	0.0673014
rs10919549:162467014:C:G	1	162467014	UHMK1	cg19814518	162467080	66	UHMK1	TSS1500|1stExon	C	G	0.483051	0.00840336	G	0.418367	0.029703	1	476.051	4.23e-104	1395	4.64e-95	1.17764	21.6479	0.0543994	1.32e-55	1.28939	8.71363	0.147974	3.9e-11	1.17817	20.0031	0.0588991	2.18e-45	0.183847	1.34352	0.13684	0.180555
12:47848939:A:G	12	-	-	cg05786085	47837395	-	-	-	G	A	0.542017	0	A	0.362245	0.029703	1	475.853	4.68e-104	1648	6.05e-95	-1.16496	-21.8379	0.0533458	3.67e-56	-1.21344	-12.0858	0.100402	1.42e-15	-1.12458	-18.16	0.061926	1.03e-40	-0.13918	-1.10445	0.126017	0.270663
rs1923822	1	227885726	ZNF847P|ZNF678	cg19455028	227885725	1	ZNF847P	TSS1500	G	A	0.205882	0	A	0.277228	0	1	475.484	5.62e-104	1346	5.94e-95	1.29383	22.3283	0.057946	1.37e-57	1.26005	10.4543	0.12053	1.67e-13	1.29655	19.1361	0.0677538	3.27e-43	-0.0542699	-0.406768	0.133417	0.684593
rs10228118	7	101005735	COL26A1	cg06054793	101007442	1707	EMID2	Body	T	C	0.504202	0	C	0.207921	0	1	475.363	5.97e-104	1718	8.06e-95	1.18078	22.4197	0.0526672	7.45e-58	1.30134	10.106	0.128768	4.82e-13	1.15117	19.3192	0.0595869	1.13e-43	-0.0470811	-0.400302	0.117614	0.689341
rs5821824:69085963:C:CT	17	69085964	-	cg19618634	69085963	1	-	-	CT	C	0.530702	0.0420168	C	0.231579	0.0594059	1	475.282	6.22e-104	1788	8.73e-95	-1.17286	-22.1946	0.0528444	3.35e-57	-1.23581	-11.2125	0.110217	1.74e-14	-1.16102	-18.6965	0.0620982	4.3e-42	0.0645084	0.55929	0.11534	0.57656
rs10445303:41254405:C:T	17	41254405	BRCA1	cg05368731	41323189	68784	NBR1	5'UTR|TSS200	C	T	0.309322	0.00840336	T	0.225	0.00990099	1	475.191	6.51e-104	668	3.41e-95	-1.3093	-22.0665	0.0593345	7.9e-57	-1.25627	-9.06386	0.138603	1.27e-11	-1.31025	-19.8252	0.0660903	6.05e-45	-0.081857	-0.575406	0.14226	0.565633
rs6963276	7	37254465	ELMO1	cg03372526	37248241	6224	ELMO1	Body	A	C	0.268908	0	C	0.128713	0	1	474.851	7.72e-104	1511	9.15e-95	-1.20257	-23.0537	0.0521638	1.12e-59	-1.2063	-9.87278	0.122184	9.9e-13	-1.21128	-19.4263	0.0623528	6.05e-44	-0.0560812	-0.456605	0.122822	0.648427
rs10840218:9386198:C:G	11	9386198	-	cg19695805	9385645	553	-	-	G	C	0.328829	0.0672269	C	0.450549	0.0990099	1	474.834	7.78e-104	1105	6.75e-95	1.24862	22.5667	0.0553303	2.8e-58	1.34172	10.536	0.127346	1.3e-13	1.21402	19.0742	0.0636471	4.7e-43	0.163564	1.21628	0.134478	0.225243
rs1384617:156655484:A:C	4	156655484	GUCY1A3	cg16302186	156655536	52	GUCY1A3	3'UTR	C	A	0.563025	0	A	0.292079	0	1	474.41	9.62e-104	1596	1.21e-94	1.05419	21.9683	0.0479867	1.53e-56	1.10969	12.8913	0.0860803	1.53e-16	1.02527	17.5563	0.0583991	3.82e-39	0.0716465	0.69067	0.103735	0.490535
rs7566157	2	23582983	-	cg13884555	23582915	68	-	-	T	C	0.293103	0.0252101	C	0.363636	0.019802	1	474.137	1.1e-103	1419	1.23e-94	-1.1973	-21.9289	0.0545989	1.99e-56	-1.15032	-10.4754	0.109811	1.56e-13	-1.22331	-19.0894	0.0640834	4.3e-43	0.200559	1.6687	0.120188	0.0966667
rs7068816	10	91034967	LIPA	cg25815154	91034864	103	-	-	G	T	0.529412	0	T	0.464646	0.019802	1	474.071	1.14e-103	1528	1.37e-94	1.15802	21.3915	0.0541345	7.5e-55	1.20931	12.2081	0.0990582	1.01e-15	1.15305	18.0287	0.0639565	2.25e-40	0.0372666	0.292369	0.127464	0.770293
rs1790367:71123063:G:A	11	71123063	FLJ42102	cg07730685	71114230	8833	-	-	G	A	0.281513	0	A	0.325	0.00990099	1	473.867	1.26e-103	1070	1.06e-94	-1.2354	-21.7025	0.0569244	9.15e-56	-1.32273	-10.188	0.129833	3.75e-13	-1.21414	-19.2373	0.063114	1.82e-43	0.0530002	0.38544	0.137506	0.700301
rs111800738:70636647:T:C	17	70636647	LINC00511	cg22316614	70636625	22	-	-	T	C	0.418803	0.0168067	C	0.338542	0.049505	1	473.517	1.5e-103	1647	1.94e-94	1.17293	21.5193	0.0545059	3.16e-55	1.0956	10.2208	0.107194	3.39e-13	1.22397	19.2107	0.0637129	2.12e-43	-0.0838242	-0.691893	0.121152	0.489769
rs7213629:8427981:C:T	17	8427981	MYH10	cg26999053	8414418	13563	MYH10	Body	C	T	0.365546	0	T	0.607143	0.029703	1	473.404	1.59e-103	1184	1.48e-94	1.09681	21.9249	0.0500259	2.04e-56	0.912874	9.85946	0.0925886	1.03e-12	1.1621	19.3958	0.0599153	7.22e-44	0.039484	0.372361	0.106037	0.71
rs3752669:222012:C:G	8	222012	-	cg01988559	222125	113	-	-	C	G	0.478814	0.00840336	G	0.484375	0.049505	1	473.367	1.62e-103	1309	1.66e-94	1.22521	21.9994	0.055693	1.24e-56	1.17604	9.41563	0.124903	4.14e-12	1.23732	19.6141	0.0630831	2.04e-44	-0.110526	-0.842487	0.13119	0.400474
rs11870847:37017969:T:G	17	37017969	TRNA_Cys	cg09592244	37024020	6051	-	-	T	G	0.491597	0	G	0.27	0.00990099	1	473.332	1.65e-103	1067	1.38e-94	-1.20238	-21.8517	0.0550244	3.34e-56	-1.09971	-11.211	0.0980926	1.75e-14	-1.21953	-18.6453	0.0654071	5.82e-42	-0.0788846	-0.658034	0.119879	0.511237
rs782595:55845596:C:G	2	55845596	SMEK2	cg03859395	55845619	23	SMEK2	TSS1500	C	G	0.547826	0.0336134	G	0.357143	0.029703	1	473.11	1.84e-103	1291	1.87e-94	-1.14824	-21.5455	0.0532939	2.64e-55	-1.2637	-12.7941	0.0987718	1.99e-16	-1.12476	-17.5903	0.063942	3.11e-39	0.0575832	0.455089	0.126532	0.649515
rs4373337:86179406:A:G	6	86179406	NT5E	cg03285617	86179345	61	NT5E	Body	G	A	0.363248	0.0168067	A	0.357895	0.0594059	1	473.1	1.85e-103	1097	1.59e-94	1.21856	21.8472	0.0557766	3.45e-56	1.24338	10.1309	0.122732	4.47e-13	1.24997	19.2475	0.0649422	1.71e-43	-0.13948	-1.07806	0.12938	0.282242
rs2747431:29648564:C:T	6	29648564	-	cg13835168	29648756	192	-	-	C	T	0.260504	0	T	0.217822	0	1	473.046	1.9e-103	3554	3.33e-94	1.38096	22.0058	0.0627543	1.19e-56	1.45195	9.1352	0.15894	1.01e-11	1.37425	19.7381	0.069624	9.98e-45	-0.180543	-1.15678	0.156074	0.248676
rs10055711:126186010:A:G	5	126186010	AX748201	cg25842050	126181581	4429	-	-	G	A	0.418803	0.0168067	A	0.216495	0.039604	1	473.029	1.92e-103	1257	1.89e-94	1.1945	21.5477	0.055435	2.6e-55	1.31989	11.816	0.111704	3.05e-15	1.16575	18.2596	0.0638432	5.7e-41	0.111176	0.8866	0.125396	0.376309
rs16969634:32712152:C:A	17	32712152	-	cg17280459	32709957	2195	-	-	C	A	0.10084	0	A	0.19697	0.019802	1	472.777	2.18e-103	1731	2.96e-94	-1.3776	-21.9639	0.0627212	1.57e-56	-1.25249	-8.23042	0.152178	1.89e-10	-1.40766	-20.1255	0.0699442	1.08e-45	0.239955	1.54209	0.155604	0.124557
rs13030185:68425257:T:C	2	68425257	PPP3R1	cg15482884	68423398	1859	PPP3R1	Body	T	C	0.210084	0	C	0.262626	0.019802	1	472.642	2.33e-103	1448	2.65e-94	-1.42548	-21.941	0.064969	1.83e-56	-1.44254	-9.886	0.145917	9.5e-13	-1.42031	-19.3626	0.0733531	8.76e-44	0.194423	1.27438	0.152563	0.203936
rs2306626:38156343:G:A	1	38156343	CDCA8|C1orf109	cg27170260	38156575	232	C1orf109	TSS1500	G	A	0.205882	0	A	0.313131	0.019802	1	472.582	2.4e-103	1079	2.03e-94	-1.37642	-21.5814	0.0637781	2.07e-55	-1.33012	-10.8092	0.123055	5.74e-14	-1.39877	-18.8612	0.0741615	1.63e-42	-0.0270484	-0.188347	0.14361	0.850787
rs807489:36265955:A:G	19	36265955	ARHGAP33	cg18805164	36265700	255	SNX26	TSS1500	A	G	0.367257	0.0504202	G	0.526042	0.049505	1	472.558	2.43e-103	1342	2.56e-94	-1.1557	-22.3133	0.051794	1.51e-57	-1.06826	-10.7537	0.099339	6.78e-14	-1.18416	-18.8922	0.0626796	1.36e-42	-0.189984	-1.71951	0.110487	0.0869958
rs6984468:18896703:C:A	8	18896703	-	cg19414122	18896631	72	-	-	C	A	0.385593	0.00840336	A	0.258065	0.0792079	1	472.399	2.63e-103	2275	4.6e-94	-1.17689	-22.1136	0.0532201	5.76e-57	-1.26962	-9.78074	0.129808	1.32e-12	-1.15238	-19.4097	0.0593715	6.66e-44	-0.295764	-2.34693	0.126022	0.0198599
rs2672734	5	455696	EXOC3	cg00049323	472564	16868	LOC25845	Body	G	A	0.642857	0	A	0.386139	0	1	472.042	3.14e-103	1043	2.57e-94	1.11115	21.5035	0.0516727	3.51e-55	1.10571	9.54676	0.115821	2.74e-12	1.12184	19.5167	0.0574809	3.58e-44	-0.141306	-1.2263	0.115229	0.221457
rs9590923	13	46291974	-	cg13033971	46291973	1	-	-	G	T	0.348739	0	T	0.163366	0	1	472.043	3.14e-103	1354	3.34e-94	1.33152	21.7026	0.0613528	9.14e-56	1.21358	8.85987	0.136975	2.43e-11	1.37617	19.838	0.0693704	5.62e-45	-0.031281	-0.236038	0.132525	0.813634
6:80701903:GC:G	6	-	-	cg07549059	80713146	-	TTK	TSS1500	G	GC	0.436441	0.00840336	GC	0.247525	0	1	471.986	3.23e-103	1446	3.67e-94	1.05134	22.029	0.047725	1.02e-56	1.04545	7.67311	0.136248	1.19e-09	1.05957	20.3251	0.0521311	3.47e-46	-0.0903592	-0.765499	0.11804	0.444834
rs3216658:69448406:C:CA	14	69448407	ACTN1-AS1	cg02310358	69446979	1428	ACTN1|ACTN1-AS1	TSS1500|Body	C	CA	0.49569	0.0252101	CA	0.505319	0.0693069	1	471.636	3.85e-103	1686	5.1e-94	-1.01569	-22.3384	0.0454683	1.28e-57	-0.971557	-8.28034	0.117333	1.6e-10	-1.02642	-20.0767	0.0511252	1.43e-45	0.137024	1.21009	0.113235	0.227606
rs13151759	4	46995653	GABRA4	cg12307698	46995659	6	GABRA4	TSS200	G	T	0.303419	0.0168067	T	0.324742	0.039604	1	471.567	3.99e-103	984	3.08e-94	-1.25641	-21.9938	0.0571257	1.29e-56	-1.11987	-7.78886	0.143779	8.12e-10	-1.28545	-20.2707	0.0634142	4.72e-46	-0.0806049	-0.58694	0.137331	0.557875
rs2400540:82763948:A:C	8	82763948	-	cg04456046	82754452	9496	SNX16	5'UTR|1stExon	A	C	0.327731	0	C	0.376238	0	1	471.516	4.09e-103	1287	4.13e-94	-1.18544	-22.6326	0.0523777	1.81e-58	-1.04797	-9.74204	0.107572	1.49e-12	-1.22022	-19.4064	0.0628771	6.79e-44	0.0623341	0.536284	0.116233	0.59233
rs3826331:38150492:T:C	17	38150492	PSMD3	cg07427276	38150602	110	PSMD3	Body	C	T	0.407563	0	T	0.282178	0	1	471.373	4.39e-103	794	2.74e-94	0.887555	22.1752	0.0400247	3.81e-57	0.800785	8.1633	0.0980957	2.35e-10	0.906548	20.118	0.0450616	1.13e-45	-0.10823	-1.09909	0.0984724	0.272987
GA027234	10	-	-	cg27308738	105357975	-	SH3PXD2A	3'UTR	G	A	0.398148	0.092437	A	0.416667	0.049505	1	471.338	4.47e-103	1035	3.63e-94	1.10511	21.9733	0.0502933	1.48e-56	1.19271	12.094	0.0986201	1.39e-15	1.07236	18.0298	0.0594774	2.24e-40	-0.0186311	-0.156422	0.119108	0.87585
rs10215516	7	66258080	RABGEF1	cg04981300	66129857	128223	LOC100996437	Body	G	A	0.547009	0.0168067	A	0.35	0.00990099	1	471.285	4.59e-103	666	2.4e-94	1.04314	22.2064	0.0469745	3.09e-57	0.990587	9.31856	0.106303	5.62e-12	1.0365	19.6074	0.0528628	2.12e-44	-0.0579039	-0.555869	0.104168	0.578892
rs10641771:55422635:C:CAAA	8	55422636	-	cg22329875	55421202	1434	-	-	C	CAAA	0.444954	0.0840336	CAAA	0.247423	0.039604	1	471.193	4.81e-103	1059	3.99e-94	1.18649	22.0116	0.0539027	1.14e-56	1.1311	10.4277	0.108471	1.81e-13	1.18994	19.0383	0.0625027	5.79e-43	-0.00562019	-0.0462668	0.121473	0.963142
rs798527:2772790:T:C	7	2772790	GNA12	cg27476859	2772710	80	GNA12	Body	C	T	0.382353	0	T	0.444444	0.019802	1	470.903	5.56e-103	1631	7.11e-94	1.18022	21.9734	0.0537113	1.48e-56	1.193	8.24135	0.144757	1.82e-10	1.17054	20.0744	0.05831	1.45e-45	-0.289838	-2.17251	0.133412	0.0309371
rs2645478:58014712:G:A	17	58014712	RPS6KB1	cg02095219	57976723	37989	RPS6KB1	5'UTR|Body	G	A	0.220339	0.00840336	A	0.212871	0	1	470.737	6.04e-103	809	3.83e-94	1.38018	22.496	0.0613525	4.48e-58	1.31981	12.4599	0.105924	5e-16	1.39336	17.762	0.0784464	1.11e-39	0.0211052	0.152073	0.138783	0.879275
rs569319:164349882:T:C	1	164349882	-	cg11354393	164350337	455	-	-	C	T	0.377119	0.00840336	T	0.348485	0.019802	1	470.638	6.34e-103	1240	6.17e-94	-1.04759	-21.6554	0.0483756	1.26e-55	-1.16812	-10.9404	0.106771	3.89e-14	-1.02444	-18.7335	0.0546847	3.46e-42	0.0721769	0.612299	0.117879	0.541003
rs12666996:134288060:G:A	7	134288060	-	cg06906464	134288099	39	-	-	G	A	0.347826	0.0336134	A	0.213542	0.049505	1	470.384	7.2e-103	1459	8.24e-94	1.34874	22.6565	0.0595297	1.54e-58	1.18557	10.6517	0.111303	9.2e-14	1.41089	18.8925	0.0746801	1.36e-42	0.0479223	0.37606	0.127433	0.707252
rs1489636	2	164026197	-	cg00816653	164026230	33	-	-	G	A	0.521008	0	A	0.39	0.00990099	1	470.275	7.61e-103	896	5.35e-94	-1.04459	-21.9286	0.0476357	1.99e-56	-1.09252	-10.4181	0.104868	1.86e-13	-1.03405	-19.0194	0.0543681	6.47e-43	-0.0141872	-0.124786	0.113692	0.900812
rs11552219:28126834:C:T	6	28126834	ZKSCAN8	cg13025000	28129656	2822	ZNF192P1	Body	C	T	0.226891	0	T	0.326733	0	1	470.099	8.3e-103	898	5.85e-94	-1.21445	-21.9993	0.0552041	1.24e-56	-1.20342	-10.0687	0.119521	5.41e-13	-1.22958	-19.2021	0.0640334	2.23e-43	0.052763	0.401863	0.131296	0.688194
rs12147994:65751627:C:A	14	65751627	-	cg16818568	65749045	2582	-	-	C	A	0.263393	0.0588235	A	0.244444	0.108911	0	470	8.72e-103	1283	8.78e-94	-1.28657	-20.9469	0.0614207	1.55e-53	-1.38479	-11.333	0.122191	1.23e-14	-1.2684	-18.4814	0.0686313	1.53e-41	0.0292733	0.194783	0.150287	0.845751
rs6023498:53297520:T:C	20	53297520	-	cg03966425	53297269	251	-	-	C	T	0.204348	0.0336134	T	0.526042	0.049505	1	469.787	9.71e-103	1633	1.24e-93	-1.22794	-21.6405	0.0567427	1.39e-55	-1.3103	-12.2588	0.106886	8.74e-16	-1.19802	-17.8748	0.0670228	5.65e-40	0.0438189	0.360241	0.121638	0.719029
rs9517548:99674278:T:G	13	99674278	DOCK9	cg16648368	99676432	2154	DOCK9	Body	G	T	0.428571	0	T	0.336735	0.029703	1	469.501	1.12e-102	1509	1.33e-93	1.01252	21.6324	0.0468059	1.47e-55	1.13642	11.2114	0.101363	1.75e-14	0.996702	18.542	0.0537537	1.07e-41	0.309468	2.71746	0.113882	0.00712779
rs35332919:133519002:T:A	3	133519002	SRPRB	cg16414030	133502952	16050	-	-	T	A	0.285714	0	A	0.193878	0.029703	1	469.455	1.15e-102	1443	1.3e-93	1.31669	21.8995	0.0601241	2.42e-56	1.38982	9.41101	0.147681	4.2e-12	1.30134	19.5163	0.0666797	3.59e-44	0.222615	1.52744	0.145744	0.128157
rs1060093	10	13688051	PRPF18|AK055017|FRMD4A	cg24019337	13688030	21	FRMD4A	3'UTR	C	T	0.230435	0.0336134	T	0.30198	0	1	469.354	1.21e-102	1867	1.77e-93	1.26916	22.314	0.0568772	1.51e-57	1.48821	9.98434	0.149054	7.01e-13	1.20644	19.2267	0.0627481	1.93e-43	-0.00738178	-0.0505302	0.146087	0.959748
rs915397	1	91179007	BARHL2	cg07727346	91179007	0	BARHL2	Body	C	T	0.130252	0	T	0.0867347	0.029703	1	469.266	1.26e-102	1298	1.28e-93	1.72446	22.127	0.077935	5.27e-57	1.76918	13.4321	0.131713	3.59e-17	1.69824	16.9954	0.0999236	1.14e-37	0.0965439	0.55822	0.17295	0.577289
rs2242659	6	31601513	PRRC2A	cg27000659	31617530	16017	BAT3	Body	A	G	0.428571	0	G	0.618812	0	1	469.191	1.31e-102	3932	2.29e-93	0.943309	21.9102	0.0430534	2.26e-56	0.97371	12.7177	0.0765632	2.46e-16	0.935385	17.5343	0.0533461	4.36e-39	0.0989307	0.993849	0.099543	0.32144
rs9914666:68618689:T:G	17	68618689	-	cg02879143	68618551	138	-	-	T	G	0.0252101	0	G	0.123762	0	0	469.141	1.34e-102	1700	1.79e-93	-1.91324	-22.0356	0.0868252	9.72e-57	-1.92281	-11.2875	0.170349	1.4e-14	-1.90204	-18.486	0.102891	1.49e-41	-0.350827	-1.81319	0.193486	0.07123
rs6700824:247287601:G:A	1	247287601	ZNF124	cg21263208	247285935	1666	-	-	G	A	0.254237	0.00840336	A	0.32	0.00990099	1	468.976	1.46e-102	1820	2.08e-93	1.25089	21.435	0.0583575	5.59e-55	1.16439	10.5841	0.110013	1.13e-13	1.27788	18.8932	0.0676368	1.36e-42	-0.108036	-0.822887	0.131289	0.411506
rs1017378:52457202:T:A	19	52457202	BC014606	cg17406915	52456033	1169	-	-	T	A	0.163866	0	A	0.316832	0	1	468.893	1.52e-102	1964	2.34e-93	1.37218	22.0148	0.0623297	1.12e-56	1.31697	12.2783	0.10726	8.27e-16	1.37718	17.8364	0.0772121	7.11e-40	-0.22719	-1.58684	0.143171	0.114052
rs11074543:23150587:G:C	16	23150587	USP31	cg07916103	23130890	19697	USP31	Body	G	C	0.302521	0	C	0.168317	0	1	468.849	1.55e-102	968	1.18e-93	1.18935	22.0228	0.0540056	1.06e-56	1.25957	11.2353	0.112109	1.63e-14	1.14903	18.5099	0.0620765	1.29e-41	0.0543266	0.44012	0.123436	0.660303
rs370067	8	16043913	MSR1	cg02754572	16043912	1	MSR1	5'UTR	G	A	0.147059	0	A	0.287129	0	1	468.789	1.6e-102	2091	2.62e-93	1.51537	21.317	0.0710873	1.24e-54	1.6032	9.19249	0.174403	8.39e-12	1.50856	19.6032	0.0769548	2.17e-44	-0.107948	-0.665649	0.162169	0.506366
rs12462695	19	48304745	TPRX1	cg15198344	48304772	27	TPRX1	3'UTR	C	A	0.482906	0.0168067	A	0.218085	0.0693069	1	468.713	1.66e-102	1515	1.97e-93	-1.1988	-21.9526	0.0546085	1.7e-56	-1.47851	-11.8327	0.124952	2.91e-15	-1.14096	-18.1301	0.0629317	1.23e-40	-0.127341	-0.981781	0.129704	0.327338
rs34383371:124757991:T:C	11	124757991	ROBO4	cg02976475	124760873	2882	ROBO4	Body	T	C	0.135593	0.00840336	C	0.443878	0.029703	1	468.649	1.71e-102	1390	1.87e-93	1.23988	21.5138	0.0576319	3.28e-55	1.3439	10.5713	0.127127	1.17e-13	1.21373	18.8917	0.0642466	1.37e-42	-0.186049	-1.50627	0.123516	0.1335
rs11629114:60046869:A:G	14	60046869	-	cg02467435	60043578	3291	CCDC175	TSS200	A	G	0.298319	0	G	0.323232	0.019802	1	468.502	1.85e-102	1109	1.61e-93	-1.23988	-21.5712	0.0574785	2.22e-55	-1.27486	-10.3484	0.123193	2.3e-13	-1.23961	-19.0108	0.0652055	6.8e-43	-0.051017	-0.374559	0.136206	0.708367
rs12386863	8	23179226	LOXL2	cg12060669	23179283	57	LOXL2	Body	A	G	0.264706	0	G	0.331633	0.029703	1	468.421	1.92e-102	1792	2.7e-93	-1.28167	-22.7762	0.0562726	6.98e-59	-1.34649	-9.50694	0.141632	3.1e-12	-1.24414	-19.4432	0.0639882	5.49e-44	-0.0384035	-0.273979	0.140169	0.78437
rs7628991	3	196437936	CEP19|PIGX	cg16386036	196437942	6	CEP19|PIGX	5'UTR|TSS1500	T	C	0.350427	0.0168067	C	0.4	0.00990099	1	468.346	1.99e-102	1215	1.9e-93	-1.2298	-21.8175	0.0563676	4.21e-56	-1.23978	-12.1594	0.101961	1.15e-15	-1.23597	-17.9024	0.0690393	4.79e-40	0.000171653	0.00133902	0.128193	0.998933
rs3756663	5	33440306	TARS	cg03074968	33439820	486	TARS	TSS1500	C	A	0.24359	0.0168067	A	0.15	0.00990099	1	468.325	2.02e-102	1579	2.5e-93	-1.54195	-21.8585	0.0705426	3.2e-56	-1.52478	-9.73608	0.156612	1.51e-12	-1.54302	-19.327	0.0798374	1.08e-43	0.315181	1.89238	0.166553	0.0598165
rs452044:25363656:G:A	1	25363656	-	cg11857259	25363655	1	-	-	A	G	0.254237	0.00840336	G	0.346535	0	1	468.115	2.24e-102	1278	2.25e-93	-1.31603	-22.2901	0.0590411	1.77e-57	-1.30882	-11.1327	0.117566	2.2e-14	-1.31009	-18.552	0.0706169	1.01e-41	0.0272283	0.200543	0.135773	0.84125
rs968966:90223129:A:G	13	90223129	-	cg22053010	90217012	6117	LINC00353	TSS1500	A	G	0.44958	0	G	0.478947	0.0594059	1	468.105	2.25e-102	1410	2.49e-93	1.17623	21.7417	0.0541003	7.02e-56	1.06705	12.2804	0.0868905	8.23e-16	1.21401	17.8128	0.068154	8.19e-40	0.233433	2.01992	0.115566	0.0446619
rs9295391:170502825:G:A	6	170502825	-	cg21597487	170500638	2187	-	-	A	G	0.273504	0.0168067	G	0.573684	0.0594059	1	468.074	2.29e-102	1333	2.39e-93	1.13434	20.7605	0.0546397	5.57e-53	1.15472	12.3577	0.0934416	6.63e-16	1.13011	17.7584	0.063638	1.13e-39	-0.0371897	-0.298403	0.124629	0.765691
rs9840118	3	125818091	SLC41A3	cg24256027	125820726	2635	SLC41A3	TSS1500	G	A	0.457627	0.00840336	A	0.292929	0.019802	1	468.062	2.3e-102	1502	2.71e-93	1.2101	21.8383	0.0554119	3.66e-56	1.3007	10.5088	0.123773	1.41e-13	1.20149	18.9111	0.0635336	1.22e-42	-0.0181079	-0.129671	0.139646	0.896951
rs10754691	1	240254828	FMN2	cg17700903	240254876	48	FMN2	TSS1500	C	T	0.201681	0	T	0.242574	0	1	468.061	2.3e-102	1878	3.39e-93	1.43717	21.9048	0.0656095	2.34e-56	1.39217	6.3718	0.218489	9.58e-08	1.41343	20.6751	0.0683636	4.77e-47	0.241171	1.30489	0.18482	0.193357
rs9869029:183735286:C:G	3	183735286	ABCC5	cg05044414	183734942	344	ABCC5	5'UTR	G	C	0.470339	0.00840336	C	0.303191	0.0693069	1	467.996	2.38e-102	1202	2.24e-93	1.18857	21.4085	0.0555185	6.69e-55	1.12072	9.37602	0.11953	4.69e-12	1.22447	19.4958	0.0628071	4.05e-44	0.168779	1.36758	0.123414	0.172906
rs1566966:31881974:A:G	1	31881974	SERINC2	cg25342674	31881983	9	SERINC2	TSS1500	A	G	0.401709	0.0168067	G	0.494845	0.039604	1	467.622	2.87e-102	831	1.87e-93	-1.13644	-21.5322	0.0527785	2.89e-55	-1.025	-7.49165	0.13682	2.19e-09	-1.16969	-20.2854	0.0576616	4.34e-46	0.178483	1.43255	0.124591	0.153474
rs2076874:64153691:G:A	6	64153691	-	cg03326410	64151739	1952	-	-	A	G	0.377119	0.00840336	G	0.505102	0.029703	1	467.479	3.08e-102	775	1.87e-93	1.11185	21.7462	0.0511286	6.81e-56	1.0146	8.48877	0.119522	8.1e-11	1.13535	19.8852	0.0570952	4.28e-45	-0.058374	-0.486996	0.119865	0.626769
rs62214717:33954763:A:G	21	33954763	C21orf59|TCP10L	cg01572939	33954847	84	TCP10L	Body	A	G	0.0840336	0	G	0.029703	0	0	467.368	3.25e-102	1255	3.2e-93	-1.661	-22.2786	0.074556	1.91e-57	-1.59018	-11.0849	0.143454	2.54e-14	-1.7365	-18.5605	0.0935589	9.59e-42	0.0737484	0.468882	0.157286	0.639641
rs10142865:75555624:G:A	14	75555624	NEK9	cg08847533	75593920	38296	NEK9	TSS200	G	A	0.537815	0	A	0.366337	0	1	467.346	3.29e-102	828	2.14e-93	-1.1608	-21.8538	0.0531164	3.3e-56	-1.03393	-10.255	0.100822	3.06e-13	-1.20853	-19.031	0.0635032	6.05e-43	0.103265	0.894562	0.115436	0.372045
12:133274313:A:G	12	-	-	cg14575215	133316644	-	ANKLE2	Body	A	G	0.386555	0	G	0.178218	0	1	467.306	3.36e-102	1008	2.66e-93	-1.18699	-21.3826	0.0555117	7.97e-55	-1.10061	-12.999	0.0846689	1.14e-16	-1.21313	-17.2723	0.0702354	2.12e-38	0.126794	1.09803	0.115474	0.27345
rs4646085:15825411:A:T	1	15825411	CASP9	cg05660106	15850417	25006	CASP9	Body	A	T	0.173729	0.00840336	T	0.336634	0	1	467.282	3.4e-102	1528	4.07e-93	-1.33682	-21.8909	0.0610673	2.57e-56	-1.55287	-10.9134	0.14229	4.21e-14	-1.29366	-18.6595	0.0693299	5.35e-42	0.149696	1.01282	0.147801	0.312313
rs4358508	5	149531832	PDGFRB	cg02788515	149537495	5663	-	-	A	G	0.0882353	0	G	0.346535	0	1	467.203	3.53e-102	1360	3.77e-93	1.24405	22.479	0.0553429	5.02e-58	1.02077	9.18297	0.111159	8.65e-12	1.32711	19.5672	0.0678231	2.68e-44	-0.0690766	-0.585008	0.118078	0.55917
rs146705346:111323667:T:C	13	-	-	cg19507889	111315946	-	CARS2	Body	C	T	0.109244	0	T	0.336634	0	1	467.194	3.55e-102	1999	5.57e-93	1.30705	21.847	0.0598273	3.45e-56	1.28587	8.10761	0.1586	2.83e-10	1.31397	20.0365	0.0655786	1.8e-45	-0.0649817	-0.45448	0.14298	0.649953
rs7094698	10	3183747	PITRM1|PITRM1-AS1	cg22917664	3183825	78	PITRM1-AS1|PITRM1	Body	G	A	0.319328	0	A	0.267327	0	1	467.078	3.76e-102	1816	5.36e-93	0.845758	21.9186	0.0385864	2.13e-56	0.922976	10.3593	0.0890963	2.22e-13	0.81867	18.9674	0.0431619	8.77e-43	0.00709865	0.0796321	0.0891432	0.936606
rs6756575:43528519:C:G	2	43528519	THADA	cg08715262	43528484	35	THADA	Body	C	G	0.165254	0.00840336	G	0.355	0.00990099	1	466.888	4.14e-102	1725	5.6e-93	1.37231	22.1589	0.0619304	4.25e-57	1.27671	9.65783	0.132194	1.93e-12	1.38365	19.3291	0.0715837	1.06e-43	0.0695312	0.526061	0.132173	0.599401
rs201549784:103851301:T:C	7	-	-	cg18294158	103849187	-	ORC5L	TSS1500	T	C	0.289916	0	C	0.630208	0.049505	1	466.677	4.6e-102	1987	7.17e-93	1.08449	21.1845	0.0511926	3.07e-54	0.953111	9.61606	0.0991166	2.2e-12	1.14626	19.3445	0.0592554	9.73e-44	-0.0640893	-0.623201	0.102839	0.533829
rs972418:120373139:G:A	6	120373139	-	cg16837545	120377415	4276	-	-	A	G	0.487288	0.00840336	G	0.44	0.00990099	1	466.553	4.89e-102	1229	4.72e-93	1.18074	21.7639	0.0542522	6.04e-56	1.15091	12.3408	0.0932601	6.95e-16	1.17878	17.7273	0.0664949	1.37e-39	0.0492918	0.401644	0.122725	0.688354
12:132484803:A:G	12	-	-	cg06813297	132537251	-	EP400	Body	A	G	0.453782	0	G	0.125	0.00990099	1	466.529	4.95e-102	894	3.47e-93	1.23412	21.9347	0.0562634	1.91e-56	1.1682	10.8506	0.107662	5.08e-14	1.25978	18.676	0.0674546	4.86e-42	-0.226015	-2.05665	0.109894	0.0409556
rs11097019	4	40266986	-	cg25243082	40267141	155	-	-	C	A	0.333333	0.0168067	A	0.284946	0.0792079	1	466.272	5.63e-102	1483	6.55e-93	-1.22773	-22.0891	0.0555809	6.78e-57	-1.22298	-9.06097	0.134972	1.28e-11	-1.20562	-19.6003	0.0615104	2.21e-44	0.0957195	0.703458	0.13607	0.48255
rs751572	15	42679789	CAPN3	cg18814616	42656991	22798	CAPN3	Body	T	C	0.147059	0	C	0.450495	0	1	465.925	6.69e-102	1479	7.77e-93	-1.0731	-22.2479	0.048234	2.34e-57	-0.975783	-9.8258	0.0993083	1.15e-12	-1.1055	-19.2192	0.0575207	2.02e-43	-0.00961567	-0.101345	0.0948809	0.919374
12:14956932:G:C	12	-	-	cg23932063	14956902	-	WBP11|C12orf60	TSS1500|5'UTR	C	G	0.384615	0.0168067	G	0.35	0.00990099	1	465.9	6.78e-102	1005	5.35e-93	1.29584	21.8842	0.0592137	2.69e-56	1.3756	8.5564	0.160769	6.5e-11	1.2642	19.8164	0.0637957	6.36e-45	-0.215584	-1.41129	0.152757	0.159639
rs6061349:60336002:T:C	20	60336002	CDH4	cg05038287	60334931	1071	CDH4	Body	T	C	0.352941	0	C	0.467742	0.0792079	1	465.88	6.85e-102	1565	8.41e-93	-1.13665	-21.2875	0.0533951	1.52e-54	-1.0602	-9.53507	0.11119	2.84e-12	-1.17546	-19.3639	0.0607037	8.69e-44	0.148322	1.26686	0.117078	0.206608
rs7094698	10	3183747	PITRM1|PITRM1-AS1	cg23440456	3183578	169	PITRM1-AS1|PITRM1	TSS1500|Body	G	A	0.319328	0	A	0.267327	0	1	465.73	7.38e-102	1812	1.05e-92	1.0047	22.0712	0.0455207	7.65e-57	1.10195	11.153	0.098803	2.08e-14	0.963679	18.4754	0.0521601	1.59e-41	0.0976721	0.928313	0.105215	0.354311
rs12149160:11439303:G:T	16	11439303	RMI2	cg27226511	11439302	1	C16orf75	TSS200	G	T	0.550847	0.00840336	T	0.295699	0.0792079	1	465.667	7.62e-102	1818	1.09e-92	-1.18826	-21.6871	0.0547912	1.01e-55	-1.24075	-12.1118	0.102442	1.32e-15	-1.16829	-17.8598	0.0654145	6.18e-40	-0.0949897	-0.786589	0.120762	0.432409
rs10941251	5	35616001	SPEF2	cg07326720	35614133	1868	-	-	G	A	0.209402	0.0168067	A	0.405941	0	1	465.658	7.65e-102	1373	8.25e-93	1.33651	22.0648	0.060572	7.99e-57	1.28334	9.95661	0.128894	7.64e-13	1.3534	19.1448	0.0706931	3.11e-43	-0.00154806	-0.0116075	0.133367	0.99075
rs1452681	4	86705664	ARHGAP24	cg14852227	86705640	24	ARHGAP24	Body|5'UTR	C	T	0.313559	0.00840336	T	0.12	0.00990099	1	465.498	8.29e-102	1424	9.26e-93	1.36124	21.4284	0.0635249	5.84e-55	1.28737	6.82776	0.18855	2.05e-08	1.36936	20.4665	0.0669072	1.55e-46	0.0496226	0.341284	0.1454	0.733231
rs35332919:133519002:T:A	3	133519002	SRPRB	cg17952877	133502677	16325	SRPRB	TSS200	T	A	0.285714	0	A	0.193878	0.029703	1	465.4	8.7e-102	1442	9.85e-93	1.34485	21.7497	0.0618329	6.65e-56	1.39902	8.7994	0.15899	2.96e-11	1.33907	19.697	0.0679834	1.27e-44	0.16409	1.08339	0.15146	0.279878
rs12671113:1965255:G:A	7	1965255	MAD1L1	cg03075889	1976457	11202	MAD1L1	Body	G	A	0.42437	0	A	0.125	0.00990099	1	465.339	8.97e-102	1143	8.05e-93	1.2978	22.5565	0.0575357	3e-58	1.42101	10.4472	0.136018	1.7e-13	1.23591	18.8731	0.0654853	1.52e-42	-0.0472555	-0.371684	0.127139	0.710503
12:57653582:A:C	12	-	-	cg03881539	57644775	-	STAC3	5'UTR|1stExon|Body	A	C	0.233051	0.00840336	C	0.183168	0	1	465.333	9e-102	798	5.64e-93	1.32433	21.1691	0.0625597	3.41e-54	1.27918	7.57461	0.168877	1.66e-09	1.34268	20.198	0.0664759	7.15e-46	0.206946	1.32877	0.155743	0.185367
rs6089828	20	61668998	LOC100144597|LINC00029|LOC63930	cg09012602	61667737	1261	LINC00029|LOC63930	Body	T	C	0.419492	0.00840336	C	0.410891	0	1	465.249	9.38e-102	1425	1.05e-92	1.06566	21.5735	0.0493968	2.19e-55	1.15189	11.191	0.10293	1.86e-14	1.05713	18.4394	0.0573299	1.96e-41	-0.0987195	-0.859153	0.114903	0.391236
rs2747431:29648564:C:T	6	29648564	-	cg15570656	29648628	64	-	-	C	T	0.260504	0	T	0.217822	0	1	465.091	1.02e-101	3554	1.78e-92	1.38716	21.4815	0.0645745	4.08e-55	1.57221	10.3639	0.1517	2.19e-13	1.36523	18.9125	0.0721869	1.21e-42	0.0408811	0.255232	0.160172	0.798794
rs338166	12	108532509	WSCD2	cg19815570	108523198	9311	WSCD2	TSS200	C	T	0.529412	0	T	0.371287	0	1	465.065	1.03e-101	1482	1.2e-92	-1.21754	-22.092	0.055112	6.65e-57	-1.31736	-6.85986	0.192039	1.84e-08	-1.1779	-20.4452	0.0576123	1.75e-46	0.00629147	0.0433368	0.145176	0.965474
rs1332018:110282972:G:T	1	110282972	GSTM3	cg02880629	110283275	303	GSTM3	5'UTR|Body	T	G	0.397436	0.0168067	G	0.21	0.00990099	1	464.942	1.09e-101	1002	8.61e-93	-1.15554	-21.4685	0.0538247	4.45e-55	-1.18434	-8.40937	0.140836	1.05e-10	-1.15161	-19.8551	0.0580008	5.09e-45	-0.00192197	-0.0150856	0.127405	0.987978
rs2306626:38156343:G:A	1	38156343	CDCA8|C1orf109	cg24088508	38156462	119	C1orf109	TSS1500	G	A	0.205882	0	A	0.313131	0.019802	1	464.815	1.17e-101	1079	9.88e-93	-1.38245	-21.8747	0.0631985	2.87e-56	-1.31041	-9.53565	0.137422	2.84e-12	-1.40254	-19.3361	0.0725345	1.02e-43	0.0431224	0.30226	0.142667	0.762753
rs9899026:49400423:G:C	17	49400423	-	cg12645084	49440895	40472	-	-	G	C	0.0714286	0	C	0.227723	0	1	464.71	1.23e-101	1215	1.17e-92	-1.20999	-22.5196	0.0537307	3.83e-58	-1.1683	-9.71763	0.120224	1.6e-12	-1.2073	-19.2426	0.0627409	1.76e-43	-0.0668605	-0.578368	0.115602	0.563635
12:125237521:G:A	12	-	-	cg07516744	125237535	-	-	-	G	A	0.0840336	0	A	0.0408163	0.029703	0	464.559	1.33e-101	1454	1.51e-92	-1.79873	-20.4311	0.0880389	5.36e-52	-1.86817	-14.3076	0.130572	3.71e-18	-1.78598	-16.1199	0.110794	2.42e-35	-0.012913	-0.0660667	0.195454	0.947388
rs4550451:4472609:T:C	16	4472609	-	cg01793945	4420291	52318	CORO7	Body	C	T	0.218487	0	T	0.316832	0	1	464.396	1.44e-101	1447	1.63e-92	-1.13345	-21.2521	0.0533338	1.94e-54	-1.01902	-11.4573	0.0889409	8.55e-15	-1.19422	-18.2518	0.0654301	5.97e-41	-0.0976092	-0.825332	0.118267	0.41012
rs76823226:47089077:C:T	18	-	-	cg25416605	47089077	-	LIPG	Body	C	T	0.362069	0.0252101	T	0.10101	0.019802	1	464.337	1.48e-101	1559	1.81e-92	1.28054	21.3567	0.0599598	9.51e-55	1.26778	11.3745	0.111457	1.09e-14	1.29189	18.3018	0.0705881	4.44e-41	-0.0017307	-0.0136997	0.126331	0.989083
rs7934006:75994448:T:A	11	75994448	-	cg00329201	75994373	75	-	-	T	A	0.610619	0.0504202	A	0.297872	0.0693069	1	464.012	1.74e-101	1153	1.58e-92	1.11465	21.5323	0.0517664	2.89e-55	1.20899	11.9443	0.101219	2.12e-15	1.08279	17.9261	0.0604028	4.16e-40	0.183685	1.61708	0.11359	0.107362
rs1519659:101088092:G:A	2	101088092	NMS	cg24450136	101086807	1285	NMS	TSS200	G	A	0.168067	0	A	0.480198	0	1	463.938	1.81e-101	1376	1.95e-92	1.2759	22.2857	0.0572517	1.82e-57	1.51078	10.1872	0.148303	3.76e-13	1.21943	18.9779	0.0642554	8.25e-43	-0.0797437	-0.580045	0.137479	0.562506
rs1156533:30065149:A:G	6	30065149	-	cg00233257	30063768	1381	-	-	A	G	0.294118	0	G	0.539604	0	1	463.818	1.92e-101	3577	3.36e-92	-1.03792	-21.8089	0.0475913	4.46e-56	-0.989515	-6.83181	0.144839	2.02e-08	-1.03299	-20.4241	0.0505769	1.97e-46	0.125253	1.0798	0.115997	0.281469
12:32737360:G:A	12	-	-	cg07612104	32735175	-	FGD4	5'UTR|Body	A	G	0.576271	0.00840336	G	0.275	0.00990099	1	463.763	1.97e-101	1871	2.9e-92	1.02215	22.154	0.0461384	4.39e-57	1.07176	10.5037	0.102037	1.44e-13	1.006	18.7999	0.0535111	2.34e-42	0.0152622	0.159723	0.0955542	0.873253
GA029686	14	-	-	cg19855227	23451711	-	JUB	1stExon|5'UTR	G	A	0.262931	0.0252101	A	0.336957	0.0891089	1	463.684	2.05e-101	1524	2.46e-92	-1.33535	-21.2933	0.0627124	1.46e-54	-1.37186	-13.1661	0.104196	7.3e-17	-1.32887	-17.0393	0.0779885	8.7e-38	-0.179897	-1.26559	0.142145	0.207063
rs3765606:29975950:C:T	6	29975950	HLA-G|ZNRD1-AS1|HLA-J|HLA-H	cg12633154	30039435	63485	RNF39	Body	C	T	0.144068	0.00840336	T	0.267327	0	1	463.534	2.21e-101	3638	3.87e-92	-1.32161	-20.9851	0.0629782	1.2e-53	-1.26512	-12.618	0.100263	3.23e-16	-1.37192	-17.4448	0.0786437	7.48e-39	0.0395422	0.282943	0.139753	0.7775
rs2434772	5	20616080	AK093362	cg14826382	20616039	41	-	-	C	T	0.470588	0	T	0.262376	0	1	463.165	2.66e-101	1050	2.19e-92	-1.22586	-21.5266	0.0569465	3e-55	-1.20504	-8.33503	0.144575	1.34e-10	-1.20187	-19.8417	0.0605731	5.5e-45	0.0737383	0.534282	0.138014	0.593711
rs2235795:19595137:C:T	1	19595137	AKR7L	cg03985478	19596472	1335	AKR7L	Body	T	C	0.297297	0.0672269	C	0.520619	0.039604	1	462.894	3.05e-101	1541	3.68e-92	1.32347	21.8167	0.0606635	4.23e-56	1.62459	10.3228	0.157379	2.48e-13	1.27328	18.8768	0.0674519	1.49e-42	0.0857349	0.543443	0.157762	0.587401
rs9555288:107519090:A:G	13	107519090	-	cg08055508	107519535	445	-	-	G	A	0.186441	0.00840336	A	0.419192	0.019802	1	462.879	3.07e-101	1515	3.65e-92	-1.18988	-22.0424	0.0539813	9.28e-57	-1.05663	-8.66069	0.122003	4.63e-11	-1.22374	-19.6944	0.0621362	1.28e-44	-0.0463163	-0.376401	0.12305	0.706999
rs236349	6	36820565	PPIL1	cg07544796	36817048	3517	-	-	G	A	0.325472	0.109244	A	0.257576	0.019802	0	462.747	3.28e-101	1420	3.66e-92	1.16097	21.6476	0.0536304	1.32e-55	1.31906	12.4852	0.10565	4.66e-16	1.12531	17.5176	0.0642385	4.82e-39	0.0698715	0.555116	0.125868	0.579406
rs12430267:108102949:T:C	13	108102949	FAM155A	cg17271006	108103030	81	FAM155A	Body	T	C	0.323529	0	C	0.065	0.00990099	1	462.558	3.61e-101	1609	4.55e-92	-1.28179	-21.2352	0.0603616	2.17e-54	-1.28905	-8.94873	0.144049	1.83e-11	-1.29513	-19.557	0.0662232	2.84e-44	0.194296	1.41948	0.136878	0.157241
rs35332919:133519002:T:A	3	133519002	SRPRB	cg08048268	133502702	16300	-	-	T	A	0.285714	0	A	0.193878	0.029703	1	462.524	3.67e-101	1442	4.15e-92	1.32232	21.4425	0.0616679	5.31e-55	1.38715	8.71029	0.159254	3.95e-11	1.31417	19.6636	0.066833	1.53e-44	0.276651	1.84291	0.150116	0.0667514
rs4547575:134476968:T:C	2	134476968	-	cg09446806	134477298	330	-	-	C	T	0.324561	0.0420168	T	0.163366	0	1	462.487	3.73e-101	1625	4.76e-92	1.26611	21.1987	0.0597257	2.78e-54	1.26099	10.7487	0.117316	6.88e-14	1.28004	18.6267	0.068721	6.49e-42	-0.107379	-0.777116	0.138176	0.437965
rs7770253:139012386:C:G	6	139012386	FLJ46906	cg18136963	139013146	760	-	-	G	C	0.586207	0.0252101	C	0.209184	0.029703	1	462.358	3.98e-101	1334	4.17e-92	-1.16815	-21.391	0.0546096	7.53e-55	-1.26833	-9.00204	0.140893	1.54e-11	-1.17012	-19.5274	0.059922	3.37e-44	0.00357591	0.0313675	0.114001	0.975006
rs35624053:13798448:CACAGTCATCAGTTTATTGTTAA:C	20	13798449	NDUFAF5	cg16914870	13798538	89	NDUFAF5	3'UTR|Body	CACAGTCATCAGTTTATTGTTAA	C	0.415254	0.00840336	C	0.143564	0	1	462.289	4.12e-101	1100	3.56e-92	-1.28858	-21.7244	0.0593151	7.89e-56	-1.40124	-10.5072	0.13336	1.42e-13	-1.26538	-18.7587	0.0674558	2.99e-42	-0.275924	-2.19397	0.125765	0.0293346
rs62056922:43787563:C:G	17	43787563	CRHR1	cg18815117	43698604	88959	MGC57346-CRHR1|MGC57346	TSS1500|Body|5'UTR	C	G	0.222689	0	G	0.0454545	0.019802	0	462.239	4.23e-101	1286	4.27e-92	1.62048	21.9497	0.0738272	1.73e-56	1.61843	9.82284	0.164762	1.16e-12	1.60657	19.1246	0.0840055	3.5e-43	0.0186199	0.114425	0.162726	0.90901
rs8140077	22	43164369	-	cg03207265	43164543	174	-	-	G	A	0.370536	0.0588235	A	0.483871	0.0792079	1	462.024	4.71e-101	1605	5.93e-92	1.06578	21.1648	0.0503565	3.51e-54	1.00646	10.3277	0.097452	2.45e-13	1.07919	18.851	0.0572481	1.74e-42	0.0513908	0.417858	0.122986	0.676478
rs2414857:65128650:C:T	15	65128650	-	cg19419914	65128184	466	-	-	C	T	0.563025	0	T	0.40099	0	1	461.995	4.78e-101	732	2.74e-92	-1.16453	-21.7171	0.0536229	8.29e-56	-1.33481	-9.8508	0.135503	1.06e-12	-1.14539	-19.1038	0.0599562	3.95e-43	0.0343826	0.265981	0.129267	0.790515
rs4952148:30777908:T:G	2	30777908	LCLAT1	cg17749961	30669863	108045	LCLAT1	TSS1500	T	G	0.235294	0	G	0.19697	0.019802	1	461.877	5.07e-101	1575	6.26e-92	-1.50282	-21.3546	0.0703744	9.64e-55	-1.60473	-12.2171	0.131352	9.82e-16	-1.4984	-17.6811	0.0847462	1.8e-39	-0.121207	-0.748271	0.161983	0.455134
rs202016:13301043:G:A	6	13301043	TBC1D7	cg16875942	13301388	345	-	-	G	A	0.264706	0	A	0.410891	0	1	461.857	5.12e-101	1299	5.22e-92	-1.14615	-22.3573	0.0512653	1.13e-57	-1.08762	-10.1786	0.106853	3.86e-13	-1.16389	-18.9276	0.0614919	1.11e-42	0.00575174	0.0505165	0.113859	0.959759
rs34002958:43529399:A:G	21	43529399	UMODL1|C21orf128	cg14840615	43528244	1155	UMODL1-AS1|UMODL1	Body	A	G	0.189076	0	G	0.14	0.00990099	1	461.847	5.14e-101	2265	8.99e-92	-1.42719	-21.8012	0.0654635	4.7e-56	-1.26372	-10.6096	0.119111	1.04e-13	-1.45806	-18.6891	0.0780162	4.49e-42	0.102382	0.666618	0.153585	0.505748
rs2853830:30416824:A:G	21	30416824	USP16	cg06378466	30360147	56677	LTN1	Body	A	G	0.47479	0	G	0.195	0.00990099	1	461.747	5.41e-101	1074	4.56e-92	-1.02674	-20.2932	0.0505953	1.39e-51	-1.29694	-14.6219	0.0886983	1.68e-18	-0.961676	-15.7463	0.061073	2.44e-34	-0.165762	-1.6071	0.103144	0.109536
rs10008275:147254969:G:C	4	147254969	SLC10A7	cg21833554	147255130	161	SLC10A7	Body	G	C	0.235294	0	C	0.316832	0	1	461.54	5.99e-101	1211	5.7e-92	1.24598	21.8897	0.0569211	2.59e-56	1.15884	10.4835	0.110539	1.53e-13	1.26922	18.752	0.0676847	3.11e-42	-0.00969627	-0.0754878	0.128448	0.939898
rs3887341	3	109111132	-	cg12534199	109117978	6846	-	-	C	T	0.362832	0.0504202	T	0.176768	0.019802	1	461.517	6.06e-101	1123	5.34e-92	1.30619	21.3006	0.0613216	1.39e-54	1.3793	12.4102	0.111143	5.73e-16	1.27618	17.5358	0.0727756	4.32e-39	-0.121278	-0.867308	0.139833	0.386763
rs4570386:226270779:G:A	1	226270779	BC032899	cg00053851	226270442	337	-	-	G	A	0.349138	0.0252101	A	0.222222	0.019802	1	461.5	6.12e-101	1142	5.48e-92	1.33294	21.0082	0.0634485	1.02e-53	1.27762	9.12478	0.140017	1.04e-11	1.36883	19.4484	0.0703828	5.32e-44	-0.162019	-1.10523	0.146594	0.270326
rs2293011	19	49955016	PIH1D1|ALDH16A1	cg14106819	49955211	195	ALDH16A1|PIH1D1	TSS1500|TSS200	T	G	0.201681	0	G	0.371287	0	1	461.435	6.32e-101	1040	5.16e-92	1.2673	20.5886	0.0615535	1.81e-52	1.54393	13.0846	0.117996	9.08e-17	1.18823	17.0361	0.069748	8.87e-38	-0.233302	-1.63336	0.142835	0.103891
rs10741658:14924736:T:C	11	14924736	-	cg16394018	14927549	2813	-	-	C	T	0.436975	0	T	0.449495	0.019802	1	461.433	6.33e-101	835	4.15e-92	1.01748	21.7491	0.0467827	6.68e-56	1.00158	10.7256	0.0933816	7.37e-14	1.03854	18.6116	0.0558007	7.1e-42	0.105309	0.975418	0.107963	0.330475
rs3787279:40711386:A:C	20	40711386	PTPRT	cg25760848	40711449	63	PTPRT	Body	A	C	0.294872	0.0168067	C	0.143564	0	1	461.394	6.45e-101	1480	7.49e-92	-1.0116	-21.1381	0.0478566	4.21e-54	-1.01791	-10.6912	0.0952103	8.17e-14	-1.01808	-18.6304	0.0546462	6.35e-42	0.00882743	0.0816159	0.108158	0.93503
rs202183038:29994065:A:AC	6	29994066	ZNRD1-AS1	cg15877520	30039376	45310	RNF39	Body	A	AC	0.0882353	0	AC	0.226804	0.039604	1	461.345	6.61e-101	3638	1.16e-91	-1.48525	-21.6132	0.0687193	1.67e-55	-1.40136	-9.97549	0.14048	7.21e-13	-1.54236	-19.0219	0.0810833	6.38e-43	-0.163867	-1.09238	0.15001	0.275919
rs12191722	6	168308353	MLLT4	cg02211033	168308873	520	MLLT4	Body	T	C	0.319328	0	C	0.242424	0.019802	1	461.287	6.81e-101	1309	6.99e-92	-1.21708	-21.6318	0.0562637	1.47e-55	-1.27728	-9.73346	0.131225	1.53e-12	-1.19678	-19.1454	0.0625101	3.1e-43	0.107556	0.774549	0.138863	0.439477
rs141274484:167038320:TC:T	2	167038321	BC051759	cg06297350	167038158	163	LOC101929680	Body	T	TC	0.42437	0	TC	0.20202	0.019802	1	461.257	6.91e-101	1358	7.36e-92	-1.20803	-21.7328	0.0555854	7.45e-56	-1.23744	-9.9705	0.12411	7.32e-13	-1.2096	-19.0222	0.0635889	6.36e-43	-0.1161	-0.947868	0.122485	0.344286
rs12719700:155025408:C:T	7	155025408	AX746871	cg08570118	155025533	125	-	-	C	T	0.58547	0.0168067	T	0.356383	0.0693069	1	460.982	7.93e-101	1536	9.56e-92	-1.14884	-21.9083	0.0524387	2.28e-56	-1.14407	-11.8456	0.0965821	2.8e-15	-1.14577	-17.9071	0.063984	4.66e-40	0.0324617	0.280852	0.115583	0.779101
rs4985360	16	74783398	FA2H	cg05940001	74783523	125	FA2H	Body	A	G	0.347826	0.0336134	G	0.265625	0.049505	1	460.958	8.02e-101	1289	8.12e-92	1.07292	20.8515	0.0514551	2.98e-53	0.972696	6.84168	0.142172	1.95e-08	1.10043	20.3506	0.0540736	3e-46	-0.238283	-1.80994	0.131652	0.0717344
rs16848132:174213657:G:A	3	174213657	NAALADL2	cg12999120	174213955	298	-	-	G	A	0.390756	0	A	0.316327	0.029703	1	460.726	9.01e-101	1474	1.04e-91	-1.25035	-21.6227	0.0578259	1.57e-55	-1.1257	-9.17373	0.122709	8.91e-12	-1.3005	-19.4054	0.0670176	6.83e-44	-0.0444143	-0.336761	0.131887	0.736634
rs140696	3	129152089	MBD4	cg16516295	129147846	4243	C3orf25	TSS1500	G	A	0.10084	0	A	0.21	0.00990099	1	460.642	9.39e-101	916	6.75e-92	1.39472	22.1647	0.0629253	4.09e-57	1.58382	12.3921	0.127809	6.03e-16	1.31932	17.5236	0.075288	4.65e-39	0.22563	1.45264	0.155323	0.147815
rs12855847:97681230:C:T	13	97681230	-	cg09255550	97681236	6	-	-	C	T	0.403361	0	T	0.113861	0	1	460.549	9.84e-101	962	7.43e-92	-1.29633	-21.5068	0.0602755	3.43e-55	-1.3666	-10.0123	0.136492	6.43e-13	-1.28069	-18.9816	0.0674699	8.07e-43	-0.126691	-0.961762	0.131728	0.337275
rs2280552:1976263:C:T	7	1976263	MAD1L1	cg06950937	1976263	0	MAD1L1	Body	C	T	0.340708	0.0504202	T	0.610526	0.0594059	1	460.481	1.02e-100	1143	9.13e-92	1.14008	22.2772	0.0511771	1.93e-57	1.31311	9.50764	0.138111	3.1e-12	1.08679	19.2376	0.056493	1.81e-43	0.142756	1.09787	0.13003	0.273519
rs9306336:39873470:A:T	22	39873470	MGAT3	cg21428856	39873629	159	MGAT3-AS1|MGAT3	TSS1500|5'UTR	T	A	0.513514	0.0672269	A	0.215054	0.0792079	1	460.383	1.07e-100	1047	8.79e-92	1.17934	21.973	0.0536722	1.48e-56	1.19484	11.1535	0.107127	2.07e-14	1.17119	18.3299	0.0638951	3.76e-41	0.0939007	0.838744	0.111954	0.402567
rs112168048:77411387:AGGCTGCT:A	15	77411388	PEAK1	cg26096415	77411497	109	PEAK1	Body	AGGCTGCT	A	0.369748	0	A	0.133663	0	1	460.333	1.1e-100	830	7.14e-92	-1.34543	-21.724	0.0619327	7.91e-56	-1.57908	-10.3376	0.152751	2.38e-13	-1.28231	-18.8007	0.0682052	2.33e-42	-0.00215719	-0.0137289	0.157127	0.989059
rs936266	3	108125614	MYH15	cg03329597	108125523	91	MYH15	Body	C	T	0.286325	0.0168067	T	0.106061	0.019802	1	460.181	1.18e-100	1268	1.18e-91	-1.45171	-21.645	0.0670693	1.35e-55	-1.48197	-11.2558	0.131663	1.54e-14	-1.44861	-18.2616	0.079325	5.63e-41	-0.323497	-2.18076	0.148341	0.0303118
rs6832685:139840460:C:T	4	139840460	-	cg24019078	139840467	7	-	-	T	C	0.421053	0.0420168	C	0.489474	0.0594059	1	460.13	1.21e-100	1221	1.16e-91	1.09154	21.8211	0.0500225	4.11e-56	1.17975	11.5906	0.101785	5.82e-15	1.06577	18.0496	0.0590469	1.99e-40	0.0994561	0.834738	0.119147	0.404814
rs4883241	12	9493282	DQ575612	cg15773624	9493259	23	-	-	C	T	0.394958	0	T	0.178218	0	1	460.075	1.25e-100	1473	1.44e-91	-1.19824	-21.4164	0.0559498	6.34e-55	-1.20683	-8.75297	0.137877	3.44e-11	-1.2059	-19.5821	0.0615814	2.45e-44	0.056659	0.448442	0.126346	0.654297
rs67144300:33026697:T:G	6	33026697	-	cg11437465	33036958	10261	HLA-DPA1	Body	T	G	0.161017	0.00840336	G	0.475	0.00990099	1	460.063	1.26e-100	4257	2.2e-91	1.28097	22.1048	0.0579498	6.11e-57	1.21664	11.1156	0.109453	2.32e-14	1.30929	18.3441	0.0713738	3.45e-41	0.0819901	0.724534	0.113162	0.469544
rs4465702:29219515:C:G	19	29219515	BC068609	cg04546413	29218101	1414	-	-	G	C	0.521368	0.0168067	C	0.411458	0.049505	1	459.986	1.3e-100	1744	1.79e-91	1.21199	21.7155	0.0558122	8.38e-56	1.38484	10.0726	0.137485	5.34e-13	1.16668	18.9348	0.0616155	1.06e-42	-0.085303	-0.612892	0.139181	0.540611
rs11311590:145526080:TC:T	3	145526081	-	cg03514530	145525915	166	-	-	T	TC	0.457265	0.0168067	TC	0.412371	0.039604	1	459.738	1.48e-100	1562	1.81e-91	-1.13664	-22.1478	0.0513205	4.58e-57	-1.18354	-10.2039	0.11599	3.57e-13	-1.13081	-18.8579	0.0599648	1.67e-42	-0.00413584	-0.0348676	0.118615	0.972218
rs7918809:103580016:A:G	10	103580016	MGEA5|LOC100289509	cg07266855	103519268	60748	-	-	G	A	0.40678	0.00840336	A	0.425743	0	1	459.551	1.62e-100	608	7.74e-92	1.22556	21.3409	0.0574278	1.06e-54	1.1432	7.15681	0.159736	6.74e-09	1.24948	20.2072	0.0618336	6.78e-46	-0.0124423	-0.086026	0.144634	0.931528
rs472959	5	172324558	ERGIC1	cg13582457	172324773	215	ERGIC1	Body	G	A	0.5	0	A	0.485149	0	1	459.523	1.64e-100	1522	1.96e-91	1.09671	21.1892	0.051758	2.97e-54	1.0119	8.06873	0.12541	3.21e-10	1.12504	19.86	0.0566486	4.95e-45	-0.00919431	-0.074402	0.123576	0.940761
rs7496544:39651534:G:A	15	39651534	-	cg21478052	39652333	799	-	-	A	G	0.440171	0.0168067	G	0.30198	0	1	459.459	1.7e-100	1490	1.98e-91	-1.16506	-20.5028	0.0568245	3.27e-52	-1.07354	-6.8653	0.156372	1.8e-08	-1.20442	-20.3058	0.0593138	3.87e-46	0.0565803	0.413125	0.136957	0.679936
rs4073679:79574434:C:T	4	79574434	LOC100505702	cg27472221	79574981	547	-	-	T	C	0.243697	0	C	0.454082	0.029703	1	459.303	1.84e-100	1382	1.99e-91	-1.23837	-22.0884	0.0560643	6.82e-57	-1.3315	-10.4065	0.127948	1.93e-13	-1.19824	-18.7352	0.0639568	3.43e-42	-0.172594	-1.29828	0.13294	0.195614
rs12568116:111795480:C:A	1	111795480	-	cg02989555	111780940	14540	CHI3L2	Body	A	C	0.512605	0	C	0.450495	0	1	459.268	1.87e-100	1765	2.59e-91	-0.924901	-21.2325	0.0435606	2.21e-54	-0.967697	-10.5956	0.0913297	1.09e-13	-0.921951	-18.6279	0.0494929	6.45e-42	0.137222	1.28118	0.107106	0.201542
rs3772896:81751968:C:T	3	81751968	GBE1	cg07356753	81810745	58777	GBE1	5'UTR|1stExon	C	T	0.358974	0.0168067	T	0.475	0.00990099	1	459.196	1.94e-100	718	1.09e-91	-1.1698	-21.7095	0.0538844	8.72e-56	-1.06253	-9.69217	0.109628	1.74e-12	-1.21357	-19.1117	0.0634988	3.77e-43	0.112363	0.952749	0.117936	0.341813
rs3851223:111376532:C:T	6	111376532	-	cg18600179	111378403	1871	-	-	C	T	0.432773	0	T	0.442708	0.049505	1	459.036	2.1e-100	1069	1.76e-91	1.24376	21.4809	0.0579005	4.09e-55	1.14154	7.8125	0.146118	7.51e-10	1.25953	19.95	0.0631345	2.95e-45	-0.159317	-1.16074	0.137256	0.247067
rs1042073:46484964:G:A	3	46484964	LTF	cg21787089	46484250	714	LTF	Body	G	A	0.252212	0.0504202	A	0.413978	0.0792079	1	458.994	2.14e-100	1376	2.31e-91	1.23258	21.6238	0.0570011	1.56e-55	1.10968	8.9688	0.123727	1.72e-11	1.23949	19.4565	0.0637058	5.08e-44	-0.00366047	-0.0276506	0.132383	0.977967
rs1005858	11	68856916	BC064339|TPCN2	cg13874366	68856951	35	TPCN2	3'UTR	C	T	0.491597	0	T	0.232673	0	1	458.738	2.43e-100	1341	2.56e-91	-1.25697	-22.0916	0.056898	6.67e-57	-1.13188	-8.8084	0.1285	2.87e-11	-1.29988	-19.5231	0.0665819	3.45e-44	0.0664543	0.555232	0.119687	0.579327
rs7139426:111113172:A:G	13	111113172	COL4A2	cg07618759	111115558	2386	COL4A2	Body	G	A	0.402542	0.00840336	A	0.355	0.00990099	1	458.621	2.58e-100	1928	3.9e-91	-1.22568	-22.0568	0.0555692	8.43e-57	-1.35541	-9.4776	0.143012	3.4e-12	-1.19255	-19.2041	0.0620989	2.2e-43	0.196499	1.37415	0.142996	0.170859
rs34927273:240697453:G:GA	2	240697454	LOC150935	cg07506560	240697449	5	-	-	GA	G	0.39916	0	G	0.535	0.00990099	1	458.42	2.85e-100	1828	4.09e-91	1.14602	21.6017	0.0530523	1.81e-55	1.11163	10.6719	0.104165	8.66e-14	1.16277	18.5615	0.062644	9.54e-42	-0.132981	-1.11036	0.119763	0.268112
rs3833677:4901465:G:GCACGTCCCCCACCACCGCGACCTT	7	4901466	RADIL|PAPOLB	cg11420883	4901523	57	PAPOLB|RADIL	5'UTR|Body|1stExon	G	GCACGTCCCCCACCACCGCGACCTT	0.411017	0.00840336	GCACGTCCCCCACCACCGCGACCTT	0.56383	0.0693069	1	458.414	2.86e-100	1352	3.04e-91	-1.12213	-22.4914	0.0498913	4.62e-58	-1.09181	-11.1647	0.0977907	2.01e-14	-1.12702	-18.2692	0.0616899	5.38e-41	-0.0942288	-0.859068	0.109687	0.391283
rs1181771:141151668:G:A	7	141151668	TMEM178B	cg23145580	141151404	264	TMEM178B	Body	A	G	0.210084	0	G	0.245	0.00990099	1	458.398	2.89e-100	876	1.98e-91	-1.39636	-21.4842	0.0649945	4e-55	-1.43979	-9.99113	0.144107	6.87e-13	-1.40395	-18.9361	0.0741415	1.05e-42	0.0373919	0.236225	0.158289	0.813488
rs1077885:80705605:C:T	16	80705605	CDYL2	cg20311502	80705636	31	CDYL2	Body	C	T	0.630252	0	T	0.30102	0.029703	1	458.265	3.08e-100	2259	5.39e-91	1.17615	21.2572	0.0553296	1.87e-54	1.0458	7.89624	0.132443	5.69e-10	1.20835	19.8976	0.0607286	3.99e-45	-0.202661	-1.72058	0.117787	0.0867999
rs143402483:105223694:CAT:C	14	105223695	AF401214|SIVA1	cg22864355	105225861	2166	SIVA1	3'UTR	CAT	C	0.174107	0.0588235	C	0.08	0.00990099	1	458.246	3.11e-100	1033	2.52e-91	-1.39352	-21.6648	0.0643221	1.18e-55	-1.4766	-11.5392	0.127965	6.75e-15	-1.39769	-18.0304	0.0775187	2.23e-40	0.11791	0.822799	0.143304	0.411556
rs2894380:32664675:A:G	6	32664675	-	cg12296550	32728862	64187	HLA-DQB2	Body	A	G	0.386555	0	G	0.361386	0	1	458.066	3.41e-100	5085	5.96e-91	1.18443	21.7539	0.0544465	6.46e-56	1.1193	9.76185	0.11466	1.4e-12	1.20885	19.0466	0.0634682	5.52e-43	-0.0208767	-0.164359	0.127019	0.869606
rs62411567:25164735:T:C	4	25164735	PI4K2B|LOC285540	cg02722613	25162898	1837	SEPSECS	TSS1500	T	C	0.117647	0	C	0.118812	0	1	458.037	3.46e-100	1341	3.64e-91	-1.36831	-21.5179	0.0635891	3.19e-55	-1.39284	-8.66288	0.160783	4.6e-11	-1.36034	-19.5702	0.0695108	2.63e-44	-0.0650243	-0.429901	0.151254	0.667708
rs10417796:19287072:A:G	19	19287072	MEF2BNB-MEF2B|MEF2BNB	cg15174905	19281255	5817	LOC729991-MEF2B|MEF2B	Body|5'UTR|TSS200	G	A	0.445378	0	A	0.425	0.00990099	1	457.99	3.54e-100	953	2.65e-91	-1.15324	-21.9261	0.0525965	2.03e-56	-1.13618	-10.5929	0.107259	1.1e-13	-1.16605	-18.5952	0.062707	7.82e-42	0.0780602	0.6505	0.12	0.51608
rs13077272:73400656:C:T	3	73400656	-	cg25244209	73400539	117	-	-	C	T	0.355263	0.0420168	T	0.479167	0.049505	1	457.95	3.61e-100	1610	4.56e-91	1.22124	21.734	0.0561903	7.39e-56	1.31726	9.43302	0.139643	3.92e-12	1.19612	19.2085	0.0622704	2.15e-43	-0.0162641	-0.110964	0.146571	0.911751
rs61547312:21023077:A:T	1	21023077	KIF17	cg04423622	21023073	4	KIF17	Body	A	T	0.291667	0.092437	T	0.601064	0.0693069	1	457.877	3.74e-100	1246	3.66e-91	-1.12807	-21.6843	0.0520223	1.03e-55	-1.19283	-11.4949	0.103771	7.67e-15	-1.12136	-18.0484	0.0621306	2e-40	-0.00996181	-0.090139	0.110516	0.928263
rs2488809	4	2948456	NOP14-AS1|NOP14	cg00622170	2944594	3862	C4orf10|NOP14	Body	G	A	0.390756	0	A	0.63	0.00990099	1	457.815	3.86e-100	1307	3.96e-91	1.13061	21.9098	0.0516029	2.26e-56	1.17693	10.0843	0.11671	5.15e-13	1.11931	18.8712	0.0593131	1.54e-42	0.121603	1.05263	0.115524	0.293722
rs9833539:139394788:A:T	3	139394788	NMNAT3	cg08442064	139394779	9	NMNAT3	5'UTR	A	T	0.453782	0	T	0.414141	0.019802	1	457.741	4.01e-100	1396	4.39e-91	1.14402	21.5025	0.0532039	3.54e-55	1.13276	8.68955	0.130358	4.22e-11	1.17356	19.5508	0.0600264	2.94e-44	-0.187127	-1.45033	0.129024	0.14846
rs6714602:207092034:A:T	2	207092034	GPR1AS	cg22444562	207090465	1569	GPR1-AS	Body	T	A	0.461207	0.0252101	A	0.0904255	0.0693069	1	457.316	4.96e-100	1147	4.46e-91	-1.2563	-21.7092	0.0578694	8.74e-56	-1.41744	-11.8543	0.119572	2.73e-15	-1.20673	-17.7986	0.0677987	8.91e-40	-0.114409	-0.920004	0.124357	0.358626
rs10770047:9630969:C:G	11	9630969	-	cg02683324	9630962	7	-	-	G	C	0.315126	0	C	0.42	0.00990099	1	457.309	4.97e-100	1168	4.56e-91	1.23693	21.7022	0.0569956	9.16e-56	1.09761	9.56971	0.114696	2.55e-12	1.32036	19.1241	0.0690419	3.51e-43	-0.269837	-2.15102	0.125446	0.0326165
rs13173843:136980431:C:A	5	136980431	KLHL3	cg09785869	136996373	15942	KLHL3	Body	C	A	0.268908	0	A	0.519802	0	1	457.131	5.44e-100	952	4.06e-91	-1.13342	-21.5994	0.0524748	1.84e-55	-0.965025	-8.57643	0.112521	6.09e-11	-1.17746	-19.5851	0.0601202	2.41e-44	0.0588929	0.528374	0.11146	0.597797
rs10173112:88463155:C:G	2	88463155	-	cg26963093	88469730	6575	THNSL2	TSS200	G	C	0.235294	0	C	0.366337	0	1	457.03	5.72e-100	885	3.97e-91	-1.19803	-21.8615	0.0548007	3.13e-56	-1.34819	-10.5451	0.12785	1.27e-13	-1.16833	-18.5965	0.062825	7.76e-42	-0.0474569	-0.35384	0.13412	0.723814
rs1530304:174369401:A:T	4	174369401	-	cg11715256	174412482	43081	-	-	T	A	0.331933	0	A	0.653465	0	1	456.901	6.1e-100	1236	5.92e-91	1.14106	21.2615	0.0536678	1.82e-54	1.08687	6.0717	0.179005	2.65e-07	1.13787	20.4948	0.0555201	1.32e-46	-0.120679	-1.03	0.117164	0.304195
rs11826269	11	33036294	DEPDC7	cg00959864	33036270	24	DEPDC7	TSS1500	T	G	0.193277	0	G	0.118812	0	1	456.805	6.4e-100	890	4.47e-91	1.59847	21.8801	0.0730562	2.76e-56	1.35747	9.48374	0.143136	3.34e-12	1.64202	19.1537	0.0857286	2.95e-43	-0.292795	-1.79732	0.162907	0.0737214
rs7988222	13	28016521	MTIF3	cg26772116	28016624	103	MTIF3	5'UTR	A	G	0.45339	0.00840336	G	0.361386	0	1	456.743	6.6e-100	1787	9.26e-91	-1.18358	-21.6068	0.054778	1.75e-55	-1.19618	-6.42556	0.18616	7.98e-08	-1.15749	-20.3827	0.0567878	2.5e-46	0.326128	2.0915	0.15593	0.0376853
rs4854276:764357:C:T	2	764357	-	cg20924904	764513	156	-	-	T	C	0.443478	0.0336134	C	0.556818	0.128713	0	456.686	6.79e-100	2072	1.1e-90	-1.07631	-22.7811	0.0472457	6.75e-59	-1.00593	-8.51119	0.118189	7.53e-11	-1.06867	-19.6022	0.0545179	2.19e-44	-0.00239252	-0.0195731	0.122235	0.984403
rs4718237:64889409:C:T	7	64889409	-	cg18319941	64894861	5452	-	-	C	T	0.137931	0.0252101	T	0.416667	0.049505	1	456.673	6.83e-100	982	5.27e-91	1.36464	21.2619	0.0641827	1.81e-54	1.30539	10.8613	0.120187	4.92e-14	1.39602	18.4039	0.0758546	2.42e-41	-0.12089	-0.878311	0.137639	0.380779
rs2735027:29785594:A:G	6	29785594	-	cg03432955	29795501	9907	HLA-G	5'UTR	G	A	0.512712	0.00840336	A	0.376238	0	1	456.365	7.97e-100	3644	1.39e-90	-0.985946	-20.9647	0.0470289	1.37e-53	-0.8814	-7.61897	0.115685	1.43e-09	-1.01442	-19.9579	0.0508283	2.82e-45	0.235203	2.06871	0.113695	0.039798
rs7209598:48489091:G:A	17	48489091	-	cg14823865	48475505	13586	LRRC59	TSS1500	A	G	0.563025	0	G	0.409091	0.019802	1	456.347	8.05e-100	1271	8.03e-91	1.08653	22.0791	0.0492106	7.26e-57	1.03411	9.97973	0.103621	7.11e-13	1.09217	18.8879	0.0578241	1.4e-42	0.00988554	0.0901575	0.109647	0.928248
rs2235172:43541183:G:C	20	43541183	PABPC1L	cg05800564	43540309	874	PABPC1L	Body	G	C	0.390756	0	C	0.560606	0.019802	1	456.325	8.13e-100	1029	6.57e-91	-1.14251	-21.5354	0.0530527	2.83e-55	-1.07013	-7.8214	0.136821	7.29e-10	-1.15588	-19.8784	0.0581476	4.45e-45	0.0861585	0.679795	0.126742	0.497383
rs371525089:114108122:AGGCGTGCCTGTCACTGCCGCCCGCTGCGG:A	13	114108131	ADPRHL1|DCUN1D2	cg21304833	114108028	103	ADPRHL1	TSS200	AGGCGTGCCTGTCACTGCCGCCCGCTGCGG	A	0.123932	0.0168067	A	0.345745	0.0693069	1	456.059	9.29e-100	1017	7.41e-91	-1.2328	-20.0648	0.061441	6.76e-51	-1.34521	-15.095	0.089116	5.18e-19	-1.19029	-15.1063	0.0787947	1.31e-32	-0.382638	-3.10007	0.123429	0.00219991
rs10400901:40883417:T:G	15	40883417	-	cg20343822	40885078	1661	CASC5	TSS1500	G	T	0.390756	0	T	0.341584	0	1	456.054	9.31e-100	1001	7.32e-91	1.14128	21.6294	0.0527652	1.5e-55	1.18385	10.5951	0.111736	1.09e-13	1.15261	18.5418	0.0621629	1.07e-41	-0.030334	-0.252007	0.12037	0.801282
rs6437587:105125805:C:T	3	105125805	ALCAM	cg13182233	105150308	24503	ALCAM	Body	T	C	0.285714	0	C	0.275	0.00990099	1	455.959	9.77e-100	1305	1e-90	-1.04211	-21.2107	0.0491313	2.57e-54	-0.887673	-8.82997	0.10053	2.68e-11	-1.0884	-19.442	0.0559818	5.53e-44	0.114795	1.04118	0.110254	0.298988
rs1317781:36502140:A:G	22	36502140	-	cg04148237	36500577	1563	-	-	G	A	0.306723	0	A	0.168317	0	1	455.653	1.14e-99	1248	1.11e-90	1.25807	22.0375	0.0570876	9.59e-57	1.08063	10.8005	0.100054	5.89e-14	1.30806	18.412	0.071044	2.31e-41	-0.259526	-2.15151	0.120625	0.0325773
rs35497369:35780735:T:C	3	35780735	ARPP21	cg23024484	35780851	116	ARPP-21	Body	T	C	0.309322	0.00840336	C	0.166667	0.019802	1	455.632	1.15e-99	1145	1.03e-90	-1.3611	-22.006	0.0618511	1.19e-56	-1.4898	-10.1334	0.147018	4.43e-13	-1.30665	-18.7868	0.0695514	2.53e-42	0.115462	0.72718	0.158781	0.467926
rs876501	11	121208698	-	cg05828277	121208697	1	-	-	G	A	0.127273	0.0756303	A	0.180412	0.039604	1	455.639	1.15e-99	1163	1.05e-90	1.26039	20.2149	0.0623495	2.39e-51	1.34122	15.6434	0.0857373	1.37e-19	1.20007	14.5232	0.0826317	5.09e-31	0.253613	1.91657	0.132326	0.0566499
rs12702359:47645882:T:C	7	47645882	-	cg14748314	47646013	131	-	-	T	C	0.306034	0.0252101	C	0.515306	0.029703	1	455.611	1.16e-99	1626	1.48e-90	-0.954124	-22.7837	0.0418775	6.64e-59	-0.975257	-11.6149	0.0839661	5.42e-15	-0.928784	-17.9083	0.0518635	4.62e-40	-0.170219	-1.91323	0.0889692	0.0570784
rs1861674	12	12589705	LOH12CR1	cg21924631	12609699	19994	LOH12CR1	Body	G	A	0.0840336	0	A	0.381188	0	1	455.492	1.23e-99	1485	1.44e-90	-1.33841	-21.9435	0.0609936	1.8e-56	-1.25115	-8.73449	0.143242	3.65e-11	-1.3667	-19.4731	0.0701839	4.61e-44	0.0324299	0.2676	0.121188	0.78927
rs10754943:238815465:A:G	2	238815465	RAMP1	cg13388618	238814771	694	RAMP1	Body	A	G	0.547009	0.0168067	G	0.315	0.00990099	1	455.484	1.24e-99	1621	1.58e-90	1.11391	20.8629	0.0533922	2.76e-53	0.946684	7.69855	0.122969	1.1e-09	1.16063	19.9052	0.058308	3.82e-45	0.000643751	0.0054148	0.118887	0.995685
rs3747031	22	18371637	MICAL3	cg15650036	18371519	118	MICAL3	Body	T	C	0.614407	0.00840336	C	0.355	0.00990099	1	455.422	1.28e-99	1409	1.41e-90	1.10303	21.4615	0.0513959	4.67e-55	1.15216	12.1035	0.0951918	1.35e-15	1.0835	17.5763	0.0616453	3.39e-39	0.101312	0.901489	0.112382	0.368361
rs1128013:43195147:A:G	22	43195147	ARFGAP3	cg19331490	43195535	388	ARFGAP3	Body	G	A	0.478992	0	A	0.475248	0	1	455.422	1.28e-99	1596	1.6e-90	1.16289	21.2168	0.0548099	2.46e-54	1.14199	10.9575	0.10422	3.7e-14	1.17666	18.3127	0.064254	4.16e-41	0.094729	0.756211	0.125268	0.45037
rs17412119:38243707:A:G	2	38243707	RMDN2-AS1|RMDN2	cg23585401	38243638	69	RMDN2|RMDN2-AS1	Body	A	G	0.220339	0.00840336	G	0.0909091	0.019802	1	455.414	1.28e-99	1764	1.78e-90	1.57947	21.5505	0.0732917	2.56e-55	1.66732	12.3222	0.13531	7.32e-16	1.54173	17.4235	0.088486	8.5e-39	0.0573998	0.354915	0.161728	0.723009
rs2306626:38156343:G:A	1	38156343	CDCA8|C1orf109	cg12339802	38156545	202	C1orf109	TSS1500	G	A	0.205882	0	A	0.313131	0.019802	1	455.292	1.36e-99	1079	1.15e-90	-1.37876	-21.8216	0.0631834	4.1e-56	-1.38494	-11.4749	0.120693	8.12e-15	-1.36605	-17.9894	0.0759362	2.85e-40	0.0201844	0.141253	0.142895	0.887805
rs13225933:64343118:C:G	7	64343118	ZNF273|AK097702	cg16681239	64349915	6797	-	-	C	G	0.516949	0.00840336	G	0.410891	0	1	455.078	1.52e-99	1388	1.65e-90	-1.21791	-21.528	0.0565731	2.97e-55	-1.19249	-8.46678	0.140844	8.71e-11	-1.24456	-19.5804	0.0635614	2.48e-44	0.0183414	0.136481	0.134388	0.891572
rs28469551:102115646:T:C	7	-	-	cg25831233	102119529	-	POLR2J	TSS200	C	T	0.321739	0.0336134	T	0.605	0.00990099	1	455.019	1.56e-99	793	9.73e-91	1.20265	21.4	0.0561986	7.09e-55	1.20662	8.13691	0.14829	2.57e-10	1.21946	19.7182	0.0618442	1.12e-44	0.0869268	0.710848	0.122286	0.477967
rs10178886:189947848:T:C	2	189947848	COL5A2	cg08975641	189959552	11704	COL5A2	Body	C	T	0.172269	0	T	0.480198	0	1	455.027	1.56e-99	956	1.17e-90	1.17503	21.5705	0.0544738	2.23e-55	1.24602	10.4634	0.119083	1.62e-13	1.18254	18.5888	0.0636156	8.12e-42	0.0639507	0.571322	0.111935	0.568392
rs17032699:106886471:A:G	2	106886471	-	cg16099169	106886729	258	-	-	A	G	0.310924	0	G	0.381188	0	1	454.999	1.58e-99	1350	1.67e-90	1.22886	21.8286	0.0562958	3.91e-56	1.24366	8.46473	0.146923	8.76e-11	1.24215	19.5793	0.0634419	2.5e-44	-0.0080914	-0.0605564	0.133618	0.95177
rs10633729:83730924:A:ACTT	15	83730925	BTBD1	cg27265939	83735926	5001	BTBD1|MIR4515	1stExon|TSS200|5'UTR	A	ACTT	0.415966	0	ACTT	0.425743	0	1	454.875	1.68e-99	905	1.19e-90	-1.28046	-21.2853	0.0601571	1.54e-54	-1.16387	-7.18833	0.16191	6.06e-09	-1.31815	-20.0799	0.0656451	1.4e-45	0.316886	2.24009	0.141461	0.0261324
rs10021424:30762996:T:C	4	30762996	PCDH7	cg14151199	30759567	3429	PCDH7	Body	C	T	0.487395	0	T	0.355	0.00990099	1	454.85	1.7e-99	1356	1.81e-90	1.15436	21.7305	0.0531219	7.57e-56	1.04497	10.1676	0.102775	3.99e-13	1.19368	18.7475	0.0636714	3.19e-42	0.0577015	0.495433	0.116467	0.620812
rs12576969	11	65802478	AX746604	cg11156528	65805913	3435	-	-	G	A	0.205882	0	A	0.311881	0	1	454.802	1.74e-99	817	1.12e-90	1.00632	21.3134	0.0472156	1.28e-54	1.20952	10.0944	0.119821	5e-13	0.964807	18.7858	0.0513584	2.55e-42	0.0855524	0.697203	0.122708	0.486447
rs2747431:29648564:C:T	6	29648564	-	cg03449857	29648623	59	-	-	C	T	0.260504	0	T	0.217822	0	1	454.484	2.04e-99	3554	3.57e-90	1.38194	21.2628	0.0649933	1.8e-54	1.52865	10.2597	0.148996	3.01e-13	1.36291	18.6875	0.0729315	4.54e-42	-0.0904227	-0.559737	0.161545	0.576256
rs13017799	2	2797454	-	cg05627398	2797483	29	-	-	G	A	0.457627	0.00840336	A	0.29	0.00990099	1	454.151	2.41e-99	1896	3.59e-90	1.22315	21.1048	0.0579563	5.28e-54	1.15512	12.0978	0.0954819	1.37e-15	1.23726	17.544	0.0705233	4.11e-39	-0.188054	-1.45041	0.129656	0.148436
rs141079110:33533625:A:G	6	33533625	-	cg02840330	33535577	1952	-	-	A	G	0.315126	0	G	0.24	0.00990099	1	454.071	2.51e-99	1954	3.85e-90	1.24747	21.5135	0.0579853	3.28e-55	1.20915	9.5643	0.126423	2.59e-12	1.25728	19.0419	0.0660271	5.67e-43	0.0611718	0.454309	0.134648	0.650076
12:25454434:A:C	12	-	-	cg25134647	25454990	-	-	-	A	C	0.528037	0.10084	C	0.21134	0.039604	0	453.905	2.73e-99	1784	3.82e-90	1.14533	21.7631	0.0526274	6.08e-56	1.25136	10.0634	0.124348	5.5e-13	1.13322	18.7785	0.0603466	2.66e-42	0.0902603	0.777331	0.116116	0.437838
rs2159359	17	49239036	NME1|NME1-NME2	cg12712214	49238808	228	NME1-NME2|NME1	Body	C	A	0.252101	0	A	0.355	0.00990099	1	453.868	2.78e-99	1209	2.64e-90	1.08817	21.6411	0.0502827	1.38e-55	1.13028	11.6489	0.0970296	4.92e-15	1.07046	17.8374	0.060012	7.07e-40	0.112041	0.961142	0.116571	0.337586
rs2432555:58255909:C:A	16	58255909	-	cg25790232	58249177	6732	-	-	A	C	0.138655	0	C	0.0841584	0	1	453.804	2.87e-99	1437	3.24e-90	-1.4393	-21.5356	0.0668333	2.83e-55	-1.84606	-11.4534	0.16118	8.65e-15	-1.35245	-17.9618	0.0752961	3.36e-40	-0.125628	-0.717042	0.175203	0.474145
rs2048426:226594301:C:T	1	226594301	PARP1	cg17127702	226594323	22	PARP1	Body	C	T	0.298319	0	T	0.569307	0	1	453.726	2.98e-99	1120	2.62e-90	-0.800226	-21.6032	0.037042	1.79e-55	-0.784291	-9.86733	0.0794837	1.01e-12	-0.808331	-18.8775	0.0428197	1.49e-42	0.0406693	0.507896	0.0800741	0.61206
rs12149222:69316641:A:G	16	69316641	SNTB2	cg02116790	69350217	33576	VPS4A	Body	A	G	0.209402	0.0168067	G	0.381443	0.039604	1	453.685	3.05e-99	976	2.33e-90	1.38395	21.5683	0.064166	2.26e-55	1.42223	11.6769	0.121799	4.54e-15	1.39071	17.8139	0.0780687	8.13e-40	0.0567181	0.385609	0.147087	0.700176
rs4845488	1	152778576	LCE1C	cg08895932	152778580	4	LCE1C	5'UTR	G	A	0.415929	0.0504202	A	0.46	0.00990099	1	453.494	3.35e-99	1205	3.17e-90	1.16177	21.7392	0.053441	7.14e-56	1.14832	10.8837	0.105508	4.6e-14	1.16304	18.304	0.06354	4.38e-41	0.0941983	0.759998	0.123945	0.448108
rs12543008:103603747:C:T	8	103603747	-	cg10187029	103597600	6147	-	-	C	T	0.280172	0.0252101	T	0.247525	0	1	453.49	3.36e-99	1475	3.89e-90	-1.31579	-22.1019	0.0595329	6.23e-57	-1.247	-10.1224	0.123193	4.59e-13	-1.3071	-18.7357	0.0697652	3.42e-42	0.148758	1.05162	0.141456	0.294182
rs11758105:168564198:T:C	6	168564198	-	cg09855713	168564244	46	-	-	T	C	0.385965	0.0420168	C	0.468085	0.0693069	1	453.406	3.5e-99	1697	4.66e-90	0.967681	21.007	0.0460647	1.03e-53	0.947314	8.80469	0.107592	2.91e-11	1.00161	19.3877	0.0516622	7.57e-44	0.00851277	0.0726763	0.117133	0.942133
rs1540279:12636257:G:A	16	12636257	SNX29	cg24293894	12639169	2912	SNX29	Body	G	A	0.180672	0	A	0.019802	0	0	453.123	4.03e-99	2129	6.74e-90	-1.37069	-21.6014	0.0634537	1.81e-55	-1.4342	-9.28111	0.154529	6.33e-12	-1.33847	-19.1568	0.069869	2.9e-43	0.0813615	0.490507	0.165872	0.624287
rs9400434:111287854:G:C	6	111287854	GTF3C6	cg05213296	111302729	14875	RPF2	TSS1500	G	C	0.165254	0.00840336	C	0.272277	0	1	453.022	4.24e-99	1098	3.66e-90	1.33707	22.1502	0.0603638	4.51e-57	1.25354	8.37874	0.14961	1.16e-10	1.33543	19.5657	0.0682534	2.7e-44	-0.0506397	-0.378102	0.133931	0.705737
rs3796064	2	20838318	HS1BP3	cg01871867	20838317	1	HS1BP3	Body	G	A	0.222222	0.0168067	A	0.207921	0	1	452.921	4.46e-99	1428	5e-90	1.38637	21.6892	0.0639196	1e-55	1.45891	9.05902	0.161045	1.28e-11	1.3452	19.2576	0.0698528	1.61e-43	0.0733965	0.439243	0.167097	0.660937
12:96883245:G:C	12	-	-	cg06492796	96883057	-	-	-	C	G	0.449153	0.00840336	G	0.316832	0	1	452.684	5.02e-99	1265	4.99e-90	1.08668	21.0614	0.0515959	7.1e-54	1.13464	8.85084	0.128196	2.51e-11	1.08252	19.348	0.0559496	9.53e-44	-0.000960369	-0.00775083	0.123905	0.993823
rs1532196:23789702:A:C	4	23789702	-	cg18230078	23789995	293	-	-	A	C	0.310924	0	C	0.43	0.00990099	1	452.503	5.5e-99	1675	7.23e-90	1.19726	21.235	0.0563816	2.17e-54	1.27719	10.9235	0.116921	4.09e-14	1.17676	18.2533	0.0644685	5.92e-41	-0.109854	-0.845517	0.129925	0.398784
rs10929290	2	239637675	-	cg18573345	239637975	300	-	-	C	T	0.642857	0	T	0.242574	0	1	452.488	5.54e-99	1508	6.56e-90	1.13924	21.6164	0.0527028	1.64e-55	1.16832	9.85141	0.118594	1.06e-12	1.13369	18.8531	0.060133	1.71e-42	0.163472	1.57954	0.103493	0.115717
rs66651355:45057047:TC:T	22	45057048	-	cg07836921	45056991	57	-	-	TC	T	0.362069	0.0252101	T	0.576923	0.0990099	1	452.486	5.55e-99	2037	8.87e-90	-1.27158	-21.7809	0.0583804	5.39e-56	-1.29757	-11.1105	0.116788	2.35e-14	-1.27314	-18.1395	0.0701862	1.16e-40	-0.198033	-1.55713	0.127178	0.120946
rs4465702:29219515:C:G	19	29219515	BC068609	cg12667521	29218732	783	-	-	G	C	0.521368	0.0168067	C	0.411458	0.049505	1	452.097	6.74e-99	1744	9.22e-90	1.22807	21.7025	0.0565863	9.14e-56	1.38994	9.84884	0.141127	1.07e-12	1.18252	18.844	0.062753	1.81e-42	-0.0595009	-0.423388	0.140535	0.672445
rs10060424	5	149114224	Mir_378|PPARGC1B	cg09970855	149112199	2025	MIR378A|PPARGC1B	TSS200|Body	C	T	0.659664	0	T	0.381188	0	1	451.98	7.14e-99	1562	8.75e-90	-0.705555	-21.5454	0.0327474	2.65e-55	-0.501768	-6.66588	0.0752741	3.54e-08	-0.765917	-20.1878	0.0379397	7.58e-46	0.112481	1.54704	0.072707	0.123358
rs17032699:106886471:A:G	2	106886471	-	cg15412446	106886593	122	-	-	A	G	0.310924	0	G	0.381188	0	1	451.904	7.42e-99	1352	7.87e-90	1.25421	21.7236	0.0577352	7.93e-56	1.19102	7.87103	0.151316	6.18e-10	1.26846	19.7472	0.0642352	9.47e-45	0.0450151	0.328741	0.136932	0.742679
rs11125567	2	55627913	CCDC88A	cg02466078	55630452	2539	CCDC88A	Body	G	A	0.62605	0	A	0.287129	0	1	451.899	7.44e-99	1345	7.85e-90	0.902223	22.1468	0.0407382	4.61e-57	0.918427	11.066	0.0829955	2.68e-14	0.883263	18.1506	0.0486631	1.09e-40	0.0504862	0.572645	0.0881631	0.567497
rs9261105	6	29974500	HLA-G|ZNRD1-AS1|HLA-J|HLA-H	cg02188185	30039524	65024	RNF39	Body	A	G	0.142857	0	G	0.265	0.00990099	1	451.898	7.44e-99	3641	1.3e-89	-1.3402	-21.5483	0.062195	2.59e-55	-1.19701	-10.8415	0.11041	5.21e-14	-1.40946	-18.2855	0.077081	4.89e-41	-0.0556514	-0.405025	0.137402	0.685872
rs1763212	14	101693911	-	cg26224664	101693935	24	-	-	A	G	0.39823	0.0504202	G	0.463542	0.049505	1	451.789	7.86e-99	1230	7.58e-90	-1.12722	-19.7588	0.0570488	5.68e-50	-1.21337	-13.8537	0.0875843	1.19e-17	-1.1082	-16.1203	0.0687456	2.41e-35	0.0278332	0.198451	0.140253	0.842884
rs1485782:47624115:C:T	6	47624115	GPR111	cg16361253	47624276	161	GPR111	TSS200	T	C	0.365546	0	C	0.555	0.00990099	1	451.785	7.87e-99	1265	7.81e-90	-1.19081	-21.6476	0.0550089	1.32e-55	-1.35343	-10.5451	0.128347	1.27e-13	-1.16283	-18.455	0.0630088	1.79e-41	-0.295622	-2.33011	0.12687	0.0207497
rs6893329:24551800:C:T	5	24551800	CDH10	cg11686522	24554038	2238	CDH10	Body	T	C	0.289916	0	C	0.35	0.00990099	1	451.706	8.19e-99	1221	7.85e-90	-1.24025	-22.3543	0.0554816	1.15e-57	-1.25287	-10.122	0.123777	4.59e-13	-1.23044	-18.6883	0.0658405	4.52e-42	-0.145763	-1.07299	0.135847	0.284506
12:132273316:A:G	12	-	-	cg08693745	132286231	-	-	-	G	A	0.378151	0	A	0.145	0.00990099	1	451.619	8.56e-99	1299	8.72e-90	1.25703	21.9334	0.0573113	1.93e-56	1.21576	10.5352	0.1154	1.31e-13	1.28099	18.4561	0.0694071	1.78e-41	0.116305	0.96606	0.120391	0.335125
rs805292	6	31690009	LY6G6C|C6orf25	cg14110444	31689996	13	C6orf25|LY6G6C	TSS1500	G	A	0.2	0.0336134	A	0.469072	0.039604	1	451.558	8.82e-99	3583	1.54e-89	-1.11594	-21.4583	0.0520053	4.77e-55	-1.00775	-11.9853	0.0840821	1.88e-15	-1.14246	-17.5474	0.0651072	4.03e-39	-0.0903322	-0.848605	0.106448	0.397067
rs35332919:133519002:T:A	3	133519002	SRPRB	cg02414224	133502623	16379	SRPRB	TSS1500	T	A	0.285714	0	A	0.193878	0.029703	1	451.529	8.95e-99	1442	1.01e-89	1.31301	21.2145	0.061892	2.5e-54	1.38655	8.77347	0.158039	3.22e-11	1.30328	19.3534	0.0673408	9.24e-44	0.15698	1.04093	0.150808	0.299106
rs7187880:55795048:T:C	16	55795048	CES1P1	cg02649063	55794731	317	CES4	Body	C	T	0.357143	0.0588235	T	0.473118	0.0792079	1	451.431	9.4e-99	1388	1.02e-89	1.21578	21.4909	0.0565716	3.83e-55	1.12042	10.0062	0.111972	6.55e-13	1.25469	18.7432	0.066941	3.27e-42	-0.0708471	-0.562809	0.125881	0.574165
12:21582806:C:T	12	-	-	cg02559226	21583129	-	-	-	T	C	0.390756	0	C	0.485149	0	1	451.331	9.88e-99	1442	1.12e-89	1.11049	21.5211	0.0516	3.12e-55	1.23715	10.0478	0.123126	5.77e-13	1.07803	18.7182	0.0575925	3.79e-42	0.15381	1.21713	0.126371	0.224919
rs719340:134347134:C:T	7	134347134	BPGM	cg19690496	134346135	999	BPGM	5'UTR	C	T	0.45339	0.00840336	T	0.485149	0	1	451.303	1e-98	1349	1.06e-89	-0.979873	-21.1484	0.0463332	3.92e-54	-1.03837	-12.2487	0.0847738	8.99e-16	-0.958842	-17.3572	0.0552418	1.27e-38	-0.0237474	-0.214164	0.110884	0.830627
rs34712338:100166166:TA:T	13	100166167	TM9SF2	cg25919922	100150906	15261	-	-	TA	T	0.563559	0.00840336	T	0.205	0.00990099	1	451.147	1.08e-98	1493	1.27e-89	-1.15425	-21.4626	0.0537794	4.63e-55	-1.1773	-9.10068	0.129363	1.12e-11	-1.14178	-19.1918	0.0594932	2.37e-43	-0.166472	-1.45789	0.114187	0.146365
rs4750963:130279912:C:T	10	130279912	-	cg02533724	130279912	0	-	-	C	T	0.42735	0.0168067	T	0.257426	0	1	450.974	1.18e-98	1788	1.66e-89	1.29454	21.2943	0.0607929	1.45e-54	1.374	10.1459	0.135424	4.27e-13	1.30928	18.6557	0.0701811	5.47e-42	-0.107939	-0.746294	0.144634	0.456324
rs11662010	18	74961397	GALR1	cg07390210	74961196	201	GALR1	TSS1500	A	G	0.453782	0	G	0.388889	0.019802	1	450.981	1.18e-98	2228	2.06e-89	0.958929	22.7646	0.0421237	7.53e-59	0.748029	7.22006	0.103604	5.45e-09	0.97336	19.9713	0.048738	2.61e-45	-0.10048	-0.981648	0.102358	0.327403
rs1387815	1	212277107	DTL	cg09077675	212209363	67744	INTS7|DTL	TSS1500|Body	T	G	0.44958	0	G	0.0693069	0	1	450.828	1.27e-98	1347	1.34e-89	-1.34764	-22.2874	0.0604665	1.8e-57	-1.02798	-8.00563	0.128408	3.96e-10	-1.42319	-19.6657	0.0723691	1.52e-44	0.305519	2.92029	0.104619	0.00387887
rs2535238	6	29645038	ZFP57	cg12644888	29648360	3322	-	-	C	A	0.205882	0	A	0.212871	0	1	450.284	1.67e-98	3552	2.92e-89	1.40653	20.9864	0.0670212	1.19e-53	1.51605	8.28304	0.183031	1.59e-10	1.39933	19.5365	0.0716263	3.2e-44	-0.281871	-1.63055	0.172869	0.104484
rs6048949:23603199:C:T	20	23603199	-	cg13016333	23604950	1751	-	-	C	T	0.211864	0.00840336	T	0.363636	0.019802	1	450.24	1.7e-98	1583	2.12e-89	-1.10554	-21.8668	0.0505578	3.02e-56	-0.930063	-10.7461	0.0865485	6.93e-14	-1.15599	-18.2965	0.0631811	4.58e-41	-0.110074	-1.05206	0.104626	0.29398
rs112462093:30570766:T:TGCCAGTTGG	1	30570767	-	cg24084117	30574500	3733	-	-	T	TGCCAGTTGG	0.29661	0.00840336	TGCCAGTTGG	0.287129	0	1	450.138	1.79e-98	1868	2.63e-89	-1.3934	-21.9259	0.0635507	2.03e-56	-1.39229	-9.91861	0.140371	8.59e-13	-1.39034	-18.7552	0.074131	3.05e-42	0.0724305	0.488223	0.148355	0.625901
rs6035539:20039506:T:A	20	20039506	C20orf26	cg21656428	20033533	5973	C20orf26|CRNKL1	5'UTR|Body	A	T	0.40678	0.00840336	T	0.37	0.00990099	1	449.993	1.93e-98	1644	2.49e-89	1.20986	20.6695	0.0585335	1.04e-52	1.15028	12.0113	0.0957661	1.75e-15	1.23436	17.4849	0.0705959	5.87e-39	-0.0922727	-0.701918	0.131458	0.483508
rs2794664:7844444:C:A	1	7844444	PER3	cg05803631	7844446	2	PER3	TSS1500	C	A	0.193277	0	A	0.306122	0.029703	1	449.977	1.94e-98	1611	2.46e-89	-1.37182	-21.732	0.0631242	7.49e-56	-1.47023	-9.36711	0.156956	4.82e-12	-1.34781	-19.0324	0.0708162	6e-43	0.0744596	0.483395	0.154035	0.629319
19:21752923:T:<CN2>:21756703	19	-	-	cg21994712	21861136	-	-	-	T	<CN2>	0.355932	0.00840336	<CN2>	0.393617	0.0693069	1	449.854	2.07e-98	1452	2.36e-89	-1.14695	-21.7926	0.0526304	4.98e-56	-1.23996	-10.0995	0.122774	4.92e-13	-1.11779	-18.6509	0.0599325	5.63e-42	0.117008	0.908078	0.128852	0.364878
rs10470616:38884927:A:G	3	38884927	-	cg02216946	38885565	638	-	-	A	G	0.264706	0	G	0.257426	0	1	449.738	2.19e-98	1395	2.4e-89	1.3225	21.5029	0.0615032	3.53e-55	1.3019	8.4058	0.154881	1.06e-10	1.32491	19.47	0.0680491	4.7e-44	-0.149031	-0.983503	0.15153	0.326492
rs1777448	1	108661274	-	cg06207961	108661230	44	-	-	T	C	0.390756	0	C	0.460396	0	1	449.607	2.34e-98	1412	2.59e-89	1.15571	21.2789	0.0543122	1.61e-54	1.16698	10.6081	0.110009	1.05e-13	1.15543	18.3596	0.0629333	3.15e-41	-0.0124372	-0.0990661	0.125545	0.92118
rs4796420:7379617:T:A	17	7379617	ZBTB4	cg05966726	7379681	64	ZBTB4	5'UTR	T	A	0.193277	0	A	0.212871	0	1	449.579	2.37e-98	1182	2.2e-89	1.40287	21.5657	0.0650507	2.3e-55	1.58066	9.37872	0.168536	4.65e-12	1.37181	19.0163	0.072139	6.59e-43	-0.155928	-0.958446	0.162688	0.33894
rs4656399:163478044:C:G	1	163478044	5S_rRNA	cg12308308	163478549	505	-	-	C	G	0.310924	0	G	0.331683	0	1	449.388	2.61e-98	1542	3.16e-89	1.31695	21.6134	0.060932	1.67e-55	1.35212	8.28259	0.163248	1.59e-10	1.30054	19.5138	0.0666472	3.65e-44	-0.0668967	-0.41466	0.161329	0.678814
rs4362075	10	865476	LARP4B	cg02309026	855060	10416	-	-	A	G	0.389831	0.00840336	G	0.257426	0	1	449.163	2.92e-98	1376	3.15e-89	1.22222	21.688	0.0563548	1.01e-55	1.23684	9.2579	0.133599	6.82e-12	1.22187	19.0645	0.0640915	4.97e-43	0.0517793	0.388874	0.133152	0.697763
rs1617620:155652920:G:A	7	155652920	-	cg17395211	155654226	1306	-	-	G	A	0.466102	0.00840336	A	0.530928	0.039604	1	449.101	3.01e-98	1578	3.73e-89	1.21705	22.4922	0.0541097	4.59e-58	1.20134	10.5679	0.113679	1.18e-13	1.20819	18.369	0.065773	2.98e-41	0.293249	2.26856	0.129267	0.0243119
rs4876080	8	1460796	DLGAP2	cg25398924	1460718	78	DLGAP2	5'UTR	C	A	0.281513	0	A	0.40099	0	1	448.978	3.2e-98	2460	5.6e-89	1.1959	21.636	0.0552737	1.43e-55	1.18708	9.50176	0.124933	3.15e-12	1.17782	18.9392	0.0621895	1.03e-42	-0.264624	-2.04972	0.129103	0.0416346
rs3118663	9	136281753	ADAMTS13|REXO4	cg03748951	136284475	2722	REXO4|ADAMTS13	TSS1500|Body	G	A	0.457983	0	A	0.450495	0	1	448.861	3.4e-98	1535	4.09e-89	-1.21062	-21.0024	0.0576422	1.06e-53	-1.1747	-9.89153	0.118758	9.34e-13	-1.23491	-18.7355	0.0659126	3.42e-42	0.0731761	0.556994	0.131377	0.578125
rs6746066	2	2585323	-	cg17218224	2585247	76	-	-	G	T	0.365546	0	T	0.539604	0	1	448.717	3.65e-98	1777	5.09e-89	1.17497	20.9249	0.0561517	1.8e-53	1.20588	7.55647	0.159583	1.76e-09	1.16247	19.7893	0.0587422	7.43e-45	-0.0179922	-0.131443	0.136882	0.895551
rs11312232:224897424:AC:A	2	224897425	SERPINE2	cg03028786	224897425	0	SERPINE2	5'UTR|TSS1500|Body	AC	A	0.0840336	0	A	0.175824	0.0990099	1	448.666	3.74e-98	1396	4.1e-89	1.63805	21.073	0.0777324	6.56e-54	1.9113	8.22229	0.232453	1.94e-10	1.57623	19.5208	0.0807461	3.5e-44	-0.168981	-0.864445	0.195479	0.38833
rs10090179	8	144339053	ZFP41	cg08989615	144355882	16829	GLI4	Body	G	A	0.47479	0	A	0.128713	0	1	448.659	3.76e-98	1531	4.52e-89	-1.2156	-21.4037	0.0567939	6.91e-55	-1.32497	-9.43682	0.140405	3.87e-12	-1.18884	-18.9633	0.0626915	8.99e-43	-0.0100005	-0.0845791	0.118238	0.932677
6:111290352:C:CAGAG	6	-	-	cg04419557	111302727	-	RPF2	TSS1500	C	CAGAG	0.163866	0	CAGAG	0.272277	0	1	448.653	3.77e-98	1098	3.25e-89	1.3687	22.1241	0.0618645	5.37e-57	1.28872	9.1125	0.141423	1.08e-11	1.34973	19.1211	0.0705886	3.57e-43	0.0542161	0.394172	0.137544	0.693854
12:29944159:T:C	12	-	-	cg15807123	29944157	-	-	-	C	T	0.254545	0.0756303	T	0.396739	0.0891089	1	448.625	3.82e-98	1830	5.49e-89	1.22156	20.8586	0.0585639	2.84e-53	1.27315	11.3089	0.112579	1.32e-14	1.2083	17.909	0.0674687	4.6e-40	0.0764288	0.560357	0.136393	0.575833
rs3131638	6	31475127	MICB	cg04985482	31382065	93062	MICA	Body	G	A	0.235294	0	A	0.153465	0	1	448.566	3.94e-98	4514	6.89e-89	1.44765	21.0375	0.0688128	8.36e-54	1.52279	8.3289	0.182832	1.37e-10	1.43658	19.4729	0.0737729	4.62e-44	0.522267	3.06403	0.170451	0.00246999
12:39518293:C:T	12	-	-	cg26477711	39518309	-	-	-	C	T	0.567227	0	T	0.215	0.00990099	1	448.167	4.81e-98	1001	3.78e-89	1.15413	21.7745	0.0530039	5.63e-56	1.1254	10.393	0.108284	2.01e-13	1.16409	18.4432	0.0631173	1.92e-41	-0.0475728	-0.442278	0.107563	0.658743
rs4794780:36595780:T:G	17	36595780	ARHGAP23	cg20129771	36595811	31	ARHGAP23	Body	T	G	0.385965	0.0420168	G	0.277174	0.0891089	1	448.04	5.12e-98	786	3.16e-89	-1.06282	-20.7269	0.0512774	7.01e-53	-1.18146	-12.9032	0.0915632	1.48e-16	-1.02658	-16.7793	0.061181	4.24e-37	-0.0195723	-0.166736	0.117385	0.867738
rs9554649:100583873:G:A	13	100583873	-	cg07223206	100583872	1	-	-	G	A	0.243363	0.0504202	A	0.205	0.00990099	1	447.559	6.51e-98	1482	7.58e-89	1.38328	21.117	0.0655053	4.86e-54	1.60742	12.0302	0.133615	1.66e-15	1.33024	17.4021	0.0764415	9.67e-39	-0.153508	-0.970982	0.158096	0.332674
rs7331868	13	98530796	-	cg05874912	98530796	0	-	-	C	T	0.224138	0.0252101	T	0.361386	0	1	447.508	6.68e-98	1347	7.06e-89	1.2777	21.9878	0.0581094	1.34e-56	1.31269	7.93292	0.165473	5.04e-10	1.26843	19.6106	0.0646809	2.08e-44	0.0889854	0.593956	0.149818	0.553181
rs202183038:29994065:A:AC	6	29994066	ZNRD1-AS1	cg09093485	30038882	44816	RNF39	3'UTR	A	AC	0.0882353	0	AC	0.226804	0.039604	1	447.462	6.84e-98	3638	1.2e-88	-1.45882	-21.6495	0.0673833	1.31e-55	-1.25717	-8.36485	0.150291	1.21e-10	-1.53903	-19.4291	0.0792123	5.95e-44	-0.0934837	-0.632449	0.147812	0.527782
rs1841311	8	27631630	CCDC25|ESCO2	cg13943716	27632892	1262	ESCO2	5'UTR	A	G	0.508403	0	G	0.373737	0.019802	1	447.446	6.89e-98	1482	8.02e-89	-1.1524	-22.1822	0.0519514	3.64e-57	-1.29888	-11.2092	0.115876	1.76e-14	-1.11607	-17.9388	0.0622155	3.85e-40	-0.173004	-1.37735	0.125606	0.169869
rs10499664	7	47759777	-	cg04425994	47760390	613	-	-	G	A	0.344538	0	A	0.118812	0	1	447.381	7.12e-98	1631	9.11e-89	1.34404	21.4141	0.0627641	6.44e-55	1.56389	8.46879	0.184665	8.65e-11	1.28898	19.382	0.0665042	7.83e-44	0.0875746	0.553995	0.158078	0.580172
rs6141304:30989210:C:T	20	30989210	ASXL1	cg03764226	30942880	46330	-	-	C	T	0.40678	0.00840336	T	0.232673	0	1	447.312	7.37e-98	845	4.89e-89	-1.10213	-22.3308	0.0493547	1.35e-57	-1.08949	-10.3465	0.105299	2.31e-13	-1.09335	-18.4462	0.0592725	1.89e-41	0.120915	1.09153	0.110776	0.276289
rs11385675:51106088:C:CT	14	51106089	SAV1	ch.14.569218R	51107454	1365	SAV1	Body	CT	C	0.297414	0.0252101	C	0.186869	0.019802	1	447.234	7.66e-98	1386	8.33e-89	1.44215	20.857	0.0691446	2.87e-53	1.47746	11.1906	0.132027	1.86e-14	1.43253	17.9445	0.079831	3.72e-40	0.0208155	0.128438	0.162066	0.897925
rs62337105:1955902:T:C	5	1955902	-	cg02005490	1959850	3948	-	-	C	T	0.271186	0.00840336	T	0.35	0.00990099	1	446.949	8.84e-98	2016	1.4e-88	1.19942	21.6539	0.0553905	1.27e-55	1.23252	10.745	0.114706	6.95e-14	1.17649	18.207	0.0646173	7.79e-41	0.0828233	0.633769	0.130684	0.526921
rs1023449	6	32727905	HLA-DQB2	cg06423300	32729059	1154	HLA-DQB2	Body	C	A	0.453782	0	A	0.306931	0	1	446.676	1.01e-97	5092	1.77e-88	1.18027	21.5334	0.0548112	2.87e-55	1.11699	10.3614	0.107803	2.21e-13	1.20555	18.4206	0.065446	2.19e-41	0.0178735	0.144451	0.123733	0.885283
rs11130988:64963864:A:T	3	64963864	ADAMTS9-AS2	cg05790630	64963168	696	-	-	T	A	0.218487	0	A	0.611111	0.019802	1	446.502	1.1e-97	1905	1.65e-88	1.10191	21.2188	0.0519308	2.43e-54	1.05161	9.34411	0.112542	5.19e-12	1.14367	18.9523	0.0603447	9.58e-43	0.0504874	0.499186	0.101139	0.618171
rs10112386	8	74281152	-	cg20982046	74282931	1779	-	-	T	C	0.155462	0	C	0.0940594	0	1	446.464	1.13e-97	1539	1.36e-88	-1.42643	-21.2245	0.0672065	2.34e-54	-1.56932	-10.3957	0.150959	1.99e-13	-1.36604	-18.3955	0.0742597	2.55e-41	-0.310489	-1.91475	0.162156	0.056883
rs34936518:2735265:GC:G	1	2735266	-	cg24312874	2727945	7321	-	-	GC	G	0.455752	0.0504202	G	0.141414	0.019802	1	446.351	1.19e-97	911	8.52e-89	1.12261	21.667	0.0518122	1.16e-55	1.2488	10.8469	0.11513	5.13e-14	1.08203	18.13	0.0596818	1.23e-40	-0.0655507	-0.563843	0.116257	0.573462
rs10674666:77502393:T:TCA	9	77502394	TRPM6	cg02196643	77502322	72	TRPM6	TSS200|Body	TCA	T	0.173729	0.00840336	T	0.282178	0	1	446.334	1.2e-97	1442	1.36e-88	1.41579	21.3749	0.0662362	8.4e-55	1.35244	10.8431	0.124727	5.19e-14	1.43921	18.1318	0.0793753	1.22e-40	-0.14254	-0.961696	0.148217	0.337308
rs10101410:135550588:C:T	8	135550588	ZFAT	cg12559624	135550599	11	ZFAT	Body	C	T	0.491597	0	T	0.480198	0	1	446.239	1.26e-97	1814	1.79e-88	-1.16913	-21.7535	0.0537444	6.48e-56	-1.03421	-8.62657	0.119887	5.18e-11	-1.19399	-19.2827	0.0619202	1.39e-43	0.125793	0.997956	0.126051	0.319449
rs2678949:2016343:G:A	1	2016343	PRKCZ	cg03580279	2015974	369	PRKCZ	Body|5'UTR	G	A	0.317797	0.00840336	A	0.623656	0.0792079	1	446.109	1.35e-97	527	5.56e-89	1.00837	21.2488	0.0474551	1.98e-54	1.09235	10.8611	0.100575	4.92e-14	0.996383	18.1148	0.0550038	1.35e-40	-0.0579097	-0.538553	0.107528	0.590766
rs11297138:36970964:AC:A	20	36970965	-	cg19420765	36970829	136	-	-	AC	A	0.357143	0	A	0.391089	0	1	445.551	1.78e-97	1082	1.51e-88	1.17699	21.0733	0.0558524	6.55e-54	1.31221	8.3934	0.156339	1.11e-10	1.14881	19.3675	0.0593163	8.51e-44	-0.173532	-1.15469	0.150284	0.249528
rs10975202	9	5621588	PLGRKT	cg03082812	5621481	107	-	-	C	T	0.271552	0.0252101	T	0.415842	0	1	445.535	1.79e-97	1157	1.63e-88	-1.19975	-21.6244	0.0554812	1.55e-55	-1.20759	-9.00335	0.134126	1.54e-11	-1.17868	-19.0912	0.0617392	4.25e-43	0.0500761	0.362315	0.138211	0.717481
rs35829683:28901621:TC:T	10	28901622	WAC	cg22165310	28858462	43160	WAC	Body	TC	T	0.266949	0.00840336	T	0.0792079	0	1	445.434	1.88e-97	1966	2.91e-88	1.24	21.265	0.0583121	1.77e-54	1.39356	6.94832	0.20056	1.36e-08	1.19531	19.9287	0.0599791	3.34e-45	0.118875	0.732649	0.162254	0.46459
rs2747431:29648564:C:T	6	29648564	-	cg03198009	29648604	40	-	-	C	T	0.260504	0	T	0.217822	0	1	445.186	2.13e-97	3551	3.73e-88	1.38094	21.4031	0.0645204	6.94e-55	1.48728	9.49607	0.15662	3.21e-12	1.3668	18.8417	0.0725413	1.83e-42	-0.0698693	-0.434292	0.160881	0.664522
rs3985588:73482002:G:A	15	73482002	NEO1	cg04745202	73482028	26	NEO1	Body	G	A	0.403361	0	A	0.163366	0	1	445.106	2.22e-97	815	1.42e-88	-1.0954	-21.0148	0.0521251	9.76e-54	-1.08975	-10.7259	0.1016	7.36e-14	-1.11387	-18.1676	0.0613109	9.85e-41	0.0597189	0.552293	0.108129	0.581335
rs8108593:14801836:C:T	19	14801836	ZNF333	cg20962297	14800979	857	ZNF333	5'UTR	C	T	0.380342	0.0168067	T	0.5	0.039604	1	444.998	2.34e-97	1550	2.85e-88	1.13061	21.4151	0.0527949	6.4e-55	1.13089	8.57183	0.131931	6.18e-11	1.12594	19.2749	0.0584151	1.46e-43	-0.0308829	-0.234087	0.131929	0.815146
rs1889472:150185509:T:A	6	150185509	LRP11|LOC100652739	cg25987200	150254830	69321	-	-	T	A	0.449153	0.00840336	A	0.267327	0	1	444.941	2.41e-97	1330	2.52e-88	-1.17191	-21.8502	0.053634	3.38e-56	-1.03188	-10.1576	0.101587	4.12e-13	-1.20304	-18.4869	0.0650754	1.48e-41	-0.200289	-1.65212	0.121231	0.100004
12:108440658:T:C	12	-	-	cg27256445	108457170	-	-	-	T	C	0.201681	0	C	0.227723	0	1	444.768	2.63e-97	1458	3.01e-88	-1.33855	-21.7343	0.0615872	7.38e-56	-1.30216	-10.1544	0.128237	4.16e-13	-1.34457	-18.484	0.0727425	1.51e-41	0.0326293	0.236513	0.13796	0.813265
rs12116691	1	230467643	PGBD5	cg15363333	230468611	968	PGBD5	Body	T	C	0.495798	0	C	0.212871	0	1	444.743	2.66e-97	1732	3.62e-88	1.19011	21.1939	0.0561535	2.88e-54	1.23512	10.2384	0.120636	3.21e-13	1.17269	18.4369	0.0636059	1.99e-41	0.00190484	0.0152161	0.125186	0.987874
rs1982795	10	46041227	44628	cg14716689	46053734	12507	44628	5'UTR	G	A	0.239496	0	A	0.316832	0	1	444.72	2.69e-97	911	1.93e-88	1.38947	22.3043	0.0622961	1.61e-57	1.17638	9.27564	0.126824	6.44e-12	1.43807	18.9389	0.075932	1.04e-42	-0.00454811	-0.0328169	0.138591	0.973852
rs2435290:112095684:A:G	11	112095684	BCO2|PTS	cg05297139	112096757	1073	PTS	TSS1500	G	A	0.309735	0.0504202	A	0.505435	0.0891089	1	444.67	2.76e-97	750	1.63e-88	-1.11333	-20.7322	0.0537006	6.76e-53	-1.14021	-12.0296	0.0947836	1.66e-15	-1.10553	-17.3193	0.0638322	1.59e-38	-0.22782	-1.90937	0.119317	0.0575779
rs1469216:12950945:A:T	2	12950945	-	cg13269174	12956327	5382	-	-	T	A	0.462185	0	A	0.345	0.00990099	1	444.455	3.07e-97	1402	3.38e-88	1.13037	20.6424	0.0547599	1.25e-52	1.0245	6.47997	0.158103	6.64e-08	1.16237	20.0615	0.0579401	1.56e-45	-0.285548	-2.19344	0.130182	0.0293729
rs7438634:120245754:T:C	4	120245754	-	cg14389884	120239158	6596	FABP2	3'UTR	T	C	0.377119	0.00840336	C	0.425	0.00990099	1	444.446	3.09e-97	1495	3.62e-88	1.18503	21.5897	0.0548888	1.96e-55	1.26468	10.4225	0.121342	1.84e-13	1.16017	18.3253	0.0633097	3.86e-41	-0.0528804	-0.395908	0.133568	0.692575
rs11648145:81257977:T:C	16	81257977	-	cg06048169	81254051	3926	PKD1L2	TSS200	T	C	0.302521	0	C	0.147959	0.029703	1	444.433	3.11e-97	2118	5.17e-88	1.18964	21.3805	0.0556413	8.09e-55	1.13802	10.1867	0.111716	3.77e-13	1.21385	18.4571	0.0657661	1.77e-41	0.156251	1.27166	0.122872	0.204901
rs2337110	18	46340690	CTIF	cg08243356	46340667	23	CTIF	Body	C	T	0.127119	0.00840336	T	0.455	0.00990099	1	443.954	3.95e-97	1396	4.33e-88	-1.15322	-21.7943	0.0529138	4.92e-56	-1.02707	-10.0706	0.101987	5.38e-13	-1.20733	-18.5078	0.0652336	1.31e-41	-0.0152475	-0.154645	0.0985969	0.87725
rs1540095	12	52715363	KRT83	cg16160105	52715050	313	KRT83	1stExon	C	T	0.420168	0	T	0.54	0.00990099	1	443.666	4.56e-97	1848	6.62e-88	0.946388	21.193	0.0446558	2.9e-54	0.962163	9.73377	0.0988479	1.53e-12	0.948405	18.6794	0.0507728	4.76e-42	0.0201911	0.196278	0.10287	0.844582
rs59911155:38032158:G:A	8	38032158	LSM1|BAG4	cg11124135	38032157	1	LSM1	Body	G	A	0.201681	0	A	0.267327	0	1	443.661	4.57e-97	695	2.5e-88	1.32189	20.8327	0.0634529	3.39e-53	1.30593	8.61182	0.151644	5.43e-11	1.32915	19.2223	0.0691464	1.98e-43	-0.0522266	-0.332527	0.15706	0.739823
rs74261850:32921992:G:A	2	32921992	TTC27	cg18082583	32936416	14424	TTC27	Body	G	A	0.207627	0.00840336	A	0.113861	0	1	443.248	5.62e-97	1211	5.34e-88	-1.09937	-21.0317	0.0522718	8.69e-54	-1.08405	-6.63623	0.163353	3.91e-08	-1.12106	-19.9802	0.0561086	2.48e-45	0.240343	1.89062	0.127123	0.0600514
rs2236052	4	3318413	RGS12	cg16987761	3318072	341	RGS12	Body	G	A	0.42437	0	A	0.123762	0	1	443.123	5.99e-97	1370	6.44e-88	1.35737	21.5229	0.0630663	3.08e-55	1.23944	10.3759	0.119454	2.11e-13	1.3847	18.3156	0.0756023	4.09e-41	-0.133312	-1.07053	0.124529	0.28561
rs10451867:142790604:G:A	3	142790604	-	cg01520402	142790398	206	-	-	A	G	0.347826	0.0336134	G	0.520408	0.029703	1	443.07	6.15e-97	1319	6.36e-88	-1.23632	-21.4695	0.057585	4.42e-55	-1.27357	-11.7489	0.108398	3.69e-15	-1.22253	-17.4652	0.069998	6.61e-39	-0.0566054	-0.435887	0.129863	0.663367
rs878893	19	2781325	SGTA	cg06609049	2785107	3782	THOP1	TSS1500	A	G	0.210084	0	G	0.321782	0	1	443.021	6.3e-97	1194	5.9e-88	-1.34862	-21.1565	0.0637451	3.71e-54	-1.55378	-10.1551	0.153006	4.15e-13	-1.31352	-18.4363	0.0712467	2e-41	0.0654074	0.416006	0.157227	0.677831
rs78660438:108252124:A:ACAGATAAACT	7	108252125	-	cg02315863	108252098	27	-	-	ACAGATAAACT	A	0.504274	0.0168067	A	0.371287	0	1	443.018	6.31e-97	1213	6.01e-88	1.00596	21.0993	0.0476772	5.48e-54	0.911952	9.89791	0.0921358	9.16e-13	1.0311	18.5755	0.0555084	8.78e-42	-0.158094	-1.418	0.111491	0.157673
rs4579247:148520213:T:C	5	148520213	ABLIM3	cg18129178	148520854	641	ABLIM3	TSS200	C	T	0.286957	0.0336134	T	0.478723	0.0693069	1	442.745	7.23e-97	1217	6.91e-88	1.17121	21.5648	0.0543114	2.32e-55	1.49758	10.8138	0.138487	5.66e-14	1.07846	18.0501	0.0597482	1.98e-40	0.195686	1.43894	0.135993	0.151655
rs6911768	6	162838024	PARK2	cg22163045	162838103	79	PARK2	Body	A	C	0.597458	0.00840336	C	0.26	0.00990099	1	442.569	7.89e-97	1781	1.1e-87	1.03638	21.2696	0.0487259	1.72e-54	1.12811	10.4627	0.107822	1.63e-13	1.02085	18.2511	0.0559337	6e-41	0.0824291	0.761043	0.108311	0.447485
rs10195881:76124298:C:G	2	76124298	-	cg03459860	76124531	233	-	-	C	G	0.155462	0	G	0.594059	0	1	442.482	8.25e-97	1682	1.09e-87	1.13282	21.2792	0.053236	1.61e-54	0.931888	7.6068	0.122507	1.49e-09	1.19388	19.6117	0.0608758	2.07e-44	-0.0285667	-0.28616	0.0998279	0.775038
rs2568671:183107583:G:A	2	183107583	PDE1A	cg22244330	183107582	1	PDE1A	Body|TSS1500	G	A	0.196581	0.0168067	A	0.35	0.00990099	1	442.406	8.57e-97	1108	7.45e-88	1.36874	22.1007	0.0619319	6.28e-57	1.44117	10.1899	0.141431	3.73e-13	1.33412	18.4003	0.0725055	2.47e-41	0.120635	0.817111	0.147636	0.414791
rs1502767:108318127:A:G	4	108318127	-	cg16167043	108314208	3919	-	-	G	A	0.340336	0	A	0.39604	0	1	442.362	8.76e-97	1094	7.52e-88	-1.08826	-21.1771	0.0513885	3.23e-54	-1.102	-9.68496	0.113784	1.78e-12	-1.09202	-18.6699	0.058491	5.03e-42	-0.185417	-1.52658	0.121459	0.128371
rs149616205:68834362:T:TG	16	68834363	CDH1	cg01698880	68834389	26	CDH1	Body	T	TG	0.0818182	0.0756303	TG	0.0153061	0.029703	0	442.296	9.05e-97	878	6.24e-88	-1.88084	-20.767	0.0905687	5.32e-53	-1.69541	-6.735	0.251732	2.8e-08	-1.95891	-19.9233	0.0983226	3.44e-45	0.144737	0.675058	0.214406	0.500381
rs2714706:79281870:G:T	7	79281870	-	cg09874565	79282066	196	-	-	T	G	0.508772	0.0420168	G	0.155	0.00990099	1	442.28	9.12e-97	1170	8.38e-88	-1.08452	-21.2687	0.0509915	1.73e-54	-1.15296	-7.98084	0.144465	4.3e-10	-1.0713	-19.4573	0.0550591	5.06e-44	-0.062994	-0.53866	0.116946	0.590692
rs12636284:125709213:C:T	3	125709213	-	cg18479299	125709523	310	-	-	C	T	0.264706	0	T	0.191919	0.019802	1	442.271	9.16e-97	1430	1.03e-87	-1.29289	-20.6698	0.0625499	1.04e-52	-1.44285	-10.5824	0.136344	1.13e-13	-1.26875	-18.1737	0.0698124	9.5e-41	-0.226315	-1.47147	0.153803	0.142662
rs6495841:36871238:C:G	15	36871238	C15orf41	cg09443311	36871342	104	C15orf41	TSS1500	C	G	0.390756	0	G	0.381188	0	1	442.209	9.45e-97	1509	1.12e-87	-1.20147	-21.6333	0.0555379	1.46e-55	-1.22966	-9.20164	0.133635	8.15e-12	-1.17635	-18.9087	0.0622123	1.24e-42	-0.166326	-1.14786	0.1449	0.252331
rs10992149:94648679:G:A	9	94648679	ROR2	cg09954631	94648732	53	ROR2	Body	G	A	0.216102	0.00840336	A	0.311881	0	1	442.189	9.55e-97	1164	8.72e-88	-1.23012	-20.9532	0.0587079	1.49e-53	-1.08311	-9.07429	0.11936	1.22e-11	-1.29241	-18.9696	0.0681305	8.66e-43	-0.028991	-0.215106	0.134775	0.829893
rs7631698	3	171332341	PLD1	cg05771324	171332521	180	PLD1	Body	T	C	0.651261	0	C	0.292079	0	1	442.172	9.63e-97	1254	9.48e-88	1.02929	21.4175	0.0480582	6.29e-55	1.01073	9.98781	0.101196	6.94e-13	1.04371	18.5045	0.0564034	1.34e-41	0.245496	2.43883	0.100661	0.0155654
rs10897503:64186979:G:C	11	64186979	BC038767	cg07744270	64186719	260	-	-	C	G	0.283784	0.0672269	G	0.563158	0.0594059	1	441.914	1.1e-96	783	6.73e-88	1.19151	20.8089	0.0572598	3.99e-53	1.18111	10.9561	0.107804	3.71e-14	1.22048	17.941	0.0680275	3.8e-40	0.0610071	0.495967	0.123006	0.620436
rs2848639:57312717:C:G	11	57312717	SMTNL1	cg17470231	57304885	7832	-	-	C	G	0.422414	0.0252101	G	0.445	0.00990099	1	441.772	1.18e-96	874	8.07e-88	-1.08886	-20.4519	0.0532402	4.65e-52	-1.00998	-7.86161	0.128469	6.38e-10	-1.1044	-19.4928	0.0566572	4.12e-44	0.204043	1.57174	0.12982	0.117516
rs383068	18	77307368	-	cg22557240	77307537	169	-	-	T	C	0.669725	0.0840336	C	0.303191	0.0693069	1	441.752	1.19e-96	1339	1.25e-87	1.01713	21.7701	0.0467215	5.79e-56	1.13063	11.592	0.0975355	5.79e-15	0.962175	17.5322	0.0548804	4.41e-39	0.0952055	0.95064	0.100149	0.34288
rs4810549:45380601:A:G	20	45380601	-	cg15605314	45381675	1074	-	-	A	G	0.273109	0	G	0.163366	0	1	441.612	1.27e-96	1335	1.34e-87	1.26467	20.2406	0.0624817	2e-51	1.13368	5.38273	0.210615	2.7e-06	1.28933	20.3135	0.0634715	3.7e-46	-0.0562238	-0.316372	0.177714	0.752034
rs2027137:131327141:G:A	10	131327141	MGMT	cg07828472	131323986	3155	MGMT	Body	G	A	0.188034	0.0168067	A	0.403061	0.029703	1	441.562	1.31e-96	1541	1.58e-87	-1.22196	-21.1291	0.057833	4.47e-54	-1.15977	-8.71051	0.133146	3.94e-11	-1.24127	-19.123	0.0649097	3.53e-43	0.148315	1.16224	0.127612	0.246457
rs11118017:218214914:C:T	1	218214914	-	cg07763320	218215521	607	LOC101929631	TSS1500	T	C	0.300847	0.00840336	C	0.539604	0	1	441.408	1.41e-96	1570	1.74e-87	1.17757	21.9276	0.0537025	2.01e-56	1.16993	11.231	0.104169	1.65e-14	1.17288	17.7559	0.0660561	1.15e-39	0.258562	2.2679	0.114009	0.0243525
rs8074207:1733092:T:A	17	1733092	RPA1|SMYD4	cg21920539	1732960	132	RPA1|SMYD4	TSS1500|5'UTR	A	T	0.219828	0.0252101	T	0.280612	0.029703	1	441.297	1.49e-96	1150	1.35e-87	1.33758	21.2366	0.0629844	2.15e-54	1.32322	9.55457	0.138491	2.67e-12	1.36031	18.7085	0.0727109	4.01e-42	0.0139214	0.0931604	0.149435	0.925865
rs689512:80715702:G:C	17	80715702	TBCD	cg22325292	80708367	7335	FN3K	Body	G	C	0.420168	0	C	0.321782	0	1	441.222	1.55e-96	1321	1.61e-87	1.15765	21.1201	0.0548129	4.76e-54	1.24513	9.15392	0.136022	9.49e-12	1.13084	18.9058	0.0598145	1.26e-42	0.31933	2.42241	0.131823	0.0162664
rs901563	8	122360847	-	cg03502880	122360814	33	-	-	A	G	0.427966	0.00840336	G	0.371287	0	1	441.006	1.73e-96	1542	2.09e-87	1.23652	21.0841	0.0586471	6.08e-54	1.16197	8.64482	0.134413	4.88e-11	1.23966	19.1383	0.0647742	3.23e-43	0.0867982	0.616325	0.140832	0.538347
rs2487:10192042:C:T	2	10192042	KLF11	cg13498216	10184305	7737	KLF11	5'UTR|TSS200|Body	T	C	0.422414	0.0252101	C	0.384615	0.0990099	1	440.977	1.75e-96	1838	2.52e-87	1.17618	21.466	0.0547928	4.53e-55	1.15688	11.2383	0.102941	1.62e-14	1.17795	17.7391	0.0664038	1.27e-39	0.170448	1.36899	0.124507	0.172465
rs2288911	19	45449284	APOC4-APOC2	cg09555818	45449301	17	APOC2	1stExon|5'UTR	G	T	0.482301	0.0504202	T	0.255	0.00990099	1	440.94	1.78e-96	1167	1.63e-87	-1.21012	-21.2276	0.057007	2.29e-54	-1.20096	-12.3343	0.0973675	7.08e-16	-1.2066	-16.9943	0.0710003	1.14e-37	0.00751642	0.0594018	0.126535	0.952689
rs380397	20	44456655	TNNC2	cg12112556	44455373	1282	TNNC2	Body	T	G	0.347458	0.00840336	G	0.335	0.00990099	1	440.874	1.84e-96	1133	1.64e-87	1.21695	21.3116	0.0571026	1.29e-54	1.18458	8.77729	0.13496	3.18e-11	1.22474	19.0744	0.0642084	4.69e-43	-0.228398	-1.6498	0.13844	0.100478
rs9858140:127191243:G:A	3	127191243	-	cg24289955	127186480	4763	-	-	G	A	0.25	0.00840336	A	0.235	0.00990099	1	440.841	1.87e-96	1494	2.2e-87	1.32143	20.9956	0.0629384	1.11e-53	1.33767	10.6106	0.12607	1.04e-13	1.30177	18.1179	0.0718501	1.32e-40	-0.00481462	-0.0321102	0.149941	0.974415
rs2299623:18031292:G:A	11	18031292	SERGEF	cg23625312	18034626	3334	SERGEF	1stExon|5'UTR	G	A	0.566372	0.0504202	A	0.188776	0.029703	1	440.701	2.01e-96	1289	2.03e-87	-1.19562	-21.4514	0.0557363	5e-55	-1.16458	-9.37874	0.124173	4.65e-12	-1.19036	-18.7814	0.0633801	2.61e-42	5.11e-05	0.000458726	0.111395	0.999634
rs73055066:11381093:C:T	7	11381093	BC040327	cg08408040	11381133	40	-	-	C	T	0.194915	0.00840336	T	0.321782	0	1	440.656	2.05e-96	1971	3.18e-87	-1.32946	-20.9288	0.0635232	1.76e-53	-1.31519	-11.9203	0.110332	2.27e-15	-1.33007	-17.279	0.0769761	2.04e-38	-0.201942	-1.42172	0.142041	0.156591
rs565856:5347412:T:C	1	5347412	-	cg07199764	5347468	56	-	-	C	T	0.404545	0.0756303	T	0.175532	0.0693069	1	440.461	2.26e-96	1792	3.19e-87	1.16598	20.0814	0.0580629	6.03e-51	1.16548	7.56304	0.154102	1.72e-09	1.20298	19.5771	0.0614486	2.53e-44	-0.0763515	-0.569103	0.134161	0.569895
rs6558550	8	1768004	-	cg23541921	1767962	42	-	-	A	G	0.243697	0	G	0.346535	0	1	440.432	2.3e-96	2305	4.02e-87	-1.21296	-21.3277	0.0568724	1.16e-54	-1.10172	-7.8485	0.140373	6.66e-10	-1.22735	-19.4636	0.0630585	4.87e-44	0.251474	1.80745	0.139132	0.0721237
rs2851456:107613005:C:A	11	107613005	-	cg20221740	107582900	30105	SLN	TSS200	A	C	0.483051	0.00840336	C	0.1	0.00990099	1	440.295	2.46e-96	1373	2.65e-87	-1.26527	-21.6036	0.0585673	1.78e-55	-1.51295	-8.99764	0.16815	1.56e-11	-1.198	-18.9562	0.0631984	9.37e-43	0.19246	1.42579	0.134984	0.155412
12:122149731:A:G	12	-	-	cg03651613	122150514	-	TMEM120B	TSS200	G	A	0.563025	0	A	0.30102	0.029703	1	440.181	2.61e-96	944	1.93e-87	1.24561	22.3887	0.0556358	9.15e-58	1.34891	8.00154	0.168581	4.01e-10	1.17446	19.3947	0.0605554	7.27e-44	-0.0968351	-0.669358	0.144669	0.504002
rs2056387	1	237924112	RYR2	cg08278466	237924103	9	RYR2	Body	C	A	0.273109	0	A	0.287129	0	1	440.167	2.62e-96	1793	3.69e-87	1.27025	20.6286	0.0615773	1.38e-52	1.47411	10.3001	0.143116	2.66e-13	1.23891	18.2777	0.0677823	5.12e-41	0.278368	1.74129	0.159863	0.0830977
rs2273827	6	160211339	TCP1|MRPL18	cg25282410	160211355	16	TCP1|MRPL18	TSS1500|TSS200	A	C	0.264706	0	C	0.475	0.00990099	1	440.104	2.71e-96	1552	3.3e-87	1.17414	21.2644	0.0552163	1.78e-54	1.09122	9.18224	0.118841	8.67e-12	1.17989	18.8624	0.0625524	1.62e-42	-0.00962766	-0.0778815	0.123619	0.937996
rs350225	16	12241659	SNX29	cg08153712	12241620	39	SNX29	Body	A	G	0.315126	0	G	0.65	0.00990099	1	439.953	2.92e-96	1879	4.31e-87	-0.931545	-21.1465	0.0440519	3.97e-54	-0.905796	-7.97358	0.1136	4.4e-10	-0.955093	-19.4004	0.0492307	7.03e-44	-0.0406916	-0.410089	0.0992263	0.682159
rs11640965:88030008:C:T	16	88030008	BANP	cg06450459	88030156	148	BANP	Body	C	T	0.418803	0.0168067	T	0.234694	0.029703	1	439.72	3.28e-96	1224	3.15e-87	1.17263	21.2772	0.055112	1.63e-54	1.17386	10.276	0.114233	2.87e-13	1.18071	18.279	0.0645939	5.08e-41	-0.0217437	-0.175215	0.124098	0.86108
rs9271367:32586908:G:A	6	32586908	-	cg23728836	32518160	68748	-	-	A	G	0.247899	0	G	0.26	0.00990099	1	439.634	3.43e-96	4844	5.99e-87	-1.28884	-20.4092	0.0631498	6.24e-52	-1.19505	-11.2022	0.10668	1.8e-14	-1.35012	-17.7241	0.0761743	1.39e-39	0.0863065	0.61925	0.139373	0.536423
rs9925719	16	4461861	CORO7-PAM16|CORO7	cg05422948	4455271	6590	CORO7-PAM16|CORO7	Body	G	A	0.222689	0	A	0.321782	0	1	439.333	3.98e-96	1472	4.6e-87	-1.17985	-21.7506	0.0542446	6.61e-56	-1.06802	-10.7477	0.0993728	6.9e-14	-1.22188	-17.995	0.067901	2.75e-40	-0.148051	-1.24695	0.11873	0.213804
rs34944103:89418847:AC:A	10	89418848	PAPSS2	cg15575238	89418800	48	PAPSS2	TSS1500	AC	A	0.385593	0.00840336	A	0.188776	0.029703	1	439.198	4.26e-96	854	2.86e-87	1.39617	21.0698	0.0662639	6.7e-54	1.40461	9.34232	0.150349	5.22e-12	1.38761	18.7595	0.0739685	2.97e-42	0.200939	1.32818	0.151289	0.18556
rs4518076:126401233:T:C	3	126401233	-	cg09034264	126401210	23	-	-	T	C	0.24359	0.0168067	C	0.49	0.00990099	1	439.023	4.65e-96	1193	4.35e-87	-1.24051	-21.1135	0.0587544	4.98e-54	-1.30935	-8.16601	0.160342	2.33e-10	-1.22302	-19.2961	0.0633818	1.29e-43	-0.0128312	-0.0905768	0.141661	0.927915
rs3756663	5	33440306	TARS	cg02068164	33439794	512	TARS	TSS1500	C	A	0.24359	0.0168067	A	0.15	0.00990099	1	438.846	5.08e-96	1579	6.3e-87	-1.5681	-21.3261	0.0735295	1.17e-54	-1.56684	-9.13639	0.171495	1e-11	-1.56509	-18.8513	0.0830226	1.73e-42	-0.0024969	-0.014267	0.175013	0.988631
rs657420	1	109826136	PSRC1	cg09502502	109826303	167	PSRC1	TSS1500	C	T	0.531532	0.0672269	T	0.221053	0.0594059	1	438.503	6.03e-96	1183	5.6e-87	-0.957083	-19.2271	0.0497779	2.35e-48	-0.967344	-14.3415	0.0674507	3.4e-18	-0.9673	-15.2586	0.0633938	5.07e-33	-0.00199406	-0.0190309	0.10478	0.984835
rs9925719	16	4461861	CORO7-PAM16|CORO7	cg01851968	4431502	30359	VASN|CORO7	Body	G	A	0.222689	0	A	0.321782	0	1	438.445	6.21e-96	1454	7.08e-87	-1.09746	-21.6061	0.0507939	1.75e-55	-0.998265	-10.2856	0.0970547	2.78e-13	-1.12795	-18.2388	0.0618436	6.45e-41	-0.00610251	-0.0547601	0.111441	0.956382
rs11911218:45237012:G:A	21	45237012	-	cg13272445	45236138	874	-	-	G	A	0.247899	0	A	0.355	0.00990099	1	438.255	6.83e-96	1223	6.55e-87	-1.1956	-21.3839	0.0559111	7.9e-55	-1.35077	-8.90373	0.151709	2.11e-11	-1.13214	-18.9467	0.059754	9.9e-43	0.103549	0.735537	0.14078	0.462833
rs10889042	1	57852482	DAB1	cg05425392	57854412	1930	DAB1	5'UTR	A	G	0.407563	0	G	0.470297	0	1	438.14	7.23e-96	1412	8.01e-87	-1.0615	-21.428	0.0495378	5.86e-55	-0.92007	-9.67459	0.0951018	1.83e-12	-1.09126	-18.5619	0.0587902	9.52e-42	0.073408	0.644128	0.113965	0.520195
rs11271715:150326730:T:TGCGCCAGCGACACACCCCCTCCC	6	150326754	RAET1K	cg03108344	150326762	8	RAET1K	TSS1500	TGCGCCAGCGACACACCCCCTCCC	T	0.574561	0.0420168	T	0.438776	0.029703	1	438.008	7.72e-96	1481	8.98e-87	-1.1734	-20.7019	0.0566809	8.32e-53	-1.12583	-10.41	0.108149	1.91e-13	-1.19573	-18.156	0.0658586	1.06e-40	0.0104162	0.0777078	0.134043	0.938134
rs4065037:38214556:A:AGAG	17	38214557	-	cg17401724	38214725	168	-	-	AGAG	A	0.481818	0.0756303	A	0.457895	0.0594059	1	437.913	8.1e-96	774	4.92e-87	1.19047	21.606	0.0550992	1.76e-55	1.11329	11.1934	0.0994603	1.84e-14	1.19171	17.6811	0.0674	1.8e-39	0.0454407	0.365214	0.124422	0.715319
rs35318825:79447098:C:A	15	79447098	-	cg17916960	79447300	202	-	-	C	A	0.470085	0.0168067	A	0.209184	0.029703	1	437.743	8.82e-96	1577	1.09e-86	0.969072	21.3911	0.0453026	7.53e-55	0.943905	7.85286	0.120199	6.57e-10	0.977042	19.3927	0.0503821	7.35e-44	0.0593965	0.56796	0.104579	0.570669
rs4419552:54033656:A:G	5	54033656	-	cg13804848	54035642	1986	LOC102467080	Body	G	A	0.483193	0	A	0.212121	0.019802	1	437.477	1.01e-95	1668	1.32e-86	1.16833	21.3487	0.0547261	1e-54	1.2397	9.9938	0.124047	6.81e-13	1.12164	18.3739	0.0610452	2.89e-41	-0.00475456	-0.0393103	0.120949	0.96868
rs1662949:30671843:C:G	2	30671843	LCLAT1	cg04618327	30669385	2458	LCLAT1	TSS1500	C	G	0.233051	0.00840336	G	0.20297	0	1	437.439	1.03e-95	1578	1.27e-86	-1.37665	-21.2223	0.0648683	2.37e-54	-1.42859	-10.4114	0.137214	1.9e-13	-1.36032	-18.1395	0.0749923	1.16e-40	-0.321645	-2.18244	0.147379	0.0301866
rs75893477:130130246:GTATT:G	9	130130247	GARNL3	cg25731372	130116279	13968	GARNL3	Body	GTATT	G	0.173729	0.00840336	G	0.12	0.00990099	1	437.422	1.04e-95	743	6.04e-87	-1.47473	-20.5786	0.0716636	1.94e-52	-1.35946	-9.37802	0.144962	4.66e-12	-1.51268	-18.6942	0.0809167	4.36e-42	0.0274939	0.174621	0.157449	0.861545
rs12534073	7	107863395	NRCAM	cg12014714	107863396	1	NRCAM	Body	G	A	0.226891	0	A	0.168317	0	1	437.287	1.11e-95	1364	1.19e-86	1.43686	21.8114	0.0658767	4.39e-56	1.66819	9.75257	0.171051	1.44e-12	1.37825	18.498	0.0745082	1.39e-41	-0.0398788	-0.231641	0.172157	0.817042
rs10837350	11	5128897	-	cg13507983	5128882	15	-	-	C	T	0.385593	0.00840336	T	0.393939	0.019802	1	437.255	1.13e-95	2557	1.97e-86	-1.1401	-20.6446	0.055225	1.23e-52	-1.07714	-9.1272	0.118015	1.03e-11	-1.16791	-18.8135	0.0620781	2.16e-42	0.0664668	0.509509	0.130453	0.610931
rs6774740:151868629:C:G	3	151868629	-	cg27098685	151867537	1092	-	-	C	G	0.239496	0	G	0.10396	0	1	437.191	1.16e-95	1356	1.24e-86	1.29157	21.6051	0.0597806	1.77e-55	1.45967	9.34648	0.156173	5.15e-12	1.25942	18.7039	0.0673349	4.12e-42	-0.0594767	-0.417151	0.142578	0.676994
rs72794132:150618993:C:T	5	150618993	-	cg11102724	150619039	46	-	-	C	T	0.190265	0.0504202	T	0.15625	0.049505	1	437.085	1.23e-95	1564	1.5e-86	-1.5746	-21.4566	0.0733855	4.83e-55	-1.64305	-9.96328	0.164911	7.48e-13	-1.57082	-18.3798	0.0854644	2.79e-41	-0.0105652	-0.0579073	0.182451	0.953878
rs11871532:74940103:A:G	17	74940103	MGAT5B	cg08098598	74940334	231	MGAT5B	Body	G	A	0.440367	0.0840336	A	0.572917	0.049505	1	436.549	1.6e-95	1619	2.04e-86	1.0359	19.9394	0.0519523	1.62e-50	1.33902	13.1515	0.101815	7.59e-17	0.980131	16.2354	0.0603701	1.19e-35	0.239351	1.82452	0.131185	0.0694938
rs7736840:16856199:T:C	5	16856199	MYO10	cg02895120	16856031	168	MYO10	Body	T	C	0.241525	0.00840336	C	0.318681	0.0990099	1	436.467	1.67e-95	1685	2.21e-86	1.20336	20.9312	0.0574912	1.73e-53	1.08697	11.3574	0.0957061	1.14e-14	1.21998	17.535	0.0695738	4.34e-39	-0.0462568	-0.337597	0.137018	0.736004
rs7770253:139012386:C:G	6	139012386	FLJ46906	cg07185983	139012860	474	-	-	G	C	0.586207	0.0252101	C	0.209184	0.029703	1	436.425	1.7e-95	1333	1.78e-86	-1.10162	-21.1013	0.0522062	5.41e-54	-1.05598	-7.15503	0.147586	6.78e-09	-1.10717	-19.6273	0.0564098	1.89e-44	0.241603	2.23671	0.108017	0.0263566
rs1563553	5	83024710	-	cg16102102	83017553	7157	HAPLN1	TSS1500	C	T	0.198276	0.0252101	T	0.247525	0	1	436.373	1.75e-95	1112	1.53e-86	-1.35382	-20.9863	0.06451	1.19e-53	-1.24648	-8.64631	0.144163	4.85e-11	-1.38411	-19.0162	0.072786	6.6e-43	0.177976	1.18354	0.150376	0.237933
rs2667762:77882417:A:G	15	77882417	-	cg17826486	77882160	257	-	-	A	G	0.351852	0.092437	G	0.619565	0.0891089	1	436.351	1.77e-95	1283	1.78e-86	-1.00984	-20.9224	0.0482661	1.84e-53	-0.978604	-7.65135	0.1279	1.28e-09	-1.01921	-19.4373	0.0524358	5.68e-44	0.0347341	0.315601	0.110057	0.752619
rs11731570:122718994:T:C	4	122718994	-	cg11979875	122721721	2727	EXOSC9	TSS1500	T	C	0.352941	0	C	0.19	0.00990099	1	436.282	1.83e-95	1466	2.11e-86	1.26938	21.2624	0.0597005	1.8e-54	1.16526	9.62799	0.121028	2.12e-12	1.299	18.536	0.0700799	1.11e-41	0.0311703	0.241365	0.129141	0.809507
rs10110970:143820410:G:C	8	143820410	SLURP1|THEM6	cg06565975	143823917	3507	SLURP1	TSS200	G	C	0.394958	0	C	0.20297	0	1	436.034	2.07e-95	1423	2.31e-86	1.08957	21.0723	0.0517062	6.59e-54	1.10595	10.3491	0.106864	2.29e-13	1.0933	18.1364	0.0602818	1.19e-40	0.158245	1.34738	0.117446	0.179311
rs10006358:125490:A:G	4	125490	ZNF595|ZNF718	cg14192029	126058	568	ZNF718	Body	G	A	0.55042	0	A	0.474747	0.019802	1	435.755	2.38e-95	738	1.38e-86	1.16623	20.2852	0.0574916	1.47e-51	0.870374	5.54008	0.157105	1.59e-06	1.21626	20.1262	0.060432	1.08e-45	-0.487727	-3.65222	0.133542	0.000328293
rs6690658:246151959:C:T	1	246151959	SMYD3	cg04746918	246151916	43	SMYD3	Body	T	C	0.230435	0.0336134	C	0.459596	0.019802	1	435.45	2.77e-95	1833	3.99e-86	1.05503	21.7115	0.0485931	8.61e-56	1.03582	10.2799	0.100762	2.83e-13	1.05987	18.1597	0.0583637	1.03e-40	0.0258112	0.251931	0.102453	0.801341
rs2535238	6	29645038	ZFP57	cg11747594	29648225	3187	-	-	C	A	0.205882	0	A	0.212871	0	1	435.256	3.06e-95	3555	5.35e-86	1.41243	21.3149	0.0662648	1.26e-54	1.53568	8.59198	0.178734	5.79e-11	1.39569	19.0114	0.0734132	6.78e-43	-0.0810953	-0.471596	0.171959	0.637705
rs10631068:78711660:C:CTT	13	78711661	RNF219-AS1	cg19985477	78712201	540	RNF219-AS1	Body	C	CTT	0.428571	0	CTT	0.285714	0.029703	1	435.168	3.19e-95	1260	3.16e-86	1.28672	21.1905	0.0607217	2.94e-54	1.22683	11.0404	0.111122	2.89e-14	1.3046	17.6996	0.0737079	1.61e-39	0.105466	0.781076	0.135026	0.435637
rs9321637	6	138266685	-	cg26815336	138265732	953	-	-	T	C	0.147059	0	C	0.247525	0	1	435.056	3.38e-95	1425	3.78e-86	1.41338	21.1423	0.0668508	4.09e-54	1.35614	8.61913	0.157341	5.3e-11	1.42037	18.9939	0.0747807	7.51e-43	-0.044911	-0.268606	0.1672	0.788497
rs6930301:97168211:G:A	6	97168211	-	cg00432318	97164131	4080	-	-	G	A	0.273109	0	A	0.3	0.00990099	1	435.007	3.46e-95	1240	3.37e-86	-1.27586	-21.2009	0.0601796	2.74e-54	-1.42823	-8.51548	0.167722	7.43e-11	-1.24283	-19.0393	0.0652771	5.76e-43	0.00224607	0.0136941	0.164018	0.989087
rs11678984:172535848:T:G	2	172535848	-	cg13550731	172543902	8054	DYNC1I2	TSS200	G	T	0.243697	0	T	0.381188	0	1	434.881	3.69e-95	1182	3.42e-86	1.29884	21.9362	0.0592097	1.89e-56	1.51638	8.03179	0.188797	3.63e-10	1.24314	19.245	0.0645955	1.73e-43	-0.10473	-0.653179	0.160338	0.514355
rs2747431:29648564:C:T	6	29648564	-	cg10648573	29648348	216	-	-	C	T	0.260504	0	T	0.217822	0	1	434.65	4.14e-95	3552	7.24e-86	1.36547	21.227	0.0643267	2.3e-54	1.47988	9.03299	0.16383	1.4e-11	1.34634	18.7898	0.0716526	2.49e-42	-0.141122	-0.880931	0.160197	0.379362
rs10603676:50098024:CAA:C	3	50098025	RBM6	cg05623727	50126028	28003	RBM5	TSS1500	C	CAA	0.44958	0	CAA	0.435	0.00990099	1	434.505	4.45e-95	530	1.85e-86	-1.212	-20.8692	0.058076	2.64e-53	-1.10397	-8.24453	0.133903	1.8e-10	-1.24576	-19.145	0.0650696	3.11e-43	0.234172	1.78491	0.131195	0.0757188
rs9387025	6	111984400	FYN	cg14482998	111984370	30	FYN	Body	G	A	0.457627	0.00840336	A	0.2	0.00990099	1	434.466	4.54e-95	989	3.52e-86	-1.2841	-20.7536	0.0618737	5.84e-53	-1.29127	-7.54548	0.171132	1.83e-09	-1.30474	-19.4302	0.0671502	5.92e-44	0.089465	0.672726	0.132989	0.501861
rs10494310	1	157193893	-	cg00858294	157441473	247580	-	-	A	G	0.445378	0	G	0.470297	0	1	434.344	4.82e-95	1522	5.76e-86	-1.12711	-21.4719	0.0524923	4.35e-55	-1.04466	-8.55953	0.122046	6.44e-11	-1.12824	-19.0021	0.0593747	7.16e-43	0.0518584	0.415799	0.12472	0.677982
rs137962570:66861067:AAAAT:A	7	66861068	-	cg08357573	66858634	2434	-	-	AAAAT	A	0.247899	0	A	0.255	0.00990099	1	434.316	4.89e-95	1736	6.67e-86	-1.32339	-20.9325	0.0632219	1.71e-53	-1.42598	-10.4169	0.136892	1.87e-13	-1.30598	-18.0501	0.0723533	1.98e-40	-0.0920327	-0.58399	0.157593	0.559854
rs1062613	11	113846006	HTR3A	cg20621129	113846004	2	HTR3A	5'UTR|1stExon|Body	C	T	0.262931	0.0252101	T	0.449495	0.019802	1	434.033	5.64e-95	1494	6.61e-86	1.14169	21.553	0.052971	2.51e-55	1.04093	9.87325	0.105429	9.89e-13	1.16852	18.3454	0.0636956	3.43e-41	0.0130425	0.108231	0.120506	0.913916
rs11373862:136540080:C:CT	3	136540081	SLC35G2	cg15507776	136538369	1712	TMEM22	1stExon|5'UTR	CT	C	0.327731	0	C	0.341584	0	1	434.007	5.71e-95	673	3.02e-86	1.26112	21.6278	0.0583103	1.51e-55	1.18685	9.90265	0.119852	9.03e-13	1.27688	18.3288	0.069665	3.78e-41	0.211922	1.59379	0.132967	0.112487
rs6585877:86475468:T:A	10	86475468	-	cg02224355	86475445	23	-	-	T	A	0.138655	0	A	0.30198	0	1	433.859	6.15e-95	1261	6.08e-86	1.47501	20.3963	0.0723173	6.82e-52	1.46825	9.69577	0.151432	1.72e-12	1.52496	18.435	0.0827207	2.01e-41	0.0350338	0.218966	0.159996	0.826889
rs7208403:53046667:C:A	17	53046667	COX11|STXBP4	cg05358814	53046663	4	COX11|STXBP4	TSS1500|5'UTR	C	A	0.39916	0	A	0.19802	0	1	433.828	6.24e-95	1393	6.83e-86	-1.26069	-20.5784	0.0612629	1.94e-52	-1.4038	-8.20213	0.171151	2.07e-10	-1.24245	-19.1456	0.0648949	3.1e-43	-0.184711	-1.27496	0.144877	0.203733
rs735683	5	141485168	-	cg13905298	141485167	1	-	-	G	T	0.279661	0.00840336	T	0.163366	0	1	433.743	6.51e-95	1547	7.91e-86	1.38143	21.1378	0.0653538	4.22e-54	1.31459	9.67855	0.135825	1.81e-12	1.39196	18.441	0.0754821	1.94e-41	-0.203218	-1.42185	0.142925	0.156554
rs2318058	13	112574991	-	cg25344322	112575014	23	-	-	G	A	0.533019	0.109244	A	0.305263	0.0594059	0	433.704	6.64e-95	1410	7.35e-86	1.1538	21.4286	0.0538439	5.84e-55	1.24626	11.18	0.111472	1.92e-14	1.11909	17.5702	0.0636922	3.51e-39	0.298676	2.40111	0.124391	0.0172169
rs7144	1	207967719	CD46	cg25727477	207967739	20	CD46	3'UTR	T	C	0.365546	0	C	0.50495	0	1	433.587	7.04e-95	1129	6.24e-86	-1.09439	-21.5449	0.0507959	2.65e-55	-1.00819	-11.361	0.0887411	1.13e-14	-1.12065	-17.4504	0.0642195	7.23e-39	-0.131897	-1.2251	0.107662	0.221908
rs6735694:241586696:C:T	2	241586696	-	cg08901520	241587001	305	-	-	T	C	0.285088	0.0420168	C	0.293814	0.039604	1	433.466	7.48e-95	1650	9.69e-86	1.28281	21.0899	0.0608258	5.84e-54	1.31531	9.39724	0.139968	4.39e-12	1.2621	18.5784	0.0679338	8.63e-42	0.0677499	0.45362	0.149354	0.650571
rs12502590:77823642:G:A	4	77823642	-	cg06046430	77819534	4108	ANKRD56	TSS1500	G	A	0.315126	0	A	0.306122	0.029703	1	433.197	8.56e-95	1567	1.05e-85	-1.29034	-20.8023	0.0620286	4.18e-53	-1.32227	-10.378	0.127411	2.1e-13	-1.30302	-18.0415	0.0722236	2.09e-40	0.0935228	0.623871	0.149907	0.53339
rs13308935:1203642:G:C	7	1203642	AK090593	cg18765753	1198926	4716	ZFAND2A	5'UTR	C	G	0.466102	0.00840336	G	0.52	0.00990099	1	433.126	8.87e-95	1234	8.59e-86	-1.07903	-21.4536	0.0502958	4.93e-55	-1.04383	-9.2731	0.112565	6.5e-12	-1.07071	-18.6316	0.0574676	6.31e-42	0.0593534	0.499551	0.118813	0.617914
rs10933517:241836338:T:C	2	241836338	C2orf54	cg07537917	241836409	71	C2orf54	TSS1500	C	T	0.495614	0.0420168	T	0.278947	0.0594059	1	433.083	9.06e-95	1422	1.01e-85	-1.14865	-21.4217	0.0536208	6.11e-55	-1.17961	-8.06274	0.146304	3.28e-10	-1.12529	-19.1853	0.058654	2.46e-43	0.0301238	0.224182	0.134372	0.822834
rs2226917	11	15111580	-	cg17569032	15098171	13409	CALCB	Body	C	T	0.350427	0.0168067	T	0.588542	0.049505	1	432.991	9.49e-95	927	6.9e-86	1.05094	21.244	0.0494699	2.05e-54	1.0665	9.7879	0.108961	1.29e-12	1.05113	18.3627	0.0572428	3.09e-41	-0.0878841	-0.767835	0.114457	0.443447
rs35326055:32676871:T:A	14	32676871	-	cg13665634	32673188	3683	RNU6-2	TSS1500	T	A	0.558824	0	A	0.316832	0	1	432.951	9.68e-95	1372	1.04e-85	-1.00987	-21.4866	0.047	3.94e-55	-0.901987	-8.81853	0.102283	2.78e-11	-1.02925	-18.8463	0.054613	1.78e-42	0.00563866	0.0520681	0.108294	0.958524
rs10767811	11	4066398	STIM1	cg18722618	4065979	419	STIM1	Body	G	A	0.378151	0	A	0.143564	0	1	432.833	1.03e-94	1420	1.14e-85	-1.00424	-20.7179	0.0484721	7.45e-53	-1.05919	-12.1256	0.0873518	1.27e-15	-0.990527	-16.9057	0.0585912	1.96e-37	0.145618	1.45708	0.0999377	0.146587
rs4888116	16	80958442	-	cg11384951	80958435	7	-	-	C	A	0.314159	0.0504202	A	0.655	0.00990099	1	432.744	1.07e-94	2148	1.81e-85	-1.10118	-20.971	0.0525099	1.32e-53	-1.06525	-10.3957	0.10247	1.99e-13	-1.10071	-18.0187	0.0610869	2.39e-40	0.0500762	0.433106	0.115621	0.665383
rs1584005:60021685:C:T	2	60021685	-	cg25868594	60016935	4750	-	-	C	T	0.54661	0.00840336	T	0.494949	0.019802	1	432.735	1.08e-94	1328	1.12e-85	-1.0977	-21.3523	0.0514089	9.8e-55	-1.06154	-11.7273	0.0905188	3.93e-15	-1.08762	-17.1816	0.0633014	3.67e-38	-0.241737	-2.18944	0.11041	0.0296668
rs11334988:26794586:TA:T	22	26794587	-	cg16726325	26794687	100	-	-	TA	T	0.323529	0	T	0.460396	0	1	432.679	1.11e-94	1824	1.59e-85	-1.08279	-20.4717	0.0528917	4.05e-52	-1.19003	-12.0005	0.0991648	1.81e-15	-1.05833	-16.9902	0.0622904	1.17e-37	-0.118296	-0.930488	0.127133	0.353187
rs2239721:2372929:G:A	4	2372929	ZFYVE28	cg12215043	2373534	605	ZFYVE28	Body	A	G	0.298246	0.0420168	G	0.42268	0.039604	1	432.63	1.14e-94	1016	9.06e-86	1.20034	20.9948	0.0571731	1.12e-53	1.29693	9.67511	0.134048	1.83e-12	1.18012	18.4126	0.0640933	2.3e-41	-0.183816	-1.33328	0.137868	0.183885
rs12636284:125709213:C:T	3	125709213	-	cg15145296	125709740	527	-	-	C	T	0.264706	0	T	0.191919	0.019802	1	432.598	1.15e-94	1428	1.29e-85	-1.29535	-21.1258	0.0613158	4.58e-54	-1.37216	-9.33633	0.14697	5.32e-12	-1.27061	-18.5858	0.0683649	8.27e-42	-0.0120157	-0.0801198	0.149972	0.936218
rs13293998	9	73488564	TRPM3	cg04470659	73488523	41	TRPM3	Body	T	C	0.235294	0	C	0.292079	0	1	432.591	1.16e-94	1294	1.18e-85	1.25735	21.0917	0.0596137	5.77e-54	1.29306	10.8711	0.118945	4.78e-14	1.24628	17.7316	0.0702858	1.33e-39	0.0724283	0.507034	0.142847	0.612663
rs2277947	19	13889368	C19orf53	cg13587756	13889434	66	C19orf53	3'UTR	G	A	0.266055	0.0840336	A	0.431579	0.0594059	1	432.465	1.23e-94	729	7.06e-86	-0.910275	-21.5993	0.0421438	1.84e-55	-0.844288	-11.4039	0.0740348	9.98e-15	-0.923263	-17.3901	0.0530913	1.04e-38	-0.0775922	-0.859094	0.0903185	0.391268
rs12333241:42671439:G:A	6	42671439	PRPH2	cg08373528	42672105	666	PRPH2	Body	G	A	0.338983	0.00840336	A	0.112245	0.029703	1	432.463	1.24e-94	992	9.62e-86	1.36246	21.5666	0.0631745	2.29e-55	1.48603	9.83957	0.151026	1.1e-12	1.31163	18.3206	0.0715929	3.97e-41	0.0773821	0.556147	0.13914	0.578702
rs10682379:111379030:T:TATAAC	6	111379031	-	cg15307161	111378411	620	-	-	T	TATAAC	0.432773	0	TATAAC	0.401099	0.0990099	1	432.358	1.3e-94	1069	1.09e-85	1.25843	21.0856	0.0596822	6.02e-54	1.24952	10.0872	0.123872	5.11e-13	1.26661	18.1826	0.0696604	9.01e-41	-0.0211653	-0.153482	0.137901	0.878166
rs7204250:89883224:C:G	16	89883224	FANCA	cg04287289	89883240	16	FANCA	TSS200	C	G	0.333333	0.0420168	G	0.625	0.00990099	1	432.323	1.33e-94	1175	1.22e-85	-1.16726	-21.5537	0.0541556	2.5e-55	-1.14016	-12.4005	0.0919454	5.89e-16	-1.15655	-16.6899	0.0692967	7.31e-37	-0.0841852	-0.764269	0.110151	0.445565
rs3815983:109779906:C:T	13	109779906	MYO16	cg15624311	109779925	19	MYO16	Body	C	T	0.420354	0.0504202	T	0.161458	0.049505	1	432.318	1.33e-94	1830	1.91e-85	-1.15244	-20.8299	0.0553263	3.46e-53	-1.12277	-6.96542	0.161192	1.28e-08	-1.14577	-19.5908	0.0584849	2.33e-44	0.252454	1.91564	0.131786	0.0567697
rs6794670:126208908:C:G	3	126208908	UROC1	cg21834824	126209012	104	UROC1	Body	C	G	0.165179	0.0588235	G	0.221649	0.039604	1	432.288	1.35e-94	1260	1.33e-85	1.30945	20.7563	0.0630868	5.73e-53	1.28394	11.9333	0.107593	2.18e-15	1.32196	17.026	0.0776435	9.44e-38	0.157496	1.11527	0.141217	0.266008
rs7814692:17780157:G:A	8	17780157	PCM1	cg01642733	17780317	160	PCM1	TSS200	A	G	0.266949	0.00840336	G	0.345	0.00990099	1	432.291	1.35e-94	2150	2.27e-85	-1.35251	-20.9231	0.0646422	1.83e-53	-1.30195	-9.9967	0.130238	6.75e-13	-1.36118	-18.2307	0.0746643	6.77e-41	0.0577269	0.390969	0.147651	0.696216
rs6459844	7	157952084	PTPRN2	cg06593940	157950633	1451	PTPRN2	Body	G	T	0.155462	0	T	0.544554	0	1	431.924	1.62e-94	1725	2.19e-85	-1.09192	-21.1615	0.0515995	3.59e-54	-0.974782	-10.7128	0.0909923	7.66e-14	-1.158	-17.809	0.0650234	8.38e-40	0.175818	1.87954	0.0935431	0.0615559
rs112572132:48533630:G:C	20	48533630	SPATA2	cg06278698	48533196	434	SPATA2	TSS1500	G	C	0.323529	0	C	0.19802	0	1	431.893	1.64e-94	1136	1.47e-85	1.35342	21.8418	0.0619648	3.58e-56	1.44185	10.038	0.143639	5.94e-13	1.2909	18.197	0.0709403	8.27e-41	0.147202	0.987497	0.149066	0.324535
rs11790665:97022241:G:A	9	97022241	ZNF169	cg13980266	97022269	28	ZNF169	5'UTR	G	A	0.288136	0.00840336	A	0.195	0.00990099	1	431.707	1.8e-94	1593	2.25e-85	1.34798	21.1641	0.0636918	3.52e-54	1.23337	11.5997	0.106327	5.67e-15	1.38809	17.2381	0.0805246	2.61e-38	-0.0539458	-0.398534	0.135361	0.690642
rs2760994:32574308:C:T	6	32574308	-	cg15710545	32578114	3806	-	-	T	C	0.357143	0.0588235	C	0.301075	0.0792079	1	431.582	1.92e-94	5000	3.36e-85	-1.22389	-21.3619	0.0572928	9.17e-55	-1.1371	-11.3435	0.100242	1.19e-14	-1.28773	-17.4042	0.0739896	9.55e-39	0.187012	1.5008	0.124608	0.134908
rs2535238	6	29645038	ZFP57	cg25699073	29648381	3343	-	-	C	A	0.205882	0	A	0.212871	0	1	431.56	1.94e-94	3552	3.39e-85	1.43394	21.3136	0.0672782	1.27e-54	1.43609	8.63866	0.16624	4.98e-11	1.41747	18.8927	0.0750274	1.36e-42	-0.0362105	-0.207312	0.174667	0.835967
rs7190781:19928738:T:C	16	19928738	-	cg12489430	19928719	19	-	-	T	C	0.186441	0.00840336	C	0.469388	0.029703	1	431.389	2.11e-94	1470	2.44e-85	1.00018	21.2868	0.046986	1.53e-54	0.797564	6.60965	0.120667	4.28e-08	1.06198	19.6901	0.0539344	1.32e-44	-0.117981	-1.24395	0.0948439	0.214904
rs2051561	4	2275835	ZFYVE28	cg12674840	2275801	34	ZFYVE28	Body	G	A	0.53271	0.10084	A	0.365591	0.0792079	0	431.207	2.32e-94	951	1.73e-85	1.13143	20.6393	0.0548194	1.28e-52	1.17245	11.1664	0.104998	2e-14	1.11974	17.5077	0.0639571	5.12e-39	-0.0328058	-0.255887	0.128204	0.798289
rs2174353	2	98993635	CNGA3	cg22171860	98993519	116	CNGA3	Body	A	G	0.614679	0.0840336	G	0.415789	0.0594059	1	431.119	2.42e-94	665	1.26e-85	1.03308	21.0589	0.049057	7.22e-54	1.08263	10.1405	0.106763	4.34e-13	1.00734	18.1187	0.0555964	1.32e-40	0.0215565	0.176123	0.122394	0.860367
rs3804587	3	125737621	SLC41A3	cg06494592	125709126	28495	-	-	C	T	0.264706	0	T	0.183168	0	1	430.851	2.77e-94	1429	3.1e-85	-1.29784	-20.7054	0.0626812	8.13e-53	-1.38618	-9.47361	0.146321	3.45e-12	-1.28648	-18.4689	0.0696567	1.65e-41	-0.271133	-1.77047	0.153142	0.0780994
rs410050	12	44075783	-	cg21812071	44070134	5649	-	-	C	T	0.180672	0	T	0.382653	0.029703	1	430.438	3.4e-94	1036	2.77e-85	-1.22488	-21.0078	0.058306	1.02e-53	-1.2325	-8.34192	0.147748	1.31e-10	-1.22846	-18.9961	0.0646691	7.42e-43	0.0168453	0.12166	0.138462	0.903285
rs153929	5	14743549	ANKH	cg00975971	14744206	657	ANKH	Body	T	C	0.260504	0	C	0.484848	0.019802	1	430.398	3.47e-94	1192	3.25e-85	-1.20757	-21.7071	0.0556302	8.87e-56	-0.984512	-9.69834	0.101513	1.7e-12	-1.28257	-18.3396	0.0699346	3.55e-41	0.139281	1.26995	0.109674	0.205506
rs17605444:11413589:A:C	16	11413589	RMI2	cg03022136	11413628	39	-	-	A	C	0.245763	0.00840336	C	0.214286	0.029703	1	430.385	3.49e-94	1803	4.94e-85	-1.04676	-20.5074	0.0510431	3.17e-52	-1.00842	-10.6621	0.0945791	8.91e-14	-1.0533	-17.7962	0.0591868	9.04e-40	-0.105192	-0.842499	0.124857	0.400467
rs11100166:159265619:A:G	4	159265619	-	cg08638635	159248800	16819	-	-	A	G	0.101695	0.00840336	G	0.235	0.00990099	1	430.376	3.51e-94	890	2.45e-85	-1.41447	-20.822	0.0679312	3.65e-53	-1.16491	-6.78411	0.171711	2.37e-08	-1.48491	-19.6049	0.0757419	2.15e-44	0.225953	1.46317	0.154427	0.144916
rs138839740:32599837:CTCA:C	6	32599838	-	cg24631579	32609181	9343	HLA-DQA1	Body	CTCA	C	0.239496	0	C	0.257576	0.019802	1	430.309	3.63e-94	5183	6.34e-85	1.39738	20.9601	0.0666682	1.42e-53	1.26274	8.37307	0.15081	1.18e-10	1.40079	18.9789	0.0738076	8.2e-43	-0.184965	-1.16349	0.158973	0.245949
rs1946522:112139224:G:T	11	112139224	PTS	cg14747847	112141326	2102	LOC283140	TSS200	T	G	0.292373	0.00840336	G	0.356436	0	1	430.023	4.18e-94	764	2.51e-85	1.22121	20.8345	0.0586149	3.35e-53	1.21482	7.97852	0.152262	4.33e-10	1.21809	19.1407	0.0636387	3.19e-43	-0.185403	-1.24745	0.148626	0.213621
rs2747431:29648564:C:T	6	29648564	-	cg20228636	29648525	39	-	-	C	T	0.260504	0	T	0.217822	0	1	429.951	4.34e-94	3551	7.59e-85	1.36344	20.8967	0.0652466	2.19e-53	1.49385	9.13076	0.163606	1.02e-11	1.34151	18.6167	0.0720599	6.89e-42	-0.0476151	-0.292598	0.162732	0.770119
rs1035558:84206385:G:A	16	84206385	DNAAF1	cg01733572	84209087	2702	DNAAF1	Body	G	A	0.388889	0.0168067	A	0.112245	0.029703	1	429.737	4.83e-94	3020	8.44e-85	-1.40487	-20.9471	0.0670674	1.55e-53	-1.43284	-11.0374	0.129817	2.92e-14	-1.40068	-17.5475	0.0798224	4.03e-39	-0.0170856	-0.117429	0.145498	0.906632
rs155947:139520556:C:T	5	139520556	-	cg06050992	139523975	3419	-	-	T	C	0.474576	0.00840336	C	0.387755	0.029703	1	429.682	4.96e-94	664	2.59e-85	-1.1678	-20.9926	0.0556292	1.14e-53	-1.32002	-7.69001	0.171653	1.13e-09	-1.14313	-19.2496	0.0593848	1.69e-43	-0.0152134	-0.103103	0.147556	0.91798
rs1444630	12	20562759	PDE3A	cg13948104	20562773	14	PDE3A	Body	G	A	0.288136	0.00840336	A	0.534653	0	1	429.436	5.61e-94	1493	6.58e-85	-1.14462	-21.1305	0.0541693	4.43e-54	-1.25571	-10.9485	0.114693	3.8e-14	-1.10362	-17.5945	0.0627255	3.03e-39	0.11999	0.978142	0.122672	0.32913
rs2747431:29648564:C:T	6	29648564	-	cg24100841	29649024	460	-	-	C	T	0.260504	0	T	0.217822	0	1	429.309	5.98e-94	3557	1.05e-84	1.3656	21.0657	0.064826	6.9e-54	1.45189	8.61578	0.168515	5.36e-11	1.35446	18.8435	0.0718793	1.81e-42	-0.0398844	-0.24725	0.161312	0.804956
rs3093974	6	31506210	DDX39B|SNORD117|ATP6V1G2-DDX39B	cg11468089	31506280	70	BAT1	Body	G	A	0.336134	0	A	0.49505	0	1	429.296	6.02e-94	4191	1.05e-84	1.05276	20.7839	0.0506527	4.74e-53	1.06381	9.25363	0.114962	6.91e-12	1.05179	18.5382	0.0567362	1.09e-41	-0.149522	-1.23206	0.121359	0.219303
rs11083837:47083037:C:T	19	47083037	PPP5D1	cg06489993	47082996	41	PPP5D1	Body	T	C	0.426606	0.0840336	C	0.380435	0.0891089	1	429.226	6.23e-94	1129	5.52e-85	1.23728	20.409	0.0606242	6.25e-52	1.31604	12.2106	0.107779	1e-15	1.21122	16.737	0.0723678	5.48e-37	0.00300337	0.0214775	0.139838	0.982885
rs8030062	15	93157633	-	cg02779288	93157567	66	-	-	G	A	0.354701	0.0168067	A	0.505102	0.029703	1	429.208	6.29e-94	1663	8.21e-85	1.13485	22.122	0.0512995	5.45e-57	1.18002	9.10422	0.129613	1.11e-11	1.08619	18.6097	0.0583668	7.18e-42	-0.00166164	-0.0129165	0.128645	0.989707
rs141079110:33533625:A:G	6	33533625	-	cg13560919	33536144	2519	-	-	A	G	0.315126	0	G	0.24	0.00990099	1	429.083	6.7e-94	1937	1.02e-84	1.25547	21.1977	0.0592265	2.8e-54	1.25957	9.81067	0.128388	1.2e-12	1.24501	18.2437	0.0682432	6.26e-41	0.110195	0.800149	0.137718	0.424528
rs35116777:60923540:T:TAA	11	60923541	VPS37C	cg00006713	60919286	4255	VPS37C	5'UTR	TAA	T	0.369748	0	T	0.0643564	0	1	429.044	6.83e-94	872	4.67e-85	1.32542	21.1915	0.0625452	2.92e-54	1.35519	12.0032	0.112903	1.79e-15	1.33365	16.881	0.0790035	2.28e-37	-0.13009	-1.06288	0.122394	0.289059
rs7609045	2	165555207	COBLL1	cg20507112	165554599	608	COBLL1	Body	A	G	0.647059	0	G	0.348485	0.019802	1	428.814	7.66e-94	1074	6.46e-85	1.09548	20.1049	0.054488	5.12e-51	1.15371	9.72787	0.118598	1.55e-12	1.12384	18.2807	0.061477	5.03e-41	-0.027313	-0.236224	0.115623	0.813489
rs9344207:82325446:G:A	6	82325446	-	cg09741821	82346853	21407	-	-	G	A	0.319328	0	A	0.29703	0	1	428.702	8.1e-94	1243	7.9e-85	1.08419	21.224	0.0510833	2.34e-54	0.964001	10.4156	0.0925532	1.87e-13	1.12994	17.8946	0.0631444	5.02e-40	-0.0124121	-0.105786	0.117332	0.915853
rs1107572:77308712:A:G	18	77308712	-	cg07903371	77300514	8198	-	-	G	A	0.338983	0.00840336	A	0.651685	0.118812	0	428.531	8.83e-94	1339	9.27e-85	-0.971828	-21.6478	0.0448927	1.32e-55	-1.0073	-10.663	0.0944672	8.89e-14	-0.944897	-17.7435	0.0532532	1.24e-39	-0.0667914	-0.68923	0.0969072	0.491439
rs8045099:85080484:G:A	16	85080484	KIAA0513	cg01629891	85082838	2354	KIAA0513	5'UTR	G	A	0.419492	0.00840336	A	0.555556	0.019802	1	428.47	9.1e-94	1811	1.29e-84	-1.1838	-20.9533	0.0564972	1.49e-53	-1.14832	-7.59581	0.151178	1.55e-09	-1.17665	-19.2555	0.0611071	1.63e-43	0.140711	1.01665	0.138407	0.310489
rs12451906:80343372:G:A	17	80343372	-	cg11318087	80336356	7016	-	-	A	G	0.483051	0.00840336	G	0.479592	0.029703	1	428.462	9.13e-94	1059	7.59e-85	1.14397	20.5061	0.0557867	3.2e-52	1.35971	11.184	0.121577	1.9e-14	1.10491	17.4178	0.0634356	8.8e-39	0.285904	2.09583	0.136416	0.0372952
rs11164928	1	92012678	-	cg25838465	92012736	58	-	-	G	A	0.525862	0.0252101	A	0.290816	0.029703	1	428.44	9.24e-94	1723	1.25e-84	1.1017	19.9415	0.0552463	1.59e-50	1.08691	11.1382	0.0975846	2.17e-14	1.12928	17.4465	0.064728	7.4e-39	-0.0511675	-0.410606	0.124615	0.68178
rs10818468	9	100836889	NANS|TRIM14	cg08271803	100836885	4	NANS	Body	C	T	0.216102	0.00840336	T	0.237624	0	1	428.281	1e-93	1410	1.11e-84	1.43228	20.9147	0.0684821	1.94e-53	1.54234	8.54465	0.180503	6.75e-11	1.3905	18.8486	0.0737721	1.76e-42	-0.212205	-1.18686	0.178795	0.236623
rs1638025	7	157447366	PTPRN2	cg06815373	157448718	1352	PTPRN2	Body	A	C	0.578704	0.092437	C	0.336842	0.0594059	1	428.266	1.01e-93	1610	1.27e-84	-1.08499	-20.3694	0.0532657	8.22e-52	-1.16092	-10.395	0.111681	2e-13	-1.06187	-17.8944	0.0593408	5.02e-40	0.0132037	0.103555	0.127505	0.917621
rs8038245	15	88502542	NTRK3	cg20304530	88502498	44	NTRK3	Body	G	A	0.564655	0.0252101	A	0.440594	0	1	428.2	1.04e-93	1315	1.07e-84	-1.05519	-19.0576	0.0553686	7.73e-48	-1.19426	-14.602	0.081788	1.76e-18	-1.01086	-14.6623	0.0689425	2.12e-31	-0.309811	-2.46678	0.125593	0.0144339
rs353099	15	45924015	SQRDL	cg16220294	45924140	125	-	-	T	C	0.189076	0	C	0.480198	0	1	427.732	1.32e-93	945	9.76e-85	1.2392	21.6306	0.057289	1.49e-55	1.09835	9.8402	0.111618	1.1e-12	1.26868	18.1907	0.069743	8.58e-41	0.0542318	0.468067	0.115863	0.640222
rs1028040	3	57240610	-	cg03961133	57256135	15525	-	-	C	T	0.344538	0	T	0.128713	0	1	427.727	1.32e-93	1298	1.34e-84	-1.3764	-20.0938	0.0684988	5.53e-51	-1.3301	-8.694	0.152991	4.16e-11	-1.39441	-18.7654	0.0743074	2.87e-42	-0.0550807	-0.363484	0.151536	0.716609
rs491534	20	56806705	PPP4R1L	cg19100881	56803354	3351	-	-	C	T	0.313559	0.00840336	T	0.292079	0	1	427.696	1.34e-93	1523	1.6e-84	-1.17267	-20.8087	0.0563549	4e-53	-1.11408	-8.94264	0.124581	1.87e-11	-1.1887	-18.6474	0.0637463	5.75e-42	0.0613586	0.471851	0.130038	0.637523
rs7832689	8	71971471	-	cg26421128	71971515	44	-	-	C	A	0.247863	0.0168067	A	0.207921	0	1	427.56	1.43e-93	1099	1.24e-84	1.41236	21.285	0.0663544	1.55e-54	1.44096	10.2592	0.140455	3.02e-13	1.39521	17.953	0.0777146	3.54e-40	-0.0220936	-0.144795	0.152585	0.885012
rs557206:126065954:G:A	11	126065954	-	cg27313691	126067668	1714	-	-	A	G	0.289916	0	G	0.0824742	0.039604	1	427.531	1.45e-93	1789	2.04e-84	1.34907	21.56	0.0625728	2.4e-55	1.13874	8.68708	0.131084	4.25e-11	1.41446	18.7634	0.075384	2.9e-42	-0.0867038	-0.666365	0.130115	0.505909
rs656753:210468504:A:G	1	210468504	-	cg22109795	210468650	146	-	-	A	G	0.344828	0.0252101	G	0.375	0.0891089	1	427.525	1.46e-93	1499	1.72e-84	-1.22989	-21.0952	0.0583018	5.64e-54	-1.12808	-9.77369	0.11542	1.35e-12	-1.26333	-18.2209	0.0693341	7.17e-41	0.163183	1.22842	0.132839	0.220663
rs2288608	15	34034421	RYR3	cg17045275	34031677	2744	RYR3	Body	C	T	0.12605	0	T	0.30198	0	1	427.385	1.57e-93	1912	2.35e-84	1.34777	21.4539	0.0628217	4.92e-55	1.32786	9.51641	0.139534	3.01e-12	1.31408	18.3527	0.0716012	3.28e-41	0.0123079	0.0821517	0.149819	0.934604
rs27199:57109686:C:T	16	57109686	NLRC5	cg18060687	57109702	16	NLRC5	Body	C	T	0.441441	0.0672269	T	0.224719	0.118812	0	427.195	1.72e-93	1425	1.92e-84	1.20869	21.2557	0.0568642	1.89e-54	1.0818	9.37274	0.11542	4.74e-12	1.24923	18.4214	0.0678144	2.18e-41	-0.119607	-0.979777	0.122076	0.328324
rs143546813:89400549:T:TC	16	89400550	ANKRD11	cg00358161	89400625	75	ANKRD11	Body|5'UTR	TC	T	0.408696	0.0336134	T	0.340206	0.039604	1	427.16	1.75e-93	1297	1.78e-84	-0.764762	-20.9607	0.0364856	1.41e-53	-0.866593	-9.9331	0.087243	8.21e-13	-0.728704	-18.1244	0.0402057	1.27e-40	-0.157257	-1.85972	0.0845595	0.0643236
rs2038060:43340912:G:A	22	43340912	PACSIN2	cg13772086	43361081	20169	PACSIN2	5'UTR	A	G	0.402542	0.00840336	G	0.3	0.00990099	1	427.143	1.77e-93	1701	2.36e-84	-1.17925	-21.1684	0.0557079	3.42e-54	-1.20175	-10.643	0.112915	9.44e-14	-1.16871	-17.7164	0.0659675	1.46e-39	-0.0367115	-0.277721	0.132189	0.7815
rs2236263:69261162:A:T	14	69261162	ZFP36L1	cg20045882	69261160	2	ZFP36L1	TSS1500	T	A	0.311927	0.0840336	A	0.331522	0.0891089	1	426.965	1.93e-93	1725	2.61e-84	1.33643	20.8597	0.0640673	2.82e-53	1.3025	10.5933	0.122955	1.1e-13	1.34567	17.7411	0.0758503	1.26e-39	0.0497203	0.335037	0.148403	0.737932
12:57652963:G:A	12	-	-	cg21878918	57634762	-	NDUFA4L2	TSS1500	G	A	0.457983	0	A	0.247525	0	1	426.899	2e-93	804	1.26e-84	-1.22003	-20.8852	0.0584159	2.37e-53	-1.23167	-9.65975	0.127505	1.92e-12	-1.20873	-18.2644	0.0661795	5.54e-41	-0.192226	-1.4215	0.135228	0.156656
rs2816057:18902257:G:C	1	18902257	-	cg18795169	18902165	92	-	-	G	C	0.567797	0.00840336	C	0.188776	0.029703	1	426.853	2.04e-93	1739	2.79e-84	1.14404	20.9284	0.0546644	1.76e-53	1.03783	9.3176	0.111384	5.64e-12	1.16989	18.4401	0.0634428	1.96e-41	-0.130919	-1.26736	0.1033	0.206429
rs2535238	6	29645038	ZFP57	cg11383134	29648590	3552	-	-	C	A	0.205882	0	A	0.212871	0	1	426.761	2.14e-93	3551	3.74e-84	1.43148	20.9572	0.0683051	1.45e-53	1.53846	8.53025	0.180353	7.08e-11	1.41251	18.8148	0.0750746	2.15e-42	-0.00616839	-0.0347842	0.177333	0.972285
rs12100650	14	72243873	-	cg01761256	72243817	56	-	-	G	A	0.411765	0	A	0.20297	0	1	426.569	2.35e-93	1264	2.33e-84	-1.05572	-21.1798	0.0498459	3.17e-54	-0.959383	-7.43545	0.129028	2.64e-09	-1.08012	-19.2687	0.0560554	1.51e-43	0.00566859	0.0511845	0.110748	0.959227
rs28624769:126742169:T:C	8	126742169	-	cg04539735	126741886	283	-	-	T	C	0.151261	0	C	0.489691	0.039604	1	426.26	2.75e-93	1268	2.73e-84	1.1575	20.0113	0.0578423	9.81e-51	1.37575	11.5279	0.119341	6.97e-15	1.10541	17.128	0.0645381	5.08e-38	-0.154856	-1.24494	0.124388	0.214539
rs12212322:143256237:A:G	6	143256237	HIVEP2	cg10667457	143256248	11	HIVEP2	5'UTR	A	G	0.201681	0	G	0.155	0.00990099	1	426.073	3.02e-93	1142	2.7e-84	1.42917	20.8584	0.068518	2.85e-53	1.55776	9.0018	0.17305	1.54e-11	1.39447	18.5753	0.0750715	8.79e-42	0.114715	0.657927	0.174358	0.511306
rs2362791	2	209008605	CRYGB|LOC100507443|CRYGD	cg04860892	209007628	977	LOC100507443|CRYGB	Body	A	G	0.547414	0.0252101	G	0.350515	0.039604	1	426.021	3.1e-93	1205	2.93e-84	-0.985591	-22.7706	0.0432836	7.24e-59	-1.06591	-8.90976	0.119634	2.07e-11	-0.936915	-18.6182	0.0503226	6.83e-42	-0.00567155	-0.055503	0.102185	0.955791
rs7204250:89883224:C:G	16	89883224	FANCA	cg05795554	89883212	12	FANCA	TSS200	C	G	0.333333	0.0420168	G	0.625	0.00990099	1	425.992	3.14e-93	1175	2.9e-84	-1.17157	-21.1694	0.0553425	3.4e-54	-1.09	-11.1008	0.0981913	2.42e-14	-1.19771	-17.4001	0.0688336	9.79e-39	0.117682	1.04299	0.112831	0.298151
rs112013161:180475941:T:C	1	180475941	-	cg11827190	180475267	674	-	-	T	C	0.147059	0	C	0.331683	0	1	425.939	3.23e-93	1235	3.13e-84	-1.23183	-21.0124	0.0586238	9.92e-54	-0.998401	-6.97719	0.143095	1.23e-08	-1.29474	-19.4231	0.0666595	6.16e-44	0.000607326	0.00453305	0.133977	0.996387
rs10413282:33182751:A:G	19	33182751	NUDT19	cg18693421	33182722	29	NUDT19	TSS200	A	G	0.192308	0.0168067	G	0.433673	0.029703	1	425.815	3.43e-93	1367	3.68e-84	-1.24554	-20.5294	0.0606708	2.72e-52	-1.31638	-11.2111	0.117418	1.75e-14	-1.2242	-17.3242	0.0706643	1.55e-38	0.136355	1.01918	0.133789	0.30929
rs4790005	17	77308782	RBFOX3	cg00466866	77302056	6726	RBFOX3	5'UTR	C	T	0.273109	0	T	0.306931	0	1	425.679	3.67e-93	1352	3.9e-84	0.967782	20.1962	0.0479191	2.72e-51	0.913591	6.9592	0.131278	1.31e-08	0.984082	19.4229	0.0506661	6.17e-44	-0.0562253	-0.467106	0.12037	0.640908
rs111884498:157232336:C:T	7	157232336	-	cg06271696	157225062	7274	-	-	T	C	0.491071	0.0588235	C	0.273196	0.039604	1	425.554	3.91e-93	1581	4.85e-84	-1.24719	-20.4388	0.0610208	5.09e-52	-1.3832	-6.84015	0.202218	1.96e-08	-1.22897	-19.4619	0.0631472	4.92e-44	-0.215649	-1.38492	0.155712	0.167546
rs4789459:75521323:G:T	17	75521323	-	cg24947637	75522344	1021	-	-	G	T	0.381356	0.00840336	T	0.136842	0.0594059	1	425.503	4.01e-93	1636	5.15e-84	1.26993	21.253	0.0597528	1.92e-54	1.23042	9.32332	0.131973	5.54e-12	1.25714	18.4005	0.0683207	2.47e-41	0.0163591	0.125434	0.130421	0.9003
rs12661820	6	166984656	RPS6KA2	cg07281125	166984691	35	RPS6KA2	Body	A	C	0.285714	0	C	0.4	0.00990099	1	425.435	4.15e-93	1847	6.01e-84	-1.12525	-21.3652	0.0526672	8.97e-55	-1.02459	-9.57622	0.106993	2.5e-12	-1.16246	-18.2683	0.0636326	5.41e-41	0.0698527	0.590638	0.118267	0.555398
rs1934290:31884180:T:C	1	31884180	SERINC2	cg12168389	31881988	2192	SERINC2	TSS1500	T	C	0.402542	0.00840336	C	0.505	0.00990099	1	425.288	4.47e-93	831	2.91e-84	-1.10045	-20.4096	0.0539182	6.22e-52	-1.07459	-9.32954	0.115181	5.43e-12	-1.13216	-18.3915	0.061559	2.61e-41	0.184388	1.45802	0.126464	0.146329
rs1563553	5	83024710	-	cg04526399	83017551	7159	HAPLN1	TSS1500	C	T	0.198276	0.0252101	T	0.247525	0	1	425.229	4.6e-93	1112	4.01e-84	-1.34447	-20.6981	0.0649562	8.54e-53	-1.25531	-9.64028	0.130216	2.04e-12	-1.36673	-18.2289	0.074976	6.84e-41	0.0169909	0.111383	0.152544	0.911419
rs9271227:32579480:A:G	6	32579480	-	cg07007382	32578070	1410	-	-	G	A	0.237288	0.00840336	A	0.232673	0	1	425.183	4.71e-93	5000	8.23e-84	-1.32469	-21.8073	0.0607451	4.51e-56	-1.1391	-10.4985	0.108501	1.46e-13	-1.40393	-17.7472	0.0791071	1.21e-39	-0.0325733	-0.252081	0.129217	0.801225
rs12066043:100754482:A:G	1	100754482	RTCA	cg04637881	100715771	38711	DBT	TSS1500	G	A	0.147059	0	A	0.42	0.00990099	1	425.056	5.01e-93	991	3.9e-84	1.21729	20.6864	0.0588447	9.25e-53	1.21893	9.61093	0.126828	2.24e-12	1.22881	18.2397	0.06737	6.41e-41	-0.133114	-1.0683	0.124604	0.286611
rs62207535:61669187:A:G	20	61669187	LOC100144597|LINC00029|LOC63930	cg08045932	61659980	9207	-	-	G	A	0.419492	0.00840336	A	0.328125	0.049505	1	425.043	5.05e-93	1439	5.7e-84	1.2056	20.3542	0.0592309	9.12e-52	1.14126	8.1159	0.140621	2.75e-10	1.23621	18.9519	0.0652289	9.61e-43	-0.350585	-2.58054	0.135857	0.0105461
rs4346849:40661957:A:G	6	40661957	-	cg19432846	40663073	1116	-	-	A	G	0.310924	0	G	0.0792079	0	1	425.04	5.06e-93	1349	5.35e-84	-1.46763	-20.6083	0.0712155	1.58e-52	-1.91392	-8.69149	0.220206	4.19e-11	-1.41343	-18.6949	0.0756054	4.35e-42	-0.0555802	-0.302886	0.183502	0.762277
rs1236486:60701754:C:T	11	60701754	TMEM132A	cg07268726	60701918	164	TMEM132A	Body	C	T	0.462185	0	T	0.450495	0	1	424.975	5.22e-93	997	4.09e-84	1.06302	20.8834	0.0509026	2.4e-53	1.07298	10.8634	0.0987697	4.89e-14	1.05055	17.5203	0.0599619	4.74e-39	0.126165	1.06007	0.119016	0.290332
rs7922627	10	134142321	STK32C	cg07962783	134144401	2080	LRRC27	TSS1500	C	T	0.381356	0.00840336	T	0.343434	0.019802	1	424.968	5.24e-93	1383	5.69e-84	1.31544	21.3645	0.0615713	9.01e-55	1.42501	10.4671	0.136142	1.6e-13	1.27351	17.7597	0.0717075	1.13e-39	0.102714	0.665293	0.154389	0.506593
rs11326963:56226824:CT:C	5	56226825	MIER3	cg24531977	56204891	21934	C5orf35	TSS1500	C	CT	0.184874	0	CT	0.217822	0	1	424.833	5.61e-93	1386	6.1e-84	-1.28445	-21.5329	0.0596505	2.88e-55	-1.25855	-9.90376	0.127078	9e-13	-1.26661	-18.0762	0.0700707	1.7e-40	-0.0591542	-0.423317	0.13974	0.672497
rs4419388:176908202:G:C	3	176908202	TBL1XR1	cg26365152	176893572	14630	TBL1XR1	5'UTR	C	G	0.436975	0	G	0.50495	0	1	424.829	5.62e-93	1481	6.53e-84	1.17983	20.9653	0.0562752	1.37e-53	1.17064	7.57419	0.154557	1.66e-09	1.19404	19.1693	0.0622894	2.7e-43	0.00326137	0.0238163	0.136939	0.981022
rs4617924	17	114669	RPH3AL	cg05449108	114319	350	RPH3AL	Body	A	C	0.466387	0	C	0.50495	0	1	424.82	5.64e-93	551	2.44e-84	-1.16706	-20.4165	0.0571627	5.94e-52	-1.28286	-7.58245	0.169188	1.62e-09	-1.14113	-19.1658	0.0595398	2.75e-43	-0.26742	-1.66132	0.160968	0.0981415
rs151160614:37190110:A:G	19	37190110	ZNF567	cg00568177	37177434	12676	LINC01534|ZNF567	Body|TSS1500	G	A	0.289916	0	A	0.207921	0	1	424.639	6.18e-93	986	4.78e-84	1.17059	20.7268	0.0564774	7.02e-53	1.20569	8.16311	0.147699	2.36e-10	1.16629	18.921	0.0616399	1.15e-42	0.0998552	0.7125	0.140148	0.476946
rs139714495:1314872:ATGAG:A	16	1314873	-	cg14198058	1318990	4117	-	-	ATGAG	A	0.29646	0.0504202	A	0.403226	0.0792079	1	424.637	6.18e-93	1244	6.04e-84	1.32208	21.1045	0.0626446	5.29e-54	1.44036	11.4309	0.126005	9.23e-15	1.27217	17.1456	0.0741984	4.57e-38	0.233413	1.5539	0.150211	0.121713
rs35208348:74703171:T:A	17	74703171	MXRA7	cg22195176	74703150	21	MXRA7	Body	T	A	0.394068	0.00840336	A	0.0677083	0.049505	1	424.629	6.21e-93	1559	7.6e-84	1.46322	20.2264	0.0723421	2.21e-51	1.92283	10.3457	0.185858	2.32e-13	1.37946	17.8212	0.0774055	7.79e-40	0.0629937	0.370339	0.170097	0.711503
rs935079:71081988:G:A	11	71081988	-	cg26645979	71082541	553	-	-	G	A	0.34322	0.00840336	A	0.525	0.00990099	1	424.388	7e-93	1041	5.72e-84	-1.10261	-21.2326	0.0519301	2.21e-54	-1.15747	-10.1151	0.11443	4.69e-13	-1.09359	-17.9464	0.0609368	3.68e-40	-0.0595168	-0.471669	0.126183	0.637653
rs2747431:29648564:C:T	6	29648564	-	cg00588198	29648452	112	-	-	C	T	0.260504	0	T	0.217822	0	1	424.362	7.09e-93	3551	1.24e-83	1.36893	21.1723	0.0646568	3.33e-54	1.42291	8.52508	0.166909	7.2e-11	1.35725	18.7533	0.0723741	3.08e-42	-0.132717	-0.824334	0.161	0.410685
rs2248756:23344052:G:T	21	23344052	-	cg24637715	23341718	2334	-	-	T	G	0.252101	0	G	0.37	0.00990099	1	424.131	7.96e-93	1717	1.07e-83	1.29683	20.5584	0.0630804	2.23e-52	1.16211	7.95702	0.146049	4.65e-10	1.33576	18.9952	0.0703209	7.46e-43	-0.0838662	-0.59017	0.142105	0.555711
rs6090188	20	61619022	-	cg08730277	61619020	2	-	-	A	C	0.365546	0	C	0.425743	0	1	424.093	8.11e-93	1406	8.95e-84	-1.22818	-21.4848	0.0571649	3.99e-55	-1.1449	-10.9308	0.10474	4e-14	-1.24651	-17.4531	0.0714208	7.11e-39	0.0591841	0.460469	0.12853	0.645656
rs10972552:35656875:C:T	9	35656875	RMRP|CCDC107|ARHGEF39	cg18130437	35658183	1308	CCDC107|RMRP	TSS200	C	T	0.421296	0.092437	T	0.484043	0.0693069	1	423.733	9.72e-93	1144	8.73e-84	-1.1492	-20.9237	0.0549232	1.82e-53	-1.0518	-7.63356	0.137787	1.36e-09	-1.1683	-19.117	0.0611128	3.66e-43	0.15569	1.19613	0.130161	0.232994
rs260505:2194015:C:A	1	2194015	SKI	cg15053410	2192600	1415	SKI	Body	A	C	0.525641	0.0168067	C	0.435644	0	1	423.617	1.03e-92	596	4.82e-84	1.11378	20.1941	0.0551537	2.76e-51	1.25326	11.6278	0.107781	5.22e-15	1.09594	16.9827	0.0645327	1.23e-37	0.129808	0.952247	0.136318	0.342067
rs10115837:115141057:A:T	9	115141057	HSDL2	cg11203771	115140853	204	HSDL2	TSS1500	A	T	0.5	0.0504202	T	0.447917	0.049505	1	423.445	1.12e-92	1304	1.15e-83	1.13923	20.2244	0.0563295	2.24e-51	1.17776	12.1288	0.0971046	1.26e-15	1.13227	16.6234	0.0681128	1.1e-36	0.134294	1.04137	0.128958	0.298899
rs3786182	18	77134275	ATP9B	cg26544932	77134537	262	ATP9B	Body	G	A	0.266949	0.00840336	A	0.0990099	0	1	423.206	1.26e-92	1327	1.32e-83	1.55412	20.6631	0.0752124	1.09e-52	1.52159	8.34315	0.182376	1.3e-10	1.5674	18.8042	0.083354	2.28e-42	-0.10635	-0.629656	0.168902	0.529604
rs7732716:122066554:T:C	5	122066554	BC043373	cg06569690	122066547	7	LOC101927379	TSS1500	T	C	0.420168	0	C	0.584158	0	1	423.115	1.32e-92	1211	1.26e-83	-1.09433	-21.2666	0.0514579	1.75e-54	-1.00858	-9.0118	0.111918	1.49e-11	-1.1138	-18.4906	0.0602358	1.45e-41	0.0257001	0.21379	0.120212	0.830919
rs10900503:205508044:C:T	1	205508044	-	cg07440867	205509139	1095	-	-	T	C	0.290598	0.0168067	C	0.453125	0.049505	1	423.085	1.34e-92	1148	1.21e-83	1.24803	21.6351	0.0576856	1.44e-55	1.31037	8.18491	0.160095	2.19e-10	1.21261	18.8704	0.0642598	1.55e-42	0.0722067	0.486928	0.14829	0.626817
rs2641716:195487191:A:G	3	195487191	MUC4	cg13752114	195489708	2517	MUC4	Body	G	A	0.338983	0.00840336	A	0.284211	0.0594059	1	423.052	1.37e-92	1129	1.21e-83	1.27686	21.2788	0.0600062	1.61e-54	1.21418	6.83988	0.177515	1.96e-08	1.25534	19.3976	0.0647162	7.15e-44	-0.160845	-1.02943	0.156246	0.30446
rs10467455:20735322:G:A	13	20735322	GJA3	cg20367421	20735318	4	GJA3	TSS200	G	A	0.457627	0.00840336	A	0.247253	0.0990099	1	423.012	1.39e-92	1368	1.5e-83	-1.18092	-19.9668	0.0591441	1.34e-50	-1.20809	-7.70622	0.156768	1.07e-09	-1.18778	-19.069	0.0622886	4.84e-43	-0.26754	-1.96191	0.136367	0.0510942
rs10173407	2	238868196	-	cg22102996	238888645	20449	UBE2F	Body	C	T	0.331933	0	T	0.326733	0	1	422.725	1.61e-92	1684	2.13e-83	-0.922086	-20.7962	0.0443392	4.36e-53	-0.873074	-7.78	0.11222	8.37e-10	-0.934642	-19.0315	0.0491104	6.03e-43	0.0810397	0.78147	0.103702	0.435406
rs10761010:106858788:G:A	9	106858788	SMC2	cg04734572	106856425	2363	SMC2	TSS1500|TSS200	A	G	0.445378	0	G	0.336634	0	1	422.593	1.72e-92	1475	1.99e-83	-1.26111	-21.109	0.0597429	5.13e-54	-1.36783	-9.47386	0.144379	3.44e-12	-1.21984	-18.2439	0.0668632	6.26e-41	0.0253205	0.168265	0.15048	0.866537
rs3804587	3	125737621	SLC41A3	cg02807482	125708958	28663	-	-	C	T	0.264706	0	T	0.183168	0	1	422.533	1.77e-92	1429	1.99e-83	-1.25251	-21.006	0.0596264	1.04e-53	-1.24558	-9.19915	0.135402	8.22e-12	-1.23485	-18.3823	0.067176	2.75e-41	-0.151033	-1.03204	0.146344	0.30324
rs13211868:21258420:C:T	6	21258420	-	cg02669407	21253152	5268	-	-	C	T	0.470339	0.00840336	T	0.19	0.00990099	1	422.433	1.86e-92	1383	2.02e-83	1.25283	20.8895	0.0599744	2.3e-53	1.29134	9.4767	0.136265	3.41e-12	1.24495	18.238	0.0682612	6.48e-41	0.0326307	0.254865	0.128031	0.799076
rs2627773:55900459:A:G	2	55900459	PNPT1	ch.2.1302556R	55898306	2153	PNPT1	Body	A	G	0.533898	0.00840336	G	0.326733	0	1	422.422	1.87e-92	1304	1.92e-83	-1.18373	-20.8812	0.0566889	2.43e-53	-1.19182	-9.88071	0.120621	9.66e-13	-1.17485	-18.022	0.0651895	2.34e-40	0.00335824	0.0264814	0.126815	0.978899
rs12201	18	77916015	PARD6G-AS1|PARD6G	cg04145927	77914823	1192	PARD6G-AS1	Body	T	C	0.207627	0.00840336	C	0.188119	0	1	422.357	1.93e-92	839	1.27e-83	-1.40157	-20.8593	0.0671916	2.83e-53	-1.36754	-8.07346	0.169387	3.16e-10	-1.38207	-18.8991	0.0731289	1.31e-42	0.192748	1.1537	0.167069	0.249935
rs12663013:111280873:A:T	6	111280873	GTF3C6	cg04899746	111302500	21627	RPF2	TSS1500	A	T	0.165254	0.00840336	T	0.282178	0	1	422.306	1.98e-92	1099	1.71e-83	1.3347	21.6194	0.061736	1.6e-55	1.26727	8.73776	0.145034	3.61e-11	1.33896	18.5999	0.0719875	7.6e-42	-0.0880655	-0.638521	0.137921	0.523831
rs55814625:78280382:C:A	5	78280382	ARSB	cg25318491	78281983	1601	ARSB	1stExon|5'UTR|TSS1500	C	A	0.182203	0.00840336	A	0.123711	0.039604	1	422.252	2.04e-92	1171	1.87e-83	-1.2661	-20.1964	0.0626892	2.72e-51	-1.27222	-9.96788	0.127632	7.38e-13	-1.28825	-17.9692	0.0716922	3.21e-40	0.151346	1.01658	0.148877	0.310521
rs5003264:29343989:G:T	6	29343989	OR12D3	cg02246922	29342824	1165	OR12D3	1stExon	G	T	0.453782	0	T	0.143564	0	1	422.071	2.23e-92	2252	3.9e-83	1.21331	18.5085	0.0655543	3.75e-46	1.06582	5.91788	0.180101	4.46e-07	1.28532	19.6736	0.0653321	1.45e-44	-0.107459	-0.749339	0.143405	0.454491
rs6904152:168605088:G:C	6	168605088	-	cg26750634	168598130	6958	-	-	G	C	0.362069	0.0252101	C	0.455	0.00990099	1	422.057	2.25e-92	1755	3.09e-83	1.12269	20.8272	0.0539049	3.52e-53	1.17208	9.19641	0.12745	8.29e-12	1.10742	18.3707	0.0602818	2.95e-41	-0.0224039	-0.169355	0.132289	0.86568
rs6907109	6	112502989	LAMA4	cg05570946	112501487	1502	LAMA4	Body	T	C	0.504202	0	C	0.425	0.00990099	1	422.047	2.26e-92	1108	1.96e-83	1.11259	20.7491	0.053621	6.02e-53	1.14929	9.44887	0.121633	3.73e-12	1.10756	18.2419	0.0607155	6.33e-41	-0.0710481	-0.546568	0.129989	0.585256
rs4807503:3708195:C:T	19	3708195	TJP3	cg24713595	3708145	50	TJP3	TSS200	T	C	0.285088	0.0420168	C	0.194444	0.108911	0	421.998	2.31e-92	1032	1.87e-83	1.43321	21.087	0.0679664	5.96e-54	1.51093	8.69971	0.173675	4.08e-11	1.41113	18.6095	0.0758287	7.19e-42	0.194654	1.12733	0.172667	0.260888
rs11279758:102292016:CCTGTGG:C	2	102292017	-	cg21322862	102292024	7	-	-	CCTGTGG	C	0.412281	0.0420168	C	0.2	0.0594059	1	421.849	2.49e-92	1301	2.55e-83	1.22058	20.4103	0.0598024	6.19e-52	1.22916	11.95	0.102859	2.08e-15	1.21896	16.7047	0.0729713	6.68e-37	-0.0714472	-0.546182	0.130812	0.585521
rs10760117	9	123586737	PSMD5	cg09586646	123605570	18833	PSMD5|LOC253039	TSS1500|Body	T	G	0.57563	0	G	0.232673	0	1	421.287	3.3e-92	721	1.87e-83	-1.13004	-21.227	0.0532361	2.3e-54	-1.09531	-9.93134	0.110289	8.26e-13	-1.13429	-17.9626	0.0631474	3.34e-40	-0.0616999	-0.545603	0.113086	0.585918
rs58012905:7935759:G:A	4	7935759	AFAP1	cg05488054	7935760	1	AFAP1	5'UTR	G	A	0.172269	0	A	0.163265	0.029703	1	421.228	3.4e-92	2026	5.41e-83	1.57039	20.6355	0.0761013	1.31e-52	1.57243	9.87627	0.159213	9.79e-13	1.5848	17.9913	0.0880871	2.82e-40	-0.0820261	-0.455508	0.180076	0.649214
rs2242659	6	31601513	PRRC2A	cg02717251	31617340	15827	BAT3	Body	A	G	0.428571	0	G	0.618812	0	1	421.21	3.43e-92	3931	6e-83	0.901096	20.7893	0.0433442	4.57e-53	0.886273	11.5856	0.0764977	5.9e-15	0.914149	16.9406	0.0539621	1.59e-37	0.11876	1.18812	0.099956	0.236127
rs62411567:25164735:T:C	4	25164735	PI4K2B|LOC285540	cg22877957	25163346	1389	SEPSECS|SEPSECS-AS1	TSS1500|Body	T	C	0.117647	0	C	0.118812	0	1	420.87	4.07e-92	1339	4.27e-83	-1.43426	-20.8424	0.0688143	3.17e-53	-1.48933	-9.36458	0.159039	4.86e-12	-1.41695	-18.2531	0.0776282	5.92e-41	-0.0147102	-0.0898264	0.163762	0.928511
rs10796127	10	13826242	FRMD4A	cg26708920	13826317	75	FRMD4A	Body	G	A	0.340909	0.0756303	A	0.433673	0.029703	1	420.843	4.12e-92	1784	5.77e-83	-1.3235	-20.4271	0.0647915	5.52e-52	-1.35469	-12.2979	0.110156	7.84e-16	-1.30752	-16.4197	0.0796311	3.83e-36	0.00131557	0.00886395	0.148418	0.992936
rs10261484	7	22583326	-	cg13603955	22590003	6677	-	-	A	G	0.134454	0	G	0.267327	0	1	420.574	4.72e-92	1682	6.22e-83	1.44488	21.0031	0.0687937	1.06e-53	1.38934	9.80194	0.141741	1.23e-12	1.44294	18.0138	0.0801021	2.46e-40	0.00148219	0.00935188	0.158492	0.992547
12:133066392:C:A	12	-	-	cg15318546	133069091	-	FBRSL1	Body	C	A	0.311966	0.0168067	A	0.127551	0.029703	1	420.504	4.88e-92	1043	4e-83	1.3047	21.7148	0.0600833	8.41e-56	1.19131	9.13476	0.130415	1.01e-11	1.32379	18.3592	0.0721052	3.16e-41	-0.0296403	-0.222699	0.133096	0.823986
rs60138278:56975065:CTG:C	16	56975067	HERPUD1	cg27515399	56974910	157	HERPUD1	Body	CTG	C	0.252101	0	C	0.319588	0.039604	1	420.393	5.16e-92	1519	6.15e-83	1.27151	20.36	0.0624513	8.77e-52	1.23424	8.15244	0.151395	2.44e-10	1.28928	18.8131	0.0685314	2.17e-42	-0.0352109	-0.231599	0.152034	0.817075
rs1470414	2	242077496	PASK	cg17671621	242077496	0	PASK	ExonBnd|Body	C	T	0.351695	0.00840336	T	0.135	0.00990099	1	420.382	5.19e-92	1364	5.56e-83	1.40317	20.9325	0.0670331	1.71e-53	1.35679	8.85967	0.153142	2.44e-11	1.39764	18.4902	0.0755881	1.45e-41	0.0507317	0.345691	0.146754	0.729921
rs3828914	6	31465819	MICB	cg10715529	31465075	744	MICB	TSS1500	C	T	0.348739	0	T	0.316832	0	1	419.898	6.61e-92	4412	1.16e-82	1.13353	20.3382	0.055734	1.02e-51	1.19848	10.5002	0.114139	1.45e-13	1.11	17.5967	0.0630802	2.99e-39	-0.127726	-0.941086	0.135722	0.347742
rs11629114:60046869:A:G	14	60046869	-	cg06114035	60043137	3732	CCDC175	Body	A	G	0.298319	0	G	0.323232	0.019802	1	419.85	6.77e-92	1110	5.9e-83	-1.20973	-21.1448	0.0572117	4.02e-54	-1.19795	-9.39866	0.127459	4.37e-12	-1.20296	-18.2076	0.0660692	7.76e-41	-0.0680962	-0.502265	0.135578	0.616008
rs9507062:23842829:G:A	13	23842829	SGCG	cg12556057	23842777	52	SGCG	Body	G	A	0.50431	0.0252101	A	0.211111	0.108911	0	419.769	7.05e-92	2380	1.23e-82	-1.1343	-20.4186	0.0555523	5.85e-52	-1.14811	-7.88892	0.145535	5.83e-10	-1.13122	-18.9086	0.0598258	1.24e-42	0.109678	0.892937	0.122829	0.372913
rs148155765:50640074:T:C	7	-	-	cg00647317	50633725	-	DDC	TSS1500	T	C	0.43913	0.0336134	C	0.0656566	0.019802	1	419.754	7.11e-92	1318	7.35e-83	-1.17622	-21.3613	0.055063	9.21e-55	-1.42169	-10.4893	0.135538	1.5e-13	-1.10048	-17.5991	0.0625306	2.95e-39	-0.0503878	-0.458617	0.109869	0.646983
rs1048887	8	27593150	CCDC25	cg27559596	27589410	3740	-	-	G	A	0.378151	0	A	0.475	0.00990099	1	419.681	7.37e-92	1415	8.19e-83	1.12291	20.7407	0.0541402	6.37e-53	1.17623	11.2298	0.104742	1.66e-14	1.10469	17.134	0.0644739	4.9e-38	0.172368	1.32479	0.13011	0.186682
rs7671402	4	29006875	-	cg00004786	28997413	9462	-	-	C	A	0.237288	0.00840336	A	0.193069	0	1	419.623	7.59e-92	1802	1.07e-82	-1.31886	-21.5197	0.0612859	3.15e-55	-1.36732	-10.0951	0.135444	4.99e-13	-1.2837	-17.8244	0.0720189	7.64e-40	-0.172925	-1.16312	0.148673	0.246101
rs10864326:8154289:G:A	1	8154289	-	cg13926174	8152878	1411	-	-	G	A	0.466387	0	A	0.118812	0	1	419.617	7.61e-92	1416	8.46e-83	1.20166	20.3825	0.0589553	7.5e-52	1.15703	8.94455	0.129356	1.85e-11	1.21392	18.4286	0.0658716	2.09e-41	-0.00850638	-0.0692738	0.122794	0.944838
rs10249282	7	117411796	CTTNBP2	cg14040696	117412043	247	CTTNBP2	Body	A	G	0.147059	0	G	0.39604	0	1	419.301	8.91e-92	910	6.36e-83	-1.37093	-21.4311	0.0639692	5.74e-55	-1.4994	-7.09072	0.211459	8.42e-09	-1.33637	-19.21	0.0695664	2.13e-43	0.222117	1.37134	0.161971	0.171734
rs11775598:109497561:A:C	8	109497561	EMC2	cg27613444	109455654	41907	EMC2	TSS200	C	A	0.364407	0.00840336	A	0.20297	0	1	419.032	1.02e-91	978	7.83e-83	1.29287	20.2677	0.0637896	1.66e-51	1.43869	10.3133	0.139499	2.56e-13	1.26679	17.6824	0.0716412	1.79e-39	0.108813	0.724729	0.150143	0.469425
rs11987669:82770490:G:A	8	82770490	-	cg06027949	82754900	15590	SNX16	TSS1500	A	G	0.432773	0	G	0.50495	0	1	418.924	1.08e-91	1287	1.09e-82	1.07453	21.2207	0.050636	2.4e-54	1.05559	9.23609	0.11429	7.31e-12	1.06819	18.2652	0.0584821	5.51e-41	-0.0709688	-0.591295	0.120023	0.554958
rs1410935:25683258:T:C	10	25683258	GPR158	cg26291808	25683244	14	GPR158	Body	C	T	0.214286	0	T	0.245	0.00990099	1	418.823	1.13e-91	1361	1.21e-82	1.3463	21.3652	0.0630137	8.98e-55	1.37189	10.8135	0.126868	5.67e-14	1.31699	17.375	0.075798	1.14e-38	0.114196	0.764291	0.149415	0.445551
rs6805018:59552631:T:G	3	59552631	-	cg14805880	59545340	7291	-	-	G	T	0.25	0.00840336	T	0.08	0.00990099	1	418.709	1.2e-91	1977	1.86e-82	1.48149	20.4428	0.0724702	4.95e-52	1.63904	7.75798	0.211271	9e-10	1.4347	18.9347	0.0757707	1.06e-42	-0.0294373	-0.162765	0.180858	0.87086
rs11552219:28126834:C:T	6	28126834	ZKSCAN8	cg23281280	28129359	2525	ZNF389	TSS200	C	T	0.226891	0	T	0.326733	0	1	418.638	1.24e-91	897	8.74e-83	-1.21611	-20.7899	0.058495	4.55e-53	-1.18685	-8.77275	0.135289	3.22e-11	-1.24401	-18.4845	0.0673003	1.5e-41	0.136788	0.992796	0.137781	0.321952
rs9608854	22	30652447	-	cg04852230	30652431	16	-	-	C	A	0.239496	0	A	0.193069	0	1	418.534	1.31e-91	1314	1.35e-82	-1.2788	-19.9708	0.0640335	1.3e-50	-1.36273	-11.557	0.117915	6.41e-15	-1.26643	-16.8811	0.0750209	2.28e-37	-0.338131	-2.2629	0.149424	0.0246644
rs12116691	1	230467643	PGBD5	cg11176853	230468694	1051	PGBD5	Body	T	C	0.495798	0	C	0.212871	0	1	418.421	1.38e-91	1732	1.88e-82	1.14121	19.6491	0.0580798	1.22e-49	1.26914	12.0965	0.104918	1.38e-15	1.11317	16.4953	0.0674836	2.41e-36	-0.093343	-0.721986	0.129286	0.471106
rs1706004:194359402:G:A	3	194359402	-	cg11881660	194358057	1345	-	-	G	A	0.457983	0	A	0.494737	0.0594059	1	418.338	1.44e-91	1639	1.85e-82	0.934837	21.1537	0.0441926	3.78e-54	0.838966	10.5753	0.0793323	1.16e-13	0.962538	17.5072	0.0549797	5.13e-39	0.0208045	0.215587	0.0965016	0.829519
rs1741865:52818213:T:C	6	52818213	-	cg06362319	52819489	1276	-	-	C	T	0.357143	0	T	0.128713	0	1	418.317	1.46e-91	1371	1.57e-82	1.2369	20.6324	0.0599496	1.34e-52	1.25033	8.8072	0.141967	2.88e-11	1.24111	18.4594	0.0672344	1.74e-41	-0.0640738	-0.455118	0.140785	0.649494
rs1105697:4240699:G:A	7	4240699	SDK1	cg24441899	4244372	3673	SDK1	Body	G	A	0.232456	0.0420168	A	0.393939	0.019802	1	418.211	1.54e-91	1654	2e-82	1.33806	20.2851	0.0659626	1.47e-51	1.31063	9.36321	0.139976	4.88e-12	1.36635	18.1808	0.0751536	9.1e-41	-0.19155	-1.26306	0.151655	0.207968
rs6832685:139840460:C:T	4	139840460	-	cg27339282	139840514	54	-	-	T	C	0.421053	0.0420168	C	0.489474	0.0594059	1	418.191	1.55e-91	1221	1.49e-82	1.04917	20.2715	0.0517559	1.62e-51	1.09592	10.9099	0.100452	4.26e-14	1.03752	17.2964	0.0599848	1.83e-38	0.0343115	0.279126	0.122925	0.780423
rs6502632	17	17913057	LRRC48	cg01586263	17913505	448	LRRC48	Body	T	C	0.323529	0	C	0.445	0.00990099	1	418.149	1.59e-91	737	9.17e-83	1.16022	19.586	0.0592374	1.9e-49	1.09774	6.37213	0.172272	9.57e-08	1.1961	19.4305	0.0615577	5.91e-44	-0.102231	-0.724906	0.141027	0.469317
rs3818708:104503584:C:T	10	104503584	WBP1L	cg05855489	104503620	36	C10orf26	TSS200	C	T	0.478992	0	T	0.425743	0	1	418.043	1.67e-91	804	1.06e-82	-1.12135	-20.4411	0.0548578	5.01e-52	-1.17756	-10.0204	0.117516	6.27e-13	-1.12185	-17.8223	0.0629462	7.73e-40	0.173446	1.32355	0.131045	0.187091
rs113145146:139563679:T:TAATATA	5	139563680	CYSTM1	cg10769442	139615896	52216	CYSTM1	Body	TAATATA	T	0.285714	0	T	0.148515	0	1	417.929	1.77e-91	645	8.96e-83	1.40811	20.8231	0.0676225	3.62e-53	1.49229	9.13674	0.163328	1e-11	1.37496	18.288	0.0751838	4.82e-41	0.0174282	0.104406	0.166928	0.916947
rs606066	1	109734157	KIAA1324	cg09148471	109734115	42	KIAA1324	Body	C	T	0.226891	0	T	0.52	0.00990099	1	417.899	1.8e-91	1123	1.58e-82	1.13681	20.6556	0.0550366	1.14e-52	1.22709	9.64933	0.127168	1.99e-12	1.11685	18.0219	0.0619715	2.35e-40	-0.132278	-1.10715	0.119476	0.269496
rs9576177	13	37679729	CSNK1A1L	cg24850860	37679692	37	CSNK1A1L	1stExon|5'UTR	C	T	0.457983	0	T	0.333333	0.019802	1	417.675	2.01e-91	1523	2.4e-82	1.20439	20.7319	0.0580937	6.77e-53	1.19521	8.59629	0.139038	5.71e-11	1.19753	18.5413	0.064587	1.07e-41	-0.162571	-1.23646	0.13148	0.217667
rs2724505:27637974:C:T	3	27637974	-	cg16308770	27638017	43	-	-	C	T	0.418803	0.0168067	T	0.242424	0.019802	1	417.631	2.05e-91	1470	2.37e-82	-0.944945	-21.0999	0.0447843	5.46e-54	-0.944082	-10.6016	0.0890505	1.07e-13	-0.933387	-17.471	0.0534249	6.38e-39	-0.0987726	-0.927495	0.106494	0.354734
rs1367298:39057666:C:T	4	39057666	KLHL5	cg27627127	39062784	5118	KLHL5	TSS1500|5'UTR	T	C	0.239496	0	C	0.232673	0	1	417.611	2.07e-91	1430	2.33e-82	1.22592	20.8126	0.0589027	3.89e-53	1.05342	7.34694	0.143381	3.56e-09	1.2643	19.0692	0.0663009	4.84e-43	-0.195949	-1.39127	0.140841	0.165615
12:53673424:T:TTGG	12	-	-	cg10022447	53681588	-	ESPL1	Body	T	TTGG	0.331933	0	TTGG	0.0544554	0	1	417.464	2.23e-91	1104	1.93e-82	1.23837	20.2478	0.0611606	1.9e-51	1.1331	7.36856	0.153775	3.31e-09	1.2906	19.057	0.0677231	5.19e-43	0.0103644	0.0803653	0.128967	0.936023
rs710567	3	189718820	LEPREL1	cg03343083	189718843	23	LEPREL1	5'UTR|Body	G	T	0.197479	0	T	0.29703	0	1	417.305	2.42e-91	2020	3.83e-82	1.28117	20.6657	0.061995	1.07e-52	1.36865	9.52336	0.143715	2.95e-12	1.26493	18.0724	0.0699924	1.74e-40	-0.117763	-0.807076	0.145913	0.420536
rs11619722:27998600:T:C	13	27998600	GTF3A	cg24860938	27998603	3	GTF3A	TSS200	T	C	0.375	0.0252101	C	0.201087	0.0891089	1	417.191	2.56e-91	1733	3.48e-82	1.30419	20.5604	0.0634319	2.2e-52	1.44651	9.93	0.14567	8.29e-13	1.27123	17.849	0.0712214	6.59e-40	-0.0608751	-0.404978	0.150317	0.685906
rs231591:36224705:A:G	19	36224705	KMT2B	cg09231418	36202390	22315	ZBTB32	TSS1500	G	A	0.530702	0.0420168	A	0.190722	0.039604	1	417.167	2.59e-91	1365	2.78e-82	1.06717	20.717	0.0515116	7.5e-53	1.07654	8.32989	0.129239	1.36e-10	1.07417	18.6488	0.0576	5.7e-42	-0.0612797	-0.571122	0.107297	0.568527
12:53269720:CAA:C	12	-	-	cg08553726	53270365	-	-	-	C	CAA	0.326271	0.00840336	CAA	0.175	0.00990099	1	417.167	2.59e-91	1492	3.03e-82	1.28614	21.1762	0.0607351	3.25e-54	1.32628	8.30292	0.159737	1.49e-10	1.26891	18.6609	0.0679982	5.31e-42	0.127042	0.884635	0.14361	0.377365
rs35399689:3317061:G:GT	20	3317062	C20orf194	cg07831351	3229402	87660	-	-	G	GT	0.516949	0.00840336	GT	0.510417	0.049505	1	417.062	2.73e-91	1262	2.7e-82	1.00814	20.9394	0.0481459	1.63e-53	1.09604	9.91252	0.110571	8.75e-13	0.977246	17.8551	0.0547321	6.36e-40	0.0989317	0.845646	0.116989	0.398713
rs2293083:676177:C:G	2	676177	TMEM18	cg18263335	676133	44	TMEM18	Body	G	C	0.239316	0.0168067	C	0.427835	0.039604	1	417.02	2.79e-91	2077	4.54e-82	1.21141	20.9766	0.0577504	1.27e-53	1.27251	9.16	0.13892	9.31e-12	1.18913	18.2514	0.0651526	5.98e-41	0.145425	1.06343	0.13675	0.288807
rs6765397:155004371:A:T	3	155004371	-	cg14015285	155027875	23504	-	-	T	A	0.327731	0	A	0.188119	0	1	417.014	2.8e-91	1068	2.34e-82	1.23438	20.4506	0.0603593	4.69e-52	1.25492	8.89534	0.141076	2.17e-11	1.24067	18.3817	0.0674947	2.76e-41	-0.0903191	-0.622233	0.145153	0.534463
rs7909892	10	95197061	MYOF	cg18082515	95197126	65	MYOF	Body	T	C	0.189076	0	C	0.10396	0	1	416.988	2.83e-91	1644	3.65e-82	1.44914	20.234	0.071619	2.09e-51	1.25897	9.96107	0.126389	7.53e-13	1.518	17.826	0.0851564	7.57e-40	-0.150484	-0.931944	0.161473	0.352436
rs12657467:159735468:C:T	5	159735468	CCNJL	cg17267804	159735392	76	CCNJL	Body	C	T	0.247899	0	T	0.20202	0.019802	1	416.974	2.85e-91	1425	3.19e-82	1.2932	20.2916	0.0637309	1.41e-51	1.37273	9.67443	0.141892	1.84e-12	1.28727	17.9827	0.0715838	2.96e-40	-0.25702	-1.66943	0.153957	0.0965224
rs2470192	15	51695653	GLDN	cg19558802	51695713	60	GLDN	Body	A	G	0.54386	0.0420168	G	0.515152	0.019802	1	416.951	2.89e-91	983	2.23e-82	-0.90112	-20.9793	0.0429529	1.24e-53	-0.985324	-11.7023	0.0841989	4.22e-15	-0.861068	-16.7334	0.0514581	5.61e-37	-0.0973327	-0.965367	0.100825	0.335471
rs17187224:29961579:C:T	6	29961579	HLA-G|HLA-J|HLA-H	cg13918754	30039380	77801	RNF39	Body	C	T	0.0847458	0.00840336	T	0.217822	0	1	416.914	2.94e-91	3638	5.14e-82	-1.45237	-20.6712	0.0702607	1.03e-52	-1.27981	-10.4562	0.122398	1.66e-13	-1.54946	-17.538	0.0883488	4.26e-39	0.118539	0.805217	0.147214	0.421605
rs7793318	7	1162180	C7orf50	cg20496693	1177635	15455	C7orf50	5'UTR	C	T	0.517241	0.0252101	T	0.168367	0.029703	1	416.743	3.2e-91	1240	3.12e-82	1.2462	21.5141	0.0579251	3.27e-55	1.44916	9.81916	0.147585	1.17e-12	1.16971	17.8977	0.0653554	4.93e-40	0.0362093	0.267479	0.135373	0.789363
rs114911942:71289394:T:C	14	71289394	-	cg08244688	71287822	1572	-	-	T	C	0.260504	0	C	0.328283	0.019802	1	416.651	3.35e-91	1278	3.36e-82	1.23426	20.8867	0.0590934	2.34e-53	1.19866	11.3727	0.105398	1.09e-14	1.23589	16.9503	0.0729124	1.49e-37	0.0940578	0.686592	0.136992	0.493097
rs2248002:10777608:C:T	16	10777608	TEKT5	cg21764456	10777077	531	TEKT5	Body	T	C	0.578947	0.0420168	C	0.228261	0.0891089	1	416.655	3.35e-91	1578	4.14e-82	1.1864	20.3084	0.0584191	1.25e-51	1.31738	11.313	0.116448	1.3e-14	1.15881	16.9903	0.0682041	1.17e-37	-0.000876897	-0.00728205	0.120419	0.994197
rs35332919:133519002:T:A	3	133519002	SRPRB	cg03760072	133502685	16317	SRPRB	TSS200	T	A	0.285714	0	A	0.193878	0.029703	1	416.438	3.73e-91	1442	4.22e-82	1.318	20.5698	0.0640744	2.06e-52	1.39875	8.96465	0.156029	1.74e-11	1.30799	18.3323	0.0713488	3.7e-41	0.114804	0.729009	0.15748	0.466808
rs13271155:112427452:A:G	8	112427452	-	cg06911107	112428558	1106	-	-	G	A	0.207627	0.00840336	A	0.356436	0	1	416.429	3.75e-91	980	2.88e-82	-1.22585	-21.0513	0.0582314	7.61e-54	-1.28908	-8.67511	0.148595	4.42e-11	-1.19507	-18.4708	0.0647001	1.63e-41	0.0670963	0.46631	0.143888	0.641477
rs276203	10	106039303	GSTO2	cg10074506	106035131	4172	GSTO2	Body	G	A	0.605042	0	A	0.277228	0	1	416.385	3.83e-91	1200	3.61e-82	1.17655	19.539	0.0602154	2.64e-49	1.27237	10.8921	0.116816	4.49e-14	1.17153	17.2553	0.0678936	2.35e-38	-0.0869096	-0.672352	0.129262	0.502099
rs625435:3709403:T:C	19	3709403	TJP3	cg02817058	3709028	375	TJP3	5'UTR	C	T	0.285088	0.0420168	T	0.318182	0.128713	0	416.278	4.04e-91	1023	3.24e-82	1.25675	20.9204	0.0600731	1.86e-53	1.26108	8.89844	0.141719	2.15e-11	1.25645	18.3602	0.0684335	3.14e-41	0.0387726	0.2598	0.14924	0.795272
rs12451773:9160882:A:G	17	9160882	STX8	cg12361772	9160821	61	STX8	Body	G	A	0.386957	0.0336134	A	0.573684	0.0594059	1	416.235	4.13e-91	1509	4.89e-82	1.06928	20.937	0.0510712	1.66e-53	1.05584	7.51333	0.140528	2.04e-09	1.05106	18.968	0.0554125	8.74e-43	-0.220953	-1.80333	0.122525	0.0727697
rs11410964:123603794:T:TG	7	123603795	SPAM1	cg20987444	123601885	1910	SPAM1	Body	T	TG	0.267241	0.0252101	TG	0.425	0.00990099	1	416.025	4.59e-91	967	3.48e-82	-1.08645	-20.621	0.0526868	1.45e-52	-1.18181	-10.3129	0.114595	2.56e-13	-1.06696	-17.5974	0.0606319	2.98e-39	-0.00267846	-0.0218863	0.12238	0.982559
rs7577664	2	45950270	PRKCE	cg27128549	45950359	89	PRKCE	Body	T	C	0.189076	0	C	0.10396	0	1	415.843	5.02e-91	1827	7.2e-82	1.46554	20.505	0.0714725	3.22e-52	1.47069	10.4191	0.141154	1.85e-13	1.51532	17.5296	0.0864436	4.49e-39	-0.0827688	-0.523793	0.158018	0.600975
rs34189581:78844235:G:T	17	78844235	RPTOR	cg24951402	78844199	36	RPTOR	Body	G	T	0.210084	0	T	0.226804	0.039604	1	415.744	5.28e-91	1566	6.49e-82	1.45321	20.3781	0.0713121	7.73e-52	1.38223	11.6404	0.118744	5.04e-15	1.48493	16.7405	0.0887028	5.37e-37	-0.0200539	-0.129935	0.154337	0.896742
rs62439587:4000439:A:G	7	4000439	SDK1	cg21999726	4000258	181	SDK1	Body	A	G	0.277778	0.0168067	G	0.531579	0.0594059	1	415.627	5.6e-91	1793	7.87e-82	-1.1899	-20.5568	0.0578835	2.26e-52	-1.13974	-6.89031	0.165412	1.66e-08	-1.20037	-19.1872	0.0625609	2.43e-43	0.164685	1.27995	0.128665	0.201975
rs4660549:42088102:A:G	1	42088102	HIVEP3	cg06885757	42089581	1479	HIVEP3	5'UTR	G	A	0.300847	0.00840336	A	0.0858586	0.019802	1	415.291	6.62e-91	1092	5.67e-82	1.24777	20.2921	0.0614907	1.4e-51	1.47208	10.8657	0.13548	4.85e-14	1.21017	17.2403	0.070194	2.57e-38	0.152064	1.0107	0.150455	0.313325
rs1505765:145304706:C:A	4	145304706	-	cg12594502	145321339	16633	-	-	C	A	0.357143	0	A	0.53	0.00990099	1	415.252	6.75e-91	799	4.23e-82	1.07057	20.8074	0.0514512	4.03e-53	1.15302	11.8021	0.0976961	3.17e-15	1.03663	16.6121	0.062402	1.18e-36	0.0784771	0.650728	0.120599	0.515933
rs1055388	6	31501737	DDX39B|ATP6V1G2-DDX39B	cg00916439	31509424	7687	BAT1|SNORD84	5'UTR|TSS1500	T	C	0.281513	0	C	0.178218	0	1	415.243	6.78e-91	4203	1.19e-81	1.40566	20.7457	0.0677565	6.16e-53	1.35528	9.78122	0.13856	1.32e-12	1.40178	17.8765	0.0784145	5.59e-40	0.0914645	0.602732	0.15175	0.547338
rs7419318	2	3080161	AK095310	cg08755878	3079731	430	LINC01250	Body	T	C	0.382353	0	C	0.267327	0	1	415.144	7.12e-91	1797	1e-81	1.24461	20.9228	0.0594861	1.83e-53	1.00932	9.15825	0.110209	9.36e-12	1.30991	18.2008	0.0719697	8.08e-41	-0.106951	-0.823355	0.129896	0.41124
rs10939655:10014642:A:T	4	10014642	SLC2A9	cg11266682	10021025	6383	SLC2A9	Body	A	T	0.529412	0	T	0.242574	0	1	415.141	7.13e-91	1410	7.89e-82	-1.14463	-20.0303	0.0571448	8.6e-51	-1.26199	-11.0415	0.114295	2.88e-14	-1.11007	-17.1239	0.0648259	5.21e-38	-0.275897	-2.22173	0.124181	0.0273691
rs147528068:239404532:C:CTTGAGATA	2	239404533	-	cg08383211	239409832	5299	-	-	C	CTTGAGATA	0.201681	0	CTTGAGATA	0.536458	0.049505	1	415.043	7.49e-91	1452	8.54e-82	1.19573	21.0313	0.0568547	8.72e-54	1.08158	7.85501	0.137693	6.52e-10	1.19402	18.7974	0.0635203	2.38e-42	-0.146013	-1.24178	0.117584	0.215702
6:29721848:A:T	6	-	-	cg21114334	29720137	-	IFITM4P	TSS1500	T	A	0.176471	0	A	0.193069	0	1	414.986	7.71e-91	3626	1.35e-81	1.4724	21.0373	0.0699902	8.37e-54	1.41819	7.50641	0.188931	2.08e-09	1.48642	18.9378	0.0784896	1.04e-42	-0.0923632	-0.527075	0.175237	0.598698
rs350225	16	12241659	SNX29	cg17956145	12241816	157	SNX29	Body	A	G	0.315126	0	G	0.65	0.00990099	1	414.895	8.07e-91	1879	1.19e-81	-1.02498	-21.014	0.0487758	9.81e-54	-1.07577	-9.06364	0.118691	1.27e-11	-1.01611	-18.2413	0.0557037	6.35e-41	0.0734857	0.664894	0.110522	0.506848
rs6691497:111796883:C:T	1	111796883	-	cg12507207	111771121	25762	CHI3L2	Body|TSS1500	T	C	0.512605	0	C	0.449495	0.019802	1	414.867	8.18e-91	1758	1.13e-81	-0.930759	-20.5117	0.045377	3.08e-52	-0.977697	-9.37766	0.104258	4.67e-12	-0.921218	-18.0811	0.0509492	1.65e-40	0.0733147	0.657487	0.111507	0.511588
rs2209072:2205719:A:C	17	2205719	SRR|SMG6	cg04375931	2207241	1522	SMG6|SRR	TSS1500|TSS200	A	C	0.538793	0.0252101	C	0.405	0.00990099	1	414.799	8.46e-91	1026	6.82e-82	-1.18976	-21.195	0.0561342	2.86e-54	-1.31901	-9.18705	0.143572	8.54e-12	-1.15249	-18.1768	0.0634046	9.32e-41	-0.0758228	-0.529395	0.143225	0.597091
rs13225933:64343118:C:G	7	64343118	ZNF273|AK097702	cg00287974	64348873	5755	-	-	C	G	0.516949	0.00840336	G	0.410891	0	1	414.647	9.13e-91	1387	9.94e-82	-1.18303	-19.7763	0.0598207	5.03e-50	-1.11037	-6.85864	0.161894	1.84e-08	-1.21805	-19.1731	0.0635294	2.64e-43	-0.0015154	-0.0106645	0.142099	0.991501
rs1318	17	65691382	PITPNC1	cg13421331	65693404	2022	-	-	A	G	0.256522	0.0336134	G	0.545455	0.019802	1	414.64	9.17e-91	1048	7.54e-82	1.14264	20.9781	0.0544682	1.25e-53	1.14131	10.9478	0.10425	3.8e-14	1.14285	17.1693	0.0665636	3.95e-38	0.17832	1.52399	0.117008	0.129015
rs28588430:74223430:C:G	15	74223430	LOXL1	cg05241575	74223597	167	LOXL1	Body	G	C	0.47479	0	C	0.242574	0	1	414.424	1.02e-90	1033	8.28e-82	1.17925	19.4323	0.0606849	5.56e-49	1.11096	9.37916	0.11845	4.64e-12	1.24123	18.0681	0.0686974	1.78e-40	-0.396154	-3.1555	0.125544	0.00183737
rs782793:203000431:C:T	1	203000431	-	cg09449562	203000742	311	PPFIA4	5'UTR	T	C	0.330435	0.0336134	C	0.33	0.00990099	1	414.349	1.06e-90	1138	9.47e-82	-1.11955	-20.5382	0.0545106	2.57e-52	-1.00164	-7.69886	0.130102	1.1e-09	-1.16304	-18.8435	0.0617211	1.81e-42	0.0742676	0.565056	0.131434	0.572639
rs4818892:45650085:A:G	21	45650085	ICOSLG	cg00763235	45648990	1095	ICOSLG	Body	G	A	0.247826	0.0336134	A	0.177083	0.049505	1	413.847	1.36e-90	1385	1.48e-81	1.26861	20.0017	0.0634252	1.05e-50	1.22441	12.0354	0.101734	1.64e-15	1.26861	16.4011	0.077349	4.29e-36	0.0205982	0.14442	0.142627	0.885307
rs1540279:12636257:G:A	16	12636257	SNX29	cg15494569	12639251	2994	SNX29	Body	G	A	0.180672	0	A	0.019802	0	0	413.846	1.36e-90	2129	2.28e-81	-1.39574	-20.272	0.0688505	1.61e-51	-1.39443	-8.49761	0.164097	7.87e-11	-1.36812	-18.4834	0.074019	1.51e-41	0.0404065	0.224325	0.180125	0.822723
rs9925719	16	4461861	CORO7-PAM16|CORO7	cg22277984	4406933	54928	CORO7-PAM16|CORO7	Body	G	A	0.222689	0	A	0.321782	0	1	413.842	1.37e-90	1433	1.54e-81	-1.03419	-21.0599	0.0491073	7.17e-54	-0.929297	-10.7985	0.0860579	5.93e-14	-1.04678	-17.2405	0.0607163	2.57e-38	-0.0492704	-0.45736	0.107728	0.647885
12:125425192:T:C	12	-	-	cg19893132	125425209	-	-	-	T	C	0.322727	0.0756303	C	0.265957	0.0693069	1	413.694	1.47e-90	1559	1.8e-81	1.24735	20.3517	0.0612894	9.28e-52	1.09848	8.28574	0.132574	1.57e-10	1.28598	18.5753	0.0692306	8.79e-42	-0.249988	-1.78804	0.139811	0.0752111
rs11249169:25043293:C:T	1	25043293	-	cg01905478	25040257	3036	-	-	C	T	0.310924	0	T	0.341584	0	1	413.606	1.54e-90	1513	1.82e-81	-1.18717	-19.9342	0.0595545	1.68e-50	-1.07756	-5.39403	0.199768	2.6e-06	-1.21028	-19.6089	0.0617206	2.1e-44	0.276689	1.77164	0.156177	0.0779054
rs62085810:65372855:G:A	17	65372855	PITPNC1	cg22055719	65372852	3	PITPNC1	TSS1500	G	A	0.256303	0	A	0.155	0.00990099	1	413.534	1.59e-90	1160	1.45e-81	-1.23387	-20.8971	0.0590453	2.18e-53	-1.29881	-9.37461	0.138545	4.71e-12	-1.22406	-18.0458	0.0678305	2.03e-40	-0.119955	-0.818386	0.146576	0.414065
rs11650633:80083807:T:C	17	80083807	CCDC57	cg13000015	80080332	3475	CCDC57	Body	C	T	0.483193	0	T	0.438776	0.029703	1	413.493	1.63e-90	914	1.17e-81	1.14398	20.4799	0.0558588	3.83e-52	1.30581	10.1554	0.128582	4.14e-13	1.10883	17.617	0.0629408	2.65e-39	0.243312	1.75367	0.138744	0.0809453
rs4957952:110780295:C:A	5	110780295	CAMK4	cg07073803	110796953	16658	CAMK4	Body	C	A	0.525862	0.0252101	A	0.22449	0.029703	1	413.418	1.69e-90	1421	1.88e-81	-1.16187	-21.043	0.0552139	8.05e-54	-1.238	-9.68759	0.127792	1.76e-12	-1.13657	-17.8765	0.0635788	5.59e-40	-0.15946	-1.32793	0.120081	0.185642
rs141039729:71075431:T:C	4	71075431	-	cg00441403	71063375	12056	ODAM	Body	T	C	0.306723	0	C	0.10396	0	1	413.222	1.86e-90	1714	2.5e-81	-1.4016	-20.6746	0.0677935	1e-52	-1.31274	-9.28923	0.141318	6.17e-12	-1.41322	-18.0813	0.0781591	1.65e-40	0.00689161	0.0474001	0.145392	0.962239
rs5820039:31774304:GC:G	17	31774305	ASIC2	cg23969405	31765760	8545	ASIC2	Body	GC	G	0.411017	0.00840336	G	0.345361	0.039604	1	412.985	2.1e-90	1857	3.06e-81	-1.25941	-20.3539	0.0618757	9.14e-52	-1.20893	-9.91795	0.121893	8.61e-13	-1.27323	-17.7375	0.0717815	1.29e-39	0.201859	1.44598	0.1396	0.149674
rs4628262:83353611:A:T	8	83353611	-	cg25434864	83353753	142	-	-	T	A	0.504237	0.00840336	A	0.244792	0.049505	1	412.931	2.15e-90	1441	2.44e-81	1.10797	21.2156	0.0522243	2.48e-54	1.17223	9.58411	0.12231	2.44e-12	1.09649	17.9186	0.0611928	4.35e-40	0.000170344	0.00140986	0.120824	0.998876
rs507872	19	3185553	NCLN	cg13930790	3186072	519	NCLN	1stExon	A	G	0.413793	0.0252101	G	0.469072	0.039604	1	412.556	2.6e-90	1106	2.26e-81	1.10753	21.324	0.0519382	1.19e-54	1.06527	8.70131	0.122427	4.06e-11	1.10652	18.3533	0.0602901	3.27e-41	0.0955163	0.781319	0.12225	0.435495
rs10460516:88465998:C:G	2	88465998	-	cg18490616	88469792	3794	THNSL2	TSS200	G	C	0.237288	0.00840336	C	0.37	0.00990099	1	412.301	2.95e-90	885	2.05e-81	-1.18367	-20.3565	0.058147	8.98e-52	-1.19649	-8.6481	0.138353	4.83e-11	-1.16508	-18.3715	0.0634178	2.93e-41	-0.114143	-0.806189	0.141584	0.421046
rs2065410:131000522:G:C	8	131000522	FAM49B	cg21340320	131000521	1	-	-	G	C	0.29661	0.00840336	C	0.424242	0.019802	1	412.192	3.12e-90	1198	2.93e-81	1.21111	20.036	0.0604465	8.26e-51	1.11707	7.5507	0.147943	1.8e-09	1.2424	18.8462	0.0659233	1.79e-42	-0.203596	-1.53532	0.132608	0.12621
rs1943334	18	59169421	CDH20	cg21584125	59169501	80	CDH20	Body	T	C	0.176471	0	C	0.39604	0	1	412.187	3.12e-90	1450	3.56e-81	1.29534	21.0101	0.0616533	1.01e-53	1.30044	9.32247	0.139495	5.56e-12	1.2862	18.0355	0.0713149	2.16e-40	-0.125077	-0.939187	0.133176	0.348714
rs34675695:101447913:C:T	14	101447913	SNORD114-20|SNORD114-22|SNORD114-21	cg09848749	101447985	72	SNORD114-22|SNORD114-21	TSS1500	C	T	0.260684	0.0168067	T	0.0445545	0	0	411.853	3.69e-90	1217	3.53e-81	1.42105	19.9194	0.0713398	1.86e-50	1.25162	4.81601	0.259888	1.77e-05	1.40902	19.7144	0.0714714	1.14e-44	-0.326311	-1.80223	0.18106	0.0729437
rs10873697:85730575:G:A	1	85730575	BCL10	cg09385306	85724328	6247	C1orf52	Body	G	A	0.453782	0	A	0.520202	0.019802	1	411.731	3.92e-90	1553	4.78e-81	1.06315	19.5134	0.054483	3.15e-49	1.26028	11.5899	0.108739	5.83e-15	1.01034	16.6555	0.0606608	9.02e-37	0.00415938	0.0312805	0.13297	0.975076
rs3828485	4	122722368	EXOSC9	cg06713675	122721982	386	EXOSC9	TSS1500	G	A	0.352941	0	A	0.191919	0.019802	1	411.646	4.09e-90	1469	4.72e-81	1.25237	20.7345	0.0604002	6.65e-53	1.1982	10.0321	0.119437	6.05e-13	1.26503	17.6353	0.0717325	2.37e-39	0.138519	1.06072	0.130589	0.290034
rs2242083:1044825:C:G	4	1044825	-	cg04016957	1044486	339	-	-	C	G	0.395455	0.0756303	G	0.244444	0.108911	0	411.454	4.51e-90	1137	4.02e-81	-1.23044	-19.9981	0.0615277	1.07e-50	-1.36192	-12.4201	0.109654	5.58e-16	-1.18923	-16.0373	0.0741544	4.03e-35	-0.0342949	-0.244021	0.140541	0.807453
rs11214370:112655450:C:T	11	112655450	-	cg10481122	112655281	169	-	-	C	T	0.220721	0.0672269	T	0.164894	0.0693069	1	411.387	4.66e-90	1087	3.98e-81	-1.40583	-20.7088	0.0678858	7.94e-53	-1.42424	-9.58779	0.148548	2.41e-12	-1.38463	-17.8735	0.0774686	5.69e-40	-0.0464352	-0.285466	0.162664	0.775568
rs35582663:1948756:G:A	7	1948756	MAD1L1	cg16178271	1948755	1	MAD1L1	Body	G	A	0.428571	0	A	0.112245	0.029703	1	411.166	5.2e-90	1162	4.75e-81	1.21244	20.8941	0.0580276	2.23e-53	1.33579	9.99837	0.133601	6.71e-13	1.18622	17.6408	0.0672427	2.3e-39	0.108112	0.842776	0.128281	0.400313
rs2118157	15	34981944	-	cg09105041	34983345	1401	-	-	A	G	0.559829	0.0168067	G	0.443878	0.029703	1	411.166	5.21e-90	1509	6.17e-81	1.22721	21.0254	0.0583679	9.08e-54	1.17439	11.5968	0.101269	5.71e-15	1.22247	16.6337	0.0734934	1.03e-36	0.269353	2.18258	0.123411	0.0301761
rs7566157	2	23582983	-	cg01546177	23582959	24	-	-	T	C	0.293103	0.0252101	C	0.363636	0.019802	1	411.152	5.24e-90	1419	5.84e-81	-1.1858	-20.513	0.0578071	3.05e-52	-1.11929	-9.67775	0.115657	1.82e-12	-1.21615	-17.8184	0.0682528	7.92e-40	0.0824754	0.647009	0.127472	0.518333
rs10511246	3	105582312	CBLB	cg10866307	105551645	30667	CBLB	Body	G	T	0.210084	0	T	0.178218	0	1	410.976	5.72e-90	1344	6.04e-81	1.47438	20.5882	0.0716127	1.82e-52	1.49091	9.08517	0.164104	1.18e-11	1.47174	18.1228	0.0812094	1.29e-40	0.0722586	0.420383	0.171888	0.674636
rs6558558:1825997:T:G	8	1825997	ARHGEF10	cg23204612	1826088	91	ARHGEF10	Body	T	G	0.454955	0.0672269	G	0.554945	0.0990099	1	410.536	7.13e-90	2361	1.25e-80	-1.08786	-20.3733	0.0533967	8e-52	-1.22753	-10.2764	0.119452	2.86e-13	-1.04517	-17.4623	0.0598527	6.73e-39	-0.127904	-0.972389	0.131535	0.331976
rs6985074:97340925:A:T	8	97340925	PTDSS1	cg17560129	97340620	305	PTDSS1	Body	A	T	0.440171	0.0168067	T	0.453608	0.039604	1	410.336	7.88e-90	1238	7.66e-81	-1.14765	-20.7859	0.055213	4.68e-53	-1.25501	-8.10831	0.154781	2.82e-10	-1.12108	-18.5632	0.0603925	9.45e-42	0.0516396	0.360338	0.143309	0.718957
rs12269414:65632274:G:A	10	65632274	-	cg11173636	65632259	15	-	-	G	A	0.180672	0	A	0.25	0.00990099	1	410.231	8.31e-90	1055	6.88e-81	-1.36641	-20.5958	0.0663443	1.73e-52	-1.57629	-9.47454	0.166371	3.44e-12	-1.31177	-17.9015	0.0732772	4.81e-40	-0.343637	-1.99084	0.172609	0.0477947
rs3800878:2120364:T:G	7	2120364	MAD1L1	cg20308403	2120281	83	MAD1L1	Body	G	T	0.340909	0.0756303	T	0.31	0.00990099	1	410.063	9.04e-90	1249	8.86e-81	1.2707	20.0134	0.0634927	9.66e-51	1.32022	9.69066	0.136237	1.75e-12	1.29047	17.7807	0.0725769	9.92e-40	0.0458569	0.305352	0.150177	0.7604
12:122354848:C:T	12	-	-	cg03241901	122354712	-	PSMD9	Body|3'UTR	C	T	0.298319	0	T	0.105	0.00990099	1	410.049	9.1e-90	989	7.06e-81	-1.20614	-19.4102	0.0621394	6.5e-49	-1.36887	-11.5278	0.118746	6.97e-15	-1.18195	-16.6481	0.0709959	9.44e-37	0.000392922	0.00260346	0.150923	0.997925
rs42418:78298158:G:C	5	78298158	DMGDH	cg25105617	78298157	1	DMGDH	Body	C	G	0.5	0.0336134	G	0.288889	0.108911	0	409.941	9.6e-90	1180	8.89e-81	1.18957	20.8368	0.0570898	3.3e-53	1.14875	8.21122	0.139899	2.01e-10	1.18275	18.5072	0.0639074	1.31e-41	-0.0828561	-0.631348	0.131237	0.5285
rs1519659:101088092:G:A	2	101088092	NMS	cg22873642	101086831	1261	NMS	TSS200	G	A	0.168067	0	A	0.480198	0	1	409.91	9.75e-90	1376	1.05e-80	1.21777	20.5714	0.0591971	2.04e-52	1.33965	8.21968	0.16298	1.96e-10	1.19923	18.5026	0.0648142	1.35e-41	-0.107194	-0.755512	0.141883	0.450789
rs10542535:45192610:CCTCT:C	7	45192611	-	cg10585226	45192583	28	-	-	CCTCT	C	0.269912	0.0504202	C	0.510417	0.049505	1	409.908	9.77e-90	1237	9.48e-81	-1.23776	-20.2071	0.0612538	2.52e-51	-1.39044	-8.97142	0.154986	1.7e-11	-1.20864	-18.15	0.0665919	1.09e-40	0.059986	0.396983	0.151105	0.691783
rs8067859:80876866:T:A	17	80876866	TBCD	cg19500155	80851712	25154	TBCD	Body	T	A	0.247899	0	A	0.60101	0.019802	1	409.88	9.9e-90	1161	9.02e-81	1.12247	20.7067	0.0542081	8.05e-53	1.30677	9.95326	0.131291	7.72e-13	1.12009	17.6299	0.0635336	2.45e-39	-0.0551368	-0.469556	0.117423	0.63916
rs4900089:92294852:C:T	14	92294852	TC2N	cg03932859	92303263	8411	TC2N	TSS1500|5'UTR	C	T	0.436975	0	T	0.348485	0.019802	1	409.836	1.01e-89	1489	1.18e-80	1.11875	20.6805	0.0540968	9.64e-53	1.2352	10.0706	0.122653	5.37e-13	1.11974	17.5618	0.0637598	3.69e-39	-0.0313055	-0.240309	0.130272	0.810325
rs3804587	3	125737621	SLC41A3	cg04553112	125709451	28170	-	-	C	T	0.264706	0	T	0.183168	0	1	409.83	1.02e-89	1430	1.14e-80	-1.29397	-20.61	0.0627837	1.56e-52	-1.37959	-9.13297	0.151056	1.01e-11	-1.26792	-18.0671	0.0701787	1.79e-40	-0.078947	-0.512696	0.153984	0.608703
rs12366	2	75185856	POLE4	cg23355731	75155288	30568	LINC01291	Body	G	T	0.448276	0.0252101	T	0.32	0.00990099	1	409.696	1.09e-89	1268	1.08e-80	-1.04544	-20.2518	0.0516221	1.85e-51	-1.03902	-9.39503	0.110593	4.42e-12	-1.05237	-17.9285	0.0586986	4.1e-40	0.0693152	0.589984	0.117487	0.555836
rs2267388:38840113:G:A	22	38840113	KCNJ4	cg17152214	38840050	63	KCNJ4	5'UTR|TSS200	G	A	0.553571	0.0588235	A	0.404255	0.0693069	1	409.64	1.12e-89	868	7.61e-81	-1.16422	-20.4641	0.0568911	4.27e-52	-1.08546	-9.29209	0.116816	6.12e-12	-1.18163	-17.9805	0.0657173	3e-40	0.139105	1.08912	0.127722	0.277347
rs1399230:68538382:G:T	6	68538382	-	cg12086421	68535378	3004	-	-	G	T	0.323529	0	T	0.51	0.00990099	1	409.622	1.13e-89	1395	1.23e-80	1.25212	20.3586	0.0615029	8.85e-52	1.31619	9.24906	0.142305	7.01e-12	1.24433	18.0021	0.0691211	2.64e-40	0.214617	1.46843	0.146154	0.143483
rs7144021:34162087:G:A	14	34162087	NPAS3	cg05620169	34162098	11	NPAS3	Body	G	A	0.266949	0.00840336	A	0.158163	0.029703	1	409.522	1.18e-89	1706	1.59e-80	1.25156	19.9941	0.0625965	1.1e-50	1.07213	8.54207	0.125512	6.81e-11	1.31778	18.3454	0.0718314	3.42e-41	0.0574444	0.419219	0.137027	0.675484
rs1889755:26527809:A:C	1	26527809	CATSPER4	cg20415053	26527928	119	CATSPER4	Body	A	C	0.212389	0.0504202	C	0.393617	0.0693069	1	409.491	1.2e-89	1029	9.71e-81	1.21328	20.3589	0.0595947	8.83e-52	1.15727	10.9861	0.105339	3.4e-14	1.25171	16.994	0.0736558	1.15e-37	0.00054928	0.00421746	0.130239	0.996639
12:69724909:T:A	12	-	-	cg22375663	69725435	-	-	-	A	T	0.398148	0.092437	T	0.239583	0.049505	1	409.365	1.28e-89	1696	1.71e-80	-1.2035	-20.445	0.0588654	4.88e-52	-1.2531	-11.7249	0.106876	3.96e-15	-1.17146	-16.4892	0.0710443	2.5e-36	-0.147906	-1.13019	0.130869	0.259686
rs36002505:859915:C:T	11	859915	TSPAN4|AK126635	cg20813759	860093	178	TSPAN4	5'UTR|Body	T	C	0.447368	0.0420168	C	0.450549	0.0990099	1	409.319	1.31e-89	1120	1.15e-80	1.11047	20.5322	0.0540845	2.67e-52	1.18804	10.644	0.111615	9.41e-14	1.07272	17.2053	0.0623482	3.18e-38	-0.0190901	-0.144155	0.132428	0.885516
rs1107591:2041638:G:A	7	2041638	MAD1L1	cg27286614	2050401	8763	MAD1L1	Body	G	A	0.415254	0.00840336	A	0.155	0.00990099	1	409.123	1.45e-89	1242	1.41e-80	1.19351	21.1215	0.0565066	4.71e-54	1.21669	8.78656	0.138471	3.08e-11	1.16939	18.2186	0.0641866	7.27e-41	0.354623	2.7201	0.130371	0.00707302
rs10519247:80208164:T:C	15	80208164	ST20-MTHFS|ST20	cg21315874	80211847	3683	ST20	5'UTR	T	C	0.298319	0	C	0.479381	0.039604	1	409.023	1.52e-89	1728	2.06e-80	-1.20586	-20.07	0.0600825	6.52e-51	-1.30407	-11.5741	0.112672	6.1e-15	-1.18241	-16.5851	0.0712936	1.39e-36	0.0418681	0.30078	0.139199	0.76388
rs4687757	3	53906513	ACTR8	cg26742183	53916319	9806	ACTR8	TSS200	A	G	0.588235	0	G	0.34	0.00990099	1	408.988	1.55e-89	1407	1.71e-80	1.25449	20.6566	0.0607308	1.14e-52	1.20969	9.23789	0.130948	7.26e-12	1.26783	17.9902	0.0704734	2.83e-40	-0.12321	-0.948898	0.129846	0.343763
rs12984383:42371522:G:C	19	42371522	RPS19	cg27047750	42365024	6498	RPS19	Body	C	G	0.52521	0	G	0.331683	0	1	408.974	1.56e-89	683	8.35e-81	1.12181	19.717	0.0568955	7.6e-50	1.04	7.09764	0.146527	8.22e-09	1.14615	18.9367	0.0605254	1.05e-42	-0.0153092	-0.113688	0.13466	0.909594
rs2747431:29648564:C:T	6	29648564	-	cg08022281	29648345	219	-	-	C	T	0.260504	0	T	0.217822	0	1	408.577	1.9e-89	3552	3.32e-80	1.37144	20.8691	0.0657164	2.64e-53	1.32863	7.83892	0.169492	6.88e-10	1.35516	18.6314	0.0727354	6.32e-42	-0.124853	-0.763043	0.163626	0.446294
rs1151496:65338034:A:G	11	65338034	FAM89B|SSSCA1-AS1|SSSCA1	cg17120908	65337727	307	SSSCA1	TSS1500	A	G	0.279661	0.00840336	G	0.439394	0.019802	1	408.189	2.31e-89	857	1.55e-80	1.15776	20.7321	0.055844	6.76e-53	0.915447	7.75242	0.118085	9.17e-10	1.19591	18.6571	0.0640991	5.43e-42	-0.287897	-2.24919	0.128	0.0255382
rs62040576:82705593:C:T	16	82705593	CDH13	cg18818282	82705692	99	CDH13	5'UTR|Body	C	T	0.330508	0.00840336	T	0.13	0.00990099	1	408.163	2.34e-89	2691	4.09e-80	1.30946	20.0469	0.06532	7.66e-51	1.14737	8.70762	0.131766	3.98e-11	1.35118	18.2302	0.0741178	6.79e-41	0.193495	1.30004	0.148838	0.195013
rs1802059	5	7897319	MTRR	cg03265014	7897340	21	MTRR	ExonBnd|Body	G	A	0.382353	0	A	0.257426	0	1	407.998	2.54e-89	1657	3.3e-80	-1.17224	-19.8841	0.0589536	2.37e-50	-1.20361	-9.5604	0.125895	2.62e-12	-1.1799	-17.7932	0.066312	9.21e-40	-0.0342926	-0.251541	0.13633	0.801642
rs4855126:179676551:T:C	3	179676551	PEX5L	cg08585916	179676074	477	PEX5L	5'UTR|Body	C	T	0.307692	0.0168067	T	0.262887	0.039604	1	407.957	2.59e-89	1233	2.51e-80	1.01561	20.1356	0.0504387	4.14e-51	0.968773	10.5052	0.0922187	1.43e-13	1.03269	17.251	0.0598627	2.41e-38	0.107156	0.906972	0.118147	0.365461
rs6458323	6	43065329	PTK7	cg17221830	43064699	630	PTK7	Body	T	C	0.386555	0	C	0.64	0.00990099	1	407.909	2.65e-89	951	1.98e-80	1.08519	20.4355	0.0531034	5.21e-52	1.13669	8.29714	0.136998	1.52e-10	1.07043	18.4138	0.058132	2.28e-41	-0.0610636	-0.49454	0.123476	0.621442
rs2236181	6	90661576	BACH2	cg03986578	90661373	203	BACH2	Body	T	C	0.411017	0.00840336	C	0.434343	0.019802	1	407.854	2.73e-89	1215	2.6e-80	1.12357	20.8	0.0540178	4.24e-53	0.902152	7.17842	0.125676	6.27e-09	1.16413	18.8766	0.0616705	1.49e-42	0.0340109	0.262161	0.129733	0.793454
rs7107498	11	66719481	PC	cg14706266	66719498	17	PC	5'UTR	G	A	0.421053	0.0420168	A	0.550505	0.019802	1	407.808	2.79e-89	443	9.7e-81	1.12082	20.051	0.0558985	7.44e-51	1.1181	10.6003	0.105478	1.07e-13	1.11429	17.1884	0.0648281	3.52e-38	-0.0120475	-0.0937748	0.128473	0.925377
rs150527448:2633325:GGGGCGC:G	20	2633326	NOP56|SNORD110|MIR1292	cg18146506	2633340	14	NOP56|MIR1292	Body|TSS200	GGGGCGC	G	0.367257	0.0504202	G	0.317204	0.0792079	1	407.703	2.94e-89	1566	3.61e-80	-1.23678	-18.8351	0.0656635	3.72e-47	-1.3012	-13.9414	0.0933334	9.48e-18	-1.22643	-14.6062	0.0839665	3.02e-31	-0.113415	-0.779906	0.145421	0.436324
rs202183038:29994065:A:AC	6	29994066	ZNRD1-AS1	cg16078649	30039466	45400	RNF39	Body	A	AC	0.0882353	0	AC	0.226804	0.039604	1	407.702	2.94e-89	3638	5.15e-80	-1.4961	-19.9426	0.0750201	1.58e-50	-1.41577	-10.8685	0.130264	4.81e-14	-1.55905	-17.017	0.0916176	9.96e-38	0.030326	0.1842	0.164636	0.854034
rs9813845:128399623:G:C	3	128399623	RPN1	cg25301627	128384203	15420	-	-	C	G	0.357143	0.0588235	G	0.448454	0.039604	1	407.569	3.14e-89	1001	2.47e-80	-1.16701	-19.6099	0.0595114	1.61e-49	-1.39154	-11.787	0.118057	3.31e-15	-1.1132	-16.3901	0.0679191	4.59e-36	-0.0659005	-0.442919	0.148787	0.65828
6:32778417:T:TA	6	-	-	cg22862357	32774788	-	-	-	TA	T	0.344538	0	T	0.331683	0	1	407.46	3.32e-89	5015	5.81e-80	-1.21787	-20.465	0.0595097	4.25e-52	-1.1165	-9.83541	0.113519	1.11e-12	-1.26212	-17.6274	0.0715998	2.49e-39	-0.186638	-1.36229	0.137004	0.174566
rs1033669:38374346:G:A	10	38374346	-	cg02535924	38382919	8573	ZNF37A	TSS1500	G	A	0.415966	0	A	0.386139	0	1	407.419	3.39e-89	1091	2.9e-80	-1.15387	-20.8228	0.0554137	3.63e-53	-1.06414	-10.28	0.103515	2.83e-13	-1.16457	-17.3707	0.0670422	1.17e-38	-0.110881	-0.857011	0.129381	0.392416
rs12633819	3	66448307	LRIG1	cg19679682	66448283	24	LRIG1	Body	A	G	0.383621	0.0252101	G	0.33	0.00990099	1	407.409	3.41e-89	1394	3.73e-80	-1.02987	-18.8143	0.0547388	4.3e-47	-1.03016	-13.248	0.0777599	5.86e-17	-1.03431	-15.2282	0.0679203	6.12e-33	0.0515261	0.411314	0.125272	0.681262
rs2058314:32413995:G:A	10	32413995	-	cg13356971	32414064	69	-	-	G	A	0.214286	0	A	0.188119	0	1	407.358	3.49e-89	1675	4.59e-80	-0.988066	-20.4058	0.048421	6.39e-52	-0.932964	-7.84063	0.118991	6.84e-10	-0.98572	-18.5979	0.0530017	7.69e-42	0.288548	2.38247	0.121113	0.018089
rs1810509:15519103:G:C	1	15519103	TMEM51	cg13210325	15519661	558	TMEM51	5'UTR	C	G	0.328947	0.0420168	G	0.273196	0.039604	1	407.334	3.54e-89	1590	4.41e-80	1.26817	19.5676	0.0648096	2.16e-49	1.17057	7.60836	0.153853	1.48e-09	1.30842	18.6935	0.0699936	4.38e-42	-0.265543	-1.77548	0.149561	0.0772673
rs10949736:155489385:A:G	7	155489385	RBM33	cg20110267	155503196	13811	RBM33	Body	G	A	0.277311	0	A	0.484848	0.019802	1	407.281	3.63e-89	1442	4.11e-80	-1.09212	-20.4463	0.0534142	4.83e-52	-0.994812	-8.62801	0.1153	5.15e-11	-1.06935	-18.2439	0.0586141	6.26e-41	-0.18351	-1.50644	0.121817	0.133458
rs10262701:158114591:G:A	7	158114591	PTPRN2	cg25566285	158114605	14	PTPRN2	Body	A	G	0.415966	0	G	0.47	0.00990099	1	407.172	3.83e-89	1533	4.61e-80	-1.19686	-20.3181	0.058906	1.17e-51	-1.31622	-11.4524	0.11493	8.67e-15	-1.15354	-16.6137	0.0694328	1.17e-36	-0.346443	-2.42822	0.142674	0.0160152
rs11252290:461989:C:T	10	461989	DIP2C	cg11105774	461992	3	DIP2C	Body	T	C	0.452586	0.0252101	C	0.362245	0.029703	1	407.103	3.97e-89	891	2.78e-80	1.17345	20.6537	0.0568157	1.16e-52	1.11047	10.4228	0.106542	1.83e-13	1.17548	17.2762	0.0680404	2.07e-38	0.197349	1.51413	0.130338	0.131497
rs12054002:125782973:C:A	3	125782973	SLC41A3	cg11480845	125783342	369	SLC41A3	Body|5'UTR	A	C	0.315789	0.0420168	C	0.388889	0.019802	1	407.074	4.03e-89	1460	4.61e-80	1.08897	19.6211	0.0554996	1.48e-49	1.18153	10.196	0.115882	3.66e-13	1.08341	17.4102	0.0622285	9.21e-39	-0.0553776	-0.412778	0.134158	0.680191
rs2535238	6	29645038	ZFP57	cg16885113	29648507	3469	-	-	C	A	0.205882	0	A	0.212871	0	1	407.052	4.07e-89	3551	7.12e-80	1.40905	20.3794	0.0691406	7.66e-52	1.51584	7.9797	0.189962	4.31e-10	1.39663	18.5304	0.0753697	1.15e-41	-0.122685	-0.684303	0.179285	0.494538
rs140471295:95788697:ATCCAAAGTGTCTATTCTAGTGAGAACAATTGCTGCCCCTTCCATGG:A	2	95788698	MRPS5	cg00492362	95788963	265	MRPS5	TSS1500	A	ATCCAAAGTGTCTATTCTAGTGAGAACAATTGCTGCCCCTTCCATGG	0.258475	0.00840336	ATCCAAAGTGTCTATTCTAGTGAGAACAATTGCTGCCCCTTCCATGG	0.173267	0	1	406.847	4.51e-89	221	7.82e-81	1.35058	19.9678	0.067638	1.33e-50	1.29928	6.61622	0.196378	4.18e-08	1.39567	19.0545	0.0732464	5.27e-43	-0.0436911	-0.251772	0.173534	0.801464
rs11128927:19988437:G:C	3	19988437	EFHB|RAB5A	cg02118823	19988436	1	RAB5A	TSS200	G	C	0.400862	0.0252101	C	0.325	0.00990099	1	406.666	4.94e-89	1630	6.32e-80	-1.27809	-21.3732	0.0597987	8.5e-55	-1.41683	-8.47977	0.167084	8.34e-11	-1.22906	-18.2964	0.067175	4.58e-41	0.0295586	0.177673	0.166365	0.859151
rs2259049	10	94155499	-	cg24971178	94155343	156	-	-	C	T	0.331933	0	T	0.420792	0	1	406.606	5.09e-89	858	3.43e-80	1.09387	19.5016	0.0560913	3.42e-49	0.915489	6.56111	0.139533	5.04e-08	1.15179	19.0672	0.0604068	4.89e-43	-0.0636825	-0.5031	0.12658	0.615421
12:130902521:C:G	12	-	-	cg12586756	130906409	-	RIMBP2	Body	G	C	0.513636	0.0756303	C	0.295699	0.0792079	1	406.528	5.29e-89	2208	9.17e-80	-1.16797	-20.6632	0.0565244	1.09e-52	-1.2691	-10.2606	0.123687	3e-13	-1.12533	-17.3565	0.0648365	1.27e-38	-0.142586	-1.0244	0.13919	0.306827
rs10041776:114854685:C:T	5	114854685	FEM1C	cg05689210	114877510	22825	FEM1C	Body	C	T	0.367521	0.0168067	T	0.22449	0.029703	1	406.395	5.65e-89	1508	6.69e-80	-1.27865	-19.7471	0.0647514	6.16e-50	-1.25802	-12.3267	0.102057	7.23e-16	-1.26369	-15.9514	0.079221	6.85e-35	-0.257464	-1.83847	0.140043	0.0674055
rs1317781:36502140:A:G	22	36502140	-	cg06745364	36500566	1574	-	-	G	A	0.306723	0	A	0.168317	0	1	406.372	5.72e-89	1248	5.6e-80	1.23498	20.5253	0.0601685	2.8e-52	1.03542	10.7076	0.0966998	7.78e-14	1.28989	17.0798	0.0755216	6.8e-38	-0.257931	-2.02729	0.12723	0.0438964
rs12379215:77555710:T:C	9	77555710	-	cg02555883	77555655	55	-	-	T	C	0.396396	0.0672269	C	0.204082	0.029703	1	406.22	6.17e-89	1486	7.2e-80	1.2377	19.5163	0.0634189	3.09e-49	1.21358	8.76408	0.138472	3.32e-11	1.27263	18.1497	0.0701188	1.1e-40	0.0777063	0.542453	0.14325	0.588082
rs11621007:90743967:G:A	14	90743967	NRDE2	cg14092571	90743983	16	-	-	G	A	0.346154	0.0168067	A	0.133663	0	1	406.216	6.18e-89	1484	7.2e-80	1.32018	20.8963	0.0631776	2.19e-53	1.54638	8.64004	0.178978	4.95e-11	1.25546	18.209	0.0689476	7.7e-41	0.144776	0.87662	0.165153	0.381695
rs1105697:4240699:G:A	7	4240699	SDK1	cg07249765	4244643	3944	SDK1	Body	G	A	0.232456	0.0420168	A	0.393939	0.019802	1	406.131	6.45e-89	1654	8.38e-80	1.33248	19.8463	0.0671397	3.09e-50	1.38061	11.5097	0.119952	7.34e-15	1.32992	16.5426	0.0803933	1.8e-36	0.052793	0.340982	0.154826	0.733458
rs2282232	1	39568765	MACF1	cg23623880	39570999	2234	MACF1	Body	C	T	0.351695	0.00840336	T	0.262376	0	1	405.92	7.17e-89	1093	6.15e-80	1.14945	20.3261	0.0565505	1.11e-51	1.12468	9.20171	0.122225	8.15e-12	1.15481	17.9234	0.0644305	4.22e-40	-0.0698855	-0.524734	0.133183	0.600322
rs12469892	2	102895784	-	cg05295703	102895712	72	-	-	G	A	0.151261	0	A	0.085	0.00990099	1	405.833	7.49e-89	1260	7.41e-80	-1.6011	-20.3099	0.0788336	1.24e-51	-1.38762	-12.2226	0.113529	9.67e-16	-1.69458	-16.0137	0.105821	4.66e-35	0.174216	1.063	0.163891	0.289004
rs10106484:111928455:T:A	8	111928455	-	cg15718448	111930817	2362	-	-	A	T	0.0336134	0	T	0.232673	0	0	405.826	7.52e-89	1028	6.06e-80	-1.36954	-20.0658	0.0682527	6.72e-51	-1.21627	-9.17903	0.132506	8.76e-12	-1.44322	-17.9324	0.0804809	4e-40	0.275153	2.00569	0.137186	0.0461729
rs10228118	7	101005735	COL26A1	cg13788611	101009466	3731	COL26A1	Body	T	C	0.504202	0	C	0.207921	0	1	405.805	7.6e-89	1722	1.03e-79	1.12957	19.9371	0.0566566	1.64e-50	1.21662	8.5322	0.142591	7.03e-11	1.13047	18.2485	0.0619488	6.09e-41	0.0691989	0.543868	0.127235	0.587109
rs73672969:1757997:C:G	8	1757997	-	cg03411742	1757958	39	-	-	C	G	0.179487	0.0168067	G	0.218085	0.0693069	1	405.766	7.75e-89	2397	1.35e-79	1.28372	21.2564	0.0603921	1.88e-54	1.15339	7.19631	0.160275	5.9e-09	1.27371	18.8143	0.0676991	2.15e-42	-0.301158	-1.86336	0.161621	0.0638079
rs2280144:78875611:G:A	17	78875611	RPTOR	cg17628491	78867822	7789	RPTOR	Body	A	G	0.192308	0.0168067	G	0.36413	0.0891089	1	405.678	8.09e-89	1576	1e-79	1.30444	20.2285	0.0644852	2.18e-51	1.38198	7.92003	0.174492	5.26e-10	1.31792	18.5189	0.0711659	1.23e-41	0.000494874	0.00314789	0.157208	0.997491
rs1006998	8	126601540	-	cg19608680	126601500	40	-	-	A	G	0.303419	0.0168067	G	0.273196	0.039604	1	405.599	8.42e-89	1268	8.38e-80	1.24855	20.28	0.0615655	1.52e-51	1.14034	8.52095	0.133828	7.3e-11	1.28544	18.2481	0.0704428	6.1e-41	-0.138507	-0.998442	0.138723	0.319214
rs838492	12	125166166	-	cg16223899	125166019	147	-	-	G	A	0.613445	0	A	0.217822	0	1	405.494	8.87e-89	1491	1.04e-79	1.04515	19.494	0.0536138	3.61e-49	1.21539	11.9328	0.101854	2.19e-15	1.01353	16.2205	0.0624849	1.3e-35	0.0347983	0.298703	0.116498	0.765462
rs7029240:37120427:C:G	9	37120427	ZCCHC7	cg11720300	37120436	9	ZCCHC7	TSS200	G	C	0.478814	0.00840336	C	0.460396	0	1	405.461	9.02e-89	1340	9.49e-80	1.1691	20.213	0.0578389	2.42e-51	1.19508	11.4688	0.104203	8.27e-15	1.16723	16.5507	0.0705245	1.71e-36	0.0821518	0.63818	0.128728	0.524052
rs10789179	1	65772315	DNAJC6	cg05531421	65772338	23	DNAJC6	5'UTR|Body	A	G	0.47479	0	G	0.325	0.00990099	1	405.447	9.09e-89	1241	8.85e-80	0.924267	20.2267	0.0456955	2.2e-51	0.954049	11.479	0.0831125	8.03e-15	0.907225	16.5432	0.0548396	1.79e-36	0.0550839	0.532574	0.103429	0.594891
rs11640965:88030008:C:T	16	88030008	BANP	cg00948047	88029877	131	BANP	Body	C	T	0.418803	0.0168067	T	0.234694	0.029703	1	405.334	9.61e-89	1225	9.24e-80	1.15017	19.8047	0.0580756	4.13e-50	1.22576	10.0995	0.121368	4.92e-13	1.15956	17.4165	0.0665781	8.87e-39	-0.0615772	-0.472571	0.130302	0.63701
rs10693652:100026415:T:TCA	7	100026416	ZCWPW1|MEPCE	cg13153964	100026424	8	MEPCE|ZCWPW1	TSS1500|TSS200	T	TCA	0.180672	0	TCA	0.277228	0	1	405.215	1.02e-88	798	6.39e-80	-1.3269	-20.2651	0.0654774	1.69e-51	-1.25461	-8.59484	0.145972	5.74e-11	-1.34646	-18.2028	0.0739695	7.98e-41	-0.0331239	-0.216968	0.152667	0.828444
rs11650737:8792171:T:C	17	8792171	PIK3R5	cg02823329	8792092	79	PIK3R5	Body	T	C	0.292453	0.109244	C	0.228723	0.0693069	0	405.225	1.02e-88	1436	1.14e-79	1.30084	19.1405	0.0679628	4.31e-48	1.42315	13.1184	0.108485	8.29e-17	1.28035	15.2687	0.0838549	4.76e-33	0.00130107	0.00845755	0.153835	0.99326
rs4422953	1	52310882	NRD1	cg13561819	52310761	121	NRD1	5'UTR|Body	T	C	0.478992	0	C	0.450495	0	1	405.18	1.04e-88	687	5.6e-80	-1.06616	-21.1039	0.0505193	5.31e-54	-1.082	-9.90758	0.109209	8.89e-13	-1.05006	-17.522	0.0599283	4.7e-39	-0.0109358	-0.090537	0.120788	0.927947
rs74749044:65129799:A:G	15	65129799	-	cg07915896	65129816	17	-	-	A	G	0.409483	0.0252101	G	0.117347	0.029703	1	405.131	1.06e-88	733	6.12e-80	-1.15278	-20.284	0.0568321	1.48e-51	-1.30041	-10.0074	0.129945	6.53e-13	-1.11205	-17.4638	0.0636777	6.67e-39	0.0107533	0.086104	0.124887	0.931466
rs1814762	4	90223345	GPRIN3	cg19537443	90220737	2608	GPRIN3	5'UTR	T	C	0.346154	0.0168067	C	0.455	0.00990099	1	404.946	1.17e-88	1487	1.36e-79	-1.23183	-20.4828	0.0601397	3.76e-52	-1.28263	-8.29091	0.154703	1.55e-10	-1.21463	-18.3359	0.0662432	3.62e-41	0.178948	1.20202	0.148873	0.23071
rs605188	3	127469895	MGLL	cg06846637	127470454	559	MGLL	Body	C	T	0.42437	0	T	0.574257	0	1	404.857	1.22e-88	1328	1.27e-79	1.07234	20.3117	0.052794	1.22e-51	1.10692	9.45922	0.11702	3.61e-12	1.05883	17.7589	0.0596224	1.13e-39	-0.0200209	-0.161704	0.123813	0.871695
rs2290403	4	942006	TMEM175	cg06157924	942005	1	TMEM175	Body	G	A	0.404545	0.0756303	A	0.288889	0.108911	0	404.846	1.23e-88	1271	1.22e-79	1.22763	20.2832	0.0605243	1.49e-51	1.4564	8.7494	0.166457	3.48e-11	1.18154	18.1189	0.0652103	1.32e-40	0.387811	2.3725	0.163461	0.0185711
rs10865927:43173042:G:A	3	43173042	-	cg24626856	43147667	25375	POMGNT2	TSS200	G	A	0.551724	0.0252101	A	0.324742	0.039604	1	404.742	1.29e-88	973	9.87e-80	-1.13211	-19.8288	0.0570942	3.49e-50	-1.19628	-7.46201	0.160316	2.42e-09	-1.11779	-18.6832	0.0598289	4.66e-42	-0.0550641	-0.397287	0.1386	0.691559
rs1330552	13	113016983	-	cg05372585	113016983	0	-	-	C	T	0.176471	0	T	0.25	0.029703	1	404.698	1.32e-88	1462	1.52e-79	1.43577	20.2727	0.0708226	1.6e-51	1.63947	7.49868	0.218635	2.14e-09	1.42289	18.6673	0.0762235	5.11e-42	-0.292296	-1.54907	0.188692	0.122871
rs10006744:89944389:T:A	4	89944389	FAM13A	cg11616276	89945998	1609	FAM13A	Body	T	A	0.521008	0	A	0.465347	0	1	404.654	1.35e-88	1469	1.56e-79	-1.16776	-20.6477	0.0565566	1.21e-52	-1.21104	-9.53699	0.126983	2.82e-12	-1.15218	-17.7116	0.0650522	1.5e-39	-0.39334	-2.8806	0.136548	0.00438076
GA022440	4	-	-	cg03382553	174089064	-	GALNT7	TSS1500	A	G	0.347458	0.00840336	G	0.358586	0.019802	1	404.627	1.37e-88	1017	1.09e-79	-0.968425	-20.1912	0.0479626	2.82e-51	-0.91181	-10.2687	0.088795	2.93e-13	-0.998847	-17.2969	0.0577473	1.83e-38	0.0679482	0.63191	0.107528	0.528133
rs7834633	8	2044363	MYOM2	cg05037544	2047010	2647	MYOM2	Body	G	A	0.436975	0	A	0.232673	0	1	404.512	1.45e-88	2475	2.54e-79	1.22293	21.3944	0.0571612	7.36e-55	1.1434	7.25983	0.157497	4.76e-09	1.21906	18.7565	0.0649937	3.02e-42	0.185814	1.35435	0.137198	0.177081
rs8090463:74768353:G:A	18	74768353	MBP	cg22258096	74768638	285	MBP	Body	A	G	0.583333	0.0420168	G	0.3	0.108911	0	404.504	1.46e-88	2145	2.45e-79	-1.1905	-20.9691	0.0567741	1.33e-53	-1.28783	-9.46571	0.136052	3.53e-12	-1.15877	-17.7456	0.065299	1.23e-39	-0.049823	-0.375747	0.132597	0.707484
rs62260579:104238223:C:T	3	104238223	-	cg03529658	104238223	0	-	-	C	T	0.410256	0.0168067	T	0.24	0.00990099	1	404.455	1.49e-88	1453	1.7e-79	1.18263	20.4125	0.0579366	6.1e-52	1.26933	9.60759	0.132118	2.26e-12	1.15286	17.6677	0.0652522	1.95e-39	0.154392	1.12024	0.13782	0.263892
rs12988282:170830666:G:T	2	170830666	UBR3	cg17245989	170870593	39927	UBR3	Body	G	T	0.508403	0	T	0.24	0.00990099	1	404.443	1.5e-88	1686	1.99e-79	-1.07192	-20.0745	0.0533969	6.32e-51	-1.04553	-6.40003	0.163363	8.7e-08	-1.06434	-19.0652	0.0558265	4.95e-43	0.249118	2.00071	0.124515	0.0467117
rs2535238	6	29645038	ZFP57	cg04071440	29648275	3237	-	-	C	A	0.205882	0	A	0.212871	0	1	404.422	1.52e-88	3552	2.65e-79	1.40298	20.5587	0.0682425	2.23e-52	1.50108	8.20716	0.182899	2.04e-10	1.38078	18.3593	0.0752085	3.15e-41	-0.0879728	-0.4968	0.177079	0.61985
rs1176498:132453815:T:G	10	132453815	-	cg13198133	132453765	50	-	-	T	G	0.47807	0.0420168	G	0.33	0.00990099	1	404.235	1.67e-88	2435	2.91e-79	-1.07165	-19.0816	0.0561613	6.53e-48	-0.883031	-6.72151	0.131374	2.93e-08	-1.16392	-18.9488	0.0614245	9.78e-43	0.340786	2.72022	0.125279	0.00707059
rs2059304	2	207367521	ADAM23	cg10318771	207367674	153	ADAM23	Body	A	C	0.402542	0.00840336	C	0.282178	0	1	404.049	1.83e-88	1214	1.74e-79	1.14674	20.0464	0.0572043	7.69e-51	1.18555	10.8442	0.109326	5.17e-14	1.1353	16.9249	0.0670788	1.74e-37	0.221039	1.6607	0.133099	0.0982653
rs1029302	22	32888622	FBXO7	cg18933360	32895995	7373	-	-	G	A	0.386555	0	A	0.356436	0	1	404.032	1.84e-88	1873	2.71e-79	-1.10653	-20.9594	0.052794	1.42e-53	-1.22043	-10.2477	0.119092	3.12e-13	-1.05214	-17.2921	0.060845	1.88e-38	-0.221082	-1.76344	0.12537	0.0792808
rs4652910:36861696:C:T	1	36861696	LSM10	cg20948151	36863938	2242	LSM10	TSS1500	C	T	0.361345	0	T	0.34	0.00990099	1	403.936	1.93e-88	801	1.22e-79	1.28812	20.8171	0.0618781	3.77e-53	1.40135	9.47842	0.147846	3.39e-12	1.26016	17.7227	0.0711041	1.4e-39	0.0745354	0.486149	0.153318	0.627368
rs7605517	2	62219538	COMMD1	cg05474855	62196651	22887	COMMD1	Body	A	G	0.0210084	0	G	0.331683	0	0	403.898	1.97e-88	1066	1.65e-79	-1.26739	-20.5538	0.061662	2.3e-52	-1.04888	-8.06463	0.13006	3.26e-10	-1.31178	-18.4081	0.0712609	2.36e-41	0.214581	1.8471	0.116172	0.0661392
rs6553837:175770356:C:T	4	175770356	AK093264|BC034301	cg23228227	175795276	24920	LOC101928551	Body	T	C	0.281513	0	C	0.341584	0	1	403.819	2.05e-88	1605	2.58e-79	1.26459	19.4725	0.0649424	4.2e-49	1.34841	13.4394	0.100333	3.52e-17	1.22357	14.9399	0.0818992	3.72e-32	0.362412	2.4704	0.146702	0.0142927
rs2195195	2	235938690	SH3BP4	cg13858407	235935606	3084	SH3BP4	5'UTR	T	C	0.247899	0	C	0.5	0	1	403.773	2.1e-88	1996	3.29e-79	1.17599	21.2623	0.0553084	1.81e-54	1.13857	8.07935	0.140923	3.1e-10	1.18156	18.3983	0.0642212	2.5e-41	-0.133502	-1.06264	0.125632	0.289165
rs2015661:80253968:A:G	5	80253968	-	cg13176948	80254000	32	RASGRF2-AS1	Body	G	A	0.513393	0.0588235	A	0.379121	0.0990099	1	403.745	2.13e-88	1394	2.33e-79	1.08635	20.0007	0.0543159	1.06e-50	0.978706	7.10616	0.137726	7.99e-09	1.13769	18.7949	0.0605317	2.41e-42	-0.182098	-1.47065	0.123822	0.142882
rs4345410:140168836:C:T	6	140168836	LOC100132735	cg09820180	140168822	14	-	-	T	C	0.173729	0.00840336	C	0.13	0.00990099	1	403.467	2.44e-88	1179	2.26e-79	-1.38735	-20.1092	0.068991	4.97e-51	-1.21606	-9.21355	0.131986	7.85e-12	-1.46749	-17.8487	0.0822181	6.6e-40	0.0937146	0.623837	0.150223	0.533412
rs12036607	1	160832646	CD244	cg12886054	160833741	1095	CD244	TSS1500	A	G	0.235043	0.0168067	G	0.368687	0.019802	1	403.339	2.61e-88	1179	2.41e-79	1.34213	20.3496	0.0659537	9.42e-52	1.2839	8.61961	0.148951	5.29e-11	1.34733	18.1395	0.0742761	1.16e-40	-0.0627278	-0.427534	0.14672	0.669429
12:29613467:A:G	12	-	-	cg19751994	29669502	-	TMTC1	Body	A	G	0.138655	0	G	0.18	0.00990099	1	403.136	2.88e-88	1722	3.9e-79	1.46958	20.226	0.0726579	2.21e-51	1.51502	9.15832	0.165426	9.36e-12	1.43965	17.8679	0.0805718	5.89e-40	0.092358	0.519664	0.177726	0.603845
rs12131755:55097348:G:T	1	55097348	ACOT11	cg01517571	55089959	7389	ACOT11|FAM151A	Body|TSS1500	G	T	0.309322	0.00840336	T	0.138298	0.0693069	1	403.131	2.89e-88	1551	3.52e-79	1.3892	20.795	0.0668044	4.39e-53	1.28391	9.32103	0.137744	5.58e-12	1.40161	17.7834	0.0788158	9.76e-40	0.125707	0.852963	0.147377	0.394652
12:72264383:A:T	12	-	-	cg12777599	72290114	-	TBC1D15	Body	A	T	0.210084	0	T	0.559406	0	1	402.698	3.59e-88	1079	3.04e-79	-1.10253	-20.3327	0.0542248	1.06e-51	-1.10246	-10.6532	0.103486	9.15e-14	-1.11099	-17.0061	0.0653289	1.06e-37	0.140795	1.25331	0.112339	0.211488
rs11674388:107155653:C:T	2	107155653	-	cg06986216	107154325	1328	-	-	T	C	0.512712	0.00840336	C	0.474747	0.019802	1	402.489	3.99e-88	1254	3.92e-79	1.06339	20.0168	0.0531249	9.44e-51	1.00203	6.7794	0.147805	2.41e-08	1.07875	18.882	0.0571315	1.45e-42	-0.244826	-1.87469	0.130596	0.062224
rs1005376	17	48845635	LINC00483	cg22306038	48845758	123	C17orf73	TSS1500	T	C	0.533898	0.00840336	C	0.3	0.0594059	1	402.452	4.06e-88	1190	3.79e-79	-1.17618	-20.3197	0.0578836	1.16e-51	-1.09432	-9.06439	0.120727	1.26e-11	-1.1772	-17.8966	0.0657775	4.96e-40	0.065997	0.511141	0.129117	0.609789
rs1635517:242012033:G:A	1	242012033	EXO1	cg04706276	242012044	11	EXO1	5'UTR|1stExon	A	G	0.456522	0.0336134	G	0.252632	0.0594059	1	402.42	4.13e-88	1558	5.05e-79	-1.13721	-20.1539	0.0564263	3.65e-51	-1.56347	-10.1055	0.154715	4.83e-13	-1.04677	-17.3291	0.0604053	1.5e-38	-0.427532	-2.83861	0.150613	0.00497583
rs1193789:63042316:G:A	11	63042316	SLC22A10	cg23117497	63044978	2662	-	-	G	A	0.567227	0	A	0.25	0.00990099	1	402.152	4.72e-88	824	3.05e-79	1.12887	21.2164	0.0532076	2.47e-54	1.12027	8.39314	0.133474	1.11e-10	1.11639	18.2128	0.0612968	7.52e-41	-0.0102173	-0.0855241	0.119467	0.931926
rs4984281:63749542:A:G	15	63749542	-	cg01614839	63751596	2054	-	-	G	A	0.275424	0.00840336	A	0.295918	0.029703	1	402.115	4.81e-88	1353	5.1e-79	-1.21532	-20.032	0.0606686	8.49e-51	-1.18867	-8.78664	0.135282	3.08e-11	-1.21904	-18.0253	0.0676294	2.3e-40	0.0802861	0.547918	0.146529	0.58433
rs202183038:29994065:A:AC	6	29994066	ZNRD1-AS1	cg09279736	30039403	45337	RNF39	Body	A	AC	0.0882353	0	AC	0.226804	0.039604	1	402.093	4.86e-88	3638	8.5e-79	-1.46947	-20.205	0.0727279	2.56e-51	-1.30769	-9.07965	0.144024	1.2e-11	-1.54939	-17.8788	0.0866605	5.51e-40	-0.0457218	-0.286398	0.159644	0.774855
rs4795468:27184282:C:T	17	27184282	ERAL1	cg04212500	27184533	251	ERAL1	Body	T	C	0.163866	0	C	0.338384	0.019802	1	402.07	4.92e-88	693	2.67e-79	-1.32819	-20.6747	0.0642421	1e-52	-1.2998	-9.56028	0.135959	2.62e-12	-1.31899	-17.6259	0.0748325	2.51e-39	-0.0139893	-0.094602	0.147875	0.924721
rs7396670:929269:A:G	11	929269	AP2A2	cg02668949	926768	2501	AP2A2	Body	G	A	0.37395	0	A	0.592784	0.039604	1	402.07	4.92e-88	1228	4.74e-79	0.896399	19.8579	0.0451407	2.85e-50	0.842062	6.97652	0.120699	1.24e-08	0.902868	18.7989	0.0480277	2.36e-42	-0.0350046	-0.324126	0.107997	0.746165
rs35851525:36811306:G:A	20	36811306	-	cg00841008	36818329	7023	-	-	G	A	0.306306	0.0672269	A	0.183673	0.029703	1	402.043	4.98e-88	998	3.9e-79	1.3292	21.1838	0.0627461	3.08e-54	1.51608	7.9393	0.190959	4.93e-10	1.2733	18.4122	0.0691551	2.31e-41	0.410787	2.33325	0.176058	0.0205812
rs1807676:27283521:T:C	22	27283521	-	cg25617028	27283541	20	-	-	C	T	0.292035	0.0504202	T	0.286458	0.049505	1	401.775	5.7e-88	2108	9.42e-79	1.24441	20.4672	0.0608001	4.18e-52	1.24073	9.92588	0.125	8.4e-13	1.23463	17.4141	0.0708983	8.99e-39	0.107476	0.74761	0.143759	0.455532
rs10028503:10141927:A:G	4	10141927	-	cg09775169	10147330	5403	-	-	A	G	0.435897	0.0168067	G	0.450495	0	1	401.659	6.04e-88	1496	7.09e-79	1.15394	20.8308	0.055396	3.44e-53	1.08242	8.98299	0.120496	1.64e-11	1.16056	17.9155	0.0647795	4.43e-40	0.0978915	0.752298	0.130123	0.452714
rs1109606	14	65230748	SPTB	cg20187053	65230767	19	SPTB	Body	A	G	0.138655	0	G	0.118812	0	1	401.553	6.37e-88	1327	6.63e-79	-1.37353	-21.4124	0.0641467	6.51e-55	-1.30578	-10.6613	0.122479	8.94e-14	-1.32214	-16.9673	0.0779226	1.35e-37	-0.130006	-0.953206	0.136389	0.341582
rs13360903:141821413:G:A	5	141821413	-	cg14815675	141821456	43	LOC101926941	Body	G	A	0.381356	0.00840336	A	0.2	0.00990099	1	401.532	6.43e-88	1308	6.61e-79	-1.20617	-20.3178	0.0593654	1.17e-51	-1.30238	-9.91436	0.131363	8.7e-13	-1.19109	-17.4137	0.0683995	9.02e-39	-0.101609	-0.731157	0.13897	0.465498
rs12059693:201953994:A:G	1	201953994	RNPEP	cg03981535	201951234	2760	RNPEP	TSS1500	G	A	0.318966	0.0252101	A	0.510309	0.039604	1	401.374	6.96e-88	1145	6.26e-79	-1.05808	-20.057	0.0527537	7.14e-51	-1.07104	-11.0384	0.0970284	2.91e-14	-1.07123	-16.719	0.0640722	6.12e-37	-0.222633	-1.93788	0.114885	0.0539788
rs7255904:41529020:G:A	19	41529020	CYP2A7	cg20630647	41531805	2785	-	-	G	A	0.483193	0	A	0.515789	0.0594059	1	401.27	7.33e-88	1293	7.44e-79	-1.07195	-20.1724	0.0531396	3.21e-51	-1.15205	-9.88842	0.116505	9.43e-13	-1.04506	-17.421	0.0599884	8.63e-39	-0.126585	-0.970771	0.130396	0.332779
rs4984892	16	622325	PIGQ	cg14562783	637310	14985	-	-	A	G	0.342342	0.0672269	G	0.510753	0.0792079	1	401.122	7.9e-88	1142	7.08e-79	1.14654	19.9463	0.0574811	1.54e-50	1.15445	12.2137	0.0945212	9.91e-16	1.14221	15.8729	0.0719599	1.11e-34	0.123785	0.993847	0.124552	0.321441
rs9326037	1	56163458	AK127270	cg18137779	56163457	1	-	-	G	A	0.211864	0.00840336	A	0.188119	0	1	400.855	9.02e-88	1443	1.02e-78	1.42442	20.3167	0.0701107	1.18e-51	1.59668	10.1342	0.157554	4.42e-13	1.37703	17.2671	0.0797484	2.19e-38	0.0403677	0.234952	0.171813	0.814475
rs10753501:20758192:C:A	1	20758192	-	cg10550982	20758218	26	-	-	C	A	0.179487	0.0168067	A	0.405556	0.108911	0	400.636	1.01e-87	1376	1.09e-78	-1.15584	-19.7722	0.0584581	5.17e-50	-1.13475	-7.97138	0.142353	4.43e-10	-1.21247	-18.3601	0.0660385	3.14e-41	0.139543	1.05756	0.131949	0.291473
rs35332919:133519002:T:A	3	133519002	SRPRB	cg01448562	133502909	16093	-	-	T	A	0.285714	0	A	0.193878	0.029703	1	400.604	1.02e-87	1443	1.16e-78	1.32725	19.9944	0.066381	1.1e-50	1.39903	8.42046	0.166146	1.01e-10	1.32475	18.1576	0.0729584	1.04e-40	0.283017	1.76605	0.160254	0.0788405
rs9925719	16	4461861	CORO7-PAM16|CORO7	cg06650105	4459619	2242	CORO7	Body	G	A	0.222689	0	A	0.321782	0	1	400.587	1.03e-87	1479	1.2e-78	-0.896223	-21.0005	0.0426763	1.08e-53	-0.750372	-8.74143	0.0858409	3.57e-11	-0.940235	-18.0048	0.0522212	2.6e-40	0.121739	1.30278	0.0934458	0.194078
rs60740707:15822678:TG:T	1	15822679	CASP9	cg09992259	15868492	45813	DNAJC16	5'UTR|Body	TG	T	0.173729	0.00840336	T	0.336634	0	1	400.516	1.07e-87	1549	1.3e-78	1.29615	20.1148	0.0644379	4.78e-51	1.49526	11.1234	0.134425	2.26e-14	1.27854	16.6369	0.0768497	1.01e-36	0.215563	1.37779	0.156455	0.169735
rs1665261:61384314:T:G	2	61384314	C2orf74	cg11728867	61389282	4968	C2orf74	TSS1500|5'UTR	T	G	0.365546	0	G	0.420792	0	1	400.404	1.13e-87	849	7.54e-79	0.963458	19.1326	0.0503569	4.56e-48	1.02623	12.5052	0.0820638	4.41e-16	0.956915	15.6212	0.0612574	5.3e-34	-0.0923629	-0.82643	0.111761	0.409498
rs2288478	19	49866919	DKKL1|TEAD2	cg05022225	49866942	23	DKKL1|TEAD2	TSS200|TSS1500	G	T	0.470588	0	T	0.331683	0	1	400.35	1.16e-87	1037	9.45e-79	1.15567	20.0596	0.0576119	7.01e-51	1.34655	10.6401	0.126554	9.52e-14	1.10645	16.9452	0.065296	1.54e-37	0.00704703	0.050687	0.13903	0.959623
rs111248327:144338238:A:G	8	144338238	ZFP41	cg20232550	144344793	6555	ZFP41	3'UTR	A	G	0.29386	0.0420168	G	0.520202	0.019802	1	400.308	1.19e-87	1543	1.44e-78	0.898209	20.1858	0.0444971	2.92e-51	0.887799	7.77223	0.114227	8.59e-10	0.90057	18.4364	0.0488475	2e-41	-0.119412	-1.15708	0.103201	0.248554
rs7246377	19	46292259	DMWD	cg14061069	46274453	17806	DMPK	Body	A	G	0.525641	0.0168067	G	0.31	0.00990099	1	400.071	1.34e-87	1292	1.35e-78	1.09555	20.1386	0.0544008	4.06e-51	1.13785	8.142	0.13975	2.52e-10	1.09697	18.2696	0.0600431	5.37e-41	-0.0845543	-0.688564	0.122798	0.491857
rs41543317:44087500:A:G	17	44087500	MAPT	cg07017164	44087629	129	MAPT	Body	G	A	0.390351	0.0420168	A	0.36413	0.0891089	1	399.983	1.4e-87	1280	1.4e-78	1.00874	19.7682	0.0510282	5.32e-50	1.01419	12.175	0.0833009	1.1e-15	1.02003	15.8667	0.0642878	1.16e-34	-0.0756633	-0.68629	0.11025	0.493287
rs912104:1280344:G:T	20	1280344	SNPH	cg12128614	1280341	3	SNPH	Body	G	T	0.382883	0.0672269	T	0.203125	0.049505	1	399.841	1.5e-87	1723	2.03e-78	1.21559	19.9717	0.0608656	1.29e-50	1.2834	11.8576	0.108234	2.71e-15	1.20737	16.1009	0.074988	2.72e-35	0.0532372	0.385594	0.138066	0.700188
rs1889755:26527809:A:C	1	26527809	CATSPER4	cg08133631	26527909	100	CATSPER4	Body	A	C	0.212389	0.0504202	C	0.393617	0.0693069	1	399.703	1.61e-87	1029	1.3e-78	1.1974	20.1205	0.0595113	4.6e-51	1.16621	11.804	0.0987982	3.15e-15	1.21153	16.1359	0.0750825	2.19e-35	0.0266254	0.204599	0.130135	0.838084
rs62179714:191567541:G:C	2	191567541	-	cg06524124	191567576	35	-	-	G	C	0.25641	0.0168067	C	0.158163	0.029703	1	399.647	1.65e-87	923	1.2e-78	-1.33769	-20.0255	0.0667991	8.88e-51	-1.32648	-8.57152	0.154754	6.19e-11	-1.3339	-18.0603	0.073858	1.87e-40	-0.0936875	-0.561999	0.166704	0.574716
rs588376:42636825:G:A	1	42636825	-	cg23204512	42748289	111464	FOXJ3	Body	G	A	0.289916	0	A	0.257576	0.019802	1	399.599	1.69e-87	1015	1.35e-78	1.21678	20.0119	0.0608028	9.77e-51	1.06724	9.74458	0.109522	1.47e-12	1.25498	17.454	0.0719019	7.07e-39	-0.121123	-0.878981	0.137799	0.380416
rs175714	14	75981856	-	cg01624173	75981868	12	-	-	T	C	0.597345	0.0504202	C	0.27	0.00990099	1	399.368	1.9e-87	835	1.24e-78	-1.19811	-20.8561	0.0574464	2.89e-53	-1.26102	-9.70153	0.129982	1.69e-12	-1.16297	-17.4714	0.0665643	6.37e-39	0.0872474	0.727407	0.119943	0.467787
rs705379	7	94953895	PON1	cg19678392	94953810	85	PON1	1stExon|5'UTR	G	A	0.52193	0.0420168	A	0.146465	0.019802	1	399.354	1.91e-87	1147	1.72e-78	-1.13399	-20.808	0.0544977	4.02e-53	-1.06543	-8.53543	0.124824	6.96e-11	-1.11974	-18.0693	0.061969	1.77e-40	-0.016554	-0.133716	0.1238	0.893755
rs4428726:96623559:T:G	9	96623559	-	cg14598338	96623480	79	-	-	G	T	0.383929	0.0588235	T	0.348485	0.019802	1	398.92	2.37e-87	1429	2.66e-78	-1.16372	-20.604	0.0564803	1.63e-52	-1.16425	-9.86117	0.118064	1.03e-12	-1.16524	-17.3689	0.0670878	1.18e-38	-0.224959	-1.68109	0.133817	0.0942316
rs10898044:82578631:G:C	11	82578631	PRCP	cg12287153	82578597	34	PRCP	Body	G	C	0.305085	0.00840336	C	0.217172	0.019802	1	398.913	2.38e-87	1282	2.4e-78	-1.26912	-20.3534	0.062354	9.17e-52	-1.34705	-9.16352	0.147001	9.2e-12	-1.24429	-17.7466	0.0701142	1.22e-39	0.0380123	0.252155	0.15075	0.801168
rs3740622:1765628:G:A	11	1765628	IFITM10|MOB2	cg00530648	1768086	2458	IFITM10	Body	G	A	0.201681	0	A	0.5	0.019802	1	398.848	2.46e-87	1586	3.06e-78	-0.890095	-19.7474	0.0450741	6.15e-50	-0.982305	-8.21617	0.119558	1.98e-10	-0.886508	-18.2028	0.0487016	7.99e-41	-0.138919	-1.32895	0.104533	0.185308
rs6743005:105278146:T:C	2	105278146	-	cg22360016	105276153	1993	-	-	T	C	0.13913	0.0336134	C	0.382653	0.029703	1	398.712	2.63e-87	852	1.76e-78	1.23978	20.1057	0.0616633	5.09e-51	1.10332	8.32072	0.132599	1.4e-10	1.27143	18.1515	0.0700453	1.08e-40	-0.206937	-1.49099	0.138792	0.137465
rs713875:30592487:C:G	22	30592487	-	cg00539347	30592296	191	-	-	C	G	0.554622	0	G	0.39	0.00990099	1	398.719	2.63e-87	1333	2.75e-78	-0.930244	-20.5389	0.0452919	2.55e-52	-0.941643	-8.93395	0.1054	1.92e-11	-0.930566	-17.8579	0.0521096	6.25e-40	0.121453	1.0962	0.110794	0.274246
rs1475706	10	84685244	NRG3	cg19163616	84685419	175	NRG3	Body	G	A	0.12605	0	A	0.0742574	0	1	398.71	2.64e-87	1282	2.65e-78	1.58598	20.0494	0.0791036	7.53e-51	1.39571	10.1009	0.138178	4.9e-13	1.63452	17.2245	0.094895	2.83e-38	-0.190411	-1.06614	0.178598	0.287583
rs10831557:11272704:A:T	11	11272704	-	cg13589196	11272192	512	-	-	A	T	0.243697	0	T	0.252525	0.019802	1	398.633	2.74e-87	2201	4.74e-78	-1.20498	-19.9911	0.0602759	1.13e-50	-1.13511	-9.63571	0.117802	2.07e-12	-1.2319	-17.4867	0.0704475	5.81e-39	-0.011216	-0.0787521	0.142422	0.937305
12:53209874:C:A	12	-	-	cg14340960	53209809	-	-	-	C	A	0.181416	0.0504202	A	0.359375	0.049505	1	398.487	2.95e-87	1555	3.6e-78	-1.25847	-20.5537	0.0612284	2.31e-52	-1.20517	-10.329	0.116678	2.44e-13	-1.25897	-17.0821	0.0737011	6.71e-38	-0.0859427	-0.659112	0.130392	0.510546
rs1251077:76189745:C:G	1	76189745	CR936677|ACADM	cg00505481	76189448	297	ACADM	TSS1500	G	C	0.381356	0.00840336	C	0.32	0.00990099	1	398.378	3.11e-87	1652	4.04e-78	-1.21322	-20.1778	0.0601266	3.09e-51	-1.11162	-10.8027	0.102902	5.85e-14	-1.26756	-16.7833	0.0755251	4.13e-37	0.00849436	0.0666422	0.127462	0.94693
rs12928620:12652552:C:T	16	12652552	SNX29	cg21285936	12651724	828	SNX29	Body	C	T	0.169492	0.00840336	T	0.13	0.00990099	1	398.342	3.17e-87	2086	5.19e-78	-1.10134	-20.3756	0.0540519	7.87e-52	-1.08402	-12.2306	0.0886319	9.46e-16	-1.07108	-15.7719	0.0679102	2.08e-34	-0.100472	-0.790448	0.127108	0.430158
rs7770253:139012386:C:G	6	139012386	FLJ46906	cg25399239	139013092	706	-	-	G	C	0.586207	0.0252101	C	0.209184	0.029703	1	398.336	3.18e-87	1334	3.33e-78	-1.10174	-20.0396	0.0549782	8.06e-51	-1.16066	-7.01868	0.165367	1.07e-08	-1.11007	-18.6835	0.0594145	4.65e-42	0.149487	1.30649	0.114419	0.192815
rs2283497:4066061:G:T	16	4066061	ADCY9	cg04176043	4066142	81	ADCY9	Body	G	T	0.403361	0	T	0.457895	0.0594059	1	398.327	3.19e-87	1204	3.02e-78	0.973848	20.3962	0.0477466	6.83e-52	1.1231	9.41872	0.119241	4.1e-12	0.94766	17.5959	0.0538569	3.01e-39	0.0977779	0.800524	0.122142	0.424312
rs58875084:15027888:C:T	19	15027888	-	cg02580948	15027830	58	-	-	C	T	0.222689	0	T	0.262626	0.019802	1	398.209	3.39e-87	1520	4.04e-78	-1.39407	-20.5103	0.0679691	3.11e-52	-1.54675	-8.95959	0.172636	1.77e-11	-1.36804	-17.8307	0.0767235	7.35e-40	-0.131411	-0.761049	0.172672	0.447482
rs11074549:23191892:C:G	16	23191892	-	cg01454815	23193933	2041	SCNN1G	TSS200	C	G	0.260684	0.0168067	G	0.128713	0	1	398.181	3.44e-87	1057	2.85e-78	-1.36517	-20.3926	0.0669444	7e-52	-1.31303	-10.2002	0.128727	3.61e-13	-1.3638	-17.1504	0.0795202	4.43e-38	0.0859202	0.578721	0.148466	0.563398
rs3815983:109779906:C:T	13	109779906	MYO16	cg19174831	109779861	45	MYO16	Body	C	T	0.420354	0.0504202	T	0.161458	0.049505	1	398.169	3.46e-87	1829	4.96e-78	-1.1888	-20.1068	0.0591244	5.05e-51	-1.37312	-8.87865	0.154654	2.29e-11	-1.15783	-17.87	0.0647915	5.81e-40	0.0587158	0.41198	0.142521	0.680775
rs807548:19194661:A:G	22	19194661	CLTCL1	cg02655711	19163373	31288	SLC25A1	3'UTR	G	A	0.323529	0	A	0.09	0.00990099	1	397.901	3.95e-87	992	3.08e-78	1.38524	20.0246	0.0691768	8.94e-51	1.42651	10.217	0.139621	3.43e-13	1.37331	17.1323	0.0801595	4.95e-38	0.0491077	0.329719	0.148938	0.741941
rs8118805:49744845:A:C	20	49744845	-	cg11846577	49744880	35	-	-	A	C	0.241525	0.00840336	C	0.08	0.00990099	1	397.822	4.11e-87	1426	4.6e-78	-1.34255	-20.4907	0.0655197	3.56e-52	-1.17991	-8.84742	0.133362	2.53e-11	-1.40799	-17.8758	0.078765	5.61e-40	0.128872	0.958442	0.13446	0.338942
rs35428611:72620355:A:G	17	-	-	cg10131481	72620261	-	CD300E	TSS1500	A	G	0.435897	0.0168067	G	0.445545	0	1	397.742	4.28e-87	1232	4.14e-78	-1.12101	-20.3541	0.0550754	9.13e-52	-1.15102	-10.7965	0.10661	5.96e-14	-1.10442	-16.7683	0.0658634	4.53e-37	-0.176717	-1.36598	0.12937	0.173406
rs4759542	12	131576002	GPR133	cg13406893	131568647	7355	GPR133	Body	C	T	0.346154	0.0168067	T	0.173267	0	1	397.738	4.29e-87	2141	7.2e-78	1.17171	20.8198	0.0562787	3.71e-53	0.973538	9.96383	0.0977072	7.47e-13	1.23782	17.276	0.0716495	2.07e-38	0.068997	0.58647	0.117648	0.55819
rs3972318:56191202:A:G	2	56191202	CCDC85A|BC043355	cg20520362	56179701	11501	-	-	G	A	0.326271	0.00840336	A	0.13	0.00990099	1	397.688	4.4e-87	1463	5.05e-78	1.38842	19.9585	0.0695655	1.41e-50	1.48753	8.81969	0.16866	2.77e-11	1.39182	17.8858	0.0778172	5.29e-40	0.0802204	0.493169	0.162663	0.622409
rs241970	12	3838417	EFCAB4B	cg21616755	3838094	323	CRACR2A	5'UTR	T	C	0.294118	0	C	0.212871	0	1	397.519	4.78e-87	1608	6.04e-78	-0.987518	-20.2615	0.0487387	1.73e-51	-0.823723	-7.82888	0.105216	7.11e-10	-1.02	-18.3365	0.0556266	3.61e-41	0.232699	2.12242	0.109639	0.034974
rs6489330	12	1907853	CACNA2D4	cg21224286	1909916	2063	CACNA2D4	Body	G	A	0.235043	0.0168067	A	0.453125	0.049505	1	397.436	4.99e-87	1157	4.53e-78	1.13299	19.0401	0.0595054	8.75e-48	1.05638	9.8694	0.107036	1e-12	1.19116	17.3214	0.0687681	1.57e-38	-0.0558555	-0.444309	0.125713	0.657276
rs6585679	10	85677421	-	cg16677969	85677559	138	-	-	C	A	0.24569	0.0252101	A	0.14	0.00990099	1	397.371	5.15e-87	1508	6.1e-78	-1.39239	-20.4542	0.0680735	4.58e-52	-1.56499	-7.77124	0.201382	8.61e-10	-1.34252	-18.357	0.0731342	3.2e-41	0.107517	0.59025	0.182156	0.555658
rs4471708:74260669:A:G	16	74260669	-	cg06763914	74260395	274	-	-	G	A	0.588235	0	A	0.464646	0.019802	1	397.313	5.3e-87	1128	4.7e-78	-1.09412	-20.1874	0.0541981	2.89e-51	-0.993986	-6.22289	0.159731	1.59e-07	-1.11873	-18.9364	0.0590781	1.05e-42	0.203199	1.47032	0.1382	0.142971
rs4271312:134884516:G:A	10	134884516	GPR123	cg03897095	134884519	3	-	-	A	G	0.390351	0.0420168	G	0.307292	0.049505	1	397.092	5.92e-87	1345	6.25e-78	-1.19748	-19.2548	0.0621911	1.93e-48	-1.28123	-11.7956	0.108619	3.23e-15	-1.19452	-16.061	0.0743739	3.48e-35	0.0016468	0.0113562	0.145014	0.99095
rs2306851	12	55248206	MUCL1	cg16387046	55248207	1	MUCL1	TSS200	A	G	0.210084	0	G	0.123762	0	1	397.019	6.14e-87	1288	6.21e-78	-1.37029	-19.727	0.0694627	7.09e-50	-1.419	-9.23297	0.153689	7.38e-12	-1.35299	-17.6571	0.0766259	2.08e-39	-0.187958	-1.09992	0.170882	0.272625
rs28733411:30920919:G:A	15	30920919	ARHGAP11B	cg00067141	30930499	9580	ARHGAP11B	3'UTR	A	G	0.517699	0.0504202	G	0.296703	0.0990099	1	397.01	6.17e-87	587	2.84e-78	-1.15508	-20.4039	0.0566107	6.47e-52	-1.28769	-10.2097	0.126125	3.51e-13	-1.13267	-17.1106	0.0661969	5.64e-38	0.0702622	0.529933	0.132587	0.596718
rs6728180:237127213:C:A	2	237127213	ASB18	cg15742758	237126235	978	ASB18	Body	C	A	0.300847	0.00840336	A	0.671875	0.049505	1	396.933	6.41e-87	1114	5.61e-78	-0.976575	-20.1156	0.0485482	4.75e-51	-0.959992	-12.4011	0.0774117	5.88e-16	-0.967916	-15.5931	0.0620732	6.31e-34	-0.146536	-1.60336	0.0913932	0.110357
rs8182079:50979126:G:C	15	50979126	TRPM7	cg22358346	50979930	804	TRPM7	TSS1500	C	G	0.478992	0	G	0.56	0.00990099	1	396.919	6.46e-87	1356	6.87e-78	1.14532	20.9631	0.0546349	1.39e-53	1.0795	8.47327	0.127401	8.52e-11	1.15433	18.0312	0.0640186	2.22e-40	0.0227681	0.178564	0.127507	0.858452
rs1837368:111874508:T:C	2	111874508	ACOXL	cg12966876	111873850	658	ACOXL	Body	T	C	0.466102	0.00840336	C	0.391089	0	1	396.898	6.53e-87	755	3.87e-78	1.18825	20.8327	0.0570374	3.39e-53	1.21244	7.64765	0.158537	1.3e-09	1.17864	18.396	0.0640707	2.54e-41	-0.110496	-0.761978	0.145012	0.446928
6:29975994:C:A	6	-	-	cg06249604	30039206	-	RNF39	Body	C	A	0.142857	0	A	0.267327	0	1	396.887	6.56e-87	3638	1.15e-77	-1.29534	-20.3226	0.0637388	1.13e-51	-1.18315	-10.2535	0.11539	3.07e-13	-1.34358	-17.0808	0.0786604	6.76e-38	0.105073	0.747225	0.140618	0.455763
rs10233396:157512290:C:T	7	157512290	PTPRN2	cg01625945	157512322	32	PTPRN2	Body	C	T	0.418919	0.0672269	T	0.456522	0.0891089	1	396.779	6.93e-87	1629	8.86e-78	1.08435	19.5383	0.0554988	2.65e-49	1.11935	8.01015	0.139742	3.9e-10	1.09427	18.2378	0.0600003	6.49e-41	-0.0847576	-0.63218	0.134072	0.527957
rs139881266:162876301:AAGGTCAC:A	5	162876302	CCNG1|AK124680	cg25620989	162861766	14536	-	-	AAGGTCAC	A	0.127119	0.00840336	A	0.0408163	0.029703	0	396.771	6.95e-87	1303	7.11e-78	-1.74991	-20.0294	0.0873666	8.64e-51	-2.19033	-9.1561	0.239221	9.42e-12	-1.65573	-17.69	0.0935968	1.71e-39	-0.116673	-0.53829	0.216748	0.590947
rs2130611:168556912:C:G	6	168556912	-	cg04463397	168556793	119	-	-	G	C	0.404348	0.0336134	C	0.302083	0.049505	1	396.758	7e-87	1688	9.27e-78	1.18972	21.3454	0.0557364	1.03e-54	1.17188	8.94564	0.131	1.85e-11	1.17241	17.797	0.0658767	9e-40	0.130542	0.964802	0.135304	0.335753
rs12344679:92245439:G:A	9	92245439	-	cg10567969	92240038	5401	-	-	G	A	0.436975	0	A	0.425743	0	1	396.587	7.62e-87	1177	7.04e-78	-1.1479	-19.9175	0.0576325	1.88e-50	-1.21576	-10.2718	0.118359	2.9e-13	-1.134	-17.061	0.0664671	7.63e-38	-0.0176869	-0.130102	0.135947	0.896611
rs67876192:21753089:A:C	19	21753089	-	cg20246743	21752023	1066	-	-	A	C	0.355932	0.00840336	C	0.428571	0.0990099	1	396.524	7.87e-87	1479	9.13e-78	-1.1511	-19.8849	0.0578883	2.36e-50	-1.11583	-6.91958	0.161257	1.5e-08	-1.15816	-18.672	0.0620264	4.97e-42	0.00896008	0.0628704	0.142517	0.949929
rs12116691	1	230467643	PGBD5	cg11825002	230468773	1130	PGBD5	Body	T	C	0.495798	0	C	0.212871	0	1	396.493	7.99e-87	1732	1.09e-77	1.18385	20.0704	0.0589847	6.51e-51	1.22643	9.5805	0.128013	2.46e-12	1.17289	17.4559	0.0671919	6.99e-39	-0.028226	-0.214699	0.131468	0.83021
rs4646785	17	19651902	ALDH3A1	cg01614658	19651780	122	ALDH3A1	TSS200	C	T	0.196581	0.0168067	T	0.113402	0.039604	1	396.472	8.08e-87	627	3.97e-78	-1.35376	-18.28	0.0740567	1.9e-45	-1.97218	-12.9972	0.151739	1.15e-16	-1.25302	-15.0846	0.0830657	1.5e-32	-0.199866	-0.986842	0.202531	0.324856
rs2905845:46046780:G:T	17	46046780	CDK5RAP3	cg18721802	46048201	1421	CDK5RAP3	TSS200|Body	T	G	0.29661	0.00840336	G	0.489899	0.019802	1	396.438	8.21e-87	967	6.23e-78	-1.16365	-20.1243	0.0578231	4.48e-51	-1.09817	-9.88415	0.111104	9.56e-13	-1.19114	-17.2841	0.0689151	1.97e-38	0.125853	1.02354	0.122958	0.307228
rs11911678:37483002:G:A	21	37483002	LOC100133286	cg25962889	37485446	2444	LOC100133286	Body	G	A	0.313043	0.0336134	A	0.387755	0.029703	1	396.427	8.26e-87	1463	9.48e-78	-1.11304	-20.3908	0.0545852	7.08e-52	-0.96964	-10.6223	0.0912838	1e-13	-1.15201	-16.8403	0.0684078	2.92e-37	0.0243752	0.208396	0.116966	0.835122
rs2017760:207455421:T:G	1	207455421	-	cg20516015	207483391	27970	-	-	G	T	0.279661	0.00840336	T	0.207921	0	1	396.401	8.37e-87	917	6.02e-78	1.17021	20.2853	0.0576875	1.47e-51	1.2112	10.0828	0.120125	5.18e-13	1.16549	17.1679	0.0678878	3.99e-38	-0.0557267	-0.419577	0.132816	0.675224
rs2291207	7	124569382	POT1|BC142949|BX648695|AX746567	cg04579286	124569440	58	POT1-AS1|POT1	TSS1500|5'UTR|Body	T	C	0.363248	0.0168067	C	0.275	0.00990099	1	396.352	8.58e-87	1016	6.84e-78	1.18586	19.825	0.0598162	3.58e-50	1.33449	9.47602	0.140828	3.42e-12	1.17082	17.5088	0.0668704	5.08e-39	0.268306	1.78417	0.150381	0.0758395
rs4710984	6	21771990	LINC00340	cg17050756	21771976	14	FLJ22536	Body	A	G	0.42437	0	G	0.43	0.00990099	1	396.294	8.83e-87	1482	1.03e-77	1.0392	19.506	0.0532758	3.32e-49	1.05273	7.88062	0.133585	5.99e-10	1.03555	18.2809	0.0566468	5.02e-41	0.019626	0.146301	0.134148	0.883824
rs4979820:80232295:G:A	10	80232295	LINC00856	cg03651886	80232179	116	-	-	A	G	0.189655	0.0252101	G	0.205263	0.0594059	1	396.287	8.86e-87	1441	1e-77	-1.32083	-20.0249	0.0659592	8.92e-51	-1.39426	-10.0502	0.138729	5.72e-13	-1.28797	-17.1837	0.0749528	3.62e-38	0.0212676	0.13306	0.159834	0.894273
rs6109515	20	12642152	-	cg04922153	12642174	22	-	-	G	A	0.193277	0	A	0.465347	0	1	396.221	9.16e-87	1877	1.35e-77	1.17559	19.8842	0.0591219	2.37e-50	1.17269	7.90785	0.148294	5.47e-10	1.18443	18.2671	0.0648398	5.45e-41	-0.00801485	-0.0607795	0.131868	0.951593
rs1445711:115313468:C:A	5	115313468	AQPEP	cg12160330	115313420	48	LVRN	Body	C	A	0.419492	0.00840336	A	0.59596	0.019802	1	396.141	9.53e-87	1691	1.26e-77	-1.10524	-19.4914	0.056704	3.68e-49	-1.10908	-10.7857	0.102829	6.16e-14	-1.13562	-16.7275	0.0678894	5.81e-37	0.00475748	0.0379298	0.125429	0.96978
rs12975762:35950523:A:G	19	35950523	-	cg12061961	35950442	81	-	-	A	G	0.266949	0.00840336	G	0.442529	0.138614	0	395.928	1.06e-86	1455	1.21e-77	-1.1381	-19.5707	0.0581535	2.11e-49	-1.25526	-11.6121	0.108099	5.47e-15	-1.12155	-16.1582	0.0694106	1.91e-35	-0.217364	-1.58949	0.136751	0.113455
rs11935409:56019139:A:T	4	56019139	-	cg01777861	56023843	4704	-	-	A	T	0.443396	0.109244	T	0.414894	0.0693069	0	395.51	1.31e-86	1136	1.16e-77	1.13317	19.4399	0.0582911	5.27e-49	1.16715	11.0027	0.106078	3.23e-14	1.12963	16.5666	0.0681871	1.55e-36	0.234635	1.736	0.135158	0.0840299
rs387384:66868505:A:C	16	66868505	-	cg15855900	66878081	9576	CA7	TSS1500|TSS200	C	A	0.592437	0	A	0.381188	0	1	395.43	1.36e-86	634	6.77e-78	1.07788	20.9828	0.0513699	1.21e-53	0.864089	8.14708	0.106061	2.48e-10	1.10206	18.1399	0.0607535	1.16e-40	-0.0758799	-0.688115	0.110272	0.492139
rs17385236:27587944:G:C	8	27587944	-	cg01405910	27587757	187	-	-	G	C	0.525424	0.00840336	C	0.353535	0.019802	1	395.412	1.37e-86	1419	1.53e-77	1.07871	20.0494	0.0538027	7.52e-51	1.23551	11.8628	0.10415	2.67e-15	1.03539	15.9589	0.0648784	6.54e-35	0.136779	1.09174	0.125286	0.2762
12:89919630:ACC:A	12	-	-	cg00757033	89920650	-	WDR51B	TSS1500	ACC	A	0.235294	0	A	0.153465	0	1	395.4	1.38e-86	1029	1.11e-77	-1.35676	-20.3817	0.0665676	7.54e-52	-1.54276	-9.00904	0.171246	1.51e-11	-1.31827	-17.7267	0.074366	1.37e-39	-0.299294	-1.74582	0.171435	0.082305
rs10759659:100161604:T:G	9	100161604	-	cg22925256	100161644	40	-	-	G	T	0.24569	0.0252101	T	0.62234	0.0693069	1	395.338	1.42e-86	883	9.87e-78	-1.09932	-20.3396	0.0540482	1.01e-51	-0.959229	-8.73242	0.109847	3.67e-11	-1.13646	-17.8629	0.063621	6.07e-40	0.017197	0.150915	0.113952	0.880188
rs9556648:97636485:C:G	13	97636485	OXGR1|LINC00359	cg15226521	97636381	104	LINC00359	Body	C	G	0.516807	0	G	0.323232	0.019802	1	395.113	1.59e-86	939	1.17e-77	1.17672	20.7338	0.0567533	6.68e-53	1.17626	10.4451	0.112614	1.71e-13	1.15403	16.9119	0.0682375	1.89e-37	0.218783	1.71043	0.127911	0.0886634
rs62397056:38445982:G:A	6	38445982	BTBD9	cg13122498	38445981	1	BTBD9	Body	G	A	0.176471	0	A	0.217822	0	1	395.038	1.65e-86	1458	1.89e-77	1.43008	20.0317	0.0713911	8.51e-51	1.33517	9.58495	0.139299	2.43e-12	1.47649	17.4117	0.0847986	9.13e-39	-0.0994115	-0.618798	0.160652	0.53672
rs4961293:141812374:C:T	8	141812374	PTK2	cg17340267	141796193	16181	PTK2	Body	T	C	0.478814	0.00840336	C	0.282178	0	1	394.992	1.69e-86	981	1.3e-77	0.984474	19.9661	0.0493073	1.34e-50	0.965588	8.17829	0.118067	2.24e-10	0.989466	18.1137	0.0546252	1.36e-40	0.135159	1.17657	0.114875	0.240698
rs820215	17	73693810	SAP30BP	cg00213550	73693709	101	SAP30BP	Body	C	T	0.372881	0.00840336	T	0.209184	0.029703	1	394.993	1.69e-86	984	1.31e-77	1.20421	19.7397	0.0610047	6.49e-50	1.23058	8.99744	0.13677	1.56e-11	1.22327	17.7212	0.0690287	1.42e-39	-0.0284002	-0.187524	0.151449	0.851431
rs10402627:19621038:T:C	19	19621038	GATAD2A	cg26732615	19648335	27297	CILP2|YJEFN3	TSS1500|3'UTR	T	C	0.357143	0	C	0.61	0.00990099	1	394.924	1.75e-86	1067	1.47e-77	-1.11443	-20.3913	0.0546523	7.06e-52	-1.1652	-7.61176	0.153078	1.47e-09	-1.10707	-18.3572	0.0603071	3.19e-41	0.043838	0.353294	0.124084	0.724222
rs2648851:129032226:T:G	8	129032226	PVT1	cg04639241	129031355	871	PVT1	Body	G	T	0.407563	0	T	0.225	0.00990099	1	394.924	1.75e-86	1564	2.15e-77	-1.03501	-19.6944	0.0525534	8.9e-50	-1.02945	-7.74066	0.132992	9.54e-10	-1.04601	-18.3032	0.0571493	4.4e-41	0.0563368	0.466376	0.120797	0.64143
rs370183727:28576094:GTATA:G	16	28576095	NPIPL1|CCDC101	cg16576597	28551801	24294	NUPR1	TSS1500	GTATA	G	0.386555	0	G	0.252475	0	1	394.645	2.01e-86	552	8.72e-78	-0.867751	-20.4452	0.0424427	4.87e-52	-0.880457	-10.1719	0.0865579	3.94e-13	-0.86132	-17.0639	0.0504761	7.49e-38	0.0412216	0.436769	0.0943784	0.662727
rs8086768:19638310:T:A	18	19638310	-	cg10332413	19638333	23	-	-	T	A	0.12605	0	A	0.255	0.00990099	1	394.61	2.05e-86	984	1.58e-77	-1.41168	-21.1037	0.0668928	5.32e-54	-1.62426	-9.23083	0.175961	7.43e-12	-1.35363	-17.5898	0.0769552	3.12e-39	0.0858459	0.511359	0.167878	0.609637
rs11716670	3	109219109	-	cg14840439	109233071	13962	-	-	G	A	0.357143	0	A	0.361386	0	1	394.521	2.14e-86	1103	1.85e-77	1.16285	19.4744	0.0597117	4.14e-49	1.42539	11.0074	0.129493	3.19e-14	1.12281	16.5335	0.0679113	1.9e-36	0.130533	0.836884	0.155975	0.403609
rs2535238	6	29645038	ZFP57	cg07134666	29648400	3362	-	-	C	A	0.205882	0	A	0.212871	0	1	394.517	2.15e-86	3550	3.75e-77	1.41251	20.1589	0.0700687	3.52e-51	1.43588	7.82187	0.183573	7.28e-10	1.40159	18.2575	0.0767678	5.77e-41	-0.202579	-1.11689	0.181378	0.265318
12:39673035:T:C	12	-	-	cg08081727	39667364	-	-	-	C	T	0.405983	0.0168067	T	0.118812	0	1	394.466	2.2e-86	978	1.69e-77	1.31559	19.7357	0.0666605	6.67e-50	1.12332	9.7136	0.115644	1.62e-12	1.40524	17.3237	0.0811164	1.55e-38	-0.0148072	-0.114815	0.128966	0.908701
rs1060490:61665871:A:G	20	61665871	LINC00029|LOC63930	cg24143873	61668419	2548	NCRNA00029	TSS200	G	A	0.423729	0.00840336	A	0.405263	0.0594059	1	394.459	2.21e-86	1426	2.47e-77	1.17124	20.1328	0.0581755	4.22e-51	1.0513	7.68522	0.136795	1.15e-09	1.21354	18.3138	0.0662636	4.13e-41	-0.0655985	-0.486888	0.13473	0.626846
rs1882004:121646209:A:G	3	121646209	SLC15A2	cg17284124	121645628	581	SLC15A2	Body	A	G	0.466102	0.00840336	G	0.509901	0	1	394.327	2.36e-86	1089	2.02e-77	1.18673	20.096	0.0590532	5.45e-51	1.3764	7.89553	0.174327	5.7e-10	1.13779	18.2205	0.0624455	7.19e-41	0.00642283	0.0381393	0.168404	0.969613
rs12904212:77815833:C:A	15	77815833	-	cg16681731	77817787	1954	-	-	C	A	0.306723	0	A	0.095	0.00990099	1	394.314	2.38e-86	1226	2.29e-77	1.31136	19.3476	0.0677788	1.01e-48	1.54288	8.83186	0.174695	2.66e-11	1.24877	17.7852	0.070214	9.66e-40	0.224517	1.38427	0.162192	0.167744
rs2277767	20	61666937	LINC00029|LOC63930	cg04402891	61668469	1532	NCRNA00029	TSS200	A	G	0.420168	0	G	0.396907	0.039604	1	394.295	2.4e-86	1426	2.68e-77	1.17176	20.2523	0.057858	1.84e-51	1.06491	7.7782	0.13691	8.42e-10	1.20511	18.2701	0.0659612	5.36e-41	-0.265228	-1.99845	0.132717	0.0469579
rs12121129:58947098:C:T	1	58947098	DAB1|OMA1	cg25836915	58756553	190545	-	-	C	T	0.165254	0.00840336	T	0.252475	0	1	394.254	2.45e-86	1600	3.07e-77	1.36082	19.9443	0.0682312	1.56e-50	1.47332	9.5244	0.15469	2.94e-12	1.32997	17.4224	0.076337	8.56e-39	0.0300969	0.18553	0.162221	0.852992
rs1560867:26401480:G:T	2	26401480	GAREML	cg04902443	26401598	118	GAREML	Body	T	G	0.324786	0.0168067	G	0.121212	0.019802	1	393.886	2.94e-86	911	2.1e-77	-1.28378	-19.9859	0.0642343	1.17e-50	-1.47023	-11.1133	0.132295	2.33e-14	-1.24536	-16.4433	0.075737	3.31e-36	-0.0522164	-0.341756	0.152789	0.732877
rs434609:236992:C:T	20	236992	DEFB132	cg18011148	237002	10	DEFB132	TSS1500	T	C	0.428571	0	C	0.207921	0	1	393.869	2.97e-86	1035	2.41e-77	-1.11874	-19.5245	0.057299	2.92e-49	-1.11485	-9.63521	0.115706	2.08e-12	-1.13811	-17.3503	0.0655958	1.32e-38	0.0818344	0.631791	0.129528	0.528211
rs4579247:148520213:T:C	5	148520213	ABLIM3	cg05141017	148520542	329	ABLIM3	TSS1500	C	T	0.286957	0.0336134	T	0.478723	0.0693069	1	393.654	3.3e-86	1216	3.15e-77	1.15536	19.7693	0.058442	5.28e-50	1.36998	9.69205	0.141351	1.74e-12	1.11397	17.3124	0.0643455	1.66e-38	0.0120438	0.0814381	0.147889	0.935171
rs7237840	18	73485764	-	cg11165210	73485869	105	-	-	C	T	0.294118	0	T	0.135	0.00990099	1	393.46	3.64e-86	1722	4.92e-77	-1.14323	-20.3251	0.0562474	1.12e-51	-0.99082	-6.54426	0.151403	5.34e-08	-1.15081	-18.7252	0.0614576	3.64e-42	0.0312387	0.220911	0.141408	0.825376
rs17752199	6	51406848	-	cg26065232	51406984	136	-	-	A	G	0.12605	0	G	0.163366	0	1	393.401	3.75e-86	1178	3.47e-77	-1.53756	-20.2447	0.0759486	1.94e-51	-1.44062	-10.2917	0.139978	2.73e-13	-1.57906	-16.9553	0.0931309	1.45e-37	-0.155718	-0.936958	0.166195	0.349856
rs10919549:162467014:C:G	1	162467014	UHMK1	cg10967587	162467180	166	UHMK1	TSS1500	C	G	0.483051	0.00840336	G	0.418367	0.029703	1	393.343	3.86e-86	1395	4.23e-77	1.14025	19.6522	0.0580216	1.19e-49	1.21622	8.26448	0.147162	1.69e-10	1.14147	18.0289	0.0633133	2.25e-40	0.312153	2.14941	0.145227	0.0327453
rs4413568:2016894:A:G	5	2016894	-	cg26168224	2018326	1432	-	-	A	G	0.346847	0.0672269	G	0.623656	0.0792079	1	393.183	4.18e-86	2039	6.69e-77	-1.16177	-19.079	0.0608927	6.65e-48	-1.41903	-10.7142	0.132444	7.63e-14	-1.12343	-16.685	0.0673315	7.53e-37	0.0462607	0.351133	0.131747	0.725841
12:108165306:C:T	12	-	-	cg18675623	108165306	-	-	-	C	T	0.364407	0.00840336	T	0.107527	0.0792079	1	393.107	4.34e-86	1360	4.64e-77	1.27483	19.5155	0.0653239	3.11e-49	1.3102	11.731	0.111687	3.89e-15	1.27358	15.9841	0.0796778	5.6e-35	0.0718673	0.510326	0.140826	0.610359
rs76189986:77912608:A:ACT	8	77912609	PEX2	cg05205432	77913286	677	PEX2	TSS1500|TSS200	A	ACT	0.347458	0.00840336	ACT	0.118812	0	1	392.985	4.62e-86	1067	3.87e-77	-1.26237	-19.3768	0.0651486	8.21e-49	-1.4427	-8.83753	0.163247	2.62e-11	-1.24516	-17.745	0.0701696	1.23e-39	-0.127308	-0.766322	0.166129	0.444345
rs9912450:45402208:C:T	17	45402208	ITGB3|AX748120|EFCAB13	cg02511570	45402380	172	THCAT158|EFCAB13	TSS1500|5'UTR	T	C	0.363248	0.0168067	C	0.44898	0.029703	1	392.965	4.66e-86	1111	4.07e-77	-1.14016	-18.8131	0.0606044	4.34e-47	-0.930615	-5.6541	0.164591	1.09e-06	-1.22459	-18.9999	0.0644525	7.25e-43	0.44033	3.1135	0.141426	0.00210651
rs12656770:55069176:G:A	5	55069176	DDX4	cg25834148	55069378	202	DDX4	Body	G	A	0.134454	0	A	0.14	0.00990099	1	392.882	4.86e-86	994	3.79e-77	-1.36834	-20.9817	0.065216	1.22e-53	-1.46822	-8.98386	0.163429	1.63e-11	-1.3459	-17.6684	0.0761757	1.95e-39	0.14191	0.941519	0.150724	0.347521
rs12779707:115857076:C:T	10	115857076	-	cg16882433	115857084	8	-	-	C	T	0.315126	0	T	0.247525	0	1	392.745	5.2e-86	1406	5.74e-77	-1.26059	-20.134	0.0626101	4.18e-51	-1.32466	-8.48717	0.156078	8.15e-11	-1.24547	-17.9085	0.0695465	4.62e-40	0.00136743	0.00840229	0.162745	0.993304
rs1030723	11	4790471	OR51F1	cg02727247	4792401	1930	OR51F1	TSS1500	G	A	0.121849	0	A	0.460396	0	1	392.699	5.33e-86	2202	9.2e-77	1.23349	20.4866	0.0602097	3.66e-52	1.20502	10.0107	0.120373	6.46e-13	1.24454	17.1022	0.0727709	5.94e-38	0.00503758	0.0410474	0.122726	0.967297
rs111576822:55604446:T:TA	5	55604447	-	cg10606776	55610640	6193	-	-	T	TA	0.151261	0	TA	0.183168	0	1	392.657	5.44e-86	1648	7.04e-77	1.47673	19.0654	0.0774559	7.32e-48	1.56537	11.0249	0.141986	3.03e-14	1.47702	16.4654	0.0897045	2.89e-36	0.0742457	0.414	0.179337	0.679297
rs6083580	20	2520456	TMC2	cg00381091	2516531	3925	TMC2	TSS1500	C	T	0.481818	0.0756303	T	0.434783	0.0891089	1	392.426	6.11e-86	1524	7.3e-77	1.01711	20.4115	0.0498305	6.14e-52	0.993106	10.0716	0.0986047	5.36e-13	1.03505	17.0584	0.060677	7.75e-38	0.0686312	0.615255	0.111549	0.539052
rs6882046	5	87968864	LINC00461	cg24804195	87968844	20	LOC645323	Body	A	G	0.290598	0.0168067	G	0.272277	0	1	392.396	6.2e-86	423	2.06e-77	-1.33885	-20.4877	0.0653491	3.63e-52	-1.20692	-9.08244	0.132885	1.19e-11	-1.36289	-17.6041	0.0774188	2.86e-39	-0.150477	-1.02469	0.146851	0.306689
rs1440454	7	154857337	LOC100128264	cg02396192	154858549	1212	-	-	C	T	0.621849	0	T	0.235	0.00990099	1	392.37	6.28e-86	1759	8.67e-77	-0.986862	-20.7155	0.0476388	7.58e-53	-1.09183	-8.73031	0.125062	3.7e-11	-0.953807	-17.7807	0.053643	9.93e-40	-0.0141981	-0.149095	0.0952285	0.881622
rs10175222	2	50763645	NRXN1	cg21455160	50763653	8	NRXN1	Body	G	T	0.235294	0	T	0.306931	0	1	392.344	6.36e-86	1562	7.8e-77	1.28723	19.8198	0.0649469	3.71e-50	1.24355	9.95576	0.124908	7.66e-13	1.33803	17.1239	0.0781384	5.21e-38	0.093943	0.639504	0.1469	0.523192
rs1893824:74959125:G:T	18	74959125	-	cg05528293	74961138	2013	GALR1	TSS1500	G	T	0.453782	0	T	0.316832	0	1	392.245	6.68e-86	2228	1.17e-76	0.824095	20.2041	0.0407886	2.58e-51	0.741526	7.13919	0.103867	7.15e-09	0.839279	18.4737	0.0454311	1.6e-41	-0.0254273	-0.255347	0.0995794	0.798705
rs936266	3	108125614	MYH15	cg07891854	108156514	30900	MYH15	Body	C	T	0.286325	0.0168067	T	0.106061	0.019802	1	392.146	7.02e-86	1266	6.98e-77	1.23281	19.4672	0.0633277	4.36e-49	1.13317	7.50536	0.150981	2.09e-09	1.24727	18.3253	0.0680627	3.86e-41	-0.0651142	-0.457977	0.142178	0.647442
rs737967	22	17702778	CECR1	cg09335044	17702776	2	CECR1	TSS200	T	C	0.353982	0.0504202	C	0.328125	0.049505	1	392.092	7.22e-86	1589	9e-77	-1.28504	-19.6415	0.0654246	1.29e-49	-1.35004	-10.4448	0.129255	1.72e-13	-1.28959	-16.8226	0.0766585	3.25e-37	-0.085624	-0.565916	0.151302	0.572055
rs28408826:888957:G:A	11	888957	CHID1	cg07091346	888685	272	CHID1	Body	G	A	0.469828	0.0252101	A	0.328283	0.019802	1	391.931	7.82e-86	1175	7.21e-77	1.08697	19.9371	0.0545198	1.64e-50	1.16178	8.71112	0.133368	3.94e-11	1.05779	17.7777	0.059501	1.01e-39	0.0055013	0.0422177	0.130308	0.966365
rs12116691	1	230467643	PGBD5	cg20699340	230468699	1056	PGBD5	Body	T	C	0.495798	0	C	0.212871	0	1	391.886	8e-86	1732	1.09e-76	1.16696	19.8919	0.0586651	2.25e-50	1.20592	9.03002	0.133546	1.41e-11	1.16082	17.6166	0.0658934	2.66e-39	-0.0924032	-0.707558	0.130595	0.480004
rs2973777:177719292:C:A	5	177719292	COL23A1	cg05872130	177719843	551	COL23A1	Body	A	C	0.300847	0.00840336	C	0.36	0.00990099	1	391.847	8.16e-86	1388	8.89e-77	1.2083	20.792	0.0581136	4.48e-53	1.25067	10.0303	0.124689	6.08e-13	1.16985	17.0657	0.0685498	7.41e-38	0.238016	1.71687	0.138633	0.0874771
rs1555792	1	117631391	TTF2	cg25940485	117636616	5225	MIR942|TTF2	TSS1500|Body	C	T	0.0672269	0	T	0.237624	0	1	391.836	8.2e-86	1252	8.06e-77	1.18478	18.2196	0.0650281	2.93e-45	0.878919	6.79507	0.129347	2.28e-08	1.37278	18.592	0.0738369	7.97e-42	-0.315138	-2.42094	0.130172	0.0163305
rs6664388:15908242:C:T	1	15908242	DNAJC16|AGMAT	cg23749507	15911725	3483	AGMAT	TSS200	C	T	0.29646	0.0504202	T	0.276042	0.049505	1	391.8	8.35e-86	1546	1.01e-76	1.18802	20.9225	0.056782	1.83e-53	1.01321	8.76597	0.115585	3.3e-11	1.23598	17.747	0.0696442	1.21e-39	0.119712	0.869227	0.137722	0.385715
rs1122498:3844982:A:G	19	3844982	ZFR2	cg15830378	3845032	50	ZFR2|MIR1268A	Body	G	A	0.281513	0	A	0.15	0.00990099	1	391.699	8.78e-86	980	6.75e-77	1.42484	20.0182	0.071177	9.34e-51	1.45185	7.65976	0.189543	1.25e-09	1.41225	18.249	0.0773878	6.07e-41	-0.137031	-0.770905	0.177754	0.44163
rs913741:57171273:A:G	14	57171273	-	cg25877288	57169260	2013	-	-	G	A	0.277311	0	A	0.148515	0	1	391.673	8.9e-86	1620	1.13e-76	1.34568	20.7131	0.0649676	7.71e-53	1.26014	8.74787	0.144052	3.49e-11	1.34819	17.7524	0.075944	1.18e-39	-0.0774056	-0.527871	0.146637	0.598146
rs2305669:25915648:G:A	4	25915648	SMIM20	cg10409131	25915609	39	C4orf52	TSS1500	A	G	0.491525	0.00840336	G	0.505	0.00990099	1	391.656	8.97e-86	1329	9.36e-77	1.12975	19.9334	0.0566765	1.68e-50	1.17157	9.88591	0.118509	9.51e-13	1.12614	17.1442	0.0656859	4.6e-38	0.232282	1.73383	0.133971	0.0844161
rs10775668:42678029:C:T	21	42678029	FAM3B	cg21430191	42682653	4624	-	-	C	T	0.207965	0.0504202	T	0.121212	0.019802	1	391.201	1.13e-85	1562	1.38e-76	-1.22787	-20.2285	0.0607001	2.18e-51	-1.04633	-11.0114	0.0950222	3.15e-14	-1.26967	-16.4301	0.0772767	3.59e-36	-0.020569	-0.15686	0.131129	0.875506
rs2467754	8	80597708	-	cg22956084	80597489	219	-	-	T	C	0.277311	0	C	0.146465	0.019802	1	391.03	1.23e-85	1208	1.16e-76	1.47587	19.8971	0.074175	2.17e-50	1.42449	7.83802	0.181741	6.9e-10	1.46019	18.1548	0.0804304	1.06e-40	-0.398897	-2.3287	0.171296	0.020826
rs341804:49991553:G:C	8	49991553	-	cg23857862	49984468	7085	C8orf22	TSS1500|5'UTR	G	C	0.381356	0.00840336	C	0.306931	0	1	390.982	1.26e-85	734	7.24e-77	1.11838	20.0392	0.0558097	8.08e-51	1.09172	9.61383	0.113558	2.22e-12	1.12206	17.2788	0.0649387	2.04e-38	-0.0320431	-0.247314	0.129565	0.804907
rs16939395:77912887:T:A	8	77912887	PEX2	cg21856807	77913294	407	PEX2	TSS1500|TSS200	T	A	0.344538	0	A	0.118812	0	1	390.901	1.31e-85	1067	1.1e-76	-1.26013	-19.6202	0.0642264	1.49e-49	-1.49997	-9.79745	0.153098	1.25e-12	-1.22266	-17.173	0.071197	3.87e-38	-0.231822	-1.4169	0.163612	0.157995
rs4842653	12	89834113	POC1B	cg15555053	89891393	57280	POC1B	Body|5'UTR	C	T	0.231092	0	T	0.128713	0	1	390.705	1.44e-85	1040	1.18e-76	1.38153	20.4071	0.0676987	6.33e-52	1.61771	9.30719	0.173813	5.83e-12	1.32515	17.4379	0.0759924	7.79e-39	0.262492	1.49325	0.175786	0.136872
rs1364079:75393131:C:A	16	75393131	CFDP1	cg08457029	75313404	79727	-	-	C	A	0.617647	0	A	0.255	0.00990099	1	390.661	1.48e-85	1287	1.49e-76	-1.11102	-19.7352	0.0562967	6.7e-50	-0.968948	-6.96793	0.139058	1.27e-08	-1.1574	-18.4962	0.0625751	1.4e-41	0.135352	1.18261	0.114452	0.2383
rs3764092	13	-	-	cg23108245	21063277	-	CRYL1	Body	A	G	0.237288	0.00840336	G	0.435	0.00990099	1	390.622	1.5e-85	1524	1.8e-76	1.16161	19.9955	0.0580938	1.09e-50	1.05409	8.50112	0.123994	7.78e-11	1.19621	17.8424	0.0670431	6.85e-40	-0.159643	-1.26999	0.125704	0.205492
rs4853830:1814627:G:A	2	1814627	MYT1L	cg26094651	1802045	12582	MYT1L	Body	A	G	0.408696	0.0336134	G	0.46875	0.049505	1	390.384	1.7e-85	1593	2.12e-76	1.08005	20.2674	0.05329	1.66e-51	1.04228	9.0149	0.115618	1.48e-11	1.07992	17.5817	0.061423	3.28e-39	0.0435432	0.338808	0.128519	0.735093
rs10861499	12	106154088	-	cg08799507	106153067	1021	-	-	A	G	0.205882	0	G	0.326733	0	1	390.349	1.72e-85	1574	2.13e-76	1.26682	19.9271	0.0635727	1.76e-50	1.32383	9.85859	0.134282	1.03e-12	1.24808	17.1218	0.0728942	5.27e-38	0.0717321	0.471742	0.152058	0.637601
rs10903274:180564825:T:C	5	180564825	-	cg12934281	180565439	614	-	-	T	C	0.453271	0.10084	C	0.521978	0.0990099	0	390.302	1.77e-85	743	1.03e-76	1.15795	19.3507	0.0598403	9.85e-49	1.15924	12.901	0.0898568	1.49e-16	1.13852	14.9622	0.076093	3.23e-32	0.12809	0.96519	0.13271	0.33556
rs10173112:88463155:C:G	2	88463155	-	cg14558114	88469736	6581	THNSL2	TSS200	G	C	0.235294	0	C	0.366337	0	1	390.263	1.8e-85	885	1.25e-76	-1.18946	-19.9164	0.0597226	1.9e-50	-1.23442	-7.48484	0.164922	2.24e-09	-1.1759	-18.2822	0.0643192	4.98e-41	0.063979	0.437974	0.146079	0.661855
rs2286569:61518005:T:C	17	61518005	CYB561	cg11442173	61515312	2693	CYB561	5'UTR	C	T	0.504237	0.00840336	T	0.1	0.00990099	1	389.964	2.09e-85	552	9.06e-77	1.1924	20.0895	0.0593546	5.7e-51	1.1381	8.15062	0.139634	2.45e-10	1.21657	17.987	0.0676359	2.89e-40	0.0520971	0.405994	0.12832	0.68516
rs611481	19	3708636	TJP3	cg20706625	3708205	431	TJP3	TSS200	G	A	0.285088	0.0420168	A	0.212766	0.0693069	1	389.88	2.18e-85	1032	1.77e-76	1.36063	19.0995	0.0712387	5.76e-48	1.59889	11.5244	0.13874	7.04e-15	1.30878	16.0334	0.0816289	4.13e-35	0.00950591	0.052022	0.182729	0.958561
rs7081435:18956340:C:T	10	18956340	ARL5B	cg17351345	18956278	62	ARL5B	Body	T	C	0.234783	0.0336134	C	0.295918	0.029703	1	389.73	2.35e-85	1777	3.28e-76	-1.37419	-20.4382	0.0672363	5.11e-52	-1.30715	-10.4532	0.125048	1.67e-13	-1.38102	-16.747	0.082464	5.16e-37	-0.183864	-1.19611	0.153719	0.233003
rs1174682:183649710:T:C	1	183649710	RGL1	cg23961843	183623675	26035	RGL1|APOBEC4	5'UTR|TSS1500	T	C	0.298319	0	C	0.25	0.029703	1	389.69	2.4e-85	1262	2.37e-76	-1.19557	-20.4203	0.0585484	5.78e-52	-1.18581	-9.19913	0.128905	8.22e-12	-1.19629	-17.4661	0.0684919	6.57e-39	-0.115264	-0.853023	0.135124	0.394619
rs7933460:19213543:C:G	11	19213543	CSRP3	cg16542345	19213578	35	CSRP3	Body	C	G	0.384956	0.0504202	G	0.636842	0.0594059	1	389.294	2.92e-85	1532	3.52e-76	-1.03252	-20.099	0.0513715	5.33e-51	-0.953135	-6.1582	0.154775	1.98e-07	-1.03417	-18.7449	0.055171	3.24e-42	0.0893746	0.765544	0.116746	0.444807
rs146299853:81257721:CCCCCG:C	4	81257722	C4orf22	cg23548438	81257828	106	C4orf22	Body	C	CCCCCG	0.235043	0.0168067	CCCCCG	0.560606	0.019802	1	389.171	3.11e-85	1289	3.15e-76	1.20385	19.696	0.0611217	8.8e-50	1.09038	7.07674	0.154079	8.82e-09	1.23316	18.4144	0.0669669	2.28e-41	-0.195032	-1.56194	0.124865	0.119807
rs1635517:242012033:G:A	1	242012033	EXO1	cg03450102	242012203	170	EXO1	5'UTR|1stExon	A	G	0.456522	0.0336134	G	0.252632	0.0594059	1	389.092	3.23e-85	1558	3.95e-76	-1.04706	-20.4582	0.0511805	4.45e-52	-1.22907	-7.6598	0.160457	1.25e-09	-0.971559	-18.1774	0.0534486	9.29e-41	-0.0526213	-0.37797	0.139221	0.705834
rs1253014:59717514:G:A	14	59717514	DAAM1	cg22120018	59728379	10865	DAAM1	5'UTR	G	A	0.470339	0.00840336	A	0.445545	0	1	388.781	3.78e-85	1728	5.12e-76	1.09279	19.7665	0.0552848	5.38e-50	1.02976	8.55352	0.120391	6.56e-11	1.12036	17.7657	0.0630631	1.09e-39	0.348963	2.7774	0.125644	0.00597545
rs27046:65439964:G:C	5	65439964	SREK1	cg21114390	65439923	41	SFRS12	TSS200|TSS1500	G	C	0.214286	0	C	0.43	0.00990099	1	388.759	3.82e-85	1598	4.79e-76	1.13622	20.7067	0.0548721	8.05e-53	1.10853	8.38484	0.132206	1.14e-10	1.12461	17.8453	0.06302	6.74e-40	-0.0261589	-0.2115	0.123683	0.832703
rs4073840:1183311:T:C	8	1183311	-	cg00786165	1183309	2	-	-	T	C	0.491379	0.0252101	C	0.284211	0.0594059	1	388.75	3.84e-85	2284	6.71e-76	-1.11365	-19.8143	0.0562044	3.86e-50	-1.1054	-10.9303	0.101132	4.01e-14	-1.12358	-16.4097	0.0684702	4.07e-36	-0.028044	-0.22073	0.127051	0.825517
rs10792206:58671731:G:A	11	58671731	AK294973	cg11229864	58668068	3663	-	-	A	G	0.12605	0	G	0.382653	0.029703	1	388.71	3.92e-85	822	2.53e-76	-1.30992	-19.4668	0.0672901	4.37e-49	-1.41976	-10.0146	0.141769	6.39e-13	-1.29931	-16.9829	0.076507	1.23e-37	0.235182	1.64135	0.143285	0.102221
rs705379	7	94953895	PON1	cg01497363	94953947	52	PON1	TSS200	G	A	0.52193	0.0420168	A	0.146465	0.019802	1	388.702	3.93e-85	1147	3.54e-76	-1.13956	-20.9742	0.0543314	1.29e-53	-1.22017	-8.25532	0.147804	1.74e-10	-1.10565	-17.904	0.0617543	4.74e-40	0.0638836	0.518385	0.123236	0.604735
rs9462853	6	42910666	-	cg16762854	42913645	2979	-	-	T	C	0.24359	0.0168067	C	0.535	0.00990099	1	388.653	4.03e-85	949	3e-76	1.1879	19.8079	0.0599711	4.03e-50	1.19717	8.68017	0.13792	4.35e-11	1.19449	17.7005	0.0674837	1.61e-39	0.0389087	0.291015	0.1337	0.771327
rs8007229:92200727:G:A	14	92200727	-	cg04689773	92199710	1017	CATSPERB	TSS1500	G	A	0.313559	0.00840336	A	0.305	0.00990099	1	388.628	4.08e-85	1341	4.29e-76	1.14847	19.3103	0.0594745	1.31e-48	1.19232	11.1759	0.106687	1.94e-14	1.14357	16.2397	0.0704185	1.16e-35	-0.0234049	-0.168093	0.139238	0.866672
rs3788226:47300115:G:A	21	47300115	PCBP3	cg05665287	47300383	268	PCBP3	Body	A	G	0.292373	0.00840336	G	0.168367	0.029703	1	388.62	4.09e-85	1623	5.22e-76	1.33432	20.1439	0.0662396	3.91e-51	1.15977	7.73731	0.149893	9.64e-10	1.40189	18.1316	0.0773178	1.22e-40	-0.283901	-1.99983	0.141963	0.0468072
rs7811244:3342276:G:A	7	3342276	SDK1	cg25039517	3342254	22	SDK1	Body	G	A	0.44958	0	A	0.435	0.00990099	1	388.583	4.17e-85	1916	6.27e-76	-1.11985	-18.9743	0.0590194	1.39e-47	-1.28889	-10.7065	0.120384	7.8e-14	-1.1049	-16.5516	0.0667547	1.7e-36	-0.159456	-1.08641	0.146773	0.278542
rs11640384:12668751:A:G	16	12668751	SNX29	cg08170293	12667646	1105	SNX29	3'UTR	A	G	0.189076	0	G	0.2	0.00990099	1	388.585	4.17e-85	2161	7.07e-76	1.43541	20.0547	0.0715746	7.26e-51	1.43175	10.1086	0.141637	4.78e-13	1.45285	16.9234	0.0858489	1.76e-37	-0.0221777	-0.133022	0.166722	0.894303
rs9894735:4604838:C:T	17	4604838	PELP1	cg24831541	4613045	8207	ARRB2	TSS1500	C	T	0.350427	0.0168067	T	0.445	0.00990099	1	388.393	4.59e-85	1399	5.04e-76	1.14826	19.9754	0.0574839	1.26e-50	1.05567	7.18647	0.146897	6.1e-09	1.16158	18.3507	0.0632989	3.32e-41	-0.258093	-1.88715	0.136764	0.0605198
14:93415244:T:TGAGGGACCCACGCCTGGATATCACCCACGCTCC	14	-	-	cg22808839	93415226	-	ITPK1	Body	T	TGAGGGACCCACGCCTGGATATCACCCACGCTCC	0.165254	0.00840336	TGAGGGACCCACGCCTGGATATCACCCACGCTCC	0.394737	0.0594059	1	388.339	4.71e-85	1606	5.94e-76	1.23868	20.4421	0.0605945	4.97e-52	1.20543	9.90316	0.121722	9.01e-13	1.24635	17.0372	0.0731545	8.81e-38	-0.0720358	-0.539894	0.133426	0.589842
rs35839005:73482639:G:GT	5	73482640	-	cg11185950	73482658	18	-	-	G	GT	0.092437	0	GT	0.158416	0	1	388.266	4.89e-85	1774	6.8e-76	-1.3204	-20.0503	0.0658547	7.48e-51	-1.36156	-8.82583	0.154269	2.72e-11	-1.31814	-17.6174	0.0748206	2.65e-39	-0.0606172	-0.391237	0.154937	0.696019
rs2023263:7958465:T:C	6	7958465	BLOC1S5-TXNDC5	cg16579946	7960625	2160	BLOC1S5-TXNDC5	Body	T	C	0.389831	0.00840336	C	0.14	0.00990099	1	388.258	4.91e-85	1762	6.78e-76	1.14852	19.1338	0.0600257	4.52e-48	0.958882	6.4302	0.149122	7.86e-08	1.17057	18.6255	0.0628477	6.54e-42	-0.146077	-1.11192	0.131374	0.267442
rs293789:9830218:C:T	3	9830218	TADA3	cg12243053	9833997	3779	ARPC4|ARPC4-TTLL3|TADA3	TSS1500|5'UTR|1stExon|TSS200|Body	C	T	0.17094	0.0168067	T	0.29798	0.019802	1	388.213	5.02e-85	970	3.82e-76	-1.35445	-19.6586	0.0688983	1.14e-49	-1.29785	-8.35846	0.155274	1.24e-10	-1.39407	-17.8423	0.0781326	6.86e-40	0.117593	0.737496	0.159449	0.461644
rs12730301	1	54767767	SSBP3	cg01182271	54766972	795	SSBP3	Body	C	A	0.319328	0	A	0.123762	0	1	387.718	6.43e-85	1300	6.56e-76	1.35038	20.4975	0.0658805	3.4e-52	1.45343	8.8826	0.163627	2.26e-11	1.31118	17.5732	0.0746123	3.45e-39	0.0115215	0.0752034	0.153205	0.940125
rs157910:130567675:T:C	7	130567675	LOC646329	cg11297732	130567784	109	LINC-PINT	Body	T	C	0.573913	0.0336134	C	0.267677	0.019802	1	387.668	6.59e-85	1113	5.76e-76	-1.0985	-19.7799	0.0555359	4.9e-50	-1.02005	-7.5081	0.135859	2.07e-09	-1.13135	-18.2015	0.0621566	8.05e-41	0.257474	2.22028	0.115965	0.0274685
rs2240177	22	31340625	MORC2	cg14884039	31360940	20315	MORC2	5'UTR	C	A	0.315126	0	A	0.595	0.00990099	1	387.299	7.93e-85	1071	6.66e-76	-1.17253	-20.261	0.0578712	1.74e-51	-1.15211	-9.31316	0.123708	5.72e-12	-1.19998	-17.3368	0.0692156	1.43e-38	-0.251547	-1.94924	0.129049	0.0525979
rs11021835	11	11429093	GALNT18	cg01856536	11429018	75	GALNT18	Body	C	T	0.352941	0	T	0.628713	0	1	387.196	8.35e-85	2327	1.46e-75	-0.953893	-19.3951	0.0491821	7.22e-49	-0.962032	-7.87293	0.122195	6.14e-10	-0.953882	-18.0337	0.0528946	2.19e-40	0.0654334	0.567411	0.115319	0.571041
rs13273410	8	143660413	-	cg02118671	143660412	1	-	-	G	A	0.331776	0.10084	A	0.08	0.00990099	0	387.166	8.47e-85	1323	8.8e-76	1.42448	19.7497	0.0721265	6.05e-50	1.38383	9.76449	0.141721	1.39e-12	1.42025	17.0828	0.0831396	6.68e-38	-0.142951	-0.907538	0.157515	0.365163
rs7566157	2	23582983	-	cg05149783	23583023	40	-	-	T	C	0.293103	0.0252101	C	0.363636	0.019802	1	387.147	8.55e-85	1420	9.53e-76	-1.18366	-19.8303	0.0596894	3.45e-50	-1.08899	-8.90472	0.122293	2.11e-11	-1.23327	-17.5457	0.0702886	4.07e-39	0.212805	1.61967	0.131388	0.106805
rs7668800	4	24983923	CCDC149	cg19676182	24981695	2228	CCDC149	1stExon|5'UTR	G	A	0.241525	0.00840336	A	0.530303	0.019802	1	387.046	9e-85	1389	9.81e-76	1.07363	20.3431	0.0527761	9.85e-52	1.17934	10.5301	0.111997	1.33e-13	1.03291	16.6182	0.0621552	1.13e-36	-0.0260782	-0.231689	0.112557	0.817005
rs4422346:54122064:C:A	3	54122064	-	cg15798837	54122146	82	-	-	C	A	0.557522	0.0504202	A	0.265	0.00990099	1	386.903	9.66e-85	1472	1.12e-75	-1.11104	-20.0471	0.0554217	7.65e-51	-1.15615	-9.29209	0.124423	6.12e-12	-1.10338	-17.3367	0.0636445	1.44e-38	0.120987	1.00322	0.120599	0.316911
rs11708527	3	108475974	RETNLB	cg05163071	108476540	566	RETNLB	TSS1500	G	A	0.273504	0.0168067	A	0.163366	0	1	386.841	9.97e-85	1211	9.47e-76	1.38721	20.5809	0.0674029	1.91e-52	1.38043	8.98287	0.153674	1.64e-11	1.35968	17.4971	0.0777087	5.45e-39	-0.0317462	-0.198942	0.159575	0.842501
rs7901652:76842855:T:C	10	76842855	-	cg12753781	76839455	3400	-	-	T	C	0.147059	0	C	0.292079	0	1	386.825	1e-84	819	6.46e-76	-1.21647	-19.9015	0.0611244	2.1e-50	-1.22296	-9.00279	0.135843	1.54e-11	-1.22243	-17.4864	0.0699072	5.82e-39	0.12193	0.867705	0.14052	0.386547
rs10831997	11	13227981	-	cg04782765	13227241	740	-	-	A	G	0.176471	0	G	0.385	0.00990099	1	386.717	1.06e-84	1491	1.24e-75	-1.2697	-20.0631	0.063285	6.84e-51	-1.21801	-9.87864	0.123297	9.72e-13	-1.28966	-17.0038	0.0758453	1.08e-37	-0.0419162	-0.30614	0.136919	0.759801
rs12494385:106524568:C:T	3	106524568	-	cg11309850	106530481	5913	-	-	T	C	0.316239	0.0168067	C	0.183673	0.029703	1	386.675	1.08e-84	1148	9.76e-76	1.20628	20.2495	0.0595709	1.88e-51	1.20045	8.87399	0.135278	2.33e-11	1.18994	17.5479	0.0678112	4.02e-39	0.152469	1.09042	0.139827	0.276779
rs2918070:105634107:C:G	8	105634107	-	cg07067914	105479500	154607	DPYS	TSS1500	C	G	0.310924	0	G	0.0940594	0	1	386.663	1.09e-84	1300	1.11e-75	-1.00875	-19.7934	0.0509642	4.46e-50	-1.10723	-9.32257	0.118769	5.55e-12	-0.986856	-17.3134	0.0569996	1.65e-38	0.0702808	0.537099	0.130853	0.591768
rs111555588:22261169:T:C	8	22261169	SLC39A14	cg03385171	22264294	3125	SLC39A14	Body	C	T	0.536697	0.0840336	T	0.292929	0.019802	1	386.588	1.13e-84	951	8.44e-76	-0.948557	-20.8539	0.0454857	2.93e-53	-0.978583	-8.4132	0.116315	1.04e-10	-0.935658	-17.7709	0.0526511	1.05e-39	-0.0303725	-0.28674	0.105923	0.774594
rs551924:136181539:A:G	9	136181539	-	cg13421338	136181621	82	-	-	G	A	0.261062	0.0504202	A	0.55	0.108911	0	386.579	1.14e-84	1409	1.26e-75	1.21553	20.9265	0.0580857	1.78e-53	1.06847	8.4812	0.125981	8.31e-11	1.21738	17.7383	0.0686298	1.28e-39	0.224686	1.83404	0.122509	0.0680639
rs705379	7	94953895	PON1	cg07404485	94953653	242	PON1	Body	G	A	0.52193	0.0420168	A	0.146465	0.019802	1	386.509	1.18e-84	1146	1.06e-75	-1.15651	-20.1581	0.0573718	3.54e-51	-1.10445	-7.1515	0.154436	6.86e-09	-1.15231	-18.313	0.0629233	4.15e-41	-0.150328	-1.1572	0.129907	0.248507
rs2535238	6	29645038	ZFP57	cg15708526	29648271	3233	-	-	C	A	0.205882	0	A	0.212871	0	1	386.479	1.19e-84	3552	2.09e-75	1.4077	19.9526	0.070552	1.47e-50	1.42846	7.86499	0.181622	6.31e-10	1.38902	18.0172	0.0770942	2.41e-40	-0.144736	-0.791279	0.182913	0.429674
rs163025:76785616:G:A	5	76785616	WDR41	cg25694966	76788427	2811	WDR41	TSS200	A	G	0.508403	0	G	0.26	0.00990099	1	386.41	1.24e-84	1473	1.43e-75	1.15835	20.2619	0.0571688	1.73e-51	1.17264	8.34387	0.140539	1.3e-10	1.15227	17.7986	0.0647395	8.91e-40	0.115151	0.89689	0.128389	0.370805
12:45942027:C:T	12	-	-	cg21019638	45941762	-	-	-	C	T	0.486842	0.0420168	T	0.1	0.00990099	1	386.248	1.34e-84	849	8.93e-76	-1.0709	-19.7603	0.0541945	5.62e-50	-1.19237	-11.1663	0.106783	2e-14	-1.05194	-16.1729	0.0650437	1.75e-35	0.0917999	0.837778	0.109575	0.403108
rs1540095	12	52715363	KRT83	cg05661164	52715043	320	KRT83	1stExon	C	T	0.420168	0	T	0.54	0.00990099	1	386.161	1.4e-84	1848	2.03e-75	0.996664	19.929	0.0500108	1.74e-50	0.938303	9.51712	0.0985911	3.01e-12	1.01344	17.1926	0.0589466	3.43e-38	-0.0287294	-0.249436	0.115178	0.803267
rs383068	18	77307368	-	cg01596554	77306732	636	-	-	T	C	0.669725	0.0840336	C	0.303191	0.0693069	1	386.033	1.49e-84	1339	1.57e-75	0.828958	19.2595	0.0430415	1.87e-48	0.87833	11.6848	0.0751687	4.44e-15	0.805788	15.7955	0.0510137	1.8e-34	-0.0818829	-0.887784	0.092233	0.375673
rs2428486	6	31354104	-	cg25983677	31367838	13734	-	-	T	C	0.365546	0	C	0.49505	0	1	385.992	1.52e-84	4495	2.66e-75	-1.18094	-20.2523	0.0583113	1.85e-51	-1.17525	-10.5904	0.110974	1.11e-13	-1.17743	-16.548	0.0711524	1.74e-36	-0.206395	-1.58747	0.130015	0.113911
rs5751776:24266954:A:C	22	24266954	-	cg06753367	24256600	10354	-	-	C	A	0.411017	0.00840336	A	0.566327	0.029703	1	385.969	1.54e-84	1062	1.28e-75	-0.755652	-19.8342	0.0380984	3.36e-50	-0.739462	-7.13506	0.103638	7.25e-09	-0.749099	-18.3047	0.0409239	4.36e-41	-0.0139126	-0.151388	0.0919004	0.879815
rs6885381:95617238:T:C	5	95617238	-	cg04095375	95617251	13	LOC101929710	Body	T	C	0.289916	0	C	0.3	0.00990099	1	385.904	1.59e-84	1194	1.49e-75	-1.06603	-19.9791	0.0533571	1.23e-50	-1.22367	-9.59095	0.127586	2.38e-12	-1.01669	-17.144	0.0593027	4.61e-38	-0.129809	-0.982656	0.1321	0.326907
rs1881269	3	62309701	C3orf14	cg02641296	62304519	5182	C3orf14|PTPRG-AS1	TSS200|Body	A	G	0.551724	0.0252101	G	0.393939	0.019802	1	385.78	1.69e-84	1592	2.12e-75	1.12811	19.8493	0.0568339	3.02e-50	1.18883	10.2042	0.116504	3.57e-13	1.12995	16.7825	0.0673291	4.15e-37	-0.182878	-1.38715	0.131837	0.166867
rs4795951	17	32936985	TMEM132E	cg21044329	32940301	3316	TMEM132E	Body	G	A	0.62605	0	A	0.405941	0	1	385.584	1.87e-84	1489	2.18e-75	0.999809	19.5031	0.0512641	3.39e-49	0.706365	5.24292	0.134727	4.31e-06	1.06231	18.9234	0.0561373	1.14e-42	-0.276577	-2.4133	0.114605	0.0166672
rs399777:59640108:T:C	16	59640108	-	cg21814142	59625481	14627	-	-	C	T	0.52521	0	T	0.145	0.00990099	1	385.544	1.91e-84	1270	1.9e-75	1.10202	17.2806	0.063772	2.44e-42	0.894282	5.54312	0.161332	1.58e-06	1.19019	18.8366	0.0631849	1.89e-42	-0.179263	-1.44686	0.123898	0.149428
rs8044270:66435880:G:C	16	66435880	CDH5	cg27326306	66442374	6494	-	-	C	G	0.34188	0.0168067	G	0.260417	0.049505	1	385.413	2.04e-84	1133	1.81e-75	-1.16983	-21.148	0.055316	3.93e-54	-0.955338	-7.03043	0.135886	1.03e-08	-1.15709	-18.3299	0.063126	3.75e-41	-0.0625883	-0.49124	0.127409	0.62377
rs858535	1	167491485	-	cg19947112	167494360	2875	-	-	A	C	0.388889	0.0168067	C	0.175	0.00990099	1	385.401	2.05e-84	1444	2.32e-75	1.08069	20.2432	0.0533855	1.97e-51	0.955999	9.88034	0.0967577	9.67e-13	1.1258	16.9641	0.0663638	1.37e-37	-0.0268026	-0.24293	0.11033	0.808297
rs7170908:79973882:C:T	15	79973882	-	cg15329552	79973958	76	-	-	C	T	0.147059	0	T	0.255	0.00990099	1	385.339	2.11e-84	1719	2.85e-75	1.43305	19.9249	0.0719227	1.79e-50	1.36243	8.18204	0.166514	2.21e-10	1.45306	17.8436	0.081433	6.81e-40	-0.0407313	-0.23291	0.17488	0.816058
rs9504607	6	5958236	-	cg02869820	5951146	7090	-	-	G	A	0.327731	0	A	0.29703	0	1	385.189	2.28e-84	1769	3.16e-75	1.13566	19.7251	0.0575743	7.19e-50	1.0121	6.82854	0.148216	2.04e-08	1.15445	18.4	0.0627416	2.48e-41	0.0304488	0.214841	0.141728	0.8301
rs9623971:23256279:C:G	22	23256279	abParts	cg25561430	23256385	106	-	-	C	G	0.365217	0.0336134	G	0.267677	0.019802	1	385.177	2.29e-84	816	1.47e-75	1.30532	20.6832	0.0631104	9.46e-53	1.31094	9.6829	0.135387	1.79e-12	1.31824	17.071	0.077221	7.18e-38	-0.0700589	-0.473732	0.147887	0.636183
rs2974856:1920757:G:A	16	1920757	MEIOB|TCRBV20S1	cg26897989	1907736	13021	C16orf73	Body	A	G	0.105042	0	G	0.15	0.00990099	1	385.011	2.49e-84	1346	2.63e-75	1.56061	20.1901	0.0772956	2.84e-51	1.49925	8.75405	0.171264	3.43e-11	1.56482	17.5607	0.0891092	3.72e-39	0.0579016	0.321391	0.180159	0.748234
rs1563553	5	83024710	-	cg24352321	83017549	7161	HAPLN1	TSS1500	C	T	0.198276	0.0252101	T	0.247525	0	1	384.99	2.52e-84	1112	2.2e-75	-1.33195	-19.8385	0.0671398	3.26e-50	-1.27495	-9.43962	0.135063	3.84e-12	-1.34882	-17.2013	0.0784143	3.26e-38	0.17668	1.12202	0.157466	0.263137
rs10932019	2	204628810	-	cg05724451	204628809	1	-	-	A	G	0.327731	0	G	0.39899	0.019802	1	384.965	2.55e-84	1115	2.23e-75	-1.27025	-19.9845	0.0635619	1.18e-50	-1.53131	-9.51962	0.160859	2.98e-12	-1.23134	-17.1564	0.0717718	4.28e-38	0.174284	1.06619	0.163465	0.287564
rs144752623:60011510:GGGTA:G	11	60011511	-	cg08238829	60011506	5	-	-	G	GGGTA	0.344538	0	GGGTA	0.185	0.00990099	1	384.802	2.76e-84	1076	2.33e-75	-1.27686	-19.9729	0.0639294	1.28e-50	-1.27745	-10.4919	0.121756	1.49e-13	-1.28113	-16.5748	0.0772942	1.48e-36	-0.216449	-1.57924	0.137059	0.115786
rs12526675	6	150050676	NUP43	cg22239180	150070039	19363	PCMT1	TSS1500	C	A	0.377119	0.00840336	A	0.306931	0	1	384.777	2.8e-84	1187	2.61e-75	-1.09145	-20.0911	0.0543251	5.64e-51	-0.868983	-7.60242	0.114303	1.51e-09	-1.14673	-18.0826	0.0634162	1.63e-40	0.105852	0.863245	0.122621	0.388987
rs7078154	10	132299297	-	cg06076183	132294756	4541	-	-	A	G	0.210084	0	G	0.267327	0	1	384.713	2.89e-84	2320	5.05e-75	-1.25846	-19.6652	0.0639941	1.09e-49	-1.23619	-6.85501	0.180334	1.87e-08	-1.24519	-18.3772	0.0677575	2.84e-41	0.465566	2.95442	0.157583	0.00348989
rs9295391:170502825:G:A	6	170502825	-	cg22739554	170500876	1949	-	-	A	G	0.273504	0.0168067	G	0.573684	0.0594059	1	384.624	3.02e-84	1333	3.16e-75	1.10336	19.6154	0.0562497	1.54e-49	1.17463	11.0531	0.106271	2.79e-14	1.09671	16.2004	0.0676964	1.47e-35	-0.0285848	-0.22287	0.128258	0.823853
rs12478773	2	121946407	-	cg27198679	121945970	437	-	-	G	A	0.147059	0	A	0.391089	0	1	384.452	3.29e-84	762	1.97e-75	1.22912	19.5955	0.0627249	1.78e-49	1.45242	10.612	0.136866	1.04e-13	1.17797	16.4875	0.0714463	2.52e-36	0.0587184	0.389449	0.150773	0.697338
rs17135479:1712386:T:G	16	1712386	CRAMP1L	cg09065629	1709722	2664	CRAMP1L	Body	T	G	0.121849	0	G	0.257426	0	1	384.448	3.3e-84	1535	3.97e-75	-1.40276	-19.9206	0.0704178	1.84e-50	-1.16758	-7.83919	0.148941	6.87e-10	-1.46249	-17.9721	0.081376	3.16e-40	-0.169443	-1.12708	0.150338	0.260994
rs557575:239330383:C:G	2	239330383	-	cg13295614	239330383	0	-	-	G	C	0.260504	0	C	0.19802	0	1	384.414	3.35e-84	1362	3.59e-75	-1.4632	-20.3284	0.0719782	1.09e-51	-1.40703	-10.005	0.140633	6.58e-13	-1.4596	-16.8616	0.0865636	2.56e-37	-0.394867	-2.46888	0.159938	0.014352
rs3132722:29834951:T:C	6	-	-	cg26649688	29858360	-	HLA-H	Body	C	T	0.260504	0	T	0.222772	0	1	384.392	3.39e-84	3662	5.93e-75	1.26211	19.3529	0.0652155	9.71e-49	1.16403	6.71957	0.173231	2.95e-08	1.31886	18.4185	0.0716051	2.22e-41	-0.00473278	-0.030164	0.156902	0.975965
rs12662920:166722871:G:A	6	166722871	PRR18	cg05089968	166722773	98	PRR18	TSS1500	G	A	0.216216	0.0672269	A	0.387097	0.0792079	1	384.38	3.41e-84	2115	5.66e-75	-1.10383	-20.2229	0.0545832	2.26e-51	-1.13239	-8.19233	0.138225	2.14e-10	-1.08845	-17.8119	0.061108	8.23e-40	-0.0119172	-0.0863321	0.138039	0.931285
rs6597965:964476:A:G	11	964476	AP2A2	cg14029546	973436	8960	AP2A2	Body	G	A	0.331776	0.10084	A	0.462366	0.0792079	0	384.318	3.52e-84	1241	3.43e-75	-1.18102	-19.4045	0.0608632	6.76e-49	-1.27967	-11.2126	0.114129	1.74e-14	-1.16029	-16.0809	0.0721532	3.08e-35	-0.0647028	-0.452835	0.142884	0.651135
rs7817171:21967309:A:C	8	21967309	NUDT18	cg14222607	21967298	11	NUDT18	TSS1500	A	C	0.469298	0.0420168	C	0.359375	0.049505	1	384.295	3.56e-84	834	2.33e-75	-1.1979	-19.8077	0.0604766	4.04e-50	-1.19533	-9.65381	0.123819	1.96e-12	-1.19832	-17.0616	0.0702351	7.6e-38	-0.0965509	-0.674756	0.14309	0.500573
12:121151062:CTCTCTTG:C	12	-	-	cg21892295	121157589	-	UNC119B	Body	CTCTCTTG	C	0.340336	0	C	0.348485	0.019802	1	384.151	3.82e-84	1213	3.64e-75	0.97813	19.7719	0.0494706	5.18e-50	0.861815	7.45637	0.115581	2.46e-09	1.0101	18.1261	0.0557265	1.26e-40	-0.0876307	-0.714078	0.122719	0.475972
rs10919549:162467014:C:G	1	162467014	UHMK1	cg22657016	162467115	101	UHMK1	TSS1500|Body	C	G	0.483051	0.00840336	G	0.418367	0.029703	1	384.108	3.91e-84	1395	4.28e-75	1.14476	19.6695	0.0581998	1.06e-49	1.3093	9.34935	0.140042	5.1e-12	1.11987	17.2249	0.0650144	2.82e-38	0.133079	0.898087	0.14818	0.370168
rs6951972	7	91689446	AKAP9	cg22968137	91654971	34475	AKAP9	Body	T	G	0.445378	0	G	0.460396	0	1	384.094	3.94e-84	669	2.07e-75	1.12393	19.3577	0.0580615	9.39e-49	1.18096	11.1102	0.106295	2.35e-14	1.10121	16.1449	0.0682081	2.07e-35	0.0813971	0.576843	0.141108	0.564663
rs1473239:141346268:T:A	4	141346268	CLGN	cg25272432	141349398	3130	CLGN	TSS1500	A	T	0.260504	0	T	0.415	0.00990099	1	383.985	4.16e-84	1082	3.53e-75	-1.06899	-19.7494	0.0541277	6.07e-50	-1.07741	-11.9353	0.0902707	2.17e-15	-1.0389	-15.5413	0.0668476	8.7e-34	-0.0212439	-0.169034	0.125678	0.865932
rs1325324	13	44981909	BC025370	cg13989290	44980143	1766	TUSC8	TSS200	G	A	0.504202	0	A	0.277228	0	1	383.892	4.35e-84	1237	4.23e-75	-1.14248	-20.3778	0.0560648	7.75e-52	-0.969652	-8.37444	0.115787	1.18e-10	-1.17905	-17.7133	0.0665629	1.49e-39	0.0780459	0.672156	0.116113	0.502223
rs3795494	1	38271495	YRDC|C1orf122	cg00095214	38272200	705	C1orf122|YRDC	TSS1500|Body	G	A	0.5	0.00840336	A	0.265306	0.029703	1	383.878	4.38e-84	1124	3.87e-75	-0.914526	-19.3276	0.0473171	1.16e-48	-0.939587	-7.96542	0.117958	4.52e-10	-0.904388	-17.9006	0.0505229	4.84e-40	0.0333004	0.281245	0.118403	0.778799
rs4821810:39072098:C:G	22	39072098	BC036921	cg06022373	39101656	29558	GTPBP1	TSS200	C	G	0.294118	0	G	0.46	0.00990099	1	383.859	4.43e-84	860	2.99e-75	-1.15464	-18.9228	0.0610187	2e-47	-1.13979	-12.1031	0.0941734	1.35e-15	-1.16958	-15.4069	0.0759125	2.01e-33	-0.0625175	-0.469044	0.133287	0.639524
rs1076425	3	52825462	ITIH1	cg18404041	52824283	1179	ITIH1	Body	A	G	0.385593	0.00840336	G	0.227723	0	1	383.794	4.57e-84	831	2.98e-75	1.28673	20.1507	0.0638551	3.73e-51	1.16614	10.6061	0.10995	1.05e-13	1.33749	16.4713	0.0812013	2.79e-36	-0.0118163	-0.0868725	0.136019	0.930856
rs1771472:228416712:G:C	1	228416712	OBSCN	cg13294652	228416747	35	OBSCN	Body	G	C	0.452586	0.0252101	C	0.60396	0	1	383.795	4.57e-84	1059	3.8e-75	-1.05133	-19.4968	0.0539231	3.54e-49	-1.04922	-11.5431	0.090896	6.67e-15	-1.05091	-15.8289	0.066392	1.46e-34	-0.00921462	-0.0764977	0.120456	0.939096
rs4775623:63408320:G:A	15	63408320	-	cg11646489	63415064	6744	LACTB	Body	G	A	0.478992	0	A	0.183168	0	1	383.308	5.83e-84	1378	6.31e-75	1.00228	18.838	0.0532052	3.64e-47	1.00517	6.40158	0.15702	8.66e-08	1.03012	18.5021	0.0556759	1.35e-41	-0.144681	-1.15333	0.125446	0.250085
rs3750212:144342831:G:A	8	144342831	ZFP41	cg25880347	144355125	12294	GLI4	Body	G	A	0.480583	0.134454	A	0.131313	0.019802	0	383.266	5.96e-84	1531	7.16e-75	-1.17309	-20.0408	0.0585348	7.99e-51	-1.21234	-9.27822	0.130665	6.39e-12	-1.15742	-17.2389	0.06714	2.59e-38	-0.0159096	-0.129581	0.122777	0.897022
rs11007684	10	29940723	SVIL	cg24212268	29936149	4574	SVIL	5'UTR	C	T	0.163866	0	T	0.153465	0	1	383.245	6.02e-84	1991	9.4e-75	1.4103	19.9212	0.0707937	1.83e-50	1.43182	9.39104	0.152467	4.47e-12	1.40401	17.1771	0.0817374	3.77e-38	0.116616	0.71322	0.163507	0.476501
rs2276968:7070118:T:G	4	7070118	GRPEL1	cg06697600	7070879	761	GRPEL1	TSS1500	G	T	0.190678	0.00840336	T	0.26	0.00990099	1	383.161	6.28e-84	1698	8.36e-75	-1.3533	-20.494	0.0660338	3.48e-52	-1.20529	-10.6913	0.112736	8.17e-14	-1.39161	-16.3969	0.0848703	4.4e-36	0.175799	1.19017	0.147709	0.235322
rs3816682:781035:G:C	4	781035	CPLX1	cg01345055	781041	6	CPLX1	Body	C	G	0.428571	0.117647	G	0.410526	0.0594059	0	382.973	6.89e-84	1277	6.91e-75	1.15396	19.8073	0.0582595	4.05e-50	1.05262	6.76409	0.155619	2.54e-08	1.17316	18.3636	0.0638855	3.08e-41	-0.153286	-1.1304	0.135603	0.259598
rs7143804:24903245:C:T	14	24903245	KHNYN	cg13105904	24900044	3201	CBLN3|KHNYN	TSS1500|Body	T	C	0.273109	0	C	0.429293	0.019802	1	382.835	7.38e-84	1397	8.1e-75	-1.14862	-19.0602	0.0602627	7.59e-48	-1.34806	-10.1396	0.13295	4.35e-13	-1.13578	-16.7339	0.067873	5.59e-37	-0.309367	-2.00435	0.154348	0.0463176
rs6946733	7	106670288	-	cg03034673	106670287	1	-	-	G	A	0.315126	0	A	0.0792079	0	1	382.773	7.62e-84	1288	7.7e-75	1.30873	19.7234	0.0663542	7.27e-50	1.37578	8.31734	0.165411	1.42e-10	1.28683	17.7086	0.0726667	1.53e-39	-0.224464	-1.43522	0.156396	0.152711
12:69724909:T:A	12	-	-	cg12396344	69725444	-	-	-	A	T	0.398148	0.092437	T	0.239583	0.049505	1	382.741	7.74e-84	1696	1.03e-74	-1.21542	-19.873	0.0611596	2.56e-50	-1.24418	-10.8141	0.115051	5.66e-14	-1.1933	-16.3033	0.073194	7.82e-36	0.0333432	0.244528	0.136357	0.807061
rs17618395:38839591:G:A	7	38839591	VPS41	cg19327137	38886074	46483	VPS41	Body	A	G	0.419492	0.00840336	G	0.0990099	0	1	382.668	8.03e-84	1698	1.07e-74	1.35245	19.434	0.0695918	5.5e-49	1.35049	10.594	0.127477	1.09e-13	1.3439	16.4449	0.0817215	3.28e-36	0.0720417	0.519386	0.138705	0.604038
rs9843561:31503809:C:A	3	31503809	-	cg24970361	31503771	38	-	-	C	A	0.353448	0.0252101	A	0.587629	0.039604	1	382.656	8.08e-84	1468	9.31e-75	-1.09893	-20.1355	0.0545765	4.14e-51	-1.06825	-9.43741	0.113193	3.86e-12	-1.11612	-17.1345	0.0651388	4.88e-38	-0.173537	-1.45025	0.11966	0.14848
rs13251554:127889084:C:T	8	127889084	-	cg21238284	127889295	211	-	-	T	C	0.491453	0.0168067	C	0.340426	0.0693069	1	382.593	8.34e-84	1476	9.66e-75	1.17783	20.2691	0.0581098	1.64e-51	1.11284	7.53228	0.147742	1.91e-09	1.18318	18.0515	0.0655443	1.97e-40	-0.0561027	-0.417857	0.134263	0.676479
rs2080861:149910402:A:C	5	149910402	NDST1	cg22944003	149924082	13680	NDST1	Body	A	C	0.44958	0	C	0.0940594	0	1	382.304	9.63e-84	1134	8.57e-75	1.2049	19.4444	0.0619665	5.11e-49	1.31912	9.62866	0.137	2.12e-12	1.20817	17.0174	0.0709961	9.94e-38	0.00189942	0.01532	0.123983	0.987791
rs1362125:29691090:T:A	6	29691090	HLA-F	cg04186657	29690893	197	HLA-F	TSS1500	T	A	0.470085	0.0168067	A	0.43	0.00990099	1	382.269	9.8e-84	3611	1.71e-74	-1.1093	-19.8397	0.0559133	3.23e-50	-1.01601	-8.14523	0.124737	2.5e-10	-1.14046	-17.7743	0.0641635	1.03e-39	0.122748	0.950894	0.129087	0.342752
rs34002958:43529399:A:G	21	43529399	UMODL1|C21orf128	cg19766460	43528205	1194	UMODL1|C21orf128	Body	A	G	0.189076	0	G	0.14	0.00990099	1	382.163	1.03e-83	2265	1.81e-74	-1.42296	-19.877	0.0715881	2.49e-50	-1.26996	-9.03256	0.140598	1.4e-11	-1.44932	-17.3371	0.0835963	1.43e-38	-0.109081	-0.648776	0.168134	0.517192
rs12976352:47241659:C:T	19	47241659	STRN4	cg04855751	47238784	2875	STRN4	Body	C	T	0.357143	0	T	0.368687	0.019802	1	382.154	1.04e-83	1060	8.64e-75	1.10331	20.4273	0.0540117	5.51e-52	1.10425	9.38928	0.117608	4.5e-12	1.09903	17.1463	0.0640975	4.55e-38	0.105732	0.815838	0.129599	0.415517
rs35659635:64888700:AC:A	7	64888701	-	cg03060934	64895832	7131	-	-	A	AC	0.407563	0	AC	0.338542	0.049505	1	382.141	1.05e-83	983	8.06e-75	1.2218	19.424	0.0629019	5.9e-49	1.46184	9.53496	0.153314	2.84e-12	1.16942	17.0653	0.0685261	7.43e-38	0.279728	1.69126	0.165396	0.0922707
rs6602662	10	13547709	-	cg24867665	13546094	1615	BEND7	TSS1500	G	A	0.277311	0	A	0.514851	0	1	382.035	1.1e-83	1887	1.63e-74	-1.19849	-19.1799	0.0624869	3.27e-48	-1.17608	-10.4127	0.112946	1.89e-13	-1.2314	-16.5412	0.0744442	1.82e-36	0.114336	0.865998	0.132028	0.38748
rs145920481:125927934:G:GAACA	10	125927935	-	cg04277300	125927893	42	-	-	G	GAACA	0.376106	0.0504202	GAACA	0.373626	0.0990099	1	381.996	1.12e-83	1587	1.4e-74	1.23692	20.3677	0.0607295	8.31e-52	1.2123	9.87576	0.122755	9.81e-13	1.22252	16.8661	0.0724841	2.5e-37	0.240792	1.68483	0.142918	0.0935075
rs11619804	13	49888131	CAB39L	cg07500557	49888223	92	CAB39L	Body	C	A	0.466102	0.00840336	A	0.29	0.00990099	1	381.983	1.13e-83	1036	9.19e-75	-0.990422	-19.3188	0.0512672	1.23e-48	-1.03694	-9.06863	0.114343	1.25e-11	-0.97956	-17.3131	0.0565792	1.66e-38	0.138743	1.11233	0.124732	0.267269
rs11150	19	2997897	TLE2	cg16537391	3003201	5304	TLE2	Body	G	A	0.139831	0.00840336	A	0.127551	0.029703	1	381.84	1.21e-83	1140	1.09e-74	-1.32244	-19.3238	0.0684357	1.19e-48	-1.43843	-9.72771	0.147869	1.55e-12	-1.3144	-16.9473	0.0775577	1.52e-37	-0.0386933	-0.240176	0.161104	0.810428
rs2242661	21	15755821	HSPA13	cg01589919	15764215	8394	-	-	C	T	0.512821	0.0168067	T	0.316327	0.029703	1	381.739	1.28e-83	1644	1.65e-74	1.15456	20.0354	0.0576263	8.3e-51	1.24116	8.3738	0.148219	1.18e-10	1.14495	17.6527	0.0648596	2.14e-39	-0.122567	-0.870532	0.140796	0.385004
rs907374	15	77884026	-	cg26277064	77884043	17	-	-	A	G	0.357143	0	G	0.0891089	0	1	381.592	1.38e-83	1286	1.39e-74	1.29622	19.8053	0.0654483	4.11e-50	1.43298	8.0462	0.178094	3.46e-10	1.26377	17.8003	0.070997	8.82e-40	0.159179	1.06862	0.148957	0.286467
rs1009135	7	157208617	DNAJB6	cg05658215	157211628	3011	-	-	T	C	0.403361	0	C	0.469072	0.039604	1	381.541	1.41e-83	1560	1.73e-74	-1.04257	-19.4221	0.0536798	5.97e-49	-1.11388	-6.41022	0.173766	8.41e-08	-1.03247	-18.4513	0.0559566	1.83e-41	-0.0634345	-0.428492	0.148041	0.668732
rs55977683:46977046:C:T	21	46977046	-	cg21139150	46976175	871	-	-	C	T	0.336449	0.10084	T	0.430851	0.0693069	0	381.414	1.5e-83	1486	1.75e-74	-1.11531	-19.8005	0.0563273	4.25e-50	-1.17104	-10.9504	0.106941	3.77e-14	-1.0825	-16.1711	0.0669402	1.76e-35	-0.111031	-0.848579	0.130843	0.397082
rs12791745:7368957:G:C	11	7368957	SYT9	cg21672572	7369177	220	SYT9	Body	G	C	0.322034	0.00840336	C	0.163366	0	1	381.407	1.51e-83	1872	2.22e-74	1.36196	20.3344	0.066978	1.05e-51	1.34802	6.95108	0.19393	1.35e-08	1.32756	18.2507	0.0727402	6.01e-41	0.269041	1.57979	0.170302	0.11566
rs11247905:26627907:G:C	1	26627907	UBXN11	cg00813993	26644493	16586	UBXN11|CD52	5'UTR|1stExon	G	C	0.189076	0	C	0.262626	0.019802	1	381.146	1.72e-83	904	1.22e-74	-1.1378	-19.5317	0.0582542	2.77e-49	-1.27562	-7.8656	0.162177	6.3e-10	-1.11257	-17.8684	0.062265	5.87e-40	0.0679213	0.458391	0.148173	0.647146
rs3828485	4	122722368	EXOSC9	cg05635388	122721892	476	EXOSC9	TSS1500	G	A	0.352941	0	A	0.191919	0.019802	1	381.133	1.73e-83	1466	1.99e-74	1.24529	19.9694	0.0623602	1.31e-50	1.16968	9.68069	0.120826	1.8e-12	1.25901	16.9534	0.074263	1.47e-37	0.154396	1.14394	0.134969	0.253952
rs3011506:113688269:G:A	13	113688269	MCF2L	cg26512469	113688268	1	MCF2L	Body	G	A	0.182203	0.00840336	A	0.291667	0.049505	1	381.081	1.78e-83	1246	1.74e-74	1.32684	19.8753	0.0667581	2.52e-50	1.28166	9.39724	0.136387	4.39e-12	1.35169	17.1106	0.0789971	5.64e-38	0.181622	1.21681	0.149261	0.225041
rs10415734:54961792:T:C	19	54961792	LENG8	cg17322242	54961559	233	LENG8|LENG8-AS1	5'UTR|TSS1500	C	T	0.357759	0.0252101	T	0.2	0.0594059	1	381.045	1.81e-83	1208	1.71e-74	-1.29254	-19.8732	0.0650391	2.56e-50	-1.25657	-10.4454	0.120298	1.71e-13	-1.2896	-16.4906	0.0782022	2.48e-36	-0.154613	-1.06092	0.145735	0.289946
rs9270601:32561743:G:C	6	32561743	-	cg07889003	32546614	15129	HLA-DRB1	3'UTR	C	G	0.448276	0.0252101	G	0.305	0.00990099	1	380.974	1.87e-83	4962	3.28e-74	-1.19654	-18.8459	0.0634907	3.44e-47	-1.14526	-10.4362	0.109739	1.76e-13	-1.22289	-16.4942	0.0741402	2.42e-36	0.228798	1.58379	0.144462	0.114745
rs140902754:40065521:GACC:G	21	40065522	-	cg18756277	40071197	5675	-	-	GACC	G	0.264706	0	G	0.153465	0	1	380.949	1.9e-83	1721	2.56e-74	-1.21216	-19.7194	0.0614706	7.48e-50	-1.26562	-10.0604	0.125802	5.55e-13	-1.19561	-16.7253	0.0714851	5.89e-37	0.0380697	0.261318	0.145683	0.794103
rs2535238	6	29645038	ZFP57	cg22494932	29648379	3341	-	-	C	A	0.205882	0	A	0.212871	0	1	380.912	1.93e-83	3552	3.38e-74	1.39599	19.6505	0.0710408	1.21e-49	1.52879	8.59271	0.177917	5.78e-11	1.38035	17.5236	0.0787708	4.65e-39	0.0718681	0.389866	0.184341	0.697031
11:65601650:G:C	11	-	-	cg15531562	65601754	-	SNX32	Body	G	C	0.530172	0.0252101	C	0.163366	0	1	380.882	1.96e-83	876	1.35e-74	1.11812	19.8562	0.0563106	2.88e-50	1.30356	8.60602	0.15147	5.53e-11	1.11008	17.5162	0.0633744	4.86e-39	-0.0858539	-0.67758	0.126707	0.498784
rs1105697:4240699:G:A	7	4240699	SDK1	cg02004499	4244250	3551	SDK1	Body	G	A	0.232456	0.0420168	A	0.393939	0.019802	1	380.813	2.03e-83	1654	2.64e-74	1.33505	19.5785	0.0681897	2e-49	1.40166	10.9578	0.127915	3.69e-14	1.31205	16.1475	0.0812541	2.04e-35	0.0123784	0.0787355	0.157215	0.937318
rs9536082:53033615:G:T	13	53033615	CKAP2	cg05335186	53173507	139892	-	-	G	T	0.37069	0.0252101	T	0.0742574	0	1	380.678	2.17e-83	1044	1.78e-74	-1.33169	-19.4286	0.0685427	5.71e-49	-1.29722	-7.50551	0.172836	2.09e-09	-1.34889	-18.0096	0.0748985	2.52e-40	0.40577	2.85579	0.142087	0.00472401
rs71312804:129781190:T:TAGCTGC	7	129781191	-	cg07026433	129781152	39	-	-	TAGCTGC	T	0.509524	0.117647	T	0.364583	0.049505	0	380.504	2.37e-83	1251	2.33e-74	-1.07721	-19.0274	0.0566136	9.57e-48	-1.13258	-13.0833	0.0865668	9.11e-17	-1.04724	-14.4683	0.0723817	7.19e-31	-0.221767	-1.82438	0.121557	0.0695153
rs2315077:134011922:C:A	9	134011922	NUP214	cg09553448	134000424	11498	NUP214	TSS1500	C	A	0.302521	0	A	0.316832	0	1	380.454	2.43e-83	1213	2.31e-74	-1.21067	-19.9402	0.0607153	1.61e-50	-1.16604	-9.92563	0.117477	8.41e-13	-1.24262	-16.791	0.074005	3.95e-37	0.037179	0.269641	0.137883	0.787702
rs12617835:127886416:A:C	2	127886416	-	cg14317533	127886316	100	-	-	A	C	0.30531	0.0504202	C	0.322917	0.049505	1	380.445	2.44e-83	1604	3.07e-74	-1.18565	-19.0654	0.0621883	7.32e-48	-1.33691	-12.0517	0.110931	1.56e-15	-1.14928	-15.3363	0.0749388	3.12e-33	-0.00659644	-0.0459213	0.143647	0.963417
rs1840680	3	157156029	PTX3|VEPH1	cg01018701	157155998	31	VEPH1|PTX3	Body	G	A	0.495763	0.00840336	A	0.33	0.00990099	1	380.401	2.49e-83	1193	2.34e-74	1.09318	19.3095	0.0566133	1.32e-48	1.12281	8.25487	0.136018	1.74e-10	1.10264	17.6708	0.0623989	1.92e-39	-0.21594	-1.66386	0.129782	0.0976312
rs221257	7	157334598	PTPRN2	cg09426420	157319491	15107	-	-	T	C	0.461864	0.00840336	C	0.474747	0.019802	1	380.344	2.57e-83	1557	3.14e-74	-1.03982	-19.4796	0.05338	3.99e-49	-1.10766	-10.644	0.104064	9.41e-14	-1.01502	-16.3416	0.0621124	6.18e-36	-0.242829	-1.97143	0.123174	0.0499878
rs505024:108738360:C:A	1	108738360	SLC25A24	cg04773602	108742232	3872	SLC25A24	Body	C	A	0.235043	0.0168067	A	0.37766	0.0693069	1	380.223	2.73e-83	1339	2.87e-74	-1.16211	-19.2761	0.0602878	1.66e-48	-1.27539	-9.67015	0.131889	1.86e-12	-1.16822	-16.9325	0.0689925	1.67e-37	-0.0229425	-0.161829	0.14177	0.871596
rs2816030	1	18857598	-	cg01730433	18857608	10	-	-	T	C	0.105042	0	C	0.440594	0	1	380.162	2.81e-83	1751	3.86e-74	-1.26759	-19.7712	0.064113	5.21e-50	-1.32151	-7.77493	0.16997	8.51e-10	-1.25881	-17.8805	0.0704014	5.46e-40	0.032123	0.245389	0.130907	0.806395
rs149853:1822324:G:C	20	1822324	-	cg06619346	1822386	62	-	-	C	G	0.566038	0.109244	G	0.207447	0.0693069	0	380.051	2.97e-83	1508	3.52e-74	-1.1613	-19.7403	0.0588288	6.46e-50	-1.21747	-10.5277	0.115644	1.34e-13	-1.13524	-16.4079	0.0691885	4.11e-36	-0.0769008	-0.643087	0.119581	0.520869
rs1441706	8	28479611	-	cg07164600	28479639	28	-	-	C	T	0.319444	0.092437	T	0.515625	0.049505	1	380.02	3.02e-83	798	1.89e-74	-1.08943	-18.6401	0.0584457	1.48e-46	-1.19996	-12.68	0.0946339	2.72e-16	-1.05645	-14.8067	0.0713492	8.57e-32	-0.221971	-1.68411	0.131803	0.0936462
rs8099412:67536617:T:C	18	67536617	CD226	cg18477104	67538777	2160	CD226	Body	C	T	0.483193	0	T	0.545	0.00990099	1	380.021	3.02e-83	1418	3.36e-74	1.08478	20.0588	0.0540799	7.05e-51	1.21634	9.33271	0.130331	5.38e-12	1.04463	17.1149	0.0610363	5.5e-38	0.34559	2.57807	0.13405	0.0106195
rs7118204	11	69020684	-	cg14485103	69017579	3105	-	-	A	G	0.105042	0	G	0.19802	0	1	379.96	3.11e-83	1316	3.21e-74	1.70302	19.0543	0.0893773	7.92e-48	1.92077	9.99151	0.192241	6.86e-13	1.69132	16.7371	0.101052	5.48e-37	0.0983043	0.47262	0.207999	0.636975
rs4317817:221916307:A:C	1	221916307	DUSP10	cg26355502	221916303	4	DUSP10	TSS1500	C	A	0.379464	0.0588235	A	0.190722	0.039604	1	379.903	3.2e-83	1314	3.3e-74	1.11321	19.9965	0.0556701	1.09e-50	1.16755	9.96884	0.11712	7.36e-13	1.09507	16.7489	0.0653816	5.1e-37	-0.00884029	-0.0692139	0.127724	0.944885
rs872980:4488414:C:G	17	4488414	SMTNL2	cg24135491	4487099	1315	SMTNL2	TSS200|TSS1500	C	G	0.451327	0.0504202	G	0.114583	0.049505	1	379.896	3.21e-83	1459	3.68e-74	-1.27466	-19.5064	0.0653458	3.31e-49	-1.38351	-9.94683	0.13909	7.87e-13	-1.2468	-16.7618	0.0743839	4.72e-37	-0.145497	-1.0514	0.138385	0.294285
rs9260991:29962591:G:C	6	29962591	HLA-G|HLA-J|HLA-H	cg24103044	30039801	77210	RNF39	Body	G	C	0.139831	0.00840336	C	0.27	0.00990099	1	379.813	3.35e-83	3643	5.85e-74	-1.31409	-19.3953	0.0677533	7.21e-49	-1.18858	-8.91145	0.133377	2.06e-11	-1.39745	-17.332	0.0806281	1.48e-38	0.0823226	0.563605	0.146064	0.573624
rs2252257	22	18640300	USP18	cg19927741	18640441	141	USP18	Body	G	A	0.184874	0	A	0.371287	0	1	379.71	3.52e-83	1154	3.19e-74	-0.918292	-19.5979	0.0468565	1.75e-49	-0.850499	-9.47479	0.0897644	3.43e-12	-0.937716	-17.0276	0.0550705	9.34e-38	0.165312	1.63007	0.101414	0.104586
rs57475359:68709832:C:T	11	68709832	IGHMBP2	cg06538832	68711240	1408	-	-	C	T	0.29661	0.00840336	T	0.2	0.00990099	1	379.699	3.54e-83	1204	3.35e-74	-1.16441	-19.4227	0.059951	5.95e-49	-1.21539	-8.3834	0.144976	1.14e-10	-1.15061	-17.5903	0.0654117	3.11e-39	0.0110612	0.0730688	0.15138	0.941821
rs2865874:29825020:G:A	19	29825020	LOC284395	cg23833951	29821408	3612	LOC284395	Body	G	A	0.340336	0	A	0.388889	0.019802	1	379.691	3.56e-83	1724	4.81e-74	-1.09537	-20.5285	0.0533584	2.74e-52	-0.912259	-7.44554	0.122524	2.56e-09	-1.12111	-18.0071	0.0622594	2.56e-40	0.102699	0.773244	0.132816	0.440248
rs9265769:31305933:T:G	6	-	-	cg08298958	31304638	-	-	-	T	G	0.443478	0.0336134	G	0.494898	0.029703	1	379.608	3.71e-83	4461	6.49e-74	1.11063	19.5223	0.0568904	2.96e-49	1.14106	11.049	0.103272	2.82e-14	1.09507	16.0477	0.0682385	3.78e-35	0.0982072	0.740234	0.13267	0.459985
rs2249752:73107786:A:G	10	73107786	SLC29A3	cg22994555	73111419	3633	SLC29A3	Body	G	A	0.230769	0.0168067	A	0.589109	0	1	379.555	3.81e-83	1825	5.45e-74	1.10401	19.8198	0.0557025	3.71e-50	1.07674	8.9986	0.119656	1.56e-11	1.12647	17.2795	0.0651911	2.03e-38	-0.135457	-1.22188	0.110859	0.223121
rs3117021	6	33092049	HLA-DPB2	cg15737123	33091567	482	HLA-DPB2	Body	T	C	0.529412	0	C	0.295	0.00990099	1	379.482	3.95e-83	3639	6.91e-74	1.19389	20.3699	0.0586107	8.19e-52	1.2798	7.56581	0.169156	1.71e-09	1.16499	17.9511	0.0648984	3.58e-40	-0.0508381	-0.374677	0.135685	0.708279
rs8064293:9672135:T:C	17	9672135	-	cg13468767	9672024	111	-	-	T	C	0.298319	0	C	0.654255	0.0693069	1	379.464	3.99e-83	1800	5.63e-74	1.22543	20.3473	0.0602255	9.57e-52	1.11519	9.097	0.122589	1.14e-11	1.24845	17.2252	0.0724778	2.82e-38	0.0488502	0.411735	0.118645	0.680954
rs10102684:336219:G:A	8	336219	-	cg12126859	335281	938	-	-	G	A	0.194915	0.00840336	A	0.190722	0.039604	1	379.452	4.01e-83	1559	4.9e-74	-1.10298	-19.806	0.0556889	4.09e-50	-1.20189	-8.74495	0.137438	3.53e-11	-1.08191	-17.4063	0.0621564	9.43e-39	-0.0632698	-0.471095	0.134304	0.638062
rs11727944:79340450:C:T	4	79340450	FRAS1	cg25240964	79339974	476	FRAS1	Body	C	T	0.205882	0	T	0.311881	0	1	379.405	4.1e-83	1510	4.86e-74	1.20377	19.0945	0.0630429	5.97e-48	1.3625	11.0555	0.123242	2.77e-14	1.16357	16.0369	0.0725562	4.04e-35	0.0239178	0.157573	0.151789	0.874945
6:33089441:A:AT	6	-	-	cg02375585	33091111	-	HLA-DPB2	Body	A	AT	0.247899	0	AT	0.115	0.00990099	1	379.257	4.42e-83	3627	7.73e-74	1.40002	20.0973	0.0696622	5.4e-51	1.21592	10.4935	0.115873	1.48e-13	1.47253	16.4056	0.089758	4.17e-36	-0.0306183	-0.210079	0.145746	0.83381
rs389663	6	117868051	DCBLD1|GOPC	cg09050862	117868105	54	DCBLD1	Body	C	T	0.336134	0	T	0.0891089	0	1	379.247	4.44e-83	1193	4.16e-74	1.32907	19.5637	0.0679357	2.22e-49	1.36807	10.281	0.133069	2.82e-13	1.32207	16.5393	0.0799352	1.84e-36	0.0359327	0.255797	0.140474	0.798358
rs112468160:35504497:C:G	14	35504497	-	cg10614623	35450111	54386	-	-	C	G	0.172269	0	G	0.115	0.00990099	1	379.181	4.59e-83	1688	6.08e-74	1.5298	19.595	0.0780709	1.78e-49	1.40252	8.91548	0.157313	2.04e-11	1.55712	17.3117	0.0899464	1.67e-38	-0.153378	-0.857782	0.178808	0.391991
rs9271094:32576347:G:C	6	32576347	-	cg03607220	32526263	50084	HLA-DRB6	Body	C	G	0.245763	0.00840336	G	0.227273	0.019802	1	379.157	4.65e-83	4879	8.13e-74	-1.31524	-20.1138	0.06539	4.82e-51	-1.19348	-11.7318	0.101731	3.88e-15	-1.37869	-15.541	0.088713	8.72e-34	-0.0486849	-0.349133	0.139445	0.727339
rs2122631:32556888:G:C	7	32556888	AVL9	cg06133097	32552212	4676	AVL9	Body	G	C	0.264706	0	C	0.118812	0	1	379.138	4.69e-83	1675	6.17e-74	-1.3587	-19.3372	0.0702637	1.08e-48	-1.04214	-6.64455	0.156842	3.8e-08	-1.47712	-18.3027	0.0807054	4.41e-41	0.470015	3.28629	0.143023	0.00118973
rs740059	12	4671490	DYRK4	cg01661897	4671207	283	-	-	G	A	0.434783	0.0336134	A	0.25	0.00990099	1	378.94	5.18e-83	1571	6.38e-74	-0.887148	-19.4503	0.045611	4.9e-49	-0.867218	-8.53724	0.101581	6.92e-11	-0.90911	-17.4945	0.0519656	5.54e-39	0.0976352	0.901806	0.108266	0.368193
rs2381146:38452246:G:A	4	38452246	-	cg25904263	38452163	83	LINC01258	Body	G	A	0.138655	0	A	0.465347	0	1	378.934	5.19e-83	1849	7.54e-74	-1.16309	-19.3264	0.0601818	1.17e-48	-1.09893	-6.80993	0.161371	2.17e-08	-1.17259	-18.2362	0.0642999	6.55e-41	0.207009	1.63668	0.126481	0.103194
rs8070491:48580446:T:C	17	48580446	-	cg20111217	48585264	4818	MYCBPAP	TSS1500	C	T	0.615385	0.0168067	T	0.25	0.049505	1	378.867	5.37e-83	1300	5.48e-74	0.937002	20.1975	0.0463919	2.7e-51	1.09942	9.98342	0.110125	7.03e-13	0.884952	16.7092	0.0529619	6.5e-37	0.0332694	0.342088	0.0972539	0.732627
rs7512462	1	205899595	SLC26A9	cg09740935	205899614	19	SLC26A9	Body	T	C	0.386555	0	C	0.217822	0	1	378.852	5.41e-83	695	2.95e-74	-1.19775	-19.4669	0.0615274	4.36e-49	-1.14028	-10.4974	0.108625	1.46e-13	-1.2138	-16.3908	0.0740537	4.57e-36	-0.117449	-0.872503	0.134611	0.383931
rs2754164:23898029:A:T	14	23898029	MYH7	cg00318109	23904214	6185	MYH7	5'UTR	A	T	0.0683761	0.0168067	T	0.029703	0	0	378.81	5.53e-83	1293	5.61e-74	1.71095	20.3779	0.0839607	7.74e-52	2.007	6.84735	0.293107	1.91e-08	1.64453	18.2188	0.0902656	7.26e-41	-0.0662281	-0.222316	0.2979	0.824284
rs2473131:144612669:T:G	6	144612669	UTRN	cg03917894	144612699	30	UTRN	TSS200	T	G	0.181818	0.0756303	G	0.418367	0.029703	1	378.779	5.61e-83	1094	4.82e-74	-1.2355	-19.1026	0.0646774	5.63e-48	-1.10447	-8.93939	0.123551	1.89e-11	-1.29794	-17.2877	0.0750787	1.93e-38	0.0721853	0.532309	0.135608	0.595075
rs28494533:10830237:T:A	8	10830237	XKR6	cg02879029	10829962	275	XKR6	Body	A	T	0.563559	0.00840336	T	0.316327	0.029703	1	378.513	6.41e-83	1792	9.02e-74	1.20749	19.6245	0.0615298	1.45e-49	1.23241	11.7211	0.105145	4e-15	1.19081	15.5284	0.0766861	9.44e-34	0.361175	2.76239	0.130747	0.00624696
rs10184690:85503568:A:C	2	85503568	TCF7L1	cg01132949	85503831	263	TCF7L1	Body	A	C	0.302521	0	C	0.25	0.00990099	1	378.501	6.45e-83	1232	6.24e-74	-1.20012	-19.6064	0.0612109	1.65e-49	-1.33181	-11.3466	0.117375	1.18e-14	-1.16696	-15.8037	0.0738412	1.71e-34	-0.280403	-1.92775	0.145456	0.0552356
rs2386936:60416379:C:G	20	60416379	CDH4	cg04785786	60409787	6592	CDH4	Body	C	G	0.581081	0.0672269	G	0.275862	0.138614	0	378.473	6.54e-83	1549	7.95e-74	-1.10556	-19.3575	0.0571128	9.4e-49	-1.08458	-9.19376	0.117969	8.36e-12	-1.12254	-17.1449	0.0654734	4.58e-38	0.0622792	0.494217	0.126016	0.62167
12:122245831:G:A	12	-	-	cg26392922	122232820	-	RHOF	TSS1500	A	G	0.189076	0	G	0.430693	0	1	378.413	6.74e-83	939	4.97e-74	-1.24038	-19.8636	0.062445	2.74e-50	-1.27565	-8.40839	0.151712	1.05e-10	-1.22299	-17.5417	0.0697191	4.17e-39	-0.0419409	-0.29792	0.140779	0.766059
rs8050629:89581236:T:C	16	89581236	SPG7	cg11910237	89576084	5152	SPG7	Body	T	C	0.388889	0.0168067	C	0.336634	0	1	378.393	6.81e-83	1455	7.77e-74	-0.973136	-18.9608	0.0513235	1.53e-47	-0.896864	-8.00182	0.112083	4.01e-10	-1.00772	-17.7303	0.0568358	1.34e-39	0.0159701	0.133428	0.119691	0.893982
rs7011397	8	3233443	CSMD1	cg08598426	3233426	17	CSMD1	Body	C	T	0.269565	0.0336134	T	0.489796	0.029703	1	378.34	6.99e-83	4015	1.22e-73	-1.12068	-19.8308	0.0565118	3.44e-50	-1.08173	-11.6244	0.0930562	5.28e-15	-1.11901	-15.5953	0.0717533	6.22e-34	-0.146471	-1.22956	0.119125	0.22024
12:117497554:C:T	12	-	-	cg01363734	117482953	-	TESC	Body	C	T	0.331933	0	T	0.646465	0.019802	1	378.328	7.03e-83	1406	7.76e-74	-1.09021	-19.7311	0.0552533	6.89e-50	-1.0359	-9.03654	0.114635	1.38e-11	-1.10836	-17.2241	0.0643494	2.84e-38	0.128461	1.0943	0.117392	0.275079
rs3756663	5	33440306	TARS	cg26267481	33440240	66	TARS	TSS1500	C	A	0.24359	0.0168067	A	0.15	0.00990099	1	378.297	7.14e-83	1585	8.89e-74	-1.50296	-19.7527	0.0760888	5.93e-50	-1.56186	-9.39816	0.166188	4.37e-12	-1.46774	-17.0285	0.0861928	9.29e-38	0.064812	0.357867	0.181106	0.720802
rs8062041:72088964:C:T	16	72088964	TXNL4B|HP	cg23815491	72088622	342	HP	Body	C	T	0.319328	0	T	0.415842	0	1	378.234	7.37e-83	1012	5.85e-74	-1.23267	-19.8479	0.0621057	3.05e-50	-1.23531	-9.67851	0.127634	1.81e-12	-1.23363	-16.8689	0.0731304	2.45e-37	0.00617335	0.041833	0.147571	0.966672
rs1880260	10	95228328	MYOF	cg13324220	95228328	0	MYOF	Body	C	T	0.495652	0.0336134	T	0.214286	0.029703	1	378.168	7.62e-83	1667	9.97e-74	1.23281	19.0211	0.0648128	1e-47	1.25438	10.3436	0.12127	2.33e-13	1.26454	16.4675	0.0767902	2.85e-36	-0.196872	-1.52545	0.129058	0.128651
rs34347156:151008715:T:C	3	151008715	MED12L	cg09740425	151008832	117	MED12L	Body	T	C	0.289916	0	C	0.19802	0	1	377.883	8.78e-83	1342	9.25e-74	-1.26942	-19.3291	0.0656737	1.15e-48	-1.28101	-6.33954	0.202066	1.07e-07	-1.25843	-18.3764	0.0684804	2.85e-41	0.131502	0.76036	0.172947	0.447892
rs3095166:16243866:A:G	17	16243866	CENPV	cg09414187	16258107	14241	CENPV	TSS1500	A	G	0.474576	0.00840336	G	0.440594	0	1	377.782	9.24e-83	756	5.48e-74	-1.1229	-18.9394	0.0592892	1.78e-47	-1.12555	-11.0099	0.102231	3.16e-14	-1.12653	-16.0176	0.0703304	4.55e-35	0.117553	0.85237	0.137913	0.39498
rs34803929:49603586:A:G	16	49603586	ZNF423	cg05007990	49610165	6579	ZNF423	Body	A	G	0.432203	0.00840336	G	0.510309	0.039604	1	377.585	1.02e-82	1423	1.14e-73	-1.07085	-19.353	0.0553327	9.7e-49	-1.0847	-8.27448	0.131089	1.63e-10	-1.05987	-17.5818	0.0602822	3.28e-39	0.146072	1.06271	0.137452	0.289134
rs35839188:34717083:C:T	6	34717083	-	cg07306190	34760872	43789	UHRF1BP1	Body	C	T	0.346154	0.0168067	T	0.653061	0.029703	1	377.538	1.04e-82	790	6.47e-74	1.01649	19.9287	0.0510064	1.74e-50	0.841506	7.94756	0.105882	4.8e-10	1.04187	17.7306	0.0587609	1.34e-39	0.0349022	0.308092	0.113285	0.758318
rs35333860:7146805:G:A	18	7146805	-	cg23047096	7146318	487	-	-	G	A	0.326271	0.00840336	A	0.138614	0	1	377.514	1.06e-82	1507	1.25e-73	-1.25757	-19.928	0.0631055	1.75e-50	-1.38222	-9.67199	0.142909	1.85e-12	-1.23873	-16.8513	0.0735097	2.73e-37	-0.312372	-2.13262	0.146473	0.0341169
rs490416:20838219:A:T	1	20838219	-	cg04526480	20838582	363	-	-	A	T	0.482906	0.0168067	T	0.331579	0.0594059	1	377.342	1.15e-82	1276	1.15e-73	1.12332	19.3537	0.0580414	9.65e-49	1.04682	6.00661	0.174278	3.3e-07	1.15776	18.4733	0.062672	1.61e-41	-0.118502	-0.797203	0.148647	0.426233
rs1403590	15	26297624	LOC100128714	cg24755305	26297571	53	LOC100128714	Body	T	C	0.445378	0	C	0.438776	0.029703	1	377.335	1.16e-82	1788	1.62e-73	-1.09595	-18.9518	0.0578282	1.63e-47	-1.13406	-9.34146	0.121401	5.23e-12	-1.10184	-17.0315	0.0646944	9.12e-38	-0.288753	-2.13938	0.13497	0.0335592
rs2267878	7	107886798	NRCAM	cg24429533	107886896	98	NRCAM	5'UTR	T	C	0.222689	0	C	0.405941	0	1	377.154	1.26e-82	1342	1.33e-73	-1.07804	-19.6882	0.0547557	9.3e-50	-0.902564	-6.78435	0.133036	2.37e-08	-1.11626	-18.1969	0.0613435	8.27e-41	0.194613	1.4776	0.131709	0.141012
rs3804587	3	125737621	SLC41A3	cg02447542	125710226	27395	-	-	C	T	0.264706	0	T	0.183168	0	1	377.066	1.32e-82	1431	1.48e-73	-1.25804	-19.8284	0.0634466	3.5e-50	-1.27633	-8.59799	0.148446	5.68e-11	-1.24327	-17.4109	0.0714076	9.17e-39	-0.0603708	-0.386905	0.156035	0.699218
rs9270589:32561390:C:T	6	32561390	-	cg01812434	32526702	34688	HLA-DRB6	Body	T	C	0.543478	0.0336134	C	0.392857	0.029703	1	377.019	1.35e-82	4878	2.37e-73	-1.17537	-19.8092	0.0593344	4e-50	-1.24024	-11.5759	0.10714	6.07e-15	-1.11971	-15.5891	0.071827	6.47e-34	-0.121561	-0.883066	0.137658	0.37821
rs144599828:57264109:C:CCAGGACCATGTGGTGG	20	57264110	NPEPL1	cg00771376	57264156	46	NPEPL1|STX16-NPEPL1	TSS200|Body	CCAGGACCATGTGGTGG	C	0.389831	0.00840336	C	0.201031	0.039604	1	376.952	1.4e-82	1251	1.37e-73	-1.10176	-19.7876	0.0556793	4.65e-50	-1.07603	-8.77175	0.12267	3.23e-11	-1.08555	-17.3208	0.0626732	1.58e-38	0.181345	1.48416	0.122187	0.139267
rs2293083:676177:C:G	2	676177	TMEM18	cg27237671	676223	46	TMEM18	Body	G	C	0.239316	0.0168067	C	0.427835	0.039604	1	376.678	1.6e-82	2077	2.62e-73	1.22213	19.6588	0.0621669	1.14e-49	1.15602	7.26871	0.159041	4.62e-09	1.22717	17.9957	0.0681923	2.74e-40	0.0147384	0.100091	0.14725	0.920367
rs11286218:168324900:AC:A	5	168324901	SLIT3	cg24630943	168324829	72	SLIT3	Body	AC	A	0.525862	0.0252101	A	0.315789	0.0594059	1	376.579	1.69e-82	1677	2.22e-73	1.16007	18.4162	0.0629921	7.23e-46	1.42752	10.4956	0.136011	1.47e-13	1.12544	16.3224	0.0689508	6.95e-36	-0.0699529	-0.472181	0.148149	0.637288
rs10816772	9	111885869	-	cg13661827	111885602	267	-	-	T	C	0.222689	0	C	0.29703	0	1	376.542	1.72e-82	1532	2.07e-73	-1.05036	-19.2477	0.0545705	2.03e-48	-1.05037	-9.98699	0.105174	6.95e-13	-1.08211	-16.6374	0.0650412	1.01e-36	-0.0750741	-0.612711	0.122528	0.540731
rs7331212:41185309:G:A	13	41185309	FOXO1	cg01684175	41185353	44	FOXO1	Body	G	A	0.254237	0.00840336	A	0.095	0.00990099	1	376.508	1.75e-82	1109	1.52e-73	-1.30258	-19.5726	0.0665513	2.08e-49	-1.4134	-10.7375	0.131632	7.11e-14	-1.28107	-16.1621	0.0792641	1.87e-35	-0.0890758	-0.580566	0.153429	0.562155
rs10002308:169399823:C:A	4	169399823	DDX60L	cg10209087	169401183	1360	DDX60L	5'UTR	C	A	0.352174	0.0336134	A	0.520202	0.019802	1	376.455	1.79e-82	1327	1.87e-73	-1.14199	-19.8492	0.057533	3.03e-50	-1.25478	-9.74468	0.128766	1.47e-12	-1.13401	-16.7779	0.0675894	4.27e-37	-0.249075	-1.78378	0.139634	0.075904
rs7058	2	96917588	TMEM127	cg14837825	96917567	21	TMEM127	3'UTR	G	T	0.466102	0.00840336	T	0.397959	0.029703	1	376.403	1.84e-82	343	4.96e-74	1.14023	19.5487	0.0583276	2.46e-49	1.15608	9.8101	0.117845	1.2e-12	1.14547	16.7381	0.0684347	5.45e-37	0.0250829	0.175684	0.142773	0.860712
rs11765574	7	45086238	CCM2	cg07129215	45063973	22265	CCM2	Body	T	C	0.0504202	0	C	0.113861	0	1	376.392	1.85e-82	1164	1.69e-73	-1.54534	-18.7695	0.0823325	5.91e-47	-1.32302	-6.89172	0.191972	1.65e-08	-1.61501	-18.1355	0.0890525	1.19e-40	0.205209	1.06189	0.19325	0.289506
rs11347938:8011186:TA:T	11	8011187	EIF3F	cg06469759	8013522	2335	EIF3F	Body	TA	T	0.165254	0.00840336	T	0.371287	0	1	376.377	1.87e-82	1933	2.83e-73	-1.27911	-20.0918	0.0636634	5.61e-51	-1.27742	-8.17623	0.156236	2.26e-10	-1.28346	-17.5934	0.0729513	3.06e-39	-0.140493	-0.971389	0.144631	0.332472
rs12629430	3	107041230	LINC00883	cg22353930	107042230	1000	LINC00883	Body	G	A	0.323529	0	A	0.440594	0	1	376.231	2.01e-82	1189	1.87e-73	-1.03068	-19.705	0.0523055	8.27e-50	-0.928641	-7.48566	0.124056	2.23e-09	-1.05161	-17.894	0.0587686	5.03e-40	0.13741	1.10434	0.124428	0.270709
rs10250754:1163765:C:G	7	1163765	C7orf50	cg09698220	1164030	265	C7orf50	Body	G	C	0.534483	0.0252101	C	0.453125	0.049505	1	376.213	2.02e-82	1233	1.96e-73	1.08726	19.2878	0.0563703	1.53e-48	1.01966	7.91575	0.128814	5.33e-10	1.11054	17.7075	0.0627157	1.54e-39	0.0567419	0.389139	0.145814	0.697568
rs935821	8	1022455	ERICH1-AS1	cg04851639	1020857	1598	-	-	G	A	0.310924	0	A	0.193069	0	1	375.77	2.53e-82	2339	4.42e-73	1.24945	19.7178	0.0633667	7.56e-50	1.32574	10.3058	0.128641	2.62e-13	1.21682	16.4183	0.0741134	3.86e-36	0.0958329	0.639831	0.149778	0.52298
rs2274853	9	135114365	NTNG2	cg13672736	135114066	299	NTNG2	Body	G	A	0.176991	0.0504202	A	0.255102	0.029703	1	375.754	2.55e-82	1268	2.53e-73	1.35393	20.0413	0.0675572	7.96e-51	1.42672	8.9295	0.159776	1.95e-11	1.33753	17.2052	0.0777402	3.18e-38	0.118571	0.71999	0.164684	0.472332
rs11309541:168559536:TG:T	6	168559537	-	cg10156077	168556724	2813	-	-	TG	T	0.199153	0.00840336	T	0.29703	0	1	375.729	2.58e-82	1688	3.42e-73	-1.20262	-20.5303	0.058578	2.71e-52	-1.18517	-8.71499	0.135992	3.89e-11	-1.20808	-17.3141	0.0697743	1.65e-38	-0.0539999	-0.391883	0.137796	0.695542
rs2061823:86122916:T:C	15	86122916	AKAP13	cg18088723	86127551	4635	AKAP13	Body	C	T	0.351695	0.00840336	T	0.43	0.00990099	1	375.686	2.63e-82	1351	2.79e-73	1.12442	19.8135	0.0567503	3.88e-50	1.1534	6.69663	0.172235	3.19e-08	1.11796	18.189	0.0614634	8.67e-41	0.0183429	0.123007	0.149121	0.90222
rs71049982:71165638:T:TTGG	11	71165642	NADSYN1	cg04003658	71166017	375	NADSYN1	Body	TTGG	T	0.264706	0	T	0.56	0.00990099	1	375.591	2.76e-82	1034	2.24e-73	-1.01199	-20.1408	0.0502456	3.99e-51	-1.11217	-10.5035	0.105886	1.44e-13	-0.97206	-16.2871	0.059683	8.64e-36	-0.0592082	-0.555892	0.10651	0.578876
rs3749503	4	48148435	TEC	cg14064929	48148398	37	TEC	ExonBnd|Body	G	A	0.44958	0	A	0.316832	0	1	375.554	2.82e-82	1181	2.61e-73	1.16396	19.6243	0.0593124	1.45e-49	1.07727	8.10098	0.132981	2.89e-10	1.19154	17.6048	0.0676828	2.85e-39	-0.174269	-1.31223	0.132803	0.190874
rs59479	5	140261677	PCDHA3|PCDHA7|PCDHA4|PCDHA2|PCDHA9|PCDHA10|PCDHA13|PCDHA11|PCDHA1|PCDHA5|PCDHA6|PCDHA12|PCDHA8	cg00275741	140261749	72	PCDHA7|PCDHA12|PCDHA6|PCDHA10|PCDHA4|PCDHA11|PCDHA8|PCDHA1|PCDHA2|PCDHA9|PCDHA5|PCDHA13|PCDHA3	Body|TSS200	C	A	0.369748	0	A	0.371287	0	1	375.515	2.87e-82	737	1.66e-73	0.985651	19.1595	0.0514445	3.77e-48	1.00892	6.28788	0.160455	1.27e-07	0.981741	18.3297	0.0535602	3.76e-41	-0.0124571	-0.085246	0.146131	0.932147
rs4330530:20811091:C:T	6	20811091	CDKAL1	cg13405222	20811065	26	CDKAL1	Body	C	T	0.266949	0.00840336	T	0.20297	0	1	375.502	2.89e-82	1571	3.56e-73	-1.17504	-19.7861	0.0593874	4.7e-50	-1.34233	-9.55674	0.140459	2.65e-12	-1.1213	-16.8574	0.0665166	2.63e-37	-0.240652	-1.58666	0.151672	0.114095
rs10794715:1125147:C:T	10	1125147	WDR37	cg08457232	1135600	10453	WDR37	Body	T	C	0.403361	0	C	0.585	0.00990099	1	375.416	3.02e-82	1812	4.29e-73	-1.11752	-19.0788	0.0585739	6.66e-48	-0.952119	-7.87331	0.12093	6.14e-10	-1.20161	-17.7039	0.0678728	1.57e-39	0.241731	1.96412	0.123074	0.0508361
rs11769348	7	150026753	ZBED6CL|LRRC61	cg12556325	150026731	22	C7orf29|LRRC61	TSS1500|5'UTR	T	C	0.235294	0	C	0.132653	0.029703	1	375.283	3.22e-82	1039	2.63e-73	1.31491	19.9681	0.0658507	1.32e-50	1.26975	9.36278	0.135616	4.89e-12	1.34988	16.9594	0.0795951	1.41e-37	-0.0124393	-0.084909	0.146502	0.932415
rs3934674	4	47013138	-	cg17862288	47013064	74	-	-	G	A	0.226087	0.0336134	A	0.308511	0.0693069	1	375.17	3.41e-82	1019	2.73e-73	1.23764	19.0865	0.0648436	6.31e-48	1.25184	11.062	0.113166	2.71e-14	1.26452	15.8997	0.0795312	9.43e-35	-0.0780569	-0.536239	0.145564	0.592361
rs4997688:187125460:C:T	4	187125460	CYP4V2	cg09526685	187126073	613	CYP4V2	Body	T	C	0.159664	0	C	0.19802	0	1	375.12	3.5e-82	2088	5.73e-73	1.33963	18.9355	0.070747	1.83e-47	1.31798	10.6478	0.123779	9.31e-14	1.39843	16.1785	0.0864374	1.69e-35	-0.233448	-1.5183	0.153756	0.130442
rs3916952	13	105552973	-	ch.13.104351702F	105553701	728	-	-	C	A	0.383621	0.0252101	A	0.193878	0.029703	1	375.05	3.62e-82	1753	4.98e-73	1.23643	19.9086	0.0621051	2e-50	1.34286	9.99028	0.134416	6.88e-13	1.19449	16.5905	0.0719987	1.34e-36	0.0902034	0.611892	0.147417	0.541271
rs7098331:101877961:T:G	10	101877961	-	cg12711252	101874829	3132	-	-	T	G	0.369748	0	G	0.318182	0.019802	1	374.966	3.78e-82	1093	3.24e-73	1.04484	20.1921	0.0517449	2.8e-51	0.977376	7.83126	0.124804	7.06e-10	1.05246	17.7098	0.0594282	1.52e-39	-0.0507617	-0.400528	0.126737	0.689175
rs522672:78534085:C:G	11	78534085	TENM4	cg10775595	78534072	13	ODZ4	Body	G	C	0.516807	0	C	0.37766	0.0693069	1	374.832	4.04e-82	1204	3.82e-73	1.15063	20.1041	0.0572338	5.15e-51	0.992657	7.03472	0.141108	1.02e-08	1.17434	18.0373	0.065106	2.14e-40	-0.309571	-2.34939	0.131766	0.0197323
rs9515094	13	110309931	-	cg12701734	110309869	62	-	-	G	A	0.306723	0	A	0.638614	0	1	374.627	4.47e-82	1720	6.04e-73	1.05313	19.6018	0.0537262	1.7e-49	1.04277	8.31823	0.125359	1.41e-10	1.05524	17.4767	0.06038	6.17e-39	-0.0942457	-0.822505	0.114584	0.411722
rs1740694	14	93510531	ITPK1	cg02287260	93510671	140	ITPK1	Body	G	A	0.436975	0	A	0.123762	0	1	374.54	4.67e-82	1475	5.41e-73	-1.02063	-16.9633	0.0601673	2.4e-41	-0.756546	-4.32183	0.175052	8.71e-05	-1.1272	-18.8643	0.0597531	1.61e-42	0.204022	1.66208	0.122751	0.0979882
rs3214551:129754103:T:TG	11	129754104	NFRKB	cg11474820	129742908	11196	NFRKB	Body	TG	T	0.305085	0.00840336	T	0.095	0.00990099	1	374.469	4.84e-82	1531	5.82e-73	1.33836	19.4962	0.0686471	3.56e-49	1.32366	10.7078	0.123616	7.77e-14	1.33201	16.1187	0.0826381	2.44e-35	0.0485132	0.335733	0.144499	0.737407
rs7179547:92660618:A:C	15	92660618	SLCO3A1	cg00301631	92660577	41	SLCO3A1	Body	C	A	0.194915	0.00840336	A	0.460396	0	1	374.466	4.85e-82	1838	7e-73	-1.03722	-19.7534	0.0525084	5.9e-50	-1.09896	-10.3405	0.106277	2.35e-13	-1.01512	-16.3567	0.0620613	5.63e-36	-0.0961632	-0.855557	0.112398	0.393218
rs10043841:132373738:A:G	5	132373738	-	cg11850449	132368562	5176	-	-	A	G	0.222222	0.0168067	G	0.445	0.00990099	1	374.435	4.93e-82	1102	4.26e-73	1.17215	20.2799	0.0577984	1.52e-51	1.11157	8.70767	0.127654	3.98e-11	1.18173	17.2804	0.0683856	2.02e-38	-0.0928818	-0.728314	0.12753	0.467232
rs3765606:29975950:C:T	6	29975950	HLA-G|ZNRD1-AS1|HLA-J|HLA-H	cg17929630	30038712	62762	RNF39	3'UTR	C	T	0.144068	0.00840336	T	0.267327	0	1	374.407	4.99e-82	3637	8.74e-73	1.38602	19.9217	0.0695736	1.83e-50	1.29702	9.54368	0.135904	2.77e-12	1.40482	16.8323	0.0834601	3.07e-37	-0.0321188	-0.208712	0.153891	0.834875
rs7321935:97499552:C:T	13	97499552	-	cg07037055	97499552	0	-	-	C	T	0.276786	0.0588235	T	0.201031	0.039604	1	374.406	5e-82	991	3.89e-73	1.35561	19.6379	0.0690301	1.32e-49	1.55058	9.90986	0.156468	8.83e-13	1.29662	16.6193	0.0780192	1.13e-36	0.222364	1.31141	0.169561	0.191152
rs11154883:137059950:G:A	6	137059950	MAP3K5	cg18287222	137059970	20	MAP3K5	Body	G	A	0.462185	0	A	0.128713	0	1	374.389	5.04e-82	747	2.96e-73	-1.18527	-19.7873	0.0599008	4.66e-50	-1.21084	-9.27165	0.130596	6.53e-12	-1.15499	-16.9831	0.0680081	1.22e-37	0.0313175	0.240684	0.130119	0.810035
rs12904595:47679524:T:C	15	47679524	SEMA6D	cg19460792	47676823	2701	-	-	T	C	0.260504	0	C	0.257426	0	1	374.389	5.04e-82	1192	4.72e-73	1.24482	20.1782	0.0616911	3.08e-51	1.32277	8.96708	0.147514	1.72e-11	1.21801	17.1459	0.0710383	4.56e-38	-0.0920688	-0.574096	0.160372	0.566517
rs12625016:56267436:G:C	20	56267436	PMEPA1	cg22609466	56266102	1334	PMEPA1	TSS1500|5'UTR|Body	G	C	0.134454	0	C	0.424242	0.019802	1	374.348	5.14e-82	1653	6.67e-73	1.02313	19.8661	0.0515015	2.69e-50	0.922838	7.72661	0.119436	9.99e-10	1.07041	17.7383	0.0603446	1.28e-39	-0.0559935	-0.543777	0.102971	0.587172
rs150971160:83968696:G:GGACA	16	83968697	-	cg16457916	83968360	337	-	-	G	GGACA	0.25	0.00840336	GGACA	0.292929	0.019802	1	374.278	5.33e-82	2917	9.32e-73	1.20293	20.2199	0.0594926	2.31e-51	1.2405	11.8027	0.105103	3.17e-15	1.16594	15.3289	0.0760619	3.27e-33	0.0700642	0.467005	0.150029	0.640981
rs17181022:49810658:T:C	22	49810658	BC033837	cg19015962	49809356	1302	-	-	T	C	0.152542	0.00840336	C	0.159794	0.039604	1	374.154	5.67e-82	2529	9.91e-73	-1.49058	-19.6615	0.0758119	1.12e-49	-1.32007	-11.019	0.119799	3.08e-14	-1.57054	-15.8977	0.0987908	9.55e-35	0.0583087	0.366647	0.159032	0.714252
rs61821370:197305053:T:G	1	197305053	CRB1	cg07967246	197305177	124	CRB1	Body	T	G	0.321101	0.0840336	G	0.115789	0.0594059	1	374.133	5.73e-82	766	3.44e-73	-1.08439	-19.5439	0.0554848	2.55e-49	-1.12759	-8.96284	0.125808	1.75e-11	-1.06673	-17.1406	0.0622341	4.7e-38	-0.0582897	-0.506791	0.115017	0.612833
rs2905306:22638818:T:C	7	22638818	-	cg08454858	22629218	9600	-	-	C	T	0.381579	0.0420168	T	0.634021	0.039604	1	374.082	5.88e-82	1662	7.67e-73	-1.06527	-19.835	0.0537064	3.34e-50	-1.026	-7.54558	0.135973	1.83e-09	-1.08199	-17.8086	0.0607565	8.4e-40	0.103244	0.84949	0.121537	0.396576
rs4851591:103077423:T:C	2	103077423	-	cg05324991	103089081	11658	SLC9A4	TSS1500	T	C	0.310924	0	C	0.385	0.00990099	1	374.073	5.9e-82	1275	5.91e-73	-1.18854	-19.3621	0.0613848	9.1e-49	-1.10067	-8.70766	0.126403	3.98e-11	-1.22899	-17.2699	0.0711638	2.15e-38	0.123371	0.900479	0.137006	0.368897
12:68312246:A:T	12	-	-	cg26163872	68304159	-	-	-	T	A	0.142857	0	A	0.440594	0	1	373.878	6.51e-82	1580	8.07e-73	1.25149	19.8033	0.0631961	4.17e-50	1.29073	9.31034	0.138634	5.77e-12	1.22651	16.9468	0.0723738	1.53e-37	0.0158794	0.120621	0.131647	0.904106
rs11985640	8	8652504	MFHAS1	cg01851573	8652454	50	MFHAS1	Body	C	T	0.201681	0	T	0.277228	0	1	373.663	7.25e-82	2347	1.27e-72	-1.23141	-20.0177	0.0615161	9.38e-51	-1.13078	-8.90607	0.126967	2.1e-11	-1.24082	-17.1565	0.0723237	4.27e-38	0.0834077	0.5882	0.141802	0.55703
12:13205438:A:G	12	-	-	cg07814122	13196942	-	KIAA1467	TSS1500	A	G	0.113445	0	G	0.414141	0.019802	1	373.565	7.61e-82	1552	9.27e-73	-1.27343	-19.456	0.0654521	4.71e-49	-1.33389	-8.79118	0.15173	3.04e-11	-1.26673	-17.2128	0.0735924	3.04e-38	-0.0479106	-0.334539	0.143214	0.738307
rs6031882	20	35809783	RPN2|MROH8	cg00342781	35808628	1155	MROH8|RPN2	TSS1500|Body	T	C	0.37395	0	C	0.579208	0	1	373.485	7.92e-82	923	5.74e-73	-1.13225	-19.5968	0.0577773	1.76e-49	-1.16754	-8.43807	0.138366	9.56e-11	-1.12858	-17.3863	0.064912	1.06e-38	-0.115296	-0.831259	0.1387	0.406772
rs73049697:30347293:G:A	3	30347293	-	cg06449426	30346085	1208	-	-	G	A	0.214286	0	A	0.183673	0.029703	1	373.485	7.92e-82	1655	1.03e-72	-1.15906	-19.7222	0.0587695	7.33e-50	-1.28608	-8.80195	0.146113	2.93e-11	-1.13922	-17.205	0.0662146	3.19e-38	0.0351882	0.222222	0.158347	0.824357
rs1332018:110282972:G:T	1	110282972	GSTM3	cg10807101	110282274	698	GSTM3	Body	T	G	0.397436	0.0168067	G	0.21	0.00990099	1	373.395	8.28e-82	1003	6.52e-73	-0.862658	-19.895	0.0433605	2.2e-50	-0.831927	-8.46815	0.0982419	8.67e-11	-0.864284	-17.3691	0.0497598	1.18e-38	0.029267	0.287301	0.101869	0.774165
rs6011552:61667894:T:C	20	61667894	LOC100144597|LINC00029|LOC63930	cg08564027	61660810	7084	-	-	C	T	0.420168	0	T	0.3125	0.049505	1	372.923	1.05e-81	1438	1.18e-72	1.18257	19.2096	0.0615616	2.65e-48	1.17716	7.86612	0.149649	6.29e-10	1.21643	17.6365	0.0689722	2.36e-39	-0.217477	-1.52846	0.142286	0.127904
rs4735811:594398:G:C	8	594398	AK128400	cg00450029	599525	5127	-	-	C	G	0.15678	0.00840336	G	0.427835	0.039604	1	372.758	1.14e-81	2040	1.82e-72	1.20507	19.0838	0.0631463	6.43e-48	0.951531	5.29258	0.179786	3.65e-06	1.23018	18.5674	0.0662547	9.21e-42	-0.000767973	-0.00526016	0.145998	0.995808
rs2236052	4	3318413	RGS12	cg21108403	3317628	785	RGS12	5'UTR	G	A	0.42437	0	A	0.123762	0	1	372.68	1.18e-81	1370	1.27e-72	-1.21316	-19.5996	0.0618969	1.73e-49	-1.00707	-8.33261	0.120859	1.35e-10	-1.26595	-17.414	0.0726973	9e-39	0.0525352	0.428848	0.122503	0.668474
rs6739833	2	4157995	-	cg23912081	4156091	1904	-	-	T	C	0.330508	0.00840336	C	0.34	0.00990099	1	372.692	1.18e-81	1967	1.82e-72	1.19478	19.2143	0.0621818	2.57e-48	1.11258	10.3536	0.107458	2.26e-13	1.2394	16.294	0.0760646	8.28e-36	-0.0398071	-0.288279	0.138085	0.773418
rs3758276:33024917:G:A	9	33024917	DNAJA1|Mir_207	cg17553606	33024425	492	DNAJA1	TSS1500	G	A	0.247899	0	A	0.247525	0	1	372.648	1.2e-81	1407	1.33e-72	-1.26888	-18.6648	0.0679824	1.24e-46	-1.28458	-10.5801	0.121415	1.14e-13	-1.29795	-16.1465	0.080386	2.05e-35	0.0175182	0.111528	0.157074	0.911304
rs6034536:16556644:A:C	20	16556644	-	cg05141856	16554463	2181	KIF16B	TSS1500	C	A	0.427966	0.00840336	A	0.0909091	0.019802	1	372.627	1.22e-81	1809	1.73e-72	1.20532	19.8213	0.0608093	3.68e-50	1.29694	9.29516	0.139528	6.06e-12	1.19505	16.9183	0.0706368	1.82e-37	-0.152474	-1.15259	0.132288	0.250389
rs3094216:31084048:A:G	6	31084048	PSORS1C1|CDSN	cg05545351	31082835	1213	PSORS1C1	5'UTR	A	G	0.231092	0	G	0.257426	0	1	372.618	1.22e-81	4803	2.14e-72	-1.17507	-19.3019	0.0608784	1.39e-48	-1.10591	-6.59547	0.167677	4.49e-08	-1.18216	-18.1416	0.0651628	1.15e-40	0.226094	1.44526	0.156439	0.149877
rs11382888:39152272:G:GC	7	39152273	POU6F2	cg18850127	39170497	18224	POU6F2	Body	G	GC	0.277311	0	GC	0.1	0.00990099	1	372.595	1.24e-81	1355	1.31e-72	-1.50878	-19.8236	0.07611	3.62e-50	-1.5065	-7.22281	0.208576	5.4e-09	-1.45811	-17.9004	0.0814569	4.85e-40	0.0609438	0.325037	0.187498	0.745476
rs11937288	4	189870956	-	cg00431894	189871012	56	-	-	A	C	0.39916	0	C	0.589109	0	1	372.57	1.25e-81	2558	2.19e-72	-1.11493	-19.1921	0.0580934	3e-48	-0.980914	-6.79521	0.144354	2.28e-08	-1.15902	-18.0664	0.0641532	1.8e-40	0.175186	1.31737	0.132982	0.18915
rs1521593:151350757:C:T	3	151350757	MIR548H2	cg10231332	151350793	36	MIR548H2	Body	T	C	0.387931	0.0252101	C	0.352041	0.029703	1	372.514	1.29e-81	1610	1.63e-72	1.1008	19.8712	0.0553967	2.6e-50	1.06265	9.98159	0.106461	7.07e-13	1.13889	16.5191	0.0689438	2.08e-36	0.0821962	0.659635	0.124609	0.510211
rs5767030	22	48537329	-	cg09677415	48537287	42	-	-	G	T	0.381356	0.00840336	T	0.520619	0.039604	1	372.386	1.37e-81	2091	2.25e-72	-1.0061	-18.7349	0.0537019	7.55e-47	-1.0537	-11.1968	0.094107	1.83e-14	-1.0014	-15.7168	0.0637152	2.93e-34	0.0302788	0.236089	0.128252	0.813594
rs1937698:53593305:C:A	10	53593305	PRKG1	cg04411245	53592862	443	PRKG1	Body	C	A	0.52193	0.0420168	A	0.260204	0.029703	1	372.038	1.63e-81	1775	2.27e-72	1.06382	19.7687	0.0538134	5.3e-50	1.1157	8.66032	0.128829	4.64e-11	1.06253	17.2348	0.0616504	2.66e-38	-0.242032	-1.97127	0.122779	0.0500058
rs7720397:6598893:T:C	5	6598893	NSUN2	cg16381382	6598910	17	-	-	T	C	0.288793	0.0252101	C	0.409091	0.019802	1	371.984	1.68e-81	1823	2.4e-72	1.09499	19.9403	0.0549135	1.61e-50	1.16711	10.1061	0.115486	4.82e-13	1.07358	16.4271	0.0653541	3.66e-36	0.118043	0.905603	0.130347	0.366184
rs10152414:59946572:A:G	15	59946572	GTF2A2	cg17563769	59949922	3350	GTF2A2	TSS200	G	A	0.355932	0.00840336	A	0.282178	0	1	371.938	1.72e-81	1490	2.01e-72	1.22094	19.8684	0.0614511	2.65e-50	1.2397	9.06876	0.1367	1.25e-11	1.21752	17.0205	0.071533	9.76e-38	-0.101117	-0.664507	0.152169	0.507095
rs2106500:104616744:G:A	7	104616744	-	cg11712338	104613801	2943	-	-	A	G	0.474359	0.0168067	G	0.183673	0.029703	1	371.887	1.76e-81	1108	1.53e-72	-0.990972	-19.2725	0.051419	1.71e-48	-0.996972	-7.66595	0.130052	1.22e-09	-0.991087	-17.6952	0.0560088	1.66e-39	0.183952	1.67012	0.110144	0.0963864
rs1987042:23477644:G:A	22	23477644	RTDR1	cg14186256	23484241	6597	RTDR1	TSS200	G	A	0.508403	0	A	0.35	0.00990099	1	371.737	1.9e-81	923	1.38e-72	-1.12807	-19.2095	0.0587244	2.66e-48	-0.946318	-7.05148	0.134201	9.61e-09	-1.17732	-17.9447	0.0656079	3.72e-40	0.190678	1.41912	0.134364	0.157348
12:114377877:T:C	12	-	-	cg25402687	114393323	-	RBM19	Body	T	C	0.134454	0	C	0.257426	0	1	371.599	2.03e-81	1863	2.97e-72	1.39491	19.5372	0.0713978	2.67e-49	1.37655	8.3775	0.164315	1.17e-10	1.39098	17.3614	0.0801194	1.24e-38	0.0721022	0.425001	0.169652	0.671271
rs1116222	6	30071279	TRIM31	cg13196879	30071427	148	TRIM31	Body	T	G	0.273109	0	G	0.376238	0	1	371.596	2.04e-81	3584	3.56e-72	-1.1687	-19.6316	0.0595316	1.38e-49	-1.29533	-7.452	0.173823	2.5e-09	-1.14356	-17.7782	0.0643238	1.01e-39	0.0874699	0.555617	0.157428	0.579064
rs6102336	20	35442299	SOGA1	cg06310698	35442341	42	C20orf117	Body	A	C	0.490991	0.0672269	C	0.390625	0.049505	1	371.362	2.29e-81	671	1.21e-72	-1.15384	-19.3841	0.0595251	7.8e-49	-1.37992	-10.2147	0.135093	3.46e-13	-1.11469	-16.3408	0.0682153	6.21e-36	0.0401892	0.280191	0.143435	0.779606
rs10714170:86589170:AG:A	15	86589171	-	cg16441454	86588387	784	-	-	A	AG	0.306723	0	AG	0.338384	0.019802	1	371.3	2.36e-81	1576	2.92e-72	-0.984916	-19.5424	0.050399	2.57e-49	-0.908373	-8.78922	0.103351	3.06e-11	-1.00472	-17.1479	0.0585914	4.5e-38	0.103345	0.898408	0.115031	0.369997
rs1041474	6	155571697	TIAM2|AB075492	cg14391849	155587469	15772	CLDN20|TFB1M	5'UTR|Body	T	C	0.44958	0	C	0.311881	0	1	371.266	2.4e-81	1447	2.73e-72	0.874406	19.5448	0.0447385	2.53e-49	0.711024	7.82057	0.0909171	7.31e-10	0.926785	17.6098	0.0526289	2.77e-39	-0.0310988	-0.289153	0.107551	0.772749
rs2269295	14	65274470	SPTB	cg16103835	65274282	188	SPTB	Body	C	T	0.347458	0.00840336	T	0.415	0.00990099	1	371.059	2.66e-81	1357	2.84e-72	-1.08127	-19.1091	0.056584	5.38e-48	-0.964327	-8.74001	0.110335	3.58e-11	-1.1283	-17.166	0.0657287	4.03e-38	0.148391	1.1445	0.129656	0.253719
rs10045427	5	148869387	-	cg03405785	148869379	8	-	-	A	C	0.256522	0.0336134	C	0.286458	0.049505	1	370.91	2.87e-81	1405	3.16e-72	1.20182	19.5616	0.0614379	2.25e-49	1.08032	11.63	0.0928911	5.19e-15	1.27841	15.351	0.0832782	2.85e-33	-0.0401905	-0.31815	0.126326	0.750688
rs6142199:33162298:G:C	20	33162298	PIGU	cg19579117	33145866	16432	MAP1LC3A	TSS1500|Body	C	G	0.138655	0	G	0.275	0.00990099	1	370.9	2.88e-81	475	1.08e-72	-1.20855	-19.001	0.0636049	1.15e-47	-0.986768	-6.8327	0.144418	2.01e-08	-1.28866	-18.0059	0.0715686	2.58e-40	0.32881	2.34604	0.140155	0.0199058
rs4801470:57843482:A:G	19	57843482	ZNF543	cg27152930	57845814	2332	-	-	A	G	0.440171	0.0168067	G	0.535	0.00990099	1	370.902	2.88e-81	1468	3.32e-72	-1.18504	-19.3897	0.0611171	7.5e-49	-1.20203	-9.52883	0.126146	2.9e-12	-1.20888	-16.7363	0.0722308	5.51e-37	-0.0928073	-0.658746	0.140885	0.510781
rs11691940:20341431:G:C	2	20341431	-	cg05492290	20341367	64	-	-	C	G	0.350427	0.0168067	G	0.18617	0.0693069	1	370.907	2.88e-81	1729	3.9e-72	1.24532	18.982	0.0656057	1.32e-47	1.18364	6.62451	0.178675	4.07e-08	1.24493	18.0838	0.0688423	1.62e-40	-0.217924	-1.38834	0.156967	0.166503
rs35115417:11665095:TA:T	8	11665096	FDFT1	cg02043966	11665230	134	FDFT1	TSS1500|5'UTR|Body	TA	T	0.534483	0.0252101	T	0.229592	0.029703	1	370.826	2.99e-81	1507	3.54e-72	1.11892	19.8357	0.0564094	3.32e-50	1.05858	8.72531	0.121322	3.76e-11	1.12515	17.1667	0.0655426	4.02e-38	-0.0304822	-0.257809	0.118236	0.796807
rs2886093	12	6645565	GAPDH|IFFO1|DL491527	cg21225563	6645571	6	GAPDH	Body	T	C	0.394231	0.12605	C	0.494737	0.0594059	0	370.817	3.01e-81	1015	2.4e-72	-1.05765	-19.3971	0.0545265	7.12e-49	-0.979769	-9.58124	0.102259	2.46e-12	-1.09513	-16.7038	0.0655615	6.72e-37	0.0849129	0.682153	0.124478	0.495894
rs147091293:39812572:C:T	2	39812572	LOC728730	cg05570109	39812572	0	-	-	C	T	0.433333	0.117647	T	0.231959	0.039604	0	370.75	3.11e-81	1202	2.93e-72	1.26903	19.521	0.0650085	2.99e-49	1.25451	9.37939	0.133752	4.64e-12	1.2653	16.816	0.075244	3.39e-37	-0.0599668	-0.417841	0.143516	0.67649
rs275432:6870270:A:G	5	6870270	-	cg06363739	6872753	2483	-	-	G	A	0.495283	0.109244	A	0.405263	0.0594059	0	370.591	3.37e-81	1882	4.97e-72	-1.13107	-19.0425	0.059397	8.6e-48	-1.04028	-10.7953	0.0963642	5.98e-14	-1.14131	-15.939	0.0716045	7.39e-35	-0.0206538	-0.153976	0.134137	0.877777
rs144122907:132155352:CACTCA:C	9	132155353	-	cg03057910	132155128	225	-	-	C	CACTCA	0.225225	0.0672269	CACTCA	0.293478	0.0891089	1	370.504	3.52e-81	1166	3.22e-72	-1.307	-18.8648	0.0692825	3.01e-47	-1.29498	-10.7029	0.120993	7.89e-14	-1.31638	-15.9985	0.0822814	5.12e-35	-0.165559	-1.03228	0.160383	0.303129
rs2034864:190345699:G:A	4	190345699	-	cg09272385	190345698	1	-	-	G	A	0.441176	0	A	0.560606	0.019802	1	370.501	3.52e-81	1595	4.41e-72	1.15206	19.7744	0.0582601	5.09e-50	1.23511	8.99627	0.137292	1.57e-11	1.12931	17.0167	0.0663646	9.98e-38	0.162442	1.16036	0.139993	0.24722
rs12903331:77168268:C:G	15	77168268	SCAPER	cg02109711	77197745	29477	-	-	C	G	0.25	0.00840336	G	0.287129	0	1	370.428	3.65e-81	698	2e-72	-1.26383	-18.6657	0.067709	1.23e-46	-1.14511	-8.95215	0.127914	1.81e-11	-1.31964	-17.0378	0.0774535	8.78e-38	0.106216	0.700877	0.151547	0.484156
rs1630250:231664203:G:C	1	231664203	TSNAX-DISC1|TSNAX	cg23162821	231664172	31	TSNAX-DISC1|TSNAX	TSS1500	C	G	0.669492	0.00840336	G	0.305	0.00990099	1	370.322	3.85e-81	1085	3.28e-72	1.07568	19.4987	0.0551667	3.49e-49	0.960807	7.41188	0.129631	2.86e-09	1.07211	17.7591	0.0603695	1.13e-39	-0.15748	-1.36634	0.115257	0.173293
rs12044525:20904160:G:C	1	20904160	-	cg00750606	20899121	5039	-	-	G	C	0.34322	0.00840336	C	0.474747	0.019802	1	370.285	3.92e-81	1333	4.1e-72	-1.16543	-20.0463	0.0581368	7.69e-51	-0.955435	-7.25294	0.131731	4.88e-09	-1.2134	-17.8236	0.0680782	7.67e-40	-0.109893	-0.858379	0.128024	0.391662
rs9557094:99588694:C:T	13	99588694	DOCK9	cg24122364	99574736	13958	DOCK9	Body	C	T	0.235294	0	T	0.0346535	0	0	370.106	4.29e-81	1351	4.55e-72	-1.35862	-19.2706	0.0705025	1.73e-48	-1.36509	-6.57531	0.207609	4.81e-08	-1.33324	-18.0796	0.0737428	1.66e-40	0.203938	1.26691	0.160973	0.20659
rs145771561:4802275:GC:G	1	4802276	AJAP1	cg18957455	4802225	51	AJAP1	Body	GC	G	0.146552	0.0252101	G	0.0572917	0.049505	1	369.993	4.54e-81	2222	7.92e-72	-1.63568	-19.3445	0.0845554	1.03e-48	-1.39104	-7.2907	0.190797	4.3e-09	-1.72654	-17.8	0.0969968	8.84e-40	0.059862	0.31577	0.189575	0.752491
rs6855032:149067552:G:A	4	149067552	NR3C2	cg24396090	149067576	24	NR3C2	Body	A	G	0.44958	0	G	0.489247	0.0792079	1	369.929	4.69e-81	1049	3.86e-72	1.1307	19.7909	0.0571323	4.54e-50	1.21882	10.482	0.116278	1.53e-13	1.09308	16.1263	0.0677823	2.33e-35	0.241585	1.84087	0.131234	0.0670517
rs61835509:8202249:C:T	10	8202249	-	cg16475927	8200559	1690	-	-	C	T	0.148305	0.00840336	T	0.158416	0	1	369.888	4.78e-81	1942	7.29e-72	-1.44595	-19.8836	0.0727211	2.38e-50	-1.31429	-9.18162	0.143143	8.69e-12	-1.48005	-16.8993	0.0875805	2.04e-37	0.154467	0.922344	0.167472	0.357408
rs35913229:35478288:C:CT	4	35478289	-	cg19375140	35568046	89757	-	-	C	CT	0.47479	0	CT	0.433673	0.029703	1	369.773	5.07e-81	1503	5.98e-72	1.08141	19.1004	0.0566174	5.72e-48	1.07901	7.40315	0.145751	2.95e-09	1.08129	17.7473	0.0609268	1.21e-39	-0.0290144	-0.204313	0.14201	0.838307
rs6738067:167032125:A:G	2	167032125	BC051759	cg18175586	167037637	5512	LOC101929680	Body	G	A	0.423077	0.0168067	A	0.207071	0.019802	1	369.738	5.16e-81	1358	5.5e-72	-1.10656	-18.9748	0.0583174	1.39e-47	-0.97931	-7.04384	0.139031	9.86e-09	-1.16452	-17.892	0.0650865	5.1e-40	0.1834	1.43028	0.128227	0.154123
rs3809596	16	58549014	NDRG4|SETD6	cg02549819	58548995	19	SETD6	TSS1500	G	A	0.306723	0	A	0.608911	0	1	369.674	5.32e-81	1589	6.64e-72	-1.14909	-19.8406	0.0579159	3.21e-50	-0.991075	-9.13208	0.108527	1.02e-11	-1.18793	-16.9198	0.0702095	1.8e-37	0.0734007	0.634559	0.115672	0.526407
rs4925336:60627180:A:G	20	60627180	TAF4	cg06108461	60628389	1209	TAF4	Body	G	A	0.318966	0.0252101	A	0.265	0.00990099	1	369.428	6.02e-81	1324	6.26e-72	-1.18384	-19.8084	0.0597643	4.02e-50	-1.05681	-8.96136	0.117929	1.76e-11	-1.20074	-17.0036	0.0706168	1.08e-37	0.0752306	0.540408	0.139211	0.589489
rs11598727:1342493:C:T	10	1342493	ADARB2	cg23022138	1339887	2606	ADARB2	Body	C	T	0.5	0.00840336	T	0.195	0.00990099	1	369.382	6.16e-81	1898	9.18e-72	0.906791	19.3893	0.0467675	7.52e-49	0.901685	7.25889	0.124218	4.78e-09	0.910931	17.7958	0.0511879	9.06e-40	-0.0993423	-0.939083	0.105787	0.348767
rs3829340:114792842:C:T	13	114792842	RASA3	cg03958744	114795097	2255	RASA3	Body	T	C	0.364407	0.00840336	C	0.163366	0	1	369.365	6.21e-81	873	4.26e-72	-1.14426	-19.9468	0.0573656	1.53e-50	-1.02331	-8.78333	0.116506	3.12e-11	-1.17188	-17.0944	0.0685535	6.23e-38	0.0563043	0.451987	0.124571	0.651745
12:57984921:G:GC	12	-	-	cg09740308	57984923	-	PIP4K2C	TSS200	G	GC	0.288793	0.0252101	GC	0.1875	0.049505	1	369.357	6.24e-81	663	3.25e-72	-1.32755	-19.2861	0.0688347	1.55e-48	-1.32204	-10.7517	0.122961	6.82e-14	-1.32132	-15.9298	0.0829467	7.83e-35	0.0770651	0.493551	0.156144	0.622139
rs10142834:60734963:A:G	14	60734963	PPM1A	cg05225909	60716016	18947	PPM1A	5'UTR|Body|1stExon	G	A	0.588235	0	A	0.148515	0	1	369.295	6.44e-81	456	2.3e-72	1.18023	20.0743	0.0587931	6.33e-51	1.1042	8.07683	0.136712	3.13e-10	1.18857	17.4373	0.0681622	7.82e-39	-0.018602	-0.174096	0.106849	0.861958
rs7249806:44239792:T:A	19	44239792	SMG9	cg03214420	44257589	17797	C19orf61	5'UTR	T	A	0.279661	0.00840336	A	0.272277	0	1	369.219	6.68e-81	1060	5.56e-72	1.18606	19.453	0.0609703	4.81e-49	1.43006	9.90737	0.144343	8.9e-13	1.13761	16.464	0.0690968	2.92e-36	0.18407	1.17244	0.156997	0.242347
rs6095482:36248191:A:G	20	36248191	LINC00489	cg19714196	36244420	3771	-	-	G	A	0.487179	0.0168067	A	0.480198	0	1	369.217	6.69e-81	1022	5.37e-72	1.12975	20.2343	0.0558332	2.09e-51	1.17413	11.3408	0.103531	1.2e-14	1.05713	15.5114	0.068152	1.05e-33	0.172571	1.33099	0.129656	0.184635
rs899011	11	10476898	AMPD3	cg11734620	10471687	5211	AMPD3	TSS1500|TSS200	C	T	0.294118	0	T	0.247525	0	1	369.205	6.73e-81	1438	7.6e-72	-1.205	-19.5152	0.0617469	3.11e-49	-1.27323	-10.1831	0.125034	3.81e-13	-1.18501	-16.2945	0.0727246	8.26e-36	-0.0302129	-0.204891	0.147458	0.837855
rs7827372	8	143514434	-	cg17721355	143516572	2138	-	-	C	A	0.205882	0	A	0.440594	0	1	369.139	6.96e-81	1388	7.58e-72	-1.27605	-19.59	0.0651381	1.85e-49	-1.29668	-8.3156	0.155933	1.43e-10	-1.26498	-17.3202	0.0730349	1.59e-38	0.0862009	0.571415	0.150855	0.568329
rs34398804:21722264:T:C	8	21722264	DOK2	cg12078527	21721004	1260	-	-	C	T	0.351695	0.00840336	T	0.536082	0.039604	1	369.094	7.12e-81	1042	5.82e-72	1.11487	18.501	0.0602598	3.96e-46	1.06974	8.66061	0.123518	4.63e-11	1.14819	17.149	0.0669539	4.47e-38	-0.0251191	-0.175516	0.143116	0.860844
rs12440605:42102285:G:A	15	42102285	BC045779|MAPKBP1	cg16475887	42102305	20	MAPKBP1	Body	G	A	0.504237	0.00840336	A	0.46	0.00990099	1	369.093	7.12e-81	1320	7.37e-72	0.906216	20.523	0.0441561	2.85e-52	1.04034	8.9329	0.116462	1.92e-11	0.859814	17.0087	0.0505514	1.05e-37	0.0916408	0.858542	0.10674	0.391572
rs9435670:17336319:A:C	1	17336319	ATP13A2	cg23855107	17336286	33	ATP13A2	Body	A	C	0.15	0.0756303	C	0.268817	0.0792079	1	369.056	7.25e-81	865	4.92e-72	-1.09447	-19.6568	0.0556792	1.16e-49	-1.23526	-8.80775	0.140247	2.88e-11	-1.04124	-17.0728	0.0609881	7.1e-38	0.0194641	0.139398	0.139629	0.889269
rs4394230	6	140988341	-	cg22908156	140982958	5383	-	-	C	T	0.42437	0	T	0.316832	0	1	368.898	7.85e-81	689	4.24e-72	1.14927	19.2166	0.0598062	2.53e-48	1.06644	7.18705	0.148383	6.09e-09	1.1684	17.8114	0.0655988	8.26e-40	-0.123744	-0.854717	0.144778	0.393682
rs12490148	3	133523973	SRPRB	cg16275903	133524006	33	SRPRB	TSS1500	C	T	0.288136	0.00840336	T	0.197917	0.049505	1	368.645	8.91e-81	1516	1.06e-71	-1.09754	-19.6965	0.0557227	8.77e-50	-1.02714	-7.99778	0.128428	4.06e-10	-1.11286	-17.4551	0.0637559	7.03e-39	0.10399	0.754178	0.137885	0.451587
rs597846	6	138023549	-	cg03484420	138023549	0	-	-	C	T	0.177966	0.00840336	T	0.21	0.00990099	1	368.642	8.92e-81	1581	1.11e-71	1.46629	18.8356	0.0778468	3.7e-47	1.4883	11.7899	0.126235	3.28e-15	1.4745	15.1539	0.0973017	9.74e-33	0.163852	0.929433	0.176292	0.353732
12:120937340:A:G	12	-	-	cg00019085	120933845	-	DYNLL1	TSS200|5'UTR	A	G	0.390756	0	G	0.09	0.00990099	1	368.602	9.1e-81	1015	7.25e-72	-1.27815	-20.1927	0.0632975	2.79e-51	-1.60324	-8.815	0.181876	2.81e-11	-1.19805	-17.0557	0.0702435	7.88e-38	-0.238736	-1.54225	0.154797	0.124519
rs2830534:28168303:T:G	21	28168303	-	cg17650103	28167807	496	-	-	T	G	0.105042	0	G	0.09375	0.049505	1	368.563	9.28e-81	1784	1.3e-71	-1.4165	-20.5465	0.068941	2.42e-52	-1.33789	-9.94	0.134596	8.04e-13	-1.42495	-16.4244	0.0867584	3.72e-36	0.108608	0.703663	0.154346	0.482422
rs7238179	18	71908368	-	cg03228099	71909885	1517	-	-	C	T	0.110169	0.00840336	T	0.10396	0	1	368.555	9.32e-81	1674	1.22e-71	-1.63084	-20.077	0.0812294	6.21e-51	-1.42604	-8.81764	0.161726	2.79e-11	-1.66804	-17.053	0.0978149	8.01e-38	-0.0892	-0.451598	0.197521	0.652024
6:31837761:CAA:C	6	-	-	cg00031491	31837439	-	SLC44A4	Body	C	CAA	0.382353	0	CAA	0.336634	0	1	368.494	9.6e-81	2069	1.56e-71	1.27781	19.5787	0.0652652	2e-49	1.34845	6.60173	0.204257	4.4e-08	1.25092	18.0253	0.069398	2.3e-40	-0.0922696	-0.514772	0.179243	0.607253
rs2404909:155016495:C:T	4	155016495	-	cg27560327	155041043	24548	-	-	T	C	0.299145	0.0168067	C	0.429293	0.019802	1	368.48	9.67e-81	1370	1.04e-71	1.10544	18.9826	0.0582344	1.31e-47	1.17614	10.0693	0.116805	5.4e-13	1.1185	16.3429	0.0684396	6.13e-36	0.110139	0.833154	0.132195	0.405704
rs836968	12	50267335	FAIM2	cg14442530	50267437	102	FAIM2	Body	C	T	0.247748	0.0672269	T	0.329897	0.039604	1	368.36	1.03e-80	737	5.94e-72	-0.939919	-19.3448	0.0485876	1.03e-48	-0.992161	-11.2132	0.0884816	1.74e-14	-0.937085	-15.5764	0.0601606	7e-34	0.0769465	0.710764	0.108259	0.478019
rs4746648	10	68680367	CTNNA3	cg11963170	68676712	3655	LOC101928961|CTNNA3	Body	C	T	0.130252	0	T	0.420792	0	1	368.301	1.06e-80	1460	1.21e-71	-1.31383	-19.1842	0.0684847	3.17e-48	-1.32732	-5.76839	0.230102	7.38e-07	-1.31291	-18.3037	0.0717293	4.39e-41	0.110364	0.725685	0.152082	0.46884
rs220310:43518323:G:A	21	43518323	UMODL1	cg02489157	43529162	10839	UMODL1|C21orf128	Body|TSS1500	G	A	0.283898	0.00840336	A	0.181818	0.019802	1	368.256	1.08e-80	2263	1.89e-71	1.29255	18.6402	0.069342	1.48e-46	1.10842	6.64955	0.166692	3.74e-08	1.36052	18.0011	0.0755797	2.66e-40	-0.203822	-1.30452	0.156242	0.193483
rs11679564:37158384:G:T	2	37158384	STRN	cg22194548	37158343	41	STRN	Body	T	G	0.656522	0.0336134	G	0.361386	0	1	368.212	1.11e-80	1451	1.26e-71	1.05968	19.63	0.0539829	1.4e-49	0.82568	7.51652	0.109849	2.01e-09	1.10885	17.6554	0.062805	2.1e-39	-0.133862	-1.17759	0.113675	0.240294
rs9990565:4405881:C:T	4	4405881	NSG1	cg22097891	4405946	65	D4S234E	Body	C	T	0.148305	0.00840336	T	0.205	0.00990099	1	368.05	1.2e-80	1323	1.25e-71	-1.35761	-19.7458	0.0687547	6.22e-50	-1.34684	-8.29455	0.162376	1.53e-10	-1.34032	-17.2988	0.0774802	1.8e-38	0.227937	1.33957	0.170157	0.181833
rs550238:218690948:G:A	1	218690948	-	cg14378539	218698011	7063	MIR548F3	Body	G	A	0.512712	0.00840336	A	0.123762	0	1	368.011	1.22e-80	1404	1.35e-71	1.20027	20.0204	0.0599524	9.2e-51	1.37023	7.33549	0.186795	3.7e-09	1.16775	17.7257	0.0658788	1.38e-39	-0.0528182	-0.387696	0.136236	0.698633
rs7331330:50105299:A:G	13	50105299	RCBTB1	cg03252834	50107832	2533	RCBTB1	3'UTR	A	G	0.483051	0.00840336	G	0.37	0.00990099	1	367.825	1.34e-80	1026	1.08e-71	1.09804	19.8494	0.0553187	3.02e-50	0.896457	9.74261	0.0920141	1.48e-12	1.15195	16.5199	0.069731	2.07e-36	0.0268665	0.225577	0.119101	0.82175
rs9392547:4021279:T:C	6	4021279	PRPF4B	cg13824270	4020946	333	PRPF4B	TSS1500	T	C	0.637168	0.0504202	C	0.298913	0.0891089	1	367.817	1.35e-80	1774	1.88e-71	-1.11584	-19.7661	0.0564523	5.4e-50	-1.02891	-9.3988	0.109473	4.36e-12	-1.1331	-16.7176	0.0677786	6.17e-37	0.0411773	0.360991	0.114067	0.718469
rs35465473:45998867:A:G	3	45998867	FYCO1	cg19145607	45983792	15075	CXCR6|FYCO1	TSS1500|Body	A	G	0.340336	0	G	0.125	0.00990099	1	367.681	1.44e-80	1231	1.39e-71	-1.2609	-19.6041	0.0643184	1.67e-49	-1.46785	-8.78705	0.167047	3.08e-11	-1.2128	-17.0431	0.0711607	8.5e-38	-0.00875267	-0.0568191	0.154045	0.954743
rs4757658:18433201:A:T	11	18433201	LDHC	cg07415359	18434354	1153	LDHC	Body	A	T	0.101695	0.00840336	T	0.13	0.00990099	1	367.553	1.54e-80	1334	1.61e-71	1.63672	19.9027	0.0822364	2.09e-50	1.62573	10.4391	0.155734	1.75e-13	1.63444	16.0803	0.101642	3.09e-35	-0.0276395	-0.153281	0.18032	0.878324
rs13023059:109186078:G:A	2	109186078	LIMS1	cg18275618	109211017	24939	LIMS1	5'UTR|Body	G	A	0.394958	0	A	0.420792	0	1	367.392	1.67e-80	988	1.29e-71	1.0247	19.2575	0.0532104	1.9e-48	1.11118	10.1098	0.109911	4.77e-13	1.01215	16.2845	0.0621543	8.78e-36	-0.0939581	-0.740114	0.126951	0.460058
rs1872242	6	41195694	TREML4	cg25555787	41196139	445	TREML4	5'UTR|1stExon	C	T	0.201681	0	T	0.55	0.00990099	1	367.382	1.67e-80	1418	1.86e-71	1.21805	19.6108	0.0621114	1.6e-49	0.987108	8.2934	0.119023	1.53e-10	1.30343	17.2801	0.0754293	2.02e-38	-0.044717	-0.371481	0.120375	0.710654
rs3812873:61988153:C:G	13	61988153	PCDH20	cg13141283	61988153	0	PCDH20	Body	C	G	0.26087	0.0336134	G	0.268421	0.0594059	1	367.336	1.71e-80	1383	1.86e-71	-1.29262	-18.8932	0.0684174	2.47e-47	-1.43412	-7.65268	0.187401	1.28e-09	-1.26198	-17.5719	0.0718178	3.48e-39	0.0119165	0.065939	0.180721	0.947489
rs11666649:14800551:G:A	19	14800551	ZNF333	cg00448895	14800550	1	ZNF333	TSS1500	G	A	0.327586	0.0252101	A	0.30303	0.019802	1	367.333	1.72e-80	1550	2.09e-71	-1.16677	-18.9123	0.0616937	2.15e-47	-1.41688	-11.2041	0.126461	1.79e-14	-1.10706	-15.5499	0.0711939	8.25e-34	-0.210261	-1.35162	0.155562	0.177952
rs72296901:33766410:TGGAGAA:T	1	33766411	ZNF362	cg15059804	33766318	93	ZNF362	3'UTR	T	TGGAGAA	0.586207	0.0252101	TGGAGAA	0.39011	0.0990099	1	367.278	1.76e-80	985	1.36e-71	1.06667	19.4805	0.0547556	3.97e-49	1.16124	10.0769	0.115237	5.27e-13	1.05438	16.3013	0.0646805	7.92e-36	0.258432	1.94408	0.132933	0.0532216
12:126580260:C:CCA	12	-	-	cg11490836	126580443	-	LOC101927464	TSS200	C	CCA	0.138655	0	CCA	0.415842	0	1	367.245	1.79e-80	1766	2.49e-71	-1.17514	-19.1619	0.0613269	3.71e-48	-1.20212	-9.42898	0.127492	3.97e-12	-1.18333	-16.6835	0.0709282	7.6e-37	-0.11291	-0.859158	0.13142	0.391233
rs7931583:71278580:C:T	11	71278580	KRTAP5-10	cg07136909	71278894	314	-	-	C	T	0.357143	0	T	0.454082	0.029703	1	367.234	1.8e-80	1064	1.51e-71	1.06293	19.3164	0.0550272	1.25e-48	1.08538	10.2882	0.105498	2.76e-13	1.06571	16.1675	0.0659167	1.8e-35	0.0678423	0.517921	0.13099	0.605058
rs1535539	10	70231701	DNA2	cg24118715	70232072	371	DNA2	TSS200	A	G	0.163866	0	G	0.316832	0	1	367.227	1.81e-80	1394	1.98e-71	1.29842	19.3189	0.06721	1.23e-48	1.14576	7.41911	0.154434	2.79e-09	1.33394	17.6687	0.0754973	1.94e-39	-0.10731	-0.716902	0.149685	0.474231
rs11769570:96359716:C:G	7	96359716	-	cg11240687	96353243	6473	-	-	C	G	0.331933	0	G	0.143564	0	1	367.098	1.93e-80	953	1.44e-71	1.20955	19.2475	0.0628417	2.03e-48	1.18704	7.38936	0.160642	3.08e-09	1.22053	17.6775	0.0690442	1.84e-39	0.144861	0.972559	0.148948	0.331891
rs4842653	12	89834113	POC1B	cg16688899	89891352	57239	POC1B	Body|5'UTR	C	T	0.231092	0	T	0.128713	0	1	367.084	1.94e-80	1040	1.59e-71	1.29095	19.4445	0.0663915	5.11e-49	1.47044	8.68266	0.169354	4.32e-11	1.25629	17.0791	0.0735574	6.83e-38	0.195292	1.13045	0.172755	0.259575
rs1970668	18	44523220	KATNAL2	cg23529755	44498234	24986	PIAS2	TSS1500	A	G	0.483051	0.00840336	G	0.465347	0	1	367.062	1.97e-80	1303	2.01e-71	1.11079	19.6274	0.0565938	1.42e-49	1.11266	9.75955	0.114007	1.41e-12	1.10795	16.4868	0.0672021	2.54e-36	0.0276043	0.211114	0.130755	0.833003
rs868036:68055013:T:A	15	68055013	MAP2K5	cg20055861	68055293	280	MAP2K5	Body	A	T	0.327731	0	T	0.395	0.00990099	1	366.952	2.08e-80	768	1.25e-71	-1.14951	-19.732	0.0582563	6.85e-50	-1.20321	-9.09105	0.132351	1.16e-11	-1.11771	-16.8614	0.0662885	2.57e-37	-0.0850337	-0.605238	0.140496	0.545675
rs2384323:26306473:C:T	2	26306473	RAB10	cg06692384	26266898	39575	RAB10	Body	T	C	0.231092	0	C	0.29798	0.019802	1	366.915	2.12e-80	869	1.44e-71	-1.25877	-19.9679	0.0630395	1.33e-50	-1.1064	-8.57905	0.128966	6.04e-11	-1.27363	-17.1264	0.0743663	5.13e-38	0.0943254	0.685701	0.137561	0.493658
rs2195195	2	235938690	SH3BP4	cg24995678	235936394	2296	SH3BP4	5'UTR	T	C	0.247899	0	C	0.5	0	1	366.834	2.2e-80	1998	3.45e-71	-1.15138	-19.505	0.05903	3.34e-49	-1.09013	-6.97766	0.156231	1.23e-08	-1.17082	-17.8367	0.0656411	7.1e-40	0.0768032	0.585464	0.131183	0.558865
12:101135077:G:C	12	-	-	cg11311452	101135055	-	-	-	G	C	0.213675	0.0168067	C	0.285	0.00990099	1	366.744	2.3e-80	1320	2.39e-71	-1.29099	-19.2274	0.0671432	2.34e-48	-1.21085	-10.8551	0.111546	5.01e-14	-1.31112	-15.7769	0.0831041	2.02e-34	0.028344	0.1925	0.147241	0.847536
rs939269:27181456:T:A	8	27181456	PTK2B	cg15295407	27181586	130	PTK2B	TSS1500|5'UTR	A	T	0.260684	0.0168067	T	0.33	0.00990099	1	366.548	2.54e-80	1678	3.35e-71	1.03316	19.6321	0.0526262	1.37e-49	1.06896	9.13237	0.117052	1.02e-11	1.02973	16.827	0.0611952	3.17e-37	0.0505796	0.410623	0.123177	0.681767
rs202183038:29994065:A:AC	6	29994066	ZNRD1-AS1	cg00947782	30039142	45076	RNF39	Body	A	AC	0.0882353	0	AC	0.226804	0.039604	1	366.48	2.63e-80	3638	4.6e-71	-1.41411	-19.3589	0.0730468	9.31e-49	-1.33368	-10.3124	0.129328	2.57e-13	-1.4586	-16.1287	0.0904353	2.29e-35	0.013914	0.0869116	0.160094	0.930825
rs4880763	10	1147045	WDR37	cg04840679	1147201	156	WDR37	Body	G	A	0.175214	0.0168067	A	0.019802	0	0	366.465	2.65e-80	1842	3.83e-71	-1.47815	-18.6362	0.0793163	1.52e-46	-1.18652	-4.87597	0.24334	1.45e-05	-1.51543	-18.5119	0.0818626	1.28e-41	0.391748	1.99627	0.19624	0.0471966
rs13160193:147466562:T:C	5	147466562	SPINK5	cg04829448	147473666	7104	SPINK5	Body	T	C	0.525424	0.00840336	C	0.321782	0	1	366.454	2.66e-80	1168	2.44e-71	1.09937	18.8249	0.0583999	3.99e-47	1.21992	11.298	0.107977	1.36e-14	1.07139	15.4535	0.0693298	1.5e-33	-0.0824432	-0.60551	0.136155	0.545494
12:125024475:C:T	12	-	-	cg13185702	125024498	-	-	-	C	T	0.0982906	0.0168067	T	0.126263	0.019802	1	366.46	2.66e-80	1535	3.2e-71	-1.24815	-19.0455	0.065535	8.42e-48	-1.07087	-7.0663	0.151546	9.14e-09	-1.32053	-17.7912	0.0742234	9.32e-40	0.293796	1.93061	0.152178	0.054878
rs11684511:150037201:G:A	2	150037201	LYPD6B	cg22972806	150037200	1	LYPD6B	Body	G	A	0.390351	0.0420168	A	0.10396	0	1	366.401	2.74e-80	868	1.86e-71	1.28708	19.1967	0.0670471	2.91e-48	1.40138	8.98803	0.155917	1.61e-11	1.28029	16.9002	0.0757562	2.03e-37	-0.0384936	-0.277143	0.138894	0.781943
rs1734432	2	10928906	PDIA6	cg23155853	10930911	2005	PDIA6	Body	T	C	0.609244	0	C	0.232673	0	1	366.379	2.77e-80	1657	3.6e-71	-0.980719	-19.4913	0.0503158	3.68e-49	-0.826383	-6.50505	0.127037	6.1e-08	-1.01242	-18.0018	0.0562402	2.65e-40	0.10759	1.05408	0.10207	0.293058
rs4428726:96623559:T:G	9	96623559	-	cg04637727	96623111	448	-	-	G	T	0.383929	0.0588235	T	0.348485	0.019802	1	366.103	3.18e-80	1430	3.56e-71	-1.13958	-19.6316	0.0580481	1.38e-49	-1.09795	-9.21002	0.119213	7.94e-12	-1.15497	-16.7714	0.0688658	4.45e-37	-0.251339	-1.82979	0.137359	0.0686991
rs199862593:183169847:CTT:C	3	183169848	LINC00888	cg23459411	183171533	1685	LINC00888	Body	CTT	C	0.228814	0.00840336	C	0.295918	0.029703	1	366.052	3.26e-80	1364	3.49e-71	-1.14744	-19.7763	0.0580211	5.03e-50	-1.21968	-8.32452	0.146516	1.39e-10	-1.10603	-17.2266	0.064205	2.8e-38	-0.10698	-0.708599	0.150974	0.479359
rs1427083	8	125944942	DQ570460	cg16730084	125942736	2206	-	-	A	G	0.378151	0	G	0.534653	0	1	365.977	3.38e-80	1532	4.07e-71	1.13373	19.4984	0.0581448	3.5e-49	1.11089	9.50375	0.116889	3.13e-12	1.1229	16.6029	0.0676327	1.24e-36	-0.0810818	-0.614318	0.131987	0.53967
rs12972647:49666082:A:G	19	49666082	TRPM4	cg23129019	49665460	622	TRPM4	Body	A	G	0.310811	0.0672269	G	0.350575	0.138614	0	365.969	3.39e-80	1143	3.05e-71	-0.985903	-18.8557	0.0522869	3.21e-47	-1.09948	-10.3763	0.10596	2.11e-13	-0.983811	-16.0718	0.0612136	3.26e-35	0.0225696	0.190856	0.118254	0.848822
rs13278855:1860286:T:C	8	1860286	ARHGEF10	cg18155267	1860385	99	ARHGEF10	Body	T	C	0.218487	0	C	0.40099	0	1	365.959	3.41e-80	2331	5.97e-71	1.08474	18.9282	0.0573082	1.93e-47	0.98527	9.91341	0.0993875	8.73e-13	1.12106	16.361	0.0685198	5.48e-36	-0.0169957	-0.134671	0.126201	0.893001
rs73673845:2516178:G:A	7	2516178	-	cg25472462	2516194	16	GRIFIN	TSS200	G	A	0.209091	0.0756303	A	0.538462	0.0990099	1	365.861	3.58e-80	1323	3.72e-71	-1.23056	-20.0355	0.061419	8.29e-51	-1.25488	-9.9199	0.126502	8.56e-13	-1.20332	-16.3541	0.073579	5.72e-36	-0.0267129	-0.203836	0.131051	0.838679
rs7237754	18	77833127	RBFA|RBFADN	cg07116032	77833053	74	RBFADN	Body	G	A	0.394958	0	A	0.40099	0	1	365.844	3.61e-80	990	2.81e-71	1.09452	19.0222	0.0575388	9.92e-48	1.2431	7.82011	0.158962	7.32e-10	1.08359	17.4554	0.0620777	7.01e-39	-0.0674323	-0.451787	0.149257	0.651889
rs12772007:115855623:G:T	10	115855623	-	cg00643864	115855613	10	-	-	G	T	0.315126	0	T	0.217822	0	1	365.813	3.67e-80	1405	4.05e-71	1.24599	19.6651	0.0633603	1.09e-49	1.3375	9.3061	0.143723	5.85e-12	1.2133	16.7096	0.0726109	6.49e-37	0.105835	0.662861	0.159664	0.508147
rs4806413:37617716:A:T	19	37617716	ZNF420	cg04495619	38040165	422449	ZNF571-AS1	Body	A	T	0.176471	0	T	0.207071	0.019802	1	365.692	3.9e-80	896	2.74e-71	-1.29692	-19.2606	0.0673351	1.85e-48	-1.24788	-10.2364	0.121906	3.23e-13	-1.33177	-16.1527	0.0824489	1.98e-35	0.000569959	0.0037564	0.15173	0.997006
rs12674711:1699608:A:G	8	1699608	-	cg08198773	1697536	2072	-	-	G	A	0.241525	0.00840336	A	0.373737	0.019802	1	365.665	3.95e-80	2549	6.91e-71	1.15096	19.5742	0.0587998	2.06e-49	1.29909	8.84097	0.14694	2.59e-11	1.09918	16.9559	0.064826	1.44e-37	0.0905467	0.603899	0.149937	0.546563
rs35332919:133519002:T:A	3	133519002	SRPRB	cg11941060	133502564	16438	-	-	T	A	0.285714	0	A	0.193878	0.029703	1	365.641	4e-80	1442	4.53e-71	1.30943	19.4017	0.0674906	6.89e-49	1.36691	8.0143	0.170559	3.85e-10	1.28828	17.3612	0.0742047	1.24e-38	0.127753	0.769531	0.166014	0.442443
rs10056093	5	2159218	-	cg06012299	2165070	5852	-	-	C	T	0.123932	0.0168067	T	0.272277	0	1	365.632	4.02e-80	2085	6.57e-71	-1.36191	-19.9713	0.0681934	1.29e-50	-1.28156	-8.03942	0.159409	3.54e-10	-1.41302	-17.3494	0.0814452	1.33e-38	-0.0211613	-0.130651	0.161968	0.896177
rs12116691	1	230467643	PGBD5	cg03217880	230468464	821	PGBD5	Body	T	C	0.495798	0	C	0.212871	0	1	365.564	4.16e-80	1732	5.65e-71	1.14914	19.24	0.0597266	2.14e-48	1.21803	9.3184	0.130712	5.63e-12	1.1323	16.6952	0.0678215	7.08e-37	-0.0382108	-0.28706	0.133111	0.77435
rs6980105	7	143581507	FAM115A	cg14703796	143583145	1638	TCAF1	TSS1500|5'UTR	G	A	0.368644	0.00840336	A	0.510417	0.049505	1	365.549	4.19e-80	531	1.75e-71	0.863092	19.2534	0.0448281	1.95e-48	0.82316	10.702	0.0769168	7.91e-14	0.868249	15.8435	0.0548015	1.33e-34	0.00829716	0.0777423	0.106726	0.938107
rs7148413:61665831:G:C	14	61665831	PRKCH	cg12143028	61655040	10791	-	-	G	C	0.310924	0	C	0.363636	0.019802	1	365.361	4.6e-80	950	3.43e-71	1.13967	18.8043	0.0606069	4.62e-47	1.01214	7.68327	0.131734	1.15e-09	1.20906	17.5022	0.0690805	5.29e-39	-0.152733	-1.08794	0.140388	0.277869
rs11248057:906131:C:G	4	906131	GAK	cg09237302	906077	54	GAK	Body	C	G	0.275862	0.0252101	G	0.111111	0.019802	1	365.251	4.86e-80	1298	4.95e-71	1.47297	19.456	0.0757077	4.71e-49	1.60431	11.1435	0.143969	2.14e-14	1.40058	15.5265	0.0902057	9.54e-34	0.117989	0.656472	0.179732	0.512239
rs1757068:12877925:A:G	10	12877925	LOC283070	cg27497962	12877967	42	-	-	G	A	0.596639	0	A	0.39	0.00990099	1	365.2	4.99e-80	2050	8.02e-71	0.727778	19.1828	0.0379392	3.21e-48	0.774858	9.97029	0.0777167	7.32e-13	0.715423	16.3032	0.0438824	7.83e-36	0.0958007	1.15952	0.0826207	0.247559
rs10174574:151969632:C:T	2	151969632	-	cg14154448	151968711	921	-	-	C	T	0.529412	0	T	0.232673	0	1	365.102	5.24e-80	1290	5.3e-71	-1.1097	-19.2879	0.0575335	1.53e-48	-1.06334	-8.53289	0.124617	7.02e-11	-1.11943	-17.0966	0.065477	6.15e-38	0.0371512	0.31177	0.119162	0.755525
rs3128787:2400133:T:C	4	2400133	ZFYVE28	cg21020266	2405119	4986	ZFYVE28	Body	C	T	0.138655	0	T	0.12	0.00990099	1	365.03	5.43e-80	1013	4.32e-71	-1.21734	-19.0087	0.0640409	1.09e-47	-1.16608	-7.61156	0.153198	1.47e-09	-1.2302	-17.5241	0.0702002	4.64e-39	0.355933	2.32758	0.15292	0.0208864
rs4719644	7	2754261	AMZ1	cg03935444	2754314	53	AMZ1	3'UTR	G	A	0.168067	0	A	0.146465	0.019802	1	364.889	5.83e-80	1658	7.58e-71	-1.51388	-19.3135	0.0783846	1.28e-48	-1.39755	-9.81088	0.142449	1.2e-12	-1.55306	-16.3901	0.0947559	4.59e-36	0.125065	0.706636	0.176987	0.480576
rs7559961:178030232:G:C	2	178030232	-	cg12638060	178030199	33	-	-	C	G	0.12605	0	G	0.48	0.00990099	1	364.881	5.85e-80	1281	5.88e-71	1.19758	19.5192	0.0613541	3.03e-49	1.19653	8.96352	0.133489	1.74e-11	1.19928	16.8682	0.071097	2.46e-37	-0.285743	-2.32418	0.122944	0.0210719
rs1862499	19	47549791	NPAS1|TMEM160	cg22128180	47552181	2390	TMEM160	TSS1500	A	G	0.648649	0.0672269	G	0.373626	0.0990099	1	364.87	5.88e-80	746	3.44e-71	-1.03826	-16.4112	0.0632657	1.31e-39	-1.34069	-14.4083	0.0930499	2.87e-18	-0.939464	-12.5408	0.0749127	1.46e-25	-0.305744	-2.27953	0.134126	0.0236403
rs1868820:74088351:G:A	17	74088351	EXOC7	cg22547226	74090410	2059	EXOC7	Body	A	G	0.514286	0.117647	G	0.421875	0.049505	0	364.79	6.12e-80	958	4.6e-71	1.15382	20.1244	0.0573343	4.47e-51	1.11775	9.85774	0.113388	1.04e-12	1.14209	16.3589	0.0698143	5.56e-36	0.029973	0.228896	0.130946	0.819173
rs34276824:61227226:G:T	13	61227226	-	cg23734418	61221316	5910	-	-	G	T	0.180672	0	T	0.125	0.00990099	1	364.689	6.44e-80	1708	8.63e-71	-1.42314	-19.2831	0.0738025	1.58e-48	-1.45023	-8.3451	0.173783	1.3e-10	-1.41538	-17.177	0.0824001	3.77e-38	-0.0479687	-0.276854	0.173263	0.782164
rs9789279:50936799:C:A	19	50936799	MYBPC2	cg18559348	50936054	745	MYBPC2	TSS200	C	A	0.444444	0.092437	A	0.478947	0.0594059	1	364.679	6.47e-80	1537	7.81e-71	1.17467	19.8913	0.0590542	2.26e-50	1.14439	10.7192	0.106761	7.51e-14	1.16506	15.8044	0.0737176	1.7e-34	0.114084	0.848776	0.13441	0.396973
rs4876363	8	117636329	-	cg09559225	117636287	42	-	-	G	A	0.292373	0.00840336	A	0.417526	0.039604	1	364.669	6.5e-80	1057	5.39e-71	-1.14055	-19.2222	0.0593352	2.43e-48	-1.0204	-6.3178	0.161512	1.15e-07	-1.14117	-18.021	0.0633248	2.36e-40	0.250698	1.64277	0.152607	0.101927
rs6660437	1	204274256	PLEKHA6	cg09850925	204274290	34	PLEKHA6	5'UTR	G	T	0.428571	0	T	0.193069	0	1	364.665	6.52e-80	1187	6.07e-71	-1.19586	-18.9892	0.0629762	1.25e-47	-1.24948	-8.74328	0.142908	3.55e-11	-1.19769	-16.977	0.0705479	1.27e-37	-0.00665976	-0.0461394	0.14434	0.963243
rs55793272:38858482:G:A	4	38858482	TLR6	cg26681822	38858561	79	TLR6	TSS200	G	A	0.281513	0	A	0.227273	0.019802	1	364.58	6.8e-80	1345	7.18e-71	1.25152	18.6125	0.0672411	1.8e-46	1.30982	11.1111	0.117883	2.35e-14	1.23167	15.5281	0.0793186	9.45e-34	0.170632	1.07171	0.159215	0.285081
rs649257	11	75279846	SERPINH1	cg26104986	75275303	4543	SERPINH1	5'UTR	C	T	0.289916	0	T	0.440594	0	1	364.4	7.44e-80	1031	6.02e-71	1.17745	19.1541	0.0614723	3.92e-48	1.11778	8.26222	0.135288	1.7e-10	1.18856	17.2086	0.0690678	3.12e-38	-0.109116	-0.791208	0.137911	0.429715
rs6835174:5976104:C:T	4	5976104	FLJ46481	cg15841665	5976104	0	C4orf50	Body	C	T	0.117647	0	T	0.313131	0.019802	1	364.332	7.7e-80	1938	1.17e-70	1.31565	19.4302	0.0677115	5.65e-49	1.1886	9.56882	0.124216	2.56e-12	1.36304	16.5157	0.0825297	2.12e-36	-0.0819243	-0.562488	0.145646	0.574384
12:85167296:G:A	12	-	-	cg17589576	85166218	-	-	-	A	G	0.37395	0	G	0.35	0.00990099	1	364.291	7.86e-80	1072	6.61e-71	1.23659	19.1786	0.0644776	3.3e-48	1.16265	8.40747	0.138287	1.06e-10	1.26613	17.1349	0.0738919	4.87e-38	-0.265019	-1.80926	0.146479	0.0718404
rs4424910	16	90038786	AFG3L1P|CENPBD1	cg08547343	90038815	29	CENPBD1|AFG3L1	5'UTR|TSS200|1stExon	A	C	0.235294	0	C	0.173469	0.029703	1	364.122	8.55e-80	1083	7.27e-71	1.42682	19.7573	0.0722172	5.74e-50	1.49341	8.86683	0.168427	2.38e-11	1.3778	16.8968	0.0815422	2.07e-37	-0.185505	-1.06195	0.174682	0.289476
rs75438821:3663641:C:T	1	3663641	TP73-AS1	cg12417704	3659656	3985	KIAA0495	3'UTR	C	T	0.324561	0.0420168	T	0.218085	0.0693069	1	364.083	8.72e-80	1093	7.48e-71	1.29312	19.3107	0.0669638	1.3e-48	1.2687	11.1511	0.113773	2.09e-14	1.28127	15.4834	0.0827514	1.25e-33	0.207115	1.42549	0.145294	0.1555
rs10640662:161187849:T:TAGA	6	161187850	-	cg05762256	161187801	49	-	-	TAGA	T	0.403361	0	T	0.343434	0.019802	1	364.009	9.04e-80	1468	1.04e-70	1.15426	19.5878	0.0589277	1.87e-49	1.02479	8.68482	0.117998	4.29e-11	1.19329	16.9877	0.0702444	1.19e-37	-0.183044	-1.40157	0.1306	0.16252
rs1790665:28620679:T:G	18	28620679	DSC3	cg10794285	28622024	1345	DSC3	Body	T	G	0.317391	0.0336134	G	0.535354	0.019802	1	363.964	9.25e-80	1384	1e-70	-1.16916	-19.5522	0.059797	2.4e-49	-1.21357	-9.3108	0.13034	5.76e-12	-1.17962	-16.6515	0.0708419	9.25e-37	0.0446128	0.330794	0.134866	0.74113
rs17812193:19053935:C:T	20	19053935	-	cg16586288	19053935	0	-	-	C	T	0.307692	0.0168067	T	0.126263	0.019802	1	363.896	9.57e-80	1324	9.94e-71	1.29186	18.7568	0.0688742	6.46e-47	1.39924	8.82742	0.15851	2.7e-11	1.26622	16.9107	0.0748764	1.9e-37	0.0110757	0.0706749	0.156713	0.943724
rs73234873:127292004:C:T	7	127292004	SND1	cg11539674	127291444	560	SND1	TSS1500	C	T	0.323529	0	T	0.0656566	0.019802	1	363.892	9.59e-80	989	7.44e-71	-1.24559	-19.1219	0.0651394	4.92e-48	-1.08485	-7.32235	0.148156	3.86e-09	-1.30479	-17.6146	0.0740744	2.69e-39	-0.0357217	-0.272357	0.131157	0.785615
rs138399100:74353308:GGTCA:G	2	74353309	-	cg20891558	74357851	4542	-	-	GGTCA	G	0.155462	0	G	0.215	0.00990099	1	363.73	1.04e-79	798	6.51e-71	-1.39464	-19.8961	0.0700961	2.18e-50	-1.20612	-9.72103	0.124074	1.59e-12	-1.48533	-16.4083	0.090523	4.1e-36	0.05334	0.358467	0.1488	0.720354
rs13170300:149829311:G:A	5	149829311	RPS14	cg23097826	149828748	563	RPS14	5'UTR	G	A	0.297414	0.0252101	A	0.223404	0.0693069	1	363.633	1.09e-79	1029	8.82e-71	-1.2475	-18.7338	0.0665906	7.6e-47	-1.30256	-11.2129	0.116166	1.74e-14	-1.24424	-15.4242	0.0806685	1.8e-33	0.124412	0.80562	0.15443	0.421374
rs17155954:27903659:T:G	7	27903659	JAZF1	cg23929343	27903724	65	JAZF1	Body	T	G	0.231092	0	G	0.31	0.00990099	1	363.238	1.33e-79	1549	1.62e-70	1.26229	19.5907	0.0644331	1.84e-49	1.09702	8.18761	0.133986	2.17e-10	1.28062	17.2105	0.0744095	3.08e-38	-0.251242	-1.75562	0.143107	0.080611
rs1873901	3	148361474	-	cg11255439	148361535	61	-	-	G	T	0.529412	0	T	0.267327	0	1	363.195	1.36e-79	1333	1.42e-70	0.988557	18.8867	0.0523415	2.58e-47	1.11795	10.1789	0.10983	3.86e-13	0.962984	16.1117	0.0597693	2.55e-35	0.128888	1.09833	0.117349	0.27332
rs6597969:928843:C:T	11	928843	AP2A2	cg13272848	953807	24964	AP2A2	Body	C	T	0.525424	0.00840336	T	0.376238	0	1	363.156	1.39e-79	1238	1.35e-70	-1.1106	-19.1271	0.0580644	4.74e-48	-1.05902	-6.85025	0.154596	1.9e-08	-1.09284	-17.7829	0.0614546	9.79e-40	0.265728	1.82582	0.145539	0.0692976
rs3838580:100051316:C:CA	2	100051317	REV1	cg23527387	100056660	5343	REV1	Body	CA	C	0.42437	0	C	0.316327	0.029703	1	362.782	1.67e-79	652	8.55e-71	1.13355	19.5281	0.0580473	2.84e-49	1.01623	8.17447	0.124318	2.27e-10	1.16032	17.2035	0.067447	3.21e-38	-0.202262	-1.55714	0.129893	0.120943
rs61590577:112508180:CTTCTT:C	5	112508183	MCC	cg23622299	112508197	14	MCC	Body	C	CTTCTT	0.317797	0.00840336	CTTCTT	0.695	0.00990099	1	362.733	1.71e-79	1498	2.01e-70	1.13105	19.2558	0.0587379	1.92e-48	1.073	8.27192	0.129717	1.65e-10	1.16238	17.1554	0.0677559	4.3e-38	-0.053309	-0.467324	0.114073	0.640753
rs4958442:150528314:T:C	5	150528314	ANXA6	cg00356335	150528098	216	ANXA6	5'UTR	C	T	0.420168	0	T	0.430693	0	1	362.72	1.72e-79	1496	2.02e-70	-1.1964	-19.9226	0.0600525	1.82e-50	-1.07933	-9.64931	0.111856	1.99e-12	-1.22824	-16.4198	0.0748022	3.82e-36	0.116662	0.874559	0.133395	0.382813
rs1979459	15	72210762	MYO9A	cg10299137	72191194	19568	MYO9A	Body	A	G	0.0378151	0	G	0.133663	0	0	362.584	1.84e-79	968	1.4e-70	-1.3876	-18.5436	0.0748292	2.93e-46	-1.16281	-8.52033	0.136474	7.31e-11	-1.52485	-17.029	0.0895441	9.26e-38	0.327957	2.03706	0.160995	0.0428985
rs8047314:87577555:C:T	16	87577555	-	cg08031982	87577539	16	-	-	T	C	0.224138	0.0252101	C	0.304124	0.039604	1	362.543	1.88e-79	1631	2.41e-70	1.27147	19.0843	0.066624	6.41e-48	1.29444	9.40728	0.1376	4.25e-12	1.28221	16.5543	0.0774544	1.68e-36	-0.0511211	-0.329493	0.155151	0.742111
rs11155761	6	151260473	U6|MTHFD1L	cg12022414	151260319	154	MTHFD1L	Body	C	T	0.235043	0.0168067	T	0.580808	0.019802	1	362.49	1.93e-79	1943	2.95e-70	-1.16698	-19.2897	0.0604973	1.51e-48	-1.12873	-9.22549	0.122349	7.56e-12	-1.18566	-16.6547	0.0711903	9.07e-37	0.0364182	0.286449	0.127137	0.774817
rs1523925:225305871:C:T	2	225305871	-	cg00392155	225305951	80	-	-	C	T	0.136752	0.0168067	T	0.113861	0	1	362.432	1.99e-79	1297	2.03e-70	1.64907	19.0594	0.0865229	7.64e-48	1.75704	10.5529	0.166499	1.24e-13	1.65185	15.8452	0.10425	1.32e-34	0.0596546	0.296196	0.201403	0.767373
rs6437375	3	195088100	ACAP2	cg27323046	195102265	14165	ACAP2	Body	G	A	0.184874	0	A	0.371287	0	1	362.379	2.04e-79	1328	2.13e-70	-1.34511	-20.1697	0.0666894	3.27e-51	-1.32653	-8.85569	0.149794	2.47e-11	-1.3444	-16.851	0.0797818	2.74e-37	0.114431	0.708116	0.161599	0.479659
rs11639725	16	66499625	BEAN1	cg15597619	66494084	5541	BEAN1	5'UTR|Body	C	T	0.10084	0	T	0.252475	0	1	362.369	2.05e-79	1137	1.83e-70	1.46171	19.132	0.0764014	4.58e-48	1.81562	11.827	0.153515	2.95e-15	1.35676	14.9161	0.0909592	4.31e-32	0.176455	0.978404	0.180349	0.329
6:32778417:T:TA	6	-	-	cg03639929	32765402	-	-	-	TA	T	0.344538	0	T	0.331683	0	1	362.307	2.12e-79	5102	3.71e-70	1.16677	19.0082	0.0613826	1.09e-47	1.12896	9.09147	0.124178	1.16e-11	1.20466	16.7228	0.0720368	5.98e-37	-0.0318305	-0.224347	0.141881	0.822705
rs34449704:78916379:G:A	17	78916379	RPTOR	cg13005428	78916378	1	RPTOR	Body	G	A	0.340708	0.0504202	A	0.285714	0.0990099	1	362.289	2.14e-79	1499	2.52e-70	1.22048	18.8539	0.0647335	3.25e-47	1.32141	9.27167	0.142521	6.53e-12	1.21111	16.623	0.0728572	1.1e-36	-0.0970382	-0.639938	0.151637	0.52291
1:152760084:C:<CN0>:0	1	-	-	cg25610428	152758453	-	LCE1E	TSS1500	C	<CN0>	0.267241	0.0252101	<CN0>	0.239796	0.029703	1	362.267	2.16e-79	1221	2.07e-70	1.24963	19.253	0.064906	1.96e-48	1.1109	7.75207	0.143303	9.18e-10	1.29311	17.3831	0.0743886	1.08e-38	-0.131417	-0.871206	0.150845	0.384637
rs10417997:41902361:G:A	19	41902361	EXOSC5|BCKDHA	cg16270721	41913087	10726	BCKDHA	Body	A	G	0.411765	0	G	0.415	0.00990099	1	362.182	2.26e-79	1099	1.95e-70	1.0389	19.4296	0.0534698	5.67e-49	1.09861	9.23794	0.118923	7.26e-12	1.01217	16.6386	0.0608326	1e-36	-0.0529738	-0.412958	0.128279	0.680059
rs10514415	16	77390128	ADAMTS18	cg20451605	77465964	75836	ADAMTS18	Body	C	T	0.382353	0	T	0.490099	0	1	362.142	2.3e-79	2542	4.02e-70	1.15	19.71	0.0583462	7.99e-50	1.05143	8.54277	0.123079	6.8e-11	1.17221	17.0048	0.0689342	1.07e-37	-0.0139116	-0.108491	0.128228	0.91371
rs10557281:58675464:CTAG:C	2	58675465	-	cg11929279	58675439	26	-	-	CTAG	C	0.243697	0	C	0.282828	0.019802	1	362.101	2.35e-79	1116	2.06e-70	-0.837913	-19.7846	0.0423517	4.74e-50	-0.874965	-9.98138	0.0876597	7.08e-13	-0.815394	-16.201	0.0503298	1.47e-35	-0.0373977	-0.39152	0.0955194	0.69581
rs17366947:27103024:A:G	8	27103024	STMN4	cg24444671	27107358	4334	STMN4	5'UTR	A	G	0.397436	0.0168067	G	0.171875	0.049505	1	362.046	2.41e-79	1723	3.26e-70	-1.02462	-19.3716	0.0528928	8.51e-49	-1.00791	-10.0812	0.0999793	5.2e-13	-1.03131	-16.1374	0.0639082	2.17e-35	0.0276602	0.234763	0.117822	0.814622
rs1036378:79273374:C:T	15	79273374	RASGRF1	cg02333792	79269735	3639	RASGRF1	Body	C	T	0.605263	0.0420168	T	0.221649	0.039604	1	362.027	2.44e-79	1485	2.84e-70	-1.11839	-19.5698	0.0571485	2.12e-49	-1.10464	-8.42473	0.131118	9.99e-11	-1.1161	-17.0602	0.0654211	7.66e-38	0.0335765	0.276598	0.121391	0.782361
rs11317104:35873399:TA:T	17	35873400	SYNRG|DUSP14	cg15974150	35874070	670	-	-	T	TA	0.371795	0.0168067	TA	0.41	0.00990099	1	361.969	2.51e-79	650	1.28e-70	0.854363	19.6579	0.0434616	1.15e-49	0.830905	9.31436	0.0892069	5.7e-12	0.865035	16.5895	0.0521435	1.35e-36	-0.0367008	-0.359649	0.102046	0.719471
rs4667366:149892454:G:A	2	149892454	-	cg24027965	149894786	2332	LYPD6B	TSS200	G	A	0.389381	0.0504202	A	0.308511	0.0693069	1	361.906	2.59e-79	822	1.67e-70	-1.19158	-19.799	0.060184	4.29e-50	-1.17206	-8.15613	0.143702	2.41e-10	-1.19639	-17.1867	0.0696113	3.56e-38	0.054417	0.386102	0.140939	0.699812
rs12864691:48543958:T:C	13	48543958	SUCLA2	cg01732984	48575859	31901	SUCLA2	TSS1500	T	C	0.152542	0.00840336	C	0.376238	0	1	361.873	2.63e-79	1032	2.13e-70	1.31997	19.0657	0.0692327	7.31e-48	1.43392	7.40294	0.193697	2.95e-09	1.31252	17.5234	0.0749011	4.66e-39	0.0763933	0.458383	0.166658	0.647151
rs62013870:5967218:C:G	16	5967218	-	cg08809405	5967334	116	-	-	C	G	0.288136	0.00840336	G	0.115	0.00990099	1	361.837	2.68e-79	2530	4.69e-70	1.16177	19.7452	0.0588381	6.24e-50	1.2534	7.94209	0.157817	4.89e-10	1.12847	17.2847	0.0652872	1.97e-38	0.0821056	0.54437	0.150827	0.586764
rs532440	6	160697628	-	cg19643109	160697625	3	-	-	G	T	0.338983	0.00840336	T	0.252525	0.019802	1	361.806	2.72e-79	1269	2.71e-70	-1.10509	-18.9225	0.058401	2e-47	-1.03012	-4.66191	0.220966	2.92e-05	-1.12662	-18.4411	0.0610928	1.94e-41	0.129951	0.768919	0.169005	0.442806
rs11145854:139632294:C:T	9	139632294	LCN10|BC064596	cg16463229	139637526	5232	LCN10	TSS200	C	T	0.147059	0	T	0.314433	0.039604	1	361.746	2.8e-79	867	1.91e-70	-1.41705	-19.5761	0.0723863	2.03e-49	-1.56213	-8.95054	0.174529	1.82e-11	-1.36041	-16.782	0.0810637	4.17e-37	-0.0433312	-0.253514	0.170922	0.800119
rs5896690:16421862:C:CCT	9	16421863	BNC2	cg20779686	16421862	1	BNC2	Body	CCT	C	0.526549	0.0504202	C	0.143617	0.0693069	1	361.683	2.89e-79	1892	4.3e-70	1.2265	18.7547	0.0653969	6.56e-47	1.2859	8.28447	0.155218	1.58e-10	1.22701	17.1187	0.0716765	5.37e-38	0.0512975	0.38737	0.132425	0.698874
rs72980755:109261925:T:G	1	109261925	FNDC7	cg10064525	109262682	757	FNDC7	Body	T	G	0.172269	0	G	0.14	0.00990099	1	361.671	2.91e-79	1147	2.62e-70	0.987336	19.245	0.0513035	2.07e-48	1.02246	7.4979	0.136366	2.14e-09	0.994271	17.4772	0.0568896	6.15e-39	-0.0675509	-0.539954	0.125105	0.589801
rs7588108:114566404:T:C	2	114566404	-	ch.2.114282875R	114566405	1	-	-	C	T	0.412844	0.0840336	T	0.39899	0.019802	1	361.577	3.05e-79	816	1.95e-70	1.14075	19.088	0.0597626	6.24e-48	1.16813	9.47739	0.123255	3.41e-12	1.12783	16.485	0.0684152	2.56e-36	-0.100086	-0.71003	0.14096	0.478473
rs2838455:45395799:A:G	21	45395799	AGPAT3	cg24928023	45395775	24	AGPAT3	Body	A	G	0.360169	0.00840336	G	0.475248	0	1	361.473	3.21e-79	1121	2.83e-70	-1.15463	-19.4099	0.0594867	6.51e-49	-1.22781	-9.7806	0.125536	1.32e-12	-1.16898	-16.3038	0.0717001	7.8e-36	-0.0615569	-0.443046	0.13894	0.658188
rs717579:36062986:A:G	21	36062986	CLIC6	cg24523685	36062813	173	CLIC6	Body	A	G	0.210084	0	G	0.321429	0.029703	1	361.454	3.25e-79	1364	3.47e-70	1.27144	19.5433	0.0650575	2.56e-49	1.25268	6.9691	0.179748	1.27e-08	1.26016	17.6886	0.0712416	1.72e-39	-0.0208852	-0.135226	0.154446	0.892562
rs11780978	8	145034852	PLEC	cg06045337	145013910	20942	PLEC1	Body|TSS200	G	A	0.372881	0.00840336	A	0.121212	0.019802	1	361.415	3.31e-79	656	1.7e-70	-1.26406	-19.2873	0.0655386	1.54e-48	-1.35525	-8.82166	0.153627	2.75e-11	-1.22107	-16.8402	0.0725089	2.92e-37	-0.0309271	-0.205977	0.150148	0.837009
rs12596053:4946794:A:C	16	4946794	PPL	cg26003549	4949689	2895	PPL	Body	A	C	0.571429	0.0588235	C	0.26087	0.0891089	1	361.404	3.33e-79	1155	3.02e-70	-1.07032	-19.4026	0.0551639	6.85e-49	-1.23825	-9.02619	0.137184	1.43e-11	-1.03195	-16.7312	0.0616782	5.68e-37	0.100019	0.773826	0.129252	0.439904
rs7182946	15	31394868	TRPM1	cg21851553	31394021	847	TRPM1	TSS200	T	G	0.360169	0.00840336	G	0.375	0.00990099	1	361.303	3.5e-79	1234	3.39e-70	0.871163	18.5991	0.046839	1.97e-46	0.962629	10.7497	0.0895497	6.86e-14	0.848391	15.6763	0.0541192	3.76e-34	0.00208129	0.0172859	0.120403	0.986225
rs7751458:109988621:C:T	6	109988621	AK9	cg17242729	109873072	115549	AK9	Body	C	T	0.655462	0	T	0.306931	0	1	361.254	3.59e-79	855	2.41e-70	1.03191	18.9149	0.0545552	2.11e-47	1.17377	10.0487	0.116808	5.75e-13	1.01804	16.1331	0.0631023	2.23e-35	0.136026	1.10915	0.12264	0.268636
rs2804768:698275:C:T	6	698275	-	cg04997467	699595	1320	-	-	T	C	0.195652	0.0336134	C	0.515306	0.029703	1	361.127	3.82e-79	1676	5.03e-70	1.29015	18.5566	0.069525	2.67e-46	1.29193	7.75726	0.166544	9.02e-10	1.30557	17.348	0.075258	1.34e-38	-0.0835733	-0.573507	0.145723	0.566915
rs9360561:73188910:A:G	6	73188910	-	cg20067138	73188890	20	-	-	G	A	0.647321	0.0588235	A	0.26	0.00990099	1	361.109	3.86e-79	1152	3.49e-70	1.1333	19.1393	0.0592136	4.35e-48	1.19044	11.1334	0.106925	2.2e-14	1.10795	15.3998	0.0719457	2.1e-33	0.00667789	0.0548799	0.121682	0.956286
rs2242650	8	146066418	ZNF7|COMMD5	cg20672363	146075022	8604	-	-	C	T	0.665254	0.00840336	T	0.356436	0	1	360.972	4.13e-79	564	1.83e-70	1.0765	19.2084	0.0560433	2.68e-48	1.05738	8.12065	0.130209	2.71e-10	1.08658	17.1763	0.0632603	3.79e-38	0.128102	1.09289	0.117213	0.275692
rs113029997:28825100:T:C	16	28825100	NPIPL1|AK125489	cg00204512	28754710	70390	-	-	T	C	0.398305	0.00840336	C	0.306931	0	1	360.953	4.17e-79	425	1.39e-70	-1.1177	-19.0464	0.0586832	8.37e-48	-1.05235	-7.63271	0.137874	1.37e-09	-1.12254	-17.3981	0.0645209	9.91e-39	0.189279	1.41122	0.134124	0.159658
rs6439443:133540915:T:C	3	133540915	SRPRB	cg27366882	133540807	108	-	-	C	T	0.413793	0.0252101	T	0.148515	0	1	360.936	4.2e-79	1513	4.99e-70	-0.963054	-19.5733	0.0492025	2.07e-49	-0.986835	-8.60558	0.114674	5.54e-11	-0.939551	-16.9375	0.0554715	1.62e-37	0.0535355	0.457724	0.11696	0.647624
rs4930351	11	66066664	-	cg19178144	66066687	23	-	-	A	G	0.487395	0	G	0.29703	0	1	360.905	4.27e-79	634	2.12e-70	-0.912466	-18.7829	0.0485797	5.37e-47	-1.01753	-9.98611	0.101894	6.97e-13	-0.899985	-16.1612	0.0556881	1.88e-35	0.0623553	0.546227	0.114156	0.585489
rs9550182:113296344:T:C	13	113296344	-	cg00557959	113296414	70	-	-	T	C	0.504587	0.0840336	C	0.429348	0.0891089	1	360.883	4.32e-79	1509	5.11e-70	-1.15089	-18.8517	0.0610498	3.3e-47	-1.14393	-11.8704	0.0963678	2.61e-15	-1.17637	-14.8316	0.0793155	7.33e-32	-0.0852624	-0.642062	0.132795	0.521533
rs12451906:80343372:G:A	17	80343372	-	cg05995260	80342459	913	-	-	A	G	0.483051	0.00840336	G	0.479592	0.029703	1	360.74	4.64e-79	1078	3.92e-70	1.08109	18.5855	0.0581682	2.17e-46	1.25867	11.1488	0.112897	2.1e-14	1.0492	15.3767	0.0682332	2.42e-33	0.253483	1.78709	0.141841	0.0753647
rs6959154:856320:C:T	7	856320	SUN1	cg13521840	855328	992	SUN1	TSS1500|5'UTR	C	T	0.355932	0.00840336	T	0.517857	0.168317	0	360.705	4.72e-79	975	3.61e-70	-1.01555	-19.5146	0.0520406	3.13e-49	-1.17782	-9.51401	0.123799	3.04e-12	-0.965724	-16.4374	0.0587515	3.43e-36	-0.0535058	-0.427589	0.125134	0.669388
rs1849397:5648236:A:G	8	5648236	-	cg01112036	5649434	1198	-	-	A	G	0.294872	0.0168067	G	0.145	0.00990099	1	360.565	5.06e-79	3523	8.85e-70	1.12476	18.0843	0.0621952	7.67e-45	1.14347	8.528	0.134084	7.13e-11	1.13961	16.9658	0.0671711	1.36e-37	-0.0947053	-0.689358	0.137382	0.491359
rs10582106:25262536:TCTC:T	20	25262537	PYGB	cg27041980	25291797	29260	ABHD12	Body	TCTC	T	0.417391	0.0336134	T	0.229592	0.029703	1	360.516	5.19e-79	1228	5e-70	-0.896453	-19.1044	0.0469239	5.56e-48	-0.835328	-7.79104	0.107217	8.07e-10	-0.915562	-17.3152	0.0528762	1.63e-38	0.200131	1.95608	0.102312	0.0517823
rs12743482:17697995:G:A	1	17697995	PADI6	cg12643633	17698854	859	PADI6	1stExon	G	A	0.172269	0	A	0.188119	0	1	360.507	5.21e-79	1244	5.09e-70	-1.26453	-19.6357	0.0643994	1.34e-49	-1.19429	-9.34751	0.127766	5.13e-12	-1.26867	-16.5267	0.076765	1.99e-36	-0.0240662	-0.150085	0.16035	0.880841
rs12719700:155025408:C:T	7	155025408	AX746871	cg25063631	155025500	92	-	-	C	T	0.58547	0.0168067	T	0.356383	0.0693069	1	360.352	5.63e-79	1536	6.79e-70	-1.10973	-18.2443	0.060826	2.45e-45	-1.16781	-13.1765	0.0886279	7.1e-17	-1.08368	-13.665	0.0793033	1.15e-28	-0.408055	-3.11464	0.131012	0.00209877
rs274716:6722289:T:C	5	6722289	PAPD7	cg10857441	6722123	166	POLS	5'UTR	T	C	0.369748	0	C	0.285	0.00990099	1	360.294	5.8e-79	1822	8.29e-70	1.16826	19.4779	0.0599791	4.04e-49	1.04481	9.26983	0.112711	6.56e-12	1.20135	16.5639	0.0725284	1.58e-36	-0.0594071	-0.429989	0.13816	0.667644
rs4246754	5	2014776	-	cg07024798	2015174	398	-	-	A	C	0.315126	0	C	0.188119	0	1	360.039	6.59e-79	2046	1.06e-69	-1.11962	-19.0747	0.0586965	6.86e-48	-1.10303	-9.01584	0.122343	1.48e-11	-1.11013	-16.6959	0.0664913	7.05e-37	0.0362258	0.244677	0.148055	0.806945
rs2942203:23412656:C:T	8	23412656	SLC25A37	cg18065686	23411171	1485	SLC25A37	Body	T	C	0.517241	0.0252101	C	0.378788	0.019802	1	359.959	6.85e-79	1764	9.49e-70	-1.0636	-16.9536	0.0627356	2.57e-41	-0.812837	-4.8278	0.168366	1.7e-05	-1.1359	-18.348	0.0619082	3.37e-41	0.274939	1.94892	0.141073	0.0526374
rs10954915:33364155:C:T	8	33364155	TTI2	cg02817304	33367385	3230	TTI2	Body	T	C	0.411765	0	C	0.564356	0	1	359.933	6.94e-79	811	4.42e-70	-1.04418	-19.1612	0.0544943	3.73e-48	-0.879128	-6.2733	0.140138	1.34e-07	-1.08112	-17.9047	0.0603819	4.72e-40	0.217623	1.67053	0.130272	0.096305
rs10864983:120048318:C:A	2	120048318	-	cg14374028	120049923	1605	-	-	A	C	0.340336	0	C	0.32	0.00990099	1	359.919	6.99e-79	1380	7.57e-70	-0.835132	-18.9295	0.044118	1.91e-47	-0.842396	-6.40407	0.131541	8.59e-08	-0.839685	-17.858	0.0470202	6.25e-40	-0.0206774	-0.185403	0.111527	0.853092
rs7252103:30024730:A:C	19	30024730	VSTM2B	cg09774744	30024739	9	VSTM2B	Body	A	C	0.262712	0.00840336	C	0.459596	0.019802	1	359.877	7.14e-79	1494	8.37e-70	1.15609	19.2994	0.0599028	1.41e-48	1.09073	6.50362	0.167711	6.13e-08	1.16342	17.8208	0.0652843	7.8e-40	-0.165872	-1.21274	0.136774	0.22659
rs1563063:11163260:G:C	2	11163260	-	cg27319658	11163309	49	-	-	G	C	0.301724	0.0252101	C	0.165	0.00990099	1	359.841	7.27e-79	1385	7.9e-70	-1.25844	-19.4294	0.0647702	5.68e-49	-1.07743	-7.67596	0.140364	1.18e-09	-1.328	-17.3471	0.0765546	1.35e-38	-0.104202	-0.738298	0.141138	0.461157
rs1872242	6	41195694	TREML4	cg03849834	41195891	197	TREML4	TSS200	C	T	0.201681	0	T	0.55	0.00990099	1	359.554	8.39e-79	1419	9.35e-70	1.23784	19.9255	0.062123	1.78e-50	1.1017	9.45175	0.116561	3.69e-12	1.26561	16.4383	0.0769913	3.41e-36	0.132469	1.11535	0.118769	0.265976
rs4680047	3	153002250	-	cg07799239	153002251	1	-	-	G	A	0.512605	0	A	0.22	0.00990099	1	359.486	8.68e-79	1542	1.05e-69	1.10504	19.0206	0.0580973	1e-47	1.19864	9.54329	0.1256	2.77e-12	1.08092	16.3833	0.0659773	4.78e-36	0.28976	2.31666	0.125077	0.0214865
rs4920260:234689712:C:T	1	234689712	-	cg03379540	234689759	47	-	-	C	T	0.24569	0.0252101	T	0.25	0.00990099	1	359.455	8.82e-79	1661	1.15e-69	1.20108	19.4891	0.0616283	3.74e-49	1.35588	9.52544	0.142344	2.93e-12	1.1607	16.3927	0.0708061	4.52e-36	-0.174194	-1.16927	0.148976	0.243619
rs9509282	13	21140034	IFT88	cg14894212	21140020	14	IFT88	TSS1500	C	T	0.147826	0.0336134	T	0.257576	0.019802	1	359.435	8.91e-79	1531	1.07e-69	-1.34285	-19.3762	0.069304	8.24e-49	-1.48778	-8.355	0.17807	1.25e-10	-1.32259	-17.0185	0.0777149	9.87e-38	-0.339165	-2.09231	0.162101	0.0376123
rs11194907:111663943:A:G	10	111663943	XPNPEP1	cg00817464	111662876	1067	XPNPEP1	Body	G	A	0.596639	0	A	0.183168	0	1	359.406	9.04e-79	794	5.63e-70	-1.03724	-19.0076	0.0545695	1.1e-47	-1.012	-10.4424	0.0969132	1.73e-13	-1.03474	-15.8228	0.0653956	1.52e-34	-0.247971	-2.39293	0.103626	0.0175949
rs114911942:71289394:T:C	14	71289394	-	cg14871588	71289843	449	-	-	T	C	0.260504	0	C	0.328283	0.019802	1	359.288	9.59e-79	1277	9.61e-70	1.15553	19.1297	0.0604052	4.66e-48	1.15726	8.86939	0.130478	2.36e-11	1.14912	16.7518	0.0685972	5.01e-37	-0.16434	-1.17219	0.1402	0.242451
rs10087817:144137535:C:T	8	144137535	C8orf31	cg17387571	144137533	2	-	-	T	C	0.218487	0	C	0.27551	0.029703	1	359.214	9.95e-79	1566	1.22e-69	-1.3102	-19.5736	0.066937	2.07e-49	-1.25721	-9.97008	0.126099	7.33e-13	-1.31768	-16.1187	0.0817485	2.44e-35	-0.141861	-0.960831	0.147644	0.337742
rs8074022:66212929:C:T	17	66212929	-	cg18366541	65854797	358132	BPTF	Body	C	T	0.311966	0.0168067	T	0.39	0.00990099	1	359.17	1.02e-78	1117	8.92e-70	-1.05846	-19.2802	0.0548988	1.62e-48	-1.10993	-7.95899	0.139456	4.62e-10	-1.03893	-17.1995	0.0604044	3.29e-38	-0.00884166	-0.0660267	0.13391	0.947419
rs10789400	1	75140299	C1orf173	cg17736840	75140187	112	C1orf173	TSS1500	A	G	0.486486	0.0672269	G	0.33	0.00990099	1	359.139	1.03e-78	994	8.05e-70	-1.03356	-19.3517	0.0534095	9.79e-49	-1.2018	-10.6347	0.113007	9.68e-14	-0.98983	-15.6857	0.0631038	3.55e-34	-0.207481	-1.60611	0.129183	0.109753
rs2397153:53882366:G:A	6	53882366	MLIP	cg12664649	53882326	40	C6orf142	TSS1500	A	G	0.298319	0	G	0.445	0.00990099	1	359.065	1.07e-78	1412	1.19e-69	1.13121	19.3591	0.0584332	9.29e-49	1.03771	10.2202	0.101535	3.4e-13	1.15054	15.9566	0.0721047	6.63e-35	-0.301182	-2.3444	0.128469	0.0199915
rs7834633	8	2044363	MYOM2	cg10961099	2046910	2547	MYOM2	Body	G	A	0.436975	0	A	0.232673	0	1	359.056	1.08e-78	2475	1.88e-69	1.23125	20.4513	0.0602037	4.67e-52	1.23647	7.56265	0.163497	1.73e-09	1.22243	17.3742	0.0703587	1.14e-38	0.148719	1.0286	0.144585	0.304852
rs117253470:62279267:A:G	14	62279267	-	cg01843148	62279176	91	-	-	A	G	0.163866	0	G	0.227273	0.019802	1	358.757	1.25e-78	1331	1.31e-69	-1.42468	-19.3951	0.0734553	7.22e-49	-1.41477	-8.52885	0.16588	7.11e-11	-1.43254	-16.912	0.0847059	1.89e-37	0.319043	1.86968	0.17064	0.0629199
rs142305296:120511466:AAT:A	8	120511467	-	cg11191632	120516814	5347	-	-	AAT	A	0.402542	0.00840336	A	0.175	0.00990099	1	358.708	1.28e-78	1127	1.13e-69	-1.10467	-18.4255	0.0599531	6.76e-46	-1.20123	-11.8603	0.101282	2.69e-15	-1.07989	-14.7662	0.0731323	1.1e-31	-0.199162	-1.50673	0.132181	0.133382
rs1944857:55309525:A:G	11	55309525	-	cg17557172	55417326	107801	OR4S2	TSS1500	A	G	0.258929	0.0588235	G	0.142857	0.029703	1	358.223	1.63e-78	1512	1.94e-69	-1.36229	-19.1191	0.0712527	5.02e-48	-1.3883	-9.15956	0.151568	9.32e-12	-1.35186	-16.5628	0.0816202	1.59e-36	0.0680663	0.412432	0.165036	0.680444
rs10455092:74001064:C:A	6	74001064	KHDC1|C6orf147|AL832252	cg10167891	74007703	6639	C6orf147	Body	C	A	0.15678	0.00840336	A	0.29703	0	1	358.187	1.66e-78	1150	1.5e-69	1.38784	19.6851	0.0705019	9.5e-50	1.34254	8.58634	0.156357	5.9e-11	1.36852	16.866	0.0811406	2.5e-37	-0.0486774	-0.284333	0.171198	0.776435
rs202183038:29994065:A:AC	6	29994066	ZNRD1-AS1	cg24330456	30038955	44889	RNF39	Body	A	AC	0.0882353	0	AC	0.226804	0.039604	1	358.092	1.74e-78	3638	3.05e-69	-1.46929	-19.0679	0.0770557	7.19e-48	-1.35763	-9.09074	0.149342	1.16e-11	-1.54499	-16.5967	0.0930904	1.29e-36	0.0358482	0.212233	0.168909	0.832131
rs3844184:126745230:T:A	5	126745230	MEGF10	cg04542537	126745231	1	MEGF10	Body	T	A	0.210084	0	A	0.494898	0.029703	1	358.081	1.75e-78	974	1.34e-69	-0.969469	-18.9557	0.0511438	1.59e-47	-0.975552	-8.33782	0.117003	1.33e-10	-0.9651	-16.9871	0.0568136	1.19e-37	-0.0281188	-0.257664	0.10913	0.796919
rs13089:1462732:G:C	5	1462732	LPCAT1	cg06755258	1462729	3	LPCAT1	3'UTR	C	G	0.288793	0.0252101	G	0.292929	0.019802	1	357.826	1.99e-78	1508	2.36e-69	1.20311	17.9059	0.0671906	2.74e-44	1.36443	12.4172	0.109882	5.62e-16	1.16586	14.2702	0.0816986	2.51e-30	0.0802835	0.498532	0.16104	0.618631
rs16976113:26678912:A:G	16	26678912	-	cg24541530	26678578	334	-	-	A	G	0.127119	0.00840336	G	0.289474	0.0594059	1	357.762	2.06e-78	2043	3.3e-69	-1.30203	-19.3153	0.0674091	1.26e-48	-1.21339	-7.05975	0.171875	9.35e-09	-1.32511	-17.5477	0.0755145	4.02e-39	-0.103066	-0.639291	0.161219	0.52333
rs3818879	10	128822873	DOCK1	cg22634172	128814839	8034	DOCK1	Body	A	G	0.369748	0	G	0.509901	0	1	357.728	2.09e-78	1720	2.82e-69	1.13383	19.0503	0.0595175	8.14e-48	1.15611	10.0519	0.115014	5.69e-13	1.125	16.0215	0.0702179	4.44e-35	0.137813	0.995563	0.138427	0.320608
rs1771220:116163645:G:C	9	116163645	ALAD	cg03507015	116163643	2	ALAD	TSS200	G	C	0.314815	0.092437	C	0.370968	0.0792079	1	357.601	2.23e-78	1411	2.47e-69	-1.27462	-19.6289	0.064936	1.41e-49	-1.17544	-11.4244	0.102888	9.4e-15	-1.2879	-15.0693	0.0854655	1.65e-32	-0.238076	-1.74849	0.136161	0.0818411
rs1690361:55308641:C:T	15	55308641	-	cg16603140	55308619	22	-	-	C	T	0.381356	0.00840336	T	0.550505	0.019802	1	357.348	2.53e-78	1702	3.38e-69	1.08943	18.8356	0.0578387	3.7e-47	0.936053	7.22652	0.12953	5.33e-09	1.14147	17.4678	0.0653468	6.51e-39	-0.378985	-2.9654	0.127802	0.00337266
rs10919549:162467014:C:G	1	162467014	UHMK1	cg10796931	162467363	349	UHMK1	TSS1500	C	G	0.483051	0.00840336	G	0.418367	0.029703	1	357.323	2.56e-78	1393	2.8e-69	1.14069	19.3435	0.0589699	1.04e-48	1.22867	7.65644	0.160475	1.26e-09	1.12012	17.283	0.0648107	1.99e-38	0.0657651	0.43743	0.150344	0.662249
rs10920260	1	201800582	IPO9	cg11586189	201857591	57009	SHISA4	TSS1500	T	G	0.205882	0	G	0.232673	0	1	357.172	2.76e-78	1263	2.74e-69	-1.142	-19.3168	0.0591197	1.25e-48	-0.976944	-6.76239	0.144467	2.55e-08	-1.18062	-17.6477	0.066899	2.2e-39	0.191298	1.45804	0.131202	0.146322
rs4910837	11	5717063	TRIM22|TRIM5	cg02748378	5717116	53	TRIM22	5'UTR	G	A	0.504274	0.0168067	A	0.44	0.00990099	1	357.137	2.81e-78	2295	4.92e-69	-0.882058	-18.3573	0.0480494	1.1e-45	-0.805195	-8.04637	0.100069	3.46e-10	-0.931448	-17.0995	0.0544723	6.04e-38	0.115686	1.05358	0.109803	0.293287
rs16921693:58056225:C:A	8	58056225	-	cg21724239	58056113	112	-	-	C	A	0.224576	0.00840336	A	0.376344	0.0792079	1	357.128	2.82e-78	1522	3.37e-69	-1.19058	-18.6809	0.0637323	1.11e-46	-1.38097	-10.7371	0.128617	7.12e-14	-1.15399	-15.5513	0.0742052	8.18e-34	-0.103089	-0.671525	0.153515	0.502624
rs508255:72600004:A:C	17	72600004	-	cg21830728	72600026	22	-	-	A	C	0.394958	0	C	0.445545	0	1	356.956	3.08e-78	1257	3.03e-69	-1.13898	-19.1495	0.0594782	4.05e-48	-1.32668	-8.16833	0.162417	2.31e-10	-1.11164	-17.0363	0.0652514	8.86e-38	0.0880647	0.581635	0.151409	0.561436
rs3738398:231762340:G:C	1	231762340	TSNAX-DISC1|DISC1	cg09305898	231762372	32	DISC1|TSNAX-DISC1	TSS200|Body	G	C	0.534783	0.0336134	C	0.327778	0.108911	0	356.912	3.14e-78	1128	2.78e-69	-1.13627	-19.4633	0.0583801	4.48e-49	-1.15195	-9.2878	0.124028	6.2e-12	-1.09952	-16.4514	0.0668341	3.15e-36	-0.182192	-1.35007	0.13495	0.178448
rs11756870:20301332:A:G	6	20301332	-	cg25001484	20302622	1290	-	-	G	A	0.344538	0	A	0.480198	0	1	356.888	3.18e-78	1538	3.84e-69	-1.17348	-19.5013	0.0601744	3.43e-49	-1.3515	-8.90788	0.15172	2.09e-11	-1.13079	-16.6595	0.0678766	8.81e-37	0.129939	0.821211	0.158228	0.412457
rs7211297	17	71249695	CPSF4L	cg12432006	71192905	56790	COG1	Body	G	A	0.504202	0	A	0.272277	0	1	356.73	3.44e-78	1430	3.87e-69	-1.04203	-18.9233	0.0550657	1.99e-47	-1.13441	-9.24639	0.122687	7.07e-12	-1.02726	-16.4692	0.0623747	2.82e-36	-0.0192769	-0.14901	0.129367	0.881689
rs11574914	9	34710338	CCL21	cg06117614	34702148	8190	-	-	G	A	0.327731	0	A	0.138614	0	1	356.6	3.68e-78	910	2.63e-69	-1.21613	-18.7105	0.0649969	8.96e-47	-1.22338	-8.70423	0.14055	4.02e-11	-1.23063	-16.7582	0.0734346	4.82e-37	0.107671	0.761851	0.141329	0.447004
rs11584452:5945202:G:A	1	5945202	NPHP4	cg01031615	5941977	3225	NPHP4	Body	G	A	0.192308	0.0168067	A	0.212121	0.019802	1	356.419	4.02e-78	1486	4.69e-69	-1.29867	-19.2526	0.067454	1.96e-48	-1.19722	-9.16012	0.130699	9.3e-12	-1.33479	-16.5079	0.0808574	2.23e-36	-0.113178	-0.725732	0.15595	0.468811
rs11665287	18	10411449	-	cg27109056	10410364	1085	-	-	A	C	0.277311	0	C	0.153465	0	1	356.387	4.09e-78	1787	5.74e-69	-1.12479	-18.8018	0.0598237	4.7e-47	-1.20032	-10.5595	0.113672	1.21e-13	-1.09282	-15.6487	0.0698347	4.47e-34	-0.0644217	-0.468417	0.137531	0.639972
rs10199541:44403211:C:G	2	44403211	PPM1B	cg04920474	44395004	8207	PPM1B	TSS1500	C	G	0.571429	0	G	0.386139	0	1	356.344	4.18e-78	1615	5.3e-69	-1.08532	-19.9739	0.0543367	1.27e-50	-1.25027	-8.74916	0.142902	3.48e-11	-1.03773	-16.7271	0.0620387	5.83e-37	-0.105539	-0.721815	0.146213	0.471211
rs4413273:125780697:T:C	3	125780697	SLC41A3	cg03146253	125773236	7461	SLC41A3	Body|5'UTR	C	T	0.289916	0	T	0.385	0.00990099	1	356.281	4.31e-78	1451	4.91e-69	1.11549	18.8611	0.0591424	3.09e-47	1.22374	9.47358	0.129174	3.45e-12	1.09625	16.3258	0.067148	6.81e-36	0.0898942	0.630327	0.142615	0.529166
rs884897:97798117:G:A	7	97798117	LMTK2	cg14507403	97798005	112	LMTK2	Body	G	A	0.221739	0.0336134	A	0.130435	0.0891089	1	356.25	4.38e-78	1082	3.72e-69	-1.54993	-19.5143	0.0794257	3.13e-49	-1.28737	-8.47507	0.151901	8.47e-11	-1.62877	-16.8649	0.096578	2.51e-37	-0.234063	-1.36083	0.172	0.175027
rs2493655	10	43820626	-	cg09764807	43820676	50	-	-	C	T	0.378151	0	T	0.415842	0	1	356.248	4.38e-78	1409	4.85e-69	0.995682	19.4208	0.0512689	6.03e-49	1.00749	9.72793	0.103567	1.55e-12	0.974449	16.1745	0.0602459	1.73e-35	0.0672159	0.574536	0.116992	0.56622
rs73206619:194801442:G:T	3	194801442	XXYLT1	cg02650080	194801513	71	C3orf21	Body	G	T	0.222689	0	T	0.34	0.00990099	1	356.242	4.39e-78	1588	5.48e-69	1.2718	18.9005	0.0672893	2.34e-47	1.41874	9.78769	0.144951	1.29e-12	1.23907	16.1383	0.0767782	2.16e-35	0.283476	1.69939	0.16681	0.0907267
rs852145:6109159:C:G	7	6109159	-	cg16659184	6111170	2011	-	-	C	G	0.25	0.0756303	G	0.278947	0.0594059	1	356.17	4.56e-78	981	3.51e-69	-1.16106	-18.7329	0.0619796	7.65e-47	-1.1551	-6.8282	0.169165	2.04e-08	-1.17266	-17.5939	0.0666514	3.05e-39	0.0354464	0.231065	0.153404	0.817489
rs4782450:89177506:G:T	16	89177506	ACSF3	cg09427016	89167018	10488	ACSF3	Body|5'UTR	T	G	0.197479	0	G	0.318182	0.019802	1	356.053	4.83e-78	1308	4.96e-69	1.27112	18.5197	0.0686359	3.46e-46	1.00785	7.82497	0.128799	7.21e-10	1.39784	17.1704	0.0814102	3.93e-38	-0.294405	-2.06848	0.142329	0.0398198
7:31590266:G:<CN0>:0	7	-	-	cg02186126	31590045	-	CCDC129	Body	G	<CN0>	0.210084	0	<CN0>	0.0792079	0	1	356.012	4.93e-78	1679	6.5e-69	-1.62656	-19.3058	0.0842521	1.35e-48	-1.65686	-7.36086	0.225091	3.39e-09	-1.59586	-17.3733	0.0918574	1.15e-38	0.0243223	0.123272	0.197306	0.902009
rs9579032:27294369:A:G	13	27294369	-	cg10379954	27293406	963	-	-	A	G	0.284483	0.0252101	G	0.474747	0.019802	1	356.006	4.95e-78	1628	6.32e-69	-1.13509	-19.2541	0.0589531	1.94e-48	-1.18151	-7.63327	0.154784	1.36e-09	-1.12256	-17.2551	0.0650565	2.35e-38	0.0398351	0.282472	0.141023	0.77786
rs10216102:150292991:G:A	7	150292991	-	cg25233887	150283557	9434	-	-	G	A	0.205882	0	A	0.287129	0	1	355.955	5.07e-78	1317	5.24e-69	-1.15094	-18.8988	0.0609005	2.37e-47	-1.28778	-10.0836	0.12771	5.16e-13	-1.11919	-15.946	0.0701863	7.08e-35	-0.150897	-1.04136	0.144904	0.298906
rs6940683:150326978:T:G	6	150326978	RAET1K	cg25797454	150327115	137	RAET1K	TSS1500	G	T	0.574561	0.0420168	T	0.439394	0.019802	1	355.944	5.1e-78	1482	5.94e-69	-1.13612	-19.6677	0.0577658	1.07e-49	-1.09544	-8.90146	0.123063	2.13e-11	-1.13532	-16.6345	0.0682509	1.03e-36	-0.0792606	-0.575231	0.137789	0.565751
rs10908370:38163747:C:T	1	38163747	CDCA8	cg14522793	38157567	6180	CDCA8|C1orf109	TSS1500	C	T	0.205882	0	T	0.316832	0	1	355.916	5.17e-78	1080	4.39e-69	1.24306	18.9929	0.0654484	1.22e-47	1.23744	9.93906	0.124503	8.06e-13	1.23987	16.0353	0.0773215	4.08e-35	-0.107073	-0.726289	0.147424	0.46847
rs12907966	15	78843051	PSMA4	cg17108064	78857060	14009	CHRNA5	TSS1500	C	T	0.394958	0	T	0.158416	0	1	355.885	5.25e-78	1436	5.92e-69	-1.2454	-18.1874	0.0684759	3.68e-45	-1.3542	-9.40026	0.144059	4.34e-12	-1.25925	-16.356	0.0769898	5.66e-36	-0.278519	-1.74431	0.159673	0.0825681
rs3096703:32184094:G:A	6	32184094	NOTCH4	cg11981868	32185954	1860	NOTCH4	Body	G	A	0.441176	0	A	0.295	0.00990099	1	355.878	5.27e-78	3881	9.22e-69	-1.11023	-18.302	0.0606616	1.63e-45	-1.08725	-8.31693	0.130727	1.42e-10	-1.16212	-16.9324	0.0686326	1.67e-37	-0.0924112	-0.663726	0.139231	0.507593
rs1841444:73523237:C:T	5	73523237	-	cg26522002	73528392	5155	-	-	C	T	0.324786	0.0168067	T	0.173469	0.029703	1	355.77	5.57e-78	1834	8.01e-69	1.27968	18.9517	0.067523	1.63e-47	1.3533	8.55492	0.15819	6.53e-11	1.26344	16.8102	0.0751591	3.51e-37	0.225524	1.35713	0.166177	0.176196
rs1323341:14453010:A:G	9	14453010	-	cg05032887	14453011	1	-	-	G	A	0.239496	0	A	0.214286	0.029703	1	355.62	6e-78	1942	9.14e-69	1.36985	19.0335	0.0719704	9.16e-48	1.55427	9.73267	0.159696	1.53e-12	1.31914	16.1523	0.0816692	1.98e-35	0.117815	0.656247	0.179528	0.512384
rs334877:54518687:T:C	5	54518687	MCIDAS	cg01807862	54521833	3146	-	-	T	C	0.138655	0	C	0.282178	0	1	355.617	6.01e-78	1197	5.65e-69	1.36814	19.1132	0.0715809	5.23e-48	1.55445	10.1155	0.15367	4.68e-13	1.31668	15.9152	0.0827307	8.57e-35	0.123326	0.734118	0.167993	0.463696
rs12449051:88025180:A:G	16	88025180	BANP	cg06567442	88029996	4816	BANP	Body	A	G	0.418103	0.0252101	G	0.232323	0.019802	1	355.58	6.12e-78	1224	5.88e-69	1.09529	18.9493	0.057801	1.66e-47	1.02095	8.19024	0.124654	2.15e-10	1.12586	16.9853	0.0662844	1.21e-37	-0.221022	-1.71115	0.129166	0.0885304
rs2524195:30421775:A:G	6	30421775	-	cg00080105	30412102	9673	-	-	A	G	0.554622	0	G	0.45	0.00990099	1	355.472	6.46e-78	2559	1.13e-68	1.12003	19.2386	0.0582178	2.16e-48	1.16693	11.1625	0.10454	2.02e-14	1.10284	15.1945	0.072582	7.56e-33	0.00548232	0.0414768	0.132178	0.966955
rs147398495:46249943:GTTC:G	3	46249944	CCR3|CCR1	cg12441928	46249985	41	CCR1	TSS200	G	GTTC	0.346154	0.0168067	GTTC	0.457447	0.0693069	1	355.328	6.94e-78	1428	7.78e-69	-0.969245	-18.0458	0.0537101	1.01e-44	-1.01141	-8.71527	0.11605	3.88e-11	-0.97997	-16.7144	0.0586302	6.3e-37	0.168138	1.25634	0.133832	0.21039
rs1541596	19	10987013	CARM1	cg06852735	10987039	26	CARM1	Body	G	A	0.535714	0.0588235	A	0.23	0.00990099	1	355.31	7e-78	1132	6.22e-69	1.08536	18.823	0.0576615	4.05e-47	1.17614	11.2086	0.104932	1.76e-14	1.06644	15.1551	0.0703682	9.67e-33	0.0482698	0.38717	0.124673	0.699023
rs8134773:32466498:G:T	21	32466498	-	cg09982720	32470734	4236	-	-	T	G	0.490991	0.0672269	G	0.164835	0.0990099	1	355.108	7.75e-78	1221	7.43e-69	-1.17741	-19.0218	0.061898	9.95e-48	-1.23391	-9.06038	0.136188	1.28e-11	-1.17721	-16.5233	0.0712456	2.03e-36	-0.0969192	-0.763003	0.127023	0.446318
rs146255329:2543657:G:T	10	2543657	-	cg15501526	2543763	106	-	-	T	G	0.265487	0.0504202	G	0.5	0.138614	0	355.054	7.96e-78	1991	1.24e-68	1.08187	18.6527	0.0580007	1.35e-46	1.17563	8.54709	0.137547	6.7e-11	1.07046	16.7929	0.0637446	3.9e-37	0.203305	1.44391	0.140802	0.150254
rs1863096:95120002:T:C	15	95120002	-	cg19907443	95120004	2	-	-	T	C	0.336134	0	C	0.505208	0.049505	1	354.994	8.2e-78	1800	1.16e-68	1.14027	19.6456	0.0580417	1.25e-49	1.16538	8.35366	0.139506	1.26e-10	1.13169	16.8882	0.067011	2.18e-37	-0.107888	-0.757214	0.142481	0.449771
rs611481	19	3708636	TJP3	cg10874613	3708020	616	TJP3	TSS1500	G	A	0.285088	0.0420168	A	0.212766	0.0693069	1	354.967	8.32e-78	1032	6.74e-69	1.35275	18.9712	0.0713053	1.42e-47	1.58004	10.134	0.155915	4.42e-13	1.31182	15.883	0.0825926	1.05e-34	0.151468	0.829495	0.182602	0.407766
rs62328642:156550579:C:G	4	156550579	-	cg05873252	156550575	4	-	-	C	G	0.219828	0.0252101	G	0.192708	0.049505	1	354.824	8.93e-78	1610	1.13e-68	1.17795	19.6271	0.0600163	1.42e-49	1.4371	7.58819	0.189386	1.59e-09	1.12059	17.2407	0.0649964	2.57e-38	-0.0608405	-0.39826	0.152765	0.690843
rs7215369:20916856:G:A	17	20916856	USP22	cg26857906	20908469	8387	USP22	Body	A	G	0.214286	0	G	0.308081	0.019802	1	354.789	9.09e-78	674	4.81e-69	1.21685	19.1527	0.0635343	3.96e-48	1.27125	8.54992	0.148686	6.64e-11	1.18553	16.7835	0.0706362	4.13e-37	-0.265357	-1.64688	0.161127	0.101078
rs2675142:236669538:A:G	2	236669538	AGAP1	cg04097388	236671717	2179	AGAP1	Body	A	G	0.298319	0	G	0.285	0.00990099	1	354.782	9.12e-78	1482	1.06e-68	1.31402	19.3705	0.0678358	8.58e-49	1.39401	9.29506	0.149973	6.06e-12	1.28634	16.3824	0.0785192	4.81e-36	0.22239	1.38991	0.160002	0.166026
rs8100232	19	17422951	DDA1	cg04614656	17414770	8181	ABHD8	TSS1500	G	A	0.384956	0.0504202	A	0.287129	0	1	354.674	9.63e-78	1277	9.65e-69	-1.0324	-18.9599	0.0544517	1.54e-47	-0.947032	-8.27881	0.114392	1.61e-10	-1.06898	-16.9155	0.063195	1.85e-37	0.053311	0.429718	0.12406	0.667842
rs10761174	9	95618766	ANKRD19P|ZNF484	cg17880750	95618772	6	ZNF484	Body|5'UTR	T	C	0.412844	0.0840336	C	0.207071	0.019802	1	354.637	9.81e-78	808	6.22e-69	-1.1764	-18.9054	0.0622254	2.26e-47	-1.14308	-9.79616	0.116686	1.26e-12	-1.19181	-16.0833	0.0741022	3.03e-35	-0.00488159	-0.0360662	0.135351	0.971264
rs61882709:46472414:G:A	11	46472414	AMBRA1|MIR3160-1|MIR3160-2	cg03218115	46472413	1	MIR3160-2|AMBRA1	TSS1500|Body	G	A	0.205882	0	A	0.430693	0	1	354.616	9.91e-78	508	3.95e-69	1.20826	18.8106	0.064233	4.42e-47	1.06161	8.24501	0.128758	1.8e-10	1.27142	16.9303	0.0750973	1.69e-37	-0.170741	-1.28031	0.133359	0.201849
rs55745974:95566562:A:T	5	95566562	-	cg07401516	95571107	4545	-	-	A	T	0.34188	0.0168067	T	0.165	0.00990099	1	354.568	1.02e-77	1098	8.75e-69	-1.18246	-18.3454	0.0644554	1.19e-45	-1.22794	-6.79856	0.180618	2.26e-08	-1.1966	-17.5598	0.0681442	3.74e-39	-0.414001	-2.52591	0.163902	0.0122778
rs11934369	4	185906368	-	cg01594125	185905070	1298	-	-	T	C	0.413793	0.0252101	C	0.364583	0.049505	1	354.54	1.03e-77	1748	1.41e-68	1.06091	19.6974	0.0538606	8.72e-50	1.1441	7.94645	0.143977	4.82e-10	1.04149	17.0703	0.0610119	7.21e-38	-0.0729105	-0.542131	0.134489	0.588303
rs1961102	8	103932845	-	cg03912785	103932743	102	AZIN1-AS1	Body	C	T	0.324561	0.0420168	T	0.128713	0	1	354.511	1.04e-77	1699	1.39e-68	-1.13018	-19.2834	0.0586092	1.58e-48	-1.04064	-9.32221	0.11163	5.56e-12	-1.17491	-16.3587	0.0718219	5.56e-36	0.128173	1.09573	0.116975	0.27445
rs371525089:114108122:AGGCGTGCCTGTCACTGCCGCCCGCTGCGG:A	13	114108131	ADPRHL1|DCUN1D2	cg23417523	114108012	119	ADPRHL1	TSS200	AGGCGTGCCTGTCACTGCCGCCCGCTGCGG	A	0.123932	0.0168067	A	0.345745	0.0693069	1	354.508	1.05e-77	1017	8.35e-69	-1.20458	-17.4961	0.0688489	5.17e-43	-1.35328	-13.5668	0.0997494	2.52e-17	-1.13341	-13.0556	0.0868142	5.52e-27	-0.41843	-3.02385	0.138377	0.00280677
rs62060971:11950378:G:A	17	11950378	MAP2K4	cg18951537	11950516	138	MAP2K4	Body	G	A	0.311966	0.0168067	A	0.095	0.00990099	1	354.485	1.06e-77	1403	1.17e-68	-1.23107	-18.867	0.0652497	2.97e-47	-1.73829	-8.14095	0.213524	2.53e-10	-1.1606	-16.9768	0.0683642	1.27e-37	-0.156021	-0.870135	0.179307	0.38522
rs276203	10	106039303	GSTO2	cg17383262	106034917	4386	GSTO2	5'UTR|1stExon|Body	G	A	0.605042	0	A	0.277228	0	1	354.466	1.07e-77	1198	1e-68	1.04143	19.168	0.0543317	3.56e-48	1.00673	7.84547	0.12832	6.73e-10	1.05569	17.1147	0.061683	5.5e-38	-0.194996	-1.6766	0.116304	0.0951093
rs7990634:29192935:G:A	13	29192935	-	cg25928396	29192934	1	-	-	G	A	0.163866	0	A	0.219388	0.029703	1	354.464	1.07e-77	1304	1.09e-68	1.44048	19.2565	0.0748046	1.91e-48	1.49477	7.55849	0.19776	1.75e-09	1.42407	17.2434	0.0825866	2.52e-38	0.190104	1.01805	0.186734	0.309827
rs10481354	8	1704030	-	cg19131313	1704013	17	-	-	T	C	0.324786	0.0168067	C	0.454082	0.029703	1	354.449	1.08e-77	2543	1.88e-68	-0.804516	-18.8562	0.0426658	3.2e-47	-0.785646	-10.3879	0.0756309	2.04e-13	-0.798255	-15.7016	0.0508391	3.22e-34	0.0146947	0.138378	0.106192	0.890074
rs136224:31219193:G:C	22	31219193	OSBP2	cg00811358	31219164	29	OSBP2	Body|5'UTR	G	C	0.432773	0	C	0.510204	0.029703	1	354.367	1.12e-77	1126	9.92e-69	1.07892	19.2424	0.0560699	2.11e-48	1.02262	9.31812	0.109745	5.63e-12	1.10011	16.3566	0.0672575	5.64e-36	-0.00326265	-0.0243951	0.133742	0.980561
rs17591778:86420392:G:A	5	86420392	BC034940	cg14618239	86417299	3093	LOC101929380	Body	G	A	0.214286	0	A	0.275	0.00990099	1	354.297	1.16e-77	1006	9.18e-69	-1.27602	-18.9151	0.0674606	2.11e-47	-1.21414	-9.44059	0.128609	3.82e-12	-1.29743	-16.2841	0.0796747	8.8e-36	0.164578	1.06547	0.154465	0.287888
rs10034055:76970539:C:T	4	76970539	ART3	cg06290506	76977236	6697	ART3	5'UTR	T	C	0.470085	0.0168067	C	0.420792	0	1	354.259	1.18e-77	1474	1.37e-68	-1.07281	-18.2843	0.0586738	1.85e-45	-1.13519	-10.3371	0.109818	2.38e-13	-1.06096	-15.7291	0.0674524	2.71e-34	0.213787	1.52873	0.139846	0.127837
rs113347455:125655383:C:CTTGAGAGAGT	3	125655384	ALG1L	cg05084668	125655381	3	ALG1L	5'UTR	C	CTTGAGAGAGT	0.177966	0.00840336	CTTGAGAGAGT	0.510989	0.0990099	1	354.208	1.22e-77	1455	1.39e-68	1.19367	19.6715	0.0606801	1.04e-49	1.07384	10.3052	0.104204	2.62e-13	1.23193	15.7484	0.0782258	2.41e-34	-0.00983033	-0.0793379	0.123905	0.936839
rs145277670:32182826:T:C	10	-	-	cg04359828	32216031	-	ARHGAP12	5'UTR	C	T	0.558824	0	T	0.340206	0.039604	1	354.163	1.24e-77	1386	1.35e-68	1.00353	18.6169	0.0539045	1.74e-46	1.00997	8.26513	0.122197	1.68e-10	1.0059	16.9071	0.0594954	1.94e-37	-0.0456402	-0.36849	0.123857	0.712879
rs4282054	3	52566065	NT5DC2	cg11849564	52552686	13379	STAB1	Body	C	T	0.394495	0.0840336	T	0.378947	0.0594059	1	354.105	1.28e-77	597	6e-69	-1.20498	-18.4243	0.0654016	6.82e-46	-1.16957	-8.43903	0.13859	9.53e-11	-1.23115	-16.8193	0.0731985	3.32e-37	0.220366	1.43275	0.153806	0.153415
rs2816057:18902257:G:C	1	18902257	-	cg19915618	18902229	28	-	-	G	C	0.567797	0.00840336	C	0.188776	0.029703	1	353.982	1.36e-77	1739	1.86e-68	1.14095	19.4248	0.0587366	5.86e-49	1.0199	8.29734	0.122919	1.52e-10	1.17083	16.886	0.0693371	2.21e-37	0.129839	1.17151	0.110831	0.242722
rs1412121:34104772:A:G	10	34104772	-	ch.10.34144754F	34104748	24	-	-	G	A	0.205882	0	A	0.216495	0.039604	1	353.971	1.37e-77	1502	1.61e-68	1.43373	19.0806	0.0751408	6.58e-48	1.35326	9.20077	0.147081	8.18e-12	1.48071	16.4109	0.090227	4.04e-36	0.196117	1.16133	0.168873	0.246826
rs2535238	6	29645038	ZFP57	cg08041448	29648901	3863	-	-	C	A	0.205882	0	A	0.212871	0	1	353.939	1.39e-77	3557	2.43e-68	1.38073	19.1386	0.0721441	4.37e-48	1.45268	7.48753	0.194013	2.22e-09	1.36635	17.2591	0.0791668	2.3e-38	-0.160574	-0.858726	0.186991	0.391471
rs10818454:100819940:G:A	9	100819940	NANS	cg13527921	100819928	12	NANS	Body	G	A	0.415888	0.10084	A	0.361702	0.0693069	0	353.852	1.45e-77	1400	1.6e-68	-1.10631	-18.1622	0.0609131	4.41e-45	-1.23945	-11.2842	0.109839	1.41e-14	-1.07183	-15.0505	0.0712157	1.86e-32	-0.0682589	-0.472982	0.144316	0.636717
rs74955255:194789614:G:GCTC	3	194789615	XXYLT1	cg22986662	194790434	819	C3orf21	3'UTR	G	GCTC	0.176471	0	GCTC	0.403226	0.0792079	1	353.837	1.46e-77	1607	1.85e-68	1.26808	18.8697	0.0672022	2.91e-47	1.22964	9.69416	0.126844	1.73e-12	1.27762	16.1202	0.0792562	2.42e-35	0.180478	1.24825	0.144585	0.213329
rs2374693:93643245:C:G	7	93643245	-	cg02940090	93642397	848	-	-	G	C	0.584034	0	C	0.29798	0.019802	1	353.791	1.5e-77	1180	1.39e-68	0.916614	18.4665	0.0496365	5.06e-46	0.890574	9.62482	0.0925289	2.14e-12	0.930215	16.1603	0.0575619	1.89e-35	-0.0637539	-0.627873	0.10154	0.53077
rs2638511	12	53268803	-	cg06553033	53270239	1436	-	-	C	T	0.331933	0	T	0.0990099	0	1	353.758	1.52e-77	1492	1.78e-68	1.3712	19.1351	0.0716587	4.48e-48	1.33711	7.17143	0.186449	6.41e-09	1.38696	17.3876	0.0797673	1.06e-38	-0.0130237	-0.0819365	0.158949	0.934775
rs10014837:76941818:G:A	4	76941818	CXCL10|ART3	cg25799590	76943062	1244	CXCL10|ART3	3'UTR|5'UTR	A	G	0.478992	0	G	0.30198	0	1	353.492	1.74e-77	1465	2e-68	-1.14746	-18.9665	0.0604994	1.47e-47	-1.14987	-9.04869	0.127076	1.33e-11	-1.14879	-16.4807	0.0697053	2.63e-36	0.203232	1.51302	0.134322	0.131779
rs10808649:93428710:C:T	8	93428710	-	cg03641715	93425959	2751	-	-	C	T	0.260504	0	T	0.21	0.00990099	1	353.469	1.76e-77	945	1.3e-68	1.22213	19.0601	0.0641197	7.6e-48	1.23255	9.29127	0.132656	6.13e-12	1.21923	16.3444	0.0745959	6.07e-36	0.0712095	0.472252	0.150787	0.637237
rs428726	11	3046201	CARS	cg04111109	3036885	9316	CARS	Body	G	A	0.344538	0	A	0.0792079	0	1	353.45	1.78e-77	1122	1.56e-68	1.35737	19.1122	0.0710214	5.27e-48	1.40908	7.3394	0.191989	3.65e-09	1.34627	17.3085	0.0777807	1.7e-38	0.0537708	0.312375	0.172136	0.755066
rs35994853:128738262:C:T	7	128738262	-	cg12428558	128738885	623	-	-	C	T	0.42437	0	T	0.536082	0.039604	1	353.32	1.89e-77	1124	1.67e-68	1.12368	19.1581	0.058653	3.81e-48	1.02766	7.94329	0.129374	4.87e-10	1.15075	17.036	0.0675484	8.88e-38	0.161936	1.20982	0.133851	0.227707
rs10958481:57342367:G:A	8	57342367	-	cg19413350	57351067	8700	-	-	G	A	0.398305	0.00840336	A	0.183168	0	1	353.259	1.95e-77	1476	2.26e-68	1.16816	19.1308	0.0610618	4.62e-48	1.12142	7.7963	0.14384	7.93e-10	1.18151	17.102	0.069086	5.95e-38	-0.0487189	-0.355183	0.137166	0.722809
rs11867480:5145559:C:T	17	5145559	-	cg03051851	5145482	77	-	-	T	C	0.172269	0	C	0.46	0.00990099	1	353.257	1.96e-77	1520	2.33e-68	1.31387	19.078	0.068868	6.7e-48	1.18079	9.79089	0.1206	1.28e-12	1.3372	16.0435	0.0833481	3.88e-35	0.0570838	0.417284	0.136798	0.676897
rs11958568:156980340:T:A	5	156980340	ADAM19	cg11718989	156990923	10583	ADAM19	Body	T	A	0.15678	0.00840336	A	0.418367	0.029703	1	353.252	1.96e-77	1654	2.54e-68	1.12163	18.7966	0.0596722	4.88e-47	1.1914	9.45349	0.126027	3.67e-12	1.09281	16.2445	0.0672728	1.12e-35	-0.14977	-1.18156	0.126755	0.238715
rs1889472:150185509:T:A	6	150185509	LRP11|LOC100652739	cg08621203	150244597	59088	RAET1G	TSS1500	T	A	0.449153	0.00840336	A	0.267327	0	1	353.238	1.97e-77	1337	2.07e-68	-1.13784	-18.7299	0.0607501	7.82e-47	-1.16241	-8.80397	0.132032	2.92e-11	-1.14051	-16.6051	0.0686846	1.23e-36	-0.0709136	-0.513392	0.138127	0.608217
rs2000885:160521353:A:C	4	160521353	-	cg01779220	160521501	148	-	-	C	A	0.435345	0.0252101	A	0.206186	0.039604	1	353.214	2e-77	1114	1.75e-68	1.00442	19.372	0.0518489	8.49e-49	1.01627	8.23568	0.123399	1.86e-10	0.986291	16.8934	0.0583831	2.11e-37	-0.0764391	-0.662934	0.115304	0.5081
rs67805055:55587552:C:T	14	55587552	-	cg18273401	55600338	12786	LGALS3	5'UTR	C	T	0.390756	0	T	0.30198	0	1	353.184	2.03e-77	1126	1.79e-68	-1.11245	-18.9593	0.0586757	1.55e-47	-1.4433	-9.98886	0.144491	6.91e-13	-1.04813	-15.9187	0.0658423	8.38e-35	-0.128673	-0.813795	0.158115	0.416684
rs34885536:157970030:C:T	6	157970030	ZDHHC14	cg11547964	157969981	49	ZDHHC14	Body	C	T	0.377193	0.0420168	T	0.460227	0.128713	0	353.02	2.2e-77	841	1.45e-68	1.27874	19.0744	0.0670396	6.87e-48	1.50652	8.44792	0.17833	9.26e-11	1.22017	16.7825	0.0727051	4.15e-37	0.460462	2.63573	0.1747	0.00902218
rs144984931:71347868:ATT:AT	2	71347869	MCEE	cg10109585	71357638	9769	MPHOSPH10|MCEE	5'UTR|1stExon|TSS1500	ATT	AT	0.641593	0.0504202	AT	0.37766	0.0693069	1	352.996	2.23e-77	1711	2.99e-68	-1.06722	-18.9553	0.0563017	1.59e-47	-1.17645	-9.79021	0.120166	1.28e-12	-1.04751	-16.0358	0.0653233	4.06e-35	0.0178233	0.140708	0.126669	0.888236
rs11906849:54924399:C:T	20	54924399	-	cg00169354	54922827	1572	-	-	C	T	0.159664	0	T	0.494737	0.0594059	1	352.981	2.24e-77	1181	2.08e-68	-1.06103	-19.2843	0.0550202	1.57e-48	-0.973035	-9.72742	0.10003	1.56e-12	-1.05543	-16.0735	0.0656628	3.22e-35	0.0952994	0.820963	0.116082	0.412598
rs951623	1	212399062	-	cg13393177	212400076	1014	LOC101929541	Body	T	C	0.432773	0	C	0.459184	0.029703	1	352.936	2.3e-77	1383	2.49e-68	-1.1384	-18.7122	0.0608374	8.86e-47	-1.20414	-6.15268	0.19571	2.01e-07	-1.1466	-17.7505	0.0645952	1.19e-39	0.169878	1.07343	0.158258	0.284312
rs12982851:54709377:A:G	19	54709377	RPS9	cg11569329	54705747	3630	RPS9	Body	A	G	0.45339	0.00840336	G	0.148515	0	1	352.91	2.33e-77	1126	2.05e-68	1.31963	19.1899	0.0687671	3.05e-48	1.15564	8.31814	0.13893	1.42e-10	1.35902	16.844	0.0806832	2.86e-37	-0.134945	-0.97193	0.138842	0.332203
rs9497380	6	145955305	EPM2A	cg01476807	146125657	170352	FBXO30	Body	T	C	0.436975	0	C	0.554455	0	1	352.87	2.37e-77	645	1.2e-68	1.04461	18.7323	0.0557654	7.69e-47	1.07781	9.74714	0.110577	1.46e-12	1.05419	16.0581	0.0656481	3.54e-35	0.00070785	0.00547153	0.12937	0.99564
rs77349215:65643002:G:A	14	65643002	-	cg08145139	65641415	1587	-	-	G	A	0.0756303	0	A	0.257576	0.019802	1	352.861	2.38e-77	1322	2.47e-68	-1.29787	-18.8003	0.0690344	4.75e-47	-1.12662	-7.13867	0.15782	7.16e-09	-1.35539	-17.3753	0.0780066	1.14e-38	0.266873	1.82202	0.14647	0.0698737
rs9904964	17	30662832	C17orf75	cg21966197	30663049	217	C17orf75	Body	T	C	0.398305	0.00840336	C	0.33	0.00990099	1	352.771	2.49e-77	1010	1.98e-68	-1.00373	-18.5881	0.0539985	2.13e-46	-1.27047	-9.40749	0.135049	4.25e-12	-0.944011	-16.2564	0.0580701	1.04e-35	-0.340497	-2.57471	0.132247	0.0107199
rs237420:5752917:A:G	20	5752917	C20orf196	cg15148984	5752346	571	C20orf196	5'UTR	G	A	0.460526	0.0420168	A	0.402062	0.039604	1	352.719	2.56e-77	1807	3.63e-68	1.08654	18.2357	0.0595828	2.61e-45	1.17394	10.3942	0.112942	2e-13	1.07618	15.6422	0.0687995	4.65e-34	0.198623	1.41401	0.140469	0.158841
rs10491514:129102018:C:G	9	129102018	MVB12B	cg09937058	129096472	5546	MVB12B	Body	C	G	0.292373	0.00840336	G	0.20297	0	1	352.68	2.61e-77	1535	3.14e-68	0.903106	19.1475	0.0471657	4.11e-48	0.996506	10.1319	0.0983538	4.45e-13	0.881722	15.8122	0.0557622	1.62e-34	0.0331089	0.293007	0.112997	0.769806
rs58202748:36615585:G:A	20	36615585	AK123872|TTI1	cg22625504	36615509	76	TTI1	Body	G	A	0.190678	0.00840336	A	0.123711	0.039604	1	352.624	2.68e-77	1150	2.42e-68	-1.30679	-18.5469	0.0704588	2.86e-46	-1.07908	-4.67807	0.230669	2.77e-05	-1.32891	-18.1863	0.073072	8.81e-41	0.188486	0.943087	0.19986	0.34672
rs3833677:4901465:G:GCACGTCCCCCACCACCGCGACCTT	7	4901466	RADIL|PAPOLB	cg02434121	4901798	332	PAPOLB|RADIL	TSS200|Body	G	GCACGTCCCCCACCACCGCGACCTT	0.411017	0.00840336	GCACGTCCCCCACCACCGCGACCTT	0.56383	0.0693069	1	352.585	2.74e-77	1354	2.91e-68	-1.07213	-19.4737	0.0550551	4.16e-49	-1.07556	-11.0438	0.0973901	2.86e-14	-1.06243	-15.1861	0.0699604	7.96e-33	-0.125377	-1.05019	0.119386	0.294839
rs1498609	5	58344518	PDE4D	cg09092093	58335954	8564	PDE4D	Body	T	C	0.315126	0	C	0.0990099	0	1	352.528	2.82e-77	1626	3.59e-68	-1.20999	-18.3871	0.0658062	8.88e-46	-1.32539	-11.8057	0.112267	3.14e-15	-1.16537	-14.5998	0.0798214	3.14e-31	0.083688	0.561156	0.149135	0.575289
rs11331626:140087155:GA:G	5	140087156	ZMAT2	cg07162124	140091102	3946	-	-	GA	G	0.260504	0	G	0.217822	0	1	352.404	3e-77	622	1.46e-68	-1.33349	-19.3103	0.0690556	1.31e-48	-1.26868	-8.85617	0.143253	2.46e-11	-1.35952	-16.5521	0.082136	1.7e-36	0.128718	0.821212	0.156741	0.412457
rs868658:76920337:G:A	11	76920337	MYO7A	cg21865577	76920334	3	MYO7A	Body	G	A	0.542735	0.0168067	A	0.298969	0.039604	1	352.337	3.1e-77	1076	2.62e-68	-1.13465	-18.8637	0.0601497	3.03e-47	-1.27672	-11.2525	0.113461	1.55e-14	-1.09955	-15.0239	0.0731866	2.2e-32	-0.082139	-0.610807	0.134476	0.541988
rs7421472:1817583:C:A	2	1817583	MYT1L	cg06201514	1817409	174	MYT1L	Body	A	C	0.299107	0.0588235	C	0.368132	0.0990099	1	352.293	3.17e-77	1581	3.93e-68	1.18461	18.9674	0.0624549	1.46e-47	1.22503	9.32504	0.13137	5.51e-12	1.22073	16.2891	0.0749415	8.53e-36	0.0178365	0.122163	0.146006	0.902887
rs5757613:39715262:G:A	22	39715262	RPL3|SNORD43	cg17798944	39715225	37	SNORD43|RPL3	TSS200|Body	G	A	0.297414	0.0252101	A	0.341837	0.029703	1	352.277	3.19e-77	1064	2.67e-68	-1.17797	-18.0897	0.0651184	7.39e-45	-1.20604	-11.0568	0.109077	2.76e-14	-1.19105	-15.1665	0.0785314	9e-33	0.034968	0.237986	0.146933	0.812124
rs4438302	16	9090615	-	cg24284378	9090881	266	-	-	G	T	0.298319	0	T	0.623762	0	1	352.157	3.39e-77	2019	5.37e-68	0.956234	18.8033	0.0508546	4.65e-47	0.930047	6.41881	0.144894	8.17e-08	0.969974	17.634	0.0550061	2.39e-39	-0.0375104	-0.336156	0.111586	0.737089
rs9905077:80356019:C:G	17	80356019	OGFOD3	cg09944012	80355956	63	C17orf101	Body	G	C	0.46087	0.0336134	C	0.484211	0.0594059	1	352.112	3.47e-77	1107	3.01e-68	-1.06102	-18.7807	0.0564954	5.46e-47	-1.17406	-10.4861	0.111964	1.51e-13	-1.02782	-15.5613	0.0660495	7.69e-34	-0.0880021	-0.667969	0.131746	0.504887
rs245872:29184743:G:T	7	29184743	CPVL|CHN2	cg17750844	29184800	57	CHN2|CPVL	TSS1500|5'UTR	T	G	0.415254	0.00840336	G	0.32	0.00990099	1	352.07	3.54e-77	1809	5.03e-68	-1.09431	-19.5808	0.055887	1.97e-49	-1.05142	-9.30997	0.112934	5.78e-12	-1.08949	-16.2909	0.0668768	8.44e-36	-0.0179159	-0.13788	0.129938	0.890467
rs453609:145812332:T:C	6	145812332	-	cg08757123	145812384	52	-	-	T	C	0.453782	0	C	0.38	0.00990099	1	352.063	3.55e-77	969	2.7e-68	-1.06695	-19.1828	0.05562	3.2e-48	-1.06928	-9.21889	0.115988	7.72e-12	-1.05795	-16.3424	0.0647364	6.15e-36	0.0670361	0.513825	0.130465	0.607915
rs10706801:219918903:GC:G	1	219918904	SLC30A10	cg08034750	219919793	889	-	-	G	GC	0.235294	0	GC	0.509901	0	1	351.89	3.87e-77	1330	4.04e-68	1.11528	18.9207	0.0589447	2.03e-47	1.10534	9.58545	0.115314	2.43e-12	1.1173	16.1248	0.0692905	2.35e-35	-0.0147395	-0.116532	0.126485	0.907342
rs8123242:49963394:A:G	20	49963394	-	cg21101566	49963409	15	-	-	A	G	0.231092	0	G	0.286517	0.118812	0	351.892	3.87e-77	1635	4.97e-68	1.06643	18.3089	0.0582463	1.55e-45	1.11973	11.3991	0.0982297	1.01e-14	1.06199	14.898	0.0712842	4.83e-32	-0.0013115	-0.00985831	0.133035	0.992144
rs3739283	8	124693444	ANXA13	cg07200421	124693396	48	ANXA13	3'UTR	T	C	0.306723	0	C	0.123762	0	1	351.877	3.9e-77	1220	3.73e-68	1.29162	18.994	0.0680019	1.21e-47	1.18158	9.1439	0.129221	9.8e-12	1.35665	16.3788	0.0828294	4.92e-36	-0.108767	-0.74441	0.146112	0.457461
rs734894:948954:T:C	17	948954	Metazoa_SRP|ABR	cg21978135	948956	2	ABR	Body	T	C	0.35	0.0756303	C	0.367021	0.0693069	1	351.827	4e-77	1492	4.68e-68	1.14385	18.6436	0.0613532	1.44e-46	1.17949	10.4452	0.112922	1.71e-13	1.13134	15.5796	0.0726165	6.86e-34	-0.0892553	-0.598653	0.149094	0.55005
rs16857668:11723110:G:A	2	11723110	GREB1|Metazoa_SRP	cg07314298	11723111	1	GREB1	Body	G	A	0.298319	0	A	0.153061	0.029703	1	351.674	4.31e-77	1382	4.68e-68	1.26669	19.2485	0.0658071	2.02e-48	1.45703	8.40015	0.173453	1.08e-10	1.21988	16.7664	0.0727577	4.58e-37	0.0184156	0.111662	0.164923	0.911198
rs35326055:32676871:T:A	14	32676871	-	cg23627301	32673368	3503	-	-	T	A	0.558824	0	A	0.316832	0	1	351.667	4.33e-77	1372	4.66e-68	-0.916152	-18.937	0.048379	1.81e-47	-0.937057	-9.83278	0.0952992	1.12e-12	-0.903478	-15.9682	0.0565799	6.17e-35	-0.0778841	-0.700085	0.111249	0.484649
rs4548416	1	165813006	UCK2	cg01427815	165811984	1022	UCK2	Body	T	C	0.537815	0	C	0.445545	0	1	351.645	4.38e-77	1603	5.51e-68	-1.03222	-19.0978	0.0540493	5.83e-48	-1.13171	-10.6323	0.106441	9.75e-14	-0.990843	-15.4467	0.0641461	1.57e-33	-0.0606138	-0.480563	0.126131	0.631327
rs1953554:20664258:G:A	14	20664258	OR11G2	cg02551493	20664307	49	OR11G2	TSS1500	G	A	0.30531	0.0504202	A	0.283333	0.108911	0	351.635	4.4e-77	1351	4.66e-68	-1.24313	-19.2297	0.0646461	2.3e-48	-1.23995	-8.41102	0.14742	1.04e-10	-1.257	-16.7598	0.0750012	4.77e-37	0.113207	0.749084	0.151127	0.454645
12:110004960:C:T	12	-	-	cg13000497	109988004	-	-	-	T	C	0.512605	0	C	0.237624	0	1	351.565	4.56e-77	1305	4.67e-68	1.01025	19.5084	0.0517851	3.26e-49	0.972305	9.41484	0.103274	4.15e-12	1.00332	16.215	0.0618761	1.35e-35	-0.0247686	-0.234218	0.10575	0.815044
rs963458	6	98219539	-	ch.6.98329815R	98223094	3555	-	-	A	G	0.159664	0	G	0.209184	0.029703	1	351.496	4.72e-77	765	2.83e-68	-1.44251	-18.2398	0.0790859	2.53e-45	-1.63183	-8.614	0.189439	5.39e-11	-1.47106	-16.6522	0.0883405	9.21e-37	0.0238776	0.127936	0.186637	0.898322
GA028513	11	-	-	cg04644869	124766927	-	ROBO4	5'UTR|Body	T	C	0.215517	0.0252101	C	0.479592	0.029703	1	351.439	4.85e-77	1385	5.27e-68	-1.1122	-18.073	0.0615389	8.32e-45	-1.27033	-11.7161	0.108426	4.06e-15	-1.06612	-14.6346	0.0728491	2.52e-31	0.10102	0.736052	0.137246	0.462521
rs13385714:240727230:C:T	2	240727230	-	cg11946618	240727230	0	-	-	C	T	0.169492	0.00840336	T	0.212871	0	1	351.438	4.86e-77	1840	7.01e-68	1.36958	19.5387	0.0700954	2.64e-49	1.27337	8.71545	0.146105	3.88e-11	1.35125	16.5975	0.0814125	1.29e-36	0.0144269	0.0853344	0.169063	0.932077
rs6492297:111336388:T:C	13	111336388	CARS2	cg22488462	111336430	42	CARS2	Body	T	C	0.319328	0	C	0.515306	0.029703	1	351.406	4.93e-77	1979	7.66e-68	-0.958468	-19.1415	0.0500729	4.29e-48	-1.08523	-7.72239	0.140531	1.01e-09	-0.923361	-17.0813	0.0540569	6.74e-38	-0.0279314	-0.220951	0.126414	0.825345
rs13104485:100140823:T:A	4	100140823	LOC100507053|ADH6	cg07219303	100140905	82	ADH6	TSS1500	T	A	0.521368	0.0168067	A	0.205	0.00990099	1	351.223	5.41e-77	1481	6.28e-68	1.1684	19.005	0.0614785	1.12e-47	1.18552	10.4921	0.112991	1.49e-13	1.1684	15.5286	0.0752418	9.42e-34	0.105634	0.878387	0.120259	0.380738
1:152760084:C:<CN0>:0	1	-	-	cg10201106	152701203	-	-	-	C	<CN0>	0.267241	0.0252101	<CN0>	0.239796	0.029703	1	351.185	5.51e-77	1178	5.09e-68	1.13124	18.983	0.0595924	1.31e-47	1.11996	8.6155	0.129993	5.37e-11	1.14805	16.6421	0.0689849	9.8e-37	-0.122694	-0.882736	0.138993	0.378388
rs1870444:48486773:G:C	3	48486773	ATRIP|TMA7	cg13980743	48461322	25451	PLXNB1	Body	C	G	0.504202	0	G	0.368687	0.019802	1	351.17	5.55e-77	456	1.99e-68	1.08133	18.5912	0.0581637	2.09e-46	1.02969	11.7779	0.0874261	3.4e-15	1.08514	14.5757	0.0744484	3.66e-31	0.158148	1.25994	0.125521	0.209091
rs2394734	6	30046246	-	cg13857217	30045936	310	-	-	G	A	0.180672	0	A	0.455446	0	1	351.152	5.6e-77	3633	9.8e-68	-1.05823	-18.5061	0.0571827	3.82e-46	-1.0141	-7.34809	0.138008	3.54e-09	-1.08653	-17.2383	0.0630301	2.6e-38	0.033083	0.269841	0.122602	0.787548
rs11934369	4	185906368	-	cg11553618	185905046	1322	-	-	T	C	0.413793	0.0252101	C	0.364583	0.049505	1	351.111	5.72e-77	1748	7.84e-68	1.04946	19.5227	0.0537558	2.95e-49	1.19208	8.4054	0.141823	1.06e-10	1.0258	16.7469	0.061253	5.16e-37	-0.0910158	-0.682164	0.133422	0.495887
rs574318:146187160:C:A	3	146187160	PLSCR2	cg04442406	146187398	238	PLSCR2	5'UTR	C	A	0.556034	0.0252101	A	0.394737	0.0594059	1	351.084	5.79e-77	1483	6.74e-68	-1.0878	-18.424	0.0590424	6.84e-46	-1.06622	-6.67712	0.159683	3.4e-08	-1.11992	-17.5072	0.0639692	5.13e-39	0.0929494	0.652043	0.142551	0.515086
rs2381146:38452246:G:A	4	38452246	-	cg06177560	38452151	95	LINC01258	Body	G	A	0.138655	0	A	0.465347	0	1	351.076	5.82e-77	1849	8.45e-68	-1.12033	-19.0131	0.0589242	1.06e-47	-1.11879	-8.05446	0.138903	3.37e-10	-1.10851	-16.9175	0.0655248	1.83e-37	0.0663664	0.53364	0.124366	0.594155
rs17084051	4	55087581	PDGFRA	cg17187183	55093834	6253	PDGFRA	TSS1500	C	A	0.235294	0	A	0.292079	0	1	350.984	6.09e-77	1380	6.6e-68	-1.29468	-18.7402	0.0690856	7.27e-47	-1.2973	-9.90348	0.130994	9e-13	-1.30082	-15.903	0.0817972	9.24e-35	-0.110587	-0.71059	0.155627	0.478127
rs62621208:48707061:G:C	19	48707061	CARD8	cg23889013	48710006	2945	-	-	G	C	0.584034	0	C	0.272727	0.019802	1	350.977	6.11e-77	1661	7.97e-68	-1.17194	-18.5642	0.0631289	2.53e-46	-1.10511	-7.80055	0.141671	7.81e-10	-1.19443	-17.0332	0.0701239	9.03e-38	-0.0706509	-0.523168	0.135044	0.601409
rs10417796:19287072:A:G	19	19287072	MEF2BNB-MEF2B|MEF2BNB	cg24446071	19281270	5802	LOC729991-MEF2B|MEF2B	Body|5'UTR|TSS200	G	A	0.445378	0	A	0.425	0.00990099	1	350.96	6.17e-77	953	4.61e-68	-1.1121	-19.2304	0.0578302	2.29e-48	-0.981614	-8.67335	0.113176	4.45e-11	-1.13353	-16.6052	0.0682636	1.23e-36	0.0312702	0.235286	0.132903	0.814216
17:43803773:A:AG	17	-	-	cg06537391	43799898	-	MGC57346-CRHR1	5'UTR	A	AG	0.222689	0	AG	0.0544554	0	1	350.929	6.26e-77	1373	6.75e-68	-1.57298	-19.327	0.0813881	1.16e-48	-1.48719	-7.57658	0.196288	1.65e-09	-1.55192	-17.1325	0.0905829	4.94e-38	0.0427615	0.23753	0.180026	0.812477
rs2340911	6	168358507	MLLT4	cg10322053	168349958	8549	MLLT4	Body	T	C	0.390756	0	C	0.34	0.00990099	1	350.862	6.48e-77	1251	6.36e-68	-0.954934	-19.2573	0.0495882	1.9e-48	-0.920585	-8.67863	0.106075	4.37e-11	-0.96268	-16.5995	0.0579946	1.27e-36	0.0314178	0.269569	0.116548	0.787756
rs10766197:14921880:G:A	11	14921880	-	cg18937875	14930189	8309	-	-	G	A	0.483051	0.00840336	A	0.166667	0.019802	1	350.711	6.98e-77	839	4.6e-68	1.10463	19.2279	0.0574497	2.33e-48	1.00482	8.98997	0.111771	1.6e-11	1.1244	16.4284	0.0684423	3.63e-36	0.0886476	0.774614	0.114441	0.439439
rs2974231	19	48170757	GLTSCR1	cg21723812	48170736	21	GLTSCR1	5'UTR	A	G	0.359813	0.10084	G	0.16	0.00990099	0	350.712	6.98e-77	1257	6.89e-68	1.16351	18.7446	0.0620719	7.05e-47	1.15582	9.77105	0.118291	1.36e-12	1.17558	15.9762	0.0735832	5.87e-35	-0.0873623	-0.650995	0.134198	0.515761
rs2902301:43093159:A:T	11	43093159	-	cg03447554	43094025	866	-	-	A	T	0.390756	0	T	0.425743	0	1	350.69	7.06e-77	1720	9.52e-68	1.10944	18.1173	0.0612367	6.07e-45	1.1433	11.6807	0.0978788	4.49e-15	1.10167	14.6373	0.0752646	2.48e-31	0.0430711	0.313669	0.137314	0.754084
rs10152414:59946572:A:G	15	59946572	GTF2A2	cg19188572	59950012	3440	GTF2A2	TSS1500	G	A	0.355932	0.00840336	A	0.282178	0	1	350.679	7.1e-77	1493	8.31e-68	-1.11428	-18.9144	0.0589118	2.12e-47	-1.01885	-7.20846	0.141341	5.66e-09	-1.14923	-17.2834	0.0664929	1.98e-38	0.210745	1.45275	0.145067	0.147786
rs10505058	8	105431528	DPYS	cg17895631	105431540	12	DPYS	Body	G	A	0.283898	0.00840336	A	0.25	0.00990099	1	350.528	7.65e-77	1279	7.68e-68	1.21234	18.9174	0.0640862	2.08e-47	1.24759	7.80503	0.159845	7.7e-10	1.20027	17.0179	0.0705296	9.91e-38	0.0292955	0.184571	0.158722	0.853744
rs7279430:40206838:A:G	21	40206838	-	cg15110238	40206818	20	-	-	G	A	0.5	0.0420168	A	0.464286	0.029703	1	350.512	7.71e-77	1636	9.9e-68	1.14583	18.6603	0.0614046	1.28e-46	1.32894	11.2263	0.118378	1.67e-14	1.0962	14.9827	0.0731641	2.84e-32	0.136307	0.922114	0.14782	0.357527
rs55859364:101419708:A:G	3	101419708	-	cg17963609	101396492	23216	ZBTB11-AS1|ZBTB11	Body|TSS1500	A	G	0.322034	0.00840336	G	0.449495	0.019802	1	350.506	7.74e-77	990	6.01e-68	-1.17913	-19.2458	0.0612669	2.06e-48	-1.04301	-8.03214	0.129855	3.63e-10	-1.20727	-16.9113	0.0713883	1.9e-37	0.0386146	0.27924	0.138285	0.780335
rs139395:39538433:T:C	22	39538433	CBX7	cg13306870	39527583	10850	CBX7	3'UTR	C	T	0.453782	0	T	0.170103	0.039604	1	350.288	8.63e-77	1080	7.31e-68	-1.10109	-19.0219	0.0578856	9.94e-48	-0.846921	-6.34413	0.133497	1.05e-07	-1.13063	-17.608	0.0642111	2.8e-39	0.274057	2.0763	0.131993	0.0390839
rs11130291	3	5203776	ARL8B	cg08350738	5203743	33	ARL8B	Body	T	C	0.327731	0	C	0.535	0.00990099	1	350.285	8.64e-77	1621	1.1e-67	0.788801	18.9692	0.0415833	1.44e-47	0.879501	9.6918	0.0907469	1.74e-12	0.767917	16.0111	0.0479616	4.74e-35	0.0398304	0.433786	0.0918205	0.664889
rs6957684	7	47709216	-	cg07211884	47709221	5	-	-	T	C	0.205882	0	C	0.356436	0	1	350.275	8.68e-77	1625	1.11e-67	1.2583	18.5749	0.0677419	2.34e-46	1.28439	9.34189	0.137487	5.22e-12	1.26509	16.2174	0.0780082	1.33e-35	-0.0840692	-0.553097	0.151997	0.580785
rs10409805:10691445:A:C	19	10691445	AP1M2	cg03007623	10679729	11716	CDKN2D	TSS200	A	C	0.226891	0	C	0.222772	0	1	350.115	9.41e-77	984	7.27e-68	-1.32134	-18.9778	0.0696256	1.36e-47	-1.29387	-9.22943	0.140189	7.46e-12	-1.32587	-16.2767	0.0814579	9.21e-36	-0.14337	-0.878135	0.163266	0.380874
rs2447091:2296014:T:C	17	2296014	MNT	cg15932532	2295489	525	MNT	Body	T	C	0.351351	0.0672269	C	0.185567	0.039604	1	350.028	9.83e-77	996	7.68e-68	-1.18118	-18.3611	0.0643306	1.07e-45	-1.13346	-11.4371	0.0991039	9.06e-15	-1.20666	-14.8061	0.0814978	8.6e-32	0.0990506	0.712811	0.138958	0.476754
rs1980577:43382112:A:G	20	43382112	RIMS4|KCNK15	cg17848838	43379406	2706	KCNK15	Body	G	A	0.465517	0.0252101	A	0.227273	0.019802	1	349.913	1.04e-76	1023	8.35e-68	1.08099	19.1651	0.0564041	3.63e-48	1.05007	8.4023	0.124974	1.07e-10	1.07938	16.7127	0.0645846	6.36e-37	0.0185788	0.141377	0.131413	0.887708
rs2393042	12	116806443	-	cg02016407	116806424	19	-	-	T	C	0.292035	0.0504202	C	0.573684	0.0594059	1	349.905	1.05e-76	1285	1.05e-67	-1.10083	-18.9726	0.0580221	1.41e-47	-1.23177	-9.72887	0.12661	1.55e-12	-1.06493	-15.9767	0.0666551	5.86e-35	-0.0816731	-0.601133	0.135865	0.5484
17:79581598:T:A	17	-	-	cg21028142	79581711	-	NPLOC4	Body	A	T	0.526087	0.0336134	T	0.3	0.00990099	1	349.828	1.09e-76	1015	8.65e-68	0.753435	20.3465	0.0370301	9.62e-52	0.724118	9.70126	0.0746417	1.69e-12	0.749416	15.9911	0.0468647	5.36e-35	0.131468	1.679	0.0783017	0.0946395
rs8068249:1067920:T:A	17	1067920	ABR	cg01689653	1071074	3154	ABR	Body|5'UTR	T	A	0.336283	0.0504202	A	0.257426	0	1	349.815	1.09e-76	1414	1.21e-67	-1.07122	-19.129	0.056	4.68e-48	-1.07416	-9.18907	0.116896	8.48e-12	-1.07438	-16.2904	0.0659519	8.47e-36	0.0189377	0.142485	0.13291	0.886834
rs10993394:97678911:G:A	9	97678911	C9orf3	cg13402635	97669802	9109	C9orf3	Body	G	A	0.436975	0	A	0.227723	0	1	349.742	1.13e-76	1081	9.62e-68	-1.09319	-19.293	0.0566627	1.48e-48	-1.36183	-9.9692	0.136604	7.35e-13	-1.04199	-15.8227	0.0658541	1.52e-34	0.010199	0.069946	0.145813	0.944303
rs62207535:61669187:A:G	20	61669187	LOC100144597|LINC00029|LOC63930	cg03213289	61660250	8937	-	-	G	A	0.419492	0.00840336	A	0.328125	0.049505	1	349.735	1.14e-76	1439	1.28e-67	1.1695	18.268	0.064019	2.07e-45	1.09865	7.29257	0.150654	4.27e-09	1.20926	17.2207	0.0702209	2.9e-38	-0.371206	-2.52548	0.146985	0.0122924
rs9329289:2542389:A:G	10	2542389	-	cg11023182	2543929	1540	-	-	A	G	0.634454	0	G	0.324742	0.039604	1	349.733	1.14e-76	1992	1.78e-67	-1.0421	-17.7399	0.0587434	9e-44	-0.899494	-5.1397	0.175009	6.07e-06	-1.07691	-17.981	0.0598914	2.99e-40	0.185635	1.43477	0.129383	0.152841
rs174911:29845893:C:G	7	29845893	WIPF3	cg12022583	29845889	4	WIPF3	TSS1500	C	G	0.34188	0.0168067	G	0.35	0.00990099	1	349.712	1.15e-76	1547	1.4e-67	0.818939	18.852	0.0434405	3.3e-47	0.855206	9.82664	0.0870293	1.14e-12	0.80426	15.9107	0.0505485	8.81e-35	-0.0136627	-0.138265	0.0988156	0.890163
rs17386301:45006391:G:A	1	45006391	RNF220	cg10637930	45011111	4720	MIR5584|RNF220	TSS200|Body	G	A	0.320513	0.0168067	A	0.103093	0.039604	1	349.583	1.23e-76	970	9.35e-68	-1.19067	-18.9383	0.0628711	1.79e-47	-1.20763	-10.1353	0.119152	4.41e-13	-1.16989	-15.7117	0.0744593	3.02e-34	0.0503462	0.379167	0.132781	0.704947
rs34125608:227503799:A:G	1	227503799	CDC42BPA	cg02525420	227501894	1905	CDC42BPA	Body	A	G	0.184874	0	G	0.32	0.00990099	1	349.551	1.25e-76	1475	1.44e-67	-1.2901	-18.3768	0.0702026	9.56e-46	-1.25809	-8.0396	0.156486	3.54e-10	-1.32072	-16.8795	0.0782443	2.3e-37	-0.0242315	-0.147097	0.164732	0.883197
rs163888	5	106889936	EFNA5	cg20777670	106892875	2939	EFNA5	Body	C	T	0.350877	0.0420168	T	0.368687	0.019802	1	349.465	1.3e-76	1606	1.64e-67	1.1681	19.4495	0.060058	4.93e-49	1.23041	10.8818	0.11307	4.63e-14	1.11824	15.2004	0.0735664	7.29e-33	-0.0135975	-0.091577	0.148482	0.927121
rs505024:108738360:C:A	1	108738360	SLC25A24	cg12772169	108742377	4017	SLC25A24	Body	C	A	0.235043	0.0168067	A	0.37766	0.0693069	1	349.438	1.32e-76	1339	1.39e-67	-1.14978	-19.0227	0.0604429	9.89e-48	-1.1661	-9.02102	0.129265	1.45e-11	-1.16039	-16.3725	0.0708742	5.11e-36	0.10124	0.714733	0.141647	0.475568
rs12991437:191882773:C:G	2	191882773	-	cg16470279	191886097	3324	-	-	G	C	0.596639	0	C	0.368687	0.019802	1	349.412	1.34e-76	862	9.05e-68	1.09786	19.1362	0.0573708	4.45e-48	1.0999	9.12198	0.120577	1.05e-11	1.09937	16.3157	0.0673812	7.25e-36	-0.00284123	-0.0224797	0.126391	0.982087
rs55892373:20142668:TA:T	19	20142669	ZNF682	cg15493853	20150242	7573	ZNF682	TSS200|1stExon|5'UTR	T	TA	0.184874	0	TA	0.222772	0	1	349.348	1.38e-76	990	1.07e-67	-1.35963	-17.7596	0.0765575	7.81e-44	-1.49045	-12.0926	0.123252	1.39e-15	-1.33168	-14.2519	0.0934393	2.81e-30	-0.14022	-0.785982	0.178401	0.432764
rs3827335:32883282:A:G	22	32883282	FBXO7	cg06866757	32873859	9423	FBXO7	5'UTR|Body	G	A	0.386555	0	A	0.594059	0	1	349.354	1.38e-76	1851	2e-67	-1.0734	-18.668	0.0574998	1.21e-46	-1.03175	-7.39903	0.139444	2.99e-09	-1.10112	-17.1641	0.0641523	4.08e-38	0.0872619	0.684095	0.127558	0.494669
rs10498139	2	223461884	FARSB	cg03282630	223459490	2394	FARSB	Body	G	A	0.361345	0	A	0.158416	0	1	349.293	1.42e-76	1559	1.74e-67	1.29754	18.4716	0.0702449	4.88e-46	1.32486	8.49309	0.155993	7.99e-11	1.29271	16.6481	0.077649	9.44e-37	0.116215	0.715574	0.162408	0.475049
rs75486476:58056079:G:T	8	58056079	-	cg08219700	58056026	53	-	-	G	T	0.222222	0.0168067	T	0.376344	0.0792079	1	349.247	1.45e-76	1522	1.73e-67	-1.16874	-17.647	0.0662289	1.75e-43	-1.36512	-11.0807	0.123198	2.57e-14	-1.1441	-15.0488	0.0760264	1.88e-32	-0.0102407	-0.0644748	0.158833	0.948653
rs807764	4	13883763	AK091889	cg21490249	13883795	32	LINC01182	Body	A	G	0.264706	0	G	0.470297	0	1	349.254	1.45e-76	1692	1.92e-67	-1.03146	-18.8434	0.0547386	3.5e-47	-0.986169	-8.72442	0.113036	3.77e-11	-1.05943	-16.5269	0.0641031	1.98e-36	0.05206	0.424197	0.122726	0.671856
rs6453274	5	71184918	-	cg12059045	71190062	5144	-	-	A	G	0.222689	0	G	0.133663	0	1	349.162	1.52e-76	1126	1.34e-67	1.49873	19.0664	0.0786059	7.27e-48	1.60745	8.82316	0.182185	2.74e-11	1.44742	16.4716	0.0878735	2.78e-36	-0.0315375	-0.163058	0.193413	0.870629
rs2973230:37464111:C:T	4	37464111	AX748249|C4orf19	cg14042601	37463204	907	C4orf19	5'UTR	C	T	0.390756	0	T	0.305	0.00990099	1	349.099	1.56e-76	2097	2.57e-67	1.16744	18.8717	0.0618622	2.87e-47	1.22058	7.9086	0.154336	5.46e-10	1.16801	16.9279	0.0689989	1.71e-37	-0.262149	-1.7645	0.148568	0.0791011
rs2459716:80714544:C:T	17	80714544	TBCD	cg08200770	80723486	8942	TBCD	Body	T	C	0.420168	0	C	0.35	0.00990099	1	349.091	1.57e-76	1323	1.63e-67	-0.984077	-18.8656	0.0521625	3e-47	-0.984427	-7.67343	0.12829	1.19e-09	-0.979117	-17.0355	0.057475	8.9e-38	0.212809	1.66845	0.127549	0.096716
rs2535238	6	29645038	ZFP57	cg19636627	29649084	4046	-	-	C	A	0.205882	0	A	0.212871	0	1	348.916	1.71e-76	3557	3e-67	1.38072	19.2788	0.0716188	1.63e-48	1.52399	8.21683	0.185471	1.97e-10	1.34302	16.775	0.0800607	4.35e-37	0.19409	1.05531	0.183919	0.292498
rs11015416:18946297:A:C	10	18946297	ARL5B	cg13529640	18948214	1917	ARL5B	TSS200	A	C	0.237288	0.00840336	C	0.121212	0.019802	1	348.874	1.75e-76	1782	2.45e-67	-1.41519	-18.7237	0.0755828	8.17e-47	-1.59244	-7.77085	0.204924	8.63e-10	-1.39169	-16.9849	0.0819369	1.21e-37	0.164316	0.865437	0.189865	0.387787
rs4419835:1410994:C:T	8	1410994	-	cg18813527	1408243	2751	-	-	C	T	0.43913	0.0336134	T	0.4	0.00990099	1	348.778	1.84e-76	2407	3.21e-67	1.11978	19.1683	0.0584186	3.55e-48	1.1547	8.97984	0.128588	1.66e-11	1.0996	16.375	0.0671512	5.03e-36	-0.0177907	-0.126178	0.140997	0.899712
rs28408877:247347252:C:G	1	247347252	-	cg10420426	247346531	721	-	-	C	G	0.243697	0	G	0.11	0.00990099	1	348.707	1.9e-76	1811	2.7e-67	1.47019	19.6006	0.0750076	1.71e-49	1.65411	9.87337	0.167532	9.88e-13	1.38537	15.85	0.0874046	1.28e-34	0.0348706	0.196678	0.177298	0.84427
rs589151:10567711:C:T	1	10567711	PEX14	cg17425144	10567563	148	PEX14	Body	C	T	0.537815	0	T	0.148515	0	1	348.467	2.14e-76	888	1.49e-67	-1.14913	-18.426	0.0623645	6.74e-46	-1.29287	-10.385	0.124493	2.06e-13	-1.11357	-15.5119	0.071788	1.05e-33	-0.125948	-0.995564	0.12651	0.320608
12:13210390:CT:C	12	-	-	cg25108548	13196954	-	KIAA1467	TSS1500	CT	C	0.110169	0.00840336	C	0.42	0.00990099	1	348.441	2.17e-76	1552	2.65e-67	-1.28471	-18.7536	0.0685046	6.61e-47	-1.33203	-9.953	0.133832	7.72e-13	-1.27287	-15.7917	0.0806038	1.84e-34	0.0134075	0.0921785	0.145451	0.926644
12:133204412:A:T	12	-	-	cg21594297	133252989	-	POLE	Body	A	T	0.267241	0.0252101	T	0.343434	0.019802	1	348.435	2.18e-76	957	1.64e-67	1.18637	19.0922	0.0621388	6.06e-48	1.14221	10.2734	0.111182	2.89e-13	1.18391	15.585	0.0759648	6.63e-34	0.202978	1.52809	0.132831	0.127995
rs184867:152809103:T:C	4	152809103	-	cg22038207	152808142	961	-	-	C	T	0.144068	0.00840336	T	0.27	0.00990099	1	348.424	2.19e-76	882	1.52e-67	1.39169	18.7948	0.0740464	4.94e-47	1.37406	9.84091	0.139628	1.09e-12	1.42423	15.8613	0.0897926	1.2e-34	-0.166145	-0.989949	0.167831	0.323338
rs11383550:37697560:C:CT	2	37697562	-	cg01164949	37700211	2649	-	-	CT	C	0.559322	0.00840336	C	0.143564	0	1	348.277	2.36e-76	1643	3.04e-67	-1.04806	-19.3467	0.0541724	1.01e-48	-1.06703	-8.13093	0.131232	2.62e-10	-1.02784	-16.7978	0.061189	3.79e-37	-0.0152438	-0.147158	0.103588	0.883148
rs4073713	9	92052258	SEMA4D	cg15770813	92052255	3	SEMA4D	5'UTR	G	A	0.222689	0	A	0.341584	0	1	348.248	2.39e-76	1287	2.42e-67	-1.21945	-18.6156	0.065507	1.76e-46	-1.24966	-9.5866	0.130355	2.42e-12	-1.22343	-16.0108	0.0764131	4.74e-35	0.126601	0.849887	0.148963	0.396356
rs2587694:120213497:A:G	2	120213497	SCTR	cg19706534	120197644	15853	SCTR	3'UTR	G	A	0.302521	0	A	0.595	0.00990099	1	348.215	2.43e-76	1180	2.25e-67	-0.96062	-19.0799	0.0503473	6.61e-48	-0.9211	-8.7785	0.104927	3.16e-11	-0.953554	-16.4667	0.0579079	2.87e-36	0.00804158	0.0730871	0.110027	0.941806
rs3012398:170473717:T:C	6	170473717	-	cg04226823	170473715	2	-	-	C	T	0.551724	0.0252101	T	0.349462	0.0792079	1	348.157	2.5e-76	1366	2.68e-67	1.1019	17.9574	0.0613619	1.9e-44	1.13774	11.948	0.0952247	2.1e-15	1.07827	14.3319	0.0752357	1.7e-30	0.0367961	0.284416	0.129374	0.776372
rs8070463	17	45768836	-	cg19784903	45786737	17901	TBKBP1	Body	C	T	0.521008	0	T	0.343434	0.019802	1	348.144	2.52e-76	1017	2.01e-67	-1.17984	-18.949	0.0622638	1.66e-47	-1.14367	-7.57711	0.150938	1.65e-09	-1.19607	-17.0509	0.0701471	8.11e-38	0.155446	1.09398	0.142093	0.275218
rs4853830:1814627:G:A	2	1814627	MYT1L	cg21862353	1801628	12999	MYT1L	Body	A	G	0.408696	0.0336134	G	0.46875	0.049505	1	348.108	2.57e-76	1591	3.2e-67	1.06284	18.9913	0.0559647	1.23e-47	1.03269	9.66351	0.106865	1.9e-12	1.05545	15.9601	0.0661303	6.49e-35	0.000597551	0.00441923	0.135216	0.996478
rs4646785	17	19651902	ALDH3A1	cg00855466	19652056	154	ALDH3A1	TSS1500	C	T	0.196581	0.0168067	T	0.113402	0.039604	1	348.02	2.68e-76	627	1.32e-67	-1.2934	-18.313	0.0706275	1.5e-45	-1.82374	-10.6511	0.171226	9.21e-14	-1.18747	-15.3159	0.0775321	3.54e-33	-0.33671	-1.7544	0.191923	0.0808197
rs1684900	10	61632116	CCDC6	cg10779126	61632237	121	CCDC6	Body	T	C	0.289916	0	C	0.331683	0	1	348.013	2.69e-76	1646	3.48e-67	1.14044	18.8744	0.0604226	2.81e-47	1.18861	9.26059	0.128351	6.76e-12	1.13301	16.1943	0.0699636	1.53e-35	-0.0531839	-0.37598	0.141454	0.707311
rs9525375:114837593:C:T	13	114837593	RASA3	cg12532878	114837593	0	RASA3	Body	C	T	0.213043	0.0336134	T	0.229592	0.029703	1	347.903	2.84e-76	852	1.9e-67	1.27429	19.0649	0.0668397	7.35e-48	1.23035	11.3934	0.107988	1.03e-14	1.27884	14.768	0.0865953	1.09e-31	0.180201	1.23289	0.146162	0.218995
rs10807060:29990934:G:A	6	29990934	ZNRD1-AS1	cg23712018	30039132	48198	RNF39	Body	G	A	0.0882353	0	A	0.207921	0	1	347.907	2.84e-76	3638	4.96e-67	-1.47394	-19.2623	0.076519	1.83e-48	-1.36056	-8.87855	0.153241	2.29e-11	-1.53402	-16.4036	0.093517	4.22e-36	0.19428	1.16833	0.166288	0.243997
rs1047406	8	22570935	PEBP4	cg21287554	22570876	59	PEBP4	3'UTR	T	C	0.324324	0.0672269	C	0.242268	0.039604	1	347.895	2.86e-76	1177	2.64e-67	-1.12602	-19.4739	0.0578222	4.16e-49	-1.32052	-9.79176	0.134861	1.27e-12	-1.07704	-15.875	0.067845	1.1e-34	-0.155853	-1.09516	0.14231	0.274701
rs113029997:28825100:T:C	16	28825100	NPIPL1|AK125489	cg07451762	28383216	441884	-	-	T	C	0.398305	0.00840336	C	0.306931	0	1	347.8	2.99e-76	744	1.75e-67	-1.10118	-18.2251	0.0604211	2.81e-45	-0.980665	-6.63814	0.147732	3.89e-08	-1.13132	-17.428	0.0649141	8.27e-39	0.263413	1.90875	0.138003	0.0576584
rs4807503:3708195:C:T	19	3708195	TJP3	cg11340770	3708201	6	TJP3	TSS200	T	C	0.285088	0.0420168	C	0.194444	0.108911	0	347.787	3.01e-76	1032	2.44e-67	1.38798	19.123	0.0725819	4.88e-48	1.37889	7.23138	0.190681	5.24e-09	1.3772	17.1899	0.0801169	3.49e-38	0.0484164	0.263882	0.183477	0.79213
rs11665085	18	34469465	KIAA1328	cg20164000	34469402	63	KIAA1328	Body	G	A	0.226891	0	A	0.0792079	0	1	347.664	3.2e-76	1021	2.57e-67	-1.00446	-18.6509	0.0538558	1.37e-46	-0.74918	-7.36703	0.101694	3.32e-09	-1.06848	-17.1287	0.0623796	5.06e-38	0.368833	2.83811	0.129957	0.00498328
rs8070491:48580446:T:C	17	48580446	-	cg11440486	48585216	4770	MYCBPAP	TSS1500	C	T	0.615385	0.0168067	T	0.25	0.049505	1	347.631	3.26e-76	1300	3.32e-67	0.920336	19.2947	0.0476988	1.46e-48	1.03105	9.21612	0.111875	7.79e-12	0.882998	16.2078	0.0544797	1.41e-35	0.0362265	0.362598	0.099908	0.71727
rs13171368:125858254:A:G	5	125858254	-	cg25071886	125855458	2796	-	-	A	G	0.309322	0.00840336	G	0.191919	0.019802	1	347.548	3.4e-76	1483	3.95e-67	1.28277	18.2566	0.0702634	2.25e-45	1.42031	5.89238	0.241042	4.86e-07	1.26446	17.6869	0.0714912	1.74e-39	0.252286	1.26777	0.198999	0.206283
rs793776:185307237:T:A	4	185307237	IRF2	cg19716603	185307568	331	-	-	A	T	0.323276	0.0252101	T	0.605882	0.158416	0	347.517	3.45e-76	1930	5.22e-67	1.04955	18.6986	0.0561298	9.76e-47	1.22803	9.42533	0.13029	4.01e-12	1.01067	16.0835	0.0628385	3.03e-35	-0.0740557	-0.579432	0.127807	0.562919
rs13157583	5	115413425	-	cg26174331	115426694	13269	COMMD10	Body	C	T	0.611111	0.0168067	T	0.23	0.00990099	1	347.484	3.51e-76	1730	4.76e-67	1.06317	18.6728	0.0569368	1.17e-46	1.05042	7.38762	0.142187	3.1e-09	1.0726	17.1145	0.0626717	5.51e-38	0.0345979	0.294153	0.117619	0.768931
rs1115630:70694875:A:G	14	70694875	-	cg23618713	70690287	4588	-	-	A	G	0.592437	0	G	0.465	0.00990099	1	347.419	3.62e-76	1805	5.13e-67	-1.0911	-18.4868	0.0590202	4.38e-46	-0.957666	-7.6932	0.124482	1.12e-09	-1.12892	-16.9774	0.066495	1.27e-37	0.156416	1.16314	0.134477	0.246092
rs2508557	11	126872785	KIRREL3-AS3|KIRREL3	cg16652303	126872777	8	-	-	C	T	0.615385	0.0168067	T	0.305	0.00990099	1	347.356	3.74e-76	1722	5.05e-67	-0.820608	-19.0133	0.0431597	1.06e-47	-0.764084	-6.4735	0.118033	6.79e-08	-0.824713	-17.4771	0.0471881	6.15e-39	0.0850308	0.945287	0.0899523	0.345598
rs1137514:1729514:A:G	8	1729514	CLN8	cg09410841	1729607	93	CLN8	3'UTR	G	A	0.354701	0.0168067	A	0.357143	0.029703	1	347.294	3.86e-76	2454	6.74e-67	1.29225	18.9746	0.068104	1.39e-47	1.07983	5.13485	0.210295	6.17e-06	1.27183	17.9144	0.0709949	4.46e-40	-0.0864137	-0.463694	0.18636	0.643348
rs4908348:28706949:T:G	1	28706949	PHACTR4	cg25460859	28764551	57602	PHACTR4	TSS200|Body	T	G	0.288793	0.0252101	G	0.61	0.00990099	1	347.245	3.95e-76	878	2.72e-67	1.12935	18.3774	0.0614528	9.52e-46	1.19318	10.2921	0.115931	2.73e-13	1.11815	15.5344	0.0719793	9.09e-34	-0.23039	-1.78757	0.128884	0.0752875
rs11145854:139632294:C:T	9	139632294	LCN10|BC064596	cg24758794	139637376	5082	LCN10	1stExon|5'UTR	C	T	0.147059	0	T	0.314433	0.039604	1	347.216	4.01e-76	867	2.73e-67	-1.3619	-19.1272	0.0712026	4.74e-48	-1.4559	-9.12442	0.159561	1.04e-11	-1.31953	-16.2469	0.0812172	1.11e-35	0.0687469	0.408711	0.168204	0.683168
rs13029655:3063126:A:G	2	3063126	AK095310	cg05373263	3063115	11	-	-	A	G	0.543269	0.12605	G	0.352632	0.0594059	0	347.137	4.17e-76	1821	5.96e-67	1.22443	19.0384	0.0643139	8.86e-48	1.26773	9.41321	0.134675	4.17e-12	1.23489	16.0788	0.0768022	3.12e-35	0.122727	0.846215	0.145031	0.398396
rs4465702:29219515:C:G	19	29219515	BC068609	cg03161606	29218774	741	-	-	G	C	0.521368	0.0168067	C	0.411458	0.049505	1	347.122	4.2e-76	1744	5.75e-67	1.17023	18.8601	0.0620478	3.11e-47	1.29842	8.06216	0.161052	3.29e-10	1.13656	16.7965	0.0676663	3.81e-37	-0.240939	-1.56471	0.153983	0.119157
rs3759509	13	53314278	LECT1	cg22398616	53314203	75	LECT1	TSS1500	G	T	0.534188	0.0168067	T	0.20297	0	1	347.089	4.27e-76	1126	3.78e-67	1.01504	18.0092	0.0563621	1.31e-44	1.05813	10.1134	0.104626	4.71e-13	1.01343	15.6463	0.0647711	4.53e-34	0.169475	1.43152	0.118388	0.153768
rs12864691:48543958:T:C	13	48543958	SUCLA2	cg06437740	48575927	31969	SUCLA2	TSS1500	T	C	0.152542	0.00840336	C	0.376238	0	1	347.067	4.32e-76	1032	3.5e-67	1.28491	18.3419	0.0700531	1.23e-45	1.16518	5.72182	0.203638	8.64e-07	1.31036	17.7293	0.0739094	1.35e-39	-0.124708	-0.738262	0.168922	0.46118
rs12676436	8	10376533	AK307207	cg17955787	10376567	34	-	-	G	A	0.302521	0	A	0.277228	0	1	346.929	4.63e-76	2079	7.55e-67	-1.13924	-18.2563	0.0624025	2.25e-45	-0.946475	-5.62139	0.16837	1.21e-06	-1.16806	-17.7575	0.0657781	1.14e-39	0.168968	1.04751	0.161304	0.296068
rs7900301:2149961:G:A	10	2149961	-	cg17314070	2154037	4076	-	-	A	G	0.161017	0.00840336	G	0.443299	0.039604	1	346.897	4.7e-76	2114	7.8e-67	1.1858	18.1959	0.0651687	3.46e-45	1.22918	11.6085	0.105886	5.52e-15	1.17349	14.565	0.0805695	3.91e-31	-0.121771	-0.912048	0.133513	0.362789
rs1638025	7	157447366	PTPRN2	cg12211161	157448659	1293	PTPRN2	Body	A	C	0.578704	0.092437	C	0.336842	0.0594059	1	346.891	4.72e-76	1610	5.96e-67	-0.947723	-18.9505	0.0500105	1.65e-47	-0.978191	-8.11383	0.120558	2.77e-10	-0.933077	-16.7648	0.055657	4.63e-37	0.033835	0.282855	0.119619	0.777566
rs10925069:247681313:C:T	1	247681313	AK130400|GCSAML	cg21399703	247681439	126	-	-	T	C	0.201681	0	C	0.405	0.00990099	1	346.691	5.21e-76	1987	8.13e-67	-1.1478	-17.8075	0.064456	5.55e-44	-1.11732	-11.4114	0.0979122	9.76e-15	-1.15296	-14.713	0.0783635	1.54e-31	-0.0299808	-0.219138	0.136813	0.826755
rs16883343:52860375:C:T	6	52860375	AK125212|GSTA4	cg24393602	52860404	29	GSTA4	TSS1500	C	T	0.234783	0.0336134	T	0.340206	0.039604	1	346.607	5.44e-76	1455	6.21e-67	-1.26078	-18.954	0.0665179	1.6e-47	-1.29387	-10.4025	0.124381	1.95e-13	-1.24226	-15.44	0.0804571	1.63e-33	-0.104907	-0.682267	0.153762	0.495822
rs10108430:95961794:C:T	8	95961794	TP53INP1	cg22283921	95961819	25	TP53INP1	TSS1500	C	T	0.487288	0.00840336	T	0.30303	0.019802	1	346.447	5.89e-76	1665	7.69e-67	-1.09826	-18.5745	0.0591274	2.35e-46	-1.15645	-8.36333	0.138277	1.22e-10	-1.09941	-16.6284	0.0661163	1.07e-36	-0.0414321	-0.30629	0.135271	0.759687
rs4747915:11518095:T:A	10	11518095	USP6NL	cg07206497	11518114	19	USP6NL	Body	T	A	0.294643	0.0588235	A	0.263441	0.0792079	1	346.327	6.25e-76	1812	8.89e-67	1.18319	18.7318	0.0631651	7.71e-47	1.17044	10.1137	0.115728	4.71e-13	1.16972	15.6218	0.0748777	5.28e-34	0.179392	1.26411	0.141912	0.207593
rs3759509	13	53314278	LECT1	cg00761968	53314142	136	LECT1	TSS200	G	T	0.534188	0.0168067	T	0.20297	0	1	346.249	6.5e-76	1126	5.75e-67	0.963814	18.2164	0.0529092	2.99e-45	0.95194	8.03234	0.118513	3.63e-10	0.980757	16.7848	0.0584312	4.1e-37	-0.0582237	-0.52278	0.111373	0.601678
rs11855923:40892601:G:A	15	40892601	CASC5	cg05111383	40883950	8651	-	-	G	A	0.390756	0	A	0.336634	0	1	346.237	6.54e-76	1001	5.14e-67	1.1091	19.5626	0.056695	2.23e-49	1.00586	8.36991	0.120176	1.19e-10	1.11309	16.6187	0.0669779	1.13e-36	-0.202252	-1.57831	0.128145	0.116
rs7591759	2	179692967	CCDC141	cg07990128	179692952	15	-	-	T	C	0.419492	0.00840336	C	0.338384	0.019802	1	346.209	6.63e-76	969	5.04e-67	1.1262	18.5027	0.060867	3.91e-46	1.03502	8.54584	0.121113	6.73e-11	1.17663	16.5281	0.07119	1.97e-36	-0.235945	-1.76575	0.133623	0.0788911
rs944185:63477900:T:C	1	63477900	-	cg00601890	63476783	1117	-	-	C	T	0.189076	0	T	0.255	0.00990099	1	346.162	6.79e-76	1321	7.04e-67	-1.25324	-18.8265	0.0665679	3.95e-47	-1.11296	-8.3577	0.133166	1.24e-10	-1.29853	-16.6226	0.0781181	1.1e-36	-0.0443726	-0.298746	0.148529	0.765429
rs2582666:16177807:A:G	5	16177807	44631	cg25092681	16180033	2226	44631	TSS200	G	A	0.228448	0.0252101	A	0.57732	0.039604	1	346.105	6.99e-76	1281	7.02e-67	1.12558	19.0166	0.0591895	1.03e-47	1.20275	9.33793	0.128802	5.29e-12	1.11801	16.0906	0.0694823	2.9e-35	0.0271254	0.218627	0.124071	0.827153
rs506606	19	13735342	-	cg17499156	13732411	2931	-	-	T	C	0.452586	0.0252101	C	0.470297	0	1	345.952	7.54e-76	833	4.93e-67	-1.00784	-18.4538	0.0546142	5.53e-46	-0.884881	-7.50475	0.117909	2.1e-09	-1.05772	-17.0185	0.0621512	9.87e-38	0.0485749	0.379373	0.12804	0.704794
rs3890789:114514391:T:G	2	114514391	SLC35F5	cg27665312	114514407	16	SLC35F5	TSS200	G	T	0.268908	0	T	0.357143	0.029703	1	345.844	7.96e-76	900	5.62e-67	1.2893	19.3031	0.0667927	1.38e-48	1.2342	8.81907	0.139947	2.78e-11	1.30021	16.3728	0.0794129	5.1e-36	0.272746	1.76654	0.154395	0.0787578
rs568922	11	118919206	HYOU1	cg11669512	118919234	28	HYOU1	Body	C	T	0.180672	0	T	0.32	0.00990099	1	345.819	8.06e-76	1059	6.7e-67	1.28121	19.0078	0.0674045	1.1e-47	1.10891	8.75901	0.126602	3.37e-11	1.32398	16.4042	0.0807097	4.21e-36	0.0424642	0.291452	0.145699	0.770993
rs4322312:1438549:G:A	10	1438549	ADARB2	cg24323552	1438548	1	ADARB2	Body	G	A	0.350427	0.0168067	A	0.247475	0.019802	1	345.758	8.31e-76	2057	1.34e-66	1.18279	18.4418	0.0641363	6.03e-46	1.11379	6.83937	0.16285	1.97e-08	1.20907	17.2911	0.0699246	1.89e-38	-0.225062	-1.47005	0.153098	0.143046
rs9510927:24467641:T:C	13	24467641	C1QTNF9B-AS1|C1QTNF9B	cg23979826	24892967	425326	C1QTNF9	Body|ExonBnd	T	C	0.394068	0.00840336	C	0.418367	0.029703	1	345.759	8.31e-76	2090	1.36e-66	1.06716	18.2099	0.0586034	3.13e-45	1.04865	10.5657	0.0992511	1.19e-13	1.07312	15.3012	0.0701331	3.88e-33	-0.0460269	-0.340299	0.135254	0.733972
rs7566157	2	23582983	-	cg06076100	23583048	65	-	-	T	C	0.293103	0.0252101	C	0.363636	0.019802	1	345.743	8.37e-76	1420	9.33e-67	-1.13328	-18.4353	0.0614737	6.31e-46	-1.08429	-8.99439	0.120552	1.58e-11	-1.16154	-16.274	0.0713742	9.36e-36	0.220679	1.64675	0.134009	0.101106
rs3131638	6	31475127	MICB	cg09210225	31382250	92877	MICA	Body	G	A	0.235294	0	A	0.153465	0	1	345.687	8.61e-76	4514	1.51e-66	1.35272	18.8046	0.0719359	4.61e-47	1.55011	9.16769	0.169084	9.08e-12	1.31381	16.1753	0.0812232	1.72e-35	0.433198	2.41911	0.179073	0.0164106
rs12163882:10594787:C:T	4	10594787	CLNK	cg27355113	10594795	8	CLNK	Body	C	T	0.182609	0.0336134	T	0.255208	0.049505	1	345.632	8.85e-76	1722	1.2e-66	-1.42013	-18.841	0.0753746	3.56e-47	-1.36178	-7.67587	0.17741	1.18e-09	-1.44462	-16.9326	0.0853158	1.66e-37	-0.0849741	-0.471262	0.180312	0.637943
rs2277799:43824123:G:C	21	43824123	UBASH3A	cg23042151	43824109	14	UBASH3A	1stExon	G	C	0.405983	0.0168067	C	0.44898	0.029703	1	345.628	8.87e-76	2184	1.52e-66	1.11298	18.5653	0.0599497	2.51e-46	1.03464	7.22231	0.143256	5.41e-09	1.14505	17.1309	0.0668416	4.99e-38	-0.312621	-2.28082	0.137065	0.0235624
rs12347289:112535832:G:T	9	112535832	PALM2	cg13644626	112545351	9519	PALM2|PALM2-AKAP2	Body	T	G	0.622881	0.00840336	G	0.232673	0	1	345.584	9.06e-76	1595	1.13e-66	0.913148	18.9041	0.0483042	2.28e-47	0.971464	9.82153	0.0989117	1.16e-12	0.890874	15.7836	0.056443	1.93e-34	0.0945824	0.97204	0.097303	0.332149
8:96506484:G:GAAAAAAAAAGATA	8	-	-	cg04203453	96504381	-	-	-	G	GAAAAAAAAAGATA	0.0974576	0.00840336	GAAAAAAAAAGATA	0.113861	0	1	345.529	9.32e-76	1752	1.28e-66	1.6202	18.6892	0.0866919	1.04e-46	1.77739	9.47958	0.187497	3.38e-12	1.5804	15.9896	0.0988395	5.41e-35	0.00397173	0.0183237	0.216753	0.985398
rs2139559	3	183653937	ABCC5	cg14456855	183653938	1	ABCC5	Body	G	T	0.323529	0	T	0.176768	0.019802	1	345.447	9.71e-76	1103	8.4e-67	1.24252	18.595	0.0668201	2.03e-46	1.15247	9.30465	0.12386	5.88e-12	1.27195	16.0895	0.0790546	2.92e-35	-0.113264	-0.757968	0.149431	0.44932
rs393329:12070422:T:C	16	12070422	SNX29	cg16495772	12069829	593	SNX29	TSS1500	C	T	0.385965	0.0420168	T	0.479381	0.039604	1	345.417	9.86e-76	1478	1.14e-66	1.13006	19.6828	0.0574138	9.65e-50	0.989197	10.2214	0.096777	3.39e-13	1.18082	15.5222	0.0760725	9.8e-34	0.0379453	0.30602	0.123996	0.759892
rs11389291:60771438:G:GC	15	60771439	BC035094|NARG2	cg24076236	60772038	599	ICE2|RORA-AS1	TSS1500|Body	GC	G	0.224138	0.0252101	G	0.54	0.00990099	1	345.363	1.01e-75	1487	1.18e-66	-1.14833	-19.2227	0.0597384	2.42e-48	-1.01412	-8.28954	0.122337	1.55e-10	-1.18629	-16.6327	0.0713229	1.04e-36	-0.0123246	-0.102762	0.119934	0.91825
rs62472972:154667399:T:C	7	154667399	DPP6	cg26414472	154666084	1315	DPP6	Body	T	C	0.159664	0	C	0.197917	0.049505	1	345.195	1.1e-75	1675	1.45e-66	1.18035	18.773	0.0628751	5.76e-47	1.17387	9.75689	0.120312	1.42e-12	1.19573	15.8113	0.075625	1.63e-34	-0.110266	-0.78152	0.141091	0.435377
rs2010871:8428570:C:T	19	8428570	ANGPTL4	cg15927328	8428228	342	ANGPTL4	TSS1500	C	T	0.476636	0.10084	T	0.505435	0.0891089	0	345.185	1.11e-75	1162	1.01e-66	1.20339	19.3993	0.0620329	7.01e-49	1.18416	8.71397	0.135893	3.9e-11	1.2084	16.4089	0.0736429	4.09e-36	-0.0101648	-0.0694896	0.146278	0.944666
rs9471241:40080211:C:T	6	40080211	-	cg12852742	40080305	94	-	-	T	C	0.294118	0	C	0.606061	0.019802	1	345.167	1.12e-75	1401	1.23e-66	-1.14189	-19.3123	0.0591274	1.29e-48	-1.02138	-6.6275	0.154112	4.03e-08	-1.13054	-17.3564	0.065137	1.27e-38	0.149702	1.11632	0.134103	0.265559
rs12674986:12909689:T:A	8	12909689	-	cg26087171	12909641	48	-	-	T	A	0.385593	0.00840336	A	0.3	0.108911	0	345.15	1.13e-75	2008	1.78e-66	-1.178	-18.4165	0.0639642	7.21e-46	-0.978806	-7.05281	0.138782	9.57e-09	-1.24308	-17.1874	0.0723249	3.54e-38	0.140042	0.963139	0.145402	0.336585
rs1014978	1	168456819	-	cg00677697	168457545	726	LOC101928565	Body	G	A	0.0840336	0	A	0.183168	0	1	345.119	1.14e-75	1500	1.35e-66	-1.08117	-18.8528	0.0573479	3.28e-47	-0.975835	-7.4229	0.131463	2.76e-09	-1.10419	-17.0299	0.064838	9.21e-38	0.124043	0.925458	0.134034	0.35579
rs113365558:75218612:GC:G	1	75218613	TYW3	cg17719053	75198211	20402	TYW3|CRYZ	TSS1500|5'UTR	GC	G	0.512712	0.00840336	G	0.138614	0	1	345.104	1.15e-75	1078	9.75e-67	-1.07806	-19.2741	0.0559334	1.69e-48	-1.19649	-7.98566	0.14983	4.23e-10	-1.03259	-16.773	0.0615624	4.4e-37	0.0660382	0.545827	0.120988	0.585764
rs10887024:123688152:A:T	10	123688152	ATE1	cg07444487	123688279	127	ATE1|ATE1-AS1	TSS1500|1stExon|5'UTR|Body	A	T	0.307692	0.0168067	T	0.156566	0.019802	1	345.071	1.17e-75	1665	1.53e-66	-1.27014	-18.9027	0.0671933	2.3e-47	-1.38415	-9.1836	0.150719	8.63e-12	-1.23183	-16.1472	0.0762874	2.04e-35	-0.0573433	-0.353021	0.162436	0.724427
rs7208699:4486757:A:C	17	4486757	SMTNL2	cg05992628	4487117	360	SMTNL2	TSS200|TSS1500	A	C	0.45045	0.0672269	C	0.142857	0.0990099	1	344.958	1.24e-75	1459	1.42e-66	-1.21539	-17.8065	0.0682555	5.59e-44	-1.4456	-11.7111	0.123438	4.11e-15	-1.16323	-14.4155	0.080693	1e-30	-0.202673	-1.34768	0.150386	0.179212
rs11471685:16455990:T:TTAAG	20	16455991	KIF16B	cg19090398	16456242	251	KIF16B	Body	TTAAG	T	0.576923	0.0168067	T	0.255102	0.029703	1	344.945	1.25e-75	1930	1.89e-66	1.03779	18.4579	0.0562248	5.37e-46	1.20833	10.3766	0.116448	2.11e-13	1.0126	15.4036	0.0657378	2.05e-33	0.078014	0.622375	0.125349	0.53437
rs224177	16	3165051	ZNF205|ZNF205-AS1	cg09273414	3164382	669	ZNF205|ZNF205-AS1	Body	C	T	0.362069	0.0252101	T	0.384211	0.0594059	1	344.933	1.26e-75	1137	1.12e-66	-0.989977	-19.2436	0.0514445	2.09e-48	-0.954873	-7.44992	0.128172	2.52e-09	-0.998258	-17.0127	0.0586773	1.02e-37	-0.0555836	-0.442452	0.125626	0.658618
rs2764848:2530694:G:A	1	2530694	MMEL1	cg18932078	2524107	6587	MMEL1	Body	A	G	0.348739	0	G	0.559406	0	1	344.89	1.28e-75	918	9.24e-67	-1.04594	-18.4116	0.0568087	7.47e-46	-1.0556	-8.67279	0.121714	4.46e-11	-1.04806	-16.4217	0.0638214	3.78e-36	0.045391	0.342272	0.132617	0.732488
rs648364:14421851:C:A	10	14421851	FRMD4A	cg11932447	14424035	2184	-	-	A	C	0.42437	0	C	0.60396	0	1	344.793	1.35e-75	2045	2.16e-66	0.825007	19.2027	0.042963	2.79e-48	0.847802	8.22059	0.103132	1.95e-10	0.806692	16.6498	0.0484506	9.35e-37	-0.0354748	-0.337097	0.105236	0.73638
12:50932336:A:G	12	-	-	cg04531030	50932172	-	DIP2B	Body	A	G	0.323529	0	G	0.128713	0	1	344.688	1.42e-75	852	9.49e-67	1.08207	19.1104	0.0566217	5.33e-48	1.15834	9.15678	0.126501	9.4e-12	1.0465	16.1506	0.0647965	2e-35	0.117903	0.892509	0.132103	0.373142
rs11962674:46320349:G:A	6	46320349	RCAN2	ch.6.1140072F	46312258	8091	-	-	G	A	0.529412	0	A	0.222772	0	1	344.617	1.47e-75	1010	1.17e-66	1.09607	18.8419	0.0581721	3.54e-47	0.962548	7.99014	0.120467	4.17e-10	1.12344	16.7563	0.0670455	4.87e-37	0.228127	1.89491	0.120389	0.0594779
rs9891949:8099183:G:A	17	8099183	-	cg06726167	8076949	22234	TMEM107	3'UTR	A	G	0.377119	0.00840336	G	0.40404	0.019802	1	344.555	1.52e-75	1096	1.3e-66	1.07194	18.3503	0.0584153	1.15e-45	0.88482	6.1905	0.142932	1.77e-07	1.13246	17.4995	0.0647139	5.38e-39	-0.198684	-1.46822	0.135323	0.14354
rs10019753:109908080:C:T	4	109908080	COL25A1	cg18770452	109905620	2460	COL25A1	Body	T	C	0.151261	0	C	0.385	0.00990099	1	344.522	1.54e-75	1062	1.29e-66	-1.24378	-18.5418	0.0670795	2.96e-46	-1.18945	-10.3162	0.115299	2.54e-13	-1.25577	-15.4304	0.081383	1.74e-33	0.0446601	0.299038	0.149346	0.765207
rs11552219:28126834:C:T	6	28126834	ZKSCAN8	cg12963246	28129442	2608	ZNF389	TSS200	C	T	0.226891	0	T	0.326733	0	1	344.446	1.6e-75	897	1.13e-66	-1.13278	-18.9524	0.0597699	1.62e-47	-1.19332	-9.36585	0.127412	4.84e-12	-1.12434	-16.0227	0.0701719	4.41e-35	-0.0501838	-0.352817	0.142238	0.72458
rs6112937:2108419:C:T	20	2108419	STK35	cg12683410	2108416	3	STK35	3'UTR	C	T	0.224576	0.00840336	T	0.316327	0.029703	1	344.416	1.63e-75	1659	2.12e-66	1.24612	19.6634	0.0633724	1.1e-49	1.32362	8.32071	0.159076	1.4e-10	1.19325	16.5886	0.0719317	1.36e-36	-0.169995	-1.06791	0.159184	0.286786
rs10799341:226433252:G:T	1	226433252	LIN9	cg18354264	226411008	22244	MIXL1	TSS1500	T	G	0.327586	0.0252101	G	0.352041	0.029703	1	344.401	1.64e-75	1189	1.53e-66	-1.05246	-18.9734	0.0554699	1.4e-47	-0.996604	-9.15744	0.10883	9.38e-12	-1.08153	-16.1413	0.0670036	2.12e-35	0.207386	1.6958	0.122294	0.0914055
rs3117663:100686402:A:G	14	100686402	-	cg15984516	100680261	6141	-	-	A	G	0.460526	0.0420168	G	0.384211	0.0594059	1	344.333	1.69e-75	1116	1.48e-66	-0.979963	-18.6513	0.0525411	1.36e-46	-0.857548	-7.34132	0.116811	3.62e-09	-1.00931	-17.0422	0.0592242	8.55e-38	0.205473	1.6377	0.125464	0.102983
rs10455804:166090220:C:T	6	166090220	-	cg26946232	166090312	92	-	-	C	T	0.461538	0.0168067	T	0.484694	0.029703	1	344.209	1.8e-75	1963	2.78e-66	-0.968863	-18.9525	0.0511206	1.62e-47	-0.929803	-8.4195	0.110434	1.02e-10	-0.983647	-16.5324	0.0594981	1.92e-36	-0.11933	-1.00681	0.118524	0.315187
rs36009105:31325235:CA:C	6	31325237	HLA-B	cg00241218	31325000	237	HLA-B	TSS200	C	CA	0.461538	0.0168067	CA	0.355	0.00990099	1	344.183	1.83e-75	4513	3.19e-66	1.12013	19.2155	0.0582929	2.55e-48	1.13912	8.67923	0.131247	4.36e-11	1.09169	16.3968	0.0665794	4.4e-36	0.0798795	0.56139	0.142289	0.57513
rs915180:156079083:C:T	1	156079083	LMNA	cg24674445	156076363	2720	-	-	T	C	0.592437	0	C	0.363636	0.019802	1	344.085	1.92e-75	726	1.09e-66	1.06225	18.1782	0.0584353	3.93e-45	1.10629	9.10723	0.121474	1.1e-11	1.07153	16.1599	0.0663079	1.89e-35	-0.0896389	-0.704917	0.127162	0.481643
rs144599828:57264109:C:CCAGGACCATGTGGTGG	20	57264110	NPEPL1	cg17575833	57264055	55	NPEPL1|STX16-NPEPL1	TSS200|Body	CCAGGACCATGTGGTGG	C	0.389831	0.00840336	C	0.201031	0.039604	1	344.056	1.95e-75	1251	1.91e-66	-1.02921	-19.2887	0.0533582	1.52e-48	-1.09112	-9.16467	0.119058	9.17e-12	-1.00591	-16.1265	0.0623761	2.32e-35	0.0875557	0.743162	0.117815	0.458214
rs77300796:44470022:G:A	2	44470022	PPM1B	cg16927689	44471180	1158	-	-	G	A	0.190678	0.00840336	A	0.30303	0.019802	1	343.891	2.11e-75	1544	2.56e-66	1.27091	18.572	0.0684313	2.39e-46	1.17713	6.84078	0.172075	1.96e-08	1.27392	17.2364	0.0739083	2.63e-38	-0.111157	-0.674247	0.164861	0.500896
rs5757227:39070735:A:G	22	39070735	BC036921|CBY1	cg23528237	39126505	55770	GTPBP1	Body	A	G	0.355932	0.00840336	G	0.58	0.00990099	1	343.884	2.12e-75	878	1.46e-66	1.07107	18.9022	0.0566637	2.31e-47	1.02401	10.4737	0.0977702	1.57e-13	1.08481	15.3031	0.0708881	3.84e-33	-0.021766	-0.181459	0.11995	0.856182
rs2836997	21	40751811	WRB	cg07464821	40751816	5	WRB	TSS1500	G	A	0.348739	0	A	0.453608	0.039604	1	343.872	2.13e-75	1803	3.02e-66	1.07146	19.4258	0.0551567	5.82e-49	1.08603	8.53409	0.127258	6.99e-11	1.06301	16.4633	0.0645685	2.93e-36	0.155356	1.18806	0.130764	0.236153
rs1742867:36537143:G:A	14	36537143	-	cg26320482	36537204	61	-	-	G	A	0.402542	0.00840336	A	0.480198	0	1	343.763	2.25e-75	968	1.71e-66	0.95218	19.2683	0.049417	1.76e-48	0.884598	8.23093	0.107472	1.88e-10	0.966724	16.6137	0.0581884	1.17e-36	-0.043389	-0.37776	0.114859	0.70599
rs1553669	4	175237408	CEP44	cg11265221	175241684	4276	CEP44	Body	C	T	0.25	0.0588235	T	0.346939	0.029703	1	343.648	2.39e-75	1524	2.86e-66	-1.23506	-18.4631	0.0668932	5.18e-46	-1.31554	-8.99508	0.146251	1.58e-11	-1.21163	-16.2091	0.0747498	1.4e-35	0.03263	0.200511	0.162734	0.841275
rs56071527:168648421:C:G	6	168648421	-	cg06376725	168648732	311	LOC101929420	Body	C	G	0.346154	0.0168067	G	0.468085	0.0693069	1	343.647	2.39e-75	1914	3.59e-66	-1.02453	-18.8273	0.0544171	3.93e-47	-1.00652	-7.43304	0.135411	2.66e-09	-1.00894	-16.9822	0.0594112	1.23e-37	0.11487	0.843539	0.136176	0.399887
rs5020321:63161829:C:A	8	63161829	NKAIN3	cg01509237	63160509	1320	NKAIN3	TSS1500	A	C	0.378151	0	C	0.519802	0	1	343.641	2.4e-75	1483	2.79e-66	1.08157	18.4517	0.0586163	5.62e-46	0.898091	6.56491	0.136802	4.98e-08	1.14063	17.3362	0.0657946	1.44e-38	-0.242278	-1.83496	0.132034	0.0679264
rs10626974:169336381:T:TA	1	169336383	NME7|BLZF1	cg07641452	169336177	206	BLZF1|NME7	TSS1500|5'UTR|Body	T	TA	0.578261	0.0336134	TA	0.38	0.00990099	1	343.611	2.43e-75	1530	2.92e-66	-1.17507	-18.646	0.0630198	1.42e-46	-1.22432	-8.34175	0.14677	1.31e-10	-1.17798	-16.5537	0.0711608	1.68e-36	0.109548	0.731156	0.149828	0.465499
rs11949767	5	176740244	MXD3	cg02824710	176739926	318	MXD3	TSS1500	G	A	0.243697	0	A	0.335052	0.039604	1	343.593	2.45e-75	663	1.28e-66	-1.28477	-18.6999	0.0687045	9.67e-47	-1.2293	-9.91132	0.12403	8.79e-13	-1.26978	-15.6639	0.0810639	4.06e-34	-0.170417	-1.06448	0.160094	0.288333
rs10149345:50478826:A:G	14	50478826	LOC100506499	cg24871088	50478129	697	LINC01599	Body	A	G	0.283898	0.00840336	G	0.2	0.00990099	1	343.588	2.46e-75	1127	2.18e-66	-0.903727	-19.1884	0.0470976	3.08e-48	-0.766115	-6.8393	0.112017	1.97e-08	-0.917004	-17.2282	0.0532268	2.77e-38	0.0394424	0.329189	0.119817	0.742341
rs112952447:136084794:TG:T	6	136084795	-	cg17733104	136081144	3651	-	-	TG	T	0.317797	0.00840336	T	0.68	0.00990099	1	343.578	2.47e-75	639	1.24e-66	-0.980105	-18.5358	0.0528763	3.09e-46	-1.00061	-8.33626	0.120031	1.33e-10	-0.986307	-16.5555	0.0595758	1.66e-36	0.0881794	0.753037	0.117098	0.452271
rs10445031:49773179:G:C	16	49773179	ZNF423	cg12605655	49773233	54	ZNF423	Body|5'UTR	C	G	0.504202	0	G	0.285	0.00990099	1	343.537	2.52e-75	1357	2.69e-66	-0.908331	-18.7868	0.0483495	5.23e-47	-0.826048	-7.90019	0.104561	5.61e-10	-0.929865	-16.7668	0.0554588	4.57e-37	0.179306	1.72005	0.104245	0.0868968
rs139365842:154463551:C:CGTT	4	154463552	KIAA0922	cg17216510	154463551	1	KIAA0922	Body	C	CGTT	0.323276	0.0252101	CGTT	0.527473	0.0990099	1	343.391	2.71e-75	1470	3.13e-66	-1.08335	-18.5035	0.0585484	3.89e-46	-1.1111	-10.8997	0.101939	4.39e-14	-1.07261	-14.9862	0.0715729	2.78e-32	-0.192026	-1.38294	0.138854	0.168153
rs7100870:96122826:C:T	10	96122826	NOC3L	cg08923894	96123172	346	NOC3L	TSS1500	C	T	0.273109	0	T	0.270408	0.029703	1	343.382	2.73e-75	838	1.79e-66	1.26351	18.8661	0.0669726	2.98e-47	1.24305	7.96577	0.156049	4.52e-10	1.24601	16.7311	0.0744729	5.69e-37	-0.0122895	-0.075469	0.162842	0.939913
rs35558014:73223077:C:T	7	73223077	-	cg02874145	73246406	23329	CLDN4	3'UTR|1stExon	T	C	0.209821	0.0588235	C	0.461538	0.0990099	1	343.347	2.77e-75	737	1.6e-66	1.24529	18.6176	0.066888	1.73e-46	1.16508	7.61569	0.152984	1.45e-09	1.26526	16.8923	0.0749019	2.13e-37	0.268115	1.83655	0.145988	0.0676896
rs34990191:236086340:T:C	2	236086340	-	cg14538499	236086323	17	-	-	C	T	0.415966	0	T	0.462366	0.0792079	1	343.318	2.81e-75	1944	4.29e-66	1.08153	18.545	0.0583195	2.9e-46	1.15597	10.4016	0.111133	1.96e-13	1.07554	15.3338	0.0701421	3.17e-33	0.103012	0.706143	0.14588	0.480882
rs10283129	8	117778673	UTP23|EIF3H	cg00284516	117778669	4	UTP23	TSS200	A	G	0.214286	0	G	0.193069	0	1	343.295	2.85e-75	1202	2.69e-66	-1.29143	-18.2562	0.0707393	2.25e-45	-1.36846	-7.87806	0.173705	6.04e-10	-1.30381	-16.7699	0.077747	4.49e-37	0.130957	0.766034	0.170954	0.444516
rs734977:5076575:A:T	20	5076575	TMEM230	cg19159701	5071012	5563	-	-	T	A	0.508475	0.00840336	A	0.494949	0.019802	1	343.294	2.85e-75	1697	3.79e-66	-0.905225	-18.2219	0.0496779	2.88e-45	-1.01274	-11.2517	0.0900078	1.56e-14	-0.881064	-14.7206	0.0598526	1.47e-31	-0.0981205	-0.876625	0.11193	0.381692
rs12708499	15	69411315	MIR548H4	cg11098984	69411379	64	MIR548H4	Body	C	T	0.243697	0	T	0.534653	0	1	343.277	2.87e-75	897	2.02e-66	-0.968605	-19.3879	0.0499591	7.59e-49	-0.894457	-9.81636	0.091119	1.18e-12	-0.984025	-15.7136	0.0626226	2.99e-34	0.00155352	0.0151047	0.10285	0.987963
rs7907048	10	80687569	-	cg12878815	80687542	27	-	-	G	A	0.554622	0	A	0.272277	0	1	343.122	3.1e-75	1555	3.79e-66	1.15529	18.8451	0.0613045	3.46e-47	1.20494	9.24852	0.130284	7.02e-12	1.13333	16.0495	0.0706146	3.74e-35	0.164993	1.25652	0.13131	0.210325
rs1148459	1	12217852	-	cg02076014	12218966	1114	-	-	T	G	0.516807	0	G	0.4	0.00990099	1	343.047	3.22e-75	1015	2.57e-66	-1.00803	-19.3096	0.0522039	1.32e-48	-0.881858	-8.88524	0.0992497	2.24e-11	-1.04327	-16.2511	0.0641968	1.08e-35	-0.0056941	-0.0504048	0.112967	0.959848
rs11652387:45856795:G:C	17	45856795	-	cg06532163	45867833	11038	-	-	G	C	0.294643	0.0588235	C	0.29	0.00990099	1	343.022	3.26e-75	1001	2.56e-66	-1.13029	-18.4838	0.0611507	4.47e-46	-1.13794	-10.2542	0.110973	3.06e-13	-1.09663	-15.4232	0.0711027	1.82e-33	0.0104548	0.0719704	0.145265	0.942694
rs4790410:2917348:C:T	17	2917348	RAP1GAP2	cg19078123	2917358	10	RAP1GAP2	Body	T	C	0.363248	0.0168067	C	0.324742	0.039604	1	342.921	3.43e-75	1342	3.62e-66	1.19507	19.6821	0.0607185	9.7e-50	1.31367	9.11189	0.144171	1.09e-11	1.1319	16.1212	0.0702118	2.4e-35	0.149911	0.958404	0.156417	0.338961
rs5765425	22	45892433	-	cg25498307	45892406	27	-	-	A	G	0.584034	0	G	0.351485	0	1	342.905	3.46e-75	1314	3.57e-66	1.07551	18.9178	0.0568518	2.07e-47	1.01045	9.1793	0.11008	8.75e-12	1.09609	16.0825	0.0681541	3.05e-35	-0.0268418	-0.214012	0.125422	0.830745
rs2278668	3	122835232	PDIA5	cg21873971	122832670	2562	PDIA5	Body	T	C	0.571429	0	C	0.23	0.00990099	1	342.843	3.57e-75	1290	3.61e-66	-0.973224	-19.4166	0.0501233	6.21e-49	-1.2172	-8.03679	0.151453	3.57e-10	-0.906553	-16.6809	0.0543467	7.73e-37	-0.0396528	-0.341399	0.116148	0.733144
rs2294871:4610766:G:T	6	4610766	KU-MEL-3	cg00175395	4610744	22	KU-MEL-3	TSS200	G	T	0.323276	0.0252101	T	0.542683	0.188119	0	342.817	3.62e-75	1864	5.29e-66	-1.04892	-18.661	0.0562094	1.27e-46	-0.93914	-8.56314	0.109672	6.36e-11	-1.08966	-16.4161	0.0663777	3.91e-36	0.0503128	0.411098	0.122386	0.68142
rs599849:101576762:G:A	3	101576762	NFKBIZ	cg00631045	101576433	329	NFKBIZ	Body	A	G	0.386555	0	G	0.627551	0.029703	1	342.712	3.81e-75	956	2.86e-66	-0.957016	-15.9479	0.0600087	3.78e-38	-1.02616	-13.484	0.076102	3.13e-17	-0.944273	-12.6844	0.0744436	5.85e-26	-0.150502	-1.11871	0.134532	0.264543
rs540180:118653629:T:G	11	118653629	DDX6	cg05618328	118617824	35805	-	-	G	T	0.34322	0.00840336	T	0.535	0.00990099	1	342.547	4.14e-75	961	3.12e-66	1.13744	18.232	0.062387	2.68e-45	1.02858	5.96769	0.172358	3.76e-07	1.16417	17.5195	0.0664499	4.77e-39	-0.337713	-2.39163	0.141206	0.0176556
rs12044149:67600686:G:T	1	67600686	C1orf141	cg02132783	67600963	277	C1orf141	TSS1500	G	T	0.232759	0.0252101	T	0.118557	0.039604	1	342.545	4.14e-75	1319	4.29e-66	-1.31589	-18.9427	0.0694666	1.74e-47	-1.20794	-9.32696	0.12951	5.48e-12	-1.35658	-15.986	0.0848602	5.53e-35	-0.0558676	-0.376106	0.148542	0.707218
rs10117017:115573581:G:C	9	115573581	SNX30	cg22441615	115574034	453	SNX30	Body	C	G	0.199153	0.00840336	G	0.371287	0	1	342.465	4.31e-75	1336	4.52e-66	-0.812358	-18.4652	0.0439939	5.1e-46	-0.61735	-7.10444	0.0868964	8.04e-09	-0.867462	-17.0878	0.0507651	6.48e-38	0.184718	1.9575	0.0943641	0.0516134
rs9268677:32414668:G:A	6	32414668	HLA-DRA	cg20798066	32414433	235	-	-	G	A	0.478632	0.0168067	A	0.429293	0.019802	1	342.386	4.49e-75	4567	7.85e-66	1.06612	19.0797	0.0558775	6.62e-48	1.01228	8.75762	0.115588	3.39e-11	1.08023	16.3	0.0662721	7.98e-36	-0.0746462	-0.588523	0.126836	0.556814
rs139103847:93891637:G:A	11	-	-	cg17453603	93904908	-	PANX1	Body	A	G	0.565217	0.0336134	G	0.321429	0.029703	1	342.38	4.5e-75	1269	4.48e-66	1.17518	18.4552	0.0636775	5.48e-46	1.24813	10.3182	0.120964	2.52e-13	1.16291	15.3595	0.0757123	2.7e-33	0.15038	1.09247	0.137652	0.275878
5:97401558:A:<CN0>:0	5	-	-	cg22113056	97401541	-	-	-	A	<CN0>	0.407563	0	<CN0>	0.368132	0.0990099	1	342.377	4.51e-75	1527	5.4e-66	1.14877	18.4291	0.0623349	6.59e-46	1.29111	10.6542	0.121183	9.13e-14	1.11142	15.1282	0.0734668	1.14e-32	0.241972	1.56923	0.154198	0.1181
rs9912450:45402208:C:T	17	45402208	ITGB3|AX748120|EFCAB13	cg08085267	45401833	375	C17orf57	5'UTR	T	C	0.363248	0.0168067	C	0.44898	0.029703	1	342.283	4.72e-75	1110	4.11e-66	-1.09599	-17.881	0.0612935	3.28e-44	-0.895189	-5.56216	0.160943	1.48e-06	-1.17793	-17.645	0.0667572	2.24e-39	0.355387	2.46639	0.144092	0.014449
rs12668156:2019875:G:A	7	2019875	MAD1L1	cg15574437	2019874	1	MAD1L1	Body	G	A	0.391304	0.0336134	A	0.0979381	0.039604	1	342.268	4.76e-75	1200	4.48e-66	1.19477	18.765	0.06367	6.1e-47	1.24094	9.3047	0.133367	5.88e-12	1.15243	15.9903	0.0720705	5.38e-35	0.196366	1.428	0.137511	0.154777
rs848199	1	16292742	ZBTB17	cg00004667	16292746	4	ZBTB17	5'UTR	T	C	0.445378	0	C	0.42268	0.039604	1	342.264	4.77e-75	1204	4.5e-66	0.902112	18.7105	0.0482143	8.97e-47	0.776769	7.45373	0.104212	2.49e-09	0.947359	16.9324	0.0559495	1.67e-37	-0.186239	-1.6167	0.115197	0.107444
rs17795186	11	35546732	PAMR1	cg18782210	35547909	1177	PAMR1	TSS1500|5'UTR	T	C	0.215517	0.0252101	C	0.155	0.00990099	1	342.156	5.03e-75	1435	5.67e-66	-1.2919	-18.9405	0.0682082	1.77e-47	-1.48803	-9.57463	0.155414	2.51e-12	-1.22661	-15.8266	0.0775028	1.48e-34	-0.348752	-2.11402	0.164971	0.0356934
rs1515656	1	235017637	-	cg22309167	235017787	150	-	-	G	A	0.350962	0.12605	A	0.443878	0.029703	0	342.119	5.13e-75	1370	5.51e-66	1.15097	19.1714	0.0600359	3.47e-48	1.16132	7.80095	0.148869	7.8e-10	1.1414	16.7709	0.0680584	4.46e-37	-0.148326	-1.05474	0.140628	0.292755
rs16999519:22814076:C:T	19	22814076	-	cg09314196	22816508	2432	ZNF492	TSS1500	C	T	0.121849	0	T	0.346939	0.029703	1	342.111	5.15e-75	1251	5.05e-66	-1.29057	-18.9707	0.0680299	1.43e-47	-1.31028	-8.6257	0.151904	5.19e-11	-1.28655	-16.3618	0.0786312	5.46e-36	-0.149472	-0.988636	0.15119	0.323979
rs13093354	3	21837635	ZNF385D	cg11242910	21837570	65	-	-	G	A	0.106838	0.0168067	A	0.287879	0.019802	1	342.057	5.29e-75	2446	9.25e-66	-1.28563	-18.4341	0.0697416	6.36e-46	-1.30231	-10.0322	0.129813	6.05e-13	-1.28473	-15.5374	0.0826861	8.92e-34	0.194161	1.28409	0.151205	0.200525
rs10872644	6	150062955	NUP43	cg00933542	150070202	7247	PCMT1	TSS1500	T	C	0.378151	0	C	0.49	0.00990099	1	342.006	5.42e-75	1186	5.05e-66	-1.1131	-18.9891	0.0586178	1.25e-47	-1.12788	-10.1497	0.111124	4.22e-13	-1.10683	-15.4593	0.0715964	1.45e-33	-0.143313	-1.05802	0.135454	0.291262
rs34202409:25835641:GC:G	22	25835642	-	cg25593696	25833652	1990	-	-	GC	G	0.447115	0.12605	G	0.163265	0.029703	0	341.902	5.71e-75	1116	5.01e-66	-0.825058	-18.4411	0.0447401	6.05e-46	-0.722148	-7.64496	0.0944608	1.31e-09	-0.829019	-16.8362	0.0492403	3e-37	0.0190719	0.191271	0.0997115	0.848498
rs2125952	8	3045187	CSMD1	cg21338067	3045191	4	CSMD1	Body	T	C	0.403361	0	C	0.5	0	1	341.901	5.72e-75	3702	1e-65	1.06163	19.341	0.05489	1.05e-48	1.15868	9.39974	0.123267	4.35e-12	1.01823	15.9231	0.0639466	8.16e-35	0.0651395	0.525181	0.124032	0.600012
rs11723906:108859285:C:G	4	108859285	CYP2U1	cg10492511	108853489	5796	CYP2U1	Body	G	C	0.462185	0	C	0.381188	0	1	341.888	5.75e-75	1176	5.31e-66	-1.05931	-18.0468	0.0586983	1e-44	-0.901497	-6.64478	0.13567	3.8e-08	-1.12836	-17.255	0.0653935	2.35e-38	0.263373	1.99453	0.132048	0.0473878
rs9511011:24616805:G:A	13	24616805	SPATA13	cg20365566	24616658	147	-	-	G	A	0.614407	0.00840336	A	0.270833	0.049505	1	341.869	5.81e-75	2039	9.29e-66	1.15757	19.2236	0.0602159	2.4e-48	1.1546	7.51531	0.153633	2.02e-09	1.1503	16.8935	0.0680913	2.11e-37	0.0436159	0.331485	0.131578	0.740609
rs9550182:113296344:T:C	13	113296344	-	cg15756319	113296447	103	-	-	T	C	0.504587	0.0840336	C	0.429348	0.0891089	1	341.632	6.54e-75	1509	7.75e-66	-1.15494	-18.6323	0.0619859	1.56e-46	-1.11651	-11.4602	0.097425	8.47e-15	-1.17319	-14.5015	0.0809012	5.83e-31	-0.151407	-1.12524	0.134555	0.261771
rs10077468:172163668:A:G	5	172163668	-	cg10683112	172163656	12	-	-	A	G	0.26087	0.0336134	G	0.297753	0.118812	0	341.604	6.63e-75	1451	7.55e-66	1.31247	18.7487	0.070003	6.84e-47	1.2537	8.09748	0.154827	2.92e-10	1.35444	16.6143	0.0815228	1.16e-36	0.0065709	0.040447	0.162457	0.967775
rs28496695:3618926:G:C	17	3618926	ITGAE	cg02855846	3611511	7415	-	-	C	G	0.516807	0	G	0.364583	0.049505	1	341.507	6.96e-75	1458	7.96e-66	-1.1073	-18.8362	0.0587858	3.69e-47	-1.03765	-7.73632	0.134127	9.68e-10	-1.13406	-16.7826	0.0675733	4.15e-37	0.0669732	0.475112	0.140963	0.635201
rs12064693:52206160:A:G	1	52206160	OSBPL9	cg24348107	52082575	123585	OSBPL9	TSS200	A	G	0.214286	0	G	0.292079	0	1	341.504	6.97e-75	610	3.34e-66	-1.23312	-17.9922	0.0685363	1.48e-44	-1.1169	-6.28123	0.177816	1.3e-07	-1.28025	-17.3796	0.0736637	1.11e-38	-0.00442117	-0.0259829	0.170157	0.979296
rs35316285:65117015:T:TAA	15	65117016	PIF1	cg25489524	65127973	10957	-	-	T	TAA	0.584746	0.00840336	TAA	0.408163	0.029703	1	341.5	6.99e-75	732	4.01e-66	-1.11747	-18.724	0.059681	8.15e-47	-1.2835	-8.47655	0.151417	8.43e-11	-1.09824	-16.421	0.0668805	3.8e-36	0.0575254	0.402139	0.143049	0.687991
rs525482:72624458:A:C	17	72624458	-	cg05743220	72620160	4298	CD300E	TSS1500	A	C	0.424107	0.0588235	C	0.444444	0.019802	1	341.436	7.21e-75	1232	6.98e-66	1.11881	19.1288	0.0584882	4.68e-48	1.13603	10.421	0.109014	1.84e-13	1.09552	15.259	0.0717947	5.05e-33	0.128359	0.945787	0.135717	0.345344
rs2776900:37555407:G:T	6	37555407	-	cg03655023	37555406	1	-	-	G	T	0.346491	0.0420168	T	0.452128	0.0693069	1	341.397	7.36e-75	1521	8.78e-66	1.15453	18.9952	0.0607799	1.2e-47	1.15348	9.74608	0.118353	1.47e-12	1.14717	15.6975	0.0730797	3.3e-34	0.091505	0.681711	0.134228	0.496173
rs12719700:155025408:C:T	7	155025408	AX746871	cg00093057	155025337	71	-	-	C	T	0.58547	0.0168067	T	0.356383	0.0693069	1	341.3	7.72e-75	1536	9.31e-66	-0.988415	-19.6096	0.0504048	1.61e-49	-0.959046	-8.66385	0.110695	4.59e-11	-0.995537	-16.3168	0.061013	7.2e-36	-0.0411303	-0.370552	0.110997	0.711345
rs4244610:145737514:G:A	8	145737514	RECQL4|MFSD3	cg19787013	145737513	1	RECQL4	Body	G	A	0.523585	0.109244	A	0.280612	0.029703	0	341.301	7.72e-75	518	3.14e-66	1.15018	18.0362	0.0637703	1.08e-44	1.27428	10.6245	0.119938	9.98e-14	1.13846	15.1136	0.075327	1.25e-32	-0.00310316	-0.020809	0.149126	0.983418
rs1968485:79003559:C:T	10	79003559	KCNMA1	cg02463727	79003508	51	KCNMA1	Body	C	T	0.452174	0.0336134	T	0.345361	0.039604	1	341.283	7.79e-75	1362	8.32e-66	-1.15155	-18.5574	0.0620533	2.65e-46	-1.22824	-8.59428	0.142913	5.75e-11	-1.12229	-16.353	0.0686287	5.76e-36	-0.0977984	-0.651993	0.149999	0.515119
rs11891006:225401077:A:G	2	225401077	CUL3	cg00354864	225378501	22576	CUL3	Body	A	G	0.105932	0.00840336	G	0.272277	0	1	341.257	7.89e-75	1297	8.03e-66	1.39162	19.5034	0.0713526	3.38e-49	1.26377	7.60713	0.166129	1.49e-09	1.41636	16.8342	0.0841363	3.03e-37	-0.0266529	-0.168041	0.158609	0.866712
rs1960061:26670374:C:T	13	26670374	-	cg22795788	26669386	988	-	-	C	T	0.336134	0	T	0.315	0.00990099	1	341.246	7.93e-75	1293	8.05e-66	-1.17097	-18.4444	0.0634863	5.91e-46	-1.28144	-8.62264	0.148613	5.24e-11	-1.13906	-16.337	0.0697226	6.36e-36	-0.134956	-0.863931	0.156212	0.388611
rs11136297	8	144557036	ZC3H3	cg00773700	144557035	1	ZC3H3	Body	G	A	0.25	0.092437	A	0.278351	0.039604	1	341.245	7.93e-75	1294	8.06e-66	1.22161	18.8942	0.0646555	2.45e-47	1.40334	9.18146	0.152845	8.69e-12	1.16718	16.0295	0.0728144	4.23e-35	0.315625	1.9207	0.164328	0.0561242
rs2198743	4	167738464	SPOCK3	cg20296596	167738172	292	SPOCK3	Body	G	T	0.305085	0.00840336	T	0.549505	0	1	341.241	7.95e-75	1344	8.39e-66	-0.880855	-18.0216	0.0488777	1.2e-44	-0.845999	-7.04572	0.120073	9.8e-09	-0.905519	-17.0763	0.0530279	6.95e-38	0.12302	1.18395	0.103906	0.237769
rs11249107:24747467:A:G	1	24747467	NIPAL3	cg18588191	24748385	918	NIPAL3	Body	A	G	0.0840336	0	G	0.113861	0	1	341.085	8.6e-75	1318	8.89e-66	1.65212	18.6519	0.0885765	1.36e-46	2.00885	8.42421	0.238461	1e-10	1.59525	16.4353	0.0970628	3.48e-36	0.124909	0.560432	0.222879	0.575782
rs11230563	11	60776209	CD6	cg10158843	60776172	37	CD6	Body	C	T	0.355769	0.12605	T	0.546875	0.049505	0	341.004	8.95e-75	939	6.6e-66	-1.15187	-18.2925	0.0629693	1.74e-45	-1.1741	-8.29903	0.141474	1.51e-10	-1.17617	-16.4964	0.0712986	2.39e-36	-0.157691	-1.08239	0.145688	0.280323
rs11796:31501212:A:T	6	31501212	DDX39B|ATP6V1G2-DDX39B	cg14373189	31509244	8032	BAT1|SNORD84	5'UTR|TSS1500	A	T	0.336134	0	T	0.519802	0	1	340.987	9.03e-75	4204	1.58e-65	-1.07769	-18.4091	0.058541	7.6e-46	-1.23189	-9.6026	0.128287	2.3e-12	-1.04458	-15.7727	0.0662272	2.07e-34	0.0419111	0.296847	0.141188	0.766877
rs4900089:92294852:C:T	14	92294852	TC2N	cg25729068	92303235	8383	TC2N	TSS1500|5'UTR	C	T	0.436975	0	T	0.348485	0.019802	1	340.973	9.09e-75	1489	1.06e-65	1.09336	17.8716	0.0611786	3.51e-44	1.31137	10.6089	0.12361	1.05e-13	1.08482	15.1137	0.0717769	1.25e-32	0.0699369	0.475283	0.147148	0.635079
rs2434696:466458:T:C	5	466458	FLJ00157|EXOC3	cg21159260	475889	9431	SLC9A3	Body	C	T	0.352174	0.0336134	T	0.239796	0.029703	1	340.882	9.52e-75	1044	7.8e-66	1.28127	18.6393	0.0687401	1.48e-46	1.43459	8.15143	0.175992	2.45e-10	1.24594	16.5661	0.0752105	1.56e-36	0.0396812	0.224978	0.176378	0.822215
rs7252571:17419848:T:C	19	17419848	DDA1	cg03223805	17415053	4795	ABHD8|MRPL34	TSS1500	T	C	0.384956	0.0504202	C	0.325	0.00990099	1	340.852	9.66e-75	1277	9.68e-66	-1.08236	-18.6511	0.0580322	1.37e-46	-1.19034	-9.56269	0.124478	2.6e-12	-1.06759	-15.7926	0.0676006	1.83e-34	-0.13784	-1.00715	0.136861	0.315022
12:133021634:G:A	12	-	-	cg15402627	133021489	-	-	-	G	A	0.382353	0	A	0.321429	0.029703	1	340.84	9.72e-75	1059	8.08e-66	1.11632	18.7975	0.0593866	4.84e-47	1.25747	8.65998	0.145205	4.64e-11	1.07834	16.3047	0.0661364	7.75e-36	0.129058	0.89612	0.144018	0.371214
rs10417061:34709263:C:T	19	34709263	LSM14A	cg21245903	34711623	2360	LSM14A	Body	C	T	0.353448	0.0252101	T	0.505	0.00990099	1	340.826	9.78e-75	1244	9.55e-66	-1.0862	-18.2506	0.0595159	2.35e-45	-0.952618	-7.08687	0.13442	8.53e-09	-1.14117	-17.0471	0.0669423	8.3e-38	0.16037	1.22912	0.130476	0.220404
rs1993583	4	56038620	-	cg23307622	56039077	457	-	-	A	C	0.0840336	0	C	0.311881	0	1	340.708	1.04e-74	1083	8.82e-66	-1.32531	-18.9331	0.0699999	1.86e-47	-1.0125	-6.92852	0.146135	1.46e-08	-1.44374	-17.1086	0.084387	5.71e-38	0.0716724	0.522603	0.137145	0.601802
rs4410241:154143853:G:T	2	154143853	-	cg18771570	154143768	85	-	-	G	T	0.415966	0	T	0.190722	0.039604	1	340.671	1.06e-74	1638	1.36e-65	-1.21228	-18.2257	0.0665152	2.8e-45	-1.18732	-6.98015	0.1701	1.22e-08	-1.20948	-17.0865	0.070786	6.53e-38	0.181037	1.18457	0.152829	0.237526
rs10999737:72993774:T:C	10	72993774	UNC5B	cg19673155	72995181	1407	UNC5B	Body	T	C	0.316964	0.0588235	C	0.0918367	0.029703	1	340.641	1.07e-74	1908	1.61e-65	-1.45637	-18.0893	0.0805101	7.41e-45	-1.71425	-10.7272	0.159803	7.33e-14	-1.39335	-15.0189	0.0927732	2.27e-32	-0.246977	-1.29602	0.190565	0.19639
rs6083580	20	2520456	TMC2	cg13541788	2516592	3864	TMC2	TSS1500	C	T	0.481818	0.0756303	T	0.434783	0.0891089	1	340.59	1.1e-74	1524	1.32e-65	0.899633	18.9584	0.0474531	1.56e-47	0.872631	8.77157	0.0994839	3.24e-11	0.913874	16.2373	0.0562825	1.17e-35	0.100484	0.946271	0.106189	0.345098
rs17795186	11	35546732	PAMR1	cg07469075	35548139	1407	PAMR1	TSS1500|5'UTR	T	C	0.215517	0.0252101	C	0.155	0.00990099	1	340.581	1.11e-74	1435	1.25e-65	-1.44509	-19.0524	0.0758481	8.02e-48	-1.41817	-9.08854	0.156039	1.17e-11	-1.42892	-16.0617	0.0889641	3.46e-35	-0.0964389	-0.520507	0.185279	0.603259
rs2652818:63502378:A:C	15	63502378	RAB8B	cg25215332	63523893	21515	RAB8B	Body	A	C	0.247863	0.0168067	C	0.315	0.00990099	1	340.549	1.12e-74	1350	1.19e-65	1.15962	18.5701	0.0624456	2.42e-46	1.16222	6.72094	0.172925	2.94e-08	1.15531	17.1866	0.0672217	3.56e-38	-0.0928805	-0.61298	0.151523	0.540553
rs12121129:58947098:C:T	1	58947098	DAB1|OMA1	cg16786284	58926331	20767	-	-	C	T	0.165254	0.00840336	T	0.252475	0	1	340.529	1.13e-74	1580	1.41e-65	1.18299	18.895	0.0626085	2.43e-47	1.2726	8.55721	0.148717	6.48e-11	1.16535	16.3494	0.0712774	5.89e-36	0.128796	0.863989	0.149071	0.38858
rs11229087:57425699:C:T	11	57425699	CLP1	cg02958346	57425731	32	CLP1	5'UTR	C	T	0.302521	0	T	0.147959	0.029703	1	340.475	1.17e-74	949	8.68e-66	-1.3166	-18.4442	0.0713829	5.92e-46	-1.22571	-6.96189	0.17606	1.3e-08	-1.33824	-17.0882	0.0783137	6.46e-38	0.216648	1.30804	0.165629	0.192291
rs4948643	10	45379759	TMEM72-AS1	cg18881489	45375316	4443	TMEM72-AS1	Body	C	T	0.208333	0.092437	T	0.42268	0.039604	1	340.36	1.24e-74	1364	1.32e-65	0.963529	19.1093	0.0504221	5.37e-48	0.879542	8.90081	0.098816	2.13e-11	0.988198	16.1597	0.061152	1.89e-35	0.155712	1.34572	0.115709	0.179844
rs2295734:151413828:C:A	6	151413828	MTHFD1L	cg25955968	151412379	1449	MTHFD1L	Body	C	A	0.394068	0.00840336	A	0.113861	0	1	340.28	1.29e-74	1899	1.92e-65	1.18523	18.5741	0.0638107	2.36e-46	1.34344	7.51344	0.178805	2.04e-09	1.14206	16.8472	0.067789	2.8e-37	0.155971	1.0263	0.151974	0.305929
rs1892519:68316499:A:G	1	68316499	GNG12-AS1	cg08319489	68316289	210	GNG12-AS1	Body	A	G	0.309322	0.00840336	G	0.346939	0.029703	1	340.258	1.3e-74	1404	1.43e-65	-1.15128	-18.5205	0.0621624	3.45e-46	-1.16845	-9.20214	0.126976	8.14e-12	-1.14545	-15.9868	0.0716497	5.5e-35	-0.0249968	-0.175015	0.142826	0.861237
rs37008	5	1351538	-	cg23086749	1356604	5066	-	-	A	G	0.572034	0.00840336	G	0.420792	0	1	340.185	1.35e-74	1439	1.52e-65	1.05343	18.6098	0.056606	1.83e-46	1.03024	9.43463	0.109197	3.9e-12	1.07914	15.8484	0.0680912	1.29e-34	-0.0592152	-0.476293	0.124325	0.634361
rs9662999:228161884:A:G	1	228161884	DQ575010|DQ575955	cg05598488	228154769	7115	-	-	A	G	0.101695	0.00840336	G	0.362245	0.029703	1	340.157	1.37e-74	990	1.06e-65	1.30279	18.2561	0.0713619	2.26e-45	1.14919	9.84541	0.116724	1.08e-12	1.36821	15.5957	0.0877302	6.21e-34	-0.129358	-0.916335	0.141169	0.360542
rs10751278:77623782:G:C	11	77623782	AAMDC|INTS4	cg15536446	77702011	78229	INTS4	Body	C	G	0.307692	0.0168067	G	0.181818	0.019802	1	340.105	1.4e-74	1111	1.22e-65	1.1241	18.4552	0.0609095	5.48e-46	1.19473	8.0063	0.149223	3.95e-10	1.10921	16.6134	0.066766	1.17e-36	0.0566233	0.397175	0.142565	0.691642
5:173262218:AGTGTCGTCT:A	5	-	-	cg24134472	173262223	-	-	-	AGTGTCGTCT	A	0.256303	0	A	0.0643564	0	1	340.02	1.46e-74	1730	1.99e-65	1.50423	18.3555	0.0819497	1.11e-45	1.44012	9.3146	0.154609	5.7e-12	1.57526	15.9141	0.0989851	8.62e-35	0.301371	1.8221	0.165398	0.0698624
rs2319652:180156183:C:T	1	180156183	QSOX1	cg02084211	180156152	31	QSOX1	Body	T	C	0.183761	0.0168067	C	0.242424	0.019802	1	339.887	1.56e-74	1430	1.76e-65	-1.31099	-18.1276	0.0723201	5.63e-45	-1.24715	-11.257	0.110789	1.53e-14	-1.36189	-14.6002	0.0932788	3.13e-31	0.11943	0.771806	0.154741	0.441097
rs524556:6918085:A:G	18	6918085	LINC00668	cg21978579	6920624	2539	-	-	G	A	0.172269	0	A	0.285	0.00990099	1	339.88	1.57e-74	1507	1.86e-65	1.43005	18.8213	0.0759805	4.1e-47	1.33555	7.52417	0.177501	1.96e-09	1.44525	16.8305	0.0858708	3.1e-37	-0.140787	-0.820265	0.171636	0.412995
rs11809479:18712161:C:T	1	18712161	-	cg26111295	18712148	13	-	-	C	T	0.184211	0.0420168	T	0.432584	0.118812	0	339.764	1.66e-74	1829	2.39e-65	-1.04735	-17.9852	0.0582344	1.56e-44	-1.01581	-7.76004	0.130902	8.94e-10	-1.08546	-16.7196	0.0649213	6.1e-37	0.11803	0.930649	0.126825	0.353104
rs17078449	3	45980673	FYCO1	cg16320329	45981161	488	FYCO1	Body	G	A	0.231092	0	A	0.158416	0	1	339.737	1.69e-74	1234	1.63e-65	1.1536	18.9684	0.0608171	1.45e-47	1.21883	10.5971	0.115016	1.08e-13	1.12456	15.0811	0.074568	1.54e-32	0.106809	0.759213	0.140684	0.448577
rs2255406	10	71527469	-	cg24788157	71527439	30	-	-	G	A	0.548246	0.0420168	A	0.38587	0.0891089	1	339.675	1.74e-74	1952	2.67e-65	1.14221	19.0047	0.0601015	1.12e-47	1.18147	8.50497	0.138915	7.69e-11	1.154	16.3505	0.070579	5.85e-36	-0.026628	-0.190741	0.139603	0.848913
rs11621391:35834558:C:T	14	35834558	-	cg17718095	35834536	22	-	-	C	T	0.182203	0.00840336	T	0.171717	0.019802	1	339.65	1.76e-74	1460	2.02e-65	1.41212	18.7275	0.0754036	7.95e-47	1.53802	7.53198	0.204198	1.91e-09	1.37717	16.8202	0.0818758	3.3e-37	0.155085	0.775251	0.200045	0.439064
rs2854208:61946885:C:T	17	61946885	-	cg06873352	61820015	126870	STRADA	TSS1500	T	C	0.423077	0.0168067	C	0.0693069	0	1	339.604	1.8e-74	708	1e-65	1.36965	18.2087	0.0752196	3.16e-45	1.10266	6.924	0.159251	1.48e-08	1.44634	17.0781	0.0846897	6.87e-38	-0.00434138	-0.0292073	0.14864	0.976727
rs11547207:78423596:A:C	15	78423596	CIB2	cg20761322	78423564	32	CIB2	1stExon|5'UTR	A	C	0.247748	0.0672269	C	0.42268	0.039604	1	339.578	1.83e-74	1638	2.35e-65	1.13786	17.9202	0.0634959	2.48e-44	0.991315	6.59892	0.150224	4.44e-08	1.1876	17.2056	0.0690243	3.17e-38	-0.194625	-1.36354	0.142735	0.174171
12:111843197:TG:T	12	-	-	cg10453246	111881385	-	SH2B3	Body	TG	T	0.271186	0.00840336	T	0.195	0.00990099	1	339.526	1.87e-74	467	6.87e-66	1.20557	18.3462	0.0657124	1.19e-45	1.15644	10.5948	0.109152	1.09e-13	1.20509	15.0757	0.0799358	1.59e-32	0.0551713	0.354551	0.155609	0.723282
rs2247590:32874551:A:G	22	32874551	FBXO7	cg00042419	32879152	4601	FBXO7	Body	G	A	0.386555	0	A	0.361386	0	1	339.506	1.89e-74	1846	2.74e-65	-1.1341	-18.2711	0.062071	2.03e-45	-1.26094	-10.1971	0.123657	3.65e-13	-1.11936	-15.3468	0.0729378	2.92e-33	-0.113401	-0.762266	0.148768	0.446757
rs10460125:63415573:C:T	18	63415573	CDH7	cg12110659	63417072	1499	CDH7	TSS1500	C	T	0.347458	0.00840336	T	0.423469	0.029703	1	339.451	1.95e-74	1298	1.98e-65	-1.10987	-18.6564	0.0594899	1.32e-46	-1.04228	-8.97334	0.116153	1.69e-11	-1.15255	-16.0913	0.0716256	2.89e-35	0.00310378	0.0225054	0.137913	0.982066
rs11717992:78253136:T:C	3	78253136	-	cg06731236	78254317	1181	-	-	T	C	0.372881	0.00840336	C	0.232323	0.019802	1	339.406	1.99e-74	1146	1.79e-65	1.11115	18.6784	0.0594883	1.13e-46	0.992323	7.20955	0.13764	5.64e-09	1.13537	16.9537	0.0669687	1.46e-37	-0.21505	-1.55847	0.137988	0.120627
12:116946244:T:G	12	-	-	cg09272510	116946437	-	-	-	G	T	0.474359	0.0168067	T	0.34375	0.049505	1	339.402	1.99e-74	1233	1.93e-65	-1.08405	-17.6318	0.0614825	1.95e-43	-1.18116	-11.3613	0.103964	1.13e-14	-1.06921	-14.5025	0.0737255	5.8e-31	-0.197362	-1.34024	0.147259	0.181617
rs3828802:32636073:A:G	6	32636073	HLA-DQB1	cg07984212	32632957	3116	HLA-DQB1	Body	G	A	0.447826	0.0336134	A	0.37234	0.0693069	1	339.388	2.01e-74	5225	3.51e-65	1.14859	18.0637	0.0635857	8.89e-45	1.01989	8.12572	0.125513	2.66e-10	1.19105	16.5336	0.072038	1.9e-36	0.0201439	0.140559	0.143313	0.888353
rs377808:53190359:T:G	1	53190359	ZYG11B	cg16325326	53192061	1702	ZYG11B	TSS200	T	G	0.529412	0	G	0.155	0.00990099	1	339.373	2.02e-74	1120	1.78e-65	-1.1875	-18.697	0.0635132	9.87e-47	-1.06356	-6.26095	0.169872	1.39e-07	-1.19581	-17.3255	0.0690202	1.54e-38	0.0169335	0.132209	0.128082	0.894946
rs7615408:10000186:A:G	3	10000186	CIDEC	cg06124721	10048758	48572	LOC401052	3'UTR	A	G	0.235294	0	G	0.618812	0	1	339.358	2.04e-74	1081	1.73e-65	-1.12678	-18.5344	0.0607939	3.12e-46	-1.0503	-10.0285	0.104731	6.12e-13	-1.1616	-15.4527	0.0751714	1.51e-33	-0.0789664	-0.690855	0.114302	0.49042
rs9393228	6	22112043	LINC00340	cg17304103	22113460	1417	CASC15	Body	A	G	0.605042	0	G	0.277228	0	1	339.314	2.08e-74	1727	2.82e-65	1.02596	19.3839	0.0529283	7.81e-49	0.993277	7.32054	0.135684	3.89e-09	1.01464	16.9034	0.060026	1.99e-37	-0.182546	-1.6543	0.110346	0.0995598
rs6791264	3	62167361	PTPRG	cg19481954	62156306	11055	PTPRG	Body	A	G	0.105042	0	G	0.158416	0	1	339.261	2.14e-74	1363	2.29e-65	-1.35271	-18.8054	0.0719318	4.58e-47	-1.41741	-10.1238	0.140008	4.57e-13	-1.31703	-15.3873	0.0855919	2.27e-33	-0.0739235	-0.443086	0.166838	0.658159
rs5759529:23261726:C:A	22	23261726	abParts	cg22096122	23260293	1433	-	-	C	A	0.411765	0	A	0.442105	0.0594059	1	339.136	2.28e-74	831	1.49e-65	1.15293	18.4419	0.062517	6.02e-46	1.13965	9.82238	0.116026	1.16e-12	1.1826	15.5774	0.0759172	6.95e-34	-0.00583443	-0.0401681	0.14525	0.967997
rs251378	5	140257591	PCDHA3|PCDHA7|PCDHA4|PCDHA2|PCDHA9|PCDHA10|PCDHA11|PCDHA1|PCDHA5|PCDHA6|PCDHA12|PCDHA8	cg03169021	140242486	15105	PCDHA1|PCDHA2|PCDHA3|PCDHA4|PCDHA5|PCDHA6|PCDHA7|PCDHA8|PCDHA9|PCDHA10	Body	T	C	0.369748	0	C	0.358586	0.019802	1	339.11	2.31e-74	726	1.31e-65	1.06249	17.8833	0.0594124	3.23e-44	1.44656	10.4463	0.138476	1.71e-13	0.999848	15.1652	0.0659302	9.07e-33	0.319502	1.91389	0.166938	0.0569932
rs1002165:16164787:G:A	1	16164787	FLJ37453	cg16109817	16162209	2578	FLJ37453	Body	G	A	0.113445	0	A	0.321782	0	1	339.068	2.36e-74	1222	2.26e-65	-1.35236	-19.3908	0.0697424	7.44e-49	-1.20642	-8.5489	0.141119	6.66e-11	-1.35274	-16.309	0.0829443	7.55e-36	0.164336	1.08213	0.151863	0.280435
rs10890350:46262378:G:A	1	46262378	-	cg08844632	46487578	225200	MAST2	Body	G	A	0.260504	0	A	0.440594	0	1	339.026	2.41e-74	663	1.25e-65	1.11416	18.3077	0.0608576	1.56e-45	1.30154	9.85441	0.132077	1.05e-12	1.0763	15.5537	0.0691994	8.06e-34	-0.153474	-1.06398	0.144245	0.288559
rs1866999:4786040:A:G	3	4786040	ITPR1	cg22085157	4786146	106	ITPR1	Body	A	G	0.444444	0.0168067	G	0.311828	0.0792079	1	338.975	2.47e-74	1506	2.92e-65	1.10265	18.4632	0.0597217	5.18e-46	1.22007	9.11155	0.133904	1.09e-11	1.08347	15.9986	0.0677229	5.12e-35	0.0333859	0.242324	0.137774	0.808766
rs6937708	6	775505	AK093403	cg13248789	775467	38	-	-	T	C	0.495575	0.0504202	C	0.340659	0.0990099	1	338.962	2.48e-74	1706	3.33e-65	-1.22144	-18.3861	0.0664328	8.95e-46	-1.15559	-8.68454	0.133063	4.29e-11	-1.24687	-16.234	0.076806	1.2e-35	0.0571163	0.377403	0.15134	0.706255
rs1092553:194403491:T:G	3	194403491	-	cg06483076	194406458	2967	FAM43A	TSS200	G	T	0.340336	0	T	0.2	0.00990099	1	338.87	2.6e-74	1664	3.4e-65	1.21006	19.014	0.0636404	1.05e-47	1.43897	7.14578	0.201373	6.99e-09	1.17716	16.9649	0.0693877	1.37e-37	0.17036	0.915898	0.186004	0.360771
rs2568045	11	9004060	NRIP3	cg21881798	8931708	72352	C11orf17|ST5	TSS1500|5'UTR	T	C	0.630252	0	C	0.351485	0	1	338.836	2.65e-74	1078	2.24e-65	1.0833	18.9127	0.0572789	2.15e-47	0.972378	8.90582	0.109185	2.1e-11	1.10324	16.1097	0.0684829	2.58e-35	0.0702186	0.5987	0.117285	0.550018
rs57505495:138201303:G:T	8	138201303	-	cg19716155	138201246	57	-	-	G	T	0.109244	0	T	0.237374	0.019802	1	338.81	2.68e-74	1910	4.02e-65	1.43913	18.7287	0.0768405	7.88e-47	1.48069	8.68821	0.170425	4.24e-11	1.43462	16.2273	0.0884081	1.25e-35	0.0591228	0.334925	0.176525	0.738016
rs7553896	1	204599622	AK097184|MDM4|LRRN2	cg12456798	204599553	69	LRRN2	5'UTR	G	A	0.491379	0.0252101	A	0.227723	0	1	338.773	2.73e-74	1215	2.6e-65	-1.13429	-19.374	0.0585472	8.37e-49	-0.976597	-9.42827	0.103582	3.98e-12	-1.1667	-15.8076	0.0738064	1.67e-34	-0.021528	-0.175859	0.122416	0.860574
rs12647420:152607191:C:T	4	152607191	PET112	cg24839991	152608012	821	GATB	Body	C	T	0.411017	0.00840336	T	0.489899	0.019802	1	338.719	2.81e-74	903	1.99e-65	0.887471	18.1217	0.0489727	5.88e-45	0.88906	10.2342	0.0868712	3.26e-13	0.891443	15.2964	0.0582779	4e-33	-0.0877969	-0.805212	0.109036	0.421608
rs2617867	17	28049399	SSH2	cg05583717	28049612	213	SSH2	Body	C	T	0.462185	0	T	0.346535	0	1	338.675	2.87e-74	489	1.1e-65	-0.861566	-19.1795	0.0449213	3.28e-48	-0.821808	-7.66746	0.107181	1.22e-09	-0.86287	-16.7298	0.051577	5.73e-37	0.0548594	0.483874	0.113375	0.62898
rs7071918	10	47652499	-	cg27009374	47655296	2797	-	-	G	A	0.247899	0	A	0.0693069	0	1	338.621	2.95e-74	282	6.52e-66	1.19794	18.7953	0.063736	4.92e-47	1.30515	8.82682	0.147862	2.71e-11	1.17448	16.1465	0.0727391	2.05e-35	0.107719	0.711931	0.151305	0.477297
rs11382888:39152272:G:GC	7	39152273	POU6F2	cg15212455	39170539	18266	POU6F2	Body	G	GC	0.277311	0	GC	0.1	0.00990099	1	338.506	3.12e-74	1356	3.32e-65	-1.49803	-19.2346	0.077882	2.23e-48	-1.62649	-8.10543	0.200666	2.85e-10	-1.43538	-16.5169	0.0869037	2.11e-36	-0.193125	-1.00387	0.192381	0.316598
rs881120	11	85310786	DLG2	cg21409491	85310792	6	DLG2	5'UTR	T	C	0.386555	0	C	0.420792	0	1	338.438	3.23e-74	983	2.49e-65	-1.07618	-18.307	0.0587852	1.57e-45	-1.13983	-8.55687	0.133206	6.49e-11	-1.07169	-16.2855	0.0658065	8.73e-36	0.0374662	0.266616	0.140525	0.790026
rs10175368	2	38307861	-	cg07380506	38303506	4355	CYP1B1	TSS200	C	T	0.277311	0	T	0.10396	0	1	338.398	3.29e-74	1790	4.63e-65	-1.23498	-17.8958	0.0690096	2.95e-44	-1.1813	-8.13509	0.14521	2.58e-10	-1.25278	-16.499	0.0759303	2.35e-36	0.0351354	0.219322	0.1602	0.826612
rs12711751:113837765:T:G	2	113837765	-	cg05401590	113837943	178	-	-	G	T	0.336134	0	T	0.474227	0.039604	1	338.384	3.32e-74	1175	3.06e-65	-1.02168	-18.9207	0.0539979	2.03e-47	-0.967454	-8.02637	0.120534	3.7e-10	-1.016	-16.5518	0.0613833	1.7e-36	0.099938	0.74928	0.133379	0.454527
rs4148948:73770578:A:G	10	73770578	ANAPC16|CHST3	cg20048045	73770523	55	CHST3	3'UTR	G	A	0.401709	0.0168067	A	0.247475	0.019802	1	338.288	3.48e-74	1309	3.58e-65	-1.00899	-18.8143	0.0536289	4.3e-47	-0.842747	-6.54505	0.128761	5.33e-08	-1.02393	-17.1887	0.0595701	3.52e-38	0.198454	1.5385	0.128992	0.125432
rs10033808:135222820:A:T	4	135222820	-	cg19095253	135248601	25781	-	-	T	A	0.394958	0	A	0.323232	0.019802	1	338.272	3.51e-74	980	2.7e-65	1.08084	18.1827	0.0594429	3.8e-45	0.980337	8.35939	0.117274	1.24e-10	1.12332	16.3827	0.0685677	4.8e-36	-0.112402	-0.856123	0.131292	0.392906
12:51383209:G:A	12	-	-	cg12307014	51403966	-	SLC11A2	TSS1500|Body	A	G	0.239496	0	G	0.475	0.00990099	1	338.274	3.51e-74	1167	3.21e-65	-1.04383	-18.313	0.0569997	1.51e-45	-0.934307	-9.17445	0.101838	8.89e-12	-1.07951	-15.9406	0.0677206	7.32e-35	0.0937802	0.737782	0.127111	0.46147
12:57085091:G:A	12	-	-	cg03249590	57040199	-	SNORD59A|ATP5B	TSS1500	G	A	0.0042735	0.0168067	A	0.222772	0	0	338.21	3.62e-74	784	2.23e-65	-1.61581	-19.5108	0.0828165	3.21e-49	-1.3228	-6.27206	0.210904	1.34e-07	-1.70608	-17.2879	0.0986866	1.93e-38	0.255324	1.45268	0.175761	0.147806
rs138532071:219572563:CAAAG:C	2	219572564	-	cg02176678	219576539	3975	TTLL4	5'UTR	CAAAG	C	0.407563	0	C	0.13	0.00990099	1	338.17	3.69e-74	628	1.82e-65	1.0305	18.989	0.0542683	1.25e-47	1.03008	9.65866	0.106649	1.93e-12	1.0099	15.6486	0.0645362	4.47e-34	0.103285	0.890623	0.115969	0.374151
rs9271997:32597801:G:A	6	32597801	-	cg24143305	32604865	7064	HLA-DQA1	TSS1500	G	A	0.35514	0.10084	A	0.32967	0.0990099	0	338.129	3.77e-74	5180	6.59e-65	1.21001	18.037	0.0670848	1.08e-44	1.37469	10.4029	0.132145	1.95e-13	1.18431	15.1627	0.0781066	9.22e-33	0.310286	1.9111	0.16236	0.0573534
rs2584616:61927473:T:C	17	61927473	-	cg17202724	61916730	10743	SMARCD2	Body	C	T	0.415254	0.00840336	T	0.0742574	0	1	338.046	3.93e-74	799	2.46e-65	-1.24712	-18.9806	0.0657048	1.33e-47	-1.32791	-9.85931	0.134686	1.03e-12	-1.1967	-15.519	0.0771118	1e-33	-0.0927126	-0.702352	0.132003	0.483238
rs139445036:48710688:TA:T	16	48710689	-	cg00644307	48670856	39833	-	-	T	TA	0.294118	0	TA	0.50495	0	1	338.038	3.94e-74	940	2.91e-65	0.956623	19.5637	0.0488978	2.22e-49	0.993366	8.40888	0.118133	1.05e-10	0.946946	16.3502	0.0579165	5.86e-36	0.0728964	0.653699	0.111514	0.514021
rs2253978:55911000:A:G	16	55911000	CES5A	cg12971836	55910723	277	CES5A	TSS1500|Body	A	G	0.298319	0	G	0.1	0.00990099	1	337.963	4.1e-74	1293	4.16e-65	1.33899	18.8797	0.0709225	2.71e-47	1.41057	8.59811	0.164056	5.68e-11	1.31526	16.2492	0.0809431	1.09e-35	0.0316467	0.188469	0.167915	0.850691
rs9868112	3	112329334	CCDC80	cg00626749	112329355	21	CCDC80	Body	G	A	0.420168	0	A	0.13	0.00990099	1	337.806	4.43e-74	1159	4.03e-65	1.19732	18.7696	0.0637906	5.9e-47	1.30199	7.38414	0.176322	3.14e-09	1.17061	16.831	0.0695511	3.09e-37	-0.187775	-1.23836	0.151631	0.216963
rs11662010	18	74961397	GALR1	cg12699371	74961424	27	GALR1	TSS1500	A	G	0.453782	0	G	0.388889	0.019802	1	337.808	4.43e-74	2229	7.74e-65	0.904147	19.4003	0.0466049	6.96e-49	0.874992	7.62642	0.114732	1.4e-09	0.909177	16.7226	0.0543682	5.99e-37	-0.0992552	-0.879399	0.112867	0.38019
rs13331367:77567663:A:C	16	77567663	-	cg17399365	77565877	1786	-	-	A	C	0.306723	0	C	0.318182	0.019802	1	337.795	4.45e-74	2620	7.79e-65	0.723539	18.4122	0.0392968	7.44e-46	0.759409	7.33771	0.103494	3.67e-09	0.716949	16.8509	0.0425466	2.74e-37	-0.00119426	-0.011817	0.101063	0.990583
rs72833136:41599690:G:A	17	41599690	DHX8	cg26049648	41607973	8283	ETV4	TSS200|Body	G	A	0.252101	0	A	0.128713	0	1	337.737	4.58e-74	905	3.26e-65	1.24978	18.6025	0.0671832	1.93e-46	1.19061	7.80738	0.152498	7.64e-10	1.2578	16.6368	0.0756035	1.01e-36	-0.122654	-0.812769	0.150909	0.417271
rs1800935	2	48023115	MSH6	cg10288206	47998762	24353	-	-	T	C	0.298319	0	C	0.207921	0	1	337.741	4.58e-74	1321	4.74e-65	-1.00142	-18.5405	0.0540129	2.99e-46	-0.975708	-10.0035	0.097537	6.61e-13	-1.01058	-15.4166	0.0655515	1.89e-33	0.00275606	0.0238718	0.115453	0.980978
rs4587428:92314573:T:C	9	92314573	UNQ6494	cg26100455	92314942	369	UNQ6494	Body	T	C	0.428571	0	C	0.464646	0.019802	1	337.729	4.6e-74	1180	4.26e-65	1.02889	18.4534	0.0557562	5.55e-46	0.946735	8.12594	0.116508	2.66e-10	1.04415	16.4833	0.0633463	2.59e-36	-0.299629	-2.24946	0.133201	0.025521
rs6011121:62428104:C:G	20	62428104	ZBTB46	cg02630914	62436995	8891	ZBTB46	TSS200	C	G	0.0932203	0.00840336	G	0.267327	0	1	337.691	4.69e-74	1389	5.11e-65	1.37821	18.4328	0.074769	6.42e-46	1.31079	7.02619	0.186558	1.05e-08	1.40019	16.9801	0.082461	1.25e-37	-0.0767123	-0.424878	0.180551	0.67136
rs9277549:33055419:A:G	6	33055419	HLA-DPB1	cg09535768	33052802	2617	HLA-DPB1	Body	A	G	0.302521	0	G	0.584158	0	1	337.647	4.8e-74	4226	8.39e-65	1.15953	18.229	0.0636089	2.74e-45	1.23788	9.76408	0.126779	1.39e-12	1.14088	15.5663	0.0732917	7.45e-34	0.0259326	0.184893	0.140257	0.853491
rs9842018:36675686:G:C	3	36675686	-	cg12870891	36675685	1	-	-	C	G	0.387387	0.0672269	G	0.351485	0	1	337.641	4.81e-74	1271	4.8e-65	-1.2255	-19.146	0.0640079	4.15e-48	-1.30067	-9.48184	0.137175	3.36e-12	-1.17316	-15.7396	0.0745353	2.54e-34	-0.196012	-1.2614	0.155392	0.208564
rs12917507:75953903:T:G	15	75953903	-	cg01620701	75953954	51	-	-	G	T	0.42437	0	T	0.42268	0.039604	1	337.581	4.96e-74	744	2.9e-65	1.02775	17.7844	0.0577892	6.54e-44	1.26191	10.7844	0.117012	6.18e-14	0.988363	14.8754	0.0664429	5.57e-32	0.329742	2.22508	0.148194	0.02714
rs34498660:666149:A:G	16	666149	RAB40C	cg09263875	632152	33997	PIGQ	Body	A	G	0.360169	0.00840336	G	0.484848	0.019802	1	337.523	5.1e-74	1146	4.59e-65	-1.13184	-18.8016	0.060199	4.71e-47	-1.02796	-7.9741	0.128912	4.39e-10	-1.15506	-16.551	0.0697877	1.71e-36	0.105212	0.787503	0.133601	0.431875
rs708108	1	228189855	-	cg20367574	228189816	39	-	-	C	T	0.403361	0	T	0.362245	0.029703	1	337.474	5.23e-74	969	3.98e-65	1.15304	18.5971	0.0620014	2e-46	1.18693	10.1379	0.117079	4.37e-13	1.13337	15.3198	0.0739805	3.46e-33	-0.0506133	-0.353672	0.143108	0.72394
rs35342685:54023483:G:GT	19	54023484	ZNF331	cg11332363	54023999	515	ZNF331	TSS200	G	GT	0.382353	0	GT	0.489474	0.0594059	1	337.44	5.32e-74	1300	5.43e-65	-1.15775	-18.1223	0.0638853	5.85e-45	-1.25109	-10.6546	0.117423	9.12e-14	-1.13012	-14.9639	0.0755229	3.2e-32	-0.0092617	-0.0595135	0.155624	0.9526
rs6957051:44095382:T:G	7	44095382	DBNL	cg12979234	44083518	11864	DBNL	TSS1500	T	G	0.252174	0.0336134	G	0.308081	0.019802	1	337.351	5.56e-74	1180	5.15e-65	1.22891	19.171	0.0641027	3.48e-48	1.19053	7.91302	0.150452	5.38e-10	1.24343	16.5751	0.0750178	1.48e-36	0.116769	0.743076	0.157142	0.458266
rs8070491:48580446:T:C	17	48580446	-	cg00901687	48585270	4824	MYCBPAP	TSS1500	C	T	0.615385	0.0168067	T	0.25	0.049505	1	337.3	5.7e-74	1300	5.82e-65	0.954897	19.7001	0.0484716	8.55e-50	1.01489	7.89338	0.128575	5.74e-10	0.912175	16.583	0.0550068	1.41e-36	0.0218647	0.215322	0.101544	0.829725
rs71384658:1922216:C:G	16	1922216	MEIOB|TCRBV20S1	cg08959396	1922216	0	C16orf73	TSS200	G	C	0.254464	0.0588235	C	0.310526	0.0594059	1	337.298	5.71e-74	1342	6.01e-65	1.27871	17.5958	0.0726714	2.53e-43	1.53356	11.2591	0.136206	1.52e-14	1.23927	14.5097	0.0854098	5.54e-31	0.262054	1.47966	0.177104	0.140462
rs3118853	9	90293349	DAPK1	cg22690098	90293402	53	DAPK1	Body	C	T	0.353211	0.0840336	T	0.109375	0.049505	1	337.179	6.06e-74	1568	7.46e-65	-1.08327	-18.4441	0.0587325	5.93e-46	-1.06745	-8.54599	0.124907	6.73e-11	-1.08413	-16.2525	0.0667052	1.07e-35	0.217391	1.72738	0.125851	0.0855702
rs12467104	2	101013084	CHST10	cg07540596	101013085	1	CHST10	Body	G	A	0.184874	0	A	0.049505	0	0	337.109	6.28e-74	1240	6.11e-65	1.61689	18.6256	0.08681	1.64e-46	1.80555	8.69844	0.207571	4.1e-11	1.57282	16.1693	0.0972723	1.78e-35	0.0478076	0.237665	0.201156	0.812373
rs11552219:28126834:C:T	6	28126834	ZKSCAN8	cg19592336	28129416	2582	ZNF389	TSS200	C	T	0.226891	0	T	0.326733	0	1	337.104	6.29e-74	897	4.43e-65	-1.15616	-18.6607	0.0619571	1.28e-46	-1.13656	-8.69763	0.130675	4.11e-11	-1.17383	-16.1696	0.072595	1.78e-35	0.174239	1.19859	0.145371	0.23204
rs7251710:18847556:A:G	19	18847556	CRTC1	cg17006757	18846892	664	CRTC1	Body	A	G	0.201681	0	G	0.244792	0.049505	1	337.072	6.39e-74	922	4.63e-65	-1.12508	-19.2189	0.0585403	2.49e-48	-1.38816	-7.93863	0.174861	4.94e-10	-1.0595	-16.5545	0.064001	1.67e-36	-0.177157	-1.11076	0.159491	0.26794
12:3142317:G:C	12	-	-	cg12350346	3141805	-	TEAD4	Body	G	C	0.105042	0	C	0.129032	0.0792079	1	336.934	6.85e-74	1482	7.97e-65	-1.44158	-17.9228	0.0804327	2.43e-44	-1.39963	-5.43753	0.257402	2.25e-06	-1.4601	-17.5319	0.0832827	4.42e-39	0.197484	0.847559	0.233003	0.397649
rs939269:27181456:T:A	8	27181456	PTK2B	cg03222811	27181596	140	PTK2B	TSS1500|5'UTR	A	T	0.260684	0.0168067	T	0.33	0.00990099	1	336.825	7.23e-74	1678	9.53e-65	0.999443	18.5886	0.0537663	2.13e-46	1.06344	9.40834	0.113032	4.23e-12	0.982542	15.7578	0.0623528	2.27e-34	0.0535609	0.425148	0.125982	0.671164
rs34404564:145518842:A:G	8	145518842	HSF1	cg18814314	145518788	54	HSF1	Body	A	G	0.504237	0.00840336	G	0.547368	0.0594059	1	336.817	7.26e-74	466	2.66e-65	-1.10685	-18.5397	0.0597016	3.01e-46	-1.12278	-8.49566	0.13216	7.92e-11	-1.1101	-16.2678	0.0682391	9.73e-36	0.0385619	0.279488	0.137973	0.780145
rs2077440:24463618:C:G	13	24463618	C1QTNF9B-AS1|MIPEP|C1QTNF9B	cg25267304	24462978	640	PCOTH|MIPEP	TSS1500|TSS200|Body	C	G	0.231092	0	G	0.205	0.00990099	1	336.785	7.38e-74	2054	1.19e-64	-1.32562	-18.7869	0.0705607	5.22e-47	-1.19429	-9.7826	0.122083	1.31e-12	-1.38912	-15.5269	0.0894648	9.52e-34	-0.0160189	-0.105968	0.151166	0.915709
rs39614	5	154199368	FAXDC2	cg11216595	154208971	9603	MIR378H|FAXDC2	TSS200|Body	T	C	0.0840336	0	C	0.346535	0	1	336.668	7.82e-74	1441	8.85e-65	-1.22656	-18.6914	0.0656219	1.03e-46	-0.941109	-6.8116	0.138163	2.16e-08	-1.31815	-17.0373	0.0773682	8.81e-38	0.10179	0.785443	0.129596	0.433079
rs6105854:17961400:T:C	20	17961400	MGME1	cg08228808	17914320	47080	-	-	C	T	0.310924	0	T	0.237374	0.019802	1	336.631	7.97e-74	1895	1.19e-64	1.18253	18.3404	0.0644765	1.24e-45	1.33004	9.08525	0.146396	1.18e-11	1.15344	15.9402	0.0723608	7.34e-35	0.226669	1.40546	0.161278	0.161363
rs2888840	2	42949805	MTA3	cg21595092	42950061	256	-	-	T	C	0.495455	0.0756303	C	0.295	0.00990099	1	336.6	8.1e-74	1452	9.23e-65	1.06396	16.6226	0.0640067	2.82e-40	1.3376	12.2253	0.109413	9.6e-16	1.01882	13.68	0.0744753	1.05e-28	0.236537	1.559	0.151723	0.120501
rs77308846:10742252:GTTC:G	5	10742257	DAP	cg05473987	10734605	7652	DAP	Body	GTTC	G	0.189076	0	G	0.315	0.00990099	1	336.534	8.37e-74	1423	9.34e-65	-1.25764	-18.607	0.0675894	1.87e-46	-1.40043	-6.34853	0.22059	1.04e-07	-1.24222	-17.2113	0.0721746	3.06e-38	0.0928242	0.514063	0.18057	0.607749
rs3797621:149906348:A:C	5	149906348	NDST1	cg02633363	149906179	169	NDST1	Body	A	C	0.453782	0	C	0.118812	0	1	336.15	1.01e-73	1142	9.09e-65	1.12913	18.0075	0.0627035	1.33e-44	1.11933	7.70129	0.145344	1.09e-09	1.13748	16.6385	0.0683645	1e-36	0.00883103	0.0689185	0.128137	0.94512
rs1793631	11	131942817	NTM	cg13908476	131942942	125	NTM	Body	G	A	0.285714	0	A	0.282178	0	1	336.147	1.02e-73	1705	1.36e-64	-1.09225	-18.5278	0.0589518	3.27e-46	-1.08168	-9.41721	0.114862	4.12e-12	-1.08941	-15.731	0.0692522	2.68e-34	-0.00131501	-0.00950991	0.138278	0.992421
rs11370554:47173156:G:GC	22	47173157	TBC1D22A	cg02321845	47169320	3837	TBC1D22A	TSS1500|5'UTR|Body	G	GC	0.521368	0.0168067	GC	0.391089	0	1	336.118	1.03e-73	1753	1.42e-64	1.12476	18.5919	0.0604974	2.08e-46	1.10804	7.94401	0.139481	4.86e-10	1.14009	16.523	0.0690003	2.03e-36	-0.0908567	-0.649675	0.13985	0.516612
rs7068979	10	93303294	LOC100188947	cg00490688	93300683	2611	HECTD2-AS1	Body	C	T	0.310924	0	T	0.17	0.00990099	1	335.99	1.1e-73	1041	8.97e-65	1.27145	18.6092	0.068324	1.84e-46	1.20465	7.83227	0.153807	7.03e-10	1.30486	16.5724	0.0787369	1.5e-36	0.171442	1.15672	0.148214	0.248701
rs1009135	7	157208617	DNAJB6	cg07338119	157211683	3066	-	-	T	C	0.403361	0	C	0.469072	0.039604	1	335.941	1.13e-73	1558	1.38e-64	-1.01883	-18.5124	0.055035	3.65e-46	-1.17369	-7.21619	0.162647	5.52e-09	-1	-16.8484	0.0593532	2.78e-37	-0.00143815	-0.00948748	0.151584	0.992439
rs894019	8	27494612	SCARA3	cg05944249	27494241	371	SCARA3	Body	G	A	0.37395	0	A	0.237624	0	1	335.916	1.14e-73	1465	1.31e-64	-1.08339	-17.4732	0.0620029	6.1e-43	-1.00252	-6.19991	0.161698	1.71e-07	-1.14682	-17.2475	0.0664921	2.46e-38	0.476997	3.44966	0.138273	0.000678288
rs10077468:172163668:A:G	5	172163668	-	cg25977277	172163549	119	-	-	A	G	0.26087	0.0336134	G	0.297753	0.118812	0	335.687	1.28e-73	1451	1.46e-64	1.12676	18.0656	0.0623706	8.77e-45	0.958917	6.78258	0.141379	2.38e-08	1.20486	17.0201	0.0707906	9.78e-38	-0.230169	-1.60929	0.143025	0.109054
rs11654967:1786075:A:G	17	1786075	RPA1	cg12487377	1786082	7	RPA1	Body	A	G	0.245763	0.00840336	G	0.155	0.00990099	1	335.586	1.34e-73	1141	1.2e-64	1.24161	18.1412	0.0684413	5.11e-45	1.28134	10.7588	0.119097	6.67e-14	1.22195	14.8268	0.0824151	7.55e-32	0.0595947	0.386702	0.15411	0.699368
rs7666779:77075461:G:A	4	77075461	-	cg26767154	77069770	5691	NUP54	TSS200	G	A	0.130252	0	A	0.326733	0	1	335.484	1.41e-73	1475	1.64e-64	-1.35772	-18.9589	0.071614	1.55e-47	-1.26874	-7.13258	0.177879	7.31e-09	-1.37583	-16.8704	0.0815527	2.43e-37	0.0638415	0.402117	0.158763	0.688007
rs11780978	8	145034852	PLEC	cg18267609	145013915	20937	PLEC	TSS200|Body	G	A	0.372881	0.00840336	A	0.121212	0.019802	1	335.458	1.43e-73	656	7.38e-65	-1.24141	-18.7017	0.0663793	9.54e-47	-1.3539	-8.84196	0.153122	2.58e-11	-1.18939	-16.0399	0.0741519	3.96e-35	-0.0266057	-0.174802	0.152204	0.861403
rs13344952:50785759:A:G	19	50785759	MYH14	cg22847681	50790477	4718	MYH14	Body	A	G	0.333333	0.0420168	G	0.53125	0.049505	1	335.454	1.44e-73	1331	1.5e-64	-0.905504	-18.5294	0.0488684	3.23e-46	-1.07133	-9.12781	0.117369	1.03e-11	-0.869038	-15.8788	0.0547294	1.07e-34	-0.153327	-1.2879	0.119052	0.199198
rs4790005	17	77308782	RBFOX3	cg08223357	77302162	6620	HRNBP3	5'UTR	C	T	0.273109	0	T	0.306931	0	1	335.419	1.46e-73	1352	1.55e-64	1.06837	18.4257	0.0579827	6.76e-46	0.973528	6.6526	0.146338	3.7e-08	1.06255	17.0635	0.0622702	7.51e-38	-0.0278004	-0.190007	0.146312	0.849487
rs2656622:78913164:C:G	16	78913164	WWOX	cg03660162	78913085	79	WWOX	Body	C	G	0.327731	0	G	0.176768	0.019802	1	335.247	1.59e-73	2870	2.78e-64	1.27168	19.0996	0.0665813	5.75e-48	1.417	10.0305	0.141269	6.08e-13	1.26854	15.3178	0.0828148	3.5e-33	-0.104922	-0.652102	0.160898	0.515049
rs2270084	17	65050305	CACNG1	cg25744392	65050286	19	CACNG1	Body	C	T	0.290179	0.0588235	T	0.0677083	0.049505	1	335.243	1.6e-73	1407	1.76e-64	1.53161	19.058	0.0803658	7.71e-48	1.40212	9.74396	0.143896	1.48e-12	1.54055	15.5016	0.0993803	1.11e-33	0.25384	1.54908	0.163865	0.122869
rs988958	2	42287306	PKDCC	cg19522960	42287377	71	-	-	G	A	0.204348	0.0336134	A	0.225	0.00990099	1	335.206	1.63e-73	1775	2.26e-64	-1.23556	-18.6812	0.0661394	1.1e-46	-1.08407	-8.00227	0.135471	4e-10	-1.28031	-16.4672	0.0777488	2.86e-36	-0.0602485	-0.398577	0.151159	0.69061
rs2665840	17	61873307	DDX42	cg01717830	61851435	21872	DDX42|CCDC47	TSS200|TSS1500	A	G	0.315126	0	G	0.227723	0	1	335.182	1.64e-73	719	9.28e-65	-1.23611	-18.3484	0.0673687	1.17e-45	-1.53193	-9.21363	0.166267	7.85e-12	-1.18953	-15.8206	0.0751887	1.54e-34	0.0370582	0.207449	0.178637	0.83586
rs11716784:39442237:G:A	3	39442237	-	cg17228962	39446856	4619	RPSA	TSS1500	G	A	0.190678	0.00840336	A	0.13	0.00990099	1	335.15	1.67e-73	1348	1.77e-64	1.50852	18.5683	0.0812418	2.46e-46	1.41085	9.89835	0.142534	9.15e-13	1.54938	15.4004	0.100607	2.09e-33	-0.269491	-1.5289	0.176264	0.127794
rs12647188:100566385:T:C	4	100566385	AL832378	cg05468953	100565104	1281	-	-	C	T	0.652542	0.00840336	T	0.273196	0.039604	1	335.124	1.69e-73	1302	1.73e-64	1.03412	17.6207	0.0586882	2.12e-43	0.957003	6.4557	0.148241	7.21e-08	1.05413	17.1303	0.0615362	5.01e-38	0.0665695	0.590523	0.11273	0.555475
rs2478473	10	22532959	-	cg08815883	22533000	41	-	-	T	C	0.298319	0	C	0.113861	0	1	335.101	1.71e-73	562	7.55e-65	-1.15975	-18.3453	0.0632182	1.2e-45	-1.06733	-9.30666	0.114684	5.84e-12	-1.21	-15.7635	0.0767594	2.19e-34	-0.121122	-0.91379	0.13255	0.361875
12:93777245:C:CAT	12	-	-	cg22768287	93781658	-	NUDT4P2|NUDT4P1|NUDT4	Body|5'UTR	C	CAT	0.239496	0	CAT	0.295	0.00990099	1	335.026	1.78e-73	1297	1.81e-64	-1.28222	-18.7993	0.0682056	4.78e-47	-1.31934	-8.77825	0.150296	3.17e-11	-1.26529	-16.0614	0.0787783	3.47e-35	0.272684	1.68699	0.161639	0.0930898
rs12904595:47679524:T:C	15	47679524	SEMA6D	cg10474158	47676206	3318	SEMA6D	5'UTR	T	C	0.260504	0	C	0.257426	0	1	334.953	1.84e-73	1195	1.73e-64	1.13443	18.7464	0.0605147	6.96e-47	1.2146	8.00878	0.151658	3.92e-10	1.1339	16.4564	0.0689034	3.05e-36	-0.0956029	-0.607724	0.157313	0.544027
12:122386604:C:T	12	-	-	cg13699009	122356056	-	WDR66	TSS1500	C	T	0.42437	0	T	0.123762	0	1	334.843	1.95e-73	990	1.51e-64	-1.23421	-18.7263	0.065908	8.02e-47	-1.32169	-8.71593	0.151641	3.87e-11	-1.21572	-16.0896	0.0755594	2.92e-35	0.101523	0.674935	0.150419	0.500459
rs28365943:80416090:C:G	17	80416090	NARF	cg17174661	80415617	473	NARF	TSS1500	C	G	0.428571	0	G	0.544554	0	1	334.711	2.08e-73	1218	1.99e-64	-1.10662	-18.8631	0.0586657	3.05e-47	-1.03902	-6.41972	0.161848	8.14e-08	-1.11656	-17.1318	0.065175	4.96e-38	0.145176	1.00032	0.14513	0.318309
rs56228193:1465586:G:GCA	5	1465587	LPCAT1	cg21620108	1462734	2853	LPCAT1	3'UTR	GCA	G	0.294643	0.0588235	G	0.415789	0.0594059	1	334.67	2.13e-73	1508	2.52e-64	1.20007	18.4203	0.0651491	7.02e-46	1.1487	9.36855	0.122612	4.8e-12	1.22696	15.7131	0.0780853	3e-34	-0.0506482	-0.339263	0.149289	0.734751
6:31275455:A:AAGG	6	-	-	cg14801238	31275664	-	-	-	AAGG	A	0.575221	0.0504202	A	0.321053	0.0594059	1	334.595	2.21e-73	4572	3.86e-64	1.12246	18.8095	0.059675	4.45e-47	1.05381	6.21974	0.16943	1.6e-07	1.12596	17.202	0.0654549	3.24e-38	-0.133087	-0.922919	0.144202	0.357108
rs2924814:234369796:G:C	2	234369796	DGKD	cg02901644	234369787	9	DGKD	Body	G	C	0.439815	0.092437	C	0.516667	0.108911	0	334.543	2.26e-73	1333	2.37e-64	1.1545	18.3628	0.0628716	1.06e-45	1.29881	7.32782	0.177244	3.79e-09	1.12116	16.7585	0.0669012	4.81e-37	0.0890495	0.55162	0.161433	0.581795
rs3130120:30351900:A:T	6	30351900	-	cg16058990	30359364	7464	-	-	T	A	0.542373	0.00840336	A	0.36	0.00990099	1	334.53	2.28e-73	2985	3.99e-64	1.03529	18.4033	0.0562556	7.92e-46	0.898063	7.00377	0.128226	1.13e-08	1.0672	16.8961	0.0631628	2.08e-37	-0.210602	-1.64399	0.128104	0.101674
rs62129113:48536600:G:C	19	48536600	CABP5	cg11907224	48536897	297	CABP5	Body	G	C	0.371795	0.0168067	C	0.193069	0	1	334.45	2.37e-73	1599	2.98e-64	-1.15606	-18.3144	0.0631233	1.49e-45	-1.35212	-8.97185	0.150706	1.7e-11	-1.12576	-15.936	0.0706424	7.53e-35	-0.0327772	-0.21379	0.153315	0.830918
rs7652343:79966886:C:T	3	79966886	-	cg15960490	79966887	1	-	-	T	C	0.197479	0	C	0.235	0.00990099	1	334.407	2.42e-73	1119	2.13e-64	-1.16421	-17.9299	0.0649312	2.31e-44	-1.15729	-9.55509	0.121118	2.67e-12	-1.16839	-15.5919	0.0749356	6.36e-34	-0.044803	-0.284014	0.157749	0.776679
rs1880679	10	50767904	-	cg03995929	50759447	8457	-	-	G	A	0.176471	0	A	0.38	0.00990099	1	334.371	2.47e-73	1086	2.1e-64	1.0377	18.5886	0.0558244	2.13e-46	0.889763	7.28068	0.122209	4.44e-09	1.05701	16.7739	0.0630151	4.38e-37	-0.0820978	-0.700291	0.117234	0.484521
rs10511316	3	112347079	CCDC80	cg05635096	112347109	30	CCDC80	Body	A	G	0.336134	0	G	0.108911	0	1	334.333	2.51e-73	1195	2.36e-64	1.20047	18.8707	0.0636154	2.89e-47	1.15353	9.21298	0.125207	7.86e-12	1.21239	15.7941	0.0767618	1.81e-34	-0.0172	-0.130107	0.132199	0.896606
12:124020030:GA:G	12	-	-	cg07701786	124019029	-	RILPL1	TSS1500	GA	G	0.217391	0.0336134	G	0.228723	0.0693069	1	334.255	2.61e-73	880	1.81e-64	-1.34005	-18.6259	0.0719456	1.63e-46	-1.32414	-8.06974	0.164087	3.2e-10	-1.35624	-16.4053	0.0826707	4.18e-36	0.1618	0.915281	0.176776	0.361094
rs13143757:56017967:G:A	4	56017967	-	cg09978860	56023921	5954	-	-	G	A	0.443396	0.109244	A	0.419355	0.0792079	0	334.252	2.62e-73	1136	2.34e-64	1.06545	17.1862	0.0619947	4.81e-42	1.10019	11.1718	0.0984789	1.96e-14	1.05129	14.4721	0.0726421	7.02e-31	0.247985	1.73151	0.143219	0.0848293
rs10751776:25296743:A:C	1	25296743	-	cg23273869	25296894	151	-	-	C	A	0.5	0	A	0.239796	0.029703	1	334.213	2.67e-73	1321	2.77e-64	-1.18858	-18.5609	0.0640369	2.59e-46	-1.09868	-8.16017	0.13464	2.38e-10	-1.2008	-16.3592	0.0734021	5.55e-36	-0.206917	-1.46011	0.141713	0.145753
rs213355:60263846:G:T	3	60263846	FHIT	cg09833634	60264256	410	FHIT	Body	G	T	0.52521	0	T	0.28	0.00990099	1	334.138	2.77e-73	2562	4.85e-64	1.09949	18.0523	0.060906	9.64e-45	1.02662	8.2325	0.124703	1.87e-10	1.13608	16.3207	0.0696097	7.03e-36	-0.0130162	-0.0995674	0.130727	0.920783
rs2748447:3337831:G:A	4	3337831	RGS12	cg02754929	3295736	42095	-	-	A	G	0.418803	0.0168067	G	0.11	0.00990099	1	334.125	2.79e-73	1370	3e-64	1.25347	18.907	0.0662966	2.24e-47	1.11567	8.51475	0.131028	7.45e-11	1.29409	16.1748	0.0800066	1.72e-35	-0.0375624	-0.291906	0.12868	0.770647
rs70961599:170327311:A:AGACTACTGGGTTCAAG	4	170327312	NEK1	cg08586568	170326155	1157	NEK1	Body	A	AGACTACTGGGTTCAAG	0.346154	0.0168067	AGACTACTGGGTTCAAG	0.489796	0.029703	1	334.111	2.81e-73	977	2.15e-64	1.0985	18.3428	0.0598875	1.22e-45	1.07638	8.99825	0.119621	1.56e-11	1.1047	15.9104	0.0694321	8.82e-35	-0.170601	-1.22566	0.139191	0.2217
rs12624277:175439536:G:A	2	175439536	BC046497|WIPF1|AK002090	cg05249955	175439948	412	WIPF1	ExonBnd|Body	G	A	0.512605	0	A	0.385	0.00990099	1	334.086	2.85e-73	1206	2.69e-64	-0.894497	-18.7856	0.0476161	5.27e-47	-0.906199	-8.49585	0.106664	7.92e-11	-0.879248	-16.1835	0.0543298	1.63e-35	-0.0324584	-0.297073	0.109261	0.766705
rs1476110	2	172373507	-	cg19697575	172374119	612	-	-	T	C	0.352941	0	C	0.50495	0	1	334.067	2.87e-73	1046	2.36e-64	-1.19119	-18.1724	0.0655497	4.1e-45	-1.316	-8.78446	0.14981	3.1e-11	-1.17275	-16.0281	0.0731681	4.26e-35	-0.0693608	-0.433508	0.159999	0.665091
rs72846210:128434398:G:A	2	128434398	LIMS2	cg06107159	128432243	2155	LIMS2	Body|5'UTR	G	A	0.0811966	0.0168067	A	0.030303	0.019802	0	334.05	2.9e-73	1201	2.73e-64	1.84989	17.6421	0.104856	1.81e-43	1.35617	5.35173	0.253409	2.99e-06	1.99461	17.476	0.114134	6.2e-39	-0.389346	-1.61943	0.240422	0.106856
12:751964:C:T	12	-	-	cg08089041	751692	-	NINJ2	Body	C	T	0.308696	0.0336134	T	0.55814	0.148515	0	333.976	3.01e-73	1406	3.32e-64	1.1171	18.2575	0.0611858	2.23e-45	1.19657	9.73641	0.122896	1.51e-12	1.09139	15.4654	0.0705698	1.4e-33	0.193327	1.38059	0.140032	0.168873
rs12751325	1	38289383	MTF1	cg06667187	38289297	86	MTF1	Body	T	C	0.292373	0.00840336	C	0.0757576	0.019802	1	333.851	3.2e-73	1159	2.91e-64	1.12041	17.624	0.063573	2.07e-43	0.801379	6.35897	0.126023	1e-07	1.19112	17.1294	0.0695365	5.04e-38	-0.403974	-2.92205	0.13825	0.00385786
rs4851457:102091220:C:T	2	102091220	RFX8	cg04415270	102091202	18	RFX8	TSS200	C	T	0.262712	0.00840336	T	0.166667	0.019802	1	333.846	3.21e-73	1304	3.28e-64	-1.08536	-18.5678	0.0584537	2.46e-46	-1.23815	-10.462	0.118348	1.63e-13	-1.05712	-14.9797	0.0705697	2.9e-32	-0.0615661	-0.460368	0.133732	0.645728
rs59200212:35711813:A:C	20	35711813	RBL1	cg20124963	35710312	1501	RBL1	Body	A	C	0.230769	0.0168067	C	0.221649	0.039604	1	333.817	3.25e-73	779	1.99e-64	1.27728	17.6416	0.0724019	1.82e-43	1.19947	10.3541	0.115844	2.26e-13	1.28478	15.0535	0.0853476	1.82e-32	0.047253	0.293454	0.161023	0.769465
rs11227120:64864859:G:T	11	64864859	VPS51	cg08224138	64864970	111	VPS51	Body	G	T	0.445378	0	T	0.143564	0	1	333.721	3.42e-73	743	1.99e-64	-0.913207	-16.1027	0.0567114	1.23e-38	-0.59881	-4.57001	0.13103	3.93e-05	-1.05933	-17.6872	0.0598928	1.74e-39	0.441994	4.05004	0.109133	7.2e-05
rs525420	19	7936208	FLJ22184	cg07037280	7936196	12	PRR36	Body	A	G	0.584034	0	G	0.371287	0	1	333.664	3.51e-73	1400	3.86e-64	-1.08952	-18.6316	0.0584769	1.57e-46	-1.10315	-7.37585	0.149562	3.23e-09	-1.10508	-16.7111	0.0661287	6.42e-37	0.190845	1.32643	0.143879	0.186137
rs11860324:84085997:G:A	16	84085997	MBTPS1	cg06572904	84086012	15	-	-	A	G	0.360169	0.00840336	G	0.331683	0	1	333.568	3.69e-73	3121	6.45e-64	-1.10184	-18.2593	0.0603441	2.2e-45	-0.982605	-7.31483	0.134331	3.96e-09	-1.13736	-16.735	0.0679628	5.55e-37	0.29014	2.09156	0.138719	0.0376805
rs2434696:466458:T:C	5	466458	FLJ00157|EXOC3	cg17233264	476405	9947	LOC100288152|SLC9A3	Body	C	T	0.352174	0.0336134	T	0.239796	0.029703	1	333.3	4.22e-73	1044	3.45e-64	1.27805	18.2743	0.0699371	1.98e-45	1.41109	7.59604	0.185767	1.54e-09	1.24955	16.6012	0.0752683	1.26e-36	0.013515	0.0752397	0.179626	0.940096
rs10845705	12	13270924	-	cg06851122	13270896	28	-	-	T	C	0.235294	0	C	0.316832	0	1	333.294	4.23e-73	1596	5.3e-64	-1.13727	-18.4875	0.0615157	4.36e-46	-0.97301	-7.7667	0.12528	8.75e-10	-1.19276	-16.5219	0.0721929	2.04e-36	0.266874	1.91776	0.13916	0.0564986
rs111612765:68671280:G:GCCGCCGCCATCTTC	11	68671281	MRPL21|IGHMBP2	cg21862992	68658383	12898	-	-	G	GCCGCCGCCATCTTC	0.323529	0	GCCGCCGCCATCTTC	0.36	0.00990099	1	333.283	4.25e-73	1128	3.76e-64	-1.09207	-18.4505	0.0591888	5.66e-46	-1.19294	-8.00682	0.14899	3.94e-10	-1.0789	-16.4065	0.0657603	4.15e-36	0.0246048	0.16315	0.150811	0.870557
rs4771046:27497264:A:G	13	27497264	-	cg02893203	27496098	1166	-	-	A	G	0.470588	0	G	0.138614	0	1	333.26	4.3e-73	1795	6.06e-64	-1.1646	-18.5057	0.062932	3.83e-46	-1.26478	-7.99869	0.158124	4.05e-10	-1.13721	-16.4098	0.069301	4.07e-36	0.157063	1.15477	0.136011	0.249495
rs7716470:170208839:C:T	5	170208839	GABRP	cg09912824	170209545	706	GABRP	TSS1500	T	C	0.483193	0	C	0.21	0.00990099	1	333.236	4.35e-73	1155	3.95e-64	0.987382	18.7746	0.0525913	5.7e-47	0.993229	7.52073	0.132066	1.99e-09	0.995755	16.6335	0.0598643	1.03e-36	-0.164766	-1.39187	0.118378	0.165434
rs1266075:31653120:G:A	6	31653120	ABHD16A|LY6G5C	cg11540476	31651249	1871	-	-	G	A	0.336134	0	A	0.574257	0	1	333.119	4.61e-73	3788	8.07e-64	1.10805	18.4561	0.0600371	5.44e-46	1.10539	8.44601	0.130878	9.32e-11	1.11912	16.1797	0.0691682	1.67e-35	0.005633	0.0410832	0.137112	0.967269
rs35314190:27339116:C:T	2	27339116	CGREF1	cg20476087	27342096	2980	CGREF1	TSS1500|TSS200	C	T	0.358974	0.0168067	T	0.327957	0.0792079	1	333.111	4.63e-73	678	2.46e-64	-1.14058	-18.3761	0.0620685	9.61e-46	-1.22826	-10.6956	0.114838	8.06e-14	-1.09458	-14.789	0.074013	9.57e-32	-0.159225	-1.07671	0.147881	0.282846
rs1943854:71294597:T:G	18	71294597	-	cg10858553	71294188	409	-	-	G	T	0.285714	0	T	0.282178	0	1	333.094	4.67e-73	1949	7.15e-64	1.138	18.0194	0.0631538	1.22e-44	1.17073	10.1621	0.115206	4.06e-13	1.14774	15.16	0.0757087	9.38e-33	-0.0846012	-0.574113	0.14736	0.566506
rs10261484	7	22583326	-	cg05062323	22590069	6743	-	-	A	G	0.134454	0	G	0.267327	0	1	333.064	4.74e-73	1682	6.26e-64	1.3525	18.289	0.0739514	1.79e-45	1.4074	8.93196	0.157569	1.93e-11	1.32372	15.9149	0.083175	8.58e-35	0.202848	1.20593	0.168209	0.229202
rs11955786:29778660:C:T	5	29778660	-	cg27068985	29780849	2189	-	-	C	T	0.302521	0	T	0.168317	0	1	333.041	4.8e-73	1998	7.53e-64	-1.24022	-17.9023	0.0692775	2.82e-44	-1.32844	-9.27396	0.143244	6.48e-12	-1.22345	-15.7173	0.0778406	2.92e-34	-0.39096	-2.44705	0.159768	0.0152247
rs7577780:238529581:C:T	2	238529581	-	cg23437403	238530409	828	-	-	T	C	0.487069	0.0252101	C	0.454082	0.029703	1	333.035	4.81e-73	1597	6.03e-64	1.10273	18.2584	0.0603958	2.22e-45	1.18392	9.08486	0.130318	1.18e-11	1.07873	15.8272	0.0681566	1.48e-34	0.245843	1.74342	0.141012	0.0827231
rs12025174:201258309:G:A	1	201258309	PKP1	cg01022117	201258280	29	PKP1	Body	G	A	0.615044	0.0504202	A	0.219388	0.029703	1	333.016	4.86e-73	1598	6.09e-64	1.09776	18.81	0.0583605	4.44e-47	0.99416	8.79195	0.113076	3.03e-11	1.12358	15.9912	0.0702622	5.36e-35	0.00884381	0.0802674	0.110179	0.936101
6:31275455:A:AAGG	6	-	-	cg26343358	31275666	-	-	-	AAGG	A	0.575221	0.0504202	A	0.321053	0.0594059	1	332.977	4.95e-73	4572	8.67e-64	1.11117	18.3872	0.0604317	8.88e-46	1.09861	7.04791	0.155878	9.73e-09	1.11595	16.8316	0.0663007	3.08e-37	-0.0555893	-0.380125	0.14624	0.704237
rs2721129	15	55133094	-	cg22585411	55133031	63	-	-	G	A	0.619658	0.0168067	A	0.316327	0.029703	1	332.908	5.13e-73	1717	6.91e-64	1.02075	18.142	0.0562643	5.08e-45	1.04058	8.90151	0.116899	2.13e-11	1.03074	15.9271	0.0647161	7.96e-35	-0.0514457	-0.409475	0.125638	0.682608
rs11871473	17	3871323	-	cg17958007	3871303	20	-	-	T	C	0.352941	0	C	0.514851	0	1	332.843	5.3e-73	1399	5.82e-64	-1.03831	-17.5054	0.0593137	4.84e-43	-1.09696	-12.7243	0.0862103	2.41e-16	-0.987998	-13.0742	0.0755684	4.9e-27	-0.256294	-1.98642	0.129023	0.0482865
rs2435290:112095684:A:G	11	112095684	BCO2|PTS	cg12822818	112096781	1097	PTS	TSS1500	G	A	0.309735	0.0504202	A	0.505435	0.0891089	1	332.798	5.42e-73	750	3.19e-64	-1.13732	-18.3355	0.0620283	1.28e-45	-1.19565	-9.17569	0.130306	8.85e-12	-1.12308	-15.7672	0.0712289	2.14e-34	-0.130612	-0.941489	0.138729	0.347536
rs886651:44670154:T:C	7	44670154	OGDH	cg04674755	44643793	26361	-	-	C	T	0.470339	0.00840336	T	0.445545	0	1	332.711	5.66e-73	986	4.38e-64	-1.08105	-18.5321	0.0583342	3.17e-46	-1.06266	-7.68166	0.138337	1.16e-09	-1.07799	-16.544	0.0651588	1.79e-36	-0.162245	-1.16385	0.139404	0.245804
6:31275455:A:AAGG	6	-	-	cg02446475	31275807	-	-	-	AAGG	A	0.575221	0.0504202	A	0.321053	0.0594059	1	332.653	5.83e-73	4583	1.02e-63	1.09457	18.6371	0.0587309	1.51e-46	1.17745	9.10841	0.129271	1.1e-11	1.07735	15.8016	0.0681799	1.73e-34	0.0840988	0.592297	0.141988	0.554289
rs3809868	17	45750596	KPNB1	cg27491277	45734256	16340	KPNB1	5'UTR|Body	G	A	0.542373	0.00840336	A	0.425743	0	1	332.611	5.95e-73	1068	4.99e-64	-1.13328	-18.1424	0.0624659	5.07e-45	-1.29579	-10.5601	0.122706	1.21e-13	-1.08235	-14.8693	0.072791	5.79e-32	-0.16455	-1.12827	0.145843	0.260494
rs7594073:178256721:T:C	2	178256721	NFE2L2|AGPS|LOC100130691	cg16574405	178256731	10	AGPS|LOC100130691	TSS1500|Body	C	T	0.142857	0	T	0.207921	0	1	332.612	5.95e-73	1259	5.88e-64	1.43623	18.8313	0.0762682	3.82e-47	1.39564	7.83897	0.178038	6.88e-10	1.43571	16.467	0.0871874	2.86e-36	0.117586	0.655338	0.179428	0.512968
rs1667026:2864328:T:C	2	2864328	-	cg14697789	2864275	53	-	-	T	C	0.432773	0	C	0.377551	0.029703	1	332.526	6.21e-73	1990	9.7e-64	1.10369	18.3215	0.0602402	1.42e-45	0.907357	7.27609	0.124704	4.51e-09	1.16214	16.7208	0.0695027	6.06e-37	-0.328335	-2.44306	0.134395	0.0153894
rs11733610:84524483:C:A	4	84524483	AGPAT9	cg08017911	84526934	2451	AGPAT9	3'UTR	C	A	0.277311	0	A	0.105	0.00990099	1	332.507	6.27e-73	1342	6.6e-64	-1.2609	-18.7936	0.0670922	4.98e-47	-1.19884	-7.89415	0.151864	5.73e-10	-1.26031	-16.4374	0.0766733	3.43e-36	0.05111	0.337687	0.151353	0.735936
rs7187880:55795048:T:C	16	55795048	CES1P1	cg03998338	55794910	138	CES4	Body	C	T	0.357143	0.0588235	T	0.473118	0.0792079	1	332.489	6.32e-73	1388	6.89e-64	1.13638	18.3164	0.0620416	1.47e-45	1.03681	9.14964	0.113317	9.62e-12	1.17334	15.7725	0.074391	2.07e-34	-0.043958	-0.318725	0.137918	0.750252
rs1202612:231028371:G:T	1	231028371	-	cg02061805	231028345	26	-	-	G	T	0.375	0.0252101	T	0.5	0.039604	1	332.475	6.37e-73	1648	8.24e-64	-0.869648	-19.3636	0.0449115	9e-49	-0.82148	-7.69121	0.106808	1.12e-09	-0.866258	-16.5324	0.0523976	1.92e-36	0.0976121	0.861221	0.113341	0.390099
rs6111613:17670097:C:T	20	17670097	-	cg26417985	17633832	36265	RRBP1	Body	C	T	0.20339	0.00840336	T	0.170103	0.039604	1	332.33	6.85e-73	1874	1.01e-63	-1.21691	-18.807	0.0647053	4.53e-47	-1.1742	-7.31954	0.16042	3.9e-09	-1.21977	-16.6959	0.0730581	7.05e-37	0.115936	0.76718	0.15112	0.443836
rs485871:125972714:G:T	11	125972714	-	cg22579103	125972625	89	-	-	T	G	0.190678	0.00840336	G	0.318182	0.019802	1	332.289	6.99e-73	1788	9.8e-64	1.31442	18.8389	0.0697716	3.62e-47	1.28763	9.65255	0.133398	1.97e-12	1.3235	15.4634	0.085589	1.41e-33	0.178125	1.1661	0.152753	0.244895
rs112572132:48533630:G:C	20	48533630	SPATA2	cg08798854	48533182	448	SPATA2	TSS1500	G	C	0.323529	0	C	0.19802	0	1	332.273	7.04e-73	1136	6.28e-64	1.31592	18.7846	0.0700531	5.31e-47	1.33934	7.72428	0.173393	1.01e-09	1.29219	16.5109	0.0782628	2.19e-36	-0.0692558	-0.412583	0.167859	0.680333
rs589151:10567711:C:T	1	10567711	PEX14	cg06080068	10567799	88	PEX14	Body	C	T	0.537815	0	T	0.148515	0	1	332.215	7.25e-73	888	5.05e-64	-1.16663	-18.2024	0.0640918	3.31e-45	-1.20835	-7.20512	0.167707	5.73e-09	-1.15963	-16.7422	0.0692638	5.31e-37	0.0304824	0.234293	0.130104	0.814986
rs2877090:23301513:G:A	22	23301513	-	cg09071161	23301721	208	-	-	G	A	0.243243	0.0672269	A	0.185567	0.039604	1	332.096	7.7e-73	802	4.84e-64	1.22628	17.8476	0.0687084	4.16e-44	1.32728	10.381	0.127857	2.08e-13	1.19955	14.9776	0.0800891	2.93e-32	-0.104504	-0.661317	0.158024	0.509134
rs3117011:33095836:G:A	6	33095836	HLA-DPB2	cg05137443	33094069	1767	HLA-DPB2	Body	G	A	0.411765	0	A	0.252475	0	1	331.994	8.1e-73	3530	1.42e-63	1.18811	18.0711	0.0657464	8.43e-45	1.06303	5.68541	0.186976	9.77e-07	1.20095	17.311	0.0693751	1.68e-38	-0.126866	-0.787256	0.16115	0.43202
rs11788035:96711090:G:T	9	96711090	-	cg23726526	96711316	226	-	-	G	T	0.411765	0	T	0.405941	0	1	331.968	8.2e-73	1396	8.99e-64	-1.07369	-18.4757	0.0581137	4.74e-46	-1.12233	-10.0198	0.112012	6.29e-13	-1.04285	-15.2175	0.0685294	6.55e-33	-0.297689	-2.21901	0.134154	0.0275562
rs1414481:76748862:A:T	1	76748862	ST6GALNAC3	cg11282105	76745328	3534	ST6GALNAC3	Body	T	A	0.40678	0.00840336	A	0.30198	0	1	331.959	8.24e-73	1700	1.1e-63	-0.918278	-17.7146	0.0518373	1.08e-43	-0.991954	-10.2908	0.0963927	2.74e-13	-0.907741	-15.0353	0.0603742	2.05e-32	-0.0352538	-0.298512	0.118099	0.765608
rs11211209:46335652:A:G	1	46335652	MAST2	cg04471037	46395155	59503	MAST2	Body	A	G	0.252101	0	G	0.255	0.00990099	1	331.955	8.26e-73	626	4.06e-64	1.20443	18.1957	0.0661929	3.47e-45	1.30327	9.9061	0.131563	8.93e-13	1.17582	15.2913	0.0768948	4.13e-33	0.013787	0.0827436	0.166623	0.934134
rs145126212:179678870:ACCATTT:A	3	179678871	PEX5L	cg17767303	179676338	2533	PEX5L	5'UTR|Body	A	ACCATTT	0.310924	0	ACCATTT	0.280612	0.029703	1	331.922	8.4e-73	1233	8.13e-64	1.09222	17.7389	0.0615719	9.07e-44	1.15959	10.3072	0.112504	2.61e-13	1.06855	15.0228	0.0711287	2.21e-32	-0.0722081	-0.498662	0.144804	0.618539
rs9357371	6	41885319	MED20	cg25074817	41885345	26	MED20	Body|5'UTR	A	C	0.277311	0	C	0.128713	0	1	331.787	8.98e-73	1235	8.71e-64	-1.1059	-18.9353	0.0584041	1.83e-47	-1.28595	-8.54304	0.150526	6.79e-11	-1.04069	-16.0874	0.0646902	2.96e-35	-0.0954503	-0.668295	0.142827	0.504679
rs592420	8	9760420	LINC00599|MIR124-1|AK091593	cg15526246	9760427	7	LOC157627	Body	A	G	0.243697	0	G	0.212871	0	1	331.772	9.05e-73	1809	1.29e-63	-1.21326	-18.4688	0.0656925	4.98e-46	-1.15576	-6.93904	0.16656	1.4e-08	-1.21562	-16.8411	0.0721821	2.91e-37	0.225148	1.41142	0.159519	0.159602
rs10800730:200706763:T:G	1	200706763	CAMSAP2	cg15027266	200707086	323	-	-	T	G	0.0756303	0	G	0.188119	0	1	331.744	9.18e-73	1432	1.03e-63	-1.47805	-18.7853	0.0786816	5.28e-47	-1.36599	-5.49144	0.248749	1.88e-06	-1.50691	-17.3663	0.086772	1.2e-38	0.038716	0.169752	0.228074	0.865369
rs10908362:38061706:G:C	1	38061706	GNL2	cg17933807	38061675	31	GNL2	TSS200	G	C	0.550847	0.00840336	C	0.321429	0.029703	1	331.706	9.35e-73	1081	7.93e-64	-1.08899	-18.6066	0.0585272	1.87e-46	-1.10528	-7.62689	0.14492	1.39e-09	-1.09448	-16.539	0.0661756	1.84e-36	0.0786401	0.582403	0.135027	0.56092
rs75424233:212688761:C:T	1	212688761	-	cg00909806	212688762	1	-	-	C	T	0.216814	0.0504202	T	0.111111	0.019802	1	331.647	9.64e-73	1350	1.02e-63	-1.24728	-18.9338	0.0658759	1.85e-47	-1.36333	-7.87175	0.173192	6.17e-10	-1.21822	-16.422	0.0741824	3.77e-36	-0.131996	-0.785945	0.167946	0.432785
rs9328933:987520:C:T	16	987520	LMF1	cg00523434	987893	373	LMF1	Body	T	C	0.574074	0.092437	C	0.388298	0.0693069	1	331.585	9.94e-73	1079	8.42e-64	-1.07596	-19.325	0.0556773	1.18e-48	-1.22685	-8.06537	0.152114	3.25e-10	-1.04562	-16.3259	0.0640467	6.81e-36	0.0331961	0.258505	0.128416	0.79627
rs1055753:21588692:T:C	19	21588692	ZNF493	cg02997983	21646781	58089	-	-	C	T	0.447368	0.0420168	T	0.395	0.00990099	1	331.579	9.96e-73	1485	1.16e-63	-0.942898	-18.2652	0.0516226	2.11e-45	-0.955147	-8.60873	0.110951	5.48e-11	-0.927028	-16.0458	0.0577737	3.82e-35	0.0492437	0.400456	0.122969	0.689228
rs7536783:236019393:C:A	1	236019393	LYST	cg07655126	236019440	47	LYST	Body|5'UTR	A	C	0.567797	0.00840336	C	0.38	0.00990099	1	331.568	1e-72	1349	1.06e-63	1.05077	18.5244	0.0567236	3.35e-46	1.01384	9.77437	0.103724	1.34e-12	1.05728	15.3633	0.0688185	2.64e-33	0.0213995	0.172326	0.12418	0.863347
rs80318951:30829668:C:T	16	30829668	-	cg02466173	30829666	2	-	-	C	T	0.350427	0.0168067	T	0.331633	0.029703	1	331.533	1.02e-72	562	4.5e-64	1.19041	18.5234	0.0642653	3.38e-46	1.18559	8.82067	0.134411	2.76e-11	1.16188	15.9289	0.0729415	7.87e-35	0.232234	1.48921	0.155944	0.137932
rs875529:85966686:G:C	16	85966686	-	cg06494135	85968843	2157	-	-	G	C	0.130252	0	C	0.225	0.00990099	1	331.541	1.02e-72	2051	1.63e-63	1.60923	19.0689	0.0843901	7.14e-48	1.5527	6.70921	0.231429	3.05e-08	1.5446	16.9271	0.0912498	1.72e-37	0.359144	1.71976	0.208834	0.0869489
rs10014458:105291601:T:C	4	105291601	-	cg04810816	105273675	17926	-	-	T	C	0.563025	0	C	0.474747	0.019802	1	331.496	1.04e-72	882	7.19e-64	-0.859732	-16.8533	0.0510127	5.31e-41	-0.651485	-4.66178	0.13975	2.92e-05	-0.910586	-17.6001	0.0517375	2.93e-39	0.20382	1.70309	0.119676	0.0900298
rs3833677:4901465:G:GCACGTCCCCCACCACCGCGACCTT	7	4901466	RADIL|PAPOLB	cg02918557	4901337	129	RADIL|PAPOLB	Body|1stExon	G	GCACGTCCCCCACCACCGCGACCTT	0.411017	0.00840336	GCACGTCCCCCACCACCGCGACCTT	0.56383	0.0693069	1	331.484	1.04e-72	1354	1.11e-63	-1.01205	-19.0129	0.0532299	1.06e-47	-1.08907	-10.9099	0.0998243	4.26e-14	-0.965013	-14.576	0.0662057	3.65e-31	-0.209916	-1.80564	0.116256	0.0724061
12:132327069:G:A	12	-	-	cg17135191	132327040	-	MMP17	Body	G	A	0.5	0.0252101	A	0.26	0.00990099	1	331.454	1.06e-72	1234	1.03e-63	1.09345	18.4627	0.0592249	5.19e-46	1.09976	9.12013	0.120586	1.06e-11	1.11073	15.7568	0.0704919	2.28e-34	-0.0418233	-0.313545	0.133388	0.754178
rs112539690:1891309:G:A	16	1891309	MEIOB|FAHD1	cg01637482	1880436	10873	FAHD1	Body	G	A	0.168067	0	A	0.158416	0	1	331.399	1.09e-72	1367	1.17e-63	1.44652	18.4687	0.078323	4.98e-46	1.51772	7.34219	0.206712	3.61e-09	1.46002	16.6581	0.0876461	8.88e-37	0.104905	0.555385	0.188887	0.579223
rs1529461	5	36689363	SLC1A3	cg16862695	36689365	2	-	-	G	A	0.252101	0	A	0.292079	0	1	331.366	1.11e-72	1160	1.01e-63	1.17054	18.3578	0.0637621	1.09e-45	1.26192	8.00271	0.157686	4e-10	1.14356	16.35	0.0699427	5.87e-36	-0.0620178	-0.386598	0.160419	0.699445
rs10178141:129512138:A:C	2	129512138	-	cg19998573	129513081	943	-	-	A	C	0.294118	0	C	0.594059	0	1	331.35	1.12e-72	1340	1.18e-63	1.13294	18.7073	0.0605614	9.17e-47	1.16185	8.26036	0.140653	1.71e-10	1.11944	16.2209	0.0690123	1.3e-35	-0.081427	-0.604095	0.134792	0.546433
rs2305477:158536388:A:C	7	158536388	ESYT2	cg10317790	158531733	4655	ESYT2	Body	A	C	0.159664	0	C	0.316327	0.029703	1	331.336	1.13e-72	1389	1.23e-63	1.22422	18.3544	0.0666989	1.12e-45	1.22142	6.96188	0.175444	1.3e-08	1.22846	16.8187	0.0730416	3.33e-37	-0.0288569	-0.185121	0.155881	0.853313
rs2409563:36362961:C:T	21	36362961	RUNX1	cg00094177	36362615	346	RUNX1	Body	C	T	0.140351	0.0420168	T	0.438144	0.039604	1	331.28	1.16e-72	1388	1.26e-63	1.22558	18.8966	0.0648572	2.41e-47	1.192	7.555	0.157776	1.77e-09	1.22467	16.559	0.0739575	1.63e-36	0.0641129	0.453352	0.14142	0.650764
rs4410241:154143853:G:T	2	154143853	-	cg07563363	154143677	176	-	-	G	T	0.415966	0	T	0.190722	0.039604	1	331.146	1.24e-72	1638	1.59e-63	-1.19313	-18.0658	0.0660437	8.76e-45	-1.12991	-7.78312	0.145175	8.28e-10	-1.20763	-16.449	0.0734168	3.2e-36	0.121608	0.796345	0.152708	0.426731
rs2473277	1	22361845	-	cg13430819	22349646	12199	-	-	A	G	0.483193	0	G	0.272277	0	1	331.141	1.24e-72	1787	1.74e-63	1.07299	17.7071	0.0605963	1.14e-43	0.897833	6.215	0.144462	1.63e-07	1.13356	17.1031	0.0662782	5.91e-38	-0.109487	-0.823292	0.132987	0.411276
rs16948568	17	-	-	cg23391107	45924227	-	SP6	3'UTR	C	T	0.344538	0	T	0.118812	0	1	331.111	1.26e-72	935	9.24e-64	-1.23158	-17.9599	0.0685741	1.87e-44	-1.10904	-7.81096	0.141985	7.55e-10	-1.28545	-16.4347	0.0782156	3.49e-36	0.0288852	0.195996	0.147377	0.844803
rs10896064:65641033:G:C	11	65641033	EFEMP2	cg08550441	65641035	2	EFEMP2	TSS1500	G	C	0.523148	0.092437	C	0.3	0.0594059	1	331.102	1.27e-72	887	8.81e-64	-1.0292	-18.6977	0.0550441	9.81e-47	-1.22523	-8.95616	0.136803	1.79e-11	-0.995148	-15.8395	0.062827	1.37e-34	0.0179688	0.134582	0.133515	0.893071
rs12600865	17	45393984	ITGB3	cg25173405	45401733	7749	C17orf57	5'UTR	C	T	0.298319	0	T	0.23	0.00990099	1	330.966	1.35e-72	1110	1.18e-63	-1.24163	-17.8803	0.0694412	3.29e-44	-1.38619	-6.29103	0.220344	1.26e-07	-1.25623	-17.0701	0.0735922	7.22e-38	0.100696	0.536505	0.187689	0.592177
rs2004619:162333979:C:T	6	162333979	PARK2	cg02631686	162338857	4878	PARK2	Body	C	T	0.351695	0.00840336	T	0.485	0.00990099	1	330.951	1.36e-72	1848	1.98e-63	0.98111	18.4837	0.0530798	4.48e-46	1.00592	9.59295	0.10486	2.37e-12	0.950952	15.4572	0.0615215	1.47e-33	0.0259587	0.19363	0.134064	0.846653
rs17122113:118234678:A:G	11	118234678	UBE4A	cg19709743	118230230	4448	UBE4A	TSS200	A	G	0.130252	0	G	0.19802	0	1	330.868	1.42e-72	1269	1.42e-63	1.42263	18.2963	0.0777551	1.69e-45	1.65471	7.84506	0.210924	6.74e-10	1.38244	16.4111	0.0842385	4.03e-36	-0.065008	-0.317222	0.204929	0.75139
rs6050463:25208990:G:A	20	25208990	ENTPD6	cg14384714	25227758	18768	PYGB	TSS1500	A	G	0.533613	0	G	0.33	0.00990099	1	330.803	1.47e-72	1334	1.54e-63	1.06422	17.7853	0.059837	6.5e-44	1.18116	10.8961	0.108402	4.43e-14	1.04336	14.5629	0.0716446	3.96e-31	0.308641	2.25036	0.137152	0.0254623
rs13225933:64343118:C:G	7	64343118	ZNF273|AK097702	cg01129004	64349155	6037	-	-	C	G	0.516949	0.00840336	G	0.410891	0	1	330.766	1.5e-72	1387	1.63e-63	-1.13894	-18.1071	0.0629	6.52e-45	-1.11026	-6.95917	0.159539	1.31e-08	-1.16833	-16.8029	0.0695314	3.67e-37	-0.0601042	-0.402189	0.149443	0.687954
rs839752	1	43855546	MED8|SZT2	cg03753284	43855912	366	C1orf84|MED8	Body|TSS1500	A	G	0.34322	0.00840336	G	0.247525	0	1	330.678	1.56e-72	1048	1.29e-63	-1.16917	-18.4424	0.0633958	6e-46	-1.26067	-9.26115	0.136125	6.75e-12	-1.15128	-15.6496	0.0735663	4.44e-34	-0.178327	-1.134	0.157255	0.258087
rs2118592:72504654:A:G	3	72504654	-	cg04276755	72504716	62	-	-	A	G	0.411765	0	G	0.353535	0.019802	1	330.605	1.62e-72	1444	1.84e-63	0.929603	18.4917	0.0502714	4.23e-46	0.950508	8.42536	0.112815	9.97e-11	0.920536	16.1127	0.0571312	2.53e-35	-0.0372821	-0.306797	0.12152	0.759302
rs6940467	6	31442137	HCG26	cg04664856	31442092	45	-	-	A	G	0.121849	0	G	0.287129	0	1	330.529	1.68e-72	4492	2.95e-63	-1.35632	-18.2861	0.0741721	1.82e-45	-1.19507	-7.84737	0.15229	6.69e-10	-1.38988	-16.3996	0.0847505	4.33e-36	0.00879374	0.0539814	0.162903	0.957001
rs41294713:6080354:T:C	10	6080354	IL2RA	cg05905137	6077321	3033	IL2RA	Body	T	C	0.144068	0.00840336	C	0.0940594	0	1	330.451	1.75e-72	1727	2.37e-63	-1.67445	-18.472	0.0906478	4.86e-46	-1.60861	-7.13652	0.225406	7.22e-09	-1.68728	-16.7189	0.100921	6.13e-37	0.249781	1.16355	0.214672	0.245927
rs3129832	6	30234657	HCG17|HLA-L	cg04884612	30231639	3018	HLA-L	Body	A	G	0.151261	0	G	0.113861	0	1	330.427	1.77e-72	3319	3.1e-63	-0.991523	-18.7757	0.052809	5.66e-47	-0.824291	-6.75866	0.121961	2.58e-08	-1.01589	-16.8745	0.0602027	2.37e-37	-0.00120363	-0.0086445	0.139237	0.993111
rs12412628:73074667:A:G	10	73074667	-	cg00141366	73074590	77	-	-	G	A	0.546729	0.10084	A	0.209677	0.0792079	0	330.42	1.78e-72	1836	2.56e-63	1.10261	18.7723	0.0587359	5.79e-47	0.98529	9.40461	0.104767	4.28e-12	1.15361	15.5555	0.0741607	7.97e-34	0.000483657	0.00418661	0.115525	0.996664
rs13067327:32857858:G:C	3	32857858	TRIM71	cg18592447	32857857	1	-	-	G	C	0.199153	0.00840336	C	0.159794	0.039604	1	330.421	1.78e-72	1584	2.21e-63	-1.5022	-18.3094	0.0820451	1.54e-45	-1.43087	-10.0511	0.14236	5.71e-13	-1.52971	-15.1459	0.100999	1.02e-32	0.0503478	0.272933	0.18447	0.785173
rs12105518:47476780:G:A	2	47476780	AK094343	cg13204236	47476732	48	-	-	G	A	0.190265	0.0504202	A	0.3	0.0594059	1	330.416	1.78e-72	1649	2.31e-63	1.16748	18.0342	0.0647372	1.1e-44	1.08906	8.84348	0.123149	2.57e-11	1.22271	15.8811	0.0769913	1.06e-34	0.0177429	0.12165	0.145852	0.903292
rs2434298:79380679:C:A	5	79380679	BC047373|THBS4	cg07644753	79380433	246	CTD-2201I18.1	TSS1500	C	A	0.297414	0.0252101	A	0.0969388	0.029703	1	330.259	1.93e-72	1505	2.28e-63	-1.26401	-18.4727	0.0684259	4.84e-46	-1.58866	-6.41104	0.247801	8.39e-08	-1.21676	-17.0046	0.0715545	1.07e-37	0.021485	0.109595	0.19604	0.912835
rs17411126:19855272:T:C	8	19855272	-	cg02965709	19786565	68707	-	-	T	C	0.239496	0	C	0.205	0.00990099	1	330.236	1.95e-72	1964	3.01e-63	-1.32437	-19.1231	0.0692548	4.88e-48	-1.21864	-8.14687	0.149584	2.48e-10	-1.35084	-16.2439	0.08316	1.13e-35	0.153848	0.938856	0.163868	0.348883
rs138399100:74353308:GGTCA:G	2	74353309	-	cg19729930	74357872	4563	-	-	GGTCA	G	0.155462	0	G	0.215	0.00990099	1	330.226	1.96e-72	798	1.23e-63	-1.39755	-19.0152	0.0734965	1.04e-47	-1.19868	-9.22783	0.129898	7.5e-12	-1.48398	-15.6548	0.0947935	4.3e-34	-0.0824348	-0.526839	0.156471	0.598862
rs376358688:118427435:C:CATGTGT	1	118427436	GDAP2	cg01778345	118427435	1	GDAP2	Body	C	CATGTGT	0.396396	0.0672269	CATGTGT	0.227273	0.019802	1	330.117	2.07e-72	1059	1.72e-63	1.17014	18.0014	0.0650028	1.39e-44	1.12176	5.79121	0.193701	6.83e-07	1.17699	17.2215	0.0683447	2.88e-38	0.0995865	0.595518	0.167227	0.552138
1:235380752:C:CACAT	1	-	-	cg25368836	235462326	-	ARID4B	Body	C	CACAT	0.0798319	0	CACAT	0.207921	0	1	330.115	2.07e-72	1110	1.81e-63	-1.50813	-19.0035	0.0793604	1.13e-47	-1.74722	-10.1042	0.17292	4.85e-13	-1.42392	-15.1003	0.0942977	1.36e-32	0.0333568	0.184155	0.181134	0.854069
rs7003310	8	101821033	-	cg02856338	101822108	1075	-	-	C	T	0.5	0.0420168	T	0.367347	0.029703	1	330.112	2.08e-72	1418	2.31e-63	1.04091	18.0942	0.0575271	7.15e-45	1.03317	9.23379	0.11189	7.36e-12	1.06623	15.6477	0.0681401	4.5e-34	0.213222	1.66386	0.12815	0.0976325
GA010362	11	-	-	cg20872261	124958934	-	SLC37A2	3'UTR	T	C	0.252101	0	C	0.148515	0	1	330.006	2.19e-72	1315	2.26e-63	1.21282	17.6472	0.0687261	1.75e-43	0.869867	6.13846	0.141708	2.11e-07	1.32661	17.0975	0.0775906	6.11e-38	-0.392447	-2.7272	0.143901	0.00692779
rs2926770:88844527:A:G	16	88844527	PIEZO1	cg04566534	88844415	112	FAM38A	Body	A	G	0.281818	0.0756303	G	0.326087	0.0891089	1	329.962	2.24e-72	1452	2.55e-63	1.1706	18.6607	0.0627308	1.28e-46	1.10003	8.09662	0.135863	2.93e-10	1.20061	16.2606	0.0738357	1.02e-35	-0.00668197	-0.0447136	0.149439	0.964378
rs374590006:110449542:TAGGAAGCTGGC:T	1	110449552	-	cg09167608	110449308	244	-	-	TAGGAAGCTGGC	T	0.413793	0.0252101	T	0.377551	0.029703	1	329.889	2.32e-72	1097	2e-63	-1.17978	-18.3659	0.0642375	1.03e-45	-1.37324	-9.28471	0.147904	6.26e-12	-1.15095	-15.6104	0.0737295	5.67e-34	-0.195871	-1.18712	0.164997	0.236521
rs368645546:234398496:ACAG:A	2	234398501	USP40	cg03652747	234398314	187	USP40	Body	ACAG	A	0.205882	0	A	0.27551	0.029703	1	329.815	2.41e-72	1288	2.43e-63	-1.30524	-18.6009	0.0701709	1.95e-46	-1.33028	-7.69475	0.172882	1.11e-09	-1.27771	-16.4501	0.0776718	3.17e-36	-0.190815	-1.104	0.172839	0.270856
rs1115630:70694875:A:G	14	70694875	-	cg23442650	70690296	4579	-	-	A	G	0.592437	0	G	0.465	0.00990099	1	329.816	2.41e-72	1805	3.41e-63	-1.08023	-17.8643	0.0604687	3.7e-44	-0.956473	-7.56686	0.126403	1.7e-09	-1.1204	-16.5094	0.0678646	2.21e-36	0.133156	0.963936	0.138138	0.336187
rs28593631:235354572:A:T	1	235354572	MIR4753|ARID4B	cg18690735	235397950	43378	ARID4B	Body	A	T	0.445378	0	T	0.490099	0	1	329.573	2.72e-72	1130	2.41e-63	0.986695	18.6409	0.0529317	1.47e-46	0.982919	8.98374	0.109411	1.64e-11	1.01385	15.7755	0.0642673	2.03e-34	-0.0318246	-0.253884	0.125351	0.799834
rs10804244	2	216696316	LINC00607	cg06202614	216696255	61	LINC00607	Body	G	A	0.340336	0	A	0.633663	0	1	329.53	2.78e-72	1572	3.43e-63	-1.09702	-18.4307	0.0595213	6.52e-46	-0.913243	-7.39836	0.123439	2.99e-09	-1.13075	-16.5769	0.0682125	1.46e-36	0.0898958	0.742218	0.121118	0.458785
rs16964099:30825568:C:T	19	30825568	-	cg15488542	30825568	0	-	-	C	T	0.234234	0.0672269	T	0.368132	0.0990099	1	329.505	2.81e-72	1098	2.42e-63	1.26866	18.7507	0.0676592	6.75e-47	1.45728	7.68137	0.189716	1.16e-09	1.21907	16.4469	0.0741211	3.24e-36	0.160042	0.892008	0.179418	0.37341
rs2738413:64679960:A:G	14	64679960	SYNE2	cg23250157	64679961	1	SYNE2	Body|TSS1500	G	A	0.452174	0.0336134	A	0.0858586	0.019802	1	329.499	2.82e-72	1045	2.31e-63	1.27906	18.565	0.0688963	2.51e-46	1.13587	6.90783	0.164432	1.56e-08	1.30015	16.7863	0.0774527	4.06e-37	-0.27478	-2.03141	0.135266	0.0434733
rs9313210:7967019:G:C	5	7967019	-	cg14304765	7979501	12482	-	-	G	C	0.114035	0.0420168	C	0.5	0.0792079	1	329.454	2.88e-72	1629	3.69e-63	-1.18093	-18.7667	0.0629271	6.03e-47	-1.20225	-7.13172	0.168578	7.33e-09	-1.15665	-16.6911	0.0692972	7.26e-37	-0.157774	-1.18083	0.133613	0.239007
rs9551053:24651059:A:G	13	24651059	SPATA13	cg23792848	24651026	33	SPATA13	Body	A	G	0.224576	0.00840336	G	0.364583	0.049505	1	329.453	2.89e-72	1938	4.39e-63	-0.913483	-18.4491	0.0495137	5.72e-46	-0.765917	-7.48514	0.102325	2.24e-09	-0.988733	-16.5356	0.0597942	1.88e-36	0.0563235	0.507283	0.11103	0.612488
rs10752830	1	145634649	RNF115|LOC100288142|NBPF10	cg26759010	145589524	45125	NUDT17|NBPF20|NBPF10	TSS200|Body	G	A	0.407563	0	A	0.545455	0.019802	1	329.41	2.95e-72	206	4.77e-64	1.07334	18.4839	0.0580689	4.47e-46	1.10782	8.24808	0.134313	1.78e-10	1.06888	16.1672	0.0661142	1.81e-35	0.107558	0.767095	0.140214	0.443887
rs782584:55921116:C:G	2	55921116	PNPT1	cg18811423	55921094	22	PNPT1	TSS200	C	G	0.521368	0.0168067	G	0.323232	0.019802	1	329.247	3.2e-72	1347	3.38e-63	-1.10739	-17.967	0.0616345	1.77e-44	-1.03238	-7.73176	0.133524	9.82e-10	-1.15812	-16.4154	0.0705507	3.93e-36	0.130099	0.946319	0.137479	0.345073
rs13394195:33539039:T:C	2	33539039	LTBP1	cg18658787	33541881	2842	LTBP1	Body	T	C	0.401709	0.0168067	C	0.215	0.00990099	1	329.141	3.37e-72	1806	4.78e-63	0.980978	18.4501	0.0531693	5.68e-46	0.982531	8.11856	0.121023	2.73e-10	0.989461	16.2244	0.0609861	1.27e-35	0.0455216	0.358155	0.1271	0.720587
rs4851982:240600750:A:G	2	240600750	-	cg14883980	240600398	352	-	-	G	A	0.542735	0.0168067	A	0.455	0.00990099	1	329.068	3.5e-72	1850	5.08e-63	-0.923335	-18.157	0.0508528	4.57e-45	-0.955063	-7.69606	0.124098	1.11e-09	-0.921186	-16.4268	0.0560784	3.66e-36	-0.0673381	-0.580262	0.116048	0.56236
rs11038689:45874264:A:G	11	45874264	CRY2	ch.11.939596F	45881766	7502	CRY2	Body	A	G	0.235043	0.0168067	G	0.131313	0.019802	1	329.008	3.6e-72	1023	2.89e-63	-1.50199	-18.1922	0.0825626	3.56e-45	-1.66528	-7.41647	0.224538	2.82e-09	-1.49658	-16.5531	0.0904112	1.69e-36	-0.166846	-0.770661	0.216498	0.441774
6:32588993:T:TGGA	6	-	-	cg05844871	32526342	-	HLA-DRB6	Body	T	TGGA	0.418103	0.0252101	TGGA	0.555	0.00990099	1	328.955	3.7e-72	4879	6.47e-63	1.10973	18.4028	0.0603023	7.95e-46	1.05807	7.21105	0.146729	5.61e-09	1.12016	16.642	0.0673091	9.8e-37	-0.0898833	-0.634448	0.141672	0.526479
rs381118	20	45203026	SLC13A3	cg18158855	45203105	79	SLC13A3	Body	C	T	0.218487	0	T	0.282828	0.019802	1	328.947	3.72e-72	1356	3.95e-63	-0.910435	-18.1287	0.0502208	5.59e-45	-1.00266	-10.1768	0.0985246	3.88e-13	-0.865482	-15.0127	0.05765	2.36e-32	-0.148164	-1.27494	0.116213	0.203741
rs11762579:124365008:T:C	7	124365008	-	cg07015424	124360326	4682	-	-	T	C	0.260684	0.0168067	C	0.137755	0.029703	1	328.931	3.75e-72	1049	3.08e-63	1.26873	17.2862	0.0733956	2.34e-42	1.41498	11.2185	0.126129	1.71e-14	1.2291	14.2505	0.0862494	2.84e-30	0.110923	0.665577	0.166656	0.506412
rs9789279:50936799:C:A	19	50936799	MYBPC2	cg00655982	50936038	761	MYBPC2	TSS200	C	A	0.444444	0.092437	A	0.478947	0.0594059	1	328.892	3.82e-72	1537	4.61e-63	1.17616	19.4773	0.060386	4.06e-49	1.13595	10.2123	0.111233	3.48e-13	1.1432	14.9867	0.0762813	2.77e-32	0.212931	1.55515	0.13692	0.121415
rs16921693:58056225:C:A	8	58056225	-	cg11062466	58055876	349	-	-	C	A	0.224576	0.00840336	A	0.376344	0.0792079	1	328.887	3.83e-72	1522	4.57e-63	-1.15938	-17.6135	0.0658232	2.23e-43	-1.36363	-10.3326	0.131973	2.41e-13	-1.13092	-14.9038	0.0758812	4.66e-32	-0.018205	-0.1145	0.158995	0.90895
rs115147453:86613330:C:A	7	-	-	cg06515049	86611304	-	KIAA1324L	Body|5'UTR	C	A	0.310345	0.0252101	A	0.534653	0	1	328.715	4.17e-72	1091	3.57e-63	1.08017	18.0186	0.0599473	1.23e-44	1.03785	10.3978	0.0998142	1.98e-13	1.08191	14.8527	0.0728429	6.42e-32	0.125552	0.966488	0.129906	0.334912
rs1735433	8	146050996	ZNF7	cg16823945	146051181	185	-	-	T	C	0.336134	0	C	0.49505	0	1	328.699	4.21e-72	572	1.89e-63	-1.11699	-19.1339	0.0583772	4.52e-48	-1.10608	-8.68646	0.127334	4.26e-11	-1.10231	-15.9137	0.0692681	8.65e-35	-0.00379495	-0.0282177	0.134488	0.977515
rs4688071	3	117639224	-	cg07910724	117604411	34813	-	-	G	T	0.273109	0	T	0.123762	0	1	328.633	4.35e-72	1361	4.64e-63	-1.05922	-18.4746	0.057334	4.77e-46	-1.14963	-9.35926	0.122833	4.94e-12	-1.04144	-15.5254	0.0670797	9.61e-34	0.0535464	0.405945	0.131906	0.685196
rs1558880:29754331:C:T	19	29754331	-	cg20979562	29754168	163	-	-	T	C	0.294872	0.0168067	C	0.133663	0	1	328.568	4.49e-72	1736	6.12e-63	1.20324	18.7052	0.0643265	9.31e-47	1.28309	9.15965	0.140081	9.32e-12	1.16332	15.6419	0.0743719	4.66e-34	0.134821	0.924255	0.14587	0.356414
rs3827154	20	277617	ZCCHC3	cg01002112	277706	89	ZCCHC3	TSS1500	C	T	0.394958	0	T	0.19802	0	1	328.509	4.63e-72	1109	4.03e-63	-1.17284	-18.6004	0.0630546	1.96e-46	-1.05596	-8.74971	0.120686	3.47e-11	-1.22337	-15.873	0.0770723	1.11e-34	0.142217	1.08347	0.131261	0.279844
rs1443638	18	34850846	CELF4	cg06263372	34850864	18	BRUNOL4	Body	G	A	0.311966	0.0168067	A	0.191919	0.019802	1	328.496	4.66e-72	842	3.08e-63	1.18659	19.0031	0.062442	1.14e-47	1.14261	7.92963	0.144094	5.09e-10	1.1904	16.2978	0.0730409	8.09e-36	0.102637	0.71191	0.144172	0.477311
rs2969216:11390241:G:A	17	11390241	SHISA6	cg00944163	11390262	21	SHISA6	Body	G	A	0.276786	0.0588235	A	0.43617	0.0693069	1	328.338	5.04e-72	1503	5.94e-63	1.13617	18.2688	0.062192	2.06e-45	0.993892	6.81207	0.145902	2.16e-08	1.16649	16.7909	0.0694714	3.95e-37	-0.214897	-1.5167	0.141687	0.130847
rs17155954:27903659:T:G	7	27903659	JAZF1	cg07613016	27903727	68	JAZF1	Body	T	G	0.231092	0	G	0.31	0.00990099	1	328.237	5.3e-72	1549	6.44e-63	1.23246	18.6703	0.0660116	1.19e-46	1.11961	8.80017	0.127226	2.95e-11	1.23279	15.8365	0.0778449	1.39e-34	0.0967036	0.655314	0.147568	0.512983
rs9275297:32663446:G:A	6	32663446	-	cg17360552	32725332	61886	HLA-DQB2	Body	G	A	0.389831	0.00840336	A	0.361386	0	1	328.195	5.41e-72	5068	9.46e-63	-1.16275	-19.1909	0.060589	3.03e-48	-1.12919	-8.87119	0.127287	2.35e-11	-1.12727	-15.7955	0.0713664	1.8e-34	-0.228436	-1.62876	0.140251	0.104863
rs6029604:39906303:C:T	20	39906303	ZHX3	cg26445249	39908772	2469	ZHX3	5'UTR	C	T	0.277311	0	T	0.686869	0.019802	1	327.919	6.21e-72	1044	5.09e-63	-1.11402	-18.1453	0.0613946	4.97e-45	-1.1944	-8.92413	0.133839	1.98e-11	-1.1173	-15.7569	0.070909	2.28e-34	0.0436923	0.343308	0.127268	0.73171
rs11465721:103063240:T:G	2	103063240	IL18RAP	cg03938978	103052716	10524	IL18RAP	Body	G	T	0.504202	0	T	0.31	0.00990099	1	327.891	6.3e-72	1203	5.95e-63	1.09857	18.2698	0.0601303	2.05e-45	1.04593	8.20762	0.127434	2.03e-10	1.11516	16.1408	0.0690894	2.13e-35	-0.0783738	-0.590749	0.132668	0.555324
rs1607215:45009997:T:C	2	45009997	-	cg12020635	45012717	2720	-	-	T	C	0.417391	0.0336134	C	0.283505	0.039604	1	327.851	6.43e-72	1550	7.82e-63	-1.1189	-17.9706	0.062263	1.73e-44	-1.04185	-8.7765	0.118709	3.19e-11	-1.14064	-15.8374	0.0720217	1.39e-34	-0.326427	-2.28295	0.142984	0.0234341
rs2022730	14	37459015	SLC25A21	cg16380879	37458972	43	SLC25A21	Body	T	C	0.281513	0	C	0.435644	0	1	327.768	6.7e-72	1118	5.88e-63	0.975939	18.8312	0.0518256	3.82e-47	1.26489	7.4277	0.170293	2.71e-09	0.901675	16.5105	0.0546122	2.19e-36	0.130671	0.964699	0.135452	0.335805
rs7511293:50859121:G:A	22	50859121	PPP6R2	cg18471474	50860456	1335	SAPS2	Body	G	A	0.285714	0.117647	A	0.380208	0.049505	0	327.738	6.8e-72	1175	6.27e-63	1.23246	18.9574	0.0650122	1.57e-47	1.34757	10.2895	0.130965	2.75e-13	1.19103	14.8951	0.0799614	4.92e-32	-0.0776423	-0.501444	0.154838	0.616584
rs10404798:58628509:C:G	19	58628509	ZSCAN18	cg18599533	58627297	1212	ZSCAN18	Body	G	C	0.201681	0	C	0.37	0.00990099	1	327.542	7.5e-72	1382	8.14e-63	1.25782	18.4678	0.0681089	5.01e-46	1.11744	9.50329	0.117585	3.14e-12	1.31311	15.4022	0.0852544	2.07e-33	-0.191501	-1.35548	0.141279	0.176719
rs175714	14	75981856	-	cg09415825	75981930	74	-	-	T	C	0.597345	0.0504202	C	0.27	0.00990099	1	327.506	7.64e-72	834	5e-63	-1.21491	-18.1581	0.0669073	4.53e-45	-1.23116	-9.31538	0.132164	5.68e-12	-1.20307	-15.5155	0.0775399	1.02e-33	0.118264	0.846852	0.139652	0.398042
rs9286045:178564971:C:T	5	178564971	ADAMTS2	cg14533999	178564971	0	ADAMTS2	Body	C	T	0.104348	0.0336134	T	0.373684	0.0594059	1	327.464	7.8e-72	1910	1.17e-62	1.3671	18.5234	0.0738041	3.38e-46	1.3924	8.32525	0.167251	1.38e-10	1.36428	16.0672	0.0849107	3.35e-35	-0.139432	-0.877814	0.158839	0.381048
rs2694897:45237115:A:C	20	45237115	SLC13A3	cg09766721	45237014	101	SLC13A3	Body	C	A	0.42735	0.0168067	A	0.0765306	0.029703	1	327.405	8.03e-72	1320	8.32e-63	1.19145	18.4649	0.0645249	5.11e-46	1.09959	7.67289	0.143309	1.2e-09	1.21078	16.3869	0.0738871	4.68e-36	0.00330216	0.0262678	0.125711	0.979069
rs59107325:34199097:T:C	21	34199097	-	cg17120782	34199116	19	-	-	T	C	0.121849	0	C	0.029703	0	0	327.338	8.31e-72	1407	9.17e-63	-1.85658	-18.3041	0.10143	1.6e-45	-2.04281	-8.41224	0.242838	1.04e-10	-1.82992	-16.0179	0.114243	4.54e-35	0.0620764	0.25042	0.247889	0.802508
rs4630562:30500985:A:G	16	30500985	ITGAL	cg10872919	30501779	794	ITGAL	Body	G	A	0.377193	0.0420168	A	0.265306	0.029703	1	327.289	8.51e-72	462	3.09e-63	-0.991296	-18.148	0.0546229	4.87e-45	-1.07684	-9.72811	0.110693	1.55e-12	-0.983317	-15.253	0.0644673	5.25e-33	-0.0473133	-0.391466	0.120862	0.69585
rs11185826:91404448:C:G	10	91404448	PANK1	cg00475140	91404454	6	PANK1	TSS1500|1stExon	C	G	0.231092	0	G	0.519802	0	1	327.261	8.63e-72	1375	9.32e-63	1.10677	18.4507	0.0599856	5.66e-46	1.0862	7.76547	0.139876	8.78e-10	1.11924	16.3389	0.0685017	6.29e-36	0.0210763	0.164992	0.127741	0.869109
rs10901359	9	134149767	FAM78A	cg24870982	134163863	14096	PPAPDC3	TSS1500	C	T	0.37395	0	T	0.20297	0	1	327.205	8.88e-72	1300	9.06e-63	1.12774	17.8396	0.0632157	4.41e-44	1.02788	7.50458	0.136967	2.1e-09	1.16323	16.4586	0.0706762	3.01e-36	-0.118854	-0.83304	0.142675	0.405769
rs6449144	4	9944650	SLC2A9	cg25986240	9926439	18211	SLC2A9	Body	G	T	0.371795	0.0168067	T	0.107143	0.029703	1	327.204	8.88e-72	1332	9.28e-63	1.27219	18.3871	0.0691893	8.89e-46	1.28354	9.13217	0.140551	1.02e-11	1.26655	15.6143	0.0811147	5.53e-34	-0.0608186	-0.425744	0.142852	0.67073
rs221042:16529818:C:T	1	16529818	ARHGEF19	cg20430773	16534157	4339	ARHGEF19	Body	C	T	0.327731	0	T	0.193069	0	1	327.176	9.01e-72	1039	7.35e-63	1.23548	18.8109	0.065679	4.41e-47	1.17423	7.40738	0.158521	2.9e-09	1.23811	16.5017	0.0750294	2.31e-36	0.188553	1.20725	0.156184	0.228694
rs10864092:214476736:C:G	1	214476736	SMYD2	cg11963755	214477205	469	SMYD2	Body	G	C	0.555085	0.00840336	C	0.331683	0	1	327.154	9.11e-72	1342	9.59e-63	-0.931913	-18.4041	0.0506363	7.88e-46	-1.00675	-8.59062	0.117192	5.82e-11	-0.899892	-15.9171	0.0565361	8.46e-35	-0.05025	-0.381898	0.13158	0.702923
rs10467363:20735323:C:T	13	20735323	GJA3	cg03384979	20735316	7	GJA3	TSS200	C	T	0.452174	0.0336134	T	0.247253	0.0990099	1	327.104	9.34e-72	1368	1e-62	-1.12097	-18.0293	0.0621748	1.14e-44	-1.17038	-7.67528	0.152487	1.19e-09	-1.12398	-16.3766	0.0686332	4.98e-36	-0.129708	-0.903005	0.14364	0.367558
rs12671723:27692370:G:A	7	27692370	HIBADH	cg12804239	27692285	85	HIBADH	Body	G	A	0.105932	0.00840336	A	0.267327	0	1	327.094	9.39e-72	1571	1.16e-62	1.33209	17.9908	0.074043	1.5e-44	1.34774	7.90966	0.170392	5.44e-10	1.34121	16.2644	0.0824627	9.93e-36	-0.0285529	-0.167844	0.170115	0.866867
rs872980:4488414:C:G	17	4488414	SMTNL2	cg13375589	4487125	1289	SMTNL2	TSS200|TSS1500	C	G	0.451327	0.0504202	G	0.114583	0.049505	1	327.039	9.65e-72	1459	1.1e-62	-1.25011	-17.9113	0.0697946	2.64e-44	-1.4163	-10.8883	0.130076	4.54e-14	-1.20032	-14.439	0.0831303	8.65e-31	-0.215835	-1.46926	0.1469	0.143258
rs4710700:170441262:A:G	6	170441262	-	cg04399728	170441291	29	-	-	A	G	0.655462	0	G	0.255556	0.108911	0	327.038	9.65e-72	1362	1.03e-62	-1.06637	-17.7266	0.0601565	9.9e-44	-0.95913	-6.23069	0.153936	1.55e-07	-1.1095	-16.9769	0.0653531	1.27e-37	0.0792012	0.64832	0.122164	0.517487
rs28446696:7942027:C:T	4	7942027	AFAP1	cg18538662	7941764	263	AFAP1	TSS200	C	T	0.383621	0.0252101	T	0.475248	0	1	326.994	9.87e-72	2007	1.55e-62	-1.08992	-18.6304	0.058502	1.58e-46	-1.04484	-8.96588	0.116535	1.73e-11	-1.10618	-15.7037	0.0704405	3.17e-34	-0.25724	-1.95179	0.131797	0.0522933
rs2394418:31067211:A:G	6	31067211	-	cg02010906	31062297	4914	-	-	G	A	0.398305	0.00840336	A	0.257426	0	1	326.993	9.87e-72	4841	1.73e-62	0.968781	18.2845	0.0529838	1.84e-45	0.949212	8.76636	0.108279	3.29e-11	0.994166	15.8159	0.0628585	1.58e-34	-0.0261201	-0.220715	0.118343	0.825529
rs448849	21	37927426	CLDN14	cg08621403	37924139	3287	CLDN14	5'UTR	T	C	0.135593	0.00840336	C	0.485149	0	1	326.917	1.03e-71	1380	1.11e-62	1.22864	18.4825	0.0664756	4.51e-46	1.14128	8.04868	0.141797	3.43e-10	1.25127	16.1906	0.0772834	1.56e-35	-0.0595726	-0.430109	0.138506	0.667558
rs111928767:128971892:A:G	2	128971892	-	cg10280308	128965706	6186	-	-	A	G	0.210084	0	G	0.117347	0.029703	1	326.887	1.04e-71	1213	9.91e-63	1.49762	17.9603	0.083385	1.86e-44	1.62307	8.06053	0.201361	3.3e-10	1.48724	16.1838	0.0918966	1.63e-35	-0.0424076	-0.210338	0.201617	0.833608
rs5881550:164249026:A:AT	6	164249027	-	cg16240484	164249244	217	-	-	AT	A	0.256303	0	A	0.311881	0	1	326.829	1.07e-71	1819	1.53e-62	-1.1493	-17.7462	0.064763	8.6e-44	-1.19456	-9.17866	0.130146	8.77e-12	-1.15359	-15.575	0.0740669	7.06e-34	-0.0590366	-0.379283	0.155653	0.704861
rs635706	11	117694089	FXYD6-FXYD2|FXYD2	cg25550323	117694062	27	FXYD2|FXYD6-FXYD2	Body	A	G	0.247899	0	G	0.490099	0	1	326.82	1.08e-71	1629	1.38e-62	-1.03577	-17.5943	0.0588696	2.56e-43	-0.929334	-6.96631	0.133404	1.28e-08	-1.07542	-16.6821	0.0644657	7.67e-37	0.151009	1.19216	0.126668	0.234543
1:152760084:C:<CN0>:0	1	-	-	cg26302157	152747501	-	LCE1F	TSS1500	C	<CN0>	0.267241	0.0252101	<CN0>	0.239796	0.029703	1	326.802	1.09e-71	1215	1.04e-62	1.23647	18.0715	0.0684211	8.41e-45	1.28863	9.09497	0.141686	1.15e-11	1.24654	15.6232	0.0797879	5.23e-34	-0.0824768	-0.521308	0.158211	0.602702
rs34943122:814612:G:A	7	814612	HEATR2	cg22786333	801211	13401	HEATR2	Body	A	G	0.411017	0.00840336	G	0.291667	0.049505	1	326.689	1.15e-71	936	8.44e-63	-1.15995	-18.3046	0.0633696	1.6e-45	-1.18594	-7.78436	0.152349	8.25e-10	-1.15458	-16.3124	0.0707797	7.4e-36	-0.131993	-0.83827	0.157458	0.402832
rs2286569:61518005:T:C	17	61518005	CYB561	cg03438490	61515010	2995	CYB561	5'UTR	C	T	0.504237	0.00840336	T	0.1	0.00990099	1	326.535	1.24e-71	550	5.36e-63	1.12337	18.2385	0.0615935	2.56e-45	1.13076	8.73771	0.129412	3.61e-11	1.12179	15.8173	0.0709219	1.57e-34	0.0460804	0.345971	0.133191	0.729711
rs10985703:125330325:C:G	9	125330325	OR1L8	cg11078654	125331606	1281	OR1L8	TSS1500	C	G	0.247899	0	G	0.356436	0	1	326.528	1.25e-71	1013	9.9e-63	1.25584	18.3507	0.0684356	1.15e-45	1.31962	8.39193	0.157248	1.11e-10	1.22488	16.0032	0.0765392	4.97e-35	-0.00970991	-0.054062	0.179607	0.956937
rs9897319:78935071:G:A	17	78935071	RPTOR	cg17906851	78935070	1	RPTOR	Body	G	A	0.302752	0.0840336	A	0.230769	0.0990099	1	326.517	1.25e-71	1506	1.48e-62	1.23584	17.5644	0.0703603	3.17e-43	1.32695	10.9278	0.121429	4.04e-14	1.22044	14.391	0.0848057	1.17e-30	-0.0114169	-0.0704653	0.162022	0.94389
rs6052883:4776298:T:C	20	4776298	RASSF2	cg13672107	4776216	82	RASSF2	Body	T	C	0.371795	0.0168067	C	0.454082	0.029703	1	326.508	1.26e-71	1699	1.68e-62	-1.09119	-18.1213	0.0602158	5.89e-45	-1.21908	-9.06459	0.134489	1.26e-11	-1.06683	-15.6314	0.068249	4.97e-34	-0.337775	-2.35624	0.143353	0.0193816
rs4927088	1	54775203	SSBP3	cg11799430	54775105	98	SSBP3	Body	C	T	0.157895	0.0420168	T	0.283505	0.039604	1	326.486	1.27e-71	1321	1.32e-62	1.39388	18.0759	0.0771127	8.15e-45	1.30614	8.48705	0.153898	8.15e-11	1.42859	15.9517	0.0895574	6.84e-35	-0.16946	-0.964625	0.175675	0.335842
rs2987897:97371107:T:C	9	97371107	FBP1	cg13493766	97365869	5238	FBP1	Body	T	C	0.327731	0	C	0.470297	0	1	326.392	1.33e-71	1474	1.54e-62	-1.19243	-18.6408	0.0639688	1.47e-46	-1.14401	-9.39701	0.121741	4.39e-12	-1.20588	-15.4301	0.0781511	1.74e-33	-0.0623079	-0.447266	0.139308	0.655144
12:94982401:C:T	12	-	-	cg24738849	94984219	-	TMCC3	5'UTR|Body	T	C	0.37395	0	C	0.41	0.00990099	1	326.339	1.37e-71	1798	1.93e-62	1.13947	18.8226	0.0605374	4.06e-47	1.14701	8.25431	0.138959	1.75e-10	1.11707	16.0688	0.0695181	3.32e-35	-0.0532201	-0.359144	0.148186	0.719848
rs74026831:71538990:G:A	16	71538990	-	cg14558898	71539019	29	-	-	G	A	0.338983	0.00840336	A	0.138614	0	1	326.194	1.47e-71	1223	1.41e-62	1.2519	17.6343	0.0709921	1.92e-43	1.23996	6.10276	0.20318	2.38e-07	1.2507	16.9985	0.0735769	1.11e-37	-0.159859	-0.976091	0.163774	0.330142
rs3130233:33095176:T:C	6	33095176	HLA-DPB2	cg18927185	33091634	3542	HLA-DPB2	Body	T	C	0.529412	0	C	0.287879	0.019802	1	326.132	1.52e-71	3644	2.66e-62	1.16824	18.287	0.0638837	1.81e-45	1.28707	7.29941	0.176325	4.17e-09	1.17117	16.5182	0.0709021	2.09e-36	-0.20911	-1.41731	0.147539	0.157873
rs28595855:135418325:C:A	5	135418325	VTRNA2-1	cg12897067	135418308	17	-	-	C	A	0.127119	0.00840336	A	0.118812	0	1	326.072	1.56e-71	1168	1.43e-62	-1.62176	-17.7296	0.0914719	9.69e-44	-1.37873	-4.95593	0.278198	1.12e-05	-1.65196	-17.3641	0.0951367	1.22e-38	0.434244	1.77393	0.244792	0.0775237
rs112620265:40828551:A:AT	21	40828552	SH3BGR	cg24146773	40824019	4533	SH3BGR	1stExon|5'UTR	A	AT	0.260504	0	AT	0.17	0.00990099	1	326.019	1.61e-71	1780	2.24e-62	1.10804	18.7581	0.0590703	6.4e-47	1.30091	8.73638	0.148908	3.63e-11	1.03657	15.8017	0.0655988	1.73e-34	0.0826236	0.598544	0.138041	0.550122
rs6495127	15	75194490	FAM219B	cg07754385	75187607	6883	MPI	Body	T	C	0.306723	0	C	0.346535	0	1	326.003	1.62e-71	560	7.12e-63	-1.21046	-17.3755	0.0696648	1.23e-42	-1.06419	-7.51746	0.141563	2.01e-09	-1.30027	-16.4162	0.0792067	3.91e-36	0.207318	1.3266	0.156278	0.186082
rs10557749:117268757:TACAC:T	9	-	-	cg15903421	117267460	-	DFNB31	5'UTR|1stExon	TACAC	T	0.385593	0.00840336	T	0.348485	0.019802	1	325.991	1.63e-71	1581	2.02e-62	-1.1416	-17.623	0.064779	2.08e-43	-1.03111	-6.32033	0.163143	1.14e-07	-1.18097	-16.9129	0.069827	1.88e-37	0.200543	1.32005	0.151921	0.188255
rs2285319	6	30887972	VARS2	cg07906263	30893133	5161	VARS2	Body	C	T	0.168067	0	T	0.277228	0	1	325.928	1.68e-71	4448	2.94e-62	1.36376	18.1891	0.0749766	3.63e-45	1.45688	9.54026	0.152709	2.79e-12	1.34729	15.3268	0.0879039	3.31e-33	-0.1742	-1.00204	0.173845	0.317475
rs1973386	11	12271440	MICAL2	cg19416832	12271422	18	MICAL2	Body	C	T	0.487395	0	T	0.530303	0.019802	1	325.918	1.69e-71	1732	2.3e-62	-1.12743	-17.1198	0.0658553	7.76e-42	-1.24743	-11.3308	0.110092	1.23e-14	-1.11663	-14.0546	0.0794497	9.78e-30	-0.0966571	-0.633245	0.152638	0.527262
rs2921723:117949584:T:C	8	117949584	AARD|AL832163	cg21092790	117950244	660	C8orf85	TSS1500	C	T	0.383621	0.0252101	T	0.277228	0	1	325.879	1.72e-71	1290	1.74e-62	1.04109	17.994	0.0578578	1.46e-44	1.05998	9.15059	0.115838	9.59e-12	1.03489	15.561	0.0665051	7.7e-34	-0.0120005	-0.0899169	0.133463	0.928439
rs9383848	6	151120686	PLEKHG1	cg02784464	151121916	1230	PLEKHG1	Body	G	A	0.521186	0.00840336	A	0.28	0.00990099	1	325.848	1.75e-71	2098	2.88e-62	-1.07897	-17.3951	0.062027	1.07e-42	-0.986491	-6.76931	0.14573	2.49e-08	-1.12053	-16.7339	0.0669619	5.59e-37	0.201311	1.50547	0.13372	0.133707
rs11767648	7	31375757	NEUROD6	cg02127549	31380562	4805	NEUROD6	TSS200	G	T	0.371795	0.0168067	T	0.143564	0	1	325.816	1.78e-71	1560	2.18e-62	-1.1405	-18.0965	0.0630232	7.03e-45	-1.13711	-8.29727	0.137046	1.52e-10	-1.1405	-16.0303	0.0711466	4.21e-35	-0.150323	-1.04243	0.144204	0.298412
rs2239307	16	4042449	ADCY9	cg09300795	4042428	21	ADCY9	Body	T	C	0.216216	0.0672269	C	0.63587	0.0891089	1	325.783	1.81e-71	1222	1.73e-62	1.08258	17.8196	0.0607522	5.09e-44	1.22362	9.80367	0.124813	1.23e-12	1.06953	15.1549	0.0705732	9.68e-33	0.00357328	0.0292834	0.122024	0.976666
rs1108052	6	30069795	TRIM31	cg13831136	30070342	547	-	-	A	C	0.264706	0	C	0.361386	0	1	325.76	1.83e-71	3580	3.2e-62	1.15138	18.6165	0.0618472	1.74e-46	1.4013	8.48397	0.16517	8.23e-11	1.08936	15.9305	0.0683817	7.79e-35	0.0928322	0.57049	0.162724	0.568955
rs35564165:154188816:ATTT:A	1	154188817	C1orf43	cg26808167	154192205	3388	UBAP2L|C1orf43	TSS1500|Body	A	ATTT	0.423729	0.00840336	ATTT	0.54	0.00990099	1	325.748	1.84e-71	848	1.22e-62	-1.05786	-17.9702	0.0588676	1.73e-44	-1.06065	-7.75187	0.136825	9.19e-10	-1.0611	-16.299	0.0651026	8.03e-36	-0.00753622	-0.0552813	0.136325	0.955967
rs7046628:97682824:G:A	9	97682824	C9orf3	cg25949445	97682715	109	C9orf3	Body	G	A	0.00420168	0	A	0.188119	0	0	325.745	1.84e-71	1090	1.58e-62	-1.27942	-18.786	0.0681052	5.26e-47	-0.850931	-5.49931	0.154734	1.83e-06	-1.33396	-17.1902	0.0776002	3.48e-38	0.360907	2.25186	0.16027	0.0253657
rs6005121:27065117:A:G	22	27065117	AK124820|MIAT	cg10180711	27065200	83	MIAT	Body	G	A	0.142857	0	A	0.222772	0	1	325.698	1.89e-71	2091	3.09e-62	-1.19715	-18.4916	0.0647401	4.23e-46	-1.14269	-6.58138	0.173624	4.71e-08	-1.2041	-16.8043	0.0716545	3.64e-37	0.0441104	0.274136	0.160907	0.784249
rs7226265:6556022:A:G	17	6556022	C17orf100|MED31	cg24451123	6559656	3634	-	-	A	G	0.200855	0.0168067	G	0.519802	0	1	325.664	1.92e-71	1808	2.72e-62	-1.01138	-18.5348	0.0545664	3.11e-46	-1.07284	-7.15006	0.150046	6.89e-09	-0.981194	-16.5693	0.0592176	1.53e-36	-0.14678	-1.20318	0.121994	0.230263
rs6873973	5	172674820	-	cg03543603	172675282	462	-	-	A	G	0.123932	0.0168067	G	0.3	0.00990099	1	325.495	2.09e-71	1551	2.54e-62	1.47965	18.6275	0.0794334	1.61e-46	1.46264	10.3037	0.141953	2.63e-13	1.51261	14.8097	0.102136	8.41e-32	-0.0854878	-0.500938	0.170656	0.61694
rs3756374	5	142517601	ARHGAP26	cg21438861	142520728	3127	ARHGAP26	Body	G	T	0.114407	0.00840336	T	0.315	0.00990099	1	325.396	2.19e-71	1084	1.87e-62	0.900015	18.5953	0.0484001	2.03e-46	0.909389	7.89133	0.115239	5.78e-10	0.886228	16.2211	0.0546344	1.3e-35	-0.0868356	-0.780546	0.11125	0.435948
rs2286569:61518005:T:C	17	61518005	CYB561	cg06641342	61514920	3085	CYB561	5'UTR	C	T	0.504237	0.00840336	T	0.1	0.00990099	1	325.381	2.21e-71	550	9.54e-63	1.17345	18.2461	0.0643125	2.42e-45	1.2186	7.73289	0.157586	9.79e-10	1.18699	16.2967	0.0728363	8.14e-36	0.0653109	0.469803	0.139018	0.638983
rs440771:111273721:A:G	13	111273721	CARKD	cg10993865	111293846	20125	CARS2	3'UTR	A	G	0.152542	0.00840336	G	0.455446	0	1	325.376	2.22e-71	1991	3.46e-62	1.20318	17.9919	0.0668735	1.48e-44	1.19936	10.5321	0.113877	1.32e-13	1.22768	14.6441	0.0838343	2.38e-31	0.0678051	0.515505	0.131531	0.606742
rs1105191	9	15370575	-	cg17454909	15370638	63	-	-	G	A	0.554622	0	A	0.30198	0	1	325.346	2.25e-71	1558	2.75e-62	1.1023	17.786	0.0619757	6.47e-44	1.09793	9.67678	0.11346	1.82e-12	1.103	15.2219	0.0724613	6.37e-33	-0.0582664	-0.441399	0.132004	0.659378
rs300132:166417218:G:C	6	166417218	-	cg11301365	166417490	272	-	-	G	C	0.668103	0.0252101	C	0.296703	0.0990099	1	325.18	2.44e-71	2055	3.94e-62	0.906962	18.7585	0.0483493	6.38e-47	0.943055	8.42063	0.111993	1.01e-10	0.877187	15.946	0.05501	7.08e-35	0.11994	1.19739	0.100168	0.232505
rs12940983:80594052:A:C	17	80594052	WDR45B	cg27136344	80606911	12859	WDR45L	TSS1500	A	C	0.237288	0.00840336	C	0.128713	0	1	325.153	2.48e-71	1346	2.62e-62	-1.41036	-18.4909	0.0762729	4.25e-46	-1.47276	-6.91782	0.212893	1.51e-08	-1.39334	-16.6522	0.083673	9.21e-37	0.111541	0.574268	0.194231	0.566401
rs2814064:227689633:T:C	1	227689633	-	cg14710850	227689829	196	-	-	T	C	0.407407	0.092437	C	0.609375	0.049505	1	325.143	2.49e-71	1592	3.11e-62	1.10546	18.0285	0.0613174	1.14e-44	1.09933	10.417	0.105533	1.87e-13	1.1181	14.7183	0.0759663	1.49e-31	0.103484	0.789349	0.1311	0.430798
rs7108752	11	13239559	-	cg15900701	13238200	1359	-	-	G	A	0.214912	0.0420168	A	0.335	0.00990099	1	325.075	2.58e-71	1489	3.01e-62	-1.01905	-18.1516	0.0561413	4.75e-45	-1.0013	-10.0563	0.0995701	5.62e-13	-1.02508	-14.9648	0.0684995	3.18e-32	0.0694092	0.560632	0.123805	0.575646
rs7815673:9117795:T:C	8	9117795	-	cg21754296	9118076	281	-	-	T	C	0.306723	0	C	0.294737	0.0594059	1	324.968	2.72e-71	2127	4.54e-62	1.18811	18.8357	0.0630779	3.7e-47	1.20923	8.19973	0.147471	2.09e-10	1.17246	16.0541	0.0730321	3.63e-35	-0.173121	-1.11428	0.155366	0.266434
rs6034536:16556644:A:C	20	16556644	-	cg14406419	16555549	1095	KIF16B	TSS1500	C	A	0.427966	0.00840336	A	0.0909091	0.019802	1	324.957	2.73e-71	1793	3.84e-62	1.17754	19.0044	0.0619617	1.13e-47	1.22952	8.54355	0.143912	6.78e-11	1.14212	15.8734	0.0719516	1.11e-34	-0.166757	-1.23767	0.134734	0.21722
12:77763799:A:G	12	-	-	cg20090301	77756101	-	-	-	A	G	0.176471	0	G	0.267677	0.019802	1	324.886	2.83e-71	1583	3.52e-62	1.3495	18.2544	0.0739272	2.28e-45	1.35745	7.48009	0.181475	2.28e-09	1.35121	16.3992	0.0823945	4.34e-36	-0.190462	-1.092	0.174416	0.276084
rs1724611	15	52860553	ARPP19	cg25063058	52860530	23	ARPP19	Body	A	G	0.191964	0.0588235	G	0.255319	0.0693069	1	324.878	2.84e-71	1335	2.98e-62	1.31944	18.3871	0.0717592	8.89e-46	1.48267	8.43824	0.175708	9.56e-11	1.27531	15.9271	0.0800716	7.96e-35	0.0989508	0.531012	0.186344	0.595972
rs2469499:133118572:G:C	8	133118572	HHLA1	cg06324221	133118855	283	HHLA1	TSS1500	G	C	0.521008	0	C	0.366337	0	1	324.854	2.88e-71	1679	3.79e-62	-1.14222	-18.0217	0.0633799	1.2e-44	-1.0783	-7.38983	0.145917	3.08e-09	-1.17578	-16.4391	0.0715234	3.4e-36	0.179021	1.28318	0.139513	0.200843
rs6544647:43578419:C:T	2	43578419	THADA	cg13176505	43578448	29	THADA	Body	T	C	0.473913	0.0336134	C	0.395	0.00990099	1	324.846	2.89e-71	1664	3.77e-62	0.997898	17.1528	0.0581771	6.12e-42	1.10598	9.61862	0.114984	2.19e-12	0.986801	15.2423	0.0647409	5.61e-33	0.239634	1.73061	0.138468	0.0849902
rs140569422:1287628:C:CCT	4	1287629	MAEA	cg16399632	1244006	43623	CTBP1|C4orf42	TSS1500|TSS200	C	CCT	0.478992	0	CCT	0.165	0.00990099	1	324.81	2.94e-71	1129	2.61e-62	-1.22812	-17.6683	0.0695095	1.5e-43	-1.10674	-6.67017	0.165924	3.49e-08	-1.25965	-16.7427	0.0752356	5.3e-37	0.327946	2.27906	0.143896	0.023669
rs10749961:110344564:T:C	11	110344564	-	cg04149500	110344815	251	-	-	T	C	0.369748	0	C	0.585	0.00990099	1	324.716	3.08e-71	1182	2.86e-62	1.0436	17.673	0.0590505	1.45e-43	1.12641	7.94676	0.141745	4.81e-10	1.04953	16.173	0.0648939	1.74e-35	-0.0814349	-0.580589	0.140263	0.56214
12:131057010:G:A	12	-	-	cg15360451	131057032	-	-	-	G	A	0.315789	0.0420168	A	0.107143	0.029703	1	324.716	3.08e-71	2203	5.33e-62	1.35844	18.0378	0.0753105	1.07e-44	1.36731	8.21912	0.166357	1.96e-10	1.35707	16.0363	0.0846253	4.05e-35	0.12964	0.77234	0.167854	0.440781
rs7634117:23595222:G:A	3	23595222	MIR548AC|UBE2E2	cg12309867	23609675	14453	UBE2E2|MIR548AC	Body	A	G	0.44958	0	G	0.118812	0	1	324.704	3.1e-71	1399	3.4e-62	-1.12855	-17.3361	0.0650981	1.63e-42	-1.16014	-10.8955	0.106478	4.44e-14	-1.14173	-14.3524	0.0795498	1.49e-30	0.176631	1.46585	0.120498	0.144184
rs6925308	6	139660091	-	cg24806778	139659227	864	-	-	G	A	0.168067	0	A	0.153465	0	1	324.702	3.1e-71	1442	3.51e-62	-1.47701	-18.3295	0.0805813	1.34e-45	-1.45834	-10.3149	0.141382	2.55e-13	-1.47761	-14.7752	0.100006	1.04e-31	-0.157263	-0.864259	0.181963	0.388432
rs1049503:45653707:T:C	15	45653707	GATM	cg14582100	45693742	40035	SPATA5L1	TSS1500	T	C	0.231092	0	C	0.30198	0	1	324.691	3.12e-71	908	2.22e-62	-1.21325	-18.0678	0.0671501	8.63e-45	-1.22376	-10.0487	0.121783	5.75e-13	-1.2082	-14.9571	0.0807778	3.34e-32	-0.0831326	-0.525925	0.158069	0.599495
rs17366947:27103024:A:G	8	27103024	STMN4	cg13832012	27107304	4280	STMN4	5'UTR	A	G	0.397436	0.0168067	G	0.171875	0.049505	1	324.667	3.16e-71	1723	4.27e-62	-1.04506	-18.0964	0.0577496	7.04e-45	-1.05166	-9.71275	0.108276	1.63e-12	-1.0397	-15.1766	0.0685065	8.45e-33	-0.139329	-1.08878	0.127968	0.277499
rs820089	6	35024695	ANKS1A	cg27454650	35026708	2013	ANKS1A	Body	T	C	0.460177	0.0504202	C	0.505102	0.029703	1	324.563	3.33e-71	878	2.29e-62	1.05957	17.1324	0.061846	7.08e-42	1.16603	12.0306	0.0969225	1.66e-15	1.03611	13.41	0.0772638	5.81e-28	0.148803	1.03866	0.143264	0.300157
rs4141789:32519408:A:G	7	32519408	-	cg18695821	32519571	163	-	-	G	A	0.218487	0	A	0.267327	0	1	324.509	3.42e-71	1658	4.45e-62	-1.36409	-18.5665	0.0734708	2.49e-46	-1.45618	-7.77678	0.187247	8.46e-10	-1.3285	-16.249	0.0817589	1.09e-35	-0.130873	-0.705197	0.185584	0.481469
rs4689604	4	7129556	-	cg16307866	7129517	39	-	-	G	A	0.306604	0.109244	A	0.505319	0.0693069	0	324.463	3.5e-71	1773	4.87e-62	-1.16784	-18.8735	0.0618772	2.83e-47	-1.02688	-8.95055	0.114729	1.82e-11	-1.20976	-15.6317	0.0773914	4.96e-34	0.129027	0.969759	0.133051	0.333282
rs3817543	12	121900000	KDM2B	cg21844336	121908502	8502	KDM2B	Body	T	C	0.39916	0	C	0.247525	0	1	324.455	3.51e-71	1212	3.34e-62	1.06864	18.1878	0.0587559	3.67e-45	1.00304	9.39272	0.106789	4.45e-12	1.10397	15.3698	0.0718268	2.53e-33	-0.0804586	-0.640459	0.125627	0.522573
rs6066149	20	45602638	EYA2	cg06209200	45602685	47	EYA2	5'UTR	G	A	0.326271	0.00840336	A	0.0918367	0.029703	1	324.375	3.66e-71	1425	4.09e-62	1.05767	18.4138	0.0574391	7.35e-46	0.921462	9.04807	0.101841	1.33e-11	1.08903	15.5726	0.069932	7.16e-34	0.0692483	0.569231	0.121652	0.569808
rs149543308:134997777:GCA:G	10	134997778	KNDC1	cg22775138	135008819	11041	KNDC1	Body	GCA	G	0.5	0.0336134	G	0.3	0.108911	0	324.361	3.68e-71	1260	3.64e-62	1.17697	18.2572	0.0644658	2.24e-45	1.21055	9.03456	0.133991	1.39e-11	1.16917	15.58	0.075043	6.84e-34	0.136433	0.961474	0.1419	0.33742
rs360041	1	33161212	SYNC	cg17339202	33160900	312	SYNC	Body	C	T	0.0420168	0	T	0.193069	0	0	323.981	4.45e-71	719	2.51e-62	-1.43703	-18.526	0.0775681	3.31e-46	-1.40261	-7.44543	0.188385	2.56e-09	-1.4287	-16.3874	0.087183	4.67e-36	0.142675	0.793748	0.179748	0.428238
rs35895030:57726523:AG:A	4	57726524	-	cg07602734	57727739	1215	-	-	AG	A	0.263158	0.0420168	A	0.212121	0.019802	1	323.935	4.55e-71	1745	6.24e-62	-1.09159	-17.8833	0.0610393	3.22e-44	-1.13327	-8.13307	0.139341	2.6e-10	-1.09049	-16.0558	0.0679188	3.59e-35	-0.0734788	-0.497302	0.147755	0.619497
rs221042:16529818:C:T	1	16529818	ARHGEF19	cg06365898	16533907	4089	ARHGEF19	Body	C	T	0.327731	0	T	0.193069	0	1	323.729	5.05e-71	1039	4.12e-62	1.22299	18.2256	0.0671029	2.8e-45	1.08116	7.0879	0.152537	8.5e-09	1.26045	16.5375	0.0762173	1.86e-36	0.046082	0.289068	0.159415	0.772814
rs11396435:23007068:A:AG	14	23007069	TCRA|TRD|TRA@|TRAV1-2J6|TRA|TRAC|TCR-alpha|AV8S2A1N1T|hADV36S1	cg00188443	23010044	2975	-	-	AG	A	0.350877	0.0420168	A	0.255102	0.029703	1	323.618	5.34e-71	1914	8.01e-62	1.05648	17.3531	0.0608817	1.45e-42	1.21382	9.17382	0.132314	8.91e-12	1.0348	15.4745	0.0668711	1.32e-33	0.146695	1.00753	0.145599	0.314841
rs10106102:61145980:C:G	8	61145980	CA8	cg20321409	61145794	186	CA8	Body	C	G	0.357143	0	G	0.252475	0	1	323.58	5.44e-71	1121	4.78e-62	-0.97192	-18.6005	0.0522525	1.95e-46	-0.967813	-6.78182	0.142707	2.39e-08	-0.952152	-16.6609	0.0571487	8.73e-37	0.133477	1.07376	0.124308	0.284161
rs36044469:124938551:G:T	8	124938551	FER1L6	cg18310170	124938595	44	FER1L6	5'UTR	G	T	0.40678	0.00840336	T	0.292079	0	1	323.571	5.46e-71	1549	6.64e-62	1.05634	18.5512	0.0569421	2.77e-46	1.02898	7.4924	0.137337	2.18e-09	1.05655	16.3534	0.0646072	5.75e-36	0.13185	0.909249	0.145009	0.364261
rs10797600:233211508:A:G	1	233211508	PCNXL2	cg16056164	233211572	64	PCNXL2	Body	A	G	0.319328	0	G	0.64	0.00990099	1	323.555	5.51e-71	1586	6.86e-62	-1.13332	-18.4511	0.0614233	5.64e-46	-1.1569	-7.3793	0.156777	3.19e-09	-1.13499	-16.4043	0.0691888	4.21e-36	0.0342129	0.244418	0.139977	0.807146
rs9929823:69344221:T:C	16	69344221	SNTB2|VPS4A	cg00596184	69350052	5831	VPS4A	Body	T	C	0.206897	0.0252101	C	0.372449	0.029703	1	323.527	5.59e-71	975	4.27e-62	1.07526	18.141	0.0592726	5.12e-45	0.967006	6.98882	0.138365	1.19e-08	1.12224	16.5736	0.0677127	1.49e-36	-0.220305	-1.6349	0.134752	0.103569
rs11761282:134034319:G:A	7	134034319	-	cg02911834	134036360	2041	-	-	G	A	0.315126	0	A	0.615	0.00990099	1	323.481	5.72e-71	1337	6e-62	-1.00356	-18.3664	0.0546414	1.03e-45	-0.957059	-7.72812	0.123841	9.94e-10	-1.02208	-16.2406	0.0629339	1.15e-35	-0.102516	-0.841084	0.121885	0.401258
rs4669191:7520144:A:G	2	7520144	-	cg20760682	7520132	12	-	-	G	A	0.49115	0.0504202	A	0.294737	0.0594059	1	323.458	5.78e-71	1418	6.43e-62	1.15144	18.1638	0.0633922	4.35e-45	1.10602	7.48862	0.147694	2.21e-09	1.17841	16.3517	0.0720662	5.81e-36	-0.124587	-0.855874	0.145567	0.393043
rs224221:3303531:A:T	16	3303531	MEFV	cg08260052	3304449	918	MEFV	Body	A	T	0.512821	0.0168067	T	0.473118	0.0792079	1	323.36	6.07e-71	1140	5.43e-62	1.09455	17.9928	0.0608327	1.47e-44	1.03135	7.4272	0.138861	2.72e-09	1.1185	16.3767	0.0682983	4.98e-36	-0.0682184	-0.468821	0.145511	0.639684
12:25817204:A:C	12	-	-	cg11944981	25830144	-	-	-	C	A	0.322034	0.00840336	A	0.235	0.00990099	1	323.314	6.21e-71	1673	8.16e-62	-1.01706	-18.4194	0.0552167	7.06e-46	-0.967748	-9.45202	0.102385	3.69e-12	-1.03139	-15.2962	0.0674278	4.01e-33	-0.0675641	-0.546339	0.123667	0.585413
rs67597621:44773705:T:G	6	44773705	-	cg21485521	44773698	7	-	-	T	G	0.264706	0	G	0.16	0.00990099	1	323.276	6.33e-71	1155	5.74e-62	1.27322	17.9141	0.0710737	2.59e-44	1.16615	6.2292	0.187207	1.55e-07	1.28531	16.8663	0.0762055	2.49e-37	-0.159118	-0.894292	0.177926	0.372189
rs11203185:43526572:G:C	21	43526572	UMODL1|C21orf128	cg22706458	43528949	2377	UMODL1|C21orf128	Body|TSS1500	G	C	0.319048	0.117647	C	0.430851	0.0693069	0	323.271	6.35e-71	2263	1.11e-61	1.12824	18.1228	0.0622555	5.83e-45	1.14146	8.04869	0.141819	3.43e-10	1.12879	16.0776	0.0702089	3.14e-35	0.0189909	0.13106	0.144903	0.895854
rs1998120:65175364:A:C	14	65175364	PLEKHG3	cg16676373	65175332	32	PLEKHG3	5'UTR	A	C	0.135593	0.00840336	C	0.195	0.00990099	1	323.181	6.64e-71	1243	6.48e-62	0.917637	18.6663	0.04916	1.23e-46	0.814488	9.04037	0.0900946	1.36e-11	0.942393	15.5388	0.0606479	8.84e-34	-0.0679869	-0.629921	0.107929	0.529431
rs2364357:125954430:T:C	3	125954430	-	cg01346077	125931526	22904	-	-	C	T	0.54661	0.00840336	T	0.335	0.00990099	1	323.137	6.79e-71	1350	7.19e-62	1.10264	17.9901	0.0612916	1.5e-44	1.24988	9.56209	0.130712	2.61e-12	1.06235	15.2218	0.0697912	6.37e-33	0.260323	1.75094	0.148677	0.0814169
rs734206:93108464:T:C	14	93108464	RIN3	cg13225565	93106414	2050	RIN3	Body	T	C	0.291304	0.0336134	C	0.151042	0.049505	1	323.133	6.8e-71	1907	1.02e-61	1.41199	18.4791	0.07641	4.62e-46	1.32518	8.87614	0.149297	2.31e-11	1.4622	15.6316	0.0935415	4.97e-34	-0.0809567	-0.496937	0.162912	0.619753
rs10733576:113022794:G:A	9	113022794	-	cg16159134	113018948	3846	TXN	TSS200	A	G	0.315126	0	G	0.273684	0.0594059	1	323.055	7.07e-71	2076	1.15e-61	1.23578	18.0238	0.0685637	1.18e-44	1.33804	7.0932	0.188637	8.35e-09	1.2051	16.5149	0.0729708	2.13e-36	0.154674	0.832174	0.185867	0.406256
rs584158:182603060:T:A	1	182603060	-	cg00091302	182602986	74	-	-	T	A	0.0945946	0.0672269	A	0.221591	0.128713	0	323.012	7.22e-71	1212	6.87e-62	-1.36803	-16.3336	0.0837556	2.29e-39	-1.44535	-12.2457	0.118029	9.07e-16	-1.3963	-13.1551	0.106142	2.93e-27	0.0188323	0.105436	0.178613	0.91613
rs4076997:78025468:A:G	15	78025468	-	cg07015412	78025260	208	-	-	A	G	0.10084	0	G	0.262376	0	1	323.01	7.23e-71	1389	7.88e-62	1.35783	18.4103	0.0737536	7.54e-46	1.18827	8.05491	0.147521	3.36e-10	1.38242	16.0664	0.0860444	3.37e-35	-0.198414	-1.18429	0.167538	0.237636
rs13273811:1096837:G:T	8	1096837	-	cg02698900	1094770	2067	-	-	G	T	0.486842	0.0420168	T	0.242574	0	1	322.905	7.62e-71	2314	1.33e-61	1.12186	17.4904	0.0641416	5.39e-43	1.22513	7.78976	0.157274	8.1e-10	1.13158	16.1934	0.069879	1.54e-35	-0.0214106	-0.144699	0.147967	0.885088
rs8084410	18	72168486	CNDP2	cg05826162	72166704	1782	CNDP2	5'UTR|TSS200	T	C	0.258475	0.00840336	C	0.539604	0	1	322.862	7.79e-71	1475	9.02e-62	1.08545	18.016	0.0602492	1.25e-44	0.946568	7.39476	0.128005	3.03e-09	1.13798	16.3762	0.0694899	5e-36	-0.305488	-2.46425	0.123968	0.0145332
rs34596921:25773708:T:TA	1	25773709	TMEM57	cg11734017	25611456	162253	RHD	5'UTR|Body	T	TA	0.481982	0.0672269	TA	0.168421	0.0594059	1	322.846	7.85e-71	1009	6.22e-62	-1.27811	-17.4586	0.0732082	6.77e-43	-1.48015	-9.8729	0.14992	9.9e-13	-1.26866	-15.0124	0.0845071	2.36e-32	0.0764664	0.510152	0.149889	0.610481
rs2524074	6	31244021	HLA-B	cg15634083	31238908	5113	HLA-C	Body	A	G	0.289916	0	G	0.252475	0	1	322.825	7.93e-71	4685	1.39e-61	1.19059	17.729	0.0671549	9.73e-44	1.12455	7.18291	0.15656	6.17e-09	1.22998	16.4691	0.074684	2.83e-36	-0.203061	-1.28553	0.157959	0.200022
rs1116222	6	30071279	TRIM31	cg22377040	30071412	133	TRIM31	Body	T	G	0.273109	0	G	0.376238	0	1	322.623	8.78e-71	3584	1.53e-61	-1.08254	-17.6624	0.0612907	1.57e-43	-1.39376	-8.16618	0.170674	2.33e-10	-1.05395	-15.998	0.0658798	5.13e-35	-0.0124568	-0.0771714	0.161417	0.938561
6:31275455:A:AAGG	6	-	-	cg25107000	31275643	-	-	-	AAGG	A	0.575221	0.0504202	A	0.321053	0.0594059	1	322.587	8.93e-71	4572	1.56e-61	1.11269	18.2559	0.0609499	2.26e-45	1.10266	6.68657	0.164907	3.3e-08	1.11847	16.6696	0.0670964	8.28e-37	-0.0112524	-0.0762709	0.147532	0.939276
rs1152577:64697485:T:G	14	64697485	ESR2	cg07591882	64700318	2833	ESR2|MIR548AZ	Body	G	T	0.402542	0.00840336	T	0.0891089	0	1	322.543	9.13e-71	1059	7.59e-62	1.29537	18.1659	0.0713077	4.29e-45	1.21214	7.00615	0.173011	1.12e-08	1.32876	16.5365	0.0803532	1.87e-36	-0.185356	-1.24294	0.149127	0.215277
rs111861862:200708025:T:C	1	200708025	CAMSAP2	cg16600927	200708027	2	CAMSAP1L1	TSS1500	T	C	0.172269	0	C	0.257426	0	1	322.516	9.26e-71	1432	1.04e-61	-1.31367	-18.702	0.0702424	9.52e-47	-1.45779	-6.81398	0.213941	2.14e-08	-1.28121	-16.6158	0.0771077	1.15e-36	-0.0623041	-0.333704	0.186705	0.738936
rs7503931:36612876:T:G	17	36612876	ARHGAP23	cg12050358	36612909	33	ARHGAP23	TSS1500	T	G	0.256303	0	G	0.247525	0	1	322.496	9.35e-71	792	5.81e-62	0.945531	18.6349	0.0507398	1.53e-46	1.0549	7.70074	0.136987	1.09e-09	0.912799	16.2233	0.0562648	1.28e-35	0.118034	0.898602	0.131353	0.369894
rs6568494:108087540:G:C	6	108087540	SCML4	cg20573211	108088001	461	SCML4	Body|5'UTR	G	C	0.15678	0.00840336	C	0.540404	0.019802	1	322.457	9.54e-71	1051	7.87e-62	1.06271	17.5922	0.0604082	2.6e-43	0.917681	8.42162	0.108967	1.01e-10	1.12601	15.8598	0.0709978	1.21e-34	0.0276886	0.229221	0.120794	0.81892
rs11705019:24160496:C:T	22	24160496	SMARCB1	cg15597964	24165858	5362	SMARCB1	Body	C	T	0.173729	0.00840336	T	0.122449	0.029703	1	322.359	1e-70	1052	8.27e-62	1.61251	18.0992	0.0890928	6.9e-45	1.67841	7.38389	0.227306	3.14e-09	1.58797	16.3657	0.0970305	5.33e-36	0.0150948	0.0653043	0.231146	0.947994
rs11820856	11	10481216	AMPD3	cg12560076	10481217	1	AMPD3	5'UTR|TSS1500|Body	A	G	0.29646	0.0504202	G	0.318182	0.019802	1	322.31	1.03e-70	1443	1.16e-61	-1.14591	-17.9005	0.0640154	2.85e-44	-1.46459	-10.9983	0.133164	3.27e-14	-1.06792	-14.1897	0.0752608	4.17e-30	-0.21365	-1.3044	0.163791	0.193524
rs17561729:54428294:A:G	7	54428294	-	cg16107214	54407004	21290	LINC01445	Body	A	G	0.179487	0.0168067	G	0.156566	0.019802	1	322.309	1.03e-70	1687	1.36e-61	1.46789	17.7185	0.0828453	1.05e-43	1.2403	6.52152	0.190186	5.77e-08	1.53768	16.7266	0.0919306	5.84e-37	-0.631731	-3.36369	0.187809	0.000914037
rs807244:26122979:G:A	1	26122979	-	cg07274340	26124005	1026	-	-	A	G	0.173913	0.0336134	G	0.255319	0.0693069	1	322.208	1.08e-70	898	7.61e-62	1.34487	18.4801	0.0727742	4.59e-46	1.58372	7.15905	0.22122	6.69e-09	1.30972	16.4607	0.0795663	2.97e-36	0.141061	0.683087	0.206505	0.495305
rs9912450:45402208:C:T	17	45402208	ITGB3|AX748120|EFCAB13	cg20676602	45402355	147	THCAT158|EFCAB13	TSS1500|5'UTR	T	C	0.363248	0.0168067	C	0.44898	0.029703	1	322.202	1.08e-70	1111	9.45e-62	-1.09439	-17.0605	0.0641478	1.19e-41	-0.86876	-4.94772	0.175588	1.15e-05	-1.18228	-17.2546	0.0685199	2.36e-38	0.453433	3.02285	0.150002	0.00281568
rs747504	4	734677	PCGF3	cg17265115	734692	15	PCGF3	Body	G	A	0.466102	0.00840336	A	0.408163	0.029703	1	322.036	1.18e-70	1263	1.17e-61	0.90344	17.2846	0.0522686	2.37e-42	0.825061	5.51998	0.149468	1.7e-06	0.916001	17.0753	0.0536448	6.99e-38	-0.133672	-1.02429	0.130501	0.306876
12:132222219:G:A	12	-	-	cg08236123	132219811	-	SFRS8	Body	G	A	0.44958	0	A	0.136364	0.019802	1	321.972	1.22e-70	1418	1.35e-61	1.17436	18.3167	0.0641143	1.47e-45	1.14345	9.74235	0.117369	1.49e-12	1.17064	15.0685	0.0776882	1.66e-32	0.185301	1.33521	0.138781	0.183253
rs11123170:113978940:C:G	2	113978940	PAX8	cg21550016	113992930	13990	PAX8|LOC440839|LOC654433	Body|TSS1500	C	G	0.411017	0.00840336	G	0.313131	0.019802	1	321.934	1.24e-70	1087	1.06e-61	-1.08112	-17.8631	0.0605222	3.73e-44	-1.17213	-8.62884	0.135839	5.14e-11	-1.06601	-15.7314	0.0677629	2.67e-34	-0.058808	-0.40166	0.146412	0.688343
rs1472612	5	81144854	-	cg11119412	81144818	36	-	-	G	A	0.285088	0.0420168	A	0.336735	0.029703	1	321.847	1.29e-70	996	1.01e-61	1.05562	18.1476	0.0581685	4.89e-45	1.10886	10.3754	0.106874	2.12e-13	1.02909	14.6355	0.0703142	2.51e-31	0.0239818	0.174797	0.137198	0.861407
rs440563	10	132287621	-	cg02583163	132291878	4257	-	-	T	C	0.142857	0	C	0.163366	0	1	321.693	1.4e-70	2325	2.44e-61	1.46435	18.6252	0.0786221	1.64e-46	1.38227	7.30999	0.189093	4.03e-09	1.45661	16.3785	0.0889342	4.93e-36	-0.0470349	-0.24479	0.192144	0.806858
rs5767030	22	48537329	-	cg25296167	48536860	469	-	-	G	T	0.381356	0.00840336	T	0.520619	0.039604	1	321.682	1.41e-70	2091	2.31e-61	-0.926791	-17.6728	0.0524417	1.46e-43	-0.966485	-10.5787	0.0913616	1.15e-13	-0.912776	-14.4835	0.0630216	6.53e-31	0.0516659	0.414659	0.124598	0.678815
rs522624:78534061:A:G	11	78534061	TENM4	cg00299230	78534193	132	ODZ4	Body	G	A	0.516949	0.00840336	A	0.358586	0.019802	1	321.639	1.44e-70	1204	1.36e-61	1.09073	18.2084	0.0599029	3.17e-45	0.959504	6.87045	0.139657	1.77e-08	1.12372	16.5661	0.0678326	1.56e-36	-0.218365	-1.54134	0.141672	0.12474
rs12522413:170434442:A:G	5	170434442	RANBP17	cg00871487	170288779	145663	RANBP17	TSS200	G	A	0.364407	0.00840336	A	0.625	0.00990099	1	321.572	1.48e-70	1105	1.29e-61	1.01884	17.3837	0.0586087	1.16e-42	0.802217	5.34352	0.150129	3.08e-06	1.08991	17.1178	0.0636711	5.4e-38	-0.399134	-3.09639	0.128903	0.00222621
rs11208733:66226961:T:C	1	66226961	-	cg04704294	66257822	30861	PDE4B	TSS1500	T	C	0.331933	0	C	0.0940594	0	1	321.421	1.6e-70	1205	1.51e-61	-1.26452	-18.0347	0.0701161	1.09e-44	-1.36133	-6.56238	0.207444	5.02e-08	-1.23718	-16.684	0.0741538	7.58e-37	-0.0990244	-0.58755	0.168538	0.557466
rs72845417:60171740:G:T	17	60171740	-	cg26854869	60171359	381	-	-	G	T	0.182609	0.0336134	T	0.148936	0.0693069	1	321.396	1.62e-70	824	1.05e-61	1.44959	18.2286	0.079523	2.74e-45	1.42026	10.1304	0.140198	4.47e-13	1.45001	14.7909	0.0980336	9.46e-32	0.206137	1.17349	0.175662	0.24193
rs7015936	8	74195811	-	cg00461685	74198210	2399	-	-	T	G	0.352941	0	G	0.415842	0	1	321.369	1.64e-70	1600	2.06e-61	-1.05022	-16.4665	0.0637791	8.74e-40	-1.2541	-12.3851	0.101259	6.15e-16	-0.989109	-12.9607	0.0763162	1.01e-26	-0.262277	-1.69295	0.154923	0.0919479
rs11307826:47448334:CA:C	11	47448335	PSMC3	cg09580214	47448534	199	PSMC3	TSS1500	CA	C	0.323529	0	C	0.371287	0	1	321.295	1.7e-70	637	8.52e-62	1.21449	18.3294	0.0662595	1.34e-45	1.25091	8.36753	0.149495	1.2e-10	1.21247	15.8518	0.0764875	1.27e-34	0.101294	0.631935	0.160292	0.528117
rs67816129:135496810:A:T	8	135496810	ZFAT	cg04459447	135487401	9409	-	-	A	T	0.190678	0.00840336	T	0.1875	0.049505	1	321.233	1.76e-70	1864	2.57e-61	1.4568	18.247	0.079838	2.41e-45	1.43438	8.26857	0.173473	1.67e-10	1.45914	15.9017	0.0917602	9.31e-35	-0.0371168	-0.197231	0.18819	0.843838
rs4893973:178496937:G:A	2	178496937	PDE11A	cg27490568	178487706	9231	-	-	A	G	0.168067	0	G	0.133663	0	1	321.188	1.8e-70	1199	1.69e-61	1.34341	17.8247	0.075368	4.9e-44	1.27038	6.893	0.1843	1.64e-08	1.36379	16.5431	0.0824384	1.79e-36	-0.0894483	-0.49701	0.179973	0.619702
rs57353840:228605961:G:A	2	228605961	-	cg17586107	228605602	359	-	-	A	G	0.53913	0.0336134	G	0.428571	0.168317	0	321.182	1.8e-70	1959	2.77e-61	-1.13026	-17.1718	0.0658206	5.33e-42	-1.24482	-11.1613	0.11153	2.03e-14	-1.13467	-14.0217	0.0809222	1.2e-29	0.0403463	0.267057	0.151078	0.789688
rs11080640	18	13274118	LDLRAD4	cg07195078	13274150	32	LDLRAD4	5'UTR	T	C	0.608696	0.0336134	C	0.136364	0.019802	1	320.983	1.99e-70	1373	2.15e-61	-1.13035	-18.2641	0.0618895	2.13e-45	-0.994724	-8.76533	0.113484	3.3e-11	-1.16605	-15.6254	0.0746253	5.16e-34	0.0475288	0.446011	0.106564	0.656049
rs58645711:71616085:G:C	15	71616085	THSD4	cg07024568	71615957	128	THSD4	Body	G	C	0.152542	0.00840336	C	0.237374	0.019802	1	320.967	2.01e-70	1252	1.97e-61	-0.999887	-18.5518	0.0538971	2.76e-46	-1.08179	-6.64745	0.162738	3.76e-08	-0.977518	-16.6367	0.0587569	1.01e-36	0.0861601	0.628811	0.137021	0.530156
rs370889745:30424735:TA:T	6	-	-	cg09289820	30421275	-	-	-	TA	T	0.159664	0	T	0.257426	0	1	320.893	2.08e-70	2378	3.65e-61	1.37984	18.3605	0.0751526	1.07e-45	1.20598	8.08248	0.149209	3.07e-10	1.44788	15.9865	0.0905692	5.51e-35	-0.178382	-1.06291	0.167824	0.289043
rs28641663:114073:T:C	4	114073	ZNF595|ZNF718	cg05388281	125504	11431	ZNF718	Body	C	T	0.538462	0.0168067	T	0.469697	0.019802	1	320.869	2.11e-70	737	1.22e-61	1.12103	18.1502	0.061764	4.8e-45	1.07108	7.1014	0.150827	8.12e-09	1.12881	16.445	0.0686414	3.27e-36	-0.270297	-1.8076	0.149533	0.0720993
12:132062186:A:T	12	-	-	cg05541470	132061506	-	-	-	A	T	0.336134	0	T	0.587629	0.039604	1	320.825	2.16e-70	1529	2.59e-61	1.19689	18.4544	0.0648567	5.51e-46	1.10691	8.95154	0.123656	1.81e-11	1.21347	15.5144	0.0782159	1.03e-33	0.0284513	0.213136	0.133489	0.831427
rs55970459:58336193:C:G	5	58336193	PDE4D	cg27543403	58335880	313	PDE4D	Body	C	G	0.322034	0.00840336	G	0.0842105	0.0594059	1	320.795	2.19e-70	1626	2.79e-61	-1.19444	-18.7377	0.0637454	7.39e-47	-1.27371	-8.89429	0.143205	2.18e-11	-1.15031	-15.5463	0.0739926	8.44e-34	-0.0793268	-0.557735	0.14223	0.577619
rs8051018:17477499:A:G	16	17477499	XYLT1	cg05634915	17477485	14	XYLT1	Body	G	A	0.487069	0.0252101	A	0.283505	0.039604	1	320.725	2.27e-70	1548	2.75e-61	1.10631	17.8013	0.0621475	5.8e-44	1.22934	8.37114	0.146855	1.19e-10	1.08077	15.8319	0.068265	1.43e-34	-0.0091496	-0.0572101	0.15993	0.954432
rs79331684:63759393:C:CT	15	-	-	cg12036633	63758958	-	-	-	C	CT	0.448276	0.0252101	CT	0.255102	0.029703	1	320.547	2.48e-70	1341	2.61e-61	-1.13983	-18.1658	0.0627457	4.29e-45	-1.36935	-10.1462	0.134962	4.26e-13	-1.09118	-14.7513	0.0739717	1.21e-31	-0.00994229	-0.0656005	0.151558	0.947758
rs202183038:29994065:A:AC	6	29994066	ZNRD1-AS1	cg01286685	30039025	44959	RNF39	Body	A	AC	0.0882353	0	AC	0.226804	0.039604	1	320.463	2.58e-70	3638	4.52e-61	-1.4753	-18.3715	0.0803034	9.93e-46	-1.30807	-8.21826	0.159167	1.96e-10	-1.53655	-15.9035	0.096617	9.21e-35	0.0725338	0.412552	0.175817	0.680355
rs3771457:70932207:A:C	2	70932207	ADD2	cg13818205	70932281	74	ADD2	Body	A	C	0.25431	0.0252101	C	0.388298	0.0693069	1	320.447	2.6e-70	1764	3.61e-61	-1.14221	-18.0566	0.0632572	9.35e-45	-1.07494	-6.61399	0.162525	4.22e-08	-1.15963	-16.6344	0.0697129	1.03e-36	0.0593309	0.392818	0.151039	0.694853
rs9640010	7	6069237	ANKRD61|EIF2AK1	cg19764206	6070854	1617	ANKRD61|EIF2AK1	TSS200|Body	G	A	0.168067	0	A	0.44898	0.029703	1	320.43	2.63e-70	985	2.03e-61	1.2302	18.5989	0.0661438	1.98e-46	1.11572	9.12649	0.122251	1.04e-11	1.2426	15.3993	0.0806925	2.11e-33	0.136452	1.02656	0.132922	0.30581
rs10975298:5813692:T:C	9	5813692	ERMP1	cg13560576	5833327	19635	ERMP1	TSS1500	T	C	0.381356	0.00840336	C	0.178218	0	1	320.367	2.71e-70	1242	2.64e-61	-1.15102	-18.605	0.0618659	1.89e-46	-1.24033	-8.92128	0.139031	2e-11	-1.1074	-15.517	0.0713668	1.01e-33	-0.0179022	-0.118357	0.151255	0.905898
rs73036386:168760667:G:A	6	168760667	-	cg18505670	168771259	10592	-	-	G	A	0.207627	0.00840336	A	0.107143	0.029703	1	320.335	2.76e-70	2152	4.65e-61	1.32429	17.9478	0.0737858	2.03e-44	1.20841	5.94377	0.203307	4.08e-07	1.33786	16.8821	0.0792472	2.26e-37	-0.100863	-0.573495	0.175875	0.566923
rs13011326:217938410:C:T	2	217938410	-	cg18204589	217939092	682	-	-	C	T	0.214286	0	T	0.315	0.00990099	1	320.302	2.8e-70	1460	3.21e-61	1.19756	17.7751	0.0673731	7e-44	0.939523	6.02733	0.155877	3.08e-07	1.27318	16.8515	0.0755531	2.73e-37	-0.342777	-2.17612	0.157518	0.0306622
rs28373696:32715352:T:G	19	32715352	-	cg02309627	32715385	33	-	-	T	G	0.177966	0.00840336	G	0.47449	0.029703	1	320.26	2.86e-70	1186	2.66e-61	-0.861896	-18.3707	0.0469168	9.98e-46	-0.977362	-10.5166	0.0929354	1.38e-13	-0.826721	-14.4797	0.0570953	6.69e-31	-0.0948742	-0.987919	0.0960344	0.324329
rs2707210	12	6902002	CD4	cg19371800	6902253	251	CD4	5'UTR	T	G	0.504202	0	G	0.455446	0	1	320.159	3.01e-70	1060	2.5e-61	1.09781	18.4258	0.0595798	6.75e-46	1.10574	5.6535	0.195585	1.09e-06	1.0868	16.9764	0.0640184	1.28e-37	-0.297894	-1.90094	0.156709	0.0586789
rs2666010:74095233:T:G	17	74095233	EXOC7	cg03181644	74090419	4814	EXOC7	Body	G	T	0.514286	0.117647	T	0.414894	0.0693069	0	320.04	3.19e-70	958	2.4e-61	1.11151	17.8331	0.0623281	4.62e-44	1.15476	11.1369	0.103688	2.18e-14	1.07549	14.0004	0.076819	1.38e-29	0.12048	0.854192	0.141046	0.393972
rs11925666:195518660:A:G	3	195518660	MUC4	cg01797371	195578240	59580	-	-	A	G	0.20354	0.0504202	G	0.476744	0.148515	0	320.037	3.2e-70	1144	2.87e-61	-1.14517	-18.0513	0.0634398	9.71e-45	-1.21272	-10.5803	0.114621	1.14e-13	-1.12768	-14.4254	0.0781728	9.42e-31	-0.197612	-1.42818	0.138366	0.154727
rs145280210:92106587:TATTTTTTTA:T	14	92106588	CATSPERB	cg24158931	92116289	9701	CATSPERB	Body	TATTTTTTTA	T	0.169492	0.00840336	T	0.222772	0	1	319.922	3.39e-70	1228	3.26e-61	1.42505	18.4517	0.0772312	5.62e-46	1.33237	8.40204	0.158576	1.08e-10	1.46098	15.7901	0.0925251	1.86e-34	-0.105159	-0.607881	0.172993	0.543923
rs1133896:32832817:A:G	6	32832817	-	cg01948226	32829208	3609	-	-	A	G	0.365546	0	G	0.39604	0	1	319.85	3.51e-70	5032	6.14e-61	1.12087	18.1742	0.0616736	4.04e-45	1.07448	5.53898	0.193986	1.6e-06	1.11688	17.005	0.0656797	1.07e-37	-0.23612	-1.42982	0.165139	0.154254
rs139049205:88036146:G:C	6	88036146	GJB7|SMIM8	cg06087457	88040249	4103	C6orf162|GJB7	5'UTR|TSS1500	G	C	0.092437	0	C	0.123762	0	1	319.811	3.58e-70	1166	3.28e-61	1.66507	17.4482	0.0954292	7.3e-43	2.05741	9.22124	0.223116	7.66e-12	1.6207	15.3225	0.105772	3.4e-33	0.102558	0.421018	0.243595	0.674173
rs11743009	5	10852242	-	cg16079430	10856757	4515	-	-	A	G	0.338983	0.00840336	G	0.204082	0.029703	1	319.775	3.64e-70	1447	4.14e-61	1.238	17.7606	0.0697045	7.76e-44	1.32098	7.42498	0.17791	2.74e-09	1.23501	16.2679	0.0759167	9.72e-36	-0.0545585	-0.309435	0.176316	0.757297
rs13161485:119781762:C:A	5	119781762	-	cg23728247	119781769	7	-	-	C	A	0.314655	0.0252101	A	0.363158	0.0594059	1	319.767	3.66e-70	1392	4e-61	1.15396	18.2054	0.0633858	3.24e-45	1.04277	10.3896	0.100367	2.03e-13	1.16795	14.5542	0.0802484	4.19e-31	-0.062707	-0.451407	0.138914	0.652162
rs10473203:40606294:A:T	5	40606294	-	cg07019828	40606332	38	-	-	T	A	0.310924	0	A	0.410891	0	1	319.735	3.72e-70	1361	3.97e-61	1.02707	18.78	0.0546896	5.49e-47	0.977354	7.70866	0.126786	1.06e-09	1.01776	16.1342	0.0630809	2.22e-35	-0.0682631	-0.518651	0.131617	0.60455
rs11251744:3179663:G:A	10	3179663	PFKP|PITRM1	cg06995503	3178915	748	PFKP	3'UTR	G	A	0.344538	0	A	0.0808081	0.019802	1	319.727	3.73e-70	1815	5.32e-61	1.3312	18.1243	0.0734485	5.77e-45	1.29537	7.39849	0.175085	2.99e-09	1.3411	16.2785	0.0823849	9.11e-36	0.00272802	0.0170003	0.160469	0.986453
6:32590602:T:C	6	-	-	cg13972202	32489801	-	HLA-DRB5	Body	T	C	0.310924	0	C	0.165	0.00990099	1	319.727	3.73e-70	4754	6.53e-61	-1.31138	-17.4852	0.0749993	5.59e-43	-1.39459	-7.69454	0.181244	1.11e-09	-1.32073	-16.1407	0.0818259	2.13e-35	-0.353495	-1.95498	0.180818	0.0519119
rs442406:178640982:C:T	5	178640982	ADAMTS2	cg05240062	178639084	1898	ADAMTS2	Body	C	T	0.220339	0.00840336	T	0.222222	0.019802	1	319.642	3.9e-70	1820	5.56e-61	-1.39177	-18.639	0.0746698	1.49e-46	-1.34578	-8.29618	0.162217	1.52e-10	-1.39529	-15.8372	0.0881025	1.39e-34	-0.00170849	-0.00957182	0.178492	0.992372
rs7690106:57548599:A:G	4	57548599	HOPX	cg19673329	57548600	1	HOPX	TSS1500	A	G	0.448718	0.0168067	G	0.373684	0.0594059	1	319.444	4.3e-70	1609	5.43e-61	-0.984116	-17.087	0.0575945	9.83e-42	-0.848772	-5.6935	0.149077	9.5e-07	-1.04584	-16.9419	0.0617312	1.57e-37	0.276874	2.07039	0.133731	0.0396387
rs2641716:195487191:A:G	3	195487191	MUC4	cg18918831	195489782	2591	MUC4	Body	G	A	0.338983	0.00840336	A	0.284211	0.0594059	1	319.432	4.33e-70	1129	3.83e-61	1.21259	18.154	0.0667949	4.67e-45	1.21828	6.10672	0.199498	2.35e-07	1.19638	16.797	0.0712257	3.8e-37	0.0304453	0.175332	0.173644	0.860988
rs2604887:41208804:G:A	19	41208804	ADCK4	cg07615236	41208803	1	ADCK4	Body	G	A	0.490826	0.0840336	A	0.340206	0.039604	1	319.327	4.56e-70	1240	4.44e-61	1.13628	18.4385	0.0616257	6.17e-46	1.14127	9.15354	0.12468	9.5e-12	1.12382	15.3473	0.0732259	2.91e-33	0.0193143	0.137503	0.140464	0.890765
rs2717713	16	3082327	LOC100128770|CCDC64B	cg07861603	3085246	2919	CCDC64B	1stExon	C	T	0.357143	0	T	0.272727	0.019802	1	319.206	4.85e-70	1071	4.07e-61	-0.899299	-18.2309	0.0493284	2.7e-45	-0.868986	-9.35244	0.0929154	5.05e-12	-0.896845	-15.2229	0.0589141	6.33e-33	-0.0639702	-0.574924	0.111267	0.565958
12:116061895:A:G	12	-	-	cg02022284	116061912	-	-	-	A	G	0.235294	0	G	0.341584	0	1	319.187	4.89e-70	1688	6.48e-61	0.83088	17.9828	0.0462043	1.58e-44	0.75912	6.13588	0.123718	2.13e-07	0.850597	16.7791	0.0506938	4.24e-37	-0.115795	-1.03357	0.112034	0.302527
rs1133896:32832817:A:G	6	32832817	-	cg04832245	32829144	3673	-	-	A	G	0.365546	0	G	0.39604	0	1	319.135	5.02e-70	5030	8.78e-61	1.11174	18.4239	0.060342	6.84e-46	1.27377	7.46339	0.170669	2.41e-09	1.06916	16.2306	0.0658728	1.22e-35	-0.0309447	-0.191987	0.161182	0.847938
rs2524074	6	31244021	HLA-B	cg10409680	31239320	4701	HLA-C	Body	A	G	0.289916	0	G	0.252475	0	1	319.106	5.09e-70	4680	8.91e-61	1.20313	17.1965	0.0699636	4.46e-42	1.24239	9.01147	0.137867	1.5e-11	1.21425	15.424	0.0787245	1.81e-33	-0.0879217	-0.531017	0.165572	0.595968
rs12562848:15720899:A:C	1	15720899	FHAD1	cg05521649	15721051	152	FHAD1	Body	A	C	0.172269	0	C	0.0445545	0	0	319.094	5.12e-70	1520	6.11e-61	-1.5175	-17.5726	0.0863561	2.99e-43	-1.80164	-5.01092	0.359542	9.3e-06	-1.48125	-17.146	0.0863907	4.55e-38	0.13325	0.47135	0.282699	0.63788
rs6988302:91477660:C:T	8	91477660	-	cg22895981	91480109	2449	-	-	T	C	0.701681	0	C	0.33	0.00990099	1	319.073	5.18e-70	805	3.27e-61	0.988268	16.9623	0.0582625	2.42e-41	0.939264	5.63135	0.166792	1.17e-06	1.02027	16.9517	0.0601866	1.48e-37	-0.231359	-1.8206	0.127078	0.0700904
rs4886463:76108731:G:A	15	76108731	-	cg18005079	76109893	1162	-	-	G	A	0.337719	0.0420168	A	0.173469	0.029703	1	319.025	5.3e-70	870	3.62e-61	-1.13641	-18.3104	0.0620637	1.53e-45	-1.11868	-6.70509	0.16684	3.1e-08	-1.12458	-16.555	0.0679303	1.67e-36	-0.00820201	-0.0530187	0.1547	0.957767
rs9607814:41946519:C:A	22	41946519	-	cg22409069	41940470	6049	POLR3H	1stExon|5'UTR	C	A	0.235294	0	A	0.115	0.00990099	1	318.984	5.41e-70	986	4.19e-61	1.34408	18.0793	0.0743438	7.95e-45	1.38672	7.71421	0.179761	1.04e-09	1.32404	16.1082	0.0821968	2.6e-35	-0.00894814	-0.0490128	0.182567	0.960956
rs1709747:177959856:C:G	5	177959856	COL23A1	cg09867559	177959902	46	COL23A1	Body	G	C	0.491379	0.0252101	C	0.556701	0.039604	1	318.907	5.63e-70	1902	8.4e-61	1.11874	17.6056	0.0635447	2.36e-43	1.36666	10.1565	0.134561	4.13e-13	1.0708	14.6885	0.0729002	1.8e-31	0.0732308	0.462482	0.158343	0.644215
rs1980428:9010497:C:T	11	9010497	NRIP3	cg15696082	8931543	78954	AKIP1|ST5	TSS1500|5'UTR	C	T	0.630252	0	T	0.35	0.00990099	1	318.842	5.81e-70	1078	4.92e-61	1.09082	18.0831	0.0603225	7.74e-45	1.01365	9.5196	0.10648	2.98e-12	1.10444	15.1069	0.0731079	1.31e-32	0.125884	1.01677	0.123807	0.310431
rs9372022	6	157188134	ARID1B	cg14692468	157188512	378	ARID1B	Body	G	T	0.218487	0	T	0.34	0.00990099	1	318.793	5.96e-70	959	4.48e-61	-1.20259	-17.8239	0.0674706	4.93e-44	-1.19456	-10.4389	0.114434	1.75e-13	-1.19701	-14.4853	0.0826364	6.46e-31	-0.159298	-1.08527	0.146781	0.279046
rs1551025:37471359:G:T	19	37471359	ZNF568	cg17765009	37463280	8079	ZNF568	Body	G	T	0.180672	0	T	0.311881	0	1	318.773	6.02e-70	868	4.1e-61	1.21547	18.2678	0.0665361	2.08e-45	1.21929	8.86893	0.137479	2.36e-11	1.21127	15.4957	0.0781681	1.16e-33	-0.068326	-0.451365	0.151376	0.652193
GA006750	7	-	-	cg00421735	149559471	-	ZNF862	Body	T	C	0.389831	0.00840336	C	0.510309	0.039604	1	318.693	6.26e-70	727	3.57e-61	1.02153	18.008	0.0567265	1.32e-44	0.92012	7.3649	0.124933	3.35e-09	1.07	16.262	0.0657975	1.01e-35	-0.0990586	-0.782458	0.126599	0.434827
rs10917428:24165745:A:G	1	24165745	HMGCL	cg24699146	24152579	13166	HMGCL	TSS1500	A	G	0.435897	0.0168067	G	0.357143	0.029703	1	318.629	6.46e-70	962	4.88e-61	1.07698	18.1594	0.0593069	4.49e-45	1.01317	8.11709	0.12482	2.74e-10	1.11876	15.8979	0.0703715	9.54e-35	-0.0352474	-0.255712	0.13784	0.798423
rs705379	7	94953895	PON1	cg01874867	94954059	164	PON1	TSS200	G	A	0.52193	0.0420168	A	0.146465	0.019802	1	318.599	6.56e-70	1147	5.91e-61	-1.10603	-18.6086	0.0594366	1.85e-46	-1.17573	-7.62548	0.154185	1.4e-09	-1.07809	-16.1385	0.0668026	2.16e-35	0.0302743	0.224401	0.134912	0.822663
rs10112386	8	74281152	-	cg07812827	74282708	1556	-	-	T	C	0.155462	0	C	0.0940594	0	1	318.596	6.57e-70	1539	7.94e-61	-1.529	-17.6637	0.0865618	1.55e-43	-1.71922	-10.0956	0.170293	4.98e-13	-1.45531	-14.7198	0.0988673	1.48e-31	-0.253909	-1.21295	0.209331	0.22651
rs4409638	1	231156513	FAM89A|MIR1182	cg02464665	231156359	154	MIR1182|FAM89A	TSS1500|Body	A	G	0.452586	0.0252101	G	0.276042	0.049505	1	318.571	6.65e-70	1579	8.25e-61	-1.10953	-18.3694	0.0604011	1.01e-45	-1.09007	-8.18114	0.133242	2.22e-10	-1.09388	-15.8632	0.0689571	1.18e-34	0.0637388	0.459639	0.138672	0.646251
rs4919871	19	450515	SHC2	cg14120583	453860	3345	SHC2	Body	C	T	0.235294	0	T	0.113861	0	1	318.442	7.1e-70	522	2.91e-61	1.41635	18.2086	0.0777847	3.16e-45	1.43815	8.59734	0.167278	5.69e-11	1.40932	15.6374	0.090125	4.79e-34	0.0395281	0.223215	0.177086	0.823585
rs16921693:58056225:C:A	8	58056225	-	cg08677398	58056175	50	-	-	C	A	0.224576	0.00840336	A	0.376344	0.0792079	1	318.439	7.11e-70	1522	8.49e-61	-1.1516	-17.7044	0.0650463	1.16e-43	-1.32401	-9.85301	0.134376	1.05e-12	-1.11357	-14.8781	0.0748461	5.48e-32	-0.0076551	-0.0487033	0.157178	0.961202
rs2872246:183738460:A:C	3	183738460	-	cg01324343	183735012	3448	ABCC5	5'UTR	C	A	0.470339	0.00840336	A	0.3	0.0594059	1	318.426	7.16e-70	1202	6.75e-61	1.11676	18.0616	0.0618304	9.02e-45	1.06275	8.07649	0.131585	3.13e-10	1.13761	15.9121	0.0714934	8.73e-35	0.167843	1.21965	0.137616	0.223964
rs151302635:30394731:G:GT	22	30394732	MTMR3	cg13250067	30394811	79	MTMR3	Body	G	GT	0.151261	0	GT	0.113861	0	1	318.381	7.32e-70	1206	6.93e-61	1.39358	18.5374	0.0751766	3.06e-46	1.27919	8.00777	0.159744	3.93e-10	1.40819	15.9454	0.088313	7.1e-35	0.0455633	0.256425	0.177687	0.797874
rs4997688:187125460:C:T	4	187125460	CYP4V2	cg11969330	187125413	47	CYP4V2	Body	T	C	0.159664	0	C	0.19802	0	1	318.356	7.41e-70	2088	1.21e-60	1.39102	17.7494	0.0783702	8.41e-44	1.27546	8.53997	0.149352	6.86e-11	1.46829	15.6661	0.0937241	4.01e-34	-0.415964	-2.45592	0.169372	0.0148647
rs1441706	8	28479611	-	cg19117545	28479636	25	-	-	C	T	0.319444	0.092437	T	0.515625	0.049505	1	318.315	7.56e-70	798	4.74e-61	-1.03059	-16.1533	0.0638005	8.49e-39	-1.2202	-12.624	0.0966574	3.18e-16	-0.973745	-12.6076	0.077235	9.54e-26	-0.257854	-1.79001	0.144052	0.0748933
rs3755257:10566198:T:C	2	10566198	HPCAL1	cg26868962	10564265	1933	HPCAL1	Body	T	C	0.288793	0.0252101	C	0.18	0.00990099	1	318.208	7.98e-70	1851	1.16e-60	-1.20718	-17.8612	0.0675868	3.78e-44	-1.2069	-8.56346	0.140936	6.35e-11	-1.21292	-15.6485	0.0775105	4.47e-34	0.176324	1.10795	0.159144	0.269151
rs3802967	11	18344064	HPS5|GTF2H1	cg03595886	18357587	13523	GTF2H1	Body	T	C	0.5	0	C	0.178218	0	1	318.171	8.13e-70	1361	8.68e-61	1.03675	17.7165	0.0585187	1.06e-43	1.15964	8.04528	0.14414	3.47e-10	1.03828	15.92	0.0652188	8.32e-35	0.151782	1.26207	0.120265	0.208324
rs12087833:230256154:C:A	1	230256154	GALNT2	cg23230158	230260837	4683	GALNT2	Body	C	A	0.235294	0	A	0.292929	0.019802	1	318.084	8.49e-70	1417	9.44e-61	1.24464	18.0897	0.068804	7.39e-45	1.18861	7.78991	0.152583	8.1e-10	1.25134	16.0437	0.0779956	3.87e-35	-0.00757426	-0.0456588	0.165888	0.963626
rs11681718:103051144:A:G	2	103051144	IL18RAP	cg05751189	103089678	38534	SLC9A4	TSS200	A	G	0.268908	0	G	0.153465	0	1	318.075	8.53e-70	1277	8.55e-61	-1.32991	-17.6228	0.0754652	2.08e-43	-1.41227	-10.3923	0.135896	2.01e-13	-1.29445	-14.494	0.0893095	6.12e-31	-0.157739	-0.948518	0.166301	0.343956
rs72695727:144328150:G:A	8	144328150	ZFP41	cg02948682	144347792	19642	-	-	G	A	0.29661	0.00840336	A	0.515625	0.049505	1	317.869	9.45e-70	1540	1.14e-60	0.836362	17.2843	0.0483885	2.37e-42	0.627798	5.92056	0.106037	4.41e-07	0.88643	16.8171	0.0527099	3.36e-37	-0.41306	-3.86638	0.106834	0.000147279
rs1832368:57939417:T:G	6	57939417	-	cg06764465	57920242	19175	-	-	T	G	0.354701	0.0168067	G	0.484848	0.019802	1	317.853	9.53e-70	600	4.49e-61	1.04123	17.8773	0.058243	3.37e-44	1.13901	8.54153	0.13335	6.82e-11	1.02956	15.6491	0.0657901	4.45e-34	-0.0252464	-0.186234	0.135563	0.852441
rs2114413	11	97161720	-	cg21719163	97161694	26	-	-	G	A	0.394958	0	A	0.534653	0	1	317.808	9.75e-70	1374	1.05e-60	1.06861	17.582	0.0607789	2.79e-43	1.13785	10.9239	0.104162	4.08e-14	1.06819	14.0882	0.0758219	7.91e-30	-0.0720235	-0.521679	0.138061	0.602444
rs1632937:29797553:G:C	6	29797553	HLA-G|HLA-H	cg06316104	29796985	568	HLA-G	Body	G	C	0.448718	0.0168067	C	0.514851	0	1	317.674	1.04e-69	3638	1.82e-60	1.07541	17.3338	0.0620409	1.66e-42	1.2573	8.98645	0.139911	1.62e-11	1.04544	15.3921	0.0679203	2.2e-33	-0.10144	-0.645876	0.157058	0.519065
rs372833728:17620370:CTGCCTTCCTAGTTAGGA:C	4	17620371	MED28	cg18681998	17616180	4191	MED28	TSS200	C	CTGCCTTCCTAGTTAGGA	0.352941	0	CTGCCTTCCTAGTTAGGA	0.53	0.00990099	1	317.647	1.06e-69	1258	1.04e-60	1.12876	17.7441	0.063613	8.73e-44	1.04445	7.16742	0.145723	6.5e-09	1.17945	16.3179	0.0722795	7.15e-36	-0.220427	-1.58323	0.139226	0.114874
rs7993843:102619987:G:C	13	102619987	FGF14|MIR2681	cg14765087	102619994	7	MIR2681|FGF14	Body	G	C	0.171053	0.0420168	C	0.138614	0	1	317.537	1.12e-69	1551	1.36e-60	-1.43564	-19.692	0.072905	9.05e-50	-1.40553	-8.37869	0.16775	1.16e-10	-1.4032	-15.7269	0.0892233	2.75e-34	-0.0608669	-0.384	0.158508	0.701367
rs35641273:169511891:G:A	6	169511891	-	cg02678520	169511995	104	-	-	A	G	0.462185	0	G	0.415842	0	1	317.536	1.12e-69	2029	1.78e-60	-1.05	-18.4879	0.0567937	4.34e-46	-1.09701	-8.89984	0.123262	2.14e-11	-1.03128	-15.4379	0.066802	1.66e-33	0.0386792	0.286427	0.13504	0.774833
rs5889728:17535881:GA:G	8	17535882	MTUS1	cg05342582	17535809	73	MTUS1	Body	G	GA	0.386555	0	GA	0.628713	0	1	317.521	1.13e-69	2155	1.9e-60	-0.934614	-18.0792	0.0516956	7.96e-45	-0.914452	-7.57213	0.120765	1.67e-09	-0.92532	-16.1302	0.0573657	2.27e-35	0.159183	1.35279	0.11767	0.177576
rs10241492:99994813:A:G	7	99994813	PILRA	cg13467412	100027339	32526	MEPCE|ZCWPW1	TSS200|TSS1500	A	G	0.180672	0	G	0.148515	0	1	317.503	1.14e-69	798	7.11e-61	-1.46069	-18.1563	0.0804507	4.59e-45	-1.33763	-6.5236	0.205045	5.73e-08	-1.48648	-16.5815	0.0896468	1.42e-36	0.20524	0.998962	0.205453	0.318963
rs112852830:11918264:G:GT	2	11918265	LPIN1	cg20460514	11917490	775	LPIN1	Body	GT	G	0.443478	0.0336134	G	0.345745	0.0693069	1	317.478	1.15e-69	1597	1.44e-60	1.02531	17.8737	0.0573643	3.45e-44	1.10305	8.18414	0.134779	2.2e-10	1.01833	15.8271	0.0643406	1.48e-34	-0.0304432	-0.212276	0.143413	0.832097
rs7543296	1	101348100	EXTL2	cg16556008	101360663	12563	SLC30A7|EXTL2	TSS1500	A	C	0.386555	0	C	0.549505	0	1	317.398	1.2e-69	1178	1.11e-60	1.08581	17.9328	0.0605487	2.26e-44	1.21312	8.73782	0.138836	3.61e-11	1.07889	15.5257	0.0694906	9.59e-34	0.0586858	0.417331	0.140622	0.676862
rs17150307:87796266:T:C	7	87796266	ADAM22	cg10022157	87810902	14636	ADAM22	ExonBnd|Body	T	C	0.118644	0.00840336	C	0.108911	0	1	317.374	1.21e-69	886	8.42e-61	1.18936	18.0572	0.0658663	9.31e-45	1.0734	9.11527	0.117758	1.07e-11	1.2441	15.3064	0.0812798	3.76e-33	0.0372636	0.258718	0.144032	0.796107
6:32634952:G:T	6	-	-	cg16345566	32633102	-	HLA-DQB1	Body	G	T	0.223684	0.0420168	T	0.196809	0.0693069	1	317.359	1.22e-69	5225	2.13e-60	1.36786	17.6553	0.0774756	1.65e-43	1.37496	6.14596	0.223718	2.06e-07	1.37314	16.7208	0.0821215	6.05e-37	0.11113	0.543347	0.20453	0.587468
rs2010199:54506600:A:G	10	54506600	-	cg19352370	54506160	440	-	-	A	G	0.207627	0.00840336	G	0.260204	0.029703	1	317.295	1.26e-69	1621	1.6e-60	1.37657	18.0198	0.076392	1.22e-44	1.64865	8.92772	0.184666	1.96e-11	1.33123	15.414	0.0863653	1.92e-33	-0.0524901	-0.264265	0.198627	0.791835
rs11779239:1279078:A:G	8	1279078	-	cg05785542	1278754	324	-	-	G	A	0.346491	0.0420168	A	0.147368	0.0594059	1	317.289	1.26e-69	2211	2.19e-60	1.29932	18.0217	0.0720978	1.2e-44	1.57931	9.22902	0.171125	7.47e-12	1.23625	15.2353	0.0811436	5.86e-33	0.0799471	0.445977	0.179263	0.656073
rs12044149:67600686:G:T	1	67600686	C1orf141	cg09433222	67600822	136	C1orf141	TSS200	G	T	0.232759	0.0252101	T	0.118557	0.039604	1	317.12	1.38e-69	1319	1.42e-60	-1.40796	-17.8413	0.0789159	4.36e-44	-1.3623	-9.56443	0.142434	2.59e-12	-1.44894	-15.0214	0.0964585	2.23e-32	0.202971	1.20936	0.167833	0.227885
rs885484:856874:G:A	8	856874	ERICH1-AS1	cg17302580	857079	205	-	-	G	A	0.180672	0	A	0.17	0.00990099	1	317.107	1.38e-69	2405	2.42e-60	1.52248	18.2231	0.0835464	2.85e-45	1.55523	8.10332	0.191925	2.87e-10	1.52155	15.857	0.0959546	1.23e-34	-0.193203	-0.936532	0.206296	0.350075
rs12971633:57568808:G:T	19	57568808	-	cg08490751	57568663	145	-	-	G	T	0.219828	0.0252101	T	0.145	0.00990099	1	317.083	1.4e-69	1516	1.67e-60	1.34748	18.0864	0.0745025	7.56e-45	1.37854	7.55359	0.182502	1.78e-09	1.34556	16.1253	0.0834438	2.34e-35	0.106229	0.603401	0.17605	0.546893
rs10413279:33182746:A:G	19	33182746	NUDT19	cg27628601	33182713	33	NUDT19	TSS200	A	G	0.192308	0.0168067	G	0.402062	0.039604	1	316.948	1.5e-69	1367	1.61e-60	-1.18466	-18.2363	0.0649613	2.6e-45	-1.24857	-9.17222	0.136125	8.95e-12	-1.16162	-15.2584	0.0761302	5.07e-33	-0.0872014	-0.592613	0.147147	0.554078
rs4880340:133989641:C:G	10	133989641	JAKMIP3	cg03084184	133981681	7960	JAKMIP3	3'UTR	C	G	0.578261	0.0336134	G	0.425532	0.0693069	1	316.932	1.51e-69	1445	1.71e-60	1.11506	17.7005	0.0629962	1.19e-43	1.16249	9.89352	0.1175	9.29e-13	1.11403	14.8004	0.0752707	8.92e-32	-0.132398	-0.937543	0.141219	0.349556
rs13231199:23659196:T:A	7	23659196	CCDC126	cg25051805	23637943	21253	CCDC126	5'UTR	T	A	0.25641	0.0168067	A	0.125	0.00990099	1	316.919	1.52e-69	1253	1.5e-60	-1.33485	-17.8908	0.0746106	3.06e-44	-1.31278	-8.82121	0.148821	2.76e-11	-1.35301	-15.463	0.0874996	1.42e-33	0.172254	1.04249	0.165233	0.298384
rs2071667:3269926:C:A	4	3269926	-	cg16296188	3270609	683	-	-	C	A	0.592437	0	A	0.351485	0	1	316.911	1.53e-69	1378	1.65e-60	-1.04534	-17.0936	0.0611538	9.37e-42	-0.887203	-6.20303	0.143027	1.7e-07	-1.12491	-16.6863	0.0674149	7.47e-37	0.294766	2.2682	0.129956	0.0243344
rs113692212:66587064:A:AAAAACAAAAAC	16	66587065	CKLF-CMTM1|CKLF	cg05477582	66600478	13413	CMTM1	1stExon	A	AAAAACAAAAAC	0.142857	0	AAAAACAAAAAC	0.450495	0	1	316.85	1.57e-69	967	1.19e-60	1.16811	18.3285	0.0637316	1.35e-45	1.11767	8.84607	0.126346	2.55e-11	1.20319	15.4466	0.0778936	1.57e-33	-0.00610301	-0.049521	0.123241	0.960551
rs34506180:56154518:GTTT:G	19	56154519	ZNF580|ZNF581	cg26209676	56154382	137	ZNF581|ZNF580	TSS1500|1stExon|Body	G	GTTT	0.1875	0.0588235	GTTT	0.443878	0.029703	1	316.835	1.59e-69	1619	2.01e-60	-1.18854	-18.1472	0.0654943	4.9e-45	-0.926137	-5.25907	0.176103	4.08e-06	-1.23233	-17.0052	0.0724677	1.07e-37	0.184041	1.29289	0.142349	0.19747
rs3830058:32634010:G:A	6	32634010	HLA-DQB1	cg13353717	32634276	266	HLA-DQB1	1stExon	A	G	0.25	0.00840336	G	0.28125	0.049505	1	316.738	1.66e-69	5212	2.91e-60	1.30095	18.2262	0.0713782	2.79e-45	1.05552	7.77206	0.135809	8.59e-10	1.36358	16.0104	0.0851682	4.76e-35	-0.131306	-0.82142	0.159852	0.412339
rs17702722	12	4969128	-	cg07632412	4969190	62	-	-	T	C	0.218182	0.0756303	C	0.123711	0.039604	1	316.705	1.69e-69	1706	2.27e-60	-1.0983	-18.1334	0.0605679	5.41e-45	-1.18286	-8.3301	0.141999	1.36e-10	-1.10141	-15.7262	0.0700366	2.76e-34	0.0312673	0.218738	0.142944	0.827067
rs6501235:76649141:T:C	17	76649141	-	cg06875181	76649257	116	-	-	C	T	0.419492	0.00840336	T	0.546392	0.039604	1	316.635	1.75e-69	1539	2.12e-60	0.989768	17.691	0.0559475	1.28e-43	1.1447	11.486	0.0996609	7.87e-15	0.913356	13.5907	0.0672045	1.84e-28	0.310571	2.24238	0.1385	0.0259817
rs376368638:44038536:CA:C	17	-	-	cg10256584	43892357	-	CRHR1|MGC57346-CRHR1	5'UTR|Body	CA	C	0.230435	0.0336134	C	0.0568182	0.128713	0	316.599	1.78e-69	1485	2.08e-60	-1.4692	-17.3938	0.0844667	1.08e-42	-1.24702	-5.60369	0.222535	1.29e-06	-1.5233	-16.8878	0.090201	2.19e-37	0.26955	1.44103	0.187053	0.151064
rs293789:9830218:C:T	3	9830218	TADA3	cg14800883	9834004	3786	ARPC4|TADA3	TSS1500|5'UTR|1stExon	C	T	0.17094	0.0168067	T	0.29798	0.019802	1	316.588	1.79e-69	970	1.37e-60	-1.29641	-17.5666	0.0737997	3.12e-43	-1.22931	-7.69484	0.159757	1.11e-09	-1.34848	-16.043	0.0840542	3.89e-35	0.205369	1.20425	0.170537	0.22985
rs10491598	9	592889	KANK1	cg11928851	592890	1	KANK1	5'UTR	A	G	0.29661	0.00840336	G	0.48	0.00990099	1	316.595	1.79e-69	2195	3.08e-60	-1.12383	-17.7712	0.0632387	7.19e-44	-1.13165	-8.71044	0.129919	3.94e-11	-1.13308	-15.5153	0.0730301	1.02e-33	0.104197	0.723945	0.14393	0.469905
rs35112858:10277269:C:T	8	10277269	MSRA	cg04550751	10274959	2310	MSRA	Body	C	T	0.292373	0.00840336	T	0.178218	0	1	316.528	1.85e-69	2096	3.04e-60	-1.15747	-17.4277	0.0664155	8.45e-43	-1.13023	-7.11088	0.158943	7.87e-09	-1.17235	-16.3084	0.0718862	7.58e-36	0.194373	1.22383	0.158823	0.222387
rs61386222:30158470:A:G	1	30158470	-	cg05081474	30159730	1260	-	-	A	G	0.215517	0.0252101	G	0.239583	0.049505	1	316.429	1.94e-69	1332	2.03e-60	1.32263	18.0875	0.0731239	7.5e-45	1.33077	8.01446	0.166047	3.85e-10	1.31771	15.8807	0.0829757	1.06e-34	0.144095	0.794117	0.181453	0.428024
rs6509443	19	50244896	TSKS	cg02133278	50244891	5	TSKS	Body	C	T	0.491597	0	T	0.30198	0	1	316.403	1.97e-69	1314	2.03e-60	1.03998	17.5114	0.0593885	4.63e-43	1.17932	7.85839	0.150071	6.45e-10	1.02875	15.9577	0.0644671	6.58e-35	-0.0915086	-0.608774	0.150316	0.543332
12:9734586:C:T	12	-	-	cg18951125	9720090	-	-	-	T	C	0.435345	0.0252101	C	0.463158	0.0594059	1	316.37	2e-69	1510	2.37e-60	-1.1106	-17.7201	0.0626748	1.04e-43	-1.06406	-9.38841	0.113337	4.51e-12	-1.14666	-15.1072	0.0759018	1.3e-32	-0.0380948	-0.278438	0.136816	0.78095
rs28625355:736334:G:T	11	736334	-	cg23251042	743738	7404	-	-	G	T	0.490385	0.12605	T	0.218085	0.0693069	0	316.344	2.03e-69	1081	1.72e-60	0.980503	17.3709	0.0564452	1.27e-42	1.05411	11.2259	0.0939002	1.68e-14	0.970386	13.7958	0.0703394	5.03e-29	0.0335008	0.272198	0.123075	0.785737
rs736227	8	6793540	DEFA4	cg21006539	6793506	34	DEFA4	3'UTR	T	C	0.37395	0	C	0.325	0.00990099	1	316.263	2.11e-69	1520	2.52e-60	-1.10395	-18.334	0.0602129	1.3e-45	-1.11316	-8.32408	0.133727	1.39e-10	-1.10217	-15.7154	0.0701335	2.95e-34	-0.277712	-1.97206	0.140823	0.0499155
rs1888964	1	152750506	LCE1F	cg26939283	152731117	19389	KPRP	5'UTR	T	C	0.365546	0	C	0.287129	0	1	316.235	2.14e-69	1226	2.06e-60	1.17466	17.9006	0.0656216	2.85e-44	1.09681	6.39337	0.171555	8.9e-08	1.19689	16.594	0.0721278	1.31e-36	-0.0738654	-0.466654	0.158287	0.641232
rs34330453:64470347:AT:A	17	64470348	PRKCA	cg21375506	64470354	6	PRKCA	Body	A	AT	0.591304	0.0336134	AT	0.223404	0.0693069	1	316.195	2.18e-69	1649	2.83e-60	1.09866	18.2633	0.0601566	2.14e-45	0.998873	6.49049	0.153898	6.41e-08	1.11239	16.555	0.0671932	1.67e-36	-0.0853566	-0.654281	0.130459	0.513647
rs1003291	7	41750087	INHBA-AS1	cg04712314	41772817	22730	INHBA-AS1	Body	A	G	0.189076	0	G	0.0742574	0	1	316.183	2.2e-69	1194	2.06e-60	1.56696	17.6474	0.0887927	1.75e-43	1.7347	7.96297	0.217845	4.56e-10	1.52856	15.8989	0.0961426	9.48e-35	-0.19065	-0.856184	0.222674	0.392872
rs12637513	3	164525133	-	cg13733796	164524130	1003	LINC01324	Body	A	G	0.256303	0	G	0.039604	0	0	316.149	2.23e-69	979	1.72e-60	-1.43851	-18.2533	0.0788082	2.3e-45	-1.49596	-7.6003	0.196829	1.52e-09	-1.42719	-16.0743	0.0887868	3.2e-35	-0.0334672	-0.194315	0.172232	0.846117
rs11640841:28014560:C:T	16	28014560	GSG1L	cg11982081	28014560	0	GSG1L	Body	C	T	0.5	0.117647	T	0.175258	0.039604	0	316.142	2.24e-69	931	1.64e-60	1.14276	17.8048	0.0641825	5.66e-44	1.16636	9.57517	0.121811	2.5e-12	1.14588	14.9819	0.0764843	2.86e-32	0.173005	1.30203	0.132873	0.194334
rs76060115:134607989:C:T	11	134607989	AK125040	cg02275226	134608598	609	-	-	C	T	0.146552	0.0252101	T	0.36	0.00990099	1	316.117	2.27e-69	1931	3.44e-60	1.21285	18.6188	0.065141	1.72e-46	1.29387	8.43318	0.153426	9.71e-11	1.16046	15.6524	0.0741391	4.36e-34	0.0443211	0.297799	0.148829	0.766151
rs60738304:100012579:A:C	7	100012579	ZCWPW1	cg03579757	100091793	79214	NYAP1	3'UTR	C	A	0.313559	0.00840336	A	0.121212	0.019802	1	316.01	2.4e-69	772	1.45e-60	1.15624	17.0475	0.067825	1.31e-41	1.21094	11.5741	0.104625	6.1e-15	1.12393	13.4926	0.0832995	3.44e-28	0.366616	2.47648	0.148039	0.0140587
rs8107491	19	46975167	PNMAL1	cg14569776	46974275	892	PNMAL1	Body	A	G	0.199153	0.00840336	G	0.367347	0.029703	1	315.974	2.44e-69	1256	2.4e-60	1.19711	17.4694	0.0685263	6.27e-43	1.00198	5.76409	0.173832	7.49e-07	1.23607	16.8152	0.0735093	3.4e-37	-0.273378	-1.70582	0.160262	0.0895194
rs12232729:63419376:C:A	18	63419376	CDH7	cg00468820	63418672	704	CDH7	5'UTR	C	A	0.347458	0.00840336	A	0.438144	0.039604	1	315.901	2.53e-69	1299	2.58e-60	1.16278	18.3117	0.0634994	1.52e-45	1.13485	8.71266	0.130253	3.92e-11	1.17262	15.4916	0.0756937	1.19e-33	0.0900091	0.618197	0.145599	0.537115
rs6066587:46656060:C:G	20	46656060	-	cg27330050	46656169	109	-	-	C	G	0.319328	0	G	0.277228	0	1	315.899	2.53e-69	1864	3.7e-60	-1.1532	-17.6922	0.0651814	1.27e-43	-1.30403	-7.06858	0.184483	9.07e-09	-1.13687	-16.3075	0.0697147	7.62e-36	0.0943761	0.560599	0.168349	0.575668
GA024070	6	-	-	cg14744161	116601284	-	TSPYL1|DSE	TSS200|1stExon|5'UTR	G	A	0.230769	0.0168067	A	0.105	0.00990099	1	315.89	2.54e-69	1073	2.14e-60	-1.39231	-18.0529	0.0771238	9.6e-45	-1.32639	-7.67435	0.172834	1.19e-09	-1.39498	-16.031	0.0870175	4.19e-35	0.154743	0.841164	0.183963	0.401213
rs11933337	4	100491772	MTTP	cg25779349	100485243	6529	MTTP|RG9MTD2	5'UTR|TSS1500|TSS200|1stExon	T	C	0.142857	0	C	0.193069	0	1	315.878	2.56e-69	1331	2.67e-60	-1.48408	-18.0007	0.0824459	1.39e-44	-1.55922	-7.18415	0.217037	6.15e-09	-1.47375	-16.2563	0.0906571	1.04e-35	0.276163	1.34581	0.205203	0.179816
rs58202748:36615585:G:A	20	36615585	AK123872|TTI1	cg25241888	36615579	6	TTI1	Body	G	A	0.190678	0.00840336	A	0.123711	0.039604	1	315.783	2.68e-69	1150	2.42e-60	-1.23456	-17.5709	0.0702619	3.02e-43	-0.852212	-3.96621	0.214868	0.000265273	-1.27357	-17.322	0.0735234	1.57e-38	0.422713	2.14191	0.197353	0.0333522
rs6704973:28844920:G:T	2	28844920	PLB1	cg08300512	28844643	277	PLB1	Body	T	G	0.627119	0.00840336	G	0.343434	0.019802	1	315.685	2.82e-69	1341	2.97e-60	0.807648	17.7721	0.0454447	7.15e-44	0.881298	8.77662	0.100414	3.18e-11	0.796399	15.4485	0.0515519	1.55e-33	0.150407	1.47866	0.101719	0.140731
rs1115630:70694875:A:G	14	70694875	-	cg26146732	70690454	4421	-	-	A	G	0.592437	0	G	0.465	0.00990099	1	315.668	2.84e-69	1806	4.03e-60	-1.06829	-17.8597	0.0598158	3.82e-44	-0.936935	-7.63608	0.122699	1.35e-09	-1.09974	-16.0424	0.0685518	3.9e-35	0.173277	1.27237	0.136184	0.204649
rs11642120:31344681:C:G	16	31344681	ITGAM	cg03575939	31345277	596	-	-	G	C	0.264706	0	C	0.295	0.00990099	1	315.657	2.86e-69	745	1.67e-60	1.24521	18.2503	0.0682295	2.35e-45	1.13269	5.97813	0.189472	3.63e-07	1.245	16.7308	0.0744136	5.7e-37	-0.25136	-1.49858	0.167733	0.135485
rs5788695:126815304:AC:A	10	126815305	CTBP2	cg20584479	126815969	664	CTBP2	5'UTR	AC	A	0.226891	0	A	0.219388	0.029703	1	315.403	3.24e-69	1357	3.46e-60	1.37347	18.5294	0.074124	3.24e-46	1.13901	7.34158	0.155145	3.62e-09	1.47262	16.1711	0.0910648	1.76e-35	0.0608884	0.3601	0.169088	0.719134
rs8373	11	58378424	ZFP91|ZFP91-CNTF	cg15696309	58395628	17204	-	-	A	G	0.231092	0	G	0.136364	0.019802	1	315.369	3.3e-69	981	2.54e-60	1.34448	17.6767	0.0760594	1.42e-43	1.30702	8.73486	0.149633	3.64e-11	1.35838	15.4619	0.0878533	1.43e-33	-0.101422	-0.58813	0.172449	0.557077
rs2744995:1512102:A:G	16	1512102	CLCN7	cg08486986	1512134	32	CLCN7	Body	A	G	0.436975	0	G	0.375	0.049505	1	315.334	3.36e-69	1484	3.91e-60	-1.1209	-18.3127	0.0612091	1.51e-45	-1.16793	-9.29709	0.125624	6.02e-12	-1.11022	-15.1294	0.0733817	1.14e-32	-0.0163473	-0.11414	0.143222	0.909236
rs10115216:100657119:T:G	9	100657119	-	cg13118835	100662669	5550	-	-	G	T	0.435345	0.0252101	T	0.0891089	0	1	315.297	3.42e-69	1299	3.49e-60	1.25769	18.082	0.0695545	7.8e-45	1.23844	7.87067	0.157349	6.19e-10	1.27482	15.917	0.0800921	8.47e-35	0.139297	0.964345	0.144448	0.335982
rs574318:146187160:C:A	3	146187160	PLSCR2	cg26794949	146187191	31	PLSCR2	TSS200|Body|5'UTR	C	A	0.556034	0.0252101	A	0.394737	0.0594059	1	315.243	3.51e-69	1485	4.1e-60	-1.05753	-16.9113	0.0625338	3.49e-41	-1.02997	-6.1125	0.168502	2.31e-07	-1.10806	-16.6698	0.0664715	8.27e-37	-0.00176884	-0.0117352	0.150729	0.990648
rs3784196:32943000:A:G	14	32943000	AKAP6	cg12385825	32943014	14	AKAP6	Body	G	A	0.101695	0.00840336	A	0.0721649	0.039604	1	315.154	3.67e-69	1408	4.06e-60	-1.55857	-18.2277	0.0855053	2.76e-45	-1.56091	-8.91982	0.174993	2.01e-11	-1.54034	-15.349	0.100354	2.88e-33	0.0746919	0.365972	0.204092	0.714755
rs112552997:132193662:GCACACA:G	5	132193663	-	cg00344527	132201370	7707	GDF9|UQCRQ	5'UTR|TSS1500	GCACACA	G	0.605042	0	G	0.326733	0	1	315.105	3.77e-69	1049	3.1e-60	-0.840558	-18.0985	0.0464435	6.94e-45	-0.753762	-9.25553	0.081439	6.87e-12	-0.872312	-15.1473	0.0575887	1.02e-32	0.0272976	0.290287	0.0940366	0.771883
rs60582136:24785606:C:CTTTTG	15	24785607	PWRN1	cg13152531	24802629	17022	PWRN1	TSS1500	C	CTTTTG	0.440171	0.0168067	CTTTTG	0.467033	0.0990099	1	315.083	3.81e-69	2582	6.66e-60	1.11556	18.0783	0.0617072	8.01e-45	1.25115	7.6087	0.164437	1.48e-09	1.08566	16.0372	0.0676967	4.03e-35	-0.029812	-0.182397	0.163446	0.855447
rs4378078	9	139375962	C9orf163|SEC16A	cg14019695	139328340	47622	INPP5E	Body	A	G	0.445378	0	G	0.418367	0.029703	1	315.07	3.83e-69	991	2.98e-60	-1.05046	-18.4968	0.0567915	4.08e-46	-1.12999	-9.53785	0.118475	2.82e-12	-1.00979	-14.9699	0.0674548	3.08e-32	-0.16863	-1.27601	0.132154	0.203361
rs159873:58547516:G:A	19	58547516	ZSCAN1	cg23937382	58549531	2015	ZSCAN1	Body	A	G	0.279661	0.00840336	G	0.356436	0	1	315.012	3.95e-69	1392	4.31e-60	-1.04547	-18.1227	0.0576884	5.84e-45	-0.967147	-8.91241	0.108517	2.06e-11	-1.06211	-15.3486	0.069199	2.89e-33	-0.119474	-0.926851	0.128903	0.355068
rs9890498	17	35062024	-	cg24210523	35062671	647	-	-	A	G	0.340336	0	G	0.49505	0	1	314.97	4.03e-69	774	2.45e-60	-0.637107	-18.0045	0.035386	1.36e-44	-0.624877	-9.12105	0.0685093	1.05e-11	-0.637046	-15.2242	0.0418443	6.28e-33	-0.0466885	-0.568767	0.0820872	0.570122
rs28692971:131992271:G:A	7	131992271	PLXNA4	cg00984392	131992454	183	PLXNA4	Body	G	A	0.470588	0	A	0.353261	0.0891089	1	314.934	4.1e-69	1399	4.5e-60	-0.747157	-18.4118	0.0405803	7.45e-46	-0.755311	-8.61461	0.087678	5.38e-11	-0.740251	-15.5152	0.0477113	1.02e-33	-0.0029713	-0.0313148	0.0948847	0.975048
rs2992756:18807339:T:C	1	18807339	KLHDC7A	cg05040210	18807594	255	KLHDC7A	1stExon	T	C	0.518182	0.0756303	C	0.457895	0.0594059	1	314.913	4.14e-69	1794	5.84e-60	0.970655	18.3701	0.0528388	1e-45	1.02106	9.36066	0.10908	4.92e-12	0.944523	15.0762	0.06265	1.58e-32	0.266914	2.15469	0.123876	0.0323243
rs12289942:88156999:A:G	11	88156999	BC038205	cg11158258	88153752	3247	-	-	A	G	0.415966	0	G	0.178218	0	1	314.884	4.21e-69	1539	5.08e-60	1.03523	17.0682	0.0606524	1.13e-41	1.02231	10.8159	0.0945188	5.63e-14	1.04883	14.0677	0.0745557	9e-30	0.0158645	0.119365	0.132908	0.9051
rs11639665:73206028:T:C	16	73206028	-	cg09057763	73205994	34	-	-	C	T	0.465812	0.0168067	T	0.278947	0.0594059	1	314.85	4.28e-69	1499	5.03e-60	1.13287	18.1976	0.062254	3.42e-45	1.21212	7.72249	0.15696	1.01e-09	1.10545	15.9754	0.0691969	5.9e-35	0.135138	0.892562	0.151405	0.373113
rs1633070:29724147:T:C	6	29724147	-	cg01779447	29720315	3832	IFITM4P	TSS1500	C	T	0.173729	0.00840336	T	0.195	0.00990099	1	314.669	4.68e-69	3626	8.19e-60	1.27115	17.6946	0.0718383	1.24e-43	1.00202	4.94123	0.202787	1.17e-05	1.32529	17.0368	0.0777898	8.83e-38	-0.419501	-2.34356	0.179001	0.0200352
rs12044149:67600686:G:T	1	67600686	C1orf141	cg03340356	67600835	149	-	-	G	T	0.232759	0.0252101	T	0.118557	0.039604	1	314.625	4.79e-69	1319	4.96e-60	-1.41216	-17.8751	0.0790014	3.42e-44	-1.30518	-9.55995	0.136525	2.63e-12	-1.45649	-14.941	0.0974829	3.69e-32	0.0302292	0.178842	0.169028	0.858235
rs302165:18323899:G:A	7	18323899	HDAC9	cg15310511	18336377	12478	HDAC9	Body	A	G	0.222689	0	G	0.180412	0.039604	1	314.578	4.9e-69	980	3.77e-60	1.02421	17.93	0.0571226	2.31e-44	1.12502	9.84958	0.11422	1.06e-12	0.99255	14.75	0.0672913	1.22e-31	0.102512	0.774121	0.132423	0.43973
rs6883364	5	177418754	PROP1	cg18007806	177423236	4482	PROP1	1stExon|5'UTR	A	G	0.558824	0	G	0.417526	0.039604	1	314.504	5.09e-69	1054	4.21e-60	-1.01238	-17.5456	0.0576998	3.62e-43	-1.05985	-10.3681	0.102222	2.17e-13	-1.00269	-14.3878	0.0696904	1.19e-30	-0.122861	-0.961851	0.127734	0.337231
rs11744364	5	79615589	SPZ1	cg03089686	79603084	12505	-	-	C	T	0.252101	0	T	0.237624	0	1	314.48	5.15e-69	1445	5.84e-60	1.31315	18.1762	0.0722457	3.99e-45	1.35453	8.27889	0.163613	1.61e-10	1.28073	15.6825	0.0816664	3.62e-34	0.101594	0.576187	0.176321	0.565106
rs10902222	11	810882	RPLP2|SNORA52	cg21620969	802895	7987	LRDD	Body	T	G	0.354701	0.0168067	G	0.310526	0.0594059	1	314.443	5.24e-69	1049	4.32e-60	1.07166	18.1205	0.0591407	5.93e-45	1.04537	9.74925	0.107226	1.45e-12	1.05125	14.812	0.070973	8.29e-32	0.0271962	0.187116	0.145344	0.85175
rs10999404:72325402:G:A	10	72325402	PALD1	cg22643110	72319345	6057	KIAA1274	Body	G	A	0.162281	0.0420168	A	0.0412371	0.039604	0	314.414	5.32e-69	2047	8.55e-60	-1.58354	-17.4886	0.0905471	5.46e-43	-1.46062	-11.0747	0.131888	2.61e-14	-1.62369	-13.8479	0.117252	3.62e-29	-0.188182	-1.01549	0.185312	0.311041
rs888807:95120199:C:G	5	95120199	RHOBTB3	cg00463006	95120218	19	RHOBTB3	Body	C	G	0.461864	0.00840336	G	0.439394	0.019802	1	314.396	5.37e-69	906	3.82e-60	1.14964	18.3134	0.062776	1.5e-45	1.11737	8.94938	0.124854	1.83e-11	1.15271	15.307	0.0753061	3.75e-33	0.0554301	0.381687	0.145224	0.703079
rs1342065:238503152:C:G	1	238503152	-	cg26716099	238499952	3200	-	-	G	C	0.317797	0.00840336	C	0.391753	0.039604	1	314.322	5.57e-69	2002	8.75e-60	1.0739	17.3928	0.061744	1.09e-42	1.23727	12.0894	0.102343	1.41e-15	1.01635	12.968	0.0783741	9.63e-27	0.156881	1.1639	0.134789	0.245785
rs150971160:83968696:G:GGACA	16	83968697	-	cg16528738	83968260	437	-	-	G	GGACA	0.25	0.00840336	GGACA	0.292929	0.019802	1	314.264	5.73e-69	2916	1e-59	1.23976	17.7766	0.0697407	6.92e-44	1.47422	10.498	0.140429	1.46e-13	1.21982	14.2848	0.085393	2.29e-30	0.0153679	0.0873129	0.176009	0.930506
rs11075708	16	69215679	-	cg08265950	69220400	4721	SNTB2	TSS1500	C	T	0.142857	0	T	0.136364	0.019802	1	314.174	6e-69	995	4.68e-60	1.6235	17.8997	0.0906999	2.87e-44	1.46689	7.92424	0.185114	5.18e-10	1.71336	15.855	0.108065	1.24e-34	0.153006	0.735827	0.207937	0.462657
rs12757179:205470544:C:T	1	205470544	-	cg27511824	205470209	335	-	-	C	T	0.114407	0.00840336	T	0.159794	0.039604	1	314.167	6.02e-69	1216	5.74e-60	-1.23187	-18.3231	0.0672305	1.4e-45	-1.3482	-10.0506	0.134142	5.72e-13	-1.1851	-14.5998	0.0811729	3.14e-31	-0.188624	-1.15719	0.163002	0.248509
rs1155507	7	38824932	VPS41	cg08511308	38886133	61201	VPS41	Body	A	C	0.411765	0	C	0.0990099	0	1	314.143	6.09e-69	1698	8.12e-60	1.20227	17.2291	0.0697813	3.53e-42	1.17503	7.8088	0.150475	7.6e-10	1.241	15.9112	0.0779955	8.78e-35	-0.0651944	-0.466737	0.139681	0.641172
rs584368	11	87965221	-	cg14118616	87965265	44	-	-	T	C	0.340336	0	C	0.188119	0	1	314.092	6.25e-69	1653	8.11e-60	-1.11245	-17.7884	0.0625376	6.36e-44	-1.09874	-8.05487	0.136407	3.37e-10	-1.13135	-15.7864	0.0716659	1.9e-34	-0.0424144	-0.270571	0.156759	0.786987
6:31275455:A:AAGG	6	-	-	cg27258561	31275767	-	-	-	AAGG	A	0.575221	0.0504202	A	0.321053	0.0594059	1	314.072	6.31e-69	4577	1.1e-59	1.1095	18.3464	0.0604753	1.19e-45	1.15838	7.54662	0.153496	1.82e-09	1.098	16.035	0.0684752	4.09e-35	-0.0153438	-0.1049	0.14627	0.916555
rs4353266:7709008:A:G	11	7709008	OVCH2	cg25833922	7709186	178	-	-	A	G	0.327434	0.0504202	G	0.623656	0.0792079	1	314.034	6.43e-69	2043	1.03e-59	1.1129	17.7078	0.0628479	1.13e-43	1.17557	8.09422	0.145236	2.96e-10	1.12063	15.7644	0.0710857	2.18e-34	0.188778	1.29133	0.146189	0.198011
rs4942300	13	44811032	-	cg05025870	44811104	72	-	-	G	A	0.218487	0	A	0.15	0.00990099	1	314.012	6.5e-69	1228	6.27e-60	1.40949	18.0103	0.0782599	1.3e-44	1.38932	7.41803	0.187289	2.8e-09	1.40401	16.093	0.0872435	2.86e-35	-0.192447	-0.998391	0.192757	0.319239
3:189737175:A:<CN0>:189740648	3	-	-	cg27459131	189735756	-	P3H2	Body|5'UTR	A	<CN0>	0.275862	0.0252101	<CN0>	0.201031	0.039604	1	313.907	6.85e-69	1941	1.04e-59	0.933134	18.1875	0.0513064	3.68e-45	0.751327	6.94461	0.108188	1.38e-08	0.952504	16.2997	0.058437	8e-36	-0.198712	-1.43427	0.138546	0.152983
rs7605493:178534983:C:G	2	178534983	PDE11A	cg22681709	178499509	35474	PDE11A	Body	G	C	0.306723	0	C	0.645	0.00990099	1	313.849	7.05e-69	1222	6.77e-60	-0.933783	-18.2629	0.0511302	2.15e-45	-0.897658	-8.70551	0.103114	4.01e-11	-0.948637	-15.4293	0.0614828	1.75e-33	-0.068116	-0.644125	0.10575	0.520197
rs11803362:180137136:G:A	1	180137136	QSOX1	cg23626387	180136887	249	QSOX1	Body	G	A	0.148305	0.00840336	A	0.115	0.00990099	1	313.822	7.15e-69	1405	7.89e-60	1.40808	16.4545	0.085574	9.53e-40	1.42063	12.8554	0.110508	1.69e-16	1.39359	12.1885	0.114336	1.37e-24	0.168607	0.917788	0.18371	0.359783
rs7534480:182559353:C:T	1	182559353	RNASEL	cg00837947	182558548	805	RNASEL	TSS200	C	T	0.432203	0.00840336	T	0.358025	0.19802	0	313.803	7.22e-69	1187	6.72e-60	1.18764	17.9081	0.0663185	2.7e-44	1.31704	9.32208	0.141282	5.56e-12	1.14264	15.0633	0.0758557	1.72e-32	0.268667	1.67083	0.160798	0.0962448
rs12145700	1	43123855	PPIH	cg05186936	43123857	2	PPIH	TSS200	C	T	0.327731	0	T	0.173267	0	1	313.79	7.27e-69	1147	6.54e-60	1.29896	17.7244	0.0732862	1.01e-43	1.27409	10.3209	0.123448	2.5e-13	1.29552	14.3968	0.0899865	1.13e-30	0.0897167	0.56459	0.158906	0.572955
rs12488	19	1272040	CIRBP|DL492057|CIRBP-AS1	cg21949718	1275987	3947	C19orf24	Body	C	T	0.210084	0	T	0.287234	0.0693069	1	313.761	7.37e-69	642	3.72e-60	1.28385	18.5027	0.0693876	3.91e-46	1.15945	8.17316	0.141861	2.28e-10	1.30263	15.715	0.0828907	2.96e-34	0.0789956	0.490506	0.161049	0.624288
rs1188973:158665198:T:C	7	158665198	WDR60	cg11984989	158649758	15440	WDR60	Body	T	C	0.315126	0	C	0.55	0.00990099	1	313.761	7.37e-69	1196	6.92e-60	-1.07395	-17.9548	0.0598141	1.93e-44	-1.13196	-8.16057	0.138711	2.37e-10	-1.07087	-15.7215	0.0681146	2.84e-34	-0.179063	-1.35949	0.131713	0.175449
rs12674627:1147133:C:T	8	1147133	-	cg26999501	1147133	0	-	-	C	T	0.243697	0	T	0.165	0.00990099	1	313.753	7.4e-69	2278	1.29e-59	1.28538	17.9462	0.0716243	2.06e-44	1.38605	7.55469	0.183469	1.77e-09	1.26284	16.0212	0.0788227	4.45e-35	-0.110871	-0.595592	0.186153	0.552089
rs10763590:52364496:C:T	10	52364496	SGMS1	cg11724726	52364114	382	SGMS1	5'UTR	T	C	0.298319	0	C	0.415	0.00990099	1	313.731	7.48e-69	1078	6.33e-60	1.13576	17.9755	0.0631838	1.67e-44	1.0996	8.8931	0.123646	2.19e-11	1.12647	15.3181	0.0735386	3.5e-33	-0.104693	-0.702285	0.149075	0.483279
12:120986801:A:G	12	-	-	cg08221168	121021531	-	-	-	G	A	0.199153	0.00840336	A	0.285	0.00990099	1	313.721	7.52e-69	1070	6.32e-60	1.20283	17.9301	0.0670846	2.31e-44	1.38301	8.30024	0.166623	1.5e-10	1.16228	15.647	0.0742818	4.52e-34	-0.0138627	-0.0788254	0.175866	0.937247
rs56947804:72788435:T:C	3	72788435	-	cg25664220	72788482	47	-	-	T	C	0.254237	0.00840336	C	0.277778	0.108911	0	313.684	7.66e-69	1256	7.55e-60	0.984429	17.65	0.0557749	1.71e-43	1.05299	8.94762	0.117684	1.84e-11	0.979527	15.2848	0.0640851	4.3e-33	-0.0359276	-0.278418	0.129042	0.780966
rs6425894:34925963:G:A	1	34925963	-	cg13453228	34925972	9	-	-	G	A	0.238938	0.0504202	A	0.326316	0.0594059	1	313.681	7.67e-69	1404	8.46e-60	-1.22517	-18.057	0.06785	9.33e-45	-1.17533	-8.50437	0.138204	7.7e-11	-1.24985	-15.5357	0.0804504	9.02e-34	0.141639	0.950544	0.149008	0.342929
rs4113952:60268599:C:T	10	60268599	-	cg26181664	60272061	3462	BICC1	TSS1500	T	C	0.554622	0	C	0.372449	0.029703	1	313.67	7.72e-69	902	5.46e-60	0.912586	18.217	0.0500954	2.98e-45	0.805662	6.23576	0.1292	1.52e-07	0.927348	16.5766	0.0559431	1.46e-36	-0.0910991	-0.740346	0.123049	0.459917
rs4708848:160236670:G:A	6	160236670	PNLDC1	cg20475191	160236633	37	PNLDC1	Body	A	G	0.380734	0.0840336	G	0.166667	0.049505	1	313.633	7.86e-69	1501	9.26e-60	-1.29662	-18.5103	0.0700483	3.7e-46	-1.26411	-8.42143	0.150107	1.01e-10	-1.2946	-15.5792	0.0830979	6.88e-34	-0.0671406	-0.431276	0.155679	0.66671
rs28372939:21356824:G:A	22	21356824	DQ574263|THAP7-AS1|THAP7	cg17353431	21356784	40	FLJ39582|THAP7	Body|TSS1500	G	A	0.165254	0.00840336	A	0.361702	0.0693069	1	313.614	7.94e-69	729	4.54e-60	-1.27448	-17.7747	0.0717019	7.01e-44	-1.21926	-9.9917	0.122028	6.85e-13	-1.34418	-14.6212	0.0919335	2.75e-31	0.134506	0.884623	0.152049	0.377372
rs2236181	6	90661576	BACH2	cg06691943	90661300	276	BACH2	Body	T	C	0.411017	0.00840336	C	0.434343	0.019802	1	313.569	8.12e-69	1215	7.74e-60	0.890901	18.0618	0.0493252	9.01e-45	0.678973	6.32748	0.107305	1.11e-07	0.950934	16.5388	0.0574972	1.84e-36	-0.250939	-2.14404	0.11704	0.0331788
rs7862031:139636222:T:C	9	139636222	LCN10|BC064596	cg13793070	139637421	1199	LCN10	TSS200	T	C	0.147059	0	C	0.309278	0.039604	1	313.558	8.16e-69	867	5.55e-60	-1.18962	-17.6526	0.0673907	1.68e-43	-1.24286	-9.53066	0.130406	2.88e-12	-1.17374	-14.9239	0.0786478	4.11e-32	-0.101669	-0.637162	0.159566	0.524713
rs947854:70565076:C:T	11	70565076	SHANK2	cg08458678	70565177	101	SHANK2	Body	C	T	0.276786	0.0588235	T	0.288889	0.108911	0	313.548	8.2e-69	1161	7.47e-60	1.24779	18.1332	0.0688127	5.42e-45	1.10334	6.07565	0.1816	2.61e-07	1.26438	16.6323	0.0760196	1.04e-36	-0.291781	-1.71856	0.169782	0.0871678
GA011875	14	-	-	cg18135206	102964638	-	TECPR2	3'UTR	G	A	0.34188	0.0168067	A	0.163265	0.029703	1	313.527	8.29e-69	869	5.65e-60	1.33208	18.347	0.0726044	1.18e-45	1.28107	8.06962	0.158753	3.21e-10	1.34618	15.761	0.0854123	2.23e-34	0.0693003	0.435457	0.159144	0.663678
rs3826855:46974652:G:C	19	46974652	PNMAL1	cg14750269	46975180	528	PNMAL1	TSS1500	G	C	0.189076	0	C	0.306122	0.029703	1	313.496	8.42e-69	1254	8.29e-60	1.14235	17.0712	0.0669167	1.1e-41	1.1651	5.8719	0.198419	5.2e-07	1.15008	16.7038	0.0688513	6.72e-37	-0.10375	-0.591164	0.175501	0.555046
rs2584624	17	61904546	FTSJ3|PSMC5	cg04082324	61916645	12099	SMARCD2	Body	G	A	0.415966	0	A	0.0792079	0	1	313.409	8.79e-69	799	5.51e-60	-1.25173	-17.7223	0.0706305	1.02e-43	-1.27798	-10.0937	0.126612	5.01e-13	-1.24178	-14.544	0.0853809	4.47e-31	0.029309	0.208084	0.140851	0.835365
rs2234391	3	49842625	MIR5193|UBA7|FAM212A	cg05338594	49878056	35431	TRAIP	Body	A	G	0.526087	0.0336134	G	0.5	0.019802	1	313.381	8.91e-69	483	3.38e-60	0.686611	17.5627	0.0390949	3.21e-43	0.639556	9.32845	0.0685597	5.45e-12	0.69998	15.0453	0.0465248	1.92e-32	-0.0075777	-0.0864193	0.0876853	0.931215
rs2911595:85050406:G:A	1	85050406	-	cg08380539	85039702	10704	CTBS	Body	G	A	0.382353	0	A	0.454082	0.029703	1	313.377	8.93e-69	1295	9.08e-60	-1.1167	-17.4764	0.0638976	5.96e-43	-0.999962	-6.21754	0.160829	1.62e-07	-1.14481	-16.5747	0.0690698	1.48e-36	-0.0146543	-0.0965957	0.151708	0.92314
rs10462540:75703257:G:A	5	75703257	IQGAP2	cg03132911	75698732	4525	IQGAP2	TSS1500	G	A	0.483051	0.00840336	A	0.23913	0.0891089	1	313.274	9.41e-69	1464	1.08e-59	-1.15299	-17.4253	0.0661672	8.6e-43	-1.18362	-6.95592	0.170161	1.33e-08	-1.15093	-16.2754	0.0707158	9.28e-36	0.073964	0.466035	0.158709	0.641673
rs754553	7	24758852	DFNA5	cg01392760	24758773	79	DFNA5	Body|5'UTR	C	T	0.193277	0	T	0.207921	0	1	313.251	9.52e-69	1798	1.34e-59	-1.13811	-18.1313	0.0627704	5.49e-45	-1.23457	-9.82698	0.125631	1.14e-12	-1.08132	-14.7201	0.0734589	1.48e-31	-0.153901	-1.06117	0.14503	0.289833
rs138368797:81534297:C:CT	15	81534311	IL16	cg11808699	81528661	5650	IL16	Body	C	CT	0.207207	0.0672269	CT	0.281915	0.0693069	1	313.242	9.56e-69	1182	8.87e-60	1.32479	17.978	0.0736897	1.64e-44	1.33451	8.04062	0.165971	3.53e-10	1.32342	15.7667	0.0839375	2.15e-34	0.135608	0.772807	0.175474	0.440506
rs10149345:50478826:A:G	14	50478826	LOC100506499	cg27531992	50478137	689	LINC01599	Body	A	G	0.283898	0.00840336	G	0.2	0.00990099	1	313.226	9.64e-69	1127	8.52e-60	-0.957159	-17.9261	0.0533948	2.38e-44	-0.816216	-6.82162	0.119651	2.09e-08	-0.966018	-16.3307	0.0591535	6.61e-36	0.180203	1.33113	0.135376	0.184589
rs1863244	11	10657739	MRVI1	cg10566319	10674645	16906	MRVI1	5'UTR|TSS1500	T	C	0.371795	0.0168067	C	0.257895	0.0594059	1	313.199	9.76e-69	1693	1.3e-59	1.11497	17.4499	0.0638959	7.21e-43	0.934433	5.52896	0.169007	1.65e-06	1.1909	16.8116	0.0708382	3.48e-37	-0.164834	-1.11771	0.147475	0.264968
rs9838555:39420130:A:C	3	39420130	-	cg13045504	39419862	268	-	-	A	C	0.321429	0.0588235	C	0.286458	0.049505	1	313.151	1e-68	1382	1.09e-59	1.19204	17.4112	0.0684642	9.52e-43	1.29161	9.15419	0.141095	9.48e-12	1.17889	15.1444	0.0778434	1.03e-32	0.0972781	0.605701	0.160604	0.545368
rs412222:2349231:G:A	5	2349231	-	cg11855682	2338565	10666	-	-	G	A	0.239316	0.0168067	A	0.408163	0.029703	1	313.148	1e-68	1981	1.56e-59	1.04424	17.4212	0.0599407	8.86e-43	1.20819	11.1365	0.10849	2.18e-14	1.00084	13.7523	0.0727758	6.62e-29	0.187443	1.39732	0.134145	0.163791
rs73850583:143768608:C:T	4	143768608	INPP4B	cg08185997	143768412	196	INPP4B	TSS1500	C	T	0.342105	0.0420168	T	0.289474	0.0594059	1	313.11	1.02e-68	821	6.58e-60	0.888156	16.9294	0.0524622	3.06e-41	0.947015	10.6268	0.0891153	9.91e-14	0.897531	14.1485	0.0634365	5.4e-30	-0.0664409	-0.570473	0.116466	0.568967
rs56203224:19638428:A:C	7	19638428	-	cg21617763	19627330	11098	-	-	C	A	0.632479	0.0168067	A	0.267327	0	1	313.036	1.06e-68	1463	1.22e-59	-1.02542	-18.1745	0.0564206	4.03e-45	-0.847707	-5.86011	0.144657	5.42e-07	-1.04909	-16.6942	0.0628419	7.12e-37	0.0794308	0.70468	0.112719	0.48179
rs9507866:27845284:C:A	13	27845284	RASL11A	cg17752448	27845628	344	RASL11A	Body|ExonBnd	C	A	0.327731	0	A	0.579208	0	1	312.95	1.11e-68	1779	1.54e-59	0.939424	17.0111	0.055224	1.7e-41	0.956803	7.57036	0.126388	1.68e-09	0.960406	15.9887	0.0600676	5.44e-35	-0.177532	-1.40504	0.126354	0.161486
rs570263:31847196:T:C	6	31847196	SLC44A4|EHMT2	cg16553272	31847028	168	SLC44A4	TSS1500	C	T	0.277311	0	T	0.118812	0	1	312.926	1.12e-68	2061	1.81e-59	1.43258	18.2996	0.0782845	1.66e-45	1.57587	8.14461	0.193486	2.5e-10	1.37906	15.7032	0.0878204	3.18e-34	-0.288973	-1.52055	0.190045	0.129877
rs623596:33631761:A:G	1	33631761	TRIM62	cg23058319	33631017	744	TRIM62	Body	G	A	0.24569	0.0252101	A	0.147368	0.0594059	1	312.905	1.13e-68	890	7.9e-60	1.41586	17.6294	0.0803122	1.99e-43	1.33734	9.99458	0.133806	6.79e-13	1.44608	14.595	0.0990804	3.24e-31	0.0261941	0.14841	0.176499	0.882162
rs649039:11945481:T:C	18	11945481	-	cg00918181	11947875	2394	-	-	C	T	0.625	0.0252101	T	0.321429	0.029703	1	312.862	1.16e-68	1369	1.24e-59	-1.1076	-17.8514	0.0620455	4.05e-44	-1.12859	-9.74582	0.115803	1.47e-12	-1.10325	-14.7608	0.0747416	1.14e-31	0.105525	0.85056	0.124066	0.395983
rs2404006:134594552:A:T	8	134594552	-	cg22582999	134594669	117	-	-	A	T	0.402542	0.00840336	T	0.447917	0.049505	1	312.842	1.17e-68	2085	1.91e-59	1.10863	18.3361	0.0604619	1.28e-45	1.09328	8.58523	0.127345	5.92e-11	1.107	15.464	0.0715859	1.41e-33	0.0253787	0.184085	0.137864	0.854124
rs62637096:2828527:G:C	4	2828527	SH3BP2	cg27617335	2828013	514	SH3BP2	Body	G	C	0.342342	0.0672269	C	0.369565	0.0891089	1	312.822	1.18e-68	1347	1.25e-59	-1.18409	-17.7535	0.0666962	8.17e-44	-1.1991	-9.25365	0.129581	6.91e-12	-1.17794	-15.0729	0.0781496	1.62e-32	0.00278729	0.0182305	0.152892	0.985472
12:133388460:C:T	12	-	-	cg18873965	133378609	-	GOLGA3	Body	C	T	0.262931	0.0252101	T	0.163265	0.029703	1	312.742	1.23e-68	1006	9.69e-60	1.38261	18.3787	0.0752288	9.43e-46	1.65173	10.1988	0.161953	3.63e-13	1.27867	14.4474	0.0885057	8.2e-31	0.305837	1.64844	0.185531	0.100758
14:76378411:T:TCCCC	14	-	-	cg21101883	76378414	-	TTLL5	Body	TCCCC	T	0.180672	0	T	0.126263	0.019802	1	312.746	1.23e-68	1129	1.09e-59	1.49453	17.703	0.0844226	1.17e-43	1.53505	8.42499	0.182202	9.98e-11	1.48053	15.5488	0.0952182	8.31e-34	-0.0903305	-0.449538	0.200941	0.653507
rs3757100:8435883:C:T	6	8435883	SLC35B3|LOC100506207	cg13501961	8435883	0	SLC35B3	TSS200	C	T	0.237288	0.00840336	T	0.223958	0.049505	1	312.723	1.24e-68	1390	1.35e-59	-1.366	-18.0017	0.0758814	1.38e-44	-1.56769	-8.76911	0.178774	3.26e-11	-1.32835	-15.3566	0.0865003	2.75e-33	0.0181389	0.0930757	0.194883	0.925932
rs10814339	9	36154678	GLIPR2	cg19097407	36154750	72	GLIPR2	Body	A	C	0.277311	0	C	0.193069	0	1	312.597	1.32e-68	1349	1.4e-59	-1.3	-19.0563	0.0682186	7.8e-48	-1.23505	-7.08223	0.174387	8.66e-09	-1.29339	-16.2	0.079839	1.48e-35	0.0696762	0.429258	0.162318	0.668175
rs72833136:41599690:G:A	17	41599690	DHX8	cg09900268	41607971	8281	ETV4	TSS200|Body	G	A	0.252101	0	A	0.128713	0	1	312.51	1.38e-68	905	9.79e-60	1.20604	17.7646	0.0678903	7.54e-44	1.00347	5.85287	0.171449	5.55e-07	1.24002	16.6809	0.0743376	7.72e-37	-0.220987	-1.45418	0.151967	0.14739
rs859437	1	175355391	TNR	cg11796258	175355362	29	TNR	Body	G	A	0.239496	0	A	0.137755	0.029703	1	312.501	1.38e-68	1396	1.52e-59	1.42508	17.7192	0.0804256	1.04e-43	1.37094	10.109	0.135616	4.78e-13	1.44809	14.502	0.0998543	5.81e-31	0.197763	1.12192	0.176271	0.263177
rs10233396:157512290:C:T	7	157512290	PTPRN2	cg24764310	157512201	89	PTPRN2	Body	C	T	0.418919	0.0672269	T	0.456522	0.0891089	1	312.458	1.41e-68	1629	1.81e-59	1.08075	17.9307	0.0602739	2.3e-44	1.11537	8.05417	0.138484	3.37e-10	1.07788	15.7349	0.0685021	2.62e-34	0.0144678	0.0992092	0.145831	0.921067
rs2271958	17	41599383	DHX8	cg07760125	41608097	8714	ETV4	TSS1500|Body	G	A	0.256303	0	A	0.178218	0	1	312.381	1.47e-68	905	1.04e-59	0.977423	18.3405	0.0532931	1.24e-45	1.04148	8.2318	0.12652	1.88e-10	0.941872	15.6403	0.0602209	4.71e-34	-0.00373931	-0.0300416	0.124471	0.976062
rs17072436:182796868:G:A	4	182796868	-	cg25524052	182795806	1062	-	-	G	A	0.127119	0.00840336	A	0.226804	0.039604	1	312.307	1.53e-68	2169	2.6e-59	1.39336	18.3775	0.0758189	9.51e-46	1.25126	9.07019	0.137953	1.24e-11	1.45715	15.167	0.0960736	8.97e-33	-0.184344	-1.17874	0.156391	0.239836
rs34812123:8053407:G:A	11	8053407	TUB	cg16788050	8053406	1	-	-	G	A	0.258929	0.0588235	A	0.252747	0.0990099	1	312.174	1.63e-68	1914	2.45e-59	1.24462	18.3461	0.067841	1.19e-45	1.36654	8.50715	0.160635	7.63e-11	1.19736	15.4856	0.0773208	1.23e-33	0.251731	1.48496	0.16952	0.139053
rs2726908:108732609:T:C	11	108732609	DDX10	cg13714644	108741277	8668	DDX10	Body	C	T	0.258772	0.0420168	T	0.346535	0	1	312.029	1.75e-68	1050	1.44e-59	-1.14385	-18.4583	0.0619693	5.36e-46	-1.32343	-8.84032	0.149703	2.59e-11	-1.04561	-15.2931	0.0683717	4.09e-33	-0.403229	-2.76556	0.145804	0.00618863
rs3034718:1988188:C:CCT	4	1988189	NELFA|MIR943	cg25291692	1988169	20	WHSC2|MIR943	Body	C	CCT	0.186957	0.0336134	CCT	0.413043	0.0891089	1	311.998	1.78e-68	952	1.33e-59	1.20449	17.7275	0.0679446	9.83e-44	1.3663	7.92267	0.172454	5.21e-10	1.18059	15.787	0.0747824	1.89e-34	0.005043	0.0299629	0.168308	0.976125
rs447077:88044619:C:T	6	88044619	SMIM8	cg27117860	88032820	11799	SMIM8|GJB7	5'UTR	C	T	0.529412	0	T	0.41	0.00990099	1	311.992	1.79e-68	1173	1.64e-59	-1.1509	-18.1864	0.0632837	3.71e-45	-1.19092	-9.58423	0.124259	2.43e-12	-1.14819	-14.8369	0.0773872	7.09e-32	-0.171547	-1.23153	0.139295	0.219501
rs2317002:236755272:A:G	2	236755272	AGAP1	cg25678528	236758239	2967	AGAP1	Body	A	G	0.550459	0.0840336	G	0.234375	0.049505	1	311.949	1.82e-68	1399	2e-59	-1.11714	-17.9429	0.062261	2.11e-44	-1.17456	-9.89735	0.118674	9.18e-13	-1.09637	-14.6285	0.0749481	2.62e-31	-0.343302	-2.66801	0.128673	0.00822548
rs4320200:6271043:A:T	4	6271043	WFS1	cg17662872	6270680	363	WFS1	TSS1500	T	A	0.42437	0	A	0.595745	0.0693069	1	311.896	1.87e-68	1752	2.58e-59	0.959411	17.4203	0.0550742	8.91e-43	1.03957	7.40825	0.140326	2.9e-09	0.948056	16.0316	0.0591366	4.17e-35	-0.0169586	-0.1228	0.1381	0.902383
rs6836223:141349347:A:G	4	141349347	CLGN	cg10301072	141349360	13	CLGN	TSS1500	A	G	0.260504	0	G	0.415842	0	1	311.872	1.9e-68	1083	1.61e-59	-0.845698	-18.0651	0.0468139	8.8e-45	-0.888299	-9.09759	0.0976411	1.14e-11	-0.824898	-15.1362	0.0544982	1.09e-32	-0.00360127	-0.0330878	0.10884	0.973636
6:32444708:T:A	6	-	-	cg18111114	32498493	-	HLA-DRB5	TSS1500	T	A	0.42437	0	A	0.262376	0	1	311.857	1.91e-68	4782	3.34e-59	1.15332	17.4865	0.0659546	5.54e-43	1.19021	7.19429	0.165438	5.94e-09	1.1552	16.1276	0.0716286	2.31e-35	-0.0215766	-0.134002	0.161017	0.893529
rs9607814:41946519:C:A	22	41946519	-	cg03806693	41940476	6043	POLR3H	5'UTR|1stExon|TSS200	C	A	0.235294	0	A	0.115	0.00990099	1	311.79	1.98e-68	986	1.53e-59	1.33342	18.0065	0.074052	1.34e-44	1.29155	7.32105	0.176415	3.88e-09	1.32125	16.0684	0.0822266	3.33e-35	-0.11009	-0.605541	0.181805	0.545473
rs113070636:32950897:C:A	6	32950897	BRD2	cg26262232	32920995	29902	HLA-DMA	TSS200	C	A	0.0756303	0	A	0.0247525	0	0	311.775	1.99e-68	4543	3.48e-59	-1.89811	-17.1598	0.110614	5.82e-42	-2.78835	-10.8819	0.256237	4.62e-14	-1.71289	-13.9054	0.123182	2.51e-29	-0.552243	-1.94982	0.283228	0.0525291
rs635999:80734906:T:G	17	80734906	TBCD	cg02130289	80732581	2325	TBCD	Body	G	T	0.554622	0	T	0.31	0.00990099	1	311.646	2.12e-68	1323	2.2e-59	1.11738	17.9079	0.0623962	2.71e-44	1.04616	6.50098	0.160923	6.18e-08	1.13452	16.4129	0.0691236	3.99e-36	0.00456332	0.0310841	0.146805	0.975232
rs2131744:17915589:A:T	16	17915589	-	cg26891211	17931006	15417	-	-	A	T	0.147059	0	T	0.315	0.00990099	1	311.64	2.13e-68	1040	1.74e-59	-1.2068	-17.6189	0.0684949	2.14e-43	-1.26127	-9.80363	0.128653	1.23e-12	-1.18296	-14.6809	0.0805784	1.89e-31	0.00350019	0.0220648	0.158632	0.982417
rs7221948	17	78793642	RPTOR	cg13526488	78793807	165	RPTOR	Body	T	C	0.334746	0.00840336	C	0.475	0.00990099	1	311.641	2.13e-68	1586	2.65e-59	-1.02669	-18.0886	0.0567588	7.44e-45	-1.05781	-6.10051	0.173398	2.4e-07	-1.00479	-16.5658	0.0606544	1.56e-36	0.223188	1.55152	0.143851	0.122284
rs1014897	20	895457	ANGPT4	cg26258846	895513	56	ANGPT4	Body	C	T	0.476636	0.10084	T	0.175258	0.039604	0	311.635	2.13e-68	1670	2.8e-59	1.12324	18.1772	0.061794	3.96e-45	1.18891	8.65517	0.137364	4.72e-11	1.09478	15.3858	0.0711551	2.29e-33	0.149805	1.15699	0.129478	0.248593
rs9783759	16	66388834	-	cg25298788	66378820	10014	-	-	G	A	0.558824	0	A	0.25	0.00990099	1	311.615	2.16e-68	1229	2.08e-59	1.00801	17.3614	0.0580601	1.36e-42	0.961948	6.44778	0.149191	7.4e-08	1.01283	16.4329	0.0616343	3.53e-36	-0.0189547	-0.144235	0.131416	0.885453
rs574946	22	25843884	CRYBB2P1	cg04572826	25843694	190	CRYBB2P1	TSS1500	A	G	0.390756	0	G	0.19802	0	1	311.546	2.23e-68	1114	1.95e-59	0.977831	18.0945	0.0540401	7.13e-45	0.908351	8.10286	0.112102	2.87e-10	0.990513	15.6809	0.0631669	3.66e-34	-0.0233896	-0.198911	0.117589	0.842525
rs62185173:241256943:G:A	2	241256943	-	cg21947394	241260110	3167	-	-	G	A	0.397436	0.0168067	A	0.178571	0.029703	1	311.458	2.33e-68	1711	3.13e-59	1.04932	17.6732	0.0593732	1.45e-43	1.07718	7.90493	0.136267	5.53e-10	1.06868	15.7788	0.0677289	1.99e-34	0.0336163	0.258117	0.130236	0.796569
rs1800649	2	98264857	COX5B	cg26665480	98280029	15172	ACTR1B	Body	C	T	0.596639	0	T	0.262626	0.019802	1	311.438	2.36e-68	463	8.56e-60	-1.01153	-17.0254	0.0594129	1.53e-41	-0.853077	-6.20059	0.13758	1.71e-07	-1.08815	-16.5224	0.065859	2.04e-36	0.0560452	0.440889	0.127118	0.659747
rs10909801:3759937:A:G	1	3759937	CEP104	cg20711020	3741187	18750	CEP104	Body	A	G	0.382353	0	G	0.128713	0	1	311.333	2.48e-68	1196	2.33e-59	1.15889	17.5855	0.0659002	2.72e-43	1.23592	8.94265	0.138206	1.87e-11	1.1556	15.2106	0.0759737	6.84e-33	-0.191692	-1.37788	0.139121	0.169707
rs7870953:95839145:A:G	9	95839145	SUSD3	cg09559138	95838464	681	SUSD3	Body	A	G	0.189189	0.0672269	G	0.56044	0.0990099	1	311.232	2.61e-68	1048	2.15e-59	-1.15554	-18.6338	0.0620133	1.54e-46	-1.17742	-7.21995	0.163079	5.45e-09	-1.1354	-16.0967	0.0705359	2.79e-35	-0.0103742	-0.0754669	0.137467	0.939915
rs617464:74258195:G:A	6	74258195	-	cg13025883	74258216	21	-	-	G	A	0.245763	0.00840336	A	0.378788	0.019802	1	311.187	2.67e-68	1308	2.74e-59	1.18393	18.0191	0.0657043	1.22e-44	1.10192	5.71027	0.192971	8.98e-07	1.18205	16.6907	0.0708207	7.28e-37	-0.170821	-1.03019	0.165815	0.304105
rs111585178:107470454:C:T	11	107470454	ELMOD1	cg22355889	107461585	8869	ELMOD1|LOC643923	TSS1500	C	T	0.0966387	0	T	0.212871	0	1	311.143	2.73e-68	1474	3.16e-59	-1.55779	-17.44	0.089323	7.74e-43	-1.66236	-8.7552	0.189871	3.41e-11	-1.56291	-15.3131	0.102064	3.61e-33	0.0259278	0.126119	0.205582	0.899758
rs2516448	6	31390410	-	cg25285646	31380432	9978	MICA	Body	C	T	0.413043	0.0336134	T	0.341584	0	1	311.14	2.73e-68	4503	4.78e-59	1.03953	18.1239	0.0573567	5.78e-45	0.958463	7.01826	0.136567	1.07e-08	1.06969	16.1828	0.0661002	1.64e-35	-0.131432	-0.98099	0.133979	0.327726
rs656753:210468504:A:G	1	210468504	-	cg05118430	210468441	63	-	-	A	G	0.344828	0.0252101	G	0.375	0.0891089	1	311.119	2.76e-68	1498	3.25e-59	-1.03622	-17.3897	0.059588	1.11e-42	-0.919096	-6.96374	0.131983	1.29e-08	-1.08702	-16.2057	0.0670764	1.43e-35	0.21817	1.61794	0.134844	0.107177
rs1047448	17	39550252	KRT31	cg04576298	39550152	100	KRT31	3'UTR	T	C	0.0974576	0.00840336	C	0.247525	0	1	311.012	2.91e-68	1488	3.4e-59	0.997296	17.9037	0.0557034	2.79e-44	1.16994	11.0597	0.105784	2.73e-14	0.934272	13.7366	0.0680132	7.32e-29	0.10481	0.894623	0.117155	0.372013
rs685879	11	119341075	LOC100499227	cg04818594	119341250	175	-	-	A	G	0.226496	0.0168067	G	0.489796	0.029703	1	310.985	2.95e-68	1111	2.58e-59	1.21734	17.9754	0.0677225	1.67e-44	1.03062	7.24974	0.142159	4.93e-09	1.25268	16.0756	0.077924	3.18e-35	-0.109975	-0.795071	0.13832	0.42747
rs13142587:90750169:G:T	4	90750169	SNCA	cg08767460	90759046	8877	SNCA	TSS1500|5'UTR	G	T	0.239496	0	T	0.0792079	0	1	310.988	2.95e-68	1172	2.71e-59	-1.44498	-17.3761	0.0831591	1.23e-42	-1.58043	-6.27482	0.251868	1.33e-07	-1.43009	-16.4807	0.0867735	2.63e-36	-0.150607	-0.723597	0.208137	0.470118
rs11633478:65115569:C:T	15	65115569	PIF1	cg04298131	65128554	12985	-	-	C	T	0.404348	0.0336134	T	0.158163	0.029703	1	310.807	3.23e-68	734	1.86e-59	1.22803	18.0714	0.0679544	8.41e-45	1.20158	7.84863	0.153094	6.66e-10	1.23536	15.7863	0.0782553	1.9e-34	-0.238309	-1.61375	0.147674	0.108084
rs17750595	8	1900370	ARHGEF10	cg17527435	1900400	30	ARHGEF10	Body	A	G	0.491379	0.0252101	G	0.232323	0.019802	1	310.773	3.29e-68	2397	5.75e-59	1.08317	17.5662	0.0616624	3.13e-43	1.00853	9.02772	0.111715	1.42e-11	1.1257	15.1418	0.074344	1.05e-32	-0.0569597	-0.435273	0.13086	0.663811
rs11222383:130778905:C:T	11	130778905	SNX19	cg05431684	130781542	2637	SNX19	Body	C	T	0.168067	0	T	0.0792079	0	1	310.72	3.37e-68	1427	3.78e-59	1.57958	17.6147	0.0896743	2.21e-43	1.6988	6.71749	0.252892	2.97e-08	1.56245	16.2971	0.0958729	8.13e-36	0.416966	1.74083	0.239521	0.0831771
rs3216021:228334418:GAT:G	1	228334419	GUK1	cg01200585	228362443	28024	C1orf69	Body	GAT	G	0.367257	0.0504202	G	0.193069	0	1	310.706	3.4e-68	1019	2.72e-59	1.23745	17.2657	0.0716709	2.71e-42	1.30191	11.0137	0.118209	3.13e-14	1.18011	13.7624	0.0857487	6.21e-29	0.253551	1.64935	0.153728	0.100571
rs12456990:55730250:C:T	18	55730250	NEDD4L	cg13128953	55726171	4079	NEDD4L	Body|5'UTR	T	C	0.201681	0	C	0.305	0.00990099	1	310.686	3.43e-68	1815	4.89e-59	-1.17894	-17.6999	0.0666068	1.2e-43	-1.25735	-7.76098	0.162009	8.91e-10	-1.17129	-15.8257	0.0740118	1.49e-34	-0.0150052	-0.0908324	0.165197	0.927712
rs12708935:72959027:G:A	16	72959027	ZFHX3	cg23625230	72958938	89	ZFHX3	Body	G	A	0.315126	0	A	0.237374	0.019802	1	310.644	3.5e-68	1202	3.31e-59	1.19273	17.9609	0.0664071	1.85e-44	1.20707	8.48432	0.14227	8.22e-11	1.17584	15.4486	0.0761132	1.55e-33	-0.0372111	-0.228183	0.163076	0.819726
rs11822234:74385146:C:T	11	74385146	-	cg15081380	74390052	4906	-	-	C	T	0.384259	0.092437	T	0.234043	0.0693069	1	310.635	3.52e-68	1029	2.84e-59	1.02808	17.8462	0.0576076	4.21e-44	1.19185	9.41043	0.126652	4.21e-12	0.982509	14.9023	0.06593	4.7e-32	0.0513116	0.375174	0.136767	0.70791
rs111401833:66629902:C:A	7	66629902	TYW1	cg26339111	66643956	14054	TYW1	Body	C	A	0.226891	0	A	0.34	0.00990099	1	310.632	3.52e-68	1441	3.99e-59	-1.14795	-18.0638	0.0635499	8.89e-45	-0.990262	-7.32659	0.13516	3.81e-09	-1.19964	-16.0298	0.0748382	4.22e-35	0.0920764	0.669598	0.13751	0.50385
rs793776:185307237:T:A	4	185307237	IRF2	cg26125020	185307144	93	-	-	A	T	0.323276	0.0252101	T	0.605882	0.158416	0	310.588	3.6e-68	1928	5.45e-59	1.15482	17.7695	0.064989	7.28e-44	1.15789	7.27903	0.159072	4.47e-09	1.15261	16.05	0.0718137	3.72e-35	-0.111188	-0.751808	0.147894	0.453008
rs12787293:72394147:A:G	11	72394147	ARAP1	cg14076183	72395508	1361	-	-	A	G	0.457983	0	G	0.380208	0.049505	1	310.556	3.66e-68	884	2.54e-59	-1.13361	-18.6962	0.0606329	9.92e-47	-1.04299	-7.72341	0.135043	1.01e-09	-1.13178	-15.84	0.0714507	1.36e-34	-0.0773036	-0.522478	0.147956	0.601888
rs9536082:53033615:G:T	13	53033615	CKAP2	cg20709203	53174588	140973	-	-	G	T	0.37069	0.0252101	T	0.0742574	0	1	310.403	3.95e-68	1042	3.23e-59	-1.32327	-18.3559	0.0720894	1.11e-45	-1.27043	-7.67147	0.165604	1.2e-09	-1.32649	-15.8604	0.0836352	1.2e-34	0.047165	0.308495	0.152887	0.758012
rs6849331:45946213:A:G	4	45946213	-	cg08046784	45946199	14	-	-	A	G	0.447826	0.0336134	G	0.28866	0.039604	1	310.398	3.96e-68	876	2.72e-59	-1.14471	-17.3484	0.0659835	1.5e-42	-1.06093	-7.70544	0.137686	1.07e-09	-1.21402	-15.8437	0.0766248	1.33e-34	0.0118304	0.0794615	0.148883	0.936741
rs11189447	10	99689883	CRTAC1	cg15215842	99689996	113	CRTAC1	Body	G	A	0.112069	0.0252101	A	0.333333	0.019802	1	310.36	4.04e-68	1178	3.73e-59	1.21277	18.1671	0.0667565	4.25e-45	1.19207	8.55538	0.139336	6.52e-11	1.22129	15.4002	0.0793039	2.1e-33	-0.317225	-2.1989	0.144266	0.0289771
rs9782	12	103351826	ASCL1	cg27569040	103351855	29	ASCL1	5'UTR|1stExon	T	C	0.323529	0	C	0.49505	0	1	310.148	4.49e-68	1166	4.11e-59	1.16325	17.5546	0.0662646	3.4e-43	1.28403	9.61893	0.13349	2.18e-12	1.12825	14.7521	0.0764804	1.21e-31	0.297016	1.99586	0.148816	0.0472408
rs7928655:13300252:C:G	11	13300252	ARNTL	cg16294659	13300262	10	ARNTL	5'UTR	G	C	0.289916	0	C	0.549505	0	1	310.149	4.49e-68	1579	5.56e-59	1.03275	18.2238	0.0566706	2.84e-45	0.92038	6.02265	0.15282	3.13e-07	1.0712	16.5492	0.0647282	1.73e-36	-0.0543267	-0.435206	0.12483	0.66386
rs3816682:781035:G:C	4	781035	CPLX1	cg21038264	780856	179	CPLX1	Body	C	G	0.428571	0.117647	G	0.410526	0.0594059	0	310.137	4.51e-68	1275	4.52e-59	1.06512	17.7984	0.0598437	5.92e-44	0.979449	6.5135	0.150372	5.93e-08	1.09486	16.3619	0.066915	5.46e-36	-0.0582997	-0.417547	0.139624	0.676705
rs1909567:177158757:A:G	3	177158757	LINC00578	cg27521071	177158751	6	LINC00578	TSS1500	G	A	0.439655	0.0252101	A	0.426136	0.128713	0	310.109	4.58e-68	1367	4.91e-59	-0.998346	-17.5672	0.0568301	3.1e-43	-1.01443	-7.42593	0.136607	2.73e-09	-0.988589	-15.9676	0.0619121	6.19e-35	0.113352	0.826327	0.137175	0.409556
GA024070	6	-	-	cg18597292	116601282	-	TSPYL1|DSE	TSS200|1stExon|5'UTR	G	A	0.230769	0.0168067	A	0.105	0.00990099	1	309.982	4.88e-68	1073	4.11e-59	-1.33906	-17.4457	0.0767556	7.43e-43	-1.37151	-8.82213	0.155462	2.75e-11	-1.35441	-15.2365	0.0888921	5.81e-33	-0.0277014	-0.150185	0.184448	0.880763
rs720746:22471399:T:C	8	22471399	KIAA1967	cg03733263	22462867	8532	KIAA1967	5'UTR|1stExon	T	C	0.299065	0.10084	C	0.354167	0.049505	0	309.982	4.88e-68	1173	4.49e-59	-1.21725	-17.1908	0.070808	4.65e-42	-1.27734	-10.8883	0.117314	4.54e-14	-1.21026	-13.8357	0.0874738	3.91e-29	0.0198298	0.123903	0.160043	0.901511
rs2841526:13523043:G:A	6	13523043	-	cg10307207	13523076	33	-	-	A	G	0.323529	0	G	0.617347	0.029703	1	309.848	5.22e-68	1453	5.95e-59	-0.89564	-17.9864	0.0497954	1.54e-44	-0.78596	-6.15676	0.127658	1.98e-07	-0.895831	-16.4907	0.0543236	2.48e-36	0.0946661	0.869053	0.10893	0.38581
rs141552776:29752070:A:G	6	-	-	cg08560874	29759947	-	HCG4	Body	A	G	0.310924	0	G	0.515	0.00990099	1	309.791	5.37e-68	3641	9.38e-59	-1.05552	-18.1062	0.0582961	6.56e-45	-1.17474	-7.90186	0.148666	5.58e-10	-1.01887	-15.7274	0.0647827	2.74e-34	-0.274399	-1.9005	0.144383	0.0587374
rs11101317:49623024:G:T	10	49623024	MAPK8	cg19612574	49608952	14072	MAPK8	TSS1500	G	T	0.386555	0	T	0.485	0.00990099	1	309.785	5.38e-68	1049	4.43e-59	0.653218	17.3536	0.0376417	1.44e-42	0.689657	9.4806	0.0727441	3.37e-12	0.647781	14.8291	0.043683	7.44e-32	-0.0444462	-0.50383	0.0882166	0.614909
rs12477653	2	127952081	CYP27C1	cg19411094	127952044	37	CYP27C1	Body	C	T	0.453782	0	T	0.450495	0	1	309.778	5.4e-68	1590	6.74e-59	-1.09079	-17.9575	0.060743	1.9e-44	-1.18589	-7.5406	0.157268	1.86e-09	-1.05835	-15.9034	0.0665488	9.22e-35	0.181443	1.21255	0.149637	0.226664
rs17155954:27903659:T:G	7	27903659	JAZF1	cg11138740	27903718	59	JAZF1	Body	T	G	0.231092	0	G	0.31	0.00990099	1	309.776	5.41e-68	1549	6.57e-59	1.20542	17.7907	0.0677554	6.25e-44	1.06703	7.9187	0.134748	5.28e-10	1.23585	15.7185	0.0786241	2.9e-34	-0.0929385	-0.61603	0.150867	0.538542
rs2233402	7	31380630	NEUROD6	cg11554507	31380572	58	NEUROD6	TSS200	C	A	0.37395	0	A	0.143564	0	1	309.657	5.74e-68	1560	7.03e-59	-1.13899	-17.5559	0.0648779	3.37e-43	-1.15192	-9.0656	0.127065	1.26e-11	-1.13276	-15.0822	0.0751057	1.53e-32	-0.0450076	-0.302601	0.148736	0.762494
rs4934189:82214792:C:T	10	82214792	TSPAN14	cg05948642	82214044	748	TSPAN14	1stExon|5'UTR	T	C	0.465517	0.0252101	C	0.445	0.00990099	1	309.625	5.83e-68	1793	8.21e-59	1.1712	17.9857	0.0651184	1.55e-44	1.25237	7.48607	0.167294	2.23e-09	1.16013	15.9243	0.0728527	8.1e-35	-0.220864	-1.34777	0.163874	0.179185
rs11259286	10	14743923	FAM107B	cg03369169	14747886	3963	FAM107B	Body|5'UTR	T	C	0.319328	0	C	0.153465	0	1	309.623	5.84e-68	1878	8.61e-59	1.108	17.7303	0.0624916	9.64e-44	0.954511	8.0257	0.118932	3.71e-10	1.15084	15.6592	0.0734929	4.18e-34	0.0634263	0.458007	0.138483	0.647421
rs2742512:8945707:T:G	11	8945707	C11orf16	cg00186954	8933980	11727	ST5|C11orf17	TSS1500|Body	T	G	0.394958	0	G	0.131313	0.019802	1	309.613	5.87e-68	1077	4.96e-59	1.03325	17.2058	0.0600522	4.17e-42	1.03839	6.08223	0.170725	2.55e-07	1.03203	16.5112	0.0625046	2.18e-36	0.0931081	0.706564	0.131776	0.480621
rs10206797:74228465:C:T	2	74228465	TET3	cg05074946	74234594	6129	-	-	C	T	0.123932	0.0168067	T	0.136364	0.019802	1	309.569	6e-68	770	3.62e-59	-1.03918	-17.9968	0.0577422	1.43e-44	-1.04995	-9.76987	0.107468	1.36e-12	-1.03372	-14.6328	0.0706441	2.55e-31	-0.151973	-1.20795	0.12581	0.228424
rs1899896:93201036:C:T	8	93201036	-	cg05131732	93201063	27	-	-	C	T	0.289916	0	T	0.176768	0.019802	1	309.547	6.06e-68	986	4.69e-59	-1.14964	-18.3175	0.0627617	1.46e-45	-1.20051	-7.67528	0.156412	1.19e-09	-1.11176	-15.8315	0.0702242	1.44e-34	0.216523	1.39516	0.155195	0.16444
rs9925719	16	4461861	CORO7-PAM16|CORO7	cg01485157	4431584	30277	VASN|CORO7	Body	G	A	0.222689	0	A	0.321782	0	1	309.343	6.71e-68	1455	7.67e-59	-1.05331	-17.9979	0.0585242	1.42e-44	-0.965481	-9.25546	0.104315	6.87e-12	-1.07774	-14.9559	0.0720614	3.36e-32	-0.0393326	-0.305826	0.128611	0.76004
rs59775353:178570664:G:A	5	178570664	ADAMTS2	cg25230202	178570684	20	ADAMTS2	Body	G	A	0.265487	0.0504202	A	0.22449	0.029703	1	309.338	6.73e-68	1922	1.02e-58	-1.03418	-18.4118	0.0561691	7.45e-46	-1.09538	-9.7138	0.112766	1.62e-12	-0.997495	-14.6622	0.0680317	2.12e-31	-0.0870567	-0.704307	0.123606	0.482022
rs1002519	5	140869003	PCDHGC4|PCDHGB2|PCDHGA4|PCDHGA6|PCDHGB5|PCDHGB1|PCDHGA5|PCDHGA10|PCDHGA8|PCDHGB3|PCDHGC5|PCDHGB7|PCDHGB6|PCDHGC3|PCDHGA11|PCDHGA3|PCDHGA1|PCDHGA7|PCDHGA9|PCDHGA2|PCDHGA12|PCDHGB4	cg22082176	140868686	317	PCDHGA4|PCDHGC3|PCDHGA12|PCDHGA11|PCDHGA9|PCDHGA1|PCDHGB1|PCDHGB6|PCDHGC5|PCDHGB3|PCDHGB7|PCDHGA6|PCDHGA8|PCDHGA10|PCDHGA5|PCDHGB4|PCDHGC4|PCDHGA3|PCDHGA2|PCDHGA7|PCDHGB2|PCDHGB5	Body|TSS200	T	C	0.247899	0	C	0.178218	0	1	309.303	6.85e-68	1226	6.59e-59	0.807421	16.9619	0.0476022	2.42e-41	0.821011	7.01289	0.117072	1.09e-08	0.804704	16.1283	0.0498939	2.3e-35	0.0436813	0.39704	0.110017	0.691741
rs140569422:1287628:C:CCT	4	1287629	MAEA	cg08948841	1244042	43587	CTBP1|C4orf42	TSS1500|TSS200	C	CCT	0.478992	0	CCT	0.165	0.00990099	1	309.229	7.11e-68	1129	6.3e-59	-1.20063	-17.4752	0.0687052	6.01e-43	-1.02209	-6.54509	0.156162	5.32e-08	-1.22573	-16.3215	0.0750989	6.99e-36	0.414576	2.94029	0.140998	0.00364638
15:78751667:G:GTTTTTTGTTTGTTTGT	15	-	-	cg18825076	78729989	-	IREB2	TSS1500	G	GTTTTTTGTTTGTTTGT	0.331933	0	GTTTTTTGTTTGTTTGT	0.0742574	0	1	309.227	7.12e-68	1474	8.23e-59	1.36673	18.1042	0.0754925	6.66e-45	1.34659	9.89024	0.136153	9.38e-13	1.36431	14.5399	0.0938317	4.58e-31	0.246956	1.63591	0.15096	0.103357
rs2004074	9	138377853	PPP1R26	cg03936031	138377834	19	KIAA0649	Body	A	G	0.209821	0.0588235	G	0.239362	0.0693069	1	309.179	7.29e-68	1661	9.5e-59	-1.23812	-17.5413	0.0705833	3.74e-43	-1.2604	-10.6502	0.118345	9.24e-14	-1.22973	-13.9912	0.0878932	1.46e-29	-0.256668	-1.6365	0.15684	0.103234
rs11382888:39152272:G:GC	7	39152273	POU6F2	cg20302533	39170763	18490	POU6F2	Body	G	GC	0.277311	0	GC	0.1	0.00990099	1	309.177	7.3e-68	1356	7.77e-59	-1.44805	-18.048	0.0802332	9.94e-45	-1.63915	-8.29689	0.197562	1.52e-10	-1.38476	-15.5029	0.0893231	1.11e-33	0.151666	0.764726	0.198327	0.445293
rs1372319	5	77909939	LHFPL2	cg11987945	77910037	98	LHFPL2	5'UTR	T	C	0.289916	0	C	0.326733	0	1	309.038	7.82e-68	1320	8.1e-59	1.19115	17.3189	0.0687774	1.85e-42	1.35301	8.23999	0.164201	1.83e-10	1.20908	15.5287	0.0778611	9.42e-34	0.05751	0.329736	0.174412	0.741928
rs399747	3	9052506	SRGAP3	cg08340974	9052351	155	SRGAP3	Body	T	G	0.487395	0	G	0.415	0.00990099	1	308.936	8.23e-68	1550	1e-58	-1.07132	-17.3345	0.0618028	1.65e-42	-1.18944	-9.8421	0.120852	1.09e-12	-1.05367	-14.5626	0.0723547	3.97e-31	-0.0634745	-0.412717	0.153797	0.680235
rs686624:118955509:T:A	11	118955509	HMBS	cg11348760	118955271	238	HMBS	TSS1500	A	T	0.185345	0.0252101	T	0.134021	0.039604	1	308.726	9.14e-68	1069	7.67e-59	1.39599	18.1499	0.0769143	4.81e-45	1.22324	7.42483	0.164749	2.74e-09	1.44879	15.9248	0.0909772	8.07e-35	0.175255	1.02434	0.171091	0.306852
rs56950640:5034968:C:T	4	5034968	-	cg24554840	5034983	15	-	-	T	C	0.486239	0.0840336	C	0.40625	0.049505	1	308.678	9.36e-68	2038	1.5e-58	1.06134	17.477	0.0607279	5.93e-43	1.14644	6.33283	0.181031	1.09e-07	1.04846	16.3882	0.0639767	4.64e-36	-0.0682445	-0.435681	0.156638	0.663516
rs12936694	17	18099962	ALKBH5	cg13198297	18046564	53398	MYO15A	Body	A	G	0.440678	0.00840336	G	0.260204	0.029703	1	308.485	1.03e-67	534	4.32e-59	1.08637	17.5808	0.0617927	2.82e-43	0.927581	5.96224	0.155576	3.83e-07	1.1218	16.5208	0.0679023	2.06e-36	-0.164987	-1.16023	0.142201	0.247272
rs13268951:99008028:G:A	8	99008028	MATN2	cg15627152	99007860	168	MATN2	Body	G	A	0.151261	0	A	0.188776	0.029703	1	308.459	1.04e-67	1508	1.24e-58	1.33259	17.8648	0.0745928	3.68e-44	1.1013	9.8037	0.112335	1.23e-12	1.42955	14.5721	0.0981021	3.74e-31	-0.0684333	-0.428817	0.159586	0.668496
rs11662010	18	74961397	GALR1	cg19705131	74961163	234	GALR1	TSS1500	A	G	0.453782	0	G	0.388889	0.019802	1	308.422	1.06e-67	2228	1.86e-58	0.886627	18.8913	0.0469331	2.5e-47	0.683677	6.06108	0.112798	2.74e-07	0.913482	16.4829	0.0554201	2.6e-36	-0.135804	-1.18249	0.114846	0.23835
rs1159871	6	51642708	PKHD1	cg20769395	51642763	55	PKHD1	Body	C	A	0.386555	0	A	0.60396	0	1	308.354	1.1e-67	1214	1.05e-58	-0.954679	-17.5701	0.0543353	3.04e-43	-0.89803	-6.98432	0.128578	1.21e-08	-0.986076	-16.1113	0.0612041	2.55e-35	0.0439588	0.354764	0.12391	0.723122
rs7389	11	118528466	TREH|PHLDB1	cg13254302	118506352	22114	PHLDB1	Body	T	G	0.310924	0	G	0.217822	0	1	308.322	1.12e-67	1033	9.07e-59	1.08017	17.3097	0.0624026	1.98e-42	1.06222	10.0358	0.105843	5.98e-13	1.10556	14.4085	0.0767296	1.05e-30	0.107975	0.789357	0.136788	0.430793
rs72724608:85852755:A:G	1	85852755	DDAH1|LOC646626	cg15233622	85882931	30176	DDAH1	Body|5'UTR	A	G	0.163866	0	G	0.265	0.00990099	1	308.32	1.12e-67	1402	1.23e-58	1.24431	16.907	0.0735971	3.6e-41	1.52355	10.0015	0.152332	6.65e-13	1.20191	14.4323	0.0832793	9.02e-31	0.145384	0.766639	0.189639	0.444157
rs7276637:47829399:G:A	21	47829399	PCNT	cg02959939	47813025	16374	PCNT	Body	G	A	0.377193	0.0420168	A	0.208333	0.049505	1	308.312	1.12e-67	1465	1.29e-58	1.1399	17.9634	0.0634567	1.82e-44	1.07732	7.37272	0.146123	3.26e-09	1.16154	15.936	0.0728878	7.53e-35	-0.0208719	-0.148328	0.140715	0.882226
rs12985603	19	29290513	-	cg15000279	29285009	5504	-	-	C	T	0.394068	0.00840336	T	0.145	0.00990099	1	308.307	1.13e-67	1774	1.57e-58	-1.15743	-17.6153	0.0657057	2.2e-43	-1.38463	-8.6214	0.160604	5.26e-11	-1.1053	-15.2963	0.0722591	4e-33	-0.366949	-2.3759	0.154447	0.0184055
rs10909801:3759937:A:G	1	3759937	CEP104	cg06543160	3738353	21584	KIAA0562	Body	A	G	0.382353	0	G	0.128713	0	1	308.279	1.14e-67	1193	1.07e-58	-1.2051	-17.7464	0.0679063	8.59e-44	-1.02405	-6.99067	0.146488	1.18e-08	-1.23579	-16.1062	0.0767275	2.63e-35	0.093459	0.652854	0.143154	0.514564
rs11002133:79111391:G:C	10	79111391	KCNMA1	cg10170249	79114098	2707	KCNMA1-AS3|KCNMA1	Body	G	C	0.32906	0.0168067	C	0.0742574	0	1	308.287	1.14e-67	1408	1.26e-58	-1.30736	-17.433	0.0749936	8.14e-43	-1.20342	-4.97057	0.242108	1.06e-05	-1.29401	-16.8398	0.0768423	2.93e-37	0.10348	0.577716	0.179118	0.564074
rs11682487:153450936:C:T	2	153450936	FMNL2	cg22807817	153451117	181	FMNL2	Body	C	T	0.636752	0.0168067	T	0.390625	0.049505	1	308.248	1.16e-67	1355	1.23e-58	0.842584	17.7896	0.0473639	6.31e-44	0.81201	7.40198	0.109702	2.96e-09	0.852807	15.9204	0.0535669	8.29e-35	0.0534062	0.490482	0.108885	0.624305
rs12508279:80886020:T:A	4	80886020	ANTXR2	cg16326777	80885735	285	ANTXR2	Body	T	A	0.627119	0.00840336	A	0.273196	0.039604	1	308.208	1.18e-67	1345	1.25e-58	-1.13549	-17.8006	0.0637895	5.83e-44	-1.16946	-6.77141	0.172706	2.47e-08	-1.12381	-16.1974	0.0693823	1.5e-35	0.138637	0.995159	0.139311	0.320804
rs7127900	11	2233574	-	cg10658853	2233512	62	-	-	G	A	0.175439	0.0420168	A	0.327957	0.0792079	1	308.167	1.21e-67	1416	1.34e-58	1.37524	17.5792	0.0782309	2.85e-43	1.33361	7.22785	0.18451	5.31e-09	1.38136	15.9977	0.0863476	5.14e-35	0.214896	1.13803	0.188832	0.256405
12:124196735:G:C	12	-	-	cg01037617	124196736	-	ATP6V0A2	TSS200	G	C	0.377119	0.00840336	C	0.204082	0.029703	1	308.133	1.23e-67	1025	9.89e-59	-1.24914	-17.1169	0.0729767	7.92e-42	-1.09171	-8.38445	0.130206	1.14e-10	-1.29803	-15.4219	0.0841681	1.83e-33	0.106438	0.666868	0.159609	0.505588
rs71006018:170516931:GT:G	2	170516932	CCDC173	cg04684983	170539840	22908	CCDC173	Body	GT	G	0.462185	0	G	0.445	0.00990099	1	308.114	1.24e-67	1591	1.55e-58	1.03953	17.5022	0.0593942	4.95e-43	1.2024	8.19007	0.146812	2.16e-10	1.00619	15.5253	0.0648094	9.61e-34	-0.0403271	-0.258886	0.155772	0.795976
rs12106159	20	47337840	PREX1	cg25492771	47308015	29825	PREX1	Body	G	A	0.199153	0.00840336	A	0.539604	0	1	308.078	1.26e-67	1516	1.5e-58	-1.02009	-18.3071	0.0557209	1.57e-45	-1.00139	-8.27542	0.121007	1.63e-10	-1.02249	-15.4789	0.0660573	1.28e-33	-0.00790074	-0.0690744	0.11438	0.944996
rs11949767	5	176740244	MXD3	cg21492394	176739783	461	MXD3	TSS1500	G	A	0.243697	0	A	0.335052	0.039604	1	308.065	1.27e-67	663	6.62e-59	-1.24598	-17.9624	0.0693661	1.83e-44	-1.13409	-7.11101	0.159484	7.86e-09	-1.27121	-16.0468	0.0792193	3.8e-35	0.0683683	0.421422	0.162232	0.673878
rs4735811:594398:G:C	8	594398	AK128400	cg23958373	599963	5565	-	-	C	G	0.15678	0.00840336	G	0.427835	0.039604	1	308.032	1.29e-67	2040	2.07e-58	1.16839	17.3144	0.0674805	1.91e-42	0.98337	5.14905	0.190981	5.88e-06	1.20422	16.7785	0.0717713	4.26e-37	0.0601371	0.38512	0.156152	0.700538
12:49345674:C:T	12	-	-	cg26275848	49355334	-	-	-	C	T	0.457627	0.00840336	T	0.252577	0.039604	1	308.014	1.31e-67	1006	1.03e-58	-1.13058	-17.529	0.0644976	4.08e-43	-1.13804	-7.28857	0.156141	4.33e-09	-1.12132	-15.9653	0.070235	6.28e-35	-0.0165933	-0.106137	0.156339	0.915575
rs7609456:33948470:G:A	2	33948470	-	cg18666649	33948457	13	-	-	A	G	0.330435	0.0336134	G	0.214286	0.029703	1	307.996	1.32e-67	2066	2.13e-58	1.05997	17.7342	0.0597695	9.37e-44	1.00236	7.07485	0.14168	8.88e-09	1.10336	16.0606	0.0686996	3.49e-35	0.0426307	0.295134	0.144445	0.768183
rs10795048:3493666:T:C	10	3493666	BC037918	cg27238094	3494024	358	LOC105376360	Body	T	C	0.243697	0	C	0.535	0.00990099	1	307.919	1.37e-67	2016	2.17e-58	-1.03375	-18.2018	0.0567941	3.32e-45	-1.01681	-8.13051	0.125061	2.62e-10	-1.01908	-15.5504	0.0655344	8.23e-34	-0.150677	-1.16749	0.12906	0.244334
rs3825723:68024134:A:T	14	68024134	PLEKHH1	cg25083856	68023904	230	PLEKHH1	Body	A	T	0.223684	0.0420168	T	0.0510204	0.029703	1	307.865	1.41e-67	1021	1.13e-58	1.11689	18.0603	0.0618423	9.11e-45	0.886769	7.11788	0.124583	7.68e-09	1.19698	16.0375	0.0746365	4.02e-35	-0.0360095	-0.293935	0.122509	0.769098
rs255054	16	68017356	-	cg10709645	67998039	19317	SLC12A4	TSS200|Body	A	G	0.12605	0	G	0.272277	0	1	307.85	1.42e-67	631	7.02e-59	1.37957	17.9062	0.0770442	2.74e-44	1.23271	7.57846	0.162659	1.64e-09	1.41858	15.8246	0.0896443	1.5e-34	-0.176762	-1.02374	0.172662	0.307135
rs10797908:183738142:C:A	1	183738142	RGL1	cg18856995	183667383	70759	RGL1	5'UTR	C	A	0.127119	0.00840336	A	0.365	0.00990099	1	307.803	1.45e-67	1235	1.41e-58	-1.28454	-16.3629	0.0785033	1.85e-39	-0.884149	-4.42707	0.199714	6.23e-05	-1.39706	-16.9766	0.0822935	1.27e-37	0.302082	1.86816	0.1617	0.0631329
rs10928480	2	134907794	-	cg09535760	134907793	1	-	-	G	A	0.179487	0.0168067	A	0.135417	0.049505	1	307.803	1.45e-67	1659	1.89e-58	1.57655	17.9391	0.0878833	2.16e-44	1.70987	7.15344	0.239027	6.82e-09	1.55455	16.0197	0.0970397	4.49e-35	0.150629	0.65904	0.228558	0.510592
rs1105366:134409900:A:G	10	134409900	INPP5A	cg27555617	134411295	1395	INPP5A	Body	A	G	0.273109	0	G	0.049505	0	0	307.652	1.56e-67	1372	1.68e-58	1.53325	17.7111	0.08657	1.11e-43	1.52112	8.86911	0.171508	2.36e-11	1.522	15.1325	0.100579	1.11e-32	0.117028	0.616924	0.189696	0.537953
rs35517129:67569949:A:ATATT	17	67569950	-	cg11394361	67570862	912	-	-	A	ATATT	0.578261	0.0336134	ATATT	0.338384	0.019802	1	307.584	1.62e-67	1079	1.37e-58	-0.958845	-18.2327	0.0525894	2.67e-45	-0.985198	-9.34758	0.105396	5.13e-12	-0.936621	-14.8394	0.0631173	6.98e-32	-0.210496	-1.88482	0.11168	0.0608355
rs62028020:80185687:T:A	15	80185687	ST20-MTHFS|MTHFS	cg10149159	80189934	4247	MTHFS|ST20-MTHFS	TSS1500|Body	T	A	0.142857	0	A	0.121212	0.019802	1	307.53	1.66e-67	1722	2.25e-58	-1.5296	-18.1418	0.0843138	5.09e-45	-1.50585	-7.89524	0.190729	5.71e-10	-1.52605	-15.6587	0.097457	4.2e-34	0.221696	1.15822	0.191411	0.24809
rs61482214:131412764:CG:C	10	131412765	MGMT	cg17686260	131412764	1	MGMT	Body	CG	C	0.127119	0.00840336	C	0.183168	0	1	307.503	1.68e-67	1510	2e-58	1.53509	17.5527	0.0874558	3.44e-43	1.81395	9.93399	0.182601	8.19e-13	1.46093	14.4506	0.101099	8.04e-31	0.388444	1.8318	0.212055	0.068397
rs9368924:36353934:A:G	6	36353934	ETV7	cg14159011	36356015	2081	ETV7	TSS1500	A	G	0.602564	0.0168067	G	0.376344	0.0792079	1	307.351	1.82e-67	1212	1.73e-58	0.940351	17.6103	0.0533977	2.28e-43	0.691218	5.62405	0.122904	1.2e-06	1.02404	16.6048	0.0616715	1.23e-36	-0.166612	-1.39983	0.119023	0.16304
rs4668461:15840522:G:T	2	15840522	AK093525	cg04931220	15839320	1202	LOC101926966	Body	T	G	0.294118	0	G	0.524752	0	1	307.336	1.83e-67	1011	1.45e-58	1.05259	17.3696	0.0605996	1.28e-42	0.905418	5.65648	0.160068	1.08e-06	1.07884	16.5934	0.0650165	1.32e-36	0.0262808	0.175695	0.149582	0.860703
rs2301823	17	55038490	COIL	cg18223359	55038524	34	COIL	TSS200	C	A	0.540541	0.0672269	A	0.227273	0.019802	1	307.336	1.83e-67	1239	1.78e-58	-1.20975	-17.7058	0.0683248	1.15e-43	-1.24357	-8.64964	0.143771	4.8e-11	-1.20479	-15.2486	0.0790097	5.39e-33	0.191924	1.32231	0.145144	0.187505
rs2521354:67518066:A:G	17	67518066	MAP2K6	cg02495853	67521115	3049	MAP2K6	ExonBnd|Body	G	A	0.340336	0	A	0.195	0.00990099	1	307.328	1.84e-67	1003	1.45e-58	-0.786581	-17.1559	0.045849	5.98e-42	-0.876185	-10.9704	0.0798682	3.56e-14	-0.754324	-13.674	0.0551649	1.09e-28	-0.241392	-2.23998	0.107765	0.0261401
rs11910271:34144545:A:G	21	34144545	C21orf49|PAXBP1	cg21871883	34145043	498	C21orf49|C21orf66	Body|TSS1500	G	A	0.269231	0.0168067	A	0.362245	0.029703	1	307.278	1.89e-67	1357	2.01e-58	-1.13672	-17.3364	0.0655685	1.63e-42	-1.17106	-9.77488	0.119803	1.34e-12	-1.13287	-14.5509	0.0778553	4.27e-31	-0.0342532	-0.230276	0.148748	0.818101
rs1874104	3	194845226	XXYLT1	cg07949294	194845278	52	XXYLT1	Body	G	T	0.147059	0	T	0.3	0.00990099	1	307.236	1.93e-67	1585	2.4e-58	1.25767	17.7328	0.0709233	9.47e-44	1.34397	8.27145	0.162483	1.65e-10	1.24344	15.4538	0.0804618	1.5e-33	0.023954	0.143686	0.166711	0.885886
rs2023478:30229457:C:T	6	30229457	HCG17|HLA-L	cg16722947	30228431	1026	HLA-L	Body	C	T	0.235043	0.0168067	T	0.285714	0.029703	1	307.196	1.96e-67	3293	3.44e-58	-1.27049	-17.9087	0.070943	2.69e-44	-1.27106	-8.8361	0.143849	2.63e-11	-1.25497	-15.1367	0.0829089	1.08e-32	0.0076194	0.0458227	0.16628	0.963495
rs12866434:50413158:G:A	13	50413158	-	cg19544767	50414468	1310	-	-	A	G	0.434211	0.0420168	G	0.447368	0.0594059	1	307.191	1.97e-67	1179	1.82e-58	-1.08856	-17.6182	0.0617863	2.15e-43	-1.07555	-7.64213	0.14074	1.32e-09	-1.10645	-15.773	0.0701484	2.07e-34	0.033594	0.242965	0.138267	0.80827
rs67585810:36242501:TGCAGGCC:T	5	36242502	NADKD1	cg12648931	36242542	40	C5orf33	TSS1500	TGCAGGCC	T	0.504673	0.10084	T	0.151515	0.019802	0	307.186	1.97e-67	1422	2.2e-58	-1.15068	-17.5532	0.0655536	3.43e-43	-1.00223	-6.15522	0.162826	2e-07	-1.19018	-16.4103	0.0725265	4.05e-36	-0.0062157	-0.0430515	0.144378	0.965701
rs1026219	17	57404213	-	cg15443223	57401781	2432	-	-	G	A	0.34322	0.00840336	A	0.095	0.00990099	1	307.112	2.05e-67	741	1.19e-58	1.27548	17.7476	0.0718676	8.52e-44	1.36442	7.75235	0.176001	9.17e-10	1.245	15.7166	0.0792152	2.93e-34	0.277973	1.66799	0.166652	0.0968085
rs1537118:45216987:A:G	21	45216987	RRP1	cg04084983	45217119	132	RRP1	Body	A	G	0.197479	0	G	0.331683	0	1	307.082	2.08e-67	1212	1.98e-58	1.22456	18.1487	0.0674739	4.85e-45	1.18217	6.99913	0.168902	1.15e-08	1.22496	16.0653	0.0762488	3.39e-35	-0.250019	-1.5339	0.162995	0.126559
rs276203	10	106039303	GSTO2	cg17733466	106034802	4501	GSTO2	TSS200|Body	G	A	0.605042	0	A	0.277228	0	1	307.049	2.11e-67	1198	1.99e-58	1.02712	17.8407	0.0575717	4.37e-44	0.94373	7.5962	0.124237	1.54e-09	1.03256	15.7907	0.0653905	1.85e-34	-0.20781	-1.68497	0.123332	0.0934799
rs4663212	2	236777293	AGAP1	cg27276994	236777122	171	AGAP1	Body	A	G	0.254237	0.00840336	G	0.123762	0	1	307.057	2.11e-67	1376	2.27e-58	-1.41711	-17.9106	0.0791214	2.65e-44	-1.34136	-9.03903	0.148396	1.37e-11	-1.44905	-15.0117	0.096528	2.37e-32	0.0101415	0.0576486	0.175918	0.954083
rs202183038:29994065:A:AC	6	29994066	ZNRD1-AS1	cg10930308	30039476	45410	RNF39	Body	A	AC	0.0882353	0	AC	0.226804	0.039604	1	307.038	2.13e-67	3638	3.72e-58	-1.43059	-17.1826	0.0832582	4.94e-42	-1.43796	-10.0619	0.14291	5.52e-13	-1.46115	-14.3456	0.101854	1.56e-30	-0.136354	-0.748504	0.182169	0.454994
rs855553:33751334:G:C	9	33751334	PRSS3	cg14120636	33751249	85	PRSS3	Body	C	G	0.674107	0.0588235	G	0.353535	0.019802	1	307.026	2.14e-67	1394	2.34e-58	0.79192	17.4929	0.0452709	5.29e-43	0.732511	6.75972	0.108364	2.57e-08	0.806326	16.1658	0.0498785	1.82e-35	0.00759267	0.0812165	0.0934869	0.935347
rs6979091	7	107651361	-	cg15902330	107651749	388	-	-	T	G	0.264706	0	G	0.420792	0	1	306.961	2.21e-67	1209	2.1e-58	-0.977687	-17.7455	0.0550951	8.65e-44	-1.05029	-8.99351	0.116783	1.58e-11	-0.943002	-15.0359	0.0627167	2.04e-32	-0.210561	-1.6903	0.124571	0.0924546
rs11672222	19	52227916	HAS1	cg27654162	52228027	111	HAS1	TSS1500	T	C	0.286325	0.0168067	C	0.275	0.00990099	1	306.937	2.24e-67	1791	3.14e-58	1.15275	18.0582	0.063835	9.24e-45	1.18373	8.66795	0.136564	4.53e-11	1.13137	15.2251	0.0743094	6.24e-33	-0.0101974	-0.0692703	0.147211	0.94484
14:56078699:C:CG	14	-	-	cg18141115	56076483	-	KTN1	5'UTR|Body	C	CG	0.0798319	0	CG	0.05	0.00990099	1	306.852	2.33e-67	1341	2.46e-58	-1.43293	-16.7493	0.0855518	1.13e-40	-1.28404	-6.98145	0.183922	1.22e-08	-1.5503	-16.0658	0.096497	3.38e-35	0.107929	0.643829	0.167636	0.520389
rs75639658:48585734:C:T	17	48585734	MYCBPAP	cg06086634	48585465	269	MYCBPAP	TSS1500	C	T	0.186441	0.00840336	T	0.336842	0.0594059	1	306.641	2.59e-67	1300	2.65e-58	-1.0217	-17.6005	0.0580493	2.44e-43	-1.10264	-8.75191	0.125988	3.45e-11	-0.997064	-15.1672	0.065738	8.96e-33	0.0559701	0.439508	0.127347	0.660745
12:103592305:C:G	12	-	-	cg06610362	103592339	-	-	-	C	G	0.445378	0	G	0.315	0.00990099	1	306.596	2.65e-67	1172	2.44e-58	1.04605	17.5384	0.0596434	3.82e-43	1.13506	8.87355	0.127915	2.33e-11	1.02679	15.0949	0.0680223	1.41e-32	-0.0690375	-0.486965	0.141771	0.626791
rs35394098:129718524:A:G	9	129718524	RALGPS1	cg13399814	129728161	9637	RALGPS1	Body	A	G	0.199153	0.00840336	G	0.0594059	0	1	306.526	2.75e-67	965	2.08e-58	1.63295	17.5901	0.0928333	2.63e-43	1.51873	6.68311	0.227248	3.34e-08	1.65493	16.1821	0.102269	1.65e-35	-0.247331	-1.17181	0.211067	0.2426
rs36070803:175995835:G:A	5	175995835	CDHR2	cg17979595	175995850	15	PCDH24	Body	G	A	0.194915	0.00840336	A	0.0757576	0.019802	1	306.432	2.88e-67	1021	2.31e-58	1.62109	17.627	0.0919665	2.02e-43	1.65034	6.2939	0.262213	1.25e-07	1.62882	16.3346	0.0997161	6.45e-36	-0.033284	-0.142758	0.23315	0.886618
rs4792956:42873231:C:T	17	42873231	-	cg17000908	42872309	922	-	-	C	T	0.362385	0.0840336	T	0.247475	0.019802	1	306.355	2.99e-67	1026	2.41e-58	-1.19299	-18.0914	0.0659425	7.3e-45	-1.15946	-7.2921	0.159002	4.28e-09	-1.17114	-15.9116	0.0736026	8.76e-35	0.0334215	0.207813	0.160825	0.835576
rs12565149	1	89465871	-	cg14669130	89459504	6367	CCBL2|RBMXL1	TSS1500	T	G	0.117647	0	G	0.326733	0	1	306.343	3.01e-67	1197	2.83e-58	1.41799	17.4919	0.0810657	5.33e-43	1.31269	7.41453	0.177042	2.83e-09	1.462	15.8546	0.092213	1.25e-34	-0.0950823	-0.5707	0.166606	0.568813
rs2669153:16933540:A:G	10	16933540	CUBN	cg00939682	16933505	35	CUBN	Body	G	A	0.327434	0.0504202	A	0.623656	0.0792079	1	306.307	3.06e-67	1807	4.35e-58	-1.03904	-18.4987	0.0561683	4.02e-46	-1.16088	-7.50535	0.154674	2.09e-09	-1.01601	-15.8106	0.0642613	1.64e-34	0.0116542	0.0871988	0.133651	0.930597
rs7549097	1	26129438	SEPN1	cg05887270	26129627	189	SEPN1	Body	T	G	0.451754	0.0420168	G	0.39011	0.0990099	1	306.28	3.11e-67	903	2.2e-58	1.1036	17.7305	0.0622432	9.63e-44	1.09024	5.82298	0.187231	6.14e-07	1.10965	16.5037	0.0672362	2.29e-36	-0.177901	-1.08831	0.163466	0.277707
rs3757753:127707035:C:T	7	127707035	SND1	cg10152224	127707033	2	SND1	Body	C	T	0.322034	0.00840336	T	0.62	0.00990099	1	306.266	3.13e-67	1035	2.54e-58	1.14927	18.1497	0.0633219	4.82e-45	1.15654	7.79919	0.148289	7.85e-10	1.14898	15.6665	0.0733401	4e-34	-0.0668527	-0.485692	0.137644	0.627692
rs2046787:82621663:T:C	8	82621663	ZFAND1	cg24617176	82607760	13903	SLC10A5	TSS1500	C	T	0.386555	0	T	0.420792	0	1	306.213	3.21e-67	1233	3.11e-58	1.01017	18.1797	0.0555656	3.89e-45	0.995469	6.23811	0.159579	1.51e-07	0.994211	16.3493	0.0608106	5.9e-36	-0.0154626	-0.111356	0.138857	0.91144
rs2939536:145539259:G:C	5	145539259	LARS	cg13740606	145478152	61107	PLAC8L1	Body	C	G	0.32906	0.0168067	G	0.237624	0	1	306.21	3.22e-67	1098	2.77e-58	-0.844293	-18.4912	0.0456591	4.24e-46	-0.794866	-8.11899	0.0979021	2.72e-10	-0.841357	-15.5013	0.0542764	1.12e-33	0.0935419	0.906538	0.103186	0.36569
rs211994	17	34994977	-	cg14311794	34995059	82	-	-	G	A	0.373874	0.0672269	A	0.456522	0.0891089	1	306.184	3.26e-67	738	1.89e-58	0.995448	17.5673	0.056665	3.1e-43	1.07042	10.7174	0.0998763	7.55e-14	0.966733	13.8319	0.0698917	4e-29	0.0949707	0.757432	0.125385	0.44964
rs11691530:28362318:C:G	2	28362318	BRE	cg06188210	28357546	4772	BRE	Body	C	G	0.222689	0	G	0.193069	0	1	306.164	3.29e-67	1045	2.7e-58	1.33069	17.987	0.0739806	1.54e-44	1.47751	7.49803	0.197053	2.14e-09	1.28397	15.8096	0.0812145	1.65e-34	0.164909	0.875988	0.188255	0.382038
rs790119:122378500:G:A	3	122378500	-	cg17380795	122379686	1186	-	-	G	A	0.273109	0	A	0.665	0.00990099	1	306.149	3.32e-67	1532	3.99e-58	-1.04226	-17.6104	0.0591843	2.28e-43	-0.934594	-6.18647	0.151071	1.79e-07	-1.05874	-16.3669	0.064688	5.29e-36	0.153235	1.20823	0.126825	0.228316
rs73557343:138404992:G:C	9	138404992	-	cg00705765	138405279	287	-	-	G	C	0.142857	0	C	0.38172	0.0792079	1	306.145	3.32e-67	1647	4.3e-58	1.29674	16.5365	0.0784169	5.26e-40	0.998618	4.25739	0.234561	0.000106833	1.3581	16.9711	0.0800238	1.32e-37	-0.312135	-1.82953	0.170609	0.0687379
rs11715113:185049179:G:A	3	185049179	MAP3K13	cg20497956	185046934	2245	MAP3K13	5'UTR|Body	A	G	0.222689	0	G	0.49505	0	1	306.136	3.34e-67	917	2.4e-58	1.08243	18.1251	0.0597197	5.74e-45	1.02203	7.45196	0.137149	2.5e-09	1.1107	15.8305	0.0701619	1.45e-34	-0.19809	-1.50412	0.131698	0.134053
12:124197280:A:C	12	-	-	cg06735598	124196148	-	ATP6V0A2	TSS1500	A	C	0.402542	0.00840336	C	0.464646	0.019802	1	306.128	3.35e-67	1025	2.7e-58	1.06558	17.4882	0.0609315	5.47e-43	1.00499	7.31862	0.13732	3.91e-09	1.09995	15.8923	0.0692125	9.87e-35	0.0897621	0.621972	0.144319	0.534635
rs2292391	2	160759168	LY75|LY75-CD302	cg23995753	160760732	1564	LY75	Body	G	A	0.302521	0	A	0.19802	0	1	306.11	3.38e-67	1115	2.96e-58	-1.08917	-17.4795	0.0623115	5.83e-43	-1.1116	-10.4879	0.105989	1.51e-13	-1.08127	-14.0041	0.0772112	1.35e-29	-0.0142557	-0.0973967	0.146367	0.922504
rs4246751	5	1956973	-	cg26070751	1959916	2943	-	-	C	A	0.25	0.00840336	A	0.346535	0	1	306.062	3.46e-67	2017	5.48e-58	1.13501	17.5698	0.0645999	3.05e-43	1.16222	7.61073	0.152708	1.47e-09	1.13401	15.7524	0.0719893	2.35e-34	-0.0440989	-0.299151	0.147413	0.765121
rs9260126:29910460:T:C	6	29910460	HLA-J|HLA-A|HLA-G|AK309533|AK097625|HLA-H	cg05839762	29911095	635	HLA-A	Body	T	C	0.245614	0.0420168	C	0.421348	0.118812	0	306.06	3.47e-67	3733	6.06e-58	-1.11315	-17.3892	0.064014	1.12e-42	-1.15933	-9.20033	0.126009	8.19e-12	-1.07118	-14.88	0.0719882	5.41e-32	-0.24715	-1.68556	0.146628	0.0933652
rs10484654	6	53882737	MLIP	cg04452501	53882728	9	MLIP	TSS1500	G	T	0.411765	0	T	0.148515	0	1	305.959	3.65e-67	1409	4.03e-58	-1.25901	-18.548	0.0678786	2.84e-46	-1.31325	-6.95053	0.188943	1.35e-08	-1.21723	-16.0515	0.0758331	3.69e-35	0.206232	1.32397	0.155768	0.186953
rs10070382:158313281:C:T	5	158313281	EBF1	cg10386082	158313279	2	EBF1	Body	T	C	0.224576	0.00840336	C	0.145	0.00990099	1	305.945	3.67e-67	1099	3.17e-58	-1.44661	-17.6959	0.0817479	1.23e-43	-1.5161	-9.11342	0.166359	1.08e-11	-1.42998	-14.9295	0.0957823	3.97e-32	-0.315762	-1.64746	0.191667	0.10096
rs7486703	12	96337997	AMDHD1|CCDC38	cg00481159	96353086	15089	AMDHD1	Body	G	A	0.397436	0.0168067	A	0.222222	0.019802	1	305.924	3.71e-67	1763	5.14e-58	1.13416	16.8319	0.0673812	6.2e-41	1.16279	10.7346	0.108322	7.17e-14	1.14783	13.8092	0.0831209	4.62e-29	0.25907	1.75003	0.148038	0.0815745
12:32849568:C:CT	12	-	-	cg13722517	32908961	-	YARS2	TSS200	C	CT	0.162393	0.0168067	CT	0.14	0.00990099	1	305.892	3.77e-67	1679	4.97e-58	-1.47998	-17.247	0.0858113	3.1e-42	-1.34842	-9.97814	0.135138	7.15e-13	-1.56049	-14.3642	0.108638	1.39e-30	0.131323	0.716922	0.183177	0.474219
rs11625594:75389833:G:A	14	75389833	RPS6KL1	cg12643970	75390401	568	RPS6KL1	TSS1500	G	A	0.390756	0	A	0.0643564	0	1	305.823	3.9e-67	773	2.37e-58	1.26951	17.9846	0.0705888	1.56e-44	1.10466	8.00528	0.137991	3.96e-10	1.31391	15.5479	0.084507	8.35e-34	-0.0812919	-0.613472	0.132511	0.540228
rs60311555:70808716:GGC:G	16	70808717	VAC14|VAC14-AS1	cg12192499	70804679	4038	VAC14-AS1|VAC14	Body	GGC	G	0.110169	0.00840336	G	0.357143	0.029703	1	305.65	4.26e-67	729	2.43e-58	-1.33344	-17.5352	0.0760439	3.91e-43	-1.37634	-9.5982	0.143395	2.33e-12	-1.36322	-14.6125	0.0932912	2.9e-31	-0.162554	-1.0346	0.157117	0.302045
rs11207368:59485060:G:A	1	59485060	-	cg12523408	59483605	1455	-	-	G	A	0.163866	0	A	0.138614	0	1	305.591	4.38e-67	1402	4.82e-58	1.4845	17.6545	0.0840865	1.66e-43	1.41401	8.17344	0.173001	2.28e-10	1.53307	15.4527	0.0992108	1.51e-33	0.226042	1.20702	0.187274	0.228784
rs71736288:222182816:GA:G	1	222182817	-	cg16552533	222183226	409	-	-	GA	G	0.161017	0.00840336	G	0.108911	0	1	305.557	4.46e-67	1112	3.89e-58	1.64373	17.5794	0.0935029	2.84e-43	1.62509	6.39674	0.25405	8.8e-08	1.66641	16.2677	0.102437	9.73e-36	-0.175756	-0.752543	0.233549	0.452567
rs56018060:63677592:C:T	15	63677592	-	cg08401189	63677583	9	-	-	C	T	0.428571	0	T	0.232323	0.019802	1	305.503	4.58e-67	1379	4.96e-58	-1.12398	-18.243	0.0616118	2.48e-45	-1.02378	-6.91559	0.148039	1.52e-08	-1.13644	-16.0523	0.070796	3.67e-35	-0.0630176	-0.448483	0.140513	0.654267
rs199652003:77367782:G:GTATAA	16	77367787	ADAMTS18	cg14729368	77364437	3350	ADAMTS18	Body	GTATAA	G	0.407563	0	G	0.425743	0	1	305.483	4.63e-67	2502	8.09e-58	1.01803	17.7121	0.0574765	1.1e-43	0.914605	7.2726	0.12576	4.56e-09	1.05645	15.8932	0.0664717	9.82e-35	0.0196791	0.150373	0.130869	0.880615
rs2648851:129032226:T:G	8	129032226	PVT1	cg07283441	129031823	403	PVT1	Body	G	T	0.407563	0	T	0.225	0.00990099	1	305.477	4.64e-67	1561	5.69e-58	-1.07976	-17.233	0.0626568	3.43e-42	-0.969283	-6.26499	0.154714	1.38e-07	-1.11242	-16.3164	0.0681778	7.21e-36	0.132313	0.916781	0.144324	0.360309
rs12510921:185189278:G:T	4	185189278	-	cg12227401	185189393	115	-	-	G	T	0.375	0.0588235	T	0.0707071	0.019802	1	305.426	4.76e-67	1804	6.74e-58	1.18977	17.9971	0.066109	1.43e-44	1.37569	8.86006	0.155268	2.43e-11	1.12704	15.0641	0.0748164	1.71e-32	-0.0326486	-0.22767	0.143403	0.820125
rs12030360:156645583:A:G	1	156645583	NES	cg26706311	156645556	27	NES	Body	G	A	0.396396	0.0672269	A	0.61828	0.0792079	1	305.386	4.86e-67	1119	4.27e-58	-1.08508	-17.8506	0.0607869	4.07e-44	-1.06862	-6.71147	0.159223	3.03e-08	-1.10624	-16.1351	0.0685612	2.2e-35	0.194378	1.30898	0.148496	0.191973
rs56236286:44803108:AAAGACAG:A	3	44803109	KIF15|KIAA1143	cg20176706	44803129	20	KIF15|KIAA1143	TSS200|5'UTR|1stExon	A	AAAGACAG	0.432773	0	AAAGACAG	0.335	0.00990099	1	305.361	4.92e-67	883	3.41e-58	1.13342	17.8026	0.063666	5.74e-44	1.27157	7.82163	0.162571	7.29e-10	1.11308	15.6264	0.0712306	5.13e-34	0.267593	1.67128	0.160113	0.0961556
rs12923813:19582627:G:C	16	19582627	C16orf62	cg11637783	19594028	11401	C16orf62	Body	G	C	0.247899	0	C	0.509901	0	1	305.344	4.96e-67	1504	5.85e-58	-0.83331	-17.3916	0.0479145	1.1e-42	-0.932761	-10.6434	0.0876376	9.43e-14	-0.796331	-13.8586	0.0574609	3.38e-29	-0.136517	-1.25836	0.108488	0.209658
rs4559989:56131869:G:A	18	56131869	-	cg00413510	56133659	1790	-	-	A	G	0.214286	0	G	0.530612	0.029703	1	305.24	5.22e-67	1665	6.83e-58	-1.06279	-17.7804	0.0597732	6.73e-44	-0.916343	-6.0638	0.151117	2.72e-07	-1.06493	-16.385	0.0649939	4.73e-36	0.245587	1.90693	0.128786	0.057894
rs11891059:10304675:A:G	2	10304675	C2orf48	cg05679381	10304593	82	C2orf48	Body	A	G	0.389831	0.00840336	G	0.255102	0.029703	1	305.236	5.24e-67	1828	7.51e-58	-1.03858	-17.6022	0.0590027	2.41e-43	-1.04445	-7.51042	0.139066	2.06e-09	-1.0388	-15.7743	0.065854	2.05e-34	0.115612	0.808846	0.142935	0.419519
rs6101150:59549120:G:C	20	59549120	-	cg19181528	59542589	6531	-	-	G	C	0.327273	0.0756303	C	0.4	0.0594059	1	305.223	5.27e-67	1751	7.24e-58	1.18711	17.4204	0.0681449	8.91e-43	1.28272	10.8908	0.11778	4.5e-14	1.17581	13.6606	0.0860728	1.18e-28	0.209795	1.33226	0.157473	0.18422
rs2267896:208080972:T:C	1	208080972	CD34	cg03990033	208084030	3058	CD34	Body	T	C	0.10084	0	C	0.305	0.00990099	1	305.187	5.36e-67	1166	4.91e-58	-1.37181	-17.9612	0.0763759	1.85e-44	-1.16818	-6.92527	0.168684	1.47e-08	-1.39664	-16.0383	0.0870812	4e-35	0.221655	1.31182	0.168968	0.191013
rs9858415:33789382:C:T	3	33789382	-	cg00048234	33789506	124	-	-	C	T	0.307692	0.0168067	T	0.39899	0.019802	1	305.077	5.67e-67	1151	5.12e-58	-1.16766	-17.8541	0.0654002	3.97e-44	-0.984035	-6.56541	0.149882	4.97e-08	-1.19679	-16.1855	0.0739422	1.61e-35	0.16473	1.07458	0.153298	0.283798
rs4077164:125727468:A:T	10	125727468	-	cg11715102	125729856	2388	-	-	T	A	0.369748	0	A	0.268041	0.039604	1	305.071	5.68e-67	1608	7.17e-58	1.01977	16.3402	0.0624087	2.18e-39	0.81236	4.95217	0.164041	1.13e-05	1.08892	16.7495	0.0650118	5.08e-37	-0.119003	-0.80376	0.148058	0.422445
rs2479131:230818841:G:T	1	230818841	COG2	cg19699106	230818918	77	COG2	Body	G	T	0.386555	0	T	0.113861	0	1	304.921	6.13e-67	1927	9.27e-58	1.26884	17.341	0.0731697	1.58e-42	1.07572	5.6956	0.188868	9.44e-07	1.32119	16.507	0.0800384	2.24e-36	-0.040796	-0.260197	0.156789	0.794967
rs4038372:150045578:T:TTAAC	6	150045579	NUP43	cg13262909	150070030	24451	PCMT1	TSS1500	T	TTAAC	0.372881	0.00840336	TTAAC	0.373737	0.019802	1	304.914	6.15e-67	1187	5.73e-58	-1.07621	-17.3265	0.0621135	1.75e-42	-0.932007	-6.70029	0.139099	3.15e-08	-1.13795	-16.1251	0.0705701	2.34e-35	0.211458	1.50634	0.140379	0.133483
rs7605493:178534983:C:G	2	178534983	PDE11A	cg03654488	178499706	35277	PDE11A	Body	G	C	0.306723	0	C	0.645	0.00990099	1	304.774	6.59e-67	1222	6.32e-58	-0.979076	-18.1354	0.0539871	5.33e-45	-0.939768	-8.82683	0.106467	2.71e-11	-0.97375	-15.0619	0.0646498	1.73e-32	-0.0292445	-0.261732	0.111735	0.793785
rs5771917	22	49059311	FAM19A5	cg07890281	49059266	45	FAM19A5	Body	G	T	0.252101	0	T	0.193069	0	1	304.766	6.62e-67	2569	1.16e-57	-1.22132	-17.4335	0.0700561	8.11e-43	-1.46859	-10.2476	0.143311	3.13e-13	-1.16669	-14.1334	0.0825484	5.94e-30	-0.303638	-1.7815	0.170439	0.0762755
rs1719001:30228811:G:A	15	30228811	-	cg27507372	30228725	86	-	-	G	A	0.144068	0.00840336	A	0.107143	0.029703	1	304.681	6.91e-67	823	4.46e-58	-1.09105	-17.4548	0.0625072	6.96e-43	-1.17367	-8.44355	0.139002	9.39e-11	-1.09612	-15.277	0.0717496	4.52e-33	0.136825	0.933702	0.14654	0.35153
rs12527515:154282873:C:T	6	154282873	-	cg11010169	154298334	15461	-	-	C	T	0.201681	0	T	0.128713	0	1	304.645	7.03e-67	1948	1.08e-57	-0.903524	-18.1871	0.0496795	3.69e-45	-0.839849	-7.69869	0.10909	1.1e-09	-0.90971	-15.6644	0.0580748	4.05e-34	-0.0172591	-0.156033	0.110612	0.876157
rs7421472:1817583:C:A	2	1817583	MYT1L	cg10075506	1817351	232	MYT1L	Body	A	C	0.299107	0.0588235	C	0.368132	0.0990099	1	304.606	7.17e-67	1581	8.9e-58	1.15218	17.7946	0.0647492	6.09e-44	1.15887	8.14365	0.142304	2.51e-10	1.17726	15.4366	0.0762645	1.67e-33	-0.0399771	-0.266138	0.150212	0.790394
rs300911:144276755:T:G	4	144276755	GAB1	cg07626384	144276702	53	GAB1	Body	T	G	0.521008	0	G	0.29703	0	1	304.575	7.28e-67	849	4.85e-58	-0.986422	-16.9662	0.0581405	2.35e-41	-1.03478	-10.5698	0.0978989	1.18e-13	-0.965736	-13.8872	0.0695416	2.82e-29	0.0210874	0.163403	0.129051	0.870358
rs11189321	10	99435006	PI4K2A	cg24573587	99419639	15367	PI4K2A	Body	G	T	0.226891	0	T	0.0594059	0	1	304.53	7.45e-67	1165	6.81e-58	1.31416	17.8134	0.0737737	5.32e-44	1.17669	8.68748	0.135447	4.25e-11	1.3625	15.1347	0.0900254	1.1e-32	-0.153244	-0.98469	0.155627	0.32591
rs1554855	11	1499084	MOB2	cg07008355	1509062	9978	MOB2	TSS1500	A	C	0.327731	0	C	0.277228	0	1	304.5	7.56e-67	1452	8.62e-58	1.00206	17.7069	0.0565912	1.14e-43	0.993941	8.25749	0.120368	1.73e-10	1.00387	15.3725	0.0653029	2.49e-33	0.00836562	0.0634636	0.131818	0.949458
rs11925666:195518660:A:G	3	195518660	MUC4	cg00555438	195578280	59620	-	-	A	G	0.20354	0.0504202	G	0.476744	0.148515	0	304.457	7.73e-67	1144	6.94e-58	-1.20725	-17.4374	0.0692331	7.89e-43	-1.32109	-9.89997	0.133444	9.1e-13	-1.19149	-14.3683	0.082925	1.35e-30	-0.0824277	-0.54301	0.151798	0.587699
rs3839353:45888576:ATGC:A	6	45888581	CLIC5	cg24569082	45888588	7	CLIC5	Body	ATGC	A	0.331933	0	A	0.204082	0.029703	1	304.435	7.81e-67	1156	7.09e-58	-1.1053	-17.3848	0.0635784	1.15e-42	-1.25537	-9.53434	0.131668	2.85e-12	-1.05088	-14.6127	0.0719153	2.9e-31	-0.196834	-1.35985	0.144747	0.175336
rs1146637:76256618:A:G	1	76256618	RABGGTB|SNORD45B	cg13421759	76251752	4866	SNORD45C|RABGGTB	TSS1500|TSS200	G	A	0.381356	0.00840336	A	0.275	0.00990099	1	304.423	7.86e-67	1687	1.04e-57	1.1459	16.6817	0.0686918	1.84e-40	1.2234	8.83982	0.138397	2.6e-11	1.13823	15.0426	0.0756671	1.95e-32	0.0870801	0.54194	0.160682	0.588434
rs11669124	19	39623252	PAK4	cg24710020	39670008	46756	PAK4	3'UTR	G	A	0.355932	0.00840336	A	0.0841584	0	1	304.402	7.94e-67	1302	8.12e-58	0.922682	18.1949	0.0507109	3.49e-45	1.05188	8.53849	0.123193	6.89e-11	0.890497	15.215	0.0585275	6.65e-33	0.103405	0.947827	0.109097	0.344307
rs10741658:14924736:T:C	11	14924736	-	cg25251204	14927456	2720	-	-	C	T	0.436975	0	T	0.449495	0.019802	1	304.381	8.03e-67	836	5.27e-58	0.980983	17.6441	0.0555982	1.79e-43	1.01442	10.008	0.10136	6.52e-13	0.972491	14.2906	0.0680512	2.2e-30	0.0427117	0.333026	0.128254	0.739447
rs2276190:63430340:G:A	18	63430340	CDH7	cg01876490	63434119	3779	CDH7	Body	G	A	0.344538	0	A	0.5	0	1	304.286	8.42e-67	1255	8.29e-58	1.08746	17.8341	0.0609763	4.59e-44	1.075	7.37615	0.14574	3.22e-09	1.08947	15.8075	0.0689211	1.67e-34	-0.00871246	-0.0614122	0.141869	0.951089
rs2115983	9	35526605	RUSC2	cg05456810	35526337	268	RUSC2	5'UTR|Body	T	G	0.289474	0.0420168	G	0.454545	0.019802	1	304.192	8.82e-67	1082	7.49e-58	1.15728	18.2076	0.0635604	3.19e-45	1.19769	8.13639	0.147202	2.57e-10	1.16303	15.427	0.0753893	1.77e-33	0.0404917	0.259764	0.155879	0.7953
rs1268975:1215100:G:A	4	1215100	HV535487|CTBP1	cg07825433	1215099	1	CTBP1	Body	A	G	0.141026	0.0168067	G	0.402062	0.039604	1	304.149	9.01e-67	1157	8.19e-58	-1.16541	-17.5522	0.0663969	3.46e-43	-1.22681	-9.78219	0.125412	1.31e-12	-1.14271	-14.4381	0.0791454	8.7e-31	-0.128466	-0.881152	0.145793	0.379243
rs12977470:45004305:G:C	19	45004305	ZNF180	cg15540054	45004280	25	ZNF180	1stExon	G	C	0.49115	0.0504202	C	0.117347	0.029703	1	304.003	9.7e-67	1097	8.35e-58	-1.12149	-17.4324	0.0643333	8.17e-43	-1.12998	-6.57021	0.171985	4.89e-08	-1.13308	-16.1504	0.0701578	2e-35	0.211414	1.51092	0.139924	0.132313
rs36079905:46749609:C:CT	2	46749610	-	cg05168133	46748473	1137	ATP6V1E2	TSS1500	CT	C	0.521008	0	C	0.262626	0.019802	1	304.003	9.7e-67	1818	1.38e-57	1.06048	17.9164	0.0591907	2.55e-44	0.989358	6.92189	0.142932	1.49e-08	1.04147	16.0028	0.0650802	4.98e-35	-0.121643	-0.903911	0.134574	0.367079
rs12640968:44016305:C:G	4	44016305	-	cg08010154	44019486	3181	LVCAT1	Body	C	G	0.172269	0	G	0.272727	0.019802	1	303.988	9.77e-67	1279	9.81e-58	1.36391	17.3352	0.0786786	1.64e-42	1.37385	7.38389	0.18606	3.14e-09	1.37344	15.7945	0.0869568	1.81e-34	0.114569	0.609622	0.187934	0.542771
rs3788659:45981294:G:A	22	45981294	FBLN1	cg04350611	45978139	3155	FBLN1	Body	G	A	0.421569	0.142857	A	0.123711	0.039604	0	303.963	9.89e-67	1158	8.99e-58	1.08226	17.4776	0.0619226	5.91e-43	1.17093	7.47923	0.156557	2.28e-09	1.06362	15.7488	0.0675364	2.4e-34	0.00701622	0.0491692	0.142695	0.960831
rs3094211	6	31086402	PSORS1C1|CDSN	cg06792428	31087240	838	CDSN|PSORS1C1	Body|5'UTR	A	G	0.239496	0	G	0.19802	0	1	303.946	9.98e-67	4813	1.75e-57	-1.22767	-17.7862	0.0690237	6.46e-44	-1.14439	-7.91039	0.144669	5.43e-10	-1.24705	-15.5361	0.0802678	8.99e-34	0.147709	0.948535	0.155723	0.343947
rs5749063:30730711:A:G	22	30730711	SF3A1	cg06571303	30738012	7301	SF3A1	Body	A	G	0.277311	0	G	0.138614	0	1	303.799	1.07e-66	1341	1.13e-57	-1.39628	-17.7679	0.0785846	7.36e-44	-1.49108	-8.74959	0.170417	3.47e-11	-1.35847	-15.0746	0.0901164	1.6e-32	0.0343836	0.1862	0.18466	0.852468
rs7379703:149024989:T:A	5	149024989	-	cg16748776	149025046	57	-	-	A	T	0.247826	0.0336134	T	0.113402	0.039604	1	303.805	1.07e-66	1511	1.27e-57	-1.35116	-18.0689	0.074778	8.56e-45	-1.45506	-7.42855	0.195874	2.7e-09	-1.31764	-15.7677	0.0835656	2.13e-34	0.212364	1.18926	0.178567	0.235678
12:50945269:C:T	12	-	-	cg11534400	50943912	-	DIP2B	Body	C	T	0.336134	0	T	0.183168	0	1	303.731	1.11e-66	866	7.55e-58	-0.784302	-17.2213	0.0455425	3.73e-42	-0.931194	-10.5347	0.0883929	1.31e-13	-0.751308	-13.8835	0.0541153	2.89e-29	-0.137431	-1.32969	0.103356	0.185063
rs17743692:73075410:G:A	3	73075410	PPP4R2	cg22391867	73075630	220	PPP4R2	Body	G	A	0.365546	0	A	0.277228	0	1	303.719	1.12e-66	1329	1.17e-57	-0.772706	-17.4971	0.044162	5.14e-43	-0.80998	-7.89365	0.102612	5.74e-10	-0.768709	-15.5374	0.0494749	8.92e-34	0.0452173	0.435328	0.10387	0.663772
rs12347531:93300561:T:C	9	93300561	LOC340515	cg14286140	93279614	20947	-	-	T	C	0.147059	0	C	0.156566	0.019802	1	303.721	1.12e-66	1647	1.44e-57	1.26179	17.3658	0.0726598	1.32e-42	1.38754	9.38637	0.147825	4.54e-12	1.23443	14.6839	0.0840668	1.85e-31	-0.0361296	-0.205345	0.175945	0.837501
rs149853:1822324:G:C	20	1822324	-	cg04994071	1822374	50	-	-	C	G	0.566038	0.109244	G	0.207447	0.0693069	0	303.721	1.12e-66	1508	1.32e-57	-1.10497	-17.8487	0.0619073	4.13e-44	-1.21427	-9.52546	0.127476	2.93e-12	-1.05702	-14.5941	0.0724284	3.26e-31	-0.0515271	-0.40932	0.125884	0.682722
rs13331207:77756147:A:C	16	77756147	NUDT7	cg09895527	77756064	83	NUDT7	TSS1500	A	C	0.092437	0	C	0.346939	0.029703	1	303.626	1.17e-66	2648	2.05e-57	-1.24816	-17.3394	0.0719842	1.6e-42	-1.30267	-9.68963	0.13444	1.75e-12	-1.2495	-14.4823	0.0862776	6.58e-31	-0.187751	-1.31173	0.143132	0.191043
rs12475932	2	209130292	JA429503|PIKFYVE	cg15219523	209129921	371	PIKFYVE	TSS1500	G	A	0.134454	0	A	0.340206	0.039604	1	303.592	1.19e-66	1304	1.22e-57	1.1847	18.3727	0.0644815	9.84e-46	1.16608	8.65105	0.13479	4.78e-11	1.20491	15.1245	0.0796661	1.17e-32	-0.00756384	-0.0543825	0.139086	0.956682
rs28593435:38349741:T:C	21	38349741	HLCS	cg21871091	38349937	196	HLCS	5'UTR	T	C	0.366379	0.0252101	C	0.331522	0.0891089	1	303.558	1.21e-66	1171	1.11e-57	1.23294	18.5105	0.0666078	3.7e-46	1.32881	6.69348	0.198523	3.22e-08	1.21155	16.0859	0.0753179	2.98e-35	0.0712734	0.406962	0.175135	0.68445
rs6541336	1	230908201	CAPN9	cg26538223	230908905	704	CAPN9	Body	G	A	0.420168	0	A	0.30198	0	1	303.497	1.25e-66	1832	1.8e-57	-0.790453	-17.8368	0.044316	4.5e-44	-0.690137	-7.0912	0.097323	8.4e-09	-0.800884	-15.9126	0.0503301	8.7e-35	0.212429	1.9085	0.111306	0.0576897
rs2936818	3	43122966	GTDC2	cg08045063	43147672	24706	C3orf39	TSS200	G	A	0.525641	0.0168067	A	0.331683	0	1	303.472	1.26e-66	973	9.66e-58	-1.03239	-17.342	0.0595311	1.57e-42	-1.06895	-7.27574	0.146919	4.52e-09	-1.02973	-15.8283	0.0650562	1.47e-34	-0.149408	-1.03894	0.143808	0.300028
rs6558531:1707566:A:G	8	1707566	-	cg17694851	1707553	13	-	-	G	A	0.317797	0.00840336	A	0.295	0.00990099	1	303.466	1.27e-66	2549	2.22e-57	1.10167	16.497	0.0667803	7.01e-40	1.02334	5.66229	0.180729	1.06e-06	1.13988	16.4744	0.0691913	2.74e-36	-0.00154257	-0.00936552	0.164708	0.992536
rs72873939:33030875:A:G	6	33030875	HLA-DPA1	cg05751055	33036504	5629	HLA-DPA1	Body	A	G	0.155462	0	G	0.489899	0.019802	1	303.439	1.29e-66	4256	2.25e-57	1.14516	16.5214	0.0693135	5.87e-40	0.802504	5.87002	0.136712	5.24e-07	1.30805	16.4007	0.0797557	4.3e-36	-0.285658	-2.20383	0.129619	0.0286228
rs752388	8	57380064	AX747062	cg07080864	57359956	20108	PENK	TSS1500	A	G	0.411765	0	G	0.28866	0.039604	1	303.413	1.3e-66	1430	1.46e-57	1.13635	17.5446	0.0647691	3.65e-43	1.34453	10.0607	0.133643	5.54e-13	1.08171	14.2196	0.0760717	3.45e-30	0.127455	0.812045	0.156955	0.417685
rs12492516	3	100788425	-	cg24647428	100789257	832	-	-	G	A	0.452174	0.0336134	A	0.318182	0.019802	1	303.373	1.33e-66	1194	1.25e-57	1.17832	18.122	0.0650211	5.86e-45	1.3144	9.16167	0.143467	9.26e-12	1.10947	14.8134	0.0748966	8.22e-32	0.313021	2.0129	0.155507	0.045402
rs10577878:91110582:TACATAC:T	14	91110586	BC028746|TTC7B	cg24000535	91110600	14	LOC101928909|TTC7B	Body	T	TACATAC	0.459459	0.0672269	TACATAC	0.461538	0.0990099	1	303.34	1.35e-66	1348	1.43e-57	-1.13535	-17.1991	0.0660123	4.38e-42	-1.10855	-6.39777	0.17327	8.77e-08	-1.16241	-16.199	0.0717584	1.49e-35	0.061464	0.374259	0.164228	0.708589
1:152760084:C:<CN0>:0	1	-	-	cg19037654	152779077	-	LCE1C	5'UTR|1stExon	C	<CN0>	0.267241	0.0252101	<CN0>	0.239796	0.029703	1	303.327	1.36e-66	1205	1.29e-57	1.20146	17.24	0.0696901	3.26e-42	1.26013	8.24747	0.15279	1.78e-10	1.21768	15.3397	0.0793809	3.05e-33	-0.147745	-0.909965	0.162363	0.363884
rs4291001:148519187:A:G	5	148519187	ABLIM3	cg12140854	148520817	1630	ABLIM3	TSS1500	G	A	0.282609	0.0336134	A	0.489011	0.0990099	1	303.263	1.4e-66	1217	1.34e-57	0.958431	17.6867	0.0541895	1.32e-43	1.06118	9.18875	0.115487	8.49e-12	0.931529	14.7929	0.0629714	9.34e-32	0.0125841	0.0914525	0.137603	0.92722
rs8100448	19	17422402	DDA1	cg01445659	17414977	7425	MRPL34|ABHD8	TSS1500	C	A	0.384956	0.0504202	A	0.292079	0	1	303.257	1.41e-66	1277	1.41e-57	-1.05414	-17.3547	0.0607406	1.43e-42	-1.01208	-7.99092	0.126654	4.16e-10	-1.08606	-15.4726	0.0701923	1.33e-33	-0.0262451	-0.185673	0.141351	0.852881
12:57653582:A:C	12	-	-	cg23997728	57645050	-	STAC3	TSS200	A	C	0.233051	0.00840336	C	0.183168	0	1	303.222	1.43e-66	798	8.97e-58	1.271	17.6801	0.0718888	1.38e-43	1.3408	7.94206	0.168822	4.89e-10	1.25156	15.4966	0.0807636	1.15e-33	0.165338	0.925749	0.1786	0.355639
rs10633704:127650518:A:ATT	6	127650519	ECHDC1	cg24812749	127587940	62579	RNF146	TSS200	ATT	A	0.266949	0.00840336	A	0.29	0.00990099	1	303.202	1.45e-66	673	7.65e-58	1.16589	17.5386	0.0664754	3.81e-43	1.25498	7.70714	0.162833	1.07e-09	1.14766	15.6141	0.0735012	5.54e-34	0.0648259	0.37073	0.17486	0.711213
rs10838503	11	45690907	DQ585118	cg19246656	45690959	52	-	-	G	A	0.0862069	0.0252101	A	0.292929	0.019802	1	303.085	1.53e-66	1103	1.33e-57	1.40841	18.0929	0.0778434	7.22e-45	1.59844	8.09545	0.197449	2.94e-10	1.34147	15.4126	0.0870368	1.94e-33	0.131152	0.705984	0.185773	0.48098
rs9550047:112978706:G:C	13	112978706	-	cg20923605	112978683	23	-	-	G	C	0.404545	0.0756303	C	0.117021	0.0693069	1	303.072	1.54e-66	1438	1.74e-57	-1.15466	-17.4526	0.0661601	7.07e-43	-1.24907	-7.78901	0.160363	8.12e-10	-1.14104	-15.5693	0.073288	7.31e-34	-0.114187	-0.764532	0.149356	0.445409
rs2743877:99319240:T:A	6	99319240	-	cg21024881	99319288	48	-	-	A	T	0.457983	0	T	0.375	0.00990099	1	303.023	1.58e-66	1201	1.49e-57	1.13423	17.282	0.0656307	2.41e-42	1.17642	7.97572	0.147501	4.37e-10	1.15766	15.4729	0.0748188	1.33e-33	-0.169654	-1.0846	0.156421	0.279343
12:116946244:T:G	12	-	-	cg09627874	116946163	-	-	-	G	T	0.474359	0.0168067	T	0.34375	0.049505	1	302.942	1.65e-66	1233	1.6e-57	-1.09447	-17.3063	0.0632414	2.03e-42	-1.20588	-10.1004	0.119389	4.9e-13	-1.06696	-14.1747	0.0752721	4.58e-30	-0.114199	-0.758537	0.150551	0.44898
rs148155765:50640074:T:C	7	-	-	cg04490037	50633773	-	DDC	TSS1500	T	C	0.43913	0.0336134	C	0.0656566	0.019802	1	302.93	1.66e-66	1318	1.72e-57	-1.14565	-18.2287	0.0628485	2.74e-45	-1.29243	-7.58965	0.170288	1.58e-09	-1.09569	-15.6629	0.0699543	4.09e-34	0.0382418	0.304366	0.125644	0.76115
rs1356859:54792734:G:T	15	54792734	UNC13C	cg01420166	54793071	337	UNC13C	Body	G	T	0.346491	0.0420168	T	0.536458	0.049505	1	302.915	1.67e-66	1921	2.52e-57	1.09183	18.2792	0.0597309	1.91e-45	1.10473	8.5302	0.129508	7.08e-11	1.05885	15.1707	0.0697957	8.77e-33	0.118476	0.905435	0.130849	0.366273
rs113513611:127792460:G:GT	7	127792461	-	cg02301128	127792165	296	-	-	G	GT	0.264706	0	GT	0.10101	0.019802	1	302.894	1.69e-66	1026	1.36e-57	1.41441	16.9556	0.0834185	2.54e-41	1.29398	5.78217	0.223787	7.05e-07	1.47618	16.4152	0.0899276	3.93e-36	-0.105177	-0.56796	0.185185	0.570669
rs6809750	3	186682612	ST6GAL1	cg12632309	186682634	22	ST6GAL1	5'UTR	C	T	0.180672	0	T	0.351485	0	1	302.819	1.75e-66	1722	2.37e-57	-1.09338	-17.3943	0.0628582	1.07e-42	-1.05511	-8.01313	0.131672	3.86e-10	-1.13214	-15.447	0.0732923	1.57e-33	-0.0450834	-0.332952	0.135405	0.739502
rs1709818:39036211:T:C	21	39036211	KCNJ6	cg06728970	39037746	1535	KCNJ6	Body	C	T	0.405983	0.0168067	T	0.407216	0.039604	1	302.815	1.76e-66	1380	1.9e-57	-0.997579	-17.9324	0.0556299	2.27e-44	-1.02381	-8.36504	0.122392	1.21e-10	-0.989173	-15.2591	0.0648249	5.05e-33	0.0855147	0.631584	0.135397	0.528346
12:116946244:T:G	12	-	-	cg14548259	116946214	-	-	-	G	T	0.474359	0.0168067	T	0.34375	0.049505	1	302.794	1.77e-66	1233	1.72e-57	-1.09605	-17.2871	0.0634026	2.32e-42	-1.18908	-9.92962	0.119751	8.3e-13	-1.07487	-14.2897	0.0752193	2.22e-30	-0.00884911	-0.0578837	0.152877	0.953896
rs11584458:22448932:C:T	1	22448932	WNT4	cg17022577	22448979	47	WNT4	Body	C	T	0.177966	0.00840336	T	0.22	0.00990099	1	302.695	1.86e-66	1633	2.39e-57	-1.22347	-18.0889	0.0676368	7.43e-45	-1.43681	-6.18746	0.232213	1.79e-07	-1.16057	-16.2607	0.0713727	1.02e-35	-0.210455	-1.10116	0.19112	0.272086
rs6417105:47013723:A:T	18	47013723	RPL17-C18orf32|MIR1539|C18orf32|SNORD58C|RPL17	cg15927357	47013900	177	C18orf32	TSS1500	A	T	0.361345	0	T	0.545455	0.019802	1	302.673	1.89e-66	1530	2.26e-57	-0.966947	-17.9197	0.05396	2.49e-44	-1.01761	-7.33451	0.138743	3.71e-09	-0.939985	-15.7759	0.0595838	2.03e-34	-0.0524351	-0.388662	0.134912	0.69792
rs7681142:189217034:C:T	4	189217034	-	cg04520703	189216969	65	-	-	C	T	0.473684	0.0420168	T	0.257426	0	1	302.564	1.99e-66	2409	3.48e-57	-1.13636	-17.4208	0.0652299	8.88e-43	-1.17583	-9.3829	0.125317	4.59e-12	-1.13643	-14.6467	0.0775896	2.34e-31	0.015473	0.110703	0.13977	0.911958
rs12044149:67600686:G:T	1	67600686	C1orf141	cg17833169	67600547	139	-	-	G	T	0.232759	0.0252101	T	0.118557	0.039604	1	302.556	2e-66	1319	2.07e-57	-1.39395	-17.5002	0.0796535	5.02e-43	-1.36595	-9.28622	0.147094	6.23e-12	-1.43598	-14.7079	0.0976331	1.59e-31	-0.0166133	-0.0979152	0.16967	0.922093
rs111346156:87358814:C:T	4	87358814	MAPK10	cg02898821	87374491	15677	MAPK10	TSS1500	C	T	0.0462185	0	T	0.113861	0	0	302.498	2.06e-66	1388	2.24e-57	-1.6038	-16.2312	0.0988094	4.82e-39	-1.31972	-5.0367	0.26202	8.54e-06	-1.71882	-16.6472	0.10325	9.49e-37	0.443286	1.99156	0.222582	0.0477153
rs13240033:143579767:G:C	7	143579767	FAM115A	cg26082850	143583199	3432	TCAF1	TSS1500|5'UTR	G	C	0.371795	0.0168067	C	0.515464	0.039604	1	302.481	2.07e-66	531	8.65e-58	0.86881	17.2863	0.0502601	2.34e-42	0.913057	9.67376	0.0943849	1.84e-12	0.86982	14.4534	0.0601811	7.9e-31	0.0546244	0.455901	0.119816	0.648932
rs1220395	1	9908269	CTNNBIP1	cg01994208	9908227	42	-	-	C	T	0.193277	0	T	0.242268	0.039604	1	302.484	2.07e-66	644	1.05e-57	-0.847361	-17.605	0.0481319	2.37e-43	-0.91531	-9.44793	0.0968795	3.74e-12	-0.82352	-14.6021	0.0563974	3.1e-31	-0.155146	-1.35059	0.114872	0.178279
rs12044149:67600686:G:T	1	67600686	C1orf141	cg22654157	67600698	12	C1orf141	TSS200	G	T	0.232759	0.0252101	T	0.118557	0.039604	1	302.491	2.07e-66	1319	2.14e-57	-1.40278	-17.873	0.0784859	3.47e-44	-1.32413	-9.40516	0.140787	4.28e-12	-1.42454	-14.6299	0.0973719	2.6e-31	-0.0658432	-0.392423	0.167786	0.695144
rs1400987:207096750:G:T	1	207096750	FAIM3	cg25853486	207096709	41	FCMR	TSS1500	G	T	0.464912	0.0420168	T	0.267677	0.019802	1	302.478	2.08e-66	1076	1.76e-57	-1.09085	-17.6377	0.0618475	1.87e-43	-1.02547	-6.34041	0.161735	1.07e-07	-1.10557	-16.195	0.068266	1.52e-35	0.00232473	0.0158375	0.146787	0.987379
rs6070116:56044184:A:G	20	56044184	-	cg00415024	56044352	168	-	-	A	G	0.230769	0.0168067	G	0.168317	0	1	302.432	2.13e-66	1782	2.98e-57	1.27244	16.8903	0.0753355	4.07e-41	1.39976	10.0798	0.138868	5.23e-13	1.25664	14.1714	0.0886742	4.68e-30	0.222852	1.28392	0.173571	0.200585
rs7214183	17	75266166	-	cg00488784	75260964	5202	-	-	A	G	0.613445	0	G	0.265	0.00990099	1	302.274	2.3e-66	1687	3.05e-57	0.98979	17.6926	0.0559438	1.26e-43	1.0959	8.58528	0.127648	5.92e-11	0.971642	15.1184	0.0642687	1.22e-32	-0.0491631	-0.395248	0.124386	0.693061
rs519592:236811:G:A	11	236811	SIRT3|PSMD13	cg18336825	236787	24	PSMD13|SIRT3	TSS200|TSS1500	A	G	0.267544	0.0420168	G	0.257576	0.019802	1	302.243	2.34e-66	732	1.34e-57	1.26931	17.8512	0.0711047	4.06e-44	1.48305	7.13812	0.207765	7.18e-09	1.24119	15.8521	0.078298	1.27e-34	0.0988616	0.520679	0.189871	0.603139
rs138795:35733708:C:T	22	35733708	TOM1|MIR3909	cg23669063	35733710	2	TOM1|MIR6069	Body|TSS1500	C	T	0.681416	0.0504202	T	0.28022	0.0990099	1	302.187	2.4e-66	1370	2.59e-57	-0.944559	-16.3547	0.0577546	1.97e-39	-0.985818	-10.5594	0.093359	1.21e-13	-0.947931	-13.8089	0.0686465	4.63e-29	0.0477447	0.425798	0.11213	0.670691
rs2535238	6	29645038	ZFP57	cg25978138	29648161	3123	-	-	C	A	0.205882	0	A	0.212871	0	1	302.194	2.4e-66	3555	4.19e-57	1.34705	17.7335	0.0759605	9.42e-44	1.42797	7.13985	0.2	7.13e-09	1.32534	15.8498	0.0836188	1.28e-34	-0.0721794	-0.367868	0.19621	0.713342
rs35137070:56989778:CAT:C	19	56989779	ZNF667-AS1|ZNF667	cg21287936	56989812	33	ZNF667	TSS1500	CAT	C	0.24569	0.0252101	C	0.0742574	0	1	302.183	2.41e-66	1570	2.97e-57	-1.50098	-17.2542	0.0869922	2.94e-42	-1.58373	-8.30854	0.190615	1.46e-10	-1.51524	-15.2693	0.0992348	4.74e-33	0.0514076	0.275487	0.186606	0.783213
rs356118:55972259:C:T	1	55972259	-	cg23442217	55972115	144	-	-	C	T	0.109244	0	T	0.391089	0	1	302.17	2.42e-66	1471	2.8e-57	1.27764	17.5349	0.0728629	3.92e-43	1.22752	8.60005	0.142734	5.64e-11	1.29474	15.1066	0.0857069	1.31e-32	0.0156679	0.0978644	0.160098	0.922133
rs7164003	15	99822302	LRRC28	cg08096291	99791282	31020	TTC23|LRRC28	TSS1500	C	T	0.252101	0	T	0.085	0.00990099	1	302.17	2.42e-66	1535	2.92e-57	1.32834	17.2856	0.0768466	2.35e-42	1.52511	9.60016	0.158863	2.32e-12	1.27635	14.4916	0.0880749	6.21e-31	0.00735375	0.0405276	0.181451	0.967711
rs3122037:25043780:A:G	1	25043780	-	cg17316890	25040323	3457	-	-	G	A	0.390756	0	A	0.405	0.00990099	1	302.112	2.5e-66	1513	2.96e-57	1.13135	16.9844	0.0666113	2.06e-41	0.959438	5.00294	0.191775	9.55e-06	1.14529	16.6458	0.0688038	9.58e-37	-0.249098	-1.50469	0.165548	0.133907
12:113771091:G:C	12	-	-	cg20574493	113770868	-	SLC8B1	5'UTR	G	C	0.126087	0.0336134	C	0.260638	0.0693069	1	302.102	2.51e-66	1601	3.15e-57	1.37757	17.409	0.07913	9.67e-43	1.13194	8.67321	0.13051	4.45e-11	1.49783	15.0624	0.0994415	1.73e-32	-0.0582927	-0.366629	0.158997	0.714265
rs62347641:18471405:A:G	5	18471405	-	cg17894821	18466028	5377	-	-	A	G	0.127119	0.00840336	G	0.0940594	0	1	302.006	2.63e-66	1766	3.65e-57	1.54153	17.6164	0.087505	2.18e-43	1.45264	7.85062	0.185035	6.62e-10	1.55718	15.504	0.100437	1.1e-33	-0.0472157	-0.229644	0.205604	0.818592
rs10417796:19287072:A:G	19	19287072	MEF2BNB-MEF2B|MEF2BNB	cg15207422	19280969	6103	LOC729991-MEF2B|MEF2B	Body|5'UTR	G	A	0.445378	0	A	0.425	0.00990099	1	301.987	2.66e-66	956	1.99e-57	-1.04666	-17.4297	0.0600505	8.33e-43	-1.10289	-10.1169	0.109014	4.66e-13	-1.02336	-14.1292	0.072429	6.1e-30	-0.0421107	-0.307992	0.136727	0.758394
rs4999164:236071788:C:G	2	236071788	-	cg13269405	236071497	291	-	-	G	C	0.211864	0.00840336	C	0.0594059	0	1	301.984	2.66e-66	1946	4.06e-57	-1.42608	-17.7783	0.0802145	6.84e-44	-1.50947	-8.9808	0.168078	1.65e-11	-1.38103	-14.8771	0.0928289	5.51e-32	-0.154304	-0.878919	0.175561	0.38045
rs17551891:40331547:TCA:T	15	40331548	SRP14|SRP14-AS1	cg26118111	40331562	14	SRP14|SRP14-AS1	TSS200|Body	T	TCA	0.282609	0.0336134	TCA	0.602151	0.0792079	1	301.953	2.7e-66	1199	2.54e-57	1.15204	18.0453	0.0638414	1.01e-44	1.17639	9.6102	0.122411	2.24e-12	1.11263	14.4775	0.0768524	6.79e-31	0.429074	3.29489	0.130224	0.00115566
rs2078974:31080819:A:G	22	31080819	-	cg00607058	31090071	9252	OSBP2	TSS1500	G	A	0.481818	0.0756303	A	0.260417	0.049505	1	301.939	2.72e-66	1238	2.64e-57	-1.15126	-17.3282	0.0664386	1.73e-42	-1.186	-9.5966	0.123585	2.34e-12	-1.13808	-14.486	0.0785641	6.43e-31	0.0458392	0.313772	0.146091	0.754006
rs35960959:456515:G:GC	5	456516	EXOC3	cg14122633	456516	0	EXOC3	Body	GC	G	0.36087	0.0336134	G	0.232323	0.019802	1	301.848	2.85e-66	1017	2.27e-57	-1.10518	-17.1948	0.0642743	4.52e-42	-1.28471	-7.89385	0.162748	5.73e-10	-1.06512	-15.4769	0.0688196	1.3e-33	-0.0323505	-0.187045	0.172955	0.851806
rs11229087:57425699:C:T	11	57425699	CLP1	cg16787005	57425720	21	CLP1	5'UTR	C	T	0.302521	0	T	0.147959	0.029703	1	301.802	2.91e-66	949	2.17e-57	-1.27453	-17.2112	0.0740527	4.02e-42	-1.37079	-8.38265	0.163527	1.15e-10	-1.24667	-15.2162	0.0819304	6.6e-33	0.275781	1.59908	0.172463	0.111307
rs10137924	14	50478167	LOC100506499	cg05982039	50478243	76	LINC01599	Body	T	C	0.281513	0	C	0.2	0.00990099	1	301.766	2.97e-66	1127	2.62e-57	-0.773812	-17.682	0.0437627	1.36e-43	-0.781275	-7.88008	0.0991456	6e-10	-0.764799	-15.4813	0.0494015	1.26e-33	-0.021384	-0.191359	0.111748	0.848429
rs2330578:24022975:A:T	22	24022975	GUSBP11	cg20463780	24013255	9720	GUSBP11	Body	A	T	0.521008	0	T	0.376238	0	1	301.679	3.1e-66	1194	2.9e-57	-0.796185	-17.7148	0.0449447	1.08e-43	-0.712349	-5.52786	0.128865	1.66e-06	-0.785713	-16.4658	0.0477179	2.88e-36	-0.0419432	-0.374238	0.112076	0.708605
rs139368:39518325:T:C	22	39518325	-	cg08518229	39518322	3	-	-	C	T	0.513158	0.0420168	T	0.228723	0.0693069	1	301.636	3.17e-66	1071	2.66e-57	-0.974897	-17.0207	0.0572772	1.59e-41	-0.911301	-9.64855	0.0944495	1.99e-12	-0.999759	-14.441	0.0692307	8.54e-31	0.105414	0.853684	0.123481	0.394253
rs202183038:29994065:A:AC	6	29994066	ZNRD1-AS1	cg27363141	30038929	44863	RNF39	Body	A	AC	0.0882353	0	AC	0.226804	0.039604	1	301.609	3.21e-66	3638	5.61e-57	-1.41126	-17.3416	0.0813804	1.57e-42	-1.23966	-7.91522	0.156617	5.34e-10	-1.51023	-15.4583	0.0976971	1.46e-33	0.152598	0.855482	0.178377	0.393259
rs111985639:4761960:T:C	17	4761960	MINK1	cg01649017	4763449	1489	MINK1	Body	T	C	0.0840336	0	C	0.227723	0	1	301.57	3.27e-66	1567	4.03e-57	-1.09119	-18.1265	0.0601985	5.68e-45	-1.05791	-6.05414	0.174742	2.81e-07	-1.08809	-16.2763	0.0668516	9.24e-36	0.197265	1.1026	0.178909	0.271463
rs4302209:107192464:G:A	2	107192464	-	cg24751773	107192564	100	-	-	G	A	0.504587	0.0840336	A	0.413978	0.0792079	1	301.56	3.29e-66	1256	3.24e-57	-1.2016	-17.5582	0.0684354	3.31e-43	-1.20213	-7.61672	0.157828	1.44e-09	-1.2029	-15.606	0.0770795	5.82e-34	0.108557	0.641895	0.16912	0.521641
rs35692936:66859558:G:A	15	66859558	LCTL	cg11492287	66859716	158	LCTL	TSS1500	G	A	0.153509	0.0420168	A	0.28125	0.049505	1	301.561	3.29e-66	1748	4.51e-57	-1.37681	-17.4061	0.0790995	9.88e-43	-1.27825	-7.91416	0.161515	5.36e-10	-1.4224	-15.4573	0.0920214	1.47e-33	0.0800441	0.449609	0.178031	0.653456
rs9522350	13	112332691	-	cg04793338	112332854	163	-	-	A	C	0.618644	0.00840336	C	0.326531	0.029703	1	301.516	3.36e-66	1459	3.85e-57	1.0146	16.9426	0.0598846	2.79e-41	0.943936	6.7713	0.139402	2.48e-08	1.05047	15.9895	0.0656974	5.41e-35	-0.0765075	-0.577908	0.132387	0.563945
rs9264664:31239227:C:T	6	31239227	HLA-C|HLA-B	cg18747378	31239247	20	HLA-C	Body	T	C	0.279817	0.0840336	C	0.301075	0.0792079	1	301.481	3.42e-66	4680	5.99e-57	1.16839	17.8697	0.065384	3.55e-44	1.07821	8.62999	0.124937	5.12e-11	1.18714	15.0667	0.0787927	1.68e-32	-0.0100097	-0.0680743	0.147041	0.945791
rs9321546:99870525:T:G	6	99870525	PNISR	cg05237015	99842241	28284	COQ3	TSS200	G	T	0.491597	0	T	0.485	0.00990099	1	301.386	3.59e-66	1585	4.46e-57	1.11457	17.5327	0.0635705	3.98e-43	1.02646	7.69141	0.133456	1.12e-09	1.14537	15.5637	0.0735925	7.57e-34	-0.0694634	-0.47388	0.146584	0.636077
rs1127006:108641317:G:A	4	108641317	PAPSS1	cg08823359	108641437	120	PAPSS1	TSS200	G	A	0.605932	0.00840336	A	0.306122	0.029703	1	301.358	3.64e-66	1107	3.16e-57	-1.12066	-17.7431	0.0631603	8.79e-44	-0.985152	-6.55605	0.150266	5.13e-08	-1.13139	-16.0741	0.0703857	3.21e-35	0.0833403	0.605659	0.137603	0.545395
rs11463885:38576857:A:AC	19	38576858	SIPA1L3	cg25821040	38565150	11708	SIPA1L3	5'UTR	A	AC	0.155462	0	AC	0.18	0.00990099	1	301.353	3.65e-66	1029	2.95e-57	-0.964897	-18.3054	0.052711	1.59e-45	-0.818073	-7.62756	0.107252	1.39e-09	-1.01294	-15.594	0.0649568	6.27e-34	0.155922	1.23985	0.125759	0.216416
rs76001925:91162871:G:A	14	91162871	BC039357|TTC7B	cg08401483	91162832	39	TTC7B	Body	G	A	0.163866	0	A	0.19	0.00990099	1	301.351	3.65e-66	1240	3.55e-57	1.12999	18.1794	0.062158	3.9e-45	1.0535	7.52041	0.140086	1.99e-09	1.15005	15.6459	0.0735049	4.54e-34	-0.102364	-0.713748	0.143417	0.476176
rs1029302	22	32888622	FBXO7	cg13398801	32873961	14661	FBXO7	5'UTR|Body	G	A	0.386555	0	A	0.356436	0	1	301.301	3.74e-66	1851	5.44e-57	-0.924033	-17.9415	0.0515026	2.13e-44	-1.07138	-10.0391	0.10672	5.92e-13	-0.864117	-14.1604	0.0610235	5.01e-30	-0.189071	-1.54601	0.122296	0.123608
rs6431443	2	237150311	ASB18	cg25865179	237150270	41	ASB18	Body	T	C	0.168067	0	C	0.118812	0	1	301.258	3.82e-66	1136	3.41e-57	1.51855	17.469	0.0869279	6.28e-43	1.33221	8.11524	0.164162	2.76e-10	1.57467	15.3428	0.102633	3e-33	-0.17037	-0.888989	0.191644	0.375026
rs4735811:594398:G:C	8	594398	AK128400	cg26554054	600488	6090	-	-	C	G	0.15678	0.00840336	G	0.427835	0.039604	1	301.194	3.95e-66	2041	6.33e-57	1.11735	17.402	0.0642083	1.02e-42	0.886985	5.12007	0.173237	6.48e-06	1.14254	16.5825	0.0689003	1.41e-36	0.121943	0.823386	0.148099	0.411223
rs67414466:19989110:G:T	1	19989110	-	cg10741760	19992024	2914	HTR6	5'UTR|1stExon	T	G	0.389381	0.0504202	G	0.52551	0.029703	1	301.137	4.06e-66	1495	4.77e-57	-1.08334	-17.8248	0.0607771	4.9e-44	-1.17833	-9.30623	0.126618	5.85e-12	-1.0461	-14.6469	0.0714215	2.34e-31	-0.141796	-0.984411	0.144042	0.326046
rs11000853:75783385:C:T	10	75783385	VCL	cg12147346	75818120	34735	VCL	Body	C	T	0.478814	0.00840336	T	0.183168	0	1	301.057	4.23e-66	602	2e-57	-1.15576	-17.1618	0.0673447	5.73e-42	-1.16673	-9.1861	0.127011	8.57e-12	-1.14026	-14.7198	0.0774645	1.48e-31	-0.0151759	-0.109592	0.138477	0.912838
rs7030757:111311389:A:G	9	111311389	-	cg11194266	111311435	46	-	-	A	G	0.359649	0.0420168	G	0.475	0.00990099	1	301.055	4.23e-66	1571	5.22e-57	1.05455	17.3048	0.0609395	2.05e-42	1.35443	9.77589	0.138548	1.34e-12	1.00325	14.3348	0.0699868	1.67e-30	0.0531673	0.328217	0.161988	0.743075
rs7100825:125319042:T:C	10	125319042	-	cg06020537	125318917	125	-	-	C	T	0.121739	0.0336134	T	0.0858586	0.019802	1	301.042	4.26e-66	1590	5.32e-57	-1.44742	-17.4642	0.082879	6.5e-43	-1.66153	-9.65063	0.172168	1.98e-12	-1.38428	-14.419	0.0960041	9.81e-31	-0.385718	-1.86865	0.206415	0.0630636
rs1113431	13	113502788	ATP11A	cg19260474	113500172	2616	ATP11A	Body	G	A	0.262712	0.00840336	A	0.557292	0.049505	1	300.947	4.47e-66	1234	4.33e-57	0.972784	17.0593	0.0570238	1.2e-41	1.00284	8.50685	0.117887	7.64e-11	0.982244	15.1189	0.064968	1.21e-32	-0.0480881	-0.370646	0.129741	0.711275
rs13028057	2	241085044	-	cg21202759	241085043	1	-	-	G	A	0.197368	0.0420168	A	0.208791	0.0990099	1	300.92	4.53e-66	1832	6.51e-57	1.39806	17.6338	0.0792832	1.93e-43	1.42591	8.00242	0.178184	4e-10	1.38347	15.391	0.0898884	2.22e-33	-0.017445	-0.0906796	0.19238	0.927834
rs4600602:20915474:C:A	2	20915474	C2orf43	cg14757738	20928037	12563	C2orf43	Body	C	A	0.201681	0	A	0.181818	0.019802	1	300.885	4.61e-66	1339	4.84e-57	1.43429	17.7421	0.0808412	8.86e-44	1.43835	8.16901	0.176074	2.31e-10	1.42999	15.302	0.0934508	3.86e-33	-0.0578667	-0.310941	0.186102	0.756154
rs3742633	14	-	-	cg15505219	61858317	-	PRKCH	Body	A	G	0.151261	0	G	0.435644	0	1	300.819	4.76e-66	1031	3.86e-57	-0.91003	-17.2634	0.0527146	2.76e-42	-0.927238	-9.20942	0.100684	7.95e-12	-0.917215	-14.6971	0.0624078	1.7e-31	0.0557254	0.481836	0.115652	0.630424
rs10421008:46046220:T:C	19	46046220	OPA3	cg14898318	46045657	563	OPA3	Body	C	T	0.237069	0.0252101	T	0.266304	0.0891089	1	300.802	4.81e-66	1303	4.91e-57	1.23087	17.184	0.0716286	4.88e-42	1.24616	7.60007	0.163967	1.52e-09	1.24473	15.5898	0.0798429	6.44e-34	0.175928	1.00656	0.174782	0.315306
rs4677288:73529584:A:C	3	73529584	PDZRN3	cg24173753	73529447	137	PDZRN3	Body	A	C	0.456522	0.0336134	C	0.473404	0.0693069	1	300.765	4.89e-66	1650	6.34e-57	-1.02606	-17.0465	0.0601916	1.32e-41	-1.02268	-7.61197	0.134351	1.46e-09	-1.04977	-15.5828	0.0673671	6.73e-34	-0.0605296	-0.436078	0.138805	0.663228
rs4692710:170234403:T:A	4	170234403	-	cg22774602	170236778	2375	-	-	A	T	0.486607	0.0588235	T	0.383838	0.019802	1	300.759	4.91e-66	967	3.73e-57	-0.974009	-16.9851	0.0573449	2.05e-41	-1.15786	-10.0687	0.114996	5.41e-13	-0.941495	-14.1202	0.0666772	6.46e-30	-0.100162	-0.754082	0.132826	0.451645
rs17795186	11	35546732	PAMR1	cg14642338	35547903	1171	PAMR1	TSS1500	T	C	0.215517	0.0252101	C	0.155	0.00990099	1	300.76	4.91e-66	1435	5.53e-57	-1.3172	-17.653	0.0746161	1.68e-43	-1.51821	-9.5233	0.15942	2.95e-12	-1.25087	-14.4937	0.0863047	6.13e-31	-0.280935	-1.5491	0.181354	0.122864
12:90404051:T:C	12	-	-	cg24566088	90404064	-	-	-	T	C	0.390756	0	C	0.292079	0	1	300.662	5.15e-66	827	3.34e-57	1.07559	18.1797	0.0591644	3.89e-45	0.938742	8.52114	0.110166	7.29e-11	1.11192	15.1014	0.0736304	1.35e-32	-0.0156708	-0.122125	0.128318	0.902917
rs2604902	19	41115040	LTBP4	cg03354707	41115390	350	LTBP4	Body	C	T	0.596639	0	T	0.341584	0	1	300.637	5.22e-66	1306	5.35e-57	-1.02557	-17.5087	0.0585751	4.73e-43	-0.895839	-7.9097	0.113258	5.44e-10	-1.05329	-15.4297	0.0682642	1.74e-33	-0.0290956	-0.229062	0.127021	0.819044
rs7803700	7	150464171	-	cg25113986	150462985	1186	-	-	G	T	0.310924	0	T	0.420792	0	1	300.637	5.22e-66	1524	6.24e-57	-1.23183	-18.0544	0.0682286	9.5e-45	-1.16344	-8.89279	0.13083	2.19e-11	-1.2574	-14.8847	0.0844758	5.25e-32	-0.36895	-2.5018	0.147474	0.0131197
rs6941810:168606407:T:C	6	168606407	-	cg20526110	168599051	7356	-	-	C	T	0.576923	0.0168067	T	0.257426	0	1	300.628	5.24e-66	1757	7.23e-57	1.03849	17.768	0.0584472	7.36e-44	1.08114	7.4432	0.145252	2.58e-09	1.01145	15.6597	0.0645894	4.17e-34	-0.104677	-0.811567	0.128981	0.417959
rs12612662:51275333:A:G	2	51275333	-	cg10917619	51255627	19706	NRXN1	5'UTR	A	G	0.273109	0	G	0.09	0.00990099	1	300.563	5.41e-66	1562	6.64e-57	1.30078	17.9629	0.0724149	1.83e-44	1.35911	7.98969	0.170107	4.17e-10	1.28143	15.386	0.0832853	2.29e-33	-0.0412197	-0.25627	0.160845	0.797993
rs7208699:4486757:A:C	17	4486757	SMTNL2	cg18102738	4487109	352	SMTNL2	TSS200|TSS1500	A	C	0.45045	0.0672269	C	0.142857	0.0990099	1	300.536	5.49e-66	1459	6.29e-57	-1.21009	-17.2356	0.0702088	3.37e-42	-1.33658	-9.61675	0.138985	2.2e-12	-1.17687	-14.4241	0.0815909	9.5e-31	-0.302229	-1.96305	0.153959	0.0509609
rs846808:209980027:C:T	1	209980027	IRF6	cg22029157	209979665	362	IRF6	TSS200	C	T	0.487395	0	T	0.32	0.00990099	1	300.523	5.52e-66	1036	4.49e-57	0.969076	17.4175	0.055638	9.1e-43	0.975041	8.35428	0.116712	1.26e-10	0.994756	15.1898	0.0654886	7.79e-33	-0.0804711	-0.595737	0.135078	0.551992
rs7206590	16	85120500	KIAA0513	cg01345157	85120484	16	KIAA0513	Body	C	T	0.411765	0	T	0.465347	0	1	300.511	5.56e-66	1685	7.35e-57	-1.08912	-17.5792	0.0619548	2.85e-43	-1.05551	-9.81549	0.107535	1.18e-12	-1.09486	-14.2887	0.0766244	2.23e-30	-0.076944	-0.567894	0.13549	0.570714
rs10121439:92061763:C:T	9	92061763	SEMA4D	cg17102276	92061743	20	SEMA4D	5'UTR	C	T	0.239316	0.0168067	T	0.247368	0.0594059	1	300.493	5.61e-66	1275	5.61e-57	-1.02836	-17.3697	0.0592044	1.28e-42	-0.955802	-5.89314	0.162189	4.84e-07	-1.02055	-16.3023	0.062602	7.87e-36	0.206095	1.23046	0.167495	0.219903
rs7252103:30024730:A:C	19	30024730	VSTM2B	cg18375236	30024706	24	VSTM2B	Body	A	C	0.262712	0.00840336	C	0.459596	0.019802	1	300.424	5.8e-66	1494	6.81e-57	0.809872	16.2456	0.0498517	4.34e-39	0.776475	5.61416	0.138307	1.24e-06	0.852249	16.3983	0.0519717	4.36e-36	-0.119992	-1.0531	0.113942	0.293507
rs8185	14	75408789	PGF	cg15890469	75408846	57	PGF	3'UTR	T	C	0.163793	0.0252101	C	0.337079	0.118812	0	300.379	5.94e-66	786	3.66e-57	0.858822	18.1242	0.0473854	5.77e-45	0.908959	7.68115	0.118336	1.16e-09	0.850643	15.5364	0.0547517	8.98e-34	-0.136648	-1.21083	0.112855	0.227323
rs231591:36224705:A:G	19	36224705	KMT2B	cg00689075	36197349	27356	-	-	G	A	0.530702	0.0420168	A	0.190722	0.039604	1	300.369	5.97e-66	1377	6.45e-57	1.14097	17.4373	0.0654326	7.89e-43	1.15903	9.64227	0.120203	2.03e-12	1.12563	14.4012	0.0781618	1.1e-30	0.0906169	0.664805	0.136306	0.506904
rs13045748:36800167:A:T	20	36800167	-	cg16959758	36796513	3654	-	-	A	T	0.613445	0	T	0.21	0.00990099	1	300.327	6.09e-66	1062	5.08e-57	-1.09866	-17.3656	0.0632665	1.32e-42	-1.05574	-8.68027	0.121625	4.35e-11	-1.09556	-14.9993	0.0730407	2.56e-32	-0.0443834	-0.348097	0.127503	0.728116
rs8105903	19	47288150	SLC1A5	cg11645155	47288114	36	SLC1A5	1stExon|5'UTR|Body	C	A	0.642857	0	A	0.316832	0	1	300.316	6.13e-66	1019	4.9e-57	-1.01613	-17.0687	0.0595316	1.12e-41	-1.03674	-9.97058	0.10398	7.32e-13	-1.01502	-14.174	0.071611	4.6e-30	-0.0362123	-0.280502	0.129098	0.779368
rs12864691:48543958:T:C	13	48543958	SUCLA2	cg18221580	48575897	31939	SUCLA2	TSS1500	T	C	0.152542	0.00840336	C	0.376238	0	1	300.284	6.23e-66	1032	5.04e-57	1.25693	17.3721	0.0723532	1.26e-42	1.31259	7.09776	0.18493	8.22e-09	1.24923	15.8084	0.0790234	1.66e-34	-0.0724384	-0.417426	0.173536	0.676793
12:124101858:C:A	12	-	-	cg12818023	124070206	-	LOC101927415|TMED2	TSS1500|Body	A	C	0.592437	0	C	0.308081	0.019802	1	300.277	6.25e-66	905	4.44e-57	-1.09623	-17.452	0.0628139	7.1e-43	-1.10585	-8.99629	0.122923	1.57e-11	-1.09168	-14.8102	0.0737109	8.38e-32	0.0609513	0.426948	0.142761	0.669855
rs10466531:116371074:C:T	11	116371074	-	cg12564567	116371188	114	-	-	C	T	0.351351	0.0672269	T	0.488506	0.138614	0	300.242	6.36e-66	1631	8.14e-57	-1.11652	-16.415	0.068018	1.27e-39	-1.12197	-7.9193	0.141676	5.27e-10	-1.14745	-15.4119	0.074452	1.95e-33	0.195135	1.2505	0.156046	0.21251
rs624557	1	24656158	GRHL3	cg04238498	24656150	8	GRHL3	5'UTR|Body	T	C	0.364407	0.00840336	C	0.19802	0	1	300.222	6.42e-66	1303	6.57e-57	1.14555	17.516	0.0654	4.48e-43	1.11766	8.3543	0.133783	1.26e-10	1.15035	15.1798	0.0757817	8.28e-33	0.05659	0.377513	0.149902	0.706173
rs7756858:79619968:A:G	6	79619968	IRAK1BP1	cg18132916	79620363	395	-	-	A	G	0.478992	0	G	0.40625	0.049505	1	300.216	6.44e-66	1462	7.39e-57	1.06647	17.2186	0.0619374	3.81e-42	1.04107	8.55343	0.121714	6.56e-11	1.09215	15.0683	0.0724795	1.66e-32	0.0496172	0.35366	0.140296	0.723948
rs6070625:57394628:C:G	20	57394628	MIR296|MIR298|GNAS-AS1	cg03030267	57394000	628	GNASAS|MIR298|MIR296	Body|TSS1500	C	G	0.470339	0.00840336	G	0.295	0.00990099	1	300.207	6.47e-66	1333	6.77e-57	1.0965	18.0537	0.0607356	9.55e-45	0.99629	6.28736	0.158459	1.28e-07	1.10606	16.1455	0.0685057	2.07e-35	-0.0910206	-0.62628	0.145335	0.531812
6:30021977:G:GTCCTGGCTCT	6	-	-	cg20249327	30039374	-	RNF39	Body	G	GTCCTGGCTCT	0.10084	0	GTCCTGGCTCT	0.267327	0	1	300.187	6.53e-66	3638	1.14e-56	-1.28562	-17.2937	0.0743401	2.22e-42	-1.23336	-9.36469	0.131703	4.86e-12	-1.33767	-14.577	0.0917658	3.63e-31	-0.076477	-0.47784	0.160047	0.633261
rs4802522	19	49410191	NUCB1	cg03707168	49379127	31064	PPP1R15A	Body	G	T	0.247899	0	T	0.564356	0	1	300.161	6.62e-66	1225	6.36e-57	-0.937363	-16.6405	0.0563301	2.48e-40	-0.840347	-5.2137	0.161181	4.75e-06	-0.976304	-16.5221	0.059091	2.04e-36	0.160091	1.34713	0.118839	0.179391
rs10500287:44331970:C:G	19	44331970	AK131520|ZNF283	cg25647964	44332227	257	ZNF283	5'UTR	C	G	0.478992	0	G	0.39899	0.019802	1	300.135	6.71e-66	1079	5.68e-57	1.06608	17.7278	0.060136	9.81e-44	1.07815	8.29771	0.129934	1.51e-10	1.05405	15.208	0.0693093	6.95e-33	0.137072	0.968562	0.141521	0.333878
rs1105500	10	120328074	-	cg24728209	120328185	111	-	-	T	C	0.315789	0.0420168	C	0.52	0.00990099	1	300.106	6.8e-66	1314	7.02e-57	1.04452	17.5764	0.0594273	2.91e-43	0.959526	7.4011	0.129646	2.97e-09	1.07556	15.663	0.0686688	4.09e-34	0.00969323	0.0701875	0.138105	0.944111
rs11369170:83603536:G:GT	4	83603537	SCD5	cg12040425	83602894	643	SCD5	Body	GT	G	0.180672	0	G	0.176768	0.019802	1	300.103	6.82e-66	1190	6.37e-57	-1.45401	-17.5984	0.0826215	2.48e-43	-1.35079	-7.75429	0.174199	9.11e-10	-1.50514	-15.4911	0.0971614	1.19e-33	0.0357783	0.191472	0.186859	0.848341
rs2057745:43189923:T:A	7	43189923	HECW1|AX748020|MIR3943	cg24774682	43187422	2501	HECW1	5'UTR	T	A	0.436441	0.00840336	A	0.48	0.00990099	1	300.057	6.97e-66	1318	7.21e-57	1.0397	17.6207	0.0590044	2.11e-43	0.915765	7.23682	0.126542	5.15e-09	1.07326	15.738	0.0681954	2.57e-34	0.033367	0.25138	0.132736	0.801766
rs3138499:92219921:A:C	9	92219921	GADD45G	cg13267542	92219945	24	GADD45G	5'UTR|1stExon	C	A	0.464602	0.0504202	A	0.494681	0.0693069	1	300.056	6.98e-66	1142	6.25e-57	1.14157	18.4317	0.0619355	6.47e-46	1.0716	7.4932	0.14301	2.18e-09	1.12817	15.6176	0.0722374	5.42e-34	0.0648628	0.438595	0.147888	0.661406
rs7405583	17	80938565	B3GNTL1	cg01780009	80944193	5628	B3GNTL1	Body	T	C	0.180672	0	C	0.123762	0	1	300.029	7.07e-66	1107	6.14e-57	1.24697	17.4102	0.0716232	9.59e-43	1.2866	8.45287	0.152209	9.11e-11	1.24858	15.1188	0.0825848	1.21e-32	0.124914	0.779947	0.160157	0.4363
rs57180724:1410916:G:A	10	1410916	ADARB2	cg20648369	1411072	156	ADARB2	Body	A	G	0.183761	0.0168067	G	0.515789	0.0594059	1	300.016	7.12e-66	1968	1.1e-56	-1.07241	-17.4968	0.0612919	5.15e-43	-1.1918	-9.30094	0.128138	5.95e-12	-1.04791	-14.6119	0.0717158	2.91e-31	-0.13512	-1.03711	0.130286	0.300878
rs75456838:23551969:G:A	1	23551969	-	cg16430505	23551855	114	-	-	G	A	0.169492	0.00840336	A	0.305	0.00990099	1	299.938	7.4e-66	1037	6.02e-57	-1.05572	-17.3808	0.0607406	1.18e-42	-1.05669	-9.21897	0.114621	7.72e-12	-1.05366	-14.6611	0.0718679	2.14e-31	0.0107324	0.0773498	0.138752	0.938419
rs4344725	16	16965105	-	cg24225175	16965107	2	-	-	A	G	0.336134	0	G	0.594059	0	1	299.916	7.48e-66	990	5.82e-57	-1.04062	-17.835	0.0583473	4.56e-44	-1.04866	-8.82444	0.118835	2.73e-11	-1.05151	-14.9012	0.0705656	4.74e-32	-0.0275022	-0.223217	0.123208	0.823584
12:32201150:G:A	12	-	-	cg08441518	32201102	-	-	-	G	A	0.247826	0.0336134	A	0.361111	0.108911	0	299.868	7.67e-66	2177	1.31e-56	1.16746	17.5119	0.0666666	4.62e-43	0.965435	6.7919	0.142145	2.31e-08	1.20505	15.9292	0.0756507	7.86e-35	-0.166237	-1.10147	0.150923	0.271955
rs10873172:64390030:G:C	14	64390030	SYNE2	cg18069911	64390073	43	SYNE2	Body	C	G	0.256303	0	G	0.40625	0.049505	1	299.848	7.74e-66	993	6.03e-57	1.15396	16.8984	0.0682878	3.83e-41	1.06726	4.77284	0.22361	2.03e-05	1.15996	16.6454	0.0696869	9.6e-37	-0.323609	-1.85818	0.174153	0.0645428
rs139298057:32690963:A:AAT	6	32690964	-	cg06293782	32713188	22224	HLA-DQA2	Body	AAT	A	0.218487	0	A	0.143564	0	1	299.777	8.02e-66	5124	1.4e-56	-1.42037	-17.044	0.0833356	1.34e-41	-1.18492	-8.79315	0.134755	3.02e-11	-1.56898	-14.915	0.105195	4.34e-32	0.39159	2.29769	0.170428	0.0225644
rs1548013:158431070:C:T	3	158431070	RARRES1	cg09612534	158435341	4271	RARRES1	Body	C	T	0.201681	0	T	0.0990099	0	1	299.744	8.16e-66	1186	7.59e-57	1.33217	16.7323	0.0796166	1.27e-40	1.18642	5.23787	0.226509	4.38e-06	1.3798	16.5018	0.0836153	2.31e-36	-0.448257	-2.39856	0.186886	0.0173343
rs12535174	7	2310974	SNX8	cg17291693	2316833	5859	SNX8	Body	C	T	0.393805	0.0504202	T	0.17	0.00990099	1	299.718	8.26e-66	1317	8.54e-57	1.08643	17.5864	0.0617766	2.71e-43	1.24427	9.56497	0.130086	2.59e-12	1.04308	14.4302	0.0722847	9.14e-31	0.0279926	0.20348	0.13757	0.838957
rs12562628:182041979:T:G	1	182041979	-	cg03651951	182041216	763	-	-	T	G	0.146552	0.0252101	G	0.08	0.00990099	1	299.698	8.34e-66	1241	8.13e-57	-1.31142	-17.7291	0.07397	9.73e-44	-1.23167	-8.446	0.145829	9.32e-11	-1.32713	-15.1117	0.0878216	1.27e-32	0.0694153	0.410644	0.16904	0.681752
rs731445	17	54305657	ANKFN1|BC037494	cg20047349	54305680	23	ANKFN1	Body	T	C	0.214286	0.0588235	C	0.383838	0.019802	1	299.691	8.37e-66	1102	7.24e-57	-0.900327	-17.7434	0.0507414	8.78e-44	-0.864098	-7.03386	0.122848	1.02e-08	-0.904893	-15.8182	0.0572057	1.56e-34	0.109617	0.883705	0.124042	0.377866
rs604524	11	68629929	-	cg04772025	68637568	7639	-	-	G	A	0.313559	0.00840336	A	0.207921	0	1	299.674	8.45e-66	1133	7.51e-57	-1.2221	-17.7844	0.0687175	6.55e-44	-1.28353	-6.68251	0.192073	3.34e-08	-1.19641	-15.9693	0.0749195	6.13e-35	0.227196	1.24132	0.183028	0.215874
rs11130324:52770310:T:G	3	52770310	NEK4	cg18099408	52552593	217717	STAB1	Body	G	T	0.46087	0.0336134	T	0.387755	0.029703	1	299.632	8.62e-66	597	4.04e-57	-1.09047	-17.1862	0.0634503	4.81e-42	-1.0508	-7.9203	0.132672	5.25e-10	-1.12327	-15.3916	0.0729793	2.21e-33	0.159557	1.08218	0.147441	0.280416
rs1445711:115313468:C:A	5	115313468	AQPEP	cg06024277	115313328	140	LVRN	Body	C	A	0.419492	0.00840336	A	0.59596	0.019802	1	299.627	8.64e-66	1691	1.15e-56	-1.09793	-17.0546	0.0643771	1.24e-41	-1.09302	-8.05728	0.135656	3.34e-10	-1.13405	-15.3202	0.0740231	3.45e-33	0.121883	0.858181	0.142024	0.391771
rs12562282:218706727:G:A	1	218706727	-	cg12035766	218711837	5110	MIR548F3	Body	G	A	0.235043	0.0168067	A	0.1	0.00990099	1	299.625	8.65e-66	1365	9.27e-57	1.41318	17.2701	0.0818286	2.63e-42	1.46051	9.06835	0.161056	1.25e-11	1.42409	14.7442	0.0965866	1.27e-31	-0.121472	-0.684854	0.177369	0.494191
rs1388941:19615471:A:G	8	19615471	CSGALNACT1	cg10941916	19615741	270	-	-	G	A	0.294872	0.0168067	A	0.357143	0.0990099	1	299.601	8.76e-66	2030	1.4e-56	1.19454	17.2977	0.0690574	2.15e-42	1.18186	7.6377	0.15474	1.34e-09	1.17883	15.5328	0.0758928	9.18e-34	-0.104768	-0.62286	0.168204	0.534052
rs151112881:12771928:T:TCGTCC	10	12771929	CAMK1D	cg04836423	12772040	111	CAMK1D	Body	T	TCGTCC	0.302521	0	TCGTCC	0.204301	0.0792079	1	299.523	9.11e-66	1932	1.38e-56	-1.22517	-17.91	0.0684069	2.66e-44	-1.0922	-6.91947	0.157845	1.5e-08	-1.2457	-15.8633	0.0785273	1.18e-34	-0.0352784	-0.233413	0.151142	0.815668
rs11023728:15832814:G:A	11	15832814	-	cg01540380	15837082	4268	-	-	G	A	0.315126	0	A	0.27	0.00990099	1	299.484	9.29e-66	900	6.56e-57	0.958526	17.2561	0.0555471	2.91e-42	0.98366	8.52408	0.115398	7.22e-11	0.946684	15.0607	0.062858	1.74e-32	-0.0527316	-0.410469	0.128467	0.681881
rs1660852:71054687:T:C	11	71054687	-	cg00690106	71055066	379	-	-	T	C	0.247899	0	C	0.435644	0	1	299.469	9.36e-66	1046	7.68e-57	-1.09955	-17.619	0.0624069	2.14e-43	-1.20108	-8.88522	0.135178	2.24e-11	-1.06146	-14.85	0.0714791	6.53e-32	0.061891	0.417335	0.1483	0.67686
rs11024745:18657821:C:G	11	18657821	SPTY2D1	cg23483799	18659383	1562	-	-	C	G	0.436975	0	G	0.158416	0	1	299.466	9.37e-66	1582	1.16e-56	0.948689	17.5505	0.0540548	3.5e-43	0.831296	8.1589	0.101888	2.39e-10	0.993668	15.261	0.0651115	4.99e-33	0.075819	0.643923	0.117745	0.520328
rs3783785	14	61937292	PRKCH	cg11213588	61937489	197	PRKCH	Body	T	C	0.247899	0	C	0.574257	0	1	299.45	9.45e-66	1143	8.47e-57	-0.977574	-17.9055	0.0545964	2.75e-44	-0.948573	-8.99269	0.105483	1.59e-11	-0.961735	-14.7845	0.0650502	9.85e-32	0.122023	1.13526	0.107485	0.25756
rs3752889:48129371:C:G	7	48129371	UPP1	cg24744649	48128817	554	UPP1	5'UTR|TSS200|1stExon|ExonBnd	G	C	0.461864	0.00840336	C	0.28	0.00990099	1	299.449	9.45e-66	1790	1.33e-56	1.16561	17.0791	0.0682474	1.04e-41	1.08004	6.14941	0.175633	2.03e-07	1.1968	16.1751	0.0739904	1.72e-35	0.112983	0.713845	0.158274	0.476116
rs283427	5	153963346	-	cg19478981	153963358	12	-	-	T	C	0.504237	0.00840336	C	0.252475	0	1	299.431	9.53e-66	1384	1.04e-56	-1.11436	-17.8658	0.0623743	3.66e-44	-1.03211	-8.25428	0.125039	1.75e-10	-1.11201	-15.2085	0.0731178	6.93e-33	-0.00370984	-0.0277109	0.133877	0.977919
rs849492	1	58857598	DAB1	cg06208288	58858074	476	-	-	C	A	0.176471	0	A	0.515152	0.019802	1	299.393	9.72e-66	1587	1.21e-56	1.11366	17.5644	0.0634046	3.17e-43	1.063	8.68394	0.12241	4.3e-11	1.11817	14.966	0.074714	3.16e-32	-0.0412788	-0.307011	0.134454	0.759139
rs71022561:91094303:A:AGT	10	91094304	BC040833|IFIT3|LIPA	cg27027427	91091912	2392	IFIT3	Body|TSS1500	A	AGT	0.183761	0.0168067	AGT	0.315	0.00990099	1	299.385	9.76e-66	1481	1.13e-56	-1.24981	-18.126	0.0689511	5.7e-45	-1.31147	-6.97427	0.188044	1.25e-08	-1.23428	-15.8349	0.0779469	1.41e-34	-0.184666	-0.997373	0.185153	0.319731
rs16837959	2	202531624	MPP4	cg02077695	202530782	842	MPP4	Body	A	G	0.134454	0	G	0.242574	0	1	299.361	9.87e-66	1202	9.32e-57	1.32532	17.7272	0.0747617	9.85e-44	1.22116	8.55017	0.142823	6.63e-11	1.35703	15.0418	0.0902169	1.96e-32	-0.0829072	-0.500034	0.165803	0.617575
rs2641716:195487191:A:G	3	195487191	MUC4	cg05834845	195489306	2115	MUC4	Body	G	A	0.338983	0.00840336	A	0.284211	0.0594059	1	299.309	1.01e-65	1129	8.98e-57	1.20734	18.1311	0.0665892	5.5e-45	1.17525	5.40353	0.217497	2.52e-06	1.17525	16.435	0.0715091	3.48e-36	-0.0641538	-0.370586	0.173114	0.711319
rs4402414:87771286:T:C	13	87771286	-	cg02533966	87781746	10460	-	-	T	C	0.168067	0	C	0.17	0.00990099	1	299.232	1.05e-65	1247	1.03e-56	-1.21707	-17.874	0.0680918	3.45e-44	-1.02092	-6.79747	0.150192	2.27e-08	-1.25721	-15.9068	0.0790362	9.02e-35	-0.0547363	-0.350637	0.156105	0.726212
rs10172667	2	85973618	-	cg01461067	85980044	6426	ATOH8	TSS1500	T	G	0.385593	0.00840336	G	0.245	0.00990099	1	298.949	1.21e-65	1171	1.12e-56	1.06079	17.3364	0.0611887	1.63e-42	1.07129	9.51569	0.112582	3.02e-12	1.05602	14.4361	0.0731515	8.81e-31	0.0552979	0.399638	0.13837	0.68983
rs7912161	10	87923404	GRID1	cg04326863	87923307	97	GRID1	Body	G	A	0.127119	0.00840336	A	0.331633	0.029703	1	298.961	1.21e-65	1441	1.36e-56	-1.14756	-17.4075	0.0659233	9.77e-43	-1.00213	-6.25701	0.160161	1.41e-07	-1.19365	-16.1186	0.0740543	2.44e-35	0.264813	1.78223	0.148586	0.0761571
rs3736176:151773320:T:A	6	151773320	C6orf211|RMND1	cg10883421	151773342	22	RMND1|C6orf211	TSS200	A	T	0.630252	0	T	0.328283	0.019802	1	298.867	1.26e-65	1613	1.6e-56	1.06262	16.7891	0.063292	8.45e-41	1.13243	10.3616	0.10929	2.21e-13	1.03321	13.8385	0.0746621	3.84e-29	0.223786	1.69694	0.131876	0.0911901
rs11237374:77773926:C:T	11	77773926	NDUFC2-KCTD14|THRSP	cg09721595	77773924	2	THRSP	TSS1500	C	T	0.462185	0	T	0.252577	0.039604	1	298.796	1.31e-65	1082	1.11e-56	1.0802	17.3613	0.0622186	1.36e-42	1.14855	9.48647	0.121073	3.31e-12	1.03904	14.45	0.0719062	8.07e-31	0.107259	0.76298	0.140579	0.446332
rs2917733:2627310:T:A	7	2627310	IQCE	cg03136023	2613598	13712	IQCE	Body	A	T	0.338983	0.00840336	T	0.155	0.00990099	1	298.782	1.32e-65	1409	1.46e-56	1.28028	17.4051	0.0735576	9.95e-43	1.4032	8.127	0.172659	2.65e-10	1.27985	15.2556	0.0838939	5.16e-33	-0.0682287	-0.388075	0.175813	0.698353
