## Supplementary material for "Smoking-informed methylation and expression QTLs in human brain and colocalization with smoking-associated genetic loci": Table S1 (part 2 of 3)

### Sheet: S1. NAc meQTL Lead (continued)
Genetic variant annotations				CpG annotations					Variant metrics								Joint 2DF tests				meQTL mapping summary statistics
rs12421466:119603983:G:A	11	119603983	-	cg02729068	119598725	5258	PVRL1	Body	G	A	0.52521	0	A	0.326733	0	1	298.764	1.33e-65	1390	1.45e-56	-0.985919	-16.5421	0.0596005	5.05e-40	-0.781067	-5.06565	0.154189	7.76e-06	-1.05724	-16.5258	0.0639752	2e-36	0.254545	1.87347	0.135868	0.062393
rs9637853:170320915:G:T	5	170320915	RANBP17	cg02091185	170288766	32149	RANBP17	TSS1500	T	G	0.348739	0	G	0.635	0.00990099	1	298.756	1.34e-65	1105	1.16e-56	1.01633	17.3859	0.0584571	1.14e-42	0.891223	5.97153	0.149245	3.72e-07	1.05142	16.2203	0.0648213	1.3e-35	-0.166498	-1.25413	0.13276	0.211189
rs1475527:126396606:A:C	9	126396606	DENND1A	cg10515967	126400009	3403	DENND1A	Body	A	C	0.292373	0.00840336	C	0.39899	0.019802	1	298.61	1.44e-65	1202	1.36e-56	0.845505	17.2219	0.0490949	3.72e-42	0.824777	7.78874	0.105894	8.13e-10	0.85426	15.4255	0.0553798	1.79e-33	-0.127725	-1.07011	0.119356	0.285797
rs4719725:23054005:G:C	7	23054005	FAM126A	cg09006985	23054001	4	FAM126A	TSS1500	G	C	0.330508	0.00840336	C	0.343434	0.019802	1	298.578	1.46e-65	1202	1.38e-56	-1.20237	-17.5014	0.0687013	4.98e-43	-1.16415	-8.25329	0.141053	1.75e-10	-1.23428	-15.181	0.0813048	8.23e-33	0.101291	0.653317	0.155041	0.514267
rs12904030:58562270:C:T	15	58562270	ALDH1A2	cg01003021	58562598	328	-	-	T	C	0.491525	0.00840336	C	0.270408	0.029703	1	298.573	1.46e-65	1624	1.87e-56	1.07833	18.2969	0.0589352	1.69e-45	1.06077	8.72405	0.121591	3.77e-11	1.05999	14.9152	0.0710674	4.34e-32	-0.02192	-0.170115	0.128854	0.865084
rs7908113:125979731:A:G	10	125979731	-	cg11412103	125980051	320	-	-	A	G	0.421053	0.0420168	G	0.584211	0.0594059	1	298.522	1.5e-65	1502	1.77e-56	-0.960309	-17.0938	0.0561788	9.36e-42	-1.06001	-9.64736	0.109876	2e-12	-0.933707	-14.3336	0.0651414	1.68e-30	-0.164384	-1.27799	0.128627	0.202665
rs898328:62047594:C:G	10	62047594	ANK3	cg17012439	62043043	4551	ANK3	Body	G	C	0.258475	0.00840336	C	0.223404	0.0693069	1	298.527	1.5e-65	1627	1.91e-56	1.18328	17.6528	0.0670308	1.68e-43	1.20224	7.85077	0.153137	6.61e-10	1.16694	15.3913	0.0758184	2.21e-33	0.0420418	0.270429	0.155463	0.787096
rs13164950	5	173191687	-	cg26116326	173191648	39	-	-	G	T	0.134259	0.092437	T	0.116162	0.019802	1	298.497	1.52e-65	1659	1.98e-56	-1.49858	-17.1823	0.0872164	4.94e-42	-1.41528	-8.88129	0.159356	2.27e-11	-1.51783	-14.8196	0.102421	7.9e-32	-0.154846	-0.799436	0.193694	0.424941
rs35293606:21419990:TTGG:T	1	21419991	EIF4G3	cg08752986	21416170	3821	EIF4G3	5'UTR	TTGG	T	0.397436	0.0168067	T	0.123762	0	1	298.483	1.53e-65	1120	1.35e-56	1.1295	17.0699	0.066169	1.11e-41	1.14131	6.63918	0.171906	3.87e-08	1.12853	15.95	0.0707542	6.91e-35	0.27787	1.84776	0.150382	0.0660431
rs11737858:166282529:T:G	4	166282529	-	cg10124804	166282492	37	-	-	T	G	0.161017	0.00840336	G	0.348958	0.049505	1	298.49	1.53e-65	1732	2.08e-56	1.28602	17.2345	0.0746185	3.39e-42	1.3938	7.24204	0.19246	5.06e-09	1.2674	15.6857	0.0807994	3.55e-34	0.221823	1.19018	0.186378	0.235321
rs1429574	18	57337230	CCBE1	cg15039981	57329494	7736	CCBE1	Body	A	C	0.377119	0.00840336	C	0.658416	0	1	298.476	1.54e-65	1749	2.11e-56	-0.798427	-13.8777	0.0575333	1.4e-31	-0.492897	-2.92454	0.168538	0.00543475	-0.928719	-17.0271	0.0545434	9.37e-38	0.257303	1.84947	0.139122	0.065795
rs1571572	9	110495796	-	cg13845800	110496004	208	-	-	C	T	0.3	0.0336134	T	0.348485	0.019802	1	298.437	1.57e-65	1744	2.15e-56	-0.785661	-17.6197	0.04459	2.13e-43	-0.798767	-7.69019	0.103868	1.13e-09	-0.776478	-15.4693	0.0501949	1.36e-33	0.0525289	0.507648	0.103475	0.612233
rs4503172	9	124640841	TTLL11	cg09494692	124640819	22	TTLL11	Body	T	C	0.39916	0	C	0.405941	0	1	298.414	1.59e-65	1243	1.55e-56	0.986417	17.5245	0.0562878	4.22e-43	0.907504	8.19674	0.110715	2.11e-10	0.999984	15.2062	0.0657617	7.03e-33	-0.0135922	-0.102689	0.132362	0.918308
rs2844809:29925127:G:A	6	29925127	HLA-G|HLA-J|HLA-H	cg04007531	29933511	8384	-	-	G	A	0.311966	0.0168067	A	0.34	0.00990099	1	298.371	1.62e-65	3714	2.83e-56	1.04639	17.122	0.0611136	7.63e-42	0.967829	8.38317	0.115449	1.14e-10	1.04327	15.1028	0.0690778	1.34e-32	-0.0739933	-0.513639	0.144057	0.608045
rs2760994:32574308:C:T	6	32574308	-	cg13076785	32520916	53392	HLA-DRB6	Body	T	C	0.357143	0.0588235	C	0.301075	0.0792079	1	298.341	1.64e-65	4858	2.88e-56	1.1467	17.6414	0.0650003	1.82e-43	1.11482	10.7018	0.104172	7.91e-14	1.18827	13.5578	0.0876449	2.27e-28	0.0697014	0.491277	0.141878	0.623744
rs827937:46793101:T:A	20	46793101	-	cg03423665	46788649	4452	-	-	A	T	0.285714	0	T	0.419192	0.019802	1	298.309	1.67e-65	1940	2.54e-56	1.13636	17.5533	0.0647377	3.43e-43	1.21107	10.0181	0.120889	6.32e-13	1.08718	14.0694	0.0772726	8.91e-30	0.452873	3.04277	0.148835	0.00264321
rs4900089:92294852:C:T	14	92294852	TC2N	cg22746095	92303069	8217	TC2N	TSS200|5'UTR	C	T	0.436975	0	T	0.348485	0.019802	1	298.302	1.68e-65	1488	1.96e-56	1.05806	16.6977	0.0633656	1.64e-40	1.29892	10.1007	0.128597	4.9e-13	1.05501	14.0099	0.0753042	1.3e-29	0.209757	1.38145	0.151838	0.168607
rs2459213:126150338:C:T	10	126150338	LHPP	cg23729997	126150123	215	LHPP	TSS1500	T	C	0.285714	0	C	0.612245	0.029703	1	298.186	1.78e-65	1439	2.01e-56	0.993997	17.9979	0.0552284	1.42e-44	1.01672	8.1373	0.124946	2.56e-10	0.992999	15.2306	0.0651977	6.03e-33	0.104393	0.878601	0.118817	0.380622
12:122991478:C:G	12	-	-	cg23029597	123009494	-	RSRC2	5'UTR|Body	G	C	0.260504	0	C	0.128713	0	1	298.01	1.94e-65	945	1.44e-56	-1.30248	-17.5514	0.0742097	3.48e-43	-1.36625	-8.01875	0.170382	3.79e-10	-1.25629	-15.2876	0.0821769	4.23e-33	0.164209	0.932866	0.176026	0.35196
rs109536:136889987:G:C	9	136889987	LINC00094	cg19852650	136889955	32	LINC00094	TSS1500	G	C	0.328829	0.0672269	C	0.185567	0.039604	1	297.998	1.95e-65	1295	1.98e-56	-1.18642	-17.322	0.0684921	1.81e-42	-1.40252	-7.79826	0.17985	7.87e-10	-1.14009	-15.4008	0.0740278	2.09e-33	0.107352	0.624575	0.17188	0.532928
rs57349645:149089491:G:A	6	149089491	UST	cg03706376	149093352	3861	UST	Body	G	A	0.199153	0.00840336	A	0.31	0.00990099	1	297.994	1.96e-65	1847	2.84e-56	-1.16577	-17.8785	0.0652053	3.34e-44	-0.955449	-7.97514	0.119803	4.38e-10	-1.25034	-15.3098	0.0816688	3.68e-33	0.00666299	0.0486401	0.136985	0.961252
rs11217801	11	120165942	POU2F3	cg12869830	120165880	62	POU2F3	Body	A	G	0.138655	0	G	0.148515	0	1	297.882	2.07e-65	1360	2.21e-56	1.53857	17.9358	0.0857817	2.22e-44	1.39581	10.0556	0.13881	5.63e-13	1.60411	14.0274	0.114355	1.16e-29	0.0708129	0.39198	0.180654	0.695471
rs10797413	1	2036263	PRKCZ	cg12639453	2035780	483	PRKCZ	TSS1500|Body|5'UTR	A	G	0.288288	0.0672269	G	0.580645	0.0792079	1	297.792	2.16e-65	544	9.24e-57	-0.907382	-16.991	0.0534037	1.96e-41	-0.958606	-9.72796	0.0985412	1.55e-12	-0.900534	-14.2534	0.0631804	2.79e-30	-0.0275023	-0.224261	0.122635	0.822772
rs6587173:19375943:T:C	17	19375943	-	cg13236934	19409959	34016	-	-	C	T	0.224138	0.0252101	T	0.203125	0.049505	1	297.727	2.24e-65	408	7.16e-57	1.25384	17.3722	0.0721752	1.26e-42	1.24074	8.61011	0.144102	5.46e-11	1.26713	14.953	0.0847407	3.42e-32	0.153508	0.865946	0.177272	0.387508
rs919811:15888101:G:A	19	15888101	CYP4F24P	cg02714994	15870836	17265	-	-	A	G	0.396552	0.0252101	G	0.4375	0.049505	1	297.726	2.24e-65	1490	2.62e-56	-1.03698	-17.7093	0.0585559	1.12e-43	-1.17556	-7.92883	0.148264	5.11e-10	-0.996533	-15.3251	0.0650261	3.35e-33	0.0184986	0.12544	0.147469	0.900295
rs4380264:240699378:G:T	2	240699378	LOC150935	cg08840765	240685579	13799	LOC150935	Body	G	T	0.29386	0.0420168	T	0.138614	0	1	297.707	2.26e-65	1848	3.27e-56	-1.28551	-16.527	0.0777823	5.64e-40	-1.23845	-7.41207	0.167086	2.86e-09	-1.36226	-15.581	0.0874306	6.8e-34	0.119353	0.693846	0.172017	0.488545
rs4988881:28263254:A:G	1	28263254	SMPDL3B	cg03833272	28261478	1776	SMPDL3B	5'UTR|1stExon	A	G	0.419492	0.00840336	G	0.321782	0	1	297.661	2.31e-65	684	1.24e-56	1.09591	17.4779	0.0627028	5.89e-43	0.868534	6.01659	0.144357	3.19e-07	1.14538	16.1698	0.0708346	1.78e-35	-0.248117	-1.70815	0.145255	0.0890861
rs12915027	15	45512626	-	cg02124233	45507270	5356	-	-	G	A	0.340336	0	A	0.191919	0.019802	1	297.609	2.37e-65	969	1.8e-56	1.20745	17.7539	0.0680105	8.14e-44	1.12849	8.05253	0.140141	3.39e-10	1.21871	15.2567	0.0798804	5.13e-33	0.015952	0.105748	0.150849	0.915883
rs4802613:49999880:C:T	19	49999880	SNORD35B|RPS11	cg10384569	50000586	706	RPS11|SNORD35B	Body|TSS1500	C	T	0.130252	0	T	0.355556	0.108911	0	297.605	2.38e-65	1128	2.1e-56	-1.23882	-17.5399	0.0706289	3.78e-43	-1.2038	-6.57498	0.183088	4.81e-08	-1.23641	-15.9491	0.0775219	6.94e-35	-0.0889544	-0.552033	0.16114	0.581513
12:719195:T:TG	12	-	-	cg16094145	719491	-	NINJ2	Body	T	TG	0.228814	0.00840336	TG	0.535354	0.019802	1	297.581	2.41e-65	1398	2.64e-56	1.11416	17.6593	0.0630917	1.6e-43	0.965002	8.54327	0.112955	6.79e-11	1.16672	14.9864	0.0778514	2.78e-32	0.163978	1.28303	0.127805	0.200896
rs7194621:86587356:C:A	16	86587356	MTHFSD|FLJ30679	cg15376531	86587356	0	MTHFSD	Body	C	A	0.191304	0.0336134	A	0.297872	0.0693069	1	297.568	2.42e-65	2788	4.23e-56	1.27945	17.5889	0.0727422	2.66e-43	1.25319	7.57546	0.165428	1.65e-09	1.28367	15.4978	0.0828292	1.14e-33	-0.0298015	-0.17614	0.169192	0.860353
rs11779585:8680083:G:A	8	8680083	MFHAS1	cg24923430	8679450	633	MFHAS1	Body	A	G	0.226496	0.0168067	G	0.235	0.00990099	1	297.548	2.44e-65	2382	4.28e-56	-1.23545	-16.7141	0.0739165	1.45e-40	-1.58626	-9.19058	0.172596	8.44e-12	-1.19159	-14.5973	0.081631	3.19e-31	-0.620063	-3.27289	0.189454	0.00124466
rs9837428	3	-	-	cg03309251	195487140	-	MUC4	Body	A	G	0.340336	0	G	0.52	0.00990099	1	297.537	2.46e-65	1128	2.18e-56	1.096	16.6076	0.0659939	3.14e-40	0.897039	3.97016	0.225945	0.000262062	1.11251	16.7862	0.0662754	4.06e-37	-0.127956	-0.785719	0.162853	0.432918
rs11681706:85486354:T:G	2	85486354	TCF7L1	cg20116596	85486387	33	TCF7L1	Body	G	T	0.284483	0.0252101	T	0.201031	0.039604	1	297.511	2.49e-65	1211	2.37e-56	1.23052	16.6179	0.0740476	2.92e-40	1.15646	6.95493	0.16628	1.33e-08	1.3007	15.7842	0.0824052	1.93e-34	-0.267531	-1.52071	0.175925	0.129837
rs2438252:109119112:A:G	2	109119112	GCC2	cg12964295	109065012	54100	GCC2	TSS1500	G	A	0.39916	0	A	0.495	0.00990099	1	297.486	2.52e-65	1063	2.1e-56	0.986912	17.2586	0.0571837	2.85e-42	1.00088	9.1423	0.109478	9.85e-12	0.981668	14.6255	0.0671204	2.67e-31	-0.0785134	-0.586545	0.133858	0.55814
rs11563	1	25894853	LDLRAP1	cg11894388	25895474	621	-	-	T	G	0.557692	0.12605	G	0.359375	0.049505	0	297.468	2.55e-65	882	1.76e-56	0.938007	16.6769	0.0562459	1.9e-40	1.02435	11.2353	0.0911727	1.63e-14	0.898792	13.0857	0.0686851	4.56e-27	0.270464	2.18091	0.124014	0.0303009
rs10889211	1	61664841	NFIA	cg00956730	61665908	1067	NFIA	Body	T	C	0.197479	0	C	0.425743	0	1	297.388	2.65e-65	1423	2.96e-56	0.968066	17.1582	0.05642	5.88e-42	0.930182	8.74525	0.106364	3.52e-11	0.975982	14.863	0.0656653	6.02e-32	0.0140554	0.115395	0.121803	0.908243
rs10049090	3	156797702	LINC00880	cg26658816	156795456	2246	-	-	G	A	0.390756	0	A	0.579208	0	1	297.372	2.67e-65	1040	2.18e-56	1.07226	17.5743	0.061013	2.95e-43	0.966626	5.92485	0.163148	4.35e-07	1.08685	16.1947	0.0671117	1.53e-35	-0.179043	-1.22981	0.145586	0.220146
rs9386058:144404463:G:A	6	144404463	-	cg04417703	144409277	4814	-	-	G	A	0.121849	0	A	0.306931	0	1	297.301	2.77e-65	1193	2.59e-56	1.24178	17.9134	0.0693214	2.6e-44	1.17117	6.58615	0.177823	4.63e-08	1.24519	15.935	0.0781419	7.58e-35	0.0871542	0.560635	0.155456	0.575644
rs2927249:76692542:T:C	18	76692542	-	cg13470831	76680378	12164	-	-	T	C	0.617647	0	C	0.285	0.00990099	1	297.256	2.83e-65	1605	3.56e-56	-1.03923	-17.3724	0.0598208	1.26e-42	-0.999996	-7.86741	0.127106	6.26e-10	-1.04019	-15.3414	0.0678023	3.02e-33	-0.160656	-1.3109	0.122554	0.191324
rs9854196:196255862:C:G	3	196255862	-	cg05542785	196255998	136	-	-	C	G	0.355263	0.0420168	G	0.467033	0.0990099	1	297.233	2.86e-65	1369	3.07e-56	-1.03029	-16.8483	0.0611513	5.51e-41	-1.1506	-10.6991	0.107542	7.98e-14	-0.966045	-13.519	0.0714583	2.91e-28	-0.40708	-2.98164	0.136529	0.0032057
rs6887387:344218:C:T	5	344218	AHRR	cg16371648	344218	0	AHRR	Body	T	C	0.441176	0.142857	C	0.376289	0.039604	0	297.173	2.95e-65	847	1.96e-56	1.11954	16.5352	0.0677066	5.31e-40	0.936558	5.07318	0.18461	7.57e-06	1.16755	16.4753	0.0708665	2.72e-36	-0.249295	-1.51531	0.164517	0.131198
rs2239524	6	31125569	CCHCR1|TCF19	cg09163778	31125417	152	TCF19|CCHCR1	TSS1500|5'UTR|1stExon	G	T	0.37395	0	T	0.292079	0	1	297.134	3.01e-65	4885	5.26e-56	-1.09876	-16.8817	0.0650858	4.33e-41	-1.27084	-9.10107	0.139636	1.12e-11	-1.06335	-14.6391	0.0726375	2.45e-31	0.0610009	0.377831	0.16145	0.705938
rs62028020:80185687:T:A	15	80185687	ST20-MTHFS|MTHFS	cg20643687	80189821	4134	MTHFS|ST20-MTHFS	TSS1500|TSS200|Body	T	A	0.142857	0	A	0.121212	0.019802	1	297.034	3.16e-65	1722	4.27e-56	-1.51045	-17.2705	0.0874585	2.62e-42	-1.49686	-8.10093	0.184776	2.89e-10	-1.5337	-15.2121	0.100821	6.77e-33	0.179094	0.900178	0.198954	0.369057
rs3814204	10	5708801	ASB13	cg14623216	5709014	213	ASB13	TSS1500	T	C	0.275424	0.00840336	C	0.277228	0	1	297.031	3.17e-65	1899	4.72e-56	-1.22145	-17.6419	0.0692356	1.82e-43	-1.02441	-6.06369	0.168941	2.72e-07	-1.23302	-16.1326	0.0764304	2.24e-35	0.41333	2.57292	0.160646	0.0107739
rs635958	5	115961967	-	cg26388153	115962086	119	-	-	C	T	0.495798	0	T	0.232673	0	1	296.958	3.28e-65	1648	4.25e-56	0.601129	17.1554	0.0350402	6e-42	0.673266	8.87155	0.0758905	2.34e-11	0.575472	14.7734	0.0389533	1.06e-31	0.129995	1.71183	0.075939	0.0884038
rs10119915:117969573:G:A	9	117969573	44896	cg26174004	117969635	62	44896	5'UTR	G	A	0.138655	0	A	0.215	0.00990099	1	296.954	3.29e-65	1459	3.77e-56	1.32073	18.1808	0.0726443	3.86e-45	1.43144	8.37149	0.170989	1.19e-10	1.28638	15.0623	0.0854039	1.73e-32	0.0306277	0.184996	0.165559	0.853411
rs111881466:48729460:T:C	3	48729460	IP6K2	cg22299995	48746246	16786	IP6K2	Body|5'UTR	T	C	0.113445	0	C	0.183168	0	1	296.912	3.36e-65	434	1.14e-56	-1.52858	-17.6382	0.0866633	1.87e-43	-1.39375	-7.50552	0.185697	2.09e-09	-1.58466	-15.5106	0.102166	1.05e-33	0.0584934	0.301744	0.193851	0.763146
rs10764938	10	131989576	-	cg15638969	131989556	20	-	-	T	C	0.357143	0	C	0.153465	0	1	296.873	3.43e-65	1924	5.17e-56	-1.15889	-17.8406	0.0649583	4.38e-44	-1.29658	-8.29384	0.156331	1.53e-10	-1.11405	-15.1025	0.073766	1.34e-32	-0.107283	-0.723335	0.148318	0.470279
rs299995	16	86751195	-	cg11844835	86751778	583	-	-	A	G	0.302521	0	G	0.235	0.00990099	1	296.816	3.53e-65	2655	6.17e-56	1.19448	17.1973	0.0694572	4.44e-42	1.21545	10.2709	0.118339	2.91e-13	1.19115	13.832	0.0861153	4e-29	-0.0692926	-0.454709	0.152389	0.649788
rs10042477:133526144:G:T	5	133526144	-	cg01053866	133526792	648	-	-	T	G	0.199153	0.00840336	G	0.305	0.00990099	1	296.737	3.67e-65	1214	3.49e-56	1.21693	17.5144	0.0694816	4.53e-43	1.17934	9.27926	0.127095	6.37e-12	1.23106	14.5132	0.0848239	5.42e-31	0.0447316	0.290882	0.153779	0.771429
rs112575187:169480345:C:CT	4	169480346	PALLD	cg16373817	169480345	1	PALLD	Body	C	CT	0.148305	0.00840336	CT	0.191919	0.019802	1	296.721	3.7e-65	1298	3.77e-56	1.51897	17.7842	0.0854112	6.55e-44	1.53631	7.78008	0.197467	8.36e-10	1.49959	15.3685	0.0975756	2.55e-33	-0.203617	-1.0144	0.200727	0.31156
rs11902362:236858701:G:A	2	236858701	AGAP1	cg01902697	236858628	73	AGAP1	Body	A	G	0.434211	0.0420168	G	0.163158	0.0594059	1	296.67	3.79e-65	1288	3.83e-56	0.920783	18.1867	0.0506294	3.7e-45	1.1657	8.73809	0.133405	3.61e-11	0.847196	14.843	0.057077	6.82e-32	0.109344	0.930044	0.117569	0.353416
rs13331207:77756147:A:C	16	77756147	NUDT7	cg09765964	77756058	89	NUDT7	TSS1500	A	C	0.092437	0	C	0.346939	0.029703	1	296.63	3.87e-65	2648	6.77e-56	-1.21436	-17.1263	0.0709061	7.4e-42	-1.30767	-10.2056	0.128132	3.55e-13	-1.19686	-13.8736	0.0862695	3.07e-29	-0.224749	-1.59299	0.141086	0.112666
rs2060132	9	116938911	COL27A1	cg17722087	116937369	1542	COL27A1	Body	C	T	0.287037	0.092437	T	0.0606061	0.019802	1	296.627	3.88e-65	1631	4.96e-56	-1.36323	-17.0512	0.0799493	1.27e-41	-1.53603	-8.56191	0.179403	6.39e-11	-1.33196	-14.9439	0.0891304	3.62e-32	0.0884859	0.528032	0.167577	0.598034
rs10514415	16	77390128	ADAMTS18	cg07496871	77465691	75563	ADAMTS18	Body	C	T	0.382353	0	T	0.490099	0	1	296.626	3.88e-65	2541	6.78e-56	0.990882	17.3811	0.0570092	1.18e-42	0.886446	7.06323	0.125502	9.24e-09	1.00916	15.7079	0.0642453	3.09e-34	-0.0101472	-0.0809737	0.125314	0.93554
12:66328027:C:T	12	-	-	cg16398108	66331507	-	HMGA2	Body	C	T	0.245536	0.0588235	T	0.43	0.00990099	1	296.602	3.92e-65	939	2.89e-56	1.09214	17.5587	0.0621994	3.3e-43	1.05175	9.14696	0.114984	9.7e-12	1.08717	14.5923	0.0745027	3.29e-31	0.439449	3.08116	0.142625	0.00233806
rs9825815:127734651:C:A	3	127734651	-	cg15299511	127769801	35150	SEC61A1	TSS1500	C	A	0.224576	0.00840336	A	0.193878	0.029703	1	296.563	4e-65	1080	3.39e-56	1.24991	17.6108	0.070974	2.27e-43	1.11378	8.27435	0.134607	1.63e-10	1.30736	15.1029	0.0865636	1.34e-32	-0.101864	-0.654941	0.155532	0.513222
rs2434298:79380679:C:A	5	79380679	BC047373|THBS4	cg16172629	79380623	56	CTD-2201I18.1	TSS1500	C	A	0.297414	0.0252101	A	0.0969388	0.029703	1	296.557	4.01e-65	1505	4.74e-56	-1.00479	-17.9268	0.0560498	2.36e-44	-1.07286	-6.10049	0.175865	2.4e-07	-0.98368	-16.1041	0.0610827	2.67e-35	-0.0492824	-0.306993	0.160533	0.759153
rs6567240	18	59405804	-	cg16893763	59405762	42	-	-	A	C	0.558824	0	C	0.30102	0.029703	1	296.531	4.07e-65	1589	5.07e-56	1.06475	17.3072	0.0615205	2.01e-42	1.05467	8.58279	0.122883	5.97e-11	1.05576	14.9287	0.0707198	3.99e-32	0.086095	0.6673	0.12902	0.505313
rs6800315	3	71792053	EIF4E3	cg01228342	71779135	12918	EIF4E3	5'UTR|TSS1500	A	G	0.177966	0.00840336	G	0.205	0.00990099	1	296.509	4.11e-65	1653	5.33e-56	-1.36388	-17.2883	0.0788904	2.31e-42	-1.35593	-8.98553	0.150902	1.63e-11	-1.35386	-14.6891	0.0921679	1.79e-31	-0.0115501	-0.0632945	0.182482	0.949592
rs11890109:20737610:G:C	2	20737610	-	cg12222906	20738909	1299	-	-	G	C	0.0720339	0.00840336	C	0.171717	0.019802	1	296.495	4.14e-65	1526	4.96e-56	1.4928	17.4667	0.0854654	6.39e-43	1.54274	8.47158	0.182108	8.57e-11	1.46104	14.9909	0.0974615	2.7e-32	-0.233372	-1.12351	0.207716	0.262503
rs57028053:126198993:C:G	10	126198993	LHPP	cg00117869	126198993	0	LHPP	Body	C	G	0.182609	0.0336134	G	0.182292	0.049505	1	296.472	4.19e-65	1511	4.96e-56	1.36207	17.1771	0.0792955	5.13e-42	1.3639	9.3602	0.145712	4.93e-12	1.38299	14.452	0.0956956	7.97e-31	0.0973312	0.54042	0.180103	0.58948
rs71384679:2962038:C:G	16	2962038	FLYWCH1	cg11545123	2962051	13	FLYWCH1	1stExon|5'UTR	G	C	0.551724	0.0252101	C	0.505155	0.039604	1	296.399	4.34e-65	953	3.25e-56	1.11947	17.5118	0.0639265	4.62e-43	1.14522	7.87888	0.145353	6.02e-10	1.11001	15.3076	0.0725138	3.73e-33	-0.0461259	-0.300753	0.153368	0.7639
rs10094918:117887608:C:T	8	117887608	RAD21|MIR3610|RAD21-AS1	cg04061618	117877303	10305	RAD21	Body	C	T	0.305085	0.00840336	T	0.0742574	0	1	296.34	4.47e-65	1301	4.57e-56	1.0998	17.501	0.0628419	4.99e-43	0.850489	7.95652	0.106892	4.66e-10	1.15549	15.2654	0.0756931	4.85e-33	-0.201034	-1.57611	0.127551	0.116506
7:47486662:G:GCCATTTTGTCATGGGCCCCATGGGCC	7	-	-	cg09799049	47486641	-	TNS3	5'UTR	G	GCCATTTTGTCATGGGCCCCATGGGCC	0.301724	0.0252101	GCCATTTTGTCATGGGCCCCATGGGCC	0.151685	0.118812	0	296.274	4.62e-65	1748	6.34e-56	-1.11321	-17.4253	0.0638847	8.6e-43	-1.22442	-7.04066	0.173907	9.97e-09	-1.07984	-15.7068	0.0687499	3.11e-34	-0.080443	-0.457782	0.175724	0.647583
rs3780903:45920705:C:T	10	45920705	ALOX5	cg23054840	45920485	220	ALOX5	Body	T	C	0.25641	0.0168067	C	0.306931	0	1	296.054	5.16e-65	1070	4.33e-56	-1.2057	-17.349	0.0694967	1.49e-42	-1.31828	-10.1602	0.129749	4.08e-13	-1.18143	-13.8861	0.08508	2.84e-29	-0.262901	-1.65566	0.158789	0.0992846
rs1989304:31615723:G:A	21	31615723	-	cg05116536	31621345	5622	-	-	A	G	0.394068	0.00840336	G	0.470297	0	1	296.008	5.28e-65	997	4.13e-56	1.05406	17.404	0.0605643	1e-42	1.07019	7.81179	0.136997	7.53e-10	1.04573	15.3292	0.0682183	3.26e-33	0.0622597	0.442263	0.140775	0.658754
rs9929773:90035945:C:T	16	90035945	CENPBD1|DEF8	cg09562018	90035945	0	-	-	T	C	0.235294	0	C	0.145833	0.049505	1	295.906	5.56e-65	1086	4.74e-56	-1.37473	-16.8005	0.0818265	7.78e-41	-1.60531	-10.2246	0.157005	3.35e-13	-1.31604	-13.8334	0.0951348	3.96e-29	-0.0888683	-0.458319	0.1939	0.647197
12:30476122:C:G	12	-	-	cg26119421	30476183	-	-	-	G	C	0.445378	0	C	0.193069	0	1	295.859	5.69e-65	1713	7.65e-56	1.07907	16.9837	0.0635358	2.07e-41	1.25561	8.65664	0.145046	4.69e-11	1.04689	14.8634	0.0704337	6e-32	-0.0417513	-0.282448	0.14782	0.777878
rs4426717:4399817:T:G	4	4399817	NSG1	cg02002005	4398407	1410	NSG1	Body	G	T	0.264957	0.0168067	T	0.515957	0.0693069	1	295.761	5.97e-65	1304	6.11e-56	-0.992919	-17.8005	0.0557804	5.83e-44	-0.902229	-7.18375	0.125593	6.15e-09	-0.991462	-15.6255	0.0634517	5.16e-34	0.0451809	0.357727	0.1263	0.720907
rs1498477	11	5440620	HBE1|HBG2|OR51B5	cg11450928	5442215	1595	OR51Q1|OR51B5	TSS1500|Body|5'UTR	A	G	0.0840336	0	G	0.386139	0	1	295.683	6.21e-65	2437	1.09e-55	-0.997378	-17.8633	0.0558339	3.72e-44	-0.81914	-8.14875	0.100523	2.47e-10	-1.04115	-15.142	0.0687592	1.05e-32	0.0443492	0.390549	0.113556	0.696527
rs2977047	8	75059092	-	cg22253309	75059103	11	-	-	T	C	0.163866	0	C	0.165	0.00990099	1	295.662	6.28e-65	1397	6.88e-56	-1.35977	-17.8809	0.0760457	3.28e-44	-1.30827	-7.17572	0.182319	6.32e-09	-1.3432	-15.626	0.0859596	5.14e-34	-0.0202344	-0.109512	0.184768	0.912901
rs12051631:28236017:G:C	17	28236017	SSH2	cg26525008	28256777	20760	EFCAB5|SSH2	TSS200|Body	C	G	0.462185	0	G	0.39	0.00990099	1	295.601	6.47e-65	474	2.41e-56	1.06843	17.4678	0.0611655	6.34e-43	1.18273	8.95848	0.132024	1.77e-11	1.06263	14.6747	0.0724126	1.96e-31	0.0390151	0.257393	0.151578	0.797127
rs55660960:242236530:T:TTTTG	2	242236538	HDLBP	cg03650730	242254743	18205	SEPT2|HDLBP	1stExon|5'UTR|TSS1500	T	TTTTG	0.542017	0	TTTTG	0.345	0.00990099	1	295.586	6.52e-65	1173	6e-56	-1.10283	-17.4805	0.0630889	5.78e-43	-1.17858	-8.76846	0.134412	3.27e-11	-1.07686	-14.7885	0.0728173	9.6e-32	-0.0849142	-0.579649	0.146493	0.562773
rs1332018:110282972:G:T	1	110282972	GSTM3	cg08525331	110283225	253	GSTM3	5'UTR|Body	T	G	0.397436	0.0168067	G	0.21	0.00990099	1	295.484	6.86e-65	1003	5.4e-56	-1.09538	-17.3178	0.0632516	1.86e-42	-1.07851	-6.57626	0.164	4.79e-08	-1.0981	-15.882	0.0691414	1.05e-34	0.101254	0.677217	0.149515	0.499014
rs6502575:17206519:A:G	17	17206519	NT5M	cg04495270	17206295	224	NT5M	TSS1500	A	G	0.163793	0.0252101	G	0.5	0.0990099	1	295.469	6.91e-65	1290	7e-56	-1.15012	-17.7723	0.0647143	7.14e-44	-1.26604	-8.41577	0.150436	1.03e-10	-1.12087	-14.9881	0.0747837	2.75e-32	-0.0426896	-0.328082	0.130119	0.743176
rs4735811:594398:G:C	8	594398	AK128400	cg02524346	600233	5835	-	-	C	G	0.15678	0.00840336	G	0.427835	0.039604	1	295.447	6.99e-65	2041	1.12e-55	1.12942	16.8984	0.0668362	3.84e-41	0.808924	5.00435	0.161644	9.5e-06	1.18531	16.444	0.0720819	3.3e-36	0.0755799	0.489	0.15456	0.625352
rs10408198:39957688:A:G	19	39957688	SUPT5H	cg10148932	39967363	9675	-	-	A	G	0.182203	0.00840336	G	0.139175	0.039604	1	295.395	7.17e-65	1378	7.76e-56	1.39874	16.3519	0.0855399	2.01e-39	1.54619	8.98361	0.172112	1.64e-11	1.36845	14.6523	0.0933949	2.26e-31	-0.294602	-1.38286	0.213037	0.168175
rs10899919:44327128:G:A	10	44327128	-	cg07210738	44787907	460779	C10orf142	TSS1500	G	A	0.584034	0	A	0.28	0.00990099	1	295.326	7.43e-65	1664	9.7e-56	-1.08398	-17.5216	0.0618655	4.31e-43	-1.01526	-6.51315	0.155879	5.93e-08	-1.09046	-15.903	0.0685694	9.24e-35	-0.108885	-0.809233	0.134553	0.419297
rs2735393	16	31196105	TLS/FUS-ERG|FUS	cg03377939	31171314	24791	-	-	T	C	0.279661	0.00840336	C	0.116162	0.019802	1	295.296	7.54e-65	687	4.07e-56	-1.27566	-17.4857	0.0729546	5.57e-43	-1.2542	-7.97889	0.15719	4.33e-10	-1.27718	-15.2195	0.0839176	6.47e-33	-0.19215	-1.156	0.16622	0.248995
rs36576	22	30206291	ASCC2	cg17071322	30206322	31	ASCC2	Body	C	A	0.495798	0	A	0.445545	0	1	295.289	7.56e-65	1208	7.17e-56	0.943617	16.3998	0.0575382	1.42e-39	1.13327	11.5755	0.0979021	6.07e-15	0.881672	12.7003	0.0694215	5.29e-26	0.31399	2.37225	0.132359	0.0185833
rs619727:68627535:T:C	11	68627535	-	cg08757828	68638100	10565	-	-	T	C	0.319328	0	C	0.215	0.00990099	1	295.192	7.94e-65	1130	7.04e-56	-1.20568	-17.102	0.070499	8.82e-42	-1.10682	-4.74364	0.233328	2.24e-05	-1.20241	-16.5133	0.0728146	2.15e-36	0.404879	2.18922	0.184942	0.0296832
rs13194649	6	89908152	GABRR1	cg08400210	89908154	2	GABRR1	Body	A	G	0.12605	0	G	0.262626	0.019802	1	295.131	8.19e-65	1137	7.31e-56	-1.34441	-17.4123	0.0772106	9.45e-43	-1.40936	-8.33593	0.16907	1.34e-10	-1.31246	-15.0214	0.0873723	2.23e-32	-0.0142331	-0.0832955	0.170874	0.933696
rs11600990	11	64082807	TRMT112|ESRRA	cg02439761	64090421	7614	-	-	C	T	0.210084	0	T	0.0594059	0	1	295.071	8.44e-65	760	5.03e-56	1.49887	17.0456	0.0879327	1.32e-41	1.79539	8.26125	0.217327	1.71e-10	1.44911	15.0606	0.0962185	1.75e-32	0.129937	0.597793	0.217362	0.550622
rs1612870:41742515:G:A	14	41742515	-	cg22210905	41750208	7693	-	-	A	G	0.294643	0.0588235	G	0.206186	0.039604	1	295.037	8.58e-65	1193	8.03e-56	1.14531	17.2102	0.0665486	4.04e-42	1.15949	8.53921	0.135784	6.88e-11	1.13482	14.9036	0.0761435	4.66e-32	0.113533	0.720581	0.157557	0.471969
rs139354606:109939330:CA:C	8	109939331	-	cg20190576	109955223	15892	-	-	CA	C	0.201681	0	C	0.105	0.00990099	1	295.012	8.69e-65	895	6.1e-56	1.43975	17.5271	0.0821441	4.14e-43	1.54823	7.21823	0.21449	5.48e-09	1.41626	15.5855	0.0908698	6.61e-34	-0.0838771	-0.398959	0.21024	0.690329
rs55980726:8520827:G:A	2	8520827	-	cg06180119	8520579	248	-	-	G	A	0.243697	0	A	0.245	0.00990099	1	294.991	8.78e-65	1071	7.38e-56	1.24386	17.3097	0.0718591	1.98e-42	1.30888	9.69545	0.134999	1.72e-12	1.21469	14.1771	0.0856801	4.51e-30	0.317409	1.88433	0.168447	0.060902
12:32457253:A:G	12	-	-	cg00545801	32455325	-	BICD1	Body	A	G	0.15678	0.00840336	G	0.17	0.00990099	1	294.982	8.82e-65	2167	1.5e-55	-1.43646	-17.2267	0.0833858	3.59e-42	-1.51448	-6.53733	0.231667	5.47e-08	-1.39656	-15.8822	0.0879325	1.05e-34	-0.180321	-0.785075	0.229687	0.433294
rs221213	7	157279376	-	cg09248044	157276152	3224	LOC101927914	Body	A	C	0.352941	0	C	0.0643564	0	1	294.938	9.02e-65	1546	1.09e-55	-1.31705	-16.9638	0.0776388	2.39e-41	-1.53298	-9.87107	0.1553	9.95e-13	-1.26153	-14.0535	0.0897666	9.85e-30	-0.0359267	-0.205693	0.174662	0.83723
rs7092383:5671101:A:C	10	5671101	-	cg26603656	5671107	6	-	-	A	C	0.216216	0.0672269	C	0.177419	0.0792079	1	294.935	9.03e-65	1880	1.33e-55	-1.35647	-17.3802	0.0780467	1.19e-42	-1.4816	-8.69146	0.170467	4.19e-11	-1.33217	-14.8119	0.0899389	8.29e-32	-0.153487	-0.78405	0.195762	0.433894
rs2024133	19	13234887	NACC1	cg03333546	13263065	28178	IER2	5'UTR	A	G	0.471154	0.12605	G	0.3	0.0594059	0	294.935	9.03e-65	1017	7.21e-56	-1.09694	-17.5371	0.0625496	3.85e-43	-0.891102	-7.08499	0.125773	8.58e-09	-1.15923	-15.6441	0.0741005	4.6e-34	0.0957423	0.716748	0.133579	0.474326
rs12682375	8	142841497	-	cg11047442	142852219	10722	-	-	C	T	0.481481	0.092437	T	0.296875	0.049505	1	294.913	9.13e-65	1503	1.08e-55	1.08002	15.7244	0.0686845	1.93e-37	1.19477	12.1435	0.0983871	1.21e-15	1.04798	12.1428	0.0863045	1.84e-24	0.258322	1.70971	0.151092	0.0887975
rs1342235	10	70319626	TET1	cg23602092	70319645	19	TET1	TSS1500	C	T	0.0462185	0	T	0.09375	0.049505	0	294.837	9.48e-65	1514	1.13e-55	-1.78318	-17.7939	0.100213	6.11e-44	-1.81828	-9.91702	0.183349	8.63e-13	-1.73825	-14.0175	0.124006	1.24e-29	-0.108643	-0.512626	0.211935	0.608752
rs4984668:622761:G:A	16	622761	PIGQ	cg07343612	622815	54	PIGQ	5'UTR	G	A	0.34375	0.0588235	A	0.5	0.0792079	1	294.825	9.54e-65	1148	8.59e-56	1.10189	16.7151	0.065922	1.44e-40	1.12837	10.8761	0.103747	4.7e-14	1.09421	13.2867	0.0823537	1.27e-27	0.117093	0.812127	0.144181	0.417638
rs62432866:809281:T:G	7	809281	HEATR2	cg17348244	786861	22420	HEATR2	Body	G	T	0.177966	0.00840336	T	0.213542	0.049505	1	294.78	9.76e-65	925	7.08e-56	-1.28144	-16.518	0.0775786	6.01e-40	-1.61837	-9.86221	0.164098	1.02e-12	-1.22665	-14.0541	0.0872809	9.81e-30	-0.360855	-1.80283	0.20016	0.0728487
rs9526887:52905372:A:C	13	52905372	-	cg05858227	52785711	119661	-	-	C	A	0.594017	0.0168067	A	0.322917	0.049505	1	294.757	9.87e-65	657	5.09e-56	0.970581	16.6052	0.0584504	3.2e-40	0.747106	6.44936	0.115842	7.36e-08	1.03977	15.9111	0.0653489	8.79e-35	0.0341505	0.268646	0.127121	0.788466
rs4373201:159261525:C:T	4	159261525	-	cg12174111	159248757	12768	-	-	C	T	0.0974576	0.00840336	T	0.235	0.00990099	1	294.689	1.02e-64	890	7.13e-56	-1.40927	-17.2234	0.0818228	3.68e-42	-1.13706	-5.85935	0.19406	5.43e-07	-1.46564	-16.1356	0.0908325	2.2e-35	0.375499	2.02291	0.185623	0.0443497
rs9994774:85403167:C:T	4	85403167	-	cg06100056	85403167	0	-	-	C	T	0.276786	0.0588235	T	0.301075	0.0792079	1	294.681	1.03e-64	836	6.73e-56	1.21349	17.4108	0.0696974	9.55e-43	1.22977	6.97019	0.176433	1.26e-08	1.22292	15.6875	0.0779549	3.51e-34	0.0892167	0.513525	0.173734	0.608124
rs10948059	6	42928461	GNMT|BC040637	cg02353165	42928485	24	GNMT	TSS200	C	T	0.457983	0	T	0.530303	0.019802	1	294.644	1.04e-64	950	7.79e-56	-1.00638	-17.1582	0.0586531	5.88e-42	-1.1463	-10.3891	0.110337	2.03e-13	-0.94899	-13.6642	0.0694507	1.16e-28	-0.123946	-0.882909	0.140384	0.378295
rs62203567:36684762:C:T	20	36684762	RPRD1B	cg12357501	36712026	27264	RPRD1B	Body	C	T	0.239496	0	T	0.1	0.00990099	1	294.597	1.07e-64	1073	9.01e-56	1.48353	18.072	0.0820901	8.38e-45	1.5074	8.06329	0.186947	3.27e-10	1.46064	15.1519	0.0964	9.86e-33	0.152652	0.808509	0.188807	0.419713
rs11007007:28600892:T:A	10	28600892	-	cg00321129	28598684	2208	-	-	T	A	0.326271	0.00840336	A	0.365	0.00990099	1	294.555	1.09e-64	1536	1.32e-55	-0.998631	-17.4866	0.0571083	5.54e-43	-1.08001	-9.21212	0.117238	7.89e-12	-0.957732	-14.4807	0.0661384	6.65e-31	-0.291075	-2.13884	0.13609	0.0336034
rs440500	13	111300799	CARS2	cg15010559	111298909	1890	CARS2	Body	A	G	0.175214	0.0168067	G	0.469697	0.019802	1	294.541	1.1e-64	1988	1.72e-55	-1.17878	-17.3965	0.0677592	1.06e-42	-1.0987	-9.64255	0.113943	2.03e-12	-1.21063	-14.1972	0.0852721	3.97e-30	-0.0749159	-0.533088	0.140532	0.594536
rs4903491:77263609:A:G	14	77263609	ANGEL1	cg23436960	77239540	24069	VASH1	Body	A	G	0.451754	0.0420168	G	0.387755	0.029703	1	294.501	1.12e-64	1787	1.57e-55	0.93982	17.0786	0.055029	1.04e-41	0.970493	9.63185	0.100759	2.1e-12	0.931059	14.2031	0.0655531	3.83e-30	0.0200155	0.155257	0.128918	0.876768
rs512384	21	40987887	B3GALT5	cg10706817	40984452	3435	B3GALT5-AS1|B3GALT5	Body|TSS1500	T	C	0.584034	0	C	0.371287	0	1	294.511	1.12e-64	1873	1.64e-55	1.04759	17.1372	0.0611296	6.84e-42	1.24044	9.64157	0.128656	2.03e-12	1.00334	14.1969	0.070673	3.98e-30	0.297461	2.05519	0.144736	0.0410978
rs10736093:97585014:T:G	10	97585014	ENTPD1-AS1|ENTPD1	cg02039867	97518677	66337	ENTPD1|ENTPD1-AS1	Body|5'UTR	G	T	0.445378	0	T	0.49505	0	1	294.327	1.22e-64	1230	1.18e-55	0.836174	17.4047	0.048043	9.97e-43	0.900205	8.6023	0.104647	5.6e-11	0.821448	14.8434	0.0553409	6.81e-32	-0.0710362	-0.638821	0.111199	0.523635
rs2282117	21	46889666	COL18A1	cg01145544	46889296	370	COL18A1	Body	G	T	0.118644	0.00840336	T	0.29703	0	1	294.335	1.22e-64	1466	1.4e-55	-1.16303	-17.3639	0.0669797	1.34e-42	-1.04026	-9.05216	0.114918	1.31e-11	-1.20377	-14.5737	0.0825984	3.7e-31	0.00338164	0.0232907	0.145193	0.981441
rs2833604:33378820:G:T	21	33378820	-	cg22252897	33373888	4932	HUNK	3'UTR	T	G	0.386555	0	G	0.393939	0.019802	1	294.263	1.26e-64	1620	1.61e-55	-1.0632	-17.6877	0.0601098	1.31e-43	-1.02278	-7.6537	0.133632	1.27e-09	-1.07297	-15.352	0.0698911	2.83e-33	-0.0151669	-0.10961	0.138371	0.912823
rs512927	7	138648537	KIAA1549	cg15893356	138645516	3021	KIAA1549	Body	A	G	0.57563	0	G	0.183168	0	1	294.222	1.29e-64	992	1e-55	1.04172	17.4459	0.0597116	7.42e-43	1.18316	8.74231	0.135337	3.56e-11	1.01041	14.7578	0.0684662	1.16e-31	0.183992	1.48037	0.124288	0.140273
rs11692624	2	15499127	NBAS	cg27585147	15498900	227	NBAS	Body	T	C	0.340336	0	C	0.341584	0	1	294.205	1.3e-64	1201	1.23e-55	-1.02155	-17.8103	0.0573571	5.44e-44	-0.939226	-8.14885	0.115259	2.47e-10	-1.02429	-15.0931	0.0678652	1.42e-32	0.0877561	0.67079	0.130825	0.503091
6:29975994:C:A	6	-	-	cg26730543	30039600	-	RNF39	Body	C	A	0.142857	0	A	0.267327	0	1	294.154	1.33e-64	3641	2.33e-55	-1.24006	-17.2455	0.0719065	3.14e-42	-1.17374	-8.88746	0.132067	2.23e-11	-1.28527	-14.6686	0.0876206	2.04e-31	0.102023	0.642802	0.158716	0.521054
rs17155954:27903659:T:G	7	27903659	JAZF1	cg13719442	27903491	168	JAZF1	Body	T	G	0.231092	0	G	0.31	0.00990099	1	294.11	1.36e-64	1549	1.66e-55	1.23644	17.4984	0.0706601	5.09e-43	1.10585	8.79483	0.125739	3e-11	1.25154	14.7228	0.0850069	1.45e-31	0.0550076	0.348044	0.158048	0.728156
rs10068717:141494934:C:T	5	141494934	NDFIP1	cg09754081	141523617	28683	NDFIP1	Body	T	C	0.420168	0	C	0.292079	0	1	294.022	1.43e-64	1580	1.77e-55	0.984467	17.421	0.0565103	8.87e-43	1.01625	9.12298	0.111394	1.05e-11	0.957472	14.5187	0.0659475	5.24e-31	0.0239255	0.187259	0.127767	0.851639
rs7619793:72036023:G:T	3	72036023	-	cg18444916	72035916	107	-	-	G	T	0.365546	0	T	0.326733	0	1	294.003	1.44e-64	1696	1.92e-55	-1.15115	-17.2238	0.0668346	3.67e-42	-1.32135	-9.80229	0.1348	1.23e-12	-1.11552	-14.0683	0.0792928	8.97e-30	-0.0321387	-0.204873	0.156872	0.83787
rs202239185:85743582:AAC:A	1	85743583	BCL10|LOC646626	cg27228891	85742337	1246	BCL10|LOC646626	1stExon|5'UTR|Body	A	AAC	0.177966	0.00840336	AAC	0.153465	0	1	293.952	1.48e-64	1499	1.74e-55	1.49104	17.8431	0.0835638	4.3e-44	1.59613	8.20662	0.194493	2.04e-10	1.43651	15.0534	0.0954281	1.83e-32	0.139532	0.666492	0.209353	0.505828
rs143801102:79187469:CCATCCATT:C	10	79187470	KCNMA1	cg06245352	79188620	1150	KCNMA1	Body	C	CCATCCATT	0.635135	0.0672269	CCATCCATT	0.331633	0.029703	1	293.927	1.49e-64	1420	1.67e-55	-1.09989	-16.9392	0.0649314	2.86e-41	-1.18357	-8.33776	0.141953	1.33e-10	-1.12645	-14.9803	0.0751953	2.89e-32	0.201651	1.41239	0.142773	0.159317
rs10927715:15522809:G:A	1	15522809	TMEM51	cg09249173	15522850	41	TMEM51	5'UTR	A	G	0.328947	0.0420168	G	0.352632	0.0594059	1	293.915	1.5e-64	1586	1.87e-55	-1.21315	-17.3092	0.0700869	1.98e-42	-1.06094	-8.72811	0.121554	3.72e-11	-1.22067	-14.7558	0.0827244	1.18e-31	0.0227198	0.139207	0.163208	0.88942
rs55757646:47006765:T:C	21	47006765	-	cg02119792	47010818	4053	-	-	T	C	0.317797	0.00840336	C	0.46	0.00990099	1	293.854	1.55e-64	1442	1.75e-55	-1.028	-17.2253	0.0596794	3.63e-42	-0.995092	-7.53788	0.132012	1.88e-09	-1.05975	-15.3959	0.0688335	2.15e-33	0.134225	1.01919	0.131697	0.309284
rs35074676:86006891:C:A	2	86006891	ATOH8	cg18096633	86006924	33	ATOH8	Body	C	A	0.193694	0.0672269	A	0.229167	0.049505	1	293.721	1.66e-64	1145	1.49e-55	-1.23914	-17.1294	0.0723402	7.24e-42	-1.22669	-8.66206	0.141616	4.61e-11	-1.24347	-14.7882	0.0840858	9.63e-32	-0.00659092	-0.0384362	0.171477	0.969376
rs17668529:19899788:G:T	17	19899788	-	cg03396939	19899956	168	-	-	G	T	0.306034	0.0252101	T	0.123762	0	1	293.683	1.69e-64	653	8.66e-56	1.26194	17.4699	0.0722351	6.25e-43	1.44238	7.51283	0.191989	2.04e-09	1.21911	15.4026	0.0791494	2.06e-33	-0.0801701	-0.426101	0.188148	0.670471
rs3830274:125931355:TG:T	5	125931356	ALDH7A1	cg08702413	125931275	81	ALDH7A1	TSS200	TG	T	0.0966387	0	T	0.0959596	0.019802	1	293.587	1.77e-64	1422	1.98e-55	-1.68165	-17.7415	0.0947861	8.9e-44	-1.51775	-8.06768	0.188127	3.23e-10	-1.73725	-15.1162	0.114927	1.23e-32	-0.028032	-0.130868	0.214201	0.896005
rs4881530	10	834736	-	cg10556349	835070	334	-	-	G	A	0.432692	0.12605	A	0.239362	0.0693069	0	293.57	1.79e-64	1348	1.89e-55	1.1347	16.5845	0.0684194	3.72e-40	1.14752	10.7288	0.106956	7.3e-14	1.12058	13.359	0.0838825	8.03e-28	0.16477	1.07646	0.153067	0.282957
rs13294646:133715206:C:G	9	133715206	ABL1	cg07109131	133712411	2795	ABL1	Body	C	G	0.138655	0	G	0.321782	0	1	293.451	1.9e-64	1082	1.61e-55	0.849422	17.1092	0.049647	8.37e-42	0.855828	8.09169	0.105766	2.98e-10	0.843597	15.0988	0.0558716	1.37e-32	-0.139856	-1.11996	0.124877	0.264012
rs17357621	1	46807697	NSUN4	cg15580309	46814106	6409	NSUN4	Body	C	T	0.327731	0	T	0.20297	0	1	293.409	1.94e-64	828	1.26e-55	-1.2607	-17.113	0.0736692	8.15e-42	-1.31845	-9.18393	0.143561	8.63e-12	-1.22084	-14.4591	0.0844345	7.62e-31	0.0824834	0.46494	0.177406	0.642456
rs7011135:1380274:G:A	8	1380274	-	cg19356043	1380063	211	-	-	G	A	0.315126	0	A	0.152632	0.0594059	1	293.404	1.94e-64	2377	3.4e-55	1.27381	17.7229	0.0718738	1.02e-43	1.20788	9.68993	0.124653	1.75e-12	1.29031	14.1248	0.091351	6.28e-30	0.0495646	0.324817	0.152593	0.745643
rs4259664:5287108:T:G	1	5287108	-	cg18036623	5300056	12948	-	-	T	G	0.179487	0.0168067	G	0.612245	0.029703	1	293.322	2.02e-64	1828	2.9e-55	0.832179	17.1106	0.0486353	8.29e-42	0.747298	5.9015	0.126629	4.71e-07	0.843324	16.0777	0.0524529	3.14e-35	0.0658736	0.719003	0.0916181	0.472939
rs11695751	2	99708247	TSGA10	cg14399236	99771627	63380	LIPT1|TSGA10	5'UTR|TSS1500	C	A	0.397436	0.0168067	A	0.524752	0	1	293.309	2.04e-64	594	9.49e-56	1.04449	17.1213	0.061005	7.67e-42	0.964395	6.68697	0.14422	3.29e-08	1.073	15.7669	0.0680539	2.15e-34	-0.27973	-1.98936	0.140613	0.0479589
rs10212341	3	56669148	FAM208A	cg05401945	56590734	78414	CCDC66	TSS1500	C	T	0.357143	0	T	0.410891	0	1	293.252	2.1e-64	1537	2.53e-55	-1.11991	-17.4351	0.0642332	8.02e-43	-0.959252	-5.39466	0.177815	2.59e-06	-1.12943	-16.2527	0.0694918	1.07e-35	0.134164	0.823628	0.162894	0.411085
rs2438252:109119112:A:G	2	109119112	GCC2	cg09590161	109064615	54497	GCC2	TSS1500	G	A	0.39916	0	A	0.495	0.00990099	1	293.234	2.11e-64	1067	1.77e-55	1.10761	17.3883	0.0636989	1.12e-42	1.08183	8.94406	0.120955	1.86e-11	1.08552	14.6026	0.0743374	3.09e-31	0.101404	0.682274	0.148626	0.495818
rs1060493	15	31516470	LOC283710	cg25017403	31516404	66	-	-	C	A	0.368182	0.0756303	A	0.424731	0.0792079	1	293.156	2.2e-64	1332	2.3e-55	1.09855	16.8835	0.0650665	4.27e-41	1.1669	9.15232	0.127498	9.54e-12	1.0901	14.4704	0.0753335	7.1e-31	0.313445	2.0884	0.150089	0.0379673
GA011665	14	-	-	cg06772138	65537352	-	MAX	Body	C	T	0.346154	0.0168067	T	0.145	0.00990099	1	293.158	2.2e-64	1375	2.37e-55	-1.06674	-17.4112	0.0612676	9.52e-43	-1.03412	-8.40309	0.123064	1.07e-10	-1.08108	-14.918	0.0724683	4.26e-32	-0.0109321	-0.0832781	0.131272	0.93371
rs34822617:16044807:C:G	1	16044807	PLEKHM2	cg02633165	16044815	8	PLEKHM2	Body	C	G	0.184874	0	G	0.363636	0.019802	1	293.13	2.23e-64	1365	2.39e-55	-1.31033	-17.3185	0.0756607	1.85e-42	-1.31971	-5.99594	0.220101	3.42e-07	-1.30596	-16.0368	0.0814354	4.04e-35	0.162674	0.874109	0.186102	0.383058
rs4676520:39849074:T:C	3	39849074	-	cg13946209	39851015	1941	MYRIP	TSS200|5'UTR	C	T	0.357143	0	T	0.09	0.00990099	1	293.09	2.27e-64	1191	2.12e-55	1.1986	17.2002	0.0696852	4.35e-42	1.10062	6.16872	0.178419	1.91e-07	1.20764	15.9699	0.07562	6.11e-35	-0.165868	-1.05759	0.156836	0.291458
rs166311:33161246:A:G	19	33161246	ANKRD27	cg14343337	33161082	164	ANKRD27	5'UTR	G	A	0.378151	0	A	0.60396	0	1	293.014	2.36e-64	1360	2.52e-55	1.14523	17.402	0.0658105	1.02e-42	1.23233	9.69015	0.127174	1.75e-12	1.11425	14.1108	0.0789642	6.86e-30	0.218714	1.52521	0.143399	0.12871
rs36222162:157226148:G:A	7	157226148	-	cg03453431	157225567	581	-	-	A	G	0.49569	0.0252101	G	0.393617	0.0693069	1	292.985	2.39e-64	1578	2.96e-55	-1.06317	-17.4582	0.060898	6.79e-43	-1.17021	-6.48902	0.180337	6.44e-08	-1.05866	-15.8391	0.0668385	1.37e-34	-0.0781266	-0.483205	0.161684	0.629454
rs10462779:3962234:C:T	5	3962234	-	cg03602321	3962083	151	-	-	T	C	0.3	0.0336134	C	0.572222	0.108911	0	292.974	2.41e-64	1581	2.99e-55	-1.02861	-17.0318	0.0603934	1.46e-41	-1.16033	-7.60052	0.152665	1.52e-09	-1.01017	-15.3364	0.0658672	3.12e-33	-0.198468	-1.36651	0.145237	0.17324
rs9266217:31325092:A:G	6	31325092	HLA-B	cg04981410	31325427	335	HLA-B	TSS1500	G	A	0.331933	0	A	0.252475	0	1	292.952	2.43e-64	4522	4.26e-55	1.17494	17.3314	0.0677926	1.69e-42	1.32396	8.31802	0.159167	1.42e-10	1.13539	14.9587	0.0759015	3.3e-32	0.192332	1.14428	0.168081	0.253809
rs34815285:155094271:T:C	1	155094271	-	cg26809127	155100511	6240	EFNA1	1stExon	C	T	0.508475	0.00840336	T	0.262376	0	1	292.824	2.59e-64	638	1.3e-55	0.956115	17.7037	0.0540066	1.17e-43	0.772888	7.08267	0.109124	8.65e-09	0.989121	15.5775	0.0634966	6.95e-34	-0.0397533	-0.350805	0.11332	0.726086
rs468688:2348028:C:T	5	2348028	-	cg14802502	2338616	9412	-	-	C	T	0.241379	0.0252101	T	0.408163	0.029703	1	292.816	2.61e-64	1981	4.05e-55	1.01367	16.886	0.0600301	4.19e-41	1.18243	10.4936	0.112682	1.48e-13	0.982796	13.5167	0.0727098	2.95e-28	-0.00355429	-0.0261433	0.135954	0.979168
rs7768538:32729821:C:A	6	32729821	HLA-DQB2	cg10218546	32729823	2	HLA-DQB2	Body	A	C	0.436441	0.00840336	C	0.316832	0	1	292.809	2.61e-64	5104	4.57e-55	-1.0893	-17.2736	0.0630615	2.56e-42	-1.08572	-8.93121	0.121565	1.94e-11	-1.10824	-14.596	0.0759278	3.22e-31	-0.146183	-1.02183	0.14306	0.308036
rs10072295:81373041:C:G	5	81373041	ATG10	cg15871215	81402204	29163	ATG10	Body	C	G	0.478814	0.00840336	G	0.34	0.00990099	1	292.661	2.81e-64	1078	2.38e-55	-1.04778	-17.4018	0.0602111	1.02e-42	-1.0417	-7.41196	0.140543	2.86e-09	-1.06693	-15.4183	0.0691986	1.87e-33	0.144342	1.00356	0.14383	0.316745
rs6501998:75848955:G:T	17	75848955	-	cg16597689	75848879	76	-	-	G	T	0.373913	0.0336134	T	0.511236	0.118812	0	292.607	2.89e-64	1498	3.4e-55	-0.986726	-16.9753	0.0581272	2.2e-41	-1.08263	-10.9186	0.0991545	4.15e-14	-0.940473	-13.1678	0.071422	2.7e-27	-0.245134	-1.79848	0.136301	0.073537
rs9789279:50936799:C:A	19	50936799	MYBPC2	cg10302973	50936058	741	MYBPC2	TSS200	C	A	0.444444	0.092437	A	0.478947	0.0594059	1	292.515	3.03e-64	1537	3.65e-55	1.11416	16.5894	0.0671609	3.59e-40	1.20102	11.4438	0.10495	8.89e-15	1.08552	12.7104	0.0854035	4.96e-26	0.17261	1.12791	0.153035	0.260644
rs9260098:29909523:A:C	6	29909523	HLA-J|HLA-A|HLA-G|AK309533|AK097625|HLA-H	cg22473097	29818300	91223	-	-	C	A	0.438053	0.0504202	A	0.413793	0.138614	0	292.471	3.1e-64	3619	5.41e-55	1.11816	17.2846	0.0646915	2.37e-42	1.24997	10.3927	0.120274	2.01e-13	1.06994	13.5817	0.0787779	1.95e-28	0.186799	1.24461	0.150086	0.214663
rs28690881:28473798:T:C	5	28473798	-	cg18037455	28473812	14	-	-	C	T	0.127119	0.00840336	T	0.415842	0	1	292.463	3.11e-64	1098	2.68e-55	1.17406	17.5711	0.0668179	3.02e-43	1.06473	6.35461	0.167552	1.02e-07	1.1915	15.8771	0.0750451	1.08e-34	0.0203156	0.146138	0.139017	0.883953
rs10280437:157453858:T:G	7	157453858	PTPRN2	cg14404164	157455790	1932	PTPRN2	Body	G	T	0.243243	0.0672269	T	0.488636	0.128713	0	292.408	3.19e-64	1627	4.08e-55	-1.09525	-17.36	0.0630907	1.38e-42	-1.00664	-7.81069	0.12888	7.56e-10	-1.12978	-15.2119	0.0742693	6.78e-33	0.0123997	0.0928362	0.133565	0.926122
rs12472076:235529356:T:C	2	235529356	-	cg14714922	235524731	4625	-	-	T	C	0.197479	0	C	0.32	0.00990099	1	292.312	3.35e-64	1729	4.55e-55	1.11162	17.0317	0.0652679	1.46e-41	1.29893	7.65411	0.169703	1.27e-09	1.08919	15.2881	0.0712443	4.21e-33	0.294861	1.72039	0.171392	0.0868349
rs10932241	2	208976955	-	cg04400841	208988863	11908	CRYGD	Body	A	C	0.469298	0.0420168	C	0.364583	0.049505	1	292.308	3.36e-64	1223	3.22e-55	1.06239	17.677	0.0600999	1.41e-43	0.974874	7.90665	0.123298	5.49e-10	1.08701	15.1589	0.0717075	9.44e-33	-0.130163	-0.924867	0.140737	0.356097
rs35228066:119423032:T:C	3	119423032	MAATS1	cg14630424	119421553	1479	C3orf15	TSS1500	T	C	0.172269	0	C	0.142857	0.029703	1	292.213	3.52e-64	1340	3.7e-55	-1.47238	-17.3628	0.0848012	1.35e-42	-1.37134	-9.47194	0.144779	3.46e-12	-1.55534	-14.2301	0.109299	3.23e-30	0.0228863	0.123933	0.184667	0.901487
rs8003309:103050143:C:G	14	103050143	-	cg12046867	103022105	28038	-	-	G	C	0.163462	0.12605	C	0.304124	0.039604	0	292.158	3.62e-64	865	2.46e-55	-1.20605	-17.5641	0.0686653	3.17e-43	-1.21495	-8.70833	0.139515	3.97e-11	-1.18459	-14.7079	0.0805407	1.59e-31	-0.0518912	-0.349393	0.148518	0.727144
rs10888812:54340300:G:A	1	54340300	YIPF1	cg05803265	54352207	11907	YIPF1	Body	G	A	0.403361	0	A	0.465347	0	1	292.077	3.77e-64	1157	3.42e-55	1.07714	16.9294	0.0636253	3.07e-41	1.13612	6.40211	0.177461	8.64e-08	1.06778	15.8458	0.0673859	1.32e-34	-0.153534	-0.960392	0.159866	0.337962
rs140471295:95788697:ATCCAAAGTGTCTATTCTAGTGAGAACAATTGCTGCCCCTTCCATGG:A	2	95788698	MRPS5	cg23064556	95742689	46009	-	-	A	ATCCAAAGTGTCTATTCTAGTGAGAACAATTGCTGCCCCTTCCATGG	0.258475	0.00840336	ATCCAAAGTGTCTATTCTAGTGAGAACAATTGCTGCCCCTTCCATGG	0.173267	0	1	292.037	3.85e-64	216	6.52e-56	1.31277	17.9413	0.0731699	2.13e-44	1.29318	6.20306	0.208475	1.7e-07	1.30334	15.9235	0.0818497	8.14e-35	0.00136876	0.00728777	0.187816	0.994192
rs17753004:62445068:G:A	20	62445068	ZBTB46|BC002534	cg09732913	62421032	24036	ZBTB46	Body	G	A	0.247863	0.0168067	A	0.302083	0.049505	1	292.023	3.87e-64	1389	4.22e-55	-1.26274	-17.4063	0.0725452	9.86e-43	-1.33559	-8.37307	0.159511	1.18e-10	-1.23119	-14.8968	0.0826479	4.87e-32	0.169373	0.98436	0.172064	0.326071
rs11168091	5	148505628	-	cg12685608	148504989	639	-	-	T	C	0.252101	0	C	0.326733	0	1	291.915	4.09e-64	1222	3.92e-55	1.174	16.5413	0.0709738	5.08e-40	1.2034	5.25917	0.22882	4.08e-06	1.20842	16.2559	0.074337	1.05e-35	-0.0646138	-0.323313	0.199849	0.74678
rs2817033:35696279:T:C	6	35696279	FKBP5|LOC285847	cg21517946	35697810	1531	FKBP5|LOC285847	TSS1500|Body	C	T	0.436364	0.0756303	T	0.272222	0.108911	0	291.899	4.12e-64	930	3.01e-55	-1.1489	-16.9362	0.0678371	2.92e-41	-1.1485	-8.84295	0.129878	2.57e-11	-1.16493	-14.6185	0.0796889	2.79e-31	-0.0166376	-0.110594	0.150439	0.912044
rs2864055:170204633:C:T	6	170204633	LINC00574	cg03764484	170208306	3673	-	-	C	T	0.256303	0	T	0.530303	0.019802	1	291.809	4.31e-64	1261	4.27e-55	1.08985	17.1837	0.0634233	4.89e-42	1.18097	8.67215	0.13618	4.46e-11	1.07077	14.7174	0.0727555	1.5e-31	-0.0669466	-0.466753	0.14343	0.64116
rs111938323:56406146:CA:C	1	56406147	-	cg13733048	56410008	3861	-	-	CA	C	0.130252	0	C	0.168317	0	1	291.686	4.58e-64	1459	5.25e-55	-1.40087	-17.4399	0.0803257	7.74e-43	-1.23369	-6.71776	0.183646	2.97e-08	-1.45065	-15.7022	0.0923851	3.21e-34	0.164988	0.904469	0.182414	0.366783
rs1611371	6	29680021	-	cg15933418	29673301	6720	-	-	T	C	0.226891	0	C	0.282178	0	1	291.65	4.67e-64	3617	8.16e-55	1.27314	17.3438	0.073406	1.55e-42	1.13965	7.44417	0.153093	2.57e-09	1.31192	15.3699	0.0853565	2.53e-33	-0.00640961	-0.0383697	0.167048	0.969429
rs7108672	11	7110153	RBMXL2	cg06460475	7110148	5	RBMXL2	TSS200	T	C	0.292373	0.00840336	C	0.388889	0.019802	1	291.584	4.82e-64	1820	6.89e-55	1.1054	17.3428	0.0637383	1.56e-42	1.15342	6.93693	0.166273	1.41e-08	1.09596	15.6033	0.0702391	5.92e-34	-0.292734	-1.83732	0.159326	0.0675756
rs2632441:21860471:T:C	18	21860471	OSBPL1A	cg21840153	21852436	8035	OSBPL1A	Body|TSS1500	C	T	0.473913	0.0336134	T	0.306122	0.029703	1	291.579	4.83e-64	1470	5.58e-55	1.08467	17.3076	0.0626702	2e-42	1.01504	9.03625	0.11233	1.38e-11	1.08871	14.4888	0.0751414	6.32e-31	-0.123873	-0.875923	0.14142	0.382073
1:152760084:C:<CN0>:0	1	-	-	cg07415639	152707943	-	-	-	C	<CN0>	0.267241	0.0252101	<CN0>	0.239796	0.029703	1	291.572	4.85e-64	1193	4.54e-55	1.13342	17.5524	0.0645736	3.45e-43	1.16957	8.32878	0.140425	1.37e-10	1.11795	14.9065	0.0749977	4.58e-32	0.00717021	0.0474729	0.151038	0.962181
rs71152114:69407632:GA:G	17	69407633	-	cg22807508	69404212	3421	-	-	GA	G	0.576271	0.00840336	G	0.217172	0.019802	1	291.562	4.88e-64	1617	6.19e-55	1.01435	17.4158	0.0582433	9.21e-43	1.13295	7.89271	0.143544	5.75e-10	0.97693	15.1416	0.0645197	1.05e-32	0.093643	0.759716	0.123261	0.448276
rs13294271	9	89763318	C9orf170	cg13702982	89762972	346	C9orf170	TSS1500	A	C	0.40678	0.00840336	C	0.485	0.00990099	1	291.483	5.07e-64	1683	6.7e-55	1.01056	16.8267	0.0600565	6.44e-41	1.16046	8.29069	0.139972	1.55e-10	0.979404	14.9247	0.0656229	4.09e-32	0.0902018	0.595497	0.151473	0.552152
rs202183038:29994065:A:AC	6	29994066	ZNRD1-AS1	cg03293507	30038975	44909	RNF39	Body	A	AC	0.0882353	0	AC	0.226804	0.039604	1	291.468	5.11e-64	3638	8.94e-55	-1.41393	-16.9884	0.0832292	2e-41	-1.1949	-6.75959	0.176771	2.58e-08	-1.51405	-15.6772	0.0965764	3.74e-34	0.00710316	0.0388773	0.182707	0.969025
rs2297539	1	206603535	SRGAP2	cg00796611	206603444	91	SRGAP2	Body	G	A	0.420561	0.10084	A	0.42268	0.039604	0	291.453	5.15e-64	717	2.9e-55	0.927806	16.9092	0.0548699	3.55e-41	0.997831	9.14213	0.109146	9.85e-12	0.938307	14.4178	0.0650796	9.88e-31	-0.136915	-1.08631	0.126037	0.278586
rs35494670:183606357:T:G	3	183606357	-	cg16981180	183601674	4683	PARL	Body	T	G	0.205882	0	G	0.45	0.00990099	1	291.44	5.18e-64	1151	4.68e-55	-1.08897	-17.3195	0.0628755	1.84e-42	-1.28393	-7.88702	0.16279	5.86e-10	-1.05521	-15.1405	0.0696948	1.06e-32	-0.143139	-0.973126	0.147092	0.33161
rs73184657:187443722:C:A	3	187443722	BCL6|LOC100131635	cg18146226	187443267	455	BCL6	Body	C	A	0.13913	0.0336134	A	0.223958	0.049505	1	291.428	5.22e-64	1811	7.41e-55	1.50936	17.3705	0.0868924	1.28e-42	1.49487	7.34675	0.203474	3.56e-09	1.49865	15.4095	0.0972549	1.98e-33	0.00059282	0.00284642	0.208269	0.997732
rs12438138:101091071:C:A	15	101091071	PRKXP1	cg02597199	101098829	7758	-	-	C	A	0.245763	0.00840336	A	0.31	0.00990099	1	291.412	5.26e-64	1951	8.05e-55	1.14463	17.4458	0.0656103	7.42e-43	1.12823	8.21773	0.137292	1.97e-10	1.14834	14.9627	0.076747	3.22e-32	-0.0780668	-0.529484	0.147439	0.597029
rs183662:102143661:C:T	5	102143661	-	cg22894824	102143635	26	-	-	C	T	0.589744	0.0168067	T	0.371287	0	1	291.356	5.41e-64	754	3.2e-55	-0.98788	-16.5804	0.0595811	3.83e-40	-0.939578	-5.94069	0.15816	4.12e-07	-1.01088	-16.002	0.0631723	5.01e-35	0.222456	1.52758	0.145626	0.128121
rs146847249:56174353:CG:C	7	56174354	CHCHD2|PSPH	cg25408620	56173166	1188	CHCHD2	Body	CG	C	0.213043	0.0336134	C	0.239796	0.029703	1	291.356	5.41e-64	1063	4.51e-55	1.30021	17.1299	0.0759026	7.21e-42	1.35928	8.60784	0.157911	5.5e-11	1.32267	14.7398	0.0897348	1.3e-31	-0.148611	-0.83831	0.177275	0.40281
rs689975:8835073:A:T	18	8835073	-	cg04001676	8835131	58	-	-	A	T	0.323529	0	T	0.095	0.00990099	1	291.301	5.56e-64	1859	8.11e-55	-1.12612	-17.4769	0.0644349	5.94e-43	-0.883356	-6.83813	0.129181	1.97e-08	-1.18347	-15.6378	0.0756804	4.78e-34	-0.190745	-1.46266	0.13041	0.145054
rs2942550	7	4990973	MMD2	cg17382393	4990990	17	MMD2	Body	T	C	0.333333	0.0168067	C	0.40625	0.049505	1	291.179	5.91e-64	1170	5.42e-55	1.10559	17.615	0.0627642	2.2e-43	1.01382	7.89047	0.128486	5.8e-10	1.11495	15.1301	0.0736909	1.13e-32	-0.0594231	-0.407728	0.145742	0.683889
rs113575082:43524526:C:T	17	43524526	PLEKHM1	cg27060340	43502999	21527	ARHGAP27	1stExon|5'UTR	C	T	0.197479	0	T	0.0445545	0	0	291.163	5.95e-64	1205	5.63e-55	1.56762	17.4869	0.0896453	5.52e-43	1.1991	6.22164	0.192731	1.59e-07	1.65851	15.8888	0.104383	1.01e-34	-0.219651	-1.09813	0.200022	0.273403
12:57085091:G:A	12	-	-	cg06679265	57040204	-	SNORD59A|ATP5B	TSS1500	G	A	0.0042735	0.0168067	A	0.222772	0	0	291.101	6.14e-64	784	3.78e-55	-1.59162	-17.6079	0.0903921	2.32e-43	-1.21622	-5.21319	0.233296	4.75e-06	-1.70765	-16.2457	0.105114	1.11e-35	0.18674	0.970835	0.19235	0.332747
rs12769388:25316273:A:G	10	25316273	THNSL1|ENKUR	cg20715589	25305338	10935	ENKUR|THNSL1	TSS1500|TSS200	A	G	0.281513	0	G	0.173267	0	1	291.087	6.18e-64	1197	5.81e-55	-1.3056	-17.3542	0.0752321	1.43e-42	-1.17009	-6.43482	0.181837	7.74e-08	-1.31269	-15.8013	0.0830751	1.73e-34	0.260815	1.43398	0.181882	0.153065
rs6474422	8	42705702	RNF170	cg23906264	42705540	162	RNF170	3'UTR	C	T	0.306723	0	T	0.0891089	0	1	291.068	6.24e-64	879	4.31e-55	0.945972	17.6028	0.0537398	2.4e-43	0.798692	6.2223	0.12836	1.59e-07	0.968625	15.8856	0.0609752	1.03e-34	0.0689349	0.566014	0.12179	0.571989
rs145361935:46648794:TG:T	22	46648795	-	cg14376782	46647441	1354	CDPF1	TSS1500	TG	T	0.0805085	0.00840336	T	0.0792079	0	1	290.964	6.57e-64	1401	7.23e-55	-1.39242	-17.703	0.0786549	1.17e-43	-1.72072	-8.0914	0.212661	2.98e-10	-1.29372	-15.0164	0.0861536	2.3e-32	-0.000496493	-0.00259633	0.191229	0.997931
rs4674052:216907629:G:A	2	216907629	PECR	cg12620499	216877984	29645	MREG	1stExon	A	G	0.386555	0	G	0.265957	0.0693069	1	290.885	6.84e-64	1532	8.23e-55	1.11441	17.3725	0.0641478	1.26e-42	1.13105	6.50542	0.173862	6.09e-08	1.08739	15.7659	0.0689707	2.16e-34	-0.0438126	-0.279036	0.157014	0.780492
rs2958650	22	40405931	FAM83F	cg21771250	40406049	118	FAM83F	Body	C	T	0.25	0.0420168	T	0.280612	0.029703	1	290.867	6.9e-64	740	4.01e-55	-1.21197	-17.2932	0.0700836	2.22e-42	-1.16875	-7.83564	0.149158	6.95e-10	-1.22508	-15.1483	0.0808724	1.01e-32	0.131865	0.817592	0.161285	0.414517
rs2400439	5	147266794	-	cg02927249	147266517	277	-	-	G	A	0.0672269	0	A	0.0792079	0	1	290.853	6.95e-64	1220	6.66e-55	-1.76156	-17.0686	0.103205	1.12e-41	-1.54374	-6.87056	0.22469	1.77e-08	-1.81128	-15.6092	0.116039	5.71e-34	0.0824065	0.346567	0.23778	0.729264
rs2956113:34937884:G:A	11	34937884	APIP|PDHX	cg11058730	34937778	106	PDHX|APIP	5'UTR|1stExon	G	A	0.361345	0	A	0.282178	0	1	290.786	7.19e-64	1661	9.37e-55	-1.11005	-17.1833	0.0646005	4.91e-42	-1.16344	-8.20962	0.141716	2.02e-10	-1.12521	-14.9462	0.0752841	3.57e-32	-0.00861618	-0.0588043	0.146523	0.953164
rs72938532:85695877:A:G	2	85695877	-	cg24301692	85696201	324	-	-	A	G	0.159292	0.0504202	G	0.0631579	0.0594059	1	290.779	7.22e-64	1291	7.31e-55	1.61926	17.2915	0.0936447	2.25e-42	1.5478	7.20034	0.214962	5.82e-09	1.62977	15.4575	0.105436	1.47e-33	-0.147367	-0.681819	0.216137	0.496105
rs10865345:64566318:A:G	2	64566318	AL355732	cg14487892	64558493	7825	-	-	A	G	0.151261	0	G	0.075	0.00990099	1	290.766	7.26e-64	1212	6.91e-55	1.66116	17.4159	0.0953817	9.2e-43	1.86025	7.02246	0.264901	1.06e-08	1.60021	15.5387	0.102982	8.85e-34	0.140824	0.537998	0.261756	0.591148
12:120520731:C:T	12	-	-	cg19995539	120539137	-	RAB35	Body	C	T	0.104348	0.0336134	T	0.139175	0.039604	1	290.741	7.35e-64	918	5.3e-55	-1.44962	-15.9679	0.0907831	3.27e-38	-1.51873	-7.80818	0.194505	7.62e-10	-1.49134	-15.1583	0.0983846	9.48e-33	0.200481	0.936412	0.214095	0.350137
rs10717004:214017877:GT:G	2	214017878	IKZF2	cg08319019	214017104	774	IKZF2	TSS1500	G	GT	0.407563	0	GT	0.384615	0.0990099	1	290.718	7.44e-64	1265	7.38e-55	-1.11781	-17.6499	0.0633323	1.72e-43	-1.17171	-6.82732	0.171621	2.05e-08	-1.09002	-15.6239	0.0697665	5.21e-34	-0.140256	-0.847566	0.165481	0.397645
rs6067741:49956354:G:C	20	49956354	-	cg00886293	49956410	56	-	-	G	C	0.0252101	0	C	0.168367	0.029703	0	290.642	7.72e-64	1626	9.86e-55	-1.47876	-17.4002	0.0849852	1.03e-42	-1.48425	-6.35362	0.233607	1.02e-07	-1.46187	-15.82	0.0924059	1.54e-34	0.233857	1.23686	0.189074	0.217522
rs68004583:40659587:T:C	21	40659587	BRWD1	cg17971929	40555470	104117	PSMG1	TSS200	T	C	0.369748	0	C	0.37	0.00990099	1	290.614	7.83e-64	1579	9.71e-55	-1.05816	-17.2053	0.061502	4.19e-42	-1.07256	-7.94089	0.135068	4.91e-10	-1.06206	-15.085	0.070405	1.5e-32	-0.0824376	-0.563105	0.146398	0.573964
rs13223142:64382270:G:A	7	64382270	ZNF273	cg02097674	64348740	33530	-	-	G	A	0.512821	0.0168067	A	0.410891	0	1	290.603	7.88e-64	1387	8.58e-55	-1.14193	-17.4622	0.0653942	6.6e-43	-1.24977	-8.82602	0.141601	2.72e-11	-1.1125	-14.5844	0.07628	3.46e-31	0.0527922	0.334799	0.157683	0.738111
rs2535337:30810084:A:G	6	30810084	-	cg16958594	30882708	72624	VARS2	Body|5'UTR	A	G	0.347458	0.00840336	G	0.0940594	0	1	290.601	7.88e-64	4513	1.38e-54	1.21992	17.7821	0.0686037	6.65e-44	1.24415	8.76813	0.141894	3.27e-11	1.17519	14.6192	0.0803865	2.78e-31	-0.153624	-1.00145	0.153402	0.31776
rs10987746	9	130580093	AK057719|ENG	cg03883921	130572269	7824	FPGS	Body	T	C	0.361345	0	C	0.47449	0.029703	1	290.573	8e-64	913	5.73e-55	1.05453	15.545	0.0678367	7.12e-37	1.32525	12.1831	0.108778	1.08e-15	0.978066	11.9225	0.0820354	7.45e-24	0.355555	2.15368	0.165092	0.0324046
rs13054618:29987981:A:G	22	29987981	-	cg11939682	29999013	11032	NF2	TSS1500	A	G	0.273109	0	G	0.178218	0	1	290.364	8.88e-64	1243	8.66e-55	1.20001	16.6623	0.0720197	2.12e-40	1.28191	9.6791	0.132442	1.81e-12	1.17545	14.0242	0.0838158	1.18e-29	0.195111	1.09068	0.17889	0.276666
rs2844483:31536796:T:G	6	31536796	-	cg09736959	31540114	3318	LTA	1stExon|5'UTR	G	T	0.392857	0.0588235	T	0.272727	0.019802	1	290.359	8.9e-64	4141	1.56e-54	1.10086	17.3334	0.063511	1.67e-42	1.0772	9.2793	0.116086	6.37e-12	1.10024	14.2917	0.0769844	2.19e-30	-0.0516603	-0.369051	0.139981	0.712461
rs12435220:92936683:C:G	14	92936683	SLC24A4	cg23484461	92936957	274	SLC24A4	Body	G	C	0.193277	0	C	0.52	0.00990099	1	290.316	9.09e-64	1816	1.3e-54	-1.10682	-16.2676	0.0680384	3.7e-39	-0.987458	-5.06614	0.194913	7.75e-06	-1.13508	-16.2681	0.0697736	9.71e-36	0.140123	0.97194	0.144169	0.332199
rs3855740:86791503:T:C	3	86791503	-	cg06067393	86780723	10780	-	-	T	C	0.42437	0	C	0.59	0.00990099	1	290.283	9.24e-64	736	5.34e-55	1.07202	17.0183	0.0629922	1.61e-41	1.10569	9.63656	0.11474	2.07e-12	1.06478	14.0506	0.0757817	1e-29	-0.0238208	-0.165215	0.144181	0.868934
rs73374483:82135880:C:T	7	82135880	-	cg05624231	82135687	193	-	-	C	T	0.239316	0.0168067	T	0.252525	0.019802	1	290.188	9.69e-64	1466	1.12e-54	-1.31988	-17.4091	0.0758157	9.67e-43	-1.4211	-8.03536	0.176855	3.59e-10	-1.27912	-15.0207	0.0851571	2.24e-32	0.0096176	0.0504111	0.190783	0.959843
rs56033711:18437487:T:C	11	18437487	LDHC	cg07398106	18434171	3316	LDHC	5'UTR	T	C	0.101695	0.00840336	C	0.133663	0	1	290.18	9.73e-64	1334	1.02e-54	1.63122	17.4976	0.0932254	5.12e-43	1.58083	8.81363	0.179362	2.83e-11	1.65623	14.5774	0.113617	3.62e-31	-0.0643851	-0.314286	0.204862	0.753616
rs11307607:114908460:GA:G	9	114908461	MIR3134|SUSD1	cg00410048	114908426	35	MIR3134|SUSD1	Body	GA	G	0.190678	0.00840336	G	0.402062	0.039604	1	290.168	9.79e-64	1357	1.04e-54	1.15032	17.4659	0.065861	6.43e-43	1.12774	8.0188	0.140637	3.79e-10	1.19048	15.0289	0.0792128	2.13e-32	-0.0362041	-0.264437	0.13691	0.791702
rs10707776:26054858:AG:A	15	26054859	ATP10A	cg24576051	26056146	1287	ATP10A	Body	AG	A	0.621849	0	A	0.415842	0	1	290.166	9.8e-64	1782	1.37e-54	1.09679	17.4934	0.0626974	5.27e-43	1.13493	9.38695	0.120905	4.53e-12	1.07156	14.2145	0.0753853	3.56e-30	0.117754	0.847299	0.138975	0.397793
rs55793272:38858482:G:A	4	38858482	TLR6	cg10182418	38858536	54	TLR6	TSS200	G	A	0.281513	0	A	0.227273	0.019802	1	290.157	9.84e-64	1345	1.04e-54	1.21936	17.1027	0.0712963	8.78e-42	1.13723	7.9059	0.143846	5.51e-10	1.24374	15.0882	0.0824313	1.47e-32	0.0173037	0.102136	0.169419	0.918746
rs367953:7016984:A:T	17	7016984	ASGR2	cg26955290	7015607	1377	ASGR2	Body	T	A	0.321101	0.0840336	A	0.451087	0.0891089	1	290.04	1.04e-63	1417	1.16e-54	1.17456	17.8381	0.0658459	4.46e-44	1.1377	8.5372	0.133263	6.92e-11	1.15798	14.7362	0.0785807	1.33e-31	0.00982565	0.0666345	0.147456	0.946936
rs6058077:33140999:G:A	20	33140999	MAP1LC3A	cg17621966	33147743	6744	MAP1LC3A	3'UTR	A	G	0.138655	0	G	0.235	0.00990099	1	289.981	1.07e-63	475	4.01e-55	1.31704	17.2005	0.0765699	4.34e-42	1.17641	6.95302	0.169193	1.34e-08	1.36732	15.5447	0.0879607	8.52e-34	-0.175744	-1.03315	0.170106	0.302724
rs2332094	14	70069672	-	cg06809965	70070333	661	-	-	G	A	0.123932	0.0168067	A	0.075	0.00990099	1	289.988	1.07e-63	1238	1.04e-54	-1.7798	-17.9009	0.0994253	2.84e-44	-1.74837	-9.28562	0.188288	6.24e-12	-1.76291	-14.2746	0.123499	2.44e-30	0.125859	0.59037	0.213187	0.555578
rs28459527:112598030:G:A	1	112598030	-	cg06161010	112607098	9068	-	-	G	A	0.384615	0.0168067	A	0.255	0.00990099	1	289.997	1.07e-63	1556	1.3e-54	1.03725	17.5064	0.0592496	4.8e-43	0.997033	7.78153	0.128128	8.32e-10	1.03496	15.1474	0.0683256	1.01e-32	-0.00456183	-0.0330033	0.138223	0.973703
rs4710774:170547624:G:A	6	170547624	-	cg20506807	170547656	32	-	-	G	A	0.306034	0.0252101	A	0.586207	0.138614	0	289.992	1.07e-63	1245	1.04e-54	1.14381	16.1722	0.0707271	7.4e-39	1.2609	11.1403	0.113183	2.15e-14	1.11432	12.8797	0.0865179	1.69e-26	-0.00514182	-0.0340946	0.15081	0.972834
rs16982311	19	49342188	PLEKHA4	cg15549821	49342101	87	PLEKHA4	Body	C	T	0.143478	0.0336134	T	0.242574	0	1	289.964	1.08e-63	1193	1.02e-54	1.36766	17.2296	0.0793786	3.52e-42	1.31739	9.41922	0.139862	4.09e-12	1.39824	14.186	0.0985652	4.26e-30	-0.132372	-0.76887	0.172164	0.442835
rs4725424	7	151409480	PRKAG2	cg17611936	151411526	2046	PRKAG2	Body	T	C	0.252137	0.0168067	C	0.287879	0.019802	1	289.977	1.08e-63	1494	1.26e-54	1.10647	17.8565	0.0619644	3.91e-44	1.16025	9.12698	0.127123	1.03e-11	1.06361	14.3762	0.0739842	1.28e-30	0.0842089	0.555664	0.151546	0.579032
rs10415265:54197761:T:C	19	54197761	MIR526B|MIR519B	cg25512249	54203219	5458	MIR518F|MIR520B	TSS200|TSS1500	T	C	0.275424	0.00840336	C	0.449438	0.118812	0	289.968	1.08e-63	1196	1.02e-54	-0.975162	-16.8307	0.0579394	6.25e-41	-0.892182	-6.43513	0.138642	7.73e-08	-1.00894	-15.7657	0.0639958	2.16e-34	0.119026	0.886683	0.134238	0.376264
rs12547017:81058323:A:T	8	81058323	TPD52	cg21582824	81054395	3928	TPD52	Body	T	A	0.579832	0	A	0.336634	0	1	289.932	1.1e-63	1292	1.12e-54	-0.718125	-16.5689	0.0433417	4.16e-40	-0.82529	-10.2333	0.0806478	3.27e-13	-0.68726	-13.6093	0.0504994	1.64e-28	-0.045983	-0.489739	0.0938929	0.62483
rs2459602	6	1264403	-	cg16133259	1264441	38	-	-	G	A	0.212389	0.0504202	A	0.19697	0.019802	1	289.911	1.11e-63	1983	1.73e-54	1.30741	17.1236	0.0763518	7.55e-42	1.40312	10.6283	0.132018	9.87e-14	1.27606	13.3023	0.0959279	1.15e-27	0.25818	1.48304	0.174089	0.139563
rs2712499	12	59144428	AK093124	cg23957735	59144441	13	LOC101927653|LOC100506869	Body	G	A	0.490909	0.0756303	A	0.443182	0.128713	0	289.913	1.11e-63	1296	1.13e-54	-1.00714	-15.7934	0.0637698	1.16e-37	-1.17079	-11.8034	0.0991906	3.16e-15	-0.96254	-12.2716	0.0784364	8.09e-25	-0.0172608	-0.118534	0.145619	0.905758
rs7091440:60271372:T:A	10	60271372	BICC1	cg26860771	60272218	846	BICC1	TSS1500	A	T	0.558824	0	T	0.373737	0.019802	1	289.882	1.13e-63	902	8e-55	0.932734	17.1211	0.0544787	7.69e-42	0.867562	5.88608	0.147392	4.96e-07	0.955835	15.9761	0.059829	5.88e-35	-0.0966562	-0.720676	0.134119	0.47191
rs10744590	12	3170680	-	cg02683869	3170715	35	-	-	C	T	0.273504	0.0168067	T	0.333333	0.019802	1	289.888	1.13e-63	1404	1.24e-54	1.2037	17.5712	0.0685042	3.02e-43	1.18947	9.19133	0.129412	8.42e-12	1.20194	14.332	0.0838638	1.7e-30	0.0731142	0.464051	0.157556	0.643092
rs170825	20	48770891	TMEM189|TMEM189-UBE2V1	cg02828104	48770800	91	TMEM189|TMEM189-UBE2V1	TSS1500	C	A	0.470339	0.00840336	A	0.235	0.00990099	1	289.829	1.16e-63	1095	9.97e-55	1.12755	16.7609	0.0672724	1.04e-40	1.25753	8.84294	0.142208	2.57e-11	1.14394	14.5475	0.0786344	4.37e-31	-0.0955294	-0.608021	0.157115	0.543831
rs2426201:49435730:G:A	20	49435730	BCAS4	cg27542044	49436133	403	BCAS4	Body	G	A	0.0932203	0.00840336	A	0.355	0.00990099	1	289.834	1.16e-63	1261	1.14e-54	1.27778	17.6026	0.0725905	2.41e-43	1.12711	6.83968	0.164789	1.96e-08	1.28138	15.5902	0.0821917	6.43e-34	-0.10026	-0.660251	0.151852	0.509816
rs1264457:30458064:G:A	6	30458064	HLA-E	cg12700271	30458237	173	HLA-E	Body	A	G	0.448718	0.0168067	G	0.449495	0.019802	1	289.834	1.16e-63	2077	1.89e-54	-1.0512	-17.0025	0.0618263	1.81e-41	-0.958696	-8.6605	0.110698	4.64e-11	-1.08465	-14.6571	0.0740015	2.19e-31	0.0885878	0.650173	0.136253	0.516291
rs7108139:42181412:C:T	11	42181412	-	cg20308956	42186623	5211	-	-	C	T	0.115385	0.0168067	T	0.176768	0.019802	1	289.772	1.19e-63	1328	1.24e-54	1.6367	17.1927	0.0951975	4.59e-42	1.78072	8.1383	0.218808	2.56e-10	1.60941	14.9512	0.107644	3.46e-32	-0.078	-0.344962	0.226112	0.730468
rs1535770:31167492:A:G	1	31167492	-	cg27654173	31166813	679	-	-	A	G	0.347826	0.0336134	G	0.345361	0.039604	1	289.754	1.2e-63	1519	1.44e-54	-1.15955	-17.1947	0.0674367	4.52e-42	-1.18938	-7.51156	0.15834	2.05e-09	-1.14922	-15.2751	0.0752347	4.57e-33	0.163195	0.961806	0.169676	0.337253
rs17365209:10939117:C:T	2	10939117	PDIA6	cg20590252	10939067	50	PDIA6	Body	C	T	0.214286	0	T	0.0346535	0	0	289.765	1.2e-63	1625	1.53e-54	-1.54832	-16.2929	0.0950299	3.08e-39	-1.70407	-11.3483	0.150161	1.17e-14	-1.47224	-12.6879	0.116035	5.72e-26	-0.0900262	-0.440969	0.204156	0.659689
rs11908	6	32944746	BRD2	cg16284213	32952568	7822	-	-	G	A	0.386555	0	A	0.217822	0	1	289.746	1.21e-63	4243	2.11e-54	-1.10098	-16.9274	0.0650412	3.11e-41	-1.04095	-7.62728	0.136478	1.39e-09	-1.13072	-15.2174	0.0743039	6.55e-33	0.261439	1.85587	0.140872	0.0648738
rs6134229:11360082:G:T	20	11360082	-	cg27219185	11360021	61	-	-	G	T	0.344538	0	T	0.439394	0.019802	1	289.726	1.22e-63	1641	1.57e-54	-1.05188	-16.8583	0.0623957	5.12e-41	-0.94527	-8.34332	0.113297	1.3e-10	-1.11191	-14.8363	0.0749453	7.12e-32	0.269182	1.98612	0.135531	0.04832
12:93042710:A:G	12	-	-	cg11876492	93042545	-	-	-	A	G	0.113445	0	G	0.195	0.00990099	1	289.643	1.27e-63	1376	1.37e-54	-1.34563	-17.6938	0.0760509	1.25e-43	-1.30401	-9.20571	0.141652	8.05e-12	-1.36747	-14.3143	0.0955322	1.9e-30	-0.2623	-1.54144	0.170165	0.124714
rs4814776	20	1921523	SIRPA	cg00479501	1921521	2	-	-	C	A	0.278261	0.0336134	A	0.675	0.00990099	1	289.611	1.29e-63	1570	1.59e-54	1.0709	17.2177	0.0621973	3.83e-42	0.978563	6.62641	0.147676	4.04e-08	1.08679	15.6749	0.0693333	3.8e-34	-0.0308513	-0.249695	0.123556	0.803067
6:31275455:A:AAGG	6	-	-	cg03555881	31275551	-	-	-	AAGG	A	0.575221	0.0504202	A	0.321053	0.0594059	1	289.484	1.38e-63	4573	2.41e-54	1.07855	17.4078	0.0619577	9.75e-43	0.998341	6.25303	0.159657	1.43e-07	1.08229	15.8235	0.0683977	1.51e-34	-0.0176528	-0.117644	0.150053	0.906462
rs141374475:66712122:CTGTT:C	15	66712123	MAP2K1	cg00319686	66680551	31572	MAP2K1	Body	CTGTT	C	0.0889831	0.00840336	C	0.00990099	0	0	289.469	1.39e-63	1646	1.79e-54	1.53113	17.3672	0.0881619	1.31e-42	1.55731	6.70851	0.23214	3.06e-08	1.5152	15.6354	0.0969083	4.85e-34	0.00153225	0.00662729	0.231203	0.994719
rs34080966:4417845:T:C	19	4417845	CHAF1A	cg19300502	4455863	38018	UBXN6	Body|TSS1500	T	C	0.279661	0.00840336	C	0.0643564	0	1	289.457	1.4e-63	1212	1.33e-54	-1.38749	-17.1158	0.081065	7.99e-42	-1.40947	-8.46148	0.166575	8.86e-11	-1.4002	-14.7601	0.094864	1.15e-31	-0.0554101	-0.330865	0.16747	0.741076
rs60708126:49838594:CA:C	20	49838595	-	cg22451134	49838743	148	-	-	CA	C	0.334746	0.00840336	C	0.268421	0.0594059	1	289.424	1.42e-63	1493	1.66e-54	1.02129	17.5266	0.0582711	4.16e-43	0.996903	7.07676	0.14087	8.82e-09	1.02296	15.4707	0.0661221	1.35e-33	-0.157328	-1.13691	0.138382	0.256873
rs11250081:10694571:C:A	8	10694571	SOX7|PINX1	cg26886855	10694831	260	PINX1	Body	C	A	0.281513	0	A	0.597938	0.039604	1	289.396	1.44e-63	1868	2.11e-54	-1.10874	-17.0997	0.0648395	8.97e-42	-1.19242	-8.44703	0.141164	9.29e-11	-1.08376	-14.7663	0.073394	1.1e-31	-0.0575719	-0.400447	0.143769	0.689235
rs1116222	6	30071279	TRIM31	cg20797270	30071288	9	TRIM31	3'UTR	T	G	0.273109	0	G	0.376238	0	1	289.365	1.46e-63	3584	2.56e-54	-1.08973	-17.5519	0.0620863	3.47e-43	-1.24938	-7.40995	0.168609	2.88e-09	-1.04989	-15.312	0.0685665	3.63e-33	0.0296564	0.179919	0.164832	0.85739
rs1507278:86641804:A:G	1	86641804	-	cg25077786	86641504	300	-	-	A	G	0.659664	0	G	0.31	0.00990099	1	289.36	1.47e-63	1529	1.76e-54	-0.994447	-17.0792	0.0582256	1.04e-41	-0.948049	-7.57126	0.125217	1.68e-09	-1.03396	-15.2327	0.0678777	5.95e-33	0.072257	0.596499	0.121135	0.551484
rs11247277:101784664:A:G	15	101784664	CHSY1	cg19997662	101784653	11	CHSY1	Body	G	A	0.592437	0	A	0.35	0.00990099	1	289.344	1.48e-63	1517	1.76e-54	-0.865072	-16.545	0.0522861	4.95e-40	-1.1194	-9.30359	0.120319	5.9e-12	-0.846912	-14.2404	0.0594727	3.03e-30	-0.125825	-1.05761	0.118971	0.291449
rs1421484	7	133979795	SLC35B4	cg22123595	133987259	7464	SLC35B4	Body	C	T	0.516807	0	T	0.39	0.00990099	1	289.295	1.51e-63	1356	1.61e-54	1.14664	16.6686	0.0687905	2.02e-40	1.25571	9.149	0.137251	9.64e-12	1.1426	14.3384	0.0796876	1.63e-30	0.0657447	0.400572	0.164127	0.689143
rs61054943:143849203:C:T	8	143849203	LYNX1	cg16120147	143852587	3384	LYNX1	Body|TSS1500	C	T	0.298165	0.0840336	T	0.368132	0.0990099	1	289.283	1.52e-63	1428	1.71e-54	1.14651	16.685	0.0687151	1.79e-40	1.08378	9.09974	0.1191	1.13e-11	1.18259	14.3693	0.0822996	1.34e-30	-0.197523	-1.33484	0.147976	0.183375
rs11741954:421455:G:T	5	421455	AHRR	cg21623028	420443	1012	AHRR	Body	G	T	0.310185	0.092437	T	0.0606061	0.019802	1	289.207	1.58e-63	946	1.18e-54	-1.39889	-17.6351	0.0793246	1.91e-43	-1.56544	-7.44942	0.210142	2.52e-09	-1.33722	-15.2877	0.0874703	4.23e-33	0.0621631	0.343607	0.180913	0.731486
rs2675380	5	58093288	RAB3C	cg06435998	58090287	3001	RAB3C	Body	C	T	0.653846	0.0168067	T	0.333333	0.019802	1	289.116	1.66e-63	1725	2.24e-54	-1.08605	-17.2614	0.0629182	2.8e-42	-1.12254	-8.18539	0.137139	2.19e-10	-1.08982	-14.9035	0.0731251	4.67e-32	0.0773518	0.55282	0.139922	0.580975
rs2451206	17	80673464	FN3KRP	cg14688272	80673958	494	FN3KRP	TSS1500	G	A	0.205882	0	A	0.247475	0.019802	1	289.09	1.68e-63	1343	1.77e-54	-1.31547	-17.0628	0.0770959	1.17e-41	-1.52097	-8.383	0.181435	1.14e-10	-1.25896	-14.7924	0.0851086	9.37e-32	-0.151051	-0.74028	0.204045	0.459957
rs9522350	13	112332691	-	cg25183543	112332807	116	-	-	A	C	0.618644	0.00840336	C	0.326531	0.029703	1	289.048	1.71e-63	1459	1.96e-54	1.00599	17.4004	0.0578145	1.03e-42	0.960961	7.42475	0.129427	2.74e-09	1.00695	15.2945	0.0658372	4.05e-33	0.0234298	0.183153	0.127925	0.854854
rs584105	12	50306148	BC034605|LOC283332	cg06387943	50306291	143	LOC283332|LOC101927292	TSS1500|Body	A	G	0.592437	0	G	0.343434	0.019802	1	289.028	1.73e-63	727	9.88e-55	0.998813	16.9951	0.0587708	1.91e-41	1.04694	7.32273	0.142971	3.86e-09	1.01021	15.3429	0.0658423	2.99e-33	-0.0695847	-0.521093	0.133536	0.602851
rs56175694:44065148:C:T	1	44065148	PTPRF	cg09294702	44051756	13392	PTPRF	Body	C	T	0.34322	0.00840336	T	0.0957447	0.0693069	1	289.011	1.75e-63	1067	1.46e-54	1.04478	17.7382	0.0589002	9.11e-44	0.946899	7.25835	0.130457	4.79e-09	1.04982	15.3729	0.0682899	2.48e-33	-0.0335522	-0.273808	0.122539	0.784501
rs11297070:200668190:AT:A	1	200668191	-	cg26237810	200669214	1023	-	-	A	AT	0.438679	0.109244	AT	0.425532	0.0693069	0	289.005	1.75e-63	1419	1.95e-54	0.949327	15.5468	0.0610627	7.03e-37	1.02475	11.7699	0.087065	3.48e-15	0.926477	12.2668	0.0755274	8.34e-25	0.151871	1.08493	0.139982	0.279196
rs2447095	17	2293420	MNT	cg18413116	2293477	57	MNT	Body	G	A	0.517699	0.0504202	A	0.182796	0.0792079	1	288.893	1.85e-63	992	1.44e-54	1.00355	17.3924	0.0577008	1.09e-42	1.04596	8.5561	0.122247	6.51e-11	0.977147	14.6863	0.0665348	1.83e-31	-0.190932	-1.42725	0.133776	0.154992
rs2393550	12	120098008	-	cg17716961	120105711	7703	PRKAB1	TSS200	G	A	0.138655	0	A	0.133663	0	1	288.889	1.86e-63	1246	1.82e-54	1.50174	17.3366	0.0866227	1.63e-42	1.75943	7.71168	0.228151	1.05e-09	1.44278	15.1466	0.0952545	1.02e-32	0.0271597	0.118301	0.22958	0.905942
rs75810319:20807073:G:T	1	20807073	CAMK2N1	cg18090985	20806893	180	-	-	G	T	0.0882353	0	T	0.0612245	0.029703	1	288.836	1.91e-63	1286	1.92e-54	-1.31482	-17.7623	0.0740233	7.67e-44	-1.49313	-11.6291	0.128396	5.21e-15	-1.20457	-12.3936	0.0971932	3.72e-25	-0.0660295	-0.427701	0.154382	0.669307
rs7506961:11912417:G:A	18	11912417	-	cg11107794	11914228	1811	-	-	G	A	0.270642	0.0840336	A	0.407609	0.0891089	1	288.833	1.91e-63	1310	1.96e-54	0.944997	16.1012	0.0586909	1.24e-38	1.06909	12.1238	0.0881814	1.28e-15	0.896157	11.9099	0.0752445	8.07e-24	0.228645	1.75966	0.129937	0.0799219
rs3813769	17	16318932	TRPV2	cg08466034	16318930	2	TRPV2	1stExon|5'UTR	T	C	0.228814	0.00840336	C	0.484848	0.019802	1	288.739	2e-63	859	1.35e-54	-1.0404	-16.4819	0.0631233	7.81e-40	-1.28494	-10.6773	0.120343	8.52e-14	-0.977479	-13.2187	0.0739466	1.96e-27	-0.132694	-0.94926	0.139787	0.34358
rs12208433	6	118401745	SLC35F1	cg04072275	118401847	102	SLC35F1	Body	T	C	0.218487	0	C	0.242424	0.019802	1	288.684	2.06e-63	1078	1.74e-54	1.17836	16.8172	0.0700685	6.9e-41	1.1978	6.72663	0.178069	2.88e-08	1.19317	15.6024	0.0764734	5.95e-34	0.0268328	0.153259	0.175081	0.878341
rs33942566:109567224:T:TG	8	109567225	-	cg11942857	109455659	111566	EMC2	TSS200	TG	T	0.37069	0.0252101	T	0.173267	0	1	288.645	2.1e-63	978	1.61e-54	1.24527	17.2519	0.0721815	2.99e-42	1.25953	7.79725	0.161536	7.9e-10	1.26845	15.0946	0.0840328	1.41e-32	0.209348	1.33634	0.156658	0.182884
rs1612063:29920954:G:A	6	29920954	HLA-G|HLA-J|HLA-H	cg23681866	29895175	25779	-	-	G	A	0.166667	0.0168067	A	0.102041	0.029703	1	288.551	2.2e-63	3716	3.84e-54	-1.60104	-17.3442	0.0923096	1.54e-42	-1.92239	-8.33367	0.230677	1.35e-10	-1.5105	-14.8021	0.102047	8.82e-32	-0.322349	-1.36032	0.236965	0.175186
rs632682	3	124879996	SLC12A8	cg11034122	124879970	26	SLC12A8	Body	C	T	0.180672	0	T	0.20297	0	1	288.529	2.22e-63	1477	2.58e-54	1.33395	17.3345	0.0769533	1.65e-42	1.66247	8.08934	0.205514	3e-10	1.27559	14.9363	0.0854023	3.8e-32	0.283764	1.31907	0.215125	0.188583
rs4279931:73642350:C:T	10	73642350	ANAPC16	cg17858625	73643353	1003	-	-	C	T	0.25431	0.0252101	T	0.643564	0	1	288.509	2.24e-63	1383	2.44e-54	0.684256	16.8809	0.0405344	4.35e-41	0.65548	7.37501	0.0888785	3.24e-09	0.691615	15.3009	0.0452009	3.89e-33	-0.154518	-1.83967	0.0839923	0.067228
rs7191334:83583363:C:T	16	83583363	CDH13	cg03054309	83583945	582	CDH13	Body	C	T	0.340336	0	T	0.20202	0.019802	1	288.488	2.27e-63	2999	3.97e-54	-1.20172	-17.0923	0.0703077	9.46e-42	-1.3155	-9.28909	0.141618	6.18e-12	-1.1682	-14.2197	0.0821538	3.45e-30	-0.0307937	-0.191002	0.161222	0.848709
rs1290646	19	50363175	PTOV1|PNKP	cg07725419	50363179	4	PTOV1|PTOV1-AS2	Body|TSS1500	G	A	0.491071	0.0588235	A	0.242268	0.039604	1	288.463	2.3e-63	1331	2.4e-54	1.18275	17.824	0.0663573	4.93e-44	1.25972	7.56506	0.166518	1.71e-09	1.18561	15.2063	0.0779684	7.02e-33	0.0776578	0.468235	0.165852	0.640102
GA009284	11	-	-	cg16486109	613632	-	IRF7	Body	C	T	0.201681	0	T	0.46	0.00990099	1	288.438	2.33e-63	1153	2.1e-54	-1.15623	-16.9244	0.0683177	3.18e-41	-1.13343	-10.0625	0.11264	5.51e-13	-1.15912	-13.6815	0.0847218	1.04e-28	-0.185757	-1.32378	0.140323	0.187017
rs4735811:594398:G:C	8	594398	AK128400	cg07234876	600039	5641	-	-	C	G	0.15678	0.00840336	G	0.427835	0.039604	1	288.383	2.39e-63	2041	3.83e-54	1.10912	15.9726	0.0694393	3.16e-38	0.825021	4.5764	0.180277	3.85e-05	1.18464	16.3536	0.0724392	5.74e-36	0.179876	1.12407	0.160023	0.262268
rs12712018:108853505:A:C	2	108853505	-	cg17168312	108837326	16179	-	-	A	C	0.243697	0	C	0.38	0.00990099	1	288.373	2.4e-63	1047	1.97e-54	-0.976481	-17.4589	0.0559302	6.76e-43	-0.901042	-9.08771	0.0991495	1.17e-11	-0.993653	-14.3453	0.069267	1.56e-30	-0.00208708	-0.0173895	0.12002	0.986142
rs2300757:162874170:G:C	2	162874170	DPP4	cg10934831	162874136	34	DPP4	Body	G	C	0.351695	0.00840336	C	0.292929	0.019802	1	288.362	2.41e-63	633	1.2e-54	-1.01038	-17.5114	0.0576985	4.63e-43	-1.08639	-7.9773	0.136185	4.35e-10	-0.993486	-14.9908	0.0662729	2.7e-32	-0.118306	-0.839351	0.14095	0.402227
rs4792902:41727467:T:C	17	41727467	MEOX1	cg05716544	41728055	588	MEOX1	Body	T	C	0.159664	0	C	0.567708	0.049505	1	288.365	2.41e-63	914	1.73e-54	1.02859	17.657	0.0582538	1.63e-43	0.982249	8.27107	0.118757	1.65e-10	1.03784	14.8309	0.0699783	7.36e-32	-0.0935624	-0.798581	0.117161	0.425435
rs10883072	10	100100197	-	cg08211455	100100196	1	-	-	G	A	0.352174	0.0336134	A	0.0656566	0.019802	1	288.37	2.41e-63	1219	2.3e-54	1.3385	17.0823	0.0783562	1.02e-41	1.28483	7.95562	0.1615	4.67e-10	1.36041	15.0026	0.0906782	2.51e-32	-0.033576	-0.201647	0.166509	0.840388
rs7686404:110748461:T:C	4	110748461	RRH	cg07850274	110748770	309	RRH	TSS1500	T	C	0.209402	0.0168067	C	0.158416	0	1	288.356	2.42e-63	1185	2.25e-54	1.30117	17.2763	0.0753151	2.51e-42	1.3706	7.86273	0.174316	6.36e-10	1.31471	15.051	0.0873503	1.85e-32	0.0332963	0.178428	0.186609	0.858558
rs1266075:31653120:G:A	6	31653120	ABHD16A|LY6G5C	cg20435535	31651151	1969	-	-	G	A	0.336134	0	A	0.574257	0	1	288.311	2.48e-63	3780	4.33e-54	1.091	17.5095	0.0623088	4.7e-43	1.17207	8.70957	0.134573	3.96e-11	1.06451	14.5758	0.0730327	3.66e-31	0.0815308	0.573441	0.142178	0.56696
rs1974709:55794084:A:C	16	55794084	CES1P1	cg27396498	55794478	394	CES4	TSS200	C	A	0.222689	0	A	0.505263	0.0594059	1	288.291	2.5e-63	1388	2.73e-54	1.15556	16.9658	0.0681114	2.36e-41	1.13392	8.76219	0.12941	3.34e-11	1.18874	14.5436	0.0817367	4.48e-31	-0.0553576	-0.374604	0.147776	0.708333
rs10763584:52352418:G:A	10	52352418	SGMS1	cg20746306	52351543	875	SGMS1	5'UTR	G	A	0.441176	0	A	0.275	0.00990099	1	288.273	2.53e-63	1062	2.1e-54	-0.943083	-17.6878	0.0533183	1.31e-43	-0.944261	-9.98683	0.0945506	6.96e-13	-0.934692	-13.7308	0.0680724	7.59e-29	-0.0798814	-0.68408	0.116772	0.494679
rs143785331:66170991:C:CT	16	66170992	-	cg26702039	66170991	1	-	-	C	CT	0.0882353	0	CT	0.183673	0.029703	1	288.153	2.68e-63	1539	3.24e-54	1.54379	17.175	0.0898859	5.21e-42	1.55462	8.08096	0.192381	3.09e-10	1.53357	14.9282	0.10273	4e-32	-0.0135735	-0.0649596	0.208953	0.948268
rs2384061	2	25135620	ADCY3	cg04586622	25135609	11	ADCY3	Body	G	A	0.440678	0.00840336	A	0.540404	0.019802	1	288.087	2.77e-63	1004	2.18e-54	-0.993526	-17.5193	0.0567105	4.38e-43	-0.890184	-7.31277	0.12173	3.99e-09	-1.01183	-15.317	0.0660596	3.52e-33	0.0377922	0.299787	0.126063	0.764636
rs10915448	1	4207525	-	cg00546971	4207818	293	-	-	C	A	0.273109	0	A	0.336634	0	1	288.035	2.85e-63	1884	4.21e-54	-0.906312	-17.2883	0.0524234	2.3e-42	-0.874137	-7.76445	0.112582	8.81e-10	-0.90977	-15.0913	0.0602843	1.44e-32	0.039497	0.310479	0.127213	0.756505
rs26679:52284175:C:G	5	52284175	ITGA2	cg12695986	52285133	958	ITGA2	TSS200	G	C	0.340336	0	C	0.41	0.00990099	1	288.009	2.88e-63	1603	3.63e-54	1.12272	17.4874	0.0642016	5.51e-43	1.13626	8.59391	0.132217	5.76e-11	1.12222	14.634	0.0766856	2.53e-31	-0.0462623	-0.309533	0.149458	0.757223
rs2666010:74095233:T:G	17	74095233	EXOC7	cg22633822	74090415	4818	EXOC7	Body	G	T	0.514286	0.117647	T	0.414894	0.0693069	0	287.997	2.9e-63	958	2.18e-54	1.02807	16.5527	0.0621088	4.68e-40	1.19702	11.4716	0.104347	8.2e-15	0.962947	12.506	0.0769988	1.82e-25	0.22185	1.58326	0.140122	0.114868
rs12150322:80061582:T:G	17	80061582	CCDC57	cg19976037	80096661	35079	CCDC57	Body	T	G	0.487395	0	G	0.46875	0.049505	1	287.981	2.92e-63	845	1.94e-54	-1.0842	-16.9016	0.0641478	3.75e-41	-1.23607	-9.75533	0.126707	1.43e-12	-1.04636	-13.8858	0.0753548	2.85e-29	-0.294751	-1.93218	0.152549	0.0546831
rs10554242:24150437:TACTC:T	1	24150441	HMGCL	cg18888403	24152774	2333	HMGCL	TSS1500	T	TACTC	0.441176	0	TACTC	0.36	0.00990099	1	287.961	2.95e-63	962	2.23e-54	0.979781	17.7764	0.0551168	6.93e-44	1.00555	7.46937	0.134623	2.36e-09	0.97901	15.2371	0.0642517	5.79e-33	0.0343922	0.266231	0.129182	0.790323
rs10804072:197152881:C:A	2	197152881	HECW2	cg24179979	197156064	3183	HECW2	Body	A	C	0.0252101	0	C	0.222772	0	0	287.862	3.1e-63	1101	2.68e-54	-1.05068	-16.286	0.0645147	3.24e-39	-0.658782	-4.56734	0.144238	3.97e-05	-1.19721	-16.3402	0.0732678	6.23e-36	0.257426	2.04895	0.125638	0.04171
rs11237379:77785957:T:C	11	77785957	NDUFC2-KCTD14|NDUFC2	cg08906930	77785965	8	NDUFC2|NDUFC2-KCTD14|RNU6-83P	Body	T	C	0.470339	0.00840336	C	0.207071	0.019802	1	287.801	3.2e-63	1089	2.73e-54	-0.977633	-16.9267	0.0577568	3.12e-41	-0.915624	-6.859	0.133492	1.84e-08	-0.985172	-15.5163	0.0634928	1.02e-33	0.194964	1.5024	0.129769	0.134497
rs2524074	6	31244021	HLA-B	cg13872627	31238036	5985	HLA-C	Body	A	G	0.289916	0	G	0.252475	0	1	287.753	3.28e-63	4692	5.73e-54	-1.15321	-16.212	0.071133	5.54e-39	-1.3204	-10.6824	0.123605	8.39e-14	-1.12316	-13.1772	0.0852354	2.55e-27	-0.141726	-0.846058	0.167513	0.398484
rs6747650	2	3451507	TRAPPC12	cg15807143	3452624	1117	TTC15	Body	A	G	0.47479	0	G	0.237624	0	1	287.689	3.38e-63	1844	4.89e-54	1.11609	17.6447	0.0632535	1.78e-43	1.07146	9.57863	0.11186	2.48e-12	1.09371	13.9978	0.0781341	1.4e-29	0.418312	3.17721	0.13166	0.00171111
rs7215136:80939934:A:G	17	80939934	B3GNTL1	cg06437446	80939885	49	B3GNTL1	Body	G	A	0.175214	0.0168067	A	0.116162	0.019802	1	287.604	3.53e-63	1118	3.1e-54	1.46328	17.3318	0.0844274	1.69e-42	1.38507	9.15745	0.151251	9.38e-12	1.51626	14.2739	0.106226	2.45e-30	0.196471	1.06759	0.184033	0.286933
rs141673994:62646182:A:AGCCCTGCCAGCTGCT	8	62646183	-	cg16322188	62645971	212	-	-	AGCCCTGCCAGCTGCT	A	0.466387	0	A	0.252632	0.0594059	1	287.606	3.53e-63	1224	3.39e-54	-1.05508	-16.8042	0.0627868	7.57e-41	-1.07661	-9.7506	0.110414	1.45e-12	-1.057	-13.8756	0.0761773	3.03e-29	0.18125	1.31581	0.137748	0.189673
rs10444227:19945852:A:C	11	19945852	NAV2	cg01282852	19953170	7318	NAV2	Body	A	C	0.474359	0.0168067	C	0.125	0.00990099	1	287.606	3.53e-63	1703	4.71e-54	-1.14716	-16.5884	0.0691542	3.61e-40	-1.35582	-10.426	0.130042	1.82e-13	-1.07156	-13.3755	0.0801133	7.23e-28	-0.398521	-3.01638	0.132119	0.00287391
rs11386058:28268833:C:CG	1	28268834	SMPDL3B	cg22339091	28261690	7144	SMPDL3B	1stExon|5'UTR	C	CG	0.453782	0	CG	0.32	0.00990099	1	287.553	3.62e-63	685	1.95e-54	1.10465	17.4185	0.0634182	9.03e-43	1.07778	8.23056	0.130948	1.89e-10	1.11148	14.826	0.0749684	7.59e-32	0.012648	0.0858869	0.147263	0.931638
rs7088848	10	91199517	SLC16A12	cg03751727	91200183	666	SLC16A12	Body	T	C	0.12605	0	C	0.133663	0	1	287.498	3.72e-63	1503	4.39e-54	-1.47443	-15.6715	0.0940831	2.83e-37	-1.42294	-11.2897	0.126039	1.39e-14	-1.4929	-12.6508	0.118008	7.25e-26	0.0275322	0.129741	0.212209	0.896896
rs853429:230666536:A:G	1	230666536	-	cg06828127	230653402	13134	-	-	A	G	0.163866	0	G	0.15	0.00990099	1	287.492	3.73e-63	1813	5.31e-54	1.36795	17.2667	0.0792248	2.69e-42	1.33732	6.68841	0.199946	3.28e-08	1.36307	15.5807	0.0874851	6.82e-34	-0.153403	-0.78702	0.194916	0.432157
rs13225933:64343118:C:G	7	64343118	ZNF273|AK097702	cg26451415	64350150	7032	-	-	C	G	0.516949	0.00840336	G	0.410891	0	1	287.466	3.78e-63	1387	4.11e-54	-1.13876	-17.3046	0.0658069	2.05e-42	-1.06366	-6.76353	0.157264	2.54e-08	-1.16833	-15.5474	0.0751467	8.38e-34	0.0120768	0.0776008	0.155627	0.93822
rs2887395	14	96029214	-	cg03999688	96029405	191	-	-	A	G	0.306723	0	G	0.39	0.00990099	1	287.454	3.8e-63	1826	5.45e-54	-1.04877	-17.252	0.0607909	2.99e-42	-1.26789	-9.24566	0.137133	7.09e-12	-0.985672	-14.2117	0.0693564	3.63e-30	-0.295911	-1.91914	0.154189	0.0563218
rs4280455:216103283:G:C	2	216103283	-	cg13987110	216103398	115	-	-	C	G	0.348739	0	G	0.414141	0.019802	1	287.409	3.89e-63	1549	4.73e-54	-1.09954	-16.8209	0.0653674	6.71e-41	-1.15676	-10.1648	0.1138	4.03e-13	-1.0758	-13.5678	0.0792907	2.13e-28	-0.180482	-1.21077	0.149064	0.227345
rs2595942:204976264:G:C	1	204976264	NFASC	cg26825404	204976221	43	NFASC	Body	G	C	0.6	0.0336134	C	0.342697	0.118812	0	287.409	3.89e-63	1162	3.55e-54	1.09051	16.8571	0.0646916	5.17e-41	1.1452	9.73395	0.11765	1.52e-12	1.07094	13.8802	0.0771563	2.95e-29	0.0634274	0.445695	0.142311	0.656277
rs11123170:113978940:C:G	2	113978940	PAX8	cg11763394	113992921	13981	PAX8|LOC440839|LOC654433	Body|TSS1500	C	G	0.411017	0.00840336	G	0.313131	0.019802	1	287.385	3.94e-63	1087	3.36e-54	-1.06049	-16.8816	0.0628196	4.33e-41	-1.13848	-8.16521	0.139431	2.34e-10	-1.05111	-14.8565	0.0707511	6.27e-32	-0.0488455	-0.32144	0.151958	0.748197
12:120578070:A:T	12	-	-	cg00753646	120578039	-	GCN1	Body	A	T	0.135593	0.00840336	T	0.321782	0	1	287.355	4e-63	959	3.01e-54	-1.18404	-16.7212	0.070811	1.38e-40	-1.04543	-6.53102	0.160071	5.58e-08	-1.21185	-15.6429	0.0774695	4.63e-34	0.0679573	0.438703	0.154905	0.661328
rs2487:10192042:C:T	2	10192042	KLF11	cg20389709	10184303	7739	KLF11	5'UTR|TSS200|Body	T	C	0.422414	0.0252101	C	0.384615	0.0990099	1	287.298	4.11e-63	1838	5.93e-54	1.06442	16.3363	0.0651567	2.25e-39	1.13084	10.0021	0.11306	6.64e-13	1.05422	13.6842	0.0770393	1.02e-28	-0.0258319	-0.173722	0.148696	0.862251
rs8070060:47000660:A:G	17	47000660	UBE2Z	cg16396228	46985589	15071	UBE2Z	TSS200	A	G	0.525424	0.00840336	G	0.20202	0.019802	1	287.164	4.4e-63	1141	3.94e-54	-1.06065	-16.968	0.0625087	2.32e-41	-0.923039	-5.59626	0.164939	1.32e-06	-1.07183	-15.9952	0.0670096	5.22e-35	-0.0221112	-0.163013	0.13564	0.870665
rs10422762	19	36157167	UPK1A-AS1|UPK1A	cg22802439	36157825	658	UPK1A	Body	A	G	0.537815	0	G	0.20297	0	1	287.145	4.44e-63	1365	4.76e-54	-1.11967	-17.1182	0.0654082	7.85e-42	-1.07933	-6.87997	0.15688	1.71e-08	-1.1258	-15.4858	0.0726987	1.23e-33	-0.0264278	-0.194786	0.135677	0.845749
rs1548012	5	117931730	-	cg23683507	117931695	35	LOC102467225	TSS200	A	G	0.316239	0.0168067	G	0.58	0.00990099	1	287.129	4.47e-63	1448	5.08e-54	-1.03161	-17.0816	0.060393	1.02e-41	-1.03607	-9.32205	0.111142	5.56e-12	-1.02734	-14.1502	0.0726023	5.35e-30	-0.010724	-0.0839146	0.127797	0.933204
18:13828075:GGT:G	18	-	-	cg05409967	13828548	-	-	-	GGT	G	0.176471	0	G	0.31	0.00990099	1	287.044	4.67e-63	1319	4.83e-54	1.30168	17.5174	0.0743079	4.44e-43	1.13166	7.03686	0.160818	1.01e-08	1.33529	15.4119	0.0866404	1.95e-33	-0.0499973	-0.307823	0.162422	0.758522
rs861461:129072360:C:G	2	129072360	HS6ST1	cg23425970	129076394	4034	HS6ST1	TSS1500	G	C	0.411504	0.0504202	C	0.280899	0.118812	0	287.011	4.75e-63	1223	4.56e-54	1.17949	15.8513	0.0744094	7.64e-38	1.44728	10.6468	0.135935	9.33e-14	1.12856	13.1778	0.0856408	2.54e-27	0.117667	0.622531	0.189014	0.534268
rs17612852:32620572:G:A	6	32620572	-	cg09052185	32610735	9837	HLA-DQA1	3'UTR	A	G	0.284483	0.0252101	G	0.31	0.00990099	1	286.971	4.84e-63	5182	8.47e-54	-1.1932	-17.4855	0.0682396	5.58e-43	-0.963967	-7.22392	0.133441	5.38e-09	-1.26314	-15.3227	0.082436	3.4e-33	0.312775	2.09242	0.14948	0.037602
rs11909222:35943547:T:C	21	35943547	RCAN1	cg02280643	35954929	11382	RCAN1	Body|5'UTR	C	T	0.213675	0.0168067	T	0.24	0.00990099	1	286.896	5.03e-63	1284	5.07e-54	-0.765429	-17.8716	0.0428295	3.51e-44	-0.769605	-7.9172	0.0972068	5.31e-10	-0.729204	-14.9738	0.0486988	3.01e-32	-0.0539711	-0.519277	0.103935	0.604115
rs250765:76082787:A:G	5	76082787	-	cg18871861	76081655	1132	-	-	G	A	0.40367	0.0840336	A	0.146465	0.019802	1	286.818	5.23e-63	1366	5.6e-54	-1.22922	-17.1662	0.0716068	5.55e-42	-1.25153	-9.77682	0.12801	1.33e-12	-1.2194	-13.8287	0.088179	4.08e-29	-0.0861927	-0.574334	0.150074	0.566357
rs10413282:33182751:A:G	19	33182751	NUDT19	cg15248132	33182730	21	NUDT19	TSS200	A	G	0.192308	0.0168067	G	0.433673	0.029703	1	286.769	5.36e-63	1367	5.75e-54	-1.15114	-17.2291	0.0668138	3.53e-42	-1.16953	-8.04709	0.145336	3.45e-10	-1.1391	-14.9001	0.0764488	4.77e-32	0.0221356	0.149964	0.147606	0.880937
rs6667256:20194682:A:C	1	20194682	-	cg26716805	20198959	4277	-	-	C	A	0.508403	0	A	0.38	0.00990099	1	286.744	5.42e-63	1495	6.36e-54	0.892619	17.2907	0.0516242	2.26e-42	0.872095	6.74216	0.12935	2.73e-08	0.899102	15.5334	0.0578817	9.14e-34	-0.197293	-1.61059	0.122497	0.108771
rs55977683:46977046:C:T	21	46977046	-	cg25211403	46975897	1149	-	-	C	T	0.336449	0.10084	T	0.430851	0.0693069	0	286.736	5.45e-63	1484	6.34e-54	-1.03988	-17.3582	0.059907	1.39e-42	-0.961298	-7.4147	0.129648	2.83e-09	-1.04495	-15.2236	0.0686403	6.3e-33	0.0658742	0.47179	0.139626	0.637567
rs4338163:7298919:A:G	9	7298919	-	cg01019816	7303962	5043	-	-	A	G	0.418803	0.0168067	G	0.28125	0.049505	1	286.687	5.58e-63	2340	9.76e-54	1.04292	16.7105	0.062411	1.49e-40	0.971408	5.88807	0.164979	4.93e-07	1.0616	15.8751	0.0668724	1.1e-34	-0.0568564	-0.372995	0.152432	0.709528
rs2267326:34315478:A:C	22	34315478	LARGE	cg06506077	34315537	59	LARGE	5'UTR	A	C	0.403509	0.0420168	C	0.0990099	0	1	286.657	5.66e-63	1774	7.89e-54	-0.924549	-16.0753	0.0575136	1.5e-38	-0.809331	-6.25211	0.129449	1.44e-07	-0.988196	-15.7343	0.0628052	2.63e-34	0.043664	0.374708	0.116528	0.708255
rs7916786:54539329:A:G	10	54539329	-	cg06836435	54538699	630	-	-	A	G	0.333333	0.0168067	G	0.247368	0.0594059	1	286.647	5.69e-63	1722	7.69e-54	-1.25587	-17.4661	0.0719033	6.42e-43	-1.17262	-6.37444	0.183956	9.49e-08	-1.24725	-15.6848	0.0795194	3.57e-34	0.131528	0.762254	0.172551	0.446764
rs11222383:130778905:C:T	11	130778905	SNX19	cg11399053	130781648	2743	SNX19	Body	C	T	0.168067	0	T	0.0792079	0	1	286.582	5.88e-63	1427	6.59e-54	1.61556	17.4057	0.0928178	9.9e-43	1.60413	6.28491	0.255235	1.29e-07	1.59446	15.7188	0.101436	2.89e-34	-0.110022	-0.440637	0.249689	0.659929
rs11623543	14	69054828	RAD51B	cg20928824	69054834	6	RAD51L1	Body	T	C	0.436975	0	C	0.0841584	0	1	286.584	5.88e-63	1656	7.64e-54	1.22672	17.198	0.0713293	4.41e-42	1.60732	6.82754	0.235417	2.05e-08	1.16129	15.4909	0.0749657	1.19e-33	0.365562	2.09961	0.17411	0.0369575
rs1524773:151035171:G:C	1	151035171	MLLT11	cg00178122	151039847	4676	MLLT11	Body	C	G	0.159483	0.0252101	G	0.153465	0	1	286.548	5.98e-63	624	2.93e-54	1.39871	16.755	0.0834802	1.08e-40	1.48282	9.20875	0.161023	7.97e-12	1.37926	14.2038	0.0971054	3.81e-30	0.194197	0.937249	0.207199	0.349707
rs11471685:16455990:T:TTAAG	20	16455991	KIF16B	cg17413035	16456216	225	KIF16B	Body	TTAAG	T	0.576923	0.0168067	T	0.255102	0.029703	1	286.522	6.06e-63	1930	9.18e-54	1.01398	17.8372	0.0568462	4.49e-44	1.11942	8.66839	0.129139	4.52e-11	0.964092	14.539	0.0663109	4.61e-31	0.213682	1.69567	0.126016	0.0914298
rs889655:84210936:C:T	16	84210936	DNAAF1|TAF1C	cg26466773	84211947	1011	TAF1C	3'UTR	C	T	0.385593	0.00840336	T	0.0792079	0	1	286.5	6.13e-63	3003	1.07e-53	1.3281	17.3686	0.0764656	1.29e-42	1.33694	6.97965	0.191548	1.22e-08	1.30265	15.4203	0.0844761	1.85e-33	-0.055153	-0.328419	0.167935	0.742922
rs1157820	3	139769880	CLSTN2	cg04321239	139769881	1	CLSTN2	Body	A	G	0.327731	0	G	0.605	0.00990099	1	286.485	6.17e-63	1594	7.72e-54	-1.03813	-17.1066	0.0606857	8.53e-42	-0.909034	-7.6395	0.118991	1.34e-09	-1.08384	-15.1038	0.0717597	1.33e-32	-0.0138999	-0.107245	0.129609	0.914697
rs697011:120577143:T:G	3	120577143	-	cg14454227	120575021	2122	-	-	G	T	0.508547	0.0168067	T	0.311224	0.029703	1	286.463	6.24e-63	1101	5.39e-54	-1.09729	-16.4886	0.0665487	7.45e-40	-1.19597	-10.3714	0.115314	2.14e-13	-1.07073	-13.3753	0.0800528	7.24e-28	-0.320534	-2.17413	0.147431	0.030813
rs7308392	12	3706368	-	cg23054554	3706473	105	-	-	T	C	0.113445	0	C	0.385	0.00990099	1	286.451	6.28e-63	1765	8.7e-54	-1.13765	-17.0951	0.0665484	9.27e-42	-1.14643	-7.89627	0.145187	5.69e-10	-1.14992	-14.97	0.0768154	3.08e-32	0.0322506	0.220983	0.145942	0.82532
rs4076437	3	129035969	H1FX|H1FX-AS1	cg11318906	129035019	950	H1FX|C3orf47	1stExon|5'UTR|TSS200	T	C	0.147059	0	C	0.449495	0.019802	1	286.409	6.41e-63	1050	5.29e-54	-1.1424	-17.6145	0.0648559	2.21e-43	-1.075	-7.81033	0.137639	7.56e-10	-1.14293	-15.0136	0.0761261	2.34e-32	-0.0621187	-0.46452	0.133727	0.642756
rs56067816:29218354:C:A	19	29218354	BC068609	cg12756686	29218302	52	-	-	C	A	0.24359	0.0168067	A	0.0867347	0.029703	1	286.38	6.51e-63	1744	8.91e-54	-1.53651	-17.2168	0.0892447	3.86e-42	-1.79742	-7.95624	0.225913	4.66e-10	-1.47817	-14.9358	0.0989683	3.81e-32	0.0538467	0.246365	0.218565	0.805641
rs12033437	1	19749894	CAPZB|Metazoa_SRP	cg25326069	19749843	51	CAPZB	Body	C	T	0.364407	0.00840336	T	0.207921	0	1	286.363	6.56e-63	1454	7.49e-54	1.11624	16.9858	0.0657163	2.04e-41	1.23931	8.35393	0.148351	1.26e-10	1.09814	14.7165	0.0746196	1.51e-31	-0.06738	-0.404152	0.16672	0.686512
rs28736751:167631788:C:T	6	167631788	-	cg11884832	167631788	0	-	-	T	C	0.232759	0.0252101	C	0.313131	0.019802	1	286.317	6.72e-63	1292	6.81e-54	-1.2493	-16.6221	0.0751589	2.83e-40	-1.32403	-7.01964	0.188618	1.07e-08	-1.23175	-15.3961	0.0800037	2.15e-33	-0.25424	-1.30248	0.195196	0.194178
rs4331144:118554100:A:G	11	118554100	-	cg09261501	118507300	46800	PHLDB1	Body	A	G	0.303419	0.0168067	G	0.252577	0.039604	1	286.247	6.95e-63	1028	5.61e-54	1.08271	17.613	0.0614722	2.24e-43	0.856687	6.58222	0.130152	4.7e-08	1.15671	15.5859	0.0742149	6.6e-34	-0.273285	-2.04206	0.133828	0.0423959
rs746037:196676487:A:G	3	196676487	PIGZ	cg24964915	196676228	259	PIGZ	Body	A	G	0.284483	0.0252101	G	0.391753	0.039604	1	286.232	7.01e-63	1375	7.56e-54	1.00152	17.6298	0.0568082	1.98e-43	0.972286	9.04201	0.10753	1.36e-11	0.992358	14.2995	0.0693983	2.08e-30	0.0919507	0.718912	0.127903	0.472994
rs7230037	18	72914280	ZADH2	cg21786191	72916012	1732	ZADH2	Body	G	A	0.357143	0	A	0.10396	0	1	286.227	7.02e-63	1300	7.17e-54	1.15974	17.414	0.0665982	9.33e-43	1.186	6.61889	0.179184	4.15e-08	1.13861	15.5698	0.0731294	7.29e-34	-0.07689	-0.49375	0.155727	0.621999
rs72866099:37259646:C:A	3	37259646	-	cg07815672	37265339	5693	-	-	C	A	0.444915	0.00840336	A	0.133663	0	1	286.203	7.11e-63	830	4.63e-54	-1.16544	-16.7293	0.0696644	1.3e-40	-1.11368	-6.56334	0.169681	5.01e-08	-1.19633	-15.5925	0.0767249	6.33e-34	-0.0860893	-0.609437	0.14126	0.542893
rs12044149:67600686:G:T	1	67600686	C1orf141	cg17031739	67600172	514	-	-	G	T	0.232759	0.0252101	T	0.118557	0.039604	1	286.158	7.27e-63	1320	7.53e-54	-1.35709	-16.9061	0.0802722	3.63e-41	-1.32974	-9.53725	0.139425	2.82e-12	-1.39239	-13.9714	0.09966	1.66e-29	-0.0400028	-0.233282	0.171478	0.81577
rs7799893:138726194:C:T	7	138726194	ZC3HAV1	cg02785754	138726704	510	-	-	C	T	0.513043	0.0336134	T	0.38172	0.0792079	1	286.155	7.28e-63	1043	5.96e-54	-1.04012	-17.2365	0.0603443	3.35e-42	-1.02858	-7.47211	0.137655	2.34e-09	-1.04679	-15.1764	0.068975	8.46e-33	-0.137184	-0.971795	0.141165	0.33227
rs10495648:16060359:G:A	2	16060359	-	cg20100031	16060406	47	MYCNUT	TSS200	G	A	0.495614	0.0420168	A	0.273684	0.0594059	1	286.094	7.51e-63	1119	6.59e-54	1.11005	16.2642	0.0682512	3.79e-39	1.24637	10.4198	0.119616	1.85e-13	1.07643	13.3237	0.08079	1e-27	0.0497123	0.330945	0.150213	0.741016
rs10925069:247681313:C:T	1	247681313	AK130400|GCSAML	cg02713706	247681749	436	GCSAML	TSS200|5'UTR	T	C	0.201681	0	C	0.405	0.00990099	1	286.076	7.58e-63	1990	1.18e-53	-1.09096	-16.6465	0.0655368	2.37e-40	-0.964221	-9.28321	0.103867	6.29e-12	-1.11504	-14.1385	0.0788657	5.75e-30	0.0532092	0.382785	0.139005	0.702266
rs11160284	14	96152728	TCL1B	cg03043804	96152706	22	TCL1B	TSS200	T	C	0.436441	0.00840336	C	0.263736	0.0990099	1	285.98	7.95e-63	1904	1.19e-53	-1.14779	-17.6805	0.0649186	1.38e-43	-1.21069	-7.0842	0.1709	8.61e-09	-1.1117	-15.3556	0.0723969	2.77e-33	0.0206502	0.12876	0.160377	0.89767
rs11727167	4	1285521	MAEA	cg26479374	1243980	41541	CTBP1|C4orf42	TSS1500|TSS200	A	G	0.478992	0	G	0.173267	0	1	285.976	7.97e-63	1129	7.06e-54	-1.17915	-16.1487	0.0730178	8.78e-39	-0.990099	-5.13347	0.192871	6.2e-06	-1.23011	-16.1128	0.0763434	2.53e-35	0.435869	2.89492	0.150563	0.00419321
rs3217962:44157978:A:G	7	44157978	POLD2	cg09354581	44150992	6986	AEBP1	Body	A	G	0.452381	0.117647	G	0.364583	0.049505	0	285.941	8.11e-63	1173	7.46e-54	1.19573	17.2445	0.0693398	3.16e-42	1.11657	7.33255	0.152276	3.73e-09	1.19632	15.2373	0.0785125	5.79e-33	-0.00904057	-0.0568379	0.159059	0.954728
12:113587030:G:A	12	-	-	cg08072862	113587240	-	CCDC42B	TSS1500	G	A	0.0889831	0.00840336	A	0.13	0.00990099	1	285.746	8.94e-63	1330	9.33e-54	1.40924	17.2355	0.0817638	3.37e-42	1.18186	7.1889	0.164401	6.05e-09	1.51085	15.2992	0.0987536	3.93e-33	0.0393281	0.231438	0.16993	0.8172
rs12570357:114834821:C:A	10	114834821	TCF7L2	cg08687829	114831458	3363	TCF7L2	Body	C	A	0.286364	0.0756303	A	0.0684211	0.0594059	1	285.739	8.97e-63	1116	7.85e-54	-1.39524	-17.652	0.0790416	1.69e-43	-1.60237	-7.8518	0.204077	6.59e-10	-1.34182	-14.9696	0.0896364	3.09e-32	-0.00460762	-0.0234241	0.196704	0.981334
rs2241590	19	8386701	RPS28|KANK3|NDUFA7	cg26777074	8386676	25	NDUFA7|RPS28	TSS1500|Body	A	G	0.617925	0.109244	G	0.340426	0.0693069	0	285.728	9.01e-63	1104	7.81e-54	-1.10675	-16.5509	0.0668694	4.74e-40	-1.27693	-10.2638	0.124412	2.97e-13	-1.06064	-13.4307	0.0789716	5.09e-28	0.166762	1.10474	0.150951	0.270534
rs12911861:45566718:T:C	15	45566718	SLC28A2	cg09680102	45563597	3121	LOC101928414|SLC28A2	Body	C	T	0.306723	0	T	0.445545	0	1	285.558	9.81e-63	980	7.55e-54	1.11939	16.5231	0.0677472	5.8e-40	1.14597	9.64218	0.11885	2.03e-12	1.13124	13.8776	0.0815155	3e-29	-0.267145	-1.80777	0.147776	0.0720738
rs11942530:40890761:G:A	4	40890761	APBB2	cg18401298	40890484	277	APBB2	Body	G	A	0.161017	0.00840336	A	0.142857	0.029703	1	285.547	9.87e-63	1831	1.42e-53	1.39816	17.3441	0.080613	1.54e-42	1.52279	7.56537	0.201284	1.71e-09	1.34715	15.11	0.0891566	1.28e-32	-0.0777072	-0.379784	0.204609	0.704489
rs71465377:102638806:CAT:C	11	102638807	-	cg00496961	102638706	101	-	-	CAT	C	0.351351	0.0672269	C	0.331633	0.029703	1	285.426	1.05e-62	1537	1.26e-53	1.12674	17.4647	0.0645155	6.48e-43	1.07199	8.94396	0.119857	1.86e-11	1.12657	14.3329	0.0786002	1.69e-30	0.180962	1.23329	0.146731	0.218844
rs1060093	10	13688051	PRPF18|AK055017|FRMD4A	cg14722226	13688133	82	FRMD4A	3'UTR	C	T	0.230435	0.0336134	T	0.30198	0	1	285.401	1.06e-62	1867	1.56e-53	0.918068	17.13	0.0535943	7.21e-42	1.00082	6.8914	0.145228	1.65e-08	0.902024	15.4243	0.0584806	1.8e-33	-0.0498868	-0.36241	0.137653	0.71741
rs2352593	4	48197767	TEC	cg13218791	48197546	221	TEC	Body	A	G	0.326271	0.00840336	G	0.143564	0	1	285.386	1.07e-62	1119	9.39e-54	-1.01483	-16.6744	0.0608611	1.94e-40	-1.17591	-10.1889	0.115412	3.74e-13	-0.970155	-13.4749	0.0719971	3.85e-28	-0.222069	-1.65709	0.134012	0.0989946
rs13050229:39644386:T:A	21	39644386	AK027145|KCNJ15	cg12746557	39644332	54	KCNJ15	5'UTR|TSS200	T	A	0.264706	0	A	0.6	0.00990099	1	285.377	1.07e-62	1313	1.11e-53	-0.96555	-17.3315	0.0557108	1.69e-42	-0.936449	-7.35136	0.127385	3.5e-09	-0.974638	-15.2097	0.0640801	6.88e-33	0.109268	0.910896	0.119957	0.363394
rs4817680:35929276:C:T	21	35929276	RCAN1	cg14692258	35925377	3899	RCAN1	Body|5'UTR	C	T	0.197479	0	T	0.423469	0.029703	1	285.326	1.1e-62	1269	1.1e-53	1.13295	16.6044	0.0682318	3.22e-40	1.20318	11.3801	0.105726	1.07e-14	1.08126	12.4827	0.0866207	2.11e-25	0.328804	2.29989	0.142966	0.0224372
rs4819290:45122713:C:T	21	45122713	-	cg10815453	45122781	68	-	-	T	C	0.441176	0	C	0.373737	0.019802	1	285.252	1.14e-62	1098	9.86e-54	0.967738	17.6259	0.0549042	2.04e-43	0.812424	7.28656	0.111496	4.36e-09	1.00814	15.2367	0.0661649	5.81e-33	-0.12299	-0.998493	0.123175	0.319189
rs12201493:19872356:C:T	6	19872356	-	cg12145721	19873895	1539	-	-	C	T	0.323529	0	T	0.48	0.00990099	1	285.172	1.19e-62	1557	1.45e-53	-1.12541	-17.059	0.0659717	1.2e-41	-1.06055	-8.91612	0.118947	2.03e-11	-1.13968	-14.3414	0.0794681	1.6e-30	-0.0496357	-0.349825	0.141887	0.726821
rs16844212	4	3369099	RGS12	cg08886695	3369023	76	RGS12	Body	C	T	0.220339	0.00840336	T	0.43	0.00990099	1	285.145	1.21e-62	1317	1.25e-53	1.14644	16.8513	0.0680325	5.39e-41	1.06671	7.1242	0.149731	7.52e-09	1.18886	15.3098	0.0776534	3.68e-33	0.112566	0.765252	0.147097	0.444981
rs16841013:165174959:C:T	1	165174959	LMX1A	cg03428399	165174748	211	LMX1A	Body	C	T	0.214286	0	T	0.07	0.00990099	1	285.146	1.21e-62	1757	1.66e-53	-1.43023	-17.1878	0.0832119	4.75e-42	-1.50712	-8.4985	0.17734	7.85e-11	-1.39312	-14.5918	0.0954726	3.3e-31	-0.190563	-0.983651	0.19373	0.326419
rs12403159:154421521:G:C	1	154421521	IL6R	cg24243620	154420919	602	IL6R	Body	C	G	0.596639	0	G	0.353535	0.019802	1	285.119	1.22e-62	1011	9.7e-54	-0.884667	-17.1993	0.0514363	4.38e-42	-0.847693	-6.88076	0.123198	1.71e-08	-0.904446	-15.4199	0.0586544	1.85e-33	0.144832	1.2615	0.11481	0.208529
rs12452242:45106287:G:A	17	45106287	GOSR2|LRRC37A2	cg17770501	45177429	71142	-	-	G	A	0.487179	0.0168067	A	0.333333	0.049505	1	285.094	1.24e-62	959	9.32e-54	1.17799	17.7832	0.0662418	6.6e-44	1.1612	7.51634	0.15449	2.02e-09	1.17085	15.1195	0.0774401	1.21e-32	-0.0801477	-0.513152	0.156187	0.608384
rs10180769:152745517:T:C	2	152745517	CACNB4	cg00695781	152748472	2955	CACNB4	Body	T	C	0.273109	0	C	0.20297	0	1	285.02	1.28e-62	817	8.24e-54	-1.25511	-16.9678	0.0739704	2.32e-41	-1.40715	-6.68563	0.210475	3.31e-08	-1.24252	-15.5023	0.0801504	1.11e-33	0.156891	0.826468	0.189834	0.409476
rs78328251:112177478:AATAGATGG:A	13	112177489	-	cg14154082	112174009	3480	-	-	AATAGATGG	A	0.281513	0	A	0.231959	0.039604	1	285.032	1.28e-62	1510	1.51e-53	-1.1708	-17.1215	0.0683822	7.67e-42	-1.17154	-6.41859	0.182524	8.17e-08	-1.1621	-15.6152	0.0744212	5.5e-34	0.269422	1.52476	0.176698	0.128823
rs6873494:40528126:G:A	5	40528126	-	cg12323699	40521514	6612	-	-	A	G	0.340336	0	G	0.410891	0	1	285.002	1.3e-62	1254	1.28e-53	1.03041	16.9326	0.0608535	2.99e-41	1.07925	9.12049	0.118332	1.06e-11	1.02102	14.2063	0.0718709	3.75e-30	0.139612	0.968262	0.144188	0.334027
rs148716139:58175463:A:AG	8	58175464	LOC286177	cg22535103	58192502	17038	C8orf71	Body	A	AG	0.15678	0.00840336	AG	0.173267	0	1	284.933	1.34e-62	1540	1.62e-53	1.3863	17.3013	0.0801267	2.1e-42	1.36768	7.4688	0.183119	2.36e-09	1.36228	15.1377	0.0899925	1.08e-32	0.202401	1.07129	0.188933	0.285271
rs584105	12	50306148	BC034605|LOC283332	cg27161550	50306547	399	LOC283332	TSS1500	A	G	0.592437	0	G	0.343434	0.019802	1	284.925	1.35e-62	727	7.69e-54	1.06483	17.3526	0.0613642	1.45e-42	1.03268	7.50691	0.137564	2.08e-09	1.06714	15.1186	0.0705845	1.21e-32	0.0765011	0.541864	0.141181	0.588486
12:58025813:G:C	12	-	-	cg21910536	58027396	-	B4GALNT1	TSS1500	G	C	0.252101	0	C	0.36	0.00990099	1	284.881	1.38e-62	657	7.1e-54	-0.9844	-16.2238	0.0606763	5.09e-39	-1.09622	-10.09	0.108644	5.06e-13	-0.958168	-13.5304	0.0708158	2.7e-28	-0.375844	-2.57604	0.1459	0.0106801
rs13225933:64343118:C:G	7	64343118	ZNF273|AK097702	cg19082708	64349557	6439	-	-	C	G	0.516949	0.00840336	G	0.410891	0	1	284.87	1.38e-62	1389	1.51e-53	-1.09346	-16.5883	0.0659174	3.61e-40	-1.02241	-5.83269	0.175289	5.94e-07	-1.13471	-15.8382	0.0716434	1.38e-34	0.154648	0.989375	0.156309	0.323619
rs9611612:41961189:T:C	22	41961189	CSDC2	cg13571020	41961953	764	CSDC2	5'UTR	T	C	0.256303	0	C	0.338384	0.019802	1	284.819	1.42e-62	1006	1.12e-53	-1.12132	-17.0794	0.0656535	1.04e-41	-1.14826	-8.6859	0.132198	4.27e-11	-1.10598	-14.4698	0.0764341	7.12e-31	0.15649	1.04189	0.150198	0.29866
rs928736	21	34439889	-	cg04351905	34441330	1441	OLIG1	TSS1500	T	C	0.297297	0.0672269	C	0.2	0.0594059	1	284.823	1.42e-62	1357	1.51e-53	0.915194	16.4517	0.055629	9.73e-40	0.790633	6.06186	0.130427	2.74e-07	0.953513	15.7505	0.0605387	2.38e-34	-0.208874	-1.60843	0.129862	0.109244
rs1929847	6	35223137	-	cg13285319	35265417	42280	DEF6	TSS200	G	T	0.152542	0.00840336	T	0.331683	0	1	284.809	1.43e-62	942	1.06e-53	-1.29069	-16.4641	0.0783941	8.89e-40	-1.18035	-6.5976	0.178905	4.46e-08	-1.41236	-15.5332	0.0909251	9.15e-34	0.386394	2.41325	0.160114	0.0166694
rs7699846:106558893:G:A	4	106558893	ARHGEF38	cg06555230	106553849	5044	ARHGEF38	Body	G	A	0.226891	0	A	0.540404	0.019802	1	284.764	1.46e-62	1207	1.38e-53	1.02515	16.6722	0.0614888	1.97e-40	0.879511	6.60823	0.133093	4.3e-08	1.08443	15.5272	0.0698404	9.5e-34	-0.0793033	-0.663887	0.119453	0.507491
rs7068584:24547814:G:A	10	24547814	KIAA1217	cg04643554	24544235	3579	KIAA1217	Body	G	A	0.337719	0.0420168	A	0.380208	0.049505	1	284.681	1.52e-62	1157	1.38e-53	1.10918	16.722	0.0663306	1.37e-40	1.05973	7.48088	0.141658	2.27e-09	1.15181	15.1234	0.0761605	1.18e-32	-0.168916	-1.11525	0.151461	0.266019
rs59394984:78992646:CTG:C	17	78992647	-	cg14937614	78992499	148	-	-	C	CTG	0.25641	0.0168067	CTG	0.311224	0.029703	1	284.661	1.54e-62	1551	1.87e-53	-1.12136	-17.0143	0.0659067	1.66e-41	-1.11045	-8.92172	0.124466	2e-11	-1.13109	-14.3201	0.0789867	1.83e-30	0.0310631	0.205692	0.151017	0.83723
rs6691080	1	167140959	-	cg16224135	167141041	82	-	-	G	A	0.596639	0	A	0.376238	0	1	284.635	1.56e-62	1240	1.51e-53	-0.935223	-16.9654	0.0551253	2.36e-41	-0.763454	-5.72266	0.133409	8.61e-07	-0.963472	-15.8709	0.0607067	1.13e-34	0.0851603	0.67216	0.126696	0.502221
rs4804626:11770380:G:T	19	11770380	ZNF833P	cg21723029	11769640	740	-	-	T	G	0.340336	0	G	0.21	0.00990099	1	284.599	1.59e-62	938	1.17e-53	1.14667	17.8218	0.0643411	5.01e-44	0.964204	7.10921	0.135627	7.91e-09	1.18827	15.299	0.0776697	3.94e-33	-0.0385496	-0.27521	0.140073	0.783426
rs489620:28569149:C:G	1	28569149	JA611241	cg11975685	28573412	4263	-	-	G	C	0.651261	0	C	0.331683	0	1	284.486	1.68e-62	741	9.75e-54	1.09064	17.4725	0.0624205	6.13e-43	1.01358	7.16094	0.141543	6.65e-09	1.09477	15.2711	0.0716888	4.68e-33	-0.152994	-1.1334	0.134986	0.258339
rs73087705:8394978:C:T	4	8394978	ACOX3	cg00571438	8394799	179	ACOX3	Body	C	T	0.171053	0.0420168	T	0.38	0.00990099	1	284.467	1.69e-62	1299	1.73e-53	1.26006	16.8645	0.0747169	4.9e-41	1.29551	9.53241	0.135906	2.86e-12	1.30267	13.914	0.0936228	2.38e-29	-0.0524288	-0.340129	0.154144	0.7341
rs313843:47224484:A:G	19	47224484	STRN4	cg05374032	47217916	6568	PRKD2	TSS1500|Body	G	A	0.264706	0	A	0.143564	0	1	284.415	1.74e-62	1114	1.52e-53	-1.2957	-17.5201	0.073955	4.35e-43	-1.26785	-8.16244	0.155327	2.36e-10	-1.29559	-14.7577	0.0877908	1.17e-31	0.172123	0.979428	0.175738	0.328495
rs574318:146187160:C:A	3	146187160	PLSCR2	cg14056864	146187210	50	PLSCR2	TSS200|Body|5'UTR	C	A	0.556034	0.0252101	A	0.394737	0.0594059	1	284.391	1.76e-62	1485	2.05e-53	-1.05795	-17.3058	0.0611328	2.03e-42	-1.11646	-7.30885	0.152754	4.04e-09	-1.05634	-15.1978	0.0695064	7.41e-33	0.0671422	0.454362	0.147773	0.650038
rs4907715	13	113107251	-	cg26117369	113104975	2276	-	-	G	A	0.313084	0.10084	A	0.440217	0.0891089	0	284.369	1.78e-62	1458	2.04e-53	1.03283	16.6483	0.0620384	2.34e-40	0.991829	7.041	0.140865	9.96e-09	1.05866	15.323	0.0690895	3.39e-33	0.164644	1.16713	0.141067	0.244481
rs34111301:224602518:C:CA	1	224602519	WDR26	cg01421737	224647109	44590	-	-	CA	C	0.252137	0.0168067	C	0.580808	0.019802	1	284.336	1.81e-62	1011	1.43e-53	-0.866904	-16.7542	0.0517424	1.09e-40	-0.758406	-5.08616	0.149112	7.25e-06	-0.896635	-16.0769	0.0557716	3.15e-35	0.0757124	0.709166	0.106763	0.479008
rs640149:85435752:G:T	1	85435752	MCOLN2	cg18076721	85426562	9190	MCOLN2	Body	G	T	0.323529	0	T	0.42	0.00990099	1	284.332	1.81e-62	1564	2.22e-53	1.00971	17.2599	0.0585003	2.83e-42	0.995873	7.78869	0.127861	8.13e-10	0.997101	14.9556	0.0666709	3.37e-32	-0.10575	-0.767447	0.137795	0.443678
rs10272702:142958183:T:C	7	142958183	-	cg21482658	142981712	23529	TMEM139	TSS1500	T	C	0.114407	0.00840336	C	0.138614	0	1	284.311	1.83e-62	796	1.14e-53	-1.10281	-17.2722	0.063849	2.59e-42	-1.07483	-6.9872	0.153829	1.19e-08	-1.08801	-15.3457	0.0708999	2.94e-33	0.170717	1.09964	0.155249	0.272748
rs1266075:31653120:G:A	6	31653120	ABHD16A|LY6G5C	cg25417675	31651059	2061	-	-	G	A	0.336134	0	A	0.574257	0	1	284.293	1.85e-62	3780	3.23e-53	1.06924	17.1096	0.0624937	8.35e-42	1.07273	8.02891	0.133609	3.67e-10	1.06852	14.8266	0.0720674	7.56e-32	0.0758088	0.530954	0.142778	0.596012
rs2854222:61939015:C:T	17	61939015	TCAM1P	cg03437883	61959738	20723	GH2	TSS1500	C	T	0.273109	0	T	0.631313	0.019802	1	284.268	1.87e-62	769	1.13e-53	0.96938	16.9252	0.0572745	3.16e-41	0.850291	7.19623	0.118158	5.9e-09	1.00473	15.2474	0.0658954	5.43e-33	-0.299794	-2.59923	0.115339	0.0100059
rs115638077:121529122:T:G	2	121529122	GLI2	cg06685777	121528982	140	-	-	G	T	0.388393	0.0588235	T	0.08	0.00990099	1	284.249	1.89e-62	1103	1.63e-53	1.19847	16.6346	0.0720471	2.59e-40	1.61265	9.1997	0.175294	8.2e-12	1.11141	14.1285	0.0786645	6.13e-30	0.339898	2.06052	0.164957	0.0405811
rs28738745:124882235:T:C	6	-	-	cg22366943	124882293	-	NKAIN2	Body	T	C	0.309322	0.00840336	C	0.0789474	0.0594059	1	284.188	1.95e-62	1360	2.08e-53	-1.28127	-17.2655	0.0742097	2.71e-42	-1.28309	-8.58718	0.149419	5.88e-11	-1.26182	-14.5068	0.0869807	5.64e-31	-0.0708117	-0.442994	0.159848	0.658226
rs3001410:105313998:T:C	14	105313998	-	cg11756777	105312726	1272	-	-	C	T	0.202703	0.0672269	T	0.565934	0.0990099	1	284.155	1.98e-62	923	1.43e-53	0.996759	16.9205	0.0589083	3.27e-41	1.08165	10.2183	0.105854	3.42e-13	0.948283	13.4068	0.0707317	5.93e-28	-0.118486	-0.951669	0.124503	0.342359
rs2340911	6	168358507	MLLT4	cg16337339	168349952	8555	MLLT4	Body	T	C	0.390756	0	C	0.34	0.00990099	1	284.066	2.07e-62	1251	2.03e-53	-0.765945	-17.0794	0.0448461	1.04e-41	-0.73626	-7.26431	0.101353	4.69e-09	-0.783312	-15.2084	0.0515052	6.93e-33	0.0521994	0.496113	0.105217	0.620334
rs6865484:40391104:C:T	5	40391104	-	cg09067459	40385259	5845	-	-	T	C	0.394958	0	C	0.405	0.00990099	1	284	2.14e-62	1164	1.95e-53	1.08839	16.2448	0.0669997	4.37e-39	1.2264	9.53241	0.128655	2.86e-12	1.07505	13.8972	0.0773573	2.65e-29	0.0149526	0.0955546	0.156482	0.923965
8:144607201:T:TTACGGTCATCGTATCTAGCCACACACCTCCCTTGAA	8	-	-	cg17164461	144607211	-	ZC3H3	Body	T	TTACGGTCATCGTATCTAGCCACACACCTCCCTTGAA	0.351852	0.092437	TTACGGTCATCGTATCTAGCCACACACCTCCCTTGAA	0.412371	0.039604	1	283.935	2.21e-62	1251	2.17e-53	-1.1163	-16.4297	0.0679442	1.14e-39	-1.07825	-11.1717	0.0965159	1.97e-14	-1.09713	-12.6146	0.0869735	9.12e-26	-0.0420566	-0.280258	0.150064	0.779556
rs12046019:160831856:C:G	1	160831856	CD244	cg06494734	160833846	1990	CD244	TSS1500	C	G	0.241228	0.0420168	G	0.377551	0.029703	1	283.895	2.25e-62	1179	2.09e-53	1.15718	17.0255	0.0679672	1.53e-41	1.08018	6.27245	0.17221	1.34e-07	1.15908	15.6382	0.074119	4.77e-34	-0.195485	-1.28257	0.152417	0.201057
rs910016	6	1582162	-	cg23360922	1581879	283	-	-	A	G	0.0840336	0	G	0.0346535	0	0	283.851	2.3e-62	1595	2.88e-53	-1.68181	-16.0216	0.104971	2.21e-38	-1.82625	-11.396	0.160253	1.02e-14	-1.62167	-12.409	0.130685	3.38e-25	-0.117415	-0.500746	0.234481	0.617075
rs2430362:92362263:T:G	14	92362263	FBLN5	cg16431343	92359723	2540	FBLN5	Body	G	T	0.385321	0.0840336	T	0.546392	0.039604	1	283.831	2.33e-62	1454	2.66e-53	-1.10462	-17.9244	0.0616266	2.4e-44	-1.35213	-6.99141	0.193399	1.18e-08	-1.05352	-15.3281	0.0687313	3.28e-33	-0.202873	-1.15138	0.1762	0.250886
rs9260991:29962591:G:C	6	29962591	HLA-G|HLA-J|HLA-H	cg01915885	30000187	37596	NCRNA00171	Body	G	C	0.139831	0.00840336	C	0.27	0.00990099	1	283.815	2.35e-62	3681	4.1e-53	1.15686	17.0901	0.0676918	9.61e-42	1.17048	9.1838	0.127451	8.63e-12	1.1686	14.1235	0.0827415	6.33e-30	0.0381655	0.26205	0.145642	0.79354
rs2653815	9	91424954	-	cg13786031	91424986	32	-	-	G	A	0.673729	0.00840336	A	0.318182	0.019802	1	283.717	2.46e-62	1251	2.42e-53	-1.13106	-17.6554	0.0640632	1.65e-43	-1.14152	-8.40105	0.135878	1.08e-10	-1.11059	-14.5993	0.0760716	3.15e-31	0.015583	0.114156	0.136507	0.909223
rs363169:66842794:A:T	16	66842794	NAE1	cg03218323	66878077	35283	CA7	TSS1500	T	A	0.592437	0	A	0.386139	0	1	283.693	2.49e-62	634	1.24e-53	1.06845	17.5456	0.0608952	3.62e-43	1.03571	7.90604	0.131002	5.51e-10	1.06583	14.8724	0.0716651	5.68e-32	-0.00369885	-0.028093	0.131665	0.977615
rs6824201:118736905:G:C	4	118736905	-	cg21901577	118736876	29	-	-	C	G	0.584746	0.00840336	G	0.408163	0.029703	1	283.6	2.61e-62	1261	2.59e-53	-1.16697	-17.7468	0.0657566	8.56e-44	-1.11575	-7.77042	0.143589	8.64e-10	-1.18	-14.9406	0.0789798	3.7e-32	-0.0567695	-0.383221	0.148138	0.701944
rs2411182:35059718:G:A	17	35059718	-	cg25605545	35060467	749	-	-	A	G	0.340336	0	G	0.545455	0.019802	1	283.481	2.77e-62	774	1.68e-53	1.0911	17.0628	0.0639463	1.17e-41	1.11369	7.93705	0.140315	4.97e-10	1.0806	14.8487	0.0727742	6.58e-32	-0.0308105	-0.212526	0.144973	0.831903
rs11079790:45853626:G:A	17	45853626	-	cg24803719	45855879	2253	-	-	G	A	0.299107	0.0588235	A	0.326531	0.029703	1	283.441	2.83e-62	989	2.2e-53	1.09408	17.1567	0.0637698	5.94e-42	1.09357	9.5896	0.114037	2.39e-12	1.07234	13.8377	0.0774942	3.86e-29	0.105015	0.718765	0.146104	0.473084
rs795605	4	140577883	-	cg18381315	140578041	158	-	-	A	C	0.243697	0	C	0.19697	0.019802	1	283.439	2.83e-62	1300	2.89e-53	1.22234	17.1973	0.0710775	4.44e-42	1.03455	7.23523	0.142987	5.18e-09	1.24293	15.2017	0.0817627	7.23e-33	-0.0606983	-0.372227	0.163068	0.710099
rs11470590:31755944:GCCA:G	20	31755945	BPIFA2	cg05840533	31755943	2	C20orf70	TSS200	GCCA	G	0.359813	0.10084	G	0.188172	0.0792079	0	283.433	2.84e-62	879	1.96e-53	1.21039	17.3566	0.0697367	1.41e-42	1.3047	5.94599	0.219426	4.05e-07	1.18128	15.7505	0.0749993	2.38e-34	-0.0971901	-0.511625	0.189964	0.609451
rs10949706:155452140:A:G	7	155452140	RBM33	cg15661018	155458872	6732	RBM33	Body	G	A	0.277311	0	A	0.480198	0	1	283.357	2.95e-62	1488	3.45e-53	-1.04558	-17.8253	0.058657	4.88e-44	-1.00357	-7.62425	0.131629	1.41e-09	-1.02583	-15.0076	0.0683541	2.43e-32	0.00134978	0.0100816	0.133886	0.991966
rs9550182:113296344:T:C	13	113296344	-	cg08183074	113296369	25	-	-	T	C	0.504587	0.0840336	C	0.429348	0.0891089	1	283.312	3.02e-62	1509	3.57e-53	-1.08323	-15.9295	0.0680017	4.33e-38	-1.1493	-12.5923	0.0912704	3.47e-16	-1.02447	-11.169	0.0917247	8.87e-22	-0.303279	-2.06912	0.146574	0.0397589
rs10838709	11	47447346	PSMC3	cg20307385	47447363	17	PSMC3	Body	C	T	0.348739	0	T	0.19802	0	1	283.163	3.25e-62	634	1.62e-53	-1.17413	-17.0564	0.0688384	1.23e-41	-1.19792	-7.35636	0.162842	3.45e-09	-1.15409	-15.1343	0.0762566	1.1e-32	0.0351271	0.213844	0.164265	0.830876
rs3747571:4323983:A:G	16	4323983	TFAP4	cg00021532	4324280	297	TFAP4	TSS1500	G	A	0.491453	0.0168067	A	0.241935	0.0792079	1	283.156	3.26e-62	1338	3.43e-53	0.968406	17.7382	0.0545946	9.11e-44	0.962305	6.74428	0.142684	2.71e-08	0.954227	15.4166	0.0618963	1.89e-33	-0.0601659	-0.456989	0.131657	0.648151
rs9274623:32635998:G:T	6	32635998	HLA-DQB1	cg07180897	32729130	93132	HLA-DQB2	Body	G	T	0.226496	0.0168067	T	0.171717	0.019802	1	283.127	3.31e-62	5092	5.79e-53	1.3354	17.1749	0.0777527	5.21e-42	1.29133	7.20997	0.179104	5.63e-09	1.33563	15.2034	0.087851	7.15e-33	0.197046	1.06129	0.185667	0.289778
rs10925069:247681313:C:T	1	247681313	AK130400|GCSAML	cg20771596	247681766	453	GCSAML	1stExon|5'UTR	T	C	0.201681	0	C	0.405	0.00990099	1	283.117	3.33e-62	1990	5.2e-53	-1.10268	-16.5081	0.0667964	6.46e-40	-1.00341	-9.0615	0.110733	1.27e-11	-1.11587	-14.1777	0.0787061	4.49e-30	0.0263762	0.186434	0.141477	0.852284
rs12086684:26837067:C:A	1	26837067	-	cg14164839	26823481	13586	-	-	C	A	0.218487	0	A	0.5	0	1	283.092	3.37e-62	938	2.48e-53	0.589343	17.0301	0.034606	1.48e-41	0.666859	8.90359	0.0748978	2.12e-11	0.567451	14.2765	0.0397472	2.41e-30	0.026561	0.318982	0.0832678	0.750057
rs2870933	12	67854346	-	cg09070882	67850140	4206	-	-	C	T	0.512605	0	T	0.267327	0	1	283.081	3.39e-62	1389	3.69e-53	0.954375	16.8533	0.0566284	5.31e-41	0.845799	6.30925	0.134057	1.18e-07	0.979443	15.5973	0.0627959	6.15e-34	-0.153444	-1.14356	0.13418	0.254107
rs1282401:107307266:A:G	3	107307266	BBX	cg19570618	107307299	33	BBX	5'UTR	G	A	0.184874	0	A	0.25	0.029703	1	283.045	3.45e-62	1231	3.33e-53	1.11459	17.4991	0.0636943	5.06e-43	0.969422	8.29722	0.116837	1.52e-10	1.11277	14.6356	0.0760316	2.51e-31	-0.0283067	-0.187485	0.150982	0.851462
rs1616575:2763066:G:A	4	2763066	-	cg10181818	2763063	3	-	-	G	A	0.278761	0.0504202	A	0.177083	0.049505	1	283.037	3.46e-62	1311	3.56e-53	-1.24211	-17.1978	0.0722247	4.42e-42	-1.30432	-8.43918	0.154555	9.53e-11	-1.22117	-14.5539	0.0839067	4.19e-31	-0.190049	-1.13269	0.167785	0.258634
rs12461274	19	33907536	PEPD	cg12582695	33907977	441	PEPD	Body	C	T	0.495798	0	T	0.387755	0.029703	1	283.038	3.46e-62	1445	3.92e-53	0.98587	17.1553	0.0574675	6.01e-42	0.772866	6.75647	0.114389	2.6e-08	1.04911	15.4074	0.0680912	2e-33	-0.136014	-1.0366	0.131211	0.301113
rs10925069:247681313:C:T	1	247681313	AK130400|GCSAML	cg18198730	247681584	271	-	-	T	C	0.201681	0	C	0.405	0.00990099	1	283.028	3.48e-62	1987	5.42e-53	-1.07176	-16.1011	0.0665648	1.24e-38	-1.08608	-10.3481	0.104954	2.3e-13	-1.06264	-13.2644	0.080112	1.46e-27	-0.0392767	-0.278813	0.140871	0.780663
rs1344155:178950783:C:T	5	178950783	AX747985	cg12542080	178950795	12	-	-	T	C	0.16087	0.0336134	C	0.382979	0.0693069	1	283.019	3.49e-62	1377	3.77e-53	1.24223	16.8178	0.0738637	6.86e-41	1.19946	6.42112	0.186799	8.1e-08	1.25689	15.5496	0.0808313	8.27e-34	-0.0522335	-0.301802	0.173072	0.763101
rs7223604:969637:T:G	17	969637	ABR	cg01978703	973713	4076	ABR	Body	G	T	0.368644	0.00840336	T	0.310526	0.0594059	1	283.022	3.49e-62	1470	4.02e-53	-1.16553	-17.104	0.0681434	8.69e-42	-1.04384	-7.5114	0.138967	2.05e-09	-1.21442	-15.0533	0.0806746	1.83e-32	0.188041	1.21373	0.154929	0.226216
rs56711752:139393365:G:C	3	139393365	NMNAT3	cg21264300	139393960	595	NMNAT3	5'UTR	G	C	0.457627	0.00840336	C	0.363636	0.019802	1	282.951	3.61e-62	1398	3.97e-53	1.08221	17.0999	0.0632872	8.95e-42	0.987813	7.73321	0.127736	9.78e-10	1.09033	14.9382	0.0729894	3.76e-32	-0.201663	-1.32507	0.15219	0.186589
rs12522413:170434442:A:G	5	170434442	RANBP17	cg01579024	170288757	145685	RANBP17	TSS1500	G	A	0.364407	0.00840336	A	0.625	0.00990099	1	282.893	3.72e-62	1105	3.23e-53	1.027	16.7196	0.0614248	1.4e-40	0.82728	5.52225	0.149808	1.69e-06	1.08869	15.887	0.0685272	1.02e-34	-0.383528	-2.83012	0.135517	0.00510465
rs2119166:154243661:A:G	4	154243661	TRIM2	cg24402983	154243688	27	TRIM2	Body	A	G	0	0	G	0.139175	0.039604	0	282.857	3.79e-62	1352	4.02e-53	-1.39816	-16.8417	0.0830178	5.78e-41	-1.73213	-9.39317	0.184403	4.44e-12	-1.33143	-13.9508	0.0954371	1.89e-29	-0.423825	-2.0129	0.210554	0.0454015
rs10259022:130033318:C:T	7	130033318	CEP41	cg06917763	130033247	71	-	-	C	T	0.294118	0	T	0.350515	0.039604	1	282.843	3.82e-62	1127	3.37e-53	-0.874819	-16.8574	0.0518953	5.16e-41	-0.865555	-7.18461	0.120473	6.14e-09	-0.880154	-15.2061	0.0578818	7.03e-33	0.139911	1.11819	0.125123	0.264764
rs11926557:44777796:T:C	3	44777796	ZNF501	cg25574812	44770954	6842	ZNF501	TSS200	C	T	0.432773	0	T	0.326733	0	1	282.776	3.94e-62	854	2.64e-53	1.08802	16.8111	0.0647203	7.21e-41	1.2391	8.25311	0.150137	1.75e-10	1.08277	14.6513	0.0739026	2.27e-31	0.039088	0.241817	0.161643	0.809158
rs11633590:66390531:G:A	15	66390531	MEGF11	cg25998278	66390575	44	MEGF11	Body	G	A	0.209402	0.0168067	A	0.170103	0.039604	1	282.7	4.1e-62	1376	4.42e-53	1.34328	16.9088	0.0794429	3.56e-41	1.2389	7.58549	0.163325	1.6e-09	1.40818	15.0053	0.0938454	2.47e-32	-0.0683555	-0.385422	0.177352	0.700315
rs4855127:179676775:G:A	3	179676775	PEX5L	cg19417183	179685440	8665	PEX5L	5'UTR|Body	A	G	0.307692	0.0168067	G	0.203125	0.049505	1	282.671	4.16e-62	1240	4.05e-53	0.969147	16.8943	0.0573654	3.95e-41	0.946366	7.81036	0.121168	7.56e-10	0.971849	14.8885	0.065275	5.13e-32	-0.102443	-0.719279	0.142424	0.472769
rs74655564:58325512:G:C	15	58325512	ALDH1A2	cg12031962	58353849	28337	ALDH1A2	Body	G	C	0.448718	0.0168067	C	0.212871	0	1	282.614	4.28e-62	1779	5.97e-53	1.0965	16.4718	0.0665687	8.41e-40	0.966232	5.42168	0.178216	2.37e-06	1.11008	15.9129	0.0697601	8.69e-35	-0.132069	-0.852938	0.15484	0.394665
rs10838738	11	47663049	MTCH2	cg17688768	47628441	34608	-	-	A	G	0.340336	0	G	0.0990099	0	1	282.566	4.38e-62	681	2.34e-53	0.933729	17.2702	0.054066	2.63e-42	1.02377	7.70627	0.132849	1.07e-09	0.90715	14.9392	0.0607228	3.73e-32	0.10887	0.8363	0.13018	0.403937
12:13210012:G:A	12	-	-	cg23175533	13196876	-	KIAA1467	TSS1500	G	A	0.113445	0	A	0.42	0.00990099	1	282.548	4.42e-62	1552	5.38e-53	-1.14302	-16.5254	0.0691678	5.7e-40	-1.27035	-10.1276	0.125435	4.51e-13	-1.11423	-13.4157	0.0830541	5.6e-28	-0.100537	-0.6897	0.145769	0.491144
rs12565149	1	89465871	-	cg23627354	89459658	6213	CCBL2|RBMXL1	TSS1500	T	G	0.117647	0	G	0.326733	0	1	282.54	4.44e-62	1196	4.17e-53	1.35854	16.9007	0.0803833	3.77e-41	1.36415	8.71608	0.156509	3.87e-11	1.37398	14.3725	0.0955973	1.31e-30	-0.0356689	-0.217069	0.164321	0.828365
rs78253695:5364776:T:TGTC	11	5364777	HBG2|OR51B5|HBE1	cg19554569	5364833	56	OR51B5	TSS200	T	TGTC	0.470339	0.00840336	TGTC	0.13	0.00990099	1	282.506	4.52e-62	2564	7.9e-53	-1.06803	-16.291	0.0655595	3.12e-39	-1.3511	-9.16277	0.147456	9.23e-12	-1.01161	-14.0908	0.0717924	7.78e-30	-0.0332435	-0.222136	0.149654	0.824424
rs13127274:86648008:G:A	4	86648008	ARHGAP24	cg17317834	86647985	23	ARHGAP24	Body	G	A	0.297414	0.0252101	A	0.410891	0	1	282.452	4.64e-62	1464	5.33e-53	-1.14478	-16.6052	0.0689414	3.2e-40	-1.09291	-9.03648	0.120944	1.38e-11	-1.19271	-14.1702	0.0841703	4.71e-30	-0.00684268	-0.0442699	0.154567	0.964731
rs73049345:2815531:C:A	7	2815531	GNA12	cg13703663	2765455	50076	-	-	C	A	0.139831	0.00840336	A	0.0555556	0.019802	1	282.452	4.64e-62	1649	6e-53	1.6982	16.94	0.100248	2.84e-41	2.10708	8.15084	0.258511	2.45e-10	1.61368	14.6975	0.109793	1.7e-31	0.249892	0.89793	0.278298	0.370251
rs3838962:675087:AC:A	16	675088	RAB40C	cg04911050	677664	2576	RAB40C	3'UTR	AC	A	0.200855	0.0168067	A	0.222222	0.019802	1	282.389	4.79e-62	1102	4.14e-53	-1.24195	-16.6981	0.0743769	1.63e-40	-1.20839	-9.82838	0.122949	1.14e-12	-1.25148	-13.6305	0.0918146	1.43e-28	-0.0699523	-0.438115	0.159667	0.661753
rs3760410	17	48471597	LRRC59	cg23247955	48475522	3925	LRRC59	TSS1500	C	T	0.436975	0	T	0.420792	0	1	282.351	4.88e-62	1271	4.87e-53	-1.0414	-16.6033	0.0627223	3.24e-40	-1.1872	-10.5658	0.112363	1.19e-13	-0.987986	-13.0658	0.0756162	5.17e-27	-0.435808	-2.96121	0.147172	0.00341697
rs282983:77588795:A:C	16	77588795	-	cg26319873	77590132	1337	-	-	A	C	0.147059	0	C	0.267327	0	1	282.328	4.94e-62	2579	8.63e-53	1.01085	16.1553	0.062571	8.37e-39	1.15153	9.6349	0.119517	2.08e-12	0.984321	13.7658	0.071505	6.08e-29	0.209218	1.46032	0.143268	0.145696
rs6457401:31334852:G:T	6	31334852	-	cg16655385	31334836	16	-	-	G	T	0.268908	0	T	0.331683	0	1	282.282	5.05e-62	4538	8.83e-53	-1.11846	-16.9844	0.0658519	2.06e-41	-1.10785	-7.66981	0.144443	1.21e-09	-1.13442	-14.9484	0.0758888	3.52e-32	0.0690382	0.455309	0.151629	0.649357
rs1875364:124303393:A:G	3	124303393	KALRN	cg20925263	124303389	4	KALRN	TSS200|Body	A	G	0.535088	0.0420168	G	0.423469	0.029703	1	282.265	5.09e-62	1566	6.26e-53	0.586869	17.0648	0.0343905	1.15e-41	0.57163	9.01087	0.0634379	1.5e-11	0.598249	14.1799	0.04219	4.43e-30	0.133593	1.74453	0.0765784	0.0825294
rs35465473:45998867:A:G	3	45998867	FYCO1	cg08033130	45983597	15270	CXCR6|FYCO1	TSS1500|Body	A	G	0.340336	0	G	0.125	0.00990099	1	282.246	5.14e-62	1230	4.96e-53	-1.25173	-16.9859	0.0736924	2.04e-41	-1.46369	-7.64586	0.191436	1.31e-09	-1.20868	-14.9595	0.0807969	3.29e-32	0.132685	0.752326	0.176367	0.452698
rs12294726:6495864:G:C	11	6495864	TRIM3|ARFIP2	cg19297718	6495826	38	TRIM3	TSS1500|TSS200	G	C	0.3	0.0336134	C	0.136364	0.019802	1	282.219	5.21e-62	1411	5.77e-53	-1.29961	-16.9489	0.0766781	2.66e-41	-1.45189	-7.92388	0.18323	5.19e-10	-1.27122	-14.8132	0.0858167	8.22e-32	-0.0437918	-0.236266	0.18535	0.813457
rs12765185:134977077:T:A	10	134977077	KNDC1	cg15011131	134977297	220	KNDC1	Body	T	A	0.288793	0.0252101	A	0.263158	0.0594059	1	282.167	5.35e-62	1279	5.37e-53	-1.15911	-17.3322	0.0668762	1.68e-42	-1.16503	-7.43547	0.156686	2.64e-09	-1.12545	-15.0625	0.0747187	1.72e-32	-0.0184642	-0.103498	0.178402	0.917667
rs9347170:167405187:C:T	6	167405187	-	cg18543192	167370845	34342	RNASET2	TSS1500	C	T	0.390756	0	T	0.643564	0	1	282.158	5.37e-62	1846	7.78e-53	0.951927	17.1762	0.0554213	5.17e-42	0.799142	7.14095	0.11191	7.11e-09	0.986855	15.2041	0.0649071	7.12e-33	-0.137861	-1.15911	0.118937	0.247728
rs7658455:90057983:A:G	4	90057983	-	cg22920707	90057870	113	-	-	A	G	0.205128	0.0168067	G	0.285714	0.029703	1	282.122	5.47e-62	1511	6.49e-53	1.19313	17.6602	0.0675605	1.59e-43	1.06774	7.9206	0.134806	5.25e-10	1.21383	14.8117	0.0819511	8.3e-32	0.167199	1.04832	0.159493	0.295698
rs12545321:74043350:C:T	8	74043350	-	cg03210465	74043350	0	-	-	C	T	0.386555	0	T	0.60101	0.019802	1	282.081	5.58e-62	1517	6.65e-53	1.01347	16.5664	0.0611764	4.24e-40	0.886336	5.22423	0.169659	4.58e-06	1.02449	15.9621	0.0641825	6.41e-35	-0.190333	-1.31156	0.14512	0.191102
rs11914586:108599263:A:G	3	108599263	-	cg06955432	108599130	133	-	-	G	A	0.180672	0	A	0.145	0.00990099	1	282.078	5.59e-62	1233	5.41e-53	-1.44075	-16.9676	0.0849119	2.33e-41	-1.42539	-9.31921	0.152952	5.61e-12	-1.43641	-13.9725	0.102803	1.64e-29	-0.265639	-1.40776	0.188696	0.16068
14:92555676:C:T	14	-	-	cg04314597	92559815	-	ATXN3	Body|5'UTR	C	T	0.279661	0.00840336	T	0.40099	0	1	282.079	5.59e-62	1646	7.22e-53	-1.02777	-17.6154	0.0583448	2.2e-43	-1.02509	-7.72682	0.132666	9.99e-10	-1.01979	-14.9123	0.0683858	4.42e-32	-0.161372	-1.19005	0.1356	0.235368
rs111795318:10927850:A:G	6	10927850	SYCP2L	cg05624812	10930370	2520	SYCP2L	Body	A	G	0.199153	0.00840336	G	0.1	0.00990099	1	282.028	5.73e-62	1643	7.39e-53	-1.49027	-17.0966	0.0871675	9.17e-42	-1.37026	-7.65137	0.179087	1.28e-09	-1.51931	-14.9494	0.101631	3.5e-32	-0.0684308	-0.335358	0.204053	0.73769
rs59837890:216319:T:C	5	216319	CCDC127|SDHA	cg17546145	229605	13286	SDHA	Body	T	C	0.121849	0	C	0.520833	0.049505	1	282.021	5.75e-62	832	3.76e-53	-1.20487	-17.0785	0.0705493	1.04e-41	-0.978954	-5.99234	0.163368	3.46e-07	-1.25203	-15.688	0.0798085	3.5e-34	0.258605	2.06477	0.125246	0.0401732
12:48500489:GCAAA:GCAAACAAA	12	-	-	cg12381317	48500521	-	PFKM|SENP1	5'UTR|TSS1500	GCAAACAAA	GCAAA	0.37069	0.0252101	GCAAA	0.342105	0.0594059	1	281.959	5.93e-62	1730	8.06e-53	1.14036	17.6154	0.0647366	2.2e-43	1.16076	8.4001	0.138184	1.08e-10	1.11879	14.5395	0.076948	4.59e-31	0.104376	0.690295	0.151204	0.490771
rs12022206:228714329:C:T	1	228714329	-	cg06261630	228741351	27022	-	-	C	T	0.42437	0	T	0.193069	0	1	281.882	6.17e-62	1025	4.96e-53	1.11745	17.2059	0.0649456	4.17e-42	1.10229	7.91026	0.13935	5.43e-10	1.11777	14.8091	0.0754787	8.44e-32	-0.00868677	-0.0600696	0.144612	0.952157
rs58205855:25504660:A:G	14	25504660	STXBP6	cg14888305	25504634	26	STXBP6	5'UTR	A	G	0.275424	0.00840336	G	0.175	0.00990099	1	281.871	6.2e-62	1606	7.82e-53	-1.14006	-16.6521	0.0684636	2.28e-40	-1.22084	-9.39294	0.129974	4.45e-12	-1.13638	-13.9156	0.081662	2.36e-29	-0.0440158	-0.288667	0.152479	0.773121
rs7326847	13	31074339	HMGB1	cg06316758	31073758	581	-	-	C	T	0.563025	0	T	0.331683	0	1	281.829	6.33e-62	1606	7.98e-53	-1.07274	-17.3504	0.061828	1.47e-42	-1.10531	-7.47573	0.147854	2.31e-09	-1.04455	-15.0314	0.069491	2.1e-32	0.0380187	0.271007	0.140287	0.786652
rs651217	13	53402291	-	cg24646703	53402216	75	-	-	A	C	0.37395	0	C	0.440594	0	1	281.781	6.49e-62	1181	6.01e-53	0.744206	16.8831	0.0440799	4.28e-41	0.735132	6.02945	0.121924	3.05e-07	0.759463	15.6661	0.0484781	4.01e-34	-0.204446	-1.91418	0.106806	0.0569565
rs62131023:28810198:C:A	2	28810198	PLB1	cg18780489	28807568	2630	PLB1	Body	C	A	0.184211	0.0420168	A	0.166667	0.019802	1	281.653	6.92e-62	1332	7.23e-53	1.31599	17.2059	0.076485	4.17e-42	1.3864	8.63338	0.160586	5.06e-11	1.28715	14.3916	0.0894376	1.17e-30	0.00402689	0.0218585	0.184225	0.982582
rs12994120:16060550:T:A	2	16060550	-	cg17722263	16060395	155	MYCNUT	TSS200	T	A	0.495614	0.0420168	A	0.355	0.00990099	1	281.631	6.99e-62	1119	6.14e-53	1.08357	16.8898	0.0641553	4.08e-41	1.04707	8.81559	0.118774	2.81e-11	1.09986	14.2799	0.0770215	2.36e-30	-0.00294255	-0.0204111	0.144164	0.983735
rs2109303:157506846:G:A	7	157506846	PTPRN2	cg25981546	157512397	5551	PTPRN2	Body	G	A	0.318966	0.0252101	A	0.143617	0.0693069	1	281.542	7.31e-62	1629	9.35e-53	1.26752	16.6252	0.076241	2.77e-40	1.32963	8.3075	0.160052	1.47e-10	1.26371	14.5783	0.0866844	3.6e-31	0.0768395	0.444508	0.172864	0.657133
rs200544903:3885333:G:C	2	3885333	-	cg17872867	3885178	155	DCDC2C	Body	C	G	0.372881	0.00840336	G	0.534653	0	1	281.529	7.36e-62	1825	1.05e-52	1.04365	16.9582	0.0615428	2.49e-41	1.12971	8.02912	0.140702	3.66e-10	1.02769	14.733	0.0697539	1.36e-31	0.0443065	0.302484	0.146476	0.762583
rs11084970:2903730:T:C	19	2903730	ZNF57	cg27333018	2897514	6216	-	-	C	T	0.135593	0.00840336	T	0.331633	0.029703	1	281.504	7.45e-62	1165	6.81e-53	-1.30973	-17.6774	0.0740906	1.41e-43	-1.23956	-9.16226	0.13529	9.24e-12	-1.33037	-14.0555	0.0946515	9.72e-30	0.0312166	0.208377	0.149808	0.835137
rs231591:36224705:A:G	19	36224705	KMT2B	cg02493364	36204278	20427	ZBTB32	5'UTR	G	A	0.530702	0.0420168	A	0.190722	0.039604	1	281.498	7.47e-62	1363	7.99e-53	1.08421	16.3022	0.0665074	2.88e-39	1.13595	10.1123	0.112334	4.73e-13	1.06931	13.3881	0.0798701	6.67e-28	0.353098	2.59917	0.13585	0.0100077
rs1889813:53624640:C:T	14	53624640	-	cg10123347	53620162	4478	DDHD1	TSS200	T	C	0.176471	0	C	0.425	0.00990099	1	281.491	7.5e-62	1196	7.04e-53	1.128	16.7311	0.0674195	1.29e-40	1.06884	7.84366	0.136268	6.77e-10	1.17087	14.8313	0.0789456	7.34e-32	0.0277487	0.188337	0.147335	0.850794
rs180317:46196631:C:T	21	46196631	UBE2G2	cg23966593	46221845	25214	LINC01424|UBE2G2	TSS1500|TSS200	T	C	0.262931	0.0252101	C	0.128713	0	1	281.472	7.57e-62	1579	9.38e-53	1.26732	16.5778	0.0764465	3.9e-40	1.05916	6.336	0.167165	1.08e-07	1.32617	15.5347	0.0853683	9.07e-34	-0.199012	-1.10244	0.18052	0.271534
rs6768898	3	192362352	FGF12	cg17595997	192370356	8004	FGF12	Body	C	T	0.380342	0.0168067	T	0.5	0.00990099	1	281.395	7.87e-62	1355	8.37e-53	-1.10184	-16.9823	0.0648817	2.09e-41	-1.25317	-7.54872	0.166011	1.81e-09	-1.0736	-14.9804	0.0716673	2.88e-32	-0.0659493	-0.391217	0.168575	0.696034
rs11628076:104707350:C:T	14	104707350	-	cg20956390	104734475	27125	-	-	C	T	0.576923	0.0168067	T	0.260417	0.049505	1	281.366	7.98e-62	1009	6.32e-53	0.854799	17.1367	0.0498811	6.87e-42	0.869698	6.67131	0.130364	3.47e-08	0.838916	15.3902	0.0545096	2.23e-33	-0.0246968	-0.226411	0.10908	0.821102
rs1767535:105918613:A:G	10	105918613	WDR96	cg21794496	105899154	19459	CFAP43	Body	A	G	0.163866	0	G	0.54	0.00990099	1	281.351	8.04e-62	1205	7.61e-53	1.05166	16.5305	0.0636195	5.5e-40	1.00121	8.14945	0.122856	2.46e-10	1.0824	14.6608	0.0738295	2.14e-31	-0.0382151	-0.306641	0.124625	0.75942
rs2934427:57883426:G:A	15	57883426	MYZAP|GCOM1	cg20043937	57883427	1	GCOM1	TSS1500	A	G	0.256303	0	G	0.131313	0.019802	1	281.294	8.27e-62	1603	1.04e-52	-1.28273	-17.0016	0.0754479	1.82e-41	-1.1215	-5.2374	0.214133	4.39e-06	-1.30936	-15.9331	0.0821785	7.67e-35	-0.154663	-0.82144	0.188283	0.412327
rs2290403	4	942006	TMEM175	cg08222618	941054	952	TMEM175	5'UTR	G	A	0.404545	0.0756303	A	0.288889	0.108911	0	281.272	8.37e-62	1269	8.33e-53	-0.99903	-16.0719	0.0621602	1.53e-38	-0.90417	-4.79596	0.188527	1.89e-05	-1.02204	-16.0708	0.0635959	3.28e-35	0.132723	0.781894	0.169745	0.435158
rs4972923:230865049:G:A	2	230865049	FBXO36	cg05372614	230865144	95	FBXO36	Body	G	A	0.504505	0.0672269	A	0.443878	0.029703	1	281.165	8.83e-62	1495	1.04e-52	1.00391	17.6141	0.056995	2.22e-43	0.902458	7.56443	0.119303	1.72e-09	0.996897	14.9648	0.0666163	3.18e-32	0.169668	1.25086	0.135642	0.212378
rs2363554:215311438:G:A	1	215311438	KCNK2	cg13916421	215287668	23770	KCNK2	Body	A	G	0.350427	0.0168067	G	0.643564	0	1	281.142	8.93e-62	848	5.94e-53	-1.04089	-17.1146	0.0608191	8.06e-42	-1.04638	-7.65081	0.136767	1.29e-09	-1.04611	-14.92	0.0701146	4.21e-32	0.0372508	0.280101	0.132991	0.779676
rs7206744:58606507:A:C	16	58606507	CNOT1	cg21335942	58549945	56562	SETD6	Body	A	C	0.491597	0	C	0.247525	0	1	281.104	9.1e-62	1589	1.13e-52	1.13303	16.651	0.0680459	2.3e-40	1.2479	9.34701	0.133508	5.14e-12	1.11474	13.919	0.0800877	2.31e-29	-0.0203563	-0.136694	0.148919	0.891404
6:31085641:C:T	6	-	-	cg26858414	31083322	-	CDSN|PSORS1C1	3'UTR|5'UTR	T	C	0.466387	0	C	0.368687	0.019802	1	281.082	9.2e-62	4805	1.61e-52	1.02709	16.8094	0.0611021	7.3e-41	0.995627	7.60484	0.13092	1.5e-09	1.03322	14.9415	0.0691508	3.68e-32	-0.119904	-0.856489	0.139995	0.392703
rs11639761:88017063:G:C	16	88017063	BANP	cg06915872	87998081	18982	BANP	5'UTR	C	G	0.381356	0.00840336	G	0.19	0.00990099	1	281.062	9.29e-62	1240	9.04e-53	1.16399	16.7965	0.0692994	8.01e-41	1.23957	8.39856	0.147593	1.09e-10	1.11759	14.5095	0.0770248	5.55e-31	0.211866	1.26397	0.16762	0.207642
rs34292729:108739434:AAAG:A	1	108739439	SLC25A24	cg08149333	108742407	2968	SLC25A24	Body	AAAG	A	0.235043	0.0168067	A	0.378947	0.0594059	1	281.047	9.36e-62	1339	9.84e-53	-1.0988	-16.4306	0.0668753	1.13e-39	-1.23307	-9.74475	0.126537	1.47e-12	-1.08686	-13.6414	0.0796735	1.34e-28	-0.14065	-0.896471	0.156893	0.371028
rs7926053	11	78084965	GAB2	cg08622824	78084649	316	GAB2	Body	C	T	0	0	T	0.158416	0	0	281.049	9.36e-62	1134	8.33e-53	-1.66585	-17.0357	0.0977856	1.42e-41	-1.69765	-6.25034	0.271609	1.45e-07	-1.6533	-15.5558	0.106282	7.96e-34	-0.0819468	-0.336802	0.243309	0.736603
rs112216204:37012474:G:A	19	37012474	ZNF260	cg06920214	37018460	5986	ZNF260	5'UTR	G	A	0.361345	0	A	0.16	0.00990099	1	281.004	9.56e-62	997	7.48e-53	-1.29409	-17.3192	0.0747202	1.84e-42	-1.31885	-7.20386	0.183075	5.75e-09	-1.27555	-15.1363	0.0842709	1.09e-32	0.0297261	0.169991	0.174868	0.865181
rs12879185:50102595:T:C	14	50102595	DNAAF2|NEMF	cg19777190	50102422	173	DNAAF2	TSS1500	C	T	0.186441	0.00840336	T	0.495	0.00990099	1	280.955	9.8e-62	1085	8.35e-53	1.03884	16.8799	0.0615432	4.38e-41	0.950275	6.53977	0.145307	5.42e-08	1.08294	15.4333	0.0701693	1.7e-33	0.0326259	0.258669	0.12613	0.796144
12:15675170:A:T	12	-	-	cg06409423	15680812	-	PTPRO	Body	A	T	0.407407	0.092437	T	0.56701	0.039604	1	280.878	1.02e-61	815	6.52e-53	1.05007	15.9824	0.0657021	2.94e-38	1.19348	10.5846	0.112756	1.13e-13	1.01836	12.994	0.0783717	8.16e-27	0.35103	2.41159	0.14556	0.0167435
rs4628231:99385200:T:C	8	99385200	-	cg11756567	99385052	148	-	-	C	T	0.311966	0.0168067	T	0.402062	0.039604	1	280.839	1.04e-61	1075	8.76e-53	0.69843	17.0929	0.0408607	9.42e-42	0.800694	6.41885	0.124741	8.17e-08	0.654615	15.4802	0.0422872	1.27e-33	0.140468	1.38356	0.101526	0.167962
rs8135472:50482251:G:A	22	50482251	-	cg10146330	50482250	1	TTLL8	Body	G	A	0.38785	0.10084	A	0.371134	0.039604	0	280.829	1.04e-61	1422	1.17e-52	1.07946	16.822	0.0641694	6.66e-41	1.0768	7.38727	0.145765	3.11e-09	1.07312	15.0419	0.0713424	1.96e-32	-0.0827403	-0.532431	0.155401	0.59499
rs202183038:29994065:A:AC	6	29994066	ZNRD1-AS1	cg12736877	30039010	44944	RNF39	Body	A	AC	0.0882353	0	AC	0.226804	0.039604	1	280.8	1.06e-61	3638	1.85e-52	-1.44751	-17.2647	0.0838422	2.73e-42	-1.35293	-7.95756	0.170018	4.64e-10	-1.49002	-14.7471	0.101038	1.25e-31	0.11886	0.648511	0.183282	0.517363
rs10460587:85555478:C:T	2	85555478	TGOLN2	cg03728395	85555865	387	TGOLN2	TSS1500	T	C	0.445378	0	C	0.444444	0.019802	1	280.735	1.09e-61	1248	1.07e-52	-0.879569	-16.8914	0.0520719	4.03e-41	-0.888009	-7.1919	0.123473	5.99e-09	-0.888418	-15.1331	0.0587069	1.11e-32	-0.0242699	-0.188291	0.128896	0.850831
rs11733879:121584146:T:C	4	121584146	-	cg07870920	121569769	14377	-	-	T	C	0.245763	0.00840336	C	0.0445545	0	0	280.705	1.11e-61	1577	1.38e-52	1.42576	17.2567	0.0826204	2.89e-42	1.24753	7.26978	0.171604	4.61e-09	1.46509	15.0949	0.0970591	1.41e-32	-0.342406	-2.04062	0.167795	0.0425396
rs9852215:184013743:T:C	3	184013743	-	cg06232675	184016689	2946	PSMD2	TSS200	T	C	0.252101	0	C	0.57	0.00990099	1	280.673	1.13e-61	1420	1.26e-52	-0.967121	-16.575	0.0583482	3.98e-40	-0.875178	-6.07079	0.144162	2.66e-07	-0.992257	-15.6147	0.0635464	5.52e-34	0.0572239	0.452711	0.126403	0.651224
rs112620265:40828551:A:AT	21	40828552	SH3BGR	cg27016308	40823724	4828	SH3BGR	TSS200|5'UTR	A	AT	0.260504	0	AT	0.17	0.00990099	1	280.633	1.15e-61	1779	1.61e-52	1.19523	16.9362	0.0705726	2.92e-41	1.3544	8.80807	0.153769	2.88e-11	1.16293	14.2496	0.0816115	2.85e-30	0.106963	0.648617	0.164909	0.517295
rs9285964	6	2726653	MYLK4	cg09848493	2726667	14	MYLK4	Body	G	T	0.331933	0	T	0.410891	0	1	280.616	1.16e-61	1921	1.75e-52	-0.829386	-17.0214	0.0487261	1.58e-41	-0.97765	-8.63979	0.113157	4.96e-11	-0.794089	-14.3517	0.0553308	1.5e-30	-0.13215	-1.05358	0.12543	0.293285
rs2366119:38484453:C:T	3	38484453	-	cg01465620	38496096	11643	LOC100128640|ACVR2B	Body	C	T	0.537815	0	T	0.21	0.00990099	1	280.583	1.18e-61	1233	1.14e-52	-1.05662	-17.6753	0.0597795	1.43e-43	-1.01585	-7.69436	0.132025	1.11e-09	-1.04967	-14.8789	0.0705478	5.45e-32	-0.184381	-1.52648	0.120788	0.128394
rs11920061:37477377:A:G	3	37477377	C3orf35	cg19634964	37477358	19	-	-	A	G	0.360169	0.00840336	G	0.489899	0.019802	1	280.499	1.23e-61	851	8.23e-53	-1.06751	-16.7602	0.063693	1.04e-40	-1.08547	-7.79358	0.139278	8e-10	-1.07837	-14.8243	0.0727436	7.67e-32	0.00772819	0.0519627	0.148726	0.958608
rs60203812:75897370:T:A	7	75897370	SRRM3	cg17783368	75899435	2065	SRRM3	Body	T	A	0.0811966	0.0168067	A	0.175	0.00990099	1	280.439	1.27e-61	993	9.89e-53	1.19464	16.5573	0.0721516	4.52e-40	1.67553	9.87379	0.169695	9.87e-13	1.10448	13.5258	0.081657	2.78e-28	0.327133	1.7995	0.181791	0.0733751
rs11699120	20	30948975	ASXL1	cg01377358	30948211	764	ASXL1	Body	C	T	0.403361	0	T	0.232673	0	1	280.41	1.29e-61	846	8.55e-53	-1.05096	-17.0136	0.0617717	1.67e-41	-0.913514	-7.02412	0.130054	1.05e-08	-1.1007	-15.201	0.0724092	7.26e-33	0.271075	1.96594	0.137886	0.0506234
rs11943800:141266112:C:A	4	141266112	SCOC|LOC100129858	cg03729204	141266309	197	SCOC	Body	C	A	0.184874	0	A	0.375	0.00990099	1	280.292	1.37e-61	1051	1.13e-52	0.816916	16.4643	0.0496176	8.88e-40	0.696523	7.12203	0.0977983	7.58e-09	0.872292	15.1515	0.0575712	9.89e-33	-0.23066	-2.18534	0.105549	0.0299701
rs11654989:579729:G:C	17	579729	VPS53	cg06261186	579682	47	VPS53	Body	G	C	0.285714	0	C	0.0643564	0	1	280.234	1.41e-61	1252	1.38e-52	-1.17885	-17.132	0.0688098	7.11e-42	-0.979354	-6.46054	0.15159	7.09e-08	-1.22664	-15.4433	0.0794285	1.6e-33	-0.0207186	-0.146889	0.14105	0.883361
6:31275455:A:AAGG	6	-	-	cg27071793	31275718	-	-	-	AAGG	A	0.575221	0.0504202	A	0.321053	0.0594059	1	280.212	1.42e-61	4574	2.49e-52	1.07249	16.9193	0.0633882	3.3e-41	0.936131	5.18551	0.180528	5.21e-06	1.09442	15.9161	0.0687616	8.52e-35	-0.211526	-1.3864	0.152572	0.167094
rs2072756	1	171177525	FMO2	cg05822335	171179875	2350	FMO2	3'UTR	G	T	0.151261	0	T	0.153465	0	1	280.144	1.47e-61	1642	1.9e-52	1.48564	16.3339	0.0909544	2.29e-39	1.38393	7.81643	0.177054	7.41e-10	1.54407	14.8002	0.104327	8.92e-32	-0.190283	-0.907933	0.209578	0.364954
rs6805334:79411200:A:G	3	79411200	ROBO1	cg19686059	79411169	31	ROBO1	Body	G	A	0.487395	0	A	0.20297	0	1	280.135	1.48e-61	896	1.04e-52	1.10537	16.6675	0.066319	2.04e-40	1.15845	8.34466	0.138825	1.3e-10	1.12444	14.5087	0.0775011	5.58e-31	-0.214829	-1.53508	0.139946	0.126269
rs1123648	2	37232330	HEATR5B	cg25176297	37232322	8	HEATR5B	Body	C	T	0.180672	0	T	0.055	0.00990099	1	280.078	1.52e-61	1493	1.78e-52	-1.41698	-16.658	0.0850633	2.18e-40	-1.64815	-8.06847	0.204271	3.22e-10	-1.37774	-14.6621	0.0939658	2.12e-31	-0.0388767	-0.167646	0.231898	0.867023
rs70953078:98589913:G:GGAA	4	98589916	STPG2	cg13437684	98642292	52376	STPG2	Body	GGAA	G	0.453782	0	G	0.371287	0	1	280.061	1.53e-61	675	8.12e-53	0.930714	17.1906	0.0541408	4.66e-42	0.994296	7.70895	0.128979	1.06e-09	0.918601	14.8537	0.0618432	6.38e-32	0.0600358	0.474909	0.126415	0.635345
rs1131364	3	186370333	FETUB	cg13908232	186371902	1569	-	-	T	G	0.588235	0	G	0.242574	0	1	279.997	1.58e-61	1542	1.92e-52	0.928188	16.7822	0.0553079	8.88e-41	1.07277	8.69474	0.123382	4.15e-11	0.907639	14.2968	0.0634854	2.12e-30	0.0678168	0.571649	0.118634	0.568171
rs2658842	11	131553139	NTM	cg08711469	131555340	2201	NTM	Body	T	C	0.268519	0.092437	C	0.538043	0.0891089	1	279.897	1.66e-61	1842	2.41e-52	-1.11932	-16.5115	0.0677906	6.31e-40	-1.14805	-10.2111	0.112431	3.49e-13	-1.11909	-13.2525	0.0844435	1.58e-27	-0.108329	-0.759477	0.142636	0.448419
rs2279988	9	1042166	-	cg02959108	1042202	36	-	-	T	G	0.37395	0	G	0.460396	0	1	279.821	1.73e-61	2581	3.02e-52	1.05368	17.2871	0.0609515	2.32e-42	1.19893	6.69476	0.179086	3.21e-08	1.01728	15.3297	0.06636	3.25e-33	-0.0418193	-0.251497	0.166281	0.801676
rs6784723:155883294:G:A	3	155883294	KCNAB1	cg09000155	155878612	4682	KCNAB1	Body	A	G	0.385593	0.00840336	G	0.295	0.00990099	1	279.813	1.74e-61	1068	1.45e-52	-1.1446	-17.5653	0.0651626	3.15e-43	-1.07976	-8.81781	0.122453	2.79e-11	-1.13675	-14.2148	0.0799694	3.56e-30	-0.0103434	-0.0709842	0.145714	0.943478
rs1030009	19	46788020	RNU6-66P	cg07325427	46792195	4175	RNU6-66P	Body	T	C	0.268908	0	C	0.212871	0	1	279.813	1.74e-61	1502	2.05e-52	1.04948	17.1118	0.0613308	8.22e-42	0.876579	6.35338	0.13797	1.02e-07	1.08422	15.4741	0.0700666	1.32e-33	-0.0750731	-0.538202	0.139489	0.591007
rs11123170:113978940:C:G	2	113978940	PAX8	cg17445212	113993313	14373	PAX8|LOC440839|LOC654433	Body|TSS1500	C	G	0.411017	0.00840336	G	0.313131	0.019802	1	279.776	1.77e-61	1089	1.51e-52	-1.06022	-16.9199	0.0626607	3.28e-41	-1.12624	-7.82698	0.143892	7.16e-10	-1.0412	-14.7822	0.070436	9.99e-32	-0.161159	-1.06282	0.151634	0.289085
rs528384:112671744:T:A	13	112671744	-	cg04976759	112669393	2351	-	-	A	T	0.486486	0.0672269	T	0.551724	0.138614	0	279.737	1.8e-61	1376	1.95e-52	1.05475	16.9575	0.0621993	2.5e-41	1.1778	9.85818	0.119474	1.04e-12	1.03192	13.5112	0.0763747	3.05e-28	0.0404417	0.264811	0.152719	0.791415
rs7115153:34955407:A:G	11	34955407	PDHX	cg12417385	34951579	3828	PDHX	Body	A	G	0.118644	0.00840336	G	0.356436	0	1	279.661	1.87e-61	1631	2.4e-52	1.24095	17.417	0.071249	9.13e-43	1.40268	6.79806	0.206336	2.26e-08	1.17744	15.279	0.0770627	4.46e-33	-0.017754	-0.0995293	0.178379	0.920813
rs602950:20915531:A:G	1	20915531	CDA	cg04087271	20915334	197	CDA	TSS200	A	G	0.320175	0.0420168	G	0.0808081	0.019802	1	279.645	1.89e-61	1256	1.86e-52	1.19269	17.1701	0.0694632	5.4e-42	1.20714	9.26365	0.130309	6.69e-12	1.17366	13.9223	0.084301	2.26e-29	0.00676653	0.0455965	0.1484	0.963675
rs9356595:170778128:T:C	6	170778128	PSMB1	cg12693636	170780747	2619	-	-	C	T	0.382609	0.0336134	T	0.143564	0	1	279.576	1.95e-61	959	1.47e-52	0.921396	17.0021	0.0541932	1.81e-41	0.931245	9.24377	0.100743	7.13e-12	0.904667	13.933	0.0649297	2.11e-29	0.104781	0.829348	0.126341	0.407849
rs4867981	5	169999591	KCNIP1	cg19973210	169998654	937	KCNIP1	5'UTR|Body	A	G	0.382353	0	G	0.267327	0	1	279.51	2.02e-61	1396	2.21e-52	1.03328	16.2527	0.0635755	4.12e-39	0.98238	5.99632	0.16383	3.42e-07	1.07028	15.6062	0.0685805	5.82e-34	-0.0207144	-0.134944	0.153504	0.892786
rs10923720:119541879:T:C	1	119541879	-	cg07961512	119535619	6260	-	-	T	C	0.405172	0.0252101	C	0.32	0.00990099	1	279.447	2.08e-61	1374	2.25e-52	-1.11436	-16.8322	0.0662042	6.19e-41	-1.20325	-7.56288	0.1591	1.73e-09	-1.09495	-14.908	0.0734471	4.54e-32	0.061432	0.368966	0.166498	0.712525
rs342321:72354390:T:C	11	72354390	PDE2A	cg04428374	72361742	7352	PDE2A	Body	C	T	0.282609	0.0336134	T	0.326733	0	1	279.404	2.13e-61	882	1.47e-52	-0.887635	-16.3379	0.0543299	2.22e-39	-0.920245	-7.95154	0.115732	4.74e-10	-0.909599	-14.703	0.0618651	1.64e-31	0.107408	0.84889	0.126528	0.396909
rs9639523:25991977:G:T	7	25991977	-	cg24254488	25991654	323	-	-	G	T	0.345133	0.0504202	T	0.216667	0.108911	0	279.347	2.19e-61	1337	2.3e-52	1.18523	16.1859	0.0732263	6.7e-39	1.26978	10.4225	0.121831	1.84e-13	1.1478	13.066	0.0878468	5.17e-27	0.103425	0.61801	0.167352	0.537238
rs1547512	4	56022496	-	cg16572876	56024045	1549	-	-	T	C	0.434579	0.10084	C	0.414894	0.0693069	0	279.308	2.23e-61	1135	1.99e-52	1.01646	15.5455	0.0653863	7.1e-37	1.22673	11.1761	0.109763	1.94e-14	0.972295	12.4259	0.0782475	3.03e-25	0.324186	2.12004	0.152915	0.0351762
rs2645681:77820949:G:A	4	77820949	SOWAHB	cg10057126	77819792	1157	ANKRD56	TSS1500	G	A	0.315126	0	A	0.308081	0.019802	1	279.304	2.24e-61	1567	2.75e-52	-1.17515	-16.5901	0.0708348	3.57e-40	-1.18723	-7.45597	0.159232	2.47e-09	-1.18557	-14.957	0.0792653	3.34e-32	0.098899	0.582477	0.16979	0.56087
rs8086127	18	56663700	-	cg23322833	56663638	62	-	-	T	C	0.411017	0.00840336	C	0.206186	0.039604	1	279.257	2.29e-61	1878	3.38e-52	-1.13208	-17.5703	0.0644316	3.04e-43	-1.19186	-7.99669	0.149044	4.08e-10	-1.11913	-14.6735	0.0762687	1.98e-31	-0.17554	-1.22071	0.143801	0.223563
rs4920606:17748288:G:A	1	17748288	RCC2	cg08038629	17751673	3385	RCC2	Body	G	A	0.308696	0.0336134	A	0.373737	0.019802	1	279.249	2.3e-61	1330	2.4e-52	-1.04455	-17.6839	0.0590676	1.34e-43	-1.02454	-7.77636	0.131751	8.47e-10	-1.03112	-14.7911	0.069712	9.45e-32	0.0949657	0.686627	0.138308	0.493076
rs2612140:137756820:C:T	4	137756820	-	cg27029077	137753156	3664	-	-	C	T	0.260684	0.0168067	T	0.185	0.00990099	1	279.239	2.31e-61	1620	2.94e-52	1.26129	16.8536	0.0748381	5.3e-41	1.33496	9.21763	0.144827	7.75e-12	1.23412	13.9382	0.0885419	2.04e-29	0.188761	1.06452	0.177321	0.288317
rs4655578:68695236:G:C	1	68695236	WLS	cg09094121	68697556	2320	WLS	Body	G	C	0.153509	0.0420168	C	0.215	0.00990099	1	279.216	2.34e-61	1423	2.61e-52	1.26799	16.815	0.0754082	7.01e-41	1.25704	10.4268	0.120558	1.81e-13	1.28064	13.0575	0.0980774	5.45e-27	0.0862471	0.522068	0.165203	0.602173
rs2034109:20196633:C:T	17	20196633	SPECC1	cg25794370	20163606	33027	SPECC1	ExonBnd|Body	T	C	0.394068	0.00840336	C	0.0792079	0	1	279.202	2.36e-61	535	9.89e-53	0.962537	17.0825	0.0563462	1.01e-41	0.757259	7.20129	0.105156	5.8e-09	1.00413	15.0779	0.0665961	1.57e-32	-0.0472965	-0.404752	0.116853	0.686072
rs3820393	1	167512558	CREG1	cg24693760	167509918	2640	-	-	T	G	0.218487	0	G	0.0742574	0	1	279.197	2.36e-61	1435	2.66e-52	-1.43337	-16.6101	0.0862951	3.09e-40	-1.6641	-9.51244	0.174939	3.05e-12	-1.35084	-13.7372	0.0983346	7.29e-29	0.0111533	0.0551325	0.2023	0.956085
rs72832833:117669867:A:G	10	117669867	ATRNL1	cg05635369	117669901	34	ATRNL1	Body	A	G	0.247899	0	G	0.403061	0.029703	1	279.183	2.38e-61	1158	2.16e-52	-1.12857	-17.167	0.0657406	5.52e-42	-1.09622	-6.72331	0.163048	2.91e-08	-1.12521	-15.2964	0.0735605	4e-33	0.128688	0.801239	0.160612	0.423899
rs8014898:60201014:T:C	14	60201014	RTN1	cg02345420	60183832	17182	RTN1	Body	C	T	0.634454	0	T	0.277778	0.019802	1	279.176	2.39e-61	855	1.6e-52	0.888006	16.463	0.0539395	8.96e-40	1.05103	10.6199	0.098968	1.01e-13	0.832414	12.8994	0.0645312	1.49e-26	0.235378	2.05756	0.114397	0.0408677
rs1467597:6416079:A:G	6	6416079	LY86-AS1	cg00586123	6415533	546	LY86-AS1	Body	A	G	0.466387	0	G	0.475248	0	1	279.168	2.4e-61	2065	3.88e-52	1.02087	16.4181	0.0621794	1.24e-39	1.24156	9.40643	0.131991	4.26e-12	0.984986	13.809	0.0713295	4.63e-29	0.0960132	0.625269	0.153555	0.532474
rs9566964	13	42908350	-	cg12797987	42908205	145	-	-	G	A	0.320513	0.0168067	A	0.168317	0	1	279.07	2.52e-61	1466	2.9e-52	-1.23084	-17.0489	0.0721949	1.29e-41	-1.3503	-8.84664	0.152634	2.54e-11	-1.20257	-14.1706	0.0848636	4.7e-30	-0.225215	-1.38448	0.162671	0.167681
rs1016095:118829331:C:T	6	118829331	CEP85L	cg10947500	118985774	156443	CEP85L	5'UTR	T	C	0.226891	0	C	0.265	0.00990099	1	279.049	2.54e-61	1204	2.4e-52	-1.36681	-16.438	0.0831492	1.07e-39	-1.33181	-9.41518	0.141453	4.14e-12	-1.41416	-13.7987	0.102485	4.94e-29	-0.0776696	-0.42648	0.182118	0.670195
rs1330811	9	127117346	LOC100129034|PSMB7	cg14243010	127117328	18	LOC100129034|PSMB7	Body	G	A	0.508403	0	A	0.381188	0	1	278.995	2.61e-61	1142	2.34e-52	-1.09916	-16.8111	0.065383	7.2e-41	-1.19179	-9.4235	0.12647	4.04e-12	-1.05946	-13.791	0.0768226	5.18e-29	-0.0166843	-0.106373	0.156847	0.915388
rs9514706	13	108244188	FAM155A	cg27554518	108234701	9487	FAM155A	Body	C	T	0.516949	0.00840336	T	0.38	0.00990099	1	278.911	2.72e-61	1776	3.8e-52	-1.05095	-16.2533	0.0646607	4.11e-39	-0.978901	-6.26485	0.156253	1.38e-07	-1.08318	-15.4811	0.0699681	1.27e-33	0.239697	1.61128	0.148762	0.108621
rs4751688:120765501:G:A	10	120765501	-	cg10058373	120766572	1071	-	-	G	A	0.282051	0.0168067	A	0.178571	0.029703	1	278.88	2.77e-61	1418	3.08e-52	-1.1367	-16.5155	0.068826	6.13e-40	-1.17623	-6.63008	0.177409	3.99e-08	-1.11601	-15.3272	0.0728124	3.3e-33	0.0252862	0.152579	0.165726	0.878877
rs7165065	15	33733138	RYR3	cg08661117	33733182	44	RYR3	Body	T	C	0.384615	0.0168067	C	0.569307	0	1	278.879	2.77e-61	2209	4.8e-52	0.959643	16.6735	0.0575548	1.95e-40	0.892526	6.54638	0.136339	5.3e-08	0.989407	15.3631	0.0644016	2.64e-33	-0.150416	-1.15961	0.129713	0.247526
rs3784671	15	63569184	APH1B	cg09265959	63569170	14	APH1B	TSS1500	C	A	0.470588	0	A	0.212121	0.019802	1	278.827	2.84e-61	1367	3.05e-52	-0.89392	-16.8476	0.0530591	5.53e-41	-0.912728	-6.98402	0.130688	1.21e-08	-0.909127	-15.1674	0.0599395	8.95e-33	-0.0280082	-0.224505	0.124756	0.822583
rs30233:14400309:G:A	16	14400309	-	cg24229568	14401778	1469	MIR365A	TSS1500	A	G	0.401709	0.0168067	G	0.20297	0	1	278.774	2.92e-61	884	2.02e-52	-0.966569	-16.6547	0.0580359	2.23e-40	-1.03127	-7.78433	0.132481	8.25e-10	-0.935669	-14.7709	0.0633456	1.07e-31	0.0109569	0.0868773	0.126119	0.930852
rs381218	6	32977420	HLA-DOA	cg20236627	32977412	8	HLA-DOA	TSS200	G	T	0.256303	0	T	0.113861	0	1	278.664	3.08e-61	4303	5.39e-52	-1.3159	-17.0129	0.0773469	1.68e-41	-1.23981	-7.53506	0.164539	1.89e-09	-1.33433	-14.8959	0.0895771	4.9e-32	0.0990799	0.563564	0.175809	0.573652
rs12946829:8777845:A:G	17	8777845	-	cg04354002	8777762	83	-	-	A	G	0.349138	0.0252101	G	0.444444	0.108911	0	278.645	3.11e-61	1413	3.45e-52	1.07989	16.8266	0.0641779	6.44e-41	1.1365	8.90095	0.127683	2.13e-11	1.08835	14.1215	0.0770705	6.41e-30	-0.0222033	-0.150873	0.147165	0.880221
rs1505278:39491470:T:A	15	39491470	-	cg08580399	39874413	382943	THBS1	Body	A	T	0.533613	0	T	0.378788	0.019802	1	278.617	3.16e-61	1557	3.86e-52	1.00197	17.153	0.0584138	6.11e-42	1.23337	7.7014	0.160149	1.09e-09	0.93338	14.809	0.063028	8.45e-32	0.111735	0.737288	0.151549	0.46177
rs10399931	1	203156080	CHI3L1	cg17014757	203156097	17	CHI3L1	TSS200	C	T	0.279661	0.00840336	T	0.23913	0.0891089	1	278.599	3.18e-61	1099	2.75e-52	-0.986002	-17.1419	0.0575201	6.62e-42	-0.915063	-7.52097	0.121668	1.99e-09	-1.00484	-14.9008	0.0674355	4.75e-32	0.0503854	0.360546	0.139747	0.718801
rs9925719	16	4461861	CORO7-PAM16|CORO7	cg26783146	4423632	38229	VASN|CORO7	5'UTR|Body	G	A	0.222689	0	A	0.321782	0	1	278.604	3.18e-61	1449	3.61e-52	-0.858754	-17.0007	0.050513	1.83e-41	-0.828357	-9.66132	0.0857395	1.91e-12	-0.860643	-13.6111	0.0632309	1.62e-28	-0.0963801	-0.873455	0.110343	0.383413
rs2161971	2	1669119	PXDN	cg14230647	1669072	47	PXDN	Body	A	C	0.258621	0.0252101	C	0.368687	0.019802	1	278.409	3.5e-61	1559	4.28e-52	-1.11402	-17.1131	0.0650976	8.14e-42	-1.05618	-5.91889	0.178442	4.44e-07	-1.10938	-15.6005	0.071112	6.03e-34	0.0314978	0.191603	0.164391	0.848239
rs4646785	17	19651902	ALDH3A1	cg08974518	19651692	210	ALDH3A1	5'UTR|1stExon	C	T	0.196581	0.0168067	T	0.113402	0.039604	1	278.237	3.82e-61	627	1.88e-52	-1.36173	-16.0746	0.0847131	1.51e-38	-1.92382	-9.80487	0.196211	1.22e-12	-1.2619	-13.4945	0.0935125	3.4e-28	-0.207842	-0.895544	0.232084	0.371521
rs7819473:142541033:C:T	8	142541033	-	cg16268708	142541031	2	-	-	C	T	0.275424	0.00840336	T	0.263736	0.0990099	1	278.136	4.01e-61	1474	4.64e-52	1.26204	16.6358	0.0758632	2.56e-40	1.2366	7.91428	0.156249	5.36e-10	1.28135	14.6799	0.0872857	1.9e-31	-0.0128937	-0.0737877	0.17474	0.94125
rs2921723:117949584:T:C	8	117949584	AARD|AL832163	cg07064711	117950335	751	C8orf85	TSS200	C	T	0.383621	0.0252101	T	0.277228	0	1	278.107	4.07e-61	1290	4.12e-52	1.05859	16.9734	0.0623672	2.23e-41	1.07756	8.78979	0.122593	3.05e-11	1.0421	14.172	0.0735318	4.66e-30	-0.0326631	-0.226283	0.144346	0.821201
rs9601123:79385681:T:C	13	79385681	LINC00331	cg25670171	79380877	4804	LINC00331	Body	T	C	0.311966	0.0168067	C	0.221591	0.128713	0	278.03	4.23e-61	1360	4.52e-52	-1.24339	-16.7585	0.0741947	1.05e-40	-1.20258	-7.12007	0.1689	7.63e-09	-1.2376	-15.0776	0.0820818	1.57e-32	-0.0766728	-0.438636	0.174798	0.661376
rs4148565:183725909:G:GT	3	183725910	ABCC5-AS1|ABCC5	cg27658518	183723888	2022	ABCC5-AS1|ABCC5	TSS1500|Body	GT	G	0.470588	0	G	0.28	0.00990099	1	278.012	4.27e-61	1180	3.96e-52	-1.01596	-16.2394	0.0625615	4.54e-39	-1.04993	-9.90991	0.105948	8.83e-13	-1.00889	-13.4091	0.0752391	5.84e-28	-0.108531	-0.788112	0.137711	0.43152
rs1183079:2904672:G:A	7	2904672	-	cg04368789	2904671	1	-	-	G	A	0.377119	0.00840336	A	0.371134	0.039604	1	277.964	4.37e-61	1814	6.23e-52	-1.06841	-16.9605	0.0629941	2.45e-41	-0.917011	-6.71785	0.136504	2.97e-08	-1.10754	-15.2589	0.0725829	5.06e-33	0.112146	0.778694	0.144018	0.437037
rs1821981:43018916:A:G	2	43018916	HAAO	cg05986933	43020457	1541	HAAO	TSS1500	G	A	0.252101	0	A	0.113861	0	1	277.929	4.45e-61	1427	4.98e-52	-1.14253	-16.2457	0.0703283	4.34e-39	-1.5241	-8.43927	0.180596	9.52e-11	-1.10944	-14.3773	0.0771657	1.28e-30	-0.0112714	-0.0589161	0.191313	0.953075
rs2295734:151413828:C:A	6	151413828	MTHFD1L	cg10395519	151412304	1524	MTHFD1L	Body	C	A	0.394068	0.00840336	A	0.113861	0	1	277.884	4.55e-61	1901	6.79e-52	1.11618	16.8312	0.066316	6.23e-41	1.32886	7.64818	0.173748	1.3e-09	1.06994	14.8118	0.0722355	8.3e-32	-0.245019	-1.5575	0.157315	0.120857
rs1861221:57182917:C:T	19	57182917	ZNF835	cg00747959	57182127	790	ZNF835	5'UTR	C	T	0.150862	0.0252101	T	0.415789	0.0594059	1	277.77	4.82e-61	1441	5.45e-52	1.05284	16.9673	0.0620513	2.33e-41	0.892852	6.95494	0.128377	1.33e-08	1.11172	15.1459	0.0734006	1.02e-32	-0.207179	-1.58896	0.130387	0.113575
rs11542583:69373414:T:C	16	69373414	COG8|NIP7	cg10452133	69372561	853	NIP7|COG8	TSS1500|Body	T	C	0.262931	0.0252101	C	0.32	0.00990099	1	277.758	4.85e-61	999	3.8e-52	1.14782	16.0876	0.0713484	1.37e-38	1.09668	9.61731	0.114032	2.19e-12	1.19914	13.6112	0.0880996	1.62e-28	-0.182445	-1.15365	0.158145	0.249954
rs11240324:204955319:G:A	1	204955319	NFASC	cg09481780	204953805	1514	NFASC	Body	G	A	0.349138	0.0252101	A	0.121212	0.019802	1	277.66	5.09e-61	1147	4.58e-52	1.389	16.628	0.0835337	2.71e-40	1.45025	7.42767	0.19525	2.71e-09	1.38605	14.9161	0.0929234	4.32e-32	-0.0257745	-0.132882	0.193966	0.894414
rs11136403:1455734:T:C	8	1455734	DLGAP2	cg10636144	1455764	30	DLGAP2	5'UTR	C	T	0.230435	0.0336134	T	0.197917	0.049505	1	277.613	5.21e-61	2445	9.12e-52	-1.26726	-17.2113	0.0736292	4.01e-42	-1.28816	-7.75147	0.166182	9.2e-10	-1.25453	-14.7488	0.0850601	1.23e-31	0.0911688	0.540598	0.168644	0.589358
rs11787365:145041333:T:C	8	145041333	PLEC	cg15847845	145028505	12828	PLEC1	TSS1500|Body	C	T	0.62931	0.0252101	T	0.359375	0.049505	1	277.611	5.22e-61	650	2.66e-52	-1.05861	-16.905	0.0626211	3.66e-41	-1.09583	-8.37669	0.130819	1.17e-10	-1.04473	-14.4028	0.0725362	1.09e-30	-0.0844993	-0.61132	0.138224	0.541649
rs11025525:20379963:C:G	11	20379963	-	cg01397325	20386022	6059	HTATIP2	Body	C	G	0.491453	0.0168067	G	0.33871	0.0792079	1	277.61	5.22e-61	1952	8e-52	0.73199	16.6673	0.0439179	2.04e-40	0.613826	7.38944	0.0830681	3.08e-09	0.762425	14.9334	0.0510551	3.87e-32	-0.043756	-0.426918	0.102493	0.669876
rs13054517:18461831:T:C	22	18461831	MIR648|MICAL3	cg05522180	18464409	2578	MIR648|MICAL3	TSS1500|5'UTR	T	C	0.302521	0	C	0.371287	0	1	277.536	5.42e-61	1286	5.47e-52	1.07275	15.7826	0.0679705	1.26e-37	1.15882	9.95586	0.116396	7.66e-13	1.06155	13.3573	0.0794732	8.12e-28	0.12935	0.822705	0.157225	0.411609
12:69726850:T:C	12	-	-	cg12292165	69726854	-	-	-	C	T	0.280172	0.0252101	T	0.10101	0.019802	1	277.526	5.44e-61	1692	7.23e-52	-1.39878	-17.2861	0.0809193	2.34e-42	-1.53035	-8.03304	0.190507	3.62e-10	-1.352	-14.5944	0.0926379	3.25e-31	-0.42203	-2.2797	0.185125	0.02363
rs372748329:8946076:AAACAACAAC:AAACAAC	11	8946094	C11orf16	cg00061907	8931485	14609	AKIP1|ST5	TSS1500|5'UTR	AAACAACAAC	AAACAAC	0.268908	0	AAACAAC	0.21	0.00990099	1	277.505	5.5e-61	1078	4.65e-52	1.06782	16.421	0.0650278	1.22e-39	1.10223	9.98337	0.110407	7.03e-13	1.06473	13.3356	0.079841	9.31e-28	0.256652	1.79089	0.14331	0.0747515
rs4791216	17	65711129	-	cg26550627	65713576	2447	NOL11	TSS1500	A	C	0.243697	0	C	0.475248	0	1	277.424	5.73e-61	1093	4.92e-52	1.19304	16.8332	0.0708746	6.14e-41	1.17708	7.23864	0.162611	5.12e-09	1.19216	15.0009	0.079473	2.54e-32	-0.0397985	-0.248631	0.160071	0.803889
rs6978842	7	1204599	AK090593	cg03188948	1209495	4896	-	-	C	A	0.441176	0	A	0.475248	0	1	277.424	5.73e-61	1238	5.57e-52	1.0079	16.9087	0.0596083	3.56e-41	0.901761	6.54814	0.137712	5.27e-08	1.0159	15.3149	0.0663338	3.57e-33	-0.321536	-2.24122	0.143465	0.0260582
rs7945657:8709241:T:G	11	8709241	RPL27A	cg23173137	8710650	1409	RPL27A	3'UTR	T	G	0.193277	0	G	0.13	0.00990099	1	277.321	6.03e-61	1286	6.09e-52	-1.38219	-16.3596	0.0844882	1.9e-39	-1.42371	-9.04077	0.157477	1.36e-11	-1.38861	-13.9852	0.0992916	1.52e-29	0.197382	1.00166	0.197055	0.317659
rs1799381:47483624:C:T	7	47483624	TNS3	cg09696706	47479511	4113	TNS3	5'UTR	C	T	0.292373	0.00840336	T	0.295	0.00990099	1	277.314	6.05e-61	1736	8.25e-52	-1.07161	-16.3632	0.0654891	1.85e-39	-0.945292	-4.8621	0.194421	1.52e-05	-1.08506	-15.9271	0.0681262	7.96e-35	0.35421	2.07339	0.170837	0.0393564
rs12518997	5	5302501	ADAMTS16	cg21514291	5300241	2260	ADAMTS16	Body	A	C	0.247899	0	C	0.252475	0	1	277.234	6.3e-61	1508	7.46e-52	1.23084	16.7311	0.0735656	1.29e-40	1.24341	6.58582	0.188801	4.64e-08	1.23041	15.2925	0.0804584	4.1e-33	0.0967925	0.528682	0.183083	0.597584
rs11206480	1	55416827	-	cg22081003	55416790	37	-	-	G	T	0.421053	0.0420168	T	0.195876	0.039604	1	277.164	6.53e-61	1513	7.75e-52	-1.14132	-17.7726	0.0642182	7.12e-44	-0.968414	-8.40956	0.115156	1.05e-10	-1.19296	-14.3681	0.0830282	1.35e-30	0.07773	0.6008	0.129378	0.548621
rs421992:2077260:C:T	1	2077260	PRKCZ	cg24578937	2090814	13554	PRKCZ	Body	C	T	0.233051	0.00840336	T	0.108911	0	1	277.141	6.6e-61	564	2.92e-52	-1.23108	-17.2668	0.0712975	2.69e-42	-1.31185	-8.6593	0.151497	4.65e-11	-1.19896	-14.2182	0.0843256	3.48e-30	0.0659028	0.399599	0.164922	0.689858
rs112620265:40828551:A:AT	21	40828552	SH3BGR	cg15616257	40823680	4872	SH3BGR	5'UTR|TSS200	A	AT	0.260504	0	AT	0.17	0.00990099	1	277.128	6.64e-61	1779	9.28e-52	1.13329	17.0573	0.0664403	1.22e-41	1.24644	7.61499	0.163682	1.45e-09	1.09593	14.8034	0.0740323	8.75e-32	0.0689637	0.445516	0.154795	0.656406
rs604524	11	68629929	-	cg06028808	68637592	7663	-	-	G	A	0.313559	0.00840336	A	0.207921	0	1	277.09	6.77e-61	1133	6.02e-52	-1.1998	-17.0025	0.0705659	1.81e-41	-1.11966	-5.02605	0.22277	8.85e-06	-1.19178	-15.8691	0.0751008	1.14e-34	0.311635	1.66175	0.187535	0.0980551
rs11625280:70683698:T:G	14	70683698	-	cg08322580	70690538	6840	-	-	T	G	0.521186	0.00840336	G	0.217822	0	1	277.088	6.78e-61	1807	9.61e-52	-1.03203	-16.1315	0.0639758	9.95e-39	-0.928332	-5.26504	0.17632	4e-06	-1.06265	-15.7914	0.0672928	1.84e-34	0.0771434	0.536726	0.14373	0.592025
rs828844:74354479:T:G	2	74354479	-	cg20011983	74347215	7264	-	-	T	G	0.355932	0.00840336	G	0.346939	0.029703	1	277.076	6.82e-61	813	4.35e-52	1.11002	16.1513	0.0687267	8.62e-39	0.757174	5.24081	0.144477	4.34e-06	1.23679	15.799	0.0782828	1.76e-34	-0.461704	-3.16825	0.145729	0.00176222
12:124086528:A:G	12	-	-	cg07670188	124066860	-	-	-	A	G	0.168067	0	G	0.245	0.00990099	1	277.062	6.87e-61	908	4.89e-52	1.21233	16.1563	0.0750373	8.31e-39	1.50745	10.0766	0.1496	5.28e-13	1.1401	13.2486	0.0860545	1.62e-27	0.26087	1.39432	0.187095	0.164696
rs375004:65813652:G:A	15	65813652	-	cg07220726	65810408	3244	DPP8	TSS1500	A	G	0.0756303	0	G	0.252475	0	1	277.058	6.88e-61	981	5.3e-52	1.51143	17.0892	0.0884436	9.68e-42	1.59175	6.95466	0.228875	1.33e-08	1.4747	15.1225	0.097517	1.19e-32	0.0618552	0.286445	0.215941	0.77482
rs1365600	8	18856363	PSD3	cg15378408	18858277	1914	PSD3	Body	G	A	0.319328	0	A	0.445545	0	1	277.038	6.95e-61	2340	1.22e-51	1.01501	16.3554	0.0620598	1.96e-39	0.89916	5.94519	0.151242	4.06e-07	1.05752	15.5465	0.0680232	8.43e-34	-0.138983	-0.928663	0.149659	0.35413
rs2402226	14	93419535	ITPK1	cg07005994	93419554	19	ITPK1	Body	C	T	0.504505	0.0672269	T	0.221053	0.0594059	1	277.026	6.99e-61	1594	8.75e-52	0.93823	16.6558	0.0563306	2.22e-40	0.941107	8.80753	0.106852	2.88e-11	0.975845	14.1228	0.0690972	6.36e-30	-0.0789205	-0.630978	0.125076	0.528741
rs1116222	6	30071279	TRIM31	cg09735274	30071612	333	TRIM31	Body	T	G	0.273109	0	G	0.376238	0	1	276.998	7.09e-61	3587	1.24e-51	-1.07177	-16.7674	0.0639201	9.88e-41	-1.01229	-4.7543	0.212921	2.16e-05	-1.07293	-15.9498	0.0672692	6.92e-35	0.318373	1.89795	0.167745	0.0590737
rs9393894:28112562:A:G	6	28112562	ZKSCAN8	cg26335602	28129616	17054	ZNF389	5'UTR	A	G	0.226891	0	G	0.33	0.00990099	1	276.985	7.14e-61	898	5.03e-52	-1.1116	-17.041	0.065231	1.37e-41	-1.22786	-9.1535	0.134141	9.5e-12	-1.09018	-13.8996	0.0784324	2.61e-29	-0.175762	-1.13785	0.154468	0.25648
rs1492944	12	91710277	-	cg20126098	91710375	98	-	-	A	G	0.247899	0	G	0.323232	0.019802	1	276.884	7.5e-61	1153	6.79e-52	-1.13967	-17.2405	0.0661044	3.25e-42	-0.985647	-6.27327	0.157119	1.34e-07	-1.16189	-15.412	0.0753883	1.95e-33	0.100317	0.615177	0.16307	0.539104
rs4738602:58487999:G:A	8	58487999	-	cg23739762	58487982	17	-	-	A	G	0.491228	0.0420168	G	0.352041	0.029703	1	276.869	7.56e-61	1510	8.96e-52	-1.06886	-17.2187	0.0620754	3.8e-42	-1.05565	-8.87065	0.119005	2.35e-11	-1.06027	-14.0777	0.0753158	8.45e-30	-0.0210184	-0.148993	0.14107	0.881702
rs12125543:204058737:C:G	1	204058737	SOX13	cg11128862	204064146	5409	SOX13	5'UTR	C	G	0.396396	0.0672269	G	0.102041	0.029703	1	276.805	7.81e-61	1228	7.53e-52	-1.23229	-16.9708	0.0726121	2.27e-41	-1.37246	-7.7573	0.176925	9.02e-10	-1.19223	-14.7183	0.0810034	1.49e-31	-0.0861966	-0.545988	0.157873	0.585654
rs34572351:76086689:C:T	13	76086689	-	cg14312946	76086755	66	-	-	C	T	0.151261	0	T	0.0643564	0	1	276.797	7.84e-61	1381	8.5e-52	-1.32504	-16.8703	0.0785428	4.7e-41	-1.41691	-9.48968	0.14931	3.28e-12	-1.29945	-13.6654	0.0950909	1.15e-28	-0.0799139	-0.462613	0.172744	0.644121
rs11088551:42880316:A:G	21	42880316	TMPRSS2	cg14982276	42880582	266	TMPRSS2	TSS1500	A	G	0.37069	0.0252101	G	0.354167	0.049505	1	276.783	7.89e-61	1754	1.09e-51	-1.04222	-15.849	0.0657597	7.77e-38	-1.18547	-10.9111	0.108648	4.24e-14	-0.999166	-12.5591	0.0795571	1.3e-25	-0.356069	-2.39004	0.14898	0.0177302
rs1554855	11	1499084	MOB2	cg15674627	1509252	10168	MOB2	TSS1500	A	C	0.327731	0	C	0.277228	0	1	276.733	8.09e-61	1452	9.22e-52	1.05305	16.7217	0.0629749	1.38e-40	0.951502	6.97274	0.13646	1.25e-08	1.07831	15.1035	0.0713951	1.34e-32	-0.163785	-1.11743	0.146573	0.265088
rs4359:61572343:T:C	17	61572343	ACE	cg04601780	61572345	2	ACE	Body	C	T	0.518182	0.0756303	T	0.424731	0.0792079	1	276.583	8.73e-61	607	4.16e-52	-1.07334	-17.0263	0.0630398	1.52e-41	-0.946424	-7.71324	0.122701	1.04e-09	-1.08908	-14.7339	0.0739167	1.35e-31	0.0850614	0.588291	0.144591	0.556969
rs3094216:31084048:A:G	6	31084048	PSORS1C1|CDSN	cg11468993	31082939	1109	CDSN|PSORS1C1	3'UTR|5'UTR	A	G	0.231092	0	G	0.257426	0	1	276.579	8.74e-61	4803	1.53e-51	-0.93434	-16.4654	0.0567458	8.81e-40	-0.752573	-4.60665	0.163366	3.49e-05	-0.949607	-15.9799	0.0594251	5.74e-35	0.306615	2.1195	0.144664	0.0352229
rs11768450	7	157323039	-	cg08065795	157323060	21	-	-	C	T	0.436364	0.0756303	T	0.319588	0.039604	1	276.548	8.88e-61	1572	1.1e-51	1.03939	17.2086	0.0603992	4.09e-42	1.08262	8.11093	0.133476	2.8e-10	1.02336	14.5176	0.070491	5.27e-31	-0.0935638	-0.675066	0.1386	0.500377
rs144503688:57087879:G:GCAA	14	57087880	TMEM260	cg13538554	57050624	37256	TMEM260	Body	G	GCAA	0.0338983	0.00840336	GCAA	0.121212	0.019802	0	276.515	9.03e-61	1546	1.1e-51	1.66414	16.6649	0.099859	2.08e-40	2.64065	9.19027	0.287331	8.45e-12	1.50488	13.8584	0.10859	3.38e-29	0.659295	2.3609	0.279256	0.0191461
rs61842739:14686487:C:G	10	14686487	FAM107B	cg12111679	14687422	935	FAM107B	Body|5'UTR	C	G	0.44958	0	G	0.185567	0.039604	1	276.499	9.1e-61	1876	1.34e-51	0.94725	16.5918	0.0570914	3.52e-40	1.02805	7.66736	0.134081	1.22e-09	0.949251	14.755	0.0643341	1.19e-31	0.0758222	0.560354	0.135311	0.575835
rs10519562:141409737:C:T	4	141409737	LOC152586	cg07407736	141391254	18483	-	-	C	T	0.134454	0	T	0.019802	0	0	276.496	9.11e-61	1061	7.59e-52	-1.92785	-16.45	0.117194	9.85e-40	-2.10004	-5.9884	0.350684	3.51e-07	-1.8986	-15.5124	0.122392	1.04e-33	-0.0396353	-0.134702	0.294244	0.892976
rs1116222	6	30071279	TRIM31	cg13436843	30071601	322	TRIM31	Body	T	G	0.273109	0	G	0.376238	0	1	276.488	9.15e-61	3587	1.6e-51	-1.07932	-16.7258	0.06453	1.34e-40	-1.06788	-5.14533	0.207544	5.96e-06	-1.07626	-15.8118	0.068067	1.62e-34	0.260738	1.52964	0.170457	0.127611
rs111491832:7717219:A:T	11	7717219	OVCH2	cg06449993	7716873	346	OVCH2	Body	T	A	0.00840336	0	A	0.212121	0.019802	0	276.479	9.19e-61	2057	1.48e-51	-1.5341	-16.1882	0.0947669	6.59e-39	-1.06427	-4.56169	0.233306	4.04e-05	-1.65827	-15.9897	0.103709	5.4e-35	0.52071	2.45475	0.212124	0.0149117
rs17084228	13	27077540	-	cg03531388	27077539	1	-	-	G	A	0.108108	0.0672269	A	0.315217	0.0891089	1	276.478	9.2e-61	1616	1.17e-51	1.32185	16.3712	0.0807424	1.74e-39	1.41746	7.94686	0.178368	4.81e-10	1.31539	14.6057	0.0900602	3.03e-31	-0.229168	-1.24048	0.184741	0.216181
rs72870321:17549829:G:T	11	17549829	USH1C	cg14610861	17549845	16	USH1C	Body	G	T	0.137931	0.0252101	T	0.0833333	0.049505	1	276.424	9.45e-61	1077	7.98e-52	-1.17404	-16.3083	0.0719902	2.75e-39	-1.18003	-9.64372	0.122362	2.02e-12	-1.21184	-13.5434	0.0894788	2.49e-28	-0.0407733	-0.261746	0.155774	0.793774
rs2070873	12	120763440	PLA2G1B	cg26872792	120763815	375	PLA2G1B	Body	C	A	0.119658	0.0168067	A	0.20202	0.019802	1	276.402	9.55e-61	1021	7.66e-52	-1.34484	-17.7442	0.0757908	8.73e-44	-1.03774	-7.20121	0.144106	5.8e-09	-1.44469	-14.9848	0.0964106	2.81e-32	0.172556	1.097	0.157298	0.273897
12:122386604:C:T	12	-	-	cg23821619	122356039	-	WDR66	TSS1500	C	T	0.42437	0	T	0.123762	0	1	276.317	9.97e-61	990	7.74e-52	-1.2053	-17.2431	0.0699005	3.19e-42	-1.29743	-8.01947	0.161785	3.78e-10	-1.1733	-14.5604	0.0805813	4.03e-31	0.100343	0.628892	0.159555	0.530103
6:30021977:G:GTCCTGGCTCT	6	-	-	cg19039367	30012436	-	NCRNA00171	Body	G	GTCCTGGCTCT	0.10084	0	GTCCTGGCTCT	0.267327	0	1	276.296	1.01e-60	3654	1.76e-51	1.23983	16.8366	0.0736392	5.99e-41	1.36526	9.79331	0.139407	1.27e-12	1.20283	13.4308	0.0895577	5.09e-28	0.00773122	0.0487695	0.158526	0.961149
rs11668905	19	35326220	-	cg01413790	35330180	3960	-	-	T	C	0.508403	0	C	0.366337	0	1	276.277	1.02e-60	1290	1.03e-51	-1.0173	-16.3497	0.0622211	2.04e-39	-0.85651	-5.73373	0.149381	8.3e-07	-1.04907	-15.6013	0.0672425	6e-34	0.102638	0.677455	0.151505	0.498863
rs10023803:66321963:A:G	4	66321963	EPHA5	cg01694632	66321852	111	EPHA5	Body	A	G	0.273504	0.0168067	G	0.19898	0.029703	1	276.255	1.03e-60	1836	1.48e-51	1.1189	17.4436	0.0641439	7.54e-43	1.16202	7.9516	0.146136	4.73e-10	1.09779	14.5954	0.0752146	3.23e-31	0.177192	1.17598	0.150676	0.240933
rs10183734:179747421:T:C	2	179747421	CCDC141	cg02260571	179747460	39	CCDC141	Body	T	C	0.275424	0.00840336	C	0.505	0.00990099	1	276.236	1.04e-60	898	7.32e-52	1.05232	17.3927	0.0605038	1.09e-42	1.02457	9.10009	0.112588	1.13e-11	1.05119	13.9077	0.0755836	2.48e-29	0.0303659	0.241549	0.125713	0.809365
rs4564635:80303105:G:T	17	80303105	-	cg16251902	80303650	545	-	-	G	T	0.262931	0.0252101	T	0.277778	0.019802	1	276.238	1.04e-60	1031	8.39e-52	1.08827	15.6052	0.0697373	4.59e-37	1.2266	10.1135	0.121283	4.71e-13	1.09464	13.1892	0.082995	2.36e-27	0.0104792	0.0652106	0.160697	0.948068
rs3111819:14163726:A:G	4	14163726	-	cg17978015	14171264	7538	-	-	G	A	0.394068	0.00840336	A	0.245	0.00990099	1	276.232	1.04e-60	1830	1.49e-51	1.11382	17.1829	0.0648215	4.92e-42	1.06524	10.213	0.104303	3.47e-13	1.11128	13.1121	0.0847524	3.85e-27	0.131913	0.951159	0.138687	0.342617
rs4897128:149813362:C:A	6	149813362	-	cg23586821	149810145	3217	-	-	C	A	0.165254	0.00840336	A	0.125	0.00990099	1	276.169	1.07e-60	988	8.32e-52	1.41399	16.4655	0.0858761	8.8e-40	1.50285	8.81679	0.170453	2.8e-11	1.43604	14.0866	0.101943	7.99e-30	0.111674	0.557709	0.200238	0.577637
rs10096802:73838986:G:A	8	73838986	KCNB2	cg24726538	73841517	2531	KCNB2	Body	G	A	0.470588	0	A	0.237374	0.019802	1	276.17	1.07e-60	1435	1.21e-51	0.967508	16.9311	0.057144	3.03e-41	0.979465	8.76662	0.111727	3.29e-11	0.963288	14.1179	0.0682315	6.55e-30	0.0434221	0.349699	0.12417	0.726915
rs4767173	12	114395442	RBM19	cg09324706	114395457	15	RBM19	Body	T	C	0.44958	0	C	0.361386	0	1	276.15	1.08e-60	1870	1.59e-51	-1.02549	-16.7579	0.0611941	1.06e-40	-1.06125	-7.43732	0.142692	2.63e-09	-1.04481	-14.8605	0.0703075	6.11e-32	-0.121662	-0.847714	0.143518	0.397562
rs35209791:29989544:GA:G	6	29989545	ZNRD1-AS1	cg09316544	29981411	8134	NCRNA00171	Body	GA	G	0.0882353	0	G	0.21	0.00990099	1	276.151	1.08e-60	3726	1.89e-51	-1.57058	-17.3901	0.0903144	1.11e-42	-1.51876	-8.55955	0.177434	6.44e-11	-1.56953	-14.2438	0.110191	2.96e-30	-0.117702	-0.598804	0.196561	0.549949
rs527031:86712985:T:C	16	86712985	-	cg07147160	86713770	785	-	-	T	C	0.36087	0.0336134	C	0.571429	0.029703	1	276.156	1.08e-60	2567	1.89e-51	-1.05967	-16.6402	0.0636813	2.48e-40	-1.13825	-8.24403	0.13807	1.8e-10	-1.05029	-14.4289	0.0727911	9.22e-31	-0.207009	-1.39209	0.148703	0.165367
rs10650603:151919909:G:GTGCT	2	151919910	-	cg02227447	151919794	116	-	-	G	GTGCT	0.487395	0	GTGCT	0.306931	0	1	276.127	1.1e-60	1323	1.14e-51	1.11654	16.9344	0.065933	2.96e-41	1.10732	7.80152	0.141936	7.79e-10	1.11082	14.6719	0.075711	2e-31	0.105681	0.732701	0.144235	0.464558
rs1132173	10	3150973	PFKP	cg23614816	3150966	7	PFKP	Body	C	T	0.303419	0.0168067	T	0.29	0.00990099	1	276.11	1.11e-60	1811	1.57e-51	1.15655	17.1056	0.0676126	8.59e-42	1.22151	6.59557	0.185201	4.49e-08	1.14416	15.2515	0.0750194	5.3e-33	-0.11136	-0.632942	0.17594	0.52746
rs12441652	15	78090911	-	cg25874827	78090710	201	LINGO1	5'UTR	A	G	0.215517	0.0252101	G	0.435484	0.0792079	1	276.071	1.13e-60	1532	1.36e-51	-1.06323	-16.4992	0.0644415	6.89e-40	-0.989377	-7.72221	0.128121	1.01e-09	-1.1087	-14.7118	0.0753609	1.55e-31	0.0109051	0.0777718	0.140219	0.938084
rs55690741:1793999:G:A	8	1793999	ARHGEF10	cg19128026	1792615	1384	ARHGEF10	Body	G	A	0.12605	0	A	0.25	0.108911	0	276.07	1.13e-60	2291	1.97e-51	1.39453	16.9189	0.0824245	3.31e-41	1.46751	9.53624	0.153887	2.83e-12	1.34032	13.6063	0.0985075	1.67e-28	-0.102274	-0.545509	0.187483	0.585982
rs71152863:17206387:G:GT	17	17206388	NT5M	cg27410828	17206386	2	NT5M	TSS1500	G	GT	0.122881	0.00840336	GT	0.270408	0.029703	1	276.05	1.14e-60	1290	1.15e-51	-1.33095	-16.562	0.080362	4.37e-40	-1.24884	-7.62227	0.163841	1.42e-09	-1.39724	-14.7632	0.0946441	1.13e-31	0.0779124	0.448924	0.173554	0.65395
rs589151:10567711:C:T	1	10567711	PEX14	cg25667751	10567686	25	PEX14	Body	C	T	0.537815	0	T	0.148515	0	1	275.803	1.29e-60	888	8.98e-52	-1.16565	-16.6281	0.0701009	2.71e-40	-1.20961	-8.10215	0.149295	2.88e-10	-1.15018	-14.4968	0.0793398	6.01e-31	-0.146766	-1.03208	0.142203	0.30322
rs2600781:237611707:G:C	2	237611707	-	cg26876442	237611700	7	-	-	C	G	0.609244	0	G	0.346535	0	1	275.643	1.4e-60	1172	1.28e-51	-0.984392	-17.3506	0.0567353	1.47e-42	-0.95146	-8.67536	0.109674	4.42e-11	-0.986398	-14.1556	0.0696825	5.17e-30	-0.202126	-1.71431	0.117905	0.0879466
rs10901493:127670411:T:C	10	127670411	FANK1	cg12073886	127667542	2869	FANK1	Body	T	C	0.457983	0	C	0.39604	0	1	275.623	1.41e-60	1181	1.31e-51	1.01234	16.2285	0.0623802	4.92e-39	1.17746	8.66838	0.135834	4.52e-11	0.987052	14.1592	0.0697111	5.05e-30	0.0033393	0.0215805	0.154737	0.982803
rs7089423:129704353:A:G	10	129704353	PTPRE	cg15829081	129704503	150	PTPRE	TSS1500	A	G	0.400862	0.0252101	G	0.526316	0.0594059	1	275.62	1.41e-60	2317	2.47e-51	-1.08218	-17.1061	0.063263	8.56e-42	-1.06734	-7.71534	0.13834	1.04e-09	-1.08504	-14.7001	0.0738113	1.67e-31	0.000118928	0.000800244	0.148615	0.999362
rs12480307:25059546:T:C	20	25059546	VSX1	cg14049295	25064806	5260	-	-	T	C	0.264706	0	C	0.455446	0	1	275.548	1.46e-60	1328	1.53e-51	1.0815	16.7717	0.0644835	9.58e-41	1.14264	8.71611	0.131095	3.87e-11	1.06023	14.1272	0.0750487	6.18e-30	-0.216162	-1.49397	0.14469	0.136685
12:42682902:G:A	12	-	-	cg19980929	42632907	-	YAF2	TSS1500	G	A	0.431624	0.0168067	A	0.362245	0.029703	1	275.554	1.46e-60	1430	1.64e-51	-1.04586	-16.0403	0.065202	1.93e-38	-1.12132	-9.65703	0.116115	1.94e-12	-1.08535	-13.5017	0.0803863	3.24e-28	-0.165772	-1.119	0.148143	0.264418
rs11925666:195518660:A:G	3	195518660	MUC4	cg24858233	195578055	59395	-	-	A	G	0.20354	0.0504202	G	0.476744	0.148515	0	275.535	1.47e-60	1143	1.32e-51	-1.17812	-16.7817	0.070203	8.91e-41	-1.22744	-9.09178	0.135005	1.16e-11	-1.17141	-13.8879	0.0843472	2.81e-29	-0.306063	-2.00559	0.152605	0.0461836
rs8051757:25004599:G:T	16	25004599	ARHGAP17	cg13937693	24989925	14674	ARHGAP17	Body	G	T	0.324786	0.0168067	T	0.295	0.00990099	1	275.501	1.5e-60	1307	1.54e-51	1.01232	16.6392	0.0608395	2.5e-40	1.10575	6.06526	0.182308	2.71e-07	0.98692	15.4504	0.0638768	1.53e-33	0.0127392	0.0781984	0.162908	0.937745
12:121661700:A:G	12	-	-	cg19357999	121661762	-	P2RX4	Body	A	G	0.304348	0.0336134	G	0.275	0.00990099	1	275.463	1.53e-60	1228	1.47e-51	-1.09218	-17.1666	0.0636224	5.54e-42	-0.991484	-5.92303	0.167395	4.38e-07	-1.088	-15.5042	0.0701747	1.1e-33	0.059824	0.377685	0.158396	0.706046
rs3814536	9	123522115	FBXW2	cg12846730	123518317	3798	-	-	A	C	0.159664	0	C	0.135	0.00990099	1	275.452	1.54e-60	749	9.03e-52	-1.57821	-16.958	0.0930659	2.49e-41	-1.51187	-8.22151	0.183892	1.94e-10	-1.60811	-14.4173	0.11154	9.91e-31	0.0288428	0.137978	0.209039	0.89039
rs17344155:4399784:A:C	8	4399784	CSMD1	cg06055669	4399574	210	CSMD1	Body	A	C	0.0966387	0	C	0.015	0.00990099	0	275.38	1.59e-60	3819	2.79e-51	-1.73506	-17.4159	0.099625	9.2e-43	-2.26596	-5.87127	0.38594	5.22e-07	-1.65366	-15.5212	0.106542	9.86e-34	-0.158485	-0.40865	0.387826	0.683213
rs2872964:39092080:C:T	17	39092080	KRT23	cg01044698	39092107	27	KRT23	Body|5'UTR	C	T	0.392241	0.0252101	T	0.489691	0.039604	1	275.342	1.62e-60	1427	1.82e-51	1.06657	16.4379	0.0648845	1.08e-39	1.15451	10.396	0.111053	1.99e-13	1.04156	12.9331	0.0805346	1.2e-26	0.291419	1.96976	0.147946	0.0501802
rs9568303:50255551:T:C	13	50255551	EBPL	cg10632144	50252564	2987	EBPL	Body	C	T	0.306723	0	T	0.611111	0.019802	1	275.336	1.63e-60	1072	1.37e-51	-1.08681	-16.566	0.0656052	4.25e-40	-1.05112	-9.123	0.115217	1.05e-11	-1.09151	-13.8603	0.0787509	3.34e-29	-0.157265	-1.16151	0.135396	0.246752
rs6952784:127681420:A:T	7	127681420	SND1	cg10925265	127681482	62	SND1	Body	T	A	0.378151	0	A	0.29	0.00990099	1	275.294	1.66e-60	995	1.3e-51	-0.806892	-16.2425	0.049678	4.44e-39	-0.931102	-9.9483	0.0935941	7.84e-13	-0.768355	-13.2788	0.0578634	1.34e-27	-0.147586	-1.29842	0.113665	0.195566
rs11649082:78082256:C:T	16	78082256	-	cg04733911	78082701	445	-	-	T	C	0.307692	0.0168067	C	0.634021	0.039604	1	275.298	1.66e-60	2937	2.9e-51	-1.0946	-17.0508	0.0641967	1.28e-41	-1.1143	-8.48539	0.13132	8.19e-11	-1.06171	-14.2582	0.0744628	2.7e-30	0.0765948	0.567171	0.135047	0.571204
rs35423111:31123326:T:TA	11	31123327	DCDC1|DCDC5	cg06552810	31128660	5333	-	-	TA	T	0.369748	0	T	0.193069	0	1	275.29	1.67e-60	592	7.74e-52	-1.0978	-17.1249	0.0641054	7.48e-42	-1.15423	-6.64706	0.173646	3.77e-08	-1.07009	-15.2022	0.0703908	7.2e-33	0.00731584	0.0479227	0.152659	0.961823
rs7982373:115007089:A:G	13	115007089	CDC16	cg13096779	114999742	7347	CDC16	TSS1500	A	G	0.235294	0	G	0.605	0.00990099	1	275.262	1.69e-60	737	9.77e-52	0.92226	16.0692	0.0573931	1.57e-38	0.717675	5.8567	0.122539	5.48e-07	0.999194	15.5229	0.0643689	9.76e-34	-0.0238209	-0.205116	0.116134	0.83768
rs9885654	6	150472250	PPP1R14C	cg15254752	150472268	18	PPP1R14C	Body	C	T	0.474359	0.0168067	T	0.234694	0.029703	1	275.261	1.69e-60	1755	2.33e-51	-1.10491	-17.0611	0.0647621	1.18e-41	-1.18246	-6.95419	0.170036	1.33e-08	-1.08852	-15.0632	0.0722636	1.72e-32	0.000858733	0.00581914	0.14757	0.995363
rs1532677	9	107816813	-	cg14613101	107816805	8	-	-	G	T	0.406542	0.10084	T	0.297872	0.0693069	0	275.234	1.71e-60	1576	2.12e-51	-1.15698	-16.584	0.0697644	3.73e-40	-1.12862	-6.62973	0.170237	4e-08	-1.15719	-15.2079	0.0760914	6.95e-33	-0.188489	-1.12789	0.167116	0.260652
rs417252	21	44004253	-	cg02484746	44004246	7	-	-	C	T	0.357143	0	T	0.5	0.00990099	1	275.115	1.82e-60	2106	3.01e-51	0.955276	17.0115	0.0561546	1.69e-41	0.863803	7.57686	0.114005	1.65e-09	0.965106	14.7549	0.0654094	1.19e-31	-0.166773	-1.28735	0.129547	0.199388
rs2243592:34707808:T:G	21	34707808	IFNAR1	cg00207965	34697220	10588	IFNAR1	5'UTR|1stExon	T	G	0.421053	0.0420168	G	0.321429	0.029703	1	275.105	1.83e-60	1335	1.91e-51	-1.07054	-16.6714	0.0642144	1.98e-40	-1.22289	-9.83654	0.124321	1.11e-12	-1.02515	-13.3547	0.076763	8.25e-28	-0.0981615	-0.639024	0.153612	0.523503
GA007353	8	-	-	cg02578312	146018599	-	RPL8	TSS1500	T	C	0.410256	0.0168067	C	0.123762	0	1	275.084	1.85e-60	584	8.46e-52	1.14992	16.8235	0.0683519	6.59e-41	1.10119	6.27384	0.175522	1.33e-07	1.14451	15.3533	0.0745448	2.81e-33	0.144492	0.936839	0.154234	0.349917
6:31132689:T:TGA	6	-	-	cg15316118	31132637	-	POU5F1	Body	TGA	T	0.306723	0	T	0.20297	0	1	275.068	1.86e-60	4905	3.25e-51	-0.981832	-16.5479	0.0593328	4.84e-40	-0.876098	-7.8676	0.111355	6.25e-10	-1.02008	-14.6003	0.0698673	3.13e-31	0.0992401	0.745704	0.133082	0.45668
rs526260	18	77553173	-	cg19746982	77552568	605	-	-	G	A	0.495798	0	A	0.425743	0	1	275.03	1.9e-60	1390	2.07e-51	1.10956	16.6734	0.0665463	1.95e-40	1.17453	7.3119	0.160632	4e-09	1.11348	14.8851	0.0748052	5.24e-32	-0.0824816	-0.503289	0.163885	0.615289
rs56972927:102876160:G:A	10	102876160	TLX1NB	cg17034508	102872719	3441	TLX1NB	5'UTR	G	A	0.216102	0.00840336	A	0.045	0.00990099	0	274.987	1.94e-60	1088	1.65e-51	-1.31332	-17.1171	0.0767255	7.91e-42	-1.32461	-9.29064	0.142575	6.14e-12	-1.29574	-13.7358	0.0943331	7.36e-29	0.0204226	0.126688	0.161204	0.899308
rs7156555:103782962:G:A	14	103782962	-	cg24329397	103781770	1192	-	-	G	A	0.243478	0.0336134	A	0.268041	0.039604	1	274.979	1.95e-60	1012	1.55e-51	1.1353	16.5594	0.068559	4.46e-40	1.12096	7.28846	0.153799	4.33e-09	1.13166	14.8949	0.0759762	4.93e-32	0.12206	0.711422	0.171571	0.477612
rs12350318:139883188:T:C	9	139883188	-	cg02966047	139873127	10061	PTGDS	Body	T	C	0.200855	0.0168067	C	0.16	0.00990099	1	274.922	2e-60	711	1.12e-51	-1.37137	-17.2182	0.0796467	3.82e-42	-1.37911	-9.36351	0.147286	4.88e-12	-1.34232	-13.6838	0.0980958	1.02e-28	-0.190497	-1.05928	0.179836	0.290688
rs8077911:75764609:G:C	17	75764609	-	cg21195415	75764616	7	-	-	C	G	0.307018	0.0420168	G	0.075	0.00990099	1	274.833	2.09e-60	1568	2.58e-51	1.33956	17.5964	0.0761267	2.52e-43	1.13741	8.55478	0.132956	6.54e-11	1.38921	14.2003	0.0978295	3.9e-30	-0.0276662	-0.180504	0.153272	0.856931
rs6674161	1	28827889	PHACTR4	cg23847017	28764854	63035	PHACTR4	1stExon|5'UTR|Body	T	C	0.00840336	0	C	0.25	0.00990099	0	274.838	2.09e-60	879	1.44e-51	-1.23513	-16.717	0.0738847	1.42e-40	-1.43534	-9.64641	0.148795	2e-12	-1.19375	-13.4828	0.0885392	3.66e-28	-0.0985671	-0.633676	0.155548	0.526982
rs55870241:89742521:T:C	1	89742521	-	cg03928246	89742686	165	-	-	T	C	0.469828	0.0252101	C	0.231959	0.039604	1	274.797	2.13e-60	1175	1.97e-51	1.09418	16.6462	0.0657318	2.38e-40	1.0593	7.19941	0.147137	5.84e-09	1.10831	14.932	0.0742239	3.91e-32	-0.00675057	-0.0465417	0.145043	0.962923
rs1809148	8	144663075	EEF1D	cg25786937	144660831	2244	NAPRT	TSS1500	G	A	0.15	0.0756303	A	0.291667	0.049505	1	274.779	2.15e-60	1195	2.02e-51	-1.18863	-16.7229	0.0710779	1.36e-40	-1.26363	-8.96378	0.140971	1.74e-11	-1.14658	-13.9438	0.0822287	1.97e-29	-0.205372	-1.21971	0.168378	0.223943
rs112006080:7305992:A:AAAT	17	7305993	C17orf61-PLSCR3|TMEM256	cg20069451	7306728	735	TMEM256|TMEM256-PLSCR3	ExonBnd|Body	A	AAAT	0.290179	0.0588235	AAAT	0.0625	0.049505	1	274.763	2.17e-60	1191	2.03e-51	-1.40249	-16.882	0.0830759	4.32e-41	-1.38229	-7.80538	0.177095	7.69e-10	-1.39647	-14.6232	0.0954965	2.71e-31	-0.0337224	-0.183748	0.183526	0.854389
rs11984274	7	157791029	PTPRN2	cg12440927	157791721	692	PTPRN2	Body	G	A	0.215517	0.0252101	A	0.403061	0.029703	1	274.75	2.18e-60	1658	2.84e-51	1.10269	15.8665	0.0694978	6.84e-38	1.34576	10.0208	0.134297	6.27e-13	1.06396	13.2036	0.0805816	2.15e-27	0.28235	1.73423	0.16281	0.084345
rs34422018:79459564:G:A	17	79459564	-	cg02159489	79459563	1	-	-	G	A	0.271028	0.10084	A	0.288043	0.0891089	0	274.666	2.28e-60	1080	1.93e-51	1.12218	15.9445	0.0703805	3.88e-38	1.30035	9.89419	0.131426	9.27e-13	1.10115	13.2955	0.0828212	1.2e-27	-0.0166485	-0.0926581	0.179677	0.926264
rs10932782	2	219353195	USP37	cg14110710	219432049	78854	RQCD1|USP37	TSS1500|5'UTR	T	C	0.407563	0	C	0.272277	0	1	274.63	2.32e-60	620	1.13e-51	1.04564	16.5693	0.063107	4.15e-40	1.03092	7.88117	0.130808	5.98e-10	1.05388	14.578	0.0722928	3.61e-31	0.106384	0.727273	0.146278	0.467869
rs11079790:45853626:G:A	17	45853626	-	cg00777063	45855553	1927	-	-	G	A	0.299107	0.0588235	A	0.326531	0.029703	1	274.595	2.36e-60	989	1.83e-51	1.11811	17.234	0.0648781	3.41e-42	0.998683	6.79696	0.146931	2.27e-08	1.13689	15.1128	0.0752273	1.26e-32	-0.179535	-1.20806	0.148614	0.228382
rs114373608:126409221:A:G	5	126409221	C5orf63	cg26972554	126409454	233	FLJ44606	TSS1500	A	G	0.0336134	0	G	0.265	0.00990099	0	274.573	2.38e-60	1171	2.19e-51	1.47078	16.0616	0.0915711	1.65e-38	1.35268	7.47218	0.181029	2.34e-09	1.55268	14.7898	0.104983	9.52e-32	-0.192754	-1.0073	0.191356	0.314948
rs3863076	3	158486700	-	cg02069962	158486717	17	-	-	A	G	0.092437	0	G	0.148515	0	1	274.57	2.39e-60	1214	2.27e-51	-1.52293	-16.1807	0.0941199	6.96e-39	-1.34432	-8.97937	0.149712	1.66e-11	-1.59581	-13.9263	0.11459	2.2e-29	0.0588174	0.290157	0.202709	0.771983
rs6002596:42484466:G:A	22	42484466	NDUFA6	cg10276465	42470494	13972	FAM109B	5'UTR	G	A	0.352941	0	A	0.313131	0.019802	1	274.51	2.46e-60	1210	2.34e-51	-1.081	-17.2042	0.0628337	4.22e-42	-0.882236	-6.86904	0.128437	1.78e-08	-1.12356	-15.0773	0.0745198	1.57e-32	0.00875227	0.062886	0.139177	0.949917
rs73193388:3401678:C:T	4	3401678	RGS12	cg11516527	3401759	81	RGS12	Body	C	T	0.152542	0.00840336	T	0.0721649	0.039604	1	274.513	2.46e-60	1303	2.51e-51	-1.28106	-17.1647	0.0746335	5.61e-42	-1.56682	-8.06484	0.194278	3.26e-10	-1.19856	-14.4731	0.0828127	6.98e-31	-0.367055	-1.96287	0.186999	0.0509814
rs56057386:115927794:C:T	7	115927794	EF070117|AK097428|EF070119|CAV2|EF070122	cg26292889	115927831	37	LOC102724434	TSS1500	C	T	0.44958	0	T	0.54	0.00990099	1	274.469	2.51e-60	945	1.86e-51	1.04693	17.4081	0.0601403	9.73e-43	1.08652	8.08973	0.134309	3e-10	1.00312	14.4577	0.0693829	7.69e-31	0.0731927	0.506301	0.144564	0.613177
rs10994582	10	62716600	RHOBTB1	cg09972803	62711357	5243	RHOBTB1	Body	T	G	0.529412	0	G	0.490099	0	1	274.428	2.56e-60	1106	2.22e-51	1.09766	16.7007	0.0657252	1.6e-40	1.13606	9.17487	0.123823	8.88e-12	1.07838	13.7931	0.0781822	5.12e-29	0.136987	0.906801	0.151066	0.365551
rs736349	4	140823735	MAML3	cg05166138	140823752	17	MAML3	Body	G	A	0.130252	0	A	0.335	0.00990099	1	274.331	2.69e-60	1302	2.75e-51	-1.30401	-16.8981	0.0771693	3.84e-41	-1.21728	-6.93531	0.17552	1.42e-08	-1.30622	-15.041	0.0868439	1.97e-32	0.0748993	0.433977	0.172588	0.664751
rs61946408:24344585:G:A	13	24344585	MIPEP	cg05677975	24344620	35	MIPEP	Body	G	A	0.269231	0.0168067	A	0.227723	0	1	274.334	2.69e-60	2103	4.43e-51	-1.03367	-16.3559	0.0631988	1.95e-39	-1.21911	-9.82224	0.124117	1.16e-12	-0.993278	-13.3363	0.0744791	9.27e-28	-0.343898	-2.32933	0.147638	0.0207916
rs58538727:52164004:G:A	19	52164004	-	cg18673469	52164372	368	-	-	A	G	0.291304	0.0336134	G	0.27551	0.029703	1	274.306	2.72e-60	1740	3.72e-51	1.20552	16.4971	0.0730744	7e-40	1.29062	8.69091	0.148503	4.2e-11	1.181	14.0987	0.0837664	7.4e-30	-0.112815	-0.62392	0.180817	0.533357
rs1053054	8	74894025	TMEM70	cg17586533	74887999	6026	TMEM70	TSS1500	A	G	0.176471	0	G	0.391089	0	1	274.295	2.74e-60	1386	2.98e-51	1.15758	17.0238	0.0679975	1.55e-41	1.45027	6.24159	0.232355	1.49e-07	1.15484	15.3407	0.0752793	3.04e-33	-0.111616	-0.59434	0.187799	0.552924
rs12461519:15523914:G:A	19	15523914	AKAP8L	cg15001389	15524065	151	AKAP8L	Body	A	G	0.25	0.00840336	G	0.447368	0.0594059	1	274.249	2.8e-60	1686	3.71e-51	0.926701	16.4729	0.0562563	8.35e-40	0.881576	10.3993	0.084773	1.97e-13	0.934763	12.8881	0.0725289	1.6e-26	0.0669491	0.545337	0.122766	0.5861
rs10182996:213404834:T:C	2	213404834	ERBB4	cg16329650	213403929	905	ERBB4	TSS1500	C	T	0.581081	0.0672269	T	0.271277	0.0693069	1	274.244	2.81e-60	1696	3.74e-51	1.10681	16.7602	0.066038	1.04e-40	1.00589	7.45438	0.134939	2.48e-09	1.13181	14.7877	0.0765376	9.65e-32	-0.210304	-1.48048	0.142051	0.140244
rs12101480:79621802:A:T	15	79621802	TMED3	cg17500686	79621783	19	-	-	T	A	0.37395	0	A	0.484694	0.029703	1	274.196	2.88e-60	1806	4.08e-51	1.02243	16.5956	0.0616086	3.43e-40	1.15204	7.81552	0.147405	7.44e-10	1.021	14.5984	0.0699391	3.17e-31	0.0917869	0.623018	0.147326	0.533949
rs10824560:79416901:C:T	10	79416901	-	cg00983440	79422392	5491	-	-	C	T	0.172269	0	T	0.163366	0	1	274.159	2.93e-60	1312	3.02e-51	1.36946	16.362	0.0836976	1.86e-39	1.42118	8.64037	0.164481	4.95e-11	1.35948	14.1245	0.0962494	6.29e-30	0.0922181	0.454682	0.202819	0.649808
rs1889471:150185524:C:T	6	150185524	LRP11|LOC100652739	cg15971980	150254442	68918	-	-	C	T	0.440678	0.00840336	T	0.265306	0.029703	1	274.019	3.14e-60	1329	3.28e-51	-1.10653	-16.8114	0.0658202	7.19e-41	-1.11901	-8.19423	0.13656	2.13e-10	-1.11384	-14.3831	0.0774411	1.23e-30	0.085075	0.567365	0.149948	0.571072
rs6754952	2	232381245	-	cg19187155	232395269	14024	NMUR1	TSS200	C	A	0.453782	0	A	0.475	0.00990099	1	273.923	3.3e-60	988	2.56e-51	1.0061	16.669	0.0603578	2.02e-40	1.11096	8.83956	0.125681	2.6e-11	0.984267	13.9923	0.0703433	1.45e-29	0.173936	1.19606	0.145424	0.233021
rs588472:128701651:G:A	11	128701651	-	cg05990086	128701674	23	-	-	G	A	0.323276	0.0252101	A	0.569149	0.0693069	1	273.832	3.45e-60	1314	3.56e-51	1.06098	15.8989	0.0667331	5.4e-38	1.00523	7.64451	0.131497	1.31e-09	1.10077	14.6763	0.0750035	1.94e-31	-0.00535876	-0.036154	0.148221	0.971194
rs2286869:1371975:C:T	17	1371975	MYO1C	cg20771846	1372516	541	MYO1C	Body	C	T	0.459091	0.0756303	T	0.30102	0.029703	1	273.82	3.47e-60	1239	3.38e-51	1.10333	15.3791	0.0717423	2.39e-36	1.26349	10.7279	0.117776	7.32e-14	1.09159	12.5989	0.0866421	1.01e-25	0.181359	1.09068	0.16628	0.276662
rs56045528:31629022:T:TTTGAC	6	31629025	C6orf47|GPANK1	cg04386400	31651158	22133	-	-	T	TTTGAC	0.340336	0	TTTGAC	0.579208	0	1	273.723	3.65e-60	3780	6.38e-51	1.02354	17.1772	0.0595873	5.13e-42	0.970611	6.39527	0.15177	8.85e-08	1.02055	15.2586	0.066884	5.07e-33	0.0115902	0.0842238	0.137612	0.932959
rs370271992:170489263:CCG:C	6	170489264	-	cg02546416	170487311	1953	-	-	CCG	C	0.451754	0.0420168	C	0.592784	0.039604	1	273.7	3.69e-60	1366	3.95e-51	1.05031	15.2343	0.0689441	6.88e-36	1.25637	11.5321	0.108945	6.88e-15	0.992746	11.8621	0.0836904	1.09e-23	0.219166	1.40103	0.156432	0.162681
rs10251802:107377409:T:C	7	107377409	-	cg14590325	107385716	8307	CBLL1	Body	T	C	0.45339	0.00840336	C	0.408163	0.029703	1	273.621	3.84e-60	1089	3.28e-51	0.950437	16.4842	0.0576575	7.69e-40	0.883389	6.40625	0.137895	8.52e-08	0.987194	15.2506	0.0647315	5.33e-33	-0.177737	-1.31065	0.135609	0.191407
rs11384803:21760452:T:TA	9	21760453	-	cg08631134	21761378	925	-	-	TA	T	0.483193	0	T	0.225	0.00990099	1	273.569	3.94e-60	1073	3.32e-51	0.969328	15.949	0.0607768	3.75e-38	1.31524	7.52768	0.174721	1.94e-09	0.892332	14.7276	0.060589	1.41e-31	0.178021	1.25487	0.141864	0.210921
rs12714750	3	69139300	ARL6IP5	cg24233104	69139318	18	ARL6IP5	Body	T	C	0.491597	0	C	0.371287	0	1	273.548	3.98e-60	1403	4.38e-51	0.747539	16.5082	0.0452829	6.46e-40	0.801806	7.93997	0.100984	4.92e-10	0.741433	14.5088	0.0511023	5.57e-31	0.0268833	0.248098	0.108357	0.804301
12:94338074:G:A	12	-	-	cg12375161	94338073	-	-	-	A	G	0.336283	0.0504202	G	0.19898	0.029703	1	273.497	4.08e-60	1527	4.89e-51	-1.16721	-16.9199	0.0689845	3.28e-41	-1.10177	-6.99725	0.157457	1.15e-08	-1.18146	-14.9845	0.0788454	2.81e-32	0.0483393	0.305735	0.158108	0.760109
rs1289474:227130359:T:G	1	227130359	ADCK3	cg11847933	227130394	35	CABC1	5'UTR	G	T	0.522727	0.0756303	T	0.276596	0.0693069	1	273.496	4.09e-60	1609	5.16e-51	-0.710362	-16.6427	0.042683	2.44e-40	-0.753626	-9.27185	0.0812811	6.52e-12	-0.694505	-13.6941	0.0507156	9.58e-29	-0.0384929	-0.422497	0.0911082	0.673095
rs12039910:225864184:A:G	1	225864184	-	cg01077274	225865487	1303	-	-	G	A	0.563025	0	A	0.305	0.00990099	1	273.43	4.22e-60	1248	4.13e-51	0.794016	16.6214	0.0477707	2.84e-40	0.82676	6.41813	0.128816	8.19e-08	0.808953	15.2393	0.0530832	5.71e-33	-0.0346804	-0.298631	0.116131	0.765517
rs12071705:151430504:G:C	1	151430504	POGZ	cg18801370	151430492	12	POGZ	5'UTR	C	G	0.176471	0	G	0.3125	0.049505	1	273.367	4.36e-60	819	2.8e-51	1.27273	16.9876	0.0749214	2.01e-41	1.30148	8.78024	0.148229	3.15e-11	1.23248	14.0098	0.087973	1.3e-29	0.15672	0.924345	0.169547	0.356368
rs28553894:75489843:C:A	10	75489843	BMS1P4|AGAP5|GLUD1P3	cg23231163	75533350	43507	FUT11	Body	C	A	0.563559	0.00840336	A	0.267677	0.019802	1	273.234	4.65e-60	916	3.35e-51	0.937661	16.3929	0.0571992	1.49e-39	0.893882	7.00409	0.127623	1.13e-08	0.942533	14.9725	0.0629508	3.03e-32	0.0622226	0.499792	0.124497	0.617745
rs10178745	2	131063169	-	cg14013597	131046122	17047	-	-	G	A	0.445378	0	A	0.168317	0	1	273.22	4.69e-60	463	1.7e-51	-1.22309	-16.8018	0.0727955	7.71e-41	-1.38269	-7.47804	0.1849	2.29e-09	-1.19101	-14.741	0.0807957	1.29e-31	-0.184901	-1.088	0.169947	0.277844
rs12046019:160831856:C:G	1	160831856	CD244	cg05149320	160833863	2007	CD244	TSS1500	C	G	0.241228	0.0420168	G	0.377551	0.029703	1	273.194	4.75e-60	1179	4.39e-51	1.03681	15.6883	0.0660885	2.51e-37	0.952393	5.52277	0.172448	1.69e-06	1.05498	15.5786	0.0677199	6.9e-34	-0.23035	-1.55721	0.147925	0.120926
rs2576678:100704810:T:C	2	100704810	AFF3	cg14267725	100721038	16228	AFF3	5'UTR	C	T	0.457983	0	T	0.382653	0.029703	1	273.145	4.87e-60	1093	4.17e-51	1.09614	17.111	0.0640605	8.26e-42	1.20861	8.29694	0.14567	1.52e-10	1.04203	14.2936	0.0729022	2.16e-30	0.1312	0.820336	0.159935	0.412955
rs165685	22	20919755	MED15	cg19243356	20871762	47993	MED15	5'UTR|Body	C	T	0.226891	0	T	0.0693069	0	1	273.065	5.07e-60	765	3.04e-51	1.40744	16.919	0.0831872	3.3e-41	1.51667	7.17151	0.211486	6.41e-09	1.3605	14.8874	0.0913859	5.17e-32	-0.0117463	-0.056297	0.208648	0.955159
rs2013056	8	93468175	-	cg08584947	93468317	142	-	-	C	T	0.180672	0	T	0.239796	0.029703	1	273.063	5.07e-60	906	3.61e-51	-0.980079	-16.406	0.0597391	1.36e-39	-1.00322	-6.53398	0.153539	5.53e-08	-0.969226	-15.1779	0.0638575	8.38e-33	0.177364	1.21717	0.145718	0.224906
rs418832:3072236:C:T	11	3072236	CARS	cg08008741	3033282	38954	CARS	Body	C	T	0.422018	0.0840336	T	0.456989	0.0792079	1	273.038	5.13e-60	1124	4.53e-51	-1.14904	-16.9544	0.0677722	2.56e-41	-1.12523	-8.25102	0.136374	1.76e-10	-1.15428	-14.3164	0.0806265	1.87e-30	-0.00692819	-0.0447358	0.154869	0.96436
rs4894125:177418602:C:A	2	177418602	-	cg02284625	177418905	303	-	-	C	A	0.54661	0.00840336	A	0.333333	0.0792079	1	272.986	5.27e-60	1329	5.5e-51	-0.906414	-16.5012	0.0549303	6.8e-40	-0.951212	-8.04855	0.118184	3.44e-10	-0.902856	-14.4294	0.0625707	9.19e-31	0.132941	1.07433	0.123743	0.283906
rs10231149:17705260:A:G	7	17705260	-	cg24575376	17707138	1878	-	-	A	G	0.0672269	0	G	0.336634	0	1	272.934	5.41e-60	1370	5.82e-51	1.38887	16.839	0.0824789	5.89e-41	1.56696	7.5728	0.206919	1.67e-09	1.34677	14.6829	0.091724	1.86e-31	0.0484243	0.255003	0.189897	0.79897
rs13299616:123594803:T:C	9	123594803	PSMD5	cg03515999	123606332	11529	PSMD5-AS1|PSMD5	Body|TSS1500	T	C	0.580508	0.00840336	C	0.232323	0.019802	1	272.901	5.5e-60	719	3.1e-51	-1.02547	-15.9979	0.0641003	2.63e-38	-1.17021	-10.4376	0.112114	1.75e-13	-1.00017	-12.8046	0.0781104	2.72e-26	-0.108559	-0.808022	0.134352	0.419992
rs7187880:55795048:T:C	16	55795048	CES1P1	cg16372632	55794595	453	CES4	Body	C	T	0.357143	0.0588235	T	0.473118	0.0792079	1	272.881	5.55e-60	1388	6.05e-51	1.09444	16.6851	0.0655937	1.79e-40	1.06569	9.32457	0.114288	5.52e-12	1.10633	13.6358	0.0811344	1.39e-28	0.134892	0.923842	0.146012	0.356629
rs2273819:160183325:G:C	6	160183325	LOC100129518|ACAT2	cg11366901	160182831	494	ACAT2	TSS200	C	G	0.243697	0	G	0.20297	0	1	272.88	5.56e-60	1448	6.32e-51	1.27326	17.2851	0.0736621	2.36e-42	1.35182	7.98576	0.169279	4.23e-10	1.23542	14.4606	0.0854339	7.55e-31	-0.0586897	-0.320571	0.183079	0.748854
rs73211706:6661646:C:T	4	6661646	-	cg09362608	6659805	1841	-	-	C	T	0.435897	0.0168067	T	0.247475	0.019802	1	272.862	5.61e-60	1435	6.32e-51	-1.05239	-16.22	0.0648823	5.23e-39	-1.07221	-6.73123	0.159289	2.84e-08	-1.04779	-15.0848	0.0694601	1.5e-32	0.102863	0.638447	0.161114	0.523878
rs235924:214156860:T:C	1	214156860	-	cg14810798	214156825	35	PROX1-AS1	Body	C	T	0.381579	0.0420168	T	0.331522	0.0891089	1	272.858	5.62e-60	1434	6.32e-51	-1.09208	-17.1478	0.0636864	6.34e-42	-1.01751	-7.88505	0.129043	5.9e-10	-1.08908	-14.5149	0.0750315	5.36e-31	0.165246	1.13819	0.145183	0.256338
rs1107450	13	100310109	CLYBL	cg09676794	100310162	53	CLYBL	Body	A	C	0.0720339	0.00840336	C	0.24	0.00990099	1	272.84	5.67e-60	1570	6.99e-51	1.46024	16.5831	0.0880563	3.75e-40	1.79361	7.29141	0.245989	4.29e-09	1.4181	14.8215	0.0956792	7.81e-32	0.190252	0.869222	0.218877	0.385718
rs2071598	8	99129507	HRSP12|POP1	cg14023453	99129506	1	POP1|HRSP12	TSS200|TSS1500	G	T	0.211207	0.0252101	T	0.212121	0.019802	1	272.829	5.7e-60	1308	5.85e-51	-1.38239	-16.9369	0.0816201	2.9e-41	-1.38434	-9.77124	0.141674	1.36e-12	-1.34656	-13.3173	0.101113	1.05e-27	-0.278645	-1.54319	0.180564	0.124291
rs1294292:233470408:A:G	1	233470408	KIAA1804	cg10556005	233467801	2607	KIAA1804	Body	G	A	0.252101	0	A	0.19802	0	1	272.806	5.77e-60	1584	7.17e-51	-0.821194	-17.2044	0.0477316	4.22e-42	-0.891816	-8.8724	0.100516	2.34e-11	-0.791129	-13.9315	0.056787	2.13e-29	-0.210956	-1.90005	0.111027	0.0587972
rs12053259	2	106428720	NCK2	cg16077055	106428750	30	NCK2	5'UTR	G	A	0.315126	0	A	0.163366	0	1	272.652	6.23e-60	1793	8.76e-51	-1.19676	-16.543	0.0723421	5.02e-40	-1.12166	-8.67488	0.1293	4.43e-11	-1.21112	-14.0499	0.0862018	1.01e-29	-0.0203727	-0.128394	0.158674	0.89796
rs10407952:19394396:C:T	19	19394396	SUGP1	cg01262667	19385393	9003	TM6SF2	TSS1500	C	T	0.351695	0.00840336	T	0.611111	0.019802	1	272.641	6.26e-60	990	4.87e-51	-0.982073	-16.9145	0.0580609	3.41e-41	-0.880952	-7.83786	0.112397	6.9e-10	-1.01753	-14.533	0.0700149	4.78e-31	0.122043	1.00164	0.121843	0.31767
rs13434765:153499458:A:G	4	153499458	-	cg25376938	153500395	937	-	-	A	G	0.354701	0.0168067	G	0.546392	0.039604	1	272.614	6.35e-60	804	4.01e-51	1.05468	16.7752	0.0628713	9.34e-41	1.0383	7.16271	0.14496	6.61e-09	1.06546	14.8765	0.0716202	5.53e-32	-0.151117	-1.0473	0.144292	0.296165
rs17271431:62381016:C:T	15	62381016	-	cg12866623	62380410	606	-	-	C	T	0.435897	0.0168067	T	0.245	0.00990099	1	272.549	6.56e-60	1451	7.47e-51	-0.820997	-16.0732	0.0510785	1.52e-38	-0.751814	-6.29756	0.119382	1.23e-07	-0.84679	-15.2607	0.0554882	5e-33	0.106723	0.900417	0.118527	0.36893
12:94170518:G:A	12	-	-	cg06991163	94179208	-	CRADD	Body	A	G	0.436441	0.00840336	G	0.469697	0.019802	1	272.506	6.7e-60	1635	8.6e-51	1.05973	16.6116	0.0637941	3.05e-40	1.13958	7.83	0.14554	7.09e-10	1.04101	14.5326	0.0716324	4.8e-31	0.0468343	0.30137	0.155405	0.763431
rs948493:65552154:C:T	11	65552154	-	cg03310197	65551411	743	-	-	C	T	0.432773	0	T	0.135	0.00990099	1	272.472	6.81e-60	822	4.4e-51	-1.09059	-17.2804	0.0631115	2.44e-42	-1.16053	-7.05264	0.164553	9.57e-09	-1.06305	-14.9242	0.0712299	4.1e-32	-0.0416167	-0.272361	0.1528	0.785612
rs11929513	3	30351574	-	cg13599977	30346133	5441	-	-	G	A	0.214286	0	A	0.185	0.00990099	1	272.453	6.88e-60	1652	8.92e-51	-1.08876	-16.9158	0.0643635	3.38e-41	-1.17185	-7.83545	0.149557	6.96e-10	-1.07306	-14.5279	0.0738619	4.94e-31	-0.0729763	-0.418738	0.174277	0.675836
rs150321294:92543696:CT:C	14	92543697	ATXN3	cg10182287	92539787	3910	ATXN3	Body	CT	C	0.280702	0.0420168	C	0.415842	0	1	272.447	6.9e-60	1583	8.58e-51	1.15827	17.1367	0.06759	6.87e-42	1.11687	6.78097	0.164706	2.4e-08	1.16373	15.0488	0.0773305	1.88e-32	-0.0361892	-0.231237	0.156503	0.817356
rs4675114:227768362:C:T	2	227768362	RHBDD1	cg23701784	227771291	2929	RHBDD1	Body	C	T	0.453782	0	T	0.555556	0.019802	1	272.435	6.94e-60	1477	8.05e-51	-0.899632	-15.7409	0.0571525	1.71e-37	-1.07279	-10.4515	0.102645	1.68e-13	-0.859962	-12.7751	0.0673157	3.29e-26	-0.122697	-0.875966	0.140071	0.382049
rs4986122:80825500:G:A	17	80825500	TBCD	cg15664640	80829946	4446	TBCD	Body	G	A	0.376106	0.0504202	A	0.195876	0.039604	1	272.407	7.04e-60	1227	6.78e-51	1.22223	16.941	0.0721462	2.82e-41	1.24252	7.81868	0.158917	7.36e-10	1.21415	14.5353	0.0835314	4.72e-31	0.151589	0.943995	0.160582	0.346257
rs2102656	4	156875247	CTSO	cg11566358	156875336	89	CTSO	TSS1500	C	A	0.243697	0	A	0.0346535	0	0	272.405	7.05e-60	1641	9.08e-51	1.4372	16.1448	0.0890192	9.03e-39	1.57479	7.97314	0.197512	4.41e-10	1.44633	14.4511	0.100084	8.01e-31	-0.267091	-1.36859	0.195158	0.172589
rs41267698:15501726:G:A	6	15501726	JARID2	cg06984176	15501652	74	JARID2	Body	G	A	0.180672	0	A	0.115	0.00990099	1	272.365	7.19e-60	1463	8.25e-51	1.49475	16.8755	0.0885752	4.52e-41	1.63449	7.82849	0.208787	7.12e-10	1.45344	14.5286	0.10004	4.92e-31	0.0775318	0.347118	0.223359	0.72885
rs7036686:111506058:C:T	9	111506058	-	cg15664364	111506423	365	-	-	C	T	0.265217	0.0336134	T	0.276596	0.0693069	1	272.302	7.42e-60	1537	8.95e-51	-0.95535	-16.6264	0.0574597	2.74e-40	-0.971516	-7.95982	0.122053	4.61e-10	-0.965181	-14.4549	0.0667719	7.82e-31	-0.0738629	-0.536353	0.137713	0.592282
rs73223691:23123816:A:G	21	23123816	BC035642	cg15648058	23123750	66	LINC01425	Body	A	G	0.0966387	0	G	0.16	0.00990099	1	272.284	7.49e-60	1679	9.86e-51	1.66223	16.8194	0.098828	6.79e-41	1.81219	7.45695	0.24302	2.46e-09	1.60476	14.72	0.109019	1.48e-31	0.0108157	0.0448	0.241421	0.964309
rs6533957:75920976:T:C	4	75920976	PARM1	cg24114591	75930528	9552	PARM1	Body	T	C	0.138655	0	C	0.319588	0.039604	1	272.27	7.54e-60	1240	7.34e-51	-0.868464	-16.8345	0.0515884	6.09e-41	-0.839242	-7.18675	0.116776	6.09e-09	-0.901469	-14.8533	0.0606914	6.4e-32	-0.0889395	-0.789854	0.112602	0.430504
rs34626559:58607580:G:GAA	11	58607581	GLYATL2	cg11909574	58598338	9243	-	-	G	GAA	0.190678	0.00840336	GAA	0.321782	0	1	272.233	7.68e-60	804	4.85e-51	-1.14575	-16.6381	0.0688629	2.52e-40	-0.999497	-6.34024	0.157644	1.07e-07	-1.18124	-15.2327	0.0775465	5.96e-33	0.362904	2.3698	0.153137	0.0187035
rs8056537:56364829:C:G	16	56364829	GNAO1	cg02245193	56364830	1	GNAO1	Body	G	C	0.29646	0.0504202	C	0.383721	0.148515	0	272.224	7.72e-60	1253	7.59e-51	1.07135	16.8047	0.063753	7.55e-41	0.969325	7.56482	0.128136	1.71e-09	1.10753	14.6628	0.0755337	2.12e-31	0.00644004	0.0470023	0.137016	0.962556
rs7784114:4134107:C:T	7	4134107	SDK1	cg23187754	4136632	2525	SDK1	Body	C	T	0.230769	0.0168067	T	0.52551	0.029703	1	272.177	7.9e-60	1738	1.08e-50	1.05009	16.7065	0.0628554	1.54e-40	0.995648	8.801	0.113129	2.94e-11	1.08797	13.9542	0.0779672	1.85e-29	0.130509	1.02317	0.127553	0.307405
rs10858392:138242222:G:T	9	138242222	-	cg09645962	138242855	633	-	-	T	G	0.211207	0.0252101	G	0.308511	0.0693069	1	272.176	7.9e-60	1774	1.1e-50	1.30149	16.5688	0.0785509	4.16e-40	1.48644	9.26609	0.160417	6.64e-12	1.25661	13.6497	0.0920612	1.27e-28	0.216002	1.1334	0.190579	0.258339
rs4836993:127558370:G:C	9	127558370	OLFML2A	cg04015541	127558373	3	OLFML2A	Body	C	G	0.461538	0.0168067	G	0.424242	0.019802	1	272.174	7.91e-60	526	3.27e-51	-0.987884	-16.3557	0.0604001	1.95e-39	-0.883765	-5.29863	0.166791	3.58e-06	-1.00003	-15.6237	0.0640074	5.22e-34	0.268741	1.78011	0.150969	0.0765045
rs1704697:92032939:G:T	14	92032939	-	cg26687811	92041339	8400	-	-	T	G	0.109244	0	G	0.185	0.00990099	1	272.172	7.92e-60	1205	7.49e-51	1.48065	16.9875	0.0871614	2.02e-41	1.22316	6.57732	0.185967	4.77e-08	1.51643	15.1298	0.100228	1.13e-32	-0.000624497	-0.00313654	0.199104	0.9975
rs10065552	5	148601816	ABLIM3	cg11649167	148600417	1399	ABLIM3	Body	C	T	0	0	T	0.178218	0	0	272.142	8.04e-60	1321	8.33e-51	-1.47949	-16.962	0.087224	2.42e-41	-1.31912	-6.5973	0.199949	4.46e-08	-1.52512	-15.1201	0.100867	1.2e-32	0.390945	2.12586	0.1839	0.0346827
rs2623961:152825262:G:C	6	152825262	SYNE1	cg22996185	152806950	18312	SYNE1	Body	G	C	0.243697	0	C	0.142857	0.029703	1	272.132	8.08e-60	1482	9.4e-51	-1.25032	-16.6276	0.0751953	2.72e-40	-1.31461	-7.76852	0.169223	8.69e-10	-1.2317	-14.5527	0.0846369	4.23e-31	-0.0478604	-0.270985	0.176616	0.786668
rs1536929	9	125391369	OR1B1	cg02489377	125391390	21	OR1B1	1stExon	G	A	0.306723	0	A	0.459596	0.019802	1	272.039	8.46e-60	980	6.51e-51	1.03834	16.4326	0.0631878	1.12e-39	0.971223	8.61479	0.112739	5.38e-11	1.03529	14.065	0.0736077	9.16e-30	0.180101	1.16968	0.153974	0.243454
rs12701697:39182165:C:T	7	39182165	POU6F2	cg21665744	39171113	11052	POU6F2	Body	C	T	0.277311	0	T	0.108911	0	1	272.031	8.5e-60	1356	9.04e-51	-1.42155	-17.2398	0.0824573	3.27e-42	-1.46301	-6.98554	0.209434	1.2e-08	-1.35986	-14.941	0.0910154	3.69e-32	-0.0152649	-0.0744482	0.205041	0.940725
rs1868101:176945012:G:A	2	176945012	EVX2	cg13264399	176944987	25	EVX2	Body	G	A	0.192308	0.0168067	A	0.380435	0.0891089	1	272.025	8.52e-60	1334	8.92e-51	-1.07751	-15.9656	0.0674892	3.33e-38	-1.1901	-8.87738	0.134059	2.3e-11	-1.07274	-13.9003	0.0771738	2.6e-29	-0.0761714	-0.508097	0.149915	0.611919
rs11893180:121018469:A:G	2	121018469	RALB	cg00656630	121012023	6446	RALB	5'UTR	G	A	0.271186	0.00840336	A	0.257426	0	1	271.959	8.81e-60	833	5.76e-51	-1.13982	-16.8536	0.0676302	5.3e-41	-1.01693	-6.81896	0.149133	2.11e-08	-1.17536	-15.0153	0.0782776	2.32e-32	0.0998155	0.641931	0.155492	0.521618
rs10918825:162151500:T:G	1	162151500	NOS1AP	cg19681610	162148501	2999	NOS1AP	Body	G	T	0.605932	0.00840336	T	0.27	0.00990099	1	271.937	8.91e-60	1218	8.51e-51	1.01053	16.3571	0.0617797	1.93e-39	1.01429	6.91981	0.146578	1.5e-08	1.01827	14.9684	0.068028	3.11e-32	0.170068	1.29423	0.131405	0.197008
rs11723131:177268602:G:A	4	177268602	-	cg17059388	177262070	6532	-	-	G	A	0.266949	0.00840336	A	0.171875	0.049505	1	271.929	8.94e-60	1483	1.04e-50	-1.26416	-16.6897	0.0757449	1.73e-40	-1.23533	-7.63938	0.161705	1.34e-09	-1.25917	-14.614	0.0861619	2.87e-31	-0.130891	-0.741242	0.176584	0.459375
rs9272725:32609513:G:T	6	32609513	HLA-DQA1	cg14323910	32628305	18792	HLA-DQB1	Body	T	G	0.410256	0.0168067	G	0.460396	0	1	271.868	9.22e-60	5229	1.61e-50	-1.05966	-15.6843	0.0675618	2.58e-37	-0.800587	-5.13999	0.155756	6.06e-06	-1.18926	-15.6668	0.0759097	3.99e-34	0.240753	1.62857	0.147831	0.104903
12:49313280:T:C	12	-	-	cg16480258	49354782	-	-	-	T	C	0.457265	0.0168067	C	0.25	0.049505	1	271.732	9.87e-60	1007	7.8e-51	-1.06551	-16.296	0.0653844	3.01e-39	-0.843335	-4.66068	0.180947	2.93e-05	-1.099	-15.8117	0.0695053	1.63e-34	0.175658	1.09944	0.159771	0.272836
rs1725505:38546158:C:G	19	38546158	SIPA1L3	cg18248023	38545847	311	SIPA1L3	5'UTR	C	G	0.379464	0.0588235	G	0.367347	0.029703	1	271.728	9.88e-60	1007	7.81e-51	-1.07571	-16.7047	0.0643956	1.56e-40	-1.14086	-6.92298	0.164793	1.48e-08	-1.06711	-14.96	0.071331	3.28e-32	-0.0229482	-0.140275	0.163595	0.888577
rs28409394:46998118:T:C	17	46998118	UBE2Z	cg03351301	46969163	28955	ATP5G1	TSS1500	T	C	0.52521	0	C	0.20202	0.019802	1	271.721	9.92e-60	1133	8.82e-51	1.08289	16.7147	0.0647867	1.45e-40	0.882246	4.76197	0.185269	2.11e-05	1.09258	15.7812	0.0692331	1.96e-34	-0.1033	-0.744086	0.138827	0.457656
rs6483280:93661592:T:C	11	93661592	-	cg01119957	93654995	6597	-	-	C	T	0.355932	0.00840336	T	0.35567	0.039604	1	271.61	1.05e-59	1306	1.07e-50	0.961524	16.408	0.0586008	1.34e-39	0.848234	7.43573	0.114075	2.64e-09	1.00902	14.7078	0.0686045	1.59e-31	-0.00183662	-0.0133169	0.137917	0.989388
rs72793444:151837648:T:C	5	151837648	-	cg11822515	151841890	4242	-	-	T	C	0.20339	0.00840336	C	0.049505	0	0	271.517	1.1e-59	1513	1.3e-50	1.60576	16.8155	0.0954927	6.98e-41	1.62618	7.5258	0.21608	1.95e-09	1.59478	14.6588	0.108793	2.17e-31	0.11344	0.544088	0.208495	0.586958
rs10858226	9	139025615	-	cg03213505	139025831	216	-	-	C	T	0.280702	0.0420168	T	0.231959	0.039604	1	271.502	1.11e-59	1033	8.97e-51	1.0397	16.1788	0.0642633	7.06e-39	1.03311	9.4825	0.108949	3.35e-12	1.05245	13.4753	0.0781017	3.84e-28	-0.079349	-0.550605	0.144113	0.58249
rs4887783:74700743:G:C	16	74700743	RFWD3	cg01733217	74700730	13	RFWD3	5'UTR|1stExon	C	G	0.542373	0.00840336	G	0.28	0.00990099	1	271.49	1.11e-59	1157	1.01e-50	1.09293	16.5774	0.0659289	3.91e-40	1.24139	9.9459	0.124815	7.9e-13	1.03231	13.1366	0.078583	3.3e-27	0.164528	1.08805	0.151214	0.27782
rs2601828	16	4103871	ADCY9	cg18924906	4104310	439	ADCY9	Body	C	T	0.222689	0	T	0.153465	0	1	271.5	1.11e-59	1224	1.06e-50	-1.30174	-16.793	0.0775167	8.21e-41	-1.44472	-7.56913	0.19087	1.69e-09	-1.25501	-14.6359	0.0857492	2.51e-31	-0.0181664	-0.0923807	0.196647	0.926484
rs7464158:1155569:C:G	8	1155569	-	cg13173255	1156483	914	-	-	C	G	0.25431	0.0252101	G	0.531579	0.0594059	1	271.449	1.14e-59	2243	1.99e-50	1.11899	15.6756	0.0713842	2.75e-37	0.876245	5.41214	0.161904	2.45e-06	1.21442	15.5614	0.0780407	7.68e-34	-0.272129	-1.87517	0.145122	0.0621569
rs6060446	20	30231637	COX4I2	cg18721089	30220636	11001	-	-	T	C	0.193277	0	C	0.509901	0	1	271.365	1.19e-59	758	7.05e-51	1.00002	16.5667	0.0603634	4.23e-40	1.02785	8.1107	0.126728	2.8e-10	1.01235	14.3381	0.0706057	1.63e-30	-0.0138172	-0.111635	0.123772	0.91122
rs4719278	7	1792804	-	cg16861968	1792778	26	-	-	C	T	0.257009	0.10084	T	0.397849	0.0792079	0	271.356	1.19e-59	1101	1.03e-50	1.16786	16.7595	0.0696835	1.05e-40	1.18156	8.08037	0.146226	3.09e-10	1.15104	14.3549	0.0801842	1.47e-30	0.0599834	0.36777	0.1631	0.713415
rs4883543	12	133202004	POLE	cg08989084	133194624	7380	P2RX2	TSS1500	T	C	0.564103	0.0168067	C	0.47	0.00990099	1	271.337	1.2e-59	903	8.52e-51	0.953093	15.7186	0.0606348	2.01e-37	0.871308	6.8838	0.126574	1.69e-08	1.0458	14.965	0.069883	3.18e-32	-0.119131	-0.852126	0.139804	0.395115
rs11644756:53127847:T:A	16	53127847	CHD9	cg12098812	53127841	6	CHD9	5'UTR	T	A	0.461207	0.0252101	A	0.309278	0.039604	1	271.341	1.2e-59	1141	1.07e-50	-0.977482	-16.7958	0.0581979	8.05e-41	-0.894977	-8.18693	0.109318	2.18e-10	-1.00723	-14.2939	0.0704659	2.16e-30	0.0162694	0.127313	0.12779	0.898814
rs10241859:130079948:T:C	7	130079948	CEP41	cg15691775	130080846	898	TSGA14	1stExon|5'UTR	T	C	0.397196	0.10084	C	0.282609	0.0891089	0	271.332	1.21e-59	1087	1.03e-50	1.17414	15.8346	0.0741506	8.63e-38	1.36206	10.4708	0.130081	1.59e-13	1.11387	12.7159	0.0875971	4.79e-26	0.184998	1.06679	0.173416	0.287293
rs1560867:26401480:G:T	2	26401480	GAREML	cg22920501	26401640	160	FAM59B	Body	T	G	0.324786	0.0168067	G	0.121212	0.019802	1	271.233	1.27e-59	911	9.05e-51	-1.24444	-16.6956	0.0745373	1.66e-40	-1.3796	-8.23573	0.167515	1.85e-10	-1.2158	-14.262	0.0852471	2.64e-30	-0.00446884	-0.0252032	0.177312	0.979917
rs1115630:70694875:A:G	14	70694875	-	cg21484985	70690525	4350	-	-	A	G	0.592437	0	G	0.465	0.00990099	1	271.232	1.27e-59	1806	1.8e-50	-1.04398	-16.6592	0.0626668	2.16e-40	-0.943808	-6.97107	0.135389	1.26e-08	-1.06611	-14.921	0.0714502	4.18e-32	0.121384	0.847489	0.143228	0.397687
rs147175050:154712390:CGGCGTCCCCT:C	4	154712391	-	cg05961809	154710523	1868	SFRP2	TSS1500	CGGCGTCCCCT	C	0.228814	0.00840336	C	0.212871	0	1	271.217	1.28e-59	1307	1.31e-50	-1.30008	-16.9019	0.0769191	3.74e-41	-1.2465	-7.92506	0.157286	5.17e-10	-1.30888	-14.4364	0.0906653	8.79e-31	0.00574183	0.0319014	0.179987	0.974581
rs6736890:1583906:A:C	2	1583906	-	cg03135081	1584005	99	-	-	A	C	0.457627	0.00840336	C	0.419355	0.0792079	1	271.096	1.36e-59	1778	1.89e-50	-1.09846	-16.8523	0.0651817	5.35e-41	-1.05697	-6.70763	0.157577	3.07e-08	-1.11854	-15.0368	0.0743871	2.03e-32	0.0496234	0.307155	0.161558	0.75903
rs9825064:139049804:C:T	3	139049804	-	cg09349053	139049277	527	-	-	C	T	0.25	0.0420168	T	0.190722	0.039604	1	271.068	1.37e-59	1231	1.33e-50	1.37763	17.0104	0.0809876	1.71e-41	1.30761	7.75515	0.168611	9.09e-10	1.42181	14.5233	0.0978983	5.09e-31	0.00414436	0.0215688	0.192146	0.982812
rs59082217:44044922:A:C	18	44044922	-	cg04685434	44045043	121	-	-	A	C	0.301724	0.0252101	C	0.133663	0	1	271.062	1.38e-59	1316	1.42e-50	1.11029	16.8004	0.0660871	7.79e-41	1.01329	6.86313	0.147643	1.81e-08	1.12658	14.9653	0.0752796	3.17e-32	-0.123842	-0.8341	0.148474	0.405172
rs72794132:150618993:C:T	5	150618993	-	cg03192273	150618948	45	-	-	C	T	0.190265	0.0504202	T	0.15625	0.049505	1	270.998	1.42e-59	1564	1.75e-50	-1.51695	-17.2135	0.0881254	3.95e-42	-1.51466	-7.10671	0.21313	7.98e-09	-1.48788	-14.849	0.100201	6.57e-32	0.170729	0.779776	0.218946	0.436401
rs201689076:19541751:CT:CTT	21	19541752	CHODL	cg03935957	19537493	4259	CHODL	5'UTR	CT	CTT	0.122881	0.00840336	CTT	0.065	0.00990099	1	270.959	1.45e-59	1473	1.68e-50	-1.64963	-16.706	0.0987445	1.54e-40	-1.55393	-8.81899	0.176203	2.78e-11	-1.68131	-13.8991	0.120966	2.62e-29	-0.213829	-0.999151	0.21401	0.318871
rs35843452:773291:GC:G	16	773292	CCDC78|FAM173A	cg18653534	772142	1150	FAM173A	Body	G	GC	0.634783	0.0336134	GC	0.344828	0.138614	0	270.967	1.45e-59	1110	1.26e-50	-0.999198	-17.3014	0.0577523	2.1e-42	-0.878563	-8.21941	0.106889	1.96e-10	-1.044	-14.2621	0.0732011	2.64e-30	-0.0953315	-0.801663	0.118917	0.423654
rs6898589:7961941:G:A	5	7961941	-	cg09409261	7979428	17487	-	-	G	A	0.122881	0.00840336	A	0.449495	0.019802	1	270.948	1.46e-59	1629	1.87e-50	-1.03869	-16.0197	0.0648384	2.24e-38	-0.860465	-4.80982	0.178898	1.8e-05	-1.04231	-15.7421	0.0662116	2.5e-34	0.109369	0.723905	0.151083	0.46993
rs2193851:175133708:A:G	3	175133708	NAALADL2	cg01895189	175131949	1759	MIR548AY|NAALADL2	TSS1500|Body	G	A	0.245614	0.0420168	A	0.195	0.00990099	1	270.897	1.5e-59	1665	1.96e-50	1.19815	16.6088	0.0721391	3.11e-40	1.2484	9.54642	0.130772	2.74e-12	1.17689	13.4076	0.0877782	5.9e-28	0.127686	0.755342	0.169043	0.45089
rs6431548	2	238500211	RAB17	cg01157280	238499464	747	RAB17	1stExon|5'UTR	T	C	0.618644	0.00840336	C	0.23	0.00990099	1	270.87	1.52e-59	1572	1.87e-50	-1.01889	-16.03	0.063561	2.08e-38	-0.985407	-8.9496	0.110106	1.82e-11	-1.07037	-13.8121	0.0774953	4.53e-29	0.04348	0.332274	0.130856	0.740014
rs2071597	8	99129649	HRSP12|POP1	cg26804057	99130997	1348	POP1	5'UTR	A	G	0.441176	0	G	0.15	0.00990099	1	270.813	1.56e-59	1308	1.6e-50	-0.907215	-16.4551	0.0551326	9.49e-40	-0.730746	-4.88272	0.14966	1.42e-05	-0.926102	-15.7154	0.0589298	2.95e-34	0.225348	1.704	0.132246	0.0898601
rs11136254:145158503:G:T	8	145158503	MAF1|SHARPIN	cg10020385	145159706	1203	MAF1|SHARPIN	1stExon|5'UTR|TSS1500	T	G	0.114407	0.00840336	G	0.257576	0.019802	1	270.801	1.57e-59	516	6.36e-51	1.37726	16.9327	0.0813373	2.99e-41	1.41873	8.26139	0.17173	1.7e-10	1.35751	14.232	0.095384	3.19e-30	0.0763377	0.416314	0.183366	0.677606
rs11552219:28126834:C:T	6	28126834	ZKSCAN8	cg08968635	28129556	2722	ZNF389	1stExon|5'UTR	C	T	0.226891	0	T	0.326733	0	1	270.748	1.61e-59	898	1.14e-50	-1.0554	-16.6751	0.0632917	1.93e-40	-1.09884	-7.95123	0.138198	4.74e-10	-1.06179	-14.4058	0.0737059	1.07e-30	0.0632433	0.421018	0.150215	0.674173
rs11552219:28126834:C:T	6	28126834	ZKSCAN8	cg23161317	28129485	2651	ZNF389	TSS200	C	T	0.226891	0	T	0.326733	0	1	270.742	1.62e-59	897	1.14e-50	-1.10014	-16.7455	0.0656978	1.16e-40	-1.09366	-8.31901	0.131465	1.41e-10	-1.10439	-14.1963	0.0777937	3.99e-30	0.0782929	0.500994	0.156275	0.6169
rs16893147:16181581:G:A	4	16181581	TAPT1	cg25273908	16180387	1194	TAPT1	Body	G	A	0.121849	0	A	0.341584	0	1	270.641	1.7e-59	1634	2.18e-50	1.28599	17.2227	0.0746683	3.7e-42	1.5311	7.83518	0.195414	6.97e-10	1.20891	14.4655	0.083572	7.32e-31	0.265177	1.41124	0.187904	0.159654
rs11394091:48596967:C:CA	4	48596968	FRYL	cg19027611	48597094	126	FRYL	Body	C	CA	0.45339	0.00840336	CA	0.515789	0.0594059	1	270.547	1.78e-59	692	9.69e-51	-0.937568	-16.1284	0.0581313	1.02e-38	-0.975645	-9.70216	0.10056	1.68e-12	-0.936888	-13.2822	0.0705374	1.31e-27	0.00327742	0.0247677	0.132327	0.980264
rs3112225	2	95791528	-	cg02378756	95788835	2693	MRPS5	TSS1500	T	C	0.256303	0	C	0.18	0.00990099	1	270.491	1.83e-59	221	3.18e-51	1.21184	15.9574	0.0759423	3.53e-38	1.17894	5.53479	0.213006	1.62e-06	1.28184	15.4873	0.0827673	1.22e-33	-0.129879	-0.665311	0.195215	0.506582
rs922104	1	90041899	LRRC8B	cg13816228	90022780	19119	LRRC8B	TSS1500|5'UTR	T	C	0.436975	0	C	0.470297	0	1	270.489	1.84e-59	1055	1.52e-50	0.994296	16.301	0.0609961	2.9e-39	1.04982	9.19217	0.114208	8.4e-12	0.979581	13.6379	0.0718277	1.37e-28	-0.125964	-0.876157	0.143769	0.381946
rs62054437:43825576:T:C	17	43825576	CRHR1	cg03238273	43825672	96	MGC57346-CRHR1	5'UTR	T	C	0.220339	0.00840336	C	0.0891089	0	1	270.489	1.84e-59	1410	2.03e-50	-1.54858	-16.0577	0.0964385	1.7e-38	-1.3985	-5.42284	0.25789	2.36e-06	-1.58453	-15.5268	0.102051	9.53e-34	0.15	0.664287	0.225806	0.507235
12:118552186:T:G	12	-	-	cg24286887	118559062	-	-	-	T	G	0.209402	0.0168067	G	0.3125	0.049505	1	270.445	1.88e-59	1614	2.38e-50	1.21121	16.8689	0.0718015	4.74e-41	1.32494	7.03574	0.188315	1.01e-08	1.1749	14.8642	0.0790425	5.98e-32	-0.209149	-1.18547	0.176427	0.23717
rs1749824	10	80923862	ZMIZ1	cg05289649	80925798	1936	ZMIZ1	5'UTR	C	A	0.415966	0	A	0.345361	0.039604	1	270.425	1.9e-59	1410	2.1e-50	0.924394	16.1348	0.0572919	9.71e-39	0.934892	5.8358	0.160199	5.88e-07	0.913163	15.3743	0.0593955	2.46e-33	-0.037715	-0.274487	0.137402	0.78398
rs138399100:74353308:GGTCA:G	2	74353309	-	cg01017244	74357527	4218	-	-	GGTCA	G	0.155462	0	G	0.215	0.00990099	1	270.369	1.95e-59	799	1.22e-50	-1.31555	-17.3556	0.0758	1.42e-42	-1.08517	-8.13	0.133477	2.63e-10	-1.41337	-14.2924	0.09889	2.18e-30	-0.0562782	-0.348507	0.161484	0.727809
rs4945097	11	76368553	LRRC32	cg16098618	76368494	59	-	-	G	A	0.529412	0	A	0.386139	0	1	270.371	1.95e-59	1204	1.84e-50	0.938246	16.9943	0.0552095	1.92e-41	0.829086	6.82347	0.121505	2.08e-08	0.942328	14.9603	0.0629885	3.27e-32	-0.0502706	-0.380434	0.13214	0.704007
rs1318544:41116397:G:A	19	41116397	LTBP4	cg19597227	41119286	2889	LTBP4	Body	A	G	0.60084	0	G	0.365	0.00990099	1	270.371	1.95e-59	1298	1.98e-50	-0.96861	-15.8295	0.06119	8.95e-38	-0.972351	-9.42663	0.103149	4e-12	-0.9749	-13.4725	0.0723619	3.9e-28	-0.00172466	-0.0127637	0.135122	0.989828
rs28649970:152779534:A:T	1	152779534	LCE1C	cg07796016	152779584	50	LCE1C	TSS1500	A	T	0.265487	0.0504202	T	0.149485	0.039604	1	270.315	2e-59	1207	1.9e-50	1.32234	16.6375	0.0794796	2.53e-40	1.41031	8.94929	0.157589	1.83e-11	1.30158	13.7922	0.0943704	5.14e-29	-0.0857506	-0.473635	0.181048	0.636252
rs36175:134650449:T:C	3	134650449	EPHB1	cg10785929	134650410	39	EPHB1	Body	T	C	0.390756	0	C	0.555556	0.019802	1	270.308	2.01e-59	1188	1.87e-50	1.0205	16.5642	0.0616087	4.3e-40	1.17166	7.75501	0.151084	9.09e-10	0.992254	14.4972	0.0684446	5.99e-31	0.249245	1.66035	0.150116	0.0983368
rs7105070:76322597:A:C	11	76322597	-	cg03807330	76327232	4635	-	-	A	C	0.216102	0.00840336	C	0.407216	0.039604	1	270.265	2.05e-59	1173	1.89e-50	-1.11475	-16.6701	0.0668714	2e-40	-1.03198	-7.41444	0.139186	2.84e-09	-1.13215	-14.6728	0.0771599	1.99e-31	0.0816081	0.560755	0.145532	0.575562
rs402727:159659171:A:C	6	159659171	FNDC1	cg14500486	159655392	3779	FNDC1	Body	C	A	0.092437	0	A	0.195	0.00990099	1	270.089	2.24e-59	1672	2.94e-50	-1.55259	-16.3762	0.0948078	1.68e-39	-1.73586	-8.23242	0.210856	1.88e-10	-1.5121	-14.2238	0.106308	3.36e-30	0.01393	0.0608395	0.228963	0.951545
rs1867944	2	29237786	FAM179A	cg25161377	29237783	3	FAM179A	Body	C	T	0.243363	0.0504202	T	0.585859	0.019802	1	270.021	2.32e-59	1691	3.08e-50	-0.957566	-16.9307	0.0565579	3.04e-41	-1.05736	-6.94655	0.152214	1.37e-08	-0.928116	-14.8918	0.0623239	5.02e-32	-0.0931654	-0.756632	0.123132	0.450118
rs35139284:32561370:C:T	6	32561370	-	cg10632894	32552453	8917	HLA-DRB1	Body	C	T	0.309735	0.0504202	T	0.180412	0.039604	1	270.02	2.32e-59	5000	4.06e-50	-1.22158	-16.9604	0.0720257	2.45e-41	-1.52615	-8.18427	0.186474	2.2e-10	-1.12324	-14.2491	0.0788288	2.86e-30	-0.186073	-0.971305	0.19157	0.332514
rs141214542:24137857:AAAATAAAAAATAAAT:A	22	24137858	SMARCB1	cg15369466	24124070	13788	MMP11	Body	AAAATAAAAAATAAAT	A	0.00423729	0.00840336	A	0.146465	0.019802	0	270.018	2.32e-59	1106	2.02e-50	-1.33942	-17.5903	0.0761455	2.63e-43	-1.1811	-7.13684	0.165493	7.21e-09	-1.35098	-14.8015	0.0912735	8.85e-32	0.100947	0.584386	0.172739	0.559588
rs131768:51001838:C:T	22	51001838	SYCE3	cg22918043	51001387	451	C22orf41	TSS200	T	C	0.183761	0.0168067	C	0.15	0.00990099	1	269.964	2.39e-59	1076	2.02e-50	1.37825	16.921	0.081452	3.26e-41	1.37321	6.78566	0.202369	2.36e-08	1.35765	14.9639	0.0907282	3.2e-32	-0.00965889	-0.0490935	0.196745	0.960891
rs1476859	9	125391127	OR1B1	cg13482309	125391138	11	OR1B1	1stExon	C	T	0.336134	0	T	0.10396	0	1	269.946	2.41e-59	980	1.85e-50	1.20712	16.802	0.0718439	7.7e-41	1.12669	7.12899	0.158044	7.4e-09	1.20635	14.8028	0.0814948	8.78e-32	-0.0485328	-0.300608	0.161449	0.764011
12:1193363:A:C	12	-	-	cg07916784	1192573	-	ERC1	Body	A	C	0.245763	0.00840336	C	0.0656566	0.019802	1	269.947	2.41e-59	1335	2.52e-50	-1.5922	-16.3263	0.0975232	2.42e-39	-1.74316	-6.63096	0.262881	3.98e-08	-1.54551	-15.0325	0.102811	2.08e-32	0.117415	0.504298	0.232828	0.614581
rs2001994:96393849:T:A	9	96393849	PHF2	cg15891603	96394134	285	PHF2	Body	A	T	0.349138	0.0252101	T	0.292079	0	1	269.909	2.45e-59	1241	2.39e-50	0.935833	16.432	0.0569518	1.12e-39	0.990263	9.29401	0.106548	6.08e-12	0.919852	13.5473	0.0678991	2.43e-28	0.140513	1.05018	0.133798	0.29484
rs12021518:215884113:T:C	1	215884113	USH2A	cg16808946	215884009	104	USH2A	Body	T	C	0.177966	0.00840336	C	0.123711	0.039604	1	269.904	2.46e-59	1067	2.06e-50	-1.09583	-16.5892	0.0660571	3.59e-40	-1.51477	-7.91054	0.191487	5.42e-10	-1.02656	-14.3989	0.0712943	1.11e-30	-0.429082	-2.53653	0.169161	0.0119224
rs11160002:91816089:G:A	14	91816089	CCDC88C	cg14089045	91820590	4501	CCDC88C	Body	G	A	0.306723	0	A	0.282828	0.019802	1	269.826	2.56e-59	1124	2.26e-50	-1.15587	-16.2435	0.0711591	4.41e-39	-1.31215	-7.44354	0.176281	2.57e-09	-1.12729	-14.6431	0.0769844	2.39e-31	-0.198249	-1.13177	0.175168	0.259023
rs6676330:15589222:A:G	1	15589222	FHAD1	cg11799650	15573621	15601	FHAD1	TSS200	G	A	0.363248	0.0168067	A	0.19	0.00990099	1	269.826	2.56e-59	1553	3.12e-50	0.932704	16.8916	0.055217	4.03e-41	0.970551	7.64242	0.126995	1.32e-09	0.915127	14.5403	0.0629374	4.57e-31	-0.0820788	-0.630705	0.130138	0.528919
rs2638511	12	53268803	-	cg02259081	53268433	370	-	-	C	T	0.331933	0	T	0.0990099	0	1	269.809	2.58e-59	1491	3.02e-50	1.31884	17.0015	0.0775721	1.82e-41	1.25577	6.41283	0.195822	8.33e-08	1.33156	15.1223	0.0880524	1.19e-32	-0.0681068	-0.393858	0.172922	0.694086
rs112933198:94860680:C:A	5	94860680	TTC37	cg00340919	94879974	19294	TTC37	Body	C	A	0.130252	0	A	0.267327	0	1	269.787	2.61e-59	915	1.87e-50	1.32414	16.7967	0.0788331	8e-41	1.22597	7.2388	0.16936	5.11e-09	1.33808	14.744	0.0907538	1.27e-31	0.19999	1.12592	0.177624	0.261484
rs4235588:7756917:G:A	5	7756917	ADCY2	cg06757459	7756274	643	ADCY2	Body	G	A	0.420168	0	A	0.524752	0	1	269.789	2.61e-59	1700	3.48e-50	1.01385	16.453	0.0616211	9.64e-40	0.903432	7.19089	0.125636	6.01e-09	1.06889	14.7675	0.0723814	1.1e-31	-0.189897	-1.3742	0.138188	0.170845
rs2070489:38519424:A:G	3	38519424	ACVR2B	cg07056345	38519421	3	ACVR2B	Body	A	G	0.571429	0	G	0.415842	0	1	269.742	2.67e-59	1259	2.64e-50	1.08151	16.7825	0.0644426	8.86e-41	1.23708	8.92132	0.138665	2e-11	1.05513	13.7895	0.0765164	5.23e-29	-0.0150145	-0.103597	0.144932	0.917588
rs7198453	16	54446268	-	cg08920174	54446189	79	-	-	G	A	0.415966	0	A	0.608911	0	1	269.709	2.71e-59	1581	3.37e-50	-0.932784	-16.9967	0.0548804	1.89e-41	-0.959274	-7.29175	0.131556	4.28e-09	-0.925327	-14.7153	0.062882	1.52e-31	0.0770069	0.609178	0.126411	0.543065
rs745384:30540717:A:G	20	30540717	PDRG1	cg22950754	30540671	46	PDRG1	TSS1500	A	G	0.243478	0.0336134	G	0.35	0.00990099	1	269.615	2.84e-59	639	1.43e-50	0.912346	16.4359	0.0555095	1.09e-39	0.809063	4.63415	0.174587	3.19e-05	0.914216	15.7525	0.0580364	2.35e-34	-0.173711	-1.17135	0.1483	0.242785
rs10923767:119732347:C:T	1	119732347	AK125759|BC034623	cg13512890	119683974	48373	WARS2|LOC101929147	TSS1500|Body	C	T	0.305085	0.00840336	T	0.358586	0.019802	1	269.619	2.84e-59	1402	3.12e-50	-1.03721	-15.8128	0.0655931	1.01e-37	-1.40186	-9.42697	0.148707	3.99e-12	-0.967896	-13.4444	0.0719926	4.67e-28	-0.121616	-0.722506	0.168326	0.470787
rs1055388	6	31501737	DDX39B|ATP6V1G2-DDX39B	cg14130272	31509427	7690	BAT1|SNORD84	5'UTR|TSS1500	T	C	0.281513	0	C	0.178218	0	1	269.606	2.86e-59	4203	4.99e-50	1.33327	17.1019	0.0779602	8.83e-42	1.28507	8.11421	0.158373	2.77e-10	1.30798	14.2747	0.0916294	2.44e-30	0.295913	1.7082	0.173231	0.0890777
rs2286198	7	139726207	PARP12	cg03394652	139723417	2790	-	-	G	A	0.220339	0.00840336	A	0.415842	0	1	269.473	3.05e-59	1119	2.68e-50	0.903601	17.0025	0.0531451	1.81e-41	0.865104	7.09442	0.121941	8.31e-09	0.904181	14.8035	0.061079	8.74e-32	0.037289	0.315638	0.118139	0.752591
rs2099527:52138442:T:C	10	52138442	SGMS1	cg09801012	52135449	2993	SGMS1	5'UTR	C	T	0.289916	0	T	0.381188	0	1	269.465	3.07e-59	853	2.05e-50	-1.02143	-16.523	0.0618188	5.8e-40	-1.08161	-7.50794	0.144063	2.07e-09	-1.02833	-14.5978	0.0704445	3.18e-31	0.0755841	0.521225	0.145012	0.602759
rs10796842	11	69559418	-	cg12936485	69559461	43	-	-	T	C	0.191304	0.0336134	C	0.244898	0.029703	1	269.41	3.15e-59	1454	3.6e-50	1.21898	16.3094	0.0747409	2.73e-39	1.1878	7.97712	0.1489	4.35e-10	1.23134	14.3449	0.0858381	1.56e-30	0.0205452	0.116487	0.176374	0.907378
rs4639187:101759419:G:A	5	101759419	SLCO6A1	cg23182263	101757241	2178	SLCO6A1	Body	A	G	0.340336	0	G	0.336634	0	1	269.399	3.17e-59	1159	2.88e-50	-1.06007	-16.5034	0.0642331	6.69e-40	-0.904458	-6.62987	0.136422	4e-08	-1.09659	-15.0148	0.0730338	2.33e-32	0.232644	1.61131	0.144382	0.108615
rs10814428	9	3678039	-	cg22954436	3678063	24	RFX3-AS1	Body	T	C	0.155462	0	C	0.178218	0	1	269.351	3.25e-59	1637	4.17e-50	1.38444	16.9353	0.0817486	2.94e-41	1.53165	8.60286	0.178039	5.59e-11	1.31043	13.9765	0.0937599	1.6e-29	0.205926	1.0577	0.194692	0.291408
rs942748	14	91116870	BC028746|TTC7B	cg17828921	91096751	20119	TTC7B	Body	A	G	0.470588	0	G	0.282178	0	1	269.341	3.26e-59	1350	3.45e-50	1.09793	16.6122	0.0660918	3.04e-40	1.29858	8.11992	0.159925	2.72e-10	1.04799	14.2621	0.0734808	2.64e-30	0.304991	1.91362	0.159379	0.0570285
rs73416724:43337802:A:G	6	43337802	ZNF318	cg26312998	43337775	27	ZNF318	TSS1500	A	G	0.0982906	0.0168067	G	0.115	0.00990099	1	269.315	3.3e-59	1077	2.79e-50	-1.28952	-15.9553	0.0808206	3.58e-38	-1.00213	-5.38669	0.186039	2.66e-06	-1.42748	-15.5016	0.0920861	1.11e-33	0.358944	2.01436	0.178192	0.0452468
rs12701710:1090396:G:A	7	1090396	C7orf50	cg13085030	1090504	108	C7orf50	Body	G	A	0.175926	0.092437	A	0.215054	0.0792079	1	269.318	3.3e-59	1162	3.01e-50	1.37099	16.4924	0.0831291	7.24e-40	1.25738	10.7354	0.117124	7.16e-14	1.43055	12.4124	0.115251	3.3e-25	0.0296512	0.1702	0.174213	0.865016
rs111622730:180471663:G:A	1	180471663	ACBD6	cg09062138	180471662	1	ACBD6	1stExon|5'UTR	G	A	0.0756303	0	A	0.227723	0	1	269.199	3.5e-59	1221	3.35e-50	-1.53743	-16.8111	0.0914538	7.21e-41	-1.5058	-9.12929	0.164942	1.03e-11	-1.55493	-13.6329	0.114057	1.41e-28	0.0789478	0.410103	0.192507	0.682149
rs17748	11	118528424	TREH|PHLDB1	cg10643017	118507444	20980	PHLDB1	Body	C	T	0.214286	0	T	0.0841584	0	1	269.15	3.59e-59	1028	2.89e-50	-1.06786	-16.8634	0.063324	4.94e-41	-1.06327	-5.77248	0.184196	7.28e-07	-1.03937	-15.3567	0.0676817	2.75e-33	0.00453754	0.0250121	0.181414	0.980069
rs9535447	13	31621474	-	cg07346464	31618684	2790	-	-	C	T	0.288793	0.0252101	T	0.165	0.00990099	1	269.102	3.67e-59	1471	4.24e-50	-1.25031	-17.2476	0.072492	3.09e-42	-0.975528	-5.94559	0.164076	4.06e-07	-1.29505	-15.289	0.0847048	4.19e-33	0.105177	0.654091	0.160799	0.513769
rs11729856	4	104078732	CENPE	cg27443373	104118182	39450	CENPE	Body	G	A	0.201681	0	A	0.105	0.00990099	1	269.101	3.68e-59	907	2.62e-50	-1.10491	-16.565	0.0667013	4.28e-40	-1.03058	-8.21307	0.12548	2e-10	-1.13673	-14.2002	0.0800502	3.9e-30	0.0217759	0.143261	0.152002	0.886222
rs10444850	15	68588935	FEM1B	cg12236880	68564635	24300	-	-	G	A	0.302521	0	A	0.429293	0.019802	1	269.101	3.68e-59	1114	3.21e-50	-1.09647	-16.7233	0.065565	1.36e-40	-1.09173	-8.13644	0.134178	2.57e-10	-1.07582	-14.2443	0.0755267	2.95e-30	-0.0540584	-0.349301	0.154762	0.727214
rs2285946:21583329:T:C	7	21583329	DNAH11	cg04471919	21584483	1154	DNAH11	Body	T	C	0.457265	0.0168067	C	0.470297	0	1	269.09	3.7e-59	2053	5.96e-50	-0.976887	-16.6991	0.0584993	1.62e-40	-1.05514	-8.46944	0.124582	8.63e-11	-0.9649	-14.0484	0.0686838	1.02e-29	-0.144443	-1.03286	0.139848	0.302858
rs9393228	6	22112043	LINC00340	cg02832512	22113516	1473	FLJ22536	Body	A	G	0.605042	0	G	0.277228	0	1	269.084	3.71e-59	1725	5.02e-50	0.884498	16.7961	0.0526609	8.03e-41	0.778568	7.21867	0.107855	5.47e-09	0.906941	14.7301	0.0615708	1.39e-31	-0.13595	-1.23467	0.110111	0.218335
rs4257859:53058051:C:T	6	53058051	-	cg23054654	53057849	202	-	-	C	T	0.142857	0	T	0.185567	0.039604	1	269.036	3.8e-59	1407	4.19e-50	1.37784	15.8112	0.0871434	1.02e-37	1.28874	9.84282	0.130932	1.09e-12	1.41616	13.1208	0.107933	3.65e-27	-0.309523	-1.56209	0.198147	0.119772
rs28521728:88170146:A:G	15	88170146	-	cg10845927	88170171	25	-	-	A	G	0.426724	0.0252101	G	0.402062	0.039604	1	269.014	3.84e-59	1515	4.57e-50	-0.986504	-15.074	0.065444	2.22e-35	-0.740758	-4.23836	0.174775	0.000113453	-1.07981	-15.8446	0.0681504	1.33e-34	0.342339	2.16432	0.158174	0.0315683
rs4072252	16	85268131	-	cg13978662	85268057	74	-	-	C	T	0.5	0.092437	T	0.468421	0.0594059	1	268.985	3.9e-59	1514	4.63e-50	-1.12233	-16.7652	0.0669442	1e-40	-1.17197	-7.84349	0.149419	6.78e-10	-1.09893	-14.4036	0.076295	1.08e-30	-0.113424	-0.688748	0.164681	0.491742
rs1999324:33241083:A:G	21	33241083	-	cg15636421	33242495	1412	-	-	G	A	0.403361	0	A	0.267677	0.019802	1	268.981	3.9e-59	1688	5.17e-50	0.677529	16.7792	0.0403791	9.08e-41	0.597598	6.98527	0.0855513	1.2e-08	0.695794	14.8387	0.0468905	7.01e-32	-0.0784621	-0.869812	0.0902058	0.385396
rs2692771:7294273:C:T	10	7294273	SFMBT2	cg22142865	7294334	61	SFMBT2	Body	C	T	0.262712	0.00840336	T	0.163265	0.029703	1	268.983	3.9e-59	2162	6.62e-50	-1.18651	-16.6731	0.0711633	1.96e-40	-1.19129	-8.66413	0.137497	4.58e-11	-1.17915	-13.9254	0.0846763	2.21e-29	-0.203188	-1.28131	0.158578	0.201497
rs7204570:86562146:A:C	16	86562146	MTHFSD	cg06595130	86561193	953	-	-	C	A	0.432773	0	A	0.479798	0.019802	1	268.976	3.91e-59	2725	6.85e-50	1.01697	16.2717	0.0624991	3.59e-39	1.15476	8.3021	0.139093	1.49e-10	0.993996	14.1439	0.0702771	5.56e-30	0.0874286	0.559312	0.156315	0.576545
rs11430360:121358470:A:AC	8	121358471	COL14A1	cg01482676	121347795	10676	COL14A1	Body	AC	A	0.57563	0	A	0.28	0.00990099	1	268.908	4.05e-59	1113	3.54e-50	-1.03667	-16.6756	0.0621666	1.92e-40	-1.08411	-8.15566	0.132927	2.41e-10	-1.0243	-14.2265	0.0719997	3.3e-30	-0.123553	-0.909326	0.135874	0.36422
rs140999643:92589052:A:AT	14	92589053	NDUFB1|CPSF2	cg20071523	92587725	1328	CPSF2|NDUFB1	TSS1500|Body	A	AT	0.159664	0	AT	0.255	0.00990099	1	268.896	4.07e-59	1657	5.3e-50	-1.26822	-16.3313	0.0776555	2.33e-39	-1.22809	-9.24773	0.132799	7.04e-12	-1.27489	-13.5416	0.0941462	2.52e-28	-0.187185	-1.09559	0.170854	0.274515
rs231592	19	36219209	KMT2B	cg03632120	36198177	21032	-	-	G	A	0.526786	0.0588235	A	0.191919	0.019802	1	268.886	4.09e-59	1379	4.43e-50	1.12605	15.4405	0.0729286	1.53e-36	1.30251	10.6463	0.122344	9.35e-14	1.07974	12.4717	0.0865753	2.27e-25	-0.0162682	-0.107034	0.151992	0.914864
rs2589940	15	90931363	IQGAP1	cg25186680	90931462	99	IQGAP1	TSS200	T	C	0.521008	0	C	0.252475	0	1	268.855	4.16e-59	1277	4.17e-50	1.07921	16.5488	0.0652138	4.81e-40	0.973811	7.16755	0.135864	6.5e-09	1.12677	14.7473	0.0764052	1.24e-31	-0.0998923	-0.747586	0.13362	0.455546
rs1012974	7	83703301	SEMA3A	cg22274821	83702993	308	SEMA3A	Body	A	G	0.121849	0	G	0.123762	0	1	268.849	4.17e-59	1309	4.28e-50	-1.33831	-16.4266	0.0814721	1.17e-39	-1.37654	-5.55801	0.247667	1.5e-06	-1.31934	-15.4259	0.0855275	1.79e-33	0.0744438	0.377412	0.197248	0.706248
rs35423111:31123326:T:TA	11	31123327	DCDC1|DCDC5	cg14844989	31128820	5493	-	-	TA	T	0.369748	0	T	0.193069	0	1	268.839	4.19e-59	592	1.95e-50	-1.12831	-17.224	0.0655082	3.66e-42	-1.2179	-7.61601	0.159913	1.44e-09	-1.09109	-14.5202	0.0751431	5.19e-31	-0.142645	-0.915632	0.155788	0.36091
rs12125251:84463199:C:T	1	84463199	TTLL7	cg03681926	84326185	137014	-	-	C	T	0.0798319	0	T	0.136364	0.019802	1	268.79	4.3e-59	1151	3.88e-50	-1.49079	-16.5464	0.0900975	4.9e-40	-1.60139	-8.53151	0.187703	7.05e-11	-1.45357	-14.0001	0.103825	1.38e-29	-0.0279217	-0.128756	0.216857	0.897674
rs140264544:183742726:C:T	2	-	-	cg05616069	183732357	-	FRZB	TSS1500	C	T	0.542735	0.0168067	T	0.459184	0.029703	1	268.772	4.33e-59	1211	4.12e-50	-1.04676	-16.6827	0.0627454	1.82e-40	-1.19318	-8.33362	0.143176	1.35e-10	-1.00832	-14.1182	0.0714199	6.54e-30	-0.152781	-0.995213	0.153516	0.320778
rs2273083	20	61521515	DIDO1	cg10551166	61513963	7552	DIDO1	Body	C	T	0.324324	0.0672269	T	0.647959	0.029703	1	268.757	4.37e-59	1351	4.63e-50	-0.912193	-16.2802	0.056031	3.38e-39	-0.989885	-10.3898	0.0952745	2.03e-13	-0.87791	-12.681	0.0692302	5.98e-26	-0.323685	-2.86064	0.113151	0.00465499
rs6659415:115632211:C:T	1	115632211	TSPAN2	cg14867388	115632253	42	TSPAN2	TSS200	C	T	0.201681	0	T	0.402062	0.039604	1	268.751	4.38e-59	1157	3.98e-50	-1.12542	-16.5312	0.0680786	5.47e-40	-1.1002	-9.12125	0.120619	1.05e-11	-1.14183	-13.6218	0.083824	1.51e-28	-0.0424557	-0.289323	0.146742	0.77262
rs12091405:165083104:A:G	1	165083104	-	cg12382749	165083842	738	-	-	A	G	0.12605	0	G	0.331683	0	1	268.724	4.44e-59	1667	5.81e-50	1.30887	16.6883	0.0784301	1.75e-40	1.29074	8.52759	0.151361	7.14e-11	1.30942	14.0002	0.0935292	1.38e-29	-0.106591	-0.647355	0.164657	0.518109
rs867203:14001952:C:A	6	14001952	-	cg23692401	14002098	146	-	-	C	A	0.407563	0	A	0.222772	0	1	268.718	4.45e-59	1305	4.56e-50	0.712629	15.578	0.0457459	5.6e-37	0.994282	10.1204	0.098245	4.61e-13	0.654971	12.8955	0.0507905	1.53e-26	0.279195	2.55833	0.109132	0.011222
rs10060236	5	1191061	-	cg14297914	1191127	66	-	-	G	A	0.197479	0	A	0.40099	0	1	268.649	4.61e-59	1143	4.13e-50	-1.09364	-16.5043	0.066264	6.65e-40	-1.12731	-8.2635	0.13642	1.69e-10	-1.09093	-14.155	0.0770705	5.19e-30	0.00626519	0.0416473	0.150435	0.966819
rs11691235:34007718:G:T	2	34007718	-	cg25735133	34008108	390	LINC01317	Body	T	G	0.351695	0.00840336	G	0.634409	0.0792079	1	268.645	4.62e-59	2097	7.6e-50	-0.685472	-16.2114	0.0422834	5.57e-39	-0.459284	-5.08368	0.0903448	7.31e-06	-0.75355	-15.5821	0.04836	6.76e-34	0.21266	2.39316	0.0888616	0.0175843
rs17199	7	15651770	MEOX2	cg24398793	15651770	0	MEOX2	3'UTR	T	C	0.394958	0	C	0.435	0.00990099	1	268.623	4.67e-59	1816	6.65e-50	-1.06806	-16.2629	0.0656744	3.83e-39	-0.863032	-5.04479	0.171074	8.31e-06	-1.10489	-15.594	0.0708537	6.27e-34	0.341053	2.14963	0.158657	0.0327279
rs11623990	14	52733137	PTGDR	cg24470403	52733119	18	PTGDR	TSS1500	C	A	0.180672	0	A	0.19898	0.029703	1	268.62	4.68e-59	1655	6.08e-50	1.16723	16.7941	0.0695022	8.15e-41	1.03621	6.35171	0.163138	1.03e-07	1.19676	15.1088	0.0792094	1.29e-32	-0.0404487	-0.241646	0.167388	0.80929
rs34229799:55135747:GA:G	1	55135748	HEATR8-TTC4|MROH7	cg10613814	55134437	1311	MROH7|MROH7-TTC4	5'UTR|Body	GA	G	0.271552	0.0252101	G	0.274725	0.0990099	1	268.575	4.78e-59	1465	5.5e-50	1.11025	15.8446	0.0700713	8.02e-38	1.18426	9.28155	0.127593	6.32e-12	1.11445	13.5066	0.0825115	3.15e-28	-0.167388	-1.04011	0.160932	0.299483
rs201408253:7016871:T:TC	17	-	-	cg12969122	7015643	-	ASGR2	Body	TC	T	0.325688	0.0840336	T	0.451087	0.0891089	1	268.52	4.92e-59	1417	5.47e-50	1.14919	16.658	0.0689876	2.18e-40	1.15692	8.67837	0.133311	4.38e-11	1.14241	13.8999	0.0821884	2.6e-29	0.079418	0.515005	0.154208	0.607091
rs3094211	6	31086402	PSORS1C1|CDSN	cg07384522	31088208	1806	CDSN|PSORS1C1	5'UTR|1stExon	A	G	0.239496	0	G	0.19802	0	1	268.511	4.94e-59	4814	8.64e-50	1.16876	16.2036	0.0721297	5.89e-39	1.17581	8.63665	0.136142	5.01e-11	1.17898	13.9255	0.0846635	2.21e-29	-0.110868	-0.680558	0.162907	0.496901
12:124417338:T:C	12	-	-	cg03785426	124419970	-	DNAH10	Body	T	C	0.344538	0	C	0.485	0.00990099	1	268.449	5.09e-59	1196	4.78e-50	-1.05138	-16.2573	0.0646714	3.99e-39	-0.862037	-6.07544	0.141889	2.61e-07	-1.10568	-15.2164	0.0726639	6.59e-33	0.359349	2.36138	0.152178	0.019122
rs10833552	11	21536070	NELL1	cg26434275	21536028	42	NELL1	Body	T	C	0.333333	0.0168067	C	0.204082	0.029703	1	268.447	5.1e-59	1723	6.9e-50	1.03676	16.9498	0.0611663	2.64e-41	1.08963	8.26679	0.131809	1.67e-10	1.0299	14.1459	0.0728051	5.49e-30	0.216325	1.41323	0.153071	0.159068
rs11981412:92667211:T:C	7	92667211	-	cg00829978	92669859	2648	-	-	C	T	0.486364	0.0756303	T	0.315789	0.0594059	1	268.422	5.16e-59	875	3.55e-50	-1.10379	-16.4941	0.06692	7.15e-40	-1.11503	-6.69864	0.166457	3.17e-08	-1.10492	-14.9516	0.0738998	3.45e-32	0.0963246	0.603115	0.159712	0.547083
rs3117023:33091131:T:C	6	33091131	HLA-DPB2	cg10055398	33091242	111	HLA-DPB2	Body	T	C	0.247899	0	C	0.105	0.00990099	1	268.404	5.21e-59	3624	9.11e-50	1.36774	16.6785	0.082006	1.88e-40	1.20249	8.58017	0.140147	6.02e-11	1.44735	13.9565	0.103705	1.82e-29	-0.162122	-0.962662	0.16841	0.336824
rs2313211:183738626:T:A	3	183738626	-	cg08478621	183723836	14790	ABCC5-AS1|ABCC5	TSS1500|Body	A	T	0.470339	0.00840336	T	0.303191	0.0693069	1	268.383	5.26e-59	1180	4.88e-50	-0.91096	-16.2753	0.0559719	3.5e-39	-0.91108	-8.36365	0.108933	1.22e-10	-0.911052	-14.0866	0.0646751	7.99e-30	-0.0698238	-0.556201	0.125537	0.578666
rs2286519	17	26881730	UNC119|PIGS	cg21795637	26881880	150	PIGS	Body	G	A	0.288136	0.00840336	A	0.317708	0.049505	1	268.351	5.35e-59	534	2.24e-50	1.15939	16.8465	0.0688208	5.58e-41	1.09641	6.90325	0.158826	1.58e-08	1.15919	14.8558	0.0780294	6.29e-32	-0.108605	-0.685332	0.15847	0.49389
rs1148711	1	246464302	SMYD3	cg11462967	246464338	36	SMYD3	Body	G	A	0.378151	0	A	0.49505	0	1	268.222	5.71e-59	1889	8.46e-50	1.02885	16.4611	0.0625021	9.09e-40	0.948855	8.32077	0.114035	1.4e-10	1.06774	14.1063	0.0756924	7.06e-30	0.0535876	0.384443	0.13939	0.701039
rs777574	6	166456096	-	cg02603747	166460087	3991	-	-	A	G	0.182203	0.00840336	G	0.295	0.00990099	1	268.199	5.77e-59	2132	9.66e-50	-1.19239	-16.406	0.0726801	1.36e-39	-1.1294	-9.55998	0.118139	2.63e-12	-1.18698	-13.2968	0.0892681	1.19e-27	-0.109398	-0.694486	0.157523	0.488145
rs1105585:132883225:A:G	10	132883225	-	cg12682323	132883127	98	-	-	A	G	0.420354	0.0504202	G	0.376344	0.0792079	1	268.115	6.02e-59	2383	1.05e-49	1.16376	16.8228	0.0691774	6.62e-41	1.34337	9.01553	0.149006	1.48e-11	1.09557	13.6688	0.0801513	1.12e-28	0.206342	1.16892	0.176524	0.243761
rs9535274	13	50194394	-	cg08779649	50194554	160	-	-	A	G	0.348739	0	G	0.554455	0	1	268.069	6.16e-59	1047	5.06e-50	0.963778	16.6849	0.0577634	1.8e-40	0.843144	7.85344	0.10736	6.56e-10	1.00945	14.3664	0.0702651	1.37e-30	-0.0543608	-0.453816	0.119786	0.65043
rs10867064:140659518:C:A	9	140659518	EHMT1|FLJ40292	cg21197594	140656981	2537	EHMT1|FLJ40292	Body|TSS1500	C	A	0.319328	0	A	0.378788	0.019802	1	267.893	6.72e-59	422	2.23e-50	-1.02685	-16.0538	0.0639627	1.75e-38	-0.987035	-7.10358	0.138949	8.06e-09	-1.06323	-14.7456	0.072105	1.26e-31	0.125734	0.842091	0.149311	0.400695
12:57652963:G:A	12	-	-	cg13520394	57635339	-	NDUFA4L2	TSS1500	G	A	0.457983	0	A	0.247525	0	1	267.877	6.78e-59	804	4.28e-50	-1.05504	-16.0306	0.0658143	2.07e-38	-1.2133	-7.90266	0.153531	5.57e-10	-1.02698	-14.3327	0.071653	1.69e-30	-0.234332	-1.54006	0.152158	0.125052
rs820073:35036872:G:A	6	35036872	ANKS1A	cg00280619	35027324	9548	ANKS1A	Body	G	A	0.459821	0.0588235	A	0.489899	0.019802	1	267.875	6.79e-59	877	4.67e-50	0.985719	15.6862	0.0628397	2.54e-37	1.11526	10.6696	0.104527	8.71e-14	0.966887	12.4111	0.0779053	3.33e-25	0.205647	1.41178	0.145665	0.159494
rs2345070:107072027:G:A	8	107072027	-	cg20060356	107045975	26052	ZFPM2-AS1	Body	G	A	0.444915	0.00840336	A	0.166667	0.019802	1	267.867	6.81e-59	1338	7.15e-50	-1.01341	-16.2194	0.0624813	5.25e-39	-1.04209	-8.2266	0.126674	1.91e-10	-1.03071	-14.1489	0.0728474	5.39e-30	-0.134849	-0.993174	0.135776	0.321768
rs3812591	9	139341612	SEC16A	cg04006136	139373394	31782	SEC16A	5'UTR	T	C	0.268908	0	C	0.0757576	0.019802	1	267.82	6.98e-59	982	5.38e-50	-1.25161	-16.9514	0.0738351	2.62e-41	-1.17964	-7.16217	0.164705	6.62e-09	-1.25267	-14.7147	0.0851303	1.53e-31	0.229556	1.40636	0.163228	0.161097
rs13408609:28579298:T:C	2	28579298	-	cg26803969	28579423	125	-	-	T	C	0.213675	0.0168067	C	0.407216	0.039604	1	267.777	7.13e-59	1111	6.22e-50	-1.17272	-16.6888	0.0702703	1.75e-40	-1.09641	-7.37517	0.148662	3.23e-09	-1.20559	-14.6077	0.0825315	2.99e-31	0.296702	1.90489	0.155758	0.0581604
rs10787146:111045572:G:A	10	111045572	-	cg05278858	111037038	8534	-	-	G	A	0.403361	0	A	0.540404	0.019802	1	267.775	7.13e-59	1209	6.77e-50	0.957983	16.2441	0.0589743	4.39e-39	1.03299	7.10212	0.145448	8.1e-09	0.95492	14.7423	0.0647742	1.28e-31	-0.00348802	-0.0242696	0.14372	0.980661
rs4695916:175201390:G:C	4	175201390	FBXO8	cg10544218	175241753	40363	CEP44	Body	C	G	0.271186	0.00840336	G	0.353535	0.019802	1	267.691	7.44e-59	1524	8.9e-50	-1.08443	-16.1731	0.0670516	7.35e-39	-1.01292	-5.86519	0.1727	5.32e-07	-1.09116	-15.2739	0.0714399	4.61e-33	0.00590586	0.0359597	0.164235	0.971349
rs10030586:95150805:A:C	4	95150805	SMARCAD1	cg11021082	95130006	20799	SMARCAD1	Body	C	A	0.432203	0.00840336	A	0.5	0.00990099	1	267.683	7.47e-59	1163	6.82e-50	-1.00343	-15.4243	0.0650548	1.72e-36	-1.10168	-10.4507	0.105417	1.69e-13	-0.980257	-12.5883	0.0778706	1.08e-25	0.00505313	0.0343563	0.14708	0.972626
rs4772774	13	107009428	-	cg01041717	107009062	366	-	-	G	A	0.609244	0	A	0.321782	0	1	267.652	7.59e-59	1640	9.76e-50	0.786322	16.963	0.0463552	2.41e-41	0.7787	8.30886	0.0937192	1.46e-10	0.789699	14.0931	0.0560345	7.67e-30	0.0996989	0.936206	0.106493	0.350243
rs11932031:149202134:G:A	4	149202134	NR3C2	cg07275757	149189974	12160	NR3C2	Body	G	A	0.435345	0.0252101	A	0.367347	0.029703	1	267.645	7.61e-59	1164	6.96e-50	-0.972331	-16.71	0.0581884	1.5e-40	-0.993064	-6.75322	0.147051	2.63e-08	-0.945801	-14.901	0.0634724	4.74e-32	-0.0750279	-0.518775	0.144625	0.604464
rs1362136	7	2505567	-	cg09146820	2516197	10630	GRIFIN	TSS200	G	A	0.243697	0	A	0.571429	0.029703	1	267.458	8.36e-59	1323	8.68e-50	-1.0741	-16.9178	0.0634895	3.33e-41	-1.05143	-9.23203	0.113889	7.4e-12	-1.05865	-13.4992	0.0784233	3.3e-28	0.0468672	0.363195	0.129041	0.716825
rs2110464	7	76137375	DTX2	cg19648647	76139488	2113	UPK3B	TSS1500	C	T	0.448276	0.0252101	T	0.193878	0.029703	1	267.455	8.37e-59	836	5.49e-50	-0.995287	-16.8221	0.0591654	6.65e-41	-0.896993	-6.00105	0.149473	3.36e-07	-0.986432	-15.2132	0.0648404	6.72e-33	0.130354	0.899912	0.144852	0.369198
rs10945478:168607709:G:C	6	168607709	-	cg25254939	168607873	164	-	-	G	C	0.121849	0	C	0.338384	0.019802	1	267.416	8.54e-59	1786	1.2e-49	-1.12789	-16.7106	0.0674957	1.49e-40	-1.30993	-8.50913	0.153944	7.58e-11	-1.08286	-13.9646	0.077543	1.73e-29	-0.192306	-1.17196	0.164089	0.242542
rs2925992:81550587:A:C	16	81550587	CMIP	cg24647286	81550525	62	CMIP	Body	C	A	0.466981	0.109244	A	0.206186	0.039604	0	267.392	8.64e-59	2280	1.51e-49	1.11176	16.3029	0.0681939	2.86e-39	1.24376	9.2963	0.13379	6.04e-12	1.07363	13.4525	0.079809	4.43e-28	0.0735193	0.483143	0.152169	0.629498
rs3759509	13	53314278	LECT1	cg16301924	53314226	52	LECT1	TSS1500	G	T	0.534188	0.0168067	T	0.20297	0	1	267.327	8.92e-59	1126	7.89e-50	0.985385	16.6363	0.059231	2.55e-40	0.983147	7.32737	0.134175	3.8e-09	0.99522	14.6163	0.0680896	2.83e-31	0.113974	0.913601	0.124753	0.361974
rs1808652:39685174:T:C	19	39685174	-	cg04948744	39684710	464	-	-	T	C	0.369159	0.10084	C	0.190217	0.0891089	0	267.286	9.11e-59	1333	9.53e-50	1.05779	15.9608	0.0662739	3.44e-38	1.29213	9.78324	0.132076	1.31e-12	1.00149	13.0986	0.0764575	4.2e-27	0.383551	2.47319	0.155084	0.014185
10:65248301:TAAA:TAA	10	-	-	cg01528832	65225240	-	JMJD1C|LOC84989	Body	TAA	TAAA	0.181034	0.0252101	TAAA	0.582474	0.039604	1	267.211	9.46e-59	1037	7.7e-50	1.00675	16.5835	0.0607081	3.74e-40	1.05143	7.67669	0.136964	1.18e-09	1.00787	14.4319	0.0698362	9.04e-31	0.0406799	0.325369	0.125027	0.745226
rs10839568	11	6530278	DNHD1	cg09666841	6503409	26869	TIMM10B|ARFIP2	Body|TSS1500	C	T	0.306723	0	T	0.148515	0	1	267.2	9.51e-59	1433	1.07e-49	-1.25675	-16.2513	0.077332	4.16e-39	-1.31746	-6.96316	0.189204	1.29e-08	-1.24366	-14.789	0.0840933	9.57e-32	0.10941	0.577462	0.189467	0.564246
rs428726	11	3046201	CARS	cg09827966	3037067	9134	CARS	ExonBnd|Body	G	A	0.344538	0	A	0.0792079	0	1	267.169	9.66e-59	1122	8.51e-50	1.30181	17.2034	0.0756713	4.25e-42	1.41818	7.47576	0.189703	2.31e-09	1.25355	14.5355	0.0862406	4.71e-31	0.0912283	0.491363	0.185664	0.623683
rs9550182:113296344:T:C	13	113296344	-	cg12351768	113296192	152	-	-	T	C	0.504587	0.0840336	C	0.429348	0.0891089	1	267.123	9.88e-59	1509	1.17e-49	-1.06585	-16.1078	0.0661697	1.18e-38	-1.10347	-11.0171	0.100159	3.1e-14	-1.03971	-12.0725	0.0861217	2.87e-24	-0.351437	-2.47555	0.141963	0.0140944
rs1125867	19	30855651	-	cg27001340	30855603	48	-	-	A	G	0.25	0.0252101	G	0.236559	0.0792079	1	267.095	1e-58	1127	8.86e-50	-1.25937	-16.717	0.0753345	1.42e-40	-1.33785	-7.19552	0.185927	5.92e-09	-1.21978	-14.6738	0.0831267	1.97e-31	-0.0232143	-0.116314	0.199583	0.907515
rs35865949:118229061:T:A	11	118229061	UBE4A	cg06090739	118230722	1661	UBE4A	5'UTR	T	A	0.130252	0	A	0.277228	0	1	267.046	1.03e-58	1269	1.02e-49	-1.30537	-16.9249	0.0771273	3.17e-41	-1.40513	-6.11128	0.229924	2.32e-07	-1.26381	-15.1558	0.0833876	9.63e-33	0.180926	0.914641	0.197811	0.361429
rs236985:88008782:G:A	4	88008782	AFF1	cg21988461	88008667	115	AFF1	Body	G	A	0.436975	0	A	0.52	0.00990099	1	267.042	1.03e-58	1586	1.28e-49	0.635425	17.9857	0.0353295	1.55e-44	0.626339	7.31392	0.0856365	3.97e-09	0.614366	14.6133	0.0420415	2.89e-31	0.0968574	1.1153	0.0868442	0.265996
rs3746747:61667631:T:C	20	61667631	LOC100144597|LINC00029|LOC63930	cg02380750	61661411	6220	-	-	C	T	0.420168	0	T	0.306122	0.029703	1	266.958	1.07e-58	1438	1.21e-49	0.95907	16.2149	0.0591474	5.43e-39	0.920372	7.68553	0.119754	1.15e-09	0.993518	14.4184	0.0689061	9.84e-31	-0.215154	-1.56771	0.13724	0.118453
rs7093648	10	122526973	WDR11-AS1	cg26596651	122528690	1717	-	-	T	C	0.121849	0	C	0.108911	0	1	266.943	1.08e-58	1773	1.51e-49	1.49825	16.799	0.0891867	7.86e-41	1.33818	8.31302	0.160974	1.44e-10	1.58231	14.0654	0.112496	9.13e-30	0.037442	0.199681	0.187509	0.841923
rs217430	7	44555081	NPC1L1	cg05539991	44555180	99	NPC1L1	Body	A	G	0.226891	0	G	0.133663	0	1	266.934	1.09e-58	961	8.2e-50	-1.35459	-16.0844	0.0842175	1.4e-38	-1.13892	-6.43432	0.177007	7.75e-08	-1.44067	-15.0178	0.0959311	2.28e-32	0.342057	1.92392	0.177792	0.0557168
rs2266514:156173685:T:C	1	156173685	SLC25A44	cg06970220	156163860	9825	SLC25A44	5'UTR|1stExon	T	C	0.310924	0	C	0.641414	0.019802	1	266.865	1.12e-58	811	7.16e-50	-1.053	-16.7087	0.0630211	1.51e-40	-1.0958	-7.218	0.151815	5.48e-09	-1.02393	-14.6549	0.0698695	2.22e-31	-0.054189	-0.381101	0.142191	0.703514
rs2110464	7	76137375	DTX2	cg17404449	76221076	83701	LOC100133091	Body	C	T	0.448276	0.0252101	T	0.193878	0.029703	1	266.882	1.12e-58	834	7.3e-50	-1.1089	-16.5052	0.0671847	6.6e-40	-1.25931	-7.75621	0.162362	9.06e-10	-1.081	-14.3779	0.0751848	1.27e-30	0.0618918	0.375755	0.164713	0.707478
rs62028020:80185687:T:A	15	80185687	ST20-MTHFS|MTHFS	cg02196730	80188777	3090	MTHFS	Body	T	A	0.142857	0	A	0.121212	0.019802	1	266.871	1.12e-58	1720	1.51e-49	-1.52363	-16.875	0.0902895	4.54e-41	-1.32901	-6.84917	0.19404	1.9e-08	-1.54406	-14.831	0.10411	7.35e-32	0.358828	1.75913	0.20398	0.0800116
rs13270828:2148364:T:G	8	2148364	AX747124	cg13631192	2147652	712	-	-	T	G	0.553097	0.0504202	G	0.229167	0.049505	1	266.848	1.13e-58	2577	1.98e-49	-0.847313	-16.027	0.0528678	2.13e-38	-0.671577	-5.07202	0.132408	7.6e-06	-0.887823	-15.5281	0.0571752	9.45e-34	0.1452	1.26702	0.1146	0.206551
rs2292590:55047706:C:G	8	55047706	MRPL15	cg05595134	55047255	451	MRPL15	TSS1500	C	G	0.15678	0.00840336	G	0.117347	0.029703	1	266.833	1.14e-58	1088	9.76e-50	-1.53592	-17.1311	0.0896571	7.15e-42	-1.56073	-8.07224	0.193345	3.18e-10	-1.55467	-14.2011	0.109475	3.88e-30	-0.0509113	-0.242294	0.210122	0.808789
rs1360058:13126056:T:C	9	13126056	MPDZ	cg14539466	13136318	10262	MPDZ	Body	C	T	0.331933	0	T	0.554455	0	1	266.84	1.14e-58	1309	1.17e-49	0.91561	16.6699	0.0549258	2e-40	0.982001	7.95585	0.123431	4.67e-10	0.906816	14.2669	0.0635608	2.56e-30	0.0604668	0.474661	0.127389	0.635522
rs7583117	2	29298372	C2orf71	cg06200607	29298362	10	C2orf71	TSS1500	T	C	0.575893	0.0588235	C	0.304124	0.039604	1	266.835	1.14e-58	1727	1.55e-49	-1.01614	-16.6265	0.0611158	2.74e-40	-1.00813	-7.9646	0.126576	4.54e-10	-1.03798	-14.2618	0.0727804	2.64e-30	0.0631007	0.486923	0.129591	0.626821
rs62062060:49460384:C:T	17	49460384	-	cg04204388	49462801	2417	-	-	C	T	0.25	0.0252101	T	0.163366	0	1	266.727	1.2e-58	1238	1.17e-49	1.23314	16.3009	0.0756484	2.91e-39	1.30231	7.17341	0.181547	6.37e-09	1.19762	14.6721	0.0816257	2e-31	-0.0201129	-0.108765	0.184922	0.913493
rs1375476:37465175:C:T	19	37465175	ZNF568	cg06513420	37465039	136	ZNF568	Body	T	C	0.441176	0	C	0.361386	0	1	266.726	1.21e-58	868	8.21e-50	-1.07661	-16.5157	0.0651873	6.12e-40	-1.1981	-8.86998	0.135074	2.36e-11	-1.05412	-13.7131	0.0768696	8.49e-29	0.0615534	0.390491	0.157631	0.69657
rs367356:101850104:A:G	7	101850104	CUX1	cg19310653	101849184	920	CUX1	Body	G	A	0.323529	0	A	0.242424	0.019802	1	266.533	1.33e-58	959	9.99e-50	-1.13526	-16.6466	0.0681979	2.37e-40	-1.12734	-7.20388	0.15649	5.75e-09	-1.13398	-14.6505	0.0774025	2.29e-31	0.204723	1.26206	0.162213	0.208327
rs10485478	20	36305164	LOC100287792	cg25736968	36305210	46	LOC100287792	TSS200	A	C	0.42437	0	C	0.19898	0.029703	1	266.503	1.35e-58	1002	1.06e-49	1.05739	16.1134	0.0656214	1.13e-38	0.861578	5.6927	0.151348	9.53e-07	1.10908	15.3002	0.0724879	3.91e-33	-0.174576	-1.18398	0.147449	0.23776
rs1037416:208890373:A:G	2	208890373	PLEKHM3	cg18441479	208890356	17	PLEKHM3	TSS200	A	G	0.666667	0.0168067	G	0.338384	0.019802	1	266.497	1.35e-58	1153	1.22e-49	1.02821	16.8619	0.0609784	4.99e-41	1.20161	7.41858	0.161973	2.8e-09	0.994282	14.5417	0.0683745	4.53e-31	0.0749776	0.525038	0.142804	0.600111
rs9315093:31585928:C:T	13	31585928	-	cg11842073	31585928	0	-	-	C	T	0.150862	0.0252101	T	0.0255102	0.029703	0	266.493	1.35e-58	1482	1.58e-49	1.451	16.1519	0.0898346	8.58e-39	1.83948	5.87312	0.313203	5.18e-07	1.41262	15.2315	0.0927433	6e-33	0.267506	1.01769	0.262857	0.309999
rs114328297:91190854:T:G	1	91190854	-	cg13456504	91191583	729	-	-	T	G	0.239316	0.0168067	G	0.07	0.00990099	1	266.462	1.38e-58	1303	1.41e-49	-1.44045	-16.8293	0.0855919	6.32e-41	-1.72228	-8.76011	0.196605	3.36e-11	-1.37792	-13.774	0.100038	5.77e-29	-0.17062	-0.853927	0.199806	0.394118
rs9889771	17	30823007	MYO1D	cg02839725	30823006	1	MYO1D	Body	G	A	0.166667	0.0672269	A	0.230337	0.118812	0	266.399	1.42e-58	1009	1.12e-49	1.39597	16.1436	0.086472	9.11e-39	1.45327	10.2057	0.142398	3.55e-13	1.38111	12.7374	0.108429	4.17e-26	0.0748768	0.389937	0.192023	0.696978
rs9475034:54702289:A:G	6	54702289	-	cg14989959	54711471	9182	FAM83B	TSS200	A	G	0.405983	0.0168067	G	0.479592	0.029703	1	266.368	1.44e-58	1378	1.56e-49	-1.05983	-16.4627	0.0643775	8.98e-40	-1.02479	-7.06439	0.145064	9.2e-09	-1.07037	-14.7127	0.0727518	1.55e-31	0.0153569	0.098474	0.155949	0.92165
rs12759654:240634767:T:C	1	240634767	FMN2	cg19222330	240635282	515	FMN2	Body	C	T	0.362069	0.0252101	T	0.176768	0.019802	1	266.279	1.51e-58	1829	2.16e-49	-1.17799	-16.444	0.0716369	1.03e-39	-1.08917	-7.35426	0.1481	3.47e-09	-1.20816	-14.5669	0.0829388	3.87e-31	0.142643	0.919913	0.155061	0.358674
rs7699846:106558893:G:A	4	106558893	ARHGEF38	cg09255157	106553472	5421	ARHGEF38	Body	G	A	0.226891	0	A	0.540404	0.019802	1	266.223	1.55e-58	1207	1.47e-49	1.00133	16.721	0.0598847	1.38e-40	0.844704	7.28355	0.115974	4.4e-09	1.04211	14.6004	0.0713751	3.13e-31	-0.162571	-1.40264	0.115904	0.162201
rs11691940:20341431:G:C	2	20341431	-	cg23589346	20341593	162	-	-	C	G	0.350427	0.0168067	G	0.18617	0.0693069	1	266.164	1.6e-58	1725	2.16e-49	1.18426	16.6736	0.0710262	1.95e-40	1.25469	6.89444	0.181986	1.63e-08	1.13911	14.7862	0.077039	9.75e-32	0.0194547	0.11398	0.170686	0.909363
rs6902703:153379662:G:A	6	153379662	RGS17	cg25339164	153381289	1627	RGS17	5'UTR	G	A	0.288136	0.00840336	A	0.51	0.00990099	1	266.139	1.62e-58	1584	2.01e-49	-1.00674	-16.6814	0.0603509	1.84e-40	-0.922967	-7.70291	0.119821	1.08e-09	-1.03247	-14.3807	0.0717954	1.25e-30	0.0517259	0.392509	0.131783	0.69508
rs61218216:195633177:C:G	3	195633177	AK127609|TNK2	cg22809023	195622598	10579	TNK2	TSS200|5'UTR	C	G	0.287611	0.0504202	G	0.102041	0.029703	1	266.111	1.64e-58	1175	1.51e-49	-1.28347	-16.3321	0.0785855	2.32e-39	-1.42692	-8.22703	0.173443	1.91e-10	-1.24127	-14.0864	0.0881184	8e-30	-0.209404	-1.13503	0.184492	0.257655
rs4646785	17	19651902	ALDH3A1	cg00516966	19651653	249	ALDH3A1	5'UTR|1stExon	C	T	0.196581	0.0168067	T	0.113402	0.039604	1	266.093	1.65e-58	627	8.14e-50	-1.38016	-15.6192	0.0883634	4.15e-37	-1.94023	-9.71143	0.199788	1.64e-12	-1.27776	-13.1065	0.0974902	3.99e-27	-0.247373	-1.01938	0.242671	0.309197
rs67733754:130270220:G:T	11	130270220	BC144418|BC144419|AX747213	cg04671971	130271905	1685	-	-	G	T	0.0811966	0.0168067	T	0.282828	0.019802	1	266.101	1.65e-58	1401	1.81e-49	1.33462	16.2503	0.082129	4.2e-39	1.27051	8.01148	0.158586	3.88e-10	1.38722	14.2097	0.0976248	3.67e-30	0.0306546	0.175651	0.17452	0.860738
12:57984921:G:GC	12	-	-	cg26459339	57984920	-	PIP4K2C	TSS200	G	GC	0.288793	0.0252101	GC	0.1875	0.049505	1	266.087	1.66e-58	663	8.64e-50	-1.22715	-16.5611	0.0740988	4.4e-40	-1.14685	-8.04445	0.142564	3.48e-10	-1.24198	-14.1906	0.0875214	4.14e-30	-0.0750839	-0.446507	0.168158	0.655691
rs61821715:201708386:C:T	1	201708386	NAV1	cg04919516	201708419	33	NAV1|IPO9-AS1	TSS1500|Body	C	T	0.0833333	0.0420168	T	0.213542	0.049505	1	266.091	1.66e-58	1470	1.91e-49	-1.48774	-16.4159	0.090628	1.26e-39	-1.29276	-7.16835	0.180343	6.48e-09	-1.51027	-14.6529	0.10307	2.25e-31	0.141445	0.639178	0.221292	0.523404
rs3026682:38452482:G:A	22	38452482	PICK1	cg26062981	38452295	187	PICK1	TSS1500	G	A	0.334746	0.00840336	A	0.405	0.00990099	1	266.073	1.67e-58	1013	1.33e-49	-0.986965	-17.6284	0.0559871	2e-43	-0.856604	-6.63753	0.129055	3.89e-08	-0.986135	-14.9002	0.0661826	4.77e-32	0.0248058	0.190266	0.130374	0.849284
rs11240121	1	147228874	GJA5	cg19307606	147228907	33	GJA5	3'UTR	C	T	0.175214	0.0168067	T	0.445545	0	1	266.037	1.7e-58	853	1.14e-49	-0.994285	-16.6379	0.0597603	2.52e-40	-0.979202	-6.86383	0.142661	1.81e-08	-0.987164	-14.7961	0.0667177	9.16e-32	0.224605	1.61341	0.139211	0.108157
rs112620265:40828551:A:AT	21	40828552	SH3BGR	cg11778840	40823722	4830	SH3BGR	5'UTR|TSS200	A	AT	0.260504	0	AT	0.17	0.00990099	1	266.035	1.7e-58	1779	2.38e-49	1.173	17.1221	0.068508	7.63e-42	1.29293	7.73068	0.167247	9.86e-10	1.1153	14.3622	0.0776557	1.4e-30	0.141619	0.885309	0.159966	0.377002
6:31132689:T:TGA	6	-	-	cg13426857	31126267	-	CCHCR1|TCF19	TSS1500|TSS200	TGA	T	0.306723	0	T	0.20297	0	1	266.034	1.7e-58	4887	2.98e-49	-1.18611	-16.5036	0.0718695	6.68e-40	-1.13737	-7.54456	0.150754	1.83e-09	-1.19663	-14.4608	0.0827499	7.54e-31	-0.0922974	-0.568867	0.162248	0.570054
rs3937747:22493273:C:A	4	22493273	GPR125	cg00421032	22493281	8	GPR125	Body	A	C	0.292373	0.00840336	C	0.55102	0.029703	1	266.02	1.72e-58	1245	1.68e-49	1.08535	16.6336	0.0652504	2.6e-40	1.14832	6.55139	0.175279	5.21e-08	1.07164	14.9365	0.0717463	3.8e-32	0.282858	1.81714	0.155661	0.0706218
rs4343758:185912549:G:A	4	185912549	-	cg08985293	185910124	2425	-	-	G	A	0.310924	0	A	0.181818	0.019802	1	266.012	1.72e-58	1752	2.37e-49	-1.19792	-16.8698	0.0710097	4.71e-41	-1.21194	-7.11639	0.170302	7.72e-09	-1.18833	-14.6755	0.0809738	1.95e-31	-0.114029	-0.702123	0.162406	0.48338
rs3839195:164458301:G:GT	4	164458302	44621	cg01736356	164465789	7487	44621	Body	GT	G	0.411765	0	G	0.51	0.00990099	1	265.957	1.77e-58	1216	1.69e-49	0.970072	15.9945	0.0606502	2.69e-38	0.999256	6.70891	0.148945	3.06e-08	0.983959	14.8643	0.0661961	5.97e-32	-0.216138	-1.44657	0.149414	0.149508
rs11486021:199717284:G:C	1	199717284	-	cg22607266	199717290	6	-	-	G	C	0.42735	0.0168067	C	0.388298	0.0693069	1	265.948	1.78e-58	1369	1.91e-49	-1.04566	-17.0841	0.0612064	1e-41	-0.912256	-8.52284	0.107037	7.25e-11	-1.06836	-13.9036	0.0768404	2.54e-29	0.00780864	0.0583383	0.133851	0.953535
rs820089	6	35024695	ANKS1A	cg14601709	35027147	2452	ANKS1A	Body	T	C	0.460177	0.0504202	C	0.505102	0.029703	1	265.884	1.84e-58	879	1.27e-49	1.00374	16.2632	0.0617183	3.82e-39	1.05532	10.0095	0.105432	6.49e-13	0.982825	12.8723	0.0763522	1.77e-26	0.240209	1.68723	0.142368	0.0930434
rs2955366:18024013:A:G	17	18024013	MYO15A	cg04398451	18023971	42	MYO15A	Body	A	G	0.286957	0.0336134	G	0.534091	0.128713	0	265.876	1.84e-58	636	9.2e-50	1.05972	17.4892	0.0605926	5.43e-43	0.930778	5.4493	0.170807	2.16e-06	1.04857	15.3682	0.0682298	2.56e-33	-0.240641	-1.74466	0.13793	0.0825072
rs631898	11	117748478	FXYD6-FXYD2|FXYD6	cg11171549	117748512	34	FXYD6	TSS1500	T	C	0.478992	0	C	0.386139	0	1	265.823	1.89e-58	1704	2.53e-49	1.04716	16.8445	0.0621663	5.66e-41	1.0262	6.65292	0.154248	3.7e-08	1.05473	14.8849	0.0708591	5.25e-32	-0.137139	-0.922858	0.148603	0.35714
rs41293080:34187697:A:G	20	34187697	FER1L4	cg14387502	34187682	15	FER1L4	ExonBnd|Body	A	G	0.205128	0.0168067	G	0.46	0.00990099	1	265.811	1.9e-58	817	1.22e-49	-1.01725	-16.8553	0.0603517	5.23e-41	-0.88548	-7.74112	0.114387	9.52e-10	-1.05494	-14.3487	0.0735214	1.53e-30	0.11553	0.873868	0.132206	0.383188
rs2259596:114205788:G:A	13	114205788	TMCO3	cg13553936	114202067	3721	TMCO3	Body	G	A	0.0945946	0.0672269	A	0.365591	0.0792079	1	265.791	1.92e-58	930	1.4e-49	1.27411	16.5113	0.0771659	6.32e-40	1.26521	9.67893	0.130718	1.81e-12	1.2394	13.119	0.0944736	3.69e-27	-0.117307	-0.71826	0.163321	0.473395
rs3791585:240122547:T:C	2	240122547	HDAC4	cg06653258	240122569	22	HDAC4	Body	T	C	0.127119	0.00840336	C	0.239796	0.029703	1	265.788	1.93e-58	1662	2.51e-49	1.34595	16.6161	0.0810026	2.96e-40	1.44158	7.70522	0.187091	1.07e-09	1.32602	14.3673	0.0922945	1.36e-30	-0.0599043	-0.304414	0.196785	0.761114
rs28687802:54419357:T:A	5	54419357	CDC20B	cg23157375	54419385	28	CDC20B	Body	T	A	0.224138	0.0252101	A	0.175258	0.039604	1	265.765	1.95e-58	1300	1.99e-49	-1.34155	-16.3404	0.0821	2.18e-39	-1.43627	-7.67044	0.187247	1.21e-09	-1.33017	-14.385	0.092469	1.21e-30	-0.146176	-0.78145	0.187057	0.435418
rs6575012:89056699:G:A	14	89056699	ZC3H14	cg14723997	89056802	103	ZC3H14	Body	G	A	0.445455	0.0756303	A	0.18	0.00990099	1	265.742	1.97e-58	1356	2.1e-49	-0.907361	-16.9436	0.053552	2.77e-41	-0.805668	-7.64747	0.105351	1.3e-09	-0.94137	-14.3964	0.0653891	1.13e-30	-0.140436	-1.21447	0.115636	0.225931
rs10513348:148755861:G:A	3	148755861	HLTF	cg11721383	148755934	73	HLTF	Body	G	A	0.336134	0	A	0.346535	0	1	265.737	1.98e-58	1520	2.36e-49	1.12533	16.2956	0.0690569	3.02e-39	1.16533	10.1129	0.115232	4.72e-13	1.11837	12.7854	0.0874727	3.08e-26	0.167212	1.0863	0.153928	0.278592
rs2475790:86368068:C:T	6	86368068	-	cg17490806	86388072	20004	SNHG5|SNORD50B|SNORD50A	Body|TSS1500	C	T	0.344538	0	T	0.07	0.00990099	1	265.663	2.05e-58	951	1.53e-49	1.35761	16.5931	0.081818	3.49e-40	1.42053	8.71631	0.162974	3.87e-11	1.32296	13.7728	0.0960559	5.82e-29	0.0505124	0.294842	0.17132	0.768406
rs79357137:237424922:A:G	2	237424922	-	cg24192364	237416363	8559	IQCA1	TSS200	A	G	0.0210084	0	G	0.175824	0.0990099	0	265.657	2.06e-58	1220	1.97e-49	-1.6307	-15.6469	0.104219	3.39e-37	-1.50282	-5.83084	0.257737	5.98e-07	-1.69674	-15.2203	0.111479	6.43e-33	0.119301	0.541151	0.220458	0.588977
rs313195:86107092:G:A	6	86107092	-	cg21369890	86100013	7079	-	-	G	A	0.52521	0	A	0.415842	0	1	265.639	2.08e-58	1243	2.03e-49	1.04168	15.6334	0.066632	3.74e-37	0.902979	6.85471	0.131731	1.87e-08	1.13926	14.7869	0.0770455	9.7e-32	-0.144197	-0.982834	0.146715	0.32682
rs2508557	11	126872785	KIRREL3-AS3|KIRREL3	cg06504925	126872760	25	-	-	C	T	0.615385	0.0168067	T	0.305	0.00990099	1	265.632	2.08e-58	1722	2.82e-49	-0.738241	-16.3852	0.0450553	1.58e-39	-0.5801	-5.42856	0.106861	2.32e-06	-0.761901	-15.3676	0.0495784	2.57e-33	0.225499	2.42569	0.092963	0.0161242
rs10086615:8395741:C:G	8	8395741	-	cg24433000	8395758	17	-	-	G	C	0.563559	0.00840336	C	0.314433	0.039604	1	265.616	2.1e-58	1913	3.15e-49	-1.03244	-16.5575	0.0623549	4.52e-40	-1.12661	-8.31388	0.135509	1.44e-10	-1.00251	-14.0177	0.0715178	1.24e-29	0.0309275	0.226081	0.136798	0.821358
rs2908776:53407506:C:G	16	53407506	-	cg04653913	53407753	247	-	-	G	C	0.231818	0.0756303	C	0.268421	0.0594059	1	265.594	2.12e-58	1027	1.71e-49	1.24515	16.4438	0.0757218	1.03e-39	1.24477	8.37231	0.148676	1.19e-10	1.25009	13.9821	0.0894064	1.55e-29	-0.0483788	-0.278489	0.173719	0.780911
rs11230993:62001900:G:T	11	62001900	-	cg24259128	62009790	7890	SCGB1D2	1stExon	G	T	0	0	T	0.136364	0.019802	0	265.515	2.21e-58	1160	2.01e-49	1.71963	15.733	0.109301	1.81e-37	2.07958	6.43707	0.323064	7.68e-08	1.66351	14.9693	0.111128	3.09e-32	0.212877	0.780239	0.272836	0.436129
rs12374229:10120565:G:A	4	10120565	WDR1|DQ589421	cg15390391	10118733	1832	WDR1	TSS200	G	A	0.220339	0.00840336	A	0.0792079	0	1	265.473	2.26e-58	1493	2.64e-49	-1.46717	-16.5694	0.0885472	4.15e-40	-1.34975	-6.70268	0.201375	3.12e-08	-1.51905	-14.8508	0.102287	6.5e-32	-0.218768	-1.11192	0.196748	0.267442
rs11709232:160171476:G:T	3	160171476	-	cg13024511	160170242	1234	-	-	G	T	0.235294	0	T	0.145	0.00990099	1	265.456	2.27e-58	982	1.75e-49	1.31396	16.2489	0.0808642	4.24e-39	1.25797	6.40674	0.196351	8.51e-08	1.31006	14.9803	0.087452	2.89e-32	-0.151623	-0.770699	0.196735	0.441751
rs4809607	20	45594395	EYA2	cg12172022	45594417	22	EYA2	5'UTR	G	A	0.172269	0	A	0.201031	0.039604	1	265.459	2.27e-58	1425	2.54e-49	1.36927	16.6885	0.0820486	1.75e-40	1.42376	8.54175	0.166682	6.82e-11	1.34612	13.8744	0.0970221	3.06e-29	0.249745	1.28957	0.193666	0.19862
rs7817021:98001510:A:T	8	98001510	CPQ	cg12081942	98001492	18	CPQ|LOC101927066	Body	A	T	0.0504202	0	T	0.223958	0.049505	1	265.456	2.28e-58	1071	1.91e-49	-1.40237	-16.4296	0.0853564	1.14e-39	-1.33995	-6.33598	0.211483	1.08e-07	-1.41459	-15.0104	0.0942406	2.39e-32	0.159394	0.793265	0.200934	0.428519
rs12577559:94792133:A:C	11	94792133	-	cg19409026	94758691	33442	KDM4DL	5'UTR|1stExon	A	C	0.147059	0	C	0.15	0.00990099	1	265.455	2.28e-58	1223	2.19e-49	1.43959	16.2976	0.0883319	2.98e-39	1.34837	8.72423	0.154555	3.77e-11	1.4653	13.7602	0.106488	6.3e-29	-0.191805	-0.97534	0.196654	0.330514
rs192392702:76634225:T:C	6	76634225	IMPG1	cg01757068	76642018	7793	IMPG1	Body	T	C	0.371795	0.0168067	C	0.14	0.00990099	1	265.442	2.29e-58	808	1.45e-49	-1.07269	-16.3685	0.0655337	1.78e-39	-1.14491	-8.77971	0.130404	3.15e-11	-1.054	-13.7244	0.0767979	7.91e-29	0.00323887	0.023544	0.137567	0.981239
rs12550373:74349517:C:T	8	74349517	STAU2-AS1|STAU2	cg05293319	74350571	1054	STAU2-AS1|STAU2	Body	C	T	0.407563	0	T	0.156566	0.019802	1	265.363	2.38e-58	1498	2.8e-49	-1.10766	-16.2629	0.0681094	3.83e-39	-0.980049	-5.69209	0.172177	9.55e-07	-1.13038	-15.2631	0.0740595	4.93e-33	0.0415627	0.261135	0.159161	0.794244
rs2133747:85111801:G:C	5	85111801	-	cg25438876	85110900	901	-	-	G	C	0.443966	0.0252101	C	0.20297	0	1	265.338	2.41e-58	1367	2.59e-49	1.04803	16.1976	0.0647026	6.16e-39	0.9688	6.75942	0.143326	2.58e-08	1.05462	14.8205	0.0711592	7.85e-32	-0.198196	-1.42623	0.138966	0.155288
rs11586709:33878740:G:A	1	33878740	PHC2	cg23567774	33908935	30195	-	-	G	A	0.243697	0	A	0.0544554	0	1	265.312	2.44e-58	1130	2.17e-49	1.27649	16.403	0.0778207	1.38e-39	1.23681	7.67932	0.161057	1.17e-09	1.30346	14.3645	0.0907416	1.38e-30	0.313243	1.86912	0.167588	0.0629977
rs13155132	5	10361110	44626	cg07933754	10422178	61068	44626	Body	G	T	0.0798319	0	T	0.173267	0	1	265.317	2.44e-58	1655	3.17e-49	1.59884	15.8117	0.101117	1.02e-37	1.86639	9.96733	0.187251	7.39e-13	1.54183	12.8829	0.11968	1.65e-26	0.262478	1.09942	0.238743	0.272845
rs6935542	6	166897732	RPS6KA2	cg11555843	166897751	19	RPS6KA2	Body	A	G	0.139831	0.00840336	G	0.265	0.00990099	1	265.273	2.49e-58	1962	3.84e-49	-1.36714	-16.3748	0.0834904	1.7e-39	-1.32666	-7.47517	0.177476	2.31e-09	-1.39683	-14.4705	0.0965297	7.09e-31	0.187134	0.966231	0.193674	0.33504
rs191114:86052583:A:G	6	86052583	-	cg19216698	86070969	18386	-	-	G	A	0.465217	0.0336134	A	0.414141	0.019802	1	265.119	2.69e-58	1273	2.69e-49	1.05324	15.7328	0.0669455	1.81e-37	1.42265	9.39935	0.151356	4.36e-12	1.01261	13.2955	0.0761616	1.2e-27	0.214661	1.21454	0.176742	0.225904
rs12053935:149915162:A:C	3	149915162	-	cg16128892	149915226	64	-	-	A	C	0.407563	0	C	0.386139	0	1	265.049	2.79e-58	1340	2.93e-49	-1.0348	-15.7962	0.0655094	1.14e-37	-1.06282	-5.89476	0.180299	4.82e-07	-1.04594	-15.1757	0.0689222	8.5e-33	0.0608948	0.357105	0.170524	0.721372
rs7768893:5707786:G:A	6	5707786	FARS2	cg01704879	5710219	2433	FARS2	Body	G	A	0.350427	0.0168067	A	0.338889	0.108911	0	265.051	2.79e-58	1758	3.84e-49	1.06103	16.3217	0.0650072	2.5e-39	1.38587	7.76262	0.178531	8.86e-10	1.01192	14.3106	0.0707111	1.94e-30	0.365538	2.02908	0.18015	0.0437126
rs12884449:101444148:C:T	14	101444148	SNORD113|SNORD114-18|SNORD114-19	cg14219236	101448093	3945	SNORD114-22|SNORD114-21	TSS1500	C	T	0.264706	0	T	0.0445545	0	0	265.01	2.84e-58	1217	2.72e-49	1.40144	16.4811	0.0850332	7.86e-40	1.43919	6.48635	0.22188	6.5e-08	1.39766	14.9311	0.0936073	3.93e-32	-0.0352598	-0.16196	0.217707	0.871493
rs11102225:111796539:T:C	1	111796539	-	cg20970369	111744108	52431	DENND2D	TSS1500	C	T	0.512605	0	T	0.45	0.00990099	1	264.988	2.87e-58	1735	3.91e-49	-0.70174	-16.3866	0.0428239	1.56e-39	-0.518075	-4.99529	0.103713	9.79e-06	-0.733671	-15.4931	0.0473548	1.18e-33	0.306362	2.95739	0.103592	0.00345787
rs11123183:114145320:C:T	2	114145320	-	cg25598710	114151353	6033	LOC440839	Body	T	C	0.495798	0	C	0.474227	0.039604	1	264.977	2.89e-58	1132	2.57e-49	-1.02105	-15.9801	0.0638949	2.99e-38	-0.90104	-6.89285	0.130721	1.64e-08	-1.07585	-14.7467	0.0729551	1.25e-31	0.16987	1.2152	0.139787	0.225653
rs77767474:24176983:T:A	1	24176983	FUCA1	cg07568418	24194974	17991	FUCA1	TSS200	T	A	0.105042	0	A	0.128713	0	1	264.971	2.9e-58	977	2.22e-49	-1.43098	-16.3143	0.0877127	2.64e-39	-1.31399	-8.07122	0.162799	3.19e-10	-1.51771	-14.136	0.107365	5.85e-30	0.109364	0.58251	0.187746	0.560848
rs760025:15785749:A:T	16	15785749	NDE1	cg21507780	15818147	32398	NDE1|MYH11	3'UTR|Body	A	T	0.491379	0.0252101	T	0.326531	0.029703	1	264.948	2.93e-58	1128	2.6e-49	-1.06457	-16.0553	0.0663066	1.73e-38	-0.951524	-6.92145	0.137475	1.49e-08	-1.0984	-14.7323	0.0745573	1.37e-31	0.0781617	0.521708	0.149819	0.602423
rs4653301	1	38028374	DNALI1	cg11365623	38022327	6047	DNALI1	TSS200	G	T	0.441176	0	T	0.257576	0.019802	1	264.928	2.96e-58	1128	2.62e-49	-1.03083	-16.478	0.0625578	8.04e-40	-1.23106	-9.13475	0.134766	1.01e-11	-0.96866	-13.4716	0.0719037	3.93e-28	-0.104076	-0.69795	0.149117	0.48598
rs1945702	11	81355517	-	cg01113074	81355377	140	-	-	C	T	0.305085	0.00840336	T	0.262376	0	1	264.879	3.04e-58	1996	4.75e-49	-1.11865	-16.2692	0.0687588	3.66e-39	-1.09891	-8.15256	0.134793	2.44e-10	-1.14391	-14.086	0.0812092	8.02e-30	-0.0938989	-0.596994	0.157286	0.551154
rs4353201:102894:C:A	10	102894	-	cg26679884	94136	8758	TUBB8	Body	A	C	0.15812	0.0168067	C	0.272727	0.019802	1	264.848	3.08e-58	410	9.92e-50	-1.20048	-16.6936	0.0719122	1.69e-40	-1.08454	-6.71206	0.161581	3.03e-08	-1.20932	-14.8255	0.0815703	7.61e-32	0.124096	0.734067	0.169052	0.463726
rs141399187:80185085:G:C	15	80185085	ST20-MTHFS|MTHFS	cg10811429	80189771	4686	MTHFS|ST20-MTHFS	TSS1500|TSS200|Body	G	C	0.142857	0	C	0.116162	0.019802	1	264.852	3.08e-58	1722	4.16e-49	-1.52141	-16.9636	0.0896871	2.39e-41	-1.39626	-7.21842	0.193431	5.48e-09	-1.54185	-14.5858	0.105709	3.43e-31	0.236831	1.16637	0.203049	0.244786
rs8080352:71932755:A:G	17	71932755	-	cg17266695	71933294	539	-	-	A	G	0.42735	0.0168067	G	0.320225	0.118812	0	264.807	3.15e-58	1436	3.55e-49	-0.987229	-16.1894	0.06098	6.53e-39	-0.924878	-6.06219	0.152565	2.73e-07	-0.981579	-15.1015	0.0649986	1.35e-32	0.0674737	0.467969	0.144184	0.640292
rs13031523:53429362:T:A	2	53429362	-	cg12978573	53429582	220	-	-	A	T	0.243697	0	T	0.176768	0.019802	1	264.761	3.22e-58	2009	5.08e-49	-1.13138	-16.407	0.0689572	1.35e-39	-1.25706	-7.23531	0.17374	5.17e-09	-1.10641	-14.5743	0.0759149	3.69e-31	-0.127134	-0.762863	0.166654	0.446401
rs3813628:161196166:A:C	1	161196166	MIR5187|TOMM40L	cg09251160	161195163	1003	TOMM40L	TSS1500	A	C	0.285714	0	C	0.128713	0	1	264.65	3.4e-58	1163	3.11e-49	-1.22583	-16.272	0.0753335	3.58e-39	-1.45863	-7.30434	0.199693	4.1e-09	-1.19382	-14.536	0.0821284	4.69e-31	0.0307536	0.154406	0.199173	0.877438
rs949400:158843214:A:T	1	158843214	-	cg11130234	158842568	646	-	-	A	T	0.220339	0.00840336	T	0.366337	0	1	264.647	3.41e-58	1255	3.36e-49	1.20862	16.1904	0.0746504	6.48e-39	1.19997	8.84514	0.135664	2.55e-11	1.2222	13.6532	0.0895173	1.24e-28	0.0739888	0.443916	0.166673	0.657561
rs8066136:75861634:T:G	17	75861634	-	cg25511831	75861388	246	-	-	T	G	0.142241	0.0252101	G	0.34375	0.049505	1	264.622	3.45e-58	1489	4.03e-49	-1.24533	-17.2449	0.0722147	3.15e-42	-1.09682	-7.24376	0.151416	5.03e-09	-1.26967	-14.5654	0.0871706	3.9e-31	-0.147503	-0.947424	0.155688	0.344512
rs12062218:2841331:T:C	1	2841331	-	cg21402748	2838849	2482	-	-	T	C	0.198276	0.0252101	C	0.608696	0.0891089	1	264.581	3.52e-58	925	2.56e-49	-1.13614	-16.7587	0.0677944	1.05e-40	-1.20101	-8.96736	0.133931	1.72e-11	-1.10798	-13.5708	0.0816443	2.09e-28	-0.0599559	-0.46649	0.128525	0.641348
rs12898627:40434646:A:G	15	40434646	-	cg18798373	40442043	7397	-	-	G	A	0.397436	0.0168067	A	0.619565	0.0891089	1	264.576	3.53e-58	1234	3.42e-49	0.966272	16.3127	0.0592345	2.67e-39	1.09828	7.14157	0.153787	7.09e-09	0.944063	14.6142	0.0645992	2.87e-31	-0.0934025	-0.653666	0.14289	0.514042
rs4141085	17	59633223	-	cg04128524	59628923	4300	-	-	G	A	0.294118	0	A	0.255	0.00990099	1	264.557	3.57e-58	797	2.23e-49	-1.07506	-15.5599	0.0690919	6.39e-37	-0.918754	-5.14096	0.178713	6.05e-06	-1.13885	-15.4314	0.0738013	1.73e-33	0.188954	1.10676	0.170727	0.269663
rs2038089	1	21551457	ECE1	cg05370193	21551575	118	ECE1	Body	G	A	0.573276	0.0252101	A	0.32	0.00990099	1	264.543	3.59e-58	1127	3.18e-49	1.08148	16.6706	0.0648738	1.99e-40	1.08814	7.38992	0.147247	3.08e-09	1.06213	14.489	0.0733054	6.31e-31	-0.08202	-0.571841	0.143432	0.568041
rs201940759:31131603:G:GT	6	31131609	POU5F1|TCF19	cg20217307	31130452	1157	TCF19	Body	GT	G	0.226891	0	G	0.135	0.00990099	1	264.528	3.62e-58	4899	6.33e-49	1.1851	16.691	0.0710023	1.72e-40	1.24561	7.45769	0.167023	2.45e-09	1.16983	14.4538	0.0809358	7.88e-31	0.0496871	0.294402	0.168773	0.768742
rs11125851	2	60910507	-	cg02759829	60910515	8	-	-	G	A	0.504274	0.0168067	A	0.431579	0.0594059	1	264.499	3.67e-58	1039	2.99e-49	1.05758	16.4433	0.0643167	1.03e-39	1.09869	8.00369	0.137274	3.99e-10	1.05213	14.1577	0.0743154	5.1e-30	0.015583	0.103332	0.150805	0.917798
rs9789279:50936799:C:A	19	50936799	MYBPC2	cg22196260	50936172	627	MYBPC2	1stExon|5'UTR	C	A	0.444444	0.092437	A	0.478947	0.0594059	1	264.456	3.75e-58	1538	4.53e-49	1.09723	16.3332	0.0671777	2.3e-39	1.10954	9.12041	0.121655	1.06e-11	1.09146	13.4638	0.0810663	4.13e-28	-0.10505	-0.685693	0.153203	0.493663
rs62056811:43985247:C:T	17	43985247	MAPT	cg17117718	43663208	322039	-	-	C	T	0.226496	0.0168067	T	0.0445545	0	0	264.458	3.75e-58	1288	3.79e-49	-1.62687	-16.4954	0.0986254	7.09e-40	-1.52904	-6.57804	0.232447	4.76e-08	-1.62487	-14.8724	0.109254	5.67e-32	-0.145904	-0.676757	0.215593	0.499305
12:128872357:G:A	12	-	-	cg22790870	128869988	-	TMEM132C	Body	A	G	0.398305	0.00840336	G	0.2	0.0594059	1	264.444	3.77e-58	1923	5.7e-49	1.1086	16.0872	0.0689116	1.37e-38	1.00183	6.17076	0.162351	1.89e-07	1.14899	15.0454	0.0763679	1.92e-32	0.0300421	0.202048	0.148688	0.840075
rs6760606:105735837:A:G	2	105735837	-	cg08891558	105742151	6314	-	-	A	G	0.355932	0.00840336	G	0.165	0.00990099	1	264.408	3.84e-58	1429	4.31e-49	-0.924659	-16.3987	0.0563861	1.43e-39	-0.870682	-7.5654	0.115087	1.71e-09	-0.924759	-14.3935	0.0642483	1.15e-30	0.0475224	0.386528	0.122947	0.699497
rs12098937:86384063:C:G	11	86384063	ME3	cg03955932	86383878	185	ME3	TSS1500	C	G	0.117647	0	G	0.247423	0.039604	1	264.376	3.9e-58	1631	5e-49	1.32134	16.5062	0.0800512	6.55e-40	1.41405	6.51045	0.217197	5.99e-08	1.29002	14.8993	0.0865823	4.79e-32	-0.250654	-1.20506	0.208	0.229535
rs4938395:117384673:A:G	11	117384673	DSCAML1	cg21713139	117384668	5	DSCAML1	Body	A	G	0.163636	0.0756303	G	0.0959596	0.019802	1	264.35	3.96e-58	1533	4.76e-49	0.93667	16.1694	0.0579285	7.55e-39	0.889341	5.91119	0.15045	4.56e-07	0.956131	15.1462	0.0631268	1.02e-32	-0.227936	-1.65569	0.137669	0.0992786
rs225383	21	43682244	ABCG1	cg16702987	43685983	3739	ABCG1	Body	C	T	0.441176	0	T	0.425743	0	1	264.319	4.02e-58	2271	7.03e-49	-1.06282	-16.7611	0.0634095	1.03e-40	-0.960176	-4.8188	0.199256	1.75e-05	-1.04558	-15.5273	0.0673383	9.5e-34	0.0923814	0.547639	0.16869	0.584522
rs28429093:61192534:C:T	8	61192534	CA8	cg23750142	61193876	1342	CA8	5'UTR|1stExon	C	T	0.382353	0	T	0.58	0.00990099	1	264.275	4.11e-58	1067	3.44e-49	-1.06462	-16.8467	0.0631947	5.57e-41	-1.0475	-6.80233	0.153991	2.23e-08	-1.03639	-14.7649	0.0701928	1.11e-31	0.0242294	0.156914	0.154412	0.875463
rs7273717	20	36971709	-	cg21931055	36971007	702	-	-	T	C	0.365546	0	C	0.391089	0	1	264.252	4.15e-58	1082	3.53e-49	0.95082	16.1589	0.0588418	8.15e-39	1.05065	6.72037	0.156339	2.94e-08	0.9315	14.8016	0.0629323	8.85e-32	0.00855476	0.0541913	0.157862	0.956834
rs638496:121011507:C:T	11	121011507	TECTA	cg23716564	121011529	22	TECTA	Body	T	C	0.672269	0	C	0.278351	0.039604	1	264.229	4.2e-58	1282	4.23e-49	1.00495	15.9618	0.0629595	3.42e-38	1.07174	10.7966	0.0992665	5.96e-14	0.976841	12.1516	0.0803877	1.74e-24	0.130337	1.03178	0.126323	0.303363
rs12777134:1082554:C:T	10	1082554	IDI2-AS1	cg24515221	1082529	25	IDI2-AS1	Body	C	T	0.381356	0.00840336	T	0.316832	0	1	264.223	4.21e-58	1700	5.62e-49	1.06553	16.0266	0.0664854	2.13e-38	1.08536	7.466	0.145373	2.39e-09	1.0875	14.4389	0.0753177	8.65e-31	-0.231078	-1.5465	0.14942	0.123489
rs1174944:22007489:T:C	7	22007489	-	cg03781727	22007540	51	-	-	C	T	0.321429	0.0588235	T	0.478947	0.0594059	1	264.186	4.29e-58	1899	6.4e-49	1.00268	16.2689	0.0616316	3.67e-39	1.04871	8.56869	0.122388	6.25e-11	1.00327	13.8117	0.0726393	4.55e-29	0.0723511	0.561735	0.128799	0.574896
rs7454203:13989106:G:T	6	13989106	-	cg14911766	14001633	12527	-	-	G	T	0.401709	0.0168067	T	0.222772	0	1	264.132	4.41e-58	1306	4.52e-49	0.979634	16.1215	0.0607658	1.07e-38	1.12266	9.02262	0.124427	1.44e-11	0.93526	13.5176	0.0691886	2.93e-28	0.336768	2.32732	0.144702	0.0209006
rs56984418:21217230:A:G	2	21217230	-	cg15178127	21217114	116	-	-	A	G	0.210084	0	G	0.367347	0.029703	1	264.127	4.42e-58	1252	4.35e-49	1.14248	16.668	0.0685435	2.03e-40	1.02038	7.2496	0.14075	4.93e-09	1.18051	14.5454	0.08116	4.42e-31	0.032733	0.218319	0.149932	0.827393
rs9666582:458427:G:A	11	458427	PTDSS2	cg19598514	442149	16278	ANO9	TSS200	G	A	0.196429	0.0588235	A	0.265625	0.049505	1	264.1	4.48e-58	922	3.24e-49	1.28885	16.0259	0.0804231	2.14e-38	1.14762	7.86957	0.14583	6.21e-10	1.37588	14.2186	0.0967661	3.47e-30	-0.276644	-1.61746	0.171036	0.107279
12:58025813:G:C	12	-	-	cg06121793	58027447	-	B4GALNT1	TSS1500	G	C	0.252101	0	C	0.36	0.00990099	1	264.08	4.53e-58	657	2.33e-49	-1.03436	-16.5919	0.0623412	3.52e-40	-1.05365	-7.10256	0.148348	8.09e-09	-1.02125	-14.6162	0.069871	2.83e-31	-0.0743053	-0.487552	0.152405	0.626376
rs2258373:114167313:G:A	13	114167313	TMCO3	cg11935063	114161875	5438	TMCO3	Body	G	A	0.109244	0	A	0.37	0.00990099	1	264.038	4.62e-58	1015	3.68e-49	1.23827	16.183	0.0765172	6.85e-39	1.17668	9.79898	0.120082	1.25e-12	1.22907	12.9622	0.09482	9.99e-27	0.0721442	0.442668	0.162976	0.658462
rs10485478	20	36305164	LOC100287792	cg18251899	36305187	23	LOC100287792	TSS200	A	C	0.42437	0	C	0.19898	0.029703	1	264.009	4.69e-58	1002	3.69e-49	1.0033	16.2414	0.0617741	4.48e-39	0.70739	4.64017	0.152449	3.13e-05	1.06924	15.5717	0.0686658	7.21e-34	-0.272528	-1.97066	0.138293	0.0500768
rs907060	3	156255087	KCNAB1	cg07841757	156260351	5264	SSR3	3'UTR	G	T	0.190678	0.00840336	T	0.113861	0	1	263.962	4.8e-58	977	3.68e-49	-1.38319	-15.7874	0.0876139	1.22e-37	-1.51793	-8.77996	0.172886	3.15e-11	-1.38196	-13.6702	0.101093	1.11e-28	0.0486329	0.233294	0.208462	0.815761
rs4363832:24786664:C:A	15	24786664	PWRN1	cg20064325	24802619	15955	PWRN1	TSS1500	C	A	0.440678	0.00840336	A	0.463158	0.0594059	1	263.802	5.2e-58	2582	9.1e-49	1.10906	15.8929	0.0697838	5.65e-38	1.34493	9.35684	0.143738	4.98e-12	1.0614	13.276	0.0799493	1.36e-27	0.169765	0.94868	0.178948	0.343874
rs951827	10	130278058	-	cg26024530	130281732	3674	-	-	C	T	0.138655	0	T	0.49505	0	1	263.795	5.22e-58	1790	7.33e-49	1.12753	16.6458	0.0677366	2.38e-40	0.967052	6.43769	0.150217	7.66e-08	1.1786	14.9115	0.0790402	4.44e-32	-0.103739	-0.756447	0.13714	0.450229
rs626223	19	15802686	CYP4F12	cg08701393	15795480	7206	CYP4F12	Body	T	C	0.478992	0	C	0.391089	0	1	263.729	5.39e-58	1492	6.32e-49	1.10738	16.2064	0.0683297	5.77e-39	0.906056	4.85567	0.186598	1.55e-05	1.13926	15.4968	0.0735155	1.15e-33	-0.334795	-1.98212	0.168908	0.0487702
rs4886792:76613093:A:G	15	76613093	-	cg26408565	76604113	8980	ETFA	TSS1500	G	A	0.239496	0	A	0.618812	0	1	263.688	5.51e-58	965	4.17e-49	-1.07439	-16.0318	0.0670164	2.05e-38	-0.825859	-5.2487	0.157345	4.22e-06	-1.15396	-15.3668	0.0750945	2.58e-33	0.137476	1.02323	0.134355	0.307377
rs9822474:121637966:A:G	3	121637966	SLC15A2	cg05106053	121647021	9055	SLC15A2	Body	A	G	0.466387	0	G	0.5	0.00990099	1	263.673	5.55e-58	1087	4.73e-49	-0.995669	-16.6132	0.0599324	3.02e-40	-1.07067	-6.34782	0.168667	1.04e-07	-0.974827	-14.9459	0.0652239	3.58e-32	-0.0697581	-0.415833	0.167755	0.677957
rs35558014:73223077:C:T	7	73223077	-	cg20311868	73256971	33894	WBSCR27	TSS200	T	C	0.209821	0.0588235	C	0.461538	0.0990099	1	263.597	5.76e-58	731	3.31e-49	1.11842	16.6633	0.0671188	2.1e-40	1.01407	6.85053	0.148029	1.89e-08	1.1439	14.7196	0.0777127	1.48e-31	-0.0734139	-0.497644	0.147523	0.619255
rs114373608:126409221:A:G	5	126409221	C5orf63	cg15405432	126409310	89	FLJ44606	TSS200	A	G	0.0336134	0	G	0.265	0.00990099	0	263.573	5.83e-58	1177	5.39e-49	1.64519	15.9806	0.10295	2.98e-38	1.552	6.77637	0.229031	2.43e-08	1.70255	14.7531	0.115403	1.2e-31	-0.390209	-1.81977	0.214428	0.0702175
rs6536588:140862671:C:T	4	140862671	MAML3	cg11128457	140864437	1766	MAML3	Body	C	T	0.363248	0.0168067	T	0.616162	0.019802	1	263.559	5.87e-58	1313	6.05e-49	-0.980433	-16.6682	0.0588204	2.03e-40	-1.06299	-7.73954	0.137346	9.57e-10	-0.9707	-14.2709	0.0680196	2.5e-30	-0.237305	-1.83843	0.12908	0.0674113
rs6852465:154677856:G:T	4	154677856	RNF175	cg24434901	154678077	221	RNF175	Body	T	G	0.478632	0.0168067	G	0.353261	0.0891089	1	263.561	5.87e-58	1342	6.18e-49	1.0272	15.6494	0.0656383	3.33e-37	1.28197	10.3098	0.124345	2.59e-13	0.954435	12.5407	0.076107	1.46e-25	0.220406	1.33741	0.164801	0.182537
rs6135256:14753620:G:C	20	14753620	MACROD2	cg11208868	14756694	3074	MACROD2	Body	G	C	0.0504202	0	C	0.049505	0	0	263.533	5.95e-58	1451	6.78e-49	-1.90405	-16.593	0.11475	3.49e-40	-1.84367	-8.88593	0.207481	2.24e-11	-1.89543	-13.5858	0.139516	1.9e-28	-0.635298	-2.57447	0.246769	0.0107271
rs1476517	7	111497826	DOCK4	cg04425824	111498750	924	DOCK4	Body	G	A	0.298319	0	A	0.351485	0	1	263.423	6.29e-58	1076	5.31e-49	1.13858	16.4562	0.0691886	9.41e-40	1.13805	6.72402	0.169251	2.91e-08	1.1293	14.772	0.0764493	1.07e-31	0.0214843	0.129068	0.166457	0.897428
rs10794223:50241472:A:G	11	50241472	LOC441601	cg09667753	50239550	1922	LOC441601	Body	A	G	0.548673	0.0504202	G	0.31	0.00990099	1	263.418	6.3e-58	786	3.89e-49	1.01683	16.5104	0.0615876	6.36e-40	1.05359	8.83941	0.119192	2.6e-11	0.991948	13.6119	0.0728738	1.61e-28	0.0471822	0.352128	0.133991	0.725095
rs1530531:120825014:T:C	2	120825014	EPB41L5	cg03380427	120770710	54304	EPB41L5	TSS200|1stExon|5'UTR	C	T	0.15678	0.00840336	T	0.495	0.00990099	1	263.397	6.37e-58	719	3.59e-49	1.08616	16.6578	0.0652046	2.19e-40	1.18231	6.68002	0.176992	3.37e-08	1.06171	14.791	0.0717806	9.45e-32	-0.14598	-0.984034	0.148348	0.326231
rs10400343	11	43832505	HSD17B12	cg26734908	43856336	23831	HSD17B12	Body	A	G	0.331933	0	G	0.49505	0	1	263.388	6.4e-58	1210	6.07e-49	0.91147	15.4812	0.058876	1.13e-36	1.01607	10.2726	0.0989107	2.9e-13	0.886526	12.5643	0.0705589	1.26e-25	0.189119	1.37809	0.137232	0.169642
rs8071582:11900440:C:A	17	11900440	ZNF18	cg17852021	11900443	3	ZNF18	5'UTR	C	A	0.426087	0.0336134	A	0.237113	0.039604	1	263.378	6.43e-58	1397	7.05e-49	1.10756	16.2446	0.0681801	4.37e-39	1.2262	8.14456	0.150555	2.5e-10	1.06907	14.0372	0.0761596	1.09e-29	0.0473098	0.293703	0.16108	0.769275
rs6707055:212831916:C:T	2	212831916	ERBB4	cg19882651	212826335	5581	ERBB4	Body	C	T	0.139831	0.00840336	T	0.146465	0.019802	1	263.297	6.7e-58	1768	9.29e-49	-1.36466	-16.4318	0.0830502	1.12e-39	-1.35639	-6.78608	0.199878	2.35e-08	-1.37113	-14.7393	0.093026	1.31e-31	0.241862	1.22625	0.197238	0.221479
rs7789906	7	143154643	EPHA1-AS1	cg17533563	143154736	93	-	-	A	G	0.348739	0	G	0.49505	0	1	263.257	6.83e-58	712	3.82e-49	-1.0349	-16.6235	0.0622552	2.8e-40	-1.01591	-7.62057	0.133311	1.42e-09	-1.04855	-14.3242	0.0732009	1.78e-30	0.0814787	0.583898	0.139543	0.559916
rs12212284:33640874:T:A	6	33640874	ITPR3	cg14003231	33640908	34	ITPR3	Body	T	A	0.168224	0.10084	A	0.0445545	0	0	263.255	6.84e-58	1661	8.91e-49	-1.53087	-16.5392	0.09256	5.16e-40	-1.64657	-8.14087	0.202259	2.53e-10	-1.50393	-14.035	0.107156	1.11e-29	0.0200119	0.0989281	0.202288	0.92129
rs11787442:95820128:G:A	8	95820128	-	cg11416981	95820882	754	-	-	G	A	0.192308	0.0168067	A	0.161616	0.019802	1	263.172	7.13e-58	1512	8.46e-49	-1.0899	-15.8531	0.0687498	7.54e-38	-1.11012	-7.8288	0.141799	7.11e-10	-1.13576	-14.2085	0.0799351	3.7e-30	0.193395	1.27741	0.151396	0.202868
rs6566882:55135177:C:T	18	55135177	ONECUT2	cg04730473	55137437	2260	ONECUT2	Body	C	T	0.222689	0	T	0.369792	0.049505	1	263.14	7.24e-58	1690	9.61e-49	-1.02043	-16.5356	0.061711	5.29e-40	-0.994049	-6.87326	0.144626	1.75e-08	-1.02825	-14.6935	0.0699802	1.74e-31	-0.00674586	-0.0461033	0.14632	0.963272
rs2147457:168810725:A:G	6	168810725	-	cg21101759	168812073	1348	-	-	G	A	0.546218	0	A	0.394737	0.0594059	1	263.139	7.25e-58	2272	1.27e-48	1.07949	16.525	0.0653248	5.72e-40	1.01866	6.46515	0.157562	6.98e-08	1.07093	14.8775	0.0719831	5.49e-32	-0.256554	-1.68042	0.152673	0.0943629
rs1130663	11	837582	CD151	cg23562381	835246	2336	CD151	5'UTR	A	G	0.258475	0.00840336	G	0.415	0.00990099	1	263.093	7.41e-58	1091	6.35e-49	0.984372	15.9743	0.0616221	3.12e-38	1.01513	9.95128	0.10201	7.77e-13	0.951557	12.8088	0.0742894	2.65e-26	0.141255	1.02681	0.137567	0.305692
rs72776479:835542:C:T	10	835542	-	cg20503657	835505	37	-	-	C	T	0.117647	0	T	0.164894	0.0693069	1	262.994	7.79e-58	1348	8.24e-49	-1.32226	-15.3576	0.0860985	2.8e-36	-1.49124	-10.2767	0.145109	2.86e-13	-1.26348	-12.5452	0.100714	1.42e-25	-0.248563	-1.11818	0.222292	0.264768
rs11015340:27140846:T:C	10	27140846	ABI1	cg24027302	27147493	6647	ABI1	Body	T	C	0.117647	0	C	0.292079	0	1	262.98	7.85e-58	1420	8.75e-49	-1.35301	-16.8922	0.0800967	4.01e-41	-1.27635	-6.94319	0.183827	1.38e-08	-1.35788	-14.6551	0.092656	2.22e-31	-0.119406	-0.664748	0.179626	0.506941
rs9344823:89210269:C:T	6	89210269	-	cg04450555	89210136	133	-	-	C	T	0.176471	0	T	0.44898	0.029703	1	262.934	8.03e-58	1401	8.83e-49	-0.978679	-15.4783	0.0632289	1.16e-36	-1.19325	-9.65797	0.123551	1.93e-12	-0.933811	-13.0253	0.0716923	6.69e-27	-0.0785666	-0.558547	0.140662	0.577066
rs17553037:137121945:A:C	8	137121945	-	cg14611488	137130287	8342	-	-	A	C	0.217391	0.0336134	C	0.115	0.00990099	1	262.896	8.18e-58	1838	1.18e-48	-1.03471	-16.6025	0.0623223	3.26e-40	-0.940395	-7.09568	0.13253	8.28e-09	-1.06595	-14.579	0.0731154	3.58e-31	0.095971	0.675278	0.142121	0.500242
2:44112202:GTTTTT:GTTTTTT	2	-	-	cg02664575	44112383	-	-	-	GTTTTT	GTTTTTT	0.231818	0.0756303	GTTTTTT	0.317708	0.049505	1	262.892	8.2e-58	1673	1.08e-48	1.15515	17.1701	0.0672769	5.4e-42	1.08398	6.52478	0.166133	5.7e-08	1.11804	14.8432	0.0753235	6.82e-32	-0.0493531	-0.284221	0.173644	0.776521
rs1560846	8	77529466	ZFHX4-AS1	cg22325778	77529523	57	ZFHX4-AS1	Body	A	C	0.193277	0	C	0.232673	0	1	262.873	8.28e-58	977	6.35e-49	1.25652	16.9737	0.0740279	2.23e-41	1.07485	6.58955	0.163114	4.58e-08	1.28941	14.8139	0.0870405	8.19e-32	-0.0627512	-0.36771	0.170654	0.71346
rs34937307:975857:A:G	16	975857	LMF1	cg27084952	980146	4289	LMF1	Body	A	G	0.201681	0	G	0.470297	0	1	262.797	8.6e-58	1080	7.29e-49	0.910334	16.7519	0.0543422	1.11e-40	0.629011	5.37154	0.117101	2.8e-06	0.992422	15.2952	0.0648844	4.03e-33	0.128834	1.13848	0.113163	0.256217
rs2532920:30923629:C:T	6	30923629	DPCR1	cg00119460	30923743	114	-	-	C	T	0.360169	0.00840336	T	0.0990099	0	1	262.7	9.03e-58	4496	1.58e-48	1.15067	15.8644	0.0725318	6.95e-38	1.21411	9.1678	0.132432	9.08e-12	1.18042	13.366	0.0883152	7.68e-28	0.0317927	0.201977	0.157407	0.84013
rs2961274:22626777:A:C	7	22626777	-	cg18045685	22629474	2697	-	-	A	C	0.607143	0.0588235	C	0.351064	0.0693069	1	262.689	9.08e-58	1661	1.18e-48	1.01606	16.9954	0.0597845	1.9e-41	0.973698	7.73374	0.125903	9.76e-10	1.00986	14.2435	0.0708995	2.97e-30	-0.0256831	-0.186406	0.13778	0.852307
rs6547303:80549949:G:A	2	80549949	CTNNA2	cg01146063	80549973	24	CTNNA2	Body	G	A	0.337719	0.0420168	A	0.545	0.00990099	1	262.686	9.09e-58	1343	9.58e-49	-1.03574	-16.9258	0.0611926	3.15e-41	-0.986678	-9.25396	0.106622	6.9e-12	-1.01535	-13.306	0.0763073	1.12e-27	0.00378155	0.0282128	0.134036	0.977519
rs4821568	22	37316476	CSF2RB	cg06914581	37318017	1541	CSF2RB	5'UTR	T	C	0.563025	0	C	0.227723	0	1	262.602	9.48e-58	1541	1.15e-48	-1.14477	-16.3418	0.0700518	2.16e-39	-1.08877	-5.518	0.197312	1.72e-06	-1.15153	-15.2366	0.0755767	5.81e-33	0.170219	1.15957	0.146795	0.247539
rs6918485:15037252:C:T	6	15037252	-	cg21491246	15037318	66	-	-	C	T	0.549107	0.0588235	T	0.335227	0.128713	0	262.596	9.51e-58	1383	1.03e-48	0.906229	16.2688	0.0557036	3.67e-39	0.897972	7.72469	0.116247	1.01e-09	0.896463	14.2452	0.062931	2.94e-30	-0.0226478	-0.175855	0.128787	0.860577
rs33949495:56888650:C:T	19	56888650	ZNF542	cg15391029	56879036	9614	ZNF542P	TSS1500	C	T	0.0672269	0	T	0.04	0.00990099	0	262.59	9.53e-58	1717	1.28e-48	-1.59171	-15.9034	0.100086	5.23e-38	-1.46793	-7.90892	0.185604	5.45e-10	-1.64154	-14.1435	0.116063	5.58e-30	0.180876	0.791737	0.228455	0.429408
rs4663212	2	236777293	AGAP1	cg10096519	236777077	216	AGAP1	Body	A	G	0.254237	0.00840336	G	0.123762	0	1	262.56	9.68e-58	1376	1.05e-48	-1.24017	-16.6976	0.0742723	1.64e-40	-1.21077	-8.56696	0.14133	6.28e-11	-1.25576	-13.7538	0.0913026	6.56e-29	-0.0431992	-0.261317	0.165313	0.794104
rs11130310	3	52674667	PBRM1	cg18868699	52730807	56140	GLT8D1	Body	C	T	0.44958	0	T	0.470297	0	1	262.557	9.7e-58	666	5.07e-49	-0.93953	-16.4177	0.0572267	1.25e-39	-0.923735	-7.63195	0.121035	1.37e-09	-0.942791	-14.2937	0.0659585	2.16e-30	0.144464	1.12632	0.128262	0.261314
rs9432579:95274408:T:C	1	95274408	BC030750	cg24013761	95274169	239	LINC01057	Body	C	T	0.397436	0.0168067	T	0.409091	0.019802	1	262.525	9.85e-58	1298	1e-48	-1.04631	-16.5279	0.0633056	5.6e-40	-1.04737	-9.08039	0.115344	1.2e-11	-1.03047	-13.4191	0.0767915	5.48e-28	-0.134675	-0.925381	0.145535	0.35583
rs202183038:29994065:A:AC	6	29994066	ZNRD1-AS1	cg19046933	30038922	44856	RNF39	Body	A	AC	0.0882353	0	AC	0.226804	0.039604	1	262.525	9.85e-58	3638	1.72e-48	-1.39399	-16.4471	0.0847558	1.01e-39	-1.27135	-6.98225	0.182083	1.21e-08	-1.46338	-14.621	0.100088	2.75e-31	0.0854883	0.460263	0.185738	0.645804
rs147169138:161165:A:G	4	-	-	cg10197305	125112	-	ZNF718	Body	A	G	0.282051	0.0168067	G	0.295	0.00990099	1	262.518	9.88e-58	737	5.72e-49	-1.18011	-16.1261	0.0731802	1.03e-38	-1.02247	-5.9094	0.173024	4.58e-07	-1.21855	-15.0863	0.080772	1.49e-32	0.34075	2.08849	0.163156	0.0379593
rs10915936:226296603:G:A	1	226296603	-	cg20680802	226299139	2536	-	-	G	A	0.309322	0.00840336	A	0.393939	0.019802	1	262.486	1e-57	1185	9.34e-49	1.05112	16.6532	0.0631184	2.26e-40	1.11017	8.86619	0.125214	2.39e-11	1.03214	13.5601	0.0761158	2.24e-28	0.261141	1.8133	0.144014	0.0712132
rs5895322:136737562:C:CTT	8	136737563	-	cg20761965	136737623	60	-	-	CTT	C	0.424779	0.0504202	C	0.494845	0.039604	1	262.483	1.01e-57	1618	1.28e-48	0.949575	16.4942	0.0575704	7.15e-40	0.949163	7.65618	0.123973	1.26e-09	0.954648	14.2782	0.0668607	2.38e-30	-0.0412392	-0.307822	0.133971	0.758523
rs256891:16621566:T:C	5	16621566	-	cg09876253	16624194	2628	LOC101929524	Body	C	T	0.25	0.00840336	T	0.302198	0.0990099	1	262.459	1.02e-57	1695	1.35e-48	1.29288	16.3804	0.0789287	1.63e-39	1.20932	7.05672	0.171371	9.44e-09	1.32295	14.5829	0.0907188	3.49e-31	0.0033854	0.0186325	0.181693	0.985152
rs1943845:79172362:A:G	11	79172362	-	cg17741110	79172384	22	-	-	A	G	0.243697	0	G	0.585	0.00990099	1	262.417	1.04e-57	1755	1.43e-48	-0.929233	-16.0939	0.0577382	1.31e-38	-1.01164	-7.26337	0.139279	4.71e-09	-0.925596	-14.4797	0.0639239	6.69e-31	-0.0739012	-0.598426	0.123493	0.550201
rs16949548:66430645:T:C	15	66430645	MEGF11	cg12314303	66430680	35	MEGF11	5'UTR	C	T	0.262931	0.0252101	T	0.479381	0.039604	1	262.397	1.05e-57	1453	1.2e-48	-1.02023	-16.4462	0.0620341	1.01e-39	-1.16777	-7.48983	0.155914	2.2e-09	-0.986459	-14.3631	0.0686799	1.39e-30	-0.0489564	-0.325273	0.150509	0.745298
rs1660151:77263156:C:G	18	77263156	NFATC1	cg15678825	77266975	3819	NFATC1	Body	G	C	0.146552	0.0252101	C	0.3125	0.049505	1	262.358	1.07e-57	1307	1.1e-48	-1.191	-15.9118	0.07485	4.92e-38	-1.32781	-9.93478	0.133653	8.17e-13	-1.13639	-12.7929	0.0888297	2.93e-26	-0.305976	-1.80561	0.169458	0.0724106
rs13157111:109243248:A:C	5	109243248	-	cg16318318	109243119	129	-	-	A	C	0.0504202	0	C	0.128866	0.039604	1	262.31	1.1e-57	1379	1.19e-48	-1.19476	-16.6307	0.0718406	2.66e-40	-1.47591	-7.76079	0.190175	8.92e-10	-1.1368	-14.2155	0.0799688	3.54e-30	0.0300232	0.162336	0.184944	0.871197
rs11772963	7	100647920	MUC12	cg21459739	100636153	11767	MUC12	Body	A	C	0.466387	0	C	0.391089	0	1	262.285	1.11e-57	1385	1.21e-48	-1.04223	-15.284	0.0681907	4.79e-36	-1.16045	-10.0555	0.115405	5.63e-13	-1.03271	-12.6953	0.0813456	5.46e-26	-0.162364	-1.04423	0.155487	0.29758
rs10974922:5028813:C:T	9	5028813	JAK2	cg02405213	5042618	13805	JAK2	Body	C	T	0.27193	0.0420168	T	0.598958	0.049505	1	262.191	1.16e-57	1594	1.46e-48	0.986608	15.9137	0.0619975	4.85e-38	1.06974	7.30212	0.146497	4.13e-09	0.974898	14.4523	0.0674562	7.95e-31	-0.172596	-1.26766	0.136153	0.206325
rs9860428:112570919:C:A	3	112570919	-	cg06977008	112566564	4355	-	-	C	A	0.377119	0.00840336	A	0.3	0.00990099	1	262.184	1.17e-57	1387	1.27e-48	-0.920289	-16.1845	0.0568624	6.77e-39	-1.03154	-8.49764	0.121392	7.87e-11	-0.906995	-13.7831	0.0658048	5.45e-29	-0.114149	-0.833529	0.136947	0.405494
rs7552458	1	151488782	CGN	cg01959704	151488761	21	CGN	5'UTR	T	G	0.135593	0.00840336	G	0.173267	0	1	262.158	1.18e-57	874	8.12e-49	-1.46819	-16.1233	0.09106	1.06e-38	-1.42788	-7.51466	0.190013	2.03e-09	-1.47437	-14.3418	0.102802	1.6e-30	-0.160064	-0.743954	0.215153	0.457736
rs4564459:73829242:G:C	13	73829242	-	cg20331269	73829188	54	-	-	G	C	0.517094	0.0168067	C	0.392857	0.029703	1	262.159	1.18e-57	1478	1.37e-48	1.09681	16.1624	0.0678617	7.95e-39	1.16266	9.65147	0.120464	1.97e-12	1.07522	13.0003	0.0827069	7.84e-27	0.207282	1.34974	0.153572	0.178552
rs2992756:18807339:T:C	1	18807339	KLHDC7A	cg20200200	18807388	49	KLHDC7A	TSS200	T	C	0.518182	0.0756303	C	0.457895	0.0594059	1	262.162	1.18e-57	1794	1.66e-48	1.0079	16.7814	0.0600602	8.93e-41	1.08531	8.42743	0.128783	9.9e-11	0.969936	13.8254	0.0701563	4.17e-29	0.129828	0.913772	0.142079	0.361884
rs1859708:75862484:G:C	2	75862484	-	cg17726767	75860949	1535	-	-	G	C	0.352941	0	C	0.378788	0.019802	1	262.162	1.18e-57	1798	1.67e-48	1.035	15.5619	0.0665086	6.3e-37	0.865954	4.72915	0.18311	2.35e-05	1.06408	15.4854	0.068715	1.23e-33	-0.297852	-1.76836	0.168434	0.0784533
rs6807798	3	112359926	CCDC80	cg02954903	112359935	9	CCDC80	1stExon|5'UTR	G	T	0.273913	0.0336134	T	0.095	0.00990099	1	262.151	1.19e-57	1280	1.19e-48	-1.08416	-15.9032	0.0681722	5.24e-38	-1.23738	-9.90764	0.124891	8.89e-13	-1.04177	-12.8058	0.081351	2.7e-26	-0.0303182	-0.20684	0.146578	0.836335
rs3116807:29664177:A:G	6	29664177	-	cg02157626	29648736	15441	-	-	G	A	0.487395	0	A	0.376238	0	1	262.115	1.21e-57	3554	2.11e-48	-1.12607	-16.351	0.0688684	2.02e-39	-1.09592	-6.93361	0.15806	1.43e-08	-1.12459	-14.6301	0.0768682	2.6e-31	0.275957	1.68757	0.163523	0.0929781
rs68094128:52821992:CT:C	3	52821993	ITIH1	cg06706579	52822276	283	ITIH1	Body	CT	C	0.446429	0.0588235	C	0.183673	0.029703	1	262.091	1.22e-57	825	7.92e-49	-1.04259	-15.9215	0.0654832	4.58e-38	-0.992297	-9.36483	0.10596	4.86e-12	-1.06415	-13.2057	0.0805822	2.12e-27	0.100875	0.727885	0.138587	0.467495
rs1032358	4	13662233	AK091889	cg19041421	13658805	3428	LINC01182	Body	T	C	0.653846	0.0168067	C	0.292079	0	1	262.045	1.25e-57	1560	1.53e-48	-0.964686	-16.2596	0.0593304	3.92e-39	-1.01383	-9.41386	0.107695	4.16e-12	-0.948437	-13.1691	0.07202	2.68e-27	-0.169303	-1.36543	0.123993	0.173579
rs2420639:121373666:G:A	10	121373666	-	cg06765389	121379685	6019	-	-	A	G	0.41453	0.0168067	G	0.25	0.029703	1	261.999	1.28e-57	1303	1.31e-48	-0.902324	-16.087	0.0560903	1.38e-38	-0.799288	-7.87975	0.101436	6.01e-10	-0.938341	-14.1389	0.0663659	5.74e-30	0.09667	0.752446	0.128474	0.452625
rs11945029:35556316:G:A	4	35556316	-	cg11236841	35567978	11662	-	-	G	A	0.151261	0	A	0.255	0.00990099	1	261.984	1.29e-57	1504	1.52e-48	1.11587	16.5619	0.067376	4.38e-40	1.31933	5.98219	0.220544	3.58e-07	1.08674	15.0399	0.0722576	1.99e-32	0.0777281	0.43238	0.179768	0.665909
rs1683591	19	869037	MED16	cg22838050	872690	3653	MED16	Body	A	G	0.294118	0	G	0.464646	0.019802	1	261.958	1.31e-57	706	7.25e-49	0.984219	14.4885	0.0679312	1.61e-33	1.14129	10.9228	0.104487	4.1e-14	0.972537	11.9437	0.081427	6.51e-24	0.0893963	0.574462	0.155617	0.56627
rs8086127	18	56663700	-	cg05660308	56663935	235	-	-	T	C	0.411017	0.00840336	C	0.206186	0.039604	1	261.955	1.31e-57	1878	1.93e-48	-0.967211	-16.9114	0.057193	3.49e-41	-0.9133	-6.16713	0.148092	1.92e-07	-0.980204	-14.964	0.0655041	3.2e-32	-0.0194573	-0.153017	0.127158	0.878532
rs56007839:1758820:C:CCT	8	1758821	-	cg14682990	1758023	798	-	-	C	CCT	0.176724	0.0252101	CCT	0.21875	0.049505	1	261.959	1.31e-57	2397	2.29e-48	1.37047	16.918	0.0810064	3.33e-41	1.51008	6.08777	0.248052	2.51e-07	1.32992	14.9966	0.0886815	2.61e-32	-0.201929	-0.927232	0.217776	0.354871
rs35535008:124704869:A:ACT	9	124704870	TTLL11|BC039180	cg00881945	124704945	75	TTLL11	Body	A	ACT	0.226891	0	ACT	0.358586	0.019802	1	261.908	1.34e-57	1257	1.32e-48	1.09968	16.6431	0.0660742	2.43e-40	1.09699	7.78647	0.140884	8.19e-10	1.10074	14.1873	0.0775862	4.23e-30	0.0330495	0.207659	0.159153	0.835697
rs4738402	8	74880319	TCEB1	cg13061846	74884532	4213	TCEB1	TSS1500|TSS200	A	G	0.323529	0	G	0.178218	0	1	261.916	1.34e-57	1381	1.45e-48	-1.25782	-16.6195	0.0756837	2.88e-40	-1.33712	-7.94361	0.168327	4.86e-10	-1.22262	-14.1002	0.0867095	7.33e-30	-0.163001	-0.910991	0.178928	0.363344
rs1266075:31653120:G:A	6	31653120	ABHD16A|LY6G5C	cg06460587	31650930	2190	-	-	G	A	0.336134	0	A	0.574257	0	1	261.91	1.34e-57	3777	2.34e-48	1.0607	16.8554	0.0629296	5.23e-41	1.01293	6.71468	0.150853	3e-08	1.05956	14.7249	0.071957	1.43e-31	-0.0948179	-0.661307	0.143379	0.50914
rs3129749:32581333:G:A	6	32581333	-	cg22627029	32520615	60718	HLA-DRB6	Body	A	G	0.136752	0.0168067	G	0.148515	0	1	261.897	1.35e-57	4855	2.36e-48	-1.44625	-15.8438	0.0912819	8.07e-38	-1.13401	-8.40937	0.134851	1.05e-10	-1.70447	-13.8268	0.123273	4.13e-29	0.576409	3.13347	0.183952	0.00197429
10:75632064:C:CTCGGAGGCAGTGCAGTTCGGAGGCAGTGCAGT	10	-	-	cg00564723	75632066	-	CAMK2G	Body	CTCGGAGGCAGTGCAGTTCGGAGGCAGTGCAGT	C	0.220339	0.00840336	C	0.464646	0.019802	1	261.872	1.36e-57	799	8.56e-49	-0.925539	-16.3959	0.0564496	1.46e-39	-0.917953	-7.38775	0.124253	3.1e-09	-0.915137	-14.3977	0.0635613	1.12e-30	-0.0793643	-0.611494	0.129788	0.541534
rs8135083:50939714:G:A	22	50939714	LMF2	cg20738874	50937008	2706	-	-	A	G	0.270642	0.0840336	G	0.398936	0.0693069	1	261.873	1.36e-57	1157	1.24e-48	1.11007	15.281	0.0726439	4.89e-36	1.14156	10.5797	0.107901	1.14e-13	1.11332	12.2451	0.0909199	9.58e-25	0.110111	0.683727	0.161045	0.494901
rs4953414:46944553:G:C	2	46944553	SOCS5	cg15701434	46928515	16038	SOCS5	5'UTR	C	G	0.407563	0	G	0.21	0.00990099	1	261.792	1.42e-57	1758	1.96e-48	1.13973	16.5475	0.068876	4.86e-40	1.12745	7.70253	0.146373	1.08e-09	1.15208	14.229	0.0809675	3.25e-30	-0.124972	-0.825137	0.151456	0.41023
rs382829:189377629:C:T	4	189377629	LOC401164	cg27049827	189376729	900	-	-	C	T	0.224576	0.00840336	T	0.244681	0.0693069	1	261.797	1.42e-57	2789	2.48e-48	1.33678	16.3953	0.0815344	1.46e-39	1.25164	5.87934	0.212887	5.08e-07	1.34477	15.0742	0.0892105	1.6e-32	-0.246342	-1.22302	0.201421	0.222693
rs12870635:108740706:G:T	13	108740706	-	cg07674804	108739184	1522	-	-	G	T	0.155462	0	T	0.125	0.00990099	1	261.773	1.43e-57	1774	2e-48	-1.55504	-16.5919	0.093723	3.52e-40	-1.36888	-8.4427	0.162138	9.42e-11	-1.55464	-13.8019	0.112639	4.84e-29	-0.096033	-0.441337	0.217596	0.659423
rs886378	4	7689152	SORCS2	cg09495953	7688794	358	SORCS2	Body	C	A	0.378151	0	A	0.336634	0	1	261.745	1.45e-57	2171	2.48e-48	0.955304	16.8458	0.0567087	5.61e-41	1.10603	7.81539	0.141519	7.44e-10	0.907018	14.1656	0.0640295	4.85e-30	0.14088	0.986446	0.142816	0.32505
rs468688:2348028:C:T	5	2348028	-	cg11182160	2338838	9190	-	-	C	T	0.241379	0.0252101	T	0.408163	0.029703	1	261.712	1.48e-57	1982	2.3e-48	0.943283	14.8516	0.063514	1.13e-34	1.21522	11.5688	0.105043	6.19e-15	0.876247	11.3082	0.0774877	3.68e-22	0.120152	0.837	0.143551	0.403544
rs9258947:29839524:G:C	6	29839524	HLA-G|HLA-H	cg06922212	29840936	1412	-	-	C	G	0.344538	0	G	0.315	0.00990099	1	261.71	1.48e-57	3636	2.59e-48	-1.11464	-16.0228	0.0695658	2.19e-38	-1.1328	-9.31171	0.121653	5.75e-12	-1.10574	-13.2288	0.083586	1.83e-27	0.0864895	0.524469	0.164909	0.600505
rs11130186	3	49275828	CCDC36	cg04129430	49236376	39452	CCDC36	TSS1500|5'UTR	G	A	0.289916	0	A	0.351485	0	1	261.691	1.49e-57	341	4e-49	1.02268	16.2483	0.0629407	4.26e-39	1.1895	9.04569	0.131499	1.34e-11	0.964852	13.4114	0.0719425	5.75e-28	0.136975	0.905132	0.151332	0.366433
rs9642393:55245647:T:C	7	55245647	EGFR-AS1|EGFR	cg15234730	55245312	335	EGFR	Body	T	C	0.256522	0.0336134	C	0.105	0.00990099	1	261.641	1.53e-57	1543	1.86e-48	-1.30601	-16.335	0.0799515	2.27e-39	-1.27659	-6.26692	0.203704	1.37e-07	-1.30518	-14.912	0.0875257	4.43e-32	0.0425629	0.216527	0.196571	0.828787
rs6058110:30150279:G:A	20	30150279	HM13	cg21427119	30132790	17489	HM13	Body	G	A	0.138655	0	A	0.459596	0.019802	1	261.619	1.55e-57	711	8.64e-49	0.689238	16.8467	0.0409125	5.57e-41	0.729873	8.47106	0.0861608	8.59e-11	0.671225	13.779	0.0487136	5.59e-29	0.00662502	0.0774302	0.0855612	0.938355
rs254454:180634160:A:G	5	180634160	TRNA_Ala|TRNA_Lys|TRIM7	cg26181490	180634758	598	-	-	A	G	0.243697	0	G	0.584211	0.0594059	1	261.606	1.56e-57	660	8.08e-49	-1.10686	-15.8108	0.0700062	1.03e-37	-1.24407	-9.03514	0.137692	1.39e-11	-1.10995	-13.4154	0.0827368	5.61e-28	0.254003	1.82645	0.139069	0.0692024
1:152760084:C:<CN0>:0	1	-	-	cg23380974	152741627	-	-	-	C	<CN0>	0.267241	0.0252101	<CN0>	0.239796	0.029703	1	261.604	1.56e-57	1210	1.48e-48	1.1564	16.4074	0.0704804	1.34e-39	0.988304	6.51354	0.151731	5.93e-08	1.19928	14.8046	0.0810071	8.68e-32	-0.25465	-1.55344	0.163927	0.121824
rs2285980:15082412:G:C	19	15082412	SLC1A6	cg12171675	15083795	1383	SLC1A6	TSS200	C	G	0.419811	0.109244	G	0.435484	0.0792079	0	261.58	1.58e-57	1505	1.87e-48	-1.03855	-16.7314	0.0620716	1.28e-40	-1.02902	-7.55029	0.136288	1.8e-09	-1.03338	-14.3029	0.0722497	2.04e-30	-0.158902	-1.05008	0.151323	0.294886
rs12745288:183384395:G:A	1	183384395	NMNAT2	cg04972968	183386531	2136	NMNAT2	Body	G	A	0.371795	0.0168067	A	0.125	0.00990099	1	261.556	1.6e-57	1153	1.45e-48	-1.20266	-16.773	0.0717021	9.49e-41	-1.30599	-9.15779	0.14261	9.37e-12	-1.16551	-13.3301	0.0874342	9.64e-28	-0.0713421	-0.459935	0.155113	0.646039
rs276203	10	106039303	GSTO2	cg00899160	106034472	4831	GSTO2	5'UTR	G	A	0.605042	0	A	0.277228	0	1	261.512	1.63e-57	1198	1.54e-48	1.03795	16.1134	0.0644155	1.14e-38	0.872664	5.93271	0.147094	4.24e-07	1.06893	15.0438	0.0710549	1.94e-32	-0.146593	-1.05779	0.138585	0.291367
rs6893955:172723946:A:G	5	172723946	-	cg22185206	172724243	297	-	-	G	A	0.224576	0.00840336	A	0.321429	0.029703	1	261.521	1.63e-57	1554	1.98e-48	-1.19	-16.4424	0.0723739	1.04e-39	-1.33192	-7.22593	0.184325	5.34e-09	-1.15813	-14.4675	0.0800508	7.23e-31	0.0163975	0.0945877	0.173358	0.924733
rs11746501:57785363:A:C	5	57785363	GAPT	cg05650161	57798036	12673	-	-	A	C	0.365546	0	C	0.05	0.00990099	1	261.512	1.63e-57	1874	2.4e-48	1.2077	16.1508	0.0747764	8.65e-39	1.14125	5.69731	0.200313	9.38e-07	1.22747	15.1345	0.0811043	1.1e-32	0.0724301	0.426458	0.169841	0.670211
rs10792206:58671731:G:A	11	58671731	AK294973	cg22728830	58667964	3767	-	-	A	G	0.12605	0	G	0.382653	0.029703	1	261.509	1.64e-57	822	1.06e-48	-1.24396	-16.1002	0.077264	1.25e-38	-1.36435	-8.11571	0.168112	2.75e-10	-1.2382	-13.9873	0.0885231	1.5e-29	-0.0683538	-0.414325	0.164976	0.679059
rs2659101	19	51322211	KLK1|MGC45922	cg25749040	51323301	1090	KLK1	Body	C	T	0.381356	0.00840336	T	0.494845	0.039604	1	261.503	1.64e-57	1358	1.75e-48	-0.969024	-16.2512	0.0596278	4.17e-39	-1.03437	-8.44884	0.122427	9.23e-11	-0.951507	-13.7884	0.0690077	5.27e-29	-0.24371	-1.77024	0.137671	0.0781385
rs335324	4	62349873	LPHN3	cg15204487	62355802	5929	-	-	T	C	0.134454	0	C	0.428571	0.029703	1	261.48	1.66e-57	1111	1.45e-48	1.0909	16.6405	0.0655571	2.48e-40	1.03757	8.2707	0.125451	1.65e-10	1.10129	13.8951	0.0792574	2.68e-29	0.141848	1.05565	0.134371	0.292343
rs4878804:38392494:G:C	9	38392494	ALDH1B1	cg13521538	38392470	24	ALDH1B1	TSS1500	C	G	0.135593	0.00840336	G	0.236559	0.0792079	1	261.456	1.68e-57	1270	1.68e-48	1.07034	16.6571	0.0642572	2.2e-40	1.13939	9.3834	0.121426	4.58e-12	1.02215	13.1684	0.0776212	2.69e-27	0.160213	1.12862	0.141954	0.260344
rs4997688:187125460:C:T	4	187125460	CYP4V2	cg23442198	187126114	654	CYP4V2	Body	T	C	0.159664	0	C	0.19802	0	1	261.415	1.72e-57	2088	2.81e-48	1.34616	16.0557	0.0838427	1.73e-38	1.14714	7.12701	0.160956	7.45e-09	1.42515	14.5128	0.0981994	5.43e-31	-0.232543	-1.27912	0.1818	0.202267
rs4746015	10	71712896	COL13A1	cg07183148	71712878	18	COL13A1	Body	G	A	0.423729	0.00840336	A	0.407216	0.039604	1	261.403	1.73e-57	1792	2.43e-48	-0.923824	-16.3406	0.0565354	2.18e-39	-0.928352	-9.07672	0.102278	1.21e-11	-0.907674	-13.3797	0.0678397	7.04e-28	-0.1517	-1.20995	0.125377	0.22766
rs34120696:143423134:T:C	8	143423134	TSNARE1	cg16240835	143451013	27879	TSNARE1	5'UTR	T	C	0.172269	0	C	0.270408	0.029703	1	261.354	1.77e-57	1470	2.04e-48	-1.12772	-15.8447	0.0711732	8.02e-38	-0.879398	-5.29599	0.16605	3.61e-06	-1.2113	-15.2744	0.0793025	4.59e-33	0.0914535	0.538586	0.169803	0.590743
rs11123170:113978940:C:G	2	113978940	PAX8	cg07772999	113993052	14112	PAX8|LOC440839|LOC654433	Body|TSS1500	C	G	0.411017	0.00840336	G	0.313131	0.019802	1	261.338	1.78e-57	1087	1.52e-48	-1.04149	-16.1007	0.0646864	1.25e-38	-1.16283	-8.40987	0.138269	1.05e-10	-1.02359	-13.8062	0.07414	4.71e-29	-0.0933676	-0.598875	0.155905	0.549902
rs823081:205788994:A:G	1	205788994	-	cg23034840	205782522	6472	SLC41A1	TSS1500	G	A	0.390756	0	A	0.454545	0.019802	1	261.265	1.85e-57	866	1.26e-48	1.09274	16.1083	0.0678367	1.18e-38	1.12403	7.62445	0.147424	1.4e-09	1.09827	14.2525	0.0770585	2.8e-30	0.0196626	0.123847	0.158765	0.901555
rs1026129	17	71196995	COG1	cg06563943	71188271	8724	COG1	TSS1500	A	G	0.491597	0	G	0.509901	0	1	261.219	1.89e-57	1429	2.12e-48	1.06163	15.7423	0.0674379	1.69e-37	0.929469	5.47225	0.169851	2e-06	1.10669	15.2077	0.0727716	6.96e-33	0.0971613	0.586838	0.165568	0.557943
rs2130572:19127665:T:G	9	19127665	AK094196|PLIN2	cg04028107	19127687	22	PLIN2	TSS200	G	T	0.277273	0.0756303	T	0.0757576	0.019802	1	261.224	1.89e-57	2011	2.98e-48	1.42531	16.2173	0.0878882	5.33e-39	1.36196	10.4594	0.130214	1.64e-13	1.4563	12.3217	0.118189	5.88e-25	0.0542664	0.304662	0.17812	0.760925
rs4734471:101824016:G:T	8	101824016	-	cg05314679	101821998	2018	-	-	G	T	0.459821	0.0588235	T	0.33908	0.138614	0	261.213	1.9e-57	1418	2.11e-48	1.04023	16.6634	0.0624262	2.1e-40	1.01519	7.70501	0.131757	1.07e-09	1.04561	14.2073	0.0735968	3.73e-30	0.17554	1.21815	0.144104	0.224535
rs7812097:73223473:A:G	7	73223473	-	cg14826417	73244073	20600	CLDN4	TSS1500	G	A	0.214286	0.0588235	A	0.461538	0.0990099	1	261.193	1.92e-57	738	1.11e-48	1.15795	16.431	0.0704735	1.13e-39	1.00825	7.09786	0.142049	8.22e-09	1.20137	14.5194	0.0827422	5.21e-31	-0.044118	-0.283238	0.155763	0.777273
rs1957392:51262562:C:T	14	51262562	NIN	cg21241241	51262567	5	NIN	Body	C	T	0.155462	0	T	0.484694	0.029703	1	261.189	1.92e-57	1424	2.15e-48	1.15912	16.5127	0.0701957	6.25e-40	1.0356	7.60597	0.136156	1.49e-09	1.19377	14.2597	0.0837169	2.68e-30	-0.032242	-0.224156	0.143837	0.822853
rs2394424:31020360:T:C	6	31020360	HCG22	cg03094443	31022286	1926	HCG22	Body	C	T	0.419492	0.00840336	T	0.318182	0.019802	1	261.185	1.92e-57	4872	3.37e-48	-1.01121	-16.2335	0.0622914	4.74e-39	-1.06285	-8.37428	0.126918	1.18e-10	-0.994405	-13.8223	0.0719419	4.25e-29	-0.0546864	-0.385174	0.141979	0.700499
rs11382097:73849307:A:AC	17	73849308	WBP2	cg10935138	73851978	2670	WBP2	TSS1500	A	AC	0.214286	0	AC	0.307292	0.049505	1	261.168	1.94e-57	1052	1.6e-48	-1.18408	-16.6513	0.07111	2.29e-40	-1.18161	-6.7748	0.174413	2.45e-08	-1.17401	-14.6721	0.0800167	2e-31	0.0240401	0.143079	0.16802	0.886365
rs2985327	1	29319480	EPB41	cg07346171	29281659	37821	EPB41	5'UTR	A	G	0.289916	0	G	0.628713	0	1	261.068	2.04e-57	972	1.56e-48	-0.973052	-16.2607	0.0598409	3.89e-39	-1.0268	-6.20865	0.165382	1.66e-07	-0.944494	-14.9171	0.063316	4.29e-32	0.00257439	0.018828	0.136732	0.984996
rs10902222	11	810882	RPLP2|SNORA52	cg20225915	805726	5156	LRDD	TSS1500	T	G	0.354701	0.0168067	G	0.310526	0.0594059	1	261.066	2.04e-57	1050	1.68e-48	-1.00876	-16.7948	0.0600638	8.11e-41	-1.0743	-7.71639	0.139222	1.03e-09	-0.982289	-14.1959	0.0691954	4.01e-30	-0.139744	-0.947487	0.147489	0.344479
rs6662684:10490789:G:C	1	10490789	APITD1-CORT|APITD1	cg15888996	10490806	17	APITD1-CORT|APITD1	5'UTR|1stExon|Body	G	C	0.406863	0.142857	C	0.0979381	0.039604	0	261.049	2.06e-57	812	1.31e-48	-1.30944	-16.5695	0.079027	4.14e-40	-1.3409	-7.61617	0.176059	1.44e-09	-1.29938	-14.2493	0.0911892	2.86e-30	0.0262167	0.157632	0.166316	0.874898
rs10887155:124255686:G:T	10	124255686	HTRA1	cg27329481	124259069	3383	HTRA1	Body	G	T	0.117647	0	T	0.292929	0.019802	1	260.946	2.17e-57	1397	2.38e-48	-1.05994	-16.5015	0.0642329	6.78e-40	-1.2059	-9.01373	0.133785	1.49e-11	-1.02842	-13.4052	0.0767185	5.99e-28	0.00448261	0.0318761	0.140626	0.974601
rs139049305:31294012:A:T	17	-	-	cg13319396	31297440	-	-	-	T	A	0.302521	0	A	0.509901	0	1	260.936	2.18e-57	1535	2.63e-48	-1.01909	-16.3548	0.0623111	1.97e-39	-0.960199	-7.48884	0.128217	2.21e-09	-1.04237	-14.3127	0.0728281	1.92e-30	-0.0321588	-0.216628	0.148452	0.828709
12:108683403:G:A	12	-	-	cg16488382	108683402	-	CMKLR1	3'UTR	G	A	0.0677966	0.00840336	A	0.148515	0	1	260.857	2.27e-57	1390	2.47e-48	1.36316	16.847	0.0809143	5.56e-41	1.34111	8.96634	0.149571	1.73e-11	1.35286	13.4336	0.100707	5e-28	0.0092097	0.0536662	0.171611	0.957252
rs11949767	5	176740244	MXD3	cg00318495	176739903	341	MXD3	TSS1500	G	A	0.243697	0	A	0.335052	0.039604	1	260.808	2.32e-57	663	1.21e-48	-1.18906	-16.0296	0.0741785	2.09e-38	-1.1892	-6.9348	0.171483	1.42e-08	-1.20903	-14.5848	0.0828965	3.45e-31	0.117335	0.676808	0.173366	0.499272
rs4904551	14	89808740	FOXN3	cg02073796	89809994	1254	FOXN3	Body	C	T	0.644068	0.00840336	T	0.328283	0.019802	1	260.813	2.32e-57	1391	2.53e-48	-0.937957	-15.9407	0.0588404	3.99e-38	-1.0705	-9.58022	0.111741	2.47e-12	-0.894097	-13.0012	0.0687701	7.8e-27	-0.162195	-1.30644	0.12415	0.192831
rs2075618:45495668:G:C	19	45495668	CLPTM1	cg21081097	45458610	37058	CLPTM1	TSS200	G	C	0.289916	0	C	0.273196	0.039604	1	260.738	2.41e-57	1121	2.12e-48	-1.22674	-16.1508	0.0759557	8.65e-39	-1.24741	-8.11198	0.153774	2.79e-10	-1.21985	-13.9619	0.0873699	1.76e-29	0.152514	0.860819	0.177173	0.390319
rs11584477:106961455:G:A	1	106961455	-	cg01560737	106961032	423	-	-	G	A	0.159483	0.0252101	A	0.135	0.00990099	1	260.725	2.42e-57	1249	2.37e-48	1.5	16.8248	0.0891541	6.53e-41	1.38095	7.69896	0.179368	1.1e-09	1.52584	14.1934	0.107504	4.07e-30	-0.110371	-0.54639	0.202	0.585378
rs10796904:37780824:A:G	1	37780824	-	cg02396836	37780753	71	-	-	A	G	0.607477	0.10084	G	0.375	0.049505	0	260.697	2.46e-57	1155	2.23e-48	1.00309	16.8523	0.0595225	5.35e-41	0.985882	7.22568	0.136441	5.34e-09	0.978914	14.4391	0.0677962	8.64e-31	-0.00985545	-0.0731771	0.134679	0.941735
rs7537101:16150384:T:C	1	16150384	-	cg18412185	16130102	20282	-	-	T	C	0.487179	0.0168067	C	0.412371	0.039604	1	260.689	2.47e-57	1260	2.44e-48	-1.04591	-16.0742	0.0650678	1.51e-38	-0.945445	-6.2681	0.150834	1.36e-07	-1.07981	-14.8795	0.0725703	5.43e-32	0.204543	1.3296	0.153838	0.185092
rs71431085:228732732:G:T	2	228732732	-	cg13919902	228732646	86	-	-	G	T	0.491379	0.0252101	T	0.489796	0.029703	1	260.667	2.49e-57	1916	3.75e-48	-1.08309	-16.6298	0.0651294	2.68e-40	-0.978172	-5.86712	0.166721	5.29e-07	-1.11167	-15.0414	0.0739074	1.97e-32	0.109803	0.72191	0.152101	0.471153
rs11250569:1540899:G:A	10	1540899	ADARB2	cg03462714	1547894	6995	ADARB2	Body	G	A	0.214286	0	A	0.085	0.00990099	1	260.615	2.56e-57	2029	4.08e-48	1.41933	16.3004	0.087073	2.92e-39	1.34029	6.35665	0.210848	1.01e-07	1.44874	14.8394	0.0976278	6.98e-32	0.0969011	0.493682	0.196283	0.622047
rs11955586	5	178303311	ZNF354B	cg20935368	178288625	14686	ZNF354B	Body	G	A	0.365546	0	A	0.42	0.00990099	1	260.554	2.64e-57	1818	3.76e-48	1.01465	15.539	0.065297	7.44e-37	1.19325	10.0999	0.118144	4.91e-13	0.967784	12.5915	0.0768602	1.06e-25	0.37465	2.31595	0.161769	0.0215257
rs1025624	12	31406907	-	cg14306366	31406441	466	-	-	G	A	0.269231	0.12605	A	0.484043	0.0693069	0	260.551	2.64e-57	1571	3.26e-48	1.11736	16.3998	0.0681322	1.42e-39	1.03648	5.51984	0.187773	1.7e-06	1.13606	15.1685	0.0748963	8.89e-33	0.0686058	0.415608	0.165073	0.678121
rs9908270	17	78895889	RPTOR	cg15860039	78895915	26	RPTOR	Body	A	C	0.453782	0	C	0.276042	0.049505	1	260.535	2.66e-57	1536	3.21e-48	1.06047	16.6467	0.0637044	2.37e-40	1.01695	6.2532	0.162629	1.43e-07	1.06954	14.8806	0.0718749	5.39e-32	-0.122088	-0.841647	0.145058	0.400943
rs7320885:45882162:A:G	13	45882162	-	cg17015467	45885356	3194	-	-	A	G	0.344828	0.0252101	G	0.673267	0	1	260.525	2.68e-57	1123	2.36e-48	1.08935	16.9474	0.0642782	2.69e-41	1.12736	8.39424	0.134302	1.1e-10	1.07341	13.7863	0.0778607	5.34e-29	0.00940407	0.0706909	0.133031	0.943711
17:39638639:T:TTCCCCC	17	-	-	cg22874942	39638742	-	KRT35	TSS1500	TTCCCCC	T	0.306723	0	T	0.123762	0	1	260.353	2.92e-57	1382	3.16e-48	1.21691	16.0735	0.0757093	1.52e-38	1.54774	8.00701	0.193299	3.94e-10	1.19751	14.0086	0.0854838	1.31e-29	-0.140449	-0.716993	0.195886	0.474175
rs2385129:537979:T:C	16	537979	RAB11FIP3	cg00159214	508949	29030	RAB11FIP3	Body	C	T	0.386957	0.0336134	T	0.320652	0.0891089	1	260.334	2.95e-57	995	2.3e-48	1.09954	15.6262	0.0703653	3.94e-37	1.0388	6.59523	0.157508	4.49e-08	1.15648	14.7254	0.0785363	1.43e-31	-0.219363	-1.35597	0.161776	0.176565
rs2236181	6	90661576	BACH2	cg05356163	90661242	334	BACH2	Body	T	C	0.411017	0.00840336	C	0.434343	0.019802	1	260.321	2.96e-57	1215	2.83e-48	1.00927	16.3586	0.0616965	1.91e-39	1.04677	6.99362	0.149675	1.17e-08	1.0072	14.54	0.0692712	4.58e-31	-0.0799646	-0.542166	0.147491	0.588279
rs2233402	7	31380630	NEUROD6	cg03535916	31380539	91	NEUROD6	TSS200	C	A	0.37395	0	A	0.143564	0	1	260.316	2.97e-57	1560	3.64e-48	-1.10121	-16.2956	0.0675771	3.02e-39	-1.08852	-7.55417	0.144095	1.78e-09	-1.09032	-14.2566	0.0764779	2.73e-30	-0.15876	-1.02762	0.154493	0.305312
rs10137315:32681172:T:C	14	32681172	-	cg23690804	32672544	8628	-	-	T	C	0.201681	0	C	0.37	0.00990099	1	260.258	3.06e-57	1370	3.29e-48	-1.15529	-15.9785	0.0723028	3.03e-38	-1.19014	-9.29249	0.128076	6.11e-12	-1.14934	-13.1874	0.087154	2.39e-27	-0.130094	-0.802887	0.162033	0.422948
rs13283450:72164094:C:G	9	72164094	APBA1	cg14123607	72164709	615	APBA1	5'UTR	C	G	0.37395	0	G	0.173267	0	1	260.19	3.17e-57	1503	3.73e-48	1.08708	16.6402	0.0653281	2.48e-40	1.04631	5.8413	0.179124	5.77e-07	1.06916	15.0356	0.0711087	2.04e-32	0.0226261	0.13201	0.171397	0.895103
rs7840439:145654101:C:G	8	145654101	VPS28|TONSL	cg22918572	145654090	11	VPS28	TSS200	C	G	0.534188	0.0168067	G	0.458333	0.049505	1	260.131	3.26e-57	477	1.22e-48	-1.01697	-16.4059	0.0619882	1.36e-39	-1.08641	-7.59506	0.143042	1.55e-09	-0.994883	-14.2284	0.0699225	3.26e-30	0.0238529	0.156282	0.152628	0.875961
12:105037956:G:T	12	-	-	cg15448707	105037958	-	CHST11	Body	G	T	0.495798	0	T	0.383838	0.019802	1	260.106	3.3e-57	1547	4.01e-48	-1.05811	-16.0651	0.0658638	1.61e-38	-0.930611	-6.6007	0.140987	4.41e-08	-1.09979	-14.7152	0.0747382	1.52e-31	0.315755	2.15473	0.14654	0.0323212
rs55956389:92687783:G:A	15	92687783	SLCO3A1	cg19687529	92687777	6	SLCO3A1	Body	G	A	0.339286	0.0588235	A	0.252809	0.118812	0	260.083	3.34e-57	1819	4.77e-48	-1.15595	-15.8771	0.0728064	6.33e-38	-1.31309	-9.39985	0.139692	4.35e-12	-1.13373	-13.1044	0.0865152	4.05e-27	0.0204387	0.115913	0.176327	0.907832
rs10649406:53559409:G:GTCT	1	53559412	SLC1A7	cg16395366	53558245	1167	SLC1A7	Body	GTCT	G	0.159664	0	G	0.268817	0.0792079	1	260.05	3.4e-57	1326	3.53e-48	1.26306	16.3313	0.0773396	2.33e-39	1.29198	7.36157	0.175503	3.39e-09	1.23927	14.3477	0.0863737	1.54e-30	0.0768572	0.407021	0.188829	0.684407
rs17387775	1	43416133	SLC2A1	cg00102166	43425337	9204	SLC2A1	TSS1500	T	C	0.159664	0	C	0.0792079	0	1	259.999	3.48e-57	1148	3.14e-48	1.51087	16.4659	0.0917576	8.78e-40	1.66986	7.58323	0.220205	1.61e-09	1.46556	14.23	0.102991	3.23e-30	-0.144899	-0.647775	0.223688	0.517838
rs35031419:112049684:GC:G	13	112049685	-	cg08015388	112049705	20	-	-	GC	G	0.547009	0.0168067	G	0.434343	0.019802	1	260.003	3.48e-57	1564	4.27e-48	-0.995107	-14.2213	0.0699731	1.13e-32	-0.640446	-3.01711	0.212272	0.00423114	-1.08383	-15.8398	0.0684244	1.37e-34	0.290494	1.69512	0.171371	0.0915352
rs143182457:101403850:C:CTAGTAGTCTTGCTGACTGTGATGGG	6	101403851	-	cg07935157	101403850	1	-	-	C	CTAGTAGTCTTGCTGACTGTGATGGG	0.0840336	0	CTAGTAGTCTTGCTGACTGTGATGGG	0.19802	0	1	259.97	3.53e-57	702	1.95e-48	1.56223	16.6321	0.0939289	2.63e-40	1.49803	6.33132	0.236607	1.1e-07	1.54482	14.8285	0.104179	7.47e-32	0.10959	0.46944	0.233447	0.639242
rs4740798:485387:T:C	9	485387	KANK1	cg02596384	486354	967	KANK1	5'UTR	T	C	0.152542	0.00840336	C	0.365979	0.039604	1	259.971	3.53e-57	2012	5.58e-48	1.13642	16.478	0.0689656	8.04e-40	1.20692	7.89925	0.152789	5.63e-10	1.1311	14.0561	0.0804704	9.69e-30	0.0152186	0.096877	0.157091	0.922916
rs3743057	15	79089007	ADAMTS7	cg21242079	79101063	12056	ADAMTS7	Body	C	T	0.214286	0	T	0.28	0.00990099	1	259.93	3.61e-57	1371	3.88e-48	1.12042	15.7293	0.0712313	1.86e-37	0.970943	4.64509	0.209026	3.08e-05	1.15775	15.4387	0.0749901	1.65e-33	-0.214478	-1.21196	0.176968	0.226889
rs3830274:125931355:TG:T	5	125931356	ALDH7A1	cg09843519	125931316	40	ALDH7A1	TSS1500	TG	T	0.0966387	0	T	0.0959596	0.019802	1	259.903	3.65e-57	1422	4.08e-48	-1.62112	-15.9528	0.10162	3.65e-38	-1.61586	-7.84383	0.206005	6.77e-10	-1.65417	-14.0846	0.117445	8.09e-30	0.0900042	0.393225	0.228887	0.694553
rs10074991	5	40790551	PRKAA1	cg08410928	40790562	11	PRKAA1	Body	G	A	0.239496	0	A	0.295	0.00990099	1	259.871	3.71e-57	1359	3.96e-48	-0.920653	-16.6439	0.0553148	2.42e-40	-0.985042	-8.18832	0.120299	2.17e-10	-0.900884	-13.8861	0.0648768	2.84e-29	-0.143977	-1.07946	0.133378	0.281619
rs740530:7222194:C:T	7	7222194	C1GALT1	cg04337386	7222197	3	C1GALT1	TSS200	C	T	0.213043	0.0336134	T	0.202128	0.0693069	1	259.843	3.76e-57	1581	4.67e-48	-1.29519	-16.3798	0.0790726	1.64e-39	-1.46625	-7.58785	0.193237	1.59e-09	-1.26257	-14.2221	0.0887756	3.4e-30	-0.163637	-0.808214	0.202467	0.419882
rs3808522	8	23162176	LOXL2	cg24531534	23162162	14	LOXL2	Body	T	C	0.390351	0.0420168	C	0.530928	0.039604	1	259.847	3.76e-57	1824	5.38e-48	0.915208	16.6556	0.054949	2.22e-40	1.01307	7.50478	0.134989	2.1e-09	0.889854	14.2662	0.0623749	2.57e-30	0.0672305	0.534876	0.125694	0.593301
rs6766858:136753876:T:A	3	136753876	-	cg12473912	136751656	2220	-	-	T	A	0.441176	0	A	0.505051	0.019802	1	259.802	3.84e-57	815	2.46e-48	0.991693	16.2002	0.0612147	6.04e-39	1.03505	8.70127	0.118953	4.06e-11	0.992347	13.568	0.0731389	2.13e-28	0.0437223	0.3032	0.144203	0.762038
rs12501415:7786467:C:T	4	7786467	AFAP1	cg25817503	7788342	1875	AFAP1	Body	C	T	0.117647	0	T	0.115	0.00990099	1	259.794	3.86e-57	2051	6.21e-48	1.69381	16.5737	0.102199	4.02e-40	1.8291	7.81527	0.234041	7.44e-10	1.65712	14.0966	0.117554	7.5e-30	0.0268846	0.109327	0.245911	0.913048
GA005325	6	-	-	cg27083089	31322121	-	HLA-B	3'UTR	T	C	0.222689	0	C	0.18	0.00990099	1	259.766	3.91e-57	4509	6.84e-48	-1.26769	-15.9835	0.0793123	2.92e-38	-1.15277	-6.42122	0.179525	8.1e-08	-1.30311	-14.7829	0.08815	9.95e-32	0.159968	0.867935	0.184309	0.386421
rs7215333	17	75848699	-	cg08969274	75848810	111	-	-	T	C	0.372807	0.0420168	C	0.538462	0.0990099	1	259.686	4.07e-57	1498	4.79e-48	-0.96763	-15.3293	0.0631228	3.44e-36	-0.999986	-9.99419	0.100057	6.8e-13	-0.967652	-12.6413	0.0765469	7.7e-26	-0.0569811	-0.391148	0.145677	0.696084
rs10992792:96352243:T:A	9	96352243	PHF2	cg12693101	96352183	60	PHF2	Body	T	A	0.333333	0.0168067	A	0.08	0.00990099	1	259.684	4.08e-57	1248	3.99e-48	-1.07379	-16.4456	0.0652939	1.02e-39	-1.06259	-6.15425	0.17266	2e-07	-1.07215	-14.8932	0.0719887	4.98e-32	0.183478	1.22602	0.149654	0.221565
rs2278447:142206905:G:C	8	142206905	DENND3	cg20806051	142207009	104	-	-	G	C	0.435897	0.0168067	C	0.396907	0.039604	1	259.666	4.11e-57	1294	4.18e-48	-1.08741	-16.1896	0.0671673	6.52e-39	-1.08664	-6.50497	0.167048	6.1e-08	-1.07223	-14.7429	0.0727291	1.28e-31	0.0707003	0.418839	0.1688	0.675762
rs3132965	6	32146997	AGPAT1|RNF5|AGER	cg24009529	32122470	24527	PPT2	Body	A	G	0.201681	0	G	0.227723	0	1	259.664	4.12e-57	3345	7.2e-48	-1.27068	-16.5169	0.0769322	6.06e-40	-1.34453	-8.47102	0.158722	8.59e-11	-1.24541	-13.7079	0.0908533	8.78e-29	-0.16465	-0.892879	0.184403	0.372944
rs6126420	20	50590963	-	cg16755494	50588785	2178	-	-	A	G	0.230769	0.0168067	G	0.3	0.00990099	1	259.636	4.18e-57	1805	5.92e-48	-1.24959	-16.5949	0.0752995	3.45e-40	-1.25272	-7.27631	0.172164	4.51e-09	-1.21301	-14.3768	0.0843728	1.28e-30	0.11044	0.604421	0.182721	0.546216
rs10135219:28733843:A:C	14	28733843	-	cg01840183	28733613	230	-	-	A	C	0.269231	0.0168067	C	0.317708	0.049505	1	259.564	4.33e-57	1463	4.97e-48	-1.10015	-15.7951	0.0696515	1.15e-37	-1.01619	-6.22173	0.163329	1.59e-07	-1.14985	-14.8612	0.0773727	6.09e-32	0.292382	1.80371	0.1621	0.0727104
rs12765860	10	77800223	C10orf11	cg10896810	77800235	12	C10orf11	Body	C	T	0.428571	0	T	0.193069	0	1	259.55	4.36e-57	957	3.27e-48	-1.03891	-16.5495	0.0627761	4.79e-40	-1.03122	-6.63465	0.155429	3.93e-08	-1.03456	-14.681	0.0704695	1.89e-31	0.18446	1.14758	0.160738	0.252447
rs3117663:100686402:A:G	14	100686402	-	cg13185188	100680334	6068	-	-	A	G	0.460526	0.0420168	G	0.384211	0.0594059	1	259.508	4.45e-57	1116	3.9e-48	-1.03715	-16.0888	0.0644643	1.36e-38	-0.845252	-5.19507	0.162703	5.05e-06	-1.05794	-15.2486	0.0693794	5.39e-33	0.265744	1.75608	0.151328	0.0805322
rs17187224:29961579:C:T	6	29961579	HLA-G|HLA-J|HLA-H	cg09533428	30038897	77318	RNF39	Body	C	T	0.0847458	0.00840336	T	0.217822	0	1	259.501	4.47e-57	3638	7.82e-48	-1.44619	-16.4025	0.0881687	1.39e-39	-1.16654	-6.48654	0.17984	6.49e-08	-1.57483	-14.7454	0.106802	1.26e-31	0.210604	1.13528	0.185509	0.257553
rs719507:77643519:C:G	9	77643519	C9orf41	cg24791410	77643536	17	CARNMT1	TSS1500	G	C	0.19469	0.0504202	C	0.397849	0.0792079	1	259.465	4.55e-57	1576	5.63e-48	1.2273	16.5152	0.0743133	6.14e-40	1.35843	7.7387	0.175537	9.6e-10	1.19131	14.1272	0.0843276	6.18e-30	-0.00194829	-0.0109629	0.177717	0.991263
rs3116998	6	33097231	HLA-DPB2	cg01309395	33091795	5436	HLA-DPB2	Body	C	T	0.529412	0	T	0.29703	0	1	259.413	4.67e-57	3617	8.16e-48	1.07094	16.249	0.0659078	4.24e-39	1.0191	5.17055	0.197096	5.48e-06	1.09762	15.2538	0.0719573	5.22e-33	-0.212629	-1.3762	0.154504	0.170225
rs140541063:38666372:AG:A	4	38666373	KLF3|FLJ13197	cg18361445	38666374	1	KLF3|FLJ13197	5'UTR|TSS200	AG	A	0.123932	0.0168067	A	0.183673	0.029703	1	259.295	4.95e-57	1688	6.56e-48	-1.46276	-16.6332	0.0879422	2.61e-40	-1.41744	-6.87504	0.206172	1.74e-08	-1.46769	-14.5612	0.100794	4.01e-31	-0.235994	-1.10964	0.212677	0.268425
rs7228169:77825898:A:G	18	77825898	RBFA|RBFADN	cg18568001	77825866	32	RBFADN	TSS1500	G	A	0.214912	0.0420168	A	0.410526	0.0594059	1	259.207	5.17e-57	986	4e-48	1.17126	16.0578	0.0729404	1.7e-38	1.28143	7.94871	0.161212	4.78e-10	1.14796	14.0009	0.081992	1.37e-29	0.00748492	0.0410523	0.182326	0.967293
rs819637:200271343:G:C	1	200271343	-	cg21945639	200271342	1	-	-	C	G	0.243243	0.0672269	G	0.184783	0.0891089	1	259.197	5.2e-57	1317	5.37e-48	1.34123	16.3809	0.0818781	1.63e-39	1.40635	8.12829	0.173019	2.64e-10	1.30924	13.8971	0.0942096	2.65e-29	0.251653	1.29647	0.194107	0.196237
rs2255307:180871994:G:C	2	180871994	CWC22	cg12167790	180871974	20	CWC22	TSS200	G	C	0.298319	0	C	0.285	0.00990099	1	259.187	5.23e-57	1724	7.07e-48	-1.14747	-16.2621	0.070561	3.85e-39	-1.17128	-8.46481	0.13837	8.76e-11	-1.14632	-13.6943	0.0837079	9.57e-29	-0.169552	-1.04473	0.162293	0.29735
rs2376879:89884822:C:G	16	89884822	FANCA	cg14431490	89894252	9430	SPIRE2	TSS1500	C	G	0.334821	0.0588235	G	0.464646	0.019802	1	259.117	5.41e-57	1166	4.95e-48	-1.06323	-16.1209	0.0659535	1.07e-38	-1.0283	-10.6151	0.0968712	1.03e-13	-1.04212	-12.1011	0.0861176	2.39e-24	-0.273766	-1.85064	0.147931	0.0656262
rs11311240:76259746:CA:C	13	76259747	LMO7	cg04757411	76259545	202	LMO7	Body	CA	C	0.243697	0	C	0.398936	0.0693069	1	259.118	5.41e-57	1599	6.79e-48	1.14924	15.9393	0.0721012	4.03e-38	1.04689	7.09568	0.147539	8.28e-09	1.23459	14.4489	0.0854452	8.13e-31	-0.0891579	-0.556152	0.160312	0.578699
rs35971398:111534765:C:T	1	111534765	-	cg01715299	111535465	700	-	-	C	T	0.221739	0.0336134	T	0.217172	0.019802	1	259.118	5.41e-57	1650	7.01e-48	-1.31316	-15.8028	0.0830969	1.09e-37	-1.27217	-5.04185	0.252322	8.4e-06	-1.32712	-15.2872	0.0868127	4.24e-33	0.120438	0.556186	0.216543	0.578676
rs946053	9	117049891	COL27A1	cg03327018	117049852	39	COL27A1	Body	G	T	0.475962	0.12605	T	0.268041	0.039604	0	259.099	5.46e-57	1582	6.78e-48	1.18146	16.2651	0.0726381	3.77e-39	1.23246	8.33125	0.147932	1.36e-10	1.16632	13.7728	0.0846832	5.82e-29	0.0774632	0.466849	0.165928	0.641092
rs72715100:6926160:G:A	5	6926160	-	cg04991179	6933707	7547	-	-	G	A	0.216102	0.00840336	A	0.345	0.00990099	1	259.047	5.61e-57	1824	8.03e-48	-1.04923	-16.1851	0.0648271	6.74e-39	-1.05814	-9.48078	0.111609	3.37e-12	-1.03396	-13.0062	0.0794976	7.55e-27	-0.232078	-1.61247	0.143927	0.108361
rs7903692	10	50588990	DRGX	cg06399914	50589125	135	DRGX	Body	T	C	0.310924	0	C	0.470297	0	1	259.034	5.64e-57	1305	5.78e-48	-0.767476	-15.6081	0.0491718	4.5e-37	-0.772005	-6.24134	0.123692	1.49e-07	-0.791087	-14.8351	0.0533255	7.17e-32	0.101477	0.830311	0.122215	0.407306
rs1807893:43984427:G:C	14	43984427	-	cg23352245	44002338	17911	-	-	G	C	0.483051	0.00840336	C	0.479381	0.039604	1	258.989	5.77e-57	1526	6.91e-48	-1.01716	-16.0581	0.0633426	1.7e-38	-1.22534	-9.37383	0.130719	4.72e-12	-0.971536	-13.0813	0.0742691	4.69e-27	-0.0779125	-0.48032	0.16221	0.6315
rs3747584	16	4516092	NMRAL1	cg14951292	4525986	9894	HMOX2|NMRAL1	TSS1500|5'UTR	C	T	0.25	0.00840336	T	0.19898	0.029703	1	258.978	5.8e-57	1485	6.76e-48	1.03948	16.1167	0.0644973	1.11e-38	1.04254	6.95969	0.149797	1.31e-08	1.04051	14.51	0.0717099	5.53e-31	0.0768942	0.496552	0.154856	0.620024
rs11651578	17	16187592	PIGL	cg16375691	16190395	2803	PIGL	Body	G	A	0.47479	0	A	0.207921	0	1	258.962	5.85e-57	795	3.65e-48	-1.03238	-16.5966	0.0622042	3.4e-40	-1.13072	-8.25331	0.137002	1.75e-10	-0.979042	-13.8147	0.0708697	4.46e-29	-0.142255	-0.993627	0.143168	0.321548
rs1519659:101088092:G:A	2	101088092	NMS	cg19583265	101086756	1336	NMS	TSS200	G	A	0.168067	0	A	0.480198	0	1	258.843	6.21e-57	1376	6.7e-48	1.10722	16.4553	0.0672866	9.48e-40	1.16942	6.19642	0.188725	1.74e-07	1.09699	14.8475	0.0738841	6.63e-32	0.0132042	0.081817	0.161387	0.93487
rs8089502:29028184:C:G	18	29028184	DSG3	cg01980174	29027729	455	DSG3	TSS200	C	G	0.205882	0	G	0.381188	0	1	258.835	6.23e-57	1447	7.08e-48	-1.12316	-16.1241	0.0696576	1.05e-38	-1.36019	-8.89352	0.152942	2.18e-11	-1.06808	-13.4067	0.0796674	5.93e-28	-0.301715	-1.68424	0.17914	0.0936212
rs944067:37011459:C:G	9	37011459	PAX5	cg26454672	37011472	13	PAX5	Body	G	C	0.298319	0	C	0.509901	0	1	258.834	6.24e-57	1267	6.2e-48	0.961817	15.885	0.0605487	5.98e-38	1.05815	8.87397	0.119242	2.33e-11	0.935428	13.4196	0.0697059	5.46e-28	0.24661	1.84439	0.133708	0.0665343
rs8101400	19	17799555	UNC13A	cg25731534	17799552	3	UNC13A	TSS1500	C	T	0.116379	0.0252101	T	0.291667	0.049505	1	258.792	6.37e-57	1329	6.64e-48	1.18803	15.9943	0.0742783	2.7e-38	1.40673	10.7051	0.131407	7.84e-14	1.08355	12.008	0.0902359	4.33e-24	0.235562	1.49703	0.157353	0.135888
rs2001966	8	124829395	FAM91A1	cg10840277	124829410	15	-	-	T	C	0.121849	0	C	0.0445545	0	0	258.761	6.47e-57	1394	7.08e-48	-1.47201	-16.1959	0.0908876	6.23e-39	-1.97477	-8.79058	0.224647	3.04e-11	-1.34384	-13.4717	0.099753	3.92e-28	-0.107992	-0.473717	0.227968	0.636194
rs112620265:40828551:A:AT	21	40828552	SH3BGR	cg04418027	40823726	4826	SH3BGR	TSS200|5'UTR	A	AT	0.260504	0	AT	0.17	0.00990099	1	258.749	6.51e-57	1779	9.08e-48	1.13331	16.5659	0.0684121	4.25e-40	1.1632	7.00636	0.166021	1.12e-08	1.11118	14.4796	0.0767406	6.69e-31	-0.0129317	-0.0808841	0.159879	0.935611
rs3117153:159443214:T:C	6	159443214	-	cg00575186	159434608	8606	-	-	T	C	0.662393	0.0168067	C	0.29	0.00990099	1	258.746	6.52e-57	1681	8.6e-48	1.01258	15.3701	0.0658799	2.55e-36	0.805677	5.90949	0.136336	4.58e-07	1.09213	14.9608	0.0729998	3.26e-32	-0.112217	-0.841754	0.133313	0.400883
rs10131300	14	72939495	RGS6	cg09564118	72939508	13	RGS6	Body	A	C	0.310924	0	C	0.267327	0	1	258.741	6.53e-57	1760	9.02e-48	1.25757	16.142	0.0779064	9.22e-39	1.22209	6.02427	0.202861	3.11e-07	1.27925	14.9147	0.0857707	4.35e-32	-0.200186	-1.04831	0.190961	0.295701
rs9609566:32869495:G:T	22	32869495	FBXO7	cg00410034	32869991	496	FBXO7	TSS1500	G	T	0.336207	0.0252101	T	0.21	0.00990099	1	258.703	6.66e-57	1841	9.62e-48	-1.12698	-16.9133	0.0666328	3.44e-41	-1.31284	-8.30424	0.158093	1.48e-10	-1.06698	-13.7747	0.0774591	5.75e-29	-0.147566	-0.866609	0.17028	0.387146
rs72759286:126985858:T:C	9	126985858	-	cg25266874	126985794	64	-	-	T	C	0.239316	0.0168067	C	0.0505051	0.019802	1	258.643	6.86e-57	1163	6.26e-48	-1.34303	-16.448	0.081653	9.99e-40	-1.45425	-8.05083	0.180633	3.41e-10	-1.29378	-13.9222	0.0929296	2.26e-29	0.00626645	0.0338954	0.184876	0.972993
rs7233680	18	5456725	EPB41L3	cg06459104	5456880	155	EPB41L3	Body	T	C	0.315126	0	C	0.460396	0	1	258.603	7e-57	1596	8.77e-48	0.95884	16.199	0.0591914	6.09e-39	0.888433	6.59697	0.134673	4.47e-08	0.968204	14.6657	0.0660182	2.08e-31	-0.115248	-0.803543	0.143425	0.42257
rs4787987:27816005:A:G	16	27816005	GSG1L	cg06574736	27815910	95	GSG1L	Body	A	G	0.154545	0.0756303	G	0.445055	0.0990099	1	258.601	7.01e-57	1175	6.46e-48	1.012	16.556	0.0611257	4.57e-40	0.992872	8.39989	0.118201	1.08e-10	1.00858	13.7129	0.0735501	8.5e-29	0.271142	2.05597	0.13188	0.0410219
rs1055388	6	31501737	DDX39B|ATP6V1G2-DDX39B	cg02000145	31509402	7665	BAT1|SNORD84	5'UTR|TSS1500	T	C	0.281513	0	C	0.178218	0	1	258.597	7.02e-57	4203	1.23e-47	1.26577	16.1633	0.0783116	7.9e-39	1.35277	8.78357	0.154011	3.11e-11	1.23421	13.4702	0.0916253	3.96e-28	-0.0882671	-0.503804	0.175201	0.614927
rs4969045:70981625:C:T	17	70981625	SLC39A11	cg09451339	70981262	363	SLC39A11	Body	C	T	0.376068	0.0168067	T	0.464286	0.029703	1	258.554	7.17e-57	1431	8.06e-48	-1.02528	-15.992	0.0641119	2.74e-38	-1.17563	-9.03545	0.130114	1.39e-11	-0.988592	-13.3009	0.0743251	1.16e-27	-0.154385	-0.978293	0.15781	0.329055
rs8054091:67931826:T:C	16	67931826	PSKH1	cg04539111	67997858	66032	SLC12A4	Body|1stExon	T	C	0.113445	0	C	0.275	0.00990099	1	258.483	7.43e-57	631	3.68e-48	1.39949	16.5709	0.0844546	4.1e-40	1.35287	7.77569	0.173987	8.49e-10	1.39204	14.072	0.0989226	8.76e-30	0.0352945	0.188828	0.186914	0.85041
rs7173811	15	67479051	SMAD3	cg16405288	67477450	1601	SMAD3	Body	T	C	0.483193	0	C	0.346535	0	1	258.461	7.51e-57	1193	7.04e-48	1.09089	15.8361	0.0688861	8.53e-38	1.11985	8.25003	0.135739	1.77e-10	1.10219	13.7985	0.0798777	4.94e-29	0.0432195	0.274433	0.157487	0.784021
rs9495075:138722300:C:T	6	138722300	-	cg03863486	138724410	2110	HEBP2	TSS1500	C	T	0.0798319	0	T	0.395	0.00990099	1	258.459	7.52e-57	1392	8.22e-48	-1.18164	-16.1577	0.0731317	8.23e-39	-1.10693	-7.04256	0.157177	9.9e-09	-1.2201	-14.452	0.0844238	7.97e-31	0.269527	1.87912	0.143433	0.0616138
1:152760084:C:<CN0>:0	1	-	-	cg08878744	152783674	-	LCE1B	TSS1500	C	<CN0>	0.267241	0.0252101	<CN0>	0.239796	0.029703	1	258.449	7.56e-57	1199	7.11e-48	1.16393	16.213	0.0717897	5.5e-39	1.17334	7.38312	0.158922	3.15e-09	1.17588	14.2807	0.0823404	2.35e-30	-0.0508032	-0.30625	0.165888	0.759718
rs2286239:75874390:G:C	2	75874390	MRPL19	cg23889112	75874389	1	MRPL19	Body	G	C	0.228814	0.00840336	C	0.0693069	0	1	258.434	7.62e-57	1818	1.09e-47	-1.36235	-16.0565	0.0848473	1.72e-38	-1.62082	-8.84531	0.183241	2.55e-11	-1.30841	-13.4237	0.0974702	5.32e-28	-0.038235	-0.192756	0.19836	0.847336
rs34684343:176523695:AC:A	2	176523696	-	cg11132767	176505626	18070	-	-	AC	A	0.168067	0	A	0.287129	0	1	258.421	7.67e-57	1284	7.73e-48	-1.07519	-16.4744	0.0652642	8.25e-40	-1.28672	-9.98939	0.128809	6.9e-13	-0.982585	-12.595	0.0780141	1.03e-25	-0.294238	-2.03239	0.144774	0.0433727
rs12475932	2	209130292	JA429503|PIKFYVE	cg03701609	209129993	299	PIKFYVE	TSS1500	G	A	0.134454	0	A	0.340206	0.039604	1	258.353	7.93e-57	1304	8.12e-48	1.126	17.0756	0.0659422	1.07e-41	1.01508	6.51764	0.155743	5.84e-08	1.13825	14.6926	0.0774706	1.75e-31	-0.0460592	-0.323639	0.142317	0.746534
12:132302268:C:G	12	-	-	cg18766586	132302118	-	-	-	C	G	0.521008	0	G	0.27	0.00990099	1	258.329	8.03e-57	1292	8.14e-48	1.06731	16.4753	0.0647826	8.2e-40	1.22015	9.67077	0.126169	1.86e-12	1.00223	12.8377	0.0780693	2.21e-26	0.0104143	0.0679948	0.153163	0.945854
rs62036624:28839930:G:T	16	28839930	NPIPL1|ATXN2L	cg06941159	28875210	35280	SH2B1	1stExon|TSS200|5'UTR	G	T	0.39916	0	T	0.287879	0.019802	1	258.321	8.06e-57	428	2.71e-48	-1.05762	-15.873	0.06663	6.53e-38	-1.04833	-7.37482	0.14215	3.24e-09	-1.0774	-14.2805	0.0754452	2.35e-30	0.175421	1.14871	0.152711	0.251981
rs7217087:723808:T:C	17	723808	NXN	cg05176970	724273	465	NXN	Body	C	T	0.434211	0.0420168	T	0.173684	0.0594059	1	258.316	8.08e-57	1245	7.89e-48	-1.12221	-15.9162	0.0705071	4.76e-38	-1.3276	-8.05203	0.164878	3.4e-10	-1.08082	-13.9098	0.0777025	2.44e-29	-0.200954	-1.15893	0.173396	0.2478
rs4670037:15042658:T:A	2	15042658	-	cg02038690	15042090	568	-	-	T	A	0.209402	0.0168067	A	0.217822	0	1	258.315	8.09e-57	1128	7.16e-48	-1.17792	-16.4157	0.0717558	1.26e-39	-0.931453	-6.4308	0.144842	7.84e-08	-1.26858	-14.7295	0.086125	1.39e-31	-0.0088651	-0.0554634	0.159837	0.955822
rs2665832:61912261:C:T	17	61912261	SMARCD2	cg26338869	61819248	93013	STRADA	5'UTR|1stExon	T	C	0.41453	0.0168067	C	0.0742574	0	1	258.309	8.11e-57	708	4.51e-48	1.20171	16.7278	0.0718392	1.32e-40	1.27746	8.54969	0.149416	6.64e-11	1.15684	13.6093	0.0850039	1.64e-28	0.158729	1.10366	0.14382	0.271003
rs16893147:16181581:G:A	4	16181581	TAPT1	cg09091785	16180250	1331	TAPT1	Body	G	A	0.121849	0	A	0.341584	0	1	258.3	8.14e-57	1633	1.04e-47	1.27029	16.6574	0.0762597	2.19e-40	1.33929	6.50318	0.205944	6.14e-08	1.22771	14.6972	0.0835335	1.7e-31	0.101829	0.524137	0.194278	0.600736
rs2042410:84190615:G:A	16	84190615	DNAAF1	cg26789264	84190340	275	DNAAF1	Body	G	A	0.491228	0.0420168	A	0.29798	0.019802	1	258.261	8.3e-57	3080	1.45e-47	-1.03126	-16.0937	0.0640787	1.31e-38	-1.08457	-8.9675	0.120944	1.72e-11	-1.03621	-13.3359	0.0777006	9.3e-28	0.131455	0.924522	0.142188	0.356276
12:113771091:G:C	12	-	-	cg25740883	113771208	-	SLC8B1	5'UTR	G	C	0.126087	0.0336134	C	0.260638	0.0693069	1	258.213	8.51e-57	1598	1.07e-47	1.28055	16.3221	0.0784551	2.49e-39	1.00073	7.29839	0.137116	4.19e-09	1.40249	14.316	0.0979671	1.88e-30	-0.219655	-1.39821	0.157097	0.163525
rs3847126:138721940:G:A	7	138721940	ZC3HAV1L	cg09662226	138721840	100	ZC3HAV1L	TSS1500	A	G	0.491525	0.00840336	G	0.459184	0.029703	1	258.187	8.62e-57	1041	7.04e-48	0.929394	16.6805	0.0557173	1.85e-40	0.821485	6.55535	0.125315	5.14e-08	0.949026	14.6702	0.0646908	2.02e-31	0.0257211	0.196528	0.130878	0.844387
rs56174629:185909667:G:A	4	185909667	-	cg22725390	185909281	386	-	-	G	A	0.315126	0	A	0.242424	0.019802	1	258.163	8.72e-57	1752	1.2e-47	1.15545	16.7189	0.0691103	1.4e-40	1.14989	6.98492	0.164624	1.2e-08	1.14752	14.4698	0.0793047	7.12e-31	0.185055	1.13014	0.163745	0.259705
12:41806405:G:C	12	-	-	cg10974307	41806387	-	PDZRN4	Body	C	G	0.542017	0	G	0.445	0.00990099	1	258.13	8.87e-57	1542	1.07e-47	-0.977419	-16.4486	0.0594226	9.95e-40	-1.02938	-8.44088	0.121952	9.47e-11	-0.959202	-13.6705	0.070166	1.11e-28	0.0910103	0.652615	0.139455	0.514718
rs12950772	17	80574532	WDR45B	cg10281770	80606947	32415	WDR45L	TSS1500	A	G	0.262712	0.00840336	G	0.135	0.00990099	1	258.116	8.93e-57	1346	9.43e-48	-1.27989	-16.5362	0.0773995	5.27e-40	-1.26882	-5.62475	0.225579	1.2e-06	-1.26947	-15.0492	0.0843545	1.87e-32	0.228093	1.13889	0.200277	0.256047
rs9258568:29818231:G:A	6	29818231	HLA-G|HLA-H	cg07480090	29818230	1	-	-	G	A	0.165254	0.00840336	A	0.30102	0.029703	1	258.103	8.99e-57	3619	1.57e-47	1.24675	16.1156	0.0773628	1.12e-38	1.23009	7.17912	0.171342	6.25e-09	1.26324	14.3723	0.0878936	1.32e-30	-0.0911867	-0.499243	0.18265	0.618131
rs1001848	1	155047379	EFNA3	cg03006527	155043967	3412	-	-	C	A	0.537815	0	A	0.391089	0	1	258.088	9.06e-57	665	4.73e-48	-1.06066	-15.6563	0.0677466	3.17e-37	-1.21847	-10.4705	0.116372	1.59e-13	-0.997145	-12.1843	0.0818386	1.41e-24	-0.40537	-2.66338	0.152201	0.00833571
rs11723771:41320231:G:T	4	41320231	-	cg02827087	41320879	648	-	-	G	T	0.302521	0	T	0.611111	0.019802	1	258.07	9.14e-57	1834	1.32e-47	1.0465	16.7371	0.0625257	1.23e-40	0.916886	7.02899	0.130443	1.04e-08	1.08316	14.4452	0.0749839	8.32e-31	-0.0978351	-0.739449	0.132308	0.46046
rs2574850:75482852:T:G	17	75482852	44813	cg16337272	75485952	3100	44813	Body	G	T	0.457627	0.00840336	T	0.207071	0.019802	1	258.061	9.18e-57	1690	1.22e-47	-0.929284	-16.5442	0.0561699	4.98e-40	-0.954371	-7.38072	0.129306	3.18e-09	-0.918199	-14.2684	0.0643521	2.54e-30	-0.181247	-1.47083	0.123227	0.142833
rs13113730:10017628:C:T	4	10017628	SLC2A9	cg00071950	10020882	3254	SLC2A9	Body	C	T	0.533898	0.00840336	T	0.242424	0.019802	1	258.046	9.25e-57	1409	1.02e-47	-1.00997	-15.9059	0.0634965	5.13e-38	-1.20266	-9.92365	0.121192	8.46e-13	-0.941351	-12.632	0.0745212	8.17e-26	-0.268892	-1.95869	0.137282	0.0514732
12:49345674:C:T	12	-	-	cg09384937	49359996	-	WNT10B	Body	C	T	0.457627	0.00840336	T	0.252577	0.039604	1	258.03	9.32e-57	1005	7.35e-48	1.07841	16.068	0.0671155	1.58e-38	1.25335	8.69675	0.144117	4.12e-11	1.03636	13.5054	0.0767368	3.17e-28	0.217849	1.34423	0.162062	0.180325
rs11190820:102850205:T:C	10	102850205	TLX1NB	cg18672465	102845802	4403	-	-	T	C	0.0603448	0.0252101	C	0.151515	0.019802	1	258.026	9.34e-57	1082	7.93e-48	1.55434	16.8172	0.0924258	6.9e-41	1.35043	8.44095	0.159985	9.47e-11	1.63215	13.6666	0.119426	1.14e-28	-0.211178	-1.10433	0.191227	0.270713
rs7282424:43937753:T:C	21	43937753	SLC37A1	cg12993026	43934831	2922	SLC37A1	5'UTR	C	T	0.193277	0	T	0.125	0.049505	1	257.978	9.57e-57	2154	1.62e-47	1.03522	15.6311	0.0662278	3.8e-37	1.20513	9.3381	0.129055	5.29e-12	0.984643	13.0682	0.0753463	5.09e-27	0.128337	0.800024	0.160416	0.424601
rs10159325:211838131:G:C	1	211838131	NEK2	cg14231880	211849975	11844	NEK2	TSS1500	G	C	0.258475	0.00840336	C	0.435644	0	1	257.975	9.58e-57	1210	9.1e-48	-1.06585	-16.1798	0.0658753	7e-39	-0.932067	-7.2512	0.12854	4.91e-09	-1.09806	-14.3316	0.0766183	1.7e-30	0.164276	1.1398	0.144127	0.255668
rs12087657	1	154948327	CKS1B|SHC1|MIR4258	cg06418219	154948305	22	SHC1|CKS1B	TSS1500|Body	G	T	0.305825	0.134454	T	0.114583	0.049505	0	257.961	9.65e-57	727	5.51e-48	-1.35222	-16.2519	0.0832036	4.15e-39	-1.44958	-9.27024	0.15637	6.56e-12	-1.32807	-13.1158	0.101257	3.76e-27	-0.0393727	-0.208958	0.188424	0.834684
rs2275901	22	19135603	GSC2	cg00650722	19135600	3	-	-	G	A	0.24359	0.0168067	A	0.416667	0.049505	1	257.935	9.77e-57	967	7.42e-48	-1.11192	-16.5273	0.0672777	5.62e-40	-1.19485	-7.97241	0.149873	4.42e-10	-1.07335	-13.9419	0.0769875	1.99e-29	0.0994093	0.615574	0.16149	0.538842
rs202183038:29994065:A:AC	6	29994066	ZNRD1-AS1	cg05827186	30038915	44849	RNF39	Body	A	AC	0.0882353	0	AC	0.226804	0.039604	1	257.914	9.88e-57	3638	1.73e-47	-1.36672	-15.7735	0.0866463	1.35e-37	-1.19949	-7.29275	0.164476	4.27e-09	-1.46987	-14.3084	0.102728	1.97e-30	0.0503299	0.264712	0.190131	0.791491
rs6468715:101380528:T:C	8	101380528	-	cg12231799	101387728	7200	-	-	C	T	0.504237	0.00840336	T	0.21	0.00990099	1	257.901	9.94e-57	1258	9.82e-48	1.02617	15.7031	0.0653484	2.25e-37	1.26381	9.1077	0.138763	1.1e-11	0.974285	13.2269	0.0736594	1.86e-27	-0.062707	-0.432182	0.145094	0.666053
rs12938965:80128646:G:A	17	80128646	CCDC57	cg21565972	80109576	19070	CCDC57	Body	G	A	0.487395	0	A	0.445545	0	1	257.846	1.02e-56	926	7.43e-48	1.02043	16.0278	0.063666	2.11e-38	1.03443	7.60678	0.135988	1.49e-09	1.02355	14.1415	0.0723794	5.65e-30	-0.0962794	-0.619902	0.155314	0.535995
rs6784911	3	79412192	ROBO1	cg13615467	79411194	998	ROBO1	Body	A	G	0.487395	0	G	0.183168	0	1	257.821	1.03e-56	896	7.28e-48	1.05999	16.0955	0.0658562	1.29e-38	0.875535	6.54981	0.133673	5.24e-08	1.11842	14.6602	0.0762894	2.15e-31	-0.142891	-1.0419	0.137144	0.298654
rs276203	10	106039303	GSTO2	cg23487032	106034799	4504	GSTO2	TSS200|Body	G	A	0.605042	0	A	0.277228	0	1	257.835	1.03e-56	1198	9.66e-48	1.01506	16.3016	0.0622672	2.89e-39	0.795383	5.32664	0.149322	3.26e-06	1.04329	15.148	0.0688729	1.01e-32	-0.305845	-2.30527	0.132672	0.022128
rs6936648:166868176:A:C	6	166868176	RPS6KA2	cg23848614	166868193	17	RPS6KA2	Body	A	C	0.361345	0	C	0.515306	0.029703	1	257.823	1.03e-56	2066	1.68e-47	-0.952699	-15.7004	0.06068	2.29e-37	-1.03628	-9.99656	0.103663	6.75e-13	-0.92207	-12.5655	0.0733811	1.25e-25	-0.0117184	-0.0831169	0.140988	0.933838
rs762168:33467319:T:C	21	33467319	-	cg09470850	33467447	128	-	-	T	C	0.411765	0	C	0.127551	0.029703	1	257.643	1.13e-56	1584	1.41e-47	1.05828	16.588	0.0637976	3.62e-40	1.07044	8.89151	0.120389	2.2e-11	1.02787	13.3636	0.0769159	7.8e-28	0.190581	1.43523	0.132788	0.15271
rs204883:32032743:G:A	6	32032743	TNXB	cg11032077	32032728	15	TNXB	Body	G	A	0.45614	0.0420168	A	0.287234	0.0693069	1	257.653	1.13e-56	2137	1.89e-47	1.14554	16.6533	0.0687876	2.26e-40	1.09118	7.46079	0.146256	2.43e-09	1.13338	14.2123	0.0797464	3.61e-30	0.0750532	0.469284	0.159931	0.639354
rs7594278:46604593:G:T	2	46604593	EPAS1	cg21748742	46604669	76	EPAS1	Body	G	T	0.457983	0	T	0.163265	0.029703	1	257.63	1.14e-56	1649	1.47e-47	1.15656	16.1888	0.0714423	6.56e-39	1.34345	7.18618	0.18695	6.1e-09	1.12152	14.3523	0.0781422	1.49e-30	0.304326	1.84519	0.164929	0.0664186
rs11016569	10	130752570	-	cg14906888	130751423	1147	-	-	C	A	0.328947	0.0420168	A	0.0561224	0.029703	1	257.601	1.16e-56	1583	1.44e-47	1.23034	16.2604	0.0756648	3.9e-39	1.14344	7.04603	0.162281	9.79e-09	1.26212	14.4206	0.0875218	9.71e-31	-0.15445	-0.953349	0.162008	0.341509
rs2549860:81027142:G:A	16	81027142	CMC2	cg18856830	81008784	18358	-	-	A	G	0.176471	0	G	0.31	0.00990099	1	257.526	1.2e-56	2102	1.98e-47	1.15331	15.9947	0.0721061	2.69e-38	1.15851	7.46921	0.155105	2.36e-09	1.1685	14.2034	0.0822693	3.82e-30	-0.101437	-0.582132	0.174251	0.561102
rs6433577:177145031:T:A	2	177145031	MTX2	cg14575602	177133722	11309	MTX2	TSS1500	T	A	0.214286	0	A	0.318182	0.019802	1	257.475	1.23e-56	1313	1.27e-47	1.21287	16.8912	0.0718049	4.04e-41	1.09487	6.96192	0.157265	1.3e-08	1.22573	14.4571	0.0847839	7.72e-31	-0.0696177	-0.420331	0.165626	0.674673
rs2459085	10	123781134	TACC2	cg12162189	123781212	78	TACC2	5'UTR	G	A	0.469027	0.0504202	A	0.552632	0.0594059	1	257.407	1.27e-56	1779	1.78e-47	1.00022	15.8659	0.0630425	6.87e-38	1.0548	6.624	0.159239	4.08e-08	1.00632	14.6126	0.0688663	2.9e-31	-0.0205591	-0.124415	0.165245	0.901106
rs4916476:196028556:C:A	3	196028556	TCTEX1D2	cg12241552	196044003	15447	TM4SF19-AS1|TCTEX1D2|TM4SF19-TCTEX1D2	TSS1500|Body	C	A	0.283898	0.00840336	A	0.217172	0.019802	1	257.378	1.29e-56	1365	1.38e-47	-1.12429	-16.3636	0.0687065	1.84e-39	-1.09724	-7.08341	0.154903	8.63e-09	-1.12797	-14.3946	0.078361	1.14e-30	-0.0245417	-0.142161	0.172634	0.887089
rs1864615	3	30699782	TGFBR2	cg14308215	30700436	654	TGFBR2	Body	C	T	0.265487	0.0504202	T	0.453608	0.039604	1	257.314	1.33e-56	1579	1.65e-47	-0.979208	-16.4207	0.0596324	1.22e-39	-1.02321	-8.37483	0.122177	1.18e-10	-0.980683	-13.6812	0.0716808	1.04e-28	-0.00359861	-0.0273292	0.131676	0.978223
rs10867613	9	72082970	APBA1	cg13580827	72081155	1815	APBA1	Body	C	A	0.235294	0	A	0.185	0.00990099	1	257.308	1.34e-56	1506	1.58e-47	1.26053	16.6257	0.0758183	2.76e-40	1.33456	8.27642	0.161249	1.62e-10	1.23523	13.7408	0.0898955	7.13e-29	-0.30815	-1.72691	0.17844	0.0856541
rs10109389:59222623:C:A	8	59222623	-	cg10391228	59222640	17	-	-	C	A	0.483193	0	A	0.52	0.00990099	1	257.225	1.39e-56	1310	1.43e-47	-1.05503	-16.399	0.0643349	1.43e-39	-0.884262	-6.89815	0.128188	1.61e-08	-1.09927	-14.479	0.0759219	6.72e-31	0.164477	1.15277	0.142679	0.250315
rs3012428	6	170558004	-	cg03972135	170557976	28	-	-	G	T	0.448718	0.0168067	T	0.55	0.00990099	1	257.219	1.4e-56	1242	1.36e-47	1.09253	16.5511	0.0660097	4.73e-40	1.08235	8.15015	0.132802	2.46e-10	1.08822	13.8128	0.0787837	4.52e-29	0.118395	0.779656	0.151855	0.436471
rs3735023	7	137801770	AKR1D1	cg24212267	137801780	10	AKR1D1	3'UTR	A	C	0.17094	0.0168067	C	0.222222	0.019802	1	257.2	1.41e-56	1094	1.21e-47	-1.24087	-15.3391	0.0808959	3.2e-36	-0.923316	-5.45545	0.169246	2.12e-06	-1.37225	-15.0811	0.0909916	1.54e-32	0.05539	0.311095	0.178048	0.756037
rs11126996:85932948:T:C	2	85932948	-	cg24620635	85921963	10985	GNLY	Body|5'UTR	C	T	0.429825	0.0420168	T	0.338384	0.019802	1	257.199	1.41e-56	1168	1.3e-47	1.04521	15.8664	0.0658753	6.84e-38	0.974171	7.6383	0.127538	1.34e-09	1.07228	14.1016	0.0760398	7.27e-30	-0.348572	-2.28482	0.15256	0.0233225
12:22855562:C:T	12	-	-	cg13844670	22852565	-	-	-	C	T	0.50431	0.0252101	T	0.353535	0.019802	1	257.194	1.42e-56	1201	1.33e-47	-1.03111	-15.6438	0.0659121	3.47e-37	-1.00245	-6.07629	0.164977	2.61e-07	-1.02627	-14.8416	0.0691485	6.88e-32	0.157085	0.992693	0.158242	0.322002
rs11078804:9369076:A:G	17	9369076	STX8	cg14160751	9368690	386	STX8	Body	G	A	0.129464	0.0588235	A	0.130208	0.049505	1	257.159	1.44e-56	1685	1.91e-47	1.36025	15.9538	0.0852617	3.62e-38	1.16455	5.56734	0.209175	1.45e-06	1.41995	15.0388	0.0944196	2e-32	-0.123262	-0.607692	0.202836	0.544048
rs3755523	2	95974818	KCNIP3	cg02459537	95974833	15	KCNIP3	Body	G	A	0.256303	0	A	0.128713	0	1	257.047	1.52e-56	201	2.4e-48	-1.21897	-16.7115	0.0729422	1.48e-40	-1.57391	-6.57383	0.239421	4.83e-08	-1.13596	-14.623	0.0776828	2.72e-31	-0.301102	-1.53059	0.196722	0.127375
rs981684	17	38935812	KRT27	cg13131115	38935747	65	KRT27	Body|ExonBnd	G	A	0.440171	0.0168067	A	0.494949	0.019802	1	257.016	1.55e-56	1230	1.49e-47	-0.990134	-16.7777	0.0590148	9.17e-41	-0.902597	-7.21308	0.125133	5.58e-09	-0.978773	-14.3174	0.0683626	1.86e-30	0.0434046	0.317098	0.136881	0.751484
rs1172149	1	205224758	TMCC2	cg19856613	205213060	11698	TMCC2	Body	A	G	0.617647	0	G	0.366337	0	1	257.019	1.55e-56	1324	1.61e-47	-0.692665	-15.7232	0.0440536	1.94e-37	-0.858654	-9.25869	0.0927404	6.8e-12	-0.658853	-13.088	0.0503403	4.49e-27	-0.152388	-1.57642	0.0966669	0.116434
rs12451493:78143626:A:G	17	78143626	CARD14	cg22641072	78143724	98	CARD14	TSS200	A	G	0.268908	0	G	0.345361	0.039604	1	257.005	1.56e-56	1449	1.77e-47	1.06529	16.0983	0.0661737	1.27e-38	1.05858	6.92909	0.152773	1.45e-08	1.0696	14.4566	0.0739868	7.74e-31	0.0357225	0.227494	0.157026	0.820261
rs7292231:47546271:T:C	22	47546271	TBC1D22A	cg24418603	47557457	11186	TBC1D22A	Body	C	T	0.386555	0	T	0.3125	0.128713	0	256.966	1.59e-56	1680	2.09e-47	-1.1192	-16.1191	0.069433	1.09e-38	-1.07027	-8.1281	0.131675	2.64e-10	-1.13174	-13.8167	0.0819116	4.41e-29	0.0676439	0.433251	0.156131	0.665277
rs892783:33760190:A:G	15	33760190	RYR3	cg24364120	33757827	2363	RYR3	Body	G	A	0.491525	0.00840336	A	0.321782	0	1	256.944	1.6e-56	2211	2.78e-47	-1.00434	-15.9634	0.0629149	3.38e-38	-1.00583	-9.0165	0.111554	1.47e-11	-1.01509	-13.2532	0.0765921	1.57e-27	-0.0632356	-0.465732	0.135777	0.64189
rs11878748:53638035:C:T	19	53638035	ZNF415	cg05769153	53636398	1637	ZNF415	TSS1500	T	C	0.271429	0.117647	C	0.585106	0.0693069	0	256.911	1.63e-56	1409	1.8e-47	1.002	16.6762	0.0600858	1.91e-40	1.04271	7.7396	0.134724	9.57e-10	0.997172	14.036	0.0710439	1.1e-29	-0.0244546	-0.184945	0.132226	0.853451
rs4416421:183603253:A:T	3	183603253	PARL	cg25686905	183603175	78	PARL	TSS1500	A	T	0.201681	0	T	0.273196	0.039604	1	256.895	1.64e-56	1152	1.49e-47	1.06843	16.3251	0.0654469	2.44e-39	1.21163	7.65395	0.158301	1.27e-09	1.0246	14.0823	0.0727581	8.21e-30	0.0958151	0.555376	0.172523	0.579229
rs28489307:143696234:C:G	8	143696234	ARC	cg10104451	143696006	228	ARC	TSS200	G	C	0.423423	0.0672269	C	0.411111	0.108911	0	256.872	1.66e-56	1302	1.7e-47	1.05448	16.1816	0.0651657	6.91e-39	1.07012	9.30605	0.114991	5.85e-12	1.02525	13.0487	0.078571	5.76e-27	0.271405	1.8249	0.148723	0.0694361
rs4789480	17	75634020	-	cg18766794	75631065	2955	-	-	A	G	0.172414	0.0252101	G	0.19697	0.019802	1	256.796	1.73e-56	1542	2.09e-47	1.35562	16.3319	0.0830043	2.32e-39	1.35628	9.74221	0.139216	1.49e-12	1.32751	12.7234	0.104336	4.56e-26	0.381174	2.12525	0.179354	0.0347338
rs10786606:102502148:A:G	10	102502148	-	cg24127310	102502104	44	-	-	G	A	0.214286	0	A	0.262376	0	1	256.705	1.81e-56	1232	1.75e-47	1.22398	16.3824	0.0747128	1.61e-39	1.44498	7.38697	0.195612	3.11e-09	1.18168	14.2175	0.0831142	3.5e-30	0.0741085	0.375039	0.197602	0.70801
rs1786279:13144972:G:A	18	13144972	-	cg06021433	13131514	13458	-	-	A	G	0.331933	0	G	0.145	0.00990099	1	256.682	1.83e-56	1462	2.1e-47	-1.03453	-16.0609	0.0644133	1.66e-38	-1.02429	-5.47516	0.18708	1.98e-06	-1.05754	-15.0567	0.0702369	1.79e-32	0.0282331	0.165706	0.170381	0.868548
rs113403597:5906641:A:AAGG	17	5906642	-	cg15174692	5906548	94	-	-	A	AAGG	0.453782	0	AAGG	0.242574	0	1	256.586	1.92e-56	1856	2.79e-47	1.08509	16.3566	0.0663398	1.94e-39	0.990143	7.27846	0.136037	4.48e-09	1.12911	14.2692	0.0791293	2.52e-30	-0.1156	-0.786897	0.146906	0.432229
rs56033711:18437487:T:C	11	18437487	LDHC	cg11821245	18433683	3804	LDHC	TSS200	T	C	0.101695	0.00840336	C	0.133663	0	1	256.564	1.94e-56	1334	2.03e-47	1.66817	16.4936	0.10114	7.18e-40	1.54859	9.11815	0.169836	1.06e-11	1.71494	13.169	0.130225	2.68e-27	0.269852	1.21894	0.221382	0.224234
rs920272	2	23646426	KLHL29	cg09674093	23646462	36	KLHL29	5'UTR	C	T	0.605932	0.00840336	T	0.262626	0.019802	1	256.559	1.95e-56	1417	2.16e-47	1.04999	16.4086	0.06399	1.33e-39	1.08751	6.46753	0.168149	6.92e-08	1.04424	14.6537	0.0712611	2.24e-31	-0.0962179	-0.679683	0.141563	0.497453
rs12599564	16	81348396	GAN	cg12505938	81348378	18	GAN	TSS200	T	G	0.0966387	0	G	0.176768	0.019802	1	256.525	1.98e-56	2120	3.29e-47	1.49784	16.0915	0.0930829	1.33e-38	1.54952	7.27736	0.212924	4.49e-09	1.49377	14.2676	0.104697	2.55e-30	-0.0202102	-0.0910363	0.222002	0.927551
rs571218:13127923:G:A	18	13127923	-	cg09623464	13127922	1	-	-	G	A	0.431034	0.0252101	A	0.357143	0.0990099	1	256.518	1.99e-56	1460	2.27e-47	1.03556	16.1608	0.0640784	8.04e-39	1.02098	6.98932	0.146076	1.19e-08	1.06659	14.4107	0.0740138	1.03e-30	0.0653169	0.434219	0.150424	0.664575
rs10229224:21583921:G:A	7	21583921	DNAH11	cg03697024	21583438	483	DNAH11	Body	G	A	0.45339	0.00840336	A	0.470297	0	1	256.506	2e-56	2057	3.22e-47	-0.911151	-16.2787	0.0559718	3.41e-39	-0.979771	-7.47612	0.131053	2.31e-09	-0.883349	-14.1638	0.0623666	4.9e-30	-0.0307557	-0.229481	0.134023	0.818718
rs8130749:43270327:A:T	21	43270327	PRDM15	cg00806296	43271156	829	PRDM15	Body	T	A	0.226891	0	A	0.164948	0.039604	1	256.43	2.07e-56	2119	3.45e-47	1.29348	15.8041	0.0818451	1.08e-37	1.42741	8.13181	0.175533	2.61e-10	1.2695	13.7951	0.0920254	5.05e-29	0.495415	2.44338	0.202758	0.015376
rs7911692:3000689:C:T	10	3000689	-	cg01839061	3015738	15049	-	-	C	T	0.0756303	0	T	0.217822	0	1	256.424	2.08e-56	1859	3.04e-47	1.50595	16.282	0.0924921	3.33e-39	1.5992	6.73656	0.237391	2.78e-08	1.51312	14.5273	0.104157	4.96e-31	-0.0610553	-0.266752	0.228884	0.789922
rs7207503:54218650:A:C	17	54218650	-	cg18654076	54218538	112	-	-	C	A	0.512712	0.00840336	A	0.295	0.00990099	1	256.385	2.12e-56	1093	1.82e-47	-1.01795	-15.8405	0.0642625	8.27e-38	-1.11997	-8.80372	0.127216	2.92e-11	-1.00588	-13.3746	0.0752086	7.27e-28	-0.0220414	-0.147699	0.149232	0.882722
rs1611194:29771922:A:G	6	29771922	-	cg11753155	29760148	11774	HCG4	Body	A	G	0.360169	0.00840336	G	0.59901	0	1	256.377	2.13e-56	3641	3.73e-47	-1.01187	-16.3025	0.0620685	2.87e-39	-1.05898	-7.30633	0.14494	4.08e-09	-0.996235	-14.2476	0.0699229	2.89e-30	-0.0435189	-0.2962	0.146924	0.76737
rs7896543:62520136:G:A	10	62520136	-	cg05779846	62517531	2605	-	-	G	A	0.482301	0.0504202	A	0.425	0.00990099	1	256.345	2.16e-56	1151	1.96e-47	-1.02726	-15.9081	0.0645748	5.05e-38	-1.13092	-8.88983	0.127215	2.21e-11	-0.986145	-13.316	0.0740572	1.05e-27	-0.0697908	-0.452113	0.154366	0.651655
rs501006:53368292:T:A	1	53368292	ECHDC2	cg14039246	53365446	2846	ECHDC2	Body	T	A	0.613445	0	A	0.395	0.00990099	1	256.328	2.18e-56	1190	2.04e-47	-0.760118	-16.3596	0.0464632	1.9e-39	-0.763479	-6.66959	0.114472	3.49e-08	-0.750077	-14.5549	0.0515344	4.17e-31	-0.010434	-0.0957204	0.109005	0.923834
rs9381519:47146588:G:T	6	47146588	-	cg16043523	47155663	9075	-	-	G	T	0.508403	0	T	0.262376	0	1	256.308	2.21e-56	1287	2.23e-47	-1.0157	-16.4959	0.0615733	7.06e-40	-1.07594	-7.47686	0.143902	2.3e-09	-0.987721	-14.1564	0.0697719	5.14e-30	-0.00750257	-0.0535533	0.140096	0.957342
rs2884187:210467025:A:G	1	210467025	-	cg09074223	210466472	553	-	-	A	G	0.198276	0.0252101	G	0.472222	0.108911	0	256.29	2.23e-56	1496	2.61e-47	1.19156	16.5543	0.0719788	4.63e-40	1.19153	7.61992	0.156371	1.43e-09	1.19692	14.0793	0.0850131	8.37e-30	0.0771106	0.495632	0.15558	0.620672
rs4798750	18	8995262	-	cg02037682	8996384	1122	-	-	T	C	0.466102	0.00840336	C	0.19802	0	1	256.266	2.25e-56	1766	3.12e-47	-1.04204	-16.0635	0.0648698	1.63e-38	-1.07521	-7.84111	0.137125	6.83e-10	-1.03199	-13.9565	0.0739436	1.82e-29	0.0525918	0.381342	0.137912	0.703335
rs6547303:80549949:G:A	2	80549949	CTNNA2	cg10579530	80550119	170	CTNNA2	Body	G	A	0.337719	0.0420168	A	0.545	0.00990099	1	256.257	2.26e-56	1343	2.38e-47	-1.02288	-17.067	0.0599331	1.14e-41	-1.01147	-8.74094	0.115717	3.57e-11	-0.982241	-13.4109	0.0732418	5.77e-28	-0.0155995	-0.118811	0.131297	0.905539
12:133213450:C:T	12	-	-	cg10234835	133253207	-	POLE	Body	C	T	0.268908	0	T	0.333333	0.019802	1	256.225	2.3e-56	957	1.73e-47	1.14117	16.3116	0.0699607	2.69e-39	1.08282	9.37943	0.115446	4.64e-12	1.14618	12.9712	0.0883637	9.44e-27	0.193657	1.27508	0.151878	0.203691
rs138176894:659779:CCTG:C	10	659780	DIP2C	cg11046864	673310	13530	DIP2C	Body	CCTG	C	0.0466102	0.00840336	C	0.2	0.00990099	0	256.227	2.3e-56	1163	2.1e-47	-0.967364	-16.3179	0.0592823	2.57e-39	-0.947283	-8.38366	0.112992	1.14e-10	-0.945439	-13.636	0.0693339	1.38e-28	0.0183032	0.13702	0.133581	0.891146
12:53266809:G:A	12	-	-	cg25750228	53267626	-	-	-	A	G	0.380342	0.0168067	G	0.323232	0.019802	1	256.168	2.36e-56	1494	2.77e-47	1.10117	16.1152	0.0683315	1.12e-38	1.15388	6.56495	0.175763	4.98e-08	1.09401	14.5969	0.0749479	3.2e-31	0.122477	0.680414	0.180004	0.496992
rs9544568:78242133:G:T	13	78242133	-	cg09144905	78280893	38760	SLAIN1	5'UTR	G	T	0.172269	0	T	0.255	0.00990099	1	256.115	2.43e-56	1216	2.32e-47	1.2344	16.3116	0.0756762	2.69e-39	1.28708	6.78769	0.18962	2.34e-08	1.21173	14.4928	0.0836093	6.16e-31	-0.0149266	-0.0821936	0.181603	0.934571
rs1403590	15	26297624	LOC100128714	cg22511161	26297565	59	LOC100128714	Body	T	C	0.445378	0	C	0.438776	0.029703	1	256.041	2.52e-56	1788	3.54e-47	-0.997855	-15.4052	0.0647738	1.98e-36	-0.993598	-6.87224	0.144581	1.76e-08	-1.02485	-14.4504	0.0709223	8.05e-31	-0.171524	-1.12536	0.152417	0.261723
rs2274217	10	131959150	GLRX3	cg04686892	131976458	17308	GLRX3	Body	C	T	0.273109	0	T	0.158416	0	1	256.032	2.53e-56	1941	3.86e-47	-1.34918	-16.0636	0.0839895	1.63e-38	-1.36418	-8.14917	0.167401	2.47e-10	-1.36282	-13.7704	0.0989674	5.91e-29	0.0762668	0.392916	0.194105	0.69478
rs2037342	8	121019872	DEPTOR	cg08708382	121013706	6166	DEPTOR	Body	T	C	0.252101	0	C	0.524752	0	1	256.022	2.54e-56	947	1.89e-47	0.977883	15.9418	0.0613407	3.95e-38	1.05877	8.37465	0.126426	1.18e-10	0.980883	13.634	0.0719437	1.4e-28	-0.08722	-0.604545	0.144274	0.546134
rs1451397	11	83411593	DLG2	cg01647560	83404491	7102	DLG2	Body	C	T	0.163866	0	T	0.49	0.00990099	1	256.028	2.54e-56	1355	2.7e-47	-1.13713	-15.1013	0.0753001	1.82e-35	-1.29244	-11.5586	0.111817	6.38e-15	-1.05807	-11.0647	0.0956258	1.72e-21	-0.246636	-1.73152	0.142439	0.0848281
rs17387775	1	43416133	SLC2A1	cg09003612	43425222	9089	SLC2A1|SLC2A1-AS1	TSS1500|Body	T	C	0.159664	0	C	0.0792079	0	1	256.017	2.55e-56	1148	2.3e-47	1.62135	16.6117	0.0976033	3.05e-40	1.60371	6.88355	0.232977	1.69e-08	1.58309	14.4442	0.109601	8.37e-31	-0.338315	-1.42401	0.237578	0.155926
rs4627609	2	68880436	PROKR1	cg25248445	68880245	191	PROKR1	Body	C	T	0.572034	0.00840336	T	0.341584	0	1	255.998	2.58e-56	1443	2.92e-47	0.868499	16.3724	0.0530464	1.73e-39	0.904814	8.56626	0.105625	6.3e-11	0.860256	13.5136	0.0636586	3.01e-28	0.284189	2.37532	0.119642	0.0184335
rs11584380:119517420:C:T	1	119517420	TBX15	cg13245593	119522425	5005	TBX15	5'UTR	C	T	0.466387	0	T	0.316832	0	1	255.919	2.68e-56	1404	2.95e-47	1.11649	16.1684	0.0690542	7.61e-39	1.1183	7.16162	0.156152	6.63e-09	1.10804	14.3049	0.0774587	2.01e-30	0.171062	1.01983	0.167735	0.308982
rs11810754:53067914:T:G	1	53067914	GPX7	cg18087326	53067637	277	GPX7	TSS1500	G	T	0.376068	0.0168067	T	0.427835	0.039604	1	255.896	2.71e-56	1018	2.16e-47	0.824362	16.0424	0.0513863	1.9e-38	0.895601	7.87837	0.113678	6.03e-10	0.805501	13.9222	0.0578574	2.26e-29	0.156938	1.29142	0.121524	0.197978
rs1997719	22	29628741	EMID1	cg14773294	29628624	117	EMID1	Body	C	T	0.426724	0.0252101	T	0.0792079	0	1	255.872	2.74e-56	1126	2.42e-47	-1.12087	-15.8087	0.070902	1.04e-37	-1.18861	-7.10146	0.167376	8.12e-09	-1.09771	-14.3332	0.0765849	1.68e-30	0.0292813	0.214002	0.136827	0.830753
rs17032699:106886471:A:G	2	106886471	-	cg23109721	106886537	66	-	-	A	G	0.310924	0	G	0.381188	0	1	255.856	2.76e-56	1352	2.93e-47	1.14698	16.2238	0.0706972	5.09e-39	1.01736	5.63979	0.180389	1.14e-06	1.18012	14.9682	0.0788416	3.11e-32	0.00241959	0.0144195	0.1678	0.988509
rs4900089:92294852:C:T	14	92294852	TC2N	cg03712506	92303060	8208	TC2N	TSS200|5'UTR	C	T	0.436975	0	T	0.348485	0.019802	1	255.851	2.77e-56	1491	3.24e-47	1.04691	15.8753	0.0659454	6.41e-38	1.1678	7.70643	0.151536	1.07e-09	1.06901	14.0165	0.0762678	1.24e-29	-0.0456017	-0.287098	0.158837	0.77432
rs367629062:17058144:A:G	7	-	-	cg19334801	17082895	-	-	-	A	G	0.298319	0	G	0.0891089	0	1	255.827	2.8e-56	1868	4.11e-47	-0.869596	-15.9617	0.0544802	3.42e-38	-1.01416	-8.92155	0.113676	2e-11	-0.842691	-13.2753	0.0634781	1.37e-27	-0.141909	-1.14782	0.123634	0.25235
rs200942625:96711383:G:A	1	96711383	-	cg26506488	96701722	9661	-	-	A	G	0.302521	0	G	0.530612	0.029703	1	255.776	2.88e-56	1321	2.98e-47	-1.08446	-16.2469	0.0667491	4.3e-39	-0.877213	-6.14354	0.142786	2.08e-07	-1.13556	-14.7659	0.0769039	1.11e-31	0.187623	1.30317	0.143975	0.193945
rs2677110	6	45444061	RUNX2	cg15460321	45447935	3874	RUNX2	Body	C	T	0.352941	0	T	0.163366	0	1	255.768	2.89e-56	1143	2.59e-47	-1.21253	-16.2644	0.0745509	3.79e-39	-1.22165	-7.07576	0.172653	8.85e-09	-1.196	-14.3423	0.0833894	1.59e-30	0.0695393	0.406269	0.171166	0.684959
rs1004868	2	231038910	SP110	cg25082160	231035718	3192	SP110	Body	G	A	0.117647	0	A	0.10396	0	1	255.759	2.9e-56	1595	3.63e-47	1.6481	16.2304	0.101544	4.85e-39	1.57451	7.24334	0.217374	5.04e-09	1.66573	14.2581	0.116827	2.71e-30	-0.194325	-0.841181	0.231015	0.401204
rs11849607:105745383:G:A	14	105745383	BRF1	cg10792982	105748885	3502	BRF1	Body	G	A	0.254386	0.0420168	A	0.201031	0.039604	1	255.754	2.91e-56	532	1.21e-47	-1.22602	-15.6992	0.0780942	2.31e-37	-1.30836	-8.73557	0.149774	3.64e-11	-1.20115	-13.3957	0.0896672	6.36e-28	0.115912	0.620482	0.18681	0.535614
12:113771091:G:C	12	-	-	cg06130893	113770888	-	SLC8B1	5'UTR	G	C	0.126087	0.0336134	C	0.260638	0.0693069	1	255.731	2.94e-56	1601	3.7e-47	1.28504	15.9312	0.0806619	4.27e-38	1.03985	7.25722	0.143285	4.81e-09	1.41598	14.25	0.0993666	2.85e-30	-0.216666	-1.34552	0.161028	0.179909
rs7720177:5135810:T:C	5	5135810	AK094462	cg23409263	5136817	1007	CTD-2297D10.2	Body	T	C	0.323529	0	C	0.211111	0.108911	0	255.717	2.96e-56	1576	3.67e-47	1.201	15.5282	0.0773429	8.05e-37	1.36416	9.49135	0.143726	3.26e-12	1.17372	12.8698	0.0911997	1.8e-26	0.242341	1.3106	0.184909	0.191426
rs10806688:169019642:A:G	6	169019642	SMOC2	cg17323040	169008594	11048	SMOC2	Body	A	G	0.474359	0.0168067	G	0.381188	0	1	255.654	3.06e-56	2447	5.35e-47	0.996788	16.2718	0.0612588	3.59e-39	1.01713	6.58047	0.154567	4.72e-08	0.983348	14.5723	0.0674807	3.74e-31	-0.206411	-1.35047	0.152844	0.178318
6:31275455:A:AAGG	6	-	-	cg12076350	31275791	-	-	-	AAGG	A	0.575221	0.0504202	A	0.321053	0.0594059	1	255.622	3.11e-56	4578	5.44e-47	1.05704	16.5777	0.0637631	3.9e-40	0.998779	5.83733	0.171102	5.85e-07	1.05956	14.8845	0.0711854	5.26e-32	-0.104117	-0.674818	0.154289	0.500533
rs647152	11	64109118	CCDC88B	cg22916017	64110731	1613	CCDC88B	Body	T	G	0.333333	0.0672269	G	0.286458	0.049505	1	255.587	3.16e-56	771	1.91e-47	-1.09816	-15.9542	0.0688323	3.61e-38	-1.08622	-8.53646	0.127245	6.94e-11	-1.11423	-13.5173	0.0824301	2.94e-28	0.0272813	0.174811	0.156061	0.861396
rs35332919:133519002:T:A	3	133519002	SRPRB	cg20276088	133502917	16085	-	-	T	A	0.285714	0	A	0.193878	0.029703	1	255.564	3.2e-56	1443	3.62e-47	1.20372	15.7044	0.076649	2.23e-37	1.23591	6.76624	0.182658	2.52e-08	1.21219	14.4839	0.0836926	6.52e-31	0.102509	0.547063	0.187381	0.584916
rs35297686:47090587:CCAAA:C	17	47090588	IGF2BP1	cg14484274	47090616	28	IGF2BP1	Body	CCAAA	C	0.165254	0.00840336	C	0.285	0.00990099	1	255.538	3.24e-56	1096	2.79e-47	-1.27362	-16.4724	0.0773187	8.37e-40	-1.38364	-8.34573	0.16579	1.29e-10	-1.2348	-13.634	0.0905674	1.4e-28	-0.0997604	-0.554991	0.179752	0.579492
rs7146648:89725992:G:A	14	89725992	FOXN3	cg21120800	89716052	9940	FOXN3	Body	G	A	0.226891	0	A	0.0693069	0	1	255.491	3.32e-56	1348	3.51e-47	-1.12244	-16.0538	0.0699175	1.75e-38	-1.21709	-5.63997	0.215797	1.14e-06	-1.10421	-14.956	0.0738306	3.36e-32	0.0208142	0.109889	0.189411	0.912602
rs1635517:242012033:G:A	1	242012033	EXO1	cg16121177	242012049	16	EXO1	5'UTR|1stExon	A	G	0.456522	0.0336134	G	0.252632	0.0594059	1	255.47	3.35e-56	1558	4.1e-47	-1.06268	-16.4904	0.0644425	7.35e-40	-1.36563	-7.61078	0.179434	1.47e-09	-0.99767	-14.0551	0.0709827	9.75e-30	-0.127953	-0.731387	0.174945	0.465358
rs9270962:32573434:C:T	6	32573434	-	cg07984380	32547019	26415	HLA-DRB1	Body	T	C	0.243697	0	C	0.239362	0.0693069	1	255.471	3.35e-56	4965	5.86e-47	-1.22746	-17.1549	0.0715518	6.02e-42	-1.09782	-9.63996	0.113882	2.04e-12	-1.23641	-12.7492	0.0969794	3.87e-26	-0.119066	-0.776392	0.153358	0.438391
rs815324	1	111038840	-	cg01245068	111038962	122	-	-	T	C	0.45	0.0756303	C	0.591837	0.029703	1	255.46	3.37e-56	1395	3.69e-47	0.918438	16.3049	0.0563291	2.82e-39	0.954399	8.88796	0.107381	2.22e-11	0.898734	13.284	0.0676555	1.29e-27	0.145529	1.06233	0.13699	0.289305
rs4839591:142926299:C:G	3	142926299	-	cg00183468	142926178	121	-	-	G	C	0.294118	0	C	0.331683	0	1	255.427	3.42e-56	1383	3.72e-47	-1.03116	-15.5132	0.0664697	8.98e-37	-1.15265	-6.8388	0.168546	1.97e-08	-1.04134	-14.445	0.0720899	8.33e-31	-0.203799	-1.15249	0.176834	0.250429
rs12695043:194443740:A:G	3	194443740	LOC100507391	cg18723227	194443726	14	LOC100507391	Body	G	A	0.0974576	0.00840336	A	0.226804	0.039604	1	255.33	3.6e-56	1705	4.81e-47	1.38624	16.2792	0.0851543	3.4e-39	1.297	5.97798	0.216962	3.64e-07	1.41062	14.8187	0.0951919	7.95e-32	0.0303387	0.146452	0.207158	0.883705
rs4771331:100059055:G:A	13	100059055	MIR548AN	cg16428374	100056805	2250	MIR548AN	Body	G	A	0.453782	0	A	0.142857	0.029703	1	255.325	3.61e-56	1479	4.18e-47	-1.02326	-16.5002	0.0620153	6.85e-40	-1.09092	-6.69557	0.162932	3.2e-08	-0.989394	-14.5084	0.0681945	5.59e-31	-0.034962	-0.253674	0.137823	0.799996
rs931357:21891689:C:T	18	21891689	OSBPL1A	cg06593258	21852333	39356	OSBPL1A	Body|TSS200	T	C	0.436975	0	C	0.257426	0	1	255.273	3.7e-56	1469	4.26e-47	1.03895	16.2953	0.0637579	3.03e-39	0.868097	7.07452	0.122708	8.89e-09	1.06468	14.3257	0.0743195	1.77e-30	-0.112526	-0.798939	0.140844	0.425229
rs7482414:865257:G:A	11	865257	CHID1|TSPAN4	cg22749642	857033	8224	TSPAN4	5'UTR|Body	G	A	0.463303	0.0840336	A	0.344444	0.108911	0	255.274	3.7e-56	1115	3.24e-47	-0.736639	-14.9629	0.049231	5e-35	-0.784184	-8.05265	0.0973821	3.39e-10	-0.749793	-13.7996	0.0543345	4.91e-29	-0.0311859	-0.264284	0.118001	0.79182
rs7004998	8	10689142	SOX7|PINX1	cg06134447	10690581	1439	PINX1	Body	G	T	0.273109	0	T	0.643564	0	1	255.25	3.74e-56	1872	5.5e-47	-1.0573	-15.921	0.066409	4.6e-38	-1.18423	-9.37523	0.126315	4.7e-12	-1.01589	-12.9366	0.0785285	1.18e-26	-0.0261199	-0.188538	0.138539	0.850637
rs5997641	22	30809342	MTFP1|SEC14L2	cg07074042	30783944	25398	RNF215	TSS1500	G	A	0.273109	0	A	0.292079	0	1	255.243	3.76e-56	1358	4e-47	1.13963	16.7409	0.0680743	1.2e-40	0.974522	7.43202	0.131125	2.67e-09	1.17794	14.1424	0.0832911	5.61e-30	0.224052	1.51557	0.147834	0.131132
rs12565149	1	89465871	-	cg11309454	89459529	6342	CCBL2|RBMXL1	TSS1500	T	G	0.117647	0	G	0.326733	0	1	255.229	3.78e-56	1196	3.55e-47	1.33948	16.1585	0.082896	8.18e-39	1.37043	8.61401	0.159093	5.39e-11	1.32939	13.4546	0.0988051	4.37e-28	-0.0395604	-0.23222	0.170358	0.816594
rs12507679	4	-	-	cg02902649	68446312	-	STAP1	Body	C	T	0.281513	0	T	0.143564	0	1	255.231	3.78e-56	1376	4.08e-47	1.28344	16.2589	0.0789379	3.94e-39	1.5679	7.42841	0.211068	2.71e-09	1.23836	14.1439	0.0875543	5.56e-30	0.360556	1.80668	0.199568	0.0722434
rs1809148	8	144663075	EEF1D	cg08017634	144659831	3244	NAPRT1	Body	G	A	0.15	0.0756303	A	0.291667	0.049505	1	255.194	3.85e-56	1196	3.61e-47	-1.2469	-15.7055	0.0793928	2.21e-37	-1.35886	-8.8475	0.153588	2.53e-11	-1.21815	-13.301	0.0915833	1.16e-27	0.0987112	0.526578	0.187458	0.599043
rs947470	10	6389605	-	cg19837174	6389707	102	-	-	G	A	0.281513	0	A	0.544554	0	1	255.191	3.85e-56	2067	6.25e-47	0.969483	16.1801	0.0599183	6.99e-39	0.79899	6.28151	0.127197	1.3e-07	1.01993	14.6879	0.0694401	1.81e-31	-0.137976	-1.10138	0.125276	0.271991
rs1893824:74959125:G:T	18	74959125	-	cg01178451	74962216	3091	GALR1	1stExon|5'UTR	G	T	0.453782	0	T	0.316832	0	1	255.139	3.96e-56	2229	6.92e-47	-0.997935	-15.6866	0.0636171	2.54e-37	-0.931889	-4.77871	0.195008	2e-05	-1.01795	-15.2415	0.0667883	5.64e-33	0.0539673	0.344031	0.156867	0.731167
rs914187	21	42619749	BACE2	cg21268422	42620091	342	BACE2	Body	C	T	0.336134	0	T	0.39899	0.019802	1	255.056	4.12e-56	1540	4.99e-47	1.09203	16.0603	0.0679956	1.67e-38	0.758079	5.10132	0.148605	6.89e-06	1.15722	15.1338	0.0764661	1.1e-32	-0.370547	-2.29694	0.161322	0.0226079
GA003751	3	-	-	cg07403865	187455953	-	BCL6	5'UTR	G	A	0.564103	0.0168067	A	0.27957	0.0792079	1	255.035	4.17e-56	1798	5.88e-47	1.08172	15.6052	0.0693183	4.59e-37	1.31397	8.44958	0.155507	9.21e-11	1.04044	13.5514	0.0767777	2.37e-28	0.137842	0.811695	0.16982	0.417886
rs11864916:84228305:C:G	16	84228305	ADAD2|AK123582	cg07484910	84228377	72	ADAD2	Body	C	G	0.295652	0.0336134	G	0.469388	0.029703	1	255.035	4.17e-56	3026	7.29e-47	0.928649	16.1901	0.0573589	6.5e-39	1.03518	6.11227	0.169361	2.31e-07	0.92112	14.7538	0.0624327	1.19e-31	-0.147819	-1.03337	0.143046	0.302621
rs72514990:96276282:A:ATAG	13	96276283	DZIP1	cg27562454	96276297	14	DZIP1	Body	ATAG	A	0.0811966	0.0168067	A	0.423469	0.029703	1	255.022	4.19e-56	1323	4.36e-47	1.25605	16.5717	0.0757946	4.08e-40	1.16189	7.28361	0.159521	4.4e-09	1.26496	14.2116	0.0890085	3.63e-30	-0.0595786	-0.416558	0.143026	0.677427
rs1560955:157644534:G:A	7	157644534	PTPRN2	cg25449441	157644471	63	PTPRN2	Body	G	A	0.470085	0.0168067	A	0.365979	0.039604	1	254.969	4.31e-56	1745	5.9e-47	-0.919892	-15.7834	0.0582823	1.25e-37	-0.775052	-5.43664	0.142561	2.25e-06	-0.922436	-15.0137	0.0614395	2.34e-32	0.035354	0.246699	0.143308	0.805382
16:89829829:A:ACCTCGTGATTCGCC	16	-	-	cg27400746	89904261	-	SPIRE2	Body	A	ACCTCGTGATTCGCC	0.109244	0	ACCTCGTGATTCGCC	0.00990099	0	0	254.889	4.48e-56	1161	4.08e-47	2.04873	16.2126	0.126367	5.52e-39	2.51093	9.11241	0.275551	1.08e-11	1.92993	13.1093	0.147219	3.92e-27	0.278591	0.956887	0.291143	0.339725
rs6486371:17501394:C:G	11	17501394	-	cg26976060	17501394	0	-	-	G	C	0.521368	0.0168067	C	0.5	0.049505	1	254.88	4.5e-56	1152	4.07e-47	0.978578	16.1871	0.0604543	6.64e-39	1.10774	6.46471	0.171352	6.99e-08	0.936576	14.5975	0.06416	3.19e-31	-0.014731	-0.093377	0.157758	0.925693
rs115535794:36837482:T:C	11	36837482	-	cg08721599	36840001	2519	-	-	T	C	0.012605	0	C	0.19	0.00990099	0	254.875	4.51e-56	1505	5.33e-47	1.80938	15.6319	0.115749	3.78e-37	1.87545	9.5275	0.196846	2.91e-12	1.78476	12.8102	0.139324	2.63e-26	-0.155191	-0.675516	0.229737	0.500091
rs3213239:44081059:G:GGGCC	19	44081060	PINLYP|XRCC1	cg20999766	44081024	36	XRCC1|PINLYP	TSS1500|1stExon|5'UTR	GGGCC	G	0.378151	0	G	0.361386	0	1	254.858	4.55e-56	1033	3.69e-47	1.06759	16.1021	0.066301	1.23e-38	0.945349	6.70969	0.140893	3.05e-08	1.1095	14.4858	0.0765921	6.44e-31	-0.0284227	-0.184795	0.153806	0.853568
rs2251718:2850604:C:T	7	2850604	GNA12	cg12901835	2847923	2681	GNA12	Body	T	C	0.378151	0	C	0.46	0.00990099	1	254.843	4.59e-56	1753	6.31e-47	-0.945867	-16.5954	0.0569957	3.43e-40	-0.948979	-6.53219	0.145277	5.56e-08	-0.928562	-14.5662	0.0637478	3.88e-31	0.0267434	0.180663	0.14803	0.856807
rs2263302:30935421:A:G	6	30935421	-	cg03701045	30955142	19721	MUC21	Body	A	G	0.166667	0.0168067	G	0.12	0.00990099	1	254.839	4.6e-56	4603	8.04e-47	1.50511	16.7015	0.0901185	1.59e-40	1.37956	6.05471	0.227849	2.8e-07	1.4929	14.7709	0.101071	1.07e-31	-0.0060268	-0.0267715	0.22512	0.978667
rs3842752	11	2181073	INS|INS-IGF2	cg04484994	2181039	34	INS-IGF2|INS	Body|3'UTR	G	A	0.227679	0.0588235	A	0.0806452	0.0792079	1	254.834	4.61e-56	1444	5.22e-47	-1.31333	-16.3863	0.0801481	1.56e-39	-1.52303	-6.75951	0.225317	2.58e-08	-1.25965	-14.4618	0.0871016	7.49e-31	-0.0833578	-0.437391	0.190579	0.662277
rs77767474:24176983:T:A	1	24176983	FUCA1	cg12084952	24194979	17996	FUCA1	TSS200	T	A	0.105042	0	A	0.128713	0	1	254.814	4.65e-56	977	3.57e-47	-1.41766	-15.9242	0.0890258	4.5e-38	-1.28999	-8.02285	0.160789	3.74e-10	-1.51421	-13.8003	0.109723	4.89e-29	0.0138204	0.0723233	0.191092	0.942413
rs545009:66333598:C:T	11	66333598	CTSF	cg08894540	66335496	1898	CTSF	Body	T	C	0.457627	0.00840336	C	0.19	0.00990099	1	254.788	4.71e-56	606	2.24e-47	-1.09127	-16.3718	0.0666554	1.74e-39	-1.09223	-8.36687	0.130542	1.21e-10	-1.08325	-13.5935	0.0796884	1.81e-28	-0.0371104	-0.267206	0.138883	0.789573
rs5792235:61596322:CA:C	11	61596323	FADS2	cg19610905	61596333	10	FADS2	Body	CA	C	0.32906	0.0168067	C	0.207921	0	1	254.783	4.73e-56	1065	3.95e-47	1.09105	16.1043	0.0677493	1.21e-38	1.0571	7.18894	0.147045	6.05e-09	1.10456	14.2514	0.0775056	2.82e-30	0.0260361	0.15939	0.163348	0.873515
rs57733549:27854362:G:GT	7	27854373	TAX1BP1	cg19264743	27786842	67531	TAX1BP1	5'UTR	G	GT	0.461207	0.0252101	GT	0.473958	0.049505	1	254.783	4.73e-56	1559	5.78e-47	1.00308	16.0474	0.0625073	1.83e-38	1.0242	7.14546	0.143335	7e-09	1.01644	14.2732	0.0712131	2.46e-30	-0.0521525	-0.36029	0.144751	0.718992
rs145204536:106932268:ACC:A	8	106932269	-	cg10114448	106920783	11486	ZFPM2-AS1	Body	ACC	A	0.0546218	0	A	0.24	0.00990099	1	254.777	4.74e-56	1291	4.8e-47	-1.38246	-16.4941	0.0838157	7.16e-40	-1.39836	-6.74685	0.207261	2.69e-08	-1.37962	-14.4657	0.0953718	7.31e-31	-0.0691109	-0.329017	0.210052	0.74247
rs2400968	14	101545096	-	cg16817690	101545098	2	-	-	C	T	0.592437	0	T	0.346535	0	1	254.769	4.76e-56	1253	4.68e-47	1.06741	16.0282	0.0665954	2.11e-38	1.10146	7.58559	0.145205	1.6e-09	1.05777	14.0438	0.0753195	1.05e-29	-0.0968841	-0.658159	0.147205	0.511157
rs3782005:114070242:G:A	11	114070242	ZBTB16	cg01914181	114070210	32	ZBTB16	Body	G	A	0.415254	0.00840336	A	0.443299	0.039604	1	254.766	4.77e-56	1410	5.27e-47	-1.03681	-16.0266	0.064693	2.13e-38	-1.00175	-6.73232	0.148798	2.82e-08	-1.03906	-14.4721	0.0717973	7.02e-31	0.164199	1.02533	0.160142	0.306386
rs34102110:2350089:AG:A	5	2350090	-	cg07866181	2339100	10990	-	-	AG	A	0.241525	0.00840336	A	0.407216	0.039604	1	254.756	4.79e-56	1982	7.45e-47	0.965467	16.2953	0.0592481	3.03e-39	0.941239	7.71611	0.121984	1.03e-09	0.990752	13.972	0.0709096	1.65e-29	0.00817676	0.0613457	0.13329	0.951142
rs11144685:78526349:C:A	9	78526349	PCSK5	cg08529774	78526325	24	PCSK5	Body	C	A	0.247899	0	A	0.29	0.00990099	1	254.739	4.83e-56	2124	8.05e-47	1.08724	16.3459	0.0665144	2.1e-39	1.11868	5.64961	0.198011	1.1e-06	1.05428	14.9272	0.0706282	4.02e-32	-0.147315	-0.84888	0.173541	0.396914
rs34682647:113712302:A:G	9	113712302	LPAR1	cg21161126	113698814	13488	LPAR1	Body	A	G	0.12605	0	G	0.290816	0.029703	1	254.715	4.89e-56	1825	7e-47	-0.870936	-16.0478	0.0542713	1.83e-38	-0.869091	-9.47194	0.0917542	3.46e-12	-0.886916	-12.8451	0.0690469	2.1e-26	-0.0767912	-0.661776	0.116038	0.50884
rs12032897:171870713:A:G	1	171870713	DNM3	cg15462567	171870703	10	DNM3	Body	A	G	0.457983	0	G	0.465347	0	1	254.707	4.91e-56	1260	4.86e-47	-0.914532	-16.3227	0.0560283	2.48e-39	-1.14469	-6.96705	0.164301	1.28e-08	-0.876712	-14.3585	0.0610587	1.44e-30	0.237893	1.62433	0.146456	0.105806
rs2308253:5571986:C:CGCTACA	7	5571987	ACTB	cg02665120	5572073	86	-	-	C	CGCTACA	0.392523	0.10084	CGCTACA	0.403226	0.0792079	0	254.674	4.99e-56	870	3.41e-47	-1.0103	-16.0291	0.0630292	2.1e-38	-1.08918	-8.01491	0.135894	3.84e-10	-0.993578	-13.7998	0.0719993	4.9e-29	-0.0341721	-0.2165	0.157838	0.828808
rs10954771	8	30859050	PURG	cg03325522	30859349	299	PURG	Body	T	C	0.411765	0	C	0.579208	0	1	254.639	5.08e-56	1166	4.65e-47	0.977755	15.6294	0.0625587	3.85e-37	0.970896	9.63302	0.100788	2.09e-12	0.967301	12.7218	0.0760351	4.61e-26	-0.015826	-0.11692	0.135357	0.907035
rs1630250:231664203:G:C	1	231664203	TSNAX-DISC1|TSNAX	cg19193962	231664185	18	TSNAX|TSNAX-DISC1	TSS1500	C	G	0.669492	0.00840336	G	0.305	0.00990099	1	254.619	5.13e-56	1086	4.37e-47	0.995058	16.4697	0.0604173	8.54e-40	0.90035	7.24718	0.124235	4.97e-09	1.00511	14.2161	0.0707022	3.53e-30	-0.0994485	-0.784465	0.126772	0.433651
rs11203346:17600822:A:G	1	17600822	PADI3	cg08277548	17600880	58	PADI3	Body	A	G	0.168067	0	G	0.106061	0.019802	1	254.602	5.18e-56	1103	4.48e-47	1.51279	16.3622	0.0924564	1.86e-39	1.35352	6.80683	0.198848	2.2e-08	1.5563	14.4315	0.10784	9.06e-31	-0.176968	-0.877737	0.201618	0.38109
rs113074664:241820027:C:T	2	241820027	AGXT	cg01588581	241832900	12873	C2orf54	TSS1500|Body	C	T	0.193277	0	T	0.0594059	0	1	254.555	5.3e-56	1411	5.87e-47	1.53317	15.641	0.0980222	3.54e-37	1.49823	7.55768	0.198239	1.76e-09	1.58009	14.0512	0.112453	9.99e-30	-0.0127207	-0.0599111	0.212326	0.952283
rs1780091:27522278:C:T	10	27522278	ACBD5	cg14240646	27532245	9967	ACBD5	TSS1500	T	C	0.320513	0.0168067	C	0.470297	0	1	254.513	5.41e-56	1431	6.08e-47	-1.00532	-16.2039	0.0620418	5.88e-39	-0.955696	-6.14289	0.155577	2.08e-07	-1.01552	-14.7234	0.0689734	1.45e-31	0.284742	1.97256	0.144352	0.0498583
rs12404655	1	20943195	CDA	cg23717251	20943072	123	CDA	Body	A	G	0.260504	0	G	0.0990099	0	1	254.51	5.42e-56	1206	5.13e-47	-1.25417	-15.985	0.0784591	2.89e-38	-1.40764	-6.80424	0.206877	2.21e-08	-1.23737	-14.4296	0.0857523	9.18e-31	-0.148518	-0.723836	0.205181	0.469972
12:12488822:C:A	12	-	-	cg00357904	12489166	-	MANSC1	Body	C	A	0.228814	0.00840336	A	0.055	0.00990099	1	254.48	5.5e-56	1425	6.15e-47	1.49147	16.3919	0.0909884	1.5e-39	1.4247	6.92264	0.205802	1.48e-08	1.46296	14.3721	0.101792	1.32e-30	0.0810819	0.374835	0.216314	0.708162
rs2875859	16	84224322	ADAD2|AK123582	cg00225858	84223841	481	ADAD2	TSS1500	C	T	0.327731	0	T	0.133663	0	1	254.443	5.6e-56	3005	9.8e-47	1.09776	15.9458	0.0688435	3.84e-38	0.945408	5.57048	0.169717	1.44e-06	1.15288	14.947	0.077131	3.56e-32	0.171165	1.13777	0.150438	0.256512
rs7568883:45520718:C:T	2	45520718	-	cg05284201	45520522	196	-	-	C	T	0.326271	0.00840336	T	0.466292	0.118812	0	254.442	5.61e-56	1787	7.86e-47	1.08571	15.9365	0.0681274	4.11e-38	1.10432	7.47012	0.147831	2.35e-09	1.09219	14.0939	0.077494	7.63e-30	-0.180651	-1.13471	0.159205	0.257791
rs3758727:45233671:A:T	11	45233671	PRDM11|AK097878	cg10303107	45230795	2876	PRDM11	Body	A	T	0.466102	0.00840336	T	0.225	0.00990099	1	254.426	5.65e-56	1442	6.4e-47	-0.923066	-15.8317	0.0583048	8.81e-38	-1.04375	-6.89296	0.151422	1.64e-08	-0.897897	-14.3845	0.0624213	1.22e-30	0.00880271	0.0627466	0.14029	0.950028
rs148716139:58175463:A:AG	8	58175464	LOC286177	cg14926445	58193284	17820	C8orf71	Body	A	AG	0.15678	0.00840336	AG	0.173267	0	1	254.388	5.76e-56	1539	6.96e-47	1.35776	16.2962	0.0833178	3.01e-39	1.38141	8.1494	0.169511	2.46e-10	1.31132	13.7104	0.0956441	8.64e-29	0.192144	0.969357	0.198218	0.333482
rs3129749:32581333:G:A	6	32581333	-	cg00440797	32493873	87460	HLA-DRB5	Body	A	G	0.136752	0.0168067	G	0.148515	0	1	254.389	5.76e-56	4771	1.01e-46	-1.44265	-16.2582	0.0887338	3.96e-39	-1.04767	-7.59426	0.137956	1.55e-09	-1.71556	-14.0256	0.122316	1.17e-29	0.305409	1.68279	0.18149	0.0939018
rs11150639:31712687:T:G	16	31712687	CLUHP3	cg06036941	31712420	267	C16orf67	Body	G	T	0.273109	0	T	0.49505	0	1	254.3	6.02e-56	577	2.72e-47	1.0495	16.6114	0.0631795	3.06e-40	1.07585	8.67992	0.123947	4.35e-11	1.02722	13.3776	0.0767866	7.13e-28	0.303628	2.2	0.138012	0.0288974
12:114391280:C:T	12	-	-	cg19191272	114395548	-	RBM19	Body	C	T	0.134454	0	T	0.113861	0	1	254.277	6.09e-56	1870	8.93e-47	1.49925	16.0718	0.0932846	1.54e-38	1.51606	6.98511	0.217042	1.2e-08	1.49744	14.3348	0.104462	1.67e-30	0.192345	0.836336	0.229985	0.403917
rs2472814	6	14790216	-	cg20800450	14790281	65	-	-	C	T	0.059322	0.00840336	T	0.392857	0.029703	1	254.271	6.11e-56	1396	6.69e-47	1.32514	16.772	0.0790089	9.56e-41	1.39929	7.35394	0.190278	3.47e-09	1.29451	14.1489	0.0914923	5.39e-30	0.18431	1.15856	0.159085	0.247952
rs10413286	19	5595354	SAFB2	cg01604809	5595291	63	SAFB2	Body	C	T	0.368182	0.0756303	T	0.151515	0.019802	1	254.251	6.17e-56	1151	5.57e-47	-0.979795	-16.349	0.05993	2.05e-39	-0.949837	-7.37976	0.128708	3.19e-09	-0.975491	-14.1347	0.0690138	5.89e-30	-0.0659227	-0.481456	0.136923	0.630694
rs28611027:78083469:C:T	16	-	-	cg10574376	78079753	-	-	-	C	T	0.357759	0.0252101	T	0.272727	0.019802	1	254.22	6.26e-56	2934	1.1e-46	1.12921	16.4343	0.0687108	1.1e-39	1.08207	6.42186	0.168499	8.08e-08	1.11855	14.5938	0.0766455	3.26e-31	-0.149467	-0.895838	0.166845	0.371365
rs11745972:158889328:T:C	5	158889328	LOC285627|Mir_652	cg23075569	158889317	11	LOC285627	Body	T	C	0.453782	0	C	0.565657	0.019802	1	254.207	6.3e-56	1276	6.31e-47	-0.915243	-15.6807	0.0583674	2.65e-37	-0.839635	-4.8665	0.172534	1.5e-05	-0.914821	-15.183	0.0602528	8.12e-33	0.360797	2.55598	0.141158	0.0112954
rs112988376:53350982:T:TTTTTGTTTTG	1	53350983	ZYG11A	cg27535305	53392650	41667	SCP2	TSS1500	TTTTTGTTTTG	T	0.310924	0	T	0.127551	0.029703	1	254.137	6.53e-56	1223	6.27e-47	-1.19252	-16.1714	0.0737424	7.44e-39	-1.29133	-7.58109	0.170335	1.62e-09	-1.16363	-14.0237	0.0829761	1.19e-29	0.0215092	0.126056	0.170632	0.899808
rs149193366:247288796:A:AGTGCAATGGTGC	1	247288797	ZNF124	cg00864945	247291374	2577	-	-	A	AGTGCAATGGTGC	0.256303	0	AGTGCAATGGTGC	0.316327	0.029703	1	254.137	6.53e-56	1849	9.47e-47	-1.14555	-16.2263	0.0705984	5e-39	-1.05915	-7.57783	0.139769	1.64e-09	-1.16577	-14.0255	0.0831184	1.18e-29	0.0171233	0.10686	0.16024	0.915002
rs6998738:49466050:G:C	8	49466050	-	cg00741431	49460586	5464	-	-	G	C	0.165254	0.00840336	C	0.335	0.00990099	1	254.121	6.58e-56	693	3.58e-47	-0.823144	-16.277	0.0505711	3.46e-39	-0.847385	-8.62662	0.0982291	5.18e-11	-0.807716	-13.4053	0.0602535	5.98e-28	-0.124082	-1.16969	0.106081	0.243452
rs2015591:88770656:A:G	2	88770656	-	cg19331988	88771031	375	-	-	A	G	0.346154	0.0168067	G	0.56701	0.039604	1	254.1	6.65e-56	1041	5.43e-47	-1.0093	-16.0176	0.0630118	2.28e-38	-0.948266	-6.04502	0.156867	2.9e-07	-1.02852	-14.7498	0.0697306	1.22e-31	0.0128636	0.0863495	0.148972	0.931271
rs8095867:29672559:A:G	18	29672559	RNF138	cg01288977	29672555	4	RNF138	5'UTR|TSS200	G	A	0.343478	0.0336134	A	0.292929	0.019802	1	254.085	6.7e-56	1381	7.26e-47	1.11927	16.0821	0.0695972	1.42e-38	1.03397	7.00806	0.14754	1.11e-08	1.15408	14.3168	0.0806103	1.87e-30	0.157472	0.995533	0.158179	0.320623
rs2290403	4	942006	TMEM175	cg23939001	940644	1362	TMEM175	5'UTR	G	A	0.404545	0.0756303	A	0.288889	0.108911	0	254.071	6.75e-56	1266	6.7e-47	-1.08646	-15.8117	0.0687125	1.02e-37	-1.13671	-5.90744	0.192421	4.62e-07	-1.07825	-14.8045	0.0728322	8.69e-32	-0.0717267	-0.381505	0.18801	0.703215
rs567031:13093774:G:A	18	13093774	CEP192	cg09796747	13018129	75645	CEP192	Body	A	G	0.327731	0	G	0.0643564	0	1	254.036	6.87e-56	1373	7.4e-47	1.18844	16.9026	0.0703108	3.72e-41	1.36103	6.16264	0.220851	1.95e-07	1.11728	14.6989	0.076011	1.69e-31	0.0166088	0.084883	0.195666	0.932435
rs10800047	1	164744179	PBX1|LOC100505795	cg21063192	164744310	131	LOC100505795|PBX1	TSS1500|Body	C	T	0.172269	0	T	0.188119	0	1	253.949	7.17e-56	1344	7.57e-47	1.3684	15.9762	0.0856526	3.08e-38	1.38228	8.73848	0.158184	3.6e-11	1.34588	13.3262	0.100995	9.88e-28	0.252134	1.25386	0.201087	0.211288
rs11901988:38244818:A:C	2	38244818	RMDN2-AS1|RMDN2	cg10246038	38244725	93	FAM82A1	3'UTR|Body	A	C	0.254237	0.00840336	C	0.458763	0.039604	1	253.922	7.27e-56	1762	1.01e-46	-1.15333	-16.3167	0.0706838	2.59e-39	-1.12677	-7.74107	0.145558	9.52e-10	-1.16324	-13.9283	0.0835161	2.17e-29	0.108985	0.692833	0.157303	0.48918
rs2254638	21	30256283	N6AMT1	cg07828302	30257706	1423	N6AMT1	TSS200	G	A	0.117647	0	A	0.272277	0	1	253.919	7.28e-56	1198	6.85e-47	1.35503	16.0986	0.0841705	1.26e-38	1.14593	6.69066	0.171272	3.25e-08	1.42814	14.4622	0.0987501	7.47e-31	-0.125658	-0.72245	0.173933	0.470822
rs4762643	12	96343753	AMDHD1	cg25229172	96336121	7632	AMDHD1|CCDC38	TSS1500|5'UTR	C	T	0.239496	0	T	0.232673	0	1	253.89	7.39e-56	1766	1.02e-46	1.12096	15.8244	0.0708374	9.29e-38	1.06384	6.05933	0.175571	2.76e-07	1.15151	14.7369	0.0781379	1.33e-31	-0.0210712	-0.118366	0.178017	0.905891
rs1050448	12	124105925	EIF2B1|DDX55	cg14068309	124105880	45	EIF2B1	3'UTR	G	A	0.239496	0	A	0.31	0.00990099	1	253.882	7.42e-56	883	5.14e-47	-1.21853	-16.2009	0.0752139	6.01e-39	-1.34266	-7.72324	0.173847	1.01e-09	-1.18787	-13.9368	0.0852329	2.06e-29	-0.078506	-0.423597	0.185332	0.672293
rs2641716:195487191:A:G	3	195487191	MUC4	cg18713687	195489789	2598	MUC4	Body	G	A	0.338983	0.00840336	A	0.284211	0.0594059	1	253.878	7.43e-56	1129	6.59e-47	1.15407	16.5765	0.0696208	3.94e-40	1.19073	5.8607	0.203173	5.4e-07	1.11988	14.8165	0.0755828	8.05e-32	0.100351	0.55309	0.181437	0.58079
rs60205880:159791464:G:C	1	159791464	-	cg21598751	159791473	9	-	-	G	C	0.145299	0.0168067	C	0.306452	0.0792079	1	253.849	7.54e-56	1407	8.33e-47	1.30975	16.0971	0.0813652	1.28e-38	1.33379	9.66927	0.137941	1.87e-12	1.27941	12.6631	0.101035	6.7e-26	0.0595414	0.337553	0.176391	0.736037
rs60967825:189654191:T:TAC	2	189654193	DIRC1	cg15628473	189655681	1488	DIRC1	TSS1500	T	TAC	0.0672269	0	TAC	0.168317	0	1	253.844	7.56e-56	865	5.13e-47	-1.31392	-16.2336	0.0809385	4.74e-39	-1.09269	-6.59732	0.165627	4.46e-08	-1.41303	-14.5024	0.0974346	5.8e-31	0.20804	1.17676	0.17679	0.240622
rs10090179	8	144339053	ZFP41	cg17314785	144356387	17334	GLI4	Body	G	A	0.47479	0	A	0.128713	0	1	253.817	7.66e-56	1531	9.21e-47	-1.13047	-16.2872	0.0694086	3.21e-39	-1.18418	-7.34853	0.161146	3.54e-09	-1.10487	-14.1356	0.0781622	5.86e-30	-0.0853677	-0.598651	0.1426	0.550051
rs11606033:71154204:A:G	11	71154204	DHCR7	cg18210221	71150315	3889	DHCR7	Body	G	A	0.275424	0.00840336	A	0.57	0.00990099	1	253.814	7.67e-56	1035	6.23e-47	1.00015	16.29	0.0613966	3.15e-39	0.832686	6.75607	0.12325	2.61e-08	1.06355	14.4281	0.0737139	9.26e-31	-0.239023	-1.89397	0.126202	0.0596029
rs12658639:118969293:C:T	5	118969293	FAM170A	cg24561266	118966450	2843	FAM170A	Body	C	T	0.226891	0	T	0.33	0.00990099	1	253.775	7.82e-56	1308	8.03e-47	0.833506	16.1631	0.0515684	7.91e-39	0.753213	6.24442	0.120622	1.47e-07	0.836446	14.6555	0.057074	2.21e-31	-0.11946	-1.00665	0.118672	0.315263
rs4077349:95454131:G:A	5	95454131	-	cg14111437	95454156	25	-	-	G	A	0.350427	0.0168067	A	0.12	0.00990099	1	253.753	7.91e-56	1069	6.64e-47	-1.03493	-15.9752	0.0647836	3.1e-38	-1.18375	-7.16858	0.16513	6.48e-09	-1.01164	-14.2255	0.071115	3.32e-30	0.21876	1.54971	0.141162	0.122716
rs6680224:193171576:C:T	1	193171576	CDC73	cg08205993	193156242	15334	B3GALT2|CDC73	TSS1500|Body	T	C	0.256303	0	C	0.440594	0	1	253.748	7.93e-56	842	5.24e-47	-1.04316	-16.4574	0.0633852	9.33e-40	-1.07429	-6.95374	0.15449	1.34e-08	-1.00636	-14.3316	0.0702199	1.7e-30	-0.204534	-1.3742	0.148839	0.170845
rs2901514:171197032:G:A	1	171197032	-	cg18609255	171196617	415	-	-	A	G	0.630252	0	G	0.225	0.00990099	1	253.734	7.98e-56	1625	1.02e-46	1.03844	16.4057	0.0632973	1.36e-39	0.986995	7.77498	0.126945	8.51e-10	1.04397	13.9027	0.0750913	2.56e-29	0.214375	1.75872	0.121893	0.0800824
rs2812508:71422050:C:T	10	71422050	-	cg04319046	71422050	0	-	-	C	T	0.292373	0.00840336	T	0.5	0.00990099	1	253.723	8.03e-56	1991	1.26e-46	1.0011	16.3931	0.0610681	1.49e-39	0.860493	6.48338	0.132723	6.56e-08	1.04521	14.5495	0.0718384	4.31e-31	-0.0998687	-0.69573	0.143545	0.487367
rs57586618:71292201:G:A	2	71292201	-	cg02403198	71292147	54	-	-	G	A	0.206897	0.0252101	A	0.136364	0.019802	1	253.621	8.45e-56	1775	1.18e-46	1.43263	15.7713	0.0908375	1.37e-37	1.28466	8.68684	0.147886	4.26e-11	1.46432	13.3477	0.109706	8.63e-28	-0.0407258	-0.205659	0.198026	0.837256
rs11634	11	132205394	NTM	cg26122374	132205463	69	NTM	3'UTR	C	T	0.0966387	0	T	0.216495	0.039604	1	253.595	8.56e-56	1662	1.12e-46	1.33869	15.963	0.0838617	3.39e-38	1.55905	8.67956	0.179623	4.36e-11	1.27664	13.3514	0.0956187	8.42e-28	-0.0173063	-0.0869288	0.199085	0.930811
rs7631704	3	143690416	C3orf58	cg16899969	143686617	3799	-	-	G	A	0.529412	0	A	0.277778	0.019802	1	253.584	8.61e-56	1104	7.46e-47	-1.00446	-16.3641	0.0613821	1.84e-39	-0.966763	-7.7662	0.124483	8.76e-10	-1.01091	-13.9022	0.0727159	2.56e-29	-0.166123	-1.21761	0.136434	0.22474
rs3109828:26394525:T:A	4	26394525	RBPJ	cg25034233	26402003	7478	RBPJ	Body	A	T	0.346154	0.0168067	T	0.22	0.00990099	1	253.576	8.64e-56	1021	6.93e-47	1.10472	16.072	0.0687358	1.53e-38	1.13581	8.01477	0.141715	3.84e-10	1.08292	13.7601	0.0787004	6.31e-29	0.0658395	0.407114	0.161723	0.684339
rs8181029:57350945:C:T	8	57350945	-	cg11919837	57350735	210	-	-	C	T	0.394068	0.00840336	T	0.18	0.00990099	1	253.572	8.66e-56	1476	1e-46	1.09822	16.2139	0.0677332	5.47e-39	1.11398	6.8011	0.163794	2.24e-08	1.09617	14.3985	0.0761311	1.12e-30	-0.113254	-0.741769	0.152681	0.459056
rs11253513:968450:C:T	10	968450	LARP4B	cg15035424	978965	10515	LARP4B|LOC101927762	TSS1500|Body	C	T	0.207627	0.00840336	T	0.175	0.00990099	1	253.559	8.72e-56	1485	1.02e-46	1.36826	16.8424	0.0812387	5.75e-41	1.3019	6.12724	0.212478	2.19e-07	1.33242	14.6975	0.0906561	1.7e-31	0.078171	0.380165	0.205624	0.704207
rs2434870:89600231:T:A	16	89600231	SPG7	cg08905080	89600764	533	SPG7	Body	T	A	0.394958	0	A	0.352041	0.029703	1	253.478	9.08e-56	1490	1.06e-46	1.11544	16.0031	0.0697014	2.53e-38	1.03466	7.35978	0.140583	3.41e-09	1.1353	14.1178	0.0804164	6.56e-30	-0.13267	-0.833863	0.159102	0.405306
12:114079652:G:A	12	-	-	cg16263980	114079546	-	-	-	A	G	0.495763	0.00840336	G	0.5	0.019802	1	253.467	9.13e-56	1605	1.15e-46	0.946891	16.1656	0.0585745	7.77e-39	0.958956	9.14027	0.104915	9.91e-12	0.944465	13.0354	0.0724538	6.27e-27	0.108385	0.844602	0.128327	0.399294
rs34550584:9563307:CGT:C	2	9563308	ITGB1BP1|CPSF3	cg07649498	9563286	22	ITGB1BP1|CPSF3	5'UTR|TSS1500	C	CGT	0.380342	0.0168067	CGT	0.225	0.00990099	1	253.398	9.45e-56	1368	1.01e-46	1.13173	15.9906	0.0707747	2.77e-38	1.15709	6.80448	0.170048	2.21e-08	1.13246	14.3909	0.0786927	1.17e-30	-0.0375175	-0.2295	0.163475	0.818704
rs60123882:51689306:A:G	3	51689306	RAD54L2	cg20830775	51428687	260619	RBM15B	TSS200	A	G	0.211864	0.00840336	G	0.049505	0	0	253.396	9.46e-56	757	5.62e-47	-1.54071	-15.9897	0.0963568	2.79e-38	-1.43028	-5.56635	0.256951	1.46e-06	-1.56211	-14.9135	0.104745	4.39e-32	-0.121172	-0.538535	0.225003	0.590778
rs72244603:76256040:TAA:T	1	76256041	RABGGTB|SNORD45B	cg05598546	76251766	4275	SNORD45C|RABGGTB	TSS1500|TSS200	T	TAA	0.382353	0	TAA	0.282178	0	1	253.349	9.68e-56	1687	1.28e-46	1.12108	16.0875	0.0696863	1.37e-38	1.18286	8.4857	0.139395	8.18e-11	1.08933	13.4663	0.0808932	4.06e-28	0.155885	0.975901	0.159734	0.330236
rs2177308	17	47209861	B4GALNT2	cg25446098	47209664	197	B4GALNT2	TSS1500|TSS200	A	G	0.425926	0.092437	G	0.483871	0.0792079	1	253.264	1.01e-55	1028	8.15e-47	1.00126	15.9084	0.0629392	5.04e-38	1.06997	8.75514	0.122211	3.41e-11	1.00432	13.2895	0.0755724	1.25e-27	0.137761	0.951619	0.144765	0.342384
rs11594275:50344489:A:C	10	50344489	FAM170B-AS1	cg19102866	50342784	1705	FAM170B	TSS1500	A	C	0.237288	0.00840336	C	0.282178	0	1	253.25	1.02e-55	1485	1.19e-46	-1.18562	-16.2127	0.0731289	5.51e-39	-1.11924	-4.91637	0.227655	1.27e-05	-1.18047	-15.1354	0.0779945	1.09e-32	0.329158	1.70501	0.193053	0.0896711
rs77204060:15913644:T:C	16	15913644	MYH11	cg19456032	15916004	2360	MYH11	Body	T	C	0.0966387	0	C	0.145	0.00990099	1	253.229	1.03e-55	1129	9.11e-47	-1.50651	-16.9328	0.08897	2.99e-41	-1.65181	-6.65153	0.248335	3.71e-08	-1.43264	-14.4564	0.0991007	7.75e-31	0.0345653	0.143351	0.241123	0.88615
rs35563571:177044459:T:G	2	177044459	HOXD-AS1	cg19180624	177053297	8838	HOXD1	TSS200	T	G	0.319328	0	G	0.193069	0	1	253.213	1.04e-55	1369	1.11e-46	-1.16631	-15.9771	0.0729991	3.06e-38	-1.0966	-6.34237	0.1729	1.06e-07	-1.17774	-14.5941	0.0806995	3.26e-31	-0.0365791	-0.206178	0.177415	0.836852
rs71902279:90725976:GTTA:G	14	90725977	PSMC1	cg20355576	90721437	4540	PSMC1	TSS1500	G	GTTA	0.365546	0	GTTA	0.510204	0.029703	1	253.188	1.05e-55	1553	1.28e-46	1.07979	16.4889	0.0654858	7.43e-40	1.03132	6.00863	0.17164	3.28e-07	1.07675	14.7338	0.0730805	1.35e-31	-0.0745909	-0.492949	0.151316	0.622564
rs2929982	8	134258429	NDRG1	cg07189579	134258444	15	NDRG1	Body	C	A	0.087156	0.0840336	A	0.134021	0.039604	1	253.134	1.08e-55	1882	1.59e-46	1.71293	16.2693	0.105286	3.65e-39	1.77883	8.63152	0.206086	5.09e-11	1.69133	13.3653	0.126547	7.71e-28	0.021277	0.0845114	0.251765	0.93273
rs11008150:30905527:A:G	10	30905527	LYZL2	cg08346795	30895525	10002	-	-	A	G	0.126087	0.0336134	G	0.13	0.00990099	1	253.113	1.09e-55	1784	1.53e-46	1.59916	16.2252	0.0985604	5.04e-39	1.43997	7.65625	0.188077	1.26e-09	1.68694	13.9461	0.120961	1.94e-29	-0.338875	-1.60166	0.211578	0.110735
rs6469995:122188978:G:T	8	122188978	-	cg18715724	122188950	28	-	-	G	T	0.364407	0.00840336	T	0.183168	0	1	253.101	1.1e-55	1572	1.35e-46	-1.07437	-15.7952	0.0680185	1.15e-37	-1.18756	-8.45144	0.140515	9.15e-11	-1.0221	-13.4787	0.0758308	3.75e-28	0.0933058	0.626887	0.14884	0.531414
rs2043405	8	130596548	-	cg14471540	130596505	43	CCDC26	Body	G	A	0.151261	0	A	0.158416	0	1	253.078	1.11e-55	1305	1.14e-46	-1.26216	-16.3752	0.0770771	1.69e-39	-1.39072	-6.81045	0.204204	2.17e-08	-1.21728	-14.3769	0.0846694	1.28e-30	-0.144087	-0.744866	0.19344	0.457186
rs12147431:70551101:G:A	14	70551101	SLC8A3	cg23830250	70554097	2996	SLC8A3	Body	A	G	0.10084	0	G	0.145	0.00990099	1	253.053	1.12e-55	1695	1.49e-46	-1.68772	-16.3651	0.10313	1.82e-39	-1.56715	-7.29911	0.214704	4.18e-09	-1.70559	-14.1342	0.120671	5.91e-30	0.0673235	0.276473	0.243509	0.782457
rs10803536	2	133929225	NCKAP5	cg07330251	133929306	81	MIR7853|NCKAP5	Body	T	C	0.121849	0	C	0.128713	0	1	253.015	1.14e-55	1433	1.29e-46	1.45995	16.1691	0.090292	7.57e-39	1.44917	6.99897	0.207054	1.15e-08	1.45149	14.2839	0.101617	2.3e-30	-0.0275061	-0.128482	0.214085	0.89789
rs12065191:6803747:T:C	1	6803747	-	cg19237113	6803800	53	-	-	T	C	0.226891	0	C	0.232323	0.019802	1	253.002	1.15e-55	1258	1.14e-46	1.12815	15.6243	0.072205	4e-37	1.17888	9.31748	0.126523	5.64e-12	1.14173	12.8913	0.088566	1.57e-26	-0.103359	-0.623813	0.16569	0.533428
rs12924086:23184357:G:A	16	23184357	-	cg04256910	23197378	13021	SCNN1G	5'UTR	G	A	0.247826	0.0336134	A	0.0742574	0	1	252.912	1.2e-55	1064	1.01e-46	-1.15608	-14.9638	0.0772587	4.97e-35	-1.04903	-8.75537	0.119816	3.41e-11	-1.21407	-13.2761	0.0914474	1.36e-27	0.136258	0.832947	0.163585	0.405821
12:50449518:T:C	12	-	-	cg27151122	50447407	-	-	-	T	C	0.289916	0	C	0.227273	0.019802	1	252.865	1.23e-55	759	7.35e-47	1.09673	15.9541	0.0687424	3.62e-38	1.12403	7.02418	0.160023	1.05e-08	1.09856	14.2663	0.077004	2.57e-30	0.235302	1.43238	0.164274	0.153523
rs11649321:1477916:A:C	16	1477916	C16orf91	cg04536393	1479150	1234	C16orf91	Body	C	A	0.185345	0.0252101	A	0.369792	0.049505	1	252.865	1.23e-55	1570	1.52e-46	-1.0869	-14.5975	0.0744582	7.23e-34	-1.21465	-11.3807	0.106729	1.07e-14	-1.0553	-11.106	0.0950205	1.32e-21	-0.180902	-1.13464	0.159436	0.257822
12:290204:T:A	12	-	-	cg02319782	291668	-	-	-	T	A	0.327731	0	A	0.166667	0.049505	1	252.844	1.25e-55	928	9.08e-47	-1.18149	-16.4254	0.0719306	1.18e-39	-1.09436	-4.57854	0.23902	3.83e-05	-1.14537	-15.2276	0.0752168	6.15e-33	0.232641	1.28928	0.180442	0.198718
rs10250754:1163765:C:G	7	1163765	C7orf50	cg03910698	1164737	972	C7orf50	Body	G	C	0.534483	0.0252101	C	0.453125	0.049505	1	252.845	1.25e-55	1236	1.21e-46	0.916671	15.9017	0.0576461	5.29e-38	1.07974	7.59235	0.142214	1.56e-09	0.876462	13.9714	0.0627324	1.65e-29	0.0521103	0.351456	0.14827	0.725598
rs12736408:29068340:A:G	1	29068340	YTHDF2	cg02330710	29072718	4378	YTHDF2	Body	A	G	0.432773	0	G	0.520408	0.029703	1	252.764	1.3e-55	853	8.68e-47	-1.06473	-15.4083	0.0691012	1.93e-36	-1.06468	-8.55111	0.124508	6.61e-11	-1.08495	-13.4031	0.080948	6.07e-28	-0.0592686	-0.374832	0.158121	0.708164
rs10945518:168965700:C:G	6	168965700	SMOC2	cg22333785	168976395	10695	SMOC2	Body	G	C	0.547009	0.0168067	C	0.227273	0.019802	1	252.752	1.31e-55	2435	2.28e-46	1.02736	15.7643	0.06517	1.44e-37	1.10612	7.2707	0.152134	4.59e-09	1.01784	14.1382	0.0719924	5.77e-30	-0.180053	-1.21049	0.148744	0.22745
rs1005447:15450551:A:G	1	15450551	TMEM51-AS1	cg08797666	15450528	23	TMEM51-AS1	Body	G	A	0.386957	0.0336134	A	0.276596	0.0693069	1	252.708	1.33e-55	1589	1.66e-46	1.1241	15.3398	0.0732799	3.19e-36	1.04032	5.04094	0.206374	8.42e-06	1.16996	15.0764	0.0776025	1.58e-32	-0.220025	-1.2031	0.182881	0.230291
rs1595800:12439816:G:A	7	12439816	VWDE	cg06484146	12443880	4064	VWDE	TSS200	G	A	0.163866	0	A	0.0891089	0	1	252.708	1.33e-55	2465	2.33e-46	1.39862	16.1953	0.0863597	6.26e-39	1.42773	8.45597	0.168842	9.02e-11	1.36909	13.4612	0.101706	4.19e-28	-0.000660207	-0.00324217	0.203631	0.997416
rs71405691:90792684:C:G	15	90792684	TTLL13|CIB1	cg12931523	90793003	319	TTLL13	5'UTR|1stExon	C	G	0.247899	0	G	0.272727	0.019802	1	252.698	1.34e-55	1177	1.24e-46	-1.16705	-15.8538	0.0736134	7.51e-38	-1.14683	-9.12261	0.125713	1.05e-11	-1.16387	-13.0183	0.089403	6.99e-27	-0.0030005	-0.0177574	0.168971	0.985849
rs2306907	16	83520078	CDH13	cg01891959	83520076	2	CDH13	ExonBnd|Body	G	A	0.247899	0	A	0.135	0.00990099	1	252.696	1.34e-55	2964	2.35e-46	-1.29915	-16.3053	0.0796765	2.81e-39	-1.42438	-7.15444	0.19909	6.79e-09	-1.26233	-14.1954	0.0889251	4.02e-30	-0.176426	-0.89531	0.197056	0.371646
rs1960008	3	113988673	-	cg25862010	114009607	20934	-	-	T	C	0.62931	0.0252101	C	0.255208	0.049505	1	252.637	1.38e-55	1065	1.16e-46	1.10288	15.7613	0.0699743	1.47e-37	1.28568	9.77554	0.13152	1.34e-12	1.03316	12.533	0.082435	1.53e-25	0.0998307	0.696503	0.143331	0.486884
rs4128658:43141756:A:G	17	43141756	NMT1	cg08643692	43099350	42406	-	-	A	G	0.197479	0	G	0.0841584	0	1	252.6	1.41e-55	1140	1.26e-46	-1.49361	-15.5817	0.0958566	5.45e-37	-1.41025	-5.6426	0.24993	1.13e-06	-1.52678	-14.858	0.102758	6.21e-32	0.0898596	0.382064	0.235195	0.7028
rs72678575:107437693:A:C	8	107437693	OXR1	cg26643777	107431817	5876	OXR1	Body	A	C	0.168067	0	C	0.0940594	0	1	252.569	1.43e-55	1194	1.34e-46	1.50321	16.2109	0.0927286	5.59e-39	1.67135	6.7405	0.247957	2.75e-08	1.45182	14.3922	0.100876	1.16e-30	-0.298992	-1.24915	0.239357	0.213002
rs13014806:10526315:T:C	2	10526315	HPCAL1	cg11938718	10526453	138	HPCAL1	5'UTR	T	C	0.447368	0.0420168	C	0.532258	0.0792079	1	252.568	1.43e-55	1842	2.07e-46	0.80052	16.3715	0.0488972	1.74e-39	0.847327	7.74741	0.109369	9.32e-10	0.769132	13.8761	0.0554285	3.02e-29	0.138368	1.16194	0.119084	0.246579
rs6994401:1860707:G:C	8	1860707	ARHGEF10	cg07550595	1860765	58	ARHGEF10	Body	C	G	0.572072	0.0672269	G	0.319149	0.0693069	1	252.523	1.46e-55	2337	2.56e-46	-0.922726	-16.4676	0.0560329	8.67e-40	-0.903066	-7.38466	0.12229	3.13e-09	-0.935789	-14.0709	0.0665053	8.82e-30	0.083747	0.645535	0.129733	0.519285
rs9271348	6	32583742	-	cg21223191	32583741	1	-	-	A	G	0.260504	0	G	0.217822	0	1	252.524	1.46e-55	5021	2.56e-46	-1.18417	-15.8964	0.0744932	5.5e-38	-1.08674	-7.83861	0.13864	6.89e-10	-1.22974	-13.8232	0.088962	4.23e-29	0.131422	0.79725	0.164845	0.426206
rs10445740	2	228226516	TM4SF20	cg01736212	228189534	36982	-	-	A	G	0.176471	0	G	0.50495	0	1	252.496	1.48e-55	1938	2.26e-46	-1.1449	-16.0672	0.0712571	1.59e-38	-1.22434	-8.80311	0.139081	2.92e-11	-1.11615	-13.2288	0.0843726	1.83e-27	-0.0990487	-0.663817	0.149211	0.507536
rs12918417:2032924:A:C	16	2032924	GFER|TCRBV20S1|NOXO1	cg10492935	2032066	858	NOXO1	TSS1500	A	C	0.102679	0.0588235	C	0.0894737	0.0594059	1	252.419	1.54e-55	1250	1.51e-46	1.50503	16.1543	0.0931664	8.43e-39	1.58939	7.11403	0.223416	7.78e-09	1.51258	14.206	0.106475	3.76e-30	0.327908	1.46256	0.224201	0.145082
rs139054522:18461943:AT:A	5	18461944	-	cg16217445	18466528	4584	-	-	AT	A	0.12605	0	A	0.0841584	0	1	252.415	1.54e-55	1767	2.14e-46	-1.67638	-16.1612	0.103728	8.02e-39	-1.64483	-6.85565	0.239924	1.86e-08	-1.68919	-14.3323	0.117859	1.69e-30	-0.0581801	-0.238317	0.244129	0.811868
rs9270980:32573909:C:A	6	32573909	-	cg11404906	32551749	22160	HLA-DRB1	Body	A	C	0.138655	0	C	0.145	0.00990099	1	252.377	1.57e-55	5003	2.75e-46	1.35276	14.0553	0.0962456	3.81e-32	0.951141	6.08664	0.156267	2.52e-07	1.7541	14.6741	0.119537	1.97e-31	-0.872931	-4.68053	0.186502	5.13e-06
rs3761449:38595615:C:T	22	38595615	-	cg25457927	38595422	193	-	-	C	T	0.57265	0.0168067	T	0.381443	0.039604	1	252.356	1.59e-55	858	1.07e-46	-1.11169	-16.1011	0.0690444	1.24e-38	-1.19288	-7.90364	0.150928	5.55e-10	-1.09252	-13.78	0.079283	5.56e-29	0.0533911	0.323643	0.164969	0.746531
rs2237612:104845195:A:C	7	104845195	SRPK2	cg14453327	104845051	144	SRPK2	Body	A	C	0.218487	0	C	0.0544554	0	1	252.343	1.6e-55	970	1.22e-46	1.50784	16.1909	0.093129	6.46e-39	1.34036	8.5652	0.156489	6.32e-11	1.5901	13.3784	0.118856	7.1e-28	0.126231	0.668622	0.188793	0.504471
rs584105	12	50306148	BC034605|LOC283332	cg07861743	50306508	360	LOC283332|LOC101927292	TSS1500|Body	A	G	0.592437	0	G	0.343434	0.019802	1	252.301	1.64e-55	727	9.33e-47	1.05079	16.6555	0.0630895	2.22e-40	1.06247	7.53036	0.141092	1.92e-09	1.02628	13.9855	0.0733818	1.51e-29	-0.123116	-0.84899	0.145015	0.396854
rs2293200	3	156175657	KCNAB1	cg06265050	156174698	959	KCNAB1	Body	A	G	0.529412	0	G	0.183168	0	1	252.292	1.64e-55	955	1.23e-46	1.08286	16.0539	0.0674514	1.75e-38	1.09023	7.71262	0.141357	1.05e-09	1.08237	13.8855	0.0779494	2.85e-29	0.1476	1.04217	0.141628	0.298531
rs637972:39481321:T:C	19	39481321	-	cg08630212	39480044	1277	-	-	C	T	0.575221	0.0504202	T	0.314433	0.039604	1	252.239	1.69e-55	1119	1.48e-46	0.852071	15.7728	0.0540214	1.35e-37	0.753524	5.9691	0.126237	3.75e-07	0.892528	14.7176	0.0606435	1.5e-31	-0.11491	-0.948695	0.121124	0.343866
rs17641413:177773700:C:T	5	177773700	COL23A1	cg00020967	177773815	115	COL23A1	Body	C	T	0.470588	0	T	0.188776	0.029703	1	252.239	1.69e-55	1578	2.09e-46	-0.686634	-15.8596	0.0432945	7.19e-38	-0.773484	-9.26816	0.0834561	6.6e-12	-0.676505	-12.8973	0.0524533	1.51e-26	-0.0667497	-0.761722	0.08763	0.447081
12:4592341:A:G	12	-	-	cg15869140	4592309	-	-	-	A	G	0.407563	0	G	0.540404	0.019802	1	252.206	1.71e-55	1450	1.95e-46	-0.967318	-15.9524	0.060638	3.66e-38	-0.9729	-8.64116	0.112589	4.94e-11	-0.949455	-13.3243	0.0712574	1e-27	-0.0276964	-0.196153	0.141198	0.84468
rs2004490:106567919:C:T	2	106567919	-	cg00160872	106567892	27	-	-	C	T	0.260504	0	T	0.420792	0	1	252.168	1.75e-55	1752	2.4e-46	-0.994279	-15.7083	0.0632962	2.17e-37	-1.06666	-8.29054	0.12866	1.55e-10	-0.994342	-13.5438	0.0734168	2.48e-28	-0.127119	-0.844959	0.150443	0.399095
rs4300356:26236595:C:T	11	26236595	ANO3	cg08362370	26256466	19871	-	-	C	T	0.352941	0	T	0.168317	0	1	252.121	1.79e-55	1847	2.59e-46	-1.12327	-16.163	0.0694968	7.92e-39	-1.08925	-7.23492	0.150554	5.18e-09	-1.1316	-14.1342	0.0800607	5.91e-30	-0.0782867	-0.522469	0.14984	0.601894
rs11161502:85458746:C:A	1	85458746	MCOLN2	cg17600851	85462857	4111	MCOLN2	TSS200	C	A	0.547009	0.0168067	A	0.435644	0	1	252.098	1.81e-55	1635	2.32e-46	1.03302	15.6615	0.0659592	3.05e-37	1.19246	8.43466	0.141377	9.67e-11	1.01286	13.4519	0.0752945	4.45e-28	0.0970451	0.614175	0.158009	0.539764
rs10741631:13984720:A:C	11	13984720	SPON1	cg23284931	13983273	1447	SPON1	TSS1500	C	A	0.134454	0	A	0.415	0.00990099	1	252.074	1.83e-55	1268	1.82e-46	0.903575	16.473	0.054852	8.34e-40	0.898174	7.91465	0.113482	5.35e-10	0.888821	13.7634	0.0645784	6.17e-29	0.0438647	0.392096	0.111872	0.695385
rs10489769	1	46806703	NSUN4	cg17806798	46807113	410	NSUN4	Body	A	G	0.336134	0	G	0.212871	0	1	252.05	1.85e-55	808	1.18e-46	1.15408	16.6564	0.0692871	2.21e-40	1.10551	7.84153	0.140982	6.82e-10	1.13328	13.8043	0.0820958	4.76e-29	0.0409638	0.253955	0.161303	0.799779
rs4717222	7	64340294	AK097702	cg09705706	64350133	9839	-	-	C	A	0.517094	0.0168067	A	0.405941	0	1	252.024	1.88e-55	1387	2.04e-46	-1.04551	-15.495	0.067474	1.03e-36	-0.9359	-5.1414	0.182032	6.04e-06	-1.09335	-15.0197	0.0727947	2.26e-32	0.212388	1.33104	0.159566	0.184619
rs35171749:187014088:AGTAGGGTGCCGGG:A	4	187014091	-	cg09196863	187014072	19	-	-	AGTAGGGTGCCGGG	A	0.454955	0.0672269	A	0.170103	0.039604	1	252.004	1.9e-55	2084	3.1e-46	1.14056	15.9468	0.0715224	3.81e-38	1.05764	6.76602	0.156317	2.52e-08	1.17379	14.3605	0.0817369	1.42e-30	-0.0230884	-0.16106	0.143353	0.872201
rs11378324:111877346:T:TG	2	111877347	BCL2L11|ACOXL	cg20660182	111877634	287	BCL2L11	TSS1500	TG	T	0.45339	0.00840336	T	0.433673	0.029703	1	251.976	1.92e-55	759	1.15e-46	-0.930781	-16.2676	0.0572169	3.7e-39	-0.940116	-5.63529	0.166826	1.16e-06	-0.930426	-14.8398	0.0626981	6.96e-32	0.104564	0.671922	0.155619	0.502372
rs3806233	1	153600778	S100A1|S100A13	cg05659314	153590020	10758	S100A14	TSS1500	G	A	0.490991	0.0672269	A	0.215054	0.0792079	1	251.944	1.95e-55	799	1.23e-46	-1.08911	-15.5383	0.070092	7.48e-37	-0.952879	-5.79865	0.164328	6.67e-07	-1.13057	-14.7756	0.0765159	1.04e-31	0.192919	1.23762	0.155879	0.21724
rs72202222:69863531:TCTTC:T	11	69863532	-	cg19490307	69863374	158	-	-	T	TCTTC	0.445378	0	TCTTC	0.509901	0	1	251.95	1.95e-55	1228	1.88e-46	0.880842	15.6975	0.0561136	2.34e-37	0.849113	6.73427	0.126088	2.81e-08	0.895663	14.3736	0.0623131	1.31e-30	0.018441	0.140324	0.131417	0.888538
rs2147457:168810725:A:G	6	168810725	-	cg01825355	168812152	1427	-	-	G	A	0.546218	0	A	0.394737	0.0594059	1	251.952	1.95e-55	2272	3.4e-46	1.08594	15.9135	0.0682401	4.86e-38	1.21278	9.19493	0.131897	8.33e-12	1.04224	12.9385	0.0805533	1.16e-26	0.119593	0.746764	0.160148	0.456041
rs7255801	19	6977409	EMR4P	cg11425512	6987830	10421	ADGRE4P	Body	T	C	0.336134	0	C	0.615	0.00990099	1	251.93	1.97e-55	1301	2.01e-46	-1.04219	-16.1474	0.0645423	8.86e-39	-1.08698	-7.16836	0.151636	6.48e-09	-1.06217	-14.1614	0.0750047	4.98e-30	0.00177591	0.0125083	0.141978	0.990032
rs67223538:206730691:G:C	1	206730691	RASSF5	cg22857604	206730695	4	RASSF5	Body|5'UTR|1stExon	G	C	0.192308	0.0168067	C	0.157895	0.0594059	1	251.922	1.98e-55	841	1.3e-46	-1.38565	-16.5599	0.0836753	4.44e-40	-1.40338	-8.33571	0.168357	1.34e-10	-1.36645	-13.507	0.101167	3.14e-28	-0.0909667	-0.46149	0.197115	0.644925
rs41265963:208634169:C:T	2	208634169	FZD5	cg14011663	208634169	0	FZD5	TSS200	C	T	0.376147	0.0840336	T	0.139175	0.039604	1	251.814	2.09e-55	1200	1.96e-46	-1.13074	-15.3759	0.0735399	2.45e-36	-1.17238	-9.5672	0.122542	2.57e-12	-1.13236	-12.6603	0.0894421	6.82e-26	-0.0885181	-0.564572	0.156788	0.572968
rs7916786:54539329:A:G	10	54539329	-	cg07745596	54538682	647	-	-	A	G	0.333333	0.0168067	G	0.247368	0.0594059	1	251.806	2.09e-55	1722	2.83e-46	-1.21824	-16.4002	0.0742819	1.41e-39	-1.14607	-6.03186	0.190004	3.03e-07	-1.21304	-14.6773	0.0826474	1.93e-31	0.171568	0.963557	0.178057	0.336376
rs13079337:177494784:G:A	3	177494784	-	cg14532395	177494736	48	-	-	G	A	0.25641	0.0168067	A	0.049505	0	0	251.806	2.09e-55	1151	1.89e-46	-1.32227	-16.2716	0.0812622	3.59e-39	-1.60769	-7.76625	0.20701	8.76e-10	-1.25326	-13.838	0.0905664	3.85e-29	-0.0843134	-0.436491	0.193162	0.662929
rs2762527:89418167:T:G	10	89418167	PAPSS2	cg13926569	89418898	731	PAPSS2	TSS1500	G	T	0.368644	0.00840336	T	0.212871	0	1	251.773	2.13e-55	857	1.43e-46	1.13532	16.0597	0.0706941	1.68e-38	1.13128	7.49972	0.150842	2.13e-09	1.13722	13.9831	0.0813283	1.54e-29	-0.0969415	-0.605478	0.160107	0.545515
rs56033711:18437487:T:C	11	18437487	LDHC	cg19767548	18433554	3933	LDHC	TSS1500	T	C	0.101695	0.00840336	C	0.133663	0	1	251.734	2.17e-55	1334	2.27e-46	1.62821	16.2601	0.100135	3.91e-39	1.48772	8.50143	0.174997	7.78e-11	1.68793	13.3963	0.126	6.33e-28	-0.156242	-0.71025	0.219981	0.478337
rs2233402	7	31380630	NEUROD6	cg10048706	31380650	20	NEUROD6	TSS200	C	A	0.37395	0	A	0.143564	0	1	251.715	2.19e-55	1560	2.68e-46	-1.15062	-16.1545	0.0712261	8.42e-39	-1.19755	-8.76182	0.136678	3.34e-11	-1.10353	-13.2267	0.0834319	1.86e-27	-0.0995754	-0.616846	0.161427	0.538004
rs918738:11439679:C:G	16	11439679	RMI2	cg00044050	11439710	31	C16orf75	Body	C	G	0.516949	0.00840336	G	0.38587	0.0891089	1	251.707	2.2e-55	1818	3.14e-46	1.05301	16.1066	0.0653777	1.19e-38	1.02345	7.51449	0.136197	2.03e-09	1.05912	13.9728	0.0757984	1.64e-29	-0.157835	-1.04397	0.151187	0.297697
rs114373608:126409221:A:G	5	126409221	C5orf63	cg05001932	126409372	151	FLJ44606	TSS200	A	G	0.0336134	0	G	0.265	0.00990099	0	251.708	2.2e-55	1174	2.03e-46	1.64044	15.3981	0.106535	2.08e-36	1.58218	6.92946	0.228327	1.45e-08	1.70819	14.272	0.119688	2.48e-30	-0.174562	-0.78166	0.223322	0.435295
rs9272608:32607737:T:C	6	32607737	HLA-DQA1	cg10645648	32711617	103880	HLA-DQA2	Body	T	C	0.342342	0.0672269	C	0.307292	0.049505	1	251.654	2.26e-55	5158	3.95e-46	1.13159	15.6911	0.0721169	2.46e-37	1.05419	6.28291	0.167786	1.29e-07	1.15603	14.5664	0.0793629	3.88e-31	-0.0719517	-0.41983	0.171383	0.675039
rs10203330:130708270:G:A	2	130708270	-	cg18963425	130739457	31187	RAB6C|RAB6C-AS1	1stExon|TSS1500|3'UTR	A	G	0.264706	0	G	0.116162	0.019802	1	251.618	2.3e-55	798	1.44e-46	-1.25501	-15.3076	0.0819866	4.03e-36	-1.11353	-5.27633	0.211042	3.85e-06	-1.29408	-14.9592	0.086507	3.29e-32	0.324345	1.73197	0.18727	0.0847481
rs12148990	16	17461995	XYLT1	cg08952488	17461944	51	XYLT1	Body	G	A	0.382353	0	A	0.232323	0.019802	1	251.596	2.33e-55	1514	2.76e-46	0.961439	16.6434	0.0577671	2.43e-40	1.09449	7.34842	0.148942	3.54e-09	0.914977	14.0569	0.065091	9.64e-30	0.194377	1.35258	0.143708	0.177644
rs3800550	6	170190659	LINC00574|LINC00242	cg16298927	170191076	417	C6orf122|C6orf208	Body	G	T	0.163866	0	T	0.366337	0	1	251.562	2.37e-55	1264	2.35e-46	-1.03083	-16.0848	0.0640872	1.4e-38	-1.01548	-6.70958	0.151347	3.05e-08	-1.0353	-14.3716	0.0720377	1.32e-30	0.190729	1.27461	0.149637	0.203857
rs16973076:12516082:A:G	18	12516082	SPIRE1	cg04745189	12531976	15894	SPIRE1	Body	A	G	0.472727	0.0756303	G	0.277228	0	1	251.557	2.37e-55	1310	2.44e-46	-1.08625	-16.1871	0.0671058	6.64e-39	-1.13004	-8.48951	0.13311	8.08e-11	-1.08776	-13.3972	0.081193	6.3e-28	-0.138145	-0.930623	0.148443	0.353117
rs11780978	8	145034852	PLEC	cg14540778	145013904	20948	PLEC	TSS200|Body	G	A	0.372881	0.00840336	A	0.121212	0.019802	1	251.386	2.58e-55	656	1.33e-46	-1.11794	-16.4815	0.06783	7.84e-40	-1.20969	-7.64758	0.15818	1.3e-09	-1.06685	-13.8889	0.0768135	2.79e-29	-0.0116197	-0.075082	0.154759	0.940221
rs56130300:152757273:C:T	1	152757273	LCE1E	cg15332782	152680738	76535	LCE4A	TSS1500	C	T	0.333333	0.0168067	T	0.155	0.00990099	1	251.392	2.58e-55	1107	2.24e-46	1.19566	15.8565	0.0754047	7.36e-38	1.03499	5.40367	0.191535	2.52e-06	1.23742	14.9061	0.0830144	4.59e-32	0.0175988	0.102507	0.171684	0.918452
rs55878600:39589189:C:T	19	39589189	PAPL	cg00190281	39601120	11931	PAPL	3'UTR	C	T	0.237288	0.00840336	T	0.0606061	0.019802	1	251.354	2.62e-55	1231	2.54e-46	1.41203	16.4336	0.0859236	1.11e-39	1.29378	6.345	0.203905	1.05e-07	1.41197	14.5291	0.0971819	4.9e-31	0.0249218	0.128772	0.193534	0.897661
rs6944156:11544819:T:C	7	11544819	THSD7A	cg06552660	11546495	1676	THSD7A	Body	T	C	0.327586	0.0252101	C	0.32	0.00990099	1	251.312	2.68e-55	2028	4.27e-46	1.15403	16.5406	0.0697694	5.11e-40	1.14462	7.30786	0.156628	4.05e-09	1.13631	14.0679	0.0807729	8.99e-30	-0.0912687	-0.508957	0.179325	0.611317
rs2087997:3525154:G:A	16	3525154	NAA60	cg08072369	3524176	978	NAA60	5'UTR	G	A	0.307339	0.0840336	A	0.56701	0.039604	1	251.286	2.72e-55	998	2.13e-46	1.08042	15.3354	0.0704529	3.29e-36	1.19844	10.4486	0.114698	1.7e-13	1.03602	11.9211	0.0869068	7.52e-24	0.181978	1.18402	0.153695	0.237744
rs5777857:153312250:GA:G	1	153312251	PGLYRP4	cg27653765	153320643	8392	PGLYRP4	5'UTR	G	GA	0.165254	0.00840336	GA	0.229592	0.029703	1	251.25	2.77e-55	972	2.11e-46	-1.28537	-16.2272	0.079211	4.96e-39	-1.26145	-6.97567	0.180836	1.24e-08	-1.30362	-14.2334	0.0915884	3.16e-30	-0.0907419	-0.487491	0.186141	0.626419
17:43224158:CGG:CGGG	17	-	-	cg19563671	43224158	-	HEXIM1	TSS1500	CGG	CGGG	0.0847458	0.00840336	CGGG	0.24	0.00990099	1	251.231	2.79e-55	1097	2.4e-46	-1.50352	-16.7376	0.0898289	1.23e-40	-1.37548	-8.27454	0.16623	1.63e-10	-1.51249	-13.519	0.111879	2.91e-28	-0.116244	-0.622995	0.186588	0.533964
rs1571572	9	110495796	-	cg13514049	110495709	87	-	-	C	T	0.3	0.0336134	T	0.348485	0.019802	1	251.231	2.79e-55	1745	3.82e-46	-0.729742	-16.0903	0.0453528	1.34e-38	-0.802487	-7.83383	0.102439	7e-10	-0.720028	-13.7791	0.0522553	5.59e-29	-0.06121	-0.577987	0.105902	0.563892
rs61508494:55587297:T:C	14	55587297	-	cg04306507	55594613	7316	LGALS3	TSS1500	C	T	0.605042	0	T	0.31	0.00990099	1	251.228	2.8e-55	1125	2.47e-46	0.910315	16.3656	0.0556235	1.82e-39	0.953461	6.94365	0.137314	1.38e-08	0.884951	14.2483	0.0621093	2.88e-30	-0.121078	-0.94754	0.127782	0.344453
rs2243739:30909408:T:C	6	30909408	DPCR1	cg03714531	30923590	14182	-	-	T	C	0.361345	0	C	0.0990099	0	1	251.227	2.8e-55	4492	4.89e-46	1.14954	16.3531	0.0702952	1.99e-39	1.15245	7.60262	0.151587	1.51e-09	1.16394	13.9078	0.0836896	2.47e-29	0.0746941	0.488648	0.152859	0.625601
rs4725388	7	150782617	TMUB1|AGAP3	cg18450626	150782655	38	AGAP3	TSS1500	G	A	0.264706	0	A	0.463542	0.049505	1	251.168	2.88e-55	1526	3.45e-46	0.889225	16.4085	0.0541929	1.33e-39	0.892453	9.19638	0.097044	8.29e-12	0.86774	12.9071	0.0672294	1.42e-26	0.0924262	0.802366	0.115192	0.423248
rs17062971:163618482:G:C	5	163618482	-	cg04919036	163618336	146	-	-	G	C	0.252101	0	C	0.270408	0.029703	1	251.105	2.97e-55	1023	2.39e-46	-0.636998	-16.2715	0.0391481	3.6e-39	-0.598932	-6.97398	0.0858809	1.25e-08	-0.641056	-14.2291	0.0450524	3.25e-30	0.0050863	0.0580912	0.0875571	0.953731
rs56033711:18437487:T:C	11	18437487	LDHC	cg14259717	18433732	3755	LDHC	TSS200	T	C	0.101695	0.00840336	C	0.133663	0	1	251.098	2.98e-55	1334	3.12e-46	1.65428	16.0168	0.103284	2.29e-38	1.60082	9.44017	0.169575	3.83e-12	1.67901	12.7272	0.131923	4.46e-26	0.0614842	0.271267	0.226656	0.786452
rs13001719:224828298:G:A	2	224828298	MRPL44	cg15176306	224813276	15022	-	-	G	A	0.427966	0.00840336	A	0.474747	0.019802	1	251.027	3.09e-55	1410	3.42e-46	1.04565	15.9266	0.0656541	4.42e-38	1.1096	8.85973	0.125241	2.44e-11	1.02373	13.1351	0.0779386	3.33e-27	0.0206209	0.135633	0.152034	0.892241
rs11282011:31974119:G:GTTATTCT	14	31974120	-	cg13654873	31974893	773	-	-	G	GTTATTCT	0.525862	0.0252101	GTTATTCT	0.329897	0.039604	1	251.019	3.1e-55	1097	2.67e-46	-0.936074	-16.0096	0.0584696	2.41e-38	-0.931269	-9.29351	0.100206	6.09e-12	-0.9319	-12.8316	0.0726254	2.29e-26	-0.00115323	-0.00887904	0.129882	0.992924
rs73169289:37021804:C:T	13	37021804	-	cg05025992	37021872	68	-	-	C	T	0.13964	0.0672269	T	0.046875	0.049505	0	251.023	3.1e-55	1284	3.12e-46	-1.37836	-16.1814	0.0851817	6.92e-39	-1.55486	-7.22138	0.215314	5.42e-09	-1.32825	-14.1023	0.094187	7.23e-30	-0.162172	-0.740678	0.218951	0.459716
rs9304684	19	49891522	CCDC155	cg22590775	49891494	28	CCDC155	TSS200	G	A	0.483193	0	A	0.455446	0	1	251.009	3.12e-55	1048	2.57e-46	1.03402	15.9242	0.0649342	4.5e-38	1.32197	8.29407	0.159387	1.53e-10	0.987497	13.4988	0.0731544	3.3e-28	0.29424	1.78798	0.164565	0.0752206
rs17009818:74524047:T:C	2	74524047	SLC4A5	cg00043800	74612144	88097	LOC100189589	TSS1500	T	C	0	0	C	0.147959	0.029703	0	250.976	3.17e-55	894	2.22e-46	-1.24592	-15.8907	0.0784053	5.74e-38	-1.11363	-6.45485	0.172526	7.23e-08	-1.28379	-14.4676	0.0887357	7.22e-31	0.172796	0.995286	0.173615	0.320742
rs148716139:58175463:A:AG	8	58175464	LOC286177	cg05313129	58192883	17419	C8orf71	Body	A	AG	0.15678	0.00840336	AG	0.173267	0	1	250.959	3.2e-55	1539	3.86e-46	1.37683	16.3712	0.0841011	1.75e-39	1.33593	7.04814	0.189544	9.72e-09	1.36047	14.1874	0.0958925	4.23e-30	0.038416	0.191655	0.200443	0.848198
rs964828:98951918:T:A	13	98951918	FARP1	cg20212592	98953564	1646	FARP1	Body	A	T	0.165217	0.0336134	T	0.0858586	0.019802	1	250.943	3.22e-55	1635	4.14e-46	-1.4196	-15.4397	0.0919447	1.54e-36	-0.960463	-3.0065	0.319462	0.00435513	-1.43053	-15.5533	0.0919762	8.08e-34	0.639556	2.28533	0.279852	0.0232917
rs60135456:78783818:G:T	4	78783818	MRPL1	cg07207937	78783799	19	MRPL1	TSS200	G	T	0.144068	0.00840336	T	0.375	0.00990099	1	250.902	3.29e-55	1425	3.68e-46	-1.21716	-15.8209	0.0769336	9.54e-38	-1.35891	-7.05064	0.192736	9.64e-09	-1.19113	-14.1842	0.083976	4.31e-30	-0.040394	-0.222548	0.181507	0.824104
rs10945873:163570292:T:A	6	163570292	PACRG	cg11194708	163570521	229	PACRG	Body	T	A	0.322727	0.0756303	A	0.412371	0.039604	1	250.832	3.41e-55	1755	4.69e-46	-0.97047	-15.5319	0.0624822	7.84e-37	-1.15767	-8.20607	0.141075	2.04e-10	-0.940943	-13.5459	0.0694631	2.45e-28	-0.397475	-2.57376	0.154434	0.0107483
rs11101596:134975310:G:C	10	134975310	KNDC1	cg26093297	134977641	2331	KNDC1	Body	G	C	0.288793	0.0252101	C	0.294737	0.0594059	1	250.826	3.42e-55	1279	3.43e-46	1.10823	16.1354	0.0686831	9.67e-39	1.05788	6.63922	0.159338	3.87e-08	1.11028	14.3787	0.0772171	1.26e-30	0.0657676	0.374966	0.175396	0.708064
rs17791917:134428889:T:G	7	134428889	-	cg06073491	134428970	81	-	-	G	T	0.390756	0	T	0.409091	0.019802	1	250.774	3.51e-55	1322	3.64e-46	-0.812928	-14.8587	0.0547104	1.07e-34	-1.01636	-10.9589	0.0927428	3.68e-14	-0.756187	-11.4314	0.0661501	1.68e-22	-0.23369	-1.89629	0.123235	0.0592942
rs1115491	11	43499452	TTC17	cg16450797	43403482	95970	TTC17	Body	G	T	0.483051	0.00840336	T	0.222772	0	1	250.671	3.69e-55	1418	4.11e-46	1.03751	16.0983	0.0644486	1.27e-38	1.00374	6.59351	0.152232	4.52e-08	1.04177	14.3943	0.0723738	1.15e-30	-0.131102	-0.920461	0.142431	0.358388
rs11669113:41386891:A:T	19	41386891	CYP2A7	cg17435250	41386441	450	CYP2A7	Body	A	T	0.517241	0.0252101	T	0.445055	0.0990099	1	250.659	3.72e-55	1263	3.68e-46	1.04468	15.5155	0.0673317	8.84e-37	0.952107	6.00028	0.158677	3.37e-07	1.11384	14.6511	0.076024	2.28e-31	-0.265447	-1.71433	0.15484	0.0879435
rs1570038	20	59548852	-	cg21158163	59542578	6274	-	-	A	G	0.328829	0.0672269	G	0.413265	0.029703	1	250.61	3.81e-55	1751	5.23e-46	1.13918	15.8577	0.0718378	7.29e-38	1.18515	9.25702	0.128027	6.84e-12	1.13909	12.842	0.0887003	2.15e-26	0.200845	1.20813	0.166244	0.228355
rs11123170:113978940:C:G	2	113978940	PAX8	cg19083407	113993142	14202	PAX8|LOC440839|LOC654433	Body|TSS1500	C	G	0.411017	0.00840336	G	0.313131	0.019802	1	250.6	3.83e-55	1087	3.27e-46	-1.02798	-15.7615	0.0652207	1.47e-37	-1.14381	-7.88181	0.145121	5.97e-10	-1.01464	-13.7287	0.0739068	7.69e-29	-0.0941213	-0.595678	0.158007	0.552032
rs35881176:148726544:AAAG:A	7	148726545	PDIA4	cg20866783	148726526	19	PDIA4	TSS1500	AAAG	A	0.133929	0.0588235	A	0.423077	0.0990099	1	250.598	3.83e-55	1140	3.43e-46	-1.23279	-15.6968	0.0785378	2.36e-37	-1.26915	-7.73838	0.164007	9.61e-10	-1.22862	-13.81	0.0889665	4.6e-29	-0.00262147	-0.0163652	0.160186	0.986959
rs1060493	15	31516470	LOC283710	cg12689679	31516316	154	-	-	C	A	0.368182	0.0756303	A	0.424731	0.0792079	1	250.576	3.87e-55	1332	4.05e-46	1.06249	15.1462	0.0701488	1.31e-35	1.18625	9.83525	0.120612	1.11e-12	1.03637	12.4034	0.0835558	3.5e-25	0.298134	1.83654	0.162335	0.0676914
rs72824844:66832921:A:T	2	66832921	-	cg01235375	66836203	3282	LOC100507073	Body	A	T	0.127119	0.00840336	T	0.479592	0.029703	1	250.567	3.89e-55	1249	3.81e-46	1.06178	15.8328	0.067062	8.75e-38	0.976534	5.36205	0.182119	2.89e-06	1.08063	14.8935	0.0725569	4.97e-32	0.044588	0.306427	0.145509	0.759583
rs1460970	5	7794738	ADCY2	cg20743301	7793687	1051	ADCY2	Body	A	G	0.218487	0	G	0.0990099	0	1	250.561	3.9e-55	1634	5.01e-46	-1.21571	-16.0851	0.0755798	1.39e-38	-1.05999	-6.45315	0.16426	7.27e-08	-1.25994	-14.454	0.0871691	7.87e-31	0.153263	0.915075	0.167487	0.361202
rs73169289:37021804:C:T	13	37021804	-	cg07679285	37021775	29	-	-	C	T	0.13964	0.0672269	T	0.046875	0.049505	0	250.554	3.92e-55	1284	3.95e-46	-1.35924	-16.1848	0.0839824	6.75e-39	-1.58384	-6.97223	0.227164	1.26e-08	-1.3093	-14.2106	0.0921353	3.65e-30	-0.272587	-1.26431	0.215602	0.20752
rs10548706:189287639:TAAAG:T	3	189287640	-	cg20035294	189284269	3371	-	-	T	TAAAG	0.180672	0	TAAAG	0.315	0.00990099	1	250.495	4.03e-55	1646	5.21e-46	-1.19375	-15.3206	0.0779176	3.66e-36	-1.18573	-6.74656	0.175753	2.69e-08	-1.2344	-14.3171	0.0862189	1.86e-30	-0.0854098	-0.471059	0.181315	0.638088
rs201361095:124621767:A:G	7	-	-	cg17105921	124637140	-	POT1-AS1	Body	G	A	0.357143	0	A	0.424242	0.019802	1	250.488	4.05e-55	1050	3.34e-46	0.985197	16.039	0.0614252	1.95e-38	1.0309	7.75715	0.132897	9.03e-10	0.97456	13.7955	0.0706435	5.04e-29	0.00974943	0.0681411	0.143077	0.945738
rs28592846:111172193:T:C	4	111172193	-	cg21702311	111171418	775	-	-	T	C	0.180672	0	C	0.168317	0	1	250.489	4.05e-55	1397	4.44e-46	1.37482	15.8898	0.0865227	5.78e-38	1.4515	6.99001	0.207653	1.18e-08	1.36635	14.1996	0.0962245	3.91e-30	-0.241228	-1.11087	0.217153	0.267896
rs2868301:44125763:C:T	20	44125763	-	cg22089539	44135477	9714	-	-	C	T	0.40678	0.00840336	T	0.262376	0	1	250.406	4.22e-55	1054	3.49e-46	0.961537	15.9501	0.0602839	3.72e-38	1.02199	5.36103	0.190633	2.9e-06	0.931044	14.8884	0.0625348	5.13e-32	0.0262106	0.170868	0.153397	0.864492
rs4773241	13	111363021	ING1|DJ031140|CARS2	cg08567104	111359719	3302	CARS2	TSS1500	G	A	0.289916	0	A	0.505	0.00990099	1	250.404	4.22e-55	1940	6.43e-46	1.06019	15.8656	0.0668233	6.88e-38	1.20052	8.62921	0.139123	5.13e-11	1.0586	13.2643	0.0798085	1.47e-27	-0.117211	-0.793812	0.147656	0.428201
rs10236342:73189279:A:G	7	73189279	-	cg12169661	73183394	5885	CLDN3	3'UTR|1stExon	A	G	0.213636	0.0756303	G	0.467033	0.0990099	1	250.397	4.24e-55	712	2.37e-46	-1.08875	-15.7495	0.0691295	1.6e-37	-1.20256	-8.7567	0.13733	3.4e-11	-1.06427	-13.1802	0.0807481	2.5e-27	-0.184505	-1.16464	0.158422	0.245485
rs138982764:21801811:T:TGTGTGTGTGTGTGC	9	21801812	MTAP	cg23850567	21801715	97	MTAP	TSS1500	TGTGTGTGTGTGTGC	T	0.542373	0.00840336	T	0.25	0.049505	1	250.392	4.25e-55	1071	3.57e-46	-1.07484	-15.2362	0.0705451	6.79e-36	-1.24258	-9.60859	0.12932	2.26e-12	-1.04215	-12.5725	0.0828909	1.19e-25	-0.056464	-0.365945	0.154296	0.714775
rs7795071	7	128379209	CALU	cg27045724	128379208	1	CALU	TSS200	G	T	0.3	0.0756303	T	0.12	0.00990099	1	250.384	4.26e-55	1295	4.33e-46	-1.29726	-16.6093	0.0781047	3.11e-40	-1.44872	-5.72812	0.252913	8.46e-07	-1.23588	-14.7503	0.0837867	1.22e-31	0.0620329	0.313853	0.197649	0.753944
rs10763198	10	57170638	PCDH15	cg24059708	57170612	26	-	-	A	G	0.516807	0	G	0.49505	0	1	250.361	4.31e-55	1233	4.17e-46	0.867959	16.0209	0.0541766	2.22e-38	0.927729	8.98604	0.103241	1.62e-11	0.856977	13.0235	0.0658022	6.77e-27	-0.00278319	-0.0225691	0.123319	0.982015
12:99137320:G:GC	12	-	-	cg07638857	99137308	-	ANKS1B	Body	G	GC	0	0	GC	0.142857	0.0990099	0	250.339	4.36e-55	1210	4.14e-46	-1.71606	-16.2111	0.105857	5.58e-39	-1.46694	-7.70568	0.190371	1.07e-09	-1.74114	-13.8189	0.125997	4.34e-29	0.140011	0.592563	0.236281	0.554111
rs3779473:27823084:T:G	7	27823084	TAX1BP1	cg20678165	27822977	107	TAX1BP1	Body	G	T	0.281513	0	T	0.0742574	0	1	250.283	4.48e-55	1581	5.56e-46	1.13028	15.8978	0.0710966	5.45e-38	1.18426	9.15637	0.129337	9.42e-12	1.11295	12.9013	0.0862661	1.47e-26	0.167545	1.02142	0.164031	0.308231
rs6416228	12	22895416	-	cg20948849	22895372	44	-	-	G	A	0.357143	0	A	0.544554	0	1	250.273	4.51e-55	1142	4.04e-46	0.973028	15.6957	0.0619935	2.38e-37	0.949769	7.0086	0.135515	1.11e-08	1.02256	14.1828	0.0720983	4.35e-30	0.035154	0.25428	0.138249	0.799528
rs7809658	7	148036377	CNTNAP2	cg11447650	148036419	42	CNTNAP2	Body	C	T	0.169565	0.0336134	T	0.346535	0	1	250.261	4.53e-55	1572	5.59e-46	-1.16987	-15.2459	0.076733	6.32e-36	-0.998192	-4.63706	0.215264	3.16e-05	-1.20157	-15.1248	0.0794437	1.17e-32	0.248375	1.32836	0.186979	0.1855
rs10813948:33121570:G:A	9	33121570	B4GALT1	cg19561508	33140866	19296	B4GALT1	Body	G	A	0.290598	0.0168067	A	0.5	0.039604	1	250.251	4.56e-55	1448	5.18e-46	-1.11978	-15.9465	0.0702207	3.82e-38	-1.08155	-5.20703	0.20771	4.85e-06	-1.11008	-14.9378	0.0743135	3.77e-32	0.0867176	0.497816	0.174196	0.619134
rs7812097:73223473:A:G	7	73223473	-	cg16985708	73247674	24201	-	-	G	A	0.214286	0.0588235	A	0.461538	0.0990099	1	250.199	4.68e-55	737	2.7e-46	1.17415	16.2398	0.0723011	4.53e-39	1.10645	8.38953	0.131885	1.12e-10	1.1853	13.4095	0.0883927	5.82e-28	0.282429	1.78104	0.158575	0.0763515
rs2431043:57659991:G:A	15	57659991	-	cg19192981	57664704	4713	-	-	G	A	0.12931	0.0252101	A	0.470297	0	1	250.179	4.72e-55	1541	5.71e-46	1.01996	15.7995	0.0645564	1.11e-37	0.962906	7.1499	0.134674	6.9e-09	1.03745	14.1088	0.0735324	6.94e-30	-0.0297234	-0.228885	0.129862	0.819181
rs2517646	6	30122575	TRIM10	cg02638136	30122388	187	TRIM10	Body	T	C	0.308696	0.0336134	C	0.515306	0.029703	1	250.181	4.72e-55	3551	8.25e-46	0.986097	16.0116	0.0615863	2.38e-38	0.961968	8.25298	0.11656	1.75e-10	0.996066	13.4933	0.0738192	3.42e-28	-0.0475491	-0.369856	0.128561	0.711862
rs2225310:92253541:C:T	9	92253541	UNQ6494	cg01515543	92254510	969	LOC100129066	TSS200	C	T	0.0420168	0	T	0.341837	0.029703	0	250.148	4.8e-55	1207	4.55e-46	-1.23647	-15.6776	0.0788687	2.71e-37	-1.36418	-7.32237	0.186303	3.86e-09	-1.24917	-14.0189	0.0891058	1.23e-29	0.0352449	0.198602	0.177465	0.842767
rs35687392:107271803:C:CA	13	107271804	LINC00551	cg19455115	107271905	101	-	-	CA	C	0.262712	0.00840336	C	0.415789	0.0594059	1	250.11	4.89e-55	1400	5.37e-46	0.571757	15.9619	0.03582	3.42e-38	0.656273	8.93578	0.0734433	1.91e-11	0.558678	13.0484	0.0428157	5.77e-27	0.0480392	0.539413	0.0890583	0.590174
rs3735130	7	2962241	CARD11	cg09727210	2962240	1	CARD11	Body	G	A	0.1	0.0336134	A	0.193878	0.029703	1	250.111	4.89e-55	1862	7.14e-46	1.39114	15.7717	0.0882049	1.36e-37	1.77214	6.61259	0.267995	4.24e-08	1.34875	14.3661	0.093884	1.37e-30	0.278313	1.04525	0.266264	0.297109
rs11642695:50127120:G:C	16	50127120	HEATR3	cg16450200	50099606	27514	HEATR3	TSS1500	C	G	0.256303	0	G	0.585	0.00990099	1	250.099	4.92e-55	1224	4.72e-46	-1.10105	-16.0773	0.0684849	1.48e-38	-1.2525	-7.17089	0.174664	6.43e-09	-1.09306	-14.0953	0.0775478	7.56e-30	0.0320319	0.216475	0.147971	0.828828
rs2226023	1	210867201	KCNH1	cg25351194	210867185	16	KCNH1	Body	C	A	0.571429	0	A	0.366337	0	1	250.07	4.99e-55	1751	6.86e-46	-0.958546	-15.4164	0.0621769	1.82e-36	-1.12175	-9.70688	0.115563	1.66e-12	-0.920866	-12.4838	0.0737646	2.1e-25	-0.123026	-0.853811	0.144091	0.394183
rs844004:205792680:T:C	1	205792680	-	cg12102398	205792512	168	-	-	C	T	0.0756303	0	T	0.289474	0.0594059	1	250.025	5.1e-55	852	3.41e-46	1.45823	16.1151	0.0904885	1.12e-38	1.3458	7.80857	0.172349	7.61e-10	1.47287	13.7496	0.107121	6.74e-29	-0.173793	-0.885548	0.196255	0.376874
rs9260098:29909523:A:C	6	29909523	HLA-J|HLA-A|HLA-G|AK309533|AK097625|HLA-H	cg10821226	29818277	91246	-	-	C	A	0.438053	0.0504202	A	0.413793	0.138614	0	250.013	5.13e-55	3619	8.98e-46	1.05219	15.2226	0.06912	7.49e-36	1.17806	10.5224	0.111957	1.36e-13	1.00498	11.8022	0.0851513	1.6e-23	0.156599	0.973972	0.160784	0.331191
rs10906903:15507439:G:A	10	15507439	-	cg26362244	15525149	17710	-	-	G	A	0.525424	0.00840336	A	0.163265	0.029703	1	250.01	5.14e-55	1498	6.04e-46	1.02276	15.0296	0.0680501	3.07e-35	0.825871	4.58091	0.180285	3.8e-05	1.08622	15.1336	0.0717753	1.11e-32	-0.204855	-1.45014	0.141266	0.148512
rs58416206:19768448:C:A	1	19768448	CAPZB	cg17081867	19768096	352	CAPZB	Body	C	A	0.365546	0	A	0.524752	0	1	249.959	5.27e-55	1405	5.81e-46	0.980665	15.7253	0.0623623	1.91e-37	1.03393	8.54255	0.121033	6.8e-11	0.973411	13.3035	0.0731693	1.14e-27	-0.0311869	-0.21815	0.142961	0.827524
rs10713376:183969051:AT:A	4	183969052	-	cg25365748	183957028	12024	-	-	AT	A	0.411765	0	A	0.509901	0	1	249.925	5.36e-55	1663	7e-46	-0.941084	-16.0363	0.0586845	1.99e-38	-0.966146	-7.34106	0.131609	3.63e-09	-0.949029	-14.0012	0.067782	1.37e-29	0.0344238	0.259572	0.132618	0.795449
rs303445:30728610:T:C	10	30728610	MAP3K8	cg18806716	30721971	6639	MAP3K8	TSS1500	C	T	0.294118	0	T	0.11	0.00990099	1	249.904	5.42e-55	1766	7.51e-46	-1.0684	-16.0505	0.0665648	1.79e-38	-1.49592	-8.03879	0.186087	3.55e-10	-0.984262	-13.6118	0.0723092	1.61e-28	-0.411599	-2.53363	0.162454	0.0120185
rs9274666:32636543:A:G	6	32636543	HLA-DQB1	cg23464743	32633163	3380	HLA-DQB1	Body	G	A	0.448276	0.0252101	A	0.388298	0.0693069	1	249.853	5.56e-55	5227	9.72e-46	1.07581	15.4142	0.0697935	1.85e-36	1.0234	8.24373	0.124143	1.81e-10	1.1121	13.4868	0.0824586	3.57e-28	-0.0659867	-0.428745	0.153907	0.668548
rs10039295:152600237:T:C	5	152600237	-	cg18357279	152603339	3102	-	-	T	C	0.415254	0.00840336	C	0.175	0.00990099	1	249.792	5.73e-55	1346	6.06e-46	1.05393	15.8744	0.0663919	6.46e-38	1.07282	7.96994	0.134608	4.46e-10	1.0692	13.6482	0.0783405	1.28e-28	-0.163009	-1.1617	0.14032	0.246677
rs5019372:25112306:C:T	7	25112306	-	cg27330542	25113292	986	-	-	C	T	0.162393	0.0168067	T	0.257576	0.019802	1	249.731	5.91e-55	1854	8.6e-46	1.26071	16.3641	0.0770412	1.84e-39	1.20298	7.89561	0.15236	5.7e-10	1.24702	13.6891	0.091096	9.89e-29	0.102175	0.587508	0.173913	0.557494
rs35531997:122734235:AT:A	6	122734236	HSF2	cg11927033	122793073	58837	PKIB|SERINC1	1stExon|5'UTR|TSS200	AT	A	0.222689	0	A	0.055	0.00990099	1	249.722	5.94e-55	1098	5.12e-46	-1.40876	-16.302	0.0864161	2.88e-39	-1.49884	-7.31628	0.204864	3.94e-09	-1.37671	-14.0069	0.0982876	1.32e-29	-0.141434	-0.68983	0.205027	0.491063
rs2960437:45977352:G:A	7	45977352	-	cg04812164	45977344	8	-	-	A	G	0.516949	0.00840336	G	0.427835	0.039604	1	249.692	6.03e-55	1483	7.01e-46	1.00991	15.7261	0.0642183	1.9e-37	0.997375	6.25822	0.15937	1.41e-07	1.04422	14.5095	0.0719679	5.55e-31	-0.107183	-0.685783	0.156294	0.493606
rs2681549	8	61048614	-	cg20678302	61048786	172	-	-	A	C	0.398305	0.00840336	C	0.612245	0.029703	1	249.677	6.07e-55	1134	5.4e-46	0.768031	16.1631	0.0475177	7.91e-39	0.75992	6.57936	0.115501	4.74e-08	0.763844	14.3662	0.0531694	1.37e-30	0.0242227	0.227958	0.10626	0.819901
rs10186237:48535012:C:T	2	48535012	-	cg11883129	48569029	34017	FOXN2	5'UTR	C	T	0.482906	0.0168067	T	0.480198	0	1	249.638	6.19e-55	1645	8e-46	-0.951206	-16.2952	0.0583732	3.03e-39	-0.937799	-8.05594	0.116411	3.35e-10	-0.932437	-13.5919	0.0686025	1.83e-28	-0.0270133	-0.198492	0.136093	0.842852
rs9896523:78251854:C:G	17	78251854	RNF213	cg16236626	78252222	368	RNF213	Body	G	C	0.564103	0.0168067	C	0.352041	0.029703	1	249.616	6.26e-55	1581	7.77e-46	1.10112	15.8566	0.0694428	7.35e-38	1.09615	5.83454	0.187873	5.9e-07	1.1026	14.6824	0.0750967	1.87e-31	-0.0305174	-0.184996	0.164963	0.853411
rs73036382:168760491:G:A	6	168760491	-	cg14462369	168771343	10852	-	-	G	A	0.207627	0.00840336	A	0.111111	0.019802	1	249.613	6.27e-55	2152	1.06e-45	1.351	16.0967	0.08393	1.28e-38	1.23614	5.67702	0.217744	1e-06	1.37312	14.744	0.0931311	1.27e-31	-0.259927	-1.29624	0.200523	0.196314
rs175714	14	75981856	-	cg07192082	75981936	80	-	-	T	C	0.597345	0.0504202	C	0.27	0.00990099	1	249.597	6.32e-55	834	4.14e-46	-1.15045	-15.9559	0.0721019	3.57e-38	-1.16121	-8.33812	0.139265	1.33e-10	-1.13578	-13.4191	0.0846389	5.48e-28	0.172243	1.14547	0.150368	0.253317
rs10088716:1152960:G:A	8	1152960	-	cg07699771	1153329	369	-	-	A	G	0.6	0.0756303	G	0.311828	0.0792079	1	249.595	6.33e-55	2258	1.11e-45	0.979733	15.6166	0.0627365	4.23e-37	1.06206	7.28525	0.145783	4.37e-09	0.96299	14.0186	0.0686939	1.23e-29	-0.132342	-0.955102	0.138563	0.340624
rs10171427:64826959:G:A	2	64826959	-	cg00595236	64826993	34	-	-	G	A	0.165217	0.0336134	A	0.28022	0.0990099	1	249.583	6.36e-55	1370	6.84e-46	-1.21332	-15.9363	0.0761353	4.11e-38	-1.21367	-6.08496	0.199454	2.53e-07	-1.19213	-14.5793	0.0817684	3.57e-31	0.252265	1.30262	0.19366	0.19413
rs11133112:176704043:T:G	4	176704043	GPM6A	cg03088219	176711190	7147	GPM6A	Body	T	G	0.495192	0.12605	G	0.257895	0.0594059	0	249.556	6.45e-55	1170	5.92e-46	1.00108	15.9524	0.0627543	3.66e-38	1.14946	7.73844	0.148539	9.61e-10	0.998283	13.7722	0.0724856	5.84e-29	0.00611752	0.0415452	0.14725	0.966901
rs7561527:60102768:G:C	2	60102768	-	cg23598480	60102800	32	-	-	G	C	0.179487	0.0168067	C	0.221649	0.039604	1	249.554	6.46e-55	1330	6.74e-46	1.25558	15.9805	0.0785694	2.98e-38	1.23785	8.41986	0.147016	1.01e-10	1.24338	13.3664	0.0930226	7.66e-28	0.10569	0.612792	0.172473	0.540677
rs56033711:18437487:T:C	11	18437487	LDHC	cg14332815	18433564	3923	LDHC	TSS1500	T	C	0.101695	0.00840336	C	0.133663	0	1	249.548	6.48e-55	1334	6.78e-46	1.64177	16.376	0.100255	1.68e-39	1.53045	8.40078	0.182179	1.08e-10	1.68315	13.3782	0.125813	7.11e-28	-0.169554	-0.777209	0.218158	0.43791
rs11898188:101100712:G:A	2	101100712	NMS	cg00246301	101086963	13749	NMS	1stExon	G	A	0.176471	0	A	0.485149	0	1	249.359	7.12e-55	1376	7.69e-46	1.04935	14.8436	0.0706935	1.2e-34	1.0514	5.528	0.190195	1.66e-06	1.09647	14.7919	0.0741265	9.4e-32	-0.00310908	-0.0187597	0.165732	0.985051
rs2601086	2	169196533	-	cg05074732	169196124	409	-	-	T	G	0.302521	0	G	0.207921	0	1	249.348	7.16e-55	1382	7.76e-46	-1.11614	-16.0082	0.0697232	2.44e-38	-1.20148	-6.20101	0.193756	1.71e-07	-1.1039	-14.5223	0.0760147	5.12e-31	0.104109	0.597258	0.174312	0.550978
rs62293658:1276416:T:C	4	1276416	C4orf42	cg04122972	1283088	6672	MAEA	TSS1500	T	C	0.495798	0	C	0.444444	0.019802	1	249.298	7.34e-55	1134	6.53e-46	1.03228	15.3093	0.0674286	3.98e-36	1.08879	10.1359	0.107419	4.4e-13	1.01008	12.1063	0.0834346	2.32e-24	0.199634	1.36833	0.145896	0.172671
rs111505880:28417199:C:T	1	28417199	EYA3	cg14378564	28417750	551	-	-	C	T	0.0462185	0	T	0.0625	0.049505	0	249.299	7.34e-55	696	4.01e-46	-1.62236	-15.1459	0.107115	1.31e-35	-1.06349	-5.81237	0.18297	6.36e-07	-1.92438	-14.6804	0.131085	1.89e-31	0.659371	2.88227	0.228768	0.00435857
rs6503741:37183667:G:C	17	37183667	-	cg02443072	37183683	16	-	-	C	G	0.236842	0.0420168	G	0.180412	0.039604	1	249.27	7.44e-55	1021	5.96e-46	1.23296	15.7554	0.0782569	1.54e-37	1.2069	5.79799	0.208158	6.68e-07	1.2244	14.6851	0.0833765	1.84e-31	0.0851681	0.430575	0.197801	0.667219
rs7179827:74340980:A:G	15	74340980	PML	cg11399582	74345103	4123	-	-	G	A	0.154867	0.0504202	A	0.223958	0.049505	1	249.258	7.49e-55	998	5.86e-46	-1.33085	-16.3344	0.0814751	2.28e-39	-1.43692	-7.82364	0.183664	7.24e-10	-1.28747	-13.7131	0.093886	8.49e-29	-0.0895806	-0.447344	0.20025	0.655088
rs11084307	19	54481150	CACNG8	cg04674383	54481078	72	CACNG8	Body	T	C	0.385965	0.0420168	C	0.102041	0.029703	1	249.211	7.66e-55	1099	6.61e-46	-1.1238	-15.6111	0.0719874	4.4e-37	-1.05132	-5.45507	0.192723	2.12e-06	-1.11873	-14.814	0.0755189	8.19e-32	0.151937	0.982574	0.154632	0.326948
rs145241404:33083409:T:TCAGACAGAAGCAAG	6	33083410	HLA-DPB2	cg21870640	33084624	1214	HLA-DPB2	Body	T	TCAGACAGAAGCAAG	0.201681	0	TCAGACAGAAGCAAG	0.0693069	0	1	249.167	7.84e-55	3820	1.37e-45	-1.43801	-15.8243	0.0908737	9.3e-38	-1.38971	-6.87506	0.202137	1.74e-08	-1.4257	-14.2092	0.100336	3.68e-30	-0.112958	-0.530686	0.212853	0.596197
rs1324632	9	117150070	AKNA	cg14909856	117150236	166	AKNA	5'UTR	G	A	0.171171	0.0672269	A	0.401042	0.049505	1	249.156	7.88e-55	1591	9.84e-46	-0.933302	-16.3694	0.0570152	1.77e-39	-0.960229	-7.77825	0.12345	8.42e-10	-0.930298	-13.7352	0.0677312	7.38e-29	-0.139676	-1.0041	0.139105	0.316484
rs867579	9	1201091	-	cg05941116	1201083	8	-	-	T	C	0.193277	0	C	0.388889	0.019802	1	249.152	7.89e-55	2391	1.38e-45	-0.867811	-16.1176	0.0538426	1.1e-38	-0.698601	-6.60596	0.105753	4.33e-08	-0.930379	-14.3357	0.0648992	1.66e-30	0.0974086	0.842758	0.115583	0.400323
rs11123170:113978940:C:G	2	113978940	PAX8	cg00422909	113994578	15638	PAX8-AS1|PAX8	Body	C	G	0.411017	0.00840336	G	0.313131	0.019802	1	249.146	7.92e-55	1087	6.75e-46	-1.02616	-15.7132	0.0653055	2.09e-37	-1.15499	-8.13185	0.142033	2.61e-10	-1.00479	-13.5285	0.074272	2.74e-28	0.0208706	0.132588	0.157409	0.894646
rs879398:170731984:G:A	2	170731984	UBR3	cg25354848	170773793	41809	UBR3	Body	G	A	0.175214	0.0168067	A	0.158416	0	1	249.129	7.98e-55	1669	1.05e-45	-1.36794	-15.857	0.0862673	7.33e-38	-1.2618	-6.39535	0.197299	8.84e-08	-1.40379	-14.4301	0.0972821	9.14e-31	0.248421	1.23965	0.200397	0.216489
rs58306036:57396608:G:A	4	57396608	THEGL	cg21136789	57396454	154	THEGL	TSS1500	G	A	0.205128	0.0168067	A	0.484848	0.019802	1	249.049	8.31e-55	1505	9.82e-46	-1.00151	-16.6819	0.0600354	1.83e-40	-1.04594	-7.31036	0.143076	4.02e-09	-0.97307	-13.986	0.0695747	1.51e-29	-0.0339393	-0.244746	0.138672	0.806892
rs147494652:40346496:T:TAGAA	1	40346497	TRIT1	cg10530613	40346530	33	TRIT1	Body	T	TAGAA	0.247899	0	TAGAA	0.415	0.00990099	1	249.016	8.45e-55	1402	9.3e-46	1.08	15.4159	0.0700573	1.83e-36	1.10333	6.50094	0.169719	6.18e-08	1.09293	14.3789	0.0760094	1.26e-30	-0.233778	-1.38658	0.1686	0.16704
rs2893973:28697086:C:T	6	28697086	TRNA_Ala	cg26243717	28697117	31	-	-	T	C	0.161017	0.00840336	C	0.2	0.00990099	1	249.003	8.5e-55	1287	8.59e-46	1.38989	16.1757	0.0859246	7.21e-39	1.36202	8.74912	0.155676	3.48e-11	1.40507	13.1323	0.106994	3.39e-27	0.0525932	0.275336	0.191015	0.783329
rs6103325:42073457:C:T	20	42073457	-	cg14281596	42073461	4	-	-	T	C	0.325893	0.0588235	C	0.537634	0.0792079	1	248.995	8.54e-55	1246	8.35e-46	1.10207	16.4744	0.066896	8.25e-40	1.15679	7.72684	0.149711	9.99e-10	1.07465	13.7583	0.0781094	6.38e-29	0.195918	1.2898	0.151898	0.198538
rs148716139:58175463:A:AG	8	58175464	LOC286177	cg24829409	58192753	17289	C8orf71	Body	A	AG	0.15678	0.00840336	AG	0.173267	0	1	248.99	8.56e-55	1539	1.03e-45	1.35365	16.1722	0.0837019	7.4e-39	1.32774	7.0933	0.187182	8.35e-09	1.33328	14.0952	0.0945911	7.56e-30	0.0389615	0.195643	0.199147	0.845079
rs7020644:100665624:T:C	9	100665624	C9orf156	cg01916276	100618115	47509	FOXE1	1stExon|3'UTR	C	T	0.673913	0.0336134	T	0.27	0.00990099	1	248.928	8.83e-55	1250	8.66e-46	-0.84329	-16.4727	0.0511931	8.35e-40	-0.792535	-9.03393	0.0877287	1.39e-11	-0.837352	-12.9351	0.064735	1.19e-26	-0.0686372	-0.66722	0.102871	0.505364
rs1537707:31144513:T:A	9	31144513	-	cg06226014	31140621	3892	-	-	T	A	0.37931	0.0252101	A	0.505376	0.0792079	1	248.901	8.95e-55	1334	9.37e-46	1.01454	15.8258	0.0641068	9.2e-38	1.12088	8.19541	0.136769	2.12e-10	0.988503	13.4809	0.0733259	3.7e-28	-0.0299182	-0.188262	0.158918	0.850853
rs10491743:12760920:C:T	9	12760920	-	cg17606179	12759601	1319	LURAP1L-AS1	Body	T	C	0.403361	0	C	0.582474	0.039604	1	248.889	9e-55	1479	1.05e-45	-0.79101	-16.8246	0.0470151	6.54e-41	-0.764874	-8.06505	0.0948381	3.25e-10	-0.798262	-13.5589	0.0588736	2.26e-28	0.0193528	0.195129	0.0991798	0.845481
rs1742867:36537143:G:A	14	36537143	-	cg18492996	36537049	94	-	-	G	A	0.402542	0.00840336	A	0.480198	0	1	248.849	9.19e-55	966	6.97e-46	0.960304	15.2624	0.0629197	5.61e-36	0.945295	6.73378	0.140381	2.81e-08	1.00363	14.2655	0.0703535	2.58e-30	0.00998661	0.0682166	0.146396	0.945678
rs4374266:74432840:A:G	18	74432840	-	cg21582116	74432834	6	-	-	G	A	0.326271	0.00840336	A	0.151515	0.019802	1	248.839	9.23e-55	1735	1.26e-45	-1.24973	-16.0283	0.0779699	2.11e-38	-1.2251	-6.41478	0.19098	8.28e-08	-1.25275	-14.4114	0.0869272	1.03e-30	-0.0104257	-0.056996	0.18292	0.954603
rs12545841:124458297:G:A	8	124458297	-	cg21495321	124429792	28505	WDYHV1	Body	G	A	0.302521	0	A	0.155	0.00990099	1	248.825	9.3e-55	1335	9.74e-46	1.31854	16.0014	0.0824018	2.56e-38	1.36273	6.92305	0.19684	1.48e-08	1.29013	14.1738	0.0910223	4.61e-30	0.000560414	0.00291155	0.19248	0.99768
rs2072185	7	19748700	TWISTNB	cg05791153	19748676	24	TWISTNB	TSS200	G	A	0.12605	0	A	0.2	0.00990099	1	248.81	9.36e-55	1539	1.13e-45	-1.37542	-15.8089	0.0870025	1.04e-37	-1.54038	-6.91921	0.222624	1.5e-08	-1.36142	-14.1752	0.0960427	4.57e-30	-0.124756	-0.556117	0.224334	0.578723
rs57685729:84174832:CTA:C	16	84174833	HSDL1	cg08941639	84175005	172	HSDL1	5'UTR	C	CTA	0.626087	0.0336134	CTA	0.242105	0.0594059	1	248.787	9.47e-55	3049	1.66e-45	-0.939583	-16.0746	0.0584516	1.51e-38	-1.00877	-9.77104	0.103241	1.36e-12	-0.895237	-12.382	0.0723015	4.01e-25	0.116982	0.933901	0.125261	0.351428
rs7970007	12	122931150	-	cg03013968	122931130	20	-	-	A	G	0.382353	0	G	0.495	0.00990099	1	248.779	9.51e-55	963	7.19e-46	-0.857096	-16.408	0.0522365	1.34e-39	-0.801835	-7.61478	0.1053	1.45e-09	-0.878015	-13.8128	0.0635652	4.51e-29	-0.292599	-2.39903	0.121965	0.0173122
rs12510921:185189278:G:T	4	185189278	-	cg04960065	185189300	22	-	-	G	T	0.375	0.0588235	T	0.0707071	0.019802	1	248.774	9.54e-55	1804	1.35e-45	1.18286	16.0318	0.0737822	2.06e-38	1.48132	8.93809	0.165731	1.89e-11	1.07441	12.9956	0.0826753	8.08e-27	0.217366	1.34007	0.162205	0.181671
rs2985845:42350394:C:G	1	42350394	HIVEP3	cg20075528	42336652	13742	HIVEP3	5'UTR|Body	G	C	0.180672	0	C	0.308081	0.019802	1	248.765	9.58e-55	991	7.45e-46	-1.09745	-16.2147	0.0676829	5.44e-39	-1.13412	-7.85027	0.144469	6.62e-10	-1.06273	-13.6799	0.0776856	1.05e-28	0.0136662	0.0847546	0.161245	0.932537
rs2302368	12	6859797	MLF2	cg23255995	6862228	2431	MLF2	Body|TSS200	T	C	0.331933	0	C	0.470297	0	1	248.739	9.7e-55	1033	7.87e-46	-1.02407	-14.8313	0.0690482	1.31e-34	-0.69271	-3.85036	0.179908	0.000378394	-1.11443	-15.2942	0.072866	4.06e-33	0.595616	3.89635	0.152865	0.000131289
rs7016042	8	143305232	TSNARE1	cg02724355	143302365	2867	TSNARE1	3'UTR	T	C	0.0672269	0	C	0.148515	0	1	248.722	9.79e-55	1324	1.02e-45	1.48291	15.9442	0.0930067	3.89e-38	1.55063	7.55328	0.205292	1.78e-09	1.48765	13.8445	0.107455	3.69e-29	0.123453	0.553305	0.223118	0.580643
rs1756448:62844683:T:C	13	62844683	-	cg13115265	62824696	19987	-	-	T	C	0.597458	0.00840336	C	0.38	0.00990099	1	248.709	9.85e-55	1323	1.02e-45	-0.881045	-15.6895	0.0561549	2.48e-37	-1.08749	-8.52942	0.127499	7.1e-11	-0.839939	-13.2649	0.0633203	1.46e-27	-0.0219386	-0.16459	0.133293	0.869425
2:228583924:TTTC:T	2	-	-	cg13774987	228579338	-	SLC19A3	5'UTR	TTTC	T	0.205882	0	T	0.045	0.00990099	0	248.693	9.93e-55	2017	1.57e-45	1.43866	16.5315	0.0870252	5.46e-40	1.36683	7.59815	0.17989	1.53e-09	1.43845	13.8189	0.104093	4.35e-29	-0.113308	-0.63162	0.179392	0.528322
rs73745146:157934821:G:A	7	157934821	PTPRN2	cg15935227	157934685	136	PTPRN2	Body	G	A	0.163793	0.0252101	A	0.561111	0.108911	0	248.692	9.94e-55	1678	1.31e-45	1.05564	16.4063	0.0643435	1.35e-39	0.969407	7.31194	0.132579	4e-09	1.07424	13.9724	0.0768831	1.64e-29	0.0852016	0.680841	0.125142	0.496722
rs457045:3077546:C:A	5	3077546	-	cg09372038	3078030	484	-	-	C	A	0.315126	0	A	0.282178	0	1	248.65	1.01e-54	2215	1.76e-45	-1.09993	-16.0439	0.0685577	1.88e-38	-1.12649	-6.84287	0.164622	1.94e-08	-1.08854	-14.2065	0.0766228	3.75e-30	-0.0229155	-0.136115	0.168354	0.89186
rs2801951	10	42970831	LINC00839	cg00042156	42970842	11	LOC84856	TSS200	T	G	0.434211	0.0420168	G	0.11	0.00990099	1	248.601	1.04e-54	1073	8.75e-46	1.1752	16.1062	0.0729656	1.2e-38	1.11172	7.013	0.158523	1.09e-08	1.19016	14.1216	0.0842795	6.4e-30	-0.0780823	-0.537251	0.145337	0.591663
rs7577014:60779840:A:G	2	60779840	BCL11A	cg14554157	60780027	187	BCL11A	Body	G	A	0.26087	0.0336134	A	0.445055	0.0990099	1	248.599	1.04e-54	1087	8.88e-46	1.10022	15.8134	0.0695751	1.01e-37	0.880798	5.18994	0.169713	5.14e-06	1.16599	14.8884	0.0783157	5.13e-32	-0.0376445	-0.240949	0.156234	0.80983
rs2895332	22	17591089	IL17RA	cg14112997	17591088	1	IL17RA	3'UTR	A	G	0.241525	0.00840336	G	0.113402	0.039604	1	248.593	1.04e-54	1387	1.14e-45	-1.25513	-15.3617	0.0817047	2.71e-36	-1.32868	-8.60045	0.154489	5.63e-11	-1.26773	-13.2146	0.0959339	2.01e-27	0.11075	0.588351	0.188238	0.556929
rs2409764	8	11281273	C8orf12|FAM167A	cg19520497	11282761	1488	FAM167A|FAM167A-AS1	Body	A	G	0.478992	0	G	0.455446	0	1	248.592	1.04e-54	1918	1.57e-45	1.10001	16.0837	0.0683928	1.41e-38	1.08404	7.38554	0.146779	3.12e-09	1.0885	13.93	0.0781407	2.15e-29	-0.001599	-0.00972401	0.164439	0.992251
rs8048146:12639198:G:C	16	12639198	SNX29	cg18693576	12638924	274	SNX29	Body	G	C	0.357143	0	C	0.338542	0.049505	1	248.592	1.04e-54	2133	1.75e-45	-0.821651	-15.8025	0.051995	1.09e-37	-0.825969	-9.0595	0.0911716	1.28e-11	-0.818122	-12.9042	0.0633999	1.45e-26	-0.0144339	-0.120923	0.119364	0.903868
rs1422030:168730829:G:A	5	168730829	-	cg02403292	168728193	2636	SLIT3	TSS200	A	G	0.189076	0	G	0.06	0.00990099	1	248.58	1.05e-54	1502	1.24e-45	1.41479	15.5953	0.0907192	4.94e-37	1.33204	4.27743	0.311411	0.000100271	1.42179	15.1751	0.0936926	8.53e-33	-0.147006	-0.571476	0.257239	0.568288
rs7082689:124916708:C:G	10	124916708	BUB3	cg23423227	124913446	3262	BUB3	TSS1500	C	G	0.113445	0	G	0.252475	0	1	248.58	1.05e-54	1521	1.25e-45	1.34937	16.1071	0.0837749	1.19e-38	1.44775	8.29281	0.174579	1.54e-10	1.29207	13.4093	0.0963563	5.83e-28	-0.106137	-0.541866	0.195873	0.588485
rs3741970	12	216039	IQSEC3	cg02412810	217788	1749	IQSEC3	Body|5'UTR	T	C	0.220339	0.00840336	C	0.212871	0	1	248.547	1.07e-54	772	6.47e-46	1.23529	15.4565	0.0799201	1.36e-36	1.31103	6.79739	0.192873	2.27e-08	1.24909	14.2247	0.0878114	3.34e-30	-0.118669	-0.619397	0.191589	0.536326
rs146534321:238499863:A:AAATTCTTCAGGAGACTCT	2	238499864	RAB17	cg04044224	238499793	71	RAB17	TSS200	AAATTCTTCAGGAGACTCT	A	0.618644	0.00840336	A	0.217172	0.019802	1	248.551	1.07e-54	1573	1.32e-45	1.00592	15.957	0.0630393	3.54e-38	0.995633	7.73995	0.128636	9.56e-10	1.01546	13.7348	0.0739337	7.4e-29	0.0717835	0.552714	0.129875	0.581047
rs1437738:240602432:A:G	2	240602432	-	cg22332049	240609875	7443	-	-	G	A	0.542373	0.00840336	A	0.455	0.00990099	1	248.551	1.07e-54	1829	1.53e-45	-0.954089	-15.1749	0.0628728	1.06e-35	-1.00958	-9.75879	0.103454	1.41e-12	-0.941337	-12.3821	0.0760238	4e-25	-0.180462	-1.25887	0.143352	0.209475
rs12627075:42520443:T:C	21	42520443	LINC00323	cg09456254	42520365	78	C21orf130	TSS1500	T	C	0.466387	0	C	0.483146	0.118812	0	248.525	1.08e-54	1562	1.32e-45	1.06354	16.2009	0.0656473	6.01e-39	1.18621	6.74551	0.175852	2.7e-08	1.04205	14.2486	0.0731336	2.87e-30	-0.0153878	-0.0914071	0.168344	0.927256
rs2250028	8	11213589	TDH	cg15596359	11213517	72	TDH	Body	G	T	0.508403	0	T	0.365	0.00990099	1	248.488	1.1e-54	1889	1.63e-45	-1.14478	-16.1215	0.0710092	1.07e-38	-1.1554	-6.94376	0.166394	1.38e-08	-1.15017	-14.1517	0.0812743	5.29e-30	0.00985094	0.0632145	0.155834	0.949656
rs13087499:186244275:C:G	3	186244275	-	cg04774778	186239596	4679	-	-	C	G	0.172269	0	G	0.0792079	0	1	248.473	1.11e-54	1502	1.31e-45	1.32448	15.5806	0.0850079	5.49e-37	1.39981	7.38342	0.189589	3.15e-09	1.3069	13.9269	0.0938404	2.19e-29	-0.224395	-1.11824	0.200668	0.264742
rs1538060:86240886:C:T	13	86240886	-	cg20655440	86240791	95	-	-	T	C	0.319328	0	C	0.56	0.00990099	1	248.471	1.11e-54	1846	1.61e-45	0.931781	15.7734	0.0590731	1.35e-37	0.950273	8.311	0.114339	1.45e-10	0.931241	13.394	0.0695269	6.43e-28	0.151557	1.18349	0.128059	0.237951
rs9270980:32573909:C:A	6	32573909	-	cg14645244	32552205	21704	HLA-DRB1	Body	A	C	0.138655	0	C	0.145	0.00990099	1	248.473	1.11e-54	4999	1.94e-45	1.374	14.85	0.0925257	1.14e-34	0.965904	7.11863	0.135687	7.66e-09	1.71292	14.0641	0.121794	9.21e-30	-0.68111	-3.67486	0.185343	0.000302127
rs1407509:157340330:T:C	6	157340330	ARID1B	cg11461244	157336272	4058	ARID1B	Body	T	C	0.52521	0	C	0.316832	0	1	248.458	1.12e-54	786	6.89e-46	0.944614	15.8007	0.0597832	1.11e-37	1.07281	8.29993	0.129255	1.5e-10	0.908588	13.4003	0.0678033	6.17e-28	0.286061	2.12182	0.134818	0.0350245
rs1553291	1	3209923	PRDM16	cg14659814	3209910	13	PRDM16	Body	G	A	0.301724	0.0252101	A	0.186869	0.019802	1	248.458	1.12e-54	1113	9.75e-46	1.10475	15.9977	0.0690568	2.63e-38	1.01182	6.78485	0.14913	2.36e-08	1.14434	14.2276	0.0804308	3.28e-30	-0.172155	-1.11664	0.154173	0.265426
rs6579838	5	150473104	-	cg25065815	150473165	61	-	-	A	C	0.233051	0.00840336	C	0.29703	0	1	248.444	1.13e-54	1470	1.3e-45	1.12509	16.4948	0.0682088	7.12e-40	1.03249	8.41941	0.122633	1.02e-10	1.14352	13.3251	0.0858175	9.96e-28	0.143108	0.940342	0.152187	0.348122
rs10748708:99501203:A:G	10	99501203	ZFYVE27	cg08489478	99500219	984	ZFYVE27	Body	G	A	0.233051	0.00840336	A	0.443878	0.029703	1	248.414	1.14e-54	1098	9.84e-46	-1.07596	-15.8505	0.0678817	7.69e-38	-1.20042	-6.90479	0.173853	1.58e-08	-1.07106	-14.1682	0.075596	4.77e-30	0.00810242	0.049117	0.164962	0.960873
rs13182399:153696006:G:C	5	153696006	GALNT10	cg19826686	153694234	1772	GALNT10	Body	G	C	0.271186	0.00840336	C	0.48	0.00990099	1	248.416	1.14e-54	1184	1.06e-45	-1.01662	-15.7123	0.0647023	2.1e-37	-0.903418	-6.24805	0.144592	1.46e-07	-1.06524	-14.4699	0.0736178	7.12e-31	0.213921	1.46865	0.145659	0.143425
rs113061588:1692532:C:T	4	1692532	SLBP	cg00003091	1715004	22472	SLBP	TSS1500	C	T	0.190678	0.00840336	T	0.0765306	0.029703	1	248.321	1.2e-54	783	7.35e-46	-1.53739	-16.0919	0.0955382	1.33e-38	-1.49382	-6.93969	0.215258	1.4e-08	-1.54171	-14.1479	0.108971	5.43e-30	0.176477	0.795085	0.22196	0.427462
rs62335954:1649051:T:A	5	1649051	-	cg25138752	1650942	1891	-	-	T	A	0.347826	0.0336134	A	0.375	0.049505	1	248.283	1.22e-54	1825	1.75e-45	1.03284	15.2225	0.06785	7.5e-36	1.09845	7.34953	0.149458	3.53e-09	1.0468	13.938	0.0751045	2.04e-29	0.0634139	0.386459	0.16409	0.699548
rs3765100:3197601:T:A	10	3197601	PITRM1	cg00735188	3200919	3318	PITRM1	Body	T	A	0.101695	0.00840336	A	0.141414	0.019802	1	248.284	1.22e-54	1838	1.76e-45	1.58525	15.7902	0.100394	1.19e-37	1.56447	8.38804	0.186511	1.13e-10	1.60038	13.3388	0.119979	9.12e-28	-0.0374456	-0.162717	0.230127	0.870898
rs647152	11	64109118	CCDC88B	cg26898376	64110657	1539	CCDC88B	Body	T	G	0.333333	0.0672269	G	0.286458	0.049505	1	248.257	1.23e-54	770	7.46e-46	-1.13595	-15.9934	0.0710259	2.72e-38	-1.1082	-7.84108	0.141332	6.83e-10	-1.14167	-13.6666	0.0835377	1.14e-28	0.142899	0.888348	0.160859	0.37537
rs34837921:163209841:GT:G	1	163209842	RGS5	cg16890385	163216988	7146	RGS5	5'UTR	GT	G	0.237288	0.00840336	G	0.0858586	0.019802	1	248.248	1.24e-54	1636	1.59e-45	1.34948	15.7405	0.0857327	1.71e-37	1.13752	6.31358	0.180171	1.17e-07	1.44146	14.4356	0.0998548	8.84e-31	-0.0924888	-0.503467	0.183704	0.615164
rs57893417:94795869:A:AAG	5	94795871	-	cg16295030	94784489	11382	FAM81B	Body	A	AAG	0.168067	0	AAG	0.425	0.00990099	1	248.147	1.3e-54	991	1.01e-45	-0.946181	-15.6911	0.0603005	2.46e-37	-1.09537	-9.0845	0.120575	1.18e-11	-0.909464	-12.8693	0.0706692	1.8e-26	-0.277468	-2.14112	0.12959	0.0334168
rs7660199	4	8157710	ABLIM2	cg16267920	8157616	94	ABLIM2	Body	A	G	0.394958	0	G	0.287129	0	1	248.133	1.31e-54	1809	1.87e-45	1.06928	15.2705	0.0700227	5.28e-36	0.893233	4.9924	0.178919	9.89e-06	1.11918	14.9402	0.0749109	3.71e-32	-0.13002	-0.788807	0.164831	0.431115
rs11123170:113978940:C:G	2	113978940	PAX8	cg07594247	113993304	14364	PAX8|LOC440839|LOC654433	Body|TSS1500	C	G	0.411017	0.00840336	G	0.313131	0.019802	1	248.129	1.32e-54	1089	1.13e-45	-1.03445	-15.9083	0.065026	5.05e-38	-1.06579	-6.90537	0.154342	1.57e-08	-1.03291	-14.1579	0.072957	5.09e-30	-0.00416344	-0.0265412	0.156867	0.978851
1:152760084:C:<CN0>:0	1	-	-	cg16011217	152777382	-	LCE1C	3'UTR	C	<CN0>	0.267241	0.0252101	<CN0>	0.239796	0.029703	1	248.106	1.33e-54	1203	1.26e-45	1.17126	15.7522	0.0743557	1.57e-37	1.25051	8.10336	0.15432	2.87e-10	1.17429	13.5071	0.0869389	3.14e-28	-0.159835	-0.92246	0.173271	0.357347
rs9419167	10	133862007	-	cg02549139	133861960	47	-	-	C	T	0.425439	0.0420168	T	0.535714	0.029703	1	248.089	1.34e-54	1539	1.62e-45	-0.776627	-15.7637	0.0492667	1.45e-37	-0.785838	-7.36484	0.106701	3.35e-09	-0.783778	-13.9229	0.056294	2.25e-29	-0.0574881	-0.474242	0.121221	0.63582
rs1034958	7	16101765	-	cg01720616	16101713	52	-	-	C	A	0.141026	0.0168067	A	0.252525	0.019802	1	248.074	1.35e-54	1722	1.83e-45	-1.39177	-16.0268	0.0868405	2.13e-38	-1.51605	-8.43069	0.179825	9.79e-11	-1.35046	-13.304	0.101508	1.14e-27	-0.0681849	-0.32177	0.211906	0.747947
rs11690263:2725234:C:T	2	2725234	-	cg19274180	2726437	1203	-	-	T	C	0.172269	0	C	0.419192	0.019802	1	247.972	1.42e-54	1922	2.15e-45	-1.27129	-16.1146	0.0788906	1.12e-38	-1.32689	-6.61811	0.200494	4.16e-08	-1.26824	-14.2889	0.0887571	2.23e-30	0.11561	0.686809	0.16833	0.492961
rs10171589:144292040:A:C	2	144292040	ARHGAP15	cg01943987	144288694	3346	ARHGAP15	Body	C	A	0.159664	0	A	0.207921	0	1	247.943	1.45e-54	1193	1.35e-45	1.21613	15.7464	0.0772322	1.64e-37	1.13916	6.68178	0.170488	3.35e-08	1.24223	14.2582	0.0871238	2.7e-30	-0.0442643	-0.252644	0.175204	0.800791
rs71022561:91094303:A:AGT	10	91094304	BC040833|IFIT3|LIPA	cg15610510	91092017	2287	IFIT3	TSS1500|5'UTR|Body	A	AGT	0.183761	0.0168067	AGT	0.315	0.00990099	1	247.93	1.45e-54	1481	1.69e-45	-1.03233	-16.0177	0.0644496	2.28e-38	-1.13487	-7.4636	0.152054	2.41e-09	-1.01181	-13.8645	0.0729786	3.25e-29	-0.065352	-0.374682	0.17442	0.708275
rs946359:58334084:T:C	20	58334084	PHACTR3	cg22596348	58333832	252	PHACTR3	Body	C	T	0.217949	0.0168067	T	0.5	0.0594059	1	247.913	1.47e-54	1179	1.36e-45	0.894222	15.1066	0.0591942	1.75e-35	0.920818	9.74786	0.0944637	1.46e-12	0.88567	12.365	0.0716273	4.47e-25	-0.149676	-1.17254	0.127651	0.24231
rs11579620:7432615:G:A	1	7432615	CAMTA1	cg16652920	7432614	1	CAMTA1	Body	G	A	0.134454	0	A	0.125	0.00990099	1	247.893	1.48e-54	1489	1.73e-45	1.56115	16.3199	0.0956591	2.53e-39	1.65717	6.14221	0.269801	2.09e-07	1.51959	14.4971	0.10482	6e-31	-0.358515	-1.43208	0.250345	0.153607
rs7212466	17	30844384	MYO1D	cg12561776	30844705	321	MYO1D	Body	C	T	0.512712	0.00840336	T	0.321782	0	1	247.872	1.5e-54	1038	1.22e-45	1.02649	16.2207	0.0632831	5.2e-39	0.958874	7.26335	0.132015	4.71e-09	1.06253	13.9684	0.0760671	1.69e-29	-0.0706688	-0.49877	0.141686	0.618463
rs11101595:134972978:A:G	10	134972978	KNDC1	cg24668570	134973778	800	KNDC1	TSS200	A	G	0.292373	0.00840336	G	0.262626	0.019802	1	247.789	1.56e-54	1283	1.57e-45	-1.15674	-16.7061	0.0692409	1.54e-40	-1.17151	-6.52411	0.179566	5.72e-08	-1.1426	-14.3257	0.079759	1.77e-30	-0.0929169	-0.545045	0.170476	0.586301
rs2395041:31461795:C:A	6	31461795	MICB	cg15067619	31461821	26	-	-	A	C	0.416667	0.0420168	C	0.346939	0.029703	1	247.778	1.57e-54	4423	2.74e-45	1.12747	16.1653	0.0697467	7.78e-39	1.14056	8.82591	0.129229	2.72e-11	1.09908	13.0339	0.0843249	6.33e-27	0.318849	2.03003	0.157066	0.0436145
rs4909218:158217482:C:T	7	158217482	PTPRN2	cg01191920	158217561	79	PTPRN2	Body	C	T	0.430556	0.092437	T	0.205263	0.0594059	1	247.765	1.58e-54	1567	1.94e-45	1.09733	16.0497	0.0683707	1.8e-38	0.996852	7.68704	0.129679	1.14e-09	1.13976	13.7359	0.082977	7.35e-29	0.197289	1.39306	0.141623	0.165075
rs11230563	11	60776209	CD6	cg27098804	60776124	85	CD6	Body	C	T	0.355769	0.12605	T	0.546875	0.049505	0	247.731	1.61e-54	939	1.18e-45	-1.13131	-15.9291	0.0710217	4.34e-38	-1.21577	-8.00013	0.151969	4.03e-10	-1.12434	-13.5547	0.0829486	2.32e-28	-0.293011	-1.79684	0.16307	0.0737983
rs2521955:130330972:T:C	2	130330972	-	cg05903289	130345205	14233	-	-	C	T	0.470588	0	T	0.173267	0	1	247.632	1.69e-54	1056	1.4e-45	1.03213	16.1894	0.0637537	6.53e-39	0.848103	5.85788	0.14478	5.46e-07	1.07129	14.6054	0.0733491	3.03e-31	-0.230691	-1.75694	0.131303	0.0803858
rs3131638	6	31475127	MICB	cg22972565	31477022	1895	MICB	Body	G	A	0.235294	0	A	0.153465	0	1	247.582	1.73e-54	4416	3.03e-45	1.25938	15.8397	0.0795075	8.31e-38	1.398	7.59365	0.184101	1.56e-09	1.22507	13.7811	0.0888953	5.52e-29	0.0529631	0.262756	0.201568	0.792996
rs55813985:3296506:C:T	2	3296506	TSSC1	cg10288921	3289711	6795	TSSC1	Body	C	T	0.326271	0.00840336	T	0.351485	0	1	247.557	1.75e-54	1784	2.45e-45	-1.07114	-15.6186	0.0685811	4.16e-37	-0.949276	-5.76486	0.164666	7.47e-07	-1.12872	-14.6398	0.0770993	2.44e-31	0.213598	1.3175	0.162124	0.189108
12:77145183:G:A	12	-	-	cg15711720	77156933	-	ZDHHC17	TSS1500	G	A	0.168067	0	A	0.0714286	0.029703	1	247.538	1.77e-54	1319	1.83e-45	1.62338	15.8372	0.102505	8.47e-38	1.59777	7.34639	0.21749	3.56e-09	1.61065	13.9129	0.115767	2.4e-29	-0.0269884	-0.11921	0.226394	0.905223
rs4665316:26421919:A:G	2	26421919	HADHA	cg26119090	26468346	46427	HADHA|HADHB	TSS1500|5'UTR	G	A	0.214286	0	A	0.0808081	0.019802	1	247.5	1.8e-54	912	1.29e-45	-1.39874	-15.3768	0.0909643	2.43e-36	-1.30185	-7.36909	0.176663	3.3e-09	-1.44233	-13.8995	0.103768	2.61e-29	0.0520588	0.246744	0.210983	0.805347
rs2670124:52529773:C:G	6	52529773	LOC730101	cg26861485	52529650	123	LOC730101	Body	G	C	0.290598	0.0168067	C	0.428571	0.029703	1	247.495	1.81e-54	1499	2.13e-45	-0.791946	-15.4741	0.0511787	1.19e-36	-0.737432	-6.47966	0.113807	6.65e-08	-0.823617	-14.3356	0.0574526	1.66e-30	-0.0136861	-0.11794	0.116042	0.906228
rs10495247	1	226865773	ITPKB	cg13432682	226865321	452	ITPKB	Body	G	A	0.168067	0	A	0.212121	0.019802	1	247.431	1.87e-54	1241	1.82e-45	1.08304	15.5515	0.0696419	6.79e-37	1.21036	10.5317	0.114925	1.32e-13	1.02484	11.6839	0.0877136	3.39e-23	0.138889	0.92946	0.149429	0.353718
12:57652963:G:A	12	-	-	cg12643378	57634855	-	NDUFA4L2	TSS1500	G	A	0.457983	0	A	0.247525	0	1	247.414	1.88e-54	804	1.19e-45	-1.00125	-15.2832	0.065513	4.81e-36	-1.16231	-7.29871	0.159248	4.18e-09	-0.981361	-13.9335	0.0704317	2.1e-29	0.0339349	0.223819	0.151618	0.823116
rs2340462	5	149415219	HMGXB3	cg01274321	149415426	207	HMGXB3	Body	A	G	0.218487	0	G	0.32	0.00990099	1	247.411	1.89e-54	1490	2.21e-45	1.13147	15.7833	0.0716873	1.25e-37	0.879728	5.64959	0.155715	1.1e-06	1.19136	14.6797	0.0811573	1.9e-31	-0.309002	-1.83023	0.168833	0.0686333
rs9457338:158730742:G:A	6	158730742	-	cg03467567	158732600	1858	TULP4	TSS1500	A	G	0.130252	0	G	0.272727	0.019802	1	247.387	1.91e-54	1523	2.28e-45	0.828757	15.9351	0.0520083	4.15e-38	1.07755	6.93696	0.155335	1.41e-08	0.7912	14.1161	0.0560493	6.63e-30	0.183575	1.28511	0.142847	0.200168
rs76189986:77912608:A:ACT	8	77912609	PEX2	cg22944540	77913341	732	PEX2	TSS1500|TSS200	A	ACT	0.347458	0.00840336	ACT	0.118812	0	1	247.378	1.92e-54	1067	1.6e-45	-1.07457	-15.899	0.0675871	5.4e-38	-1.38231	-8.33188	0.165906	1.35e-10	-1.00193	-13.3401	0.0751069	9.05e-28	-0.423529	-2.49077	0.17004	0.0135217
rs2037735	19	48012469	NAPA	cg20242379	47976356	36113	SLC8A2	TSS1500	C	T	0.113445	0	T	0.292079	0	1	247.302	1.99e-54	937	1.46e-45	1.26672	15.8021	0.0801612	1.09e-37	1.07416	6.40679	0.16766	8.51e-08	1.33766	14.3616	0.0931416	1.41e-30	-0.161403	-0.935876	0.172463	0.350412
rs10460516:88465998:C:G	2	88465998	-	cg18715057	88469819	3821	THNSL2	1stExon|5'UTR	G	C	0.237288	0.00840336	C	0.37	0.00990099	1	247.262	2.03e-54	885	1.41e-45	-1.07939	-16.3104	0.066178	2.71e-39	-1.0934	-6.68076	0.163664	3.36e-08	-1.03927	-14.2348	0.0730095	3.13e-30	-0.206788	-1.28999	0.160302	0.198474
rs2948536:25864514:T:C	17	25864514	KSR1	cg26877678	25856540	7974	KSR1	5'UTR	C	T	0.386555	0	T	0.227723	0	1	247.244	2.05e-54	1054	1.7e-45	-1.17184	-16.3608	0.0716248	1.88e-39	-1.11354	-8.56101	0.130071	6.4e-11	-1.18601	-13.1891	0.0899236	2.36e-27	-0.117795	-0.787708	0.149542	0.431756
rs9270601:32561743:G:C	6	32561743	-	cg26590106	32548321	13422	HLA-DRB1	Body	C	G	0.448276	0.0252101	G	0.305	0.00990099	1	247.235	2.06e-54	4969	3.6e-45	-1.09953	-16.0766	0.0683933	1.48e-38	-1.12225	-9.14242	0.122752	9.84e-12	-1.08188	-12.7926	0.0845707	2.94e-26	-0.282331	-1.81754	0.155337	0.0705602
rs7805462:2349608:G:A	7	2349608	SNX8	cg16553052	2349605	3	SNX8	Body	G	A	0.258929	0.0588235	A	0.567708	0.049505	1	247.221	2.07e-54	1289	2.1e-45	-0.983464	-15.8249	0.0621464	9.26e-38	-1.10964	-6.68816	0.16591	3.28e-08	-0.944467	-14.2299	0.0663721	3.23e-30	-0.0833502	-0.593776	0.140373	0.553301
rs473651:239335401:A:C	2	239335401	ASB1	cg18131467	239335373	28	ASB1	TSS1500	A	C	0.596639	0	C	0.292079	0	1	247.22	2.07e-54	1360	2.21e-45	-0.983385	-15.8573	0.0620147	7.32e-38	-0.759613	-4.96764	0.152912	1.07e-05	-1.0588	-14.9179	0.0709751	4.27e-32	0.0362046	0.290087	0.124806	0.772036
GA003402	3	-	-	cg17784863	53926472	-	SELK	TSS1500	A	G	0.298319	0	G	0.405941	0	1	247.227	2.07e-54	1419	2.3e-45	-1.15059	-17.0512	0.0674784	1.27e-41	-1.02017	-8.04387	0.126826	3.49e-10	-1.13793	-13.5101	0.084228	3.08e-28	-0.120843	-0.819444	0.147469	0.413462
rs4550451:4472609:T:C	16	4472609	-	cg00055052	4409748	62861	CORO7	Body	C	T	0.218487	0	T	0.316832	0	1	247.219	2.08e-54	1442	2.35e-45	-1.1368	-15.5161	0.0732657	8.8e-37	-1.09685	-7.6119	0.144097	1.46e-09	-1.1638	-13.7578	0.084592	6.4e-29	0.0912568	0.563603	0.161917	0.573626
rs75469088:80831905:A:G	9	80831905	-	cg12728027	80830434	1471	-	-	A	G	0.226891	0	G	0.0891089	0	1	247.162	2.14e-54	1115	1.87e-45	1.32117	16.1359	0.0818779	9.64e-39	1.26283	7.93234	0.159201	5.05e-10	1.35811	13.5735	0.100056	2.06e-28	-0.0634267	-0.36061	0.175887	0.718754
rs2009668:87301674:C:T	3	87301674	CHMP2B	cg01451973	87301674	0	CHMP2B	Body	C	T	0.457983	0	T	0.357143	0.029703	1	247.139	2.16e-54	921	1.56e-45	1.00277	15.8342	0.0633296	8.66e-38	0.875666	5.85151	0.149648	5.58e-07	1.04137	14.591	0.0713706	3.32e-31	-0.0930616	-0.645064	0.144267	0.51959
rs8107127:39993560:T:G	19	39993560	DLL3	cg01590848	39997622	4062	DLL3	Body	T	G	0.294118	0	G	0.19	0.00990099	1	247.133	2.17e-54	1396	2.37e-45	-1.08509	-15.7251	0.0690039	1.92e-37	-1.09968	-5.74847	0.191299	7.9e-07	-1.07756	-14.6317	0.0736452	2.57e-31	0.0647928	0.392388	0.165124	0.695169
rs12695015:241232771:C:T	2	241232771	-	cg11660970	241232802	31	-	-	T	C	0.172414	0.0252101	C	0.304124	0.039604	1	247.103	2.2e-54	1689	2.91e-45	1.17314	16.0664	0.0730186	1.6e-38	1.13296	7.69545	0.147225	1.11e-09	1.19045	13.707	0.0868492	8.82e-29	0.0476591	0.29189	0.163278	0.770659
rs211994	17	34994977	-	cg12474561	34995086	109	-	-	G	A	0.373874	0.0672269	A	0.456522	0.0891089	1	247.093	2.21e-54	738	1.28e-45	0.973231	16.0351	0.0606938	2.01e-38	0.956988	10.0265	0.0954459	6.16e-13	0.947078	12.1063	0.0782301	2.32e-24	0.272213	2.04456	0.13314	0.0421456
rs585273	1	236636159	EDARADD	cg08977382	236636174	15	EDARADD	Body	C	T	0.558824	0	T	0.415842	0	1	247.073	2.23e-54	1596	2.8e-45	-1.05106	-16.0558	0.0654628	1.73e-38	-1.12833	-7.07027	0.159588	9.02e-09	-1.02852	-14.0387	0.0732635	1.08e-29	0.0844156	0.526396	0.160365	0.599169
rs2195195	2	235938690	SH3BP4	cg06431347	235935754	2936	SH3BP4	5'UTR	T	C	0.247899	0	C	0.5	0	1	247.071	2.23e-54	1996	3.5e-45	0.670883	16.5867	0.0404471	3.66e-40	0.76944	5.64345	0.136342	1.12e-06	0.648496	14.6705	0.0442042	2.02e-31	-0.069544	-0.75723	0.0918401	0.449761
rs11282986:67382227:C:CATTGGGT	11	67382228	AK129926|DOC2GP	cg00290607	67383545	1317	-	-	C	CATTGGGT	0.445378	0	CATTGGGT	0.609375	0.049505	1	247.069	2.24e-54	545	9.57e-46	1.01916	15.8308	0.0643781	8.87e-38	1.10354	8.10544	0.136148	2.85e-10	1.00605	13.4674	0.0747029	4.03e-28	0.0249525	0.171608	0.145404	0.863911
rs35706268:66439911:A:G	14	66439911	-	cg26218380	66439955	44	-	-	A	G	0.138655	0	G	0.133663	0	1	247.052	2.26e-54	991	1.76e-45	-1.46384	-16.0759	0.0910581	1.49e-38	-1.73204	-8.29184	0.208884	1.54e-10	-1.37148	-13.3528	0.102711	8.35e-28	-0.132868	-0.594365	0.223547	0.552908
rs56361407:78006481:A:C	18	78006481	PARD6G	cg16553796	78005475	1006	PARD6G	TSS200	A	C	0.153846	0.0168067	C	0.111702	0.0693069	1	247.028	2.28e-54	736	1.32e-45	-1.49935	-15.9924	0.0937536	2.74e-38	-1.76898	-8.41616	0.210188	1.03e-10	-1.41863	-13.2739	0.106874	1.38e-27	-0.243574	-1.031	0.236251	0.303728
rs11889506:206813493:T:G	2	206813493	-	cg07603898	206812866	627	-	-	T	G	0.402542	0.00840336	G	0.192708	0.049505	1	247.01	2.3e-54	1075	1.94e-45	-1.15219	-15.7667	0.0730771	1.41e-37	-1.20144	-6.93205	0.173316	1.44e-08	-1.16122	-14.1052	0.0823257	7.1e-30	0.0814124	0.484754	0.167946	0.628356
rs1667340:37467726:C:T	19	37467726	ZNF568	cg08835041	37461278	6448	-	-	C	T	0.378151	0	T	0.425743	0	1	246.931	2.4e-54	870	1.64e-45	1.04908	16.2847	0.0644214	3.27e-39	0.996227	7.38466	0.134905	3.13e-09	1.04393	13.8708	0.0752608	3.13e-29	-0.0901967	-0.606464	0.148726	0.544862
rs250626:3511892:G:A	16	3511892	NAA60	cg06495764	3507895	3997	NAA60	TSS200|5'UTR	G	A	0.316514	0.0840336	A	0.578125	0.049505	1	246.929	2.4e-54	996	1.88e-45	-1.06839	-16.4718	0.0648622	8.41e-40	-1.07989	-8.37119	0.129001	1.19e-10	-1.03405	-13.2986	0.0777564	1.18e-27	0.0337041	0.247061	0.13642	0.805102
rs5758574:42481400:G:C	22	42481400	SMDT1|NDUFA6	cg22195884	42540155	58755	CYP2D7	Body	C	G	0.453782	0	G	0.321429	0.029703	1	246.918	2.41e-54	1197	2.27e-45	1.14045	15.9847	0.0713466	2.89e-38	0.995602	6.39388	0.155712	8.89e-08	1.21736	14.354	0.0848104	1.48e-30	-0.311764	-1.96109	0.158975	0.0511907
rs1466114:71227551:C:G	17	71227551	FAM104A|C17orf80	cg01818128	71224327	3224	FAM104A	TSS1500|Body	G	C	0.491525	0.00840336	C	0.489691	0.039604	1	246.923	2.41e-54	1421	2.68e-45	0.799812	15.8018	0.0506153	1.1e-37	0.817897	6.64589	0.123068	3.78e-08	0.785734	14.2392	0.055181	3.05e-30	-0.0195706	-0.162663	0.120313	0.87094
rs10491743:12760920:C:T	9	12760920	-	cg07267541	12784592	23672	LURAP1L|LURAP1L-AS1	Body	T	C	0.403361	0	C	0.582474	0.039604	1	246.881	2.46e-54	1436	2.77e-45	-0.915157	-15.9916	0.0572272	2.75e-38	-0.936234	-9.17716	0.102018	8.81e-12	-0.877004	-12.7539	0.0687638	3.76e-26	-0.138351	-1.15051	0.120252	0.251243
rs10053947:42912557:G:A	5	42912557	-	cg04728774	42912740	183	-	-	G	A	0.218487	0	A	0.321782	0	1	246.845	2.5e-54	1035	2.03e-45	1.21499	15.8227	0.076788	9.41e-38	1.31133	9.39229	0.139618	4.45e-12	1.17283	12.5948	0.0931199	1.03e-25	0.179412	1.04917	0.171003	0.295305
rs62065492:30822607:C:T	17	30822607	MYO1D	cg25809561	30822961	354	MYO1D	Body	C	T	0.461207	0.0252101	T	0.271277	0.0693069	1	246.829	2.52e-54	1009	2e-45	-0.974032	-16.2197	0.0600523	5.24e-39	-1.11752	-7.18694	0.155493	6.09e-09	-0.928423	-13.9706	0.0664556	1.66e-29	0.114513	0.788457	0.145237	0.431319
rs3129749:32581333:G:A	6	32581333	-	cg24242384	32551954	29379	HLA-DRB1	Body	A	G	0.136752	0.0168067	G	0.148515	0	1	246.818	2.54e-54	5004	4.44e-45	1.41014	15.5663	0.090589	6.1e-37	0.975221	7.13031	0.136771	7.37e-09	1.69572	13.9992	0.12113	1.39e-29	-0.456632	-2.50654	0.182176	0.01295
rs74120954:168544307:G:T	1	168544307	XCL1	cg04139409	168515439	28868	-	-	G	T	0.109649	0.0420168	T	0.182796	0.0792079	1	246.793	2.57e-54	1546	3.12e-45	1.53419	15.296	0.1003	4.39e-36	1.81975	9.38276	0.193946	4.59e-12	1.47666	12.5999	0.117197	1e-25	-0.23533	-0.968535	0.242975	0.333891
rs656980	11	65656282	CCDC85B|FIBP	cg08416661	65647279	9003	CTSW	TSS200	G	A	0.205882	0	A	0.455	0.00990099	1	246.731	2.65e-54	890	1.85e-45	-0.993329	-16.1878	0.0613628	6.61e-39	-0.989528	-7.59819	0.130232	1.53e-09	-1.03075	-13.7477	0.0749766	6.82e-29	-0.0377953	-0.28625	0.132036	0.774969
rs11596507	10	125427898	GPR26	cg26047950	125425692	2206	GPR26	TSS200	G	A	0.333333	0.0420168	A	0.183168	0	1	246.73	2.65e-54	1489	3.1e-45	-1.14164	-16.0448	0.0711529	1.87e-38	-1.15457	-6.73943	0.171316	2.76e-08	-1.15169	-14.1884	0.0811712	4.2e-30	-0.27927	-1.66271	0.167961	0.0978623
rs3852740:53078171:C:G	16	53078171	-	cg11616753	53078218	47	-	-	C	G	0.331933	0	G	0.545	0.00990099	1	246.721	2.66e-54	1142	2.39e-45	-0.821984	-15.3723	0.0534719	2.51e-36	-0.904445	-7.38081	0.12254	3.17e-09	-0.817067	-13.8652	0.0589292	3.24e-29	-0.214158	-1.63752	0.130782	0.103019
rs2741500	20	43944958	RBPJL	cg14608505	43936961	7997	MATN4|RBPJL	5'UTR|1stExon|TSS200|Body	G	T	0.218487	0	T	0.138614	0	1	246.641	2.77e-54	1117	2.43e-45	-1.24294	-15.7891	0.0787213	1.2e-37	-0.956323	-4.84482	0.197391	1.61e-05	-1.31564	-14.9389	0.0880686	3.74e-32	0.234895	1.22787	0.191303	0.220871
rs17151978	10	12652657	CAMK1D	cg26231267	12648032	4625	CAMK1D	Body	G	A	0.245763	0.00840336	A	0.268421	0.0594059	1	246.629	2.79e-54	1807	3.95e-45	1.15493	15.6658	0.073723	2.95e-37	1.01832	8.17675	0.124538	2.25e-10	1.23869	13.4078	0.0923858	5.89e-28	-0.121164	-0.754871	0.160509	0.451172
rs3128787:2400133:T:C	4	2400133	ZFYVE28	cg13053151	2403559	3426	ZFYVE28	Body	C	T	0.138655	0	T	0.12	0.00990099	1	246.611	2.81e-54	1013	2.24e-45	-1.34276	-15.967	0.0840957	3.29e-38	-1.16317	-5.2749	0.22051	3.87e-06	-1.36143	-14.7914	0.0920415	9.43e-32	0.306609	1.50799	0.203323	0.133061
rs9590481:114986673:C:G	13	114986673	-	cg24126612	114964101	22572	-	-	C	G	0.0882353	0	G	0.435644	0	1	246.609	2.82e-54	796	1.76e-45	1.18117	15.8466	0.0745378	7.91e-38	1.12463	8.04738	0.139751	3.45e-10	1.2062	13.4851	0.0894466	3.6e-28	0.0770283	0.556683	0.13837	0.578337
rs626387:109798803:G:A	1	109798803	CELSR2	cg21684021	109800400	1597	CELSR2	Body	G	A	0.118421	0.0420168	A	0.372222	0.108911	0	246.589	2.84e-54	1119	2.5e-45	-1.26326	-16.1432	0.0782538	9.14e-39	-1.31056	-7.2033	0.181938	5.76e-09	-1.22488	-13.9536	0.0877829	1.85e-29	-0.201589	-1.1709	0.172166	0.242967
rs7494687:105115440:T:C	14	105115440	-	cg04186726	105110429	5011	-	-	T	C	0.451754	0.0420168	C	0.456989	0.0792079	1	246.506	2.96e-54	1096	2.55e-45	0.939316	14.7474	0.0636935	2.42e-34	0.856441	5.2467	0.163234	4.25e-06	1.02598	14.7979	0.0693326	9.05e-32	-0.370001	-2.50165	0.147903	0.0131251
rs1983173	5	10201767	-	cg10429361	10202157	390	-	-	G	T	0.346491	0.0420168	T	0.59	0.00990099	1	246.508	2.96e-54	1627	3.78e-45	0.843401	16.6112	0.0507729	3.06e-40	0.774698	8.55791	0.0905242	6.47e-11	0.852505	13.1632	0.0647642	2.78e-27	0.0385876	0.331011	0.116575	0.740966
rs45479904:51134038:C:G	14	-	-	cg04730355	51134070	-	SAV1	Body	C	G	0.13913	0.0336134	G	0.305	0.00990099	1	246.477	3.01e-54	1349	3.18e-45	-1.22777	-15.2194	0.0806714	7.67e-36	-1.40375	-9.23757	0.151961	7.27e-12	-1.18643	-12.6943	0.0934619	5.49e-26	6.42e-05	0.000342826	0.187267	0.999727
rs322816:127743657:C:T	7	127743657	-	cg18577231	127743667	10	-	-	T	C	0.325893	0.0588235	C	0.131313	0.019802	1	246.43	3.08e-54	1024	2.47e-45	-1.29639	-15.9328	0.0813663	4.22e-38	-1.29536	-6.46144	0.200475	7.07e-08	-1.29775	-14.3066	0.0907095	1.99e-30	0.173468	0.935654	0.185397	0.350526
rs7197475	16	30642867	-	cg05768032	30646687	3820	-	-	T	C	0.627119	0.00840336	C	0.321782	0	1	246.391	3.14e-54	461	1.14e-45	1.0207	16.0537	0.0635801	1.75e-38	0.89209	7.33035	0.121698	3.76e-09	1.06216	13.8801	0.0765237	2.95e-29	0.144842	1.15137	0.125799	0.25089
rs11592415:117270444:G:A	10	117270444	ATRNL1	cg07931221	117327638	57194	ATRNL1	Body	G	A	0.205882	0	A	0.0544554	0	1	246.393	3.14e-54	828	2.04e-45	1.43078	15.2409	0.0938777	6.56e-36	1.55033	9.38293	0.165229	4.59e-12	1.43595	12.5839	0.11411	1.11e-25	0.115873	0.57432	0.201756	0.566366
rs373381846:74383630:CTAAACCTATGTACAGAATTTTTAAAATTTTTATATTTAATAAAATTTTAAGAT:C	13	74383631	KLF12	cg05920270	74383975	344	KLF12	Body	CTAAACCTATGTACAGAATTTTTAAAATTTTTATATTTAATAAAATTTTAAGAT	C	0.279661	0.00840336	C	0.346154	0.0990099	1	246.386	3.15e-54	1511	3.73e-45	-1.06656	-15.9837	0.0667283	2.92e-38	-0.906775	-5.43281	0.166907	2.28e-06	-1.09414	-14.7265	0.0742973	1.42e-31	0.0315671	0.188804	0.167195	0.850429
rs10251183:3756347:C:T	7	3756347	SDK1	cg22703520	3762272	5925	SDK1	Body	C	T	0.0672269	0	T	0.338384	0.019802	1	246.34	3.22e-54	1751	4.43e-45	-1.21871	-16.029	0.0760314	2.1e-38	-1.08433	-7.88134	0.137582	5.98e-10	-1.28872	-13.5729	0.0949481	2.07e-28	0.0382416	0.269533	0.141881	0.787784
rs2908776:53407506:C:G	16	53407506	-	cg10144400	53407678	172	-	-	G	C	0.231818	0.0756303	C	0.268421	0.0594059	1	246.334	3.23e-54	1027	2.6e-45	1.20508	16.0058	0.0752901	2.48e-38	1.24088	7.67448	0.161689	1.19e-09	1.19833	13.6907	0.0875286	9.79e-29	-0.0581751	-0.335987	0.173147	0.737216
rs36114832:79033216:T:G	8	79033216	-	cg19671648	79027162	6054	-	-	T	G	0.247826	0.0336134	G	0.04	0.00990099	0	246.32	3.25e-54	1050	2.68e-45	1.50379	16.1207	0.093283	1.08e-38	1.25039	5.74434	0.217673	8.01e-07	1.50654	14.6056	0.103149	3.03e-31	-0.056423	-0.276804	0.203837	0.782203
rs12525654:167635548:C:T	6	167635548	-	cg21144340	167633022	2526	-	-	T	C	0.470339	0.00840336	C	0.425743	0	1	246.306	3.28e-54	1284	3.3e-45	1.01653	15.1567	0.0670682	1.21e-35	1.18866	9.43708	0.125956	3.87e-12	0.965001	12.5398	0.0769547	1.47e-25	0.0126997	0.079568	0.159609	0.936657
rs7757002	6	151646631	AKAP12	cg25855249	151646817	186	AKAP12	5'UTR|1stExon|Body	G	A	0.127119	0.00840336	A	0.34375	0.049505	1	246.255	3.36e-54	1734	4.57e-45	-1.01628	-16.0637	0.0632657	1.63e-38	-1.1676	-8.71849	0.133922	3.84e-11	-0.969362	-13.0477	0.0742936	5.8e-27	-0.157529	-1.10585	0.142451	0.270059
rs10122983:129265009:G:T	9	129265009	MVB12B	cg06766270	129269010	4001	MVB12B	3'UTR	G	T	0.273913	0.0336134	T	0.232323	0.019802	1	246.244	3.38e-54	1442	3.82e-45	-0.694158	-15.6507	0.0443532	3.3e-37	-0.8341	-8.89498	0.093772	2.17e-11	-0.663407	-12.9276	0.051317	1.25e-26	-0.0951154	-0.916098	0.103827	0.360666
rs11222957:132027773:C:T	11	132027773	NTM	cg06710876	132027750	23	NTM	Body	C	T	0.423729	0.00840336	T	0.345	0.00990099	1	246.216	3.43e-54	1690	4.54e-45	0.934895	15.9963	0.0584445	2.66e-38	0.867835	7.38681	0.117484	3.11e-09	0.954834	13.8438	0.0689718	3.71e-29	-0.0594394	-0.448916	0.132407	0.653955
rs9371505:150184148:A:C	6	150184148	LRP11|LOC100652739	cg09699651	150184138	10	LRP11	Body	A	C	0.44958	0	C	0.464646	0.019802	1	246.141	3.56e-54	1238	3.46e-45	-1.07837	-15.9768	0.0674959	3.07e-38	-1.16454	-8.81353	0.132131	2.83e-11	-1.03306	-12.9793	0.0795924	8.96e-27	-0.257659	-1.64577	0.156558	0.101307
rs9681717:48872998:A:G	3	48872998	PRKAR2A	cg09319852	48906481	33483	SLC25A20	Body	G	A	0.331933	0	A	0.351485	0	1	246.124	3.59e-54	366	1.03e-45	1.05793	16.2463	0.0651179	4.32e-39	1.01754	7.57862	0.134264	1.64e-09	1.04358	13.7364	0.0759722	7.33e-29	0.0921978	0.604089	0.152623	0.546437
rs693698	11	62438819	C11orf83|C11orf48	cg02375832	62437615	1204	C11orf48	5'UTR	T	G	0.315126	0	G	0.410891	0	1	246.118	3.6e-54	1088	3.07e-45	1.02776	16.3786	0.0627503	1.65e-39	1.00472	7.83098	0.128301	7.06e-10	1.02594	13.5939	0.0754704	1.81e-28	0.184965	1.20466	0.153541	0.22969
rs11397713:19692565:T:TG	16	19692566	C16orf62	cg19655864	19692631	65	C16orf62	Body	T	TG	0.34322	0.00840336	TG	0.489796	0.029703	1	246.119	3.6e-54	1609	4.54e-45	0.955771	16.3355	0.0585088	2.26e-39	1.06632	7.26877	0.146698	4.62e-09	0.915179	13.9026	0.0658277	2.56e-29	-0.116747	-0.811207	0.143918	0.418165
rs4640948:11879671:T:A	7	11879671	-	cg07503367	11872745	6926	THSD7A	TSS1500	A	T	0.344828	0.0252101	T	0.257576	0.019802	1	246.105	3.62e-54	2345	6.33e-45	1.18519	15.8648	0.0747058	6.93e-38	0.97803	4.77418	0.204858	2.03e-05	1.20624	14.9436	0.0807192	3.63e-32	-0.29799	-1.55883	0.191163	0.120543
rs936472:593453:T:C	11	593453	PHRF1	cg22199238	613857	20404	IRF7	Body|ExonBnd	T	C	0.276316	0.0420168	C	0.553191	0.0693069	1	246.099	3.63e-54	1154	3.29e-45	-1.07727	-15.6951	0.0686374	2.38e-37	-1.07084	-8.44559	0.126793	9.33e-11	-1.07886	-13.2201	0.0816075	1.94e-27	-0.228805	-1.54699	0.147903	0.123371
rs519741	11	74669394	SPCS2	cg12175146	74659799	9595	XRRA1|SPCS2	5'UTR|TSS1500	T	G	0.47479	0	G	0.212871	0	1	246.082	3.66e-54	1041	2.99e-45	-1.04078	-15.9396	0.0652952	4.02e-38	-1.12763	-9.52071	0.118439	2.97e-12	-1.02262	-12.4675	0.0820231	2.33e-25	-0.125175	-0.890414	0.14058	0.374262
rs3096335:195534111:G:A	3	195534111	MUC4	cg18513344	195531298	2813	MUC4	Body	A	G	0.384615	0.0168067	G	0.595745	0.0693069	1	246.058	3.71e-54	1134	3.3e-45	0.970667	15.4421	0.0628584	1.51e-36	1.19393	5.83104	0.204753	5.97e-07	0.956957	14.5622	0.0657153	3.98e-31	-0.0978535	-0.60998	0.160421	0.542535
rs57941207:58169821:A:G	8	58169821	-	cg17080227	58193246	23425	LINC00588	Body	A	G	0.152542	0.00840336	G	0.173267	0	1	246.049	3.72e-54	1539	4.5e-45	1.35229	15.9799	0.0846244	3e-38	1.3053	7.18758	0.181605	6.08e-09	1.32874	13.9423	0.0953025	1.99e-29	-0.0427039	-0.211732	0.201689	0.832522
rs12044149:67600686:G:T	1	67600686	C1orf141	cg12940439	67600707	21	-	-	G	T	0.232759	0.0252101	T	0.118557	0.039604	1	246.045	3.73e-54	1319	3.86e-45	-1.35791	-16.0659	0.0845213	1.6e-38	-1.27056	-8.38282	0.151567	1.15e-10	-1.39702	-13.2579	0.105372	1.53e-27	-0.162626	-0.900969	0.180502	0.368637
rs6978842	7	1204599	AK090593	cg18402987	1209562	4963	-	-	C	A	0.441176	0	A	0.475248	0	1	246.035	3.75e-54	1238	3.65e-45	0.991912	16.0235	0.0619036	2.18e-38	0.885868	5.73976	0.154339	8.13e-07	0.996227	14.5976	0.0682459	3.19e-31	-0.4469	-3.02674	0.147651	0.00278123
rs11089489:31512149:G:A	22	31512149	INPP5J	cg00164335	31503579	8570	SELM	TSS200	G	A	0.466019	0.134454	A	0.25	0.049505	0	246.015	3.79e-54	1095	3.26e-45	-1.15957	-16.1654	0.0717316	7.77e-39	-1.22242	-8.87034	0.13781	2.35e-11	-1.12374	-12.9357	0.0868712	1.18e-26	-0.241026	-1.50883	0.159744	0.132846
rs2065457:20537087:A:T	10	20537087	PLXDC2	cg11546777	20537004	83	PLXDC2	Body	T	A	0.184874	0	A	0.393939	0.019802	1	246.014	3.79e-54	2007	5.97e-45	-1.05913	-15.6742	0.0675717	2.78e-37	-1.17167	-9.17294	0.127731	8.93e-12	-1.01939	-12.7229	0.080123	4.58e-26	-0.171914	-1.17297	0.146563	0.242136
rs4482560:25126247:G:A	20	25126247	LOC284798	cg11521797	25125784	463	LOC284798	Body	G	A	0.302521	0	A	0.665	0.00990099	1	245.865	4.08e-54	1358	4.35e-45	0.819109	14.6712	0.0558311	4.22e-34	0.644148	4.12505	0.156155	0.00016198	0.864575	15.1278	0.0571515	1.15e-32	-0.225902	-1.85916	0.121507	0.0644033
rs11042812:10474010:G:A	11	10474010	AMPD3	cg24435741	10471371	2639	AMPD3	TSS1500	G	A	0.454128	0.0840336	A	0.205263	0.0594059	1	245.838	4.14e-54	1437	4.67e-45	1.19505	16.5995	0.0719933	3.33e-40	1.28772	8.46345	0.15215	8.8e-11	1.14628	13.1988	0.0868475	2.22e-27	0.163656	0.97174	0.168415	0.332298
rs6690244:246415853:A:T	1	246415853	SMYD3	cg09176199	246383021	32832	SMYD3	Body	A	T	0.189076	0	T	0.273196	0.039604	1	245.821	4.17e-54	1838	6.02e-45	-1.07579	-15.0235	0.071607	3.21e-35	-1.03785	-7.64448	0.135765	1.31e-09	-1.152	-13.6888	0.0841562	9.91e-29	0.0492521	0.307603	0.160116	0.758689
rs1871804:13514696:T:A	8	13514696	-	cg25513732	13514761	65	-	-	T	A	0.361345	0	A	0.556701	0.039604	1	245.773	4.28e-54	3006	7.48e-45	-0.996648	-16.1983	0.0615278	6.12e-39	-0.930357	-7.38581	0.125966	3.12e-09	-1.01121	-13.8283	0.0731259	4.09e-29	-0.0735687	-0.529192	0.139021	0.597231
rs2493848:178547838:T:A	1	178547838	-	cg20627512	178551269	3431	-	-	A	T	0.390756	0	T	0.16	0.00990099	1	245.735	4.36e-54	992	3.39e-45	-1.0958	-15.8057	0.0693295	1.07e-37	-1.14065	-7.83277	0.145625	7.02e-10	-1.09322	-13.5788	0.0805096	1.99e-28	-0.304295	-2.07565	0.146603	0.0391445
rs192189:64870345:T:C	5	64870345	PPWD1	cg17156731	64921720	51375	TRAPPC13	Body	C	T	0.326271	0.00840336	T	0.361386	0	1	245.735	4.36e-54	1281	4.38e-45	-0.846959	-15.719	0.0538811	2e-37	-1.02855	-7.81583	0.131598	7.43e-10	-0.799373	-13.5885	0.0588271	1.87e-28	-0.0738494	-0.566927	0.130263	0.571369
rs2436401	5	146287183	PPP2R2B	cg00295547	146270627	16556	PPP2R2B	Body|5'UTR	T	C	0.613445	0	C	0.356436	0	1	245.723	4.38e-54	1263	4.35e-45	-0.806125	-15.5878	0.0517153	5.22e-37	-0.723681	-7.15714	0.101113	6.73e-09	-0.84367	-13.9463	0.0604943	1.94e-29	0.00380313	0.0351196	0.108291	0.972018
rs12619086:15180758:T:C	2	15180758	-	cg10498222	15181918	1160	-	-	C	T	0.233051	0.00840336	T	0.138614	0	1	245.7	4.43e-54	1003	3.49e-45	1.20976	16.0479	0.0753845	1.83e-38	1.09735	5.75291	0.190746	7.78e-07	1.23016	14.581	0.0843675	3.54e-31	-0.142854	-0.784517	0.182092	0.433621
rs4820030	22	31266830	OSBP2	cg09359445	31266435	395	OSBP2	Body|5'UTR	C	T	0.331776	0.10084	T	0.298913	0.0891089	0	245.67	4.5e-54	1130	3.99e-45	1.09418	15.7959	0.0692699	1.14e-37	1.19298	9.22109	0.129375	7.66e-12	1.03878	12.6745	0.0819587	6.23e-26	0.282947	1.79754	0.157408	0.0736871
rs11699424:45798548:A:T	20	45798548	EYA2	cg27589058	45804311	5763	EYA2	Body	T	A	0.569565	0.0336134	A	0.226316	0.0594059	1	245.652	4.54e-54	1356	4.84e-45	-1.03445	-15.745	0.0657005	1.66e-37	-1.05838	-6.93433	0.15263	1.43e-08	-1.032	-14.0559	0.0734217	9.7e-30	-0.000671066	-0.00473754	0.141649	0.996225
12:50713091:G:C	12	-	-	cg01577165	50616434	-	LIMA1	Body|1stExon|5'UTR	G	C	0.305085	0.00840336	C	0.34	0.00990099	1	245.575	4.72e-54	812	3.01e-45	-1.11895	-15.6559	0.0714714	3.17e-37	-1.32164	-8.9888	0.147032	1.61e-11	-1.06345	-12.8365	0.0828459	2.22e-26	-0.217054	-1.22247	0.177553	0.222899
rs488223:46908358:A:T	17	46908358	CALCOCO2	cg15022609	46908359	1	CALCOCO2	TSS200	A	T	0.470085	0.0168067	T	0.479167	0.049505	1	245.558	4.76e-54	1107	4.14e-45	-1.07948	-15.9545	0.0676598	3.6e-38	-1.12394	-6.41937	0.175086	8.15e-08	-1.0635	-14.2951	0.074396	2.14e-30	0.122727	0.723235	0.169692	0.47034
rs66895505:79810940:A:G	7	79810940	GNAI1	cg11464571	79810832	108	GNAI1	Body	A	G	0.152542	0.00840336	G	0.015	0.00990099	0	245.474	4.97e-54	1251	4.88e-45	-1.13509	-16.5971	0.0683908	3.39e-40	-1.40302	-7.71702	0.181809	1.03e-09	-1.05741	-13.6353	0.0775495	1.39e-28	-0.121008	-0.691624	0.174962	0.489937
rs10199447:103793587:T:C	2	103793587	-	cg04043747	103777616	15971	-	-	T	C	0.319328	0	C	0.188119	0	1	245.463	4.99e-54	718	2.81e-45	1.15575	15.9732	0.0723558	3.15e-38	1.25478	7.73869	0.162144	9.6e-10	1.13689	13.6226	0.083456	1.51e-28	0.0506862	0.297137	0.170582	0.766656
rs2394253:29944803:C:A	6	29944803	HLA-G|HLA-J|HCG9|HLA-H	cg17790311	29944093	710	HCG9	Body	C	A	0.226891	0	A	0.438776	0.029703	1	245.458	5e-54	3713	8.75e-45	-1.04491	-15.6205	0.0668935	4.11e-37	-1.10106	-9.59735	0.114725	2.34e-12	-1.01815	-12.3834	0.0822186	3.97e-25	-0.0849612	-0.59108	0.143739	0.555103
rs7419318	2	3080161	AK095310	cg22203590	3079655	506	LINC01250	Body	T	C	0.382353	0	C	0.267327	0	1	245.429	5.08e-54	1797	7.16e-45	1.13941	15.6648	0.0727367	2.97e-37	0.933054	6.18757	0.150795	1.79e-07	1.22389	14.3925	0.0850368	1.16e-30	-0.137977	-0.868623	0.158846	0.386045
rs1483979:22988972:G:C	14	22988972	TCRA|TRD|TRA@|hADV29S1|TRA|TRAC|TCR-alpha|AV1S4A1N1T|hADV36S1	cg09837935	22984401	4571	-	-	G	C	0.159664	0	C	0.0544554	0	1	245.417	5.11e-54	1988	7.97e-45	-1.52445	-16.1875	0.0941745	6.62e-39	-1.53491	-6.97988	0.219905	1.22e-08	-1.49991	-14.0249	0.106946	1.18e-29	0.142858	0.60181	0.237381	0.54795
rs12482161:43183756:T:C	21	43183756	RIPK4	cg04893913	43182367	1389	RIPK4	Body	T	C	0.27027	0.0672269	C	0.239796	0.029703	1	245.382	5.2e-54	2021	8.25e-45	0.898111	15.2695	0.0588172	5.32e-36	1.05214	8.81395	0.119372	2.82e-11	0.88938	12.9498	0.0686792	1.08e-26	0.236781	1.57817	0.150036	0.116033
rs28603133:70579752:A:G	15	70579752	-	cg25344556	70578982	770	-	-	A	G	0.226891	0	G	0.23	0.00990099	1	245.369	5.23e-54	1330	5.46e-45	1.12843	15.7721	0.0715459	1.36e-37	0.928145	7.02008	0.132213	1.07e-08	1.20067	14.0031	0.0857429	1.35e-29	-0.226867	-1.41902	0.159876	0.157376
rs7235367	18	60609723	PHLPP1	cg16407556	60589138	20585	PHLPP1	Body	G	A	0.298319	0	A	0.40099	0	1	245.365	5.24e-54	1134	4.67e-45	1.02756	16.3587	0.0628144	1.91e-39	1.05876	6.89169	0.153629	1.65e-08	1.0012	14.0666	0.0711753	9.06e-30	0.0416707	0.264385	0.157614	0.791742
rs3075537:234294561:T:TTC	2	234294562	DGKD	cg21754534	234294601	39	DGKD	Body	TTC	T	0.239496	0	T	0.075	0.00990099	1	245.323	5.35e-54	1438	6.04e-45	-1.29727	-15.4663	0.0838775	1.27e-36	-1.56167	-8.40946	0.185704	1.05e-10	-1.24513	-13.2138	0.0942293	2.02e-27	0.0323059	0.167808	0.192517	0.866896
rs78452322:10943631:C:CACATTATCA	2	10943641	PDIA6	cg01479912	10951911	8270	PDIA6	Body	C	CACATTATCA	0.613445	0	CACATTATCA	0.225	0.00990099	1	245.317	5.37e-54	1634	6.89e-45	-1.0426	-15.9095	0.0655334	5e-38	-1.05232	-7.05122	0.14924	9.62e-09	-1.03953	-13.9856	0.0743287	1.51e-29	0.0432541	0.325634	0.132831	0.745026
6:31156131:T:G	6	-	-	cg17964422	31165599	-	HCG27	Body	T	G	0.168067	0	G	0.11	0.00990099	1	245.31	5.39e-54	4851	9.43e-45	-1.47318	-16.1178	0.0914007	1.1e-38	-1.40739	-7.47225	0.188349	2.34e-09	-1.45951	-13.765	0.10603	6.11e-29	-0.0120509	-0.0562566	0.214214	0.955191
rs9539476:62884251:A:G	13	62884251	-	cg11921111	62884315	64	-	-	A	G	0.564103	0.0168067	G	0.326531	0.029703	1	245.301	5.42e-54	1373	5.84e-45	0.738797	15.5897	0.04739	5.14e-37	0.768596	5.58876	0.137525	1.35e-06	0.748868	14.631	0.0511837	2.58e-31	-0.0248059	-0.204056	0.121564	0.838507
rs1110211:26233124:C:T	15	26233124	LOC100128714	cg26582729	26234046	922	-	-	C	T	0.395652	0.0336134	T	0.10396	0	1	245.269	5.5e-54	1840	7.95e-45	1.23332	16.2723	0.0757924	3.58e-39	1.39288	7.78524	0.178913	8.22e-10	1.18495	13.5889	0.0871998	1.87e-28	0.00207165	0.0130311	0.158978	0.989615
rs4852019	2	240020622	HDAC4	cg03042666	240014781	5841	HDAC4	Body	G	A	0.440678	0.00840336	A	0.287129	0	1	245.263	5.52e-54	1552	6.72e-45	1.05336	16.1021	0.0654176	1.23e-38	0.96008	8.68796	0.110507	4.24e-11	1.06254	13.0301	0.0815455	6.49e-27	0.0181232	0.129538	0.139907	0.897056
rs4622146:15473260:C:T	10	15473260	-	cg13848826	15476870	3610	-	-	C	T	0.413793	0.0252101	T	0.175	0.00990099	1	245.258	5.53e-54	1479	6.42e-45	1.10217	15.592	0.0706881	5.06e-37	1.40011	7.41416	0.188843	2.84e-09	1.0393	13.7945	0.0753416	5.07e-29	0.42413	2.59003	0.163755	0.0102688
rs11656203:1372636:G:A	17	1372636	MYO1C	cg27546431	1372751	115	MYO1C	Body	G	A	0.458716	0.0840336	A	0.3	0.0594059	1	245.257	5.54e-54	1242	5.4e-45	1.08842	15.3184	0.0710528	3.72e-36	1.16223	9.36373	0.12412	4.88e-12	1.07898	12.553	0.0859541	1.35e-25	0.00796662	0.0479256	0.166229	0.961821
rs12331910:53532167:T:C	4	53532167	-	cg06383135	53523747	8420	USP46	TSS1500|Body	T	C	0.155462	0	C	0.29	0.00990099	1	245.239	5.59e-54	1024	4.49e-45	-1.21871	-15.9761	0.0762832	3.08e-38	-1.30837	-6.92621	0.188901	1.47e-08	-1.16848	-14.0452	0.0831943	1.04e-29	0.0463425	0.248871	0.18621	0.803704
rs2904130:78916622:C:G	15	78916622	AX748237|CHRNB4	cg09353345	78918560	1938	CHRNB4	Body	G	C	0.305556	0.092437	C	0.226804	0.039604	1	245.227	5.62e-54	1420	6.26e-45	1.02962	16.0431	0.0641781	1.89e-38	1.02459	7.06696	0.144983	9.12e-09	1.01775	13.9745	0.0728294	1.62e-29	0.00949645	0.0607513	0.156317	0.951615
rs6007391:45330235:G:A	22	45330235	PHF21B	cg17384502	45330201	34	PHF21B	Body|5'UTR	A	G	0.223684	0.0420168	G	0.619792	0.049505	1	245.226	5.62e-54	1863	8.22e-45	0.987406	16.0098	0.0616749	2.41e-38	0.921785	6.90754	0.133446	1.56e-08	1.0012	14.0539	0.0712397	9.82e-30	-0.13179	-1.13054	0.116573	0.259538
rs1026129	17	71196995	COG1	cg02452435	71188192	8803	COG1	TSS1500	A	G	0.491597	0	G	0.509901	0	1	245.206	5.68e-54	1429	6.37e-45	1.06304	15.6984	0.0677162	2.33e-37	1.03737	6.25205	0.165926	1.44e-07	1.06227	14.3568	0.0739903	1.45e-30	-0.0645447	-0.388387	0.166186	0.698123
rs35761259:70681911:C:T	14	70681911	-	cg04204356	70690704	8793	-	-	C	T	0.516949	0.00840336	T	0.207071	0.019802	1	245.203	5.69e-54	1803	8.05e-45	-1.04134	-15.8175	0.0658349	9.78e-38	-0.828936	-4.39621	0.188557	6.87e-05	-1.05647	-15.0292	0.0702945	2.12e-32	0.152485	1.03428	0.147431	0.302196
rs12192985:70914069:T:G	6	70914069	COL19A1	cg25095543	70932395	18326	COL9A1	Body	T	G	0.310924	0	G	0.108911	0	1	245.189	5.73e-54	1209	5.43e-45	1.19375	15.9046	0.0750565	5.18e-38	1.08628	6.72755	0.161467	2.87e-08	1.22656	14.1396	0.0867464	5.72e-30	-0.216702	-1.29696	0.167085	0.196069
rs1807425:7472958:C:T	4	7472958	SORCS2	cg26796043	7472958	0	SORCS2	Body	C	T	0.321101	0.0840336	T	0.36413	0.0891089	1	245.18	5.75e-54	2156	9.74e-45	1.10354	16.2926	0.0677326	3.09e-39	1.05798	8.88355	0.119094	2.26e-11	1.15822	12.8943	0.0898242	1.54e-26	-0.0520577	-0.333724	0.15599	0.738921
rs912117:1306531:C:G	20	1306531	SDCBP2|SDCBP2-AS1|FKBP1A-SDCBP2	cg04058041	1305541	990	SDCBP2|SDCBP2-AS1|FKBP1A-SDCBP2	5'UTR|TSS1500|Body	C	G	0.305085	0.00840336	G	0.347368	0.0594059	1	245.176	5.76e-54	1681	7.6e-45	0.677675	16.4596	0.0411721	9.19e-40	0.591738	6.27435	0.0943107	1.33e-07	0.685479	14.346	0.0477818	1.55e-30	-0.0365479	-0.372975	0.0979902	0.709543
rs57241708:242305538:GTA:G	2	242305539	FARP2	cg09639679	242296473	9066	FARP2	5'UTR	G	GTA	0.217391	0.0336134	GTA	0.214286	0.029703	1	245.176	5.77e-54	1162	5.26e-45	-1.26829	-15.9593	0.0794705	3.48e-38	-1.30946	-8.46426	0.154705	8.78e-11	-1.24283	-13.1731	0.0943458	2.61e-27	-0.533385	-2.84098	0.187747	0.0049404
12:60161006:C:A	12	-	-	cg01898748	60162733	-	SLC16A7	Body	C	A	0.271186	0.00840336	A	0.255	0.00990099	1	245.157	5.82e-54	1326	6.06e-45	1.16099	15.2422	0.0761698	6.5e-36	1.33004	9.72132	0.136817	1.59e-12	1.10445	12.2741	0.0899823	7.96e-25	0.359285	2.01917	0.177937	0.044741
rs12717662:96150354:T:G	14	96150354	TCL1B	cg18180096	96150315	39	-	-	T	G	0.0882353	0	G	0.237113	0.039604	1	245.142	5.86e-54	1899	8.74e-45	-1.32671	-16.261	0.0815886	3.88e-39	-1.33978	-7.57473	0.176875	1.66e-09	-1.29192	-13.7028	0.094282	9.07e-29	-0.114227	-0.577901	0.197659	0.56395
rs4331529:80281336:G:A	2	80281336	CTNNA2	cg20208879	80281335	1	CTNNA2	Body	G	A	0.15812	0.0168067	A	0.07	0.00990099	1	245.14	5.87e-54	1587	7.31e-45	1.61895	15.4372	0.104874	1.56e-36	1.4299	6.46902	0.221038	6.89e-08	1.71579	14.258	0.120339	2.71e-30	-0.471468	-2.04571	0.230467	0.0420314
rs10501332:62101765:G:A	11	62101765	-	cg23876832	62092739	9026	-	-	G	A	0.256303	0	A	0.262376	0	1	245.128	5.91e-54	1146	5.31e-45	-1.14362	-15.8409	0.0721943	8.24e-38	-1.24253	-8.16843	0.152114	2.31e-10	-1.10272	-13.3568	0.0825584	8.14e-28	-0.130266	-0.731274	0.178136	0.465427
rs5896533:12761322:TA:T	9	12761323	-	cg17063953	12793789	32466	LURAP1L|LURAP1L-AS1	Body	T	TA	0.401709	0.0168067	TA	0.595745	0.0693069	1	245.12	5.93e-54	1416	6.59e-45	-0.993148	-16.3004	0.0609278	2.92e-39	-0.908759	-8.3234	0.109181	1.39e-10	-1.00128	-13.2605	0.0755083	1.5e-27	-0.0590736	-0.463463	0.127461	0.643513
rs549752	18	77158225	NFATC1	cg16848717	77158180	45	NFATC1	Body|5'UTR	A	G	0.315534	0.134454	G	0.536458	0.049505	0	245.102	5.98e-54	1305	6.13e-45	-0.970056	-15.8869	0.0610602	5.9e-38	-1.0848	-9.93818	0.109155	8.09e-13	-0.928035	-12.0969	0.0767168	2.46e-24	-0.128024	-0.99083	0.129209	0.322909
rs56179498:8464622:A:G	2	8464622	LINC00299	cg08449791	8465454	832	LINC00299	Body	A	G	0.0462185	0	G	0.148515	0	0	245.043	6.16e-54	1102	5.33e-45	1.75143	16.1099	0.108717	1.16e-38	1.5663	9.15743	0.171041	9.38e-12	1.81655	12.6959	0.143082	5.44e-26	0.0427792	0.190845	0.224157	0.848832
rs7644322	3	183208737	KLHL6	cg12326526	183209927	1190	KLHL6	Body	A	G	0.518692	0.10084	G	0.345361	0.039604	0	245.016	6.24e-54	1344	6.59e-45	1.03665	16.2054	0.0639697	5.82e-39	1.02365	7.82645	0.130793	7.17e-10	1.01282	13.5559	0.0747146	2.3e-28	-0.0131594	-0.0905237	0.145369	0.927957
rs57492153:45519979:G:T	21	45519979	TRAPPC10	cg01444765	45553491	33512	C21orf33	TSS200	G	T	0.194915	0.00840336	T	0.292929	0.019802	1	244.933	6.51e-54	1275	6.51e-45	1.10812	16.1445	0.0686376	9.05e-39	1.06924	7.04803	0.151707	9.72e-09	1.13295	13.9735	0.0810789	1.63e-29	-0.133648	-0.875734	0.152613	0.382175
12:31049763:C:T	12	-	-	cg16420340	31083391	-	TSPAN11	5'UTR	C	T	0.139831	0.00840336	T	0.0148515	0	0	244.883	6.67e-54	1515	7.94e-45	1.83331	15.7491	0.116407	1.61e-37	2.27493	8.65293	0.262909	4.75e-11	1.73049	13.0388	0.132719	6.14e-27	0.307722	1.1383	0.270334	0.256291
rs7545771:185833362:T:C	1	185833362	HMCN1	cg20463298	185736719	96643	HMCN1	Body	C	T	0.576271	0.00840336	T	0.270408	0.029703	1	244.822	6.88e-54	810	4.37e-45	0.906261	15.8939	0.0570193	5.6e-38	0.793285	6.64729	0.11934	3.77e-08	0.936797	14.1646	0.0661365	4.88e-30	-0.127093	-1.03772	0.122473	0.300594
rs10790389:120540086:G:C	11	120540086	GRIK4	cg11281320	120553251	13165	GRIK4	Body	G	C	0.517699	0.0504202	C	0.365979	0.039604	1	244.816	6.9e-54	1232	6.67e-45	-1.0995	-16.1276	0.0681753	1.02e-38	-1.13793	-6.15296	0.18494	2.01e-07	-1.07829	-14.386	0.0749541	1.21e-30	0.135086	0.81905	0.16493	0.413686
12:54084317:C:CT	12	-	-	cg09597070	54088972	-	-	-	CT	C	0.466102	0.00840336	C	0.173469	0.029703	1	244.809	6.92e-54	1006	5.47e-45	-0.967437	-16.1953	0.0597358	6.26e-39	-0.794083	-6.78781	0.116987	2.34e-08	-1.04228	-14.0973	0.0739348	7.46e-30	0.155389	1.26466	0.12287	0.207394
rs6508710:37749886:A:G	19	37749886	BC041478	cg20469879	37739757	10129	-	-	A	G	0.193277	0	G	0.485149	0	1	244.802	6.95e-54	873	4.76e-45	1.01567	15.4877	0.0655794	1.08e-36	1.12904	9.6121	0.11746	2.23e-12	0.975203	12.3454	0.0789929	5.06e-25	0.227483	1.59804	0.142351	0.111537
rs11080054	17	26645991	TMEM97	cg10342447	26645325	666	TMEM97	TSS1500	A	G	0.441441	0.0672269	G	0.25	0.029703	1	244.795	6.97e-54	565	3.09e-45	-1.04258	-16.7859	0.0621103	8.65e-41	-1.0114	-7.10937	0.142262	7.91e-09	-1.02096	-13.9374	0.0732532	2.05e-29	-0.0747394	-0.52583	0.142136	0.599561
rs10529929:149658392:A:ATATTT	6	149658393	TAB2	cg14343457	149716235	57842	MAP3K7IP2	Body	ATATTT	A	0.156522	0.0336134	A	0.17	0.00990099	1	244.768	7.07e-54	1120	6.21e-45	1.4163	15.8223	0.0895128	9.44e-38	1.46922	7.61182	0.193018	1.47e-09	1.41135	13.6685	0.103255	1.13e-28	-0.201066	-0.944964	0.212777	0.345763
rs66479458:7941788:G:A	4	7941788	AFAP1	cg08804580	7940709	1079	LOC389199|AFAP1	TSS200|5'UTR	G	A	0.388889	0.0168067	A	0.475248	0	1	244.694	7.33e-54	2008	1.16e-44	-1.02166	-16.6431	0.0613866	2.43e-40	-0.926326	-8.0623	0.114896	3.28e-10	-1.01689	-13.405	0.0758594	5.99e-28	-0.169766	-1.21239	0.140026	0.226725
rs12883298:37131993:G:C	14	37131993	PAX9	cg13678371	37131998	5	PAX9	Body	C	G	0.36036	0.0672269	G	0.546875	0.049505	1	244.683	7.38e-54	1332	7.71e-45	1.05041	15.4845	0.0678367	1.11e-36	1.02486	8.54508	0.119936	6.75e-11	1.06214	13.1021	0.0810668	4.11e-27	0.0453684	0.305164	0.148669	0.760543
rs1513849	18	33956543	FHOD3	cg02361724	34251854	295311	FHOD3	Body	G	T	0.40678	0.00840336	T	0.237624	0	1	244.658	7.47e-54	1123	6.58e-45	1.00267	15.865	0.0632003	6.92e-38	1.14445	6.54709	0.174803	5.29e-08	0.975523	14.2054	0.0686726	3.77e-30	0.0189842	0.124898	0.151997	0.900724
rs189287:46287555:T:C	21	46287555	PTTG1IP	cg08212070	46287452	103	PTTG1IP	Body	C	T	0.369748	0	T	0.212871	0	1	244.65	7.5e-54	1625	9.56e-45	-1.01848	-16.1744	0.0629686	7.29e-39	-0.875887	-7.15112	0.122483	6.87e-09	-1.0695	-13.9109	0.0768826	2.43e-29	-0.0312863	-0.230563	0.135695	0.817879
rs12386863	8	23179226	LOXL2	cg03126799	23178986	240	LOXL2	Body	A	G	0.264706	0	G	0.331633	0.029703	1	244.648	7.5e-54	1793	1.06e-44	-1.0896	-15.734	0.0692516	1.8e-37	-1.22571	-7.76024	0.157947	8.94e-10	-1.04529	-13.5804	0.0769707	1.97e-28	-0.268313	-1.56465	0.171485	0.119172
rs12460932	19	36004171	DMKN	cg02844051	36004233	62	DMKN	1stExon	C	A	0.163793	0.0252101	A	0.456989	0.0792079	1	244.608	7.66e-54	1455	8.74e-45	-1.01717	-16.0957	0.0631952	1.29e-38	-1.01722	-7.26158	0.140082	4.74e-09	-1.03155	-13.852	0.0744696	3.52e-29	0.126502	0.913604	0.138465	0.361973
rs28374435:70485256:C:T	15	70485256	U6	cg09664258	70485402	146	-	-	C	T	0.0756303	0	T	0.20297	0	1	244.604	7.67e-54	1396	8.41e-45	-1.44992	-16.3532	0.0886631	1.99e-39	-1.3562	-7.30234	0.185722	4.13e-09	-1.45726	-13.8304	0.105366	4.04e-29	-0.131224	-0.642581	0.204214	0.521197
rs70961458:16689512:C:CG	2	16689513	-	cg09580478	16689509	4	-	-	CG	C	0.289916	0	C	0.308081	0.019802	1	244.594	7.71e-54	915	5.54e-45	1.04473	15.4501	0.0676193	1.42e-36	1.10725	8.33763	0.132801	1.33e-10	1.03359	13.2317	0.0781149	1.8e-27	0.30881	1.98117	0.155873	0.0488775
rs7503190	17	57184162	BC017255|TRIM37	cg12560992	57184187	25	TRIM37	1stExon|5'UTR	C	A	0.327731	0	A	0.272277	0	1	244.588	7.73e-54	706	4.28e-45	1.15337	15.7602	0.0731823	1.48e-37	1.40228	8.81133	0.159145	2.85e-11	1.09801	12.9209	0.0849794	1.3e-26	0.12347	0.647006	0.190832	0.518335
rs4465702:29219515:C:G	19	29219515	BC068609	cg06920399	29218653	862	-	-	G	C	0.521368	0.0168067	C	0.411458	0.049505	1	244.522	7.99e-54	1745	1.09e-44	1.07452	15.5316	0.0691826	7.85e-37	1.18299	6.74881	0.175289	2.67e-08	1.0526	14.1059	0.0746211	7.07e-30	-0.13549	-0.784781	0.172647	0.433466
rs2029138:145793411:T:C	3	145793411	PLOD2	cg15726045	145790097	3314	PLOD2	Body	C	T	0.453782	0	T	0.415	0.00990099	1	244.466	8.22e-54	1444	9.32e-45	1.03993	15.979	0.0650808	3.02e-38	1.0121	6.10961	0.165657	2.33e-07	1.0552	14.3923	0.0733172	1.16e-30	-0.255585	-1.62943	0.156855	0.10472
rs4558922:57522689:C:T	4	57522689	HOPX	cg04307083	57521138	1551	HOPX	Body	T	C	0.560345	0.0252101	C	0.336842	0.0594059	1	244.465	8.23e-54	1621	1.05e-44	0.916081	16.4642	0.0556408	8.89e-40	0.844222	6.89156	0.122501	1.65e-08	0.922942	14.0346	0.0657617	1.11e-29	0.117089	0.947614	0.123562	0.344415
rs6792522:8622188:G:A	3	8622188	-	cg07284347	8620778	1410	-	-	G	A	0.294118	0	A	0.306931	0	1	244.427	8.38e-54	1694	1.11e-44	-1.17341	-16.2732	0.072107	3.55e-39	-1.07517	-9.141	0.117621	9.89e-12	-1.17768	-12.6834	0.0928519	5.89e-26	-0.10187	-0.630324	0.161615	0.529168
rs7576824	2	73611281	ALMS1	cg20560298	73613845	2564	ALMS1	Body	A	G	0.302521	0	G	0.43	0.00990099	1	244.414	8.43e-54	702	4.65e-45	1.05059	15.7345	0.0667701	1.79e-37	0.879947	4.93895	0.178165	1.18e-05	1.08386	14.8331	0.0730701	7.26e-32	-0.421678	-2.65783	0.158655	0.00846957
rs7544337:58108645:T:C	1	58108645	DAB1	cg00026909	58089001	19644	DAB1	5'UTR	T	C	0.546218	0	C	0.257426	0	1	244.417	8.43e-54	1379	9.12e-45	1.01059	15.73	0.064246	1.85e-37	0.826858	6.8006	0.121586	2.24e-08	1.07537	14.0772	0.0763905	8.48e-30	-0.00935169	-0.0725971	0.128816	0.942196
rs11382888:39152272:G:GC	7	39152273	POU6F2	cg08835956	39171034	18761	POU6F2	Body	G	GC	0.277311	0	GC	0.1	0.00990099	1	244.387	8.55e-54	1356	9.1e-45	-1.41834	-16.5212	0.08585	5.88e-40	-1.44719	-6.69685	0.2161	3.18e-08	-1.35298	-14.1259	0.0957806	6.23e-30	-0.000481907	-0.00226644	0.212627	0.998194
rs6729512:127568925:G:A	2	127568925	-	cg00779351	127568946	21	-	-	A	G	0.5	0.00840336	G	0.397959	0.029703	1	244.386	8.55e-54	1731	1.16e-44	-1.05477	-15.7471	0.066982	1.63e-37	-1.10219	-9.14311	0.120548	9.82e-12	-1.02954	-12.6803	0.0811921	6e-26	-0.0966628	-0.626622	0.15426	0.531588
rs1006147	1	16046109	PLEKHM2	cg11205079	16046180	71	PLEKHM2	Body	T	C	0.40678	0.00840336	C	0.123762	0	1	244.36	8.67e-54	1363	9.27e-45	-1.15902	-16.0671	0.0721367	1.59e-38	-1.09191	-8.40006	0.129989	1.08e-10	-1.16106	-13.1833	0.0880705	2.45e-27	-0.0937373	-0.656547	0.142773	0.512191
rs7932891	11	10921512	AK056982	cg17653875	10921652	140	-	-	G	A	0.288136	0.00840336	A	0.257426	0	1	244.352	8.7e-54	2032	1.39e-44	1.18544	14.2793	0.0830181	7.41e-33	1.39981	11.2244	0.124711	1.68e-14	1.10492	10.8795	0.10156	5.52e-21	0.352786	1.88169	0.187483	0.061261
rs10881966:93525987:C:G	10	93525987	-	cg01183537	93472500	53487	-	-	C	G	0.369748	0	G	0.311881	0	1	244.321	8.84e-54	864	5.99e-45	0.840643	15.5628	0.0540163	6.26e-37	0.799827	6.40319	0.124911	8.61e-08	0.868343	14.259	0.0608977	2.69e-30	-0.121748	-0.960417	0.126766	0.33795
rs11442901:68202566:C:CA	17	68202567	-	cg01858500	68202566	1	-	-	CA	C	0.261062	0.0504202	C	0.19697	0.019802	1	244.303	8.92e-54	1324	9.27e-45	-1.16015	-15.5715	0.0745045	5.87e-37	-1.2091	-8.61487	0.140351	5.38e-11	-1.16407	-13.0418	0.0892572	6.03e-27	-0.00440527	-0.0256223	0.171931	0.979583
rs12535174	7	2310974	SNX8	cg12823233	2316876	5902	SNX8	Body	C	T	0.393805	0.0504202	T	0.17	0.00990099	1	244.284	9e-54	1317	9.3e-45	0.984136	15.5919	0.0631186	5.06e-37	1.13873	7.21589	0.157809	5.52e-09	0.959474	13.8642	0.0692053	3.26e-29	0.00956714	0.0683343	0.140005	0.945585
rs28574858:69404626:C:G	14	69404626	ACTN1	cg27136913	69404662	36	ACTN1	Body	G	C	0.55	0.0756303	C	0.273196	0.039604	1	244.265	9.09e-54	1694	1.21e-44	0.909894	15.3891	0.0591259	2.22e-36	0.886809	6.47097	0.137044	6.84e-08	0.930921	14.2264	0.0654361	3.3e-30	-0.108625	-0.886792	0.122492	0.376205
rs826356:14845667:G:C	5	14845667	ANKH	cg16662370	14830500	15167	ANKH	Body	G	C	0.411017	0.00840336	C	0.469697	0.019802	1	244.249	9.16e-54	1097	7.89e-45	-0.990376	-15.156	0.0653455	1.22e-35	-1.20882	-9.50936	0.127119	3.08e-12	-0.943723	-12.4025	0.0760916	3.52e-25	-0.167084	-1.05981	0.157654	0.290447
rs11121829:11834765:A:G	1	11834765	C1orf167	cg21218089	11838824	4059	LOC102724659|C1orf167	Body	G	A	0.266949	0.00840336	A	0.450495	0	1	244.211	9.34e-54	1213	8.89e-45	0.983405	15.9111	0.0618061	4.94e-38	1.02014	8.11473	0.125714	2.76e-10	0.975458	13.3552	0.0730393	8.22e-28	-0.00355508	-0.0251326	0.141453	0.979973
rs145746766:10086848:G:GTTTTGTTTTTGT	3	10086849	FANCD2	cg13047869	10149882	63033	C3orf24	1stExon|5'UTR	G	GTTTTGTTTTTGT	0.176471	0	GTTTTGTTTTTGT	0.32	0.00990099	1	244.207	9.36e-54	1141	8.38e-45	-1.00349	-15.2308	0.065886	7.06e-36	-1.24477	-8.20424	0.151723	2.06e-10	-0.980323	-13.3003	0.0737069	1.17e-27	0.0695767	0.389396	0.178679	0.697378
rs1266075:31653120:G:A	6	31653120	ABHD16A|LY6G5C	cg18264486	31650916	2204	-	-	G	A	0.336134	0	A	0.574257	0	1	244.165	9.55e-54	3777	1.67e-44	1.06086	16.5152	0.0642353	6.14e-40	1.00604	6.7217	0.149671	2.93e-08	1.05714	14.1062	0.0749415	7.06e-30	-0.0314431	-0.214702	0.14645	0.830208
rs11520986	7	100276994	GIGYF1|GNB2	cg21055462	100276975	19	-	-	A	G	0.225664	0.0504202	G	0.252525	0.019802	1	244.16	9.58e-54	939	7.06e-45	-0.938248	-16.3193	0.057493	2.54e-39	-0.972507	-11.1283	0.0873906	2.23e-14	-0.853776	-10.9691	0.0778346	3.14e-21	-0.330378	-2.75835	0.119774	0.00632192
rs190506352:43367872:A:G	22	43367872	PACSIN2	cg01576275	43409880	42008	-	-	G	A	0.408696	0.0336134	A	0.30198	0	1	244.145	9.65e-54	1708	1.29e-44	-1.06627	-15.7435	0.0677273	1.68e-37	-1.19706	-7.82121	0.153053	7.3e-10	-1.03742	-13.5268	0.0766939	2.77e-28	-0.109701	-0.67269	0.163078	0.501884
rs2373929	7	150714812	ATG9B	cg01068407	150714809	3	ATG9B	Body	G	A	0.431373	0.142857	A	0.197917	0.049505	0	244.038	1.02e-53	1543	1.23e-44	-1.09097	-16.6974	0.0653379	1.64e-40	-0.902964	-6.00751	0.150306	3.29e-07	-1.08553	-14.4204	0.0752772	9.72e-31	0.067545	0.4274	0.158037	0.669526
rs6736890:1583906:A:C	2	1583906	-	cg01754534	1584124	218	-	-	A	C	0.457627	0.00840336	C	0.419355	0.0792079	1	244.044	1.02e-53	1778	1.42e-44	-1.0863	-15.7173	0.0691152	2.03e-37	-1.02169	-5.66928	0.180216	1.03e-06	-1.10496	-14.5569	0.075906	4.12e-31	-0.0459531	-0.269474	0.170529	0.787829
rs36009105:31325235:CA:C	6	31325237	HLA-B	cg17731992	31324997	240	HLA-B	TSS200	C	CA	0.461538	0.0168067	CA	0.355	0.00990099	1	244.034	1.02e-53	4513	1.78e-44	1.04341	16.0556	0.0649875	1.73e-38	1.01275	6.35037	0.159479	1.03e-07	1.03953	14.2726	0.0728339	2.47e-30	-0.210374	-1.33178	0.157964	0.184375
rs56394914:58882740:C:A	19	58882740	ZNF837	cg13691442	58878570	4170	-	-	A	C	0.443966	0.0252101	C	0.430851	0.0693069	1	244.006	1.03e-53	965	7.84e-45	0.992325	14.7509	0.0672723	2.36e-34	1.14806	9.69515	0.118416	1.72e-12	0.952431	12.2479	0.0777631	9.41e-25	0.0618191	0.366271	0.16878	0.714532
11:55445715:A:<CN0>:55457586	11	-	-	cg07748880	55431626	-	OR4C6	TSS1500	A	<CN0>	0.245763	0.00840336	<CN0>	0.134021	0.039604	1	244.012	1.03e-53	1499	1.21e-44	-1.2667	-15.6826	0.0807709	2.61e-37	-1.15617	-6.24202	0.185223	1.49e-07	-1.29714	-14.3195	0.0905851	1.84e-30	0.0810537	0.433509	0.186971	0.66509
rs11298198:160288005:AC:A	4	160288006	-	cg02642394	160288236	230	-	-	AC	A	0.151261	0	A	0.1	0.00990099	1	243.999	1.04e-53	1043	8.5e-45	-1.3799	-15.5703	0.0886244	5.93e-37	-0.983382	-4.66033	0.211011	2.93e-05	-1.43381	-14.9091	0.0961704	4.51e-32	0.249402	1.18557	0.210364	0.237132
rs3138053	14	35874854	NFKBIA	cg12915636	35874960	106	NFKBIA	TSS1500	T	C	0.273504	0.0168067	C	0.217172	0.019802	1	243.999	1.04e-53	1432	1.17e-44	1.13459	15.9114	0.0713067	4.93e-38	1.34201	8.13019	0.165065	2.62e-10	1.0833	13.3379	0.0812202	9.18e-28	0.225891	1.25682	0.179733	0.210216
rs1609840	1	247336726	BC043220|ZNF124	cg12506418	247336767	41	ZNF124	TSS1500	A	G	0.234234	0.0672269	G	0.510989	0.0990099	1	243.966	1.06e-53	1810	1.5e-44	-0.982016	-15.5987	0.0629551	4.82e-37	-1.01846	-9.08685	0.11208	1.18e-11	-0.966237	-12.7041	0.076057	5.16e-26	-0.243718	-1.72764	0.14107	0.0855222
rs6895153	5	2533586	-	cg22547775	2537634	4048	-	-	C	T	0.199153	0.00840336	T	0.215	0.00990099	1	243.964	1.06e-53	1957	1.62e-44	1.25283	15.707	0.0797628	2.19e-37	1.27317	8.76125	0.145319	3.35e-11	1.22744	12.9308	0.094924	1.22e-26	0.11792	0.642109	0.183645	0.521503
rs7703908	5	171760428	SH3PXD2B	cg10547329	171759242	1186	SH3PXD2B	Body	C	T	0.323529	0	T	0.345	0.00990099	1	243.932	1.07e-53	1471	1.24e-44	1.07272	14.4975	0.0739938	1.5e-33	1.19885	7.75568	0.154578	9.07e-10	1.09414	13.5566	0.0807088	2.29e-28	-0.176977	-1.00457	0.176171	0.316258
rs8180203:55808418:C:T	4	55808418	-	cg23966544	55809027	609	-	-	C	T	0.495763	0.00840336	T	0.125	0.049505	1	243.915	1.08e-53	1252	1.06e-44	1.14104	15.6582	0.0728719	3.12e-37	1.38504	8.18849	0.169145	2.17e-10	1.08819	13.299	0.081825	1.17e-27	0.171824	1.10575	0.155391	0.2701
rs34248686:48284273:G:A	13	48284273	-	cg19423996	48282356	1917	-	-	G	A	0.478814	0.00840336	A	0.205	0.00990099	1	243.898	1.09e-53	1414	1.21e-44	-1.00203	-15.6636	0.0639718	3e-37	-0.942392	-7.92836	0.118863	5.11e-10	-1.04471	-13.4551	0.0776441	4.36e-28	-0.0338625	-0.255604	0.13248	0.798507
rs7731049:169133748:T:A	5	169133748	DOCK2	cg27063969	169133966	218	DOCK2	Body	T	A	0.206897	0.0252101	A	0.085	0.00990099	1	243.897	1.09e-53	1502	1.29e-44	-1.13615	-16.2204	0.0700447	5.22e-39	-1.06381	-6.86496	0.154963	1.8e-08	-1.13852	-14.0274	0.0811639	1.16e-29	-0.0280945	-0.175055	0.16049	0.861205
rs4794590:53519924:C:A	17	53519924	-	cg11449471	53519921	3	-	-	C	A	0.228814	0.00840336	A	0.17	0.00990099	1	243.865	1.11e-53	1124	9.79e-45	-1.28391	-15.8973	0.0807632	5.47e-38	-1.19528	-6.10493	0.19579	2.37e-07	-1.28561	-14.3734	0.0894439	1.31e-30	0.115216	0.601789	0.191455	0.547964
rs4660541	1	41954444	-	cg15807154	41950392	4052	EDN2	TSS200	C	T	0.258621	0.0252101	T	0.136364	0.019802	1	243.852	1.12e-53	1156	1.01e-44	-1.15026	-16.1166	0.0713716	1.11e-38	-1.19395	-7.85447	0.152009	6.53e-10	-1.12548	-13.4966	0.0833899	3.35e-28	-0.262493	-1.60699	0.163344	0.109558
rs259871	11	61875611	-	cg23368852	61875837	226	-	-	T	G	0.0882353	0	G	0.158416	0	1	243.845	1.12e-53	1172	1.03e-44	-1.35523	-15.4892	0.0874949	1.07e-36	-1.51012	-8.39735	0.179833	1.09e-10	-1.34991	-13.1655	0.102534	2.74e-27	-0.392763	-1.8885	0.207977	0.0603376
rs271679:47985429:C:G	17	47985429	-	cg04459640	47985397	32	-	-	G	C	0.307339	0.0840336	C	0.295699	0.0792079	1	243.821	1.13e-53	1041	9.27e-45	1.14524	15.6627	0.0731188	3.02e-37	1.22242	7.24585	0.168706	4.99e-09	1.11496	13.8318	0.0806085	4e-29	-0.0751368	-0.400179	0.187758	0.689432
rs7757002	6	151646631	AKAP12	cg12794224	151646761	130	AKAP12	5'UTR|1stExon|Body	G	A	0.127119	0.00840336	A	0.34375	0.049505	1	243.797	1.15e-53	1734	1.56e-44	-1.26021	-16.2947	0.0773386	3.04e-39	-1.26597	-7.30175	0.173379	4.14e-09	-1.24645	-13.8015	0.090313	4.85e-29	-0.0407764	-0.2336	0.174557	0.815523
rs1762881:61350575:G:C	1	61350575	-	cg10055680	61352854	2279	-	-	G	C	0.268908	0	C	0.280612	0.029703	1	243.76	1.17e-53	1283	1.18e-44	-1.16452	-15.8116	0.0736501	1.02e-37	-1.16281	-7.73034	0.150422	9.87e-10	-1.16862	-13.5647	0.0861513	2.18e-28	0.07719	0.454694	0.169763	0.649799
rs1203103:3463882:G:C	4	3463882	DOK7	cg25120210	3464653	771	DOK7	TSS1500	G	C	0.385321	0.0840336	C	0.561798	0.118812	0	243.762	1.17e-53	1249	1.15e-44	0.961838	15.4833	0.0621211	1.12e-36	0.943162	6.66777	0.141451	3.51e-08	0.978109	14.1175	0.0692836	6.57e-30	0.0758323	0.531026	0.142803	0.595962
rs2414810	15	63265244	-	cg17967536	63265207	37	-	-	C	A	0.138655	0	A	0.178218	0	1	243.727	1.19e-53	1405	1.31e-44	-1.3047	-15.7431	0.0828745	1.68e-37	-1.30191	-6.42917	0.202501	7.89e-08	-1.29976	-14.2265	0.0913623	3.3e-30	0.012553	0.0639525	0.196286	0.949069
rs4647277:37058509:A:G	3	37058509	MLH1	cg11940690	37095999	37490	LRRFIP2	ExonBnd|Body	A	G	0.47479	0	G	0.465347	0	1	243.693	1.21e-53	1013	9.62e-45	-0.918691	-15.5625	0.0590323	6.27e-37	-0.923039	-9.22132	0.100098	7.66e-12	-0.912607	-12.596	0.072452	1.03e-25	0.0822294	0.622995	0.13199	0.533964
rs17667852:168623530:G:A	5	168623530	SLIT3	cg27390840	168624528	998	SLIT3	Body	G	A	0.147059	0	A	0.113861	0	1	243.699	1.21e-53	1545	1.46e-44	1.52722	16.1059	0.0948236	1.2e-38	1.50908	5.18886	0.290831	5.16e-06	1.50621	14.7233	0.102302	1.45e-31	-0.141553	-0.572642	0.247193	0.5675
rs7697543:153946198:A:G	4	153946198	-	cg04439620	153945322	876	-	-	A	G	0.328704	0.092437	G	0.252688	0.0792079	1	243.684	1.22e-53	1124	1.07e-44	-1.04701	-15.8181	0.0661904	9.73e-38	-0.968841	-6.42036	0.150901	8.12e-08	-1.06508	-14.2289	0.0748529	3.25e-30	-0.0202214	-0.122603	0.164934	0.902539
12:27710971:T:C	12	-	-	cg21347224	27713272	-	PPFIBP1	5'UTR	T	C	0.29661	0.00840336	C	0.580808	0.019802	1	243.685	1.22e-53	1517	1.45e-44	1.03863	15.6178	0.0665029	4.19e-37	0.992667	5.7819	0.171685	7.05e-07	1.05097	14.5001	0.0724799	5.88e-31	-0.0466684	-0.313477	0.148874	0.75423
rs7608591:133400604:A:G	2	133400604	GPR39|LYPD1	cg24347422	133400321	283	GPR39	Body	G	A	0.5	0.00840336	A	0.195	0.00990099	1	243.618	1.26e-53	1234	1.22e-44	-0.817526	-14.0561	0.0581616	3.79e-32	-0.952173	-10.8803	0.087513	4.65e-14	-0.802001	-11.1909	0.0716655	7.72e-22	-0.0678778	-0.533566	0.127215	0.594206
rs11251601:2998236:G:A	10	2998236	-	cg12882815	3015661	17425	-	-	G	A	0.0756303	0	A	0.19802	0	1	243.617	1.26e-53	1865	1.84e-44	1.57859	15.862	0.09952	7.07e-38	1.71106	7.27486	0.235202	4.53e-09	1.54981	13.8092	0.112231	4.62e-29	-0.0188342	-0.0764116	0.246484	0.939164
rs11768967:99967644:G:A	7	99967644	-	cg20773800	99934006	33638	PILRB|PMS2L1	5'UTR|TSS200	G	A	0.172269	0	A	0.282178	0	1	243.522	1.32e-53	737	7.62e-45	-1.10436	-15.5606	0.0709718	6.36e-37	-1.22711	-8.16354	0.150316	2.35e-10	-1.08726	-13.2996	0.0817512	1.17e-27	0.062562	0.382648	0.163497	0.702368
rs917406:57048240:T:C	19	57048240	ZFP28	cg14545602	57050141	1901	ZFP28	TSS200	C	T	0.264706	0	T	0.095	0.00990099	1	243.508	1.33e-53	1507	1.57e-44	1.31473	15.4252	0.0852329	1.71e-36	1.20465	7.58656	0.158788	1.59e-09	1.3992	13.6364	0.102607	1.38e-28	-0.223863	-1.25456	0.178439	0.211032
rs7757002	6	151646631	AKAP12	cg18245460	151646651	20	AKAP12	TSS200|Body	G	A	0.127119	0.00840336	A	0.34375	0.049505	1	243.499	1.33e-53	1734	1.81e-44	-0.992397	-15.3926	0.0644722	2.17e-36	-1.16285	-8.68855	0.133837	4.23e-11	-0.96109	-12.9618	0.0741478	1e-26	-0.042322	-0.291471	0.145202	0.770979
rs1265093	6	31107187	PSORS1C1|PSORS1C2	cg12044337	31107195	8	PSORS1C1|PSORS1C2	Body|TSS200	G	A	0.327273	0.0756303	A	0.176768	0.019802	1	243.498	1.33e-53	4840	2.33e-44	1.17303	15.5187	0.0755881	8.63e-37	1.11866	7.33506	0.152509	3.7e-09	1.19506	13.773	0.0867682	5.81e-29	-0.133457	-0.79121	0.168675	0.429714
rs28372805:27702801:GC:G	7	27702802	HIBADH	cg22168087	27702803	1	HIBADH	TSS1500	GC	G	0.285714	0	G	0.272277	0	1	243.491	1.34e-53	1571	1.65e-44	-1.14347	-16.0376	0.0712995	1.97e-38	-1.12199	-7.56716	0.148271	1.7e-09	-1.14225	-13.6466	0.0837024	1.29e-28	0.0374145	0.225023	0.16627	0.82218
rs9309482	2	74524627	SLC4A5	cg17988187	74612222	87595	LOC100189589	TSS1500	A	G	0	0	G	0.15	0.00990099	0	243.436	1.38e-53	893	9.64e-45	-1.47093	-16.2739	0.0903857	3.53e-39	-1.12909	-6.34326	0.177999	1.06e-07	-1.50058	-14.2548	0.105268	2.76e-30	0.318268	1.569	0.202848	0.118154
rs12089817:11046372:A:G	1	11046372	-	cg22337407	11046185	187	-	-	A	G	0.130435	0.0336134	G	0.401042	0.049505	1	243.366	1.43e-53	1120	1.25e-44	1.14978	15.7763	0.0728803	1.32e-37	1.02919	7.09617	0.145035	8.27e-09	1.18443	13.8928	0.0852552	2.72e-29	-0.161872	-1.07626	0.150402	0.283046
rs10947053:30077584:C:T	6	30077584	TRIM31	cg21232488	30079203	1619	TRIM31	Body	C	T	0.311404	0.0420168	T	0.25	0.00990099	1	243.339	1.44e-53	3592	2.53e-44	1.13257	15.8858	0.0712945	5.95e-38	1.27551	6.8234	0.186933	2.08e-08	1.11103	14.0279	0.0792018	1.16e-29	-0.089074	-0.468037	0.190314	0.640244
rs7107957:18193107:C:T	11	18193107	MRGPRX4	cg02608124	18193422	315	MRGPRX4	TSS1500	C	T	0.303571	0.0588235	T	0.113861	0	1	243.286	1.48e-53	1215	1.41e-44	1.18596	15.2419	0.0778094	6.51e-36	1.19088	9.31156	0.127893	5.75e-12	1.19398	12.5132	0.0954174	1.74e-25	-0.0555316	-0.347428	0.159836	0.728618
rs4722495:3206575:G:C	7	3206575	BC038729	cg07443778	3198212	8363	LOC100129603	TSS200	C	G	0.2	0.0336134	G	0.201031	0.039604	1	243.287	1.48e-53	1914	2.23e-44	1.28111	15.986	0.0801393	2.87e-38	1.2362	8.55717	0.144463	6.49e-11	1.32359	13.0408	0.101496	6.06e-27	-0.00652593	-0.0364249	0.179161	0.970978
rs844584:147964120:C:T	6	147964120	-	cg23170410	147964028	92	-	-	T	C	0.319328	0	C	0.49	0.00990099	1	243.242	1.52e-53	1311	1.56e-44	0.705239	15.8421	0.0445166	8.17e-38	0.748997	6.65238	0.112591	3.7e-08	0.692211	14.1063	0.049071	7.05e-30	-0.00718859	-0.067518	0.106469	0.946234
rs12772820:101873824:A:G	10	101873824	-	cg11675881	101875138	1314	-	-	A	G	0.364407	0.00840336	G	0.378788	0.019802	1	243.128	1.6e-53	1092	1.38e-44	-1.06361	-15.3623	0.069235	2.7e-36	-1.18935	-8.03776	0.14797	3.56e-10	-1.04844	-13.3612	0.0784688	7.91e-28	-0.153026	-0.882765	0.173349	0.378373
rs2290403	4	942006	TMEM175	cg15105011	940614	1392	TMEM175	5'UTR	G	A	0.404545	0.0756303	A	0.288889	0.108911	0	243.13	1.6e-53	1266	1.59e-44	-1.0689	-14.9469	0.0715128	5.62e-35	-1.12522	-5.56256	0.202285	1.48e-06	-1.07243	-14.5667	0.073622	3.87e-31	-0.0549806	-0.280968	0.195683	0.779012
rs11089468:31031643:T:C	22	31031643	SLC35E4	cg06246950	31030853	790	SLC35E4	TSS1500	C	T	0.462185	0	T	0.183168	0	1	243.11	1.62e-53	1245	1.58e-44	0.933154	15.9007	0.0586863	5.33e-38	0.955977	8.34461	0.114562	1.3e-10	0.913874	13.1711	0.0693848	2.65e-27	0.17032	1.41789	0.120122	0.157706
rs4806237	19	36439298	-	cg22687569	36439299	1	-	-	G	A	0.280374	0.10084	A	0.0707071	0.019802	0	243.073	1.65e-53	1157	1.5e-44	1.22174	15.4516	0.0790687	1.41e-36	1.48094	6.97109	0.212439	1.26e-08	1.17774	13.9455	0.0844533	1.95e-29	-0.156542	-0.787803	0.198707	0.4317
rs3810216:7069369:G:A	19	7069369	ZNF557	cg03547220	7069348	21	ZNF557	TSS200	G	A	0.313043	0.0336134	A	0.270115	0.138614	0	243.022	1.69e-53	1390	1.85e-44	-1.09125	-14.6012	0.074737	7.04e-34	-1.18228	-9.30251	0.127093	5.92e-12	-1.08115	-12.5094	0.0864269	1.78e-25	0.0526146	0.299679	0.17557	0.764718
rs2958651:40405763:G:A	22	40405763	FAM83F	cg14500472	40405857	94	FAM83F	Body	G	A	0.247826	0.0336134	A	0.338384	0.019802	1	242.973	1.73e-53	740	1.01e-44	-0.921145	-15.0074	0.0613792	3.61e-35	-0.883583	-7.31501	0.12079	3.96e-09	-0.950086	-13.7646	0.069024	6.13e-29	0.173379	1.21839	0.142302	0.224442
rs1115630:70694875:A:G	14	70694875	-	cg03589715	70690349	4526	-	-	A	G	0.592437	0	G	0.465	0.00990099	1	242.981	1.73e-53	1805	2.45e-44	-0.999879	-15.6242	0.0639953	4e-37	-0.86069	-6.37894	0.134927	9.35e-08	-1.03958	-14.2229	0.0730922	3.38e-30	0.112723	0.769751	0.146442	0.442313
rs282575:113359524:G:C	13	113359524	ATP11A	cg17218041	113365319	5795	ATP11A	Body	C	G	0.165254	0.00840336	G	0.461111	0.108911	0	242.981	1.73e-53	1394	1.89e-44	-0.934349	-16.1346	0.0579096	9.73e-39	-1.03683	-9.66336	0.107295	1.9e-12	-0.878893	-12.2311	0.0718571	1.05e-24	0.0604516	0.49735	0.121547	0.619463
rs1529013:147289349:C:T	6	147289349	STXBP5-AS1	cg01995986	147289366	17	STXBP5-AS1	Body	T	C	0.393162	0.0168067	C	0.360825	0.039604	1	242.971	1.74e-53	895	1.22e-44	-0.870708	-15.4535	0.0563437	1.39e-36	-0.772165	-5.70396	0.135373	9.17e-07	-0.911418	-14.5064	0.0628286	5.66e-31	0.0627982	0.45718	0.13736	0.648014
12:66524455:G:C	12	-	-	cg08806676	66523661	-	LLPH|LLPH-AS1	5'UTR|TSS1500	C	G	0.504202	0	G	0.292929	0.019802	1	242.965	1.74e-53	1248	1.71e-44	-1.02037	-15.4264	0.0661442	1.69e-36	-1.00867	-6.57564	0.153395	4.8e-08	-1.03181	-14.1324	0.0730103	5.98e-30	-0.0790732	-0.516553	0.153079	0.606012
rs374281	21	44096673	PDE9A	cg01396274	44096729	56	PDE9A	5'UTR|Body	G	T	0.319328	0	T	0.108911	0	1	242.939	1.76e-53	1992	2.76e-44	-1.18	-15.7981	0.0746927	1.13e-37	-1.49171	-7.83788	0.19032	6.9e-10	-1.11284	-13.4724	0.082601	3.91e-28	-0.141145	-0.765783	0.184315	0.444665
rs1125709:38516169:G:A	8	38516169	-	cg19849544	38508335	7834	-	-	G	A	0.407563	0	A	0.183168	0	1	242.901	1.8e-53	1023	1.44e-44	-1.09096	-15.9635	0.0683411	3.38e-38	-1.17758	-7.43534	0.158376	2.64e-09	-1.05732	-13.6973	0.0771914	9.38e-29	0.0246894	0.160153	0.154162	0.872915
rs10824578:79578244:G:C	10	79578244	DLG5	cg17075019	79541650	36594	-	-	G	C	0.360169	0.00840336	C	0.242574	0	1	242.903	1.8e-53	1312	1.85e-44	1.10921	15.6212	0.0710068	4.09e-37	1.26235	7.29192	0.173116	4.28e-09	1.10586	13.7743	0.0802842	5.76e-29	0.0313179	0.184006	0.1702	0.854186
rs145746766:10086848:G:GTTTTGTTTTTGT	3	10086849	FANCD2	cg08888203	10149979	63130	C3orf24	TSS200	G	GTTTTGTTTTTGT	0.176471	0	GTTTTGTTTTTGT	0.32	0.00990099	1	242.871	1.82e-53	1140	1.63e-44	-1.01014	-15.193	0.0664868	9.3e-36	-1.32965	-8.33567	0.159513	1.34e-10	-0.977312	-13.1677	0.0742205	2.71e-27	-0.0257499	-0.142428	0.180793	0.886879
rs77108135:64799786:TA:T	5	64799787	-	cg19097359	64859901	60114	PPWD1|CENPK	5'UTR|TSS1500|Body	TA	T	0.313043	0.0336134	T	0.336634	0	1	242.871	1.82e-53	1268	1.82e-44	1.0582	15.5565	0.0680228	6.55e-37	1.02226	6.461	0.15822	7.08e-08	1.06404	14.1819	0.075028	4.38e-30	0.0217959	0.129329	0.168531	0.897221
rs10919877:200248538:G:A	1	200248538	-	cg07704533	200245658	2880	-	-	G	A	0.322034	0.00840336	A	0.295	0.00990099	1	242.876	1.82e-53	1291	1.84e-44	-0.950603	-15.3617	0.0618814	2.71e-36	-0.775547	-7.16089	0.108303	6.65e-09	-1.00267	-13.8419	0.0724377	3.76e-29	0.194471	1.38941	0.139966	0.166178
rs11715113:185049179:G:A	3	185049179	MAP3K13	cg16410341	185046973	2206	MAP3K13	5'UTR|Body	A	G	0.222689	0	G	0.49505	0	1	242.855	1.84e-53	917	1.32e-44	1.0309	16.2009	0.0636325	6.01e-39	0.994783	7.47354	0.133107	2.33e-09	1.05998	13.6749	0.0775128	1.08e-28	-0.00584999	-0.0414488	0.141138	0.966977
rs9755247	3	184782202	-	cg05105276	184782894	692	-	-	T	C	0.247899	0	C	0.128713	0	1	242.843	1.85e-53	1053	1.53e-44	1.37092	16.356	0.0838175	1.95e-39	1.2806	8.42489	0.152002	9.98e-11	1.37185	13.1097	0.104644	3.91e-27	0.131032	0.734532	0.178388	0.463444
rs12610115:56915855:C:A	19	56915855	ZNF583	cg27129744	56915855	0	ZNF583	5'UTR	C	A	0.486726	0.0504202	A	0.326316	0.0594059	1	242.847	1.85e-53	1717	2.49e-44	-1.07138	-15.6798	0.0683288	2.67e-37	-1.06821	-9.0214	0.118408	1.45e-11	-1.05043	-12.7067	0.0826674	5.07e-26	0.0447279	0.29269	0.152817	0.770048
rs1250128:1257311:T:C	4	1257311	C4orf42	cg19318889	1322082	64771	MAEA	Body	T	C	0.288136	0.00840336	C	0.0561224	0.029703	1	242.83	1.86e-53	1043	1.52e-44	1.381	15.7795	0.0875187	1.29e-37	1.43996	6.74884	0.213365	2.67e-08	1.36301	14.0457	0.0970408	1.03e-29	0.0951305	0.478577	0.198778	0.632737
rs76773980:30389371:C:CT	6	30389372	-	cg04679849	30412351	22979	-	-	C	CT	0.159664	0	CT	0.257426	0	1	242.824	1.87e-53	2556	3.27e-44	1.32074	15.8616	0.0832664	7.09e-38	1.28746	8.59214	0.149841	5.79e-11	1.33065	13	0.102358	7.86e-27	-0.0444404	-0.23785	0.186842	0.81223
rs6509294	19	47323384	-	cg19793862	47324922	1538	-	-	G	A	0.281513	0	A	0.292079	0	1	242.767	1.92e-53	932	1.41e-44	-1.07739	-15.713	0.0685672	2.09e-37	-1.13982	-6.85035	0.166389	1.9e-08	-1.06126	-13.9943	0.0758353	1.43e-29	-0.0226633	-0.136962	0.165472	0.891192
rs11213262:109973130:C:A	11	109973130	ZC3H12C	cg27279713	109994010	20880	ZC3H12C	Body	C	A	0.389831	0.00840336	A	0.217172	0.019802	1	242.756	1.93e-53	998	1.51e-44	1.09489	15.4498	0.0708674	1.43e-36	1.17814	9.23805	0.127531	7.26e-12	1.06979	12.5465	0.0852662	1.41e-25	0.195118	1.23732	0.157694	0.21735
rs2119028	11	74659933	SPCS2|XRRA1	cg18954796	74616480	43453	XRRA1	Body	G	A	0.338983	0.00840336	A	0.14	0.00990099	1	242.756	1.93e-53	1077	1.63e-44	1.19226	15.2586	0.0781368	5.76e-36	1.3771	8.67679	0.158711	4.4e-11	1.15131	12.941	0.0889662	1.14e-26	0.198622	1.07924	0.184039	0.281721
rs2951378:131802599:C:G	3	131802599	CPNE4	cg07189394	131802515	84	-	-	G	C	0.336134	0	C	0.209184	0.029703	1	242.755	1.93e-53	1831	2.78e-44	-0.762836	-15.4788	0.0492825	1.15e-36	-0.779676	-5.0235	0.155206	8.92e-06	-0.76394	-14.7485	0.0517977	1.23e-31	0.0536856	0.397508	0.135055	0.691397
rs2735114:29910034:G:A	6	29910034	HLA-J|HLA-A|HLA-G|AK309533|AK097625|HLA-H	cg01362455	29855490	54544	HLA-H	Body	G	A	0.37069	0.0252101	A	0.315	0.00990099	1	242.737	1.95e-53	3670	3.41e-44	1.01137	16.1573	0.0625955	8.25e-39	0.962493	6.83067	0.140907	2.03e-08	1.00026	14.0028	0.0714326	1.36e-29	0.10704	0.740917	0.14447	0.459571
rs10181264:1742737:G:C	2	1742737	PXDN	cg17857282	1742729	8	PXDN	Body	C	G	0.189655	0.0252101	G	0.348485	0.019802	1	242.704	1.98e-53	1575	2.45e-44	1.13187	15.826	0.0715199	9.19e-38	1.18857	6.53872	0.181773	5.44e-08	1.12103	14.1403	0.0792787	5.69e-30	0.302041	1.63049	0.185246	0.104498
rs17096729:60352666:A:T	14	60352666	-	cg21857885	60337864	14802	RTN1	TSS1500	A	T	0.113445	0	T	0.305	0.00990099	1	242.681	2.01e-53	707	1.11e-44	1.2916	16.5401	0.0780893	5.13e-40	1.52901	6.90419	0.22146	1.58e-08	1.21306	13.9647	0.0868659	1.73e-29	0.0344809	0.174977	0.197059	0.861266
rs2823997	21	18091248	-	cg01984553	18091303	55	-	-	C	T	0.466387	0	T	0.287129	0	1	242.654	2.03e-53	1160	1.85e-44	1.01977	15.9527	0.0639246	3.65e-38	0.986168	7.64421	0.129009	1.32e-09	1.01757	13.5728	0.0749717	2.07e-28	0.132306	0.894754	0.147869	0.371943
rs2621166:457934:T:C	18	457934	COLEC12	cg24312580	449589	8345	COLEC12	Body	T	C	0.267857	0.0588235	C	0.0612245	0.029703	1	242.649	2.04e-53	1393	2.23e-44	-1.59014	-15.9338	0.099797	4.19e-38	-1.54794	-5.85685	0.264295	5.48e-07	-1.56166	-14.4342	0.108192	8.91e-31	0.462669	2.01724	0.229357	0.0449433
rs8078350:78080367:G:C	17	78080367	GAA	cg16464924	78079668	699	GAA	Body	C	G	0.331858	0.0504202	G	0.515625	0.049505	1	242.613	2.08e-53	1296	2.11e-44	-1.04545	-15.9174	0.06568	4.72e-38	-1.2017	-8.31906	0.144451	1.41e-10	-1.00561	-13.1684	0.0763656	2.69e-27	-0.201441	-1.28535	0.15672	0.200086
rs1697845	5	75922504	IQGAP2	cg04290733	75919736	2768	F2RL2|IQGAP2	TSS1500|Body	T	C	0.357143	0	C	0.366337	0	1	242.609	2.08e-53	1492	2.44e-44	1.05842	16.3448	0.0647559	2.11e-39	1.11438	8.67203	0.128503	4.47e-11	1.0209	12.9385	0.0789039	1.16e-26	0.22631	1.49659	0.151218	0.136003
rs57431515:158094647:CA:C	3	158094648	RSRC1	cg05477744	158099216	4568	RSRC1	Body	C	CA	0.487069	0.0252101	CA	0.36	0.00990099	1	242.593	2.1e-53	924	1.52e-44	1.06407	16.2481	0.065489	4.27e-39	1.09371	6.0465	0.180884	2.88e-07	1.04312	14.3538	0.0726719	1.48e-30	-0.270056	-1.62205	0.166491	0.106294
rs12937322:64308747:G:C	17	64308747	PRKCA	cg19474267	64306194	2553	PRKCA	Body	C	G	0.432773	0	G	0.29703	0	1	242.455	2.25e-53	1520	2.68e-44	-0.965186	-15.8138	0.0610345	1e-37	-0.976391	-5.84083	0.167167	5.78e-07	-0.95256	-14.434	0.0659942	8.92e-31	0.203857	1.37478	0.148283	0.170665
rs550376:70495262:A:G	11	70495262	BC127192|SHANK2	cg06704411	70493738	1524	SHANK2	Body	A	G	0.401869	0.10084	G	0.489011	0.0990099	0	242.436	2.27e-53	1192	2.12e-44	1.09653	16.173	0.0678	7.36e-39	1.18278	7.3374	0.161199	3.67e-09	1.036	13.7331	0.0754383	7.48e-29	0.0789636	0.462757	0.170637	0.644018
rs28409394:46998118:T:C	17	46998118	UBE2Z	cg22482690	47019901	21783	SNF8	Body	T	C	0.52521	0	C	0.20202	0.019802	1	242.43	2.28e-53	1135	2.03e-44	-0.860013	-15.9742	0.0538375	3.12e-38	-0.644982	-4.94664	0.130388	1.15e-05	-0.899694	-14.7635	0.0609405	1.12e-31	0.0478696	0.41099	0.116474	0.681499
rs217509	7	28517216	CREB5	cg03671655	28517211	5	CREB5	5'UTR|Body	G	T	0.382353	0	T	0.168317	0	1	242.424	2.28e-53	1586	2.84e-44	-0.90795	-15.9358	0.0569754	4.13e-38	-1.00385	-6.96645	0.144098	1.28e-08	-0.879202	-13.9245	0.0631405	2.23e-29	-0.0379168	-0.29217	0.129776	0.770445
rs647618	7	42972411	MRPL32|PSMA2|C7orf25	cg15251939	42972457	46	MRPL32|PSMA2	Body|TSS1500	G	A	0.174107	0.0588235	A	0.173267	0	1	242.398	2.31e-53	1325	2.4e-44	1.34749	15.7645	0.0854757	1.44e-37	1.39525	6.42836	0.217045	7.91e-08	1.34722	14.1801	0.0950078	4.43e-30	-0.00693261	-0.0330383	0.209836	0.973675
rs11155761	6	151260473	U6|MTHFD1L	cg20905438	151260330	143	MTHFD1L	Body	C	T	0.235043	0.0168067	T	0.580808	0.019802	1	242.392	2.32e-53	1943	3.54e-44	-1.10682	-15.7483	0.0702815	1.62e-37	-1.09473	-6.78412	0.161366	2.37e-08	-1.11957	-14.0131	0.0798946	1.27e-29	0.127304	0.861119	0.147835	0.390155
rs7207463	17	16004259	NCOR1	cg26099468	16004458	199	NCOR1	Body	G	A	0.436975	0	A	0.535	0.00990099	1	242.291	2.44e-53	746	1.43e-44	0.986635	15.0279	0.0656535	3.11e-35	1.04382	7.82275	0.133433	7.26e-10	1.0026	13.4572	0.0745027	4.3e-28	-0.226133	-1.46718	0.154128	0.143823
rs8042254	15	83478169	WHAMM	cg17463698	83477712	457	WHAMM	TSS1500	G	A	0.327731	0	A	0.272277	0	1	242.255	2.48e-53	674	1.31e-44	1.11215	15.3412	0.0724942	3.15e-36	0.974732	5.54709	0.175719	1.56e-06	1.14468	14.5425	0.0787126	4.51e-31	-0.15193	-0.873577	0.173917	0.383346
rs9522350	13	112332691	-	cg26025169	112332591	100	-	-	A	C	0.618644	0.00840336	C	0.326531	0.029703	1	242.261	2.48e-53	1459	2.83e-44	0.874297	15.5443	0.0562455	7.16e-37	0.901341	7.38536	0.122044	3.13e-09	0.858934	13.701	0.0626913	9.17e-29	0.113661	0.916373	0.124034	0.360522
rs1418159	10	93362627	LOC100188947	cg16181099	93362652	25	LOC100188947	Body	A	G	0.0714286	0	G	0.267327	0	1	242.215	2.53e-53	980	1.95e-44	1.29419	15.5781	0.0830769	5.59e-37	1.12315	6.85924	0.163742	1.84e-08	1.44016	13.9702	0.103088	1.67e-29	-0.336605	-2.11426	0.159206	0.0356722
rs1889471:150185524:C:T	6	150185524	LRP11|LOC100652739	cg07132326	150258058	72534	-	-	C	T	0.440678	0.00840336	T	0.265306	0.029703	1	242.2	2.55e-53	1345	2.69e-44	-1.0159	-15.7498	0.0645023	1.6e-37	-0.829679	-6.07038	0.136677	2.66e-07	-1.06323	-14.3301	0.0741955	1.72e-30	-0.0187019	-0.127214	0.147012	0.898893
rs393329:12070422:T:C	16	12070422	SNX29	cg00102327	12052933	17489	-	-	C	T	0.385965	0.0420168	T	0.479381	0.039604	1	242.206	2.55e-53	1388	2.77e-44	-0.94228	-15.2846	0.061649	4.77e-36	-1.00695	-9.49298	0.106073	3.24e-12	-0.952631	-12.3324	0.0772459	5.49e-25	0.0294858	0.221852	0.132908	0.824645
rs5992880:18351575:A:G	22	18351575	MICAL3	cg03761208	18373893	22318	MICAL3	Body	G	A	0.605932	0.00840336	A	0.262376	0	1	242.191	2.56e-53	1403	2.82e-44	0.601943	15.4777	0.038891	1.16e-36	0.57047	6.81118	0.083755	2.16e-08	0.625771	13.9928	0.0447209	1.45e-29	-0.0833293	-0.997427	0.0835443	0.319705
rs11349600:31095619:TG:T	6	31095620	PSORS1C1	cg21550612	31094185	1435	PSORS1C1	5'UTR	TG	T	0.159664	0	T	0.311881	0	1	242.175	2.58e-53	4809	4.52e-44	-1.04289	-15.9547	0.0653656	3.6e-38	-0.838226	-6.57971	0.127396	4.74e-08	-1.07673	-14.1026	0.07635	7.22e-30	0.162113	1.07458	0.150862	0.283797
rs6716106:45310164:T:C	2	45310164	-	cg08993331	45310530	366	-	-	T	C	0.271552	0.0252101	C	0.215054	0.0792079	1	242.151	2.62e-53	1587	3.26e-44	-1.12303	-15.9925	0.0702227	2.74e-38	-0.998789	-7.69595	0.129781	1.11e-09	-1.16626	-13.5249	0.0862307	2.8e-28	0.106745	0.689499	0.154815	0.491271
12:110055403:C:T	12	-	-	cg08291307	110055175	-	-	-	C	T	0.0681818	0.0756303	T	0.3	0.108911	0	242.144	2.63e-53	1304	2.69e-44	-1.17569	-16.1387	0.0728494	9.44e-39	-1.17911	-8.54854	0.137932	6.67e-11	-1.14399	-13.0025	0.087982	7.73e-27	-0.122803	-0.752006	0.1633	0.45289
rs4999077	17	31318829	SPACA3	cg12139542	31318779	50	SPACA3	TSS200	C	T	0.216216	0.0672269	T	0.478947	0.0594059	1	242.115	2.66e-53	1567	3.28e-44	1.09859	16.4159	0.0669223	1.26e-39	1.11564	8.68136	0.12851	4.33e-11	1.09417	12.9131	0.0847329	1.37e-26	0.224541	1.61014	0.139454	0.108869
rs4444096:60094004:G:C	11	60094004	-	cg05771001	60078256	15748	-	-	G	C	0.407563	0	C	0.171717	0.019802	1	242.11	2.67e-53	1103	2.31e-44	-1.03826	-16.0336	0.0647554	2.03e-38	-1.01686	-6.4967	0.156519	6.27e-08	-1.02379	-14.1387	0.0724103	5.75e-30	0.173748	1.18697	0.14638	0.236581
rs774	3	144812596	-	cg21316536	144812699	103	-	-	T	C	0.199115	0.0504202	C	0.0909091	0.019802	1	242.072	2.72e-53	1277	2.73e-44	1.45963	15.5717	0.0937364	5.87e-37	1.72127	7.84054	0.219535	6.84e-10	1.40379	13.4387	0.104459	4.84e-28	-0.355155	-1.53017	0.232101	0.127479
rs163105:54530436:C:T	5	54530436	CCNO	cg19990229	54530436	0	CCNO	TSS1500	T	C	0.0854701	0.0168067	C	0.27	0.00990099	1	242.024	2.79e-53	1233	2.7e-44	-1.37142	-15.8557	0.0864934	7.4e-38	-1.38136	-7.50477	0.184064	2.1e-09	-1.35665	-13.6273	0.0995543	1.46e-28	0.0194944	0.1013	0.192441	0.919409
rs111800738:70636647:T:C	17	70636647	LINC00511	cg04206342	70636940	293	-	-	T	C	0.418803	0.0168067	C	0.338542	0.049505	1	242.024	2.79e-53	1649	3.61e-44	1.03418	15.3952	0.0671754	2.13e-36	0.952681	7.37105	0.129246	3.28e-09	1.07289	13.7	0.0783129	9.22e-29	-0.0522391	-0.354086	0.147532	0.723629
rs1879533:151694241:C:T	1	151694241	RIIAD1	cg01609658	151694478	237	RIIAD1	Body	C	T	0.127119	0.00840336	T	0.0663265	0.029703	1	242.002	2.82e-53	776	1.72e-44	-1.58256	-15.6672	0.101011	2.92e-37	-1.53624	-9.08076	0.169175	1.2e-11	-1.5878	-12.631	0.125707	8.22e-26	-0.0132432	-0.0610411	0.216956	0.951385
rs807019	10	102772840	PDZD7	cg02932204	102773013	173	PDZD7	Body	C	T	0.163462	0.12605	T	0.151515	0.019802	0	241.981	2.85e-53	1131	2.53e-44	-1.08316	-15.6321	0.0692906	3.77e-37	-1.11886	-7.99008	0.140031	4.17e-10	-1.07688	-13.3469	0.0806841	8.67e-28	0.0945945	0.571606	0.165489	0.5682
rs72702746:159902020:C:T	1	159902020	IGSF9	cg13021445	159902388	368	IGSF9	Body	C	T	0.0560345	0.0252101	T	0.303191	0.0693069	1	241.975	2.86e-53	1453	3.26e-44	-1.27591	-15.4024	0.082838	2.02e-36	-1.28807	-8.59372	0.149885	5.76e-11	-1.33845	-12.9662	0.103226	9.74e-27	0.19705	1.28558	0.153277	0.200005
rs2494067	1	108245615	VAV3	cg08188907	108245615	0	VAV3	Body	C	T	0.398305	0.00840336	T	0.48	0.00990099	1	241.97	2.86e-53	1560	3.51e-44	1.06071	15.8829	0.0667835	6.07e-38	1.09896	7.66198	0.14343	1.24e-09	1.04934	13.5375	0.0775133	2.59e-28	0.291431	1.86715	0.156083	0.063274
rs9295391:170502825:G:A	6	170502825	-	cg18788749	170500661	2164	-	-	A	G	0.273504	0.0168067	G	0.573684	0.0594059	1	241.95	2.89e-53	1333	3.03e-44	1.02049	15.7271	0.0648877	1.89e-37	1.09584	8.95749	0.122338	1.78e-11	0.983713	12.7167	0.0773563	4.76e-26	0.207575	1.41013	0.147203	0.159981
rs56855556:89638428:G:A	3	89638428	-	cg13266401	89627094	11334	-	-	G	A	0.0672269	0	A	0.282178	0	1	241.947	2.9e-53	983	2.23e-44	1.1372	15.7005	0.0724309	2.29e-37	1.19567	7.09088	0.16862	8.41e-09	1.12232	13.8444	0.0810669	3.7e-29	-0.0743267	-0.470086	0.158113	0.638781
rs2317385	17	45329682	ITGB3	cg18085866	45331354	1672	ITGB3	Body	G	A	0.163866	0	A	0.3	0.00990099	1	241.937	2.91e-53	1041	2.38e-44	1.27185	15.9681	0.0796497	3.27e-38	1.53354	9.13278	0.167916	1.02e-11	1.18915	12.5908	0.094446	1.06e-25	0.318373	1.66725	0.190957	0.0969559
rs3130482:31839782:C:A	6	31839782	SLC44A4	cg20544437	31839329	453	SLC44A4	Body	A	C	0.386555	0	C	0.336634	0	1	241.911	2.95e-53	2070	4.79e-44	-1.17805	-15.7629	0.0747355	1.45e-37	-1.30756	-6.36128	0.20555	9.93e-08	-1.14288	-14.1931	0.0805238	4.08e-30	-0.0400983	-0.195688	0.204909	0.845043
rs67165211:65598528:CA:C	7	65598529	CRCP	cg17118650	65611197	12668	CRCP	Body	CA	C	0.147059	0	C	0.075	0.00990099	1	241.882	2.99e-53	498	1.17e-44	1.6966	16.3071	0.10404	2.78e-39	1.48105	7.33894	0.201807	3.65e-09	1.75589	13.7121	0.128054	8.55e-29	-0.0393373	-0.176336	0.223082	0.8602
rs7983036:100043087:G:A	13	100043087	MIR548AN	cg24509225	100037070	6017	UBAC2	Body	G	A	0.398305	0.00840336	A	0.32	0.00990099	1	241.841	3.05e-53	1425	3.42e-44	-0.88899	-14.9837	0.0593305	4.29e-35	-1.03291	-9.00262	0.114735	1.54e-11	-0.866801	-12.6804	0.0683573	6e-26	0.199947	1.4138	0.141425	0.1589
rs1248858	3	85027828	CADM2	cg09943367	84992867	34961	-	-	C	T	0.319328	0	T	0.115	0.00990099	1	241.807	3.11e-53	1209	2.95e-44	-0.951538	-15.009	0.0633976	3.57e-35	-0.899878	-6.52692	0.137872	5.66e-08	-1.007	-14.114	0.0713474	6.72e-30	0.142189	1.0022	0.141877	0.317401
rs10179690:105198952:A:G	2	105198952	-	cg27666049	105198953	1	-	-	G	A	0.491597	0	A	0.455	0.00990099	1	241.783	3.14e-53	908	2.24e-44	0.591257	15.9322	0.0371109	4.24e-38	0.583037	7.66264	0.0760882	1.24e-09	0.595654	13.5302	0.0440239	2.71e-28	-0.0575839	-0.634353	0.0907758	0.526541
rs1425322:37803423:T:A	4	37803423	-	cg11070987	37804023	600	-	-	T	A	0.588235	0	A	0.232673	0	1	241.723	3.24e-53	1954	4.97e-44	-0.953826	-15.8943	0.0600107	5.59e-38	-1.0009	-7.77552	0.128724	8.49e-10	-0.934747	-13.4634	0.0694286	4.14e-28	-0.0666146	-0.554772	0.120076	0.579641
rs8079242:40797107:T:C	17	40797107	-	cg21854286	40700858	96249	-	-	C	T	0.457265	0.0168067	T	0.338384	0.019802	1	241.714	3.25e-53	615	1.57e-44	-0.960925	-14.5503	0.0660416	1.02e-33	-1.23254	-9.8062	0.12569	1.22e-12	-0.903592	-12.0645	0.0748966	3.02e-24	-0.27782	-1.74357	0.15934	0.0826975
rs1560867:26401480:G:T	2	26401480	GAREML	cg27170947	26402098	618	FAM59B	Body	T	G	0.324786	0.0168067	G	0.121212	0.019802	1	241.693	3.29e-53	911	2.35e-44	-1.10426	-15.6648	0.0704936	2.98e-37	-1.30588	-8.16015	0.160031	2.38e-10	-1.06731	-13.2327	0.0806572	1.79e-27	-0.180084	-1.07636	0.167308	0.282999
12:120729756:A:T	12	-	-	cg25066643	120729786	-	-	-	T	A	0.265766	0.0672269	A	0.322581	0.0792079	1	241.695	3.29e-53	1042	2.69e-44	1.10099	15.2099	0.0723865	8.22e-36	1.32454	9.08625	0.145774	1.18e-11	1.04787	12.6149	0.0830661	9.11e-26	0.137288	0.757264	0.181295	0.449741
rs1022624:32332107:A:G	11	32332107	-	cg05330718	32334554	2447	-	-	A	G	0.172269	0	G	0.346535	0	1	241.684	3.3e-53	1402	3.63e-44	1.06896	15.1769	0.0704334	1.05e-35	1.10687	9.49863	0.11653	3.19e-12	1.06564	12.3069	0.0865884	6.46e-25	0.0755244	0.498685	0.151447	0.618523
rs263047	19	5044972	KDM4B	cg04585679	5044863	109	KDM4B	Body	T	G	0.277311	0	G	0.193069	0	1	241.67	3.33e-53	1447	3.78e-44	-1.20198	-15.5623	0.0772364	6.28e-37	-1.25208	-6.25857	0.200059	1.41e-07	-1.19933	-14.2303	0.0842801	3.22e-30	-0.118572	-0.63773	0.185928	0.524344
rs1004798:170345643:C:G	6	170345643	-	cg04398893	170340417	5226	-	-	G	C	0.262931	0.0252101	C	0.425532	0.0693069	1	241.62	3.41e-53	1332	3.57e-44	-0.786357	-14.7439	0.0533344	2.48e-34	-0.8329	-10.1191	0.0823101	4.63e-13	-0.766367	-11.7994	0.0649498	1.63e-23	-0.141816	-1.21782	0.116451	0.224659
rs1553319:156479001:T:A	5	156479001	HAVCR1	cg01923482	156479487	486	HAVCR1	Body	A	T	0.117647	0	T	0.16	0.00990099	1	241.601	3.44e-53	1489	4.02e-44	-1.47867	-15.6914	0.0942345	2.45e-37	-1.29604	-6.94781	0.186539	1.36e-08	-1.53776	-13.9043	0.110596	2.53e-29	0.112939	0.540653	0.208895	0.58932
rs10814624:37800692:A:G	9	37800692	DCAF10|AK098263	cg11536788	37800138	554	DCAF10	TSS1500	A	G	0.134454	0	G	0.287129	0	1	241.594	3.46e-53	1527	4.14e-44	1.15258	15.878	0.0725898	6.29e-38	1.27711	6.71	0.190329	3.05e-08	1.10985	14.0203	0.0791604	1.21e-29	-0.0793162	-0.443784	0.178727	0.657656
rs6482913:133375759:T:C	10	133375759	-	cg14012362	133377618	1859	-	-	T	C	0.189655	0.0252101	C	0.261111	0.108911	0	241.576	3.49e-53	1954	5.35e-44	1.07227	15.5182	0.0690972	8.66e-37	1.05872	8.41269	0.125848	1.04e-10	1.0843	13.0691	0.0829666	5.06e-27	-0.0506205	-0.326103	0.155228	0.744671
rs2581199	3	27756251	EOMES	cg16705744	27756039	212	-	-	T	C	0.196581	0.0168067	C	0.275	0.00990099	1	241.555	3.52e-53	1430	3.95e-44	1.19099	15.452	0.0770766	1.4e-36	1.23669	9.15992	0.135012	9.31e-12	1.18575	12.5559	0.0944377	1.33e-25	-0.000920864	-0.00537261	0.1714	0.995718
rs499343:118626511:T:C	11	118626511	DDX6	cg04110319	118617847	8664	-	-	C	T	0.340336	0	T	0.519802	0	1	241.496	3.63e-53	961	2.74e-44	1.099	15.4411	0.0711739	1.52e-36	1.05057	6.05445	0.173521	2.81e-07	1.12365	14.3122	0.07851	1.92e-30	-0.0995063	-0.595057	0.167221	0.552446
rs9272226:32602396:C:T	6	32602396	-	cg24147543	32554481	47915	HLA-DRB1	Body	T	C	0.333333	0.092437	C	0.30303	0.019802	1	241.45	3.71e-53	5002	6.5e-44	-1.17161	-16.3074	0.0718456	2.77e-39	-1.08957	-6.92059	0.157439	1.49e-08	-1.19355	-13.9124	0.0857905	2.4e-29	-0.151616	-0.938187	0.161605	0.349226
rs9260260:29915826:C:G	6	29915826	HLA-G|HLA-J|HLA-H	cg11946459	29911558	4268	HLA-A	Body	C	G	0.292373	0.00840336	G	0.346939	0.029703	1	241.439	3.73e-53	3723	6.53e-44	-1.07216	-15.559	0.068909	6.43e-37	-1.02319	-6.17166	0.165789	1.89e-07	-1.07807	-14.2601	0.0756006	2.67e-30	-0.00304186	-0.0185496	0.163985	0.985218
rs11211421:47500009:T:C	1	47500009	CYP4X1	cg26477511	47497280	2729	CYP4X1	Body	T	C	0.294118	0	C	0.49505	0	1	241.43	3.75e-53	1100	3.24e-44	-0.920689	-15.8689	0.0580185	6.72e-38	-1.10982	-8.51095	0.130399	7.54e-11	-0.888591	-12.9997	0.0683545	7.87e-27	-0.103705	-0.761528	0.13618	0.447196
rs35128070:162929732:G:A	2	162929732	DPP4	cg19350270	162929832	100	DPP4	Body	G	A	0.369748	0	A	0.222222	0.019802	1	241.42	3.77e-53	645	1.91e-44	-1.0031	-15.5065	0.0646889	9.44e-37	-1.08807	-8.50626	0.127914	7.65e-11	-0.999889	-13.0024	0.0769001	7.74e-27	-0.0878097	-0.560557	0.156647	0.575697
rs3769920:165685721:A:G	2	165685721	COBLL1	cg23290207	165698872	13151	COBLL1	TSS1500	A	G	0.193277	0	G	0.237374	0.019802	1	241.377	3.85e-53	1143	3.46e-44	-1.22367	-15.6705	0.0780872	2.85e-37	-1.43139	-8.55771	0.167263	6.47e-11	-1.13431	-12.967	0.0874766	9.69e-27	-0.115145	-0.567466	0.20291	0.571004
rs6589220	11	111173290	C11orf92|C11orf93	cg10338785	111172903	387	C11orf93	5'UTR	T	C	0.283898	0.00840336	C	0.346535	0	1	241.271	4.06e-53	1055	3.36e-44	-1.05139	-15.5378	0.0676669	7.51e-37	-1.02535	-7.95819	0.128842	4.63e-10	-1.08514	-13.3394	0.0813485	9.09e-28	0.129192	0.847024	0.152525	0.397946
12:96813907:C:T	12	-	-	cg05302480	96813953	-	-	-	T	C	0.25	0.0420168	C	0.107955	0.128713	0	241.268	4.07e-53	1347	4.3e-44	1.00704	15.6258	0.0644472	3.95e-37	0.864939	7.9742	0.108467	4.39e-10	1.03975	13.3297	0.0780029	9.67e-28	-0.0143733	-0.104489	0.137558	0.916881
6:31018787:C:T	6	-	-	cg06750948	31019554	-	-	-	T	C	0.580508	0.00840336	C	0.408163	0.029703	1	241.222	4.16e-53	4863	7.28e-44	-0.928329	-15.4357	0.0601418	1.58e-36	-0.835909	-8.39289	0.0995973	1.11e-10	-0.950286	-13.0684	0.0727166	5.09e-27	0.0944225	0.721448	0.130879	0.471436
rs11638351:77904440:C:A	15	77904440	LINGO1	cg17067697	77891946	12494	-	-	C	A	0.233051	0.00840336	A	0.0792079	0	1	241.21	4.19e-53	1295	4.26e-44	1.30263	16.0767	0.0810259	1.48e-38	1.31389	7.83424	0.167712	6.99e-10	1.26026	13.4103	0.0939775	5.8e-28	-0.140921	-0.789799	0.178427	0.430536
rs705694:7462478:A:G	1	7462478	CAMTA1	cg08923594	7462176	302	CAMTA1	Body	G	A	0.239496	0	A	0.095	0.00990099	1	241.178	4.25e-53	1560	5.21e-44	-0.931019	-15.9122	0.0585096	4.9e-38	-0.945304	-6.94022	0.136207	1.4e-08	-0.913951	-13.8929	0.0657856	2.72e-29	-0.014954	-0.0993921	0.150454	0.920922
rs11638351:77904440:C:A	15	77904440	LINGO1	cg12086531	77891835	12605	-	-	C	A	0.233051	0.00840336	A	0.0792079	0	1	241.132	4.35e-53	1295	4.42e-44	1.31778	15.9428	0.0826568	3.93e-38	1.32785	6.85594	0.193678	1.86e-08	1.29892	13.933	0.093226	2.11e-29	-0.0700708	-0.385687	0.181678	0.700119
rs112409011:15742739:C:CCT	4	15742740	-	cg14748994	15742773	33	-	-	C	CCT	0.228814	0.00840336	CCT	0.591837	0.029703	1	241.128	4.36e-53	1378	4.72e-44	0.713807	15.667	0.0455611	2.93e-37	0.69202	6.65524	0.103981	3.67e-08	0.718823	14.0298	0.0512354	1.14e-29	-0.00374499	-0.0394932	0.0948263	0.968535
GA021308	3	-	-	cg19404215	33155277	-	CRTAP	TSS200	G	A	0.110169	0.00840336	A	0.242268	0.039604	1	241.075	4.48e-53	1322	4.65e-44	-1.32261	-15.8145	0.0836327	9.99e-38	-1.28678	-8.50264	0.151339	7.74e-11	-1.33901	-12.9915	0.103068	8.29e-27	0.0590728	0.329287	0.179396	0.742267
rs66819621:38819403:A:G	4	38819403	-	cg00646813	38806025	13378	TLR1	5'UTR	A	G	0.192982	0.0420168	G	0.0247525	0	0	241.067	4.5e-53	1415	4.99e-44	0.951846	15.3732	0.061916	2.5e-36	1.02059	10.0118	0.101939	6.44e-13	0.915591	11.8673	0.0771527	1.06e-23	0.0780814	0.628093	0.124315	0.530625
rs11276386:35329846:T:TGGGGAACGCTGGGGGCAGTGGC	19	35329847	AK125858	cg22351833	35330007	160	-	-	TGGGGAACGCTGGGGGCAGTGGC	T	0.513636	0.0756303	T	0.324468	0.0693069	1	241.055	4.52e-53	1290	4.58e-44	-1.07416	-15.6444	0.0686614	3.45e-37	-1.02157	-6.96689	0.146632	1.28e-08	-1.07549	-13.8751	0.0775121	3.04e-29	0.163916	1.00432	0.163211	0.316381
rs140267321:50837499:TA:T	18	-	-	cg24270629	50823537	-	DCC	Body	TA	T	0.105042	0	T	0.31	0.00990099	1	241.017	4.61e-53	1418	5.13e-44	-1.04647	-15.1744	0.0689628	1.07e-35	-1.40896	-8.75964	0.160847	3.36e-11	-0.987393	-12.8174	0.0770354	2.51e-26	-0.327567	-1.79595	0.182392	0.0739393
rs2844483:31536796:T:G	6	31536796	-	cg12783404	31531208	5588	-	-	G	T	0.392857	0.0588235	T	0.272727	0.019802	1	241.015	4.62e-53	4170	8.07e-44	1.07872	15.2623	0.0706791	5.61e-36	0.996391	8.22831	0.121093	1.9e-10	1.11357	13.1647	0.0845877	2.76e-27	-0.0751663	-0.485103	0.154949	0.628109
rs1865905	10	128209516	C10orf90	cg02691934	128209602	86	C10orf90	Body	A	C	0.138655	0	C	0.0544554	0	1	240.981	4.7e-53	1693	6.24e-44	1.40285	15.8844	0.0883165	6.01e-38	1.25081	6.65021	0.188085	3.73e-08	1.46535	14.027	0.104467	1.16e-29	-0.112345	-0.588513	0.190897	0.556821
12:124446898:T:C	12	-	-	cg07842649	124433888	-	CCDC92	5'UTR	T	C	0.310924	0	C	0.3	0.00990099	1	240.963	4.74e-53	1217	4.53e-44	0.805455	16.4227	0.0490453	1.2e-39	0.919118	8.82471	0.104153	2.73e-11	0.748986	12.7706	0.0586494	3.38e-26	0.2491	2.20771	0.112832	0.0283468
rs3833677:4901465:G:GCACGTCCCCCACCACCGCGACCTT	7	4901466	RADIL|PAPOLB	cg00074086	4901785	319	PAPOLB|RADIL	TSS200|Body	G	GCACGTCCCCCACCACCGCGACCTT	0.411017	0.00840336	GCACGTCCCCCACCACCGCGACCTT	0.56383	0.0693069	1	240.954	4.76e-53	1354	5.06e-44	-0.988987	-15.9659	0.0619438	3.32e-38	-0.938116	-8.02531	0.116895	3.71e-10	-1.0101	-13.2872	0.0760205	1.27e-27	-0.157096	-1.15694	0.135786	0.248611
rs708459	5	132208168	LEAP2	cg14825688	132208181	13	LEAP2	TSS1500	T	C	0.558824	0	C	0.460396	0	1	240.924	4.83e-53	1056	4e-44	-0.943994	-15.8172	0.0596813	9.79e-38	-0.933054	-7.60544	0.122682	1.5e-09	-0.952066	-13.5308	0.0703631	2.7e-28	-0.0482916	-0.351306	0.137463	0.725711
rs1023768	8	49824205	-	cg22283653	49824208	3	-	-	C	A	0.286325	0.0168067	A	0.287879	0.019802	1	240.916	4.85e-53	660	2.51e-44	1.00447	15.9853	0.0628369	2.88e-38	1.02128	6.96657	0.146597	1.28e-08	0.990611	13.8702	0.0714201	3.14e-29	0.129341	0.877663	0.14737	0.381129
rs11271715:150326730:T:TGCGCCAGCGACACACCCCCTCCC	6	150326754	RAET1K	cg07578070	150326732	22	RAET1K	TSS1500	TGCGCCAGCGACACACCCCCTCCC	T	0.574561	0.0420168	T	0.438776	0.029703	1	240.833	5.06e-53	1481	5.88e-44	-1.03491	-15.4952	0.0667891	1.02e-36	-1.00761	-7.35895	0.136923	3.42e-09	-1.06821	-13.663	0.0781822	1.17e-28	-0.100631	-0.636831	0.158018	0.524929
rs6867299:139044217:T:C	5	139044217	CXXC5	cg05921767	139044215	2	CXXC5	5'UTR	C	T	0.611111	0.092437	T	0.351648	0.0990099	1	240.826	5.07e-53	542	2.16e-44	0.991147	15.2371	0.0650484	6.74e-36	0.672365	4.58535	0.146633	3.74e-05	1.07509	14.8257	0.0725156	7.61e-32	-0.288292	-1.99468	0.144531	0.0473713
rs74975558:18819548:G:C	8	18819548	PSD3	cg02660271	18815426	4122	PSD3	Body	G	C	0.190678	0.00840336	C	0.05	0.00990099	1	240.816	5.1e-53	2305	8.92e-44	1.13105	15.8737	0.071253	6.49e-38	0.922545	5.24551	0.175873	4.27e-06	1.14392	14.6048	0.0783245	3.05e-31	-0.0311189	-0.185416	0.167833	0.853082
rs68094128:52821992:CT:C	3	52821993	ITIH1	cg25917518	52821701	292	ITIH1	Body	CT	C	0.446429	0.0588235	C	0.183673	0.029703	1	240.797	5.15e-53	823	3.32e-44	-1.02529	-15.5697	0.0658512	5.95e-37	-0.987862	-9.29479	0.106281	6.06e-12	-1.01664	-12.4259	0.0818157	3.03e-25	-0.155083	-1.11427	0.139179	0.266436
rs76934280:89509765:A:AAC	16	89509766	AK097694|ANKRD11	cg26536240	89509760	6	ANKRD11	5'UTR	AAC	A	0.294872	0.0168067	A	0.510526	0.0594059	1	240.794	5.15e-53	1387	5.61e-44	1.01714	15.472	0.0657409	1.21e-36	1.08632	7.54649	0.14395	1.82e-09	1.01096	13.5589	0.0745601	2.26e-28	-0.176509	-1.18245	0.149274	0.238364
rs34642994:105188836:G:A	14	105188836	ADSSL1	cg07523784	105186699	2137	-	-	G	A	0.206897	0.0252101	A	0.144444	0.108911	0	240.752	5.26e-53	1025	4.23e-44	1.25593	15.2036	0.0826074	8.61e-36	1.18627	6.01514	0.197215	3.21e-07	1.28274	14.3028	0.0896843	2.04e-30	0.0565931	0.278759	0.203018	0.780704
rs11160804	14	104792254	-	cg25072466	104799486	7232	-	-	A	G	0.323529	0	G	0.524752	0	1	240.714	5.36e-53	1005	4.23e-44	-0.93699	-15.1039	0.0620362	1.78e-35	-0.765037	-5.20173	0.147073	4.94e-06	-0.982428	-14.617	0.0672114	2.82e-31	-0.0309294	-0.218145	0.141784	0.827528
rs12079041	1	241715422	KMO	cg07787634	241715378	44	KMO	Body	A	C	0.113445	0	C	0.173267	0	1	240.715	5.36e-53	1605	6.76e-44	1.42265	15.9799	0.0890278	3e-38	1.49108	7.4053	0.201353	2.92e-09	1.37616	13.6336	0.100939	1.41e-28	0.0350685	0.165873	0.211419	0.868417
rs56126242:17404496:C:T	17	17404496	-	cg11063371	17404595	99	-	-	C	T	0.107759	0.0252101	T	0.210526	0.0594059	1	240.684	5.45e-53	1043	4.46e-44	1.46055	16.0507	0.0909958	1.79e-38	1.55829	7.01501	0.222137	1.09e-08	1.40259	13.8374	0.101362	3.86e-29	0.137564	0.603968	0.227768	0.546517
rs3809959:44337708:C:G	18	44337708	ST8SIA5	cg01059449	44338099	391	ST8SIA5	TSS1500	G	C	0.53913	0.0336134	C	0.283505	0.039604	1	240.67	5.48e-53	1220	5.25e-44	0.948489	16.0808	0.0589828	1.44e-38	0.994959	7.94425	0.125243	4.85e-10	0.933649	13.3251	0.0700668	9.95e-28	-0.167592	-1.19366	0.140401	0.233956
rs7542749:24622610:C:T	1	24622610	-	cg27042782	24617965	4645	-	-	C	T	0.487179	0.0168067	T	0.321429	0.029703	1	240.666	5.49e-53	1295	5.58e-44	-1.05041	-15.3634	0.0683709	2.68e-36	-1.0035	-6.46508	0.155218	6.98e-08	-1.08418	-14.1021	0.0768806	7.24e-30	0.180406	1.17479	0.153564	0.241407
rs11970825:134847888:C:T	7	134847888	C7orf49|TMEM140	cg07876788	134849633	1745	TMEM140	Body	C	T	0.556522	0.0336134	T	0.43	0.00990099	1	240.637	5.58e-53	1396	6.11e-44	-0.856503	-15.3265	0.0558838	3.51e-36	-1.01819	-9.15273	0.111244	9.53e-12	-0.840298	-12.5245	0.0670921	1.62e-25	-0.166252	-1.27444	0.130451	0.203917
rs9822076	3	133882270	RYK	cg03249457	133864283	17987	-	-	G	A	0.423729	0.00840336	A	0.0940594	0	1	240.624	5.61e-53	1298	5.72e-44	1.06683	15.8639	0.0672488	6.97e-38	1.12854	7.86214	0.143541	6.37e-10	1.01082	13.372	0.0755922	7.39e-28	-0.127165	-0.871508	0.145914	0.384472
rs1567965	2	16378972	SNORA40	cg04834480	16380334	1362	-	-	G	A	0.462264	0.109244	A	0.405263	0.0594059	0	240.617	5.63e-53	1151	5.09e-44	-1.1183	-15.9682	0.070033	3.26e-38	-1.25817	-8.53652	0.147387	6.94e-11	-1.06789	-12.9516	0.0824523	1.07e-26	-0.312193	-1.86147	0.167713	0.0640751
rs35038457:97853006:G:A	10	97853006	-	cg01907156	97853022	16	-	-	G	A	0.142857	0	A	0.11	0.00990099	1	240.465	6.08e-53	1124	5.36e-44	1.51441	15.4651	0.0979247	1.28e-36	1.42467	6.89945	0.20649	1.61e-08	1.53883	13.8875	0.110807	2.81e-29	-0.220203	-0.937527	0.234876	0.349564
rs10047344:74967091:A:G	10	74967091	FAM149B1	cg04833713	74871078	96013	NUDT13	5'UTR	A	G	0.0798319	0	G	0.331683	0	1	240.441	6.15e-53	943	4.55e-44	-1.25801	-15.4682	0.0813287	1.25e-36	-1.15409	-6.69982	0.172257	3.15e-08	-1.29262	-13.984	0.0924353	1.53e-29	-0.134026	-0.740106	0.181091	0.460062
rs1029709	19	57046007	-	cg09478324	57050146	4139	ZFP28	TSS200	C	T	0.264706	0	T	0.0940594	0	1	240.429	6.19e-53	1507	7.32e-44	1.33252	16.0297	0.0831282	2.09e-38	1.14399	7.69138	0.148736	1.12e-09	1.38927	13.4637	0.103186	4.13e-28	-0.139642	-0.801789	0.174163	0.423581
6:33332247:A:G	6	-	-	cg21887655	33332300	-	-	-	A	G	0.369748	0	G	0.29703	0	1	240.421	6.21e-53	2238	1.09e-43	0.952872	16.4131	0.0580557	1.29e-39	1.00515	7.59046	0.132423	1.57e-09	0.921505	13.5206	0.0681559	2.88e-28	0.109616	0.819356	0.133783	0.413512
rs7916786:54539329:A:G	10	54539329	-	cg03716984	54538505	824	-	-	A	G	0.333333	0.0168067	G	0.247368	0.0594059	1	240.419	6.22e-53	1720	8.39e-44	-1.20475	-15.8409	0.0760535	8.25e-38	-1.22749	-6.3015	0.194793	1.22e-07	-1.18972	-14.1672	0.0839766	4.8e-30	0.235412	1.29248	0.182139	0.19761
rs35735029:98855929:C:T	10	98855929	SLIT1	cg09122387	98855762	167	SLIT1	Body	C	T	0.0913043	0.0336134	T	0.159794	0.039604	1	240.339	6.47e-53	1103	5.6e-44	-1.58564	-15.6429	0.101365	3.49e-37	-1.25292	-5.92843	0.211341	4.3e-07	-1.65741	-14.3245	0.115704	1.78e-30	0.444856	1.89689	0.234519	0.0592145
rs7669433:7940741:C:A	4	7940741	AFAP1	cg15031043	7940719	22	LOC389199|AFAP1	TSS200|5'UTR	C	A	0.394068	0.00840336	A	0.470297	0	1	240.277	6.67e-53	2008	1.05e-43	-1.00033	-16.4255	0.0609014	1.18e-39	-0.920877	-8.25675	0.11153	1.73e-10	-0.976005	-13.1188	0.0743973	3.69e-27	-0.251168	-1.81031	0.138743	0.0716774
rs6489330	12	1907853	CACNA2D4	cg12859507	1909963	2110	CACNA2D4	Body	G	A	0.235043	0.0168067	A	0.453125	0.049505	1	240.275	6.68e-53	1157	6.07e-44	1.06534	15.7136	0.0677973	2.08e-37	0.876123	6.38923	0.137125	9.03e-08	1.12727	14.1228	0.0798193	6.36e-30	-0.0278821	-0.19479	0.143139	0.845745
rs850580:97369128:A:T	6	97369128	-	cg25594982	97372399	3271	KLHL32	TSS200	T	A	0.275424	0.00840336	A	0.267327	0	1	240.219	6.87e-53	1078	5.81e-44	1.13991	15.6547	0.0728159	3.2e-37	1.22173	6.87542	0.177696	1.74e-08	1.11913	13.8906	0.080568	2.76e-29	-0.0542347	-0.291062	0.186334	0.771291
rs557288:47991015:A:G	17	47991015	-	cg05327490	47991001	14	-	-	A	G	0.275701	0.10084	G	0.414894	0.0693069	0	240.203	6.93e-53	1053	5.73e-44	-1.05494	-15.5556	0.0678174	6.59e-37	-1.28187	-8.34223	0.153661	1.31e-10	-0.994713	-13.0618	0.0761545	5.31e-27	-0.278349	-1.65051	0.168644	0.100333
rs7111427:117534083:G:A	11	117534083	DSCAML1	cg10274934	117534084	1	DSCAML1	Body	G	A	0.267544	0.0420168	A	0.049505	0	0	240.197	6.95e-53	1690	9.22e-44	1.37387	15.5784	0.0881909	5.58e-37	1.40108	6.48549	0.216033	6.52e-08	1.36926	14.076	0.0972758	8.54e-30	0.326315	1.56079	0.209071	0.12008
rs11786752:70289893:G:T	8	70289893	-	cg01234697	70288133	1760	-	-	G	T	0.0504202	0	T	0.209184	0.029703	1	240.098	7.3e-53	1525	8.74e-44	-1.42359	-15.936	0.0893319	4.13e-38	-1.41516	-7.68791	0.184076	1.14e-09	-1.40932	-13.4534	0.104756	4.41e-28	0.0194456	0.0999469	0.194559	0.920482
rs4965472:98688338:T:C	15	98688338	-	cg07464204	98687877	461	-	-	C	T	0.415966	0	T	0.39604	0	1	240.09	7.33e-53	2145	1.23e-43	-1.07505	-15.7431	0.0682868	1.68e-37	-1.21353	-8.33691	0.145561	1.33e-10	-1.05406	-13.0609	0.0807038	5.34e-27	-0.226521	-1.37267	0.165023	0.17132
rs11263588:69629016:A:G	11	69629016	FGF3	cg13633468	69626748	2268	FGF3	Body	G	A	0.444915	0.00840336	A	0.373737	0.019802	1	240.07	7.4e-53	1485	8.63e-44	-0.897215	-15.7445	0.056986	1.66e-37	-0.918756	-7.20269	0.127557	5.77e-09	-0.898166	-13.7183	0.0654721	8.22e-29	-0.0247451	-0.18371	0.134697	0.854418
12:86230703:G:C	12	-	-	cg10199490	86230675	-	RASSF9	TSS1500	G	C	0.357143	0	C	0.485	0.00990099	1	240.06	7.44e-53	1099	6.42e-44	1.0954	15.0696	0.0726892	2.29e-35	1.16605	5.90436	0.197489	4.66e-07	1.10143	14.3248	0.0768903	1.78e-30	-0.107402	-0.55599	0.193172	0.578809
rs7184192:13988639:A:C	16	13988639	-	cg07412317	13983454	5185	-	-	A	C	0.361111	0.092437	C	0.636842	0.0594059	1	239.922	7.97e-53	1624	1.02e-43	1.00368	15.7166	0.0638612	2.04e-37	0.830793	7.05263	0.117799	9.57e-09	1.05102	13.7907	0.0762122	5.19e-29	-0.0177251	-0.126231	0.140417	0.89967
rs12143754:4192490:C:T	1	4192490	-	cg21813377	4192817	327	-	-	C	T	0.295652	0.0336134	T	0.4375	0.049505	1	239.91	8.02e-53	1928	1.21e-43	-1.07078	-15.7407	0.0680261	1.71e-37	-1.11783	-7.66315	0.145871	1.23e-09	-1.04558	-13.4605	0.0776775	4.21e-28	0.118522	0.716356	0.165451	0.474568
rs42374:116444070:T:C	7	116444070	-	cg15650664	116357092	86978	MET	Body	T	C	0.432203	0.00840336	C	0.0891089	0	1	239.9	8.06e-53	768	4.86e-44	-0.875283	-15.2247	0.0574909	7.38e-36	-0.84053	-5.20215	0.161574	4.93e-06	-0.889038	-14.589	0.0609391	3.36e-31	0.0502257	0.43006	0.116788	0.667593
rs4846838:230281618:G:A	1	230281618	GALNT2	cg05784532	230284198	2580	GALNT2	Body	A	G	0.184874	0	G	0.015	0.00990099	0	239.871	8.18e-53	1488	9.55e-44	1.72196	15.7975	0.109002	1.13e-37	1.78139	7.07432	0.25181	8.9e-09	1.6992	13.7777	0.12333	5.64e-29	0.204469	0.828222	0.246876	0.408485
rs11675478:54552921:T:C	2	54552921	-	ch.2.54406426R	54552922	1	-	-	T	C	0.141026	0.0168067	C	0.163265	0.029703	1	239.856	8.24e-53	1439	9.31e-44	-1.52713	-16.542	0.0923183	5.05e-40	-1.15656	-5.74284	0.201392	8.05e-07	-1.57811	-14.3832	0.109719	1.23e-30	0.152526	0.749976	0.203375	0.454108
rs10512174	9	88886574	ISCA1|GOLM1	cg10572262	88874438	12136	C9orf153	5'UTR	C	T	0.466387	0	T	0.445545	0	1	239.816	8.41e-53	1303	8.6e-44	0.985559	15.6129	0.0631246	4.34e-37	0.982901	8.58216	0.114528	5.98e-11	0.992147	12.8904	0.0769679	1.58e-26	-0.0553134	-0.391475	0.141295	0.695843
rs66593238:205912819:C:T	1	205912819	SLC26A9	cg15796641	205913709	890	SLC26A9	TSS1500	C	T	0.105042	0	T	0.104167	0.049505	1	239.743	8.72e-53	674	4.61e-44	-1.1297	-15.6904	0.0719995	2.47e-37	-1.37762	-7.12456	0.193361	7.51e-09	-1.10398	-13.7471	0.0803064	6.84e-29	-0.0798675	-0.381561	0.209317	0.703172
rs35774300:197122521:A:G	3	197122521	-	cg17616407	197111033	11488	-	-	A	G	0.194915	0.00840336	G	0.427083	0.049505	1	239.722	8.81e-53	1291	8.93e-44	1.20016	15.8285	0.0758225	9.02e-38	1.04319	7.30952	0.142716	4.03e-09	1.26162	13.6489	0.0924334	1.28e-28	-0.11835	-0.751706	0.157441	0.453069
12:58570269:G:C	12	-	-	cg24418762	58570196	-	-	-	G	C	0.357143	0	C	0.138614	0	1	239.673	9.03e-53	1004	7.11e-44	1.18896	16.2517	0.0731596	4.16e-39	1.01369	6.63507	0.152778	3.93e-08	1.22202	13.9875	0.0873652	1.5e-29	-0.0202953	-0.133339	0.152209	0.894053
rs17547528:44997570:T:C	14	44997570	-	cg07324987	44922841	74729	-	-	T	C	0.226891	0	C	0.029703	0	0	239.633	9.21e-53	1586	1.15e-43	1.57803	15.796	0.0999004	1.14e-37	1.56488	7.03456	0.222457	1.02e-08	1.60615	13.7894	0.116477	5.24e-29	-0.179896	-0.797919	0.225457	0.425819
rs941587:93389964:C:G	14	93389964	CHGA	cg23013853	93389102	862	CHGA	TSS1500	G	C	0.20339	0.00840336	C	0.247525	0	1	239.58	9.46e-53	1691	1.26e-43	1.24332	15.5678	0.0798647	6.03e-37	1.37033	8.59102	0.159507	5.81e-11	1.21678	12.8754	0.0945049	1.74e-26	-0.16315	-0.881106	0.185165	0.379268
rs2063002	5	145567877	-	cg25968886	145478224	89653	PLAC8L1	Body	A	G	0.319328	0	G	0.237624	0	1	239.566	9.53e-53	1099	8.22e-44	-0.838342	-14.947	0.0560876	5.61e-35	-0.921559	-9.97487	0.092388	7.22e-13	-0.807828	-11.835	0.0682574	1.3e-23	-0.0953771	-0.752097	0.126815	0.452835
rs2300757:162874170:G:C	2	162874170	DPP4	cg17278689	162874215	45	DPP4	Body	G	C	0.351695	0.00840336	C	0.292929	0.019802	1	239.561	9.55e-53	633	4.74e-44	-0.727748	-15.4102	0.0472251	1.9e-36	-0.773868	-7.75951	0.0997315	8.96e-10	-0.734546	-13.3922	0.0548488	6.5e-28	-0.0614819	-0.532587	0.11544	0.594883
rs10942629	5	90628243	-	cg22635791	90628267	24	-	-	T	C	0.219828	0.0252101	C	0.267677	0.019802	1	239.542	9.64e-53	905	6.85e-44	-1.1766	-15.3344	0.0767297	3.31e-36	-1.11812	-6.72738	0.166204	2.87e-08	-1.2198	-13.9386	0.0875124	2.04e-29	0.304334	1.7381	0.175096	0.0836591
rs12166964:37908463:G:C	22	37908463	CARD10	cg09734044	37910854	2391	CARD10	Body	C	G	0.575221	0.0504202	G	0.284946	0.0792079	1	239.523	9.73e-53	1210	9.24e-44	-1.10156	-15.4284	0.0713982	1.67e-36	-1.2168	-9.07343	0.134106	1.23e-11	-1.06342	-12.5378	0.0848173	1.49e-25	-0.159601	-1.048	0.15229	0.295842
rs2074864	19	3155736	GNA15	cg17432241	3155750	14	LOC100996351|GNA15	TSS1500|Body	T	C	0.252101	0	C	0.183168	0	1	239.521	9.74e-53	1074	8.21e-44	-1.28412	-16.3068	0.0787477	2.78e-39	-1.34694	-7.41972	0.181535	2.79e-09	-1.25085	-13.5819	0.0920965	1.95e-28	-0.122173	-0.63759	0.191617	0.524435
rs11123170:113978940:C:G	2	113978940	PAX8	cg23122642	113992694	13754	PAX8-AS1|PAX8	TSS1500|Body	C	G	0.411017	0.00840336	G	0.313131	0.019802	1	239.489	9.9e-53	1088	8.45e-44	-1.01852	-15.3247	0.0664624	3.56e-36	-1.12736	-7.89051	0.142876	5.8e-10	-1.0072	-13.3127	0.0756571	1.08e-27	-0.158515	-0.985624	0.160827	0.325452
rs13129839:130153690:A:G	4	130153690	-	cg08230831	130153725	35	-	-	A	G	0.241379	0.0252101	G	0.355	0.00990099	1	239.42	1.02e-52	1236	9.94e-44	-1.09391	-15.4948	0.0705984	1.03e-36	-0.931001	-6.35266	0.146553	1.02e-07	-1.18615	-14.109	0.0840706	6.93e-30	0.307493	1.99293	0.154292	0.0475634
rs2565646	2	38104813	-	cg18915467	38104842	29	-	-	C	T	0.618644	0.00840336	T	0.277228	0	1	239.438	1.02e-52	1738	1.39e-43	-1.0027	-15.4438	0.0649256	1.49e-36	-0.851584	-6.08169	0.140024	2.56e-07	-1.05794	-14.2285	0.0743534	3.26e-30	0.179318	1.43107	0.125303	0.153895
rs10035113:6707032:C:T	5	6707032	-	cg25011763	6727354	20322	POLS	5'UTR	C	T	0.180672	0	T	0.153465	0	1	239.387	1.04e-52	1818	1.49e-43	-1.42154	-15.7033	0.0905247	2.25e-37	-1.55301	-6.68029	0.232476	3.37e-08	-1.38386	-13.9557	0.0991613	1.83e-29	-0.337534	-1.43569	0.235103	0.15258
rs10110808:131014537:T:C	8	131014537	FAM49B	cg06523885	131016961	2424	FAM49B	Body	C	T	0.638655	0	T	0.3	0.00990099	1	239.352	1.06e-52	1216	1.01e-43	-0.999298	-15.7592	0.0634106	1.5e-37	-1.14989	-8.57257	0.134136	6.17e-11	-0.958715	-12.8788	0.0744416	1.7e-26	-0.156376	-1.1792	0.132612	0.239651
rs2286569:61518005:T:C	17	61518005	CYB561	cg27279583	61514753	3252	CYB561	Body	C	T	0.504237	0.00840336	T	0.1	0.00990099	1	239.321	1.08e-52	550	4.65e-44	1.07265	15.5779	0.068857	5.6e-37	1.05181	6.83046	0.153988	2.03e-08	1.08879	13.8804	0.0784407	2.94e-29	0.0354238	0.23839	0.148596	0.811811
rs3757423:150067714:C:T	7	150067714	REPIN1	cg05269323	150067712	2	REPIN1	5'UTR|Body|TSS1500	C	T	0.256303	0	T	0.25	0.0891089	1	239.31	1.08e-52	1108	9.41e-44	1.2158	15.6957	0.0774605	2.37e-37	1.30334	8.87246	0.146897	2.34e-11	1.20229	12.6724	0.0948751	6.31e-26	-0.09646	-0.529845	0.182053	0.596779
rs28372854:33571972:G:A	19	33571972	GPATCH1	cg13603879	33572088	116	GPATCH1	1stExon|5'UTR	G	A	0.184874	0	A	0.346939	0.029703	1	239.304	1.09e-52	1501	1.28e-43	-1.19055	-15.2297	0.078173	7.12e-36	-0.967248	-5.7909	0.167029	6.84e-07	-1.25632	-14.3447	0.0875807	1.57e-30	0.171276	1.00074	0.17115	0.318105
rs2295214	14	94492535	OTUB2	cg06020615	94492287	248	OTUB2	TSS1500	T	C	0.232759	0.0252101	C	0.333333	0.049505	1	239.301	1.09e-52	1541	1.32e-43	1.18199	16.0626	0.0735865	1.64e-38	1.24519	8.86556	0.140453	2.39e-11	1.14706	12.6769	0.0904843	6.14e-26	0.353337	2.12234	0.166485	0.0349807
rs78399407:13921326:A:C	1	13921326	PDPN	cg16249761	13916054	5272	PDPN	Body|5'UTR	A	C	0.113445	0	C	0.019802	0	0	239.278	1.1e-52	1320	1.14e-43	-1.55612	-15.1931	0.102423	9.29e-36	-1.56032	-9.45254	0.165069	3.68e-12	-1.55147	-12.2445	0.126708	9.61e-25	0.0277936	0.136225	0.204028	0.891774
rs4821568	22	37316476	CSF2RB	cg17518195	37317872	1396	CSF2RB	5'UTR	T	C	0.563025	0	C	0.227723	0	1	239.246	1.12e-52	1540	1.35e-43	-1.11043	-15.3076	0.0725414	4.03e-36	-1.16338	-5.89134	0.197473	4.87e-07	-1.12491	-14.3017	0.0786559	2.05e-30	-0.0910302	-0.59667	0.152564	0.55137
rs12419113:74579749:A:C	11	74579749	XRRA1	cg11506189	74648884	69135	XRRA1	5'UTR|Body	A	C	0.338983	0.00840336	C	0.138614	0	1	239.224	1.13e-52	1036	9.19e-44	1.20837	15.0015	0.0805499	3.77e-35	1.07008	5.69242	0.187983	9.54e-07	1.26353	14.3812	0.0878596	1.24e-30	-0.254672	-1.34272	0.189668	0.180811
rs11658342	17	1673104	SERPINF1	cg04955351	1667921	5183	SERPINF1	5'UTR	G	A	0.34322	0.00840336	A	0.166667	0.019802	1	239.216	1.13e-52	1245	1.11e-43	-1.01844	-15.3394	0.066394	3.19e-36	-0.92479	-5.64216	0.163907	1.13e-06	-1.04067	-14.4008	0.072265	1.1e-30	0.17655	1.17473	0.15029	0.241435
rs1187331:87272030:G:A	9	87272030	-	cg21942823	87282548	10518	NTRK2	TSS1500	G	A	0.634454	0	A	0.361386	0	1	239.185	1.15e-52	1519	1.37e-43	0.994176	16.1447	0.0615789	9.04e-39	0.930053	7.07223	0.131508	8.96e-09	1.00505	13.7538	0.073074	6.56e-29	0.0861642	0.660206	0.130511	0.509845
rs143953991:76895770:GGGAGGCGGGGACACCAGGGCCT:G	11	76895771	MYO7A	cg04367164	76902992	7221	MYO7A	Body	GGGAGGCGGGGACACCAGGGCCT	G	0.405172	0.0252101	G	0.386598	0.039604	1	239.147	1.17e-52	1128	1.04e-43	1.03803	15.8703	0.0654066	6.65e-38	1.056	5.90998	0.178681	4.58e-07	1.00524	14.2905	0.0703434	2.2e-30	0.00199554	0.0119006	0.167684	0.990516
rs1780091:27522278:C:T	10	27522278	ACBD5	cg23656959	27532183	9905	ACBD5	TSS1500	T	C	0.320513	0.0168067	C	0.470297	0	1	239.12	1.19e-52	1431	1.34e-43	-1.00658	-15.5544	0.0647136	6.65e-37	-0.949692	-5.45497	0.174097	2.12e-06	-1.03039	-14.4694	0.0712115	7.14e-31	0.280053	1.8537	0.151078	0.0651845
12:59195969:A:G	12	-	-	cg00669876	59195970	-	LOC100506869	Body	A	G	0.411017	0.00840336	G	0.386139	0	1	239.112	1.2e-52	1233	1.16e-43	-0.748048	-15.4272	0.048489	1.68e-36	-0.743346	-9.2338	0.0805027	7.36e-12	-0.758211	-12.4036	0.0611283	3.49e-25	-0.131283	-1.15949	0.113225	0.247575
rs13279341:140990881:G:A	8	140990881	TRAPPC9	cg07454640	140990901	20	TRAPPC9	Body	G	A	0.115385	0.0168067	A	0.328125	0.049505	1	239.099	1.2e-52	1597	1.51e-43	1.20188	15.3213	0.0784454	3.65e-36	1.03907	6.75201	0.15389	2.64e-08	1.2797	13.9108	0.0919936	2.43e-29	-0.17873	-1.10063	0.162389	0.272317
rs28475438:5889340:A:G	4	5889340	CRMP1	cg14006320	5889332	8	CRMP1	Body	G	A	0.269231	0.0168067	A	0.489474	0.0594059	1	239.082	1.21e-52	2001	1.91e-43	1.03518	15.7532	0.0657124	1.56e-37	1.08111	8.39377	0.128799	1.1e-10	1.01998	12.9856	0.0785468	8.61e-27	-0.0826798	-0.569127	0.145275	0.569878
rs10790607:123775036:A:G	11	123775036	-	cg12387464	123775935	899	OR8D4	TSS1500	G	A	0.306723	0	A	0.20297	0	1	239.029	1.25e-52	1700	1.66e-43	1.19923	15.9416	0.0752266	3.96e-38	1.13216	7.78686	0.145394	8.18e-10	1.20899	13.3564	0.0905177	8.16e-28	-0.0584869	-0.349325	0.167428	0.727195
rs1984165:240118265:T:C	1	240118265	-	cg01567173	240118350	85	-	-	C	T	0.228814	0.00840336	T	0.131313	0.019802	1	239.015	1.25e-52	1795	1.77e-43	1.34966	16.0184	0.0842564	2.26e-38	1.34032	8.15907	0.164274	2.39e-10	1.31934	13.1318	0.100469	3.4e-27	-0.0369941	-0.193403	0.191279	0.84683
rs4774343:60089845:T:C	15	60089845	-	cg03893610	60095872	6027	-	-	T	C	0.189076	0	C	0.345361	0.039604	1	238.978	1.28e-52	1486	1.49e-43	-1.05867	-15.2826	0.0692726	4.83e-36	-1.15281	-9.0649	0.127172	1.26e-11	-1.03123	-12.5222	0.0823522	1.64e-25	-0.306853	-1.94708	0.157596	0.0528582
rs2236039	6	47205912	TNFRSF21	cg12083688	47206064	152	TNFRSF21	Body	T	C	0.298319	0	C	0.465347	0	1	238.959	1.29e-52	1276	1.29e-43	-1.00712	-16.0266	0.0628404	2.13e-38	-1.02455	-6.35408	0.161242	1.02e-07	-0.988301	-14.092	0.0701321	7.72e-30	0.006764	0.0464861	0.145506	0.962967
rs17444839	10	77875690	C10orf11	cg09553982	77875676	14	C10orf11	Body	C	T	0.214286	0	T	0.118812	0	1	238.89	1.34e-52	1004	1.05e-43	1.28648	15.5377	0.0827976	7.52e-37	1.20339	7.23021	0.166439	5.26e-09	1.30994	13.6607	0.095891	1.18e-28	-0.224225	-1.20744	0.185703	0.22862
rs9271381:32587352:C:G	6	32587352	-	cg26036029	32552443	34909	HLA-DRB1	Body	C	G	0.286325	0.0168067	G	0.20202	0.019802	1	238.873	1.35e-52	5000	2.36e-43	-1.1276	-15.612	0.0722266	4.37e-37	-1.42592	-7.62337	0.187045	1.41e-09	-1.069	-13.4446	0.0795114	4.66e-28	-0.0764253	-0.398395	0.191833	0.690744
rs35470281:172836276:A:G	5	172836276	-	cg04963471	172828795	7481	-	-	A	G	0.144068	0.00840336	G	0.105	0.00990099	1	238.855	1.36e-52	1582	1.69e-43	1.58279	15.6577	0.101087	3.13e-37	1.57629	7.4411	0.211836	2.59e-09	1.59788	13.5457	0.117962	2.45e-28	-0.254586	-1.11536	0.228255	0.26597
rs12051048:783864:C:A	16	783864	NARFL	cg08100221	783800	64	NARFL	Body	C	A	0.15812	0.0168067	A	0.115789	0.0594059	1	238.835	1.37e-52	1105	1.19e-43	-1.36256	-15.1793	0.0897644	1.03e-35	-1.36607	-7.7989	0.175162	7.86e-10	-1.40328	-13.3421	0.105176	8.93e-28	0.0779351	0.385293	0.202275	0.70041
rs4857304	3	97690323	MINA	cg14941179	97691781	1458	MINA	TSS1500	G	T	0.5	0	T	0.267327	0	1	238.692	1.47e-52	1011	1.17e-43	-1.00111	-15.2921	0.0654659	4.51e-36	-1.12158	-8.19229	0.136907	2.14e-10	-0.992009	-13.0988	0.0757328	4.19e-27	-0.0403153	-0.282912	0.142501	0.777523
rs2413708:43041593:A:G	22	43041593	CYB5R3	cg01194538	43043270	1677	CYB5R3	TSS1500|Body	G	A	0.353211	0.0840336	A	0.461957	0.0891089	1	238.699	1.47e-52	1401	1.62e-43	-0.981218	-15.8189	0.0620282	9.68e-38	-0.942711	-7.99379	0.11793	4.12e-10	-0.99673	-13.2211	0.0753893	1.93e-27	-0.00662285	-0.0464337	0.14263	0.963009
rs9462987:44359274:C:T	6	44359274	CDC5L	cg10428733	44359274	0	CDC5L	Body	C	T	0.0756303	0	T	0.28866	0.039604	1	238.65	1.51e-52	1330	1.57e-43	1.40111	15.6577	0.0894836	3.13e-37	1.39018	7.4796	0.185863	2.28e-09	1.41055	13.5169	0.104355	2.95e-28	-0.0568627	-0.297704	0.191004	0.766223
rs73014710:14825265:G:A	19	14825265	ZNF333	cg22965079	14800530	24735	ZNF333	TSS1500	A	G	0.478992	0	G	0.425743	0	1	238.649	1.51e-52	1550	1.83e-43	1.02727	14.8697	0.0690847	9.88e-35	0.903648	4.8127	0.187763	1.79e-05	1.07028	14.6795	0.0729099	1.9e-31	-0.279598	-1.58858	0.176005	0.113661
rs7915078:129683969:G:A	10	129683969	CLRN3	cg12237553	129683968	1	CLRN3	Body	G	A	0.195652	0.0336134	A	0.473118	0.0792079	1	238.628	1.52e-52	2402	2.66e-43	1.05723	15.638	0.0676069	3.62e-37	1.14691	8.12097	0.141228	2.71e-10	1.04757	13.1407	0.0797197	3.21e-27	0.0696566	0.463452	0.150299	0.64352
rs58626562:145502303:G:A	8	145502303	BOP1	cg02908282	145502297	6	BOP1	Body	A	G	0.5	0.0420168	G	0.3125	0.128713	0	238.561	1.57e-52	457	5.65e-44	-1.01309	-16.1116	0.0628797	1.15e-38	-1.01927	-6.81795	0.149499	2.11e-08	-1.00137	-13.8592	0.0722535	3.37e-29	-0.00432336	-0.0294671	0.146718	0.97652
rs2286569:61518005:T:C	17	61518005	CYB561	cg17415381	61514690	3315	CYB561	Body	C	T	0.504237	0.00840336	T	0.1	0.00990099	1	238.55	1.58e-52	550	6.83e-44	1.11054	15.5612	0.0713659	6.33e-37	1.07016	6.33297	0.168983	1.09e-07	1.13554	14.087	0.0806089	7.97e-30	-0.140087	-0.909603	0.154009	0.364075
rs6804667	3	71758015	EIF4E3	cg19583701	71760000	1985	EIF4E3	Body|5'UTR	C	A	0.351695	0.00840336	A	0.242574	0	1	238.516	1.61e-52	1641	2.07e-43	-0.799059	-14.921	0.0535527	6.79e-35	-1.00484	-9.77914	0.102753	1.32e-12	-0.733287	-11.9534	0.0613453	6.12e-24	-0.26631	-2.09164	0.127321	0.0376727
rs9821515:184238497:T:C	3	184238497	-	cg01292810	184241840	3343	-	-	T	C	0.331933	0	C	0.181818	0.019802	1	238.493	1.63e-52	1279	1.63e-43	-1.18315	-16.0861	0.0735511	1.38e-38	-1.12049	-8.71942	0.128506	3.83e-11	-1.17955	-12.7462	0.0925418	3.95e-26	-0.13956	-0.864304	0.161471	0.388407
rs7834818	8	124529377	FBXO32	cg12897164	124529273	104	FBXO32	5'UTR|Body	A	G	0.24359	0.0168067	G	0.485149	0	1	238.497	1.63e-52	1299	1.66e-43	-0.575177	-15.7482	0.0365232	1.62e-37	-0.694436	-6.94605	0.0999756	1.37e-08	-0.542139	-13.7931	0.0393051	5.12e-29	-0.0885809	-1.03291	0.0857589	0.302836
rs71008170:19780411:T:TGAA	1	19780412	CAPZB	cg10676837	19779072	1340	CAPZB	Body|5'UTR	TGAA	T	0.40678	0.00840336	T	0.479381	0.039604	1	238.465	1.65e-52	1401	1.82e-43	0.969984	15.4527	0.0627713	1.4e-36	0.906399	6.97173	0.130011	1.26e-08	1.01352	13.779	0.0735557	5.59e-29	-0.0413362	-0.282882	0.146125	0.777546
rs748988	14	99786241	-	cg10538275	99786226	15	-	-	G	A	0.383621	0.0252101	A	0.484848	0.019802	1	238.411	1.7e-52	1374	1.83e-43	-0.936471	-15.5193	0.0603423	8.59e-37	-0.938817	-7.25371	0.129426	4.86e-09	-0.953658	-13.6307	0.0699642	1.43e-28	-0.0724008	-0.508733	0.142316	0.611473
rs2288911	19	45449284	APOC4-APOC2	cg05134567	45449165	119	APOC4-APOC2|APOC2	Body|TSS200	G	T	0.482301	0.0504202	T	0.255	0.00990099	1	238.379	1.72e-52	1167	1.58e-43	-1.02891	-15.7529	0.0653157	1.56e-37	-1.00607	-8.07316	0.124619	3.17e-10	-1.04684	-13.1607	0.0795431	2.83e-27	0.0306732	0.212142	0.144588	0.832202
rs17795186	11	35546732	PAMR1	cg13191599	35547708	976	PAMR1	TSS200|5'UTR	T	C	0.215517	0.0252101	C	0.155	0.00990099	1	238.386	1.72e-52	1435	1.94e-43	-1.22396	-15.2365	0.0803312	6.77e-36	-1.5485	-9.58421	0.161568	2.43e-12	-1.14152	-12.1049	0.094302	2.34e-24	-0.287896	-1.47405	0.195309	0.141965
rs10955488:109474311:T:C	8	109474311	EMC2	cg05647571	109455664	18647	EMC2	TSS200	C	T	0.369748	0	T	0.183168	0	1	238.367	1.73e-52	978	1.33e-43	1.18474	15.8742	0.0746335	6.47e-38	1.23782	7.91762	0.156337	5.3e-10	1.14506	13.2544	0.0863909	1.56e-27	0.0079033	0.046784	0.168932	0.96273
rs2422493	9	107690995	AK311445|ABCA1	cg14019050	107690770	225	ABCA1	TSS1500	G	A	0.465517	0.0252101	A	0.442105	0.0594059	1	238.375	1.73e-52	1574	2.13e-43	0.952948	15.8273	0.0602091	9.1e-38	1.08074	7.34905	0.147058	3.53e-09	0.913434	13.5782	0.0672723	2e-28	-0.0229748	-0.153842	0.149341	0.877882
rs899011	11	10476898	AMPD3	cg14763985	10471673	5225	AMPD3	TSS1500|TSS200	C	T	0.294118	0	T	0.247525	0	1	238.341	1.76e-52	1438	1.98e-43	-1.17453	-15.3586	0.0764734	2.78e-36	-1.21208	-8.78989	0.137895	3.05e-11	-1.16012	-12.6917	0.091408	5.58e-26	0.0798867	0.437913	0.182426	0.661899
rs11382888:39152272:G:GC	7	39152273	POU6F2	cg10621924	39171070	18797	POU6F2	Body	G	GC	0.277311	0	GC	0.1	0.00990099	1	238.323	1.77e-52	1356	1.89e-43	-1.37979	-16.0774	0.0858216	1.47e-38	-1.38979	-6.31745	0.219992	1.15e-07	-1.3417	-14.0859	0.0952511	8.02e-30	-0.0267418	-0.125844	0.212499	0.899976
rs62028020:80185687:T:A	15	80185687	ST20-MTHFS|MTHFS	cg23855392	80189782	4095	MTHFS	TSS1500	T	A	0.142857	0	A	0.121212	0.019802	1	238.31	1.79e-52	1722	2.41e-43	-1.50097	-15.9092	0.0943461	5.01e-38	-1.35844	-6.38269	0.212831	9.23e-08	-1.53989	-14.056	0.109554	9.69e-30	0.266842	1.24564	0.214221	0.214284
rs11687303:241812697:G:C	2	241812697	AGXT	cg00750766	241810037	2660	AGXT	Body	G	C	0.188034	0.0168067	C	0.0594059	0	1	238.285	1.81e-52	1399	1.98e-43	1.57405	15.6584	0.100524	3.12e-37	1.4369	6.73334	0.213401	2.81e-08	1.63296	13.8905	0.117559	2.76e-29	0.0428284	0.197887	0.216429	0.843325
rs12455389	18	8480711	-	cg08139543	8480635	76	-	-	T	G	0.415966	0	G	0.277228	0	1	238.285	1.81e-52	1869	2.65e-43	-1.09983	-15.5029	0.0709435	9.69e-37	-1.13503	-8.06789	0.140685	3.22e-10	-1.10164	-13.1603	0.0837092	2.84e-27	-0.295373	-1.82639	0.161726	0.0692121
rs4726612	7	143060291	FAM131B|ZYX	cg19601442	143060325	34	FAM131B	TSS1500	C	T	0.260504	0	T	0.351485	0	1	238.248	1.84e-52	692	1e-43	0.642062	15.1561	0.0423633	1.22e-35	0.62271	7.30286	0.0852693	4.12e-09	0.658511	13.5984	0.0484257	1.76e-28	-0.0984384	-1.00738	0.0977171	0.314911
rs56033711:18437487:T:C	11	18437487	LDHC	cg08418111	18433745	3742	LDHC	TSS200	T	C	0.101695	0.00840336	C	0.133663	0	1	238.227	1.86e-52	1334	1.95e-43	1.61785	15.7527	0.102703	1.57e-37	1.5628	9.03178	0.173033	1.4e-11	1.61479	12.5161	0.129017	1.71e-25	0.147235	0.652526	0.225638	0.514775
rs12960310:77876077:G:A	18	77876077	ADNP2	cg20821271	77869238	6839	ADNP2	5'UTR	G	A	0.205882	0	A	0.16	0.00990099	1	238.185	1.9e-52	970	1.45e-43	-1.22668	-15.4607	0.079342	1.32e-36	-1.39897	-8.62195	0.162256	5.25e-11	-1.18531	-12.8003	0.0926003	2.8e-26	0.132953	0.718541	0.185032	0.473222
12:129337863:A:G	12	-	-	cg13405882	129337871	-	GLT1D1	TSS1500	A	G	0.200855	0.0168067	G	0.207447	0.0693069	1	238.168	1.92e-52	2013	3.03e-43	1.20179	15.374	0.0781702	2.48e-36	1.14436	8.99684	0.127196	1.57e-11	1.22424	12.5389	0.0976349	1.48e-25	0.110084	0.649828	0.169405	0.516514
rs148359169:40709575:T:C	15	40709575	IVD	cg01919343	40719413	9838	-	-	T	C	0.165254	0.00840336	C	0.0841584	0	1	238.158	1.93e-52	1160	1.75e-43	1.49154	15.8159	0.0943063	9.89e-38	1.48516	6.35838	0.233575	1e-07	1.49364	14.0616	0.106221	9.36e-30	-0.14053	-0.610546	0.230171	0.54216
rs7258937	19	33938800	PEPD	cg01625851	33938817	17	PEPD	Body	T	C	0.462185	0	C	0.386139	0	1	238.155	1.93e-52	1410	2.13e-43	-0.969486	-15.6913	0.0617849	2.45e-37	-0.925569	-7.37854	0.125441	3.2e-09	-0.96979	-13.554	0.0715499	2.33e-28	0.240769	1.68794	0.14264	0.0929069
rs518065:38541392:T:C	1	38541392	-	cg08989098	38552637	11245	-	-	T	C	0.189076	0	C	0.403061	0.029703	1	238.14	1.94e-52	1160	1.77e-43	1.07813	15.0221	0.0717694	3.24e-35	0.901898	5.31888	0.169565	3.34e-06	1.13172	14.4862	0.078124	6.42e-31	-0.0166635	-0.104224	0.159882	0.917091
rs10799790	1	23418153	LUZP1	cg01439649	23410708	7445	LUZP1	3'UTR	T	C	0.12605	0	C	0.183168	0	1	238.105	1.98e-52	1120	1.74e-43	1.38118	15.4258	0.089537	1.7e-36	1.5241	7.1119	0.214302	7.84e-09	1.35267	13.694	0.0987783	9.58e-29	0.0386073	0.17097	0.225813	0.864412
12:120925795:T:C	12	-	-	cg21053147	120880522	-	-	-	T	C	0.193277	0	C	0.212871	0	1	238.089	1.99e-52	944	1.48e-43	-1.19391	-15.5739	0.0766608	5.77e-37	-1.27336	-6.56967	0.193824	4.9e-08	-1.16012	-13.9617	0.083093	1.76e-29	0.074999	0.384718	0.194945	0.700836
rs1043730	6	111901453	TRAF3IP2-AS1|TRAF3IP2	cg06380725	111894647	6806	TRAF3IP2	Body|5'UTR	T	G	0.155462	0	G	0.039604	0	0	238.006	2.08e-52	940	1.53e-43	-1.59291	-15.6359	0.101875	3.67e-37	-1.7118	-7.53494	0.227182	1.89e-09	-1.5532	-13.4622	0.115375	4.17e-28	0.0437601	0.184391	0.237322	0.853885
rs9271367:32586908:G:A	6	32586908	-	cg24638099	32526027	60881	HLA-DRB6	Body	A	G	0.247899	0	G	0.26	0.00990099	1	237.953	2.13e-52	4878	3.73e-43	-1.12257	-14.2639	0.0787004	8.3e-33	-1.20753	-9.97593	0.121044	7.2e-13	-1.11829	-11.7658	0.0950458	2.02e-23	0.175969	1.01272	0.173758	0.312359
rs61852443:246854624:T:C	1	246854624	-	cg07018435	246860007	5383	-	-	T	C	0.368644	0.00840336	C	0.352632	0.0594059	1	237.952	2.14e-52	1790	3e-43	0.95516	14.506	0.0658459	1.41e-33	1.06351	10.1756	0.104516	3.9e-13	0.933228	11.5935	0.0804957	6.02e-23	0.146882	0.962912	0.152539	0.336699
rs2246266:47682893:C:T	20	47682893	CSE1L	cg20675030	47626567	56326	ARFGEF2	Body	C	T	0.285714	0	T	0.0841584	0	1	237.858	2.24e-52	1370	2.41e-43	0.912389	15.4318	0.0591239	1.63e-36	0.673997	5.04238	0.133666	8.38e-06	0.962372	14.5751	0.0660287	3.67e-31	-0.215842	-1.59974	0.134923	0.111161
rs35965320:134534895:C:CA	9	134534896	RAPGEF1	cg04953357	134516099	18797	RAPGEF1	Body	C	CA	0.269231	0.0168067	CA	0.0990099	0	1	237.841	2.26e-52	1249	2.21e-43	1.33392	15.6586	0.0851876	3.11e-37	1.16613	6.48718	0.179759	6.48e-08	1.39325	13.9913	0.0995796	1.46e-29	-0.11285	-0.620269	0.181937	0.535753
rs10741450	11	92619430	FAT3	cg14022895	92603435	15995	FAT3	Body	A	G	0.194915	0.00840336	G	0.118812	0	1	237.83	2.27e-52	1015	1.81e-43	1.33128	15.6995	0.0847974	2.31e-37	1.63031	6.59484	0.24721	4.5e-08	1.27652	13.9405	0.0915693	2.01e-29	-0.135417	-0.560255	0.241706	0.575903
rs72818576:88111019:C:G	16	88111019	BANP	cg27333547	88106229	4790	BANP	Body	C	G	0.231092	0	G	0.125	0.049505	1	237.796	2.31e-52	1189	2.15e-43	1.25052	15.7293	0.0795024	1.86e-37	1.31442	6.4792	0.202867	6.66e-08	1.22188	13.9934	0.0873178	1.44e-29	-0.135002	-0.66242	0.203801	0.508429
rs11847362	14	95047397	SERPINA5	cg13345783	95047616	219	SERPINA5	TSS200	C	T	0.327731	0	T	0.183168	0	1	237.757	2.35e-52	2057	3.8e-43	-1.1431	-15.2606	0.0749052	5.68e-36	-1.1707	-6.04274	0.193737	2.92e-07	-1.16497	-14.186	0.0821211	4.26e-30	0.122217	0.662606	0.184449	0.50831
rs150772466:129006055:TTTTTG:T	3	129006056	C3orf37	cg04216139	129008219	2163	HMCES	Body	TTTTTG	T	0.00840336	0	T	0.217822	0	0	237.764	2.35e-52	1059	1.95e-43	-1.28267	-15.8163	0.0810983	9.86e-38	-1.3057	-7.68456	0.169912	1.15e-09	-1.2599	-13.3683	0.0942454	7.57e-28	-0.0814628	-0.460523	0.176892	0.645617
rs4708476:168948149:C:T	6	168948149	SMOC2	cg18005896	168948135	14	SMOC2	Body	T	C	0.359649	0.0420168	C	0.542553	0.0693069	1	237.682	2.44e-52	2438	4.27e-43	-1.13297	-15.2355	0.0743635	6.82e-36	-1.19825	-8.34221	0.143637	1.31e-10	-1.11558	-12.9649	0.0860461	9.82e-27	-0.20731	-1.1957	0.173379	0.233161
rs2300932	9	123770436	C5	cg15018620	123770407	29	C5	Body	C	A	0.333333	0.0168067	A	0.440594	0	1	237.659	2.47e-52	756	1.47e-43	-1.03894	-15.9517	0.0651303	3.68e-38	-1.0882	-6.97008	0.156125	1.26e-08	-1.00443	-13.7505	0.0730469	6.7e-29	0.0766581	0.462742	0.165661	0.644028
rs6793317	3	52298986	WDR82	cg07757252	52274561	24425	TWF2	TSS1500	T	C	0.117647	0	C	0.331683	0	1	237.649	2.48e-52	568	1.11e-43	-0.955762	-16.0686	0.0594802	1.57e-38	-0.922852	-7.21626	0.127885	5.52e-09	-0.958172	-13.6226	0.070337	1.51e-28	0.176285	1.42891	0.12337	0.154515
rs34299	5	67639915	-	cg09091619	67639921	6	-	-	G	A	0.243697	0	A	0.232673	0	1	237.636	2.5e-52	1453	2.85e-43	-1.18468	-15.4709	0.0765745	1.22e-36	-1.23195	-7.47707	0.164763	2.3e-09	-1.19044	-13.4807	0.0883072	3.71e-28	-0.0713744	-0.401423	0.177804	0.688517
rs12661264:33831239:G:A	6	33831239	-	cg08719347	33831869	630	-	-	G	A	0.113445	0	A	0.128713	0	1	237.602	2.54e-52	1628	3.25e-43	0.75921	15.1532	0.0501023	1.24e-35	0.627173	6.10298	0.102765	2.38e-07	0.835962	14.1547	0.059059	5.2e-30	-0.25323	-2.21684	0.11423	0.0277068
rs716316	20	14908741	MACROD2-AS1|MACROD2	cg04470754	14904432	4309	MACROD2	Body	C	T	0.37395	0	T	0.252475	0	1	237.531	2.64e-52	1536	3.18e-43	-1.08744	-15.5411	0.0699717	7.33e-37	-1.13252	-6.04162	0.187454	2.93e-07	-1.08737	-14.1785	0.0766917	4.47e-30	-0.0679706	-0.38462	0.176722	0.700908
rs6980253:150347577:C:T	7	150347577	-	cg08188822	150345842	1735	-	-	C	T	0.322034	0.00840336	T	0.535	0.00990099	1	237.497	2.68e-52	1388	2.92e-43	-0.949237	-15.6355	0.0607104	3.68e-37	-0.916973	-7.67479	0.119479	1.19e-09	-0.9635	-13.3639	0.072097	7.78e-28	-0.0906788	-0.701617	0.129243	0.483695
12:111401693:G:A	12	-	-	cg20940052	111396409	-	-	-	A	G	0.398305	0.00840336	G	0.37	0.00990099	1	237.486	2.7e-52	723	1.53e-43	1.06019	15.4979	0.0684088	1e-36	1.13657	8.47711	0.134075	8.42e-11	1.04763	12.8695	0.0814039	1.8e-26	0.0134626	0.0816377	0.164906	0.935013
rs3214664:2618070:C:CA	7	2618071	IQCE	cg14554438	2618080	9	IQCE	Body	C	CA	0.389831	0.00840336	CA	0.314433	0.039604	1	237.463	2.73e-52	1416	3.03e-43	-0.996064	-15.6062	0.0638249	4.56e-37	-1.05861	-8.42116	0.125708	1.01e-10	-0.978678	-12.9053	0.0758354	1.43e-26	-0.238723	-1.57114	0.151943	0.117656
rs4730499	7	111403763	DOCK4	cg19903061	111403879	116	DOCK4	Body	C	A	0.133929	0.0588235	A	0.382653	0.029703	1	237.446	2.75e-52	985	2.13e-43	1.12031	15.655	0.0715626	3.19e-37	1.10951	7.41893	0.149552	2.79e-09	1.13176	13.5057	0.0837987	3.16e-28	-0.127888	-0.804346	0.158996	0.422107
rs4719725:23054005:G:C	7	23054005	FAM126A	cg03291960	23054024	19	FAM126A	TSS1500	G	C	0.330508	0.00840336	C	0.343434	0.019802	1	237.442	2.75e-52	1202	2.6e-43	-1.13734	-15.7017	0.0724343	2.27e-37	-1.0319	-7.4974	0.137634	2.15e-09	-1.17215	-13.4622	0.08707	4.17e-28	0.115125	0.699369	0.164613	0.485095
rs3010439:73594857:C:T	9	73594857	TRPM3	cg14165911	73594877	20	TRPM3	Body	T	C	0.256303	0	C	0.405941	0	1	237.401	2.81e-52	1264	2.79e-43	1.05102	15.718	0.0668668	2.02e-37	0.976974	6.91249	0.141335	1.54e-08	1.07814	13.7702	0.0782948	5.91e-29	0.0905392	0.607503	0.149035	0.544174
rs9880660:70158102:C:T	3	70158102	-	cg25858657	70157409	693	-	-	T	C	0.537815	0	C	0.410891	0	1	237.318	2.93e-52	1144	2.63e-43	1.00232	15.5915	0.0642861	5.08e-37	0.991376	6.22355	0.159294	1.58e-07	0.9904	14.092	0.0702809	7.72e-30	-0.0604139	-0.398517	0.151597	0.690654
rs72732566:36744234:T:G	5	36744234	-	cg03995615	36744219	15	-	-	T	G	0.254237	0.00840336	G	0.029703	0	0	237.319	2.93e-52	1172	2.69e-43	-1.48246	-15.9235	0.0930993	4.52e-38	-1.51405	-7.29664	0.2075	4.21e-09	-1.47771	-13.5676	0.108915	2.14e-28	-0.26646	-1.34091	0.198716	0.181398
12:13210012:G:A	12	-	-	cg00510505	13196820	-	KIAA1467	TSS1500	G	A	0.113445	0	A	0.42	0.00990099	1	237.284	2.98e-52	1552	3.63e-43	-1.13948	-15.5195	0.0734229	8.58e-37	-1.15159	-7.47769	0.154004	2.29e-09	-1.13103	-13.4673	0.083983	4.04e-28	-0.00283855	-0.0183284	0.154872	0.985394
rs5767030	22	48537329	-	cg17151214	48537203	126	-	-	G	T	0.381356	0.00840336	T	0.520619	0.039604	1	237.275	2.99e-52	2091	4.91e-43	-0.911462	-15.3936	0.0592104	2.15e-36	-0.981378	-8.00915	0.122532	3.91e-10	-0.912711	-13.1578	0.0693664	2.88e-27	-0.0043022	-0.0303473	0.141766	0.975819
rs10090152:8652104:C:A	8	8652104	MFHAS1	cg26987453	8652379	275	MFHAS1	Body	C	A	0.323529	0	A	0.465	0.00990099	1	237.277	2.99e-52	2347	5.23e-43	-0.829706	-15.6703	0.0529478	2.86e-37	-0.72051	-7.2892	0.0988463	4.32e-09	-0.874709	-13.57	0.0644591	2.1e-28	0.0924951	0.804663	0.114949	0.421924
rs636049	11	68667198	MRPL21	cg00242965	68658969	8229	MRPL21	Body	A	C	0.323529	0	C	0.361386	0	1	237.258	3.02e-52	1128	2.67e-43	-1.02755	-15.2659	0.0673099	5.46e-36	-1.00079	-5.88238	0.170133	5.02e-07	-1.0499	-14.2357	0.0737512	3.12e-30	0.176785	1.03416	0.170945	0.302251
rs62028025:80195693:G:C	15	80195693	ST20-MTHFS|ST20	cg09284795	80189896	5797	MTHFS|ST20-MTHFS	TSS1500|Body	G	C	0.147059	0	C	0.185567	0.039604	1	237.241	3.05e-52	1722	4.12e-43	-1.13633	-15.4709	0.0734499	1.22e-36	-1.0986	-6.85967	0.160154	1.84e-08	-1.16486	-13.7908	0.0844665	5.19e-29	0.235594	1.45481	0.161942	0.147216
rs2008560:32729734:C:G	6	32729734	HLA-DQB2	cg04322111	32729764	30	HLA-DQB2	Body	G	C	0.478448	0.0252101	C	0.33	0.00990099	1	237.198	3.11e-52	5104	5.44e-43	-0.996474	-14.9067	0.0668473	7.54e-35	-1.13964	-9.7026	0.117457	1.68e-12	-0.968672	-11.9607	0.0809881	5.85e-24	-0.185882	-1.19096	0.156077	0.235013
rs740059	12	4671490	DYRK4	cg14576962	4671597	107	-	-	G	A	0.434783	0.0336134	A	0.25	0.00990099	1	237.178	3.14e-52	1570	3.87e-43	-0.943617	-15.8561	0.0595113	7.38e-38	-0.943052	-6.91128	0.136451	1.54e-08	-0.927424	-13.7627	0.0673868	6.2e-29	0.197236	1.39924	0.140959	0.163215
rs11888157:128489462:T:C	2	128489462	WDR33	cg25609517	128565375	75913	WDR33	5'UTR	T	C	0.378151	0	C	0.575	0.00990099	1	237.16	3.17e-52	1241	3.09e-43	1.02889	15.9151	0.064649	4.8e-38	1.04074	7.02791	0.148087	1.04e-08	1.03409	13.7029	0.0754651	9.06e-29	0.0314189	0.203424	0.154451	0.839001
rs1945392:122520528:G:C	11	122520528	-	cg08637269	122524689	4161	-	-	G	C	0.106838	0.0168067	C	0.142857	0.029703	1	237.153	3.18e-52	1454	3.63e-43	-1.23518	-15.2918	0.0807744	4.52e-36	-1.43715	-7.03524	0.204279	1.02e-08	-1.20166	-13.6988	0.0877198	9.29e-29	-0.372609	-1.82159	0.204551	0.0699395
rs7128466	11	120491438	GRIK4	cg18506489	120493537	2099	GRIK4	5'UTR	G	A	0.184874	0	A	0.075	0.00990099	1	237.147	3.19e-52	1166	2.92e-43	1.38633	15.3943	0.0900553	2.14e-36	1.4335	8.6731	0.165281	4.45e-11	1.379	12.7249	0.10837	4.52e-26	0.177103	0.904295	0.195847	0.366875
rs11974936:28855584:G:A	7	28855584	CREB5	cg10020767	28855598	14	CREB5	Body	G	A	0.12605	0	A	0.215	0.00990099	1	237.125	3.23e-52	1748	4.43e-43	1.37971	15.4623	0.0892303	1.3e-36	1.46149	7.05417	0.207181	9.52e-09	1.34954	13.6881	0.0985924	9.95e-29	-0.120935	-0.561598	0.215341	0.574989
rs7514627:171812466:A:G	1	171812466	DNM3	cg20800956	171811477	989	DNM3	Body	G	A	0.426087	0.0336134	A	0.341837	0.029703	1	237.105	3.26e-52	1278	3.27e-43	1.00139	13.88	0.0721465	1.37e-31	0.767333	4.37031	0.175579	7.46e-05	1.11994	14.765	0.075851	1.11e-31	-0.495984	-3.13928	0.157993	0.0019373
rs11076819:4245349:G:C	16	4245349	SRL	cg12658972	4233595	11754	-	-	C	G	0.504274	0.0168067	G	0.45	0.00990099	1	237.094	3.28e-52	1309	3.37e-43	1.02294	14.5468	0.0703207	1.05e-33	0.784375	4.50009	0.174302	4.93e-05	1.10536	14.7256	0.0750637	1.43e-31	-0.357644	-2.25693	0.158465	0.0250416
12:42495977:T:C	12	-	-	cg21226546	42538840	-	GXYLT1	TSS200	T	C	0.565217	0.0336134	C	0.376289	0.039604	1	237.061	3.33e-52	1441	3.77e-43	-1.02798	-15.7533	0.0652547	1.56e-37	-0.985383	-7.63905	0.128993	1.34e-09	-1.03372	-13.3681	0.0773276	7.58e-28	0.0335522	0.234191	0.143269	0.815065
rs790103:122370782:A:C	3	122370782	-	cg22896480	122379438	8656	-	-	C	A	0.50431	0.0252101	A	0.206186	0.039604	1	237.047	3.36e-52	1531	4.03e-43	1.0299	15.7688	0.0653125	1.39e-37	1.08094	6.81192	0.158684	2.16e-08	1.00804	13.8074	0.0730074	4.67e-29	-0.048199	-0.327708	0.147079	0.743459
rs317900	4	16135475	-	cg14543117	16135379	96	-	-	C	T	0.344538	0	T	0.440594	0	1	237.019	3.4e-52	1620	4.33e-43	0.795561	15.7217	0.0506028	1.96e-37	0.782852	6.84544	0.114361	1.93e-08	0.780229	13.7898	0.0565802	5.22e-29	0.155497	1.31314	0.118417	0.19057
rs28622953:168784572:T:C	6	168784572	-	cg24319178	168781424	3148	-	-	T	C	0.12605	0	C	0.44898	0.029703	1	237.007	3.42e-52	2172	5.84e-43	-1.1864	-15.8899	0.0746637	5.77e-38	-1.11055	-7.74614	0.143368	9.36e-10	-1.22011	-13.3043	0.0917082	1.14e-27	0.000259379	0.00181076	0.143244	0.998557
rs7634827	3	21792882	ZNF385D	cg15160624	21793157	275	ZNF385D	TSS1500	G	A	0.363208	0.109244	A	0.186869	0.019802	0	237.004	3.43e-52	2457	6e-43	-1.16001	-15.8138	0.0733546	1e-37	-1.02066	-7.81452	0.130611	7.46e-10	-1.20211	-13.2641	0.0906285	1.47e-27	0.0592636	0.384857	0.153989	0.700733
rs145159699:64072900:GAA:G	3	64072901	PRICKLE2-AS1|LOC100287879	cg05799088	64080488	7587	PRICKLE2	3'UTR	GAA	G	0.201681	0	G	0.0643564	0	1	236.982	3.47e-52	1446	3.93e-43	1.46866	16.0326	0.0916046	2.04e-38	1.48244	6.2117	0.238653	1.65e-07	1.42211	14.0854	0.100963	8.05e-30	0.0322537	0.140242	0.229987	0.888603
rs62257646:41355448:G:A	3	41355448	ULK4	cg25289587	41346271	9177	ULK4	Body	G	A	0.34188	0.0168067	A	0.0816327	0.029703	1	236.975	3.48e-52	1085	2.96e-43	-0.841589	-15.2971	0.0550163	4.35e-36	-0.870506	-8.72235	0.0998018	3.79e-11	-0.840789	-12.6845	0.066285	5.85e-26	0.166084	1.47064	0.112933	0.142884
rs149592957:60600230:GT:G	20	60600231	TAF4	cg11999598	60556230	44001	TAF4	Body	GT	G	0.113445	0	G	0.113861	0	1	236.96	3.51e-52	1456	4.01e-43	1.49645	15.525	0.0963895	8.24e-37	1.36403	6.90841	0.197445	1.56e-08	1.54219	13.7562	0.112109	6.46e-29	-0.247445	-1.12612	0.219732	0.261399
rs7906567:122922458:A:C	10	122922458	-	cg04329349	122915469	6989	-	-	A	C	0.0384615	0.0168067	C	0.257576	0.019802	0	236.948	3.53e-52	1745	4.83e-43	-1.09737	-15.9716	0.0687077	3.18e-38	-0.905457	-6.70038	0.135135	3.15e-08	-1.14494	-13.8583	0.0826178	3.38e-29	-0.066563	-0.500294	0.133048	0.617392
rs1538372	1	203154532	CHI3L1	cg17000774	203154457	75	CHI3L1	Body	G	A	0.376068	0.0168067	A	0.238636	0.128713	0	236.939	3.54e-52	1097	3.05e-43	1.04704	15.8107	0.0662235	1.03e-37	1.16204	6.50701	0.178584	6.06e-08	1.0108	13.9498	0.0724599	1.9e-29	-0.109805	-0.636132	0.172613	0.525383
rs6083954:2632976:T:A	20	2632976	NOP56|SNORD110|MIR1292	cg10544093	2632942	34	MIR1292|NOP56	TSS1500	A	T	0.553097	0.0504202	T	0.368687	0.019802	1	236.929	3.56e-52	1564	4.37e-43	1.05741	16.0616	0.0658347	1.65e-38	1.00415	8.28761	0.121163	1.56e-10	1.05214	12.9709	0.0811152	9.45e-27	-0.00245033	-0.0171523	0.142857	0.986331
rs73508931:11510803:A:C	16	11510803	-	cg25529910	11511646	843	-	-	A	C	0.101695	0.00840336	C	0.273684	0.0594059	1	236.876	3.66e-52	1725	4.95e-43	-1.38462	-16.2338	0.0852922	4.73e-39	-1.38552	-7.08914	0.195443	8.46e-09	-1.35695	-13.6609	0.0993312	1.18e-28	-0.0751214	-0.381019	0.197159	0.703574
rs35968103:10985803:G:A	2	10985803	-	cg05942817	10984631	1172	-	-	G	A	0.457983	0	A	0.242268	0.039604	1	236.861	3.68e-52	1574	4.55e-43	1.05547	15.2132	0.0693783	8.02e-36	0.872504	4.5238	0.19287	4.56e-05	1.08536	14.7104	0.073782	1.57e-31	-0.255424	-1.51758	0.16831	0.130625
12:121825447:G:A	12	-	-	cg01512223	121829954	-	-	-	A	G	0.491597	0	G	0.391089	0	1	236.85	3.7e-52	1265	3.68e-43	0.850432	15.6058	0.0544948	4.57e-37	0.806688	8.43249	0.0956642	9.74e-11	0.856935	12.8741	0.0665627	1.75e-26	0.0311349	0.247099	0.126002	0.805073
rs12095412	1	45299644	PTCH2	cg24643057	45281185	18459	-	-	C	T	0.148305	0.00840336	T	0.323232	0.019802	1	236.813	3.77e-52	1022	3.03e-43	-1.22516	-16.6399	0.0736281	2.49e-40	-1.15221	-7.8256	0.147236	7.19e-10	-1.19983	-13.2504	0.0905507	1.6e-27	-0.281324	-1.75951	0.159888	0.079947
rs937108	7	65428452	GUSB	cg04578978	65478958	50506	-	-	G	A	0.144068	0.00840336	A	0.123762	0	1	236.717	3.96e-52	426	1.32e-43	-1.30381	-14.9427	0.087254	5.79e-35	-1.14835	-10.2284	0.112271	3.31e-13	-1.3638	-11.4933	0.11866	1.14e-22	-0.0209963	-0.11354	0.184925	0.909711
rs12517554:24093518:A:T	5	24093518	AX747383	cg21443295	24094356	838	C5orf17	Body	T	A	0.37069	0.0252101	A	0.642857	0.029703	1	236.662	4.07e-52	1183	3.78e-43	1.01803	15.574	0.0653678	5.77e-37	1.04525	6.75282	0.154787	2.64e-08	1.01329	13.8225	0.0733075	4.25e-29	0.0464466	0.305235	0.152167	0.760489
rs34345132:108043394:TAC:T	7	108043395	NRCAM	cg16604835	108043396	1	NRCAM	5'UTR	TAC	T	0.0948276	0.0252101	T	0.00510204	0.029703	0	236.621	4.15e-52	1250	4.08e-43	2.04256	15.5884	0.131031	5.19e-37	1.83121	6.54658	0.27972	5.3e-08	2.06397	13.9199	0.148275	2.29e-29	0.223026	0.811442	0.274852	0.418031
12:133170821:G:T	12	-	-	cg08055338	133170803	-	-	-	G	T	0.154867	0.0504202	T	0.183333	0.108911	0	236.611	4.18e-52	928	3.04e-43	-1.34487	-15.9649	0.0842395	3.34e-38	-1.30692	-6.18018	0.21147	1.83e-07	-1.3469	-14.086	0.0956195	8.02e-30	-0.0820055	-0.408323	0.200835	0.683453
rs10953856	7	117517293	-	cg10649897	117517248	45	-	-	G	T	0.0720339	0.00840336	T	0.237624	0	1	236.592	4.21e-52	859	2.84e-43	-0.894562	-15.7976	0.0566266	1.13e-37	-0.808866	-8.46163	0.0955921	8.85e-11	-0.921555	-12.8449	0.0717447	2.11e-26	0.141126	1.22412	0.115287	0.222278
rs3763199:155467236:T:A	6	155467236	TIAM2	cg24207161	155464712	2524	TIAM2	Body	T	A	0.542373	0.00840336	A	0.458763	0.039604	1	236.468	4.48e-52	1369	4.82e-43	0.946473	15.3624	0.0616098	2.7e-36	0.79763	4.80361	0.166048	1.84e-05	0.970339	14.608	0.0664253	2.99e-31	-0.20757	-1.34803	0.15398	0.179101
rs6435200	2	155314404	LOC100144595	cg02807558	155314385	19	LOC100144595	TSS1500	C	T	0.37395	0	T	0.391089	0	1	236.461	4.5e-52	1360	4.8e-43	1.03314	15.6517	0.066008	3.27e-37	1.05126	6.85089	0.153449	1.89e-08	1.03435	13.7668	0.0751338	6.04e-29	-0.0603119	-0.376685	0.160112	0.706788
rs4594727	4	7592068	SORCS2	cg02682050	7591767	301	SORCS2	Body	T	G	0.299145	0.0168067	G	0.18	0.00990099	1	236.459	4.5e-52	2211	7.82e-43	1.1497	15.914	0.0722449	4.84e-38	1.09203	6.25233	0.17466	1.44e-07	1.14783	14.0487	0.0817037	1.01e-29	0.108553	0.629892	0.172336	0.52945
rs12781886	10	115860644	-	cg06423252	115861227	583	-	-	C	T	0.310924	0	T	0.217822	0	1	236.446	4.53e-52	1397	4.97e-43	0.905712	16.0609	0.0563922	1.66e-38	0.98582	6.8051	0.144865	2.21e-08	0.864564	13.789	0.0626995	5.25e-29	-0.0965407	-0.686408	0.140646	0.493213
rs2070873	12	120763440	PLA2G1B	cg15611176	120763869	429	PLA2G1B	Body	C	A	0.119658	0.0168067	A	0.20202	0.019802	1	236.445	4.54e-52	1021	3.63e-43	-1.45614	-15.8877	0.091652	5.86e-38	-1.12416	-6.12247	0.183611	2.23e-07	-1.56972	-14.1053	0.111285	7.1e-30	0.0856526	0.448617	0.190926	0.654171
rs113561836:114045399:G:A	13	114045399	-	cg07404106	114047697	2298	-	-	G	A	0.140909	0.0756303	A	0.238636	0.128713	0	236.411	4.61e-52	1071	3.88e-43	1.17066	14.6936	0.0796714	3.58e-34	1.40422	11.1188	0.126292	2.3e-14	1.07347	10.62	0.101081	2.83e-20	0.239909	1.35856	0.17659	0.175742
rs2127377	5	180286105	ZFP62	cg19091830	180286094	11	ZFP62	5'UTR	A	G	0.193277	0	G	0.5	0	1	236.407	4.62e-52	1054	3.82e-43	1.13176	16.0941	0.0703212	1.31e-38	1.11007	7.3982	0.150046	2.99e-09	1.11928	13.4787	0.0830406	3.76e-28	0.14059	0.931737	0.150891	0.352542
rs11022677:13162315:T:C	11	13162315	-	cg06545198	13162029	286	-	-	T	C	0.469298	0.0420168	C	0.546875	0.049505	1	236.38	4.68e-52	1503	5.53e-43	0.856629	15.4794	0.0553399	1.15e-36	1.03301	7.33981	0.140741	3.64e-09	0.827022	13.5095	0.0612177	3.09e-28	-0.0324601	-0.235821	0.137647	0.813801
rs13225933:64343118:C:G	7	64343118	ZNF273|AK097702	cg13990351	64349133	6015	-	-	C	G	0.516949	0.00840336	G	0.410891	0	1	236.332	4.8e-52	1388	5.23e-43	-1.05024	-15.1004	0.0695505	1.83e-35	-0.959736	-5.10651	0.187943	6.78e-06	-1.09465	-14.5002	0.0754919	5.88e-31	0.0594193	0.35965	0.165214	0.71947
rs2857697	6	31585219	AIF1	cg04762213	31587888	2669	BAT2	TSS1500	C	T	0.389831	0.00840336	T	0.158163	0.029703	1	236.322	4.82e-52	4016	8.44e-43	-1.14539	-15.3844	0.0744518	2.3e-36	-1.09497	-8.2506	0.132714	1.77e-10	-1.17023	-12.9711	0.090218	9.44e-27	-0.177038	-1.15092	0.153823	0.251075
rs7147431	14	22506095	TCRA|TRD|TRA@|T-Cell Receptor V-alpha region|TRA|TRAC|TCR-alpha|AV2S1A1	cg17464766	22508850	2755	-	-	A	G	0.289916	0	G	0.267327	0	1	236.307	4.86e-52	2181	8.32e-43	-1.02604	-15.3789	0.0667174	2.39e-36	-0.784528	-4.66127	0.168308	2.93e-05	-1.04148	-14.6485	0.0710981	2.31e-31	0.282529	1.6336	0.172949	0.103841
rs4952502	2	41921628	-	cg18122743	41921124	504	-	-	A	G	0.411765	0	G	0.515	0.00990099	1	236.211	5.1e-52	1793	7.17e-43	-0.99727	-15.829	0.0630026	8.99e-38	-1.04634	-6.71557	0.155808	2.99e-08	-0.975617	-13.8243	0.0705724	4.2e-29	0.0768633	0.492758	0.155986	0.622698
rs4676520:39849074:T:C	3	39849074	-	cg07883836	39851007	1933	MYRIP	TSS1500	C	T	0.357143	0	T	0.09	0.00990099	1	236.161	5.23e-52	1191	4.89e-43	1.1742	15.2003	0.0772483	8.82e-36	1.39934	8.08686	0.173039	3.03e-10	1.15091	13.0677	0.0880729	5.11e-27	0.0435459	0.250094	0.174118	0.802759
rs820218	17	73687495	SAP30BP	cg05472536	73687477	18	SAP30BP	Body	G	A	0.347458	0.00840336	A	0.267327	0	1	236.15	5.26e-52	991	4.09e-43	-0.809389	-14.6711	0.0551689	4.22e-34	-0.640821	-4.16005	0.154042	0.000145158	-0.855714	-14.7934	0.0578444	9.31e-32	0.200842	1.43043	0.140407	0.154079
rs750691:127562788:G:A	9	127562788	OLFML2A	cg20789824	127562861	73	OLFML2A	TSS1500|Body	A	G	0.302885	0.12605	G	0.448454	0.039604	0	236.148	5.26e-52	530	2.19e-43	1.08744	15.5993	0.069711	4.8e-37	1.16781	7.94331	0.147017	4.87e-10	1.05244	13.1549	0.0800036	2.94e-27	0.12788	0.773085	0.165416	0.440341
rs115331527:10154504:G:A	3	10154504	-	cg00166722	10149974	4530	C3orf24	TSS200	G	A	0.180672	0	A	0.29	0.00990099	1	236.098	5.39e-52	1140	4.83e-43	-1.01329	-14.6344	0.06924	5.52e-34	-1.37525	-8.82241	0.155881	2.75e-11	-0.984066	-12.5803	0.078223	1.13e-25	0.0289532	0.153892	0.18814	0.877843
rs28426969:15918380:C:T	19	15918380	OR10H1	cg26250400	15921959	3579	-	-	C	T	0.347826	0.0336134	T	0.521053	0.0594059	1	236.03	5.58e-52	1484	6.5e-43	-0.99338	-14.8638	0.0668321	1.03e-34	-1.04932	-7.97656	0.131551	4.36e-10	-1.03583	-13.1303	0.0788885	3.43e-27	0.0873845	0.584975	0.149382	0.559193
rs4809847	20	50108320	NFATC2	cg18758067	50113484	5164	NFATC2	Body	G	T	0.0847458	0.00840336	T	0.0346535	0	0	235.985	5.71e-52	1813	8.12e-43	-1.54035	-15.5712	0.0989234	5.89e-37	-1.53986	-5.19154	0.29661	5.11e-06	-1.53217	-14.458	0.105974	7.67e-31	0.129717	0.478036	0.271354	0.633122
rs6438888:124977300:A:G	3	124977300	SLC12A8|ZNF148	cg26313511	125053815	76515	ZNF148	5'UTR	G	A	0.231092	0	A	0.065	0.00990099	1	235.956	5.79e-52	1455	6.61e-43	-1.26959	-15.248	0.0832629	6.23e-36	-1.21052	-6.98494	0.173305	1.2e-08	-1.30272	-13.6809	0.0952222	1.04e-28	0.154398	0.87391	0.176674	0.383165
12:58297990:A:AAC	12	-	-	cg17392605	58289059	-	-	-	A	AAC	0.420168	0	AAC	0.480198	0	1	235.937	5.85e-52	789	3.62e-43	-0.779667	-15.4993	0.0503034	9.95e-37	-0.711823	-7.17182	0.0992528	6.41e-09	-0.808978	-13.5832	0.0595574	1.94e-28	0.145648	1.2575	0.115824	0.209971
rs425535	4	74863997	CXCL5	cg04559909	74864725	728	CXCL5	TSS1500	C	T	0.131356	0.00840336	T	0.427835	0.039604	1	235.926	5.88e-52	974	4.49e-43	1.09376	15.5194	0.0704765	8.58e-37	0.993077	7.09488	0.139971	8.3e-09	1.10841	13.6231	0.0813628	1.5e-28	-0.121607	-0.847944	0.143414	0.397434
rs584105	12	50306148	BC034605|LOC283332	cg01291863	50306115	33	LOC283332	TSS1500	A	G	0.592437	0	G	0.343434	0.019802	1	235.924	5.89e-52	727	3.36e-43	0.977696	15.3521	0.063685	2.91e-36	1.0169	6.21211	0.163696	1.65e-07	0.99063	14.0475	0.0705198	1.02e-29	-0.0459288	-0.313513	0.146497	0.754202
rs112516732:202223431:C:T	2	202223431	ALS2CR12	cg04837091	202223431	0	ALS2CR12	TSS1500	C	T	0.0756303	0	T	0.168317	0	1	235.867	6.06e-52	1017	4.83e-43	1.65571	15.7834	0.104902	1.25e-37	1.5895	6.69427	0.237442	3.21e-08	1.65707	13.8222	0.119885	4.25e-29	0.0081312	0.0320207	0.253936	0.974486
rs111484832:76519970:A:G	17	76519970	DNAH17	cg01401135	76522783	2813	DNAH17	Body	A	G	0.210084	0	G	0.0940594	0	1	235.849	6.11e-52	1517	7.28e-43	1.40023	15.6734	0.089338	2.79e-37	1.45889	7.47322	0.195216	2.33e-09	1.37287	13.4164	0.102327	5.58e-28	0.0105799	0.0513943	0.205857	0.95906
rs10151519:101175798:G:A	14	101175798	-	cg18684879	101175517	281	-	-	G	A	0.151261	0	A	0.21875	0.049505	1	235.843	6.13e-52	1059	5.09e-43	-0.940734	-15.4789	0.0607752	1.15e-36	-0.671325	-4.62731	0.145079	3.27e-05	-0.998078	-14.6435	0.0681586	2.39e-31	0.206482	1.44652	0.142744	0.149523
rs2240511	12	1753290	WNT5B	cg02508878	1753902	612	WNT5B	Body	A	G	0.168067	0	G	0.397959	0.029703	1	235.82	6.2e-52	1176	5.72e-43	0.97309	15.7392	0.0618259	1.73e-37	1.237	7.60095	0.162743	1.52e-09	0.913264	13.3434	0.0684432	8.86e-28	0.224675	1.54378	0.145536	0.124148
rs35692936:66859558:G:A	15	66859558	LCTL	cg11548311	66859620	62	LCTL	TSS1500	G	A	0.153509	0.0420168	A	0.28125	0.049505	1	235.799	6.26e-52	1749	8.6e-43	-1.17882	-15.6765	0.0751967	2.73e-37	-1.05314	-7.48328	0.140733	2.25e-09	-1.23377	-13.4089	0.0920113	5.85e-28	0.23824	1.41309	0.168595	0.15911
rs4374718	5	55778051	-	cg21488846	55778065	14	LOC102467147	TSS1500	G	T	0.0940171	0.0168067	T	0.29703	0	1	235.721	6.51e-52	1625	8.31e-43	1.31806	15.8667	0.0830707	6.83e-38	1.23245	6.09305	0.202271	2.46e-07	1.32409	14.0924	0.0939579	7.7e-30	-0.0612351	-0.329783	0.185683	0.741892
rs10151519:101175798:G:A	14	101175798	-	cg18089426	101175970	172	-	-	G	A	0.151261	0	A	0.21875	0.049505	1	235.67	6.68e-52	1061	5.56e-43	-1.22337	-15.4786	0.0790365	1.16e-36	-1.14189	-6.52318	0.175051	5.73e-08	-1.25485	-13.8967	0.0902987	2.66e-29	0.140252	0.755485	0.185644	0.450805
rs35463210:154313764:C:A	1	154313764	ATP8B2	cg03424262	154320914	7150	ATP8B2	Body	C	A	0.218487	0	A	0.186869	0.019802	1	235.616	6.86e-52	993	5.35e-43	-1.24231	-15.9503	0.0778863	3.72e-38	-1.06947	-8.22676	0.129999	1.91e-10	-1.31655	-12.959	0.101594	1.02e-26	-0.0875001	-0.505872	0.172969	0.613477
rs393521:337678:T:G	16	337678	PDIA2|AXIN1|LUC7L	cg06233593	337645	33	AXIN1	3'UTR	T	G	0.174312	0.0840336	G	0.359551	0.118812	0	235.592	6.95e-52	777	4.24e-43	-1.19279	-15.1428	0.0787694	1.34e-35	-1.29665	-7.86472	0.164869	6.31e-10	-1.17471	-13.181	0.0891213	2.49e-27	0.0108252	0.0580117	0.186603	0.953794
rs59053069:63960228:GT:G	8	63960229	-	cg09388037	63952363	7866	GGH	TSS1500	GT	G	0.361345	0	G	0.612245	0.029703	1	235.583	6.98e-52	1408	7.71e-43	-1.04734	-15.4177	0.0679311	1.8e-36	-1.13538	-8.3937	0.135266	1.11e-10	-1.03148	-12.8502	0.0802695	2.04e-26	-0.0759881	-0.487006	0.156031	0.626762
rs72706397:177156837:C:T	4	177156837	ASB5	cg16812425	177158832	1995	ASB5	Body	C	T	0.172269	0	T	0.0445545	0	0	235.571	7.02e-52	1548	8.53e-43	-1.44539	-15.7941	0.0915145	1.16e-37	-1.35006	-7.4372	0.181528	2.63e-09	-1.47754	-13.4261	0.11005	5.24e-28	0.087572	0.461053	0.189939	0.645237
rs12520423:134447159:G:T	5	134447159	LOC100996485	cg26452341	134446260	899	C5orf66	5'UTR	G	T	0.299145	0.0168067	T	0.126263	0.019802	1	235.552	7.09e-52	959	5.34e-43	-1.07318	-15.8198	0.0678378	9.61e-38	-1.21055	-7.31521	0.165484	3.96e-09	-1.03737	-13.4922	0.0768865	3.45e-28	-0.0220735	-0.147011	0.150149	0.883265
rs6115218	20	25566485	NINL	cg14121845	25566513	28	NINL	TSS1500	A	G	0.214286	0	G	0.205	0.00990099	1	235.538	7.14e-52	943	5.28e-43	-1.23721	-15.9532	0.0775525	3.64e-38	-1.35915	-8.04343	0.168977	3.49e-10	-1.18539	-13.0706	0.0906908	5.01e-27	0.0321885	0.167727	0.19191	0.866959
rs2272874	6	29696245	HLA-F-AS1|HLA-F	cg11587584	29692372	3873	HLA-F	Body	T	C	0.109244	0	C	0.242574	0	1	235.475	7.37e-52	3613	1.29e-42	-1.17777	-15.4012	0.076473	2.03e-36	-1.10224	-7.07803	0.155726	8.79e-09	-1.20261	-13.6153	0.0883281	1.58e-28	0.224378	1.36147	0.164806	0.174826
rs35172071:54608048:T:TG	19	54608049	OSCAR|NDUFA3	cg14548240	54605194	2855	OSCAR|NDUFA3	5'UTR|TSS1500	T	TG	0.517544	0.0420168	TG	0.483871	0.0792079	1	235.465	7.4e-52	1024	5.95e-43	-0.906352	-15.7456	0.0575624	1.65e-37	-1.03004	-8.3882	0.122796	1.13e-10	-0.884925	-12.8493	0.0688697	2.05e-26	-0.173277	-1.2476	0.138889	0.213569
rs76517396:129461386:A:C	7	129461386	-	cg00993830	129499233	37847	UBE2H	Body	A	C	0.135593	0.00840336	C	0.0247525	0	0	235.459	7.42e-52	1407	8.2e-43	-1.65996	-15.7903	0.105125	1.19e-37	-2.03836	-5.88694	0.346251	4.95e-07	-1.57829	-14.1705	0.111379	4.7e-30	0.261414	0.836485	0.312515	0.403833
rs11979753:31131180:G:A	7	31131180	ADCYAP1R1	cg04528389	31129207	1973	ADCYAP1R1	Body	G	A	0.012605	0	A	0.262376	0	0	235.36	7.8e-52	1504	9.21e-43	1.55467	15.7787	0.09853	1.3e-37	1.47634	6.19944	0.238141	1.72e-07	1.59466	14.0331	0.113636	1.12e-29	0.00181102	0.00923352	0.196136	0.992642
rs4735811:594398:G:C	8	594398	AK128400	cg15331088	600555	6157	-	-	C	G	0.15678	0.00840336	G	0.427835	0.039604	1	235.355	7.82e-52	2041	1.25e-42	1.11351	15.5886	0.071431	5.19e-37	0.886322	4.34653	0.203915	8.05e-05	1.13016	14.7127	0.0768154	1.55e-31	-0.11118	-0.673416	0.165098	0.501423
rs7414485	1	7121397	CAMTA1	cg20434152	7120926	471	CAMTA1	Body	G	A	0.357143	0	A	0.615	0.00990099	1	235.336	7.9e-52	1320	8.18e-43	1.08607	15.4737	0.0701879	1.2e-36	1.12295	9.13975	0.122865	9.93e-12	1.05695	12.3207	0.0857858	5.92e-25	0.000190787	0.00127435	0.149713	0.998984
rs1431545:90220659:C:T	4	90220659	GPRIN3	cg02578956	90220310	349	GPRIN3	5'UTR	T	C	0.345133	0.0504202	C	0.412371	0.039604	1	235.26	8.2e-52	1486	9.57e-43	-1.09948	-15.0961	0.072832	1.89e-35	-1.27332	-8.11346	0.156939	2.77e-10	-1.0735	-13.0166	0.0824721	7.07e-27	0.0675365	0.374314	0.180427	0.708548
rs12450464:78736865:G:A	17	78736865	RPTOR	cg15230985	78753887	17022	RPTOR	Body	G	A	0.214286	0	A	0.227723	0	1	235.243	8.27e-52	1585	1.03e-42	-1.04903	-16.0008	0.0655611	2.57e-38	-1.00076	-7.14891	0.139988	6.92e-09	-1.0588	-13.5697	0.0780268	2.11e-28	0.00332115	0.0227486	0.145994	0.981872
rs9295391:170502825:G:A	6	170502825	-	cg23066587	170500942	1883	-	-	A	G	0.273504	0.0168067	G	0.573684	0.0594059	1	235.231	8.32e-52	1332	8.7e-43	1.03034	15.6365	0.065893	3.66e-37	1.01759	8.02378	0.126822	3.73e-10	1.03669	13.071	0.0793125	5e-27	0.144835	0.969401	0.149407	0.33346
rs10891640:114138801:G:T	11	114138801	NNMT	cg08746170	114138825	24	-	-	G	T	0.237288	0.00840336	T	0.430108	0.0792079	1	235.221	8.36e-52	1393	9.15e-43	1.12785	15.9269	0.0708146	4.41e-38	1.10894	6.78442	0.163454	2.37e-08	1.11128	13.7547	0.0807926	6.52e-29	-0.204024	-1.27549	0.159957	0.203544
rs2584848:20004928:C:T	11	20004928	NAV2	cg25070692	20005005	77	NAV2	Body	C	T	0.153846	0.0168067	T	0.455	0.00990099	1	235.212	8.4e-52	1679	1.11e-42	0.964886	15.3446	0.0628812	3.08e-36	0.982624	8.75302	0.112261	3.44e-11	0.958279	12.5935	0.076093	1.04e-25	0.14859	1.10454	0.134526	0.270622
rs4320200:6271043:A:T	4	6271043	WFS1	cg25554036	6271136	93	WFS1	TSS1500	T	A	0.42437	0	A	0.595745	0.0693069	1	235.181	8.53e-52	1751	1.17e-42	0.987664	15.1492	0.0651956	1.28e-35	1.07823	6.26681	0.172054	1.37e-07	0.973905	13.9967	0.0695809	1.41e-29	-0.018221	-0.111698	0.163128	0.91117
rs7194008:12297638:T:A	16	12297638	SNX29	cg01758106	12256711	40927	SNX29	Body	T	A	0	0	A	0.15625	0.049505	0	235.162	8.61e-52	1831	1.24e-42	-1.43398	-16.4913	0.0869532	7.3e-40	-1.00263	-5.76105	0.174036	7.57e-07	-1.57896	-14.2117	0.111103	3.63e-30	0.208287	1.20053	0.173496	0.231285
rs221042:16529818:C:T	1	16529818	ARHGEF19	cg11895451	16533891	4073	ARHGEF19	Body	C	T	0.327731	0	T	0.193069	0	1	235.132	8.75e-52	1039	7.13e-43	1.17102	15.7632	0.0742883	1.45e-37	1.10773	6.79682	0.162978	2.27e-08	1.17177	13.7454	0.0852482	6.92e-29	0.180878	1.02382	0.17667	0.307098
rs1460097	3	101497569	NXPE3	cg09056288	101497612	43	NXPE3	TSS1500	C	T	0.319328	0	T	0.287129	0	1	235.099	8.89e-52	979	6.83e-43	-0.986608	-14.9545	0.065974	5.31e-35	-0.87216	-5.81284	0.15004	6.35e-07	-1.04024	-14.1884	0.0733165	4.2e-30	0.268951	1.77574	0.151458	0.0772234
rs112472821:38990271:T:TACTC	4	38990272	TMEM156	cg13136648	38990279	7	TMEM156	Body	T	TACTC	0.513043	0.0336134	TACTC	0.268041	0.039604	1	235.099	8.89e-52	1394	9.73e-43	1.0297	15.8332	0.0650343	8.72e-38	1.02741	7.977	0.128797	4.35e-10	1.03839	13.0945	0.0792999	4.31e-27	0.191977	1.39154	0.13796	0.165534
rs12670554:3280632:G:A	7	3280632	-	cg24998357	3280646	14	-	-	G	A	0.389831	0.00840336	A	0.333333	0.0792079	1	235.081	8.97e-52	1925	1.36e-42	1.10883	15.31	0.0724253	3.96e-36	1.12774	8.44914	0.133474	9.22e-11	1.10098	12.7942	0.0860529	2.91e-26	-0.122432	-0.709767	0.172496	0.478636
rs2853830:30416824:A:G	21	30416824	USP16	cg18498739	30360186	56638	LTN1	Body	A	G	0.47479	0	G	0.195	0.00990099	1	235.054	9.09e-52	1074	7.66e-43	-0.994278	-15.9374	0.0623866	4.08e-38	-1.09295	-7.7476	0.141069	9.32e-10	-0.962427	-13.2298	0.0727467	1.82e-27	-0.0115707	-0.0906667	0.127618	0.927844
rs410820	11	3080102	CARS	cg09911488	3080119	17	CARS	TSS1500	G	A	0.427928	0.0672269	A	0.494444	0.108911	0	234.943	9.61e-52	1091	8.23e-43	1.11853	15.9954	0.0699287	2.68e-38	1.07973	6.74989	0.159963	2.66e-08	1.11544	13.7616	0.0810543	6.24e-29	0.24305	1.50631	0.161355	0.133491
rs78974900:126089041:C:CT	3	126089042	-	cg09070717	126089543	501	-	-	CT	C	0.538136	0.00840336	C	0.40625	0.049505	1	234.94	9.62e-52	1300	9.82e-43	1.02668	15.1037	0.0679755	1.79e-35	1.0075	8.10705	0.124275	2.83e-10	1.02777	13.0083	0.0790089	7.45e-27	0.123435	0.784837	0.157274	0.433434
rs112267625:145503122:A:C	8	145503122	BOP1	cg15151778	145502134	988	BOP1	Body	C	A	0.5	0.0336134	A	0.351648	0.0990099	1	234.939	9.63e-52	457	3.45e-43	-1.00373	-16.2224	0.061873	5.14e-39	-0.967571	-7.10772	0.13613	7.95e-09	-0.98669	-13.5801	0.0726569	1.97e-28	-0.0110831	-0.0764994	0.144878	0.939095
rs113769187:242529953:T:G	2	242529953	THAP4	cg12761732	242547234	17281	THAP4	Body	T	G	0.189076	0	G	0.178571	0.029703	1	234.939	9.63e-52	1036	7.83e-43	1.23921	15.0793	0.0821794	2.13e-35	1.2806	8.83359	0.14497	2.65e-11	1.21079	12.5263	0.0966602	1.6e-25	0.250955	1.33237	0.188353	0.184184
rs60221442:147979933:C:CA	7	147979934	CNTNAP2	cg19796617	147983431	3497	CNTNAP2|MIR548T	Body	C	CA	0.446903	0.0504202	CA	0.515625	0.049505	1	234.873	9.95e-52	1666	1.3e-42	-0.889383	-15.6692	0.0567598	2.88e-37	-0.912226	-7.2668	0.125533	4.65e-09	-0.885207	-13.4932	0.0656039	3.42e-28	-0.203331	-1.48605	0.136827	0.138767
rs9418791	10	128821616	DOCK1	cg24130341	128814827	6789	DOCK1	Body	T	G	0.369748	0	G	0.49505	0	1	234.862	1e-51	1720	1.35e-42	1.01156	15.5051	0.0652404	9.53e-37	1.13143	8.86822	0.127582	2.37e-11	0.960164	12.4987	0.0768213	1.91e-25	0.220252	1.43532	0.153451	0.152684
rs73250815:170220714:G:A	6	170220714	-	cg24289452	170231220	10506	-	-	G	A	0.214286	0	A	0.194737	0.0594059	1	234.847	1.01e-51	1257	9.95e-43	1.26255	15.5052	0.0814276	9.53e-37	1.28517	8.61825	0.149122	5.32e-11	1.27214	12.6717	0.100392	6.34e-26	0.126378	0.697798	0.181109	0.486075
rs1017924	5	1976187	-	cg11362199	1968287	7900	-	-	G	A	0.254237	0.00840336	A	0.418367	0.029703	1	234.844	1.01e-51	1999	1.58e-42	1.03003	15.8325	0.0650578	8.76e-38	0.885926	6.83753	0.129568	1.98e-08	1.04325	13.7147	0.0760683	8.41e-29	0.0125622	0.0879712	0.142799	0.929983
rs11084963:2864621:G:A	19	2864621	-	cg19636861	2867753	3132	ZNF556	Body	A	G	0.154867	0.0504202	G	0.37234	0.0693069	1	234.822	1.02e-51	1171	9.39e-43	1.20259	15.285	0.078678	4.75e-36	1.39375	9.45708	0.147376	3.63e-12	1.15144	12.0576	0.0954954	3.16e-24	0.307081	1.74381	0.176097	0.082655
rs4235913:168491697:T:C	6	168491697	-	cg02770688	168491649	48	-	-	T	C	0.261062	0.0504202	C	0.505208	0.049505	1	234.792	1.04e-51	1495	1.22e-42	-1.09313	-15.4727	0.0706492	1.21e-36	-1.03032	-6.60853	0.155908	4.3e-08	-1.11376	-13.8246	0.0805638	4.19e-29	0.176888	1.21089	0.146081	0.227299
rs6969141	7	48349265	ABCA13	cg22022988	48351495	2230	ABCA13	Body	C	T	0.369748	0	T	0.212871	0	1	234.726	1.07e-51	1511	1.27e-42	1.0548	15.1285	0.0697229	1.49e-35	1.37228	7.20338	0.190505	5.76e-09	1.02533	13.5217	0.075828	2.86e-28	0.169935	0.862702	0.19698	0.389285
rs11230563	11	60776209	CD6	cg19307003	60775715	494	CD6	Body	C	T	0.355769	0.12605	T	0.546875	0.049505	0	234.723	1.07e-51	941	7.92e-43	-0.945541	-15.7389	0.0600768	1.73e-37	-0.889977	-6.9358	0.128316	1.42e-08	-0.97007	-13.6608	0.0710111	1.18e-28	0.0803314	0.573613	0.140045	0.566844
rs35263993:48299317:GT:G	7	48299318	ABCA13	cg08218512	48284271	15047	ABCA13	Body	G	GT	0.483051	0.00840336	GT	0.207071	0.019802	1	234.712	1.08e-51	1641	1.39e-42	-0.993929	-15.4093	0.0645021	1.92e-36	-1.02188	-8.06363	0.126727	3.27e-10	-0.982498	-13.0265	0.075423	6.64e-27	-0.123378	-0.859058	0.14362	0.391288
rs1186905	5	157343390	-	cg17226349	157342933	457	-	-	G	A	0.194915	0.00840336	A	0.275	0.00990099	1	234.68	1.1e-51	1552	1.34e-42	0.871529	15.3773	0.0566765	2.42e-36	0.858875	5.89251	0.145757	4.85e-07	0.863456	14.1406	0.061062	5.68e-30	-0.162378	-1.23471	0.131511	0.218318
rs2393550	12	120098008	-	cg16126580	120105714	7706	PRKAB1	TSS200	G	A	0.138655	0	A	0.133663	0	1	234.611	1.13e-51	1246	1.11e-42	1.40397	15.7136	0.0893469	2.08e-37	1.68422	7.2781	0.231409	4.48e-09	1.33023	13.4774	0.0987007	3.79e-28	0.0541063	0.228368	0.236925	0.819582
rs7817145:56484292:G:C	8	56484292	-	cg19557019	56481188	3104	-	-	G	C	0.377119	0.00840336	C	0.474747	0.019802	1	234.626	1.13e-51	1364	1.21e-42	0.924059	16.1322	0.0572804	9.9e-39	1.13455	7.12074	0.159331	7.61e-09	0.861832	13.5617	0.0635488	2.22e-28	0.197285	1.25614	0.157056	0.210459
rs3825723:68024134:A:T	14	68024134	PLEKHH1	cg17316862	68023941	193	PLEKHH1	Body	A	T	0.223684	0.0420168	T	0.0510204	0.029703	1	234.598	1.14e-51	1021	9.15e-43	1.18933	16.1488	0.073648	8.77e-39	0.953087	6.55354	0.145431	5.17e-08	1.25643	13.8437	0.090758	3.71e-29	-0.121806	-0.844243	0.144278	0.399494
rs3935273	3	64561045	ADAMTS9|AK125532	cg01635742	64561075	30	ADAMTS9	Body	C	T	0.538793	0.0252101	T	0.217172	0.019802	1	234.574	1.16e-51	1679	1.52e-42	1.1344	15.1653	0.0748026	1.14e-35	1.30831	7.60137	0.172115	1.52e-09	1.10417	13.2964	0.083043	1.19e-27	-0.152059	-1.01954	0.149145	0.309121
rs8034564:99190601:G:A	15	99190601	-	cg03437748	99193247	2646	IGF1R	Body	A	G	0.433036	0.0588235	G	0.20202	0.019802	1	234.563	1.16e-51	1953	1.78e-42	1.13631	15.5593	0.0730312	6.42e-37	1.23111	6.90713	0.178238	1.56e-08	1.11121	13.6695	0.0812913	1.12e-28	0.371165	2.11628	0.175386	0.0354988
rs140807239:45601475:GGAGC:G	19	45601476	PPP1R37	cg22290933	45617319	15843	PPP1R37	Body	GGAGC	G	0.0630252	0	G	0.25	0.029703	1	234.543	1.17e-51	1049	9.66e-43	1.4362	15.8479	0.0906245	7.84e-38	1.36794	8.15618	0.167718	2.41e-10	1.46292	12.9622	0.11286	9.99e-27	0.0194238	0.102662	0.189201	0.918329
rs897672:59996101:C:G	5	59996101	DEPDC1B	cg02806517	59996772	671	DEPDC1B	TSS1500	G	C	0.383621	0.0252101	C	0.519802	0	1	234.535	1.18e-51	780	7.22e-43	-1.00744	-15.3766	0.0655177	2.43e-36	-0.89672	-6.25668	0.143322	1.41e-07	-1.04054	-13.9781	0.0744402	1.59e-29	-0.0246482	-0.162281	0.151886	0.87124
rs150977607:16596659:A:AG	19	16596660	CALR3|MED26	cg08065229	16606621	9961	C19orf44|CALR3	TSS1500|Body	AG	A	0.106838	0.0168067	A	0.156566	0.019802	1	234.454	1.23e-51	910	8.77e-43	-1.57308	-15.2823	0.102934	4.85e-36	-1.52852	-6.87878	0.222209	1.72e-08	-1.58145	-13.6798	0.115605	1.05e-28	-0.471684	-2.03901	0.23133	0.0427022
rs13024150:237897671:T:C	2	237897671	-	cg21195450	237897606	65	-	-	T	C	0.218487	0	C	0.272727	0.019802	1	234.45	1.23e-51	1326	1.28e-42	-1.1373	-14.9558	0.0760442	5.26e-35	-0.900033	-4.50847	0.199631	4.79e-05	-1.19405	-14.633	0.0816002	2.55e-31	0.543881	3.09666	0.175634	0.00222424
rs60980377:22239955:T:G	4	22239955	-	cg20288617	22239907	48	-	-	T	G	0.115385	0.0168067	G	0.231959	0.039604	1	234.453	1.23e-51	1438	1.39e-42	-1.29435	-15.4181	0.0839501	1.8e-36	-1.54008	-6.38747	0.241109	9.08e-08	-1.23248	-13.9159	0.0885664	2.35e-29	-0.384475	-1.72216	0.223252	0.0865129
rs3132711:29841162:T:G	6	29841162	HLA-G|HLA-H	cg13516209	29855302	14140	HLA-H	TSS200	G	T	0.258475	0.00840336	T	0.222772	0	1	234.438	1.24e-51	3670	2.16e-42	-1.1869	-16.0195	0.0740911	2.25e-38	-0.997358	-5.60171	0.178045	1.29e-06	-1.21736	-14.2499	0.0854293	2.85e-30	0.204096	1.1513	0.177275	0.250919
rs59702679:88491404:G:GA	2	88491405	-	cg18302933	88491318	87	-	-	G	GA	0.584071	0.0504202	GA	0.388298	0.0693069	1	234.424	1.25e-51	892	8.72e-43	0.941213	15.5773	0.060422	5.63e-37	1.01039	6.80142	0.148556	2.24e-08	0.927198	13.7173	0.0675933	8.27e-29	0.0124179	0.0823969	0.150709	0.93441
rs10897276	11	62209534	AHNAK	cg06861841	62212114	2580	AHNAK	Body	A	G	0.39916	0	G	0.569307	0	1	234.353	1.29e-51	1139	1.15e-42	-0.899585	-15.3564	0.0585803	2.82e-36	-0.874301	-6.04813	0.144557	2.87e-07	-0.912643	-14.0632	0.0648959	9.26e-30	0.117402	0.885166	0.132632	0.377079
rs1560955:157644534:G:A	7	157644534	PTPRN2	cg16561057	157644555	21	PTPRN2	Body	G	A	0.470085	0.0168067	A	0.365979	0.039604	1	234.353	1.29e-51	1745	1.77e-42	-0.830174	-15.349	0.0540866	2.98e-36	-0.717731	-5.44232	0.13188	2.21e-06	-0.83407	-14.3085	0.0582917	1.97e-30	0.0904936	0.682322	0.132626	0.495788
rs13223142:64382270:G:A	7	64382270	ZNF273	cg13100965	64349450	32820	-	-	G	A	0.512821	0.0168067	A	0.410891	0	1	234.305	1.32e-51	1387	1.44e-42	-1.09593	-15.8638	0.0690836	6.98e-38	-1.06695	-6.4836	0.164562	6.56e-08	-1.0941	-13.8661	0.0789051	3.22e-29	0.0330604	0.197552	0.16735	0.843587
rs2295140:104216293:C:T	14	104216293	PPP1R13B	cg21167502	104195666	20627	ZFYVE21	Body	T	C	0.508403	0	C	0.19802	0	1	234.299	1.33e-51	915	9.52e-43	1.05572	15.6162	0.0676042	4.24e-37	1.02968	6.09263	0.169004	2.47e-07	1.04761	14.042	0.0746054	1.06e-29	-0.09758	-0.605734	0.161094	0.545346
rs9851742	3	65160691	-	cg22300541	65160432	259	-	-	C	A	0.201681	0	A	0.311881	0	1	234.294	1.33e-51	1959	2.04e-42	-1.12021	-14.9524	0.0749183	5.4e-35	-1.13284	-5.835	0.194146	5.9e-07	-1.12541	-14.1509	0.0795297	5.32e-30	0.145919	0.799697	0.182468	0.42479
rs1266075:31653120:G:A	6	31653120	ABHD16A|LY6G5C	cg07455790	31650735	2385	-	-	G	A	0.336134	0	A	0.574257	0	1	234.294	1.33e-51	3768	2.33e-42	1.02789	15.4001	0.0667453	2.05e-36	0.954989	6.06478	0.157465	2.71e-07	1.04597	14.0539	0.0744259	9.82e-30	0.0653492	0.428393	0.152545	0.668804
rs973046:22841985:T:C	21	22841985	NCAM2	cg19426693	22835904	6081	NCAM2	Body	T	C	0.428571	0	C	0.429293	0.019802	1	234.28	1.34e-51	1560	1.64e-42	-0.849362	-15.5566	0.0545983	6.55e-37	-0.907335	-7.74411	0.117165	9.43e-10	-0.839703	-13.2026	0.0636014	2.17e-27	-0.11844	-0.931183	0.127193	0.352828
rs7551348	1	245703819	KIF26B	cg18840205	245703874	55	KIF26B	Body	T	C	0.44958	0	C	0.386139	0	1	234.248	1.36e-51	1640	1.75e-42	-1.01285	-15.9147	0.0636422	4.82e-38	-1.04176	-8.18582	0.127264	2.19e-10	-0.980273	-12.9321	0.0758012	1.21e-26	-0.095416	-0.672563	0.141869	0.501965
rs366597:36635944:A:G	5	36635944	SLC1A3	cg09293347	36635976	32	SLC1A3	Body	A	G	0.614407	0.00840336	G	0.385	0.00990099	1	234.24	1.37e-51	1220	1.31e-42	0.910856	15.2138	0.0598702	7.99e-36	0.889021	6.19894	0.143415	1.72e-07	0.939134	13.9933	0.067113	1.44e-29	0.0149715	0.10623	0.140934	0.915501
rs10761010:106858788:G:A	9	106858788	SMC2	cg11148251	106856714	2074	SMC2	1stExon|5'UTR|TSS200	A	G	0.445378	0	G	0.336634	0	1	234.213	1.38e-51	1475	1.6e-42	-1.12217	-15.7702	0.0711577	1.38e-37	-1.22123	-6.79538	0.179715	2.28e-08	-1.09167	-13.7126	0.0796104	8.52e-29	-0.0256503	-0.143106	0.17924	0.886344
rs9934403:90115456:T:C	16	90115456	LOC100130015	cg07925064	90114301	1155	LOC100130015	TSS200|TSS1500	C	T	0.252137	0.0168067	T	0.580645	0.0792079	1	234.205	1.39e-51	1015	1.11e-42	1.00027	15.4555	0.0647197	1.37e-36	1.01374	7.96454	0.127282	4.54e-10	1.01051	13.0679	0.0773278	5.1e-27	-0.09717	-0.719014	0.135143	0.472932
rs35346340:91427872:G:C	15	91427872	FES|FURIN	cg04510874	91427884	12	FES	5'UTR|TSS1500	G	C	0.345455	0.0756303	C	0.271277	0.0693069	1	234.205	1.39e-51	1384	1.51e-42	-1.17448	-15.5172	0.0756893	8.73e-37	-1.31849	-8.51291	0.154882	7.49e-11	-1.1257	-12.7175	0.0885161	4.74e-26	-0.175631	-0.941231	0.186597	0.347668
rs12067005	1	93543119	MTF2	cg08195484	93544724	1605	MTF2	TSS200	A	G	0.201681	0	G	0.242574	0	1	234.19	1.4e-51	825	9.07e-43	1.19969	15.9119	0.0753956	4.92e-38	1.15467	6.99032	0.165181	1.18e-08	1.18205	13.6134	0.0868295	1.6e-28	-0.0363199	-0.196704	0.184643	0.844249
rs55921820:40298089:G:A	21	40298089	-	cg27360277	40297666	423	LOC400867	Body	G	A	0.139831	0.00840336	A	0.14433	0.039604	1	234.187	1.4e-51	1629	1.79e-42	0.947855	14.9664	0.0633321	4.87e-35	1.45206	9.09793	0.159603	1.13e-11	0.869236	12.3051	0.0706406	6.54e-25	0.434633	2.49102	0.174479	0.0135122
rs2925172	5	114701789	-	cg04097904	114702293	504	-	-	A	G	0.495798	0	G	0.440594	0	1	234.171	1.41e-51	1418	1.57e-42	0.999562	15.6891	0.0637105	2.49e-37	1.04075	6.22241	0.167258	1.59e-07	0.983425	13.9804	0.070343	1.56e-29	0.120089	0.728526	0.164839	0.467103
rs4458901:6783960:C:G	8	6783960	DEFA6	cg07974303	6783987	27	DEFA6	TSS1500	C	G	0.422018	0.0840336	G	0.211111	0.108911	0	234.172	1.41e-51	1539	1.71e-42	-1.02984	-15.2025	0.0677417	8.68e-36	-1.15999	-8.32863	0.139277	1.37e-10	-0.995112	-12.8377	0.0775149	2.21e-26	-0.051861	-0.336814	0.153975	0.736594
rs8105903	19	47288150	SLC1A5	cg21766592	47288066	84	SLC1A5	1stExon|5'UTR|Body	C	A	0.642857	0	A	0.316832	0	1	234.121	1.45e-51	1016	1.16e-42	-0.946332	-14.7428	0.0641893	2.5e-34	-1.01164	-9.41779	0.107418	4.11e-12	-0.942888	-12.0593	0.0781876	3.12e-24	-0.137045	-0.984244	0.139239	0.326128
rs7082689:124916708:C:G	10	124916708	BUB3	cg04058169	124913438	3270	BUB3	TSS1500	C	G	0.113445	0	G	0.252475	0	1	234.107	1.46e-51	1521	1.74e-42	1.38101	15.9633	0.0865115	3.38e-38	1.31479	6.74246	0.195002	2.73e-08	1.37266	13.7348	0.0999402	7.4e-29	-0.164264	-0.812551	0.202159	0.417396
rs4802613:49999880:C:T	19	49999880	SNORD35B|RPS11	cg14048834	49990801	9079	RPL13AP5|RPL13A	TSS200	C	T	0.130252	0	T	0.355556	0.108911	0	234.111	1.46e-51	1079	1.23e-42	1.25079	15.882	0.078755	6.11e-38	1.14623	5.87714	0.195031	5.11e-07	1.24751	14.1269	0.0883068	6.19e-30	0.152731	0.85078	0.179519	0.395861
rs9897248	17	48390903	-	cg05162320	48389080	1823	-	-	C	A	0.0840336	0	A	0.410891	0	1	234.098	1.47e-51	1292	1.49e-42	1.22634	14.9671	0.0819357	4.85e-35	1.01647	6.32266	0.160766	1.13e-07	1.31103	13.9328	0.0940968	2.11e-29	-0.158312	-0.989379	0.160011	0.323616
rs2099037:5267279:C:A	5	5267279	ADAMTS16	cg00087067	5265509	1770	ADAMTS16	Body	C	A	0.294118	0	A	0.321782	0	1	234.082	1.48e-51	1510	1.75e-42	-1.10641	-15.4831	0.0714593	1.12e-36	-0.964363	-5.25553	0.183495	4.13e-06	-1.11874	-14.3688	0.0778595	1.35e-30	0.239277	1.37903	0.17351	0.169352
rs10574286:128334150:CTT:C	8	128334151	DQ515898|DQ515899|LOC727677	cg24716193	128333484	667	CASC21|CASC8	Body	CTT	C	0.533898	0.00840336	C	0.454545	0.019802	1	234.084	1.48e-51	1650	1.91e-42	-0.651532	-16.057	0.0405762	1.71e-38	-0.725363	-6.53617	0.110977	5.49e-08	-0.61634	-13.8334	0.0445546	3.96e-29	-0.0356883	-0.354298	0.10073	0.723471
rs9360898	6	75953705	COX7A2	cg25716013	75954053	348	COX7A2	TSS1500	T	G	0.273109	0	G	0.138614	0	1	234.07	1.49e-51	798	9.31e-43	1.21332	16.0207	0.0757344	2.23e-38	1.04975	4.87675	0.215257	1.45e-05	1.20034	14.5013	0.0827748	5.84e-31	-0.111827	-0.571109	0.195807	0.568536
rs1858841:136482331:A:G	9	136482331	-	cg13294954	136480249	2082	-	-	A	G	0.328829	0.0672269	G	0.558511	0.0693069	1	234.038	1.51e-51	1543	1.83e-42	1.00808	15.752	0.063997	1.58e-37	0.981481	6.16645	0.159165	1.92e-07	0.995252	14.0005	0.0710871	1.38e-29	-0.155256	-1.07809	0.14401	0.282229
rs11578839:5140282:C:T	1	5140282	-	cg13474262	5137221	3061	-	-	C	T	0.284483	0.0252101	T	0.2	0.00990099	1	234.008	1.53e-51	1942	2.34e-42	1.19441	15.4649	0.077234	1.28e-36	1.16945	6.42938	0.181892	7.88e-08	1.1928	13.8806	0.0859332	2.94e-29	-0.342436	-1.88456	0.181706	0.0608701
rs4667850	2	166728896	LOC100506124|TTC21B	cg09112428	166728880	16	LOC100506124	TSS1500	A	C	0.0889831	0.00840336	C	0.272277	0	1	233.97	1.56e-51	1378	1.69e-42	1.32224	15.7063	0.0841855	2.2e-37	1.30262	6.3164	0.206229	1.16e-07	1.31979	13.931	0.0947373	2.14e-29	-0.227605	-1.15322	0.197365	0.250132
rs6969322:1199912:A:G	7	1199912	AK090593|ZFAND2A	cg01763702	1199903	9	ZFAND2A	TSS200	G	A	0.409483	0.0252101	A	0.257732	0.039604	1	233.944	1.58e-51	1235	1.53e-42	1.08046	15.7149	0.0687542	2.06e-37	1.13937	6.02962	0.188963	3.05e-07	1.05777	14.0566	0.0752505	9.66e-30	0.0215337	0.119957	0.179512	0.904632
rs11676951:239138540:G:A	2	239138540	LOC151174|LOC643387	cg12608247	239140369	1829	LOC643387|LOC151174	Body|TSS200	G	A	0.351695	0.00840336	A	0.0594059	0	1	233.949	1.58e-51	1480	1.84e-42	-1.23081	-15.268	0.0806135	5.38e-36	-1.13154	-5.62322	0.201227	1.2e-06	-1.2554	-14.2242	0.0882581	3.35e-30	0.0287121	0.166132	0.172827	0.868213
rs631844	5	29054620	-	cg26438048	29069919	15299	LOC101929645	Body	C	T	0.533613	0	T	0.265	0.00990099	1	233.932	1.59e-51	1418	1.77e-42	-0.878796	-14.6852	0.0598424	3.81e-34	-0.919803	-7.25773	0.126734	4.8e-09	-0.880805	-13.4632	0.0654231	4.14e-28	-0.146984	-1.10489	0.13303	0.270471
rs61846796:54634079:G:A	10	54634079	-	cg05984115	54631212	2867	-	-	G	A	0.470339	0.00840336	A	0.136364	0.019802	1	233.923	1.6e-51	1709	2.15e-42	-0.991652	-15.4161	0.0643258	1.83e-36	-1.11505	-7.00634	0.159148	1.12e-08	-0.968419	-13.5954	0.0712316	1.79e-28	0.0458503	0.315745	0.145213	0.75251
rs1279195:110091282:C:T	1	110091282	GNAI3	cg23395759	110082558	8724	GPR61	1stExon|5'UTR	C	T	0.0889831	0.00840336	T	0.19697	0.019802	1	233.888	1.63e-51	1072	1.37e-42	-1.33586	-15.7515	0.0848087	1.58e-37	-1.5179	-6.69557	0.226702	3.2e-08	-1.28461	-13.7498	0.0934275	6.73e-29	0.0496037	0.246926	0.200885	0.805207
rs73272649:149862885:C:T	5	149862885	-	cg13039271	149862835	50	-	-	C	T	0.0932203	0.00840336	T	0.33871	0.0792079	1	233.882	1.63e-51	1109	1.42e-42	1.26054	15.4799	0.0814303	1.15e-36	1.55943	7.08949	0.219964	8.45e-09	1.20153	13.5507	0.0886695	2.38e-28	0.226913	1.20834	0.187788	0.228274
rs256950:114972566:G:A	5	114972566	-	cg05930586	114971559	1007	-	-	A	G	0.483193	0	G	0.563158	0.0594059	1	233.881	1.63e-51	1596	2.05e-42	0.959478	15.5691	0.0616272	5.98e-37	1.02159	8.26876	0.123548	1.66e-10	0.954261	12.865	0.0741748	1.85e-26	0.13359	0.904573	0.147683	0.366728
rs13080037:179399570:C:T	3	179399570	USP13	cg05726764	179399579	9	USP13	Body	C	T	0.612613	0.0672269	T	0.383838	0.019802	1	233.858	1.65e-51	1345	1.75e-42	0.969697	14.7585	0.0657044	2.23e-34	0.74023	4.82307	0.153477	1.73e-05	1.03962	14.5119	0.071639	5.46e-31	-0.166024	-1.15136	0.144198	0.250892
rs13228878:142473466:A:G	7	142473466	TCRBV2S1|BV03S1J2.2|TCRVB|BV6S4-BJ2S2	cg02329916	142457299	16167	PRSS1	TSS200	A	G	0.426087	0.0336134	G	0.590426	0.0693069	1	233.832	1.68e-51	981	1.29e-42	-1.15022	-15.8819	0.0724233	6.12e-38	-1.17412	-7.28474	0.161175	4.38e-09	-1.10792	-13.4449	0.082405	4.65e-28	-0.00483763	-0.0276545	0.174931	0.977964
12:694719:C:T	12	-	-	cg11673850	689068	-	NINJ2	Body|5'UTR	C	T	0.201754	0.0420168	T	0.315	0.00990099	1	233.825	1.68e-51	1423	1.88e-42	-0.838443	-15.3559	0.0546008	2.83e-36	-0.666003	-5.81365	0.114558	6.34e-07	-0.886834	-14.1431	0.0627045	5.59e-30	0.32813	2.56011	0.128171	0.0111664
rs341608	2	45063344	-	cg14485407	45063342	2	-	-	T	C	0.584034	0	C	0.315	0.00990099	1	233.825	1.68e-51	1583	2.09e-42	-0.991679	-15.4758	0.0640795	1.18e-36	-0.904738	-6.11942	0.147847	2.25e-07	-1.01598	-14.0135	0.0725004	1.27e-29	0.165596	1.19931	0.138077	0.23176
rs28416529	1	153595381	S100A13	cg15104031	153589528	5853	S100A14	TSS1500	A	G	0.412281	0.0420168	G	0.26087	0.0891089	1	233.811	1.69e-51	802	1.07e-42	-0.977668	-15.3471	0.0637038	3.02e-36	-1.03086	-7.85668	0.131208	6.49e-10	-0.956884	-13.1181	0.0729439	3.71e-27	0.0135348	0.0917061	0.147589	0.927019
rs4848899:112710111:G:A	2	112710111	MERTK	cg14900246	112655153	54958	MERTK	TSS1500	G	A	0.298319	0	A	0.16	0.00990099	1	233.802	1.7e-51	810	1.08e-42	1.14302	15.3734	0.0743508	2.49e-36	1.09376	6.48056	0.168775	6.63e-08	1.15157	13.8494	0.0831499	3.58e-29	0.126856	0.733317	0.172989	0.464183
rs8109617	19	56988039	ZNF667-AS1|ZNF667	cg08687005	56988929	890	ZNF667	TSS200	C	T	0.344538	0	T	0.321782	0	1	233.773	1.73e-51	1571	2.13e-42	1.10707	15.6588	0.0706998	3.11e-37	1.09431	7.65906	0.142877	1.25e-09	1.11085	13.233	0.0839458	1.79e-27	-0.00038172	-0.00227845	0.167535	0.998184
rs1969992:37061958:A:G	9	37061958	-	cg08167410	37062050	92	-	-	A	G	0.452991	0.0168067	G	0.485149	0	1	233.752	1.74e-51	1263	1.73e-42	-1.10701	-15.2413	0.0726325	6.54e-36	-0.99502	-7.01345	0.141873	1.09e-08	-1.1442	-13.5854	0.084223	1.91e-28	0.106353	0.646997	0.164379	0.518341
rs149414000:42439802:T:C	10	-	-	cg22738289	42859004	-	LOC441666	Body	T	C	0.453704	0.092437	C	0.388298	0.0693069	1	233.731	1.76e-51	922	1.27e-42	0.893725	12.3365	0.0724455	1.04e-26	1.23846	12.1236	0.102153	1.28e-15	0.820369	9.31397	0.0880794	9.34e-17	0.155235	0.930822	0.166772	0.353015
rs9980227:47753285:A:G	21	47753285	PCNT	cg09417038	47716443	36842	C21orf57	Body	G	A	0.340909	0.0756303	A	0.634021	0.039604	1	233.73	1.76e-51	1588	2.2e-42	-1.03263	-15.426	0.0669405	1.7e-36	-1.13214	-8.9142	0.127004	2.04e-11	-0.997657	-12.4204	0.0803239	3.14e-25	0.0192978	0.133706	0.14433	0.893763
rs4997689:187125428:C:T	4	187125428	CYP4V2	cg02012338	187126139	711	CYP4V2	Body	T	C	0.159664	0	C	0.20297	0	1	233.737	1.76e-51	2088	2.88e-42	1.29485	14.991	0.0863749	4.07e-35	1.09646	6.54032	0.167646	5.41e-08	1.39964	13.8189	0.101285	4.35e-29	-0.315336	-1.68641	0.186987	0.0932023
rs278126	12	120135717	CIT	cg25937854	120150414	14697	CIT	Body	G	T	0.305085	0.00840336	T	0.275	0.00990099	1	233.715	1.78e-51	1278	1.78e-42	1.12126	14.6302	0.0766405	5.69e-34	1.12771	7.91061	0.142556	5.42e-10	1.11911	13.082	0.0855459	4.67e-27	-0.263206	-1.44531	0.182111	0.149862
rs1562789	3	150066331	-	cg17369140	150066466	135	-	-	T	C	0.109244	0	C	0.123762	0	1	233.704	1.79e-51	1301	1.82e-42	-1.57173	-15.5034	0.10138	9.65e-37	-1.80959	-5.70847	0.317	9.04e-07	-1.52685	-14.1816	0.107664	4.38e-30	0.0193942	0.0672828	0.288249	0.946421
rs73003269:15940075:T:C	19	15940075	UCA1	cg14962296	15939531	544	UCA1	TSS1500	T	C	0.254237	0.00840336	C	0.257426	0	1	233.627	1.86e-51	1519	2.21e-42	1.10596	14.8321	0.0745651	1.3e-34	1.20719	5.85926	0.20603	5.43e-07	1.11911	14.1172	0.0792724	6.58e-30	0.0907706	0.455873	0.199114	0.648952
rs7208696:72589114:C:G	17	72589114	C17orf77|CD300LD	cg05852395	72589093	21	CD300LD|C17orf77	TSS1500|3'UTR	C	G	0.239496	0	G	0.53	0.00990099	1	233.61	1.87e-51	1237	1.82e-42	-0.936838	-15.4387	0.0606812	1.55e-36	-0.866735	-6.67956	0.129759	3.38e-08	-0.971631	-13.7475	0.070677	6.83e-29	0.220376	1.76937	0.124551	0.0782843
rs76281393:103932975:T:G	4	103932975	SLC9B1	cg17387737	103932949	26	SLC9B1	5'UTR|Body	T	G	0.113445	0	G	0.267327	0	1	233.586	1.89e-51	778	1.16e-42	-1.27533	-15.5153	0.0821982	8.85e-37	-1.12601	-8.36135	0.134669	1.23e-10	-1.37397	-12.7935	0.107396	2.92e-26	0.184116	1.11367	0.165325	0.266696
rs1997243	7	1083777	C7orf50	cg24642844	1081250	2527	C7orf50	Body	A	G	0.118644	0.00840336	G	0.015	0.00990099	0	233.545	1.93e-51	1158	1.76e-42	1.54801	15.5413	0.0996067	7.32e-37	2.42906	6.53724	0.371573	5.47e-08	1.4585	13.8134	0.105586	4.5e-29	0.0490602	0.129126	0.37994	0.897381
rs59837890:216319:T:C	5	216319	CCDC127|SDHA	cg06060868	231934	15615	SDHA	Body	T	C	0.121849	0	C	0.520833	0.049505	1	233.54	1.94e-51	832	1.27e-42	-1.1532	-14.9397	0.07719	5.92e-35	-1.24177	-8.16294	0.152123	2.36e-10	-1.1402	-12.9192	0.0882564	1.31e-26	0.0429301	0.310807	0.138125	0.756256
rs66485668:107479628:C:T	2	107479628	ST6GAL2	cg20638140	107469723	9905	ST6GAL2	5'UTR	C	T	0.423077	0.0168067	T	0.252475	0	1	233.509	1.97e-51	1444	2.23e-42	0.992078	15.1765	0.0653692	1.05e-35	1.12018	8.3178	0.134672	1.42e-10	0.967456	12.8189	0.0754713	2.49e-26	0.120225	0.75201	0.159871	0.452887
rs729235	13	27414572	-	cg04741316	27404195	10377	-	-	A	G	0.319328	0	G	0.143564	0	1	233.494	1.98e-51	1681	2.62e-42	1.06995	13.6296	0.0785024	8.56e-31	1.38016	11.2515	0.122664	1.56e-14	0.996973	10.3391	0.0964274	1.64e-19	0.476092	2.79499	0.170338	0.00567097
rs17191656:6105651:A:T	16	6105651	RBFOX1	cg00654511	6105700	49	RBFOX1	5'UTR|Body	A	T	0.398148	0.092437	T	0.255	0.00990099	1	233.496	1.98e-51	2655	3.47e-42	1.13078	15.603	0.0724717	4.67e-37	0.932063	5.96681	0.156208	3.78e-07	1.20042	14.0674	0.0853336	9.02e-30	-0.109859	-0.715974	0.15344	0.474803
rs7247017	19	52391769	ZNF649|ZNF577	cg22472290	52391480	289	ZNF577	TSS1500	T	C	0.135593	0.00840336	C	0.331683	0	1	233.491	1.99e-51	1900	2.96e-42	-1.0552	-15.1974	0.0694332	9.01e-36	-0.928414	-7.29196	0.12732	4.28e-09	-1.10831	-13.4283	0.0825358	5.17e-28	0.0487072	0.326145	0.149342	0.74464
rs6065886:44401630:T:A	20	44401630	WFDC3	cg23252815	44420276	18646	WFDC3|DNTTIP1	5'UTR|TSS1500	A	T	0.394958	0	T	0.61	0.00990099	1	233.393	2.09e-51	1181	1.93e-42	0.878207	15.4881	0.0567019	1.08e-36	0.829335	6.35683	0.130464	1.01e-07	0.914605	13.8918	0.0658376	2.74e-29	-0.0347568	-0.279568	0.124323	0.780084
rs34793066:91765774:C:T	14	91765774	CCDC88C	cg16358843	91765880	106	CCDC88C	Body	C	T	0.143478	0.0336134	T	0.0204082	0.029703	0	233.357	2.12e-51	1171	1.95e-42	1.51052	14.4294	0.104683	2.47e-33	1.27282	7.15851	0.177805	6.7e-09	1.6767	13.4949	0.124246	3.39e-28	-0.521442	-2.4546	0.212435	0.0149179
rs11188015:96311598:G:A	10	96311598	HELLS	ch.10.96354720R	96364730	53132	-	-	G	A	0.377119	0.00840336	A	0.3	0.00990099	1	233.352	2.13e-51	1091	1.82e-42	-0.902964	-15.0573	0.0599687	2.51e-35	-0.933697	-6.67464	0.139887	3.43e-08	-0.895884	-13.7405	0.0652002	7.14e-29	-0.0298342	-0.18987	0.157129	0.849594
rs34943118:39878998:T:C	22	39878998	MGAT3	cg25436217	39879023	25	MGAT3	5'UTR	T	C	0.20614	0.0420168	C	0.182796	0.0792079	1	233.33	2.15e-51	1049	1.77e-42	-0.971248	-15.6065	0.0622337	4.55e-37	-1.12876	-6.34012	0.178035	1.07e-07	-0.93616	-13.8972	0.067363	2.65e-29	-0.0177997	-0.112183	0.158666	0.910785
rs13046103:26983475:C:T	21	26983475	-	cg01015062	26978951	4524	MRPL39	Body	T	C	0.0672269	0	C	0.19802	0	1	233.33	2.15e-51	1204	2.03e-42	1.30816	15.3127	0.0854302	3.88e-36	1.44148	6.35734	0.226743	1.01e-07	1.27328	13.8894	0.0916729	2.78e-29	-0.162202	-0.743821	0.218065	0.457816
rs60683584:142439742:G:A	8	142439742	PTP4A3	cg04480665	142439791	49	PTP4A3	Body	G	A	0.162393	0.0168067	A	0.39881	0.168317	0	233.326	2.16e-51	1410	2.39e-42	1.15095	15.6865	0.0733719	2.54e-37	1.22082	7.44514	0.163975	2.56e-09	1.10477	13.3377	0.0828305	9.19e-28	-0.0240629	-0.137164	0.175432	0.891033
rs34162293:50682135:G:A	18	50682135	DCC	cg04402905	50679853	2282	DCC	Body	G	A	0.327731	0	A	0.13	0.00990099	1	233.303	2.18e-51	1477	2.53e-42	-1.14675	-15.3623	0.0746473	2.7e-36	-1.07607	-7.42406	0.144943	2.75e-09	-1.18871	-13.3487	0.0890508	8.57e-28	-0.0345406	-0.224052	0.154163	0.822935
rs10099060:125576094:A:G	8	125576094	MTSS1|NDUFB9	cg24086845	125575742	352	MTSS1	Body	G	A	0.319328	0	A	0.385	0.00990099	1	233.308	2.18e-51	1662	2.84e-42	-0.83806	-14.8178	0.0565578	1.44e-34	-0.737465	-4.58069	0.160994	3.8e-05	-0.856862	-14.5714	0.0588045	3.76e-31	0.101662	0.735304	0.138258	0.462975
rs112166495:44005361:G:A	17	44005361	MAPT	cg15072451	44001672	3689	MAPT	5'UTR	G	A	0.226891	0	A	0.0445545	0	0	233.299	2.19e-51	1361	2.34e-42	1.24468	15.0674	0.0826075	2.33e-35	1.02722	4.74845	0.216327	2.2e-05	1.28234	14.5173	0.0883318	5.28e-31	-0.333355	-1.85632	0.179578	0.0648088
rs10953413:103888117:C:T	7	103888117	-	cg02260698	103893295	5178	-	-	C	T	0.275862	0.0252101	T	0.61236	0.118812	0	233.291	2.2e-51	1871	3.22e-42	-0.937672	-15.2497	0.0614878	6.15e-36	-0.881422	-6.51091	0.135376	5.98e-08	-0.967242	-13.8166	0.0700057	4.41e-29	-0.0915342	-0.690294	0.132602	0.490772
rs3110642	17	36073620	HNF1B	cg03801454	36073351	269	HNF1B	Body	T	C	0.205882	0	C	0.0940594	0	1	233.235	2.26e-51	675	1.2e-42	-1.29768	-15.3719	0.084419	2.52e-36	-1.45458	-8.37238	0.173736	1.19e-10	-1.28014	-12.7726	0.100226	3.34e-26	-0.0242501	-0.132026	0.183677	0.89509
rs3734319:37511615:G:C	6	37511615	-	cg14462567	37511613	2	-	-	G	C	0.516949	0.00840336	C	0.35	0.00990099	1	233.224	2.27e-51	1485	2.65e-42	-0.9739	-15.4934	0.062859	1.04e-36	-0.97807	-7.90997	0.12365	5.43e-10	-0.976312	-13.0635	0.0747355	5.25e-27	0.110409	0.783041	0.141001	0.434485
8:98280720:A:ATTTAAAAAGGTGGGGGGATTATCTTGAT	8	-	-	cg20813862	98278561	-	LOC101927066	Body	A	ATTTAAAAAGGTGGGGGGATTATCTTGAT	0.252101	0	ATTTAAAAAGGTGGGGGGATTATCTTGAT	0.113861	0	1	233.211	2.29e-51	1171	2.1e-42	-0.962012	-15.7048	0.061256	2.22e-37	-0.846554	-6.61908	0.127896	4.14e-08	-0.987359	-13.7622	0.0717442	6.22e-29	0.17392	1.2408	0.140168	0.216065
1:152760084:C:<CN0>:0	1	-	-	cg17307214	152691200	-	C1orf68	TSS1500	C	<CN0>	0.267241	0.0252101	<CN0>	0.239796	0.029703	1	233.186	2.31e-51	1130	2.05e-42	1.11204	15.0848	0.0737194	2.05e-35	1.07701	6.12071	0.175961	2.24e-07	1.15249	13.9901	0.0823791	1.47e-29	-0.251613	-1.47145	0.170997	0.142667
rs138141595:92788637:C:CT	14	92788638	SLC24A4	cg08519728	92788819	181	SLC24A4	TSS1500|TSS200	C	CT	0.10084	0	CT	0.146465	0.019802	1	233.177	2.32e-51	1724	3.14e-42	1.43531	14.946	0.0960329	5.66e-35	1.48469	4.76572	0.311536	2.08e-05	1.47112	14.5074	0.101405	5.62e-31	0.191614	0.691115	0.277253	0.490256
rs3216021:228334418:GAT:G	1	228334419	GUK1	cg24846680	228362309	27890	C1orf69	Body	GAT	G	0.367257	0.0504202	G	0.193069	0	1	233.125	2.38e-51	1021	1.91e-42	1.20889	15.5857	0.0775642	5.3e-37	1.24411	8.63308	0.14411	5.07e-11	1.15747	12.5935	0.0919105	1.04e-25	0.171008	1.02324	0.167123	0.307371
rs1395915:225792654:G:T	2	225792654	DOCK10	cg19411699	225792082	572	DOCK10	Body	T	G	0.369748	0	G	0.519802	0	1	233.117	2.39e-51	1228	2.31e-42	-0.824756	-15.318	0.0538421	3.73e-36	-0.778411	-7.71326	0.100919	1.04e-09	-0.844293	-13.1766	0.0640752	2.56e-27	-0.0328302	-0.262775	0.124936	0.792981
rs2126305	3	194440199	LOC100507391	cg13274603	194443531	3332	LOC100507391	Body	C	A	0.109244	0	A	0.24	0.00990099	1	233.124	2.39e-51	1707	3.2e-42	1.18854	14.863	0.0799661	1.04e-34	1.02987	6.09278	0.169031	2.47e-07	1.27544	14.0001	0.0911021	1.38e-29	-0.258949	-1.42881	0.181234	0.154544
rs2252678	20	59989639	CDH4	cg08641142	59989628	11	CDH4	Body	A	G	0.466102	0.00840336	G	0.226316	0.0594059	1	233.117	2.39e-51	1805	3.39e-42	-0.928415	-15.4466	0.0601047	1.46e-36	-1.02085	-7.77039	0.131378	8.64e-10	-0.920476	-13.143	0.0700355	3.17e-27	-0.1709	-1.24239	0.137558	0.215478
rs4782569:83985780:T:C	16	83985780	OSGIN1	cg27108264	83986452	672	OSGIN1	TSS1500	C	T	0.383929	0.0588235	T	0.564516	0.0792079	1	233.089	2.43e-51	2981	4.25e-42	0.936444	14.9004	0.0628467	7.89e-35	0.828665	5.04561	0.164235	8.29e-06	0.967728	14.4094	0.0671595	1.04e-30	-0.144414	-0.945232	0.152781	0.345627
rs294554:94857163:C:T	15	94857163	MCTP2	cg14413714	94857024	139	MCTP2	Body	T	C	0.473214	0.0588235	C	0.557895	0.0594059	1	233.067	2.46e-51	1797	3.46e-42	-0.882034	-15.5012	0.056901	9.81e-37	-0.896043	-7.42966	0.120603	2.69e-09	-0.888719	-13.3367	0.0666373	9.25e-28	-0.0295458	-0.217436	0.135883	0.82808
rs2235138:39227834:A:G	22	39227834	NPTXR	cg26902804	39227865	31	NPTXR	Body	A	G	0.357759	0.0252101	G	0.424242	0.019802	1	232.983	2.56e-51	905	1.82e-42	-1.08786	-15.0711	0.0721822	2.27e-35	-1.09216	-6.17008	0.17701	1.9e-07	-1.10375	-13.9611	0.079059	1.77e-29	0.218641	1.22338	0.178719	0.222558
rs3803424	15	101455511	BC073817|AK126286|ALDH1A3	cg21727145	101458127	2616	LRRK1	TSS1500	T	C	0.436975	0	C	0.425743	0	1	232.985	2.56e-51	1557	3.13e-42	-0.92668	-15.8555	0.0584453	7.41e-38	-0.802247	-6.92909	0.11578	1.45e-08	-0.970299	-13.6005	0.0713432	1.73e-28	0.166742	1.2503	0.133362	0.212583
rs1035705	15	31342744	TRPM1	cg09708559	31342759	15	TRPM1	Body	C	T	0.584071	0.0504202	T	0.262626	0.019802	1	232.969	2.58e-51	1182	2.39e-42	-0.98853	-15.198	0.0650436	8.97e-36	-1.02122	-6.60634	0.154582	4.33e-08	-0.990076	-13.7595	0.0719556	6.33e-29	0.020937	0.152717	0.137096	0.878768
rs28438975:64079643:G:A	15	64079643	HERC1	cg08938925	64110513	30870	HERC1	5'UTR	G	A	0.55042	0	A	0.45	0.00990099	1	232.944	2.61e-51	1045	2.14e-42	-1.01027	-15.8633	0.0636864	7e-38	-0.828384	-6.2428	0.132694	1.48e-07	-1.0518	-13.9274	0.0755206	2.19e-29	0.175171	1.23625	0.141695	0.217746
12:7033902:T:TTCTCCTG	12	-	-	cg26751275	7033076	-	ATN1	TSS1500	T	TTCTCCTG	0	0	TTCTCCTG	0.188119	0	0	232.933	2.63e-51	1078	2.22e-42	1.81111	15.4846	0.116962	1.11e-36	1.65685	8.3829	0.197647	1.14e-10	1.89013	12.7538	0.148201	3.76e-26	-0.137482	-0.639288	0.215056	0.523333
rs10797436:2538349:G:A	1	2538349	MMEL1	cg26265410	2561439	23090	MMEL1	5'UTR	G	A	0.334746	0.00840336	A	0.479798	0.019802	1	232.921	2.64e-51	866	1.8e-42	1.04737	15.4873	0.0676274	1.09e-36	0.983413	6.83684	0.14384	1.98e-08	1.07119	13.6447	0.0785056	1.31e-28	-0.0906307	-0.583595	0.155297	0.560119
rs11596655:129346998:C:T	10	129346998	NPS	cg05343159	129347529	531	NPS	TSS200	C	T	0.310924	0	T	0.594059	0	1	232.908	2.66e-51	2154	4.49e-42	-0.848299	-15.4238	0.0549994	1.73e-36	-0.681545	-8.70244	0.0783166	4.05e-11	-0.872228	-12.537	0.0695725	1.49e-25	-0.0225115	-0.186832	0.120491	0.851973
rs12761410	10	91041098	BC040833|LIPA	cg22114211	91041426	328	-	-	C	T	0.405172	0.0252101	T	0.163366	0	1	232.823	2.77e-51	1522	3.31e-42	1.06885	15.796	0.0676658	1.14e-37	0.951752	5.64925	0.168474	1.1e-06	1.07819	14.1742	0.0760665	4.59e-30	-0.0782328	-0.524731	0.149091	0.600323
rs5756774:38091660:C:T	22	38091660	TRIOBP	cg10921709	38092643	983	TRIOBP	TSS1500	C	T	0.49537	0.092437	T	0.242268	0.039604	1	232.819	2.78e-51	1216	2.65e-42	-0.893759	-15.6946	0.0569468	2.39e-37	-0.816068	-5.56176	0.146728	1.48e-06	-0.90119	-14.2086	0.0634255	3.7e-30	0.0692734	0.541012	0.128044	0.589073
rs2546418:180589959:G:A	5	180589959	TRNA_Val|TRNA_Pseudo	cg03344951	180588320	1639	-	-	A	G	0.163636	0.0756303	G	0.117021	0.0693069	1	232.815	2.79e-51	712	1.56e-42	-1.486	-15.8498	0.0937551	7.72e-38	-1.36138	-7.78118	0.174958	8.33e-10	-1.51943	-13.1251	0.115765	3.55e-27	-0.0332661	-0.15195	0.218928	0.879372
rs1354992:42496509:C:T	3	42496509	-	cg26134300	42518397	21888	-	-	C	T	0.354701	0.0168067	T	0.15	0.00990099	1	232.735	2.9e-51	1242	2.83e-42	-1.1385	-15.7008	0.0725121	2.29e-37	-1.22243	-8.47014	0.144322	8.61e-11	-1.09103	-12.6882	0.0859875	5.71e-26	-0.229008	-1.36976	0.167188	0.172225
rs2301944:2409035:C:T	7	2409035	EIF3B	cg23289794	2394357	14678	EIF3B	TSS200	T	C	0.275424	0.00840336	C	0.156566	0.019802	1	232.69	2.96e-51	1257	2.93e-42	-1.23901	-15.5453	0.0797026	7.11e-37	-1.22747	-6.46161	0.189964	7.06e-08	-1.25089	-13.818	0.0905261	4.37e-29	0.314356	1.73136	0.181567	0.0848569
rs11787027:97507525:C:T	8	97507525	SDC2	cg10292139	97507561	36	SDC2	Body	C	T	0.238318	0.10084	T	0.128866	0.039604	0	232.688	2.97e-51	1094	2.55e-42	1.36315	15.5871	0.087454	5.24e-37	1.33011	7.17152	0.185471	6.41e-09	1.37478	13.4632	0.102114	4.14e-28	-0.208711	-1.05035	0.198707	0.294766
rs12543796:74194128:G:C	8	74194128	-	cg17187167	74198146	4018	-	-	C	G	0.428571	0	G	0.425	0.00990099	1	232.676	2.99e-51	1599	3.75e-42	0.976181	14.2087	0.0687031	1.24e-32	1.24208	9.43327	0.13167	3.91e-12	0.935434	11.9871	0.078037	4.94e-24	0.23922	1.36926	0.174708	0.17238
rs1034727	22	19097700	DGCR2	cg02482240	19103209	5509	DGCR2	Body	C	T	0.289916	0	T	0.440594	0	1	232.65	3.03e-51	921	2.19e-42	0.645585	15.1572	0.0425926	1.21e-35	0.792293	8.50383	0.0931689	7.72e-11	0.610184	12.6623	0.0481889	6.73e-26	0.166958	1.70654	0.0978339	0.089385
rs111952376:79314815:T:TACACACACACACACACACAC	10	79314816	KCNMA1	cg03024856	79336435	21619	KCNMA1	Body	T	TACACACACACACACACACAC	0.0546218	0	TACACACACACACACACACAC	0.0940594	0	1	232.602	3.1e-51	1321	3.21e-42	-1.46756	-15.8159	0.09279	9.89e-38	-1.64405	-8.04486	0.204361	3.48e-10	-1.38565	-12.957	0.106943	1.03e-26	-0.154849	-0.741895	0.208721	0.45898
rs62113435:46500052:A:G	19	46500052	CCDC61	cg00827164	46498631	1421	CCDC61	Body	A	G	0.495798	0	G	0.292929	0.019802	1	232.594	3.11e-51	1430	3.49e-42	0.977032	14.8109	0.0659673	1.52e-34	1.0042	5.92558	0.169468	4.34e-07	1.0029	14.0528	0.0713668	9.89e-30	0.0214438	0.130901	0.163817	0.895979
rs11150584	16	30039678	FAM57B|BOLA2	cg11513352	30022537	17141	DOC2A	5'UTR|TSS200	C	A	0.5	0	A	0.509901	0	1	232.546	3.19e-51	421	1.05e-42	-1.07513	-14.7733	0.0727751	2e-34	-1.32333	-8.65802	0.152844	4.67e-11	-1.04794	-12.5533	0.0834795	1.35e-25	-0.289157	-1.56719	0.184507	0.118576
rs34384547:2383462:C:A	20	2383462	TGM6	cg01581757	2383390	72	TGM6	Body	C	A	0.127119	0.00840336	A	0.128866	0.039604	1	232.543	3.19e-51	1743	4.36e-42	-1.47856	-15.7605	0.0938144	1.48e-37	-1.27309	-7.59055	0.167721	1.57e-09	-1.55862	-13.226	0.117846	1.87e-27	-0.164955	-0.844468	0.195336	0.399369
rs2357928:18549641:G:A	10	18549641	CACNB2	cg14094927	18549606	35	CACNB2	5'UTR|1stExon|Body	A	G	0.491525	0.00840336	G	0.370968	0.0792079	1	232.509	3.25e-51	1816	4.63e-42	0.737186	15.0906	0.0488506	1.97e-35	0.634126	5.13742	0.123433	6.12e-06	0.76659	14.3567	0.0533959	1.45e-30	-0.13577	-1.27663	0.106351	0.203144
rs12464440:88983810:T:G	2	88983810	-	cg13453175	88971688	12122	-	-	T	G	0.298319	0	G	0.123762	0	1	232.394	3.44e-51	709	1.91e-42	-1.17	-15.2708	0.0766168	5.27e-36	-1.26546	-8.80497	0.143721	2.91e-11	-1.13245	-12.4445	0.0909997	2.69e-25	-0.10449	-0.652266	0.160195	0.514943
rs3753855:205040726:A:G	1	205040726	CNTN2	cg23225103	205040765	39	CNTN2	Body	G	A	0.151261	0	A	0.350515	0.039604	1	232.362	3.49e-51	1265	3.47e-42	1.13056	15.0724	0.0750084	2.25e-35	1.10504	6.88136	0.160585	1.71e-08	1.18652	13.6018	0.0872322	1.72e-28	-0.107023	-0.651637	0.164237	0.515348
rs1890578:82045719:T:C	10	82045719	MAT1A	cg02194492	82049337	3618	MAT1A	1stExon|5'UTR	C	T	0.347826	0.0336134	T	0.161616	0.019802	1	232.339	3.53e-51	1592	4.42e-42	1.16339	15.6087	0.0745345	4.48e-37	1.10419	6.19915	0.17812	1.72e-07	1.1616	13.9251	0.0834175	2.22e-29	-0.142798	-0.840921	0.169812	0.401349
rs4930384:66340116:G:A	11	66340116	-	cg10956900	66335374	4742	CTSF	Body	G	A	0.265487	0.0504202	A	0.22	0.00990099	1	232.292	3.62e-51	606	1.72e-42	1.14711	14.5757	0.0787003	8.48e-34	1.32685	9.09122	0.145948	1.16e-11	1.12649	12.2328	0.0920876	1.04e-24	0.0475746	0.259806	0.183116	0.795268
rs4788901	17	73586764	MYO15B	cg25032094	73583839	2925	MYO15B	TSS1500	T	C	0.0420168	0	C	0.128713	0	0	232.274	3.65e-51	1015	2.91e-42	-1.40422	-16.0931	0.087256	1.32e-38	-1.39157	-7.96975	0.174607	4.46e-10	-1.40713	-12.9906	0.108319	8.34e-27	-0.0333412	-0.181392	0.183808	0.856235
rs1510918:62859889:A:G	4	62859889	LPHN3	cg04331368	62859346	543	LPHN3	Body	A	G	0.385593	0.00840336	G	0.324742	0.039604	1	232.259	3.68e-51	1087	3.14e-42	-0.896755	-15.5907	0.0575187	5.11e-37	-0.863838	-7.2644	0.118914	4.69e-09	-0.896853	-13.3973	0.0669428	6.29e-28	0.0989401	0.753896	0.131238	0.451756
rs12370258	12	131527301	GPR133	cg13418415	131527285	16	GPR133	Body	G	T	0.432692	0.12605	T	0.197917	0.049505	0	232.141	3.9e-51	2154	6.59e-42	-1.12789	-14.1576	0.0796665	1.8e-32	-1.23312	-10.8046	0.11413	5.82e-14	-1.09257	-10.7426	0.101704	1.31e-20	-0.112051	-0.649948	0.1724	0.516436
rs28704690:109754405:G:A	4	109754405	COL25A1	cg04764455	109754441	36	COL25A1	Body	G	A	0.0948276	0.0252101	A	0.159574	0.0693069	1	232.14	3.9e-51	1197	3.67e-42	1.44499	15.2846	0.0945387	4.76e-36	1.50299	8.96173	0.167712	1.75e-11	1.40388	12.3218	0.113934	5.88e-25	-0.0126274	-0.0582139	0.216913	0.953634
rs71436424:31481030:C:G	13	31481030	MEDAG|TEX26-AS1	cg00570269	31480942	88	C13orf33	Body	C	G	0.128205	0.0168067	G	0.0656566	0.019802	1	232.141	3.9e-51	1365	4.18e-42	-1.60697	-15.2696	0.10524	5.32e-36	-1.85155	-7.24232	0.255657	5.05e-09	-1.56316	-13.4048	0.116612	6e-28	-0.0408628	-0.140245	0.291367	0.888601
rs1012624	6	53818262	AK056584	cg15113785	53821396	3134	LOC101927189	Body	T	G	0.349138	0.0252101	G	0.212871	0	1	232.144	3.9e-51	1482	4.53e-42	-1.06199	-15.0766	0.0704394	2.18e-35	-1.11802	-6.38491	0.175103	9.16e-08	-1.06412	-13.8339	0.0769212	3.95e-29	-0.0308936	-0.184825	0.16715	0.853544
rs11667945	19	17552306	TMEM221	cg12310843	17552482	176	TMEM221	Body	A	G	0.352941	0	G	0.257426	0	1	232.119	3.94e-51	1285	3.98e-42	-0.904252	-16.0194	0.0564473	2.25e-38	-0.915848	-7.17126	0.127711	6.42e-09	-0.873928	-13.4422	0.0650139	4.73e-28	0.00308359	0.0231693	0.133089	0.981537
rs10904763:16561353:C:T	10	16561353	C1QL3	cg00919702	16561351	2	C1QL3	Body	C	T	0.139831	0.00840336	T	0.179775	0.118812	0	232.046	4.09e-51	1699	5.45e-42	1.47462	15.0619	0.0979035	2.42e-35	1.51692	6.80726	0.222838	2.19e-08	1.50296	13.6275	0.110289	1.46e-28	-0.0315182	-0.136822	0.230358	0.891302
rs4909914	8	136471628	KHDRBS3	cg07136196	136478558	6930	KHDRBS3	Body	G	T	0.390756	0	T	0.63	0.00990099	1	232.044	4.1e-51	1540	4.95e-42	-1.00864	-15.4994	0.0650759	9.93e-37	-1.08729	-7.35342	0.147862	3.48e-09	-0.975103	-13.3406	0.0730931	9.02e-28	-0.328174	-2.21681	0.148039	0.0277085
rs2278213	2	99136059	INPP4A	cg18455616	99124870	11189	INPP4A	5'UTR	A	G	0.302521	0	G	0.158416	0	1	232.035	4.11e-51	665	2.15e-42	-1.04899	-14.3536	0.0730823	4.3e-33	-0.717143	-3.34919	0.214124	0.00167004	-1.11867	-14.8599	0.0752812	6.14e-32	0.36341	2.06831	0.175704	0.0398361
rs372748329:8946076:AAACAACAAC:AAACAAC	11	8946094	C11orf16	cg09997546	8931473	14621	C11orf17|ST5	TSS1500|5'UTR	AAACAACAAC	AAACAAC	0.268908	0	AAACAAC	0.21	0.00990099	1	232.025	4.13e-51	1078	3.5e-42	1.01617	15.0711	0.0674251	2.27e-35	1.03337	8.00575	0.129079	3.96e-10	1.02764	12.9589	0.0792998	1.02e-26	0.200908	1.33911	0.150032	0.181983
rs12984621:41732727:C:G	19	41732727	AXL	cg20561790	41732668	59	AXL	1stExon|5'UTR|Body	C	G	0.303738	0.10084	G	0.566327	0.029703	0	232.007	4.17e-51	1281	4.19e-42	1.04734	15.2057	0.068878	8.48e-36	1.07549	9.2709	0.116007	6.54e-12	1.02997	12.0854	0.0852241	2.64e-24	-0.0890336	-0.627336	0.141923	0.53112
12:116796936:C:T	12	-	-	cg27656459	116796562	-	-	-	C	T	0.123932	0.0168067	T	0.114583	0.049505	1	231.995	4.2e-51	1298	4.27e-42	-1.55331	-15.1219	0.10272	1.56e-35	-1.69822	-7.07843	0.239915	8.77e-09	-1.52261	-13.4867	0.112897	3.57e-28	-0.0228989	-0.0857558	0.267025	0.931742
rs2241486:10101083:C:G	4	10101083	WDR1	cg22358291	10101553	470	WDR1	Body	C	G	0.275424	0.00840336	G	0.275	0.00990099	1	231.988	4.21e-51	1470	4.86e-42	0.692728	15.4319	0.0448894	1.63e-36	0.509054	6.34906	0.0801778	1.03e-07	0.738615	13.8448	0.0533497	3.69e-29	-0.3028	-2.97557	0.101762	0.00326718
rs4876947	9	140693181	EHMT1	cg05732511	140691310	1871	EHMT1	Body	G	A	0.318966	0.0252101	A	0.262626	0.019802	1	231.961	4.27e-51	423	1.42e-42	1.11507	15.6491	0.0712547	3.33e-37	1.18193	7.05109	0.167624	9.62e-09	1.08478	13.4997	0.0803555	3.29e-28	-0.0157391	-0.0891183	0.176609	0.929073
rs11718073	3	185842523	-	cg01569592	185842634	111	-	-	T	C	0.423077	0.0168067	C	0.392857	0.029703	1	231.873	4.46e-51	1162	4.07e-42	-1.00216	-15.1012	0.0663629	1.82e-35	-1.02129	-6.61869	0.154304	4.15e-08	-1.00313	-13.7137	0.0731482	8.46e-29	-0.0435926	-0.2564	0.170018	0.797893
rs13147083:41472879:G:T	4	41472879	LIMCH1	cg04182461	41472816	63	LIMCH1	Body	G	T	0.320513	0.0168067	T	0.537634	0.0792079	1	231.852	4.51e-51	1573	5.57e-42	-0.848615	-15.3374	0.0553297	3.24e-36	-0.793644	-5.7391	0.138287	8.15e-07	-0.861952	-14.1037	0.0611152	7.17e-30	0.0731878	0.55354	0.132218	0.580483
rs2916817:29902881:G:A	6	29902881	HLA-G|HLA-J|AK097625|HLA-H	cg26121931	29895204	7677	-	-	G	A	0.166667	0.0420168	A	0.112903	0.0792079	1	231.82	4.58e-51	3712	8.01e-42	-1.5336	-15.7167	0.0975774	2.04e-37	-1.76838	-6.84985	0.258163	1.9e-08	-1.44901	-13.5978	0.106562	1.76e-28	-0.187907	-0.723867	0.259587	0.469953
rs2016126	17	72784932	TMEM104	cg25054828	72772726	12206	NAT9|TMEM104	TSS1500|5'UTR	A	G	0.37395	0	G	0.341584	0	1	231.818	4.59e-51	1175	4.23e-42	1.01321	14.8017	0.0684521	1.62e-34	0.817753	4.57418	0.178776	3.88e-05	1.07161	14.5222	0.073791	5.12e-31	-0.17838	-1.09489	0.16292	0.274817
rs3990966	12	42514923	GXYLT1	cg01256987	42539512	24589	GXYLT1	TSS1500	A	C	0.546218	0	C	0.376238	0	1	231.818	4.59e-51	1437	5.17e-42	0.758728	15.791	0.0480482	1.19e-37	0.913524	8.60822	0.106122	5.49e-11	0.692067	12.5585	0.0551073	1.3e-25	0.205322	1.92772	0.10651	0.0552392
rs12918387:84540584:G:A	16	84540584	-	cg16496269	84541118	534	-	-	G	A	0.295652	0.0336134	A	0.347368	0.0594059	1	231.796	4.64e-51	2750	8.11e-42	1.10437	15.6858	0.0704056	2.55e-37	1.09674	4.56556	0.240221	3.99e-05	1.05314	14.5242	0.0725094	5.06e-31	-0.124918	-0.608335	0.205344	0.543623
rs62282506:195521448:G:C	3	195521448	MUC4	cg15776416	195529779	8331	MUC4	Body	G	C	0.331897	0.0252101	C	0.6	0.158416	0	231.781	4.67e-51	1135	4.16e-42	-0.929502	-15.9284	0.058355	4.36e-38	-0.882483	-6.9413	0.127135	1.39e-08	-0.948901	-13.5499	0.0700302	2.39e-28	-0.147729	-1.12223	0.131638	0.263045
rs13227277:7452254:C:G	7	7452254	COL28A1	cg09146060	7456061	3807	COL28A1	Body	C	G	0.134454	0	G	0.244898	0.029703	1	231.759	4.72e-51	2154	7.98e-42	1.2985	15.8598	0.0818737	7.18e-38	1.17114	5.8723	0.199435	5.2e-07	1.3257	14.0455	0.0943861	1.04e-29	-0.214257	-1.13318	0.189077	0.258432
rs2689288:121645291:T:C	3	121645291	SLC15A2	cg11032544	121647052	1761	SLC15A2	Body	T	C	0.466387	0	C	0.514851	0	1	231.757	4.73e-51	1087	4.03e-42	-0.919356	-14.9581	0.0614623	5.18e-35	-0.944762	-6.008	0.157251	3.28e-07	-0.928878	-13.9879	0.0664059	1.49e-29	-0.0795075	-0.451609	0.176054	0.652017
rs12279716	11	76858756	MYO7A	cg03755115	76858729	27	MYO7A	Body	C	T	0.125	0.0252101	T	0.270833	0.049505	1	231.67	4.94e-51	1127	4.37e-42	1.26806	15.2337	0.0832406	6.91e-36	1.15398	7.29272	0.158237	4.27e-09	1.29451	13.3599	0.0968955	7.98e-28	-0.0087736	-0.0489584	0.179205	0.960999
rs930036	2	171941018	TLK1	cg13267916	171784898	156120	GORASP2	TSS200	A	G	0.62605	0	G	0.285	0.00990099	1	231.657	4.97e-51	1159	4.52e-42	-0.923331	-15.2748	0.0604481	5.12e-36	-1.05316	-7.99692	0.131696	4.08e-10	-0.900783	-12.9501	0.0695578	1.08e-26	0.137455	1.09357	0.125694	0.275396
rs35779325:1039552:C:T	5	1039552	NKD2	cg11268585	1039552	0	-	-	C	T	0.459459	0.0672269	T	0.139175	0.039604	1	231.641	5.01e-51	1019	4.01e-42	1.11228	14.8193	0.0750565	1.43e-34	1.17147	8.57398	0.136631	6.14e-11	1.09403	12.5749	0.0870015	1.17e-25	-0.139614	-0.904587	0.15434	0.366721
rs62441975:5160466:C:T	7	5160466	ZNF890P	cg12738248	5156928	3538	-	-	C	T	0.243363	0.0504202	T	0.136842	0.0594059	1	231.628	5.04e-51	1112	4.4e-42	1.25321	15.2692	0.0820744	5.33e-36	1.33066	8.96204	0.148477	1.75e-11	1.21932	12.3008	0.0991249	6.72e-25	0.0952234	0.518106	0.183791	0.60493
rs57028053:126198993:C:G	10	126198993	LHPP	cg05138040	126198965	28	LHPP	Body	C	G	0.182609	0.0336134	G	0.182292	0.049505	1	231.625	5.05e-51	1511	5.99e-42	-1.24731	-15.5527	0.0801991	6.74e-37	-1.27825	-8.01641	0.159454	3.82e-10	-1.2505	-12.9369	0.096662	1.17e-26	-0.0557968	-0.30622	0.182211	0.75974
rs12579740	12	125177752	-	cg21249138	125179587	1835	-	-	C	T	0.512605	0	T	0.217822	0	1	231.618	5.07e-51	1477	5.88e-42	1.04771	15.2929	0.0685093	4.49e-36	0.991972	6.41249	0.154694	8.34e-08	1.09199	13.8021	0.0791181	4.83e-29	0.023285	0.152599	0.15259	0.878861
rs7249149:51774538:A:G	19	51774538	SIGLECL1	cg15060367	51775821	1283	-	-	A	G	0.306723	0	G	0.479798	0.019802	1	231.592	5.13e-51	1847	7.44e-42	-0.892181	-15.5713	0.0572965	5.88e-37	-0.831225	-6.66587	0.124699	3.54e-08	-0.91221	-13.6806	0.0666792	1.04e-28	0.00545514	0.0441574	0.123539	0.964821
rs1567331:115414324:G:C	5	115414324	-	cg02031577	115421056	6732	COMMD10	TSS200|Body	G	C	0.0798319	0	C	0.277228	0	1	231.554	5.23e-51	1722	7.07e-42	-1.36534	-15.534	0.0878938	7.72e-37	-1.36703	-6.31826	0.216362	1.15e-07	-1.38394	-13.8432	0.0999727	3.73e-29	0.0229759	0.113139	0.203077	0.910028
rs6891927	5	32531335	-	cg05750281	32531287	48	-	-	A	G	0.364407	0.00840336	G	0.257732	0.039604	1	231.525	5.31e-51	1449	6.04e-42	-0.98122	-14.7387	0.0665745	2.57e-34	-1.02694	-5.62396	0.182602	1.2e-06	-0.984246	-14.1385	0.0696148	5.76e-30	-0.085289	-0.531496	0.16047	0.595637
rs2426091:47384120:G:A	20	47384120	PREX1	cg20162694	47384125	5	PREX1	Body	G	A	0.411765	0	A	0.13	0.00990099	1	231.472	5.45e-51	1431	6.12e-42	1.11218	15.5929	0.0713261	5.02e-37	1.00711	6.36733	0.158168	9.72e-08	1.11995	13.8177	0.0810515	4.38e-29	0.155528	1.00587	0.15462	0.315636
rs148974311:134180433:GTTGT:G	5	134180434	C5orf24	cg17506010	134190092	9658	C5orf24	5'UTR	GTTGT	G	0.155462	0	G	0.175	0.00990099	1	231.443	5.53e-51	925	4.02e-42	-1.25202	-15.4378	0.0811012	1.56e-36	-1.43649	-5.74105	0.250214	8.1e-07	-1.21963	-14.0884	0.0865698	7.9e-30	-0.281731	-1.15548	0.243821	0.249206
rs4141606:53929408:T:C	3	53929408	-	cg18697348	53926080	3328	SELK	TSS200	T	C	0.298319	0	C	0.391089	0	1	231.442	5.53e-51	1416	6.15e-42	-1.11763	-15.5123	0.0720478	9.04e-37	-0.999181	-7.30671	0.136748	4.07e-09	-1.18325	-13.3437	0.0886753	8.85e-28	0.0426144	0.270353	0.157625	0.787155
rs2924283:4855435:C:A	10	4855435	-	cg22607005	4855272	163	-	-	C	A	0.273109	0	A	0.405941	0	1	231.431	5.56e-51	2178	9.51e-42	-1.04455	-15.2342	0.0685662	6.89e-36	-1.01402	-7.13364	0.142147	7.29e-09	-1.07419	-13.4366	0.0799448	4.9e-28	0.10452	0.659102	0.15858	0.510552
rs231591:36224705:A:G	19	36224705	KMT2B	cg21011974	36197900	26805	-	-	G	A	0.530702	0.0420168	A	0.190722	0.039604	1	231.429	5.57e-51	1380	6.03e-42	1.02704	14.3721	0.0714604	3.76e-33	1.14655	9.25604	0.12387	6.86e-12	0.98914	12.0729	0.0819305	2.86e-24	0.0343673	0.231932	0.148179	0.816817
rs7270135:3247922:T:C	20	3247922	C20orf194	cg01844657	3296780	48858	C20orf194	Body	T	C	0.176471	0	C	0.237624	0	1	231.415	5.61e-51	1183	5.21e-42	1.14184	15.6106	0.0731454	4.42e-37	1.2267	7.6389	0.160585	1.34e-09	1.10156	13.1553	0.0837349	2.93e-27	0.115305	0.621947	0.185395	0.534652
rs10656624:75741278:C:CTT	8	75741279	AK024242|PI15	cg16356528	75746895	5616	PI15	Body	C	CTT	0.401709	0.0168067	CTT	0.54	0.00990099	1	231.399	5.65e-51	1120	4.97e-42	-0.850141	-15.5013	0.0548431	9.8e-37	-1.02519	-8.79765	0.116529	2.98e-11	-0.784458	-12.4097	0.0632134	3.36e-25	-0.22617	-1.73702	0.130206	0.0838495
rs8136794:43911999:G:A	22	43911999	EFCAB6-AS1	cg05987754	43911979	20	EFCAB6-AS1	TSS200	G	A	0.362069	0.0252101	A	0.111111	0.019802	1	231.376	5.72e-51	1774	7.96e-42	-1.26571	-15.3482	0.0824668	3e-36	-1.33048	-6.19508	0.214764	1.74e-07	-1.25096	-13.8923	0.0900469	2.73e-29	0.0410623	0.214395	0.191526	0.830447
rs6089828	20	61668998	LOC100144597|LINC00029|LOC63930	cg22823197	61664612	4386	-	-	T	C	0.419492	0.00840336	C	0.410891	0	1	231.369	5.74e-51	1427	6.43e-42	-0.845156	-14.6338	0.0577535	5.54e-34	-0.858808	-10.0933	0.0850873	5.01e-13	-0.830126	-11.3796	0.0729486	2.34e-22	-0.101498	-0.756636	0.134143	0.450116
12:133249139:T:A	12	-	-	cg27510988	133264725	-	POLE|PXMP2	TSS1500|Body	A	T	0.563559	0.00840336	T	0.470297	0	1	231.319	5.88e-51	965	4.46e-42	1.08052	15.6134	0.0692044	4.33e-37	1.11817	8.43408	0.132578	9.69e-11	1.0731	12.6564	0.084787	6.99e-26	0.0921402	0.576983	0.159693	0.564569
rs891004:71814128:G:A	5	71814128	-	cg07277559	71814028	100	-	-	G	A	0.254386	0.0420168	A	0.154639	0.039604	1	231.279	6e-51	951	4.48e-42	1.16112	15.5548	0.0746475	6.64e-37	1.2781	6.92002	0.184696	1.5e-08	1.14119	13.5422	0.084269	2.51e-28	0.0416532	0.225595	0.184637	0.821736
rs356432:139072149:G:A	5	139072149	-	cg21230503	139085173	13024	-	-	G	A	0.24359	0.0168067	A	0.28866	0.039604	1	231.226	6.16e-51	561	2.71e-42	-1.14746	-15.695	0.0731102	2.39e-37	-1.08979	-6.74501	0.16157	2.71e-08	-1.16265	-13.6283	0.0853115	1.45e-28	0.0207951	0.127444	0.163171	0.898711
rs12946190:1353822:C:A	17	1353822	CRK	cg16838972	1342007	11815	CRK	Body	A	C	0.315126	0	C	0.564356	0	1	231.211	6.21e-51	1161	5.66e-42	0.992366	15.2793	0.0649483	4.95e-36	1.0648	9.42614	0.112962	4e-12	0.962676	11.9314	0.0806842	7.04e-24	0.0589874	0.436965	0.134994	0.662586
rs647152	11	64109118	CCDC88B	cg14288399	64110785	1667	CCDC88B	Body	T	G	0.333333	0.0672269	G	0.286458	0.049505	1	231.209	6.22e-51	771	3.76e-42	-1.07676	-15.0197	0.0716902	3.3e-35	-1.07475	-9.03127	0.119003	1.4e-11	-1.08345	-12.2329	0.0885684	1.03e-24	-0.0345301	-0.213276	0.161903	0.831318
rs202183038:29994065:A:AC	6	29994066	ZNRD1-AS1	cg21175940	30038910	44844	RNF39	Body	A	AC	0.0882353	0	AC	0.226804	0.039604	1	231.201	6.24e-51	3638	1.09e-41	-1.37577	-14.9736	0.0918796	4.62e-35	-1.16118	-5.61504	0.206798	1.24e-06	-1.49966	-14.1305	0.106129	6.05e-30	0.0496571	0.246651	0.201325	0.805419
rs1422732:181370737:G:A	4	181370737	-	cg11279184	181370729	8	-	-	G	A	0.378151	0	A	0.231579	0.0594059	1	231.181	6.31e-51	1969	9.75e-42	1.02961	15.243	0.0675463	6.46e-36	1.10091	8.87412	0.124059	2.33e-11	1.00174	12.3463	0.0811367	5.03e-25	0.210455	1.36277	0.154433	0.174416
rs3789461	1	205588637	ELK4	cg27574929	205591675	3038	ELK4	Body	C	T	0.12605	0	T	0.175	0.00990099	1	231.119	6.5e-51	1000	5.1e-42	1.41301	15.4335	0.0915548	1.61e-36	1.38905	7.00959	0.198165	1.11e-08	1.43931	13.4902	0.106694	3.49e-28	-0.113256	-0.523244	0.21645	0.601356
rs62336291:183731040:T:C	4	183731040	-	cg19182683	183730519	521	-	-	T	C	0.182609	0.0336134	C	0.190722	0.039604	1	231.078	6.64e-51	1707	8.89e-42	-1.33937	-15.5863	0.0859329	5.27e-37	-1.54187	-8.37406	0.184125	1.18e-10	-1.26493	-12.6867	0.0997048	5.76e-26	-0.166306	-0.782946	0.212411	0.434541
rs520015:211762:C:G	9	211762	C9orf66	cg14500300	211689	73	-	-	G	C	0.5	0.0168067	C	0.393617	0.0693069	1	231.042	6.76e-51	1226	6.5e-42	1.00161	15.7975	0.0634033	1.13e-37	0.943886	5.9224	0.159376	4.39e-07	1.02701	13.9988	0.073364	1.39e-29	-0.335046	-2.23376	0.149992	0.0265533
rs6058838:31318404:G:A	20	31318404	COMMD7	cg03801213	31318607	203	COMMD7	Body	G	A	0.245614	0.0420168	A	0.247368	0.0594059	1	230.982	6.96e-51	919	5.02e-42	-1.0523	-15.4209	0.0682385	1.76e-36	-1.10639	-6.40712	0.172681	8.5e-08	-1.05674	-13.7815	0.0766782	5.5e-29	-0.170456	-1.00076	0.170327	0.318097
rs141691700:12461334:G:GA	7	12461335	-	cg15075726	12463789	2454	-	-	G	GA	0.193277	0	GA	0.0959596	0.019802	1	230.982	6.96e-51	2501	1.22e-41	1.34618	15.0769	0.0892881	2.17e-35	1.4951	7.38498	0.202451	3.13e-09	1.33605	13.2832	0.100581	1.3e-27	0.0733791	0.344843	0.21279	0.730557
rs68007946:228986083:GA:G	1	228986084	-	cg19728859	228986743	659	-	-	GA	G	0.092437	0	G	0.185	0.00990099	1	230.979	6.98e-51	1181	6.47e-42	1.48432	15.284	0.0971157	4.79e-36	1.32773	6.301	0.210718	1.22e-07	1.50609	13.8303	0.108898	4.04e-29	-0.0639293	-0.27679	0.230967	0.782214
rs11123170:113978940:C:G	2	113978940	PAX8	cg06675538	114033490	54550	PAX8|LOC440839	Body	C	G	0.411017	0.00840336	G	0.313131	0.019802	1	230.97	7.01e-51	1094	6.02e-42	0.990277	15.3091	0.0646856	3.99e-36	0.975598	6.08555	0.160314	2.53e-07	0.997673	13.9261	0.0716405	2.2e-29	-0.0307166	-0.195894	0.156802	0.844882
rs2814905:3252827:C:T	10	3252827	-	cg08594816	3248399	4428	-	-	C	T	0.686364	0.0756303	T	0.306452	0.0792079	1	230.965	7.02e-51	1920	1.06e-41	0.995211	15.5217	0.0641176	8.45e-37	0.881022	7.63197	0.115438	1.37e-09	1.03335	13.1422	0.0786282	3.18e-27	0.000705624	0.0058304	0.121025	0.995354
rs58518538:114010736:A:C	13	114010736	GRTP1	cg22906898	114010199	537	GRTP1-AS1|GRTP1	Body	A	C	0.368932	0.134454	C	0.484694	0.029703	0	230.922	7.18e-51	1041	5.86e-42	1.0322	15.0497	0.0685861	2.65e-35	1.07747	7.1745	0.150181	6.35e-09	1.05658	13.3958	0.0788739	6.35e-28	0.116254	0.71379	0.162868	0.47615
rs6059390:30042033:T:C	20	30042033	-	cg00292331	30017947	24086	DEFB122	TSS1500	T	C	0.627119	0.00840336	C	0.352041	0.029703	1	230.904	7.24e-51	758	4.31e-42	0.976264	15.83	0.0616716	8.92e-38	1.04834	6.76051	0.155069	2.57e-08	0.967961	13.6088	0.0711275	1.64e-28	-0.0457876	-0.314052	0.145796	0.753793
rs17031574:102652032:G:A	4	102652032	BANK1	cg21298915	102652034	2	-	-	G	A	0.192308	0.0168067	A	0.295	0.00990099	1	230.881	7.33e-51	1196	6.88e-42	1.20546	15.4386	0.0780811	1.55e-36	1.20357	6.01956	0.199943	3.16e-07	1.19122	13.9516	0.0853829	1.88e-29	0.0570972	0.289386	0.197305	0.772571
rs12373806:102543344:A:C	2	102543344	-	cg22148388	102508502	34842	MAP4K4	3'UTR	A	C	0.344538	0	C	0.0940594	0	1	230.822	7.54e-51	1373	8.13e-42	-1.03748	-14.5099	0.0715021	1.37e-33	-1.28854	-8.75891	0.147112	3.37e-11	-1.00622	-12.4138	0.0810561	3.27e-25	-0.0313929	-0.209854	0.149594	0.833985
rs2524094	6	31240041	HLA-C|HLA-B	cg26392102	31238751	1290	HLA-C	Body	T	C	0.387387	0.0672269	C	0.553763	0.0792079	1	230.822	7.54e-51	4685	1.32e-41	0.939067	15.4424	0.0608111	1.51e-36	0.760013	5.81012	0.130809	6.41e-07	0.9807	14.038	0.0698605	1.09e-29	-0.224371	-1.67051	0.134313	0.0963084
rs3830265:53220763:GCTCAGAGC:G	3	53220764	PRKCD	cg08176244	53220711	53	PRKCD	Body	GCTCAGAGC	G	0.380734	0.0840336	G	0.331461	0.118812	0	230.814	7.57e-51	1076	6.4e-42	-1.00474	-15.1147	0.0664742	1.65e-35	-0.914612	-5.2592	0.173907	4.08e-06	-1.02661	-14.2532	0.0720267	2.79e-30	0.210397	1.29078	0.162999	0.198198
1:152760084:C:<CN0>:0	1	-	-	cg17251401	152742385	-	-	-	C	<CN0>	0.267241	0.0252101	<CN0>	0.239796	0.029703	1	230.759	7.79e-51	1211	7.4e-42	1.14961	15.6181	0.0736075	4.18e-37	1.05951	6.82185	0.155312	2.09e-08	1.16255	13.5728	0.0856528	2.07e-28	-0.0871145	-0.506449	0.17201	0.613073
rs11648431:87403100:C:T	16	87403100	FBXO31	cg03305742	87403171	71	FBXO31	Body|5'UTR	T	C	0.465812	0.0168067	C	0.257576	0.019802	1	230.754	7.81e-51	1862	1.14e-41	0.855234	15.1818	0.0563329	1.01e-35	0.907036	8.9493	0.101353	1.83e-11	0.841438	12.2745	0.0685517	7.94e-25	0.135274	1.10269	0.122676	0.271423
rs4646785	17	19651902	ALDH3A1	cg25848064	19651631	271	ALDH3A1	5'UTR|1stExon	C	T	0.196581	0.0168067	T	0.113402	0.039604	1	230.728	7.91e-51	627	3.89e-42	-1.38479	-14.9526	0.0926119	5.39e-35	-1.83451	-7.86939	0.23312	6.22e-10	-1.31222	-12.9923	0.101	8.25e-27	-0.254052	-0.999505	0.254178	0.3187
rs6575581	14	96797501	ATG2B	cg12891727	96765875	31626	ATG2B	Body	T	C	0.309322	0.00840336	C	0.408163	0.029703	1	230.723	7.93e-51	1539	9.57e-42	0.711395	15.773	0.0451019	1.35e-37	0.706943	6.92012	0.102158	1.5e-08	0.694829	13.5217	0.0513864	2.86e-28	0.0779818	0.725122	0.107543	0.469184
rs2287095:70931339:G:A	2	70931339	ADD2	cg17075459	70931257	82	ADD2	Body	G	A	0.266949	0.00840336	A	0.453608	0.039604	1	230.722	7.93e-51	1764	1.1e-41	0.795379	14.7582	0.0538941	2.23e-34	0.688993	5.24614	0.131333	4.26e-06	0.843748	14.2548	0.0591904	2.76e-30	-0.181473	-1.43353	0.126592	0.153193
12:53301059:A:C	12	-	-	cg06168656	53301031	-	KRT8	Body|5'UTR	C	A	0.347826	0.0336134	A	0.161458	0.049505	1	230.694	8.04e-51	1515	9.56e-42	1.08268	15.7022	0.0689509	2.26e-37	1.16703	6.09719	0.191405	2.43e-07	1.07203	13.9111	0.0770628	2.42e-29	0.190527	1.19322	0.159675	0.234129
rs4841485:10909936:T:C	8	10909936	XKR6	cg03780748	10909916	20	XKR6	Body	T	C	0.352679	0.0588235	C	0.175258	0.039604	1	230.69	8.06e-51	1717	1.09e-41	1.15047	15.6881	0.0733337	2.51e-37	1.24579	8.17456	0.152398	2.27e-10	1.13009	12.801	0.0882811	2.79e-26	0.0915247	0.541502	0.16902	0.588735
rs5753715:31991001:G:A	22	31991001	SFI1	cg14315508	31976162	14839	SFI1	Body	G	A	0.176471	0	A	0.311224	0.029703	1	230.633	8.29e-51	994	6.47e-42	-1.13955	-15.2084	0.0749291	8.31e-36	-1.0707	-5.10941	0.209555	6.71e-06	-1.13763	-14.3013	0.0795473	2.06e-30	0.335546	1.85101	0.181278	0.0655728
rs5997641	22	30809342	MTFP1|SEC14L2	cg05497972	30783995	25347	RNF215	TSS1500	G	A	0.273109	0	A	0.292079	0	1	230.631	8.3e-51	1358	8.85e-42	1.09747	15.4683	0.0709497	1.25e-36	1.05391	7.93827	0.132763	4.95e-10	1.12808	12.9466	0.087133	1.1e-26	-0.0160537	-0.103804	0.154655	0.917424
rs4266653	8	22169087	PIWIL2	cg16427256	22169041	46	PIWIL2	Body	G	A	0.537815	0	A	0.445545	0	1	230.628	8.31e-51	1021	6.66e-42	-0.863939	-14.7504	0.0585707	2.36e-34	-0.675287	-4.50135	0.150019	4.91e-05	-0.913509	-14.504	0.0629832	5.74e-31	0.2042	1.46203	0.139669	0.145229
rs1883240	6	11319365	NEDD9	cg25250968	11318770	595	NEDD9	5'UTR	A	G	0.491597	0	G	0.355	0.00990099	1	230.626	8.32e-51	1684	1.1e-41	-0.94349	-15.6024	0.0604707	4.69e-37	-0.938582	-6.0284	0.155693	3.07e-07	-0.93276	-13.9386	0.0669192	2.04e-29	-0.0257484	-0.172366	0.149382	0.863316
rs925826	1	23291090	-	cg04163048	23291330	240	LACTBL1	Body	G	A	0.105042	0	A	0.39604	0	1	230.619	8.35e-51	1065	6.98e-42	1.12278	14.7131	0.0763114	3.1e-34	1.28771	7.60461	0.169333	1.5e-09	1.11838	13.1449	0.0850808	3.13e-27	0.254806	1.52024	0.167609	0.129955
rs10975805:6716048:C:G	9	6716048	KDM4C	cg21478269	6716007	41	-	-	C	G	0.23913	0.0336134	G	0.252525	0.019802	1	230.563	8.59e-51	1885	1.27e-41	-1.30382	-15.485	0.0841986	1.1e-36	-1.27778	-6.94388	0.184015	1.38e-08	-1.32206	-13.5035	0.0979046	3.21e-28	0.117528	0.600218	0.19581	0.549008
rs200246498:15950206:C:A	16	15950206	MYH11	cg00425764	15949616	590	MYH11	5'UTR	C	A	0.231092	0	A	0.0742574	0	1	230.55	8.64e-51	1129	7.66e-42	1.3852	15.1928	0.0911746	9.32e-36	1.52083	5.28026	0.288022	3.8e-06	1.35871	14.2362	0.0954403	3.11e-30	0.163134	0.681837	0.239256	0.496093
rs875767	15	40707456	IVD	cg17721928	40719527	12071	-	-	C	T	0.165254	0.00840336	T	0.12	0.00990099	1	230.495	8.88e-51	1160	8.09e-42	1.46786	15.3564	0.0955861	2.82e-36	1.3619	6.16893	0.220768	1.9e-07	1.50195	13.8723	0.10827	3.1e-29	-0.114926	-0.50463	0.227743	0.614348
rs11654285:42733590:G:T	17	42733590	C17orf104	cg02932314	42733698	108	C17orf104	TSS200	G	T	0.138655	0	T	0.0891089	0	1	230.486	8.92e-51	1012	7.09e-42	-1.39236	-15.5145	0.089746	8.9e-37	-1.34434	-7.0999	0.189346	8.16e-09	-1.40969	-13.4193	0.105049	5.47e-28	0.145006	0.720914	0.201141	0.471764
rs10759194:99455367:G:A	9	99455367	-	cg11042561	99449451	5916	-	-	G	A	0.0798319	0	A	0.0792079	0	1	230.455	9.07e-51	822	5.85e-42	-1.72733	-15.4958	0.111471	1.02e-36	-1.45135	-4.70363	0.30856	2.55e-05	-1.76717	-14.4337	0.122434	8.94e-31	0.328626	1.19414	0.275198	0.233769
rs6546510:69603084:C:T	2	69603084	GFPT1	cg10773587	69614142	11058	GFPT1	Body	T	C	0.415966	0	C	0.17	0.00990099	1	230.441	9.13e-51	1110	7.95e-42	1.11028	15.125	0.073407	1.53e-35	1.12921	6.40665	0.176255	8.51e-08	1.12989	13.7621	0.0821017	6.22e-29	-0.0979181	-0.618423	0.158335	0.536967
rs1109606	14	65230748	SPTB	cg04609364	65230730	18	SPTB	Body	A	G	0.138655	0	G	0.118812	0	1	230.425	9.2e-51	1327	9.58e-42	-1.08374	-16.3283	0.0663719	2.38e-39	-1.17613	-9.9939	0.117685	6.81e-13	-0.942707	-11.4257	0.0825073	1.75e-22	-0.346013	-2.47871	0.139594	0.0139735
rs10872479	6	138266248	-	cg16174869	138266379	131	-	-	G	A	0.457983	0	A	0.207921	0	1	230.407	9.28e-51	1426	1.04e-41	-0.993175	-15.5464	0.0638847	7.05e-37	-0.998133	-8.12861	0.122792	2.64e-10	-0.97784	-12.8192	0.0762791	2.48e-26	-0.252128	-1.79938	0.14012	0.0733949
rs4894125:177418602:C:A	2	177418602	-	cg16982199	177418664	62	-	-	C	A	0.54661	0.00840336	A	0.333333	0.0792079	1	230.404	9.3e-51	1327	9.69e-42	-1.03812	-15.1807	0.0683842	1.02e-35	-1.11714	-8.1857	0.136475	2.19e-10	-1.02549	-12.7827	0.080225	3.13e-26	-0.0327885	-0.212601	0.154226	0.831845
rs12410385	1	145540392	ITGA10|LOC100288142|NBPF10	cg11672099	145548264	7872	ANKRD35|NBPF20|NBPF10	TSS1500|Body	C	T	0.163866	0	T	0.282178	0	1	230.394	9.35e-51	206	1.51e-42	1.29545	15.6565	0.0827417	3.16e-37	1.17586	6.77606	0.173531	2.44e-08	1.33813	13.5823	0.0985201	1.95e-28	-0.436523	-2.38082	0.18335	0.0181681
rs3833677:4901465:G:GCACGTCCCCCACCACCGCGACCTT	7	4901466	RADIL|PAPOLB	cg03707183	4901449	17	PAPOLB|RADIL	5'UTR|Body|1stExon	G	GCACGTCCCCCACCACCGCGACCTT	0.411017	0.00840336	GCACGTCCCCCACCACCGCGACCTT	0.56383	0.0693069	1	230.368	9.47e-51	1354	1.01e-41	-0.989063	-15.5823	0.0634737	5.43e-37	-1.02139	-8.75432	0.116673	3.42e-11	-0.984314	-12.3988	0.0793879	3.6e-25	-0.18307	-1.31483	0.139235	0.190001
rs12482161:43183756:T:C	21	43183756	RIPK4	cg17748724	43183889	133	RIPK4	Body	T	C	0.27027	0.0672269	C	0.239796	0.029703	1	230.362	9.49e-51	2021	1.51e-41	1.26054	15.55	0.0810633	6.87e-37	1.25338	6.75023	0.185679	2.66e-08	1.2581	13.594	0.0925481	1.81e-28	0.0842499	0.405219	0.207912	0.685729
rs6691903:28573642:A:G	1	28573642	-	cg07913096	28573940	298	-	-	A	G	0.295652	0.0336134	G	0.57732	0.039604	1	230.338	9.61e-51	742	5.6e-42	-1.02344	-14.5448	0.0703645	1.06e-33	-1.28806	-9.8868	0.130281	9.48e-13	-0.968011	-11.5147	0.084067	9.93e-23	-0.22788	-1.47296	0.154709	0.14226
rs1821981:43018916:A:G	2	43018916	HAAO	cg09480054	43020129	1213	HAAO	TSS1500	G	A	0.252101	0	A	0.113861	0	1	230.316	9.72e-51	1430	1.09e-41	-1.25929	-15.5459	0.0810049	7.08e-37	-1.59299	-6.16862	0.258241	1.91e-07	-1.2061	-13.8659	0.0869833	3.23e-29	0.0128838	0.0584299	0.220501	0.953462
rs3783694	14	58894577	TIMM9|KIAA0586	cg18180710	58894604	27	KIAA0586|TIMM9	5'UTR|TSS1500|TSS200|Body	T	C	0.558824	0	C	0.420792	0	1	230.312	9.74e-51	1310	1e-41	-1.0301	-15.5102	0.0664142	9.18e-37	-1.11206	-8.53127	0.130351	7.06e-11	-0.991239	-12.5511	0.0789764	1.37e-25	-0.169549	-1.12168	0.151156	0.263281
rs11325430:81574371:GT:G	5	81574372	RPS23|ATP6AP1L	cg04313788	81574714	342	ATP6AP1L|RPS23	TSS1500	G	GT	0.331933	0	GT	0.360825	0.039604	1	230.301	9.79e-51	1234	9.48e-42	1.11801	16.0486	0.0696639	1.82e-38	1.06443	6.86512	0.155049	1.8e-08	1.12238	13.5341	0.0829299	2.64e-28	-0.0265922	-0.170303	0.156147	0.864936
rs7144433	14	90850229	-	cg07072475	90850234	5	-	-	T	C	0.113043	0.0336134	C	0.22	0.00990099	1	230.284	9.87e-51	1534	1.19e-41	-1.44266	-15.3304	0.0941049	3.41e-36	-1.551	-8.68067	0.178673	4.34e-11	-1.40298	-12.4471	0.112716	2.65e-25	-0.322308	-1.50254	0.214508	0.134459
rs10182458:25150641:A:G	2	25150641	-	cg01884057	25150051	590	-	-	G	A	0.516949	0.00840336	A	0.163158	0.0594059	1	230.212	1.02e-50	1029	8.27e-42	0.959822	15.0464	0.0637908	2.72e-35	0.839409	7.28749	0.115185	4.34e-09	1.01165	13.3081	0.0760175	1.11e-27	0.103032	0.792356	0.130033	0.429048
rs13003268:38750117:G:C	2	38750117	-	cg11015497	38750277	160	-	-	G	C	0.234513	0.0504202	C	0.184211	0.0594059	1	230.2	1.03e-50	1273	1.03e-41	-1.13091	-15.1659	0.0745694	1.13e-35	-1.19755	-7.26256	0.164893	4.72e-09	-1.10942	-13.3212	0.0832824	1.02e-27	-0.0746404	-0.43557	0.171362	0.663596
rs6738386	2	233602028	GIGYF2	cg07380881	233707561	105533	GIGYF2	Body	T	C	0.294118	0	C	0.282178	0	1	230.205	1.03e-50	1409	1.14e-41	-0.862621	-15.1095	0.0570912	1.71e-35	-0.836009	-5.9302	0.140975	4.27e-07	-0.877544	-13.9656	0.0628362	1.72e-29	0.0316038	0.237104	0.133291	0.812807
rs4854042:241233720:A:G	2	241233720	-	cg19229071	241233527	193	-	-	G	A	0.172414	0.0252101	A	0.247475	0.019802	1	230.19	1.03e-50	1691	1.37e-41	1.17299	15.1284	0.077536	1.49e-35	1.2736	7.75228	0.164287	9.18e-10	1.14568	13.042	0.0878456	6.02e-27	0.1164	0.62792	0.185373	0.530738
rs893179:58899056:T:C	19	58899056	MIR4754|RPS5	cg14248031	58907397	8341	-	-	C	T	0.605932	0.00840336	T	0.380208	0.049505	1	230.154	1.05e-50	930	7.69e-42	0.998102	14.1708	0.0704339	1.64e-32	0.989843	7.26158	0.136312	4.74e-09	1.03645	13.3201	0.0778114	1.03e-27	-0.235085	-1.48574	0.158228	0.138849
rs10089815:117715162:C:T	8	117715162	EIF3H	cg13005974	117778277	63115	UTP23	TSS1500	T	C	0.331933	0	C	0.646465	0.019802	1	230.139	1.06e-50	1202	1e-41	-1.01696	-15.0949	0.0673711	1.9e-35	-0.917729	-5.34192	0.171798	3.09e-06	-1.04343	-14.1987	0.0734877	3.94e-30	0.25029	1.76395	0.141892	0.0791948
rs140096037:114796591:T:TTGTG	13	114796592	RASA3	cg20855001	114761326	35266	RASA3	Body	TTGTG	T	0.364407	0.00840336	T	0.165	0.00990099	1	230.117	1.07e-50	887	7.47e-42	-1.08278	-15.1621	0.0714136	1.17e-35	-0.968258	-6.96204	0.139077	1.3e-08	-1.14514	-13.4777	0.0849657	3.78e-28	0.184349	1.19602	0.154135	0.233036
rs141518004:118772922:G:GTA	2	118772923	CCDC93	cg22699362	118775427	2504	-	-	G	GTA	0.0882353	0	GTA	0.19	0.00990099	1	230.099	1.08e-50	1338	1.14e-41	1.52891	15.9399	0.0959173	4.01e-38	1.62372	6.45681	0.251474	7.18e-08	1.48272	13.7262	0.108021	7.81e-29	0.0737576	0.30291	0.243496	0.762258
rs3129757:32584609:A:C	6	32584609	-	cg10466124	32498285	86324	HLA-DRB5	TSS1500	C	A	0.117647	0	A	0.133663	0	1	230.09	1.09e-50	4782	1.9e-41	-1.55602	-16.3299	0.0952864	2.35e-39	-1.1915	-7.4226	0.160524	2.76e-09	-1.69784	-13.2286	0.128347	1.84e-27	0.173913	0.877025	0.198299	0.381475
rs3112932	2	180524996	ZNF385B	cg05264034	180524998	2	ZNF385B	Body	C	T	0.410256	0.0168067	T	0.287129	0	1	230.067	1.1e-50	1724	1.49e-41	0.946921	15.5808	0.060775	5.49e-37	0.871168	6.49925	0.134041	6.22e-08	0.969919	13.705	0.0707713	8.94e-29	0.053716	0.377683	0.142225	0.706048
rs10925069:247681313:C:T	1	247681313	AK130400|GCSAML	cg11166453	247681781	468	-	-	T	C	0.201681	0	C	0.405	0.00990099	1	230.072	1.1e-50	1990	1.71e-41	-1.05323	-14.9968	0.0702301	3.9e-35	-0.956792	-7.8545	0.121814	6.53e-10	-1.07726	-12.9761	0.083019	9.15e-27	-0.0869443	-0.585407	0.148519	0.558902
rs7333854	13	27359496	-	cg21172679	27359495	1	-	-	T	G	0.113445	0	G	0.173267	0	1	229.998	1.14e-50	1610	1.44e-41	-1.52353	-15.1481	0.100575	1.29e-35	-1.69851	-8.44794	0.201056	9.26e-11	-1.48186	-12.5949	0.117656	1.03e-25	-0.465169	-1.94132	0.239616	0.0535581
rs7129737:124758637:T:C	11	124758637	ROBO4	cg25889117	124760748	2111	ROBO4	Body	T	C	0.138655	0	C	0.449495	0.019802	1	229.975	1.15e-50	1388	1.26e-41	1.14848	14.8896	0.0771334	8.54e-35	1.11671	5.18164	0.215513	5.28e-06	1.15133	14.2522	0.0807827	2.81e-30	-0.201172	-1.21356	0.165771	0.22628
rs139954	22	36849915	-	cg08137827	36852641	2726	-	-	T	C	0.12605	0	C	0.316832	0	1	229.969	1.16e-50	1440	1.31e-41	-1.17109	-15.6099	0.0750222	4.44e-37	-0.985709	-5.63816	0.174828	1.15e-06	-1.20876	-14.0776	0.0858637	8.45e-30	0.112017	0.6909	0.162132	0.490392
rs1513849	18	33956543	FHOD3	cg24161080	33889787	66756	FHOD3	Body	G	T	0.40678	0.00840336	T	0.237624	0	1	229.945	1.17e-50	1357	1.25e-41	1.04328	15.6173	0.0668032	4.21e-37	1.0768	6.69603	0.160812	3.19e-08	1.03784	13.6054	0.0762811	1.68e-28	-0.14596	-0.908796	0.160608	0.3645
rs557205	1	236451196	-	cg26604618	236451221	25	-	-	C	A	0.308036	0.0588235	A	0.19	0.00990099	1	229.939	1.17e-50	1605	1.48e-41	1.01915	15.6315	0.0651983	3.79e-37	1.0208	8.3327	0.122505	1.35e-10	0.996194	12.669	0.0786321	6.45e-26	-0.066479	-0.424614	0.156563	0.671553
rs12574206:71191538:G:C	11	71191538	NADSYN1	cg09776041	71200489	8951	NADSYN1	Body	G	C	0.0550847	0.00840336	C	0.118812	0	1	229.913	1.19e-50	1016	9.48e-42	1.66892	15.0457	0.110923	2.73e-35	1.34191	5.7392	0.233814	8.15e-07	1.83425	14.0347	0.130694	1.11e-29	-0.409226	-1.6855	0.242793	0.0933782
rs349426:42246303:G:C	1	42246303	HIVEP3	cg22366951	42246390	87	HIVEP3	5'UTR	C	G	0.397321	0.0588235	G	0.164948	0.039604	1	229.872	1.21e-50	1041	9.91e-42	1.07478	15.4058	0.0697643	1.97e-36	0.988323	4.91396	0.201126	1.28e-05	1.09497	14.3431	0.0763408	1.58e-30	-0.311464	-1.84324	0.168977	0.0667036
rs2038650:53807104:T:C	13	53807104	-	cg20339371	53781040	26064	-	-	C	T	0.315126	0	T	0.232673	0	1	229.877	1.21e-50	1348	1.28e-41	1.12507	14.8617	0.0757026	1.05e-34	1.34397	7.84172	0.171386	6.82e-10	1.08721	12.9763	0.0837839	9.14e-27	0.137264	0.680788	0.201625	0.496756
rs10792206:58671731:G:A	11	58671731	AK294973	cg09527118	58667960	3771	-	-	A	G	0.12605	0	G	0.382653	0.029703	1	229.861	1.22e-50	822	7.87e-42	-1.20485	-14.9927	0.0803626	4.02e-35	-1.13977	-5.96457	0.19109	3.8e-07	-1.24189	-13.9386	0.0890971	2.04e-29	0.129022	0.753322	0.171271	0.4521
rs2433203:58022206:C:T	15	58022206	-	cg10757309	58027276	5070	-	-	T	C	0.470588	0	C	0.346535	0	1	229.85	1.23e-50	1690	1.63e-41	-0.950489	-15.0408	0.0631941	2.83e-35	-1.08565	-7.2906	0.148911	4.3e-09	-0.951452	-13.2928	0.0715767	1.22e-27	-0.0553037	-0.346282	0.159707	0.729477
12:108043856:T:C	12	-	-	cg00437227	108044294	-	BTBD11	Body	T	C	0.302521	0	C	0.247423	0.039604	1	229.82	1.25e-50	1475	1.44e-41	1.09474	15.9892	0.0684673	2.8e-38	1.07451	6.16376	0.174327	1.94e-07	1.06833	13.8502	0.0771347	3.56e-29	0.0163821	0.0943311	0.173666	0.924936
rs201430427:39041092:AAAATAAAT:AAAAT	22	39041093	FAM227A	cg14440974	39074834	33741	-	-	AAAATAAAT	AAAAT	0.273109	0	AAAAT	0.30198	0	1	229.79	1.26e-50	864	8.57e-42	0.974564	15.4265	0.0631746	1.69e-36	1.08448	7.98526	0.13581	4.24e-10	0.969035	12.8851	0.0752058	1.63e-26	0.0595316	0.395064	0.150688	0.693197
rs1052571	1	15850613	CASP9	cg09678937	15835777	14836	CASP9	Body	A	G	0.52521	0	G	0.356436	0	1	229.656	1.35e-50	1503	1.59e-41	-0.948551	-15.19	0.0624457	9.51e-36	-0.922221	-7.46653	0.123514	2.38e-09	-0.95095	-13.1874	0.0721106	2.39e-27	0.0599396	0.427216	0.140303	0.66966
rs11689051:38896783:C:T	2	38896783	GALM	cg00359181	38893519	3264	GALM	Body	C	T	0.147321	0.0588235	T	0.468421	0.0594059	1	229.651	1.36e-50	1113	1.18e-41	1.01117	15.2411	0.0663452	6.55e-36	1.07639	7.47904	0.14392	2.28e-09	1.00448	13.1801	0.0762121	2.5e-27	-0.101471	-0.702202	0.144504	0.483331
rs12868436:114878841:G:A	13	114878841	RASA3	cg15662844	114884182	5341	RASA3	Body	G	A	0.388889	0.092437	A	0.1	0.0594059	1	229.634	1.37e-50	852	9.14e-42	-1.04285	-15.3131	0.0681022	3.87e-36	-1.29367	-8.66924	0.149225	4.51e-11	-0.961035	-12.4289	0.0773224	2.97e-25	-0.138185	-0.983168	0.14055	0.326656
rs11079790:45853626:G:A	17	45853626	-	cg03474202	45855739	2113	-	-	G	A	0.299107	0.0588235	A	0.326531	0.029703	1	229.632	1.37e-50	989	1.06e-41	1.08095	15.3942	0.0702179	2.14e-36	1.085	8.09929	0.133962	2.91e-10	1.06831	12.8076	0.0834125	2.67e-26	0.0574734	0.356124	0.161386	0.722105
rs3007408:246857635:G:A	1	246857635	-	cg07044276	246859889	2254	-	-	G	A	0.381579	0.0420168	A	0.252747	0.0990099	1	229.567	1.41e-50	1793	1.99e-41	1.04966	15.3172	0.0685279	3.76e-36	1.03645	8.03041	0.129065	3.65e-10	1.0605	12.8483	0.0825397	2.06e-26	0.103277	0.678776	0.152152	0.498027
rs7148194	14	104662533	-	cg14879065	104662468	65	-	-	G	A	0.0882353	0	A	0.306931	0	1	229.538	1.43e-50	981	1.1e-41	0.981105	15.4023	0.0636986	2.02e-36	1.00927	9.67042	0.104367	1.86e-12	0.956147	11.6628	0.0819825	3.88e-23	0.0945372	0.709608	0.133225	0.478734
rs9616382:50312979:C:T	22	50312979	CRELD2|ALG12	cg15316289	50310904	2075	ALG12|CRELD2	5'UTR|TSS1500	C	T	0.121849	0	T	0.348958	0.049505	1	229.549	1.43e-50	1385	1.55e-41	-1.12652	-14.46	0.0779059	1.98e-33	-1.18877	-9.8188	0.121071	1.17e-12	-1.10664	-11.5386	0.0959072	8.53e-23	-0.126863	-0.771405	0.164457	0.441334
rs34465440:158368541:A:G	1	158368541	OR10T2	cg24982343	158369334	793	OR10T2	TSS200	A	G	0.331933	0	G	0.405941	0	1	229.545	1.43e-50	1393	1.56e-41	1.11169	15.1423	0.0734157	1.35e-35	1.22926	8.13286	0.151147	2.6e-10	1.10122	12.7829	0.0861484	3.13e-26	0.171048	0.962925	0.177634	0.336693
rs6658708	1	202322113	PPP1R12B	cg03545278	202322153	40	PPP1R12B	Body	T	G	0.432773	0	G	0.18	0.00990099	1	229.53	1.44e-50	959	1.08e-41	-0.87321	-15.0339	0.0580828	2.98e-35	-1.00436	-9.19906	0.10918	8.22e-12	-0.836026	-12.0377	0.0694504	3.58e-24	-0.0704134	-0.55705	0.126404	0.578087
rs733590	6	36645203	CDKN1A	cg05460965	36645100	103	CDKN1A	TSS1500	T	C	0.380531	0.0504202	C	0.484211	0.0594059	1	229.501	1.46e-50	1355	1.55e-41	0.530646	15.2499	0.0347967	6.14e-36	0.548912	6.67561	0.0822264	3.42e-08	0.527513	13.5992	0.0387901	1.75e-28	-0.00769007	-0.0944157	0.0814491	0.924869
rs11269320:60740584:CTGCGTGCTGGGCTCG:C	20	60740585	SS18L1	cg10328548	60745245	4660	SS18L1	Body	CTGCGTGCTGGGCTCG	C	0.103448	0.0252101	C	0.229592	0.029703	1	229.49	1.47e-50	1219	1.4e-41	1.44259	15.0459	0.0958792	2.73e-35	1.66367	7.34985	0.226354	3.52e-09	1.42817	13.2465	0.107815	1.64e-27	0.243784	1.04695	0.232851	0.296325
rs4148869:32806576:C:T	6	32806576	PSMB8|TAP2	cg22940798	32805554	1022	TAP2	Body	C	T	0.439655	0.0252101	T	0.43	0.00990099	1	229.458	1.49e-50	4992	2.61e-41	0.980606	15.1107	0.0648948	1.7e-35	1.28151	8.36694	0.153163	1.21e-10	0.907461	12.6274	0.0718641	8.41e-26	0.430147	2.50267	0.171875	0.0130883
rs746037:196676487:A:G	3	196676487	PIGZ	cg00468631	196675975	512	PIGZ	Body	A	G	0.284483	0.0252101	G	0.391753	0.039604	1	229.444	1.5e-50	1375	1.62e-41	0.905381	15.033	0.0602263	3e-35	1.00147	9.67637	0.103496	1.82e-12	0.877221	11.6538	0.0752731	4.11e-23	-0.029477	-0.217369	0.135608	0.828132
rs11163892:84511021:A:G	1	84511021	-	cg18562198	84524127	13106	-	-	G	A	0.237288	0.00840336	A	0.127551	0.029703	1	229.439	1.51e-50	1261	1.49e-41	-1.2699	-15.7002	0.0808841	2.3e-37	-1.29866	-6.87758	0.188826	1.73e-08	-1.265	-13.4958	0.0937326	3.37e-28	-0.0174605	-0.0888066	0.196612	0.92932
rs11778632:2916585:T:A	8	2916585	CSMD1	cg08373605	2916814	229	CSMD1	Body	T	A	0.537815	0	A	0.28	0.00990099	1	229.438	1.51e-50	3400	2.64e-41	-0.965218	-15.0549	0.0641131	2.55e-35	-0.790182	-5.13607	0.153849	6.14e-06	-1.02888	-14.2499	0.0722029	2.85e-30	0.192416	1.34928	0.142606	0.178701
rs4553557:103309743:C:T	14	103309743	TRAF3	cg18724302	103358236	48493	TRAF3	Body	C	T	0.211864	0.00840336	T	0.292929	0.019802	1	229.38	1.55e-50	1037	1.26e-41	1.1622	15.4104	0.0754165	1.9e-36	1.10661	6.38449	0.173328	9.18e-08	1.19575	13.7338	0.0870657	7.45e-29	-0.0634357	-0.361138	0.175655	0.718359
rs56033711:18437487:T:C	11	18437487	LDHC	cg07093428	18433500	3987	LDHC	TSS1500	T	C	0.101695	0.00840336	C	0.133663	0	1	229.328	1.59e-50	1334	1.67e-41	1.63603	15.431	0.106022	1.64e-36	1.51215	8.51403	0.177606	7.46e-11	1.68282	12.5235	0.134372	1.63e-25	-0.227905	-0.979376	0.232705	0.328521
rs10085778:95225981:A:G	7	95225981	PDK4	cg11338121	95225986	5	PDK4	TSS200	A	G	0.361345	0	G	0.397959	0.029703	1	229.309	1.61e-50	1337	1.69e-41	-0.976872	-15.0801	0.0647788	2.12e-35	-1.04635	-6.00625	0.17421	3.3e-07	-0.972726	-13.9008	0.069976	2.59e-29	0.119274	0.722954	0.164982	0.470512
rs352939:89710378:G:A	16	89710378	CHMP1A	cg08949735	89699720	10658	DPEP1	Body	G	A	0.411215	0.10084	A	0.266304	0.0891089	0	229.291	1.62e-50	1455	1.85e-41	1.0988	15.1147	0.0726971	1.65e-35	1.28421	7.92402	0.162065	5.19e-10	1.07109	12.9035	0.0830074	1.45e-26	0.10699	0.613815	0.174304	0.540002
rs12753665	1	183546061	NCF2	cg09173681	183549694	3633	NCF2	Body	G	A	0.26699	0.134454	A	0.357895	0.0594059	0	229.281	1.63e-50	1240	1.59e-41	-1.02641	-15.2926	0.0671182	4.49e-36	-0.845917	-4.90749	0.172373	1.31e-05	-1.07404	-14.3247	0.0749778	1.78e-30	0.254389	1.64211	0.154916	0.102064
rs1815769:57132459:G:C	11	57132459	P2RX3	cg20024590	57136075	3616	P2RX3	Body	C	G	0.114407	0.00840336	G	0.368421	0.0594059	1	229.265	1.64e-50	915	1.18e-41	-1.14302	-14.9959	0.0762224	3.93e-35	-1.4078	-7.7593	0.181433	8.96e-10	-1.10318	-13.0022	0.0848457	7.75e-27	-0.0537182	-0.303215	0.177162	0.762026
rs9665736:4237708:T:C	10	4237708	-	cg22526407	4244881	7173	-	-	T	C	0.357759	0.0252101	C	0.606061	0.019802	1	229.258	1.65e-50	1736	2.25e-41	0.853376	15.2336	0.0560192	6.91e-36	0.981593	7.49856	0.130904	2.14e-09	0.822348	13.1541	0.0625166	2.95e-27	0.0875103	0.663232	0.131945	0.507909
rs11267926:45526063:CCTCCAAATATAATTT:C	15	-	-	cg25801113	45476975	-	SHF	Body	CCTCCAAATATAATTT	C	0.655462	0	C	0.273684	0.0594059	1	229.249	1.66e-50	933	1.21e-41	-0.989857	-15.042	0.0658062	2.8e-35	-1.00721	-8.38755	0.120084	1.13e-10	-0.996954	-12.6055	0.0790889	9.67e-26	-0.0153864	-0.114258	0.134664	0.909142
rs2694572	7	128911721	AHCYL2	cg01491186	128912054	333	AHCYL2	Body	G	A	0.283898	0.00840336	A	0.519802	0	1	229.244	1.66e-50	1122	1.46e-41	-0.787211	-15.916	0.0494602	4.77e-38	-0.660251	-6.84642	0.0964375	1.92e-08	-0.808315	-13.5044	0.0598554	3.19e-28	0.0202675	0.175954	0.115186	0.8605
rs2314618:155017180:G:A	3	155017180	-	cg15089491	155011532	5648	-	-	G	A	0.483193	0	A	0.285	0.00990099	1	229.215	1.68e-50	1046	1.38e-41	-0.941669	-14.6598	0.0642347	4.58e-34	-1.14076	-9.46714	0.120497	3.52e-12	-0.897613	-11.8148	0.0759739	1.48e-23	-0.23307	-1.59265	0.146341	0.112742
rs154948:64871133:G:A	5	64871133	PPWD1	cg23996767	64920638	49505	TRIM23|TRAPPC13	TSS1500|5'UTR|1stExon|Body	G	A	0.285714	0	A	0.405941	0	1	229.217	1.68e-50	1282	1.69e-41	1.06828	15.5948	0.0685022	4.95e-37	1.12288	6.54134	0.171659	5.39e-08	1.07745	13.6538	0.078912	1.24e-28	0.0463536	0.285941	0.162109	0.775205
rs17561433:54403097:A:G	7	54403097	-	cg18129199	54406974	3877	LINC01445	Body	A	G	0.189076	0	G	0.163366	0	1	229.215	1.69e-50	1686	2.23e-41	1.33369	15.2738	0.0873186	5.16e-36	1.14276	5.87196	0.194612	5.2e-07	1.37816	13.9547	0.0987595	1.84e-29	-0.529307	-2.62624	0.201545	0.00926915
rs1262815:57791177:C:T	1	57791177	DAB1	cg23691223	57785036	6141	DAB1	5'UTR	T	C	0.258772	0.0420168	C	0.510526	0.0594059	1	229.164	1.73e-50	1362	1.85e-41	1.05912	15.4073	0.0687416	1.95e-36	1.19075	7.05944	0.168675	9.35e-09	1.03887	13.3914	0.0775776	6.54e-28	0.082106	0.529292	0.155124	0.597162
rs10182996:213404834:T:C	2	213404834	ERBB4	cg20637307	213403960	874	ERBB4	TSS1500	C	T	0.581081	0.0672269	T	0.271277	0.0693069	1	229.153	1.74e-50	1696	2.31e-41	1.04417	15.2051	0.0686724	8.52e-36	0.940496	7.65563	0.12285	1.27e-09	1.05232	13.0593	0.0805802	5.39e-27	0.0190635	0.128859	0.147941	0.897592
rs138399100:74353308:GGTCA:G	2	74353309	-	cg05890377	74357713	4404	-	-	GGTCA	G	0.155462	0	G	0.215	0.00990099	1	229.133	1.76e-50	798	1.1e-41	-1.31146	-15.9086	0.0824371	5.04e-38	-1.1429	-8.47539	0.13485	8.46e-11	-1.36423	-12.542	0.108773	1.45e-25	0.105751	0.60464	0.174898	0.546071
rs4824111:50284305:A:G	22	50284305	ZBED4	cg20512270	50312613	28308	CRELD2|ALG12	Body|TSS1500	G	A	0.141026	0.0168067	A	0.386139	0	1	229.126	1.76e-50	1378	1.91e-41	-1.10925	-14.874	0.0745762	9.57e-35	-1.19126	-8.46603	0.14071	8.73e-11	-1.14499	-12.548	0.0912485	1.39e-25	-0.0924735	-0.552248	0.167449	0.581366
rs12516264:177884471:C:T	5	177884471	COL23A1	cg09602051	177887964	3493	COL23A1	Body	C	T	0.482609	0.0336134	T	0.27551	0.029703	1	229.13	1.76e-50	1915	2.64e-41	-1.0923	-15.4297	0.070792	1.65e-36	-1.09505	-7.25744	0.150887	4.8e-09	-1.08087	-13.2838	0.0813678	1.29e-27	-0.173832	-1.09741	0.158402	0.27372
rs7239147	18	77225912	NFATC1	cg16308790	77225973	61	NFATC1	Body	C	T	0.131579	0.0420168	T	0.234694	0.029703	1	229.015	1.86e-50	1289	1.88e-41	1.31656	15.3721	0.0856466	2.52e-36	1.26806	8.47038	0.149706	8.6e-11	1.34017	12.5407	0.106866	1.46e-25	-0.120007	-0.632468	0.189745	0.527769
rs1627062	15	42289675	PLA2G4E	cg11706780	42289766	91	PLA2G4E	Body	T	C	0.25	0.00840336	C	0.568421	0.0594059	1	228.973	1.9e-50	1489	2.22e-41	-1.03564	-15.6523	0.0661651	3.26e-37	-1.00505	-7.42873	0.135292	2.7e-09	-1.02889	-13.1828	0.0780474	2.46e-27	0.0766229	0.580947	0.131893	0.561899
rs2076647:11216253:A:G	20	11216253	-	cg17578108	11215967	286	-	-	A	G	0.504202	0	G	0.358586	0.019802	1	228.979	1.9e-50	1568	2.33e-41	-0.841345	-14.7212	0.0571519	2.93e-34	-0.792534	-7.34801	0.107857	3.54e-09	-0.878982	-13.2282	0.0664475	1.84e-27	0.138191	1.10832	0.124685	0.268989
rs8073311	17	40740277	FAM134C	cg03582285	40700314	39963	-	-	T	G	0.466387	0	G	0.351485	0	1	228.964	1.91e-50	615	9.22e-42	-0.94591	-15.1624	0.0623854	1.16e-35	-1.01331	-6.12889	0.165334	2.18e-07	-0.914819	-13.8348	0.0661246	3.93e-29	-0.149076	-0.987878	0.150906	0.324349
rs4411288:56331044:T:C	11	56331044	OR8U8	cg13304654	56289687	41357	-	-	T	C	0.121849	0	C	0.123762	0	1	228.948	1.93e-50	1410	2.13e-41	-1.48297	-15.1113	0.0981361	1.69e-35	-1.68618	-7.30046	0.230969	4.16e-09	-1.433	-13.2534	0.108124	1.57e-27	-0.328014	-1.29747	0.252811	0.195894
rs55894522:48747697:T:C	20	48747697	TMEM189|TMEM189-UBE2V1	cg08314984	48747677	20	TMEM189-UBE2V1|TMEM189	Body	T	C	0.239496	0	C	0.355	0.00990099	1	228.935	1.94e-50	1062	1.62e-41	1.05996	15.3838	0.0689008	2.31e-36	1.09055	8.02482	0.135897	3.72e-10	1.0457	12.8272	0.0815217	2.36e-26	0.0616633	0.394651	0.156248	0.693501
rs74081222:90995485:G:A	14	90995485	-	cg18855171	90995443	42	-	-	G	A	0.32243	0.10084	A	0.18617	0.0693069	0	228.931	1.94e-50	1469	2.24e-41	-1.144	-16.051	0.0712727	1.79e-38	-1.07065	-7.3317	0.146031	3.74e-09	-1.12927	-13.2354	0.0853213	1.76e-27	-0.0364667	-0.222599	0.163822	0.824064
rs1730768	4	3409359	RGS12	cg04567659	3389984	19375	RGS12	Body	G	A	0.213675	0.0168067	A	0.045	0.00990099	0	228.926	1.95e-50	1309	2e-41	0.859492	15.1322	0.056799	1.45e-35	1.04001	9.24527	0.112491	7.1e-12	0.800711	11.9771	0.0668535	5.27e-24	0.166036	1.32841	0.124989	0.185486
rs10474724:1702359:T:G	5	1702359	-	cg06803706	1709413	7054	-	-	T	G	0.396552	0.0252101	G	0.421053	0.0594059	1	228.909	1.96e-50	1870	2.88e-41	-1.01279	-14.1627	0.071511	1.74e-32	-1.23689	-10.4751	0.118079	1.57e-13	-0.949935	-10.9171	0.0870137	4.36e-21	-0.417265	-2.45836	0.169733	0.014767
12:12877983:A:G	12	-	-	cg09462578	12878428	-	APOLD1	TSS1500	A	G	0.247863	0.0168067	G	0.0693069	0	1	228.895	1.98e-50	1362	2.11e-41	1.35954	15.3301	0.088684	3.42e-36	1.44389	5.66844	0.254723	1.03e-06	1.34559	14.0273	0.0959267	1.16e-29	-0.0856643	-0.398535	0.214948	0.690641
rs16941835:86695720:G:C	16	86695720	-	cg00611395	86696049	329	-	-	G	C	0.222689	0	C	0.175	0.00990099	1	228.896	1.98e-50	2578	3.46e-41	-1.18908	-15.4086	0.07717	1.93e-36	-1.13932	-7.44622	0.153007	2.55e-09	-1.20933	-13.1701	0.0918246	2.67e-27	-0.0608832	-0.350125	0.17389	0.726596
rs410820	11	3080102	CARS	cg11849638	3079997	105	CARS	TSS1500	G	A	0.427928	0.0672269	A	0.494444	0.108911	0	228.878	1.99e-50	1091	1.71e-41	1.05954	15.4898	0.0684026	1.07e-36	1.16873	7.92869	0.147405	5.11e-10	1.01939	12.8846	0.0791165	1.64e-26	0.130325	0.823377	0.158281	0.411227
rs67048105:3073269:A:AC	3	3073270	CNTN4	cg07850323	3073276	6	CNTN4	Body	A	AC	0.568376	0.0168067	AC	0.407216	0.039604	1	228.874	2e-50	2184	3.43e-41	-0.981808	-15.0485	0.065243	2.67e-35	-1.0281	-7.69556	0.133596	1.11e-09	-0.978769	-13.0251	0.075145	6.7e-27	0.0347745	0.226347	0.153633	0.821152
rs7740179:96025358:A:G	6	96025358	MANEA	cg23517279	96025343	15	MANEA	TSS200	G	A	0.411765	0	A	0.292079	0	1	228.861	2.01e-50	1067	1.68e-41	1.02492	15.7272	0.0651687	1.89e-37	0.974411	6.82814	0.142705	2.04e-08	1.02314	13.4995	0.0757906	3.29e-28	-0.0736746	-0.45606	0.161546	0.648818
rs7757002	6	151646631	AKAP12	cg03446012	151646601	30	AKAP12	TSS200|Body	G	A	0.127119	0.00840336	A	0.34375	0.049505	1	228.848	2.02e-50	1734	2.75e-41	-1.08358	-15.2331	0.0711334	6.94e-36	-1.19958	-8.09241	0.148235	2.97e-10	-1.06397	-12.7813	0.0832447	3.16e-26	-0.0903766	-0.564438	0.160118	0.573058
rs55676409:112979242:C:G	13	112979242	-	cg19891452	112978703	539	-	-	C	G	0.401786	0.0588235	G	0.123656	0.0792079	1	228.826	2.05e-50	1438	2.31e-41	-1.12711	-15.542	0.0725201	7.28e-37	-1.24344	-8.991	0.138298	1.6e-11	-1.05805	-12.165	0.0869751	1.59e-24	-0.223092	-1.4269	0.156348	0.155094
rs6726261	2	25153986	-	cg17452056	25153672	314	-	-	T	C	0.357143	0	C	0.612245	0.029703	1	228.815	2.06e-50	1028	1.66e-41	-0.906038	-15.0446	0.0602233	2.75e-35	-0.919019	-6.82518	0.134651	2.06e-08	-0.900297	-13.4993	0.066692	3.29e-28	-0.0360968	-0.254809	0.141662	0.79912
rs4148929	10	73740837	ANAPC16|CHST3	cg18738190	73740291	546	CHST3	5'UTR	C	A	0.37395	0	A	0.589109	0	1	228.802	2.07e-50	1336	2.17e-41	0.679893	14.8926	0.0456531	8.36e-35	0.754924	7.93276	0.0951654	5.04e-10	0.680312	12.8792	0.0528226	1.69e-26	0.0667898	0.628386	0.106288	0.530434
rs5862743:146593579:G:GT	4	146593580	-	cg01713582	146599894	6314	C4orf51	TSS1500	G	GT	0.215517	0.0252101	GT	0.566327	0.029703	1	228.794	2.08e-50	1251	2.04e-41	1.03289	15.2728	0.067629	5.19e-36	0.983916	6.2522	0.157371	1.44e-07	1.03257	13.7733	0.0749691	5.8e-29	-0.254933	-1.75012	0.145666	0.0815584
rs7168157:85882521:A:G	15	85882521	-	cg18030306	85840389	42132	-	-	A	G	0.382353	0	G	0.44	0.00990099	1	228.792	2.08e-50	1373	2.24e-41	1.00514	15.366	0.0654134	2.63e-36	1.06955	6.34446	0.168581	1.05e-07	0.959621	13.731	0.0698873	7.58e-29	0.00191089	0.0116554	0.163949	0.990712
rs2395515:32580637:C:T	6	32580637	-	cg25140213	32522683	57954	HLA-DRB6	Body	T	C	0.135593	0.00840336	C	0.148515	0	1	228.79	2.08e-50	4855	3.65e-41	-1.41738	-15.8954	0.0891697	5.54e-38	-1.09258	-7.8748	0.138743	6.11e-10	-1.62211	-12.9142	0.125606	1.36e-26	0.192452	1.05111	0.183095	0.294418
6:29942190:GT:G	6	-	-	cg15973594	29942083	-	HCG9	TSS1500	GT	G	0.279661	0.00840336	G	0.21	0.00990099	1	228.718	2.16e-50	3711	3.78e-41	1.13039	15.3258	0.0737569	3.53e-36	1.11714	6.12278	0.182455	2.23e-07	1.12424	13.8286	0.0812986	4.09e-29	-0.190936	-1.0678	0.178813	0.286838
rs12765436:43728231:G:A	10	43728231	RASGEF1A	cg14825684	43728230	1	RASGEF1A	5'UTR	G	A	0.183486	0.0840336	A	0.231959	0.039604	1	228.706	2.17e-50	1362	2.32e-41	1.38454	15.5146	0.0892414	8.89e-37	1.2916	8.24031	0.156742	1.83e-10	1.40937	12.6808	0.111142	5.98e-26	0.0101056	0.0535773	0.188618	0.957323
rs4963194	11	484204	PTDSS2	cg22868518	507468	23264	RNH1	TSS1500|TSS200	G	A	0.472222	0.092437	A	0.384211	0.0594059	1	228.677	2.2e-50	972	1.68e-41	-0.985048	-14.7309	0.0668695	2.73e-34	-1.06379	-9.96174	0.106787	7.52e-13	-0.959786	-11.3772	0.0843603	2.37e-22	-0.111409	-0.753634	0.147829	0.451913
rs2750115:31490410:T:G	14	31490410	STRN3	cg01093311	31491009	599	STRN3	Body	T	G	0.420168	0	G	0.262376	0	1	228.662	2.22e-50	979	1.71e-41	-0.942664	-14.948	0.0630629	5.57e-35	-0.866791	-5.35302	0.161925	2.98e-06	-0.9571	-14.1424	0.0676761	5.62e-30	0.123581	0.851072	0.145206	0.395699
12:880325:G:A	12	-	-	cg00322003	889885	-	WNK1	Body	A	G	0.421053	0.0420168	G	0.494845	0.039604	1	228.642	2.24e-50	1355	2.39e-41	-0.803716	-15.2551	0.0526849	5.91e-36	-0.872986	-7.61669	0.114615	1.44e-09	-0.789138	-13.0625	0.0604127	5.28e-27	-0.0843732	-0.728162	0.115871	0.467325
rs6583316:196260300:G:A	3	196260300	-	cg13641388	196260188	112	-	-	A	G	0.262931	0.0252101	G	0.190722	0.039604	1	228.641	2.25e-50	1370	2.41e-41	-1.20028	-15.3713	0.078086	2.53e-36	-1.00728	-6.45525	0.15604	7.22e-08	-1.29564	-13.6737	0.094754	1.09e-28	0.0220771	0.132244	0.166942	0.894918
rs62525710:87757568:C:T	8	87757568	CNGB3	cg23301462	87757285	283	CNGB3	TSS1500	C	T	0.20339	0.00840336	T	0.336842	0.0594059	1	228.619	2.27e-50	1126	2.01e-41	-1.10725	-15.2003	0.0728444	8.82e-36	-0.983546	-7.77426	0.126513	8.53e-10	-1.17035	-12.9684	0.0902461	9.61e-27	0.251875	1.65742	0.151968	0.0989269
rs4526067:54090873:C:G	5	54090873	-	cg19497367	54082342	8531	-	-	C	G	0.268908	0	G	0.128713	0	1	228.589	2.3e-50	1662	3.01e-41	-1.08659	-14.6611	0.0741137	4.54e-34	-0.846864	-4.80782	0.176143	1.81e-05	-1.14511	-14.3344	0.0798859	1.67e-30	0.147951	0.845536	0.174979	0.398774
rs831578:65344284:A:C	1	65344284	JAK1|AK128734	cg04694415	65312785	31499	JAK1	Body	A	C	0.218487	0	C	0.427835	0.039604	1	228.577	2.32e-50	1075	1.96e-41	-0.953643	-14.8465	0.0642337	1.17e-34	-0.763956	-4.80718	0.15892	1.82e-05	-1.01764	-14.3341	0.0709943	1.67e-30	0.0658813	0.45028	0.146312	0.652973
12:116255635:G:C	12	-	-	cg11850637	116255597	-	-	-	C	G	0.59322	0.00840336	G	0.3	0.00990099	1	228.535	2.37e-50	1513	2.81e-41	1.02206	14.5011	0.0704813	1.46e-33	1.18827	9.68771	0.122657	1.76e-12	0.958482	11.6053	0.0825899	5.59e-23	0.0554526	0.340082	0.163056	0.734134
rs4702913	5	4700587	-	cg08027620	4700551	36	-	-	C	A	0.168067	0	A	0.212871	0	1	228.515	2.39e-50	1315	2.47e-41	-1.27807	-15.3244	0.0834009	3.56e-36	-0.990319	-5.7554	0.172068	7.71e-07	-1.34027	-13.9782	0.0958827	1.59e-29	-0.0339127	-0.175711	0.193003	0.86069
rs10831855:12593108:A:G	11	12593108	-	cg20945939	12589878	3230	-	-	A	G	0.645299	0.0168067	G	0.292079	0	1	228.459	2.46e-50	1596	3.08e-41	0.913819	15.6357	0.0584443	3.68e-37	0.847066	8.80506	0.0962022	2.9e-11	0.898475	12.2854	0.0731337	7.41e-25	0.00336186	0.0276876	0.121421	0.977938
rs111832233:159926160:G:A	4	159926160	C4orf45	cg15032304	159939139	12979	C4orf45	Body	G	A	0.372881	0.00840336	A	0.272727	0.019802	1	228.378	2.56e-50	794	1.6e-41	1.08994	14.692	0.0741865	3.62e-34	1.27545	9.4832	0.134495	3.34e-12	1.04573	11.7663	0.0888743	2.01e-23	0.20767	1.2604	0.164765	0.208924
rs737234:36363322:A:T	21	36363322	RUNX1	cg01545084	36363334	12	RUNX1	Body	A	T	0.140351	0.0420168	T	0.375	0.0891089	1	228.375	2.56e-50	1388	2.79e-41	1.17198	15.6368	0.0749502	3.65e-37	1.35209	7.48617	0.180612	2.23e-09	1.09843	13.1275	0.0836741	3.49e-27	0.221413	1.28736	0.17199	0.199385
rs1266075:31653120:G:A	6	31653120	ABHD16A|LY6G5C	cg18576957	31651020	2100	-	-	G	A	0.336134	0	A	0.574257	0	1	228.33	2.62e-50	3777	4.59e-41	0.943968	14.8151	0.0637167	1.47e-34	0.908791	6.41269	0.141717	8.34e-08	0.984459	13.6824	0.071951	1.03e-28	-0.0014955	-0.010267	0.14566	0.991818
rs35653301:19103358:T:TC	9	19103359	HAUS6	cg07664183	19103231	128	HAUS6	TSS1500	T	TC	0.131356	0.00840336	TC	0.107143	0.029703	1	228.292	2.67e-50	2070	4.34e-41	1.42048	15.458	0.0918927	1.34e-36	1.36059	7.18775	0.189293	6.07e-09	1.44543	13.2901	0.10876	1.24e-27	-0.0656251	-0.320332	0.204866	0.749035
12:130681846:TTGTG:T	12	-	-	cg16449620	130680507	-	-	-	TTGTG	T	0.0769231	0.0168067	T	0.0594059	0	1	228.247	2.73e-50	2030	4.36e-41	1.93937	15.5065	0.125068	9.43e-37	2.01096	7.6707	0.262161	1.2e-09	1.90158	13.0157	0.146099	7.11e-27	0.435818	1.54789	0.281555	0.123153
rs1013562	20	44310744	-	cg11783356	44313418	2674	WFDC10B	3'UTR	T	C	0.176471	0	C	0.10396	0	1	228.233	2.75e-50	1142	2.47e-41	1.44478	15.4849	0.0933026	1.1e-36	1.51682	6.54678	0.23169	5.29e-08	1.4251	13.6152	0.10467	1.58e-28	-0.100995	-0.442623	0.228174	0.658494
rs12922054:84069427:C:A	16	84069427	SLC38A8	cg06605685	84071056	1629	SLC38A8	Body	C	A	0.184874	0	A	0.252525	0.019802	1	228.238	2.75e-50	3027	4.8e-41	-0.912621	-15.4199	0.0591847	1.78e-36	-0.9928	-7.1257	0.139327	7.48e-09	-0.921975	-13.3215	0.0692096	1.02e-27	-0.0873133	-0.63776	0.136906	0.524324
rs10831074:93349901:T:C	11	93349901	-	cg03151089	93348249	1652	-	-	T	C	0.105042	0	C	0.215	0.00990099	1	228.222	2.77e-50	1287	2.8e-41	-1.43257	-15.0606	0.0951203	2.45e-35	-1.38222	-10.3721	0.133263	2.14e-13	-1.53723	-10.9837	0.139956	2.86e-21	-0.419111	-2.1652	0.193567	0.0314997
rs1809148	8	144663075	EEF1D	cg17524265	144659883	3192	NAPRT1	Body	G	A	0.15	0.0756303	A	0.291667	0.049505	1	228.212	2.78e-50	1196	2.61e-41	-1.26675	-15.6425	0.0809814	3.5e-37	-1.28223	-7.14454	0.17947	7.02e-09	-1.23704	-13.3104	0.0929373	1.09e-27	-0.116957	-0.6079	0.192395	0.54391
rs7369608:225330768:C:CAT	2	-	-	cg22455342	225449267	-	CUL3	Body	CAT	C	0.282609	0.0336134	C	0.1	0.00990099	1	228.205	2.79e-50	1295	2.84e-41	1.23072	15.1237	0.0813767	1.54e-35	1.00853	6.12765	0.164586	2.19e-07	1.32713	13.8079	0.096114	4.66e-29	-0.514523	-3.12548	0.164622	0.00202626
rs2352855:241342452:T:G	2	241342452	-	cg11244641	241343025	573	-	-	G	T	0.650862	0.0252101	T	0.255435	0.0891089	1	228.209	2.79e-50	1761	3.85e-41	-0.951208	-15.1411	0.0628231	1.36e-35	-1.03276	-6.22291	0.16596	1.59e-07	-0.9342	-13.7653	0.0678661	6.1e-29	-0.18759	-1.3592	0.138015	0.175542
rs425535	4	74863997	CXCL5	cg07868155	74864709	712	CXCL5	TSS1500	C	T	0.131356	0.00840336	T	0.427835	0.039604	1	228.197	2.8e-50	974	2.14e-41	1.02556	14.7898	0.0693428	1.77e-34	1.07581	9.00508	0.119467	1.53e-11	1.00285	12.1287	0.0826843	2.01e-24	0.0468538	0.331472	0.14135	0.740618
rs2292590:55047706:C:G	8	55047706	MRPL15	cg07335376	55047225	481	MRPL15	TSS1500	C	G	0.15678	0.00840336	G	0.117347	0.029703	1	228.193	2.81e-50	1088	2.4e-41	-1.49173	-15.2591	0.0977598	5.74e-36	-1.47665	-7.45779	0.198001	2.45e-09	-1.53634	-13.1367	0.11695	3.29e-27	0.186583	0.815681	0.228745	0.415607
rs1147846	6	147609376	STXBP5	cg16366428	147609218	158	STXBP5	Body	C	T	0.449153	0.00840336	T	0.49505	0	1	228.164	2.85e-50	1076	2.41e-41	-0.736071	-14.42	0.0510452	2.65e-33	-0.861896	-10.2249	0.0842938	3.35e-13	-0.684189	-11.1182	0.0615375	1.22e-21	-0.156263	-1.31621	0.118722	0.18954
rs2526099	7	11677840	THSD7A	cg17125727	11677865	25	THSD7A	Body	A	G	0.458333	0.092437	G	0.177083	0.049505	1	228.033	3.04e-50	2339	5.32e-41	-0.880475	-15.2907	0.0575824	4.56e-36	-1.00693	-9.1202	0.110407	1.06e-11	-0.815768	-12.0356	0.0677798	3.63e-24	-0.136958	-1.03795	0.131951	0.300489
rs4648435:2840701:A:G	1	2840701	-	cg00996827	2838805	1896	-	-	A	G	0.2	0.0336134	G	0.650538	0.0792079	1	228.025	3.06e-50	925	2.22e-41	-1.11588	-15.6816	0.0711588	2.63e-37	-1.06905	-7.53063	0.14196	1.92e-09	-1.11478	-13.0887	0.0851709	4.47e-27	0.0745606	0.564435	0.132098	0.573061
rs9946041	18	45831814	ZBTB7C	cg00690460	45827238	4576	-	-	C	T	0.189076	0	T	0.212871	0	1	227.964	3.15e-50	1485	3.67e-41	-1.10647	-15.2552	0.0725309	5.91e-36	-0.971307	-5.38508	0.18037	2.68e-06	-1.13262	-14.1055	0.0802965	7.09e-30	0.137212	0.829114	0.165493	0.407981
rs1759987:78283183:A:G	13	78283183	SLAIN1	cg07847733	78271382	11801	SLAIN1	TSS1500	A	G	0.139831	0.00840336	G	0.13	0.00990099	1	227.956	3.16e-50	1199	2.98e-41	1.46608	15.6514	0.0936706	3.28e-37	1.57037	6.28855	0.24972	1.27e-07	1.40917	13.7262	0.102662	7.81e-29	-0.103606	-0.418464	0.247587	0.676035
rs2644245:34611971:G:C	15	34611971	SLC12A6	cg02091188	34611029	942	SLC12A6	TSS200|Body	G	C	0.288793	0.0252101	C	0.555556	0.019802	1	227.912	3.23e-50	1465	3.72e-41	-0.936364	-15.364	0.0609454	2.67e-36	-0.847146	-7.62505	0.1111	1.4e-09	-0.966521	-13.0296	0.0741789	6.51e-27	0.00293563	0.0227176	0.129223	0.981897
rs9568859:54076184:A:G	13	54076184	-	cg00743629	54082429	6245	-	-	A	G	0.147059	0	G	0.216495	0.039604	1	227.905	3.24e-50	1192	3.03e-41	-0.91835	-15.1633	0.060564	1.16e-35	-0.837523	-6.92356	0.120967	1.48e-08	-0.938018	-13.4153	0.0699217	5.62e-28	0.101378	0.750793	0.135027	0.453618
12:54575800:C:A	12	-	-	cg20002756	54558299	-	-	-	C	A	0.441441	0.0672269	A	0.0757576	0.019802	1	227.873	3.3e-50	1032	2.67e-41	-1.12525	-15.0145	0.0749442	3.43e-35	-1.22374	-9.49739	0.12885	3.2e-12	-1.08454	-11.7334	0.0924319	2.48e-23	-0.150905	-1.09725	0.137531	0.27379
rs3746816	20	47361519	PREX1	cg01744760	47384938	23419	PREX1	Body	T	C	0.420168	0	C	0.287129	0	1	227.846	3.34e-50	1432	3.76e-41	0.994516	14.8504	0.0669689	1.14e-34	0.915453	4.9429	0.185206	1.16e-05	0.994909	14.2623	0.0697579	2.63e-30	0.0371862	0.228557	0.1627	0.819436
rs7164883	15	73652174	HCN4	cg20037601	73652167	7	HCN4	Body	A	G	0.138655	0	G	0.346535	0	1	227.838	3.35e-50	1013	2.67e-41	-1.21511	-15.6641	0.0775731	2.99e-37	-1.52494	-10.0394	0.151895	5.92e-13	-1.06826	-11.2715	0.0947753	4.64e-22	-0.434042	-2.63674	0.164613	0.00899622
rs4959388	6	6582123	LY86-AS1	cg07910479	6588503	6380	LY86|LY86-AS1	TSS1500|Body	A	G	0.340336	0	G	0.227723	0	1	227.83	3.37e-50	2149	5.68e-41	-0.856305	-14.7613	0.0580102	2.18e-34	-0.727733	-4.97579	0.146255	1.04e-05	-0.877132	-14.2503	0.0615517	2.84e-30	0.209934	1.41567	0.148293	0.158352
rs5760120:24266867:G:A	22	24266867	-	cg25595900	24247763	19104	-	-	A	G	0.405983	0.0168067	G	0.521053	0.0594059	1	227.724	3.55e-50	1064	2.97e-41	1.02373	15.1867	0.0674095	9.74e-36	1.00014	5.54311	0.18043	1.58e-06	1.0455	14.0356	0.0744889	1.1e-29	-0.202323	-1.24771	0.162155	0.213527
6:30021977:G:GTCCTGGCTCT	6	-	-	cg16870358	30029139	-	NCRNA00171|ZNRD1	TSS200|1stExon|5'UTR	G	GTCCTGGCTCT	0.10084	0	GTCCTGGCTCT	0.267327	0	1	227.727	3.55e-50	3638	6.2e-41	-1.3443	-15.1721	0.0886038	1.08e-35	-1.29413	-7.1525	0.180934	6.84e-09	-1.37286	-13.2879	0.103316	1.26e-27	0.200271	1.0541	0.189993	0.293051
rs2661828:77647602:G:C	14	77647602	TMEM63C	cg06273882	77647559	43	TMEM63C	TSS1500	C	G	0.392241	0.0252101	G	0.284091	0.128713	0	227.727	3.55e-50	1796	5e-41	-1.03112	-15.4596	0.0666973	1.33e-36	-1.05245	-6.86377	0.153334	1.81e-08	-1.02562	-13.4393	0.0763149	4.82e-28	8.48e-05	0.000511886	0.165662	0.999592
rs11624703:74269778:G:C	14	74269778	-	cg02582338	74269812	34	LOC100506476	Body	G	C	0.375	0.0252101	C	0.118557	0.039604	1	227.719	3.56e-50	1543	4.31e-41	-1.11222	-15.2805	0.0727869	4.91e-36	-1.12013	-6.1729	0.181459	1.88e-07	-1.09346	-13.7701	0.0794089	5.92e-29	0.0155817	0.0920233	0.169323	0.926767
rs485049:72590826:C:A	17	72590826	C17orf77	cg04619341	72599204	8378	-	-	C	A	0.398305	0.00840336	A	0.247423	0.039604	1	227.714	3.57e-50	1253	3.51e-41	1.03902	15.2706	0.0680406	5.28e-36	1.07872	6.0307	0.178872	3.04e-07	1.04712	13.8328	0.0756987	3.98e-29	0.0473044	0.279612	0.169179	0.780051
rs72991937:233410922:A:G	2	233410922	TIGD1|CHRNG	cg12001357	233410852	70	CHRNG	3'UTR	A	G	0.198276	0.0252101	G	0.112903	0.0792079	1	227.692	3.61e-50	1316	3.73e-41	-1.11698	-15.3647	0.0726978	2.66e-36	-1.03616	-8.35473	0.12402	1.26e-10	-1.17021	-12.5654	0.0931296	1.25e-25	0.0274543	0.182483	0.150449	0.85538
rs6919988:166706319:T:A	6	166706319	-	cg17530030	166699419	6900	-	-	A	T	0.429204	0.0504202	T	0.241176	0.158416	0	227.657	3.67e-50	2131	6.14e-41	1.03743	15.9626	0.0649911	3.4e-38	1.0997	6.50085	0.169163	6.19e-08	0.995559	13.616	0.0731167	1.57e-28	0.00963784	0.0583493	0.165175	0.953526
rs11780978	8	145034852	PLEC	cg10276948	144986694	48158	-	-	G	A	0.372881	0.00840336	A	0.121212	0.019802	1	227.634	3.71e-50	665	1.94e-41	1.14963	14.83	0.0775207	1.32e-34	1.31404	8.78328	0.149607	3.12e-11	1.12132	12.2673	0.0914071	8.31e-25	0.134285	0.758159	0.17712	0.449206
rs6805421	3	42728144	KLHL40	cg10144569	42726640	1504	KBTBD5	TSS1500	G	A	0.364035	0.0420168	A	0.532609	0.0891089	1	227.619	3.74e-50	1222	3.59e-41	1.02205	14.801	0.0690524	1.63e-34	1.20157	9.35453	0.128448	5.02e-12	0.971922	11.8369	0.0821097	1.28e-23	0.334645	2.05275	0.163023	0.0413371
rs9495075:138722300:C:T	6	138722300	-	cg21619059	138724628	2328	HEBP2	TSS1500	C	T	0.0798319	0	T	0.395	0.00990099	1	227.602	3.78e-50	1392	4.12e-41	-1.14414	-14.7901	0.0773588	1.77e-34	-1.16008	-7.29447	0.159036	4.24e-09	-1.16539	-13.2058	0.0882485	2.12e-27	0.144416	0.946569	0.152568	0.344947
rs1992093	3	143689222	C3orf58	cg06585982	143692056	2834	C3orf58	Body|TSS200	A	G	0.588235	0	G	0.29703	0	1	227.59	3.8e-50	1105	3.29e-41	0.998479	14.856	0.0672103	1.09e-34	0.884265	6.40389	0.138082	8.59e-08	1.04831	13.6594	0.0767459	1.19e-28	-0.337917	-2.41305	0.140037	0.0166785
rs62411567:25164735:T:C	4	25164735	PI4K2B|LOC285540	cg19120985	25182340	17605	SEPSECS-AS1	Body	T	C	0.117647	0	C	0.118812	0	1	227.527	3.92e-50	1359	4.18e-41	1.49986	15.3779	0.0975336	2.41e-36	1.4781	6.69112	0.220905	3.25e-08	1.48891	13.5187	0.110137	2.91e-28	0.0513182	0.221127	0.232075	0.825208
rs10504010:38561631:C:T	8	38561631	-	cg10312195	38559233	2398	-	-	C	T	0.0840336	0	T	0.0940594	0	1	227.516	3.94e-50	1024	3.17e-41	1.50463	15.5487	0.0967689	6.94e-37	1.53558	7.52953	0.203942	1.93e-09	1.49572	13.0699	0.11444	5.04e-27	0.0165489	0.0709787	0.233153	0.943482
rs4346163:81489339:G:A	15	81489339	IL16	cg04173211	81489338	1	IL16	1stExon|5'UTR	G	A	0.0798319	0	A	0.147959	0.029703	1	227.445	4.08e-50	1215	3.89e-41	1.50935	14.2961	0.105578	6.55e-33	1.65116	7.23051	0.22836	5.26e-09	1.53117	13.235	0.115691	1.76e-27	-0.0339545	-0.138605	0.244973	0.889895
rs11475539:60853572:GT:G	20	60853573	OSBPL2	cg23356141	60821413	32160	OSBPL2	5'UTR	GT	G	0.449153	0.00840336	G	0.413043	0.0891089	1	227.442	4.09e-50	1118	3.59e-41	-0.901999	-14.8811	0.0606138	9.09e-35	-0.873703	-5.67136	0.154055	1.02e-06	-0.916391	-13.9742	0.0655774	1.63e-29	-0.0738116	-0.499643	0.147729	0.617849
rs58550262:129197108:TC:T	3	129197109	IFT122	cg08049441	129106543	90566	RPL32P3	Body	TC	T	0.109244	0	T	0.22	0.00990099	1	227.363	4.25e-50	982	3.28e-41	1.34869	15.322	0.0880231	3.63e-36	1.52294	7.94207	0.191756	4.89e-10	1.29674	12.8174	0.10117	2.51e-26	0.06595	0.30534	0.215989	0.76041
rs34608530:45065440:C:T	10	45065440	-	cg23853416	45065077	363	-	-	C	T	0.266949	0.00840336	T	0.0544554	0	1	227.353	4.27e-50	1517	5.09e-41	-1.26391	-15.4237	0.0819457	1.73e-36	-1.24222	-6.82855	0.181916	2.04e-08	-1.30288	-13.4434	0.096916	4.7e-28	0.309185	1.81249	0.170585	0.0713379
rs991461:52794959:G:A	7	52794959	-	cg24317157	52794983	24	-	-	A	G	0.39916	0	G	0.247525	0	1	227.341	4.3e-50	2409	7.52e-41	-1.03694	-15.3604	0.0675078	2.74e-36	-0.9739	-7.30169	0.13338	4.14e-09	-1.0675	-13.1919	0.0809206	2.32e-27	-0.159052	-1.02003	0.155929	0.30889
rs10077980:159614339:C:T	5	159614339	FABP6	cg05385477	159614375	36	FABP6	1stExon|5'UTR	C	T	0.21875	0.0588235	T	0.236842	0.0594059	1	227.33	4.33e-50	1288	4.37e-41	1.17185	15.3338	0.0764228	3.33e-36	1.11443	7.29378	0.152792	4.25e-09	1.21451	13.1959	0.0920369	2.26e-27	-0.134639	-0.791859	0.170029	0.429337
rs6978842	7	1204599	AK090593	cg07092213	1199455	5144	ZFAND2A	5'UTR	C	A	0.441176	0	A	0.475248	0	1	227.277	4.44e-50	1235	4.3e-41	-0.924444	-15.1553	0.060998	1.23e-35	-0.942297	-6.36067	0.148144	9.95e-08	-0.927829	-13.6682	0.0678825	1.13e-28	-0.00601484	-0.0405628	0.148285	0.967683
rs4937176:112068973:G:A	11	112068973	BCO2	cg14339970	111820402	248571	DIXDC1	Body	G	A	0.277311	0	A	0.435	0.00990099	1	227.243	4.52e-50	607	2.15e-41	1.0081	15.4652	0.0651849	1.27e-36	0.978633	5.63028	0.173816	1.18e-06	0.995639	13.9837	0.0712002	1.53e-29	-0.0695326	-0.44968	0.154627	0.653405
rs6874836:174246671:T:C	5	174246671	-	cg21342312	174246763	92	-	-	C	T	0.37931	0.0252101	T	0.389474	0.0594059	1	227.236	4.53e-50	1821	6.48e-41	-0.772709	-14.6692	0.0526757	4.28e-34	-0.648787	-6.10229	0.106319	2.39e-07	-0.817742	-13.784	0.0593255	5.42e-29	0.102793	0.844213	0.121762	0.399511
rs1133785:160193714:T:C	6	160193714	ACAT2	cg27212833	160274128	80414	-	-	T	C	0.537815	0	C	0.247525	0	1	227.212	4.59e-50	1545	5.56e-41	-0.893913	-15.0379	0.0594441	2.89e-35	-0.856231	-6.09369	0.140511	2.46e-07	-0.90266	-13.7869	0.0654722	5.32e-29	0.0286846	0.222683	0.128814	0.823999
rs11556528	16	2050192	TCRBV20S1|ZNF598	cg09397293	2055033	4841	ZNF598	Body	G	T	0.172414	0.0252101	T	0.0445545	0	0	227.202	4.61e-50	1154	4.18e-41	-1.18428	-15.6167	0.0758341	4.22e-37	-1.04165	-4.718	0.220781	2.43e-05	-1.1987	-14.3158	0.0837327	1.88e-30	0.11854	0.612375	0.193574	0.540952
rs7045796:93919427:G:C	9	93919427	-	cg14446406	93919335	92	-	-	G	C	0.193277	0	C	0.434343	0.019802	1	227.077	4.91e-50	1491	5.74e-41	1.00965	15.4226	0.0654657	1.74e-36	0.897654	6.77479	0.132499	2.45e-08	1.04615	13.4603	0.0777211	4.22e-28	-0.195304	-1.33876	0.145884	0.182095
rs2685667:11935492:A:C	19	11935492	ZNF440	cg17936725	11925679	9813	ZNF440	Body	A	C	0.397436	0.0168067	C	0.41	0.00990099	1	227.054	4.97e-50	827	3.22e-41	0.870403	15.387	0.0565676	2.26e-36	0.882719	6.0752	0.145299	2.62e-07	0.873452	13.7893	0.0633426	5.24e-29	-0.217894	-1.58067	0.13785	0.11546
rs1035449:48274041:T:C	19	48274041	GLTSCR2	cg17179672	48279831	5790	-	-	C	T	0.333333	0.0168067	T	0.469388	0.029703	1	226.997	5.11e-50	1437	5.76e-41	-1.06092	-15.4397	0.068714	1.54e-36	-1.15295	-6.91784	0.166664	1.51e-08	-1.03636	-13.3843	0.0774304	6.83e-28	-0.0232042	-0.135497	0.171252	0.892349
rs4262533	1	41904847	-	cg12437479	41898569	6278	-	-	G	A	0.398305	0.00840336	A	0.495	0.00990099	1	226.982	5.15e-50	1226	4.95e-41	-0.996618	-15.1003	0.066	1.83e-35	-0.753108	-5.33405	0.141189	3.18e-06	-1.06248	-14.0901	0.0754059	7.82e-30	0.18623	1.24712	0.149328	0.213743
rs2294871:4610766:G:T	6	4610766	KU-MEL-3	cg18372089	4610696	70	KU-MEL-3	TSS200	G	T	0.323276	0.0252101	T	0.542683	0.188119	0	226.972	5.17e-50	1864	7.57e-41	-0.912021	-15.0083	0.0607679	3.59e-35	-0.809919	-6.21178	0.130384	1.65e-07	-0.962516	-13.7254	0.0701267	7.86e-29	0.0909137	0.687854	0.13217	0.492304
rs3104374:32600288:C:G	6	32600288	-	cg13778567	32609783	9495	HLA-DQA1	Body	C	G	0.33913	0.0336134	G	0.27551	0.029703	1	226.966	5.19e-50	5185	9.07e-41	-1.21538	-16.2308	0.0748811	4.83e-39	-1.18883	-5.80982	0.204624	6.42e-07	-1.17523	-13.9001	0.0845486	2.6e-29	0.0904557	0.483036	0.187265	0.629573
rs75473708:198817466:T:C	1	198817466	MIR181A1HG	cg01196224	198817444	22	MIR181A1HG	Body	T	C	0.186957	0.0336134	C	0.0909091	0.019802	1	226.932	5.28e-50	1109	4.59e-41	1.34181	14.8576	0.090311	1.08e-34	1.37504	8.82221	0.155861	2.75e-11	1.34084	12.2107	0.109809	1.19e-24	0.0892315	0.449829	0.198368	0.653297
rs4678225:136842355:C:G	3	136842355	-	cg21217150	136840691	1664	-	-	C	G	0.184874	0	G	0.0841584	0	1	226.908	5.34e-50	800	3.35e-41	1.54489	15.342	0.100696	3.13e-36	1.35324	4.94654	0.273574	1.15e-05	1.57883	14.2281	0.110966	3.27e-30	-0.0450163	-0.182661	0.246447	0.85524
rs12923737:26770159:C:T	16	26770159	-	cg21764944	26776572	6413	-	-	C	T	0.0672269	0	T	0.123762	0	1	226.905	5.35e-50	2018	8.47e-41	-1.53494	-15.5594	0.0986505	6.41e-37	-1.60185	-6.82881	0.234573	2.04e-08	-1.46577	-13.4266	0.109169	5.23e-28	-0.146071	-0.593375	0.24617	0.553569
rs12608510:23292143:G:A	19	23292143	-	cg16401795	23298322	6179	ZNF730	TSS1500	G	A	0.628205	0.0168067	A	0.377778	0.108911	0	226.896	5.37e-50	1331	5.61e-41	0.822594	14.0008	0.0587535	5.68e-32	0.562061	4.3709	0.128592	7.45e-05	0.905793	14.415	0.062837	1.01e-30	-0.275522	-2.13829	0.128852	0.0336483
rs1799659:153854623:T:A	3	153854623	ARHGEF26	cg10438357	153838738	15885	ARHGEF26|ARHGEF26-AS1	TSS1500|TSS200|Body	A	T	0.256303	0	T	0.39604	0	1	226.885	5.4e-50	1457	6.18e-41	1.08159	15.2936	0.0707217	4.46e-36	1.15316	7.06268	0.163275	9.25e-09	1.08543	13.3043	0.0815851	1.14e-27	-0.171436	-1.04105	0.164677	0.299051
rs10221762:1045407:T:C	2	1045407	SNTG2	cg09973771	1043404	2003	SNTG2	Body	C	T	0.119658	0.0168067	T	0.116162	0.019802	1	226.853	5.49e-50	2242	9.6e-41	-1.52209	-15.4039	0.098812	1.99e-36	-1.60943	-6.91726	0.232669	1.51e-08	-1.49313	-13.3792	0.111601	7.06e-28	-0.271739	-1.11373	0.243989	0.266666
rs10950425:1926964:C:G	7	1926964	MAD1L1	cg25935754	1925202	1762	MAD1L1	Body	G	C	0.293269	0.12605	C	0.170103	0.039604	0	226.846	5.51e-50	1160	5.01e-41	1.16245	14.9642	0.0776819	4.95e-35	1.13968	9.00045	0.126625	1.55e-11	1.18344	12.0763	0.0979967	2.8e-24	-0.0422781	-0.245833	0.171979	0.806051
rs862041:74986403:T:C	14	74986403	LTBP2	cg19526562	74986459	56	LTBP2	Body	C	T	0.371795	0.0168067	T	0.271277	0.0693069	1	226.818	5.59e-50	958	4.2e-41	-0.684312	-15.5435	0.0440256	7.2e-37	-0.698656	-6.20085	0.112671	1.71e-07	-0.67492	-13.7247	0.0491755	7.89e-29	0.046499	0.435039	0.106885	0.663981
rs71022561:91094303:A:AGT	10	91094304	BC040833|IFIT3|LIPA	cg18399898	91091681	2623	IFIT3	TSS1500|5'UTR|Body	A	AGT	0.183761	0.0168067	AGT	0.315	0.00990099	1	226.764	5.74e-50	1483	6.68e-41	-0.843944	-15.3285	0.0550573	3.46e-36	-1.01859	-7.15087	0.142443	6.87e-09	-0.805778	-13.2525	0.060802	1.58e-27	-0.142309	-0.955172	0.148987	0.340589
rs2395515:32580637:C:T	6	32580637	-	cg12867728	32549283	31354	HLA-DRB1	Body	T	C	0.135593	0.00840336	C	0.148515	0	1	226.705	5.91e-50	4984	1.03e-40	-1.33492	-13.7025	0.0974219	5.02e-31	-0.918179	-5.47881	0.167587	1.96e-06	-1.70304	-14.0245	0.121433	1.18e-29	0.73151	3.78148	0.193446	0.000203226
rs13439237	8	125283887	-	cg03119777	125283877	10	-	-	T	C	0.411765	0	C	0.391089	0	1	226.666	6.03e-50	1509	7.14e-41	0.943192	15.0192	0.0627989	3.31e-35	0.961928	7.13877	0.134747	7.16e-09	0.953725	13.2553	0.0719503	1.55e-27	-0.0777632	-0.516091	0.150677	0.606334
rs5013495:47632111:T:C	6	47632111	GPR111	cg02936035	47631791	320	GPR111	5'UTR	C	T	0.410256	0.0168067	T	0.555556	0.019802	1	226.621	6.16e-50	1239	5.99e-41	-0.873007	-15.6399	0.0558191	3.57e-37	-0.853799	-6.58715	0.129616	4.62e-08	-0.869123	-13.5363	0.064207	2.61e-28	0.0116708	0.0845257	0.138074	0.932719
1:183605193:TG:TGG	1	-	-	cg19767650	183605181	-	ARPC5|RGL1	TSS200	TG	TGG	0.0466102	0.00840336	TGG	0.275	0.00990099	0	226.619	6.17e-50	1285	6.22e-41	-1.41627	-14.9147	0.0949582	7.11e-35	-1.6582	-7.83557	0.211625	6.96e-10	-1.36173	-12.8539	0.105939	1.99e-26	-0.185597	-0.914627	0.202921	0.361436
rs11291822:19503169:CT:C	16	19503170	TMC5	cg01353823	19512060	8890	-	-	C	CT	0.300847	0.00840336	CT	0.560606	0.019802	1	226.601	6.23e-50	1458	7.12e-41	0.879307	14.4961	0.060658	1.52e-33	0.698691	5.06359	0.137983	7.81e-06	0.942737	14.1761	0.066502	4.54e-30	-0.363686	-2.7375	0.132853	0.00672178
rs2310001	4	185127217	ENPP6	cg09745331	185127220	3	ENPP6	Body	T	C	0.289916	0	C	0.465347	0	1	226.601	6.23e-50	1795	8.77e-41	-1.0643	-15.7861	0.0674197	1.23e-37	-1.03625	-5.4588	0.189831	2.09e-06	-1.05145	-14.0286	0.0749502	1.15e-29	0.0224088	0.133659	0.167657	0.8938
rs2630336:72648422:G:T	10	72648422	PCBD1	cg19225512	72648693	271	PCBD1	TSS200	G	T	0.358407	0.0504202	T	0.366279	0.148515	0	226.6	6.23e-50	2069	1.01e-40	0.898682	15.5452	0.0578109	7.11e-37	0.72324	5.70156	0.12685	9.25e-07	0.96427	13.9317	0.0692141	2.13e-29	-0.264414	-2.0474	0.129146	0.0418637
12:120994217:A:C	12	-	-	cg24309215	121021560	-	-	-	C	A	0.199153	0.00840336	A	0.282178	0	1	226.579	6.3e-50	1070	5.29e-41	1.1337	15.2224	0.0744757	7.5e-36	1.33213	7.55189	0.176397	1.79e-09	1.08374	13.021	0.0832297	6.87e-27	0.160144	0.822829	0.194627	0.411539
rs367566776:130552207:A:ACAAAAC	5	-	-	cg25403368	130554320	-	-	-	A	ACAAAAC	0.174107	0.0588235	ACAAAAC	0.372222	0.108911	0	226.576	6.31e-50	640	3.17e-41	1.09754	15.4931	0.0708404	1.04e-36	1.11482	6.52101	0.170959	5.78e-08	1.08445	13.5666	0.0799356	2.15e-28	0.158842	0.912506	0.174072	0.362549
rs1230393:41842592:A:G	17	41842592	DUSP3	cg16747321	41844148	1556	DUSP3	3'UTR	G	A	0.288136	0.00840336	A	0.410891	0	1	226.544	6.41e-50	914	4.59e-41	-1.05885	-15.4691	0.0684492	1.24e-36	-1.20821	-6.14541	0.196603	2.06e-07	-1.02708	-13.7397	0.0747527	7.18e-29	-0.0584185	-0.301451	0.193791	0.763369
rs2491156:126150388:C:A	10	126150388	LHPP	cg13279863	126150090	298	LHPP	TSS1500	A	C	0.281513	0	C	0.621212	0.019802	1	226.54	6.42e-50	1439	7.25e-41	1.01281	15.7115	0.0644633	2.12e-37	1.0726	7.94523	0.134999	4.84e-10	0.986053	12.7833	0.077136	3.12e-26	0.0167405	0.121129	0.138203	0.903705
rs17458706:38848813:C:G	5	38848813	OSMR	cg05955210	38846698	2115	OSMR	5'UTR	C	G	0.272321	0.0588235	G	0.185567	0.039604	1	226.531	6.45e-50	1162	5.88e-41	1.18425	14.75	0.0802885	2.37e-34	1.42728	7.802	0.182938	7.78e-10	1.14604	12.8709	0.0890411	1.79e-26	0.114679	0.588944	0.194721	0.556532
rs4672524	2	62686776	-	cg19856758	62684655	2121	-	-	T	C	0.525862	0.0252101	C	0.324742	0.039604	1	226.521	6.48e-50	1058	5.38e-41	-1.0948	-14.7999	0.0739735	1.65e-34	-0.806437	-3.77778	0.213468	0.000471694	-1.15261	-14.5688	0.079115	3.82e-31	0.58116	3.30707	0.175733	0.00110896
rs10897276	11	62209534	AHNAK	cg12857638	62212169	2635	AHNAK	Body	A	G	0.39916	0	G	0.569307	0	1	226.517	6.49e-50	1139	5.8e-41	-0.878707	-14.9884	0.058626	4.15e-35	-0.846178	-5.65945	0.149516	1.07e-06	-0.893709	-13.9459	0.064084	1.94e-29	0.120309	0.907242	0.13261	0.365319
rs700755:47445641:A:G	7	47445641	TNS3	cg23694490	47445681	40	TNS3	Body	A	G	0.415254	0.00840336	G	0.378947	0.0594059	1	226.439	6.75e-50	1769	9.37e-41	0.976144	14.4487	0.0675592	2.15e-33	0.651028	2.89036	0.225241	0.00595491	1.01756	14.7677	0.0689046	1.09e-31	-0.39754	-2.28905	0.17367	0.0230706
rs7534104:26690864:G:T	1	26690864	ZNF683	cg12813724	26690537	327	ZNF683	Body	T	G	0.377119	0.00840336	G	0.242574	0	1	226.415	6.83e-50	939	5.04e-41	0.963157	15.2645	0.0630979	5.52e-36	1.08006	7.25157	0.148941	4.9e-09	0.956055	13.1844	0.0725139	2.43e-27	-0.195166	-1.30386	0.149683	0.193709
rs57405296:177402301:G:A	3	177402301	LINC00578	cg13444270	177412572	10271	LINC00578	Body	A	G	0.508403	0	G	0.19	0.00990099	1	226.413	6.84e-50	1298	6.97e-41	0.856583	15.5875	0.0549531	5.22e-37	0.931966	7.97535	0.116856	4.38e-10	0.843382	12.7596	0.066098	3.63e-26	-0.0226944	-0.203816	0.111348	0.838695
rs11689941:19086119:A:G	2	19086119	-	cg11373237	19081176	4943	-	-	G	A	0.357143	0	A	0.391089	0	1	226.4	6.88e-50	1302	7.04e-41	0.753844	15.4326	0.0488476	1.62e-36	0.75242	6.92504	0.108652	1.47e-08	0.759494	13.3583	0.0568557	8.06e-28	0.0253943	0.227062	0.111839	0.820597
rs2434698:458999:T:C	5	458999	EXOC3	cg11264959	458948	51	EXOC3	Body	T	C	0.360169	0.00840336	C	0.542105	0.0594059	1	226.386	6.93e-50	1019	5.54e-41	-0.990861	-15.2595	0.0649342	5.73e-36	-1.06211	-8.35302	0.127153	1.26e-10	-0.959693	-12.5145	0.0766864	1.72e-25	-0.10832	-0.732236	0.14793	0.464841
rs7148194	14	104662533	-	cg18970824	104662402	131	-	-	G	A	0.0882353	0	A	0.306931	0	1	226.376	6.97e-50	982	5.37e-41	0.981429	15.8009	0.0621124	1.1e-37	1.00385	8.15704	0.123065	2.4e-10	0.961626	12.6427	0.0760616	7.63e-26	0.301532	2.34257	0.128719	0.0200871
rs3762206:35984115:G:A	20	35984115	SRC	cg22646074	35984047	68	SRC	5'UTR	G	A	0.127193	0.0420168	A	0.125	0.049505	1	226.371	6.98e-50	1010	5.54e-41	1.51011	15.4659	0.0976417	1.27e-36	1.44711	7.33974	0.197161	3.64e-09	1.54514	13.1339	0.117645	3.35e-27	-0.141199	-0.611263	0.230996	0.541687
rs111288721:5517728:C:T	6	5517728	FARS2	cg17916766	5525721	7993	FARS2	Body	C	T	0.0932203	0.00840336	T	0.135417	0.049505	1	226.346	7.07e-50	1565	8.69e-41	-1.57802	-15.6077	0.101105	4.51e-37	-1.26588	-6.34593	0.199479	1.05e-07	-1.68114	-13.6409	0.123242	1.34e-28	0.0186179	0.0856819	0.217291	0.931801
rs4814106	20	1292108	SDCBP2|FKBP1A-SDCBP2	cg22621047	1292138	30	SDCBP2|FKBP1A-SDCBP2	Body	G	A	0.427966	0.00840336	A	0.41	0.00990099	1	226.341	7.09e-50	1690	9.41e-41	0.978913	15.2663	0.0641226	5.45e-36	1.17438	6.6722	0.176011	3.46e-08	0.950274	13.4842	0.0704733	3.63e-28	0.0581727	0.335016	0.173641	0.737947
rs11761839	7	139338133	HIPK2	cg17526311	139336417	1716	HIPK2	Body	C	T	0.333333	0.0168067	T	0.388889	0.019802	1	226.338	7.1e-50	726	4.05e-41	-1.06429	-15.5488	0.0684481	6.93e-37	-1.10739	-8.26861	0.133928	1.66e-10	-1.03445	-12.5685	0.0823043	1.22e-25	-0.0718333	-0.446796	0.160774	0.655483
rs10281832:155661354:A:T	7	155661354	-	cg00469874	155664135	2781	-	-	T	A	0.176724	0.0252101	A	0.247475	0.019802	1	226.323	7.15e-50	1590	8.93e-41	1.20152	15.5091	0.0774717	9.26e-37	1.39436	7.66118	0.182003	1.24e-09	1.12918	12.9472	0.0872145	1.1e-26	0.311565	1.6357	0.190479	0.103401
rs3739245	8	109520732	-	cg18478394	109455254	65478	TTC35	TSS1500	C	T	0.533613	0	T	0.440594	0	1	226.301	7.23e-50	978	5.55e-41	-1.05466	-15.4612	0.0682133	1.31e-36	-0.936432	-6.14826	0.152308	2.04e-07	-1.08641	-13.7295	0.0791297	7.65e-29	0.358488	2.26457	0.158303	0.02456
rs2176168:203100939:T:C	2	203100939	SUMO1	cg24273322	203086812	14127	SUMO1	Body	T	C	0.353982	0.0504202	C	0.611702	0.0693069	1	226.302	7.23e-50	1133	6.43e-41	-0.911033	-15.3736	0.0592594	2.49e-36	-0.793836	-6.05361	0.131134	2.81e-07	-0.940502	-13.7716	0.068293	5.86e-29	0.250332	1.99865	0.125251	0.0469362
rs11078410:17990634:T:C	17	17990634	DRG2	cg02206767	17990805	171	DRG2	TSS1500	T	C	0.327731	0	C	0.634021	0.039604	1	226.295	7.26e-50	649	3.7e-41	-0.957478	-14.692	0.0651699	3.62e-34	-1.00735	-6.65075	0.151464	3.72e-08	-0.950368	-13.4931	0.0704339	3.43e-28	0.0611071	0.4352	0.140411	0.663864
rs4725388	7	150782617	TMUB1|AGAP3	cg09205595	150782539	78	AGAP3	TSS1500	G	A	0.264706	0	A	0.463542	0.049505	1	226.24	7.46e-50	1524	8.92e-41	0.570596	15.5371	0.0367249	7.55e-37	0.630184	8.72761	0.0722058	3.73e-11	0.546894	12.2503	0.0446434	9.27e-25	0.107841	1.38834	0.0776761	0.166504
rs71047617:107653316:AC:A	11	107653317	-	cg24327813	107649415	3902	-	-	AC	A	0.512712	0.00840336	A	0.335	0.00990099	1	226.236	7.47e-50	1286	7.54e-41	1.00505	15.0009	0.0669993	3.79e-35	0.886439	5.75513	0.154026	7.72e-07	1.03835	13.8966	0.0747201	2.66e-29	-0.134958	-0.887599	0.152048	0.375772
rs4903393	14	76734188	-	cg05376465	76734327	139	-	-	T	G	0.39916	0	G	0.138614	0	1	226.229	7.5e-50	1400	8.24e-41	1.1305	14.9894	0.0754197	4.12e-35	1.30008	7.48489	0.173694	2.24e-09	1.106	13.0463	0.084775	5.85e-27	0.182885	1.00236	0.182454	0.317322
rs12597953:29189394:G:C	16	29189394	NPIPL1	cg07505478	29193318	3924	-	-	G	C	0.317797	0.00840336	C	0.095	0.00990099	1	226.22	7.53e-50	392	2.32e-41	-1.2046	-15.4317	0.0780604	1.63e-36	-1.38757	-6.54127	0.212126	5.39e-08	-1.14552	-13.5437	0.0845795	2.49e-28	-0.0404849	-0.213245	0.189852	0.831343
rs60095772:58289973:G:A	3	58289973	RPP14	cg07567305	58284504	5469	-	-	G	A	0.210084	0	A	0.282178	0	1	226.208	7.58e-50	1355	8.06e-41	-1.11874	-14.8509	0.0753312	1.13e-34	-1.38924	-7.96355	0.17445	4.55e-10	-1.07742	-12.7589	0.0844444	3.64e-26	-0.261009	-1.2821	0.203579	0.201219
rs255054	16	68017356	-	cg09117114	67998030	19326	SLC12A4	Body|TSS200	A	G	0.12605	0	G	0.272277	0	1	226.199	7.61e-50	631	3.77e-41	1.29756	15.2454	0.0851115	6.34e-36	1.31068	7.99001	0.16404	4.17e-10	1.27633	12.742	0.100167	4.05e-26	0.0753992	0.39445	0.19115	0.693649
rs6437582:105073472:A:C	3	105073472	-	cg19522511	105073077	395	-	-	C	A	0.390756	0	A	0.326531	0.029703	1	226.172	7.71e-50	1412	8.55e-41	-0.983004	-15.3021	0.0642399	4.19e-36	-0.916051	-6.49151	0.141115	6.38e-08	-0.97201	-13.5659	0.0716511	2.16e-28	0.0537372	0.358251	0.149999	0.720515
rs6771206	3	23301213	UBE2E2	cg16648740	23362864	61651	UBE2E2	Body	G	A	0.273109	0	A	0.346535	0	1	226.171	7.72e-50	1444	8.75e-41	-0.685747	-15.0133	0.045676	3.46e-35	-0.631555	-7.91619	0.0797802	5.32e-10	-0.694476	-12.7869	0.0543115	3.05e-26	0.0211641	0.193378	0.109444	0.84685
12:114262350:T:A	12	-	-	cg01810137	114257408	-	RBM19	3'UTR	T	A	0.141593	0.0504202	A	0.0927835	0.039604	1	226.163	7.75e-50	1742	1.06e-40	1.00597	14.1863	0.0709113	1.46e-32	1.20186	10.1303	0.11864	4.48e-13	0.963489	11.1149	0.0866847	1.25e-21	0.0945578	0.590603	0.160104	0.555421
rs16841504:7968888:T:C	4	7968888	ABLIM2	cg05733497	7968351	537	ABLIM2	3'UTR	T	C	0.115741	0.092437	C	0.255556	0.108911	0	226.15	7.8e-50	1952	1.19e-40	1.21343	15.3418	0.0790931	3.14e-36	1.22259	7.35996	0.166114	3.4e-09	1.22294	13.1142	0.0932531	3.8e-27	0.168484	0.954577	0.176501	0.340889
rs10460125:63415573:C:T	18	63415573	CDH7	cg08317933	63417139	1566	CDH7	TSS1500	C	T	0.347458	0.00840336	T	0.423469	0.029703	1	226.144	7.82e-50	1298	7.97e-41	-1.0456	-15.4261	0.067781	1.7e-36	-0.868145	-6.42413	0.135138	8.02e-08	-1.10599	-13.5969	0.0813418	1.77e-28	0.125441	0.799563	0.156887	0.424868
rs74709030:42669279:G:T	4	42669279	-	cg10533705	42707881	38602	-	-	G	T	0.0588235	0	T	0.267327	0	1	226.121	7.91e-50	1598	9.93e-41	1.35482	15.6985	0.0863026	2.33e-37	1.49234	6.96467	0.214272	1.29e-08	1.30566	13.3272	0.0979696	9.82e-28	0.197021	0.924472	0.213117	0.356302
rs11763982:95178800:A:G	7	95178800	-	cg17914838	95181501	2701	-	-	A	G	0.436975	0	G	0.51	0.00990099	1	226.116	7.94e-50	1324	8.25e-41	1.00186	15.5408	0.0644666	7.35e-37	1.16904	7.50984	0.155668	2.06e-09	0.947511	13.0276	0.0727312	6.59e-27	0.0499302	0.317311	0.157354	0.751323
rs4770130	13	21893151	MIPEPP3	cg14104700	21889774	3377	-	-	G	A	0.252101	0	A	0.227723	0	1	226.096	8.01e-50	1527	9.6e-41	1.16332	15.2658	0.0762046	5.47e-36	1.15378	6.73281	0.171367	2.82e-08	1.16075	13.4449	0.086334	4.65e-28	0.0323922	0.180215	0.179742	0.857157
rs7184117	16	72049212	DHODH	cg25497375	72049499	287	DHODH	Body	G	T	0.0294118	0	T	0.341584	0	0	226.057	8.17e-50	1082	6.94e-41	1.40969	15.2397	0.0925011	6.61e-36	1.58617	6.35475	0.249604	1.01e-07	1.40081	13.6262	0.102803	1.47e-28	0.0199907	0.097366	0.205315	0.922529
rs10177230	2	53715181	-	cg00763472	53718022	2841	-	-	C	T	0.457983	0	T	0.306931	0	1	226.008	8.38e-50	1762	1.16e-40	-1.00717	-13.5298	0.0744406	1.77e-30	-0.640423	-2.95657	0.21661	0.00498605	-1.08835	-14.74	0.0738365	1.3e-31	0.572049	3.25227	0.175893	0.00133389
rs1827293	1	21795388	NBPF3	cg17800788	21766015	29373	NBPF3	TSS1500	A	G	0.605042	0	G	0.163366	0	1	226.004	8.39e-50	1315	8.66e-41	-0.994221	-15.3261	0.0648709	3.52e-36	-0.882748	-5.51586	0.160038	1.73e-06	-1.01761	-13.985	0.0727645	1.52e-29	-0.0654796	-0.539016	0.12148	0.590447
rs57241708:242305538:GTA:G	2	242305539	FARP2	cg27444437	242296467	9072	FARP2	5'UTR	G	GTA	0.217391	0.0336134	GTA	0.214286	0.029703	1	225.98	8.49e-50	1162	7.74e-41	-1.25224	-15.423	0.0811931	1.74e-36	-1.33568	-7.71443	0.17314	1.04e-09	-1.22072	-12.9022	0.0946131	1.46e-26	-0.355484	-1.81719	0.195623	0.0706137
rs1148189:28619334:A:C	10	28619334	-	cg09294573	28615672	3662	-	-	A	C	0.194915	0.00840336	C	0.479798	0.019802	1	225.95	8.62e-50	1578	1.07e-40	-0.974529	-15.2237	0.064014	7.44e-36	-0.974534	-8.5409	0.114102	6.84e-11	-0.969635	-12.3695	0.0783894	4.34e-25	0.0633414	0.471197	0.134427	0.637989
rs7090198	10	103608495	C10orf76	cg10228989	103608502	7	C10orf76	Body	G	A	0.155462	0	A	0.235	0.00990099	1	225.927	8.72e-50	472	3.23e-41	-1.05344	-15.8018	0.0666655	1.1e-37	-0.921129	-7.86662	0.117093	6.27e-10	-1.10493	-12.8079	0.0862693	2.67e-26	0.15165	1.07903	0.140543	0.28181
12:54997372:T:C	12	-	-	cg11867842	54996854	-	-	-	T	C	0.262712	0.00840336	C	0.181818	0.019802	1	225.874	8.95e-50	1245	8.75e-41	-0.940581	-14.9417	0.06295	5.84e-35	-1.03124	-8.56704	0.120373	6.28e-11	-0.91652	-12.3483	0.0742225	4.97e-25	-0.00582399	-0.0426545	0.136539	0.966017
rs2673464:79416467:T:A	10	79416467	-	cg23888215	79422304	5837	-	-	A	T	0.441176	0	T	0.245	0.00990099	1	225.85	9.06e-50	1316	9.36e-41	1.05454	14.6461	0.0720017	5.07e-34	0.91975	5.37572	0.171093	2.76e-06	1.09695	14.034	0.0781639	1.11e-29	-0.0777491	-0.488982	0.159002	0.625365
rs143454671:61246404:C:T	3	61246404	-	cg17573813	61237223	9181	FHIT	TSS200	C	T	0.0504202	0	T	0.29703	0	1	225.825	9.18e-50	1580	1.14e-40	-1.32916	-14.7195	0.0902992	2.96e-34	-1.38161	-7.28767	0.189582	4.34e-09	-1.38053	-13.1421	0.105046	3.18e-27	0.0676747	0.382671	0.176848	0.702351
rs62165079:130957403:T:A	2	130957403	TUBA3E	cg08790550	130955686	1717	TUBA3E	Body	T	A	0.381356	0.00840336	A	0.319149	0.0693069	1	225.795	9.31e-50	467	3.41e-41	-1.05816	-15.0218	0.0704415	3.25e-35	-1.01308	-6.64047	0.152561	3.85e-08	-1.08967	-13.4796	0.0808381	3.73e-28	0.118967	0.730952	0.162756	0.465623
rs28754733	1	153598094	S100A13	cg16282977	153589521	8573	S100A14	TSS1500	T	C	0.5	0.0420168	C	0.226316	0.0594059	1	225.783	9.37e-50	802	5.9e-41	0.911889	15.0161	0.0607274	3.39e-35	0.857545	6.14788	0.139486	2.05e-07	0.930197	13.7108	0.067844	8.62e-29	-0.103673	-0.795388	0.130342	0.427286
rs77767474:24176983:T:A	1	24176983	FUCA1	cg22077361	24195347	18364	FUCA1	TSS1500	T	A	0.105042	0	A	0.128713	0	1	225.782	9.38e-50	980	7.21e-41	-1.5287	-14.99	0.101981	4.1e-35	-1.55845	-8.61068	0.18099	5.45e-11	-1.56338	-12.3141	0.126958	6.17e-25	-0.256326	-1.17262	0.218592	0.242276
rs7105143:3403060:G:A	11	3403060	LOC650368	cg20234817	3401705	1355	ZNF195|LOC650368	TSS1500	A	G	0.145299	0.0168067	G	0.282178	0	1	225.768	9.44e-50	1132	8.39e-41	-1.15975	-15.0015	0.077309	3.77e-35	-1.1376	-7.99906	0.142217	4.05e-10	-1.19087	-12.7194	0.0936267	4.68e-26	0.0390549	0.233037	0.167591	0.81596
rs6999221	8	18776114	PSD3	cg09769556	18776046	68	PSD3	Body	C	T	0.326271	0.00840336	T	0.347826	0.0891089	1	225.738	9.59e-50	2324	1.68e-40	-0.966674	-14.855	0.0650741	1.1e-34	-0.902277	-7.33862	0.122949	3.66e-09	-0.986451	-13.1104	0.0752419	3.89e-27	0.16246	1.09158	0.14883	0.276268
rs10222793:6025016:T:C	4	6025016	-	cg05384255	6024955	61	-	-	T	C	0.486607	0.0588235	C	0.264368	0.138614	0	225.737	9.59e-50	2037	1.53e-40	0.964432	14.3709	0.06711	3.79e-33	1.0435	9.15352	0.114	9.5e-12	0.940648	11.9143	0.0789513	7.85e-24	0.134735	0.907534	0.148463	0.365165
rs115349633:98694458:T:G	3	-	-	cg12226735	98610584	-	DCBLD2	Body	T	G	0.37395	0	G	0.148515	0	1	225.725	9.65e-50	1101	8.34e-41	0.842015	15.1664	0.0555186	1.13e-35	0.92959	8.85679	0.104958	2.46e-11	0.804958	12.136	0.0663282	1.92e-24	0.0670071	0.576407	0.11625	0.564957
rs111640278:44435602:CT:C	3	44435603	TCAIM	cg25364880	44379878	55725	C3orf23	5'UTR|TSS200	CT	C	0.138655	0	C	0.19802	0	1	225.716	9.69e-50	728	5.54e-41	1.3328	15.1177	0.0881619	1.61e-35	1.59166	6.73008	0.236499	2.85e-08	1.27327	13.4321	0.0947928	5.05e-28	0.374545	1.52489	0.24562	0.12879
rs12900736	15	85558140	PDE8A	cg06645081	85553820	4320	PDE8A	5'UTR|Body	C	T	0.163866	0	T	0.0247525	0	0	225.714	9.7e-50	1137	8.66e-41	1.26985	14.7544	0.0860659	2.29e-34	0.897897	3.49646	0.256802	0.00108983	1.35465	14.6113	0.0927126	2.92e-31	-0.154569	-0.671192	0.230291	0.502836
rs10186343:171933709:A:G	2	171933709	TLK1	cg07673935	171988570	54861	TLK1	Body|5'UTR	A	G	0.365546	0	G	0.60396	0	1	225.689	9.82e-50	1208	9.31e-41	-0.98028	-14.8585	0.0659745	1.07e-34	-1.14024	-8.60709	0.132476	5.51e-11	-0.946358	-12.3129	0.0768592	6.22e-25	-0.0529698	-0.349148	0.151712	0.727328
rs10629102:31738696:C:CAA	1	31738697	SNRNP40	cg07110043	31846397	107700	FABP3	TSS1500	CAA	C	0.348739	0	C	0.554455	0	1	225.688	9.83e-50	819	6.32e-41	1.00656	15.3627	0.0655198	2.69e-36	0.955059	7.27047	0.131361	4.6e-09	1.03305	13.1464	0.0785807	3.1e-27	-0.0293559	-0.205114	0.14312	0.837682
6:33116663:T:TAAAC	6	-	-	cg10537192	33132318	-	COL11A2	Body	TAAAC	T	0.277311	0	T	0.391089	0	1	225.615	1.02e-49	3110	1.78e-40	0.937307	15.8147	0.0592681	9.98e-38	0.870705	5.91284	0.147257	4.53e-07	0.937134	13.8077	0.0678703	4.66e-29	0.0227211	0.158999	0.142901	0.873822
rs13157472:136977067:G:C	5	136977067	KLHL3	cg10786767	136965680	11387	KLHL3	Body	G	C	0.224576	0.00840336	C	0.282178	0	1	225.548	1.05e-49	978	8.09e-41	1.12125	15.085	0.0743289	2.05e-35	1.05978	6.07974	0.174313	2.58e-07	1.13275	13.7326	0.082486	7.5e-29	-0.0337967	-0.183664	0.184014	0.854454
rs12023161	1	44067859	PTPRF	cg18327315	44068790	931	PTPRF	Body	A	G	0.40678	0.00840336	G	0.326316	0.0594059	1	225.535	1.06e-49	1017	8.47e-41	-0.680835	-15.5837	0.0436888	5.37e-37	-0.541329	-6.37023	0.084978	9.63e-08	-0.711086	-13.5998	0.0522865	1.74e-28	0.017088	0.175072	0.0976051	0.861191
12:116930670:C:T	12	-	-	cg09957458	116930670	-	-	-	C	T	0.365546	0	T	0.386139	0	1	225.539	1.06e-49	1218	1.01e-40	1.00727	14.813	0.0679994	1.5e-34	1.09708	6.24516	0.17567	1.47e-07	1.01901	13.6579	0.0746101	1.21e-28	-0.118969	-0.689524	0.172538	0.491255
rs1041944	1	236711981	LGALS8|HEATR1	cg01809927	236711969	12	LGALS8	3'UTR	T	C	0.323529	0	C	0.549505	0	1	225.501	1.08e-49	1583	1.34e-40	0.979462	15.2814	0.0640949	4.88e-36	0.882609	7.3991	0.119286	2.99e-09	1.00091	13.0673	0.0765965	5.12e-27	-0.00635	-0.0445667	0.142483	0.964495
rs7984378	13	20734420	GJA3	cg15989981	20736009	1589	GJA3	TSS1500	T	C	0.470339	0.00840336	C	0.556701	0.039604	1	225.485	1.09e-49	1368	1.17e-40	0.943688	15.3671	0.0614097	2.61e-36	1.14083	8.41929	0.135502	1.02e-10	0.878961	12.4339	0.070691	2.88e-25	0.275056	1.9269	0.142745	0.0553416
rs12102869:19918987:T:C	16	19918987	-	cg18028222	19919308	321	-	-	T	C	0.216102	0.00840336	C	0.281915	0.0693069	1	225.458	1.1e-49	1483	1.28e-40	1.27874	15.972	0.0800611	3.17e-38	1.21176	8.0579	0.150382	3.33e-10	1.25171	12.67	0.0987933	6.41e-26	0.219618	1.1825	0.185724	0.238346
rs73169289:37021804:C:T	13	37021804	-	cg06640121	37021658	146	-	-	C	T	0.13964	0.0672269	T	0.046875	0.049505	0	225.441	1.11e-49	1283	1.12e-40	-1.37506	-15.4627	0.0889275	1.3e-36	-1.61408	-7.26363	0.222214	4.7e-09	-1.3027	-13.1408	0.0991344	3.21e-27	-0.366058	-1.61561	0.226577	0.107681
rs10135219:28733843:A:C	14	28733843	-	cg13945778	28733594	249	-	-	A	C	0.269231	0.0168067	C	0.317708	0.049505	1	225.392	1.14e-49	1463	1.31e-40	-1.04161	-15.0029	0.0694271	3.73e-35	-0.984832	-6.10919	0.161205	2.33e-07	-1.06864	-13.7138	0.0779245	8.45e-29	0.144747	0.890903	0.162472	0.374001
12:16327420:T:G	12	-	-	cg12505541	16329122	-	-	-	T	G	0.205882	0	G	0.0841584	0	1	225.381	1.15e-49	911	8.19e-41	-1.37985	-15.6732	0.0880388	2.8e-37	-1.3921	-7.32724	0.189989	3.8e-09	-1.3162	-13.1031	0.100449	4.08e-27	-0.182549	-0.879531	0.207553	0.380119
rs11758516:30043486:T:C	6	30043486	RNF39	cg25793630	30068667	25181	-	-	T	C	0.0756303	0	C	0.188119	0	1	225.352	1.16e-49	3576	2.03e-40	-1.52822	-15.2447	0.100246	6.38e-36	-1.40932	-7.86613	0.179164	6.29e-10	-1.58822	-12.7858	0.124218	3.07e-26	-0.179489	-0.811437	0.221199	0.418034
rs12879556:67980074:G:C	14	67980074	TMEM229B	cg08778580	67983363	3289	TMEM229B	TSS1500	G	C	0.533898	0.00840336	C	0.27	0.00990099	1	225.339	1.17e-49	1016	9.33e-41	-1.0802	-15.1088	0.0714949	1.72e-35	-1.08816	-7.94004	0.137048	4.92e-10	-1.08292	-12.7395	0.0850049	4.12e-26	-0.198953	-1.35862	0.146438	0.175726
rs140901322:80920550:GTAT:G	17	80920551	B3GNTL1	cg24571110	80921117	566	B3GNTL1	Body	GTAT	G	0.153846	0.0168067	G	0.0934066	0.0990099	1	225.342	1.17e-49	1125	1.03e-40	-1.40084	-15.2506	0.0918547	6.11e-36	-1.29648	-5.11139	0.253646	6.67e-06	-1.38264	-14.1144	0.0979596	6.7e-30	0.202769	0.874677	0.231821	0.382749
rs711749	16	56946421	SLC12A3	cg02751693	56946503	82	SLC12A3	Body	C	T	0.453782	0	T	0.316327	0.029703	1	225.33	1.18e-49	1492	1.38e-40	1.00815	15.0316	0.0670688	3.03e-35	0.92811	5.36166	0.173101	2.9e-06	1.02425	14.0208	0.0730523	1.21e-29	-0.157148	-1.00933	0.155694	0.313976
rs9613170:26796526:A:G	22	26796526	-	cg00393533	26801377	4851	-	-	A	G	0.529915	0.0168067	G	0.206186	0.039604	1	225.321	1.18e-49	1851	1.72e-40	-0.945114	-14.8779	0.0635248	9.31e-35	-1.11652	-8.12665	0.13739	2.66e-10	-0.901288	-12.6206	0.0714142	8.78e-26	-0.213251	-1.5294	0.139434	0.12767
rs4622877:112012840:A:T	3	112012840	SLC9C1	cg17834343	112013162	322	SLC9C1	TSS200	T	A	0.264957	0.0168067	A	0.157895	0.0594059	1	225.305	1.19e-49	1412	1.32e-40	1.21546	15.0044	0.0810069	3.69e-35	1.04364	5.0002	0.20872	9.64e-06	1.24417	14.1528	0.0879093	5.26e-30	-0.25113	-1.35112	0.185868	0.17811
rs9290969:190785783:C:T	3	190785783	-	cg24202668	190785838	55	-	-	C	T	0.151261	0	T	0.232673	0	1	225.304	1.19e-49	1548	1.45e-40	-1.21117	-14.4381	0.0838876	2.32e-33	-0.905118	-4.59155	0.197127	3.67e-05	-1.32985	-14.2906	0.0930575	2.2e-30	0.302861	1.62728	0.186115	0.105177
rs2256188:7519977:G:C	10	7519977	-	cg12625340	7523131	3154	-	-	G	C	0.235043	0.0168067	C	0.351485	0	1	225.259	1.22e-49	1745	1.67e-40	1.08716	14.963	0.0726565	4.99e-35	0.986865	6.25831	0.157689	1.41e-07	1.13423	13.6416	0.0831452	1.34e-28	-0.118981	-0.708157	0.168015	0.479633
rs9611170:39784845:G:C	22	39784845	TAB1	cg24399712	39784796	49	-	-	C	G	0.279661	0.00840336	G	0.293814	0.039604	1	225.245	1.23e-49	1078	1.04e-40	-1.20395	-15.3949	0.0782045	2.13e-36	-1.34005	-7.6581	0.174985	1.26e-09	-1.15101	-12.9073	0.0891749	1.42e-26	-0.132193	-0.675329	0.195746	0.50021
rs2796555:43360260:C:G	10	43360260	-	cg20628663	43360327	67	-	-	C	G	0.179487	0.0168067	G	0.0526316	0.0594059	1	225.226	1.24e-49	1351	1.31e-40	-1.54469	-15.1974	0.101642	9.01e-36	-1.43663	-7.29507	0.196931	4.23e-09	-1.59553	-13.1152	0.121655	3.78e-27	-0.130873	-0.607999	0.215251	0.543845
12:50309673:A:C	12	-	-	cg05214548	50297934	-	FAIM2	TSS200	C	A	0.247863	0.0168067	A	0.520619	0.039604	1	225.168	1.27e-49	732	7.32e-41	1.11312	15.4546	0.0720252	1.38e-36	1.21745	7.04182	0.172889	9.93e-09	1.07455	13.2507	0.0810937	1.6e-27	0.0232643	0.141477	0.164439	0.887629
rs2030349:166749520:T:C	3	166749520	-	cg18214010	166749494	26	-	-	C	T	0.161017	0.00840336	T	0.314433	0.039604	1	225.112	1.31e-49	1257	1.29e-40	1.19073	14.2661	0.0834661	8.17e-33	1.4062	9.35625	0.150296	4.99e-12	1.16464	11.7291	0.0992946	2.55e-23	0.208676	1.10241	0.189291	0.271545
rs12415827:90984032:G:A	10	90984032	LIPA	cg09060654	90985062	1030	LIPA	Body	G	A	0.155462	0	A	0.14	0.00990099	1	225.117	1.31e-49	1573	1.61e-40	-1.23914	-15.0354	0.0824149	2.94e-35	-1.08359	-5.26641	0.205755	3.98e-06	-1.28986	-14.0493	0.0918096	1.01e-29	0.0256	0.120481	0.212481	0.904217
rs11571335	17	6904263	LOC100506713|ALOX12	cg01600516	6904263	0	ALOX12	Body	T	C	0.432773	0	C	0.295	0.00990099	1	225.096	1.32e-49	1420	1.47e-40	-1.00501	-15.0155	0.0669316	3.4e-35	-0.94768	-5.65059	0.167713	1.1e-06	-1.05893	-13.8984	0.0761905	2.63e-29	-0.0431441	-0.267155	0.161494	0.789612
rs334887:54524539:T:C	5	54524539	MCIDAS	cg06967469	54529626	5087	CCNO	TSS200	T	C	0.12605	0	C	0.280612	0.029703	1	225.089	1.33e-49	1233	1.28e-40	1.25221	15.1833	0.0824727	9.99e-36	1.40459	8.44655	0.166291	9.3e-11	1.18641	12.3994	0.0956828	3.59e-25	0.0336299	0.178879	0.188003	0.858205
rs2272243	2	217364764	RPL37A	cg23631636	217363620	1144	RPL37A	Body	G	T	0.0504202	0	T	0.272277	0	1	225.079	1.33e-49	1362	1.42e-40	-1.44061	-14.8666	0.0969026	1.01e-34	-1.41058	-6.42185	0.219653	8.08e-08	-1.50189	-13.5587	0.110769	2.26e-28	0.266916	1.38645	0.192517	0.167079
rs9260219:29913759:A:G	6	29913759	HLA-G|HLA-J|HLA-A|HLA-H	cg03118604	29818079	95680	-	-	G	A	0.446429	0.0588235	A	0.387097	0.0792079	1	225.078	1.33e-49	3619	2.33e-40	1.03763	15.195	0.0682876	9.17e-36	1.23152	9.12065	0.135025	1.06e-11	0.984556	11.9118	0.0826537	7.97e-24	0.203238	1.2346	0.164618	0.218358
rs4936101	11	130305605	-	cg02249938	130301501	4104	-	-	A	G	0.567227	0	G	0.287129	0	1	225.01	1.38e-49	1395	1.51e-40	1.03378	14.4267	0.0716574	2.52e-33	1.05985	6.50487	0.162932	6.1e-08	1.05561	13.5165	0.0780976	2.95e-28	-0.0337824	-0.212669	0.15885	0.831791
rs2546418:180589959:G:A	5	180589959	TRNA_Val|TRNA_Pseudo	cg23947928	180587498	2461	-	-	A	G	0.163636	0.0756303	G	0.117021	0.0693069	1	224.969	1.41e-49	712	7.87e-41	-1.4861	-14.9551	0.0993712	5.29e-35	-1.70822	-8.71326	0.196048	3.91e-11	-1.44101	-12.2085	0.118033	1.21e-24	-0.145403	-0.623271	0.23329	0.533783
rs7703883:108017262:A:G	5	108017262	-	cg17017347	108017524	262	-	-	G	A	0.44958	0	A	0.252475	0	1	224.972	1.41e-49	1438	1.59e-40	0.715041	15.9298	0.0448871	4.32e-38	0.723388	5.45569	0.132593	2.11e-06	0.673319	13.9717	0.0481918	1.65e-29	-0.0148127	-0.139515	0.106173	0.889177
12:71529728:C:T	12	-	-	cg19045468	71533592	-	TSPAN8	Body	C	T	0.376068	0.0168067	T	0.526042	0.049505	1	224.882	1.47e-49	1303	1.5e-40	-0.942925	-15.1628	0.0621869	1.16e-35	-0.894211	-5.24633	0.170445	4.26e-06	-0.94281	-14.0484	0.0671115	1.02e-29	0.156223	1.03097	0.15153	0.303741
rs35629244:143941277:A:AT	8	143941278	-	cg00245850	143925513	15765	GML	Body	AT	A	0.445378	0	A	0.333333	0.019802	1	224.883	1.47e-49	1432	1.65e-40	1.02278	14.5733	0.0701817	8.63e-34	1.03498	7.42845	0.139327	2.71e-09	1.04896	13.0269	0.0805227	6.62e-27	0.0245918	0.148026	0.166132	0.882465
rs1147135:51188285:T:C	15	51188285	-	cg05389038	51201356	13071	AP4E1	Body	C	T	0.445378	0	T	0.36	0.00990099	1	224.865	1.48e-49	1380	1.61e-40	1.02982	15.2299	0.0676179	7.1e-36	1.24307	7.84942	0.158365	6.64e-10	0.968227	12.777	0.0757789	3.25e-26	0.135981	0.7884	0.172477	0.431352
rs34952771:219847453:CG:C	1	219847454	-	cg01031555	219839075	8379	-	-	CG	C	0.57563	0	C	0.148515	0	1	224.848	1.5e-49	1249	1.47e-40	-0.925329	-14.8845	0.0621674	8.87e-35	-0.988677	-6.92759	0.142716	1.46e-08	-0.904629	-13.2987	0.0680236	1.18e-27	0.0126176	0.101714	0.12405	0.919081
rs10835647:30313268:G:A	11	30313268	-	cg06241208	30344200	30932	C11orf46	TSS1500	A	G	0.184874	0	G	0.0891089	0	1	224.824	1.51e-49	1082	1.29e-40	1.53717	15.5458	0.0988802	7.08e-37	1.51221	7.98966	0.189271	4.17e-10	1.53321	12.6882	0.120838	5.71e-26	0.174309	0.785228	0.221986	0.433205
rs2641716:195487191:A:G	3	195487191	MUC4	cg07341007	195489909	2718	MUC4	Body	G	A	0.338983	0.00840336	A	0.284211	0.0594059	1	224.835	1.51e-49	1129	1.33e-40	1.1217	15.6694	0.0715853	2.88e-37	1.13615	5.34397	0.212605	3.07e-06	1.08941	14.0099	0.0777603	1.3e-29	-0.00972358	-0.0521157	0.186577	0.958486
rs771286:7064556:A:G	2	7064556	RNF144A	cg03166236	7062351	2205	RNF144A	5'UTR	G	A	0.0840336	0	A	0.316832	0	1	224.802	1.53e-49	1526	1.83e-40	1.02424	14.8154	0.0691335	1.47e-34	1.23897	7.06604	0.175341	9.15e-09	0.989687	13.2239	0.0748405	1.89e-27	0.197793	1.20921	0.163572	0.227942
rs14394	19	8028544	ELAVL1	cg05639678	8020176	8368	-	-	A	G	0.330508	0.00840336	G	0.222222	0.019802	1	224.747	1.57e-49	1395	1.72e-40	-1.07555	-15.0839	0.0713045	2.06e-35	-1.02104	-8.93126	0.114323	1.94e-11	-1.09198	-12.0407	0.0906904	3.51e-24	-0.0147139	-0.0955203	0.15404	0.923993
rs7318405	13	109353275	MYO16	cg24702069	109352806	469	MYO16	Body	G	A	0.288136	0.00840336	A	0.286458	0.049505	1	224.717	1.6e-49	1825	2.29e-40	-1.01741	-15.3101	0.0664531	3.96e-36	-1.06538	-7.08674	0.150334	8.53e-09	-0.986393	-13.2097	0.0746721	2.07e-27	-0.0806997	-0.535546	0.150687	0.592839
rs8048588:3155653:C:T	16	3155653	-	cg14450941	3152320	3333	-	-	C	T	0.340909	0.0756303	T	0.347368	0.0594059	1	224.6	1.69e-49	1127	1.5e-40	-0.919296	-15.6151	0.0588724	4.27e-37	-0.739812	-4.85615	0.152345	1.55e-05	-0.946432	-14.1781	0.0667532	4.48e-30	-0.0859413	-0.573553	0.14984	0.566884
rs10897276	11	62209534	AHNAK	cg25272143	62211990	2456	AHNAK	Body	A	G	0.39916	0	G	0.569307	0	1	224.581	1.71e-49	1139	1.53e-40	-0.821755	-15.0382	0.0546445	2.88e-35	-0.80228	-6.2109	0.129173	1.65e-07	-0.837231	-13.6384	0.0613877	1.36e-28	0.147561	1.1945	0.123534	0.23363
rs11738	12	51581007	POU6F1	cg07284314	51581006	1	POU6F1	3'UTR|Body	G	A	0.210084	0	A	0.0346535	0	0	224.577	1.71e-49	1201	1.61e-40	1.46698	15.4443	0.0949853	1.48e-36	1.47218	6.81904	0.215893	2.11e-08	1.43749	13.3446	0.107721	8.8e-28	-0.161231	-0.745353	0.216315	0.456891
rs13209192	6	150350099	-	cg18165503	150350106	7	-	-	A	G	0.355932	0.00840336	G	0.480198	0	1	224.569	1.72e-49	1495	2.02e-40	0.923113	13.1305	0.0703032	3.26e-29	1.15042	10.9798	0.104775	3.46e-14	0.88354	10.1986	0.0866331	3.95e-19	0.52292	3.34245	0.156448	0.000983067
rs55813985:3296506:C:T	2	3296506	TSSC1	cg17207346	3289626	6880	TSSC1	Body	C	T	0.326271	0.00840336	T	0.351485	0	1	224.542	1.74e-49	1784	2.44e-40	-1.03594	-15.1916	0.0681917	9.4e-36	-0.973388	-6.00848	0.162002	3.28e-07	-1.07239	-13.7274	0.0781207	7.76e-29	0.0607637	0.375288	0.161912	0.707825
rs7272287:22786020:G:A	20	22786020	-	cg09908245	22786009	11	-	-	G	A	0.180672	0	A	0.425	0.00990099	1	224.514	1.77e-49	1334	1.85e-40	-1.01357	-14.7804	0.0685753	1.9e-34	-0.943832	-8.0184	0.117708	3.8e-10	-1.04424	-12.6578	0.0824983	6.93e-26	0.0373212	0.248376	0.150261	0.804086
rs113379801:58173686:C:G	8	58173686	LOC286177	cg11192629	58173689	3	LOC286177	TSS200	C	G	0.155462	0	G	0.19697	0.019802	1	224.508	1.77e-49	1559	2.17e-40	-1.26144	-14.7981	0.0852435	1.67e-34	-1.38312	-7.81769	0.176922	7.38e-10	-1.24684	-12.7825	0.0975431	3.13e-26	-0.136041	-0.663424	0.205059	0.507787
rs4750690:130010323:G:A	10	130010323	AK124226	cg17972361	130010134	189	-	-	G	A	0.151786	0.0588235	A	0.205263	0.0594059	1	224.485	1.79e-49	2076	2.92e-40	1.41033	15.6483	0.0901264	3.35e-37	1.34814	6.59066	0.204552	4.56e-08	1.40521	13.4554	0.104435	4.35e-28	-0.0416752	-0.196619	0.211959	0.844316
rs71465377:102638806:CAT:C	11	102638807	-	cg25478299	102638669	138	-	-	CAT	C	0.351351	0.0672269	C	0.331633	0.029703	1	224.472	1.8e-49	1537	2.18e-40	1.07646	15.5598	0.0691819	6.39e-37	1.03039	7.25651	0.141995	4.82e-09	1.09266	13.1078	0.0833595	3.96e-27	-0.0157253	-0.0993518	0.158279	0.920954
rs2284163:30079015:G:T	6	30079015	TRIM31	cg27313566	30079155	140	TRIM31	Body	G	T	0.318966	0.0252101	T	0.25	0.00990099	1	224.473	1.8e-49	3592	3.16e-40	1.09199	15.3943	0.0709352	2.14e-36	1.26479	7.1868	0.175988	6.09e-09	1.05425	13.1462	0.0801941	3.1e-27	0.287206	1.51508	0.189565	0.131256
rs6935829:150217811:C:T	6	150217811	RAET1E|LOC100652739	cg09316848	150208710	9101	RAET1E-AS1|RAET1E	Body	C	T	0.444915	0.00840336	T	0.311881	0	1	224.454	1.82e-49	1312	1.88e-40	-0.951595	-14.449	0.0658589	2.14e-33	-1.03321	-8.6774	0.119069	4.39e-11	-0.945366	-12.213	0.0774067	1.17e-24	-0.00513567	-0.0346347	0.148281	0.972404
rs3790692	1	120309868	HMGCS2	cg00950384	120308928	940	HMGCS2	Body	A	G	0.436975	0	G	0.212871	0	1	224.421	1.85e-49	898	1.31e-40	-0.884121	-15.0673	0.058678	2.33e-35	-0.887449	-6.10735	0.145308	2.35e-07	-0.878831	-13.6792	0.0642456	1.05e-28	0.255552	1.79988	0.141983	0.0733147
rs28638269:65825155:T:C	5	65825155	-	cg13190429	65825076	79	-	-	C	T	0.517544	0.0420168	T	0.474747	0.019802	1	224.398	1.87e-49	1499	2.2e-40	-1.05541	-15.8527	0.0665758	7.56e-38	-1.04205	-7.11566	0.146444	7.74e-09	-1.05683	-13.182	0.0801721	2.47e-27	-0.118611	-0.732962	0.161824	0.464399
rs737970:17701811:C:A	22	17701811	CECR1	cg25882873	17701547	264	CECR1	TSS1500|5'UTR	A	C	0.34375	0.0588235	C	0.322581	0.0792079	1	224.397	1.87e-49	1586	2.33e-40	1.1921	15.1436	0.0787201	1.34e-35	1.16312	6.40612	0.181563	8.53e-08	1.21673	13.541	0.0898553	2.53e-28	0.0467252	0.254896	0.183311	0.799053
12:52619365:A:G	12	-	-	cg19959477	52610273	-	LOC283404	Body	A	G	0.222689	0	G	0.212871	0	1	224.39	1.88e-49	1617	2.39e-40	1.17132	14.8284	0.0789918	1.34e-34	1.08154	5.04055	0.214568	8.43e-06	1.19422	14.1061	0.0846598	7.06e-30	-0.0530493	-0.267921	0.198004	0.789023
rs59974790:15582469:CTGCCTTG:C	1	15582473	FHAD1	cg08815479	15573596	8877	FHAD1	TSS200	CTGCCTTG	C	0.322034	0.00840336	C	0.155	0.00990099	1	224.372	1.9e-49	1553	2.31e-40	-1.06703	-14.9841	0.0712108	4.28e-35	-1.28101	-7.43712	0.172246	2.63e-09	-1.02112	-13.0024	0.0785336	7.74e-27	0.0752487	0.435644	0.17273	0.663542
rs3129749:32581333:G:A	6	32581333	-	cg00119778	32466447	114886	-	-	A	G	0.136752	0.0168067	G	0.148515	0	1	224.354	1.92e-49	4617	3.35e-40	-1.41598	-15.4433	0.0916888	1.5e-36	-1.10009	-7.60739	0.144608	1.49e-09	-1.60781	-12.9028	0.124609	1.46e-26	0.33331	1.77483	0.187799	0.0773753
rs2860658:135114757:T:C	10	135114757	TUBGCP2	cg13587533	135122757	8000	ZNF511|TUBGCP2	Body|TSS200	T	C	0.110169	0.00840336	C	0.341837	0.029703	1	224.254	2.01e-49	1119	1.77e-40	-1.29002	-15.1085	0.0853837	1.72e-35	-1.34897	-6.64045	0.203145	3.85e-08	-1.28864	-13.4223	0.0960076	5.37e-28	0.038437	0.214016	0.179599	0.830742
rs2008048:72773040:G:A	7	72773040	FKBP6	cg26080684	72775853	2813	-	-	A	G	0.118644	0.00840336	G	0.0663265	0.029703	1	224.192	2.08e-49	460	7.49e-41	1.69742	15.6205	0.108667	4.11e-37	1.67485	5.7678	0.29038	7.4e-07	1.69575	13.8176	0.122724	4.38e-29	0.138646	0.515368	0.269024	0.606838
19:21752923:T:<CN2>:21756703	19	-	-	cg25703168	21856821	-	-	-	T	<CN2>	0.355932	0.00840336	<CN2>	0.393617	0.0693069	1	224.148	2.12e-49	1457	2.43e-40	-1.03958	-15.2626	0.0681131	5.6e-36	-1.10518	-8.10845	0.136299	2.82e-10	-1.00638	-12.5858	0.079962	1.1e-25	0.00352776	0.0210593	0.167515	0.983218
rs113297319:23865649:T:C	4	23865649	PPARGC1A	cg24160354	23867593	1944	PPARGC1A	Body	T	C	0.092437	0	C	0.145	0.00990099	1	224.121	2.15e-49	1685	2.85e-40	1.58119	15.157	0.104321	1.21e-35	1.72855	7.33543	0.235645	3.7e-09	1.55768	13.0504	0.119359	5.7e-27	-0.199122	-0.768362	0.259151	0.443135
rs2302733	12	108154199	PRDM4	cg21543045	108154206	7	PRDM4	Body	A	G	0.394958	0	G	0.0990099	0	1	224.101	2.17e-49	1365	2.33e-40	1.08034	14.6014	0.073989	7.03e-34	1.19137	8.30693	0.143419	1.47e-10	1.06245	12.4537	0.0853113	2.54e-25	0.185028	1.13949	0.162378	0.255797
rs220310:43518323:G:A	21	43518323	UMODL1	cg09340831	43518263	60	UMODL1	Body	G	A	0.283898	0.00840336	A	0.181818	0.019802	1	224.098	2.18e-49	2271	3.81e-40	-1.11622	-14.6796	0.0760386	3.97e-34	-1.12753	-8.26975	0.136344	1.66e-10	-1.12096	-12.4784	0.0898327	2.17e-25	-0.0711032	-0.413183	0.172087	0.679894
rs10761539:62409491:C:T	10	62409491	ANK3	cg00236729	62409865	374	-	-	T	C	0.309322	0.00840336	C	0.40099	0	1	224.046	2.23e-49	1257	2.2e-40	-1.02458	-15.1648	0.0675627	1.14e-35	-0.935151	-6.91575	0.13522	1.52e-08	-1.04905	-13.2747	0.0790265	1.37e-27	0.0354637	0.236682	0.149836	0.813134
rs55793272:38858482:G:A	4	38858482	TLR6	cg19563237	38858210	272	TLR6	5'UTR	G	A	0.281513	0	A	0.227273	0.019802	1	224.052	2.23e-49	1345	2.35e-40	0.874469	14.9942	0.0583205	3.98e-35	0.761822	7.78314	0.0978811	8.28e-10	0.910948	12.7857	0.0712472	3.07e-26	-0.103993	-0.751596	0.138363	0.453135
rs77020201:140240800:A:G	5	140240800	AX746964|PCDHA3|PCDHA7|PCDHA4|PCDHA2|PCDHA9|PCDHA10|PCDHA1|PCDHA5|PCDHA6|PCDHA8	cg04634417	140220803	19997	PCDHA6|PCDHA2|PCDHA1|PCDHA8|PCDHA7|PCDHA5|PCDHA3|PCDHA4	Body|TSS200	A	G	0.0672269	0	G	0.0643564	0	1	224.044	2.24e-49	708	1.24e-40	1.59749	15.3064	0.104368	4.07e-36	1.67393	6.35702	0.26332	1.01e-07	1.58111	13.5511	0.116678	2.37e-28	-0.100372	-0.411011	0.244208	0.681484
rs6968439:64460675:A:T	7	64460675	ERV3-1	cg12143784	64541923	81248	-	-	A	T	0.348739	0	T	0.164948	0.039604	1	224.033	2.25e-49	1371	2.42e-40	-1.21786	-14.8862	0.0818116	8.76e-35	-1.15041	-5.53596	0.207808	1.61e-06	-1.22092	-13.9063	0.0877956	2.5e-29	0.316706	1.63229	0.194026	0.104118
rs1016670:127439434:T:C	8	127439434	-	cg12374796	127441453	2019	-	-	C	T	0.180672	0	T	0.191919	0.019802	1	224.032	2.25e-49	1461	2.58e-40	-1.29335	-15.7459	0.0821386	1.65e-37	-1.17006	-6.53164	0.179137	5.57e-08	-1.30086	-13.4674	0.0965938	4.03e-28	0.152001	0.777719	0.195445	0.43761
rs8121830	20	43327259	LOC79015	cg02427933	43312432	14827	-	-	C	T	0.279279	0.0672269	T	0.159341	0.0990099	1	224.006	2.28e-49	1075	1.92e-40	-1.28672	-14.9283	0.0861935	6.44e-35	-1.40653	-8.73183	0.161081	3.68e-11	-1.25678	-12.1557	0.10339	1.69e-24	-0.0796704	-0.398057	0.200148	0.690992
rs642637	11	63211546	-	cg18767636	63211479	67	-	-	G	A	0.214912	0.0420168	A	0.448454	0.039604	1	223.99	2.3e-49	816	1.47e-40	-1.13141	-15.7912	0.0716481	1.18e-37	-1.05851	-6.82771	0.155031	2.05e-08	-1.11574	-13.3181	0.0837763	1.04e-27	0.0131297	0.0842937	0.155761	0.932903
rs7447014:10814212:T:C	5	10814212	-	cg09093534	10826654	12442	-	-	T	C	0.542373	0.00840336	C	0.20202	0.019802	1	223.982	2.31e-49	1402	2.54e-40	0.95427	15.2076	0.0627497	8.36e-36	0.857831	6.29776	0.136212	1.23e-07	0.966093	13.5765	0.0711594	2.02e-28	-0.0307519	-0.232539	0.132244	0.816346
rs7151030:76739624:G:T	14	76739624	-	cg13981132	76734493	5131	-	-	G	T	0.4	0.0336134	T	0.135	0.00990099	1	223.97	2.32e-49	1400	2.55e-40	1.14782	15.187	0.0755794	9.72e-36	1.31365	6.27328	0.209404	1.34e-07	1.12532	13.5873	0.0828214	1.88e-28	0.123355	0.635365	0.194147	0.525882
rs13004913	2	3063237	AK095310	cg05698294	3063249	12	-	-	G	A	0.331897	0.0252101	A	0.20202	0.019802	1	223.961	2.33e-49	1821	3.33e-40	1.10659	15.0697	0.0734316	2.29e-35	1.16447	8.06906	0.144313	3.21e-10	1.08945	12.6036	0.08644	9.78e-26	0.269995	1.55872	0.173215	0.120568
rs7529070	1	25295580	-	cg19253333	25295652	72	-	-	G	A	0.5	0	A	0.420792	0	1	223.949	2.35e-49	1321	2.43e-40	-0.885351	-14.9648	0.0591621	4.93e-35	-0.610935	-4.60842	0.132569	3.47e-05	-0.94115	-14.2377	0.0661029	3.08e-30	0.271231	1.91264	0.14181	0.0571548
rs334877:54518687:T:C	5	54518687	MCIDAS	cg18735519	54529624	10937	CCNO	TSS200	T	C	0.138655	0	C	0.282178	0	1	223.899	2.4e-49	1233	2.33e-40	1.22946	15.0101	0.0819092	3.54e-35	1.4141	8.45438	0.167262	9.07e-11	1.17837	12.3459	0.0954463	5.04e-25	0.0863082	0.448578	0.192404	0.654198
rs561795	16	88970818	CBFA2T3	cg04603138	88969977	841	CBFA2T3	Body|5'UTR	A	G	0.273504	0.0168067	G	0.421875	0.049505	1	223.875	2.43e-49	1430	2.73e-40	0.837908	14.3906	0.058226	3.28e-33	0.995783	10.1019	0.0985743	4.88e-13	0.773608	11.0376	0.0700886	2.04e-21	0.344964	2.73417	0.126168	0.00678778
rs9822730	3	112854675	-	cg16248390	112854924	249	-	-	G	A	0.210084	0	A	0.232673	0	1	223.873	2.44e-49	1434	2.74e-40	-1.05573	-15.4733	0.0682294	1.2e-36	-1.05478	-6.56836	0.160586	4.92e-08	-1.09399	-13.4436	0.0813762	4.69e-28	0.154855	0.899135	0.172226	0.369611
rs7219920:61811642:C:G	17	61811642	STRADA	cg01411255	61851458	39816	DDX42|CCDC47	TSS200|TSS1500	C	G	0.319328	0	G	0.222772	0	1	223.858	2.45e-49	719	1.38e-40	-1.1439	-15.0335	0.0760899	2.98e-35	-1.35537	-7.53427	0.179894	1.9e-09	-1.1024	-12.9264	0.0852823	1.25e-26	-0.302666	-1.50998	0.200444	0.132551
rs17708833:97365664:T:C	8	97365664	-	cg06777697	97365919	255	-	-	C	T	0.470339	0.00840336	T	0.345	0.00990099	1	223.835	2.48e-49	1174	2.29e-40	-1.05388	-15.1931	0.0693653	9.29e-36	-1.10857	-7.95058	0.139432	4.75e-10	-1.0254	-12.6737	0.0809076	6.26e-26	-0.133428	-0.820727	0.162573	0.412732
rs11731570:122718994:T:C	4	122718994	-	cg19748678	122722346	3352	EXOSC9	TSS200	T	C	0.352941	0	C	0.19	0.00990099	1	223.828	2.49e-49	1462	2.86e-40	-1.09011	-14.9457	0.0729381	5.67e-35	-1.0763	-8.0808	0.133192	3.09e-10	-1.10074	-12.5908	0.0874238	1.06e-25	-0.0571381	-0.362279	0.157719	0.717508
rs10258025:120651186:G:T	7	120651186	CPED1	cg22092876	120644149	7037	C7orf58	Body	T	G	0.193277	0	G	0.31	0.00990099	1	223.789	2.54e-49	806	1.61e-40	0.986468	14.5748	0.0676831	8.54e-34	1.05149	7.85024	0.133944	6.63e-10	1.00061	12.7343	0.0785757	4.26e-26	-0.220389	-1.42706	0.154436	0.155047
rs3759129	12	50354437	AQP2|AQP5	cg23855989	50355821	1384	AQP5	1stExon	A	C	0.175439	0.0420168	C	0.0643564	0	1	223.726	2.62e-49	710	1.46e-40	-1.42782	-15.1616	0.0941734	1.17e-35	-1.55182	-7.90949	0.196197	5.44e-10	-1.3623	-12.6951	0.107309	5.47e-26	-0.391372	-1.80586	0.216723	0.0723719
rs1132005	9	139296927	SDCCAG3	cg21253087	139290292	6635	SNAPC4	Body	T	C	0.442982	0.0420168	C	0.311881	0	1	223.705	2.65e-49	1003	2.08e-40	-0.988212	-15.3089	0.0645515	3.99e-36	-1.05365	-9.40484	0.112033	4.28e-12	-0.941564	-11.6299	0.0809607	4.78e-23	-0.24609	-1.72368	0.14277	0.0862378
rs373293442:35731560:GTTGT:G	9	35731566	TLN1|CREB3	cg00122951	35731603	37	TLN1|CREB3|MIR6853	5'UTR|TSS1500	GTTGT	G	0.588983	0.00840336	G	0.309278	0.039604	1	223.706	2.65e-49	1199	2.49e-40	0.965942	15.1197	0.0638861	1.59e-35	0.980276	7.45329	0.131523	2.49e-09	0.970985	12.9674	0.0748787	9.66e-27	0.115187	0.779894	0.147696	0.436331
rs6037010:25016089:T:A	20	25016089	ACSS1	cg00747734	25014764	1325	ACSS1	TSS1500|Body	T	A	0.362385	0.0840336	A	0.247423	0.039604	1	223.705	2.65e-49	1404	2.92e-40	-1.06849	-15.1351	0.0705966	1.42e-35	-1.29962	-7.44376	0.174592	2.57e-09	-1.03938	-12.9729	0.0801198	9.34e-27	0.0332807	0.186688	0.178269	0.852085
rs11814706:126798920:C:T	10	126798920	CTBP2	cg16487481	126796015	2905	CTBP2	5'UTR	C	T	0.0756303	0	T	0.247475	0.019802	1	223.693	2.67e-49	1363	2.85e-40	-1.44795	-14.6391	0.0989099	5.33e-34	-1.62218	-8.75304	0.185328	3.44e-11	-1.39983	-12.1275	0.115426	2.02e-24	-0.245306	-1.11465	0.220075	0.266275
rs2281711:1293536:A:G	20	1293536	SDCBP2|FKBP1A-SDCBP2	cg00480698	1293560	24	SDCBP2	Body	G	A	0.5	0.109244	A	0.344086	0.0792079	0	223.656	2.71e-49	1692	3.61e-40	0.850484	15.1608	0.0560976	1.18e-35	0.988746	9.63464	0.102624	2.08e-12	0.769885	11.4381	0.067309	1.61e-22	0.224058	1.75124	0.127943	0.081365
rs6950409:152607880:G:C	7	152607880	-	cg10749197	152607879	1	-	-	G	C	0.180672	0	C	0.421348	0.118812	0	223.634	2.74e-49	1593	3.43e-40	-1.10658	-15.36	0.0720428	2.75e-36	-1.10373	-6.47883	0.170359	6.66e-08	-1.11653	-13.4781	0.0828404	3.77e-28	-0.0878088	-0.533226	0.164675	0.594441
rs75966638:91808608:G:A	7	91808608	LRRD1|CYP51A1|AL133568	cg22577606	91763103	45505	CYP51A1	5'UTR|Body	G	A	0.0882353	0	A	0.158416	0	1	223.633	2.75e-49	582	1.25e-40	-1.50349	-15.353	0.0979283	2.89e-36	-1.62709	-7.23103	0.225015	5.25e-09	-1.47075	-13.0899	0.112357	4.44e-27	-0.0670367	-0.271116	0.247262	0.786568
rs17674346	19	3294078	CELF5	cg25716820	3295708	1630	BRUNOL5	3'UTR	A	G	0.172269	0	G	0.108911	0	1	223.599	2.79e-49	1082	2.37e-40	1.39247	14.9557	0.0931066	5.27e-35	1.48266	4.91007	0.301964	1.3e-05	1.37476	14.1241	0.0973347	6.3e-30	-0.0333292	-0.124094	0.26858	0.901359
rs1821981:43018916:A:G	2	43018916	HAAO	cg01561916	43020169	1253	HAAO	TSS1500	G	A	0.252101	0	A	0.113861	0	1	223.604	2.79e-49	1430	3.13e-40	-1.21161	-15.3383	0.0789924	3.22e-36	-1.51852	-6.15132	0.246861	2.02e-07	-1.16408	-13.6296	0.0854086	1.44e-28	0.108594	0.507049	0.214169	0.612652
rs8057850:87180953:C:T	16	87180953	AK125749	cg10047845	87184939	3986	-	-	T	C	0.470588	0	C	0.245	0.00990099	1	223.544	2.87e-49	1955	4.41e-40	1.0466	15.1452	0.0691049	1.32e-35	1.06668	7.90336	0.134965	5.56e-10	1.04501	12.6918	0.0823378	5.58e-26	0.292966	1.93451	0.151442	0.0543939
rs2277424	13	111522420	LINC00346	cg14947070	111522285	135	LINC00346	Body	C	T	0.0981308	0.10084	T	0.192708	0.049505	0	223.509	2.92e-49	1878	4.31e-40	-1.34086	-15.2549	0.0878964	5.92e-36	-1.4452	-6.51343	0.221881	5.93e-08	-1.31002	-13.4567	0.0973507	4.32e-28	0.0152784	0.0702355	0.217531	0.944073
rs478202:107640362:T:A	11	107640362	-	cg11422359	107641636	1274	-	-	T	A	0.55042	0	A	0.371287	0	1	223.491	2.95e-49	1291	2.99e-40	0.972588	14.6666	0.0663131	4.36e-34	0.947872	6.6237	0.143103	4.08e-08	0.999349	13.4022	0.0745663	6.1e-28	0.0506575	0.3469	0.146029	0.729014
rs11079502:43350666:A:G	17	43350666	MAP3K14	cg04210225	43351121	455	MAP3K14	Body	G	A	0.394068	0.00840336	A	0.531579	0.0594059	1	223.408	3.07e-49	1191	2.87e-40	0.967994	15.9891	0.0605409	2.8e-38	0.874754	6.98226	0.125282	1.21e-08	0.964907	13.2158	0.0730118	1.99e-27	0.144159	1.0389	0.138762	0.300047
rs6488868	12	123799974	SBNO1	cg06217202	123873277	73303	SETD8	Body	G	A	0.252101	0	A	0.539604	0	1	223.393	3.1e-49	864	2.1e-40	-1.00616	-15.2936	0.0657897	4.46e-36	-0.941395	-5.51105	0.17082	1.76e-06	-1.01064	-13.8932	0.0727437	2.71e-29	0.284331	1.9323	0.147147	0.0546681
rs4726753:139992554:C:T	7	139992554	-	cg02593098	139992543	11	-	-	C	T	0.37395	0	T	0.245	0.00990099	1	223.346	3.17e-49	1126	2.8e-40	1.10741	15.543	0.0712481	7.23e-37	0.989256	6.5627	0.150739	5.02e-08	1.13691	13.4267	0.0846748	5.22e-28	-0.0851033	-0.545353	0.156052	0.586089
rs926242	6	14762428	-	cg17279147	14739369	23059	-	-	G	A	0.121849	0	A	0.0990099	0	1	223.272	3.29e-49	1357	3.5e-40	-1.37962	-15.0853	0.0914544	2.04e-35	-1.36744	-5.12504	0.266816	6.37e-06	-1.36608	-14.0359	0.0973277	1.1e-29	-0.114606	-0.467098	0.245357	0.640914
rs71403775:66589785:CT:C	2	66589786	-	cg07096238	66589902	116	-	-	CT	C	0.387931	0.0252101	C	0.463918	0.039604	1	223.262	3.31e-49	1250	3.24e-40	0.928247	15.135	0.061331	1.42e-35	0.977537	7.57535	0.129042	1.66e-09	0.909514	12.8793	0.0706184	1.69e-26	0.021545	0.15592	0.13818	0.876246
rs9378699:2449650:A:C	6	2449650	LOC100508120	cg01331062	2449630	20	-	-	A	C	0.334783	0.0336134	C	0.265306	0.029703	1	223.259	3.31e-49	1655	4.3e-40	1.05153	15.4006	0.0682786	2.04e-36	0.942095	6.11811	0.153985	2.26e-07	1.0833	13.6319	0.0794686	1.42e-28	0.192033	1.22087	0.157291	0.223502
rs2064098:15476605:G:T	6	15476605	JARID2	cg10011249	15475907	698	JARID2	Body	T	G	0.239496	0	G	0.168317	0	1	223.248	3.33e-49	1438	3.76e-40	0.924842	15.1502	0.0610449	1.27e-35	1.24962	8.77785	0.14236	3.17e-11	0.831719	12.0912	0.068787	2.55e-24	0.243382	1.60102	0.152017	0.110875
rs1581713:137046480:T:C	6	137046480	MAP3K5	cg04961615	137064665	18185	MAP3K5	Body	T	C	0.462185	0	C	0.128713	0	1	223.22	3.38e-49	743	1.97e-40	-0.860249	-14.92	0.0576576	6.84e-35	-0.765852	-5.55825	0.137786	1.5e-06	-0.891473	-13.8681	0.0642821	3.18e-29	0.236822	1.90685	0.124195	0.0579054
rs629120:99425767:A:T	3	99425767	COL8A1|MIR548G	cg22952011	99425715	52	COL8A1|MIR548G	5'UTR|Body	T	A	0.231092	0	A	0.0742574	0	1	223.213	3.39e-49	930	2.47e-40	1.28895	15.0674	0.0855459	2.33e-35	1.48712	5.70867	0.260502	9.03e-07	1.25437	13.8067	0.0908523	4.69e-29	-0.0453978	-0.193844	0.234198	0.846486
rs6754952	2	232381245	-	cg20082830	232395355	14110	NMUR1	TSS200	C	A	0.453782	0	A	0.475	0.00990099	1	223.213	3.39e-49	989	2.63e-40	-0.948589	-15.4838	0.0612634	1.11e-36	-0.923814	-6.5532	0.140971	5.18e-08	-0.951756	-13.4264	0.0708868	5.23e-28	0.0123886	0.0837455	0.147932	0.933339
rs199508964:128587351:CACTCTGCAGCCGCCCACTCTGCGGCCGCCT:C	7	128587352	IRF5	cg08751971	128587827	475	IRF5	Body	C	CACTCTGCAGCCGCCCACTCTGCGGCCGCCT	0.50431	0.0252101	CACTCTGCAGCCGCCCACTCTGCGGCCGCCT	0.462366	0.0792079	1	223.176	3.45e-49	1147	3.11e-40	-1.00011	-15.3495	0.0651559	2.97e-36	-0.994478	-6.47798	0.153517	6.68e-08	-0.98407	-13.4615	0.0731026	4.19e-28	-0.190331	-1.19737	0.158958	0.232511
rs9603932	13	113338008	C13orf35	cg08990474	113338006	2	C13orf35	3'UTR	C	T	0.208696	0.0336134	T	0.192308	0.0990099	1	223.157	3.48e-49	1459	3.99e-40	1.2591	15.9	0.0791888	5.36e-38	1.21143	7.3083	0.165761	4.05e-09	1.25229	13.0287	0.0961181	6.55e-27	0.196699	1.06883	0.184033	0.286374
rs2641716:195487191:A:G	3	195487191	MUC4	cg16034541	195490309	3118	MUC4	Body	G	A	0.338983	0.00840336	A	0.284211	0.0594059	1	223.142	3.51e-49	1129	3.11e-40	1.10955	15.1481	0.0732468	1.29e-35	1.05328	4.79993	0.219437	1.86e-05	1.11573	14.1458	0.0788738	5.5e-30	-0.0149337	-0.0779603	0.191555	0.937934
rs3111495:171539288:C:A	5	171539288	STK10	cg01315205	171534880	4408	STK10	Body	C	A	0.295652	0.0336134	A	0.554945	0.0990099	1	223.107	3.57e-49	1432	4.01e-40	-0.989095	-14.3309	0.0690182	5.08e-33	-1.06131	-8.8823	0.119486	2.26e-11	-0.992939	-12.0088	0.082684	4.3e-24	-0.1777	-1.16628	0.152366	0.244826
rs1888464:38593461:G:T	21	38593461	DSCR9	cg11316868	38593754	293	-	-	G	T	0.323276	0.0252101	T	0.115	0.00990099	1	223.08	3.62e-49	1304	3.71e-40	-1.14991	-15.7558	0.0729834	1.53e-37	-1.27477	-7.43366	0.171486	2.66e-09	-1.10486	-12.9546	0.0852872	1.05e-26	-0.0400502	-0.230848	0.173492	0.817658
rs2453653:101185088:A:T	8	101185088	SPAG1	cg06636551	101224915	39827	SPAG1	Body	A	T	0.37395	0	T	0.222772	0	1	223.062	3.65e-49	1052	3.02e-40	-1.11667	-15.461	0.0722249	1.32e-36	-1.15503	-6.42449	0.179785	8.01e-08	-1.08809	-13.4829	0.0807016	3.66e-28	-0.0645318	-0.377999	0.170719	0.705813
rs34860170:153687073:G:A	5	153687073	GALNT10	cg17852245	153688187	1114	GALNT10	Body	G	A	0.457983	0	A	0.57	0.00990099	1	223.049	3.68e-49	1181	3.41e-40	-0.751327	-14.6947	0.051129	3.55e-34	-0.711722	-7.28493	0.0976977	4.38e-09	-0.77616	-13.0376	0.0595325	6.19e-27	0.0586962	0.508043	0.115534	0.611956
rs34952771:219847453:CG:C	1	219847454	-	cg13547337	219839102	8352	-	-	CG	C	0.57563	0	C	0.148515	0	1	222.996	3.78e-49	1249	3.7e-40	-0.8852	-15.0282	0.0589024	3.1e-35	-0.912394	-6.08664	0.149901	2.52e-07	-0.879763	-13.6363	0.0645162	1.38e-28	0.0465993	0.400567	0.116333	0.689146
12:32675244:C:T	12	-	-	cg16294668	32675207	-	FGD4	5'UTR	C	T	0.314655	0.0252101	T	0.05	0.00990099	1	222.989	3.79e-49	1928	5.73e-40	1.08672	15.2285	0.0713611	7.18e-36	1.17027	7.78202	0.150382	8.31e-10	1.05808	12.7448	0.0830205	3.98e-26	0.105015	0.696881	0.150693	0.486648
12:131498995:G:A	12	-	-	cg05375811	131506021	-	GPR133	Body	G	A	0.546218	0	A	0.323232	0.019802	1	222.972	3.82e-49	2122	6.36e-40	0.899462	15.564	0.0577911	6.2e-37	0.895287	7.7502	0.115518	9.24e-10	0.889352	12.7635	0.0696794	3.54e-26	0.000938249	0.00743944	0.126118	0.994071
rs62026661:45480316:G:A	15	45480316	SHF	cg23777943	45475421	4895	SHF	Body	G	A	0.40708	0.0504202	A	0.552083	0.049505	1	222.969	3.83e-49	927	2.79e-40	-0.835455	-15.0447	0.0555315	2.75e-35	-0.778311	-8.27668	0.0940365	1.62e-10	-0.832938	-12.4284	0.0670189	2.98e-25	0.0123955	0.0997453	0.124272	0.920642
rs13048431:43194705:C:A	21	43194705	-	cg22622328	43195071	366	-	-	C	A	0.361607	0.0588235	A	0.236842	0.0594059	1	222.961	3.84e-49	2017	6.08e-40	-1.10041	-15.042	0.0731557	2.8e-35	-1.26989	-6.30668	0.201357	1.19e-07	-1.07221	-13.5347	0.0792199	2.63e-28	-0.00669001	-0.0354092	0.188934	0.971787
rs4817987:40465901:C:T	21	40465901	-	cg25269340	40468829	2928	-	-	C	T	0.29661	0.00840336	T	0.108247	0.039604	1	222.953	3.86e-49	1658	5.02e-40	-1.15911	-14.5985	0.079399	7.18e-34	-0.859869	-4.11496	0.208962	0.000167172	-1.22124	-14.3534	0.0850839	1.48e-30	0.179707	0.937099	0.191769	0.349784
rs6482787:132151471:A:G	10	132151471	-	cg03662732	132150619	852	-	-	G	A	0.438596	0.0420168	A	0.416667	0.049505	1	222.94	3.88e-49	2094	6.38e-40	-1.01742	-14.7818	0.0688294	1.88e-34	-0.782397	-4.45005	0.175818	5.78e-05	-1.07677	-14.2526	0.0755491	2.8e-30	0.408203	2.52264	0.161816	0.0123891
rs78670254:158285149:G:A	7	158285149	PTPRN2	cg26211126	158284889	260	PTPRN2	Body	G	A	0.273504	0.0168067	A	0.0876289	0.039604	1	222.935	3.89e-49	1532	4.68e-40	-1.2547	-15.2931	0.0820439	4.48e-36	-1.23725	-5.57554	0.221907	1.41e-06	-1.25958	-13.8509	0.0909384	3.55e-29	-0.154444	-0.7543	0.204752	0.451514
rs1414103:4187513:C:G	6	4187513	-	cg11626452	4187920	407	LOC102724096	Body	C	G	0.474359	0.0168067	G	0.322581	0.0792079	1	222.93	3.9e-49	1867	5.72e-40	-0.764135	-14.807	0.0516064	1.56e-34	-0.845316	-8.36628	0.101038	1.21e-10	-0.744111	-12.3667	0.0601705	4.42e-25	-0.226895	-1.87983	0.120699	0.0615153
rs2148197:104891975:T:C	10	104891975	NT5C2	cg00035347	104953608	61633	NT5C2	TSS1500	T	C	0.378151	0	C	0.385	0.00990099	1	222.897	3.97e-49	895	2.79e-40	0.960964	15.3673	0.0625331	2.61e-36	1.11068	7.01196	0.158397	1.1e-08	0.947253	13.1806	0.071867	2.49e-27	0.182953	1.1027	0.165913	0.271418
rs2581896	8	33370985	TTI2	cg24736217	33369905	1080	C8orf41	1stExon|Body	G	A	0.365546	0	A	0.41	0.00990099	1	222.889	3.98e-49	796	2.49e-40	-1.08044	-15.1199	0.0714579	1.59e-35	-1.26887	-8.12684	0.156134	2.65e-10	-1.02806	-12.5237	0.0820889	1.63e-25	0.0196872	0.108393	0.181628	0.913787
rs707973:40530686:T:G	6	40530686	LRFN2	cg14084896	40530702	16	LRFN2	5'UTR	G	T	0.386555	0	T	0.311881	0	1	222.804	4.16e-49	1421	4.63e-40	-1.1068	-15.0737	0.0734258	2.22e-35	-0.926663	-6.06372	0.152821	2.72e-07	-1.19783	-13.6395	0.087821	1.35e-28	0.213721	1.29677	0.164811	0.196134
rs2280506	2	73869666	NAT8	cg23021160	73869666	0	NAT8	TSS200	T	C	0.155462	0	C	0.133663	0	1	222.789	4.19e-49	829	2.72e-40	-1.36997	-14.7568	0.0928369	2.26e-34	-1.82711	-7.76551	0.235285	8.78e-10	-1.30274	-12.747	0.1022	3.93e-26	-0.739372	-2.86121	0.258413	0.00464703
rs17762546:73523184:C:T	8	73523184	KCNB2	cg06928823	73533533	10349	KCNB2	Body	C	T	0.20339	0.00840336	T	0.049505	0	0	222.751	4.27e-49	1352	4.53e-40	1.48347	14.8651	0.0997952	1.02e-34	1.79839	5.345	0.336463	3.06e-06	1.44721	13.9349	0.103855	2.08e-29	0.0794374	0.266915	0.297613	0.789796
rs11208059:63372517:G:C	1	63372517	-	cg06546876	63372463	54	-	-	C	G	0.23913	0.0336134	G	0.664948	0.039604	1	222.74	4.29e-49	1297	4.37e-40	-0.898378	-14.8696	0.0604171	9.89e-35	-0.897498	-6.9593	0.128964	1.31e-08	-0.901882	-13.2026	0.0683111	2.17e-27	0.19546	1.60354	0.121893	0.110318
1:152760084:C:<CN0>:0	1	-	-	cg13153264	152680502	-	LCE4A	TSS1500	C	<CN0>	0.267241	0.0252101	<CN0>	0.239796	0.029703	1	222.736	4.3e-49	1105	3.73e-40	1.12538	14.9479	0.0752864	5.58e-35	1.17314	7.37548	0.159059	3.23e-09	1.1401	12.9745	0.0878722	9.24e-27	0.0310279	0.177398	0.174905	0.859366
rs11662010	18	74961397	GALR1	cg21661027	74961342	55	GALR1	TSS1500	A	G	0.453782	0	G	0.388889	0.019802	1	222.711	4.35e-49	2229	7.62e-40	0.836594	15.8932	0.0526386	5.63e-38	0.826987	7.73989	0.106847	9.56e-10	0.804211	12.7595	0.0630284	3.63e-26	0.203846	1.5959	0.127731	0.112016
rs2638511	12	53268803	-	cg04452770	53267981	822	-	-	C	T	0.331933	0	T	0.0990099	0	1	222.687	4.41e-49	1494	5.17e-40	-1.19984	-15.7768	0.0760506	1.31e-37	-1.24623	-7.01264	0.177712	1.1e-08	-1.17416	-13.1723	0.0891387	2.63e-27	-0.192534	-1.14185	0.168615	0.254816
rs28579935:10589621:C:T	4	10589621	CLNK	cg03254067	10591571	1950	CLNK	Body	C	T	0.487069	0.0252101	T	0.163158	0.0594059	1	222.677	4.43e-49	1709	5.94e-40	-1.08095	-14.9659	0.0722275	4.89e-35	-0.836724	-5.35947	0.156121	2.92e-06	-1.14491	-13.9267	0.0822094	2.2e-29	0.230267	1.57238	0.146445	0.117368
rs274305:25246980:G:A	10	25246980	-	cg03628603	25239115	7865	PRTFDC1	Body	A	G	0.621849	0	G	0.237113	0.039604	1	222.667	4.45e-49	1202	4.2e-40	-1.01263	-14.9758	0.067618	4.55e-35	-1.16476	-8.40454	0.138588	1.07e-10	-0.983788	-12.3301	0.0797877	5.58e-25	0.14092	1.02756	0.13714	0.305341
rs1218877	13	28109785	-	cg16919333	28108684	1101	-	-	G	T	0.365546	0	T	0.252475	0	1	222.665	4.46e-49	1704	5.96e-40	1.0529	15.2599	0.0689978	5.71e-36	1.23569	5.91788	0.208807	4.46e-07	1.00262	13.6983	0.0731927	9.33e-29	0.145213	0.747203	0.194342	0.455777
12:109965885:C:T	12	-	-	cg05360138	110035743	-	-	-	C	T	0.142857	0	T	0.158416	0	1	222.651	4.49e-49	1289	4.54e-40	-1.34209	-14.9176	0.0899669	6.96e-35	-1.56273	-8.82021	0.177176	2.77e-11	-1.26951	-12.0356	0.10548	3.63e-24	-0.207958	-0.964851	0.215534	0.335729
rs6067640	20	49709374	-	cg23731184	49708799	575	-	-	A	G	0.293578	0.0840336	G	0.217391	0.0891089	1	222.631	4.53e-49	1370	4.87e-40	1.02948	14.7004	0.0700309	3.41e-34	0.80717	5.23371	0.154225	4.44e-06	1.09379	13.9728	0.0782799	1.64e-29	-0.34023	-1.96711	0.172959	0.0504871
rs2631727:8443776:G:A	4	8443776	ACOX3|TRMT44	cg11027568	8456748	12972	TRMT44	Body	G	A	0.420168	0	A	0.22	0.00990099	1	222.609	4.58e-49	1126	4.05e-40	1.10297	15.0962	0.0730628	1.89e-35	1.08944	6.85796	0.158857	1.85e-08	1.07248	13.2506	0.0809387	1.6e-27	0.0808486	0.490449	0.164846	0.624329
rs11167013:141983912:G:C	8	141983912	PTK2	cg22822656	142015172	31260	-	-	G	C	0.331933	0	C	0.135	0.00990099	1	222.588	4.63e-49	1209	4.39e-40	1.08516	14.8731	0.0729612	9.64e-35	1.28644	8.03493	0.160106	3.59e-10	1.02881	12.5709	0.0818402	1.2e-25	0.447613	2.69077	0.166351	0.00770261
rs12946872:79470229:C:T	17	79470229	-	cg10034690	79469842	387	-	-	T	C	0.470085	0.0168067	C	0.409091	0.019802	1	222.575	4.66e-49	1083	3.96e-40	-0.884819	-14.9993	0.0589907	3.83e-35	-0.924404	-6.98597	0.132323	1.2e-08	-0.883747	-13.1822	0.0670407	2.47e-27	-0.124043	-0.877312	0.141389	0.38132
rs7821697:75896771:T:C	8	75896771	CRISPLD1	cg04410024	75896798	27	CRISPLD1	TSS200	T	C	0.235294	0	C	0.505	0.00990099	1	222.554	4.71e-49	1271	4.7e-40	-1.10021	-15.9929	0.0687936	2.73e-38	-0.986104	-5.40305	0.182509	2.52e-06	-1.09205	-13.9054	0.0785342	2.51e-29	-0.00883757	-0.0573898	0.153992	0.954289
rs3796908	4	7061378	TADA2B|GRPEL1	cg02503808	7069936	8558	GRPEL1	TSS200	A	G	0.201681	0	G	0.321429	0.029703	1	222.511	4.81e-49	1698	6.41e-40	1.05071	15.0785	0.0696827	2.15e-35	0.877886	5.95453	0.147432	3.94e-07	1.12933	13.6768	0.0825731	1.07e-28	-0.280043	-1.83523	0.152593	0.0678854
rs35968910:48408060:CA:C	1	48408061	TRABD2B	cg05901141	48384445	23616	TRABD2B	Body	CA	C	0.631356	0.00840336	C	0.359375	0.049505	1	222.475	4.9e-49	1091	4.19e-40	-0.923618	-15.0194	0.0614951	3.31e-35	-1.10431	-9.22558	0.119701	7.55e-12	-0.854956	-11.7202	0.072947	2.69e-23	-0.0318417	-0.226375	0.140659	0.82113
rs2672733:455902:A:G	5	455902	EXOC3	cg16584290	462447	6545	EXOC3	Body	G	A	0.542017	0	A	0.29703	0	1	222.429	5.01e-49	1030	4.05e-40	0.993971	15.0904	0.0658678	1.97e-35	1.00527	7.03675	0.14286	1.01e-08	0.975943	13.1497	0.0742181	3.03e-27	0.012247	0.0807103	0.15174	0.935749
rs11871463:40808446:G:A	17	40808446	-	cg04061372	40805777	2669	-	-	A	G	0.461864	0.00840336	G	0.368687	0.019802	1	222.411	5.06e-49	604	2.4e-40	0.914696	15.082	0.0606484	2.09e-35	1.06694	7.8759	0.135469	6.08e-10	0.879522	12.6642	0.0694496	6.65e-26	0.0670856	0.444592	0.150893	0.657072
rs1016836	10	31895839	-	cg15162660	31895365	474	-	-	T	C	0.327731	0	C	0.316832	0	1	222.337	5.25e-49	1046	4.31e-40	-1.07905	-15.3997	0.0700693	2.06e-36	-1.13106	-7.21551	0.156754	5.53e-09	-1.06515	-13.0489	0.0816281	5.76e-27	-0.299268	-1.7723	0.168859	0.0777945
rs12663590:31531478:G:A	6	31531478	-	cg25420482	31519182	12296	NFKBIL1	Body	G	A	0.168067	0	A	0.0891089	0	1	222.334	5.26e-49	4184	9.19e-40	1.42645	14.9326	0.095526	6.24e-35	1.5093	8.55524	0.176418	6.53e-11	1.39994	12.2124	0.114633	1.18e-24	0.0651309	0.299393	0.217543	0.764936
rs878847:36500899:C:T	22	36500899	-	cg08569266	36500793	106	-	-	T	C	0.310924	0	C	0.17	0.00990099	1	222.315	5.31e-49	1246	5.19e-40	1.07096	15.2786	0.0700958	4.98e-36	0.972239	6.81266	0.142711	2.15e-08	1.08949	13.2628	0.0821459	1.48e-27	-0.252495	-1.6794	0.150348	0.0945608
rs3813521	8	37887422	EIF4EBP1	cg22348534	37887424	2	EIF4EBP1	TSS1500	C	T	0.209091	0.0756303	T	0.145161	0.0792079	1	222.31	5.32e-49	532	2.22e-40	-1.32848	-14.9358	0.0889455	6.09e-35	-1.46759	-8.39689	0.174778	1.09e-10	-1.29943	-12.3208	0.105466	5.92e-25	0.0760334	0.361285	0.210453	0.718249
rs12762176:104499232:A:T	10	104499232	SFXN2	cg13349042	104503101	3869	WBP1L	TSS1500	A	T	0.322034	0.00840336	T	0.188119	0	1	222.3	5.35e-49	804	3.38e-40	-1.09771	-15.138	0.0725139	1.39e-35	-1.04363	-7.28056	0.143344	4.44e-09	-1.10517	-13.0113	0.0849395	7.31e-27	0.0641999	0.397499	0.16151	0.691404
rs2260814	13	114186178	TMCO3	cg00822277	114203903	17725	TMCO3	3'UTR	G	A	0.110169	0.00840336	A	0.377551	0.029703	1	222.296	5.36e-49	922	3.88e-40	1.18957	15.0801	0.0788834	2.12e-35	1.24316	8.31978	0.149422	1.41e-10	1.17602	12.3725	0.0950513	4.26e-25	0.0874255	0.521029	0.167794	0.602896
rs4550451:4472609:T:C	16	4472609	-	cg00041083	4424148	48461	VASN|CORO7-PAM16|CORO7	5'UTR|Body	C	T	0.218487	0	T	0.316832	0	1	222.294	5.36e-49	1449	6.1e-40	-1.13031	-14.9484	0.0756142	5.56e-35	-1.02753	-6.84115	0.150198	1.95e-08	-1.16399	-13.2474	0.0878656	1.63e-27	0.120216	0.717885	0.167458	0.473626
rs10823362:71168536:T:C	10	71168536	TACR2	cg16343333	71170566	2030	TACR2	Body	C	T	0.391304	0.0336134	T	0.353261	0.0891089	1	222.288	5.38e-49	2164	9.14e-40	0.98843	15.2283	0.0649075	7.19e-36	1.06813	5.99485	0.178175	3.43e-07	0.962882	13.651	0.0705357	1.26e-28	0.0743364	0.434662	0.171021	0.664254
rs11274187:31435709:T:TGCATTATAATAATGCATTATATAATGCATTATAATG	13	31435710	-	cg00181327	31439278	3568	-	-	T	TGCATTATAATAATGCATTATATAATGCATTATAATG	0.0775862	0.0252101	TGCATTATAATAATGCATTATATAATGCATTATAATG	0.125	0.168317	0	222.281	5.4e-49	1348	5.71e-40	-1.03289	-14.4007	0.071725	3.05e-33	-0.914385	-5.7007	0.160399	9.28e-07	-1.07009	-13.7762	0.0776772	5.69e-29	0.350092	2.06006	0.169942	0.0406255
rs77767474:24176983:T:A	1	24176983	FUCA1	cg12626384	24194965	17982	FUCA1	TSS200	T	A	0.105042	0	A	0.128713	0	1	222.263	5.45e-49	977	4.18e-40	-1.47184	-15.0951	0.0975046	1.9e-35	-1.39395	-7.49387	0.186012	2.17e-09	-1.55878	-12.8882	0.120946	1.6e-26	0.101872	0.485482	0.209836	0.62784
rs7328741:31579410:T:C	13	31579410	-	cg22761482	31579400	10	-	-	T	C	0.38785	0.10084	C	0.5	0.0891089	0	222.26	5.45e-49	1493	6.39e-40	-1.05672	-14.6689	0.0720384	4.29e-34	-0.988124	-4.32031	0.228716	8.75e-05	-1.0638	-14.2687	0.0745548	2.53e-30	-0.158355	-0.837309	0.189124	0.403371
rs3786350:712356:G:T	18	712356	ENOSF1	cg07532725	712894	538	ENOSF1	TSS1500	T	G	0.451327	0.0504202	G	0.326316	0.0594059	1	222.25	5.48e-49	1585	6.82e-40	0.859487	14.7021	0.0584603	3.37e-34	1.03688	8.8443	0.117237	2.56e-11	0.816664	12.0012	0.0680487	4.52e-24	0.0752993	0.565715	0.133105	0.572191
rs35692936:66859558:G:A	15	66859558	LCTL	cg17238308	66859511	47	LCTL	TSS1500	G	A	0.153509	0.0420168	A	0.28125	0.049505	1	222.245	5.5e-49	1749	7.55e-40	-1.22298	-15.4899	0.0789535	1.06e-36	-1.04766	-6.82684	0.153462	2.05e-08	-1.27399	-13.2529	0.0961289	1.57e-27	0.218006	1.23223	0.17692	0.219241
rs78487530:133918102:C:T	10	133918102	JAKMIP3	cg10370109	133918102	0	JAKMIP3	TSS1500	C	T	0.194444	0.092437	T	0.119792	0.049505	1	222.237	5.52e-49	1596	6.91e-40	1.36453	15.4699	0.0882056	1.23e-36	1.22447	7.76746	0.15764	8.72e-10	1.40519	12.7241	0.110435	4.54e-26	0.0518669	0.279621	0.18549	0.780044
rs3811045	2	113671303	IL37	cg06156847	113672199	896	IL1F7	Body|TSS1500	C	T	0.277311	0	T	0.693069	0	1	222.233	5.53e-49	1356	5.89e-40	1.01547	14.8849	0.0682214	8.84e-35	1.01343	8.46714	0.11969	8.7e-11	1.02053	12.2695	0.0831761	8.2e-25	0.108919	0.867521	0.125552	0.386647
rs6987139	8	131554104	-	cg22256354	131554148	44	-	-	T	C	0.265487	0.0504202	C	0.378788	0.019802	1	222.186	5.66e-49	1361	6.05e-40	1.00482	14.4044	0.0697579	2.97e-33	1.10108	6.86426	0.160407	1.81e-08	1.01946	13.2313	0.0770488	1.81e-27	-0.059138	-0.364873	0.162078	0.715573
rs11957969:159626792:T:C	5	159626792	FABP6|AK097242	cg10414466	159626772	20	FABP6	Body	C	T	0.0889831	0.00840336	T	0.156566	0.019802	1	222.153	5.76e-49	1263	5.71e-40	-1.58158	-15.221	0.103908	7.59e-36	-1.45245	-8.45991	0.171686	8.9e-11	-1.63012	-12.2712	0.132841	8.11e-25	0.0726034	0.320218	0.226731	0.749122
GA012895	16	-	-	cg09152120	4016669	-	ADCY9	Body	G	A	0.168067	0	A	0.32	0.00990099	1	222.152	5.76e-49	1289	5.82e-40	1.21257	15.1734	0.0799142	1.07e-35	1.12232	7.27153	0.154344	4.58e-09	1.25706	13.0107	0.0966176	7.34e-27	-0.0904742	-0.531905	0.170095	0.595354
rs1264309	6	30875899	GTF2H4	cg15848685	30882641	6742	VARS2	Body|5'UTR	A	G	0.342342	0.0672269	G	0.0867347	0.029703	1	222.138	5.8e-49	4515	1.01e-39	1.19399	15.166	0.078728	1.13e-35	1.29024	9.30505	0.13866	5.87e-12	1.13339	11.6427	0.0973472	4.41e-23	0.315728	1.81663	0.173799	0.0706996
rs10442639:23061365:C:T	1	23061365	EPHB2	cg05266663	23061564	199	EPHB2	Body	C	T	0.340517	0.0252101	T	0.0858586	0.019802	1	222.13	5.82e-49	1274	5.82e-40	-1.16794	-15.634	0.0747053	3.72e-37	-0.989816	-6.95537	0.14231	1.33e-08	-1.21329	-13.1815	0.0920444	2.48e-27	-0.0844514	-0.565799	0.14926	0.572134
rs7770550:91316725:G:C	6	91316725	-	cg15923936	91318412	1687	-	-	G	C	0.241525	0.00840336	C	0.232323	0.019802	1	222.115	5.87e-49	1349	6.21e-40	1.08816	14.4564	0.0752718	2.03e-33	1.2773	8.7723	0.145607	3.23e-11	1.05911	12.0483	0.0879051	3.35e-24	0.12638	0.677015	0.186672	0.499142
rs12091888:201324625:C:T	1	201324625	-	cg13073105	201324478	147	-	-	C	T	0.105042	0	T	0.275	0.00990099	1	222.099	5.91e-49	1598	7.41e-40	-1.33656	-14.7208	0.0907942	2.94e-34	-1.41994	-8.62909	0.164553	5.13e-11	-1.3299	-12.1507	0.109451	1.75e-24	-0.388164	-1.96401	0.197639	0.0508488
rs7606090	2	233606740	GIGYF2	cg08698580	233708989	102249	GIGYF2	Body	T	C	0.298319	0	C	0.287129	0	1	222.089	5.94e-49	1408	6.57e-40	-0.794747	-15.7248	0.0505411	1.92e-37	-0.623857	-5.70465	0.109359	9.15e-07	-0.804999	-13.7676	0.0584707	6.01e-29	0.146158	1.23601	0.11825	0.217835
rs1496183:107024445:C:T	8	107024445	-	cg10147462	107024639	194	-	-	T	C	0.478992	0	C	0.450495	0	1	222.08	5.97e-49	1348	6.31e-40	0.956058	15.6609	0.0610473	3.06e-37	0.960575	6.95317	0.138149	1.34e-08	0.948088	13.1808	0.0719294	2.49e-27	-0.0786852	-0.539205	0.145928	0.590317
rs9498420:101337780:C:G	6	101337780	-	cg11794935	101330101	7679	ASCC3	TSS1500	C	G	0.529412	0	G	0.277228	0	1	222.031	6.12e-49	699	3.36e-40	0.927931	14.7476	0.0629208	2.41e-34	0.929388	7.28954	0.127496	4.31e-09	0.94859	12.9959	0.0729915	8.07e-27	-0.000718659	-0.00524582	0.136996	0.995819
rs55676008:75806887:C:T	17	75806887	-	cg01271690	75806859	28	-	-	C	T	0.444954	0.0840336	T	0.09375	0.049505	1	222.024	6.14e-49	1529	7.37e-40	-0.97561	-15.2808	0.0638454	4.9e-36	-0.913598	-7.19204	0.127029	5.98e-09	-0.96995	-13.0499	0.0743265	5.72e-27	0.03492	0.258347	0.135167	0.796392
rs10159943:133744744:T:C	10	133744744	-	cg08754478	133766260	21516	PPP2R2D	Body	T	C	0.222689	0	C	0.326733	0	1	222.011	6.18e-49	1614	7.83e-40	1.07738	14.9092	0.0722628	7.4e-35	1.10942	6.81691	0.162746	2.12e-08	1.09137	13.2492	0.0823723	1.61e-27	-0.322834	-1.95269	0.165328	0.0521849
rs1122570	6	147202796	STXBP5-AS1	cg26232129	147202684	112	STXBP5-AS1	Body	C	A	0.361345	0	A	0.460396	0	1	222.009	6.19e-49	967	4.69e-40	1.00984	14.7068	0.0686649	3.25e-34	1.07031	6.99528	0.153005	1.16e-08	1.00749	13.1558	0.0765812	2.92e-27	0.129455	0.780074	0.165952	0.436225
rs111612075:37466647:TGTGATCTGAGC:T	19	37466648	ZNF568	cg01176121	37463254	3394	ZNF568	Body	T	TGTGATCTGAGC	0.42437	0	TGTGATCTGAGC	0.351485	0	1	221.976	6.29e-49	868	4.28e-40	-1.02111	-14.8731	0.0686548	9.63e-35	-1.17227	-7.44515	0.157454	2.56e-09	-1.00176	-12.9053	0.077624	1.44e-26	-0.200308	-1.17523	0.17044	0.241232
rs7928480	11	45407494	FLJ41423	cg24969716	45407537	43	LOC399886	Body	A	G	0.256303	0	G	0.247525	0	1	221.971	6.3e-49	1312	6.49e-40	-1.05368	-15.6387	0.0673761	3.6e-37	-0.919231	-7.33538	0.125315	3.7e-09	-1.06553	-12.9678	0.0821673	9.64e-27	-0.0608237	-0.376476	0.161561	0.706943
12:125469665:T:C	12	-	-	cg19461320	125473848	-	DHX37	TSS200	C	T	0.308411	0.10084	T	0.0526316	0.0594059	0	221.944	6.39e-49	1510	7.57e-40	1.27885	15.0197	0.0851446	3.3e-35	1.33147	7.9658	0.167149	4.52e-10	1.27139	12.5893	0.10099	1.07e-25	0.0836991	0.491479	0.1703	0.623601
rs11779690	8	25240437	PPP2R2A|DOCK5	cg16735465	25240391	46	DOCK5	Body	A	G	0.346491	0.0420168	G	0.275	0.00990099	1	221.941	6.4e-49	1362	6.84e-40	0.964185	15.3474	0.0628239	3.01e-36	0.963512	6.75002	0.142742	2.66e-08	0.957717	13.2807	0.0721132	1.32e-27	0.219834	1.48687	0.14785	0.138548
rs35538064:49098540:AC:A	20	49098541	-	cg01510261	49098477	64	-	-	AC	A	0.0608696	0.0336134	A	0.177083	0.049505	1	221.93	6.43e-49	1122	5.67e-40	-1.39126	-15.4059	0.0903067	1.97e-36	-1.21115	-7.78776	0.15552	8.15e-10	-1.44604	-12.6996	0.113865	5.31e-26	-0.0239045	-0.124645	0.191781	0.900924
rs1412431:110853314:A:T	9	110853314	-	cg11694222	110853383	69	-	-	A	T	0.209402	0.0168067	T	0.530928	0.039604	1	221.933	6.43e-49	1761	8.88e-40	0.930088	15.0689	0.0617223	2.3e-35	0.96112	7.95812	0.120772	4.63e-10	0.927666	12.5937	0.0736612	1.04e-25	-0.22683	-1.76546	0.128482	0.07894
rs482409:72600498:T:C	17	72600498	-	cg05853187	72599728	770	-	-	T	C	0.394958	0	C	0.257426	0	1	221.911	6.5e-49	1256	6.4e-40	1.03232	15.4521	0.066808	1.4e-36	1.01819	5.78433	0.176026	7e-07	1.03191	13.7278	0.0751691	7.74e-29	0.158593	0.913284	0.173651	0.362141
rs10920193:201399861:T:A	1	201399861	TNNI1	cg22098048	201399820	41	-	-	T	A	0.69469	0.0504202	A	0.293478	0.0891089	1	221.889	6.57e-49	1533	7.9e-40	0.991629	15.0846	0.0657377	2.05e-35	0.98043	7.68352	0.127602	1.15e-09	0.964906	12.7614	0.0756116	3.59e-26	0.108355	0.836501	0.129533	0.403824
rs4949294	1	31235936	-	cg06747288	31247617	11681	-	-	T	G	0.478992	0	G	0.183168	0	1	221.817	6.81e-49	1504	8.04e-40	-0.953006	-15.1359	0.0629634	1.41e-35	-0.969642	-6.48753	0.149462	6.47e-08	-0.936942	-13.4063	0.0698883	5.94e-28	-0.171841	-1.26356	0.135998	0.20779
rs13040344:36800221:T:C	20	36800221	-	cg10523200	36797000	3221	-	-	T	C	0.613445	0	C	0.204082	0.029703	1	221.801	6.86e-49	1063	5.73e-40	1.01195	14.541	0.0695929	1.09e-33	1.18286	8.78206	0.13469	3.13e-11	0.980348	12.0281	0.0815045	3.81e-24	-0.055472	-0.395363	0.140306	0.692976
rs112719448:174477264:T:TAC	2	174477265	-	cg00745823	174477256	9	-	-	TAC	T	0.136752	0.0168067	T	0.313953	0.148515	0	221.754	7.03e-49	1252	6.9e-40	1.14269	15.2578	0.0748918	5.79e-36	1.02265	6.15717	0.166092	1.98e-07	1.17198	13.5589	0.0864366	2.26e-28	-0.0674453	-0.397339	0.169743	0.691521
rs3800550	6	170190659	LINC00574|LINC00242	cg16365842	170191057	398	C6orf122|C6orf208	Body	G	T	0.163866	0	T	0.366337	0	1	221.704	7.2e-49	1264	7.15e-40	-0.968313	-15.0006	0.0645518	3.8e-35	-1.00512	-6.09753	0.164841	2.43e-07	-0.965146	-13.584	0.0710504	1.93e-28	0.137362	0.911522	0.150695	0.363066
rs13384923:3714967:G:T	2	3714967	ALLC	cg20493526	3714936	31	ALLC	5'UTR	G	T	0.428571	0.0588235	T	0.445652	0.0891089	1	221.696	7.23e-49	1874	1.06e-39	-0.832973	-15.336	0.0543148	3.27e-36	-0.850055	-7.28403	0.116701	4.39e-09	-0.837964	-12.9861	0.0645277	8.58e-27	0.0523187	0.424553	0.123233	0.671597
rs1890041:146714281:C:G	1	146714281	CHD1L	cg11983977	146714019	262	CHD1L	TSS1500	C	G	0.537815	0	G	0.235	0.00990099	1	221.681	7.29e-49	1014	5.8e-40	-1.17975	-15.4268	0.0764741	1.69e-36	-1.17231	-6.56305	0.178623	5.01e-08	-1.14932	-13.3644	0.0859986	7.76e-28	0.107664	0.661025	0.162874	0.509321
rs4810175:58204433:G:C	20	58204433	PHACTR3|LOC100506384	cg22154891	58204516	83	LOC100506384|PHACTR3	TSS1500|5'UTR|Body	C	G	0.205882	0	G	0.234694	0.029703	1	221.671	7.32e-49	1185	6.81e-40	-1.03987	-14.8822	0.0698733	9.01e-35	-1.0635	-8.11807	0.131004	2.73e-10	-1.038	-12.4807	0.0831681	2.14e-25	0.00429812	0.0271137	0.158522	0.978395
rs9811059:44990800:C:T	3	44990800	ZDHHC3	cg01610067	45012777	21977	ZDHHC3	5'UTR	T	C	0.576271	0.00840336	C	0.306931	0	1	221.667	7.34e-49	1039	5.98e-40	-0.905724	-15.0509	0.0601773	2.63e-35	-0.778524	-5.38115	0.144676	2.71e-06	-0.946175	-13.882	0.0681582	2.91e-29	-0.011463	-0.0816082	0.140463	0.935036
rs3064311:146938429:GTT:G	5	146938430	JAKMIP2-AS1	cg19811076	146938282	148	-	-	G	GTT	0.319328	0	GTT	0.558511	0.0693069	1	221.663	7.35e-49	1410	8.14e-40	0.990947	15.0981	0.065634	1.86e-35	0.904077	5.35094	0.168956	3e-06	0.978494	13.8935	0.070428	2.71e-29	0.0399165	0.259656	0.153728	0.795383
rs9336989:35617650:A:AG	10	35617651	CCNY	cg18937502	35624601	6950	CCNY	TSS1500|5'UTR	A	AG	0.344538	0	AG	0.55	0.00990099	1	221.63	7.48e-49	775	4.55e-40	0.849114	14.9411	0.0568306	5.86e-35	0.770576	5.13302	0.150121	6.21e-06	0.886878	13.9743	0.0634648	1.62e-29	0.0239469	0.175425	0.136508	0.860915
rs694672:3708397:G:C	19	3708397	TJP3	cg22271479	3708509	112	TJP3	1stExon|5'UTR	C	G	0.285088	0.0420168	G	0.313953	0.148515	0	221.596	7.6e-49	1027	6.13e-40	1.04746	14.7708	0.0709141	2.04e-34	1.20818	8.49953	0.142146	7.82e-11	1.00881	12.221	0.0825467	1.12e-24	0.286662	1.64873	0.173868	0.100699
rs11214138:112084061:T:C	11	112084061	BCO2	cg10003386	112084477	416	BCO2	Body	T	C	0.24359	0.0168067	C	0.193878	0.029703	1	221.581	7.66e-49	746	4.49e-40	-1.26944	-15.1018	0.0840588	1.81e-35	-1.50967	-7.77603	0.194144	8.48e-10	-1.21037	-12.6931	0.095357	5.54e-26	-0.167638	-0.785	0.213551	0.433338
rs12891095:87384188:G:A	14	87384188	LOC283585	cg24739157	87427652	43464	-	-	G	A	0.470085	0.0168067	A	0.0808081	0.019802	1	221.578	7.67e-49	1435	8.64e-40	-1.13073	-14.8907	0.0759357	8.47e-35	-1.13492	-7.06986	0.160529	9.03e-09	-1.13342	-13.0994	0.0865247	4.18e-27	-0.0310801	-0.200122	0.155305	0.841579
rs668332:84312294:T:C	16	84312294	-	cg05256481	84312310	16	-	-	C	T	0.463636	0.0756303	T	0.412088	0.0990099	1	221.509	7.94e-49	2901	1.39e-39	1.00065	14.891	0.0671984	8.46e-35	0.992528	7.0678	0.140429	9.09e-09	1.00668	13.0979	0.0768581	4.22e-27	0.026084	0.164804	0.158273	0.869257
rs12566127:208070646:C:T	1	208070646	CD34	cg06922907	208070728	82	CD34	Body	C	T	0.10084	0	T	0.192708	0.049505	1	221.493	8e-49	1161	7.29e-40	-1.45672	-14.9909	0.0971732	4.07e-35	-1.43582	-5.73977	0.250153	8.13e-07	-1.46311	-13.7313	0.106553	7.57e-29	0.104689	0.442408	0.236635	0.658649
rs2268982	14	69412804	ACTN1	cg14527649	69412803	1	ACTN1	Body	G	A	0.420168	0	A	0.366337	0	1	221.461	8.13e-49	1698	1.08e-39	1.02319	15.0548	0.0679647	2.55e-35	1.03219	8.97446	0.115014	1.68e-11	0.987336	11.871	0.0831722	1.03e-23	0.220853	1.42389	0.155105	0.155961
rs237252	5	35032769	AGXT2|Mir_548	cg20447047	35032783	14	AGXT2	Body	A	G	0.273109	0	G	0.376238	0	1	221.441	8.22e-49	1676	1.08e-39	-0.953839	-15.275	0.0624443	5.11e-36	-0.800401	-5.3156	0.150576	3.38e-06	-0.986717	-13.8991	0.0709913	2.61e-29	0.103626	0.690013	0.15018	0.490948
rs10264244:53383942:A:C	7	53383942	-	cg02964211	53383862	80	-	-	A	C	0.394068	0.00840336	C	0.525	0.00990099	1	221.438	8.23e-49	1997	1.29e-39	-0.898091	-14.4473	0.0621632	2.17e-33	-0.953573	-7.00033	0.136218	1.14e-08	-0.899203	-13.1314	0.0684774	3.41e-27	-0.197363	-1.34693	0.146528	0.179455
rs11866165	16	24356250	CACNG3	cg03600007	24356249	1	CACNG3	Body	G	A	0.348214	0.0588235	A	0.155556	0.108911	0	221.439	8.23e-49	1427	9.21e-40	1.175	14.6471	0.0802207	5.03e-34	1.09465	7.7645	0.140981	8.81e-10	1.21704	12.6945	0.0958712	5.48e-26	0.0832761	0.505748	0.164659	0.613564
GA005889	6	-	-	cg04605607	74229257	-	EEF1A1	Body	T	C	0.261261	0.0672269	C	0.560606	0.019802	1	221.428	8.27e-49	1312	8.52e-40	1.06915	14.4687	0.0738939	1.85e-33	1.22814	9.37989	0.130934	4.63e-12	1.02492	11.5519	0.0887234	7.84e-23	0.14555	0.974231	0.1494	0.331063
rs4851457:102091220:C:T	2	102091220	RFX8	cg01388757	102091195	25	RFX8	TSS200	C	T	0.262712	0.00840336	T	0.166667	0.019802	1	221.422	8.29e-49	1304	8.49e-40	-1.01881	-15.2421	0.0668419	6.5e-36	-1.21938	-9.20059	0.132533	8.18e-12	-0.940105	-11.6949	0.0803857	3.16e-23	-0.0950849	-0.619947	0.153376	0.535965
rs1203100:31145925:G:A	1	31145925	-	cg20406090	31162957	17032	-	-	G	A	0.247899	0	A	0.30198	0	1	221.396	8.4e-49	1531	1.01e-39	1.11156	14.7315	0.0754548	2.71e-34	1.10497	8.9972	0.122812	1.57e-11	1.13943	11.851	0.0961459	1.17e-23	0.111965	0.680974	0.164418	0.496638
rs11694240:152148586:G:A	2	152148586	-	cg25906976	152148585	1	-	-	G	A	0.12605	0	A	0.325	0.00990099	1	221.393	8.42e-49	1127	7.44e-40	1.16777	14.643	0.0797494	5.18e-34	1.08895	5.92709	0.183724	4.32e-07	1.21948	13.6478	0.0893536	1.28e-28	-0.215802	-1.27186	0.169674	0.20483
rs2296506:158507981:G:A	6	158507981	SYNJ2	cg14533068	158507953	28	SYNJ2	Body	A	G	0.47807	0.0420168	G	0.426966	0.118812	0	221.389	8.43e-49	1494	9.89e-40	0.937934	15.0662	0.0622544	2.35e-35	0.952283	7.25418	0.131274	4.86e-09	0.919691	12.991	0.0707944	8.32e-27	-0.0129583	-0.0899324	0.144089	0.928427
rs139448:41609443:C:T	22	41609443	AK057177|L3MBTL2	cg06887705	41614127	4684	L3MBTL2	Body	C	T	0.348739	0	T	0.444444	0.019802	1	221.383	8.46e-49	882	5.85e-40	-0.737408	-13.7118	0.0537791	4.7e-31	-0.552501	-4.16509	0.13265	0.000142882	-0.820084	-14.2841	0.0574124	2.3e-30	0.254869	2.02116	0.1261	0.0445329
rs12539356	7	151508257	PRKAG2|BC040865	cg14100005	151506979	1278	PRKAG2	5'UTR|Body	G	T	0.195652	0.0336134	T	0.0867347	0.029703	1	221.353	8.59e-49	1394	9.4e-40	1.45612	14.908	0.0976739	7.47e-35	1.53343	6.85251	0.223776	1.88e-08	1.44863	13.2059	0.109696	2.12e-27	0.159805	0.685593	0.23309	0.493726
rs11166296:100151476:C:G	1	100151476	PALMD	cg22060161	100151436	40	PALMD	Body	C	G	0.0378151	0	G	0.22	0.00990099	0	221.352	8.59e-49	1293	8.72e-40	-1.04466	-15.7191	0.0664585	2e-37	-1.08015	-6.13874	0.175957	2.11e-07	-1.01431	-13.5524	0.0748436	2.35e-28	-0.306206	-1.83956	0.166456	0.0672438
rs2282242	13	21885404	MIPEPP3	cg25811766	21894605	9201	-	-	G	A	0.491597	0	A	0.537234	0.0693069	1	221.316	8.75e-49	1536	1.05e-39	1.03417	15.6706	0.0659943	2.85e-37	1.13432	6.96856	0.162776	1.27e-08	1.00635	13.1436	0.0765659	3.15e-27	0.00939194	0.0576225	0.162991	0.954104
12:114122954:A:G	12	-	-	cg21247722	114123213	-	-	-	A	G	0.256303	0	G	0.285	0.00990099	1	221.297	8.83e-49	1661	1.15e-39	-1.11463	-15.1049	0.0737927	1.77e-35	-1.07301	-5.45562	0.19668	2.11e-06	-1.1284	-13.8396	0.0815342	3.81e-29	-0.00113797	-0.00619213	0.183776	0.995065
12:25151227:A:G	12	-	-	cg05257196	25150952	-	C12orf77	TSS1500	A	G	0.2	0.0336134	G	0.158416	0	1	221.267	8.96e-49	1658	1.17e-39	1.05337	15.1172	0.0696801	1.62e-35	1.12925	9.71176	0.116276	1.63e-12	1.01328	11.2672	0.0899321	4.77e-22	0.205459	1.34739	0.152487	0.179307
rs11441682:38712038:T:TA	3	38712039	-	cg17055322	38700449	11590	-	-	TA	T	0.323276	0.0252101	T	0.175532	0.0693069	1	221.204	9.25e-49	1293	9.39e-40	-0.879634	-13.906	0.0632559	1.14e-31	-0.95936	-10.3756	0.0924628	2.12e-13	-0.851452	-10.656	0.0799036	2.25e-20	-0.167262	-1.21466	0.137703	0.225858
rs9836375	3	188864388	TPRG1	cg17267171	188864773	385	-	-	C	T	0.327731	0	T	0.29798	0.019802	1	221.198	9.28e-49	1467	1.07e-39	-1.02469	-14.8736	0.0688937	9.6e-35	-1.11732	-6.66292	0.167693	3.57e-08	-1.01156	-13.2967	0.0760761	1.19e-27	-0.195514	-1.10292	0.17727	0.271325
rs537519	8	41499714	-	cg23293330	41491625	8089	-	-	A	G	0.165254	0.00840336	G	0.119792	0.049505	1	221.184	9.34e-49	1218	8.93e-40	-1.43145	-14.9876	0.095509	4.17e-35	-1.47301	-5.93535	0.248175	4.2e-07	-1.41968	-13.6366	0.104109	1.38e-28	-0.191904	-0.79538	0.241273	0.427291
rs9273498:32628301:T:A	6	32628301	HLA-DQB1	cg04317588	32632995	4694	HLA-DQB1	Body	A	T	0.25	0.092437	T	0.27551	0.029703	1	221.181	9.36e-49	5225	1.64e-39	1.20549	15.0951	0.0798597	1.9e-35	1.05823	6.49645	0.162893	6.28e-08	1.2656	13.3782	0.0946017	7.1e-28	-0.259839	-1.47458	0.176213	0.141823
rs10067900:74706661:T:C	5	74706661	COL4A3BP	cg19683494	74908142	201481	-	-	T	C	0.113445	0	C	0.13	0.00990099	1	221.177	9.38e-49	1291	9.5e-40	-1.59104	-15.14	0.105088	1.37e-35	-1.54804	-6.74085	0.22965	2.74e-08	-1.57994	-13.2566	0.119181	1.54e-27	-0.286686	-1.14722	0.249896	0.252596
rs4076771:139871076:C:G	4	139871076	-	cg16467811	139832064	39012	-	-	C	G	0.512821	0.0168067	G	0.350515	0.039604	1	221.147	9.52e-49	1253	9.36e-40	-0.816472	-14.706	0.0555198	3.27e-34	-0.843356	-6.85754	0.122982	1.85e-08	-0.816234	-13.1955	0.0618571	2.27e-27	-0.0805816	-0.613483	0.131351	0.540221
rs6011121:62428104:C:G	20	62428104	ZBTB46	cg13924111	62447904	19800	ZBTB46-AS1	Body	C	G	0.0932203	0.00840336	G	0.267327	0	1	221.131	9.59e-49	1349	1.02e-39	-1.3122	-15.1833	0.0864242	9.99e-36	-1.29121	-5.75318	0.224433	7.77e-07	-1.31487	-13.7125	0.0958889	8.53e-29	0.112477	0.539008	0.208674	0.590452
rs2796881	13	51290025	DLEU7	cg06679720	51417686	127661	DLEU7	1stExon	T	C	0.166667	0.0168067	C	0.443878	0.029703	1	221.128	9.61e-49	1422	1.07e-39	1.01593	15.1053	0.0672564	1.77e-35	1.1023	8.3385	0.132194	1.32e-10	0.982502	12.3125	0.0797972	6.24e-25	0.212665	1.51299	0.140559	0.131785
rs8142746	22	23505952	RAB36	cg10063558	23502965	2987	RAB36	Body	C	T	0.428571	0	T	0.435644	0	1	221.122	9.64e-49	957	7.24e-40	1.01782	14.8575	0.0685053	1.08e-34	1.16784	8.11726	0.143871	2.74e-10	1.00743	12.4592	0.0808578	2.45e-25	0.0519558	0.320042	0.162341	0.749255
rs34752228:85173447:TA:T	4	85173448	BC005018|AK095285	cg00967229	85180506	7058	LOC101928978	Body	TA	T	0.411017	0.00840336	T	0.292079	0	1	221.108	9.71e-49	1037	7.9e-40	1.01011	15.0071	0.0673089	3.62e-35	0.854077	5.2171	0.163707	4.69e-06	1.04003	13.9244	0.0746913	2.23e-29	-0.162983	-1.05468	0.154533	0.292784
rs2310328:31356944:A:G	4	31356944	-	cg16928048	31343304	13640	-	-	A	G	0.150862	0.0252101	G	0.155	0.00990099	1	221.091	9.79e-49	1461	1.12e-39	1.38814	15.1209	0.0918027	1.58e-35	1.47398	7.17523	0.205426	6.33e-09	1.38902	13.0233	0.106656	6.77e-27	-0.0556244	-0.253934	0.21905	0.799795
rs1499628:172597186:A:G	3	172597186	-	cg01956562	172611012	13826	SPATA16	Body	A	G	0.12931	0.0252101	G	0.19802	0	1	221.085	9.82e-49	1391	1.07e-39	1.37026	15.1349	0.0905365	1.42e-35	1.4128	7.87809	0.179333	6.04e-10	1.35698	12.6103	0.107609	9.37e-26	0.122458	0.604631	0.202534	0.546077
rs10181658:37406262:A:T	2	37406262	SULT6B1	cg02081305	37408885	2623	SULT6B1	Body	A	T	0.252101	0	T	0.252475	0	1	221.065	9.92e-49	1476	1.15e-39	-0.967319	-14.6429	0.0660604	5.19e-34	-0.737981	-4.31374	0.171077	8.94e-05	-1.00111	-14.2287	0.0703582	3.26e-30	0.353631	2.18629	0.161749	0.0298993
rs10277718	7	151776615	GALNT11	cg16318368	151773504	3111	GALNT11	5'UTR|Body	T	C	0.00420168	0	C	0.118812	0	0	221.058	9.95e-49	1210	9.45e-40	-1.60329	-15.0607	0.106455	2.45e-35	-1.16607	-5.82763	0.200094	6.04e-07	-1.71848	-13.6783	0.125635	1.06e-28	-0.061688	-0.27054	0.228018	0.787011
rs4854363:734472:T:C	2	734472	-	cg05359777	741831	7359	-	-	T	C	0.219828	0.0252101	C	0.191919	0.019802	1	221.05	9.99e-49	2035	1.6e-39	1.27934	15.2514	0.083883	6.07e-36	1.26241	6.51876	0.193658	5.82e-08	1.28298	13.3625	0.0960136	7.85e-28	-0.141554	-0.699123	0.202473	0.485249
rs9829308:30763073:T:G	3	30763073	-	cg08672465	30763069	4	-	-	T	G	0.336134	0	G	0.178218	0	1	221.004	1.02e-48	1570	1.26e-39	-1.11148	-15.485	0.0717779	1.1e-36	-0.981636	-7.92648	0.123843	5.15e-10	-1.12805	-12.5767	0.0896931	1.16e-25	-0.0396668	-0.260455	0.152298	0.794768
rs9834749:191048364:T:A	3	191048364	UTS2B|CCDC50	cg07647691	191048508	144	UTS2B|CCDC50	TSS200|Body	T	A	0.0847458	0.00840336	A	0.295918	0.029703	1	221.011	1.02e-48	1690	1.35e-39	-0.844367	-14.902	0.0566614	7.8e-35	-0.861372	-5.55535	0.155053	1.51e-06	-0.843438	-13.7895	0.0611654	5.23e-29	0.0806623	0.600239	0.134384	0.548994
rs73169531:141035192:A:C	7	141035192	TMEM178B	cg06144008	141035210	18	TMEM178B	Body	A	C	0.316514	0.0840336	C	0.180412	0.039604	1	220.967	1.04e-48	859	7.02e-40	-1.2361	-14.8579	0.0831944	1.08e-34	-1.14734	-4.83115	0.237487	1.68e-05	-1.24794	-14.058	0.0887707	9.57e-30	0.0284662	0.13908	0.204675	0.88952
rs10577485:11032466:CCG:C	11	11032467	-	cg12098850	11032426	41	-	-	C	CCG	0.113445	0	CCG	0.16	0.00990099	1	220.967	1.04e-48	2025	1.66e-39	1.58842	15.2634	0.104067	5.56e-36	1.55684	7.76362	0.20053	8.84e-10	1.5798	12.6765	0.124624	6.15e-26	-0.135478	-0.566998	0.23894	0.571321
rs10707043:168728212:AT:A	6	168728213	-	cg23601478	168726642	1571	-	-	AT	A	0.196581	0.0168067	A	0.340426	0.0693069	1	220.959	1.05e-48	2075	1.7e-39	1.18783	15.2871	0.0777013	4.68e-36	1.28464	7.122	0.180376	7.58e-09	1.15856	13.0475	0.0887958	5.81e-27	0.0820477	0.418011	0.196281	0.676366
rs3738450:26141261:C:T	1	26141261	SEPN1	cg14280627	26146449	5188	FAM54B|LOC646471	5'UTR|Body|TSS1500|1stExon	C	T	0.267241	0.0252101	T	0.05	0.00990099	1	220.919	1.07e-48	925	7.74e-40	-1.33006	-14.8243	0.0897219	1.38e-34	-1.31267	-5.07386	0.258712	7.55e-06	-1.32137	-13.9705	0.0945832	1.66e-29	0.325142	1.48465	0.219003	0.139136
GA016664	19	-	-	cg22307029	49891270	-	CCDC155	TSS1500	G	A	0.483193	0	A	0.450495	0	1	220.912	1.07e-48	1045	8.78e-40	0.97343	14.6243	0.0665626	5.94e-34	1.2606	8.05758	0.156449	3.34e-10	0.924237	12.4895	0.0740012	2.02e-25	0.390284	2.36505	0.165022	0.0189386
rs2644245:34611971:G:C	15	34611971	SLC12A6	cg15586327	34611057	914	SLC12A6	Body|TSS200	G	C	0.288793	0.0252101	C	0.555556	0.019802	1	220.906	1.07e-48	1465	1.23e-39	-0.921609	-14.8929	0.0618825	8.34e-35	-0.747776	-6.14489	0.121691	2.07e-07	-0.971696	-13.5332	0.0718011	2.66e-28	0.0796818	0.607762	0.131107	0.544002
rs11789122	9	3689790	-	cg09216282	3689790	0	RFX3-AS1	Body	C	T	0.378151	0	T	0.10396	0	1	220.92	1.07e-48	1681	1.41e-39	1.18509	15.4679	0.0766165	1.25e-36	1.1402	6.34407	0.179726	1.05e-07	1.16488	13.4415	0.0866633	4.76e-28	0.147417	0.857097	0.171995	0.392368
rs10270099	7	26377088	SNX10	cg07247961	26376974	114	SNX10	5'UTR|Body	C	T	0.315126	0	T	0.559406	0	1	220.898	1.08e-48	1374	1.16e-39	-0.881602	-15.1358	0.0582462	1.41e-35	-0.94504	-6.41717	0.147267	8.21e-08	-0.867514	-13.4059	0.0647113	5.96e-28	0.0601607	0.45244	0.13297	0.651419
rs73133432:66887704:A:G	7	66887704	-	cg07307752	66888213	509	-	-	G	A	0.4	0.0756303	A	0.5	0.019802	1	220.894	1.08e-48	1782	1.51e-39	0.956652	15.7876	0.060595	1.22e-37	0.854633	6.57288	0.130024	4.85e-08	0.976489	13.3301	0.0732546	9.64e-28	0.0393124	0.290677	0.135244	0.771586
rs2908776:53407506:C:G	16	53407506	-	cg08681685	53407594	88	-	-	G	C	0.231818	0.0756303	C	0.268421	0.0594059	1	220.871	1.09e-48	1027	8.81e-40	1.20782	15.2994	0.0789457	4.28e-36	1.23063	7.76616	0.158461	8.76e-10	1.19363	12.6711	0.0942008	6.37e-26	0.0766314	0.42273	0.181278	0.672925
rs380039:83313950:C:T	5	83313950	EDIL3	cg13259711	83313846	104	EDIL3	Body	T	C	0.36087	0.0336134	C	0.609375	0.049505	1	220.882	1.09e-48	1088	9.28e-40	-0.625327	-14.8968	0.0419774	8.11e-35	-0.615271	-6.48192	0.0949211	6.6e-08	-0.621346	-13.3741	0.0464589	7.29e-28	0.083563	0.847989	0.0985426	0.39741
rs10501396	11	64885445	TM7SF2|BC104003|ZNHIT2	cg21152694	64885413	32	ZNHIT2	TSS1500	C	A	0.205882	0	A	0.0346535	0	0	220.831	1.11e-48	758	6.63e-40	-1.51914	-15.0217	0.101129	3.25e-35	-1.62972	-7.68218	0.212143	1.16e-09	-1.44646	-12.7207	0.113709	4.64e-26	-0.102885	-0.442801	0.232351	0.658366
rs7134911	12	30975469	-	cg15929792	30975326	143	-	-	A	C	0.477273	0.0756303	C	0.42	0.00990099	1	220.8	1.13e-48	1589	1.41e-39	0.92222	13.0704	0.0705581	5.05e-29	1.15144	11.1114	0.103627	2.35e-14	0.870913	9.86589	0.0882752	3.13e-18	0.245288	1.48506	0.165171	0.139028
12:133200087:T:C	12	-	-	cg20139683	133250118	-	POLE	Body	C	T	0.56087	0.0336134	T	0.421875	0.049505	1	220.787	1.14e-48	953	8.52e-40	-1.09144	-15.6495	0.0697432	3.33e-37	-1.02881	-7.18301	0.143229	6.17e-09	-1.07623	-13.0074	0.0827401	7.5e-27	-0.0395084	-0.246363	0.160367	0.805642
rs340331:179916172:G:C	2	179916172	CCDC141	cg26420159	179916147	25	CCDC141	TSS1500	G	C	0.594828	0.0252101	C	0.311881	0	1	220.792	1.14e-48	1131	1.01e-39	-0.994735	-14.7993	0.0672151	1.65e-34	-1.13746	-8.40745	0.135292	1.06e-10	-0.960533	-12.2518	0.0783994	9.18e-25	-0.158895	-1.08022	0.147096	0.281284
rs17106106	1	81624781	-	cg21609706	81624482	299	-	-	C	T	0.226891	0	T	0.247525	0	1	220.784	1.14e-48	1617	1.45e-39	1.07625	14.8699	0.0723779	9.87e-35	1.21821	9.05988	0.134462	1.28e-11	1.02318	11.7772	0.086878	1.88e-23	0.357536	2.092	0.170906	0.0376405
rs9842724	3	63804761	C3orf49	cg16258503	63850278	45517	ATXN7|THOC7	1stExon|TSS1500|5'UTR	C	T	0.200855	0.0168067	T	0.227723	0	1	220.771	1.15e-48	1623	1.46e-39	1.23346	15.3803	0.080197	2.37e-36	1.22159	8.13227	0.150215	2.61e-10	1.22912	12.4353	0.0988409	2.85e-25	0.0729918	0.410317	0.177891	0.681992
rs185069	5	135266859	FBXL21	cg14827778	135266896	37	FBXL21	5'UTR	C	T	0.426724	0.0252101	T	0.52	0.00990099	1	220.728	1.17e-48	1139	1.05e-39	0.98333	15.2985	0.0642762	4.31e-36	1.00375	6.69618	0.149899	3.19e-08	0.96642	13.2623	0.0728695	1.48e-27	-0.0307986	-0.196399	0.156817	0.844488
rs137098	22	42988117	POLDIP3	cg03128463	42906400	81717	SERHL|RRP7A	Body|3'UTR	T	C	0.138655	0	C	0.341584	0	1	220.733	1.17e-48	1380	1.27e-39	-1.23688	-15.1353	0.0817216	1.42e-35	-1.11372	-7.53058	0.147893	1.92e-09	-1.31216	-12.8072	0.102455	2.68e-26	0.23198	1.41913	0.163467	0.157345
rs2007856:9103655:A:G	8	9103655	-	cg11070274	9106610	2955	-	-	A	G	0.196581	0.0168067	G	0.09	0.00990099	1	220.726	1.17e-48	2165	2e-39	-1.10499	-14.927	0.0740263	6.5e-35	-1.12276	-6.06815	0.185024	2.68e-07	-1.10123	-13.5611	0.0812047	2.23e-28	0.181518	1.01706	0.178474	0.310297
rs111742697:150588176:C:T	4	150588176	BC031092	cg08120584	150587040	1136	-	-	C	T	0.322034	0.00840336	T	0.0808081	0.019802	1	220.705	1.19e-48	1059	9.87e-40	-1.20778	-14.7602	0.0818269	2.2e-34	-1.22888	-7.68032	0.160004	1.17e-09	-1.22094	-12.7168	0.09601	4.76e-26	0.0924486	0.5323	0.173678	0.595081
rs4988881:28263254:A:G	1	28263254	SMPDL3B	cg20654935	28261605	1649	SMPDL3B	5'UTR|1stExon	A	G	0.419492	0.00840336	G	0.321782	0	1	220.69	1.2e-48	685	6.43e-40	1.01829	14.6525	0.0694956	4.83e-34	0.855391	5.43101	0.157501	2.3e-06	1.07495	13.8273	0.0777408	4.12e-29	-0.188602	-1.16519	0.161864	0.245264
rs4755341:33825893:T:G	11	33825893	-	cg25472164	33826201	308	-	-	G	T	0.101695	0.00840336	T	0.35	0.00990099	1	220.662	1.21e-48	1354	1.29e-39	-1.08789	-15.6568	0.0694833	3.15e-37	-0.983857	-7.34917	0.133873	3.53e-09	-1.11588	-12.9094	0.0864398	1.4e-26	0.0922188	0.629412	0.146516	0.529764
rs485871:125972714:G:T	11	125972714	-	cg21600154	125972724	10	-	-	T	G	0.190678	0.00840336	G	0.318182	0.019802	1	220.666	1.21e-48	1788	1.7e-39	1.04875	14.5616	0.072022	9.41e-34	1.15557	7.89034	0.146453	5.8e-10	1.0401	12.586	0.0826392	1.09e-25	-0.027727	-0.174466	0.158925	0.861667
rs11810754:53067914:T:G	1	53067914	GPX7	cg01436716	53067643	271	GPX7	TSS1500	G	T	0.376068	0.0168067	T	0.427835	0.039604	1	220.626	1.23e-48	1018	9.87e-40	0.894296	14.9281	0.059907	6.45e-35	0.995761	8.21461	0.121218	1.99e-10	0.850614	12.3752	0.0687352	4.18e-25	0.18013	1.27146	0.141672	0.204973
rs1806982	17	27266143	PHF12|BC033997	cg08557917	27310027	43884	SEZ6	Body|5'UTR	G	A	0.117647	0	A	0.183168	0	1	220.619	1.24e-48	695	6.76e-40	-1.28354	-15.2127	0.0843727	8.05e-36	-1.24045	-6.37651	0.194535	9.43e-08	-1.30976	-13.4149	0.0976348	5.63e-28	-0.036585	-0.188116	0.194481	0.850967
rs6594729:112866275:T:C	5	112866275	YTHDC2	cg19403127	112849280	16995	YTHDC2	TSS200	T	C	0.190678	0.00840336	C	0.529703	0	1	220.614	1.24e-48	1738	1.69e-39	-0.9925	-15.4341	0.0643055	1.6e-36	-1.05178	-7.56412	0.139049	1.72e-09	-0.971164	-12.7827	0.0759747	3.13e-26	0.00162612	0.0120142	0.13535	0.990426
rs59690810:19472459:G:GT	22	19472460	CDC45	cg09881503	19506979	34519	CDC45L	3'UTR	G	GT	0.482609	0.0336134	GT	0.19697	0.019802	1	220.576	1.27e-48	1351	1.34e-39	-0.840606	-14.6779	0.0572703	4.02e-34	-0.844567	-7.79677	0.108323	7.91e-10	-0.854286	-12.6407	0.0675824	7.73e-26	-0.0092857	-0.0799877	0.116089	0.936323
rs3788264:47805137:G:A	21	47805137	PCNT	cg10943305	47790232	14905	PCNT	Body	G	A	0.127119	0.00840336	A	0.08	0.00990099	1	220.572	1.27e-48	1518	1.51e-39	-1.65836	-14.9999	0.110558	3.81e-35	-1.6672	-7.66296	0.217565	1.24e-09	-1.66235	-12.7221	0.130667	4.6e-26	0.0570025	0.221266	0.257619	0.8251
rs7256564:33889593:A:G	19	33889593	PEPD	cg15988812	33889481	112	PEPD	Body	G	A	0.307692	0.0168067	A	0.192708	0.049505	1	220.554	1.28e-48	1455	1.46e-39	-0.958623	-15.4052	0.0622274	1.98e-36	-1.02649	-7.07368	0.145114	8.92e-09	-0.92515	-13.0582	0.0708481	5.43e-27	0.109486	0.668769	0.163713	0.504377
rs10920260	1	201800582	IPO9	cg18059457	201856996	56414	SHISA4	TSS1500	T	G	0.205882	0	G	0.232673	0	1	220.52	1.3e-48	1264	1.29e-39	-1.0582	-15.3348	0.0690064	3.3e-36	-0.973309	-6.52575	0.149149	5.69e-08	-1.05938	-13.3392	0.0794187	9.1e-28	-0.0172943	-0.112085	0.154296	0.910863
rs7271259:41956519:A:G	20	41956519	-	cg07524558	41952073	4446	-	-	A	G	0.395652	0.0336134	G	0.11	0.00990099	1	220.519	1.3e-48	1261	1.29e-39	-1.0481	-15.1878	0.069009	9.66e-36	-1.22655	-7.12538	0.172139	7.49e-09	-0.992488	-13.0287	0.0761769	6.55e-27	-0.0825091	-0.520124	0.158633	0.603525
rs768128	15	63695138	-	cg13617812	63694990	148	-	-	T	G	0.264706	0	G	0.0940594	0	1	220.522	1.3e-48	1383	1.41e-39	1.19159	14.7377	0.0808533	2.59e-34	1.11785	6.1722	0.181111	1.88e-07	1.21148	13.5065	0.0896956	3.15e-28	-0.00681657	-0.0377468	0.180587	0.969925
rs2389253:95998650:T:C	13	95998650	-	cg16222530	95996632	2018	-	-	T	C	0.464602	0.0504202	C	0.443878	0.029703	1	220.52	1.3e-48	1709	1.75e-39	-1.0006	-14.4914	0.069048	1.57e-33	-0.92858	-6.57379	0.141255	4.83e-08	-1.05317	-13.3156	0.0790929	1.06e-27	0.215146	1.36314	0.157831	0.174298
rs2641716:195487191:A:G	3	195487191	MUC4	cg01310397	195490033	2842	MUC4	Body	G	A	0.338983	0.00840336	A	0.284211	0.0594059	1	220.504	1.31e-48	1129	1.16e-39	1.10902	15.293	0.0725186	4.48e-36	1.0402	5.35516	0.194243	2.96e-06	1.08598	13.8502	0.0784089	3.56e-29	0.131494	0.697513	0.188518	0.486253
rs56169875:120195496:AGGACT:A	2	120195497	TMEM37|SCTR	cg19599165	120195527	30	TMEM37	3'UTR	A	AGGACT	0.291667	0.092437	AGGACT	0.452632	0.0594059	1	220.502	1.31e-48	1177	1.21e-39	-1.04034	-14.6653	0.0709392	4.4e-34	-1.06478	-7.87504	0.13521	6.1e-10	-1.03593	-12.5891	0.0822881	1.07e-25	0.0375572	0.228256	0.16454	0.819669
rs3841485:21171506:C:CAGG	16	21171507	DNAH3|TMEM159	cg14566578	21171470	37	TMEM159|DNAH3	5'UTR|TSS1500|Body	CAGG	C	0.608491	0.109244	C	0.357143	0.029703	0	220.486	1.32e-48	672	6.99e-40	-1.02335	-14.6553	0.069828	4.74e-34	-1.01812	-8.57607	0.118716	6.1e-11	-1.03598	-12.1217	0.085465	2.1e-24	0.0840213	0.562356	0.149409	0.574473
12:80707153:C:T	12	-	-	cg25255357	80707318	-	OTOGL	Body	C	T	0.610169	0.00840336	T	0.255	0.00990099	1	220.4	1.38e-48	972	1.05e-39	-0.922649	-15.6837	0.0588285	2.59e-37	-0.86291	-6.45268	0.133729	7.28e-08	-0.91307	-13.3702	0.0682912	7.47e-28	-0.0847856	-0.69927	0.121249	0.485157
rs17099812:74868828:T:C	14	74868828	-	cg27412018	74868852	24	-	-	T	C	0.202586	0.0252101	C	0.368687	0.019802	1	220.404	1.38e-48	1071	1.16e-39	1.12351	15.0896	0.074456	1.98e-35	1.13964	7.03528	0.16199	1.01e-08	1.121	13.0732	0.0857476	4.93e-27	-0.0152693	-0.0873367	0.174833	0.930487
rs6560736:1512458:C:T	10	1512458	ADARB2	cg17023203	1510048	2410	ADARB2	Body	C	T	0.45614	0.0420168	T	0.440217	0.0891089	1	220.379	1.4e-48	2091	2.29e-39	0.968581	15.5035	0.062475	9.64e-37	0.86291	6.43519	0.134092	7.73e-08	0.977288	13.3779	0.0730525	7.12e-28	-0.164633	-1.14831	0.14337	0.252148
rs6704070:20910770:C:T	1	20910770	-	cg24502330	20914028	3258	CDA	TSS1500	C	T	0.490991	0.0672269	T	0.373563	0.138614	0	220.368	1.4e-48	1263	1.39e-39	1.10255	14.9667	0.0736666	4.86e-35	0.936095	4.86104	0.192571	1.52e-05	1.11187	14.0263	0.0792702	1.17e-29	-0.193104	-1.03056	0.187378	0.303934
rs163130:78278171:T:C	5	78278171	ARSB	cg08393937	78277492	679	ARSB	Body	C	T	0.190678	0.00840336	T	0.0969388	0.029703	1	220.351	1.42e-48	1160	1.29e-39	-1.26211	-15.5209	0.0813166	8.49e-37	-1.27091	-7.26754	0.174874	4.64e-09	-1.25291	-12.9435	0.0967988	1.13e-26	-0.016203	-0.0857697	0.188912	0.931731
rs10797771:182361506:C:T	1	182361506	JA429801|GLUL|JA429802	cg09470059	182361507	1	GLUL	TSS200|TSS1500	T	C	0.457265	0.0168067	C	0.19	0.00990099	1	220.349	1.42e-48	1245	1.39e-39	1.10987	15.1908	0.0730617	9.45e-36	1.04053	4.9328	0.21094	1.2e-05	1.10181	14.0006	0.0786972	1.38e-29	-0.0243435	-0.135568	0.179567	0.892293
rs11577442	1	24453078	IL22RA1	cg18341045	24453002	76	IL22RA1	Body	A	G	0.403361	0	G	0.470297	0	1	220.32	1.44e-48	1264	1.43e-39	-0.779824	-14.7211	0.0529731	2.93e-34	-0.814854	-5.15839	0.157967	5.7e-06	-0.772848	-13.918	0.0555287	2.32e-29	0.0592298	0.447739	0.132286	0.654803
rs9971009:236107360:C:T	1	236107360	-	cg12303769	236107252	108	-	-	T	C	0.302521	0	C	0.444444	0.019802	1	220.299	1.45e-48	1352	1.54e-39	-0.983665	-15.3001	0.0642915	4.26e-36	-0.915859	-5.56889	0.16446	1.45e-06	-0.990439	-13.7582	0.0719893	6.38e-29	-0.0211825	-0.134536	0.157449	0.893108
rs113010237:58095040:C:CCTGT	19	58095041	ZIK1	cg17798563	58094517	524	ZIK1	TSS1500	C	CCTGT	0.252174	0.0336134	CCTGT	0.367021	0.0693069	1	220.304	1.45e-48	1433	1.63e-39	-1.05086	-14.2657	0.0736633	8.19e-33	-1.03594	-9.43897	0.109752	3.84e-12	-1.06461	-11.4547	0.0929409	1.45e-22	-0.0541643	-0.336053	0.161178	0.737166
rs809652:47145726:T:C	22	47145726	-	cg20803482	47145236	490	-	-	C	T	0.552381	0.117647	T	0.364583	0.049505	0	220.308	1.45e-48	1766	2.01e-39	-1.07915	-15.0011	0.0719383	3.78e-35	-1.11949	-7.27646	0.153852	4.51e-09	-1.06492	-12.9368	0.082317	1.17e-26	-0.197739	-1.15235	0.171597	0.250488
rs34815285:155094271:T:C	1	155094271	-	cg03231024	155100501	6230	EFNA1	1stExon	C	T	0.508475	0.00840336	T	0.262376	0	1	220.292	1.46e-48	638	7.31e-40	0.905721	15.5881	0.0581036	5.2e-37	0.828438	7.28766	0.113677	4.34e-09	0.895072	12.9299	0.069225	1.23e-26	0.0299661	0.245842	0.121892	0.806044
rs1010539:135635067:C:T	7	135635067	LUZP6	cg21537187	135662562	27495	MTPN|LUZP6	TSS1500	C	T	0.109244	0	T	0.0643564	0	1	220.279	1.47e-48	1561	1.8e-39	1.68367	14.9614	0.112535	5.05e-35	1.41067	6.34889	0.222192	1.04e-07	1.76024	13.4153	0.131211	5.61e-28	-0.0407768	-0.166298	0.245204	0.868083
rs7763013	6	170552613	-	cg01497892	170554222	1609	-	-	A	G	0.310924	0	G	0.386139	0	1	220.251	1.49e-48	1247	1.46e-39	-0.962761	-14.3671	0.0670114	3.9e-33	-0.975796	-8.66116	0.112663	4.63e-11	-0.970812	-12.0514	0.0805561	3.28e-24	0.0274661	0.182995	0.150092	0.854978
rs10536431:33383685:TGA:T	2	33383686	LTBP1	cg12225026	33383710	24	LTBP1	Body	TGA	T	0.517391	0.0336134	T	0.346939	0.029703	1	220.25	1.49e-48	1729	2.02e-39	1.07864	15.0882	0.071489	2e-35	1.28399	7.70623	0.166618	1.07e-09	1.01714	12.6832	0.0801955	5.89e-26	0.43746	2.3415	0.186829	0.0201432
rs5789214:1474961:G:GCC	11	1474962	BRSK2	cg17416644	1474841	121	BRSK2	Body	GCC	G	0.383178	0.10084	G	0.5	0.0891089	0	220.254	1.49e-48	1422	1.66e-39	0.955064	14.5027	0.065854	1.45e-33	1.07521	8.7074	0.123483	3.98e-11	0.940391	12.0181	0.0782478	4.06e-24	0.157894	1.06747	0.147914	0.286985
rs9688350:150052113:A:T	6	150052113	NUP43	cg08662619	150070041	17928	PCMT1	TSS1500	A	T	0.378151	0	T	0.38	0.00990099	1	220.237	1.5e-48	1187	1.4e-39	-0.973107	-15.4382	0.0630326	1.55e-36	-0.831317	-6.54336	0.127047	5.36e-08	-1.0002	-13.3199	0.0750907	1.03e-27	-0.0432818	-0.303589	0.142567	0.761741
rs114651513:72970941:G:A	5	72970941	ARHGEF28	cg17923093	72970295	646	ARHGEF28	5'UTR	G	A	0	0	A	0.108911	0	0	220.244	1.5e-48	1354	1.59e-39	-1.32232	-14.9537	0.0884274	5.35e-35	-1.05202	-6.61808	0.158961	4.16e-08	-1.43882	-13.2832	0.108318	1.3e-27	0.136585	0.781965	0.174669	0.435116
rs11390739:40192462:A:AT	4	40192463	-	cg08777639	40192546	83	RHOH	TSS200	A	AT	0.311966	0.0168067	AT	0.541176	0.158416	0	220.228	1.51e-48	1466	1.73e-39	-0.800812	-15.0817	0.0530983	2.1e-35	-0.831434	-8.28995	0.100294	1.55e-10	-0.789424	-12.3087	0.0641353	6.39e-25	-0.0794237	-0.701643	0.113197	0.483679
rs7098414:82214586:A:C	10	82214586	TSPAN14	cg01528321	82214614	28	TSPAN14	5'UTR	C	A	0.234234	0.0672269	A	0.11	0.00990099	1	220.208	1.52e-48	1787	2.13e-39	1.34225	15.1993	0.0883098	8.89e-36	1.30099	6.22777	0.208901	1.56e-07	1.32828	13.4693	0.098615	3.98e-28	-0.027699	-0.129124	0.214515	0.897383
rs34212454:43529216:G:C	21	43529216	UMODL1|C21orf128	cg14562523	43528734	482	C21orf128|UMODL1	TSS200|Body	G	C	0.322115	0.12605	C	0.425532	0.0693069	0	220.193	1.53e-48	2263	2.68e-39	1.00073	14.7942	0.0676432	1.72e-34	1.00511	7.13231	0.140923	7.32e-09	1.01588	13.0124	0.0780698	7.26e-27	-0.0335674	-0.209517	0.160214	0.834248
rs87152:36700406:T:C	6	36700406	RAB44	cg02477299	36700415	9	RAB44	3'UTR	T	C	0.465217	0.0336134	C	0.447917	0.049505	1	220.175	1.55e-48	1372	1.67e-39	-0.933367	-14.1779	0.0658325	1.56e-32	-1.02878	-9.82214	0.104741	1.16e-12	-0.905582	-11.1221	0.081422	1.19e-21	-0.0862302	-0.579133	0.148895	0.56312
rs60371134:45056841:C:G	17	45056841	GOSR2|RPRML	cg13665025	45056837	4	RPRML	TSS1500	C	G	0.252174	0.0336134	G	0.09375	0.049505	1	220.099	1.61e-48	879	1.11e-39	-1.24589	-14.7277	0.0845953	2.79e-34	-1.27145	-6.90515	0.184131	1.57e-08	-1.2785	-13.1308	0.0973661	3.42e-27	-0.124399	-0.663005	0.18763	0.508055
rs11074681:25285602:C:T	16	25285602	-	cg16523141	25271956	13646	-	-	T	C	0.357143	0	C	0.52	0.00990099	1	220.085	1.62e-48	1288	1.64e-39	-0.919136	-14.9196	0.0616062	6.86e-35	-1.12374	-7.33485	0.153205	3.7e-09	-0.882049	-12.8952	0.0684016	1.53e-26	-0.0784993	-0.493318	0.159125	0.622303
rs11449593:2961215:A:AG	6	2961216	SERPINB6	cg01067983	2961157	59	SERPINB6	5'UTR	A	AG	0.247899	0	AG	0.168317	0	1	220.068	1.63e-48	1989	2.55e-39	-1.20913	-15.1222	0.079957	1.56e-35	-1.28864	-7.79298	0.165359	8.01e-10	-1.19579	-12.6229	0.0947318	8.65e-26	-0.117392	-0.629971	0.186346	0.529399
rs3818855	1	76198785	ACADM	cg05258079	76189192	9593	ACADM	TSS1500	G	A	0.317797	0.00840336	A	0.285	0.00990099	1	220.059	1.64e-48	1652	2.13e-39	-1.02444	-14.5863	0.0702329	7.85e-34	-1.0057	-8.18886	0.122813	2.16e-10	-1.05873	-12.3694	0.0855929	4.34e-25	-0.0303697	-0.20003	0.151825	0.84165
rs66833116:64928261:CAG:C	6	64928265	EYS	cg00550493	64928665	400	EYS	Body	C	CAG	0.309322	0.00840336	CAG	0.680412	0.039604	1	220.031	1.66e-48	798	1.04e-39	-0.982694	-14.2837	0.0687984	7.18e-33	-0.911189	-5.62102	0.162104	1.21e-06	-1.03611	-13.7272	0.0754786	7.77e-29	0.145862	1.00587	0.145012	0.315637
rs113717500:157356315:G:A	7	157356315	PTPRN2	cg22337375	157351042	5273	PTPRN2	Body	G	A	0.44958	0	A	0.405263	0.0594059	1	220.032	1.66e-48	1565	2.04e-39	-0.976707	-15.1135	0.0646246	1.66e-35	-1.07858	-7.49268	0.143951	2.18e-09	-0.957981	-12.802	0.0748303	2.77e-26	-0.0807803	-0.534745	0.151063	0.593392
rs12535313:28395063:T:C	7	28395063	CREB5	cg08515702	28396031	968	CREB5	5'UTR	T	C	0.184874	0	C	0.0940594	0	1	220.021	1.67e-48	1624	2.13e-39	-1.33559	-15.6789	0.0851841	2.68e-37	-1.41183	-7.32036	0.192864	3.89e-09	-1.29254	-12.9009	0.100189	1.48e-26	-0.172137	-0.832696	0.206722	0.405962
rs9510982	13	24553861	SPATA13|BC043582	cg03902505	24553543	318	SPATA13	TSS1500	G	A	0.305085	0.00840336	A	0.308081	0.019802	1	220.015	1.68e-48	2028	2.67e-39	-1.0474	-14.8312	0.0706211	1.31e-34	-0.948786	-5.57263	0.170258	1.43e-06	-1.07395	-13.7463	0.0781267	6.88e-29	0.0610178	0.341181	0.178843	0.733308
rs2921723:117949584:T:C	8	117949584	AARD|AL832163	cg22200611	117950296	712	AARD	TSS200	C	T	0.383621	0.0252101	T	0.277228	0	1	219.971	1.71e-48	1290	1.73e-39	0.946923	14.7353	0.0642624	2.64e-34	0.910326	7.99307	0.113889	4.13e-10	0.956238	12.4933	0.0765402	1.97e-25	-0.0308931	-0.207603	0.148809	0.83574
rs11758660:160186646:G:C	6	160186646	ACAT2	cg26600434	160174574	12072	WTAP	Body	G	C	0.55042	0	C	0.257426	0	1	219.949	1.73e-48	1459	1.98e-39	-0.893317	-14.9294	0.0598362	6.39e-35	-0.888521	-6.00704	0.147913	3.3e-07	-0.889324	-13.5597	0.0655859	2.25e-28	0.0849811	0.648095	0.131124	0.517631
rs5752029:25367363:G:C	22	25367363	-	cg15785640	25365672	1691	-	-	C	G	0.714286	0	G	0.313131	0.019802	1	219.938	1.74e-48	1122	1.53e-39	0.950638	15.3154	0.0620706	3.8e-36	1.02162	8.24461	0.123914	1.8e-10	0.908565	12.3274	0.0737029	5.67e-25	0.239199	2.02411	0.118175	0.0442255
rs1370502	2	153409930	FMNL2	cg07032055	153411724	1794	FMNL2	Body	C	T	0.235294	0	T	0.128713	0	1	219.946	1.74e-48	1372	1.87e-39	1.0233	14.9803	0.0683098	4.4e-35	0.941503	8.08578	0.116439	3.04e-10	1.05236	12.4325	0.0846462	2.91e-25	-0.0448185	-0.311784	0.143749	0.755514
rs4985813:20901001:G:A	17	20901001	USP22	cg09211194	20921418	20417	USP22	ExonBnd|Body	A	G	0.213675	0.0168067	G	0.293814	0.039604	1	219.923	1.76e-48	677	9.33e-40	-1.05866	-14.1292	0.0749274	2.22e-32	-1.4589	-9.4989	0.153586	3.18e-12	-0.978118	-11.3883	0.0858878	2.21e-22	-0.428347	-2.26681	0.188964	0.0244201
rs637028	11	73660546	DNAJB13	cg16259171	73660510	36	DNAJB13	TSS1500	T	G	0.197479	0	G	0.391089	0	1	219.918	1.76e-48	1177	1.63e-39	1.08684	15.5053	0.070095	9.52e-37	1.03258	7.04802	0.146506	9.72e-09	1.07067	13.0477	0.0820575	5.8e-27	0.00905999	0.0598101	0.151479	0.952364
rs2571609:100433186:C:T	7	100433186	-	cg12616177	100434510	1324	-	-	C	T	0.215517	0.0252101	T	0.0841584	0	1	219.896	1.78e-48	1117	1.56e-39	1.35224	14.8793	0.0908809	9.21e-35	1.64072	8.73694	0.187791	3.62e-11	1.2687	11.9818	0.105886	5.11e-24	0.347602	1.6432	0.211539	0.101837
rs7916786:54539329:A:G	10	54539329	-	cg17334937	54538305	1024	-	-	A	G	0.333333	0.0168067	G	0.247368	0.0594059	1	219.85	1.82e-48	1719	2.46e-39	-1.16681	-15.3855	0.0758383	2.28e-36	-1.19891	-6.41519	0.186887	8.27e-08	-1.14459	-13.3677	0.0856233	7.6e-28	0.135383	0.745583	0.181581	0.456753
rs2174696	1	165283470	LMX1A	cg26855193	165283442	28	LMX1A	Body	G	T	0.504348	0.0336134	T	0.39899	0.019802	1	219.847	1.82e-48	1833	2.62e-39	-1.03314	-14.5712	0.0709024	8.76e-34	-1.07684	-9.21031	0.116917	7.93e-12	-1.02097	-11.6197	0.0878652	5.1e-23	-0.105379	-0.637551	0.165288	0.524461
rs7670843:164089399:A:G	4	164089399	NAF1	cg15586945	164088095	1304	NAF1	TSS200	A	G	0.226891	0	G	0.395	0.00990099	1	219.828	1.84e-48	1005	1.45e-39	-1.09658	-15.0184	0.0730154	3.33e-35	-1.25695	-7.86091	0.159899	6.39e-10	-1.06835	-12.5711	0.084984	1.2e-25	-0.0136185	-0.0789477	0.1725	0.937149
12:120994932:G:A	12	-	-	cg01236616	121019343	-	POP5	TSS200	A	G	0.205882	0	G	0.277228	0	1	219.782	1.88e-48	1074	1.59e-39	1.1393	15.1013	0.0754439	1.82e-35	1.33845	7.29733	0.183416	4.2e-09	1.07632	12.9047	0.0834054	1.44e-26	0.138618	0.691991	0.200318	0.489708
rs6571329	14	30402762	-	cg26393630	30399576	3186	-	-	G	T	0.65812	0.0168067	T	0.267677	0.019802	1	219.782	1.88e-48	1095	1.62e-39	-0.98793	-14.5094	0.0680889	1.38e-33	-0.756274	-3.36964	0.224437	0.00157471	-1.01482	-14.437	0.0702925	8.76e-31	0.211392	1.42419	0.14843	0.155876
rs9922534	16	55542679	LPCAT2|MMP2	cg03471593	55542668	11	LPCAT2	TSS1500	C	T	0.537815	0	T	0.272727	0.019802	1	219.774	1.89e-48	1701	2.52e-39	1.05242	15.424	0.0682329	1.72e-36	1.1533	7.08522	0.162776	8.58e-09	1.00877	13.022	0.0774663	6.83e-27	0.141069	0.896691	0.157322	0.370911
rs11973017:149016564:G:A	7	149016564	-	cg07762347	149016554	10	-	-	G	A	0.199153	0.00840336	A	0.282178	0	1	219.764	1.9e-48	1207	1.8e-39	1.17836	15.3254	0.0768895	3.54e-36	0.981284	5.39527	0.181878	2.59e-06	1.20522	13.8078	0.0872855	4.66e-29	-0.331624	-1.90913	0.173705	0.057609
rs28454365:83735400:A:T	4	83735400	-	cg01515431	83735424	24	-	-	A	T	0.218487	0	T	0.434343	0.019802	1	219.744	1.92e-48	1268	1.91e-39	1.13513	14.6509	0.0774787	4.89e-34	1.33953	8.53496	0.156946	6.97e-11	1.08203	12.1202	0.0892753	2.12e-24	0.0102228	0.0559871	0.182592	0.955405
12:105089782:A:G	12	-	-	cg07696842	105089508	-	CHST11	Body	A	G	0.369565	0.0336134	G	0.252577	0.039604	1	219.732	1.93e-48	1557	2.36e-39	-1.10386	-14.3851	0.0767364	3.42e-33	-0.932422	-4.93581	0.18891	1.19e-05	-1.15587	-13.9775	0.0826952	1.59e-29	0.0828537	0.451525	0.183498	0.652077
rs79357137:237424922:A:G	2	237424922	-	cg09521719	237416370	8552	IQCA1	TSS1500	A	G	0.0210084	0	G	0.175824	0.0990099	0	219.706	1.96e-48	1220	1.87e-39	-1.5492	-14.3373	0.108054	4.85e-33	-1.35697	-5.29175	0.256432	3.66e-06	-1.64538	-13.8457	0.118837	3.67e-29	0.247667	1.08642	0.227966	0.278539
rs9386058:144404463:G:A	6	144404463	-	cg01993732	144409237	4774	-	-	G	A	0.121849	0	A	0.306931	0	1	219.707	1.96e-48	1193	1.83e-39	1.09069	15.3599	0.0710091	2.75e-36	0.99424	5.96428	0.166699	3.81e-07	1.08651	13.5696	0.0800696	2.11e-28	-0.05372	-0.337185	0.159319	0.736314
rs7735256	5	153872961	-	cg21964928	153872958	3	-	-	C	T	0.196581	0.0168067	T	0.13	0.00990099	1	219.704	1.96e-48	1189	1.83e-39	1.29381	15.4699	0.0836338	1.23e-36	1.09766	5.39785	0.203351	2.57e-06	1.30415	13.8046	0.0944721	4.76e-29	-0.251122	-1.15903	0.216665	0.24776
rs12864765:112574261:G:A	13	112574261	-	cg18827503	112574260	1	-	-	A	G	0.4	0.0336134	G	0.536842	0.0594059	1	219.698	1.96e-48	1412	2.18e-39	-1.01311	-14.9587	0.0677272	5.15e-35	-1.11208	-8.232	0.135093	1.88e-10	-0.995863	-12.3261	0.0807931	5.72e-25	0.0242055	0.159966	0.151317	0.873062
rs4822504:24886387:A:G	22	24886387	UPB1|ADORA2A-AS1	cg19558654	24878813	7574	ADORA2A-AS1	Body	G	A	0.383621	0.0252101	A	0.285714	0.029703	1	219.689	1.97e-48	916	1.42e-39	-1.00523	-13.2735	0.0757325	1.15e-29	-1.25656	-10.3747	0.121118	2.12e-13	-0.936922	-10.5856	0.088509	3.51e-20	-0.438098	-2.34757	0.186617	0.0198264
rs42374:116444070:T:C	7	116444070	-	cg02451350	116445388	1318	-	-	T	C	0.432203	0.00840336	C	0.0891089	0	1	219.665	2e-48	782	1.23e-39	-0.923846	-14.7107	0.0628011	3.16e-34	-1.11309	-7.96912	0.139675	4.47e-10	-0.857468	-12.4963	0.0686175	1.94e-25	-0.284682	-2.24883	0.126591	0.0255616
rs6547910	2	29320512	CLIP4	cg01229464	29320782	270	CLIP4	1stExon|5'UTR	T	C	0.197479	0	C	0.108911	0	1	219.619	2.04e-48	1754	2.81e-39	1.33709	14.8007	0.0903398	1.64e-34	1.54359	7.63972	0.202048	1.34e-09	1.30842	12.6986	0.103037	5.35e-26	0.370313	1.71461	0.215975	0.0878918
rs10838883:5952147:G:A	11	5952147	TRIM5	cg05234568	5960015	7868	-	-	A	G	0.319328	0	G	0.429293	0.019802	1	219.615	2.05e-48	1965	3.16e-39	1.01949	15.2057	0.0670464	8.48e-36	1.03843	7.14814	0.145273	6.94e-09	1.00299	12.9815	0.0772627	8.84e-27	0.139637	0.873861	0.159793	0.383192
12:132250213:C:G	12	-	-	cg17527683	132251044	-	SFSWAP	Body	C	G	0.264706	0	G	0.0693069	0	1	219.515	2.15e-48	1344	2.27e-39	-1.25506	-14.8518	0.0845056	1.13e-34	-1.15237	-5.71327	0.201701	8.89e-07	-1.34221	-13.6702	0.0981851	1.11e-28	-0.0541436	-0.302002	0.179282	0.76295
rs35916616:8784775:C:CA	3	8784776	SSUH2|CAV3	cg26967960	8784775	1	CAV3	Body	C	CA	0.135593	0.00840336	CA	0.0510204	0.029703	1	219.521	2.15e-48	1591	2.68e-39	1.54956	15.4043	0.100593	1.99e-36	2.15179	5.40597	0.39804	2.5e-06	1.49262	13.7948	0.108201	5.06e-29	0.116067	0.342725	0.33866	0.732148
rs34015250	14	24026493	THTPA	cg23162655	24037186	10693	AP1G2|LOC102724814	TSS1500|TSS200|Body	A	G	0.109244	0	G	0.0353535	0.019802	0	219.514	2.15e-48	1221	2.06e-39	1.65303	14.4922	0.114063	1.56e-33	1.69959	7.62782	0.222815	1.39e-09	1.67288	12.7016	0.131706	5.24e-26	0.0156567	0.0594709	0.263267	0.952634
rs7581359	2	1886137	MYT1L	cg01743020	1886086	51	MYT1L	Body	C	T	0.0882353	0	T	0.295	0.00990099	1	219.508	2.16e-48	1546	2.62e-39	-1.20792	-14.8268	0.0814686	1.35e-34	-1.09861	-5.45601	0.201357	2.11e-06	-1.24604	-13.7746	0.090459	5.75e-29	0.0983251	0.557767	0.176284	0.577598
rs34233431:3082082:CG:C	2	3082083	AK095310	cg03981617	3082064	19	LINC01250	Body	CG	C	0.529661	0.00840336	C	0.515464	0.039604	1	219.512	2.16e-48	1801	3.05e-39	1.03428	14.7646	0.0700517	2.13e-34	1.10572	8.67721	0.127429	4.39e-11	1.01768	12.0091	0.084743	4.3e-24	-0.0363201	-0.218968	0.16587	0.826888
rs10223983:158711803:T:A	7	158711803	WDR60	cg14042923	158713773	1970	WDR60	Body	T	A	0.138655	0	A	0.19802	0	1	219.487	2.18e-48	1107	1.9e-39	1.41213	14.9664	0.0943534	4.87e-35	1.50198	8.33722	0.180154	1.33e-10	1.40683	12.2465	0.114876	9.49e-25	0.118178	0.550637	0.214621	0.582468
rs4997685:187125524:C:T	4	187125524	CYP4V2	cg10309005	187125958	434	CYP4V2	Body	T	C	0.159664	0	C	0.2	0.00990099	1	219.482	2.19e-48	2088	3.59e-39	1.1295	14.4783	0.0780132	1.73e-33	1.2059	8.42703	0.1431	9.91e-11	1.13321	12.1847	0.0930023	1.41e-24	-0.204813	-1.2096	0.169322	0.227791
rs1284982:45081821:C:T	6	45081821	SUPT3H	cg04264495	45079679	2142	SUPT3H	Body	T	C	0.445378	0	C	0.212871	0	1	219.465	2.21e-48	1053	1.82e-39	1.07328	14.8876	0.0720922	8.67e-35	1.14174	6.89543	0.165579	1.63e-08	1.062	13.1118	0.0809959	3.86e-27	0.0706212	0.415033	0.170158	0.678542
rs56810922:87500209:CAT:C	8	87500210	RMDN1	cg01115938	87524895	24685	-	-	CAT	C	0.207627	0.00840336	C	0.188119	0	1	219.46	2.21e-48	1311	2.28e-39	-1.31257	-15.5128	0.0846116	9.01e-37	-1.44118	-6.75068	0.213487	2.65e-08	-1.24807	-13.1867	0.094646	2.4e-27	-0.106991	-0.478704	0.223501	0.632647
rs113229076:15538296:A:AC	1	15538297	TMEM51	cg21012057	15538911	614	TMEM51	5'UTR	A	AC	0.394068	0.00840336	AC	0.247525	0	1	219.463	2.21e-48	1538	2.67e-39	0.958781	15.1651	0.063223	1.14e-35	0.813046	6.22344	0.130642	1.58e-07	1.01358	13.4436	0.0753951	4.69e-28	-0.0871574	-0.655476	0.132968	0.512879
rs2239393	22	19950428	COMT|MIR4761	cg09914785	19950733	305	MIR4761|COMT	TSS1500|Body	A	G	0.353448	0.0252101	G	0.341837	0.029703	1	219.382	2.3e-48	1305	2.36e-39	-0.962365	-15.395	0.0625115	2.13e-36	-1.15337	-7.80472	0.147778	7.71e-10	-0.908706	-12.5884	0.0721859	1.08e-25	-0.210651	-1.4441	0.14587	0.150201
rs1021828:47487568:T:C	1	47487568	CYP4X1	cg13975894	47488727	1159	CYP4X1	TSS1500	T	C	0.310924	0	C	0.52	0.00990099	1	219.373	2.31e-48	1089	1.98e-39	-1.07605	-14.8515	0.0724541	1.13e-34	-1.27003	-8.3263	0.152532	1.38e-10	-1.0372	-12.2493	0.0846743	9.32e-25	-0.214787	-1.24874	0.172002	0.213149
1:152760084:C:<CN0>:0	1	-	-	cg11137145	152730027	-	KPRP	TSS1500	C	<CN0>	0.267241	0.0252101	<CN0>	0.239796	0.029703	1	219.367	2.32e-48	1228	2.23e-39	1.08477	14.777	0.0734091	1.95e-34	1.22519	8.24538	0.148591	1.8e-10	1.06077	12.3037	0.0862156	6.6e-25	-0.0189257	-0.11023	0.171693	0.912332
rs274694:6734079:A:G	5	6734079	PAPD7	cg06182080	6723352	10727	PAPD7	5'UTR	A	G	0.386555	0	G	0.29703	0	1	219.357	2.33e-48	1819	3.33e-39	-1.02351	-14.4172	0.0709922	2.7e-33	-1.1136	-8.78124	0.126816	3.14e-11	-1.02005	-11.9267	0.0855266	7.25e-24	-0.118215	-0.718878	0.164444	0.473015
rs55680402:46898743:C:T	22	46898743	CELSR1	cg02134123	46898764	21	CELSR1	Body	C	T	0.397436	0.0168067	T	0.411458	0.049505	1	219.33	2.36e-48	1667	3.09e-39	-1.04267	-15.2253	0.0684829	7.35e-36	-0.948903	-6.51747	0.145594	5.85e-08	-1.06845	-13.2986	0.0803431	1.18e-27	-0.0315227	-0.200436	0.157271	0.841334
rs62066869:20059342:A:C	17	20059342	SPECC1	cg09532679	20059344	2	CYTSB	TSS200|Body	A	C	0.357143	0	C	0.0742574	0	1	219.297	2.4e-48	567	1.07e-39	-1.16066	-14.6232	0.0793712	5.99e-34	-1.08766	-6.35914	0.171039	1e-07	-1.20196	-13.3738	0.0898741	7.31e-28	0.0546758	0.320509	0.170591	0.748901
rs2250781	10	91007470	LIPA	cg16398628	91011689	4219	LIPA	TSS200	A	C	0.403361	0	C	0.287129	0	1	219.275	2.43e-48	1545	2.94e-39	1.08749	14.7962	0.073498	1.69e-34	1.15033	7.43748	0.154666	2.63e-09	1.09758	12.8046	0.0857174	2.72e-26	0.218552	1.22436	0.178503	0.222187
rs10732776:97807041:G:C	10	97807041	CCNJ|ENTPD1-AS1	cg07474330	97833421	26380	ENTPD1-AS1	Body	C	G	0.340336	0	G	0.143564	0	1	219.268	2.44e-48	1148	2.19e-39	0.867817	15.2161	0.0570327	7.86e-36	0.810949	7.00674	0.115738	1.12e-08	0.887788	13.045	0.0680556	5.9e-27	-0.033799	-0.264394	0.127836	0.791736
rs3039648:68187007:CTT:C	14	68187008	RDH12	cg26096776	68186675	333	RDH12	5'UTR	CTT	C	0.092437	0	C	0.1	0.00990099	1	219.258	2.45e-48	1017	1.95e-39	-1.46932	-14.5081	0.101276	1.39e-33	-1.40237	-6.13916	0.22843	2.11e-07	-1.49774	-13.4747	0.111152	3.85e-28	0.156286	0.657273	0.237779	0.511725
rs10748909:108038111:C:G	10	108038111	-	cg25696165	108038285	174	-	-	G	C	0.344538	0	C	0.414634	0.188119	0	219.252	2.45e-48	1198	2.31e-39	1.03987	14.8697	0.0699321	9.88e-35	0.950013	6.26288	0.15169	1.39e-07	1.05193	13.4175	0.0784	5.54e-28	-0.120259	-0.733076	0.164047	0.46433
rs9880418:56809820:A:G	3	56809820	ARHGEF3	cg26319282	56809796	24	ARHGEF3	TSS200|Body	G	A	0.407563	0	A	0.371134	0.039604	1	219.237	2.47e-48	1474	2.86e-39	0.952226	14.8719	0.0640286	9.72e-35	0.937962	6.56023	0.142977	5.06e-08	0.965645	13.274	0.0727469	1.38e-27	0.191247	1.2985	0.147283	0.195539
rs7196623	16	81203936	PKD1L2	cg06728013	81200199	3737	PKD1L2	Body	C	T	0.378151	0	T	0.237624	0	1	219.243	2.47e-48	2035	3.94e-39	-0.944427	-14.4276	0.0654598	2.51e-33	-0.879198	-6.12244	0.143603	2.23e-07	-0.982576	-13.4818	0.0728818	3.68e-28	0.0929592	0.65191	0.142595	0.515172
rs12653885	5	17038167	-	cg01939450	17032596	5571	-	-	C	T	0.294872	0.0168067	T	0.128713	0	1	219.185	2.54e-48	1491	2.97e-39	1.14778	14.9432	0.0768094	5.77e-35	1.22662	7.16382	0.171225	6.58e-09	1.10495	12.9562	0.0852829	1.04e-26	0.0428049	0.240589	0.177917	0.810109
rs365234	5	15807428	FBXL7	cg21047972	15808362	934	FBXL7	Body|5'UTR	C	T	0.315126	0	T	0.58	0.00990099	1	219.164	2.57e-48	910	1.83e-39	-0.899308	-15.201	0.0591609	8.77e-36	-0.811769	-6.08828	0.133333	2.5e-07	-0.917926	-13.4943	0.0680231	3.4e-28	-0.0567706	-0.427032	0.132942	0.669794
rs1366912	7	117316601	-	cg09378456	117313730	2871	-	-	A	G	0.211864	0.00840336	G	0.207921	0	1	219.098	2.65e-48	877	1.83e-39	-0.832683	-14.6317	0.0569095	5.63e-34	-0.953886	-7.60488	0.125431	1.5e-09	-0.811727	-12.699	0.0639208	5.33e-26	0.0624226	0.434086	0.143802	0.664672
rs7678171:53541670:G:A	4	53541670	-	cg02589501	53523850	17820	USP46	TSS1500|Body	G	A	0.145299	0.0168067	A	0.17	0.00990099	1	219.094	2.66e-48	1024	2.14e-39	-0.946425	-14.9101	0.0634755	7.35e-35	-1.2122	-7.79084	0.155594	8.07e-10	-0.881006	-12.5856	0.0700013	1.1e-25	-0.18719	-1.16295	0.160961	0.246169
rs9877847:10761933:G:A	3	10761933	-	cg23512531	10780469	18536	-	-	A	G	0.578947	0.0420168	G	0.142857	0.029703	1	219.077	2.68e-48	992	2.09e-39	0.958833	14.5569	0.0658681	9.73e-34	0.949939	5.76962	0.164645	7.35e-07	0.986323	13.6304	0.0723618	1.43e-28	-0.174217	-1.25085	0.139278	0.21238
rs842459:195536479:T:C	3	195536479	MUC4	cg09330885	195536485	6	MUC4	Body	C	T	0.183761	0.0168067	T	0.104651	0.148515	0	219.026	2.75e-48	1128	2.43e-39	-1.25799	-14.4514	0.0870499	2.1e-33	-1.07756	-4.85439	0.221976	1.56e-05	-1.28267	-13.9807	0.0917452	1.56e-29	-0.0253326	-0.113701	0.222799	0.909583
rs7601151:64378319:G:A	2	64378319	-	cg22352474	64371530	6789	PELI1	5'UTR|1stExon	G	A	0.286325	0.0168067	A	0.547872	0.0693069	1	218.994	2.79e-48	1108	2.43e-39	-0.961768	-14.4246	0.0666756	2.56e-33	-1.06184	-9.1047	0.116626	1.11e-11	-0.950138	-11.6661	0.0814443	3.8e-23	-0.177481	-1.18014	0.15039	0.23928
rs61628485:167467047:T:C	2	167467047	-	cg07297242	167467305	258	-	-	T	C	0.0714286	0	C	0.153061	0.029703	1	218.964	2.84e-48	1356	3.02e-39	1.56661	15.0602	0.104023	2.45e-35	1.6905	8.25064	0.204893	1.77e-10	1.54025	12.2838	0.125389	7.49e-25	-0.0165804	-0.0723349	0.229217	0.942404
rs17185158:25276449:G:C	14	25276449	-	cg07433054	25275498	951	-	-	G	C	0.369565	0.0336134	C	0.5	0.0792079	1	218.959	2.84e-48	1755	3.91e-39	1.03643	15.2789	0.0678345	4.97e-36	1.0078	7.91599	0.127312	5.33e-10	1.03313	12.5019	0.0826382	1.87e-25	0.182126	1.20307	0.151385	0.230305
rs4128658:43141756:A:G	17	43141756	NMT1	cg01021184	43099567	42189	-	-	A	G	0.197479	0	G	0.0841584	0	1	218.946	2.86e-48	1140	2.56e-39	-1.40944	-15.1007	0.0933366	1.83e-35	-1.39512	-5.98875	0.232957	3.51e-07	-1.40251	-13.5307	0.103653	2.7e-28	-0.224107	-0.979455	0.228808	0.328482
rs2835495:38224537:C:T	21	38224537	HLCS	cg14629612	38224537	0	HLCS	Body	T	C	0.603604	0.0672269	C	0.331633	0.029703	1	218.918	2.9e-48	1201	2.73e-39	-1.05837	-15.4941	0.0683081	1.03e-36	-1.10704	-6.41591	0.172546	8.25e-08	-1.0398	-13.3325	0.0779903	9.5e-28	-0.179239	-1.19362	0.150164	0.233973
rs10902222	11	810882	RPLP2|SNORA52	cg10514793	802938	7944	LRDD	Body	T	G	0.354701	0.0168067	G	0.310526	0.0594059	1	218.908	2.92e-48	1049	2.4e-39	0.929728	14.9065	0.0623704	7.55e-35	0.709376	5.41292	0.131052	2.44e-06	0.965269	13.7698	0.0701003	5.93e-29	-0.174922	-1.14115	0.153285	0.255106
rs893787	2	12186335	AK001558	cg08376462	12186267	68	LOC100506457	Body	C	T	0.495763	0.00840336	T	0.367021	0.0693069	1	218.89	2.94e-48	1756	4.05e-39	0.889	14.2812	0.0622494	7.31e-33	0.657218	3.876	0.169561	0.000349916	0.939422	14.2782	0.0657942	2.38e-30	-0.351508	-2.35179	0.149464	0.019609
rs62114151:51598575:C:G	19	51598575	-	cg03162314	51600935	2360	CTU1	3'UTR	C	G	0.351695	0.00840336	G	0.125	0.00990099	1	218.884	2.95e-48	1630	3.77e-39	-1.2016	-15.0593	0.079791	2.47e-35	-1.22677	-6.6462	0.184582	3.78e-08	-1.17803	-13.2179	0.0891238	1.97e-27	-0.0229478	-0.12824	0.178945	0.898082
rs57380219:1571345:T:C	11	1571345	MOB2	cg12609600	1595974	24629	HCCA2|LOC338651	Body	C	T	0.384615	0.0168067	T	0.418367	0.029703	1	218.872	2.97e-48	1414	3.29e-39	0.949495	15.2735	0.0621663	5.17e-36	0.882216	7.1453	0.123468	7e-09	0.981663	12.9544	0.0757783	1.05e-26	-0.0622675	-0.455387	0.136735	0.649301
rs9862488	3	166844242	-	cg25347958	166834160	10082	-	-	G	A	0.470588	0	A	0.479592	0.029703	1	218.862	2.98e-48	1215	2.85e-39	1.09098	15.2268	0.0716488	7.27e-36	1.10694	7.55479	0.146521	1.77e-09	1.08328	12.7196	0.0851666	4.68e-26	0.162541	0.972582	0.167124	0.33188
rs143243674:96064338:T:TGCC	14	96064339	-	cg23567800	96064341	2	-	-	T	TGCC	0.0798319	0	TGCC	0.139175	0.039604	1	218.835	3.02e-48	1852	4.39e-39	-1.43752	-15.2586	0.0942106	5.76e-36	-1.41583	-7.10179	0.199362	8.11e-09	-1.42875	-12.9769	0.1101	9.1e-27	0.112895	0.508769	0.221898	0.611448
rs113087956:33919599:TG:T	9	33919600	UBE2R2|UBAP2	cg03462868	33816424	103176	UBE2R2	TSS1500	TG	T	0.175214	0.0168067	T	0.27	0.00990099	1	218.834	3.03e-48	1454	3.45e-39	1.214	15.3235	0.0792243	3.59e-36	1.12837	6.31565	0.178663	1.16e-07	1.26113	13.3771	0.094275	7.16e-28	-0.184378	-1.04553	0.176348	0.296979
rs6041	13	113772707	F7	cg19086603	113773158	451	F7	Body	G	A	0.110169	0.00840336	A	0.118557	0.039604	1	218.794	3.09e-48	1242	3.01e-39	1.56198	14.8745	0.105011	9.54e-35	1.48917	5.86759	0.253796	5.28e-07	1.58044	13.5781	0.116396	2e-28	0.260424	1.04562	0.249062	0.296939
1:152760084:C:<CN0>:0	1	-	-	cg24332770	152658287	-	LCE2B	TSS1500	C	<CN0>	0.267241	0.0252101	<CN0>	0.239796	0.029703	1	218.767	3.13e-48	1139	2.8e-39	1.12142	14.8963	0.0752819	8.13e-35	1.05754	5.93719	0.178121	4.17e-07	1.15947	13.5468	0.0855897	2.44e-28	-0.0346293	-0.197441	0.17539	0.843673
rs6056182	20	934617	-	cg12919720	934701	84	-	-	C	T	0.302885	0.12605	T	0.3	0.0594059	0	218.763	3.13e-48	1693	4.17e-39	-1.07269	-15.1543	0.0707844	1.23e-35	-1.20279	-7.90484	0.152159	5.53e-10	-1.04326	-12.5011	0.0834535	1.88e-25	0.0241762	0.143461	0.168521	0.886064
rs11204713:150694623:T:A	1	150694623	HORMAD1	cg07929029	150623203	71420	GOLPH3L	Body	T	A	0.432773	0	A	0.33	0.00990099	1	218.759	3.14e-48	871	2.15e-39	-0.928791	-14.0843	0.065945	3.08e-32	-1.04031	-9.724	0.106983	1.57e-12	-0.890098	-11.1447	0.0798678	1.03e-21	-0.184934	-1.20195	0.153862	0.230736
rs9356656:170816048:T:C	6	170816048	PSMB1	cg04257751	170863379	47331	PSMB1|TBP	TSS1500|TSS200	C	T	0.326271	0.00840336	T	0.113861	0	1	218.744	3.16e-48	921	2.29e-39	1.23916	14.7218	0.0841717	2.91e-34	1.15406	6.45947	0.178661	7.12e-08	1.29599	13.3049	0.0974073	1.13e-27	-0.0599338	-0.330066	0.181581	0.741679
12:101112181:C:G	12	-	-	cg15975750	101112277	-	-	-	C	G	0.291304	0.0336134	G	0.565217	0.0891089	1	218.744	3.17e-48	1279	3.18e-39	-0.990441	-14.6268	0.0677141	5.84e-34	-0.975047	-6.91916	0.14092	1.5e-08	-0.999221	-13.0717	0.0764417	4.98e-27	0.170843	1.20588	0.141675	0.22922
rs35284	5	58656328	PDE4D	cg22759407	58656075	253	PDE4D	Body	A	G	0.394958	0	G	0.113861	0	1	218.742	3.17e-48	1390	3.46e-39	1.08276	14.7241	0.0735365	2.86e-34	1.0903	7.06004	0.154432	9.34e-09	1.09388	12.9961	0.0841696	8.06e-27	0.0962074	0.628742	0.153016	0.530201
rs2295273	10	134150920	LRRC27	cg23771949	134165390	14470	LRRC27	3'UTR|Body	T	G	0.105932	0.00840336	G	0.133663	0	1	218.696	3.24e-48	1364	3.47e-39	1.65955	14.9225	0.111211	6.71e-35	1.56154	5.96278	0.261881	3.83e-07	1.70885	13.533	0.126273	2.66e-28	-0.194266	-0.748923	0.259394	0.454742
rs199211:140712511:G:C	8	140712511	KCNK9	cg01230406	140712499	12	KCNK9	Body	C	G	0.337838	0.0672269	G	0.305556	0.108911	0	218.694	3.25e-48	1649	4.2e-39	1.07148	14.3463	0.0746868	4.54e-33	1.29259	7.55214	0.171155	1.79e-09	1.07036	12.7145	0.0841842	4.83e-26	0.148374	0.79855	0.185804	0.425453
rs13147679:776489:A:G	4	776489	LOC100129917	cg00713278	784961	8472	CPLX1	Body	A	G	0.337838	0.0672269	G	0.55102	0.029703	1	218.691	3.25e-48	1275	3.25e-39	-1.03724	-14.8702	0.0697531	9.84e-35	-1.04637	-6.07008	0.172382	2.66e-07	-1.05121	-13.485	0.0779543	3.61e-28	-0.0265647	-0.160091	0.165935	0.872964
rs202183038:29994065:A:AC	6	29994066	ZNRD1-AS1	cg16582419	30038998	44932	RNF39	Body	A	AC	0.0882353	0	AC	0.226804	0.039604	1	218.671	3.28e-48	3638	5.74e-39	-1.28771	-14.9101	0.0863649	7.35e-35	-1.16915	-7.24101	0.161462	5.08e-09	-1.35216	-12.8934	0.104873	1.55e-26	-0.00475462	-0.0250734	0.189628	0.98002
rs61882671:46335895:A:G	11	46335895	CREB3L1	cg27607412	46335860	35	CREB3L1	Body	A	G	0.184874	0	G	0.372449	0.029703	1	218.666	3.29e-48	562	1.45e-39	-1.03638	-14.6005	0.0709823	7.07e-34	-1.12904	-9.58595	0.11778	2.42e-12	-0.97959	-11.2595	0.0870014	5e-22	-0.113244	-0.744427	0.152122	0.45745
rs12917507:75953903:T:G	15	75953903	-	cg01227133	75953765	138	-	-	G	T	0.42437	0	T	0.42268	0.039604	1	218.6	3.4e-48	744	1.99e-39	0.894584	14.7431	0.0606783	2.49e-34	0.987245	7.12393	0.138582	7.53e-09	0.883809	12.9557	0.0682179	1.04e-26	0.114684	0.729837	0.157137	0.466303
rs921673:68871411:C:A	11	68871411	-	cg13257276	68871391	20	-	-	C	A	0.518519	0.092437	A	0.394444	0.108911	0	218.592	3.42e-48	1336	3.58e-39	-1.02692	-15.7345	0.0652656	1.79e-37	-0.943128	-8.35034	0.112945	1.27e-10	-1.04179	-12.201	0.0853859	1.27e-24	0.0473148	0.334616	0.1414	0.738249
rs36035777:44051156:C:CAG	15	44051157	PDIA3	cg03071268	44084697	33540	SERF2|SERF2-C15ORF63	Body|1stExon|5'UTR	CAG	C	0.147059	0	C	0.242424	0.019802	1	218.552	3.48e-48	339	9.27e-40	1.33621	15.4328	0.086582	1.61e-36	1.31716	7.79545	0.168965	7.95e-10	1.32751	12.5612	0.105683	1.28e-25	0.272234	1.38542	0.196498	0.167392
rs2868173:75477417:T:C	7	75477417	-	cg26832564	75465365	12052	-	-	T	C	0.300885	0.0504202	C	0.182796	0.0792079	1	218.537	3.51e-48	964	2.66e-39	1.11888	14.178	0.0789168	1.55e-32	1.42028	8.91285	0.159352	2.05e-11	1.06882	11.794	0.0906237	1.69e-23	0.27611	1.42619	0.1936	0.155298
rs11868833	17	77110044	RBFOX3	cg08866991	77111749	1705	HRNBP3	Body	T	C	0.174107	0.0588235	C	0.262887	0.039604	1	218.495	3.58e-48	1405	3.95e-39	1.3491	14.7998	0.0911565	1.65e-34	1.23799	6.27462	0.197302	1.33e-07	1.37213	13.3837	0.102522	6.86e-28	-0.0493172	-0.236241	0.208758	0.813476
rs1647285:27714511:A:C	2	27714511	IFT172|FNDC4	cg17158414	27665306	49205	KRTCAP3	1stExon	C	A	0.672269	0	A	0.305	0.00990099	1	218.46	3.65e-48	578	1.66e-39	-0.942229	-14.7735	0.0637781	2e-34	-0.886663	-6.59151	0.134516	4.55e-08	-0.97044	-13.2292	0.0733559	1.83e-27	-0.201119	-1.59489	0.126103	0.112242
rs1266075:31653120:G:A	6	31653120	ABHD16A|LY6G5C	cg08624648	31651029	2091	-	-	G	A	0.336134	0	A	0.574257	0	1	218.453	3.66e-48	3777	6.4e-39	1.00679	15.1573	0.0664227	1.21e-35	1.01376	6.68985	0.151538	3.26e-08	1.01254	13.1795	0.0768266	2.51e-27	-0.0609729	-0.401678	0.151795	0.688329
rs8124644:61699728:C:T	20	61699728	LOC63930	cg00291292	61702795	3067	-	-	C	T	0.397196	0.10084	T	0.326316	0.0594059	0	218.445	3.67e-48	1401	4.04e-39	-0.991469	-14.985	0.0661641	4.25e-35	-1.06126	-7.18784	0.147647	6.07e-09	-1.01076	-12.9143	0.0782666	1.35e-26	0.0147033	0.0885082	0.166123	0.929557
12:12890626:C:A	12	-	-	cg04607235	12878440	-	APOLD1	TSS1500	C	A	0.258621	0.0252101	A	0.0520833	0.049505	1	218.431	3.7e-48	1362	3.96e-39	1.3954	15.4604	0.0902566	1.32e-36	1.41498	5.9206	0.238992	4.41e-07	1.35463	13.5417	0.100034	2.52e-28	0.275556	1.28522	0.214404	0.200133
rs147998458:27697953:C:CAGA	2	27697954	IFT172	cg20888435	27662669	35285	NRBP1	Body	CAGA	C	0.672269	0	C	0.316832	0	1	218.425	3.71e-48	578	1.68e-39	0.698544	14.1756	0.0492779	1.58e-32	0.792255	9.42893	0.0840238	3.97e-12	0.687548	11.3807	0.0604135	2.32e-22	0.166975	1.68532	0.0990762	0.0934116
rs2049106:101098810:A:C	3	101098810	SENP7	cg20575173	101228308	129498	SENP7	Body	A	C	0.432773	0	C	0.31	0.00990099	1	218.426	3.71e-48	1095	3.19e-39	-0.88991	-14.7488	0.060338	2.39e-34	-0.942604	-8.4835	0.11111	8.24e-11	-0.878417	-12.1019	0.072585	2.38e-24	-0.122679	-0.921182	0.133176	0.358013
rs12060309:67604219:T:C	1	67604219	IL23R	cg21684588	67600265	3954	-	-	T	C	0.29661	0.00840336	C	0.26	0.00990099	1	218.371	3.81e-48	1320	3.95e-39	-1.04076	-14.5139	0.0717077	1.33e-33	-1.01663	-9.73965	0.104381	1.5e-12	-1.04018	-11.1135	0.0935963	1.26e-21	-0.17657	-1.12758	0.156592	0.260784
rs288444	10	80348121	-	cg15167690	80348016	105	-	-	A	G	0.105042	0	G	0.326733	0	1	218.375	3.81e-48	1551	4.63e-39	-1.21023	-15.2133	0.0795506	8.02e-36	-1.11285	-5.98286	0.186006	3.58e-07	-1.22156	-13.5122	0.0904037	3.03e-28	0.218227	1.30061	0.167788	0.194816
rs9925180:75050860:G:A	16	75050860	ZNRF1	cg11271052	75050761	99	ZNRF1	Body	G	A	0.381356	0.00840336	A	0.515464	0.039604	1	218.354	3.85e-48	1276	3.85e-39	0.833169	14.6993	0.0566809	3.43e-34	0.87544	7.748	0.112989	9.31e-10	0.838732	12.5826	0.066658	1.12e-25	-0.0201974	-0.156315	0.12921	0.875935
rs10247628:43919286:C:T	7	43919286	URGCP|URGCP-MRPS24	cg20901170	43919306	20	URGCP	Body	C	T	0.117647	0	T	0.13	0.00990099	1	218.333	3.89e-48	1352	4.13e-39	1.05534	13.8702	0.0760873	1.48e-31	1.21589	10.1544	0.119739	4.16e-13	1.02581	10.734	0.0955661	1.38e-20	0.114852	0.640551	0.179302	0.522513
rs2019833:168401975:T:A	6	168401975	KIF25	cg15305980	168402369	394	-	-	T	A	0.301802	0.0672269	A	0.362245	0.029703	1	218.319	3.91e-48	1303	4e-39	1.07529	14.8155	0.0725785	1.47e-34	1.16076	7.54092	0.153929	1.86e-09	1.05972	12.7064	0.0834006	5.08e-26	0.0168845	0.0995018	0.16969	0.920835
rs7089423:129704353:A:G	10	129704353	PTPRE	cg25460273	129704427	74	PTPRE	TSS1500	A	G	0.400862	0.0252101	G	0.526316	0.0594059	1	218.308	3.93e-48	2317	6.88e-39	-1.00471	-15.1665	0.0662456	1.13e-35	-0.916013	-5.6424	0.162345	1.13e-06	-1.01833	-13.6555	0.0745734	1.22e-28	0.0592132	0.38018	0.15575	0.704196
rs391855:85928621:A:T	16	85928621	-	cg14742251	85936409	7788	IRF8	5'UTR	T	A	0.556522	0.0336134	A	0.198925	0.0792079	1	218.279	3.99e-48	1977	6.2e-39	0.872269	14.3882	0.0606239	3.34e-33	0.876015	9.77402	0.0896269	1.35e-12	0.827942	11.0792	0.0747297	1.57e-21	0.0885355	0.736257	0.120251	0.462396
rs2800986:19100777:G:A	22	19100777	DGCR2	cg26907031	19055899	44878	DGCR2	Body	G	A	0.0672269	0	A	0.30198	0	1	218.247	4.06e-48	884	2.82e-39	1.32218	14.9854	0.0882307	4.24e-35	1.70974	7.64489	0.223645	1.31e-09	1.24652	12.6413	0.0986068	7.7e-26	0.275423	1.33374	0.206504	0.183733
rs17748654:62485102:C:T	7	62485102	-	cg19465345	62490514	5412	-	-	C	T	0.353982	0.0504202	T	0.168478	0.0891089	1	218.242	4.07e-48	726	2.32e-39	1.18814	15.0006	0.0792061	3.79e-35	1.39585	7.72332	0.180732	1.01e-09	1.10208	12.5934	0.0875126	1.04e-25	0.0647327	0.337154	0.191997	0.736337
rs982395:46873045:T:C	2	46873045	-	cg21054447	46873003	42	-	-	T	C	0.289474	0.0420168	C	0.375	0.128713	0	218.241	4.07e-48	1795	5.73e-39	-1.15762	-14.5488	0.0795677	1.03e-33	-1.25202	-9.28922	0.134782	6.17e-12	-1.12989	-11.487	0.0983628	1.18e-22	-0.309102	-1.75519	0.176107	0.0806846
rs6044140	20	16557993	-	cg26272575	16555475	2518	KIF16B	TSS1500	C	T	0.427966	0.00840336	T	0.095	0.00990099	1	218.228	4.1e-48	1792	5.76e-39	1.07553	15.496	0.069407	1.02e-36	0.986642	6.54007	0.150861	5.42e-08	1.07797	13.2459	0.0813813	1.65e-27	-0.212628	-1.4093	0.150875	0.160227
rs2644245:34611971:G:C	15	34611971	SLC12A6	cg12476968	34610829	1142	SLC12A6	Body|1stExon	G	C	0.288793	0.0252101	C	0.555556	0.019802	1	218.164	4.23e-48	1465	4.86e-39	-0.918161	-14.9619	0.0613667	5.04e-35	-0.823867	-7.11781	0.115747	7.68e-09	-0.946702	-12.9422	0.0731484	1.13e-26	-0.0264838	-0.203717	0.130003	0.838772
rs150789571:47189996:AGTTCTCATCACCAACTGCCTCATCCTGGTTTGAAGACAG:A	20	47189997	-	cg24067047	47190143	146	-	-	A	AGTTCTCATCACCAACTGCCTCATCCTGGTTTGAAGACAG	0.299145	0.0168067	AGTTCTCATCACCAACTGCCTCATCCTGGTTTGAAGACAG	0.609375	0.049505	1	218.165	4.23e-48	1664	5.52e-39	-0.934446	-15.1121	0.0618343	1.68e-35	-0.928187	-6.58461	0.140963	4.66e-08	-0.923607	-13.2215	0.0698565	1.92e-27	-0.172576	-1.26529	0.136393	0.20717
rs17064321:1809895:C:T	8	1809895	ARHGEF10	cg25881328	1809920	25	ARHGEF10	Body	C	T	0.127273	0.0756303	T	0.136364	0.019802	1	218.161	4.24e-48	2311	7.41e-39	1.54052	15.0882	0.102101	2e-35	1.43573	8.04725	0.178413	3.45e-10	1.6231	12.3856	0.131048	3.92e-25	-0.0222089	-0.0999059	0.222298	0.920514
rs31467	5	131436838	-	cg09062922	131436890	52	-	-	T	C	0.451327	0.0504202	C	0.43617	0.0693069	1	218.14	4.28e-48	766	2.57e-39	-1.07591	-14.8442	0.07248	1.19e-34	-1.11725	-8.16128	0.136896	2.37e-10	-1.05628	-12.3099	0.0858076	6.34e-25	0.0738612	0.458064	0.161246	0.64738
rs10515028	5	66192423	MAST4	cg08023693	66192443	20	MAST4	Body	G	A	0.165254	0.00840336	A	0.111111	0.019802	1	218.103	4.36e-48	1201	4.11e-39	1.43567	14.7869	0.0970902	1.81e-34	1.35957	5.1895	0.261986	5.14e-06	1.45521	13.8265	0.105248	4.14e-29	-0.0505732	-0.199635	0.253328	0.841959
rs10747032:139653412:C:T	9	139653412	LCN15|LCN8	cg13839917	139653461	49	LCN8	TSS1500	C	T	0.622807	0.0420168	T	0.402062	0.039604	1	218.07	4.43e-48	855	2.97e-39	-0.992169	-15.2446	0.0650834	6.38e-36	-1.00676	-7.35556	0.136871	3.45e-09	-0.975475	-12.8049	0.0761798	2.72e-26	-0.036097	-0.248962	0.14499	0.803634
rs4283935:39311211:T:C	7	39311211	POU6F2	cg19762533	39311400	189	POU6F2	Body	T	C	0.568966	0.0252101	C	0.305263	0.0594059	1	218.062	4.45e-48	1246	4.35e-39	1.03051	14.6357	0.0704103	5.47e-34	1.0516	6.76504	0.155447	2.53e-08	1.04308	13.1262	0.0794654	3.52e-27	0.0767852	0.492898	0.155783	0.6226
rs17064321:1809895:C:T	8	1809895	ARHGEF10	cg07298996	1809936	41	ARHGEF10	Body	C	T	0.127273	0.0756303	T	0.136364	0.019802	1	218.057	4.46e-48	2311	7.8e-39	1.50118	15.0333	0.0998568	2.99e-35	1.38069	8.1925	0.168531	2.14e-10	1.59117	12.2858	0.129513	7.39e-25	-0.0914119	-0.420123	0.217584	0.674825
rs2856018:60559889:A:T	3	60559889	FHIT	cg22533480	60559834	55	FHIT	5'UTR	A	T	0.29661	0.00840336	T	0.343434	0.019802	1	218.045	4.49e-48	2255	7.85e-39	-1.05893	-14.9464	0.0708484	5.64e-35	-0.988937	-5.74875	0.172026	7.89e-07	-1.08541	-13.6013	0.0798017	1.72e-28	0.138946	0.836586	0.166087	0.403776
rs4802613:49999880:C:T	19	49999880	SNORD35B|RPS11	cg09189258	49990808	9072	RPL13AP5|RPL13A	TSS200	C	T	0.130252	0	T	0.355556	0.108911	0	218.022	4.54e-48	1079	3.85e-39	1.23455	14.6694	0.0841586	4.28e-34	1.38118	7.14738	0.193242	6.96e-09	1.22335	12.9204	0.0946835	1.3e-26	-0.215366	-1.13008	0.190575	0.25973
rs739832	12	113259861	RPH3A	cg06110923	113259846	15	RPH3A	5'UTR	G	T	0.0840336	0	T	0.286458	0.049505	1	218.011	4.57e-48	1161	4.16e-39	-0.968097	-14.72	0.0657676	2.95e-34	-0.796978	-6.26816	0.127147	1.36e-07	-1.02144	-13.3687	0.0764055	7.55e-28	-0.0443732	-0.305027	0.145473	0.760647
rs12259153:134974552:T:C	10	134974552	KNDC1	cg24275437	134978874	4322	KNDC1	Body	C	T	0.413043	0.0336134	T	0.348958	0.049505	1	218.002	4.59e-48	1279	4.6e-39	-0.984768	-14.7607	0.0667154	2.19e-34	-0.921646	-6.67927	0.137986	3.38e-08	-1.01057	-13.1677	0.0767461	2.71e-27	0.119628	0.7761	0.15414	0.438563
rs824933	2	222804191	-	cg21446772	222807796	3605	-	-	G	A	0.150862	0.0252101	A	0.175258	0.039604	1	217.985	4.63e-48	1255	4.56e-39	1.26806	14.0684	0.0901356	3.47e-32	1.35356	6.97735	0.193994	1.23e-08	1.29448	13.0116	0.0994866	7.3e-27	-0.0275146	-0.118706	0.231787	0.905621
rs2301900	7	158711295	WDR60	cg16704129	158712639	1344	WDR60	Body	T	C	0.117647	0	C	0.252475	0	1	217.973	4.65e-48	1106	4.04e-39	-0.772096	-14.8798	0.051889	9.18e-35	-1.11099	-9.70967	0.114421	1.64e-12	-0.662888	-11.1218	0.0596023	1.2e-21	-0.340611	-3.04733	0.111774	0.00260518
rs11089029:47325996:A:G	21	47325996	PCBP3	cg24028798	47322452	3544	PCBP3	Body	A	G	0.365546	0	G	0.217822	0	1	217.973	4.65e-48	1597	5.83e-39	1.07319	15.0153	0.0714733	3.41e-35	0.983335	5.60769	0.175355	1.27e-06	1.07687	13.6575	0.0788481	1.21e-28	-0.0678423	-0.394991	0.171757	0.69325
rs3887771:126529925:T:C	8	126529925	-	cg05714243	126529353	572	-	-	C	T	0.190678	0.00840336	T	0.25	0.00990099	1	217.95	4.71e-48	1281	4.73e-39	1.18947	15.0013	0.0792914	3.78e-35	1.34187	8.84509	0.151708	2.55e-11	1.11525	11.8201	0.0943522	1.43e-23	0.19972	1.02846	0.194193	0.304915
12:95030723:G:C	12	-	-	cg14223669	95030564	-	TMCC3	Body	C	G	0.440171	0.0168067	G	0.356322	0.138614	0	217.927	4.76e-48	1769	6.61e-39	0.862488	15.3903	0.0560408	2.2e-36	0.713273	6.9292	0.102937	1.45e-08	0.89247	13.0351	0.0684668	6.29e-27	-0.0472618	-0.367218	0.128702	0.713826
rs2242576:155231545:T:G	1	155231545	SCAMP3|CLK2	cg17623587	155231541	4	SCAMP3	Body|ExonBnd	T	G	0.237288	0.00840336	G	0.653465	0	1	217.896	4.84e-48	515	1.95e-39	-1.04444	-15.0293	0.0694936	3.08e-35	-0.928195	-7.06562	0.131368	9.16e-09	-1.08025	-12.9604	0.0833495	1.01e-26	-0.12984	-1.01658	0.127723	0.310525
rs4952935:43008346:A:G	2	43008346	HAAO	cg20289949	43019614	11268	HAAO	1stExon	G	A	0.286364	0.0756303	A	0.125	0.049505	1	217.883	4.87e-48	1429	5.46e-39	-0.991503	-14.601	0.0679066	7.05e-34	-0.898513	-4.61721	0.194601	3.38e-05	-1.01336	-14.0202	0.0722789	1.22e-29	0.325574	1.99547	0.163156	0.0472839
rs11078804:9369076:A:G	17	9369076	STX8	cg14853053	9368795	281	STX8	Body	G	A	0.129464	0.0588235	A	0.130208	0.049505	1	217.856	4.93e-48	1686	6.53e-39	1.36662	14.9149	0.0916275	7.1e-35	1.32129	6.19059	0.213435	1.77e-07	1.38238	13.399	0.10317	6.23e-28	-0.0384236	-0.17602	0.218291	0.860448
rs5751771:24258777:C:T	22	24258777	-	cg18957501	24246964	11813	-	-	C	T	0.58547	0.0168067	T	0.409091	0.019802	1	217.802	5.07e-48	1065	4.24e-39	0.856866	14.7377	0.058141	2.59e-34	0.998215	7.98759	0.124971	4.2e-10	0.825167	12.4097	0.0664938	3.36e-25	0.0902146	0.676438	0.133367	0.499507
rs585158:44499631:A:G	13	44499631	-	cg27211774	44507584	7953	-	-	A	G	0.201681	0	G	0.405941	0	1	217.8	5.07e-48	1268	5.05e-39	1.12658	14.8583	0.0758218	1.07e-34	1.16212	6.56421	0.177039	4.99e-08	1.12444	13.2178	0.0850697	1.97e-27	0.0587861	0.339786	0.173009	0.734357
rs5746105	6	160112638	SOD2	cg13221458	160112632	6	SOD2	Body	A	G	0.25641	0.0168067	G	0.180851	0.0693069	1	217.758	5.18e-48	1434	5.83e-39	1.15082	15.1422	0.076001	1.35e-35	1.26361	7.36359	0.171602	3.36e-09	1.12069	12.7881	0.0876354	3.02e-26	0.0613174	0.34159	0.179506	0.733001
12:32186661:G:T	12	-	-	cg09614264	32186697	-	-	-	G	T	0.372881	0.00840336	T	0.3	0.00990099	1	217.759	5.18e-48	2171	8.83e-39	1.04591	14.8678	0.0703471	1e-34	1.07355	7.47371	0.143643	2.33e-09	1.04609	12.7241	0.0822137	4.54e-26	-0.112172	-0.674347	0.166342	0.500832
rs11860066:25914162:C:T	16	25914162	HS3ST4	cg27534317	25914187	25	HS3ST4	Body	C	T	0.453782	0	T	0.331633	0.029703	1	217.756	5.19e-48	1846	7.51e-39	1.0671	14.3892	0.07416	3.32e-33	1.13014	7.49994	0.150687	2.13e-09	1.07407	12.7085	0.0845158	5.02e-26	-0.132703	-0.786118	0.168807	0.432684
rs11084307	19	54481150	CACNG8	cg05659242	54480951	199	CACNG8	Body	T	C	0.385965	0.0420168	C	0.102041	0.029703	1	217.752	5.2e-48	1099	4.48e-39	-1.15917	-15.2333	0.0760944	6.93e-36	-1.05106	-5.38613	0.195142	2.67e-06	-1.12659	-13.7383	0.0820031	7.24e-29	-0.0950713	-0.578059	0.164466	0.563844
rs12739624	1	212761057	ATF3	cg03970567	212761056	1	ATF3	5'UTR	G	A	0.141593	0.0504202	A	0.109375	0.049505	1	217.7	5.33e-48	1320	5.53e-39	1.45758	14.7002	0.0991533	3.41e-34	1.55802	6.91374	0.225351	1.53e-08	1.45234	13.0346	0.111422	6.31e-27	0.0183123	0.0767019	0.238746	0.938934
rs5756512:37492585:C:T	22	37492585	TMPRSS6	cg14846750	37484397	8188	TMPRSS6	Body	C	T	0.34188	0.0168067	T	0.306122	0.029703	1	217.692	5.36e-48	1425	5.99e-39	-0.681545	-14.2265	0.0479067	1.09e-32	-0.592142	-4.59458	0.128878	3.63e-05	-0.721873	-14.0208	0.051486	1.21e-29	0.186515	1.48599	0.125516	0.138783
rs1984309:24230815:G:A	22	24230815	-	cg04535332	24230644	171	-	-	A	G	0.304545	0.0756303	G	0.145161	0.0792079	1	217.656	5.45e-48	1047	4.48e-39	-0.68885	-14.6507	0.0470181	4.9e-34	-0.681583	-7.87695	0.0865288	6.06e-10	-0.701358	-12.4743	0.0562241	2.23e-25	0.064875	0.64563	0.100483	0.519224
rs10203730:149892469:G:T	2	149892469	-	cg13149736	149894539	2070	LYPD6B	TSS1500	T	G	0.402655	0.0504202	G	0.597826	0.0891089	1	217.615	5.56e-48	822	3.59e-39	-0.86328	-12.8127	0.0673769	3.29e-28	-1.2442	-10.6601	0.116716	8.97e-14	-0.795712	-10.1969	0.0780345	4e-19	-0.230182	-1.43069	0.160889	0.154006
rs114112298:3478020:C:T	4	3478020	DOK7	cg23495837	3480318	2298	DOK7	Body	C	T	0.102564	0.0168067	T	0.135417	0.049505	1	217.606	5.59e-48	1232	5.41e-39	1.53253	14.5764	0.105137	8.43e-34	1.73125	6.67017	0.259551	3.49e-08	1.51695	13.1573	0.115293	2.89e-27	0.249575	0.913571	0.273186	0.36199
rs7151095	14	94889932	-	cg11747904	94891001	1069	-	-	A	C	0.0336134	0	C	0.168317	0	0	217.607	5.59e-48	1991	8.73e-39	-1.27346	-15.0189	0.0847908	3.32e-35	-1.14418	-5.62378	0.203454	1.2e-06	-1.29294	-13.6375	0.0948078	1.37e-28	0.0607304	0.305659	0.198687	0.760167
rs35078160:85447994:T:G	16	85447994	-	cg01481978	85449316	1322	-	-	T	G	0.131356	0.00840336	G	0.163043	0.0891089	1	217.595	5.62e-48	1347	5.94e-39	1.40934	15.964	0.0882821	3.36e-38	1.32698	7.42409	0.17874	2.75e-09	1.3955	12.7467	0.109479	3.94e-26	0.176476	0.901293	0.195803	0.368465
7:70195212:T:TTG	7	-	-	cg15030167	70193956	-	AUTS2	Body	T	TTG	0.234783	0.0336134	TTG	0.114583	0.049505	1	217.538	5.78e-48	1460	6.63e-39	-1.27721	-15.285	0.0835597	4.75e-36	-1.34567	-7.88216	0.170723	5.96e-10	-1.20912	-12.4664	0.0969909	2.34e-25	-0.279479	-1.4738	0.189631	0.142032
rs2013501:55104313:A:G	8	55104313	-	cg02235343	55104607	294	-	-	G	A	0.336134	0	A	0.145	0.00990099	1	217.528	5.81e-48	1018	4.64e-39	1.08185	14.5694	0.0742553	8.88e-34	1.16527	6.43768	0.181007	7.66e-08	1.06281	13.2697	0.080093	1.42e-27	-0.185646	-1.0274	0.180695	0.305413
rs275835:132194031:G:A	7	132194031	PLXNA4	cg01521913	132193748	283	PLXNA4	5'UTR	G	A	0.334746	0.00840336	A	0.410891	0	1	217.529	5.81e-48	1233	5.62e-39	-0.837457	-15.3271	0.054639	3.49e-36	-0.824079	-7.43124	0.110894	2.68e-09	-0.822647	-12.7399	0.0645723	4.11e-26	0.0802668	0.645797	0.124291	0.519116
rs1018789:2959765:C:T	4	2959765	NOP14-AS1|NOP14	cg07170929	2955484	4281	NOP14	Body	T	C	0.613445	0	C	0.371287	0	1	217.505	5.88e-48	1314	6.06e-39	0.668329	15.5349	0.0430211	7.67e-37	0.565811	6.32806	0.0894131	1.11e-07	0.700425	13.3214	0.0525788	1.02e-27	-0.000135857	-0.00141945	0.0957111	0.998869
rs208720:148886287:G:A	6	148886287	-	cg05563222	148880635	5652	-	-	A	G	0.508403	0	G	0.43299	0.039604	1	217.506	5.88e-48	1865	8.6e-39	1.00898	14.5289	0.0694462	1.19e-33	0.935286	5.57703	0.167703	1.41e-06	1.05503	13.6529	0.0772751	1.24e-28	0.0143799	0.086695	0.165868	0.930997
rs10188712:241404758:G:A	2	241404758	GPC1	cg21879648	241404072	686	GPC1	Body	A	G	0.382075	0.109244	G	0.389474	0.0594059	0	217.504	5.88e-48	1626	7.51e-39	-1.03869	-15.1968	0.0683492	9.05e-36	-1.16741	-8.59928	0.135757	5.66e-11	-0.996678	-11.9815	0.0831846	5.12e-24	-0.0879542	-0.532763	0.165091	0.594761
GA036032	22	-	-	cg24911827	19170109	-	CLTCL1	Body	C	T	0.323529	0	T	0.0841584	0	1	217.5	5.89e-48	1010	4.67e-39	1.15034	15.0743	0.0763113	2.21e-35	1.08819	6.75592	0.161072	2.61e-08	1.15584	13.1095	0.0881687	3.92e-27	-0.254054	-1.55591	0.163283	0.121234
rs7925093:66233944:C:G	11	66233944	PELI3	cg10122910	66233952	8	PELI3	TSS1500	G	C	0.432203	0.00840336	C	0.133663	0	1	217.479	5.96e-48	614	2.87e-39	1.04461	14.6952	0.0710855	3.54e-34	1.03125	6.80223	0.151605	2.23e-08	1.06604	13.0847	0.0814723	4.59e-27	-0.0563233	-0.382191	0.14737	0.702706
rs200705373:76884470:TATAG:T	15	76884471	SCAPER	cg03460678	76868664	15807	SCAPER	Body	TATAG	T	0.138655	0	T	0.215	0.00990099	1	217.448	6.05e-48	896	4.25e-39	1.34942	15.3095	0.0881426	3.97e-36	1.41583	5.57547	0.253939	1.41e-06	1.34961	13.6514	0.0988621	1.26e-28	0.304667	1.2925	0.235718	0.197603
rs7543016:47799639:G:C	1	47799639	CMPK1	cg16674327	47799633	6	CMPK1	1stExon	C	G	0.512712	0.00840336	G	0.222772	0	1	217.412	6.16e-48	1038	5.02e-39	0.995063	14.3227	0.0694747	5.4e-33	1.33014	8.49084	0.156656	8.05e-11	0.948713	12.0548	0.0787002	3.21e-24	0.62226	3.66622	0.169728	0.000311871
rs11888157:128489462:T:C	2	128489462	WDR33	cg13916716	128565384	75922	WDR33	5'UTR	T	C	0.378151	0	C	0.575	0.00990099	1	217.412	6.16e-48	1241	6e-39	1.00871	15.3365	0.0657715	3.26e-36	1.07251	7.20779	0.1488	5.68e-09	0.997699	12.8631	0.0775627	1.88e-26	0.116718	0.743289	0.157029	0.458137
rs4850068	2	3655743	COLEC11	cg00541777	3652840	2903	COLEC11	TSS1500|Body	T	C	0.305085	0.00840336	C	0.579208	0	1	217.398	6.2e-48	1864	9.07e-39	1.05722	15.3179	0.0690187	3.74e-36	1.10926	8.05973	0.13763	3.31e-10	1.03707	12.3466	0.0839965	5.02e-25	-0.0452019	-0.296915	0.152239	0.766825
rs10146649	14	69508526	-	cg12973549	69509021	495	-	-	A	G	0.389831	0.00840336	G	0.62	0.00990099	1	217.384	6.25e-48	1661	8.14e-39	-0.912016	-14.6945	0.0620652	3.56e-34	-0.966197	-8.08987	0.119433	3e-10	-0.910903	-12.3263	0.0738989	5.71e-25	-0.179993	-1.31804	0.136562	0.188928
rs7256770	19	11689911	ACP5	cg03719155	11689880	31	ACP5	TSS1500|TSS200	G	A	0.330275	0.0840336	A	0.619565	0.0891089	1	217.332	6.41e-48	1060	5.33e-39	-0.956779	-14.8671	0.0643554	1.01e-34	-1.00332	-7.60066	0.132004	1.52e-09	-0.963542	-12.6318	0.0762792	8.18e-26	0.110073	0.82675	0.133139	0.409317
rs12123842:38187989:T:C	1	38187989	EPHA10	cg08074336	38189569	1580	EPHA10	Body	T	C	0.182243	0.10084	C	0.263736	0.0990099	0	217.333	6.41e-48	1085	5.46e-39	1.2318	15.0982	0.0815859	1.86e-35	1.24094	6.88645	0.1802	1.68e-08	1.24736	13.0349	0.0956933	6.29e-27	0.0603198	0.312649	0.192932	0.754858
rs11203184	21	43526430	UMODL1|C21orf128	cg24372256	43528868	2438	UMODL1|C21orf128	Body|TSS1500	T	C	0.316038	0.109244	C	0.427083	0.049505	0	217.3	6.51e-48	2263	1.14e-38	1.00507	14.1938	0.0708105	1.38e-32	1.15539	8.39629	0.137607	1.1e-10	0.992311	12.1162	0.0818995	2.17e-24	-0.144994	-0.886021	0.163646	0.37662
rs1983176:6655861:C:T	17	6655861	-	cg08940637	6658500	2639	XAF1	TSS1500	C	T	0.415966	0	T	0.306931	0	1	217.29	6.55e-48	1684	8.65e-39	-1.01762	-14.1654	0.0718382	1.7e-32	-1.07718	-9.94868	0.108274	7.83e-13	-0.99049	-10.8772	0.0910608	5.6e-21	-0.138835	-0.878293	0.158074	0.380788
rs147398495:46249943:GTTC:G	3	46249944	CCR3|CCR1	cg07115110	46250024	80	CCR1	TSS200	G	GTTC	0.346154	0.0168067	GTTC	0.457447	0.0693069	1	217.279	6.58e-48	1431	7.39e-39	-0.640071	-14.7106	0.0435108	3.16e-34	-0.689614	-7.52619	0.0916285	1.95e-09	-0.638639	-12.6742	0.0503889	6.24e-26	-0.0296764	-0.271918	0.109137	0.785952
rs2763938:100264083:G:A	13	100264083	CLYBL	cg21253279	100288747	24664	CLYBL	Body	G	A	0.403361	0	A	0.145	0.00990099	1	217.28	6.58e-48	1565	8.08e-39	0.994207	14.934	0.0665733	6.17e-35	0.966082	6.13627	0.157438	2.13e-07	0.997392	13.4025	0.0744186	6.09e-28	0.200771	1.35822	0.147819	0.17585
rs11965794	6	6495031	LY86-AS1	cg02234032	6495028	3	LY86-AS1	Body	G	A	0.197479	0	A	0.0891089	0	1	217.268	6.62e-48	2224	1.16e-38	-1.27191	-14.661	0.0867546	4.54e-34	-1.13293	-5.42519	0.208827	2.34e-06	-1.30018	-13.7053	0.0948668	8.92e-29	0.48071	2.41068	0.199408	0.0167838
rs7133756	12	49076782	KANSL2	cg21352943	49076084	698	C12orf41	TSS200	G	A	0.432203	0.00840336	A	0.454545	0.019802	1	217.242	6.71e-48	1309	6.89e-39	1.00748	15.2306	0.0661486	7.07e-36	0.91237	6.34246	0.143851	1.06e-07	1.04006	13.3047	0.0781722	1.13e-27	-0.0697324	-0.463504	0.150446	0.643483
rs1865574	2	11681438	GREB1|MIR4429	cg13670878	11681803	365	GREB1|MIR4429	5'UTR|TSS1500	G	A	0.208696	0.0336134	A	0.415789	0.0594059	1	217.221	6.78e-48	1396	7.42e-39	1.12602	14.5281	0.0775062	1.2e-33	1.01995	4.42279	0.230611	6.31e-05	1.18097	14.0592	0.0839997	9.5e-30	-0.0759341	-0.396515	0.191504	0.692128
rs35182639:4080886:G:A	1	4080886	-	cg03006637	4071271	9615	-	-	G	A	0.323009	0.0504202	A	0.11	0.00990099	1	217.199	6.85e-48	1606	8.64e-39	-1.22446	-14.5118	0.0843768	1.35e-33	-1.2073	-7.24082	0.166735	5.08e-09	-1.24236	-12.8363	0.0967852	2.23e-26	-0.0927048	-0.490147	0.189137	0.624542
12:131876810:A:G	12	-	-	cg17241442	131875780	-	-	-	G	A	0.42437	0	A	0.32	0.00990099	1	217.188	6.89e-48	1878	1.02e-38	-0.998278	-14.9475	0.0667854	5.59e-35	-0.933929	-6.03556	0.154738	2.99e-07	-1.01691	-13.4447	0.0756369	4.66e-28	0.165579	1.04001	0.159209	0.299531
rs140438025:48817154:CA:C	19	48817155	CCDC114	cg04188470	48820696	3541	CCDC114	Body	CA	C	0.193277	0	C	0.135	0.00990099	1	217.184	6.9e-48	1633	8.85e-39	-1.13899	-14.7438	0.077252	2.48e-34	-1.08297	-6.14571	0.176215	2.06e-07	-1.16537	-13.3946	0.0870029	6.4e-28	0.221839	1.16217	0.190884	0.246487
rs3111816	4	14179198	-	cg22957235	14179796	598	-	-	G	A	0.326271	0.00840336	A	0.212871	0	1	217.186	6.9e-48	1839	9.95e-39	-1.14909	-15.0364	0.0764202	2.92e-35	-1.24728	-8.81784	0.14145	2.79e-11	-1.09208	-11.8081	0.0924858	1.54e-23	-0.229823	-1.30925	0.175538	0.19188
rs1737036:29736995:T:C	6	29736995	-	cg08696107	29759949	22954	HCG4	Body	T	C	0.303419	0.0168067	C	0.49	0.00990099	1	217.18	6.92e-48	3641	1.21e-38	-1.00872	-14.7957	0.0681768	1.7e-34	-1.17616	-7.31861	0.160708	3.91e-09	-0.972331	-12.7913	0.076015	2.96e-26	0.032964	0.201042	0.163965	0.84086
rs28719680:110398168:G:A	2	110398168	-	cg07894089	110395631	2537	-	-	G	A	0.190678	0.00840336	A	0.383838	0.019802	1	217.126	7.11e-48	639	3.56e-39	0.937317	14.6541	0.0639627	4.78e-34	0.928265	6.97077	0.133165	1.26e-08	0.941347	12.9821	0.0725112	8.8e-27	-0.0825492	-0.56728	0.145518	0.57113
rs1888964	1	152750506	LCE1F	cg25686513	152636262	114244	LCE2D	5'UTR	T	C	0.365546	0	C	0.287129	0	1	217.1	7.2e-48	1142	6.45e-39	1.08103	14.9679	0.0722232	4.82e-35	1.15392	7.23207	0.159556	5.23e-09	1.07492	12.8373	0.0837336	2.21e-26	0.0629034	0.36034	0.174566	0.718955
rs9431914:231083039:G:A	1	231083039	TTC13	cg27520661	231084722	1683	TTC13	Body	G	A	0.151261	0	A	0.10396	0	1	217.076	7.29e-48	1605	9.18e-39	1.47527	14.9678	0.0985628	4.82e-35	1.34366	7.32139	0.183525	3.87e-09	1.49873	12.7857	0.117219	3.07e-26	-0.172545	-0.775906	0.222379	0.438678
rs4661718	1	16505908	-	cg21948636	16505831	77	-	-	T	C	0.432773	0	C	0.262376	0	1	217.072	7.3e-48	1047	6e-39	1.06589	15.3844	0.0692838	2.3e-36	0.996544	5.97573	0.166765	3.66e-07	1.05124	13.4671	0.0780602	4.04e-28	-0.111036	-0.699087	0.15883	0.485271
rs371745835:25758405:CT:C	1	-	-	cg03362483	25846688	-	-	-	C	CT	0.521186	0.00840336	CT	0.4375	0.207921	0	217.074	7.3e-48	952	5.45e-39	1.09341	14.9274	0.0732487	6.48e-35	1.04757	7.49759	0.139721	2.15e-09	1.12387	12.683	0.0886118	5.9e-26	0.0152048	0.0923546	0.164635	0.926504
rs6414375:150139360:A:G	3	150139360	TSC22D2	cg27000103	150139409	49	TSC22D2	Body	G	A	0.193277	0	A	0.065	0.00990099	1	217.06	7.35e-48	1349	7.78e-39	-1.51122	-14.9985	0.100758	3.85e-35	-1.54651	-7.06223	0.218983	9.27e-09	-1.47775	-12.93	0.114289	1.23e-26	0.069513	0.301089	0.230872	0.763645
rs4802613:49999880:C:T	19	49999880	SNORD35B|RPS11	cg15607449	49990766	9114	RPL13AP5|RPL13A	TSS200	C	T	0.130252	0	T	0.355556	0.108911	0	217.044	7.4e-48	1078	6.26e-39	1.23506	15.1089	0.0817437	1.72e-35	1.13785	6.32337	0.179943	1.13e-07	1.23395	13.3064	0.0927337	1.12e-27	0.375251	2.03022	0.184832	0.0435948
rs165920:21126502:G:C	22	21126502	PI4KA|SERPIND1	cg21183011	21128117	1615	SERPIND1|PI4KA	TSS1500|Body	C	G	0.516807	0	G	0.440594	0	1	217.041	7.42e-48	909	5.29e-39	1.01957	14.6819	0.0694439	3.9e-34	1.12669	6.03624	0.186655	2.99e-07	1.00792	13.4389	0.0750001	4.83e-28	-0.11229	-0.629493	0.178382	0.529711
rs2267373	22	38600542	MAFF	cg16866941	38601325	783	MAFF	5'UTR	T	C	0.436975	0	C	0.464286	0.029703	1	216.994	7.59e-48	856	5.1e-39	-0.976274	-15.1393	0.0644862	1.38e-35	-0.983356	-7.62722	0.128927	1.39e-09	-0.980385	-12.6024	0.0777937	9.86e-26	-0.11085	-0.708353	0.15649	0.479512
rs2150683:10433382:T:C	20	10433382	SLX4IP	cg13573388	10450608	17226	SLX4IP	Body	T	C	0.614035	0.0420168	C	0.307292	0.049505	1	216.988	7.61e-48	1428	8.53e-39	0.871703	15.51	0.0562027	9.2e-37	0.828563	5.98955	0.138335	3.5e-07	0.870722	13.4578	0.0647	4.29e-28	0.059289	0.463326	0.127964	0.643611
rs35145309:1054851:T:G	2	1054851	SNTG2	cg12738913	1054860	9	SNTG2	Body	T	G	0.172269	0	G	0.106061	0.019802	1	216.98	7.65e-48	2259	1.34e-38	-1.17333	-14.8923	0.0787881	8.38e-35	-1.0668	-7.9136	0.134806	5.37e-10	-1.19876	-12.424	0.0964874	3.07e-25	-0.063771	-0.377602	0.168884	0.706108
rs3809579	15	31394322	TRPM1	cg12922647	31396316	1994	TRPM1	Body	T	C	0.355932	0.00840336	C	0.373737	0.019802	1	216.975	7.66e-48	1236	7.43e-39	0.990471	14.6027	0.067828	6.96e-34	1.21106	8.00712	0.151248	3.94e-10	0.944253	12.3637	0.076373	4.5e-25	0.349114	2.0218	0.172674	0.0444653
rs2560877	19	52773013	ZNF766	cg16856981	52773035	22	ZNF766	Body	C	T	0.273109	0	T	0.565	0.00990099	1	216.951	7.76e-48	1620	9.86e-39	-1.02259	-15.281	0.0669191	4.89e-36	-1.06745	-7.4473	0.143334	2.54e-09	-0.998385	-12.7078	0.0785647	5.04e-26	-0.0721158	-0.480602	0.150053	0.631299
rs4675986:242120996:A:G	2	242120996	PPP1R7	cg17116034	242126996	6000	ANO7	TSS1500	G	A	0.252212	0.0504202	A	0.18617	0.0693069	1	216.949	7.77e-48	1267	7.72e-39	-1.17322	-15.2814	0.0767743	4.88e-36	-0.974426	-7.02661	0.138676	1.05e-08	-1.23212	-12.9451	0.0951808	1.11e-26	0.254879	1.48013	0.172201	0.140337
rs6002524:42288994:T:G	22	42288994	bK250D10.C22.8|SREBF2	cg20188733	42311055	22061	-	-	T	G	0.0847458	0.00840336	G	0.267677	0.019802	1	216.928	7.85e-48	1102	6.79e-39	-1.33808	-15.051	0.0889037	2.63e-35	-1.38218	-7.72399	0.178947	1.01e-09	-1.32105	-12.5406	0.105341	1.46e-25	-0.119655	-0.633834	0.18878	0.526879
rs11255971:5967176:C:T	10	5967176	FBXO18	cg12219469	5936426	30750	FBXO18	1stExon|Body|5'UTR	C	T	0.34188	0.0168067	T	0.242268	0.039604	1	216.927	7.85e-48	1638	1.01e-38	-1.04236	-14.9642	0.0696569	4.95e-35	-0.930684	-6.20829	0.14991	1.67e-07	-1.07476	-13.3561	0.0804699	8.18e-28	0.0427531	0.272833	0.1567	0.785249
rs13084184:9810541:C:T	3	9810541	CAMK1	cg00472373	9833414	22873	ARPC4|TADA3	TSS1500|5'UTR	C	T	0.198198	0.0672269	T	0.192708	0.049505	1	216.905	7.94e-48	973	6.06e-39	0.856087	13.6586	0.0626777	6.93e-31	0.684753	4.43746	0.154312	6.02e-05	0.931118	14.0433	0.0663035	1.05e-29	-0.36402	-2.38025	0.152933	0.0181952
rs77127926:910345:C:T	7	910345	SUN1|GET4	cg22902288	925032	14687	C7orf20	Body	C	T	0.123932	0.0168067	T	0.09	0.00990099	1	216.849	8.16e-48	1040	6.66e-39	1.70886	15.2255	0.112237	7.34e-36	1.69784	7.9213	0.214338	5.23e-10	1.68671	12.4138	0.135874	3.27e-25	0.227159	0.896092	0.253499	0.37123
rs10611148:31287234:CAAGTT:C	15	31287235	-	cg18016304	31287286	51	-	-	CAAGTT	C	0.285714	0.0588235	C	0.16129	0.0792079	1	216.844	8.18e-48	1057	6.79e-39	-1.30345	-14.835	0.0878634	1.27e-34	-1.30368	-6.23278	0.209165	1.53e-07	-1.33158	-13.3415	0.0998068	8.97e-28	0.27894	1.37993	0.20214	0.169075
rs11205189:153053651:G:A	1	153053651	SPRR2A	cg24675922	153005843	47808	-	-	G	A	0.491525	0.00840336	A	0.155	0.00990099	1	216.8	8.37e-48	1249	8.2e-39	-0.816204	-14.5651	0.0560382	9.16e-34	-0.756302	-6.51611	0.116067	5.87e-08	-0.87169	-13.2038	0.0660182	2.15e-27	0.00149352	0.0131873	0.113254	0.989491
rs828907	2	216972732	XRCC5	cg15743157	216973904	1172	XRCC5	TSS200	G	T	0.436975	0	T	0.175	0.00990099	1	216.734	8.65e-48	1508	1.02e-38	-1.11133	-14.806	0.0750591	1.57e-34	-1.10227	-6.73036	0.163775	2.84e-08	-1.12299	-13.0933	0.0857678	4.34e-27	-0.336081	-2.05853	0.163263	0.0407738
rs752388	8	57380064	AX747062	cg09015433	57359970	20094	PENK	TSS1500	A	G	0.411765	0	G	0.28866	0.039604	1	216.73	8.66e-48	1430	9.72e-39	1.05538	15.0081	0.0703205	3.59e-35	1.05455	5.71855	0.184409	8.73e-07	1.04766	13.5657	0.0772284	2.16e-28	-0.167247	-0.979209	0.170798	0.328603
rs7015831:103934282:A:G	8	103934282	-	cg21178181	103936501	2219	AZIN1-AS1	Body	A	G	0.189655	0.0252101	G	0.354167	0.049505	1	216.731	8.66e-48	1702	1.16e-38	1.15624	14.8969	0.0776158	8.1e-35	1.07053	6.43613	0.166331	7.7e-08	1.19665	13.2404	0.0903793	1.71e-27	-0.0490119	-0.280805	0.174541	0.779136
rs504596	5	177974127	COL23A1	cg15699335	177974413	286	COL23A1	Body	A	G	0.176471	0	G	0.336634	0	1	216.728	8.67e-48	1910	1.3e-38	1.08856	14.6053	0.0745319	6.83e-34	1.00329	5.93147	0.169147	4.26e-07	1.11061	13.4739	0.0824271	3.87e-28	0.0541362	0.321815	0.168221	0.747913
rs35692936:66859558:G:A	15	66859558	LCTL	cg09161630	66859425	133	LCTL	TSS1500	G	A	0.153509	0.0420168	A	0.28125	0.049505	1	216.72	8.71e-48	1753	1.2e-38	-1.19854	-14.7414	0.0813047	2.52e-34	-1.11518	-7.0924	0.157235	8.37e-09	-1.25906	-12.9003	0.0975994	1.48e-26	0.192206	1.05219	0.182672	0.293923
rs112258070:216198629:G:A	2	216198629	ATIC	cg10930428	216203744	5115	ATIC	Body	G	A	0.197479	0	A	0.183168	0	1	216.693	8.83e-48	1479	1.02e-38	1.2263	14.9617	0.0819626	5.04e-35	1.30149	6.19154	0.210205	1.76e-07	1.19573	13.3551	0.0895342	8.23e-28	0.131514	0.649533	0.202475	0.516704
rs2074393:105514332:G:C	4	105514332	AK094561	cg02710813	105514451	119	LOC101929468	Body	G	C	0.277311	0	C	0.231183	0.0792079	1	216.686	8.86e-48	1050	7.3e-39	1.16006	14.5512	0.0797224	1.01e-33	1.23531	7.04396	0.175372	9.86e-09	1.14635	12.9255	0.0886891	1.26e-26	0.0705632	0.348825	0.202288	0.72757
rs17134966	16	6661692	RBFOX1	cg14597848	6661697	5	RBFOX1	5'UTR|Body	T	C	0.264706	0	C	0.0445545	0	0	216.674	8.91e-48	3179	1.56e-38	1.25966	14.6301	0.0861004	5.7e-34	1.22334	4.95716	0.246783	1.11e-05	1.2724	13.8601	0.0918035	3.35e-29	-0.0481304	-0.239376	0.201066	0.811048
rs3841620:40854534:G:GT	17	40854535	EZH1	cg08676407	40854533	2	EZH1	3'UTR	GT	G	0.466102	0.00840336	G	0.489691	0.039604	1	216.604	9.23e-48	618	4.48e-39	-1.02118	-15.2145	0.0671191	7.95e-36	-1.0289	-6.38375	0.161175	9.2e-08	-1.01028	-13.2609	0.0761852	1.5e-27	-0.0806655	-0.473888	0.170221	0.636072
rs35103007	17	56900738	PPM1E	cg10487724	56770010	130728	TEX14|RAD51C	TSS1500|1stExon	G	A	0.222689	0	A	0.158416	0	1	216.592	9.28e-48	641	4.67e-39	-1.21955	-15.4476	0.0789476	1.45e-36	-1.12862	-6.28337	0.17962	1.29e-07	-1.21263	-13.3083	0.091118	1.11e-27	-0.0344637	-0.178989	0.192547	0.858119
rs2663863:208546880:C:T	2	208546880	-	cg27517968	208546083	797	-	-	C	T	0.378505	0.10084	T	0.228723	0.0693069	0	216.559	9.44e-48	1201	8.89e-39	1.18375	15.3197	0.0772697	3.69e-36	1.25759	7.03809	0.178684	1.01e-08	1.13601	12.9238	0.0879003	1.28e-26	-0.092155	-0.517158	0.178195	0.60559
rs4463020	4	666212	ATP5I|PDE6B|MYL5	cg22554448	668354	2142	ATP5I	TSS1500	T	G	0.109244	0	G	0.123762	0	1	216.542	9.51e-48	1307	9.76e-39	-1.63589	-14.7439	0.110953	2.48e-34	-1.6868	-7.23581	0.233119	5.17e-09	-1.63326	-12.8135	0.127464	2.57e-26	0.168915	0.650053	0.259849	0.516369
rs12976821:11300582:G:A	19	11300582	KANK2	cg13997350	11300505	77	KANK2	Body	G	A	0.0882353	0	A	0.0742574	0	1	216.498	9.73e-48	1074	8.2e-39	1.70322	14.553	0.117035	1e-33	1.98814	5.04692	0.39393	8.26e-06	1.69216	13.8212	0.122432	4.28e-29	0.0614443	0.169246	0.363048	0.865766
rs2414080:51239165:C:T	15	51239165	AP4E1|DCAF13P3	cg23255141	51199395	39770	-	-	C	T	0.445378	0	T	0.351485	0	1	216.491	9.76e-48	1389	1.06e-38	1.00959	15.0092	0.0672651	3.56e-35	1.04634	6.59342	0.158695	4.52e-08	0.980776	13.1536	0.0745632	2.96e-27	-0.0498769	-0.283134	0.17616	0.777353
rs12599564	16	81348396	GAN	cg09021012	81348372	24	GAN	TSS200	T	G	0.0966387	0	G	0.176768	0.019802	1	216.486	9.79e-48	2120	1.63e-38	1.41445	14.8872	0.0950107	8.69e-35	1.45813	7.08689	0.205751	8.53e-09	1.40823	12.8943	0.109214	1.54e-26	0.0161499	0.0711389	0.227019	0.943355
rs2254541:130223754:G:A	9	130223754	LRSAM1	cg04480219	130223761	7	LRSAM1	Body	G	A	0.325688	0.0840336	A	0.0842105	0.0594059	1	216.428	1.01e-47	763	6.03e-39	-1.1188	-14.628	0.0764835	5.79e-34	-1.28943	-8.82208	0.14616	2.75e-11	-1.08987	-11.7728	0.0925752	1.93e-23	-0.140588	-0.85785	0.163884	0.391953
rs758503	19	495722	MADCAM1	cg04139060	495670	52	MADCAM1	TSS1500	G	T	0.271186	0.00840336	T	0.232323	0.019802	1	216.363	1.04e-47	576	4.71e-39	0.997834	15.5661	0.0641032	6.11e-37	0.86278	7.50788	0.114917	2.07e-09	1.00934	12.6489	0.079797	7.33e-26	-0.0420561	-0.289159	0.145443	0.772745
rs812721:209029818:C:A	2	209029818	CRYGA|CRYGD|C2orf80	cg00139726	209029782	36	CRYGA	TSS1500	C	A	0.134454	0	A	0.221649	0.039604	1	216.368	1.04e-47	1219	9.93e-39	1.26636	14.2464	0.0888892	9.42e-33	1.33713	9.04302	0.147863	1.35e-11	1.26702	11.6014	0.109213	5.73e-23	0.320077	1.73622	0.184353	0.0839917
rs9469094:32223191:G:C	6	32223191	AK123889	cg09715059	32223336	145	-	-	G	C	0.0462185	0	C	0.133663	0	0	216.369	1.04e-47	4161	1.82e-38	-1.69831	-15.0088	0.113154	3.57e-35	-1.70316	-8.89802	0.191409	2.15e-11	-1.66577	-11.713	0.142216	2.82e-23	-0.290966	-1.18268	0.246022	0.238272
rs198361:11905633:T:C	1	11905633	NPPA-AS1|NPPA	cg16282268	11910471	4838	-	-	T	C	0.0932203	0.00840336	C	0.39	0.00990099	1	216.337	1.05e-47	1173	9.71e-39	0.873024	15.4649	0.0564519	1.28e-36	0.878483	7.33061	0.119838	3.76e-09	0.845624	12.7515	0.0663159	3.82e-26	-0.0593247	-0.475257	0.124827	0.635097
rs7679378:169507060:T:G	4	169507060	PALLD	cg17022750	169506835	225	PALLD	Body	T	G	0.245763	0.00840336	G	0.245	0.00990099	1	216.311	1.07e-47	1269	1.06e-38	1.01899	15.5242	0.0656391	8.29e-37	0.974298	6.95692	0.140047	1.32e-08	1.00206	12.9581	0.077331	1.03e-26	0.103015	0.629954	0.163528	0.529409
rs7538921:7267007:T:C	1	7267007	CAMTA1	cg04342483	7259290	7717	CAMTA1	Body	C	T	0.396552	0.0252101	T	0.106061	0.019802	1	216.309	1.07e-47	1369	1.15e-38	-1.22054	-15.1417	0.0806077	1.35e-35	-1.08982	-5.96422	0.182726	3.81e-07	-1.24486	-13.4438	0.0925971	4.68e-28	-0.0344934	-0.20782	0.165977	0.835571
rs2110552	14	73355131	DPF3	cg00792184	73355148	17	DPF3	Body	T	C	0.364407	0.00840336	C	0.666667	0.019802	1	216.271	1.09e-47	1716	1.47e-38	-0.935677	-15.4305	0.060638	1.64e-36	-0.868498	-6.72205	0.129201	2.92e-08	-0.957871	-13.0799	0.0732321	4.73e-27	0.0448541	0.340781	0.131621	0.733609
rs2980141:4341335:T:C	4	4341335	-	cg13622436	4341397	62	-	-	T	C	0.12069	0.0252101	C	0.181319	0.0990099	1	216.256	1.1e-47	1124	9.68e-39	1.30718	14.6299	0.0893497	5.71e-34	1.15108	5.01141	0.229693	9.29e-06	1.34931	13.8254	0.097596	4.17e-29	-0.132298	-0.602039	0.21975	0.547798
rs11101694	10	135146714	PRAP1|CALY	cg03264911	135146712	2	CALY	5'UTR	T	C	0.102564	0.0168067	C	0.257426	0	1	216.247	1.1e-47	1136	9.83e-39	-1.31356	-15.2023	0.086405	8.69e-36	-1.33552	-7.25429	0.1841	4.85e-09	-1.29809	-12.7915	0.101481	2.96e-26	-0.0741211	-0.379608	0.195257	0.70462
12:125434434:C:G	12	-	-	cg20645010	125438540	-	DHX37	Body	G	C	0.46729	0.10084	C	0.546392	0.039604	0	216.191	1.13e-47	1552	1.38e-38	0.998856	14.5309	0.06874	1.18e-33	1.14549	8.91001	0.128562	2.07e-11	0.964027	11.6963	0.0824217	3.14e-23	0.0671592	0.42002	0.159895	0.6749
rs11150881:259304:A:G	17	259304	C17orf97	cg11765749	263711	4407	C17orf97	Body	A	G	0.258621	0.0252101	G	0.636842	0.0594059	1	216.189	1.14e-47	881	7.85e-39	-1.04401	-15.0211	0.0695034	3.27e-35	-1.00519	-6.77103	0.148455	2.48e-08	-1.03678	-13.0515	0.0794374	5.66e-27	0.032724	0.229481	0.1426	0.818718
rs12025421:228740622:G:A	1	228740622	-	cg16512390	228756714	16092	-	-	G	A	0.42735	0.0168067	A	0.113861	0	1	216.184	1.14e-47	1035	9.25e-39	1.03213	14.8871	0.0693303	8.7e-35	0.864592	4.9913	0.17322	9.92e-06	1.08324	13.8301	0.0783248	4.05e-29	-0.024914	-0.173573	0.143536	0.862368
rs8038436	15	98105127	-	cg11663399	98105139	12	LOC101927310	TSS1500	T	G	0.256303	0	G	0.524752	0	1	216.18	1.14e-47	1487	1.33e-38	-0.977804	-14.9174	0.0655478	6.97e-35	-0.959848	-7.00476	0.137028	1.12e-08	-0.996125	-12.9272	0.0770563	1.25e-26	0.0398674	0.274445	0.145266	0.784012
rs621527	18	66085062	-	cg14155350	66084877	185	-	-	T	G	0.159664	0	G	0.386139	0	1	216.176	1.14e-47	1756	1.58e-38	-0.865698	-14.5175	0.0596313	1.3e-33	-0.655823	-4.62877	0.141684	3.25e-05	-0.907333	-13.9553	0.0650171	1.83e-29	0.139905	1.09628	0.127618	0.274212
rs77570472:62528409:CTT:CT	10	62528419	-	cg27449050	62528793	374	-	-	CTT	CT	0.340909	0.0756303	CT	0.396739	0.0891089	1	216.119	1.18e-47	1119	1.03e-38	-1.04547	-13.3361	0.0783939	7.29e-30	-1.28718	-10.759	0.119638	6.67e-14	-0.968141	-10.0182	0.0966387	1.22e-18	-0.138077	-0.746692	0.184919	0.456085
rs9925556	16	2880105	ZG16B	cg03096107	2880149	44	ZG16B	TSS200	T	C	0.262931	0.0252101	C	0.218391	0.138614	0	216.073	1.2e-47	936	8.84e-39	-1.10506	-15.4094	0.0717132	1.92e-36	-1.05553	-5.94542	0.177537	4.06e-07	-1.09403	-13.4434	0.0813809	4.7e-28	-0.0177247	-0.101349	0.174888	0.91937
rs4889620:31131174:G:A	16	31131174	KAT8	cg15763565	31142148	10974	KAT8	Body	G	A	0.39916	0	A	0.142857	0.029703	1	216.06	1.21e-47	687	6.53e-39	1.04532	14.5734	0.0717283	8.62e-34	1.09317	7.78212	0.140472	8.31e-10	1.03168	12.4699	0.082734	2.29e-25	0.146522	0.914515	0.160218	0.361495
rs6096220	20	49604523	-	cg00298025	49604516	7	-	-	C	T	0.44958	0	T	0.23	0.00990099	1	216.065	1.21e-47	1216	1.15e-38	-1.02805	-13.9205	0.0738512	1.02e-31	-1.22323	-9.75812	0.125355	1.41e-12	-0.982467	-10.9929	0.0893728	2.7e-21	-0.0633666	-0.395812	0.160093	0.692646
rs60350851:61310088:AG:A	20	61310089	-	cg13453327	61309716	373	-	-	AG	A	0.130252	0	A	0.381188	0	1	216.058	1.21e-47	1230	1.17e-38	1.13082	14.9918	0.0754295	4.05e-35	1.14437	8.41525	0.135987	1.03e-10	1.11445	12.0516	0.0924733	3.28e-24	0.168623	1.07053	0.157514	0.285611
rs28788506:40076780:G:A	1	40076780	-	cg02959988	40075124	1656	-	-	G	A	0.324786	0.0168067	A	0.105	0.00990099	1	216.037	1.22e-47	1187	1.14e-38	1.11061	14.3197	0.0775586	5.52e-33	1.4056	8.98187	0.156493	1.64e-11	1.04818	11.6346	0.0900919	4.64e-23	0.110308	0.594833	0.185444	0.552596
rs6815342	4	186944931	-	cg02734152	186944948	17	-	-	C	T	0.181818	0.0756303	T	0.208333	0.049505	1	216.042	1.22e-47	2063	1.98e-38	1.30673	15.998	0.0816809	2.63e-38	1.06492	7.12456	0.149471	7.51e-09	1.3395	12.8562	0.104191	1.96e-26	0.0912602	0.49521	0.184286	0.62097
rs1733165:158250969:G:A	7	158250969	PTPRN2	cg09756125	158250978	9	PTPRN2	Body	A	G	0.50885	0.0504202	G	0.401042	0.049505	1	216.018	1.24e-47	1576	1.53e-38	0.963212	15.4664	0.0622776	1.26e-36	1.10099	6.84627	0.160816	1.92e-08	0.898618	13.0056	0.0690945	7.58e-27	-0.0378976	-0.235024	0.16125	0.814419
rs7798986:90915930:A:G	7	90915930	-	cg13171197	90916020	90	-	-	A	G	0.49115	0.0504202	G	0.457447	0.0693069	1	215.993	1.25e-47	1163	1.14e-38	0.809559	15.335	0.0527916	3.3e-36	0.863674	5.95383	0.145062	3.95e-07	0.786907	13.4367	0.0585641	4.9e-28	0.0814963	0.604221	0.134878	0.546349
rs2931819:3289590:C:G	17	3289590	-	cg10246603	3239287	50303	-	-	G	C	0.533898	0.00840336	C	0.368421	0.0594059	1	215.992	1.25e-47	1458	1.43e-38	-0.984565	-14.8181	0.0664434	1.44e-34	-1.12197	-9.4751	0.118412	3.43e-12	-0.922958	-11.2345	0.0821538	5.86e-22	-0.167681	-1.09647	0.152928	0.27413
rs2298682	21	38444890	TTC3|PIGP	cg21832243	38444223	667	TTC3|PIGP	TSS1500|Body	A	G	0.5	0	G	0.282178	0	1	215.935	1.29e-47	1154	1.17e-38	1.07084	15.0007	0.0713859	3.79e-35	0.88345	4.40664	0.200481	6.65e-05	1.08891	14.0184	0.0776771	1.23e-29	-0.305249	-1.76206	0.173234	0.0795147
rs2414020:50410530:A:G	15	50410530	ATP8B4	cg10514574	50411829	1299	ATP8B4	TSS1500	A	G	0.551282	0.0168067	G	0.4	0.00990099	1	215.912	1.3e-47	1465	1.5e-38	0.862521	14.7246	0.0585768	2.85e-34	0.827224	6.8251	0.121203	2.06e-08	0.890722	13.0127	0.0684503	7.25e-27	-0.144607	-1.08434	0.133359	0.279456
rs9998888:824575:T:C	4	824575	-	cg24793722	824416	159	-	-	C	T	0.449074	0.092437	T	0.489247	0.0792079	1	215.905	1.31e-47	1261	1.3e-38	-0.973933	-14.6512	0.0664745	4.88e-34	-1.03114	-7.43656	0.138658	2.63e-09	-0.971076	-12.6729	0.0766261	6.29e-26	0.209896	1.35162	0.155292	0.17795
rs2121124	5	170507801	RANBP17	cg23128634	170288788	219013	RANBP17	TSS200	T	C	0.34322	0.00840336	C	0.638614	0	1	215.827	1.36e-47	1105	1.18e-38	0.892382	14.6629	0.06086	4.48e-34	0.691906	4.84852	0.142705	1.59e-05	0.937167	13.8679	0.067578	3.19e-29	-0.243074	-1.79879	0.135132	0.0734876
rs78436524:156686101:C:T	7	156686101	LMBR1	cg15169212	156686691	590	LMBR1	TSS1500	C	T	0.184874	0	T	0.07	0.00990099	1	215.754	1.41e-47	1427	1.58e-38	-1.49808	-14.9357	0.100302	6.1e-35	-1.33081	-5.60371	0.237487	1.29e-06	-1.5251	-13.5776	0.112325	2e-28	0.173354	0.767457	0.225881	0.443672
rs12625834:44949039:G:A	20	44949039	-	cg18535177	44953276	4237	-	-	G	A	0.300847	0.00840336	A	0.1	0.00990099	1	215.742	1.42e-47	1157	1.29e-38	-1.13798	-15.2392	0.0746744	6.64e-36	-1.14821	-7.1865	0.159773	6.1e-09	-1.12579	-12.81	0.0878834	2.63e-26	-0.0481853	-0.287533	0.167582	0.773988
rs1809668	11	1619907	KRTAP5-2|MOB2|KRTAP5-AS1	cg20825710	1620352	445	HCCA2|KRTAP5-2|LOC338651	Body|TSS1500	A	G	0.46875	0.0588235	G	0.473118	0.0792079	1	215.715	1.44e-47	1439	1.63e-38	0.910574	14.8593	0.0612796	1.07e-34	1.01807	9.53891	0.106728	2.81e-12	0.861955	11.168	0.0771808	8.93e-22	0.281078	2.01899	0.139217	0.04476
rs202184833:150909663:AAAAAAAAAAAG:A	1	150909664	SETDB1	cg10589385	150898437	11227	SETDB1	TSS1500	AAAAAAAAAAAG	A	0.37395	0	A	0.282828	0.019802	1	215.684	1.46e-47	675	7.74e-39	-0.991602	-14.6058	0.0678909	6.8e-34	-1.12597	-8.46274	0.133051	8.82e-11	-0.954357	-12.0027	0.0795116	4.47e-24	-0.187221	-1.18048	0.158598	0.239147
rs6732429:10758972:T:C	2	10758972	NOL10	cg00213098	10729277	29695	NOL10	Body	T	C	0.441176	0	C	0.40099	0	1	215.67	1.47e-47	1857	2.14e-38	1.0467	15.1016	0.0693101	1.81e-35	0.999245	6.20293	0.161092	1.7e-07	1.0341	13.3114	0.077685	1.09e-27	-0.0298058	-0.175986	0.169364	0.860474
rs1249813	1	75862526	SLC44A5	cg00664402	75863128	602	SLC44A5	Body	A	C	0.567227	0	C	0.321782	0	1	215.645	1.49e-47	1395	1.63e-38	0.811436	14.7529	0.055002	2.32e-34	0.853105	7.09985	0.120158	8.16e-09	0.828971	12.8545	0.064489	1.98e-26	0.180983	1.44243	0.125471	0.150672
rs4815298	20	2520107	TMC2	cg19942298	2516502	3605	TMC2	TSS1500	G	A	0.481818	0.0756303	A	0.463158	0.0594059	1	215.634	1.5e-47	1524	1.79e-38	0.789038	14.8219	0.0532346	1.4e-34	0.74214	6.67268	0.111221	3.46e-08	0.825393	13.0809	0.0630992	4.7e-27	-0.0142612	-0.119756	0.119086	0.904791
rs4293326:67136044:G:A	15	67136044	-	cg07504393	67136043	1	-	-	G	A	0.252137	0.0168067	A	0.564516	0.0792079	1	215.556	1.56e-47	1553	1.9e-38	1.00867	14.3169	0.0704532	5.63e-33	1.19115	9.521	0.125107	2.97e-12	0.954636	11.1761	0.0854173	8.48e-22	0.31303	2.08224	0.150333	0.038532
rs6948221:156760950:A:G	7	156760950	NOM1	cg01892567	156760930	20	NOM1	Body	G	A	0.381356	0.00840336	A	0.510101	0.019802	1	215.505	1.6e-47	1436	1.8e-38	1.02654	14.9138	0.0688317	7.16e-35	1.11476	7.72	0.144399	1.02e-09	1.00622	12.4862	0.0805864	2.06e-25	0.0903693	0.562599	0.160628	0.574308
rs60625878:178364474:T:C	4	178364474	AGA|AK094945	cg16070743	178364207	267	AGA	TSS1500	T	C	0.252174	0.0336134	C	0.234694	0.029703	1	215.488	1.61e-47	1531	1.94e-38	-1.00597	-14.8553	0.0677177	1.1e-34	-0.945148	-6.49508	0.145517	6.31e-08	-1.03791	-13.1644	0.0788421	2.76e-27	0.0651141	0.42312	0.15389	0.672641
rs7862306:114132023:G:T	9	114132023	KIAA0368	cg17742701	114133913	1890	KIAA0368	ExonBnd|Body	G	T	0.10084	0	T	0.237624	0	1	215.485	1.61e-47	1661	2.1e-38	1.30942	14.7935	0.0885131	1.72e-34	1.38395	8.47419	0.163314	8.5e-11	1.28917	11.9864	0.107553	4.96e-24	0.163628	0.830746	0.196966	0.407061
rs146697826:38516041:C:G	21	-	-	cg21006526	38574643	-	TTC3	3'UTR	G	C	0.594017	0.0168067	C	0.351485	0	1	215.466	1.63e-47	1312	1.68e-38	0.844213	14.9323	0.0565361	6.25e-35	0.885958	7.79618	0.11364	7.93e-10	0.837944	12.4373	0.0673735	2.82e-25	-0.00171609	-0.0130415	0.131587	0.989607
rs11662984	18	778884	YES1	cg01503239	778724	160	YES1	5'UTR	C	T	0.298319	0	T	0.50495	0	1	215.467	1.63e-47	1607	2.05e-38	-0.95377	-14.3719	0.0663635	3.76e-33	-1.11488	-8.8434	0.126069	2.57e-11	-0.907246	-11.7159	0.0774374	2.77e-23	-0.194021	-1.28676	0.150782	0.199593
rs2070873	12	120763440	PLA2G1B	cg20313400	120763716	276	PLA2G1B	Body	C	A	0.119658	0.0168067	A	0.20202	0.019802	1	215.434	1.66e-47	1023	1.33e-38	-1.41619	-15.5065	0.0913289	9.44e-37	-1.24691	-6.96015	0.179151	1.31e-08	-1.47418	-12.9225	0.114079	1.29e-26	-0.145289	-0.76453	0.190037	0.445409
rs6002293:41636918:G:A	22	41636918	CHADL	cg11134054	41636917	1	CHADL	1stExon|5'UTR	G	A	0.00420168	0	A	0.166667	0.049505	0	215.323	1.75e-47	877	1.2e-38	1.50377	15.0669	0.0998066	2.34e-35	1.91808	6.55744	0.292504	5.11e-08	1.4119	13.1272	0.107555	3.5e-27	0.476794	1.89119	0.252114	0.0599761
rs9994391:10326188:G:T	4	10326188	-	cg12892666	10299145	27043	-	-	G	T	0.228814	0.00840336	T	0.277778	0.019802	1	215.302	1.77e-47	1662	2.31e-38	-0.996154	-14.3268	0.0695307	5.24e-33	-1.07622	-7.19516	0.149576	5.92e-09	-0.99667	-12.7879	0.0779382	3.03e-26	0.0479228	0.285681	0.167749	0.775404
rs11747203:30251365:G:A	5	30251365	-	cg19859910	30324333	72968	-	-	G	A	0.348739	0	A	0.335052	0.039604	1	215.264	1.8e-47	1463	2.07e-38	1.0217	14.9937	0.0681418	3.99e-35	1.01341	6.60988	0.153317	4.28e-08	1.04132	13.0986	0.0794985	4.2e-27	0.185263	1.1222	0.165089	0.263057
rs11245366	10	126482849	-	cg04497547	126480583	2266	METTL10	TSS200	C	T	0.563025	0	T	0.237624	0	1	215.235	1.83e-47	1714	2.46e-38	-1.00518	-15.0183	0.0669308	3.34e-35	-1.0881	-6.40228	0.169956	8.64e-08	-0.987279	-13.2002	0.0747925	2.2e-27	0.0992319	0.694593	0.142863	0.488078
rs4819558	22	17616217	-	cg20886294	17616183	34	-	-	C	T	0.235294	0	T	0.0841584	0	1	215.214	1.85e-47	1432	2.08e-38	1.29001	14.8233	0.0870256	1.39e-34	1.36935	6.28113	0.21801	1.3e-07	1.26358	13.2575	0.0953103	1.53e-27	0.199766	0.948328	0.21065	0.344053
rs7217977:76607403:T:C	17	76607403	-	cg13523731	76607622	219	-	-	C	T	0.212963	0.092437	T	0.210526	0.0594059	1	215.21	1.85e-47	1501	2.18e-38	1.21294	14.6555	0.0827635	4.73e-34	1.01497	5.51317	0.184098	1.74e-06	1.31805	13.5947	0.0969531	1.8e-28	-0.175996	-0.9397	0.18729	0.348451
rs6918229:168756388:A:G	6	168756388	-	cg22973012	168760457	4069	-	-	A	G	0.314655	0.0252101	G	0.252688	0.0792079	1	215.213	1.85e-47	2105	3.06e-38	-1.04599	-14.4074	0.0726014	2.9e-33	-0.988439	-6.00978	0.164472	3.26e-07	-1.10157	-13.3826	0.0823135	6.91e-28	0.215357	1.26939	0.169653	0.205706
rs10433328:194861114:A:G	3	194861114	XXYLT1	cg11227087	194865718	4604	XXYLT1	Body	A	G	0.10084	0	G	0.257576	0.019802	1	215.204	1.86e-47	1470	2.14e-38	1.30914	14.7494	0.088759	2.38e-34	1.11258	6.74929	0.164844	2.67e-08	1.36949	13.025	0.105143	6.7e-27	-0.163148	-0.856588	0.190462	0.392649
rs6510458:35483458:C:T	19	35483458	-	cg01006371	35485586	2128	-	-	T	C	0.619469	0.0504202	C	0.328125	0.049505	1	215.199	1.86e-47	1490	2.18e-38	-0.842673	-14.3646	0.0586633	3.97e-33	-0.911262	-8.61271	0.105804	5.41e-11	-0.834862	-11.8752	0.0703031	1.01e-23	-0.00113957	-0.00943097	0.120832	0.992484
12:122636877:T:C	12	-	-	cg13544745	122636911	-	-	-	C	T	0.380531	0.0504202	T	0.247253	0.0990099	1	215.176	1.88e-47	1028	1.52e-38	1.17887	14.6265	0.0805981	5.85e-34	1.17422	6.93303	0.169366	1.43e-08	1.19346	12.9271	0.0923228	1.25e-26	-0.0256659	-0.138042	0.185927	0.890339
rs1412753:12791207:G:C	6	12791207	PHACTR1	cg10845232	12801552	10345	PHACTR1	Body	G	C	0.336134	0	C	0.515152	0.019802	1	215.165	1.89e-47	1342	2e-38	0.989051	15.1647	0.0652206	1.14e-35	0.990523	7.07786	0.139947	8.79e-09	0.977843	12.8479	0.0761091	2.07e-26	0.0298581	0.200334	0.149041	0.841413
rs4959710	6	2717090	MYLK4	cg07846991	2714738	2352	MYLK4	Body	A	G	0.117647	0	G	0.183168	0	1	215.169	1.89e-47	1933	2.87e-38	1.11239	14.8973	0.0746705	8.07e-35	1.11374	7.05237	0.157924	9.58e-09	1.10126	12.8621	0.0856205	1.89e-26	0.0325269	0.180336	0.180369	0.857063
12:116380508:T:C	12	-	-	cg14016568	116370109	-	-	-	C	T	0.40991	0.0672269	T	0.166667	0.019802	1	215.144	1.91e-47	1508	2.27e-38	-1.03061	-14.8674	0.0693203	1e-34	-1.25165	-7.37111	0.169805	3.28e-09	-0.980661	-12.6811	0.0773325	5.97e-26	-0.0888799	-0.511971	0.173603	0.609209
rs41543317:44087500:A:G	17	44087500	MAPT	cg20840174	44087784	284	MAPT	Body	G	A	0.390351	0.0420168	A	0.36413	0.0891089	1	215.123	1.93e-47	1280	1.94e-38	0.850512	14.0104	0.0607058	5.3e-32	0.862449	9.12072	0.0945593	1.05e-11	0.875164	11.4863	0.0761918	1.19e-22	-0.0095822	-0.0730028	0.131258	0.941873
rs12050510:79185119:A:G	15	79185119	MORF4L1	cg18384845	79185317	198	MORF4L1	Body	A	G	0.105932	0.00840336	G	0.128713	0	1	215.13	1.93e-47	1482	2.24e-38	1.54428	15.1313	0.102059	1.46e-35	1.31814	7.62821	0.172799	1.39e-09	1.6118	12.5276	0.12866	1.59e-25	0.0561809	0.254987	0.220328	0.798982
rs9533938:45222796:T:A	13	45222796	-	cg10246903	45222710	86	-	-	T	A	0.0652174	0.0336134	A	0.151042	0.049505	1	215.097	1.96e-47	1150	1.77e-38	-1.4388	-14.2971	0.100636	6.51e-33	-1.51616	-9.46684	0.160155	3.52e-12	-1.4109	-11.2016	0.125956	7.22e-22	-0.336754	-1.55435	0.216652	0.121606
12:57595066:G:A	12	-	-	cg00693253	57559808	-	LRP1	Body	G	A	0.344538	0	A	0.510101	0.019802	1	215.079	1.98e-47	824	1.28e-38	1.02207	14.9393	0.068415	5.94e-35	0.97519	7.0436	0.138451	9.87e-09	1.04118	12.8634	0.0809415	1.87e-26	-0.095323	-0.614205	0.155197	0.539745
rs4733396:30003405:C:T	8	30003405	MIR548O2|MBOAT4	cg23100309	30013752	10347	DCTN6|MIR548O2	TSS200|Body	T	C	0.0720339	0.00840336	C	0.393939	0.019802	1	215.058	2e-47	1124	1.76e-38	1.25185	14.8306	0.0844097	1.31e-34	1.22901	7.69338	0.159748	1.12e-09	1.28155	12.4848	0.102649	2.08e-25	-0.0711605	-0.427031	0.16664	0.669794
rs2292023	5	1461389	LPCAT1	cg07148919	1466943	5554	LPCAT1	Body	C	A	0.147059	0	A	0.29703	0	1	215.054	2e-47	1536	2.41e-38	1.22255	15.1065	0.0809282	1.75e-35	0.986277	5.67373	0.173832	1.02e-06	1.27265	13.5227	0.0941123	2.84e-28	-0.201643	-1.12069	0.179927	0.263699
rs7204135	16	50626195	NKD1	cg07021748	50626169	26	NKD1	Body	G	A	0.544643	0.0588235	A	0.449495	0.019802	1	215.045	2.01e-47	1040	1.64e-38	-0.681622	-15.6617	0.0435215	3.04e-37	-0.547117	-5.65122	0.096814	1.1e-06	-0.698371	-13.5318	0.0516098	2.68e-28	0.141875	1.43023	0.0991977	0.154138
rs3844099:8808252:G:C	11	8808252	ST5	cg11288297	8808320	68	ST5	5'UTR	C	G	0.369748	0	G	0.58	0.00990099	1	215.046	2.01e-47	1215	1.92e-38	-1.01344	-14.8216	0.0683757	1.4e-34	-1.12782	-6.88099	0.163905	1.71e-08	-0.989123	-12.9498	0.0763811	1.08e-26	0.00861931	0.0521557	0.165261	0.958454
12:32758226:C:T	12	-	-	cg09829888	32758168	-	FGD4	Body	C	T	0.330508	0.00840336	T	0.50495	0	1	215.049	2.01e-47	1812	2.86e-38	-0.980167	-14.8899	0.0658277	8.52e-35	-1.02958	-8.27337	0.124445	1.64e-10	-0.974233	-12.1078	0.080463	2.29e-24	0.00161299	0.0107445	0.150123	0.991438
rs58119191:80155329:T:C	17	80155329	CCDC57	cg27405812	80180987	25658	-	-	C	T	0.364407	0.00840336	T	0.185567	0.039604	1	215.035	2.02e-47	884	1.4e-38	1.11191	14.4948	0.076711	1.53e-33	1.37045	5.99928	0.228436	3.38e-07	1.11292	13.3807	0.0831734	6.99e-28	0.0234821	0.113432	0.207016	0.909797
rs4258882:29571299:C:T	21	29571299	BC047600	cg12695921	29565216	6083	LOC101927973	Body	T	C	0.323276	0.0252101	C	0.455	0.00990099	1	215.004	2.05e-47	1249	2.01e-38	-1.10801	-15.0723	0.0735127	2.25e-35	-1.05117	-6.60444	0.15916	4.35e-08	-1.10591	-13.0914	0.084476	4.39e-27	0.20272	1.16336	0.174254	0.246003
rs296520:200880978:C:T	1	200880978	C1orf106	cg10092377	200880981	3	C1orf106	Body	T	C	0.299145	0.0168067	C	0.31383	0.0693069	1	215.012	2.05e-47	1583	2.54e-38	-1.12539	-14.7068	0.0765219	3.25e-34	-1.11557	-7.30801	0.15265	4.05e-09	-1.13151	-12.7124	0.0890082	4.9e-26	-0.0272697	-0.153393	0.177776	0.878236
rs11704002:38676837:C:T	22	38676837	-	cg02547390	38678385	1548	-	-	C	T	0.147059	0	T	0.0765306	0.029703	1	215	2.06e-47	862	1.39e-38	1.58129	15.0177	0.105295	3.35e-35	1.58122	7.12457	0.221939	7.51e-09	1.59297	12.8156	0.124299	2.54e-26	0.182201	0.756015	0.241002	0.450487
rs7628640:37954050:G:C	3	37954050	CTDSPL	cg21301642	37954070	20	CTDSPL	Body	G	C	0.235294	0	C	0.539604	0	1	214.974	2.08e-47	1174	1.92e-38	1.04241	14.7399	0.07072	2.55e-34	0.99977	7.78353	0.128447	8.27e-10	1.05668	12.4254	0.085042	3.04e-25	-0.191814	-1.29454	0.148172	0.196902
rs9834749:191048364:T:A	3	191048364	UTS2B|CCDC50	cg13506158	191048377	13	UTS2D|CCDC50	TSS200|Body	T	A	0.0847458	0.00840336	A	0.295918	0.029703	1	214.974	2.08e-47	1690	2.77e-38	-1.08976	-15.0317	0.0724977	3.02e-35	-1.16065	-5.86713	0.197823	5.29e-07	-1.0801	-13.4369	0.0803834	4.89e-28	-0.014583	-0.0847257	0.17212	0.93256
rs12169766:18468800:G:T	22	18468800	MICAL3	cg01148976	18471171	2371	MICAL3	5'UTR	G	T	0.436441	0.00840336	T	0.280612	0.029703	1	214.969	2.09e-47	1265	2.07e-38	-0.744632	-14.5784	0.0510779	8.32e-34	-0.848415	-7.86412	0.107884	6.33e-10	-0.722173	-12.3744	0.0583604	4.21e-25	-0.121931	-1.01226	0.120454	0.312578
rs5758420:42088581:A:G	22	42088581	C22orf46|FLJ23584	cg19744158	42196655	108074	CCDC134	TSS200	G	A	0.239496	0	A	0.0643564	0	1	214.956	2.1e-47	1055	1.74e-38	1.27842	14.901	0.0857946	7.86e-35	1.3747	6.5637	0.20944	5e-08	1.24224	13.1101	0.0947544	3.9e-27	-0.205874	-1.0489	0.196277	0.295431
rs12879635:100604976:G:A	14	100604976	EVL	cg08380850	100605006	30	EVL	Body	G	A	0.152542	0.00840336	A	0.0656566	0.019802	1	214.957	2.1e-47	1072	1.77e-38	1.56176	14.724	0.106069	2.87e-34	1.57663	7.10731	0.221832	7.96e-09	1.56464	12.8235	0.122013	2.41e-26	0.104794	0.423562	0.247411	0.672319
rs11032726:34513430:T:A	11	34513430	ELF5	cg01934076	34514294	864	ELF5	Body	T	A	0.474576	0.00840336	A	0.29703	0	1	214.956	2.1e-47	1587	2.62e-38	-0.938408	-14.9524	0.0627597	5.4e-35	-1.02956	-7.53873	0.136569	1.87e-09	-0.901605	-12.5747	0.0716997	1.18e-25	-0.052874	-0.364952	0.144879	0.715514
rs2227003:19411269:T:C	16	19411269	-	cg21800306	19421706	10437	TMC5	TSS1500|TSS200	C	T	0.20339	0.00840336	T	0.11	0.00990099	1	214.947	2.11e-47	1468	2.43e-38	1.27161	14.4322	0.0881094	2.42e-33	1.43806	7.09196	0.202773	8.38e-09	1.22968	12.8316	0.0958322	2.29e-26	0.383148	1.81234	0.21141	0.0713613
12:111845177:G:A	12	-	-	cg11714320	111845176	-	SH2B3	5'UTR	G	A	0	0	A	0.148515	0	0	214.951	2.11e-47	524	8.67e-39	1.79575	14.4428	0.124335	2.24e-33	2.28836	8.58963	0.26641	5.84e-11	1.68389	11.8815	0.141724	9.67e-24	0.442268	1.63056	0.271237	0.104483
rs1346422:80592943:G:A	10	80592943	-	cg08421587	80588786	4157	-	-	G	A	0.222689	0	A	0.212871	0	1	214.928	2.13e-47	1539	2.58e-38	-1.06366	-14.5599	0.0730536	9.52e-34	-1.06449	-7.2853	0.146115	4.37e-09	-1.10655	-12.7221	0.0869787	4.6e-26	-0.0550969	-0.336604	0.163685	0.736752
rs981684	17	38935812	KRT27	cg02399249	38935921	109	KRT27	Body	G	A	0.440171	0.0168067	A	0.494949	0.019802	1	214.897	2.17e-47	1230	2.09e-38	-0.941265	-14.8094	0.0635585	1.53e-34	-0.978271	-7.69834	0.127076	1.1e-09	-0.934509	-12.4753	0.074909	2.21e-25	0.0551765	0.375383	0.146987	0.707754
rs11258087:12999509:G:A	10	12999509	CCDC3	cg24284539	12999599	90	CCDC3	Body	A	G	0.274775	0.0672269	G	0.586022	0.0792079	1	214.898	2.17e-47	2027	3.44e-38	-0.98658	-14.6277	0.0674458	5.8e-34	-0.791645	-4.7752	0.165782	2.02e-05	-1.06329	-13.8598	0.0767172	3.35e-29	0.0768247	0.521868	0.147211	0.602312
rs12930787:30381303:C:G	16	30381303	TBC1D10B	cg08403010	30381303	0	TBC1D10B	1stExon	C	G	0.284483	0.0252101	G	0.295	0.00990099	1	214.881	2.18e-47	494	8.47e-39	-1.11701	-15.1052	0.0739487	1.77e-35	-1.15253	-6.85666	0.168089	1.85e-08	-1.13451	-12.9563	0.0875639	1.04e-26	0.19418	1.07797	0.180136	0.282286
rs10052344:173297883:G:A	5	173297883	-	cg13384849	173307471	9588	-	-	G	A	0.092437	0	A	0.095	0.00990099	1	214.873	2.19e-47	1704	2.93e-38	1.37361	14.3116	0.0959787	5.85e-33	1.40662	5.30271	0.265264	3.53e-06	1.38529	13.6658	0.101369	1.15e-28	-0.239377	-0.924247	0.258996	0.356418
rs2516428:31470850:C:T	6	31470850	MICB	cg19865561	31465898	4952	MICB	5'UTR|1stExon	C	T	0.105042	0	T	0.138614	0	1	214.877	2.19e-47	4413	3.83e-38	-1.56584	-15.0962	0.103724	1.89e-35	-1.51568	-7.07942	0.214097	8.75e-09	-1.5616	-12.8358	0.121659	2.23e-26	0.102225	0.430521	0.237444	0.667258
rs12774516:31108051:T:C	10	31108051	-	cg02989923	31107945	106	-	-	T	C	0.378261	0.0336134	C	0.56701	0.039604	1	214.861	2.21e-47	1722	2.98e-38	-0.890415	-14.6221	0.060895	6.04e-34	-0.901646	-6.79733	0.132647	2.27e-08	-0.899964	-12.9868	0.0692984	8.55e-27	0.250376	1.81124	0.138234	0.0715319
rs10902743:26684304:G:A	1	26684304	-	cg01943692	26685715	1411	-	-	A	G	0.37395	0	G	0.376344	0.0792079	1	214.845	2.22e-47	940	1.64e-38	0.989599	14.8427	0.0666722	1.2e-34	0.994009	6.98137	0.14238	1.22e-08	0.989385	12.8882	0.0767669	1.6e-26	0.0436351	0.27308	0.159789	0.78506
rs10024983:61367045:A:G	4	61367045	-	cg16201418	61367032	13	-	-	A	G	0.478992	0	G	0.489583	0.049505	1	214.782	2.29e-47	1585	2.85e-38	-0.788696	-14.6883	0.0536955	3.72e-34	-0.978541	-9.0676	0.107916	1.25e-11	-0.733264	-11.5135	0.0636872	1e-22	-0.285223	-2.2737	0.125444	0.0239949
rs4077288:2129233:G:A	5	2129233	-	cg18300492	2129206	27	-	-	G	A	0.349138	0.0252101	A	0.289474	0.0594059	1	214.788	2.29e-47	2101	3.77e-38	-1.09305	-14.8299	0.0737055	1.32e-34	-1.0331	-6.91076	0.149492	1.55e-08	-1.09831	-12.924	0.0849824	1.27e-26	0.196091	1.08765	0.180289	0.277998
rs412403:23604730:A:G	8	23604730	-	cg03324961	23605601	871	-	-	A	G	0.453782	0	G	0.33	0.00990099	1	214.681	2.41e-47	1685	3.19e-38	0.995828	14.6981	0.067752	3.46e-34	1.02206	6.044	0.169103	2.91e-07	0.988129	13.3473	0.074032	8.64e-28	-0.0291871	-0.177503	0.164432	0.859285
rs2987897:97371107:T:C	9	97371107	FBP1	cg26389101	97365764	5343	FBP1	Body	T	C	0.327731	0	C	0.470297	0	1	214.677	2.42e-47	1474	2.8e-38	-1.09373	-15.0441	0.0727018	2.76e-35	-1.06337	-8.17981	0.129999	2.23e-10	-1.11121	-12.156	0.0914128	1.69e-24	-0.137446	-0.872456	0.157539	0.383956
rs6555040:1948113:T:C	5	1948113	-	cg00094735	1949198	1085	-	-	C	T	0.247863	0.0168067	T	0.489899	0.019802	1	214.67	2.43e-47	2037	3.88e-38	-1.06693	-14.8209	0.0719883	1.41e-34	-1.10198	-6.70837	0.164269	3.06e-08	-1.07565	-13.0257	0.0825793	6.67e-27	0.0273862	0.175349	0.156181	0.860975
rs605832	2	31454545	CAPN14	cg12193327	31454631	86	-	-	T	C	0.553398	0.134454	C	0.175258	0.039604	0	214.644	2.46e-47	1285	2.48e-38	-1.06491	-14.6911	0.072487	3.65e-34	-1.19015	-8.41453	0.14144	1.03e-10	-1.02631	-11.9933	0.0855736	4.75e-24	-0.0649714	-0.449594	0.144511	0.653467
rs1632879:29917703:G:A	6	29917703	HLA-G|HLA-J|HLA-H	cg26510738	29924404	6701	-	-	A	G	0.172269	0	G	0.18	0.00990099	1	214.629	2.48e-47	3711	4.33e-38	1.30194	15.2421	0.0854176	6.5e-36	1.23922	6.50555	0.190487	6.09e-08	1.30901	13.1266	0.0997223	3.51e-27	0.110563	0.571844	0.193344	0.568039
rs143953991:76895770:GGGAGGCGGGGACACCAGGGCCT:G	11	76895771	MYO7A	cg24852442	76903134	7363	MYO7A	Body	GGGAGGCGGGGACACCAGGGCCT	G	0.405172	0.0252101	G	0.386598	0.039604	1	214.615	2.49e-47	1125	2.2e-38	0.956073	15.1152	0.0632527	1.64e-35	1.12162	7.0724	0.158591	8.95e-09	0.904597	12.8295	0.070509	2.32e-26	0.125707	0.776229	0.161946	0.438487
rs2027704	18	54705706	-	cg11265486	54705771	65	-	-	T	C	0.275424	0.00840336	C	0.608911	0	1	214.617	2.49e-47	1291	2.53e-38	-0.799942	-15.124	0.0528923	1.54e-35	-0.754325	-5.97703	0.126204	3.65e-07	-0.803004	-13.375	0.0600375	7.25e-28	0.22052	2.10189	0.104915	0.0367551
rs116737568:153690718:C:T	2	153690718	-	cg25036441	153718115	27397	-	-	C	T	0.184874	0	T	0.25	0.00990099	1	214.612	2.5e-47	1758	3.45e-38	1.11943	14.7097	0.0761017	3.18e-34	1.13554	6.28758	0.180601	1.27e-07	1.12866	13.2317	0.0852999	1.8e-27	-0.040829	-0.216724	0.188392	0.828634
rs12543096:144529893:G:A	8	144529893	ZC3H3	cg05965892	144519125	10768	-	-	G	A	0.211864	0.00840336	A	0.039604	0	0	214.606	2.51e-47	1289	2.53e-38	1.52526	14.1881	0.107503	1.44e-32	1.171	4.21285	0.277959	0.000122961	1.60887	14.0306	0.114669	1.14e-29	-0.277217	-1.10842	0.250101	0.268947
rs11925666:195518660:A:G	3	195518660	MUC4	cg06047990	195578040	59380	-	-	A	G	0.20354	0.0504202	G	0.476744	0.148515	0	214.588	2.53e-47	1143	2.27e-38	-1.06809	-15.1246	0.0706191	1.53e-35	-1.12342	-8.21382	0.136771	1.99e-10	-1.06283	-12.1294	0.0876248	2e-24	-0.453793	-2.98791	0.151876	0.00314335
rs10945509:168816664:G:A	6	168816664	-	cg05828030	168816659	5	-	-	G	A	0.208333	0.092437	A	0.273684	0.0594059	1	214.586	2.53e-47	2301	4.43e-38	-1.16628	-14.6481	0.0796199	4.99e-34	-1.25048	-6.88496	0.181625	1.69e-08	-1.18058	-12.93	0.0913059	1.23e-26	0.111226	0.577615	0.19256	0.564143
rs11375886:90317002:C:CA	15	90317003	MESP2	cg09954392	90311254	5749	-	-	C	CA	0.288288	0.0672269	CA	0.421053	0.0594059	1	214.57	2.55e-47	1041	2.08e-38	-1.00929	-14.2502	0.0708263	9.17e-33	-1.12771	-9.69161	0.116359	1.74e-12	-0.963527	-10.9838	0.0877228	2.86e-21	-0.12679	-0.80468	0.157565	0.421915
rs112084957:8935548:G:A	8	8935548	-	cg15934900	8939839	4291	-	-	G	A	0.176471	0	A	0.135	0.00990099	1	214.557	2.57e-47	2352	4.49e-38	-1.44204	-14.9693	0.0963326	4.77e-35	-1.49037	-5.68154	0.262318	9.89e-07	-1.42145	-13.501	0.105285	3.26e-28	0.00922121	0.0370058	0.249182	0.970515
rs6720034:111664756:A:G	2	111664756	ACOXL	cg15027378	111664741	15	ACOXL	Body	A	G	0.390756	0	G	0.30303	0.019802	1	214.541	2.59e-47	709	1.44e-38	-1.04833	-14.8952	0.0703799	8.2e-35	-1.10747	-6.72723	0.164624	2.87e-08	-1.02111	-13.011	0.0784806	7.33e-27	-0.0706414	-0.405852	0.174057	0.685264
rs2288911	19	45449284	APOC4-APOC2	cg13119609	45449297	13	APOC2	1stExon|5'UTR	G	T	0.482301	0.0504202	T	0.255	0.00990099	1	214.54	2.59e-47	1167	2.37e-38	-1.00575	-14.7789	0.0680532	1.92e-34	-1.03349	-8.13278	0.127077	2.6e-10	-1.01553	-12.1819	0.0833641	1.43e-24	0.0347418	0.22975	0.151216	0.818509
rs11666029	19	48323733	CRX	cg27126044	48323062	671	-	-	G	A	0.383621	0.0252101	A	0.588542	0.049505	1	214.539	2.59e-47	1545	3.14e-38	-1.05138	-14.9288	0.0704261	6.41e-35	-1.23212	-6.71871	0.183387	2.96e-08	-1.04149	-13.0153	0.0800202	7.13e-27	0.0141587	0.0843233	0.167909	0.93288
rs11025276:19848918:C:T	11	19848918	NAV2	cg11614091	19849426	508	NAV2	Body	C	T	0.290476	0.117647	T	0.0894737	0.0594059	0	214.482	2.67e-47	1749	3.66e-38	1.3097	14.9806	0.0874262	4.39e-35	1.34839	7.07815	0.190501	8.78e-09	1.30156	12.8212	0.101517	2.45e-26	0.0799476	0.415499	0.192413	0.678201
rs79406827:30066913:A:G	6	-	-	cg00578614	30070403	-	-	-	A	G	0.252137	0.0168067	G	0.335106	0.0693069	1	214.443	2.72e-47	3580	4.75e-38	1.07894	14.9565	0.0721389	5.24e-35	1.22123	6.08349	0.200744	2.54e-07	1.03428	13.3204	0.0776462	1.03e-27	0.0935312	0.494103	0.189295	0.62175
12:122396395:C:T	12	-	-	cg22168489	122356033	-	WDR66	TSS1500	C	T	0.298319	0	T	0.0891089	0	1	214.429	2.74e-47	990	2.13e-38	1.14692	14.5025	0.079084	1.45e-33	1.25619	7.10122	0.176899	8.13e-09	1.13589	12.8063	0.0886976	2.69e-26	0.176825	0.972317	0.181859	0.332012
rs2925753:161067778:G:A	2	161067778	ITGB6	cg06132200	161071249	3471	-	-	G	A	0.331933	0	A	0.0693069	0	1	214.411	2.76e-47	1229	2.66e-38	0.791229	15.2923	0.0517403	4.5e-36	0.660789	8.03327	0.0822565	3.61e-10	0.823143	12.2425	0.0672368	9.74e-25	0.00428992	0.0438144	0.0979112	0.965094
rs10183484:10307099:G:A	2	10307099	C2orf48	cg06709297	10302454	4645	C2orf48	Body	A	G	0.308696	0.0336134	G	0.308081	0.019802	1	214.385	2.8e-47	1825	4.01e-38	-1.05873	-14.7833	0.0716164	1.86e-34	-1.05206	-6.16763	0.170577	1.91e-07	-1.06182	-13.2795	0.0799595	1.33e-27	0.23394	1.37574	0.170047	0.170369
rs28754733	1	153598094	S100A13	cg08477332	153590243	7851	S100A14	TSS1500	T	C	0.5	0.0420168	C	0.226316	0.0594059	1	214.332	2.87e-47	799	1.8e-38	-0.997933	-15.215	0.0655886	7.92e-36	-0.929501	-6.73932	0.137922	2.76e-08	-0.999529	-12.9967	0.0769066	8.03e-27	0.146538	1.04438	0.140311	0.297509
rs12887489:23026213:G:C	14	23026213	-	cg22078389	23026391	178	-	-	C	G	0.337838	0.0672269	G	0.428571	0.0990099	1	214.307	2.91e-47	1921	4.39e-38	1.07187	14.8082	0.072384	1.55e-34	1.27603	5.73847	0.222364	8.17e-07	1.03945	13.4676	0.0771813	4.03e-28	0.0401263	0.197112	0.203571	0.84393
rs10474780:466075:G:C	5	466075	EXOC3	cg08758174	476646	10571	SLC9A3	Body	C	G	0.340708	0.0504202	G	0.239796	0.029703	1	214.298	2.92e-47	1044	2.39e-38	1.16789	14.4302	0.0809336	2.46e-33	0.98301	4.258	0.230862	0.000106628	1.18795	14.006	0.0848175	1.33e-29	-0.333271	-1.63753	0.20352	0.103017
rs9939304	16	20869089	ERI2|DCUN1D3	cg12772854	20819160	49929	ERI2|LOC81691	TSS1500|Body	G	A	0.189076	0	A	0.311881	0	1	214.292	2.93e-47	1080	2.48e-38	-0.899741	-14.4761	0.0621535	1.76e-33	-0.743112	-5.09322	0.145902	7.08e-06	-0.951995	-13.7241	0.0693665	7.92e-29	0.205923	1.3005	0.158341	0.194854
rs1764834:109735836:T:C	1	109735836	KIAA1324	cg08655800	109735314	522	KIAA1324	Body	C	T	0.211864	0.00840336	T	0.535714	0.029703	1	214.277	2.95e-47	1123	2.6e-38	1.04008	14.518	0.0716408	1.29e-33	1.10339	7.86823	0.140234	6.24e-10	1.0189	12.3437	0.0825436	5.11e-25	0.186187	1.1883	0.156683	0.236057
rs56394012:195519692:C:T	3	195519692	MUC4	cg11601932	195578011	58319	-	-	C	T	0.192308	0.0168067	T	0.344444	0.108911	0	214.204	3.06e-47	1143	2.75e-38	-1.13113	-14.7261	0.0768116	2.82e-34	-1.24798	-8.71828	0.143145	3.85e-11	-1.09193	-11.7557	0.0928858	2.15e-23	0.000204884	0.00120294	0.170319	0.999041
rs9925719	16	4461861	CORO7-PAM16|CORO7	cg19168338	4465731	3870	CORO7	Body	G	A	0.222689	0	A	0.321782	0	1	214.167	3.12e-47	1489	3.65e-38	-1.0072	-14.585	0.0690574	7.93e-34	-0.720557	-4.9627	0.145195	1.09e-05	-1.09041	-13.7673	0.0792027	6.02e-29	0.258753	1.71971	0.150463	0.0869586
rs10089769	8	146271129	-	cg23565384	146274733	3604	-	-	A	C	0.193277	0	C	0.386139	0	1	214.163	3.13e-47	441	1.08e-38	1.09108	15.1427	0.0720527	1.34e-35	1.14311	7.24642	0.157749	4.98e-09	1.07883	12.7143	0.084852	4.84e-26	-0.170675	-1.08009	0.158019	0.281341
rs5780225:204262031:CTGTTAG:C	1	204262038	PLEKHA6	cg11871090	204262070	32	PLEKHA6	5'UTR	C	CTGTTAG	0.25431	0.0252101	CTGTTAG	0.12234	0.0693069	1	214.164	3.13e-47	1198	2.94e-38	1.21299	14.4414	0.0839937	2.26e-33	1.21803	6.33899	0.192149	1.07e-07	1.1891	13.1902	0.0901503	2.35e-27	0.046058	0.236644	0.19463	0.813163
rs4569	6	31637807	LY6G5B|CSNK2B	cg13740929	31651291	13484	-	-	C	T	0.336134	0	T	0.535	0.00990099	1	214.163	3.13e-47	3788	5.47e-38	0.980738	14.1347	0.069385	2.13e-32	0.866477	5.3243	0.16274	3.28e-06	1.02981	13.6314	0.0755471	1.43e-28	-0.049331	-0.304442	0.162037	0.761093
rs2076523	6	32370835	BTNL2	cg19416605	32370846	11	BTNL2	Body	T	C	0.378151	0	C	0.306931	0	1	214.154	3.14e-47	4576	5.49e-38	-1.10317	-14.6854	0.0751204	3.8e-34	-1.14034	-5.36154	0.212689	2.9e-06	-1.08941	-13.6165	0.0800068	1.57e-28	0.0932042	0.481451	0.19359	0.630697
rs4077617:1555297:C:T	11	1555297	MOB2	cg21028917	1554078	1219	-	-	T	C	0.42437	0	C	0.484536	0.039604	1	214.14	3.16e-47	1447	3.59e-38	-0.907956	-14.9744	0.0606337	4.59e-35	-0.964084	-7.4383	0.129611	2.62e-09	-0.892099	-12.6021	0.0707899	9.88e-26	0.00315206	0.0222881	0.141423	0.982239
rs7013912	8	40200810	-	cg23651403	40200863	53	-	-	C	A	0.12605	0	A	0.08	0.00990099	1	214.137	3.17e-47	1796	4.47e-38	1.48917	14.6217	0.101846	6.06e-34	1.67916	6.65581	0.252285	3.66e-08	1.46387	13.0321	0.112328	6.4e-27	0.212799	0.80025	0.265915	0.424471
rs200783851:64417730:A:ATT	7	64417731	-	cg08619558	64772761	355030	-	-	A	ATT	0.400862	0.0252101	ATT	0.1875	0.049505	1	214.067	3.28e-47	1062	2.73e-38	-1.06137	-14.1765	0.0748678	1.57e-32	-1.39068	-8.44646	0.164646	9.3e-11	-0.974224	-11.9467	0.0815473	6.39e-24	-0.245671	-1.40742	0.174554	0.160781
rs55704809:8179586:A:G	8	8179586	SGK223	ch.8.214077F	8179546	40	PRAGMIN	Body	A	G	0.131356	0.00840336	G	0.208791	0.0990099	1	214.063	3.29e-47	1463	3.77e-38	-1.40022	-15.1445	0.0924576	1.33e-35	-1.18343	-6.22874	0.189995	1.56e-07	-1.43593	-13.2388	0.108464	1.72e-27	0.155911	0.722665	0.215745	0.47069
rs6041777	20	13011475	SPTLC3	cg20244768	13010735	740	SPTLC3	Body	A	C	0.0546218	0	C	0.188119	0	1	213.988	3.41e-47	1817	4.87e-38	-1.36263	-14.8092	0.0920123	1.54e-34	-1.4591	-6.92882	0.210584	1.45e-08	-1.37681	-12.8833	0.106868	1.65e-26	-0.0110823	-0.0544154	0.20366	0.956656
rs146063105:135122723:AGGCGGGACCTGAGGTGGTGG:A	10	135122724	ZNF511|TUBGCP2|PRAP1	cg19126377	135122230	494	ZNF511|TUBGCP2	TSS200|5'UTR	AGGCGGGACCTGAGGTGGTGG	A	0.110169	0.00840336	A	0.321782	0	1	213.964	3.45e-47	1120	3.04e-38	-1.2902	-15.429	0.0836218	1.66e-36	-1.31555	-6.78232	0.193968	2.39e-08	-1.27003	-12.9601	0.0979951	1.01e-26	-0.156096	-0.854494	0.182676	0.393805
rs17053834:139246197:A:G	6	139246197	REPS1	cg07184423	139294818	48621	REPS1	Body	A	G	0.201681	0	G	0.232323	0.019802	1	213.953	3.47e-47	1489	4.06e-38	-1.21167	-15.0693	0.0804062	2.3e-35	-1.21205	-7.94646	0.152527	4.82e-10	-1.20059	-12.2803	0.0977656	7.65e-25	-0.188728	-1.02177	0.184706	0.308065
12:25093858:A:G	12	-	-	cg14878913	25094089	-	BCAT1	Body	A	G	0.0966387	0	G	0.19	0.00990099	1	213.887	3.59e-47	1653	4.66e-38	1.14809	14.3606	0.0799468	4.09e-33	0.938124	4.11139	0.228177	0.000169045	1.19795	14.0351	0.0853536	1.11e-29	-0.280865	-1.43642	0.195531	0.152371
rs7742431:79679577:A:G	6	79679577	PHIP	cg11833968	79620685	58892	-	-	A	G	0.483193	0	G	0.444444	0.019802	1	213.849	3.66e-47	1464	4.2e-38	0.977398	14.344	0.06814	4.62e-33	1.04584	9.61277	0.108797	2.23e-12	0.94179	11.0201	0.0854608	2.27e-21	0.177082	1.13944	0.155412	0.255819
rs10908456:155086148:G:A	1	155086148	-	cg23891169	155086156	8	-	-	G	A	0.5	0.0420168	A	0.423469	0.029703	1	213.819	3.71e-47	645	1.88e-38	-1.04913	-14.1632	0.0740746	1.73e-32	-1.30037	-8.94005	0.145455	1.88e-11	-1.00071	-11.5713	0.0864821	6.94e-23	-0.260226	-1.40155	0.18567	0.162525
rs4841659:11828200:C:T	8	11828200	-	cg09363527	11828386	186	-	-	C	T	0.421739	0.0336134	T	0.443182	0.128713	0	213.775	3.8e-47	1232	3.67e-38	-1.12154	-14.6649	0.0764775	4.42e-34	-0.940241	-5.27813	0.178139	3.83e-06	-1.17658	-13.6351	0.08629	1.39e-28	0.14261	0.826268	0.172596	0.40959
rs6758015:40413366:G:A	2	40413366	SLC8A1-AS1|SLC8A1	cg16911892	40420145	6779	SLC8A1-AS1|SLC8A1	Body	G	A	0.10084	0	A	0.118812	0	1	213.77	3.81e-47	1637	4.89e-38	1.57934	15.1978	0.103919	8.98e-36	1.58971	8.39853	0.189285	1.09e-10	1.58862	11.9681	0.132738	5.58e-24	0.136423	0.609688	0.223759	0.542728
rs2053938	8	63386197	NKAIN3	cg22311872	63387773	1576	NKAIN3	Body	G	T	0.382353	0	T	0.252475	0	1	213.762	3.82e-47	1607	4.82e-38	-1.01252	-14.2194	0.0712068	1.15e-32	-1.13499	-8.21447	0.138169	1.99e-10	-1.00919	-12.0948	0.0834402	2.49e-24	0.017451	0.107907	0.161723	0.914172
rs12415827:90984032:G:A	10	90984032	LIPA	cg17741809	90985055	1023	LIPA	Body	G	A	0.155462	0	A	0.14	0.00990099	1	213.758	3.83e-47	1573	4.73e-38	-1.16079	-14.3346	0.0809781	4.94e-33	-1.09893	-5.39982	0.203513	2.55e-06	-1.19594	-13.5867	0.0880228	1.89e-28	0.0976005	0.46976	0.207767	0.639014
rs1044189	12	7053149	C12orf57|ATN1	cg08099141	7053170	21	C12orf57	TSS200	A	C	0.281513	0	C	0.55102	0.029703	1	213.753	3.84e-47	1055	3.18e-38	-1.01703	-15.5692	0.0653234	5.97e-37	-1.00044	-6.55584	0.152602	5.13e-08	-0.984667	-13.068	0.0753493	5.1e-27	-0.173391	-1.19509	0.145087	0.233401
rs10157301:152751595:G:C	1	152751595	-	cg16265542	152814831	63236	LCE6A	TSS1500	G	C	0.365546	0	C	0.335	0.00990099	1	213.746	3.85e-47	1218	3.68e-38	1.03351	14.585	0.0708612	7.92e-34	1.03647	5.44018	0.190521	2.23e-06	1.03908	13.5702	0.0765711	2.1e-28	-0.087461	-0.513384	0.170362	0.608222
rs1217784:71368540:T:C	5	71368540	-	cg15760302	71375407	6867	-	-	T	C	0.310924	0	C	0.509901	0	1	213.73	3.88e-47	1275	3.89e-38	0.961744	14.4225	0.0666837	2.6e-33	1.11024	9.55168	0.116235	2.7e-12	0.907704	11.0678	0.0820132	1.68e-21	0.181346	1.25859	0.144086	0.209574
rs12733756:54120307:G:A	1	54120307	GLIS1	cg11007907	54117965	2342	GLIS1	5'UTR	G	A	0.478992	0	A	0.19802	0	1	213.716	3.91e-47	1120	3.44e-38	-1.00188	-15.5116	0.0645888	9.09e-37	-0.831648	-6.64773	0.125103	3.76e-08	-1.05859	-13.0201	0.081304	6.91e-27	0.0711742	0.53108	0.134018	0.595925
11:66071311:TAGATA:TGATA	11	-	-	cg00548822	66079194	-	-	-	TAGATA	TGATA	0.376147	0.0840336	TGATA	0.136364	0.019802	1	213.652	4.04e-47	643	2.04e-38	1.16377	14.7759	0.0787613	1.96e-34	1.38025	7.96141	0.173367	4.58e-10	1.10943	12.2584	0.0905034	8.8e-25	0.160964	0.867846	0.185475	0.386469
rs9517298:99095003:C:T	13	99095003	FARP1	cg07423050	99094983	20	FARP1	Body	C	T	0.322727	0.0756303	T	0.09375	0.049505	1	213.647	4.05e-47	1617	5.13e-38	1.23255	14.5477	0.0847248	1.04e-33	1.17396	9.15089	0.128289	9.58e-12	1.27767	11.3977	0.112098	2.08e-22	0.0307215	0.182275	0.168545	0.855543
rs2638511	12	53268803	-	cg02303897	53268136	667	-	-	C	T	0.331933	0	T	0.0990099	0	1	213.6	4.14e-47	1491	4.85e-38	-1.13849	-15.2436	0.0746863	6.43e-36	-1.21274	-7.30237	0.166075	4.13e-09	-1.11787	-12.66	0.0882996	6.83e-26	-0.169412	-1.01977	0.166127	0.30901
rs11952020:138395156:A:T	5	138395156	SIL1	cg18083664	138393073	2083	SIL1	Body	A	T	0.394068	0.00840336	T	0.529703	0	1	213.594	4.16e-47	361	1.18e-38	0.935698	15.0537	0.0621575	2.57e-35	0.899453	6.996	0.128567	1.16e-08	0.942185	12.8316	0.0734269	2.29e-26	-0.021113	-0.152419	0.138519	0.879003
rs59250531:19756732:A:C	7	19756732	-	cg07757284	19749378	7354	TWISTNB	TSS1500	A	C	0.159664	0	C	0.24	0.00990099	1	213.588	4.17e-47	1541	5.04e-38	1.15702	14.1828	0.0815792	1.5e-32	0.977403	4.80122	0.203574	1.85e-05	1.23619	13.8035	0.0895563	4.79e-29	-0.361003	-1.90236	0.189766	0.0584928
rs7516902:210022179:A:G	1	210022179	DIEXF	cg05527609	210001259	20920	C1orf107	TSS200	G	A	0.220339	0.00840336	A	0.06	0.00990099	1	213.576	4.19e-47	1081	3.56e-38	1.45542	14.4263	0.100887	2.53e-33	1.15819	5.44256	0.212803	2.21e-06	1.59488	13.563	0.117591	2.2e-28	-0.559115	-2.78894	0.200476	0.00577402
rs17555353:10163078:A:G	6	10163078	MRDS1	cg00424967	10163569	491	-	-	A	G	0.271186	0.00840336	G	0.133663	0	1	213.566	4.21e-47	1826	6.04e-38	-1.17263	-15.1948	0.0771735	9.18e-36	-1.10656	-7.07705	0.156359	8.82e-09	-1.18661	-12.786	0.0928057	3.07e-26	-0.0226872	-0.135626	0.167278	0.892247
12:8167632:C:T	12	-	-	cg25500050	8171633	-	-	-	C	T	0.550847	0.00840336	T	0.170213	0.0693069	1	213.564	4.22e-47	939	3.11e-38	1.0042	14.0159	0.0716472	5.09e-32	1.31452	9.13667	0.143873	1e-11	0.942299	11.4055	0.0826179	1.98e-22	0.0970771	0.61433	0.158021	0.539662
rs2283497:4066061:G:T	16	4066061	ADCY9	cg04173762	4063661	2400	ADCY9	Body	G	T	0.403361	0	T	0.457895	0.0594059	1	213.561	4.23e-47	1210	4.01e-38	-0.908217	-14.3029	0.0634989	6.24e-33	-1.23504	-9.45553	0.130615	3.65e-12	-0.824729	-11.1424	0.0740169	1.05e-21	-0.500792	-3.16163	0.158397	0.00180088
rs12683562	9	138354673	LOC100506599	cg05331755	138354520	153	-	-	T	C	0.642857	0	C	0.29703	0	1	213.552	4.24e-47	1612	5.37e-38	0.839063	14.3475	0.0584816	4.5e-33	0.547942	4.40242	0.124464	6.74e-05	0.894953	13.9345	0.0642256	2.09e-29	-0.135378	-1.11215	0.121727	0.267347
rs10870225:134818563:G:A	10	134818563	-	cg13727085	134823902	5339	-	-	G	A	0.551402	0.10084	A	0.329897	0.039604	0	213.501	4.35e-47	1211	4.14e-38	-1.01665	-14.114	0.0720311	2.48e-32	-1.06281	-6.98377	0.152183	1.21e-08	-1.01882	-12.8346	0.0793807	2.25e-26	0.246818	1.46848	0.168077	0.143469
12:32545484:A:G	12	-	-	cg17865872	32551910	-	-	-	G	A	0.468468	0.0672269	A	0.255102	0.029703	1	213.471	4.42e-47	2002	6.94e-38	0.962399	14.1028	0.0682417	2.69e-32	0.871471	5.94693	0.146541	4.04e-07	1.0251	13.3456	0.0768115	8.74e-28	-0.147734	-0.969146	0.152437	0.333587
rs199909005:119192569:C:CCCATT	11	119192572	-	cg19123966	119192620	48	-	-	C	CCCATT	0.298165	0.0840336	CCCATT	0.190217	0.0891089	1	213.466	4.43e-47	1110	3.86e-38	-1.08349	-14.9567	0.0724417	5.23e-35	-1.43755	-7.20624	0.199486	5.71e-09	-1.05129	-12.7097	0.0827158	4.98e-26	-0.277184	-1.17178	0.236551	0.242615
rs4146528	2	44384185	-	cg02737291	44382430	1755	-	-	C	T	0.273109	0	T	0.331683	0	1	213.462	4.44e-47	1605	5.59e-38	-1.10059	-14.4627	0.0760989	1.94e-33	-1.11939	-6.83997	0.163654	1.96e-08	-1.10857	-12.9103	0.0858673	1.39e-26	-0.0335305	-0.186976	0.17933	0.85186
rs57576577:31036367:G:A	16	31036367	-	cg24707346	31044169	7802	STX4	TSS1500	G	A	0.336207	0.0252101	A	0.530303	0.019802	1	213.451	4.46e-47	619	2.17e-38	0.990568	14.6892	0.0674352	3.7e-34	0.929677	5.23608	0.177552	4.41e-06	1.00458	13.6395	0.0736524	1.35e-28	-0.0189868	-0.11247	0.168817	0.910558
rs2773281	13	44794360	-	cg27648224	44794075	285	-	-	G	A	0.333333	0.0168067	A	0.67	0.00990099	1	213.432	4.51e-47	1201	4.25e-38	-0.922428	-14.7042	0.0627322	3.31e-34	-0.805879	-6.31503	0.127613	1.16e-07	-0.97243	-13.1739	0.0738148	2.6e-27	0.0580328	0.436784	0.132864	0.662717
rs4789148	17	71555674	SDK2	cg13386505	71548754	6920	SDK2	Body	C	T	0.547009	0.0168067	T	0.326531	0.029703	1	213.402	4.57e-47	1391	4.99e-38	-0.919023	-14.541	0.0632021	1.09e-33	-1.01427	-8.21646	0.123443	1.98e-10	-0.910316	-12.0786	0.0753662	2.76e-24	-0.110863	-0.806682	0.137431	0.420762
rs60894149:77036638:A:ATCC	10	77036644	-	cg03005362	77036584	60	-	-	A	ATCC	0.358974	0.0168067	ATCC	0.0990099	0	1	213.396	4.59e-47	770	2.77e-38	1.10746	14.8713	0.0744697	9.76e-35	1.12777	8.33323	0.135334	1.35e-10	1.08974	11.998	0.0908264	4.61e-24	0.151718	0.956616	0.158598	0.339861
rs885487	12	117539934	-	cg01409207	117538129	1805	TESC	TSS1500	G	A	0.5	0	A	0.356436	0	1	213.397	4.59e-47	1451	5.22e-38	1.00977	14.8811	0.0678557	9.09e-35	1.05959	7.00807	0.151195	1.11e-08	0.979854	12.8173	0.0764476	2.51e-26	0.0623728	0.380812	0.163789	0.703728
rs1646724	7	134001875	Mir_544|SLC35B4	cg11752832	134001865	10	SLC35B4	TSS200	G	T	0.526087	0.0336134	T	0.42	0.00990099	1	213.393	4.6e-47	1319	4.76e-38	1.08942	14.6712	0.074256	4.22e-34	1.20394	6.83007	0.176271	2.03e-08	1.07662	12.9129	0.0833753	1.37e-26	0.0374354	0.201595	0.185696	0.840428
rs10907193:1805391:G:A	1	1805391	GNB1	cg16645714	1805390	1	GNB1	5'UTR	G	A	0.281513	0	A	0.287879	0.019802	1	213.372	4.64e-47	402	1.47e-38	1.0634	14.1061	0.0753858	2.63e-32	0.855826	4.40978	0.194075	6.58e-05	1.12625	13.9257	0.0808754	2.21e-29	-0.377966	-2.09195	0.180676	0.0376448
rs3747584	16	4516092	NMRAL1	cg02873098	4524103	8011	NMRAL1|HMOX2	Body|TSS1500	C	T	0.25	0.00840336	T	0.19898	0.029703	1	213.365	4.66e-47	1481	5.42e-38	1.23214	14.5675	0.0845814	9e-34	1.07126	4.69126	0.228352	2.65e-05	1.26207	13.8332	0.091235	3.97e-29	-0.181633	-0.897585	0.202357	0.370435
rs2305496:144659949:C:A	8	144659949	NAPRT1|EEF1D	cg13282195	144660772	823	NAPRT1	TSS1500	C	A	0.109091	0.0756303	A	0.244444	0.108911	0	213.342	4.71e-47	1195	4.42e-38	-1.33734	-14.9499	0.0894544	5.5e-35	-1.28692	-7.12389	0.180649	7.53e-09	-1.31716	-12.7512	0.103297	3.83e-26	0.121613	0.599933	0.20271	0.549198
rs62065492:30822607:C:T	17	30822607	MYO1D	cg09324608	30823087	480	MYO1D	Body	C	T	0.461207	0.0252101	T	0.271277	0.0693069	1	213.326	4.75e-47	1009	3.76e-38	-0.965218	-15.0809	0.0640025	2.11e-35	-1.08981	-6.93331	0.157185	1.43e-08	-0.929244	-12.8552	0.0722857	1.97e-26	-0.0186749	-0.120351	0.155171	0.904321
rs62537473:109513025:A:C	8	109513025	-	cg21045802	109455806	57219	TTC35	TSS200	A	C	0.534188	0.0168067	C	0.440594	0	1	213.283	4.85e-47	978	3.73e-38	-1.01586	-14.834	0.0684818	1.28e-34	-1.08044	-8.7348	0.123693	3.65e-11	-0.967607	-11.7041	0.0826722	2.98e-23	-0.214326	-1.33175	0.160935	0.184385
12:102269821:T:C	12	-	-	cg27425327	102270723	-	DRAM1	TSS1500	T	C	0.0672269	0	C	0.239796	0.029703	1	213.245	4.95e-47	1204	4.68e-38	-1.31851	-15.0046	0.0878739	3.69e-35	-1.17485	-6.45501	0.182005	7.22e-08	-1.35869	-13.0988	0.103726	4.19e-27	0.216789	1.21283	0.178747	0.226559
12:122234813:A:G	12	-	-	cg05242348	122237123	-	LINC01089	Body	G	A	0.184874	0	A	0.345361	0.039604	1	213.226	4.99e-47	946	3.71e-38	-0.928965	-14.7268	0.0630799	2.81e-34	-0.850416	-5.2185	0.162962	4.67e-06	-0.953864	-13.638	0.0699419	1.37e-28	0.0841892	0.538685	0.156287	0.590675
rs373293442:35731560:GTTGT:G	9	35731566	TLN1|CREB3	cg00833393	35731638	72	TLN1|CREB3	5'UTR|TSS1500	GTTGT	G	0.588983	0.00840336	G	0.309278	0.039604	1	213.221	5.01e-47	1199	4.71e-38	1.03795	14.6366	0.0709147	5.43e-34	0.992465	6.21216	0.159762	1.65e-07	1.07703	13.2148	0.0815024	2.01e-27	-0.0201232	-0.122199	0.164676	0.902859
rs4769620:29184950:T:C	13	29184950	-	cg06346407	29186146	1196	-	-	C	T	0.193277	0	T	0.549505	0	1	213.19	5.09e-47	1288	5.14e-38	-0.991371	-14.8722	0.0666595	9.7e-35	-0.997531	-6.32502	0.157712	1.12e-07	-0.975137	-13.16	0.0740988	2.84e-27	0.102001	0.734938	0.138788	0.463197
rs4349826:143183516:G:T	6	143183516	HIVEP2	cg12780098	143176331	7185	HIVEP2	5'UTR	G	T	0.163866	0	T	0.147959	0.029703	1	213.182	5.11e-47	1040	4.17e-38	1.35502	14.7995	0.0915583	1.65e-34	1.57118	5.21945	0.301025	4.66e-06	1.32096	13.636	0.096873	1.38e-28	0.212429	0.808044	0.262892	0.41998
rs12410338:57037559:T:C	1	57037559	PPAP2B	cg13320211	57037591	32	PPAP2B	Body	T	C	0.487395	0	C	0.237624	0	1	213.162	5.16e-47	1388	5.62e-38	1.06894	14.6107	0.0731615	6.56e-34	1.0714	7.04418	0.152097	9.85e-09	1.09929	12.7883	0.0859603	3.02e-26	0.144146	0.913093	0.157866	0.362241
rs3768672:29417948:C:G	2	29417948	ALK	cg09142141	29416081	1867	ALK	3'UTR	C	G	0.294118	0	G	0.188119	0	1	213.157	5.17e-47	1603	6.51e-38	1.04801	14.5342	0.0721064	1.15e-33	1.10642	8.531	0.129694	7.06e-11	1.04639	11.8482	0.0883163	1.2e-23	0.256437	1.57163	0.163167	0.117542
rs10838883:5952147:G:A	11	5952147	TRIM5	cg25319279	5960081	7934	-	-	A	G	0.319328	0	G	0.429293	0.019802	1	213.158	5.17e-47	1965	7.97e-38	1.01843	15.0124	0.0678392	3.48e-35	0.989967	6.42198	0.154153	8.08e-08	1.01506	13.1117	0.0774163	3.86e-27	0.0181025	0.111288	0.162664	0.911494
rs6484272:27223620:T:C	11	27223620	-	cg07015638	27223615	5	BBOX1-AS1	Body	C	T	0.423729	0.00840336	T	0.225275	0.0990099	1	213.151	5.19e-47	1130	4.6e-38	-0.734683	-14.86	0.0494404	1.06e-34	-0.717214	-5.07828	0.141232	7.44e-06	-0.747482	-13.688	0.0546085	9.95e-29	0.0713537	0.633622	0.112612	0.527017
rs10419408	19	12942750	RTBDN	cg00166785	12941568	1182	RTBDN	TSS1500|TSS200|Body	A	G	0.264706	0	G	0.434343	0.019802	1	213.122	5.26e-47	1015	4.19e-38	-0.578723	-15.1744	0.0381381	1.07e-35	-0.43019	-6.42141	0.0669931	8.1e-08	-0.611544	-13.1106	0.046645	3.89e-27	-0.0483972	-0.583971	0.082876	0.559867
rs11089791:36866320:C:T	22	36866320	TXN2	cg26182999	36866904	584	TXN2	Body	C	T	0.147059	0	T	0.356436	0	1	213.103	5.31e-47	1447	6.03e-38	1.12684	14.5461	0.0774665	1.05e-33	1.12763	5.73784	0.196525	8.18e-07	1.14667	13.4231	0.0854251	5.34e-28	0.060519	0.341067	0.17744	0.733394
rs6566817:72263680:C:T	18	72263680	ZNF407|LINC00909	cg20276402	72263688	8	LOC400657	Body	T	C	0.151261	0	C	0.362245	0.029703	1	213.067	5.41e-47	1431	6.07e-38	-1.16847	-14.3859	0.0812235	3.4e-33	-1.08481	-5.4544	0.198887	2.12e-06	-1.21129	-13.5395	0.089464	2.55e-28	0.0261816	0.134196	0.195099	0.893376
rs12421739:77740929:A:G	11	77740929	NDUFC2-KCTD14	cg03112057	77739681	1248	NDUFC2-KCTD14|KCTD14	3'UTR|Body|5'UTR	G	A	0.587963	0.092437	A	0.396739	0.0891089	1	213.023	5.53e-47	1082	4.69e-38	0.887365	15.6083	0.0568521	4.49e-37	0.900054	6.19035	0.145396	1.77e-07	0.87274	13.2175	0.066029	1.97e-27	0.0388564	0.269725	0.144059	0.787637
rs2553841:125605212:C:T	11	125605212	-	cg01416229	125610048	4836	-	-	T	C	0.183761	0.0168067	C	0.0594059	0	1	213.013	5.56e-47	1692	7.38e-38	-1.25981	-15.248	0.0826214	6.22e-36	-1.15389	-4.69218	0.245917	2.65e-05	-1.23426	-13.8201	0.0893088	4.31e-29	0.253227	1.22729	0.206331	0.221089
rs6746918	2	26742511	OTOF	cg13957160	26742507	4	OTOF	Body	G	A	0.534188	0.0168067	A	0.453125	0.049505	1	212.998	5.6e-47	901	3.96e-38	-0.855029	-14.0471	0.0608689	4.05e-32	-1.05106	-8.99416	0.11686	1.58e-11	-0.807619	-11.4936	0.0702666	1.13e-22	-0.0996698	-0.644745	0.154588	0.519796
rs507277:43691047:C:T	1	43691047	EBNA1BP2|WDR65	cg04228516	43691058	11	CFAP57	Body	C	T	0.0732759	0.0252101	T	0.268041	0.039604	1	212.993	5.61e-47	1039	4.58e-38	1.33032	14.7777	0.090022	1.94e-34	1.5972	8.11075	0.196923	2.8e-10	1.26293	12.133	0.104091	1.95e-24	0.0175595	0.0819469	0.21428	0.934767
rs10799391:227335783:G:A	1	227335783	CDC42BPA	cg21099767	227269141	66642	CDC42BPA	Body	G	A	0.205882	0	A	0.207071	0.019802	1	212.992	5.61e-47	1544	6.8e-38	1.04934	14.9854	0.0700239	4.24e-35	1.01298	6.27451	0.161443	1.33e-07	1.05066	13.1766	0.0797366	2.56e-27	0.240521	1.32782	0.18114	0.185679
rs4839700:97355574:T:A	6	97355574	-	cg18462242	97355580	6	-	-	T	A	0.297414	0.0252101	A	0.642857	0.029703	1	212.962	5.7e-47	1146	5.13e-38	0.926294	13.8939	0.066669	1.24e-31	1.26924	9.80425	0.129458	1.22e-12	0.835759	10.8092	0.0773192	8.6e-21	0.347008	2.30381	0.150624	0.0222117
rs10514415	16	77390128	ADAMTS18	cg19656064	77466565	76437	ADAMTS18	Body	C	T	0.382353	0	T	0.490099	0	1	212.935	5.78e-47	2546	1.01e-37	1.02931	15.0912	0.0682062	1.96e-35	0.971033	7.08948	0.136968	8.45e-09	1.04125	12.7544	0.0816381	3.75e-26	-0.00714511	-0.0476316	0.150008	0.962055
rs149170145:74461209:C:CA	2	74461218	SLC4A5	cg01272428	74477456	16238	SLC4A5	Body	C	CA	0.0294118	0	CA	0.154255	0.0693069	0	212.932	5.79e-47	824	3.74e-38	1.36757	14.3361	0.0953934	4.89e-33	1.40976	8.2972	0.169907	1.52e-10	1.3624	12.0037	0.113499	4.45e-24	0.17574	0.918465	0.191341	0.359429
12:132293408:GCAGAAGGAA:G	12	-	-	cg04063615	132293388	-	-	-	GCAGAAGGAA	G	0.468182	0.0756303	G	0.516854	0.118812	0	212.92	5.82e-47	1299	5.93e-38	1.01576	14.6624	0.0692763	4.5e-34	1.18109	9.3064	0.126912	5.85e-12	0.981206	11.2388	0.0873051	5.7e-22	0.236053	1.41985	0.166253	0.157135
rs11088994:46785182:G:C	21	46785182	-	cg20383624	46785334	152	-	-	G	C	0.196581	0.0168067	C	0.1	0.00990099	1	212.894	5.9e-47	1413	6.54e-38	1.2703	14.471	0.0877819	1.82e-33	1.2369	5.602	0.220796	1.29e-06	1.27711	13.4726	0.0947927	3.9e-28	-0.0855655	-0.399897	0.213969	0.689639
rs3118853	9	90293349	DAPK1	cg17683143	90293233	116	DAPK1	Body	C	T	0.353211	0.0840336	T	0.109375	0.049505	1	212.873	5.96e-47	1567	7.33e-38	-0.896427	-15.4971	0.0578449	1.01e-36	-0.988828	-7.95507	0.124302	4.68e-10	-0.834059	-12.2307	0.068194	1.05e-24	-0.0807023	-0.645807	0.124963	0.519109
rs13256188:80671754:G:A	8	80671754	-	cg11270364	80672475	721	-	-	G	A	0.219828	0.0252101	A	0.0148515	0	0	212.854	6.02e-47	1267	5.98e-38	1.34167	14.3679	0.0933796	3.88e-33	1.41091	6.59596	0.213905	4.48e-08	1.33608	13.0134	0.10267	7.22e-27	-0.0442228	-0.202484	0.218402	0.839735
rs1792174	11	73498933	MRPL48	cg18195628	73498948	15	MRPL48	1stExon|5'UTR	G	T	0.529412	0	T	0.262376	0	1	212.847	6.04e-47	1128	5.34e-38	1.02599	14.6531	0.0700186	4.81e-34	1.00679	7.02939	0.143226	1.04e-08	1.04591	12.7842	0.0818132	3.1e-26	0.051795	0.336619	0.153868	0.73674
rs10718313:78225499:TC:T	14	78225500	C14orf178|SNW1	cg23188588	78226832	1332	SNW1|C14orf178	Body|TSS200	TC	T	0.466387	0	T	0.410891	0	1	212.811	6.15e-47	1883	9.08e-38	-1.05212	-14.6759	0.0716904	4.08e-34	-0.961079	-6.6517	0.144486	3.71e-08	-1.08919	-12.9833	0.0838912	8.74e-27	0.102664	0.642294	0.15984	0.521383
rs9805457	13	45991985	SLC25A30	cg09451188	45989144	2841	SLC25A30	5'UTR	C	T	0.436441	0.00840336	T	0.153061	0.029703	1	212.808	6.16e-47	1224	5.91e-38	-1.08728	-14.9034	0.0729554	7.72e-35	-1.01532	-6.96481	0.145779	1.29e-08	-1.11111	-12.8179	0.0866842	2.5e-26	-0.00516842	-0.0340967	0.151581	0.972832
rs13395090	2	3715015	ALLC	cg15327641	3715039	24	ALLC	5'UTR	T	C	0.57265	0.0168067	C	0.391753	0.039604	1	212.802	6.17e-47	1874	9.08e-38	0.798229	15.6637	0.0509604	3e-37	0.831193	8.40498	0.0988929	1.07e-10	0.755665	11.923	0.0633786	7.43e-24	0.0392998	0.353707	0.111108	0.723914
rs13132644:155413530:T:G	4	155413530	DCHS2	cg04517429	155413618	88	DCHS2	TSS1500	T	G	0.518349	0.0840336	G	0.431579	0.0594059	1	212.793	6.2e-47	1288	6.27e-38	0.829022	15.3922	0.0538599	2.17e-36	0.974975	7.55072	0.129123	1.8e-09	0.768144	12.4812	0.0615441	2.13e-25	0.0249455	0.192754	0.129416	0.847338
rs3757324	6	29689127	HLA-F	cg11576659	29691135	2008	HLA-F	1stExon|5'UTR	G	T	0.109244	0	T	0.245	0.00990099	1	212.781	6.24e-47	3611	1.09e-37	-1.24487	-14.6425	0.0850175	5.2e-34	-1.26468	-8.74712	0.144582	3.5e-11	-1.2047	-11.6734	0.103201	3.63e-23	-0.298994	-1.64793	0.181436	0.100863
rs2073536	7	26191698	NFE2L3	cg07876897	26191696	2	NFE2L3	TSS200	T	C	0.372807	0.0420168	C	0.325581	0.148515	0	212.773	6.27e-47	1413	6.95e-38	-0.972066	-14.7225	0.066026	2.9e-34	-1.1113	-8.16868	0.136044	2.31e-10	-0.922812	-12.0849	0.0763605	2.65e-24	-0.146796	-0.924385	0.158804	0.356347
rs3744178:77080596:C:T	17	77080596	ENGASE	cg01707361	77079031	1565	ENGASE	Body	C	T	0.0550847	0.00840336	T	0.0612245	0.029703	1	212.759	6.31e-47	1475	7.3e-38	-1.54496	-15.0901	0.102382	1.97e-35	-1.39522	-6.79002	0.205481	2.32e-08	-1.5833	-12.9095	0.122646	1.4e-26	-0.00778775	-0.0356533	0.21843	0.971593
rs9895735:72891896:T:C	17	72891896	-	cg22481044	72889708	2188	FADS6	TSS200	C	T	0.0546218	0	T	0.222222	0.019802	1	212.74	6.37e-47	1140	5.7e-38	1.54034	15.1637	0.10158	1.15e-35	1.41352	7.28363	0.194068	4.4e-09	1.55382	12.6368	0.12296	7.92e-26	0.109981	0.51338	0.214229	0.608225
rs268641:71596935:G:T	8	71596935	XKR9	cg23757474	71581111	15824	LACTB2|XKR9	Body|TSS1500	T	G	0.199153	0.00840336	G	0.285	0.00990099	1	212.717	6.44e-47	948	4.79e-38	-1.12429	-14.9436	0.0752354	5.75e-35	-0.949554	-6.22226	0.152606	1.59e-07	-1.16829	-13.1909	0.0885675	2.33e-27	0.0452035	0.273961	0.165	0.784384
rs698147	5	3513485	LOC285577	cg14103215	3513462	23	-	-	G	A	0.517391	0.0336134	A	0.295	0.00990099	1	212.683	6.55e-47	2236	1.15e-37	-0.713046	-14.71	0.0484736	3.18e-34	-0.786868	-6.88858	0.114228	1.67e-08	-0.71057	-12.8542	0.0552792	1.99e-26	-0.0234901	-0.211078	0.111287	0.833031
rs6062865:61882684:C:T	20	61882684	NKAIN4	cg07711085	61877875	4809	NKAIN4	Body	C	T	0.390909	0.0756303	T	0.0913978	0.0792079	1	212.666	6.61e-47	1478	7.67e-38	1.06638	14.3741	0.0741877	3.71e-33	1.19369	8.22871	0.145065	1.9e-10	1.04531	12.0397	0.0868215	3.54e-24	-0.00378262	-0.0238882	0.158347	0.980964
rs9774081:1157757:G:C	8	1157757	-	cg04671803	1156729	1028	-	-	C	G	0.556075	0.10084	G	0.278947	0.0594059	0	212.649	6.67e-47	2246	1.17e-37	-0.965919	-14.6278	0.066033	5.79e-34	-0.966448	-5.82161	0.16601	6.17e-07	-0.961362	-13.37	0.0719042	7.48e-28	0.0739062	0.493232	0.149841	0.622364
rs11374929:139246822:A:AT	2	139246823	-	cg03782584	139258740	11917	SPOPL	TSS1500	AT	A	0.134454	0	A	0.31	0.00990099	1	212.64	6.69e-47	933	4.9e-38	1.06431	14.0524	0.0757389	3.9e-32	1.23608	7.94316	0.155615	4.87e-10	1.07923	12.2289	0.0882524	1.06e-24	-0.119127	-0.702782	0.169507	0.48297
rs966724	13	103347428	METTL21C	cg04057861	103347391	37	C13orf39	TSS1500	G	T	0.333333	0.092437	T	0.535714	0.029703	1	212.643	6.69e-47	1458	7.65e-38	0.96948	15.0923	0.0642369	1.94e-35	0.991391	7.58131	0.130768	1.62e-09	0.945137	12.4566	0.0758744	2.49e-25	0.0731725	0.499782	0.146409	0.617752
rs7695715:13658362:C:T	4	13658362	AK091889	cg20477448	13656704	1658	-	-	C	T	0.159664	0	T	0.175	0.00990099	1	212.633	6.72e-47	1555	8.2e-38	1.31975	15.096	0.0874238	1.89e-35	1.37174	6.37782	0.215079	9.38e-08	1.27345	13.1132	0.0971123	3.83e-27	0.278818	1.34508	0.207287	0.180049
rs2142718:32873127:G:C	22	32873127	FBXO7	cg22584305	32873099	28	FBXO7	5'UTR|Body	C	G	0.386555	0	G	0.306122	0.029703	1	212.62	6.76e-47	1847	9.81e-38	0.962306	15.3242	0.0627964	3.57e-36	0.919269	6.58231	0.139658	4.69e-08	0.970331	13.0113	0.0745763	7.31e-27	-0.0667562	-0.437208	0.152688	0.66241
rs71008170:19780411:T:TGAA	1	19780412	CAPZB	cg23111655	19764821	15591	CAPZB	Body	TGAA	T	0.40678	0.00840336	T	0.479381	0.039604	1	212.574	6.92e-47	1406	7.64e-38	0.886741	14.8255	0.0598121	1.37e-34	0.725048	5.34371	0.135683	3.08e-06	0.94029	13.5653	0.0693156	2.17e-28	-0.0298804	-0.213937	0.139669	0.830803
rs7936397	11	577534	LOC143666|PHRF1	cg25535316	579198	1664	PHRF1	5'UTR	G	A	0.204348	0.0336134	A	0.419355	0.0792079	1	212.557	6.98e-47	1080	5.92e-38	1.09619	14.4658	0.075778	1.89e-33	1.06796	8.31604	0.128422	1.43e-10	1.10942	11.975	0.092645	5.34e-24	-0.0880294	-0.551577	0.159596	0.581825
rs12790095:65326086:T:G	11	65326086	LTBP3	cg14914204	65326251	165	LTBP3	TSS1500	T	G	0.342105	0.0420168	G	0.49	0.00990099	1	212.543	7.03e-47	870	4.8e-38	-0.935212	-14.7537	0.0633883	2.31e-34	-1.05436	-8.15651	0.129266	2.41e-10	-0.899758	-12.0836	0.074461	2.67e-24	-0.283808	-1.94343	0.146035	0.0533011
rs17553284	13	43597706	DNAJC15	cg14729962	43597565	141	DNAJC15	5'UTR|1stExon	C	T	0.243697	0	T	0.035	0.00990099	0	212.537	7.05e-47	1430	7.91e-38	-1.39643	-14.7402	0.0947357	2.55e-34	-1.37557	-6.02613	0.228268	3.09e-07	-1.39906	-13.2749	0.105392	1.37e-27	0.320876	1.60965	0.199345	0.108976
rs1249582	11	68765895	-	cg05180995	68765852	43	-	-	G	A	0.364035	0.0420168	A	0.22449	0.029703	1	212.529	7.08e-47	1224	6.8e-38	-1.01541	-15.0341	0.0675403	2.97e-35	-1.09323	-8.13946	0.134312	2.55e-10	-0.972955	-12.0946	0.0804456	2.49e-24	-0.0797871	-0.535273	0.149059	0.593027
rs3735222	7	12609679	SCIN|BC075797	cg12423584	12609932	253	SCIN	TSS1500	G	A	0.40678	0.00840336	A	0.385	0.00990099	1	212.504	7.17e-47	2418	1.25e-37	-1.0073	-14.7694	0.0682018	2.06e-34	-1.03794	-7.72886	0.134294	9.92e-10	-1.00008	-12.3599	0.0809132	4.61e-25	0.00370803	0.0226595	0.163641	0.981943
rs6724116:173570908:G:A	2	173570908	-	cg06468108	173539091	31817	-	-	G	A	0.142241	0.0252101	A	0.42	0.00990099	1	212.497	7.19e-47	1359	7.67e-38	1.16248	14.2887	0.0813562	6.92e-33	1.56384	8.66164	0.180548	4.62e-11	1.07381	11.7249	0.0915841	2.62e-23	0.141566	0.713978	0.198278	0.476034
rs34564767:29144354:C:A	2	29144354	WDR43	cg08401837	29179066	34712	-	-	C	A	0.201681	0	A	0.0792079	0	1	212.462	7.32e-47	1600	9.19e-38	1.52088	14.9923	0.101444	4.03e-35	1.48908	6.02571	0.247121	3.09e-07	1.52393	13.2722	0.114821	1.39e-27	0.195529	0.825618	0.236828	0.409958
rs1074354:5626314:C:T	11	5626314	TRIM6-TRIM34|HBG2|TRIM6	cg04136921	5626314	0	TRIM6|TRIM6-TRIM34	Body|5'UTR	C	T	0.102564	0.0168067	T	0.0561224	0.029703	1	212.456	7.34e-47	2427	1.28e-37	1.52276	14.8632	0.102452	1.04e-34	1.27273	7.30128	0.174316	4.15e-09	1.70409	12.6154	0.135081	9.08e-26	-0.106676	-0.5098	0.209252	0.610727
rs12562967:6797300:T:C	1	6797300	-	cg16833163	6795889	1411	-	-	C	T	0.407895	0.0420168	T	0.278351	0.039604	1	212.442	7.39e-47	1261	7.31e-38	-1.05124	-15.4234	0.0681587	1.73e-36	-0.936608	-7.47508	0.125297	2.31e-09	-1.05655	-12.5126	0.0844386	1.75e-25	-0.0613228	-0.40908	0.149904	0.682898
rs11205105	1	152757741	LCE1E	cg14792160	152758632	891	LCE1E	TSS200	C	T	0.130252	0	T	0.348485	0.019802	1	212.423	7.46e-47	1221	7.15e-38	-0.976442	-14.3682	0.0679584	3.87e-33	-0.748658	-4.28185	0.174845	9.89e-05	-1.03323	-13.9316	0.0741648	2.13e-29	0.19248	1.21833	0.157986	0.224465
rs349128	5	141080897	-	cg02147194	141081145	248	-	-	C	T	0.400943	0.109244	T	0.472826	0.0891089	0	212.419	7.48e-47	1329	7.8e-38	-0.946357	-14.3822	0.0658006	3.49e-33	-0.958649	-9.4369	0.101585	3.87e-12	-0.937412	-11.1069	0.0843988	1.31e-21	-0.233538	-1.60389	0.145608	0.110242
rs8105261	19	690383	PRSS57	cg15979152	690417	34	PRSSL1	Body	T	C	0.216102	0.00840336	C	0.255319	0.0693069	1	212.413	7.5e-47	798	4.7e-38	1.1162	14.8017	0.0754106	1.62e-34	1.15469	7.01604	0.164579	1.08e-08	1.09717	12.7745	0.0858878	3.3e-26	0.0162601	0.0884521	0.183829	0.929602
rs1888964	1	152750506	LCE1F	cg11514575	152814938	64432	LCE6A	TSS1500	T	C	0.365546	0	C	0.287129	0	1	212.371	7.66e-47	1218	7.32e-38	1.07136	14.569	0.0735373	8.91e-34	1.18149	6.78353	0.174171	2.38e-08	1.06962	12.8978	0.08293	1.5e-26	-0.0767378	-0.431248	0.177944	0.666731
rs11155533:148278488:T:C	6	148278488	-	cg03347694	148292381	13893	-	-	T	C	0.32906	0.0168067	C	0.15	0.00990099	1	212.336	7.79e-47	1819	1.11e-37	-1.14227	-13.8247	0.0826254	2.06e-31	-1.34829	-9.79781	0.137611	1.25e-12	-1.09702	-10.7861	0.101707	9.95e-21	-0.250207	-1.31249	0.190636	0.190788
rs7703763:81967815:C:T	5	81967815	-	cg10062327	81969472	1657	-	-	T	C	0.441176	0	C	0.252475	0	1	212.317	7.87e-47	1291	7.97e-38	1.01491	14.7186	0.0689544	2.98e-34	0.922029	5.76262	0.160002	7.53e-07	1.03886	13.3832	0.0776241	6.88e-28	-0.0699021	-0.447473	0.156215	0.654995
rs10982068	9	116880031	-	cg07542495	116879954	77	-	-	A	G	0.0745614	0.0420168	G	0.107527	0.0792079	1	212.29	7.98e-47	1635	1.02e-37	-1.40463	-14.1776	0.0990737	1.56e-32	-2.07067	-6.97619	0.29682	1.24e-08	-1.32028	-12.7915	0.103216	2.96e-26	-0.688038	-2.50272	0.274916	0.0130864
rs17151978	10	12652657	CAMK1D	cg00115178	12648176	4481	CAMK1D	Body	G	A	0.245763	0.00840336	A	0.268421	0.0594059	1	212.28	8.02e-47	1804	1.14e-37	1.12159	14.7623	0.0759766	2.17e-34	1.00108	8.29265	0.120719	1.54e-10	1.1824	11.9796	0.0987008	5.18e-24	0.152875	0.924634	0.165336	0.356218
rs3827154	20	277617	ZCCHC3	cg11466856	277607	10	ZCCHC3	TSS1500	C	T	0.394958	0	T	0.19802	0	1	212.248	8.15e-47	1109	7.09e-38	-1.09336	-15.4846	0.0706096	1.11e-36	-0.917126	-6.84315	0.134021	1.94e-08	-1.12912	-12.8615	0.0877906	1.9e-26	0.115708	0.78637	0.147142	0.432537
rs35984213:3451030:G:A	16	3451030	ZSCAN32|ZNF174	cg26668626	3451006	24	ZNF174|ZNF434	TSS200|1stExon|5'UTR	G	A	0.556522	0.0336134	A	0.214286	0.029703	1	212.207	8.32e-47	1051	6.86e-38	-1.00491	-14.6769	0.068469	4.05e-34	-1.07591	-7.34131	0.146556	3.62e-09	-0.988926	-12.5822	0.0785972	1.12e-25	-0.0721126	-0.508573	0.141794	0.611585
rs8060880:537321:A:G	16	537321	RAB11FIP3	cg27494100	537705	384	RAB11FIP3	Body	G	A	0.386364	0.0756303	A	0.468421	0.0594059	1	212.206	8.32e-47	1056	6.89e-38	0.906872	14.8353	0.0611294	1.27e-34	0.869638	7.52827	0.115516	1.94e-09	0.915714	12.4712	0.0734262	2.27e-25	0.0990487	0.735885	0.134598	0.462622
12:99289188:G:C	12	-	-	cg16943580	99289193	-	ANKS1B	TSS1500|Body	G	C	0.552174	0.0336134	C	0.268041	0.039604	1	212.198	8.35e-47	1210	7.93e-38	-1.12299	-15.2497	0.0736407	6.15e-36	-1.00803	-5.6071	0.179778	1.27e-06	-1.13962	-13.4447	0.0847639	4.66e-28	0.130801	0.810482	0.161387	0.418581
rs11941820:77066336:C:T	4	77066336	NUP54	cg04420991	77067214	878	NUP54	Body	C	T	0.385593	0.00840336	T	0.544554	0	1	212.174	8.45e-47	1495	9.92e-38	-0.975171	-14.3394	0.0680062	4.77e-33	-0.94776	-6.03114	0.157145	3.04e-07	-1.01599	-13.2589	0.076627	1.52e-27	0.010355	0.0630611	0.164206	0.949778
rs11149683:84847079:A:G	16	84847079	-	cg09249803	84846936	143	-	-	G	A	0.205357	0.0588235	A	0.113402	0.039604	1	212.164	8.49e-47	2481	1.49e-37	1.28294	14.8649	0.0863073	1.02e-34	1.24578	7.43668	0.167518	2.63e-09	1.28167	12.5244	0.102334	1.62e-25	0.0483034	0.240867	0.200539	0.809893
rs3809959:44337708:C:G	18	44337708	ST8SIA5	cg23129478	44337922	214	ST8SIA5	TSS1500	G	C	0.53913	0.0336134	C	0.283505	0.039604	1	212.159	8.52e-47	1220	8.16e-38	0.929787	15.2496	0.0609714	6.16e-36	0.979604	7.12051	0.137575	7.61e-09	0.915912	12.7066	0.0720817	5.08e-26	0.114198	0.789892	0.144575	0.430482
rs6051729:3290615:A:G	20	3290615	C20orf194	cg23115356	3296803	6188	C20orf194	Body	A	G	0.176471	0	G	0.267327	0	1	212.152	8.55e-47	1183	7.93e-38	1.18344	14.5131	0.0815428	1.34e-33	1.06299	4.62584	0.229793	3.28e-05	1.20884	13.8114	0.087525	4.56e-29	-0.21623	-1.02049	0.211889	0.308672
rs12487499:119349542:G:C	3	119349542	PLA1A	cg13852385	119349613	71	-	-	G	C	0.235294	0	C	0.08	0.00990099	1	212.143	8.58e-47	1365	9.2e-38	-1.17549	-15.2792	0.0769338	4.96e-36	-1.19644	-7.76879	0.154006	8.68e-10	-1.15833	-12.3203	0.0940183	5.94e-25	-0.0218973	-0.133513	0.164009	0.893916
rs2298861	17	41176831	RND2	cg14648161	41181991	5160	RND2	3'UTR	G	A	0.310924	0	A	0.222772	0	1	212.109	8.73e-47	577	3.96e-38	-0.928807	-14.7591	0.0629312	2.22e-34	-0.991887	-6.3826	0.155405	9.23e-08	-0.910159	-13.0909	0.0695262	4.41e-27	0.0457798	0.30248	0.151348	0.762586
rs11018086:129239813:G:T	10	129239813	DOCK1	cg25247976	129239566	247	DOCK1	Body	G	T	0.373913	0.0336134	T	0.131313	0.019802	1	212.075	8.88e-47	2139	1.49e-37	0.905264	14.5299	0.0623036	1.19e-33	0.781335	4.84444	0.161285	1.61e-05	0.925128	13.7334	0.0673633	7.47e-29	0.0556983	0.382153	0.145749	0.702735
rs17055498	3	55642506	ERC2	cg18000216	55642757	251	ERC2	3'UTR	A	G	0.188034	0.0168067	G	0.568421	0.0594059	1	212.072	8.89e-47	1615	1.13e-37	-1.05736	-15.1815	0.0696474	1.01e-35	-1.20438	-7.13063	0.168903	7.36e-09	-1.01442	-12.6975	0.0798916	5.38e-26	-0.00800276	-0.0516334	0.154992	0.95887
rs2822520	21	15646060	ABCC13	cg11429658	15646635	575	ABCC13	Body	A	G	0.134454	0	G	0.227723	0	1	212.028	9.1e-47	1461	1.04e-37	1.29562	14.8145	0.0874563	1.48e-34	1.4843	6.67714	0.222297	3.4e-08	1.24968	12.94	0.0965749	1.15e-26	-0.213555	-0.931249	0.229321	0.352794
rs9469094:32223191:G:C	6	32223191	AK123889	cg23321397	32223430	239	-	-	G	C	0.0462185	0	C	0.133663	0	0	212.021	9.12e-47	4160	1.6e-37	-1.64299	-14.3212	0.114725	5.46e-33	-1.66845	-8.97317	0.185938	1.69e-11	-1.64934	-11.4675	0.143827	1.34e-22	-0.126483	-0.507695	0.249131	0.6122
rs115331527:10154504:G:A	3	10154504	-	cg13860869	10150173	4331	FANCD2OS	TSS1500	G	A	0.180672	0	A	0.29	0.00990099	1	212.001	9.22e-47	1140	8.25e-38	-0.995345	-14.3645	0.0692918	3.97e-33	-1.20087	-7.0174	0.171128	1.08e-08	-0.984112	-12.7576	0.0771392	3.67e-26	0.0703516	0.37185	0.189193	0.710379
rs55926604:18529196:CA:C	11	18529197	TSG101	cg14332346	18548210	19013	TSG101	Body	CA	C	0.378151	0	C	0.275	0.00990099	1	211.979	9.32e-47	1415	1.03e-37	1.0377	14.0892	0.0736522	2.98e-32	1.00428	5.73389	0.175149	8.29e-07	1.1037	13.3829	0.0824706	6.9e-28	-0.186113	-1.07996	0.172334	0.281401
rs34140799:7284068:T:G	17	7284068	TNK1	cg18632631	7284049	19	TNK1	TSS1500	T	G	0.44958	0	G	0.363636	0.019802	1	211.952	9.45e-47	1198	8.88e-38	0.845954	14.6424	0.0577743	5.21e-34	0.840381	5.95244	0.141183	3.96e-07	0.860356	13.2861	0.0647562	1.28e-27	-0.100904	-0.696235	0.144928	0.487051
rs10802417:246666926:T:C	1	246666926	SMYD3	cg14580920	246666955	29	SMYD3	Body	C	T	0.34322	0.00840336	T	0.463542	0.049505	1	211.935	9.53e-47	1799	1.35e-37	-1.01169	-14.3973	0.0702694	3.13e-33	-0.991321	-6.67981	0.148405	3.37e-08	-1.03571	-12.935	0.0800699	1.19e-26	0.0611781	0.392919	0.155702	0.694778
rs9881690	3	101663317	LOC152225	cg11882358	101658926	4391	LOC152225	TSS1500	A	G	0.394958	0	G	0.255	0.00990099	1	211.932	9.54e-47	1009	7.56e-38	1.12178	14.7919	0.0758376	1.74e-34	1.11441	9.10557	0.122388	1.11e-11	1.1035	11.3587	0.0971498	2.67e-22	0.199739	1.25797	0.158779	0.209799
rs72854869:11836924:A:G	11	11836924	-	cg09856091	11811484	25440	-	-	A	G	0.172269	0	G	0.06	0.00990099	1	211.932	9.54e-47	2101	1.57e-37	1.45683	14.5721	0.0999739	8.71e-34	1.41484	5.54667	0.255079	1.56e-06	1.47031	13.4598	0.109237	4.23e-28	-0.0470431	-0.199938	0.235289	0.841723
rs5839692:239145918:A:AAAGTT	2	239145922	HES6	cg06102419	239139911	6011	LOC151174|LOC643387	Body|TSS1500	A	AAAGTT	0.356522	0.0336134	AAAGTT	0.0594059	0	1	211.902	9.69e-47	1481	1.13e-37	-1.22534	-14.5121	0.0844358	1.35e-33	-1.29139	-6.6	0.195665	4.42e-08	-1.2114	-12.9746	0.0933665	9.23e-27	-0.228574	-1.26837	0.18021	0.206069
rs8023613	15	32952193	SCG5	cg17520681	32952022	171	SCG5	Body	G	T	0.180672	0	T	0.331683	0	1	211.879	9.8e-47	1240	9.53e-38	1.19503	14.3704	0.083159	3.81e-33	1.07557	5.3293	0.201823	3.23e-06	1.241	13.5454	0.0916179	2.46e-28	-0.200793	-1.02469	0.195955	0.306688
rs1560867:26401480:G:T	2	26401480	GAREML	cg04944784	26401820	340	FAM59B	Body	T	G	0.324786	0.0168067	G	0.121212	0.019802	1	211.874	9.82e-47	911	7.02e-38	-1.1436	-14.6936	0.0778302	3.58e-34	-1.33882	-7.61333	0.175852	1.46e-09	-1.10438	-12.4061	0.0890195	3.44e-25	-0.164318	-0.88892	0.184852	0.375063
rs113949564:139861346:C:CGGTTCCAAAGGACA	4	139861347	-	cg16488668	139861381	34	-	-	CGGTTCCAAAGGACA	C	0.0966387	0	C	0.29703	0	1	211.846	9.96e-47	1178	9.21e-38	0.996584	14.9513	0.0666553	5.44e-35	1.13926	6.71748	0.169597	2.97e-08	0.969073	12.9121	0.0750519	1.37e-26	0.0709606	0.435156	0.163069	0.663896
rs2041733	16	11229589	CLEC16A	cg19767048	11229622	33	CLEC16A	Body	C	T	0.49115	0.0504202	T	0.425	0.00990099	1	211.797	1.02e-46	1783	1.43e-37	0.999964	14.4002	0.0694408	3.06e-33	1.0735	7.81679	0.137333	7.4e-10	0.979388	12.2758	0.079782	7.88e-25	0.0328143	0.206748	0.158716	0.836407
rs10005983:70413777:T:C	4	70413777	-	cg05160558	70389517	24260	-	-	T	C	0.369748	0	C	0.28	0.00990099	1	211.753	1.04e-46	1415	1.16e-37	-1.04878	-14.9348	0.0702236	6.14e-35	-1.01846	-5.9528	0.171089	3.96e-07	-1.07868	-13.2785	0.0812356	1.34e-27	0.315888	1.91263	0.165159	0.0571564
rs2570126:87570233:A:G	15	87570233	AGBL1	cg05882529	87582120	11887	-	-	G	A	0.559829	0.0168067	A	0.207071	0.019802	1	211.732	1.05e-46	1703	1.41e-37	-0.90149	-14.4358	0.0624483	2.36e-33	-1.02972	-7.4588	0.138054	2.44e-09	-0.873317	-12.4939	0.0698992	1.97e-25	0.0956429	0.708057	0.135078	0.479695
rs1633451:86609941:C:T	7	86609941	KIAA1324L	cg01261729	86634018	24077	KIAA1324L	Body|5'UTR	C	T	0.307692	0.0168067	T	0.535	0.00990099	1	211.714	1.06e-46	1023	8.54e-38	-0.602886	-14.5458	0.0414475	1.06e-33	-0.564513	-6.96298	0.0810735	1.3e-08	-0.620438	-12.7762	0.048562	3.26e-26	0.0496464	0.557982	0.0889748	0.577451
rs56982120:79067901:G:A	17	79067901	BAIAP2	cg02533364	79076083	8182	BAIAP2	Body	G	A	0.206422	0.0840336	A	0.237374	0.019802	1	211.723	1.06e-46	1571	1.31e-37	-1.23344	-14.6529	0.0841777	4.82e-34	-1.51252	-6.74855	0.224125	2.67e-08	-1.18528	-12.8911	0.0919455	1.57e-26	-0.00240209	-0.0107565	0.223316	0.991428
rs2314223:4187360:G:T	2	4187360	-	cg00015189	4188400	1040	-	-	T	G	0.535398	0.0504202	G	0.247475	0.019802	1	211.705	1.07e-46	1931	1.62e-37	1.04383	15.1948	0.0686967	9.19e-36	0.950916	6.0324	0.157635	3.02e-07	1.03957	13.2407	0.0785132	1.7e-27	-0.174889	-1.17353	0.149029	0.241913
rs3738171:95699594:A:G	1	95699594	AK090700|RWDD3|TMEM56-RWDD3	cg21372392	95699583	11	RWDD3|LOC101928118|TMEM56-RWDD3	TSS200|Body	G	A	0.130252	0	A	0.188119	0	1	211.692	1.08e-46	1272	1.07e-37	1.43064	15.2507	0.0938084	6.11e-36	1.6062	8.26178	0.194413	1.7e-10	1.34716	11.9764	0.112484	5.29e-24	0.615997	2.69855	0.228269	0.0075308
rs840879	2	129071774	HS6ST1	cg03508204	129057540	14234	HS6ST1	Body	G	A	0.411504	0.0504202	A	0.151042	0.049505	1	211.679	1.08e-46	1268	1.08e-37	0.862223	14.2202	0.0606336	1.14e-32	1.02195	7.64187	0.13373	1.33e-09	0.837721	12.3807	0.0676637	4.04e-25	-0.00641277	-0.0447817	0.143201	0.964324
rs10766979:3403959:C:G	11	3403959	LOC650368	cg00422932	3402000	1959	LOC650368	TSS200	G	C	0.145299	0.0168067	C	0.285	0.00990099	1	211.635	1.11e-46	1132	9.83e-38	-1.11848	-14.303	0.078199	6.23e-33	-1.11519	-9.0431	0.12332	1.35e-11	-1.12042	-11.3955	0.0983214	2.11e-22	-0.14184	-0.843011	0.168254	0.400181
rs71370393:68007758:A:C	18	68007758	-	cg09417725	67978175	29583	SOCS6	5'UTR	A	C	0.228448	0.0252101	C	0.0454545	0.019802	0	211.607	1.12e-46	1083	9.54e-38	-1.18362	-14.5983	0.0810795	7.19e-34	-1.37101	-7.42461	0.184658	2.74e-09	-1.1556	-12.5093	0.0923794	1.78e-25	-0.1349	-0.697783	0.193327	0.486085
rs11160015:92031025:T:C	14	92031025	-	cg19764096	92041496	10471	C14orf184	TSS200	C	T	0.285714	0	T	0.331683	0	1	211.568	1.14e-46	1206	1.08e-37	1.05014	15.0104	0.0699605	3.53e-35	0.963439	6.93088	0.139007	1.44e-08	1.05804	12.7879	0.0827372	3.03e-26	-0.0748953	-0.476901	0.157046	0.633928
rs12612213:241821493:C:T	2	241821493	-	cg01904194	241832904	11411	C2orf54	TSS1500|Body	C	T	0.193277	0	T	0.0858586	0.019802	1	211.579	1.14e-46	1411	1.26e-37	1.43682	14.7904	0.0971457	1.76e-34	1.27607	6.31546	0.202055	1.16e-07	1.48672	13.1032	0.113462	4.08e-27	-0.136237	-0.636396	0.214076	0.525211
rs7169313	15	101857547	PCSK6	cg25185516	101857033	514	PCSK6	Body	C	T	0.139831	0.00840336	T	0.19898	0.029703	1	211.57	1.14e-46	1470	1.32e-37	-1.26099	-15.3196	0.082312	3.69e-36	-1.21337	-6.57492	0.184546	4.81e-08	-1.25858	-12.9746	0.0970034	9.24e-27	-0.100058	-0.537471	0.186165	0.591511
rs778702:65864835:G:A	7	65864835	LINC00174	cg05133132	66238204	373369	RABGEF1	Body|5'UTR	G	A	0.331933	0	A	0.257426	0	1	211.55	1.16e-46	771	6.99e-38	-1.06163	-15.0911	0.0703481	1.96e-35	-1.04499	-8.61346	0.121321	5.4e-11	-1.03681	-11.72	0.0884654	2.7e-23	-0.177434	-1.20234	0.147574	0.230586
rs7840439:145654101:C:G	8	145654101	VPS28|TONSL	cg07933378	145641996	12105	SLC39A4	1stExon|TSS200	C	G	0.534188	0.0168067	G	0.458333	0.049505	1	211.484	1.19e-46	478	4.48e-38	0.897412	14.2386	0.0630268	9.98e-33	0.941773	7.63749	0.123309	1.34e-09	0.89137	12.3755	0.0720271	4.18e-25	0.0685599	0.44162	0.155246	0.659219
rs13120215:174108462:G:A	4	174108462	GALNT7	cg15257593	174098075	10387	GALNT7	Body	G	A	0.180672	0	A	0.0876289	0.039604	1	211.467	1.2e-46	1020	9.64e-38	1.33242	14.2748	0.0933402	7.66e-33	1.34708	7.55269	0.178358	1.79e-09	1.34137	12.4267	0.107943	3.01e-25	0.0904709	0.433385	0.208754	0.66518
rs10868665:90482607:T:G	9	90482607	-	cg21238961	90475061	7546	-	-	T	G	0.432203	0.00840336	G	0.118557	0.039604	1	211.478	1.2e-46	1623	1.52e-37	1.04461	14.9437	0.069903	5.75e-35	1.00279	6.72449	0.149126	2.9e-08	1.04175	12.8942	0.0807926	1.54e-26	0.0407555	0.281934	0.144557	0.778272
12:133178047:G:A	12	-	-	cg18627355	133178028	-	-	-	A	G	0.410256	0.0168067	G	0.556701	0.039604	1	211.441	1.22e-46	920	8.81e-38	-1.00884	-14.8325	0.0680151	1.3e-34	-0.980222	-6.51877	0.150369	5.82e-08	-1.01798	-12.9979	0.0783189	7.96e-27	0.0573041	0.365075	0.156965	0.715423
rs729980:2539003:G:T	11	2539003	KCNQ1	cg01361085	2539028	25	KCNQ1	Body	T	G	0.316964	0.0588235	G	0.377551	0.029703	1	211.437	1.22e-46	1447	1.39e-37	0.999799	14.236	0.0702303	1.02e-32	1.24343	9.06071	0.137233	1.28e-11	0.976081	11.3728	0.0858259	2.44e-22	0.166044	0.963252	0.172379	0.336529
rs2269695	8	17532244	MTUS1	cg13967339	17533669	1425	MTUS1	Body	G	A	0.357143	0	A	0.608911	0	1	211.441	1.22e-46	2150	2.06e-37	0.951466	15.0595	0.0631805	2.47e-35	0.931461	5.77353	0.161333	7.25e-07	0.928068	13.3457	0.0695407	8.74e-28	-0.172875	-1.1178	0.154657	0.264929
rs72866083:149894654:G:T	2	149894654	LYPD6B	cg19840088	149894678	24	LYPD6B	TSS1500	G	T	0.596491	0.0420168	T	0.273684	0.0594059	1	211.421	1.23e-46	822	7.94e-38	0.959593	15.0471	0.0637727	2.7e-35	1.03997	7.35221	0.141451	3.49e-09	0.941634	12.5446	0.075063	1.42e-25	0.171977	1.19248	0.144218	0.23442
rs10029139:1116701:C:G	4	1116701	TMED11P	cg03250742	1165751	49050	SPON2|LOC100130872-SPON2	Body	C	G	0.151261	0	G	0.275	0.00990099	1	211.364	1.27e-46	1146	1.14e-37	1.19988	15.1453	0.0792244	1.32e-35	1.03714	6.49679	0.159638	6.27e-08	1.23136	13.006	0.0946763	7.56e-27	-0.131187	-0.759068	0.172827	0.448663
rs2839368	21	48055377	PRMT2	cg10657630	48055338	39	PRMT2	TSS200	A	G	0.200855	0.0168067	G	0.435	0.00990099	1	211.347	1.28e-46	965	9.68e-38	-1.10169	-14.591	0.0755051	7.59e-34	-1.13496	-8.31369	0.136517	1.44e-10	-1.09416	-11.926	0.0917452	7.29e-24	0.127402	0.765365	0.166459	0.444913
12:133024182:T:G	12	-	-	cg03679943	133024822	-	-	-	T	G	0.405983	0.0168067	G	0.5	0.039604	1	211.311	1.3e-46	1060	1.08e-37	-1.01824	-14.2193	0.0716099	1.15e-32	-1.29199	-9.23217	0.139944	7.4e-12	-0.960281	-11.2284	0.0855223	6.09e-22	-0.243762	-1.4226	0.17135	0.156337
rs28511582:33755399:G:C	17	33755399	SLFN12	cg21697381	33759957	4558	SLFN12	TSS1500	G	C	0.118644	0.00840336	C	0.28	0.00990099	1	211.314	1.3e-46	1182	1.21e-37	1.28027	15.3007	0.0836738	4.24e-36	1.24696	6.54074	0.190646	5.4e-08	1.28522	12.982	0.0990005	8.81e-27	-0.229381	-1.1625	0.197317	0.246353
rs10945347:169365856:T:A	6	169365856	-	cg11191332	169368263	2407	-	-	T	A	0.334746	0.00840336	A	0.0891089	0	1	211.316	1.3e-46	2205	2.25e-37	-0.995571	-15.106	0.0659055	1.76e-35	-0.995532	-8.03426	0.123911	3.6e-10	-0.971692	-12.1147	0.0802076	2.19e-24	-0.0567005	-0.395948	0.143202	0.692546
rs140860729:111182865:A:AGATTGTT	1	111182866	-	cg08948258	111182892	26	-	-	A	AGATTGTT	0.109244	0	AGATTGTT	0.227723	0	1	211.293	1.31e-46	1395	1.44e-37	1.23934	14.9913	0.0826704	4.06e-35	1.24394	8.22059	0.151321	1.95e-10	1.19472	11.9881	0.0996586	4.91e-24	0.194327	1.03477	0.187798	0.301967
rs144150162:32457348:C:CGTAA	6	32457349	-	cg09139047	32552042	94693	HLA-DRB1	Body	C	CGTAA	0.29717	0.109244	CGTAA	0.16	0.00990099	0	211.294	1.31e-46	5005	2.3e-37	-1.21521	-14.6124	0.0831626	6.48e-34	-1.40192	-6.42738	0.218117	7.93e-08	-1.17851	-13.0377	0.0903922	6.18e-27	-0.185896	-0.928781	0.200151	0.354069
rs112372193:826602:A:G	10	826602	-	cg12876012	829420	2818	-	-	A	G	0.213043	0.0336134	G	0.0736842	0.0594059	1	211.247	1.34e-46	1343	1.42e-37	1.36426	14.5103	0.0940201	1.37e-33	1.36397	7.84531	0.173857	6.73e-10	1.38692	12.2351	0.113356	1.02e-24	0.0542865	0.272779	0.199013	0.785291
rs12481989:34413900:C:G	21	34413900	-	cg00957609	34415284	1384	-	-	C	G	0.382353	0	G	0.212121	0.019802	1	211.259	1.34e-46	1373	1.44e-37	-0.824758	-14.7571	0.0558888	2.25e-34	-1.04504	-7.34927	0.142197	3.53e-09	-0.772349	-12.5398	0.0615916	1.47e-25	-0.0513748	-0.392787	0.130796	0.694876
rs6916340	6	151779064	C6orf211	cg17179660	151773299	5765	C6orf211|RMND1	TSS200|1stExon|5'UTR	C	T	0.630252	0	T	0.335	0.00990099	1	211.238	1.35e-46	1613	1.71e-37	-0.966395	-14.7089	0.0657013	3.2e-34	-0.934343	-6.78797	0.137647	2.34e-08	-0.980614	-12.8515	0.0763034	2.02e-26	0.0074873	0.0541	0.138397	0.956907
rs11740403:135547552:T:C	5	135547552	TRPC7	cg23915282	135547572	20	-	-	T	C	0.184685	0.0672269	C	0.0309278	0.039604	0	211.225	1.36e-46	1099	1.17e-37	-1.25328	-14.3947	0.0870658	3.19e-33	-1.18706	-6.53972	0.181516	5.42e-08	-1.2786	-12.9791	0.0985122	8.97e-27	-0.0440858	-0.217672	0.202533	0.827896
rs11237193:77167670:T:C	11	77167670	PAK1	cg06672632	77090411	77259	PAK1	Body	T	C	0.330508	0.00840336	C	0.0445545	0	0	211.204	1.37e-46	922	9.93e-38	0.976222	14.6482	0.0666444	4.99e-34	1.01503	7.99132	0.127016	4.15e-10	0.958018	12.1385	0.0789241	1.89e-24	0.0639104	0.489637	0.130526	0.624902
rs12431821	14	81272588	CEP128	cg24399287	81317030	44442	CEP128	Body	T	C	0.394068	0.00840336	C	0.14433	0.039604	1	211.14	1.42e-46	1295	1.44e-37	1.22297	14.8916	0.0821247	8.41e-35	1.1668	6.9269	0.168444	1.46e-08	1.24827	12.7733	0.097725	3.32e-26	0.245631	1.47565	0.166457	0.141536
rs7187880:55795048:T:C	16	55795048	CES1P1	cg19319125	55794282	766	CES1P1	TSS1500	C	T	0.357143	0.0588235	T	0.473118	0.0792079	1	211.127	1.43e-46	1388	1.55e-37	1.03965	14.7492	0.070489	2.39e-34	0.890232	5.84038	0.152427	5.79e-07	1.08584	13.3048	0.0816128	1.13e-27	-0.145969	-0.928084	0.15728	0.35443
rs10093099:23613572:C:T	8	23613572	-	cg08959719	23612822	750	-	-	C	T	0.180672	0	T	0.153465	0	1	211.116	1.43e-46	1689	1.9e-37	-1.2771	-14.4367	0.0884619	2.34e-33	-1.42182	-5.44996	0.260887	2.16e-06	-1.27364	-13.469	0.0945609	3.99e-28	0.0473633	0.196477	0.241063	0.844427
rs1220395	1	9908269	CTNNBIP1	cg06216080	9908294	25	-	-	C	T	0.193277	0	T	0.242268	0.039604	1	211.11	1.44e-46	644	7.27e-38	-0.834713	-14.6816	0.0568544	3.91e-34	-0.845416	-6.98021	0.121116	1.22e-08	-0.819896	-12.7431	0.0643404	4.03e-26	0.000428583	0.00314662	0.136204	0.997492
rs11610061	12	100050148	ANKS1B	cg03657350	100043668	6480	FAM71C|ANKS1B	3'UTR|Body	C	T	0.273109	0	T	0.212871	0	1	211.101	1.45e-46	1292	1.47e-37	1.18682	14.2048	0.0835502	1.28e-32	1.20917	5.25474	0.230111	4.14e-06	1.2189	13.5458	0.0899838	2.45e-28	-0.0312611	-0.145623	0.214672	0.884359
rs73974808:10560674:C:T	17	10560674	MYH3	cg02476436	10560727	53	MYH3	TSS200	C	T	0.042735	0.0168067	T	0.0618557	0.039604	0	211.055	1.48e-46	1389	1.61e-37	1.52087	14.1924	0.10716	1.4e-32	1.21319	5.90366	0.205498	4.67e-07	1.626	13.2741	0.122494	1.38e-27	-0.0636438	-0.252097	0.252457	0.801212
rs35659384:41504961:C:CG	8	41504962	NKX6-3	cg00448191	41504890	72	NKX6-3	TSS200	CG	C	0.438053	0.0504202	C	0.375	0.0891089	1	211.017	1.51e-46	1206	1.43e-37	-1.07513	-15.0133	0.0716119	3.46e-35	-1.03772	-5.52602	0.187787	1.67e-06	-1.07587	-13.4343	0.0800839	4.98e-28	-0.0369473	-0.219951	0.16798	0.826123
rs10092001:27740875:C:G	8	27740875	SCARA5	cg01819539	27740875	0	SCARA5	Body	G	C	0.218487	0	C	0.19802	0	1	211.01	1.51e-46	1454	1.73e-37	-1.31335	-14.4647	0.0907967	1.91e-33	-1.47904	-6.64255	0.222662	3.83e-08	-1.28754	-12.9184	0.0996667	1.32e-26	-0.209441	-0.877158	0.238772	0.381403
rs11084596	19	32104979	-	cg27532919	32104737	242	-	-	T	C	0.358491	0.109244	C	0.225806	0.0792079	0	211.002	1.52e-46	998	1.19e-37	1.06453	14.817	0.0718455	1.45e-34	1.01229	6.5443	0.154683	5.34e-08	1.07835	12.9682	0.0831538	9.62e-27	0.114907	0.691035	0.166283	0.490307
rs11731570:122718994:T:C	4	122718994	-	cg14670597	122722336	3342	EXOSC9	TSS200	T	C	0.352941	0	C	0.19	0.00990099	1	210.976	1.54e-46	1462	1.77e-37	-1.06723	-14.4876	0.0736651	1.62e-33	-0.811651	-5.15539	0.157437	5.76e-06	-1.14167	-13.5793	0.084074	1.98e-28	0.242807	1.53652	0.158024	0.125915
rs6547254:27055618:G:A	2	27055618	-	cg08806184	27068081	12463	-	-	A	G	0.408654	0.12605	G	0.1875	0.049505	0	210.969	1.54e-46	792	9.6e-38	1.02694	14.6973	0.0698727	3.48e-34	1.03389	6.63441	0.155837	3.93e-08	1.03926	12.9211	0.0804318	1.3e-26	0.0861986	0.536889	0.160552	0.591912
12:109633792:T:C	12	-	-	cg17653352	109628970	-	ACACB	Body	T	C	0.537815	0	C	0.30198	0	1	210.929	1.57e-46	1193	1.47e-37	1.00569	14.7762	0.0680615	1.96e-34	1.10716	6.31797	0.175239	1.15e-07	0.986007	13.0772	0.0753991	4.81e-27	0.12085	0.753039	0.160483	0.45227
rs33394:64778944:G:A	5	64778944	ADAMTS6	cg00944502	64858997	80053	PPWD1|CENPK	TSS200	A	G	0.357143	0	G	0.49505	0	1	210.94	1.57e-46	1269	1.56e-37	0.94247	14.4806	0.065085	1.7e-33	1.06276	8.81089	0.120618	2.85e-11	0.895936	11.5459	0.0775977	8.15e-23	0.217255	1.43945	0.15093	0.151513
rs111679980:169907386:C:CCTGA	5	169907387	KCNIP1	cg17050525	169907404	17	KCNIP1	Body	CCTGA	C	0.594828	0.0252101	C	0.29	0.00990099	1	210.931	1.57e-46	1498	1.85e-37	-0.936871	-13.2697	0.0706021	1.18e-29	-0.671972	-4.10844	0.163559	0.000170608	-1.05748	-13.9302	0.0759123	2.15e-29	0.388091	2.61171	0.148597	0.00965939
rs4713250:29803526:G:T	6	29803526	HLA-G|HLA-H	cg24751894	29894141	90615	HCG4P6	TSS1500	G	T	0.268908	0	T	0.16	0.00990099	1	210.942	1.57e-46	3717	2.74e-37	1.1386	14.0659	0.0809477	3.53e-32	1.21292	7.00725	0.173095	1.12e-08	1.13667	12.7216	0.0893492	4.62e-26	0.134363	0.669037	0.20083	0.504207
rs13191278:169271133:G:C	6	169271133	-	cg01444401	169271122	11	-	-	G	C	0.128205	0.0168067	C	0.173267	0	1	210.922	1.58e-46	2358	2.76e-37	1.3961	14.4643	0.0965206	1.92e-33	1.59715	6.11271	0.261283	2.3e-07	1.37629	13.1741	0.10447	2.6e-27	0.122978	0.44906	0.273856	0.653852
rs2077130:3514229:T:C	4	3514229	LRPAP1	cg06767059	3514290	61	LRPAP1	3'UTR	T	C	0.396396	0.0672269	C	0.308989	0.118812	0	210.92	1.58e-46	1210	1.5e-37	-0.970763	-13.8198	0.0702446	2.13e-31	-1.19669	-9.20732	0.129972	8.01e-12	-0.917635	-11.2314	0.0817024	5.98e-22	0.00834112	0.0505085	0.165143	0.959765
rs12861867:113387154:C:A	13	113387154	ATP11A	cg01830726	113411110	23956	ATP11A	Body	C	A	0.109244	0	A	0.118557	0.039604	1	210.916	1.59e-46	1333	1.66e-37	-0.976161	-13.792	0.0707772	2.61e-31	-0.734014	-4.51948	0.162411	4.63e-05	-1.09907	-13.8018	0.079632	4.84e-29	0.315356	2.03369	0.155066	0.0432403
rs11389291:60771438:G:GC	15	60771439	BC035094|NARG2	cg17332963	60771282	157	ICE2|RORA-AS1	5'UTR|TSS200|1stExon	GC	G	0.224138	0.0252101	G	0.54	0.00990099	1	210.897	1.6e-46	1484	1.86e-37	1.00633	14.857	0.0677341	1.08e-34	0.853351	6.45717	0.132156	7.17e-08	1.04013	13.0077	0.079962	7.48e-27	-0.195216	-1.44252	0.13533	0.150644
rs10469888:88467576:T:G	2	88467576	-	cg10317387	88470873	3297	THNSL2	5'UTR	G	T	0.235294	0	T	0.363636	0.019802	1	210.856	1.63e-46	885	1.13e-37	-1.06424	-14.991	0.0709918	4.07e-35	-1.05435	-6.25308	0.168614	1.43e-07	-1.0489	-13.1055	0.0800347	4.02e-27	0.0230222	0.132806	0.173352	0.894474
rs10159954	10	101753210	DNMBP	cg04366815	101690668	62542	NCRNA00093|DNMBP	Body	G	A	0.590517	0.0252101	A	0.405	0.00990099	1	210.859	1.63e-46	1292	1.65e-37	-1.00553	-15.1707	0.0662813	1.1e-35	-0.967749	-7.13716	0.135593	7.2e-09	-1.00482	-12.646	0.0794575	7.47e-26	-0.0322258	-0.204466	0.15761	0.838188
rs7190752	16	78077430	-	cg06737666	78080026	2596	-	-	C	T	0.310924	0	T	0.628713	0	1	210.85	1.64e-46	2934	2.87e-37	-0.810877	-15.5786	0.0520508	5.58e-37	-0.725407	-6.13188	0.118301	2.16e-07	-0.817883	-13.1625	0.0621376	2.8e-27	0.00993412	0.0894127	0.111104	0.928839
rs2181469:53406774:G:A	13	53406774	-	cg06770082	53407492	718	-	-	A	G	0.355932	0.00840336	G	0.418367	0.029703	1	210.812	1.67e-46	1180	1.55e-37	-0.774187	-14.1148	0.0548493	2.47e-32	-0.860126	-9.32123	0.0922759	5.58e-12	-0.74798	-11.1322	0.0671903	1.12e-21	-0.0676154	-0.538323	0.125604	0.590924
rs73401559:109674378:C:A	10	109674378	-	cg19412031	109674378	0	-	-	C	A	0.117647	0	A	0.352041	0.029703	1	210.811	1.67e-46	1775	2.33e-37	-1.21721	-14.3986	0.0845362	3.1e-33	-0.972206	-5.65801	0.171828	1.07e-06	-1.3285	-13.3715	0.0993529	7.41e-28	-0.00545531	-0.0312763	0.174423	0.975079
rs2521955:130330972:T:C	2	130330972	-	cg05962382	130345044	14072	-	-	C	T	0.470588	0	T	0.173267	0	1	210.795	1.68e-46	1054	1.39e-37	0.981684	15.0858	0.0650733	2.04e-35	0.8733	6.02979	0.144831	3.05e-07	1.00191	13.2074	0.0758592	2.1e-27	-0.175473	-1.30302	0.134667	0.193996
rs623580:18063977:A:T	11	18063977	TPH1	cg12693181	18063980	3	-	-	T	A	0.355263	0.0420168	A	0.338384	0.019802	1	210.795	1.68e-46	1199	1.59e-37	-1.01686	-15.2547	0.0666586	5.93e-36	-1.09095	-6.12081	0.178236	2.24e-07	-0.998422	-13.1655	0.0758363	2.74e-27	-0.0842059	-0.494416	0.170314	0.621529
rs2243739:30909408:T:C	6	30909408	DPCR1	cg08827454	30922981	13573	-	-	T	C	0.361345	0	C	0.0990099	0	1	210.792	1.69e-46	4490	2.95e-37	1.07127	14.3719	0.0745394	3.77e-33	1.07038	7.26501	0.147334	4.68e-09	1.11489	12.5703	0.088693	1.21e-25	-0.0158606	-0.0977138	0.162317	0.922253
rs7175589:40272148:C:T	15	40272148	EIF2AK4	cg15171791	40272006	142	EIF2AK4	Body	C	T	0.544643	0.0588235	T	0.425532	0.0693069	1	210.776	1.7e-46	1294	1.73e-37	-0.929891	-14.7422	0.0630767	2.51e-34	-0.939425	-7.00456	0.134116	1.13e-08	-0.916045	-12.7166	0.0720353	4.77e-26	-0.161305	-0.99594	0.161962	0.320426
rs12919042	16	27480128	GTF3C1	cg15026715	27468667	11461	-	-	T	C	0.113445	0	C	0.207921	0	1	210.772	1.7e-46	1368	1.83e-37	1.10547	14.7651	0.0748706	2.12e-34	1.23293	6.20048	0.198844	1.71e-07	1.06047	13.1273	0.0807832	3.5e-27	-0.0142083	-0.0790964	0.179633	0.937031
rs13063024:111578045:C:T	3	111578045	PHLDB2	cg06828505	111577981	64	PHLDB2	TSS200|Body|TSS1500	T	C	0.285714	0	C	0.51087	0.0891089	1	210.741	1.73e-46	1473	2e-37	-0.999115	-14.6894	0.068016	3.69e-34	-0.877975	-5.54685	0.158283	1.56e-06	-1.05102	-13.4154	0.0783445	5.61e-28	0.0442411	0.278209	0.159021	0.781125
rs1345421	12	109085035	CORO1C	cg24160574	109109364	24329	CORO1C	5'UTR	G	T	0.440678	0.00840336	T	0.306931	0	1	210.734	1.74e-46	1099	1.5e-37	0.614332	14.8902	0.0412573	8.5e-35	0.696435	7.44064	0.0935989	2.6e-09	0.578066	12.4648	0.046376	2.37e-25	0.138319	1.52166	0.0908997	0.129597
12:50515808:C:T	12	-	-	cg23440569	50528754	-	CERS5	Body	C	T	0.264706	0	T	0.237624	0	1	210.719	1.75e-46	781	1.07e-37	-0.755252	-15.1141	0.0499702	1.66e-35	-0.689533	-6.8245	0.101038	2.07e-08	-0.755303	-12.8119	0.0589531	2.6e-26	-0.0299435	-0.258385	0.115887	0.796363
rs56983246:15056027:A:T	1	15056027	KAZN	cg22386492	15058641	2614	KIAA1026	Body	A	T	0.110619	0.0504202	T	0.164894	0.0693069	1	210.712	1.76e-46	1735	2.39e-37	-1.34176	-14.8951	0.0900806	8.21e-35	-1.1118	-6.46684	0.171924	6.94e-08	-1.38564	-12.9959	0.106621	8.07e-27	-0.221527	-1.06357	0.208287	0.288747
rs562812:88970944:G:A	16	88970944	CBFA2T3	cg26507422	88990409	19465	CBFA2T3	5'UTR|Body	G	A	0.252137	0.0168067	A	0.287356	0.138614	0	210.693	1.77e-46	1414	1.97e-37	1.06517	13.0647	0.081531	5.27e-29	1.17634	10.6627	0.110323	8.9e-14	1.02084	9.8489	0.10365	3.48e-18	0.229951	1.30571	0.176111	0.193078
rs2541855:63605966:T:C	18	63605966	-	cg05583129	63605695	271	-	-	C	T	0.410256	0.0168067	T	0.133663	0	1	210.678	1.79e-46	1269	1.78e-37	-0.948266	-14.5534	0.0651579	9.99e-34	-0.887878	-6.82855	0.130024	2.04e-08	-0.95318	-12.8082	0.0744197	2.66e-26	0.0261808	0.177144	0.147794	0.859566
rs9883516:98505376:A:G	3	98505376	ST3GAL6	cg13859736	98503158	2218	ST3GAL6	5'UTR|Body	A	G	0.37395	0	G	0.386139	0	1	210.657	1.8e-46	1144	1.62e-37	-0.899656	-14.8459	0.0605995	1.18e-34	-0.992887	-7.49275	0.132513	2.18e-09	-0.877305	-12.4304	0.0705772	2.94e-25	-0.0015088	-0.0103016	0.146462	0.99179
rs1042357	17	6905061	LOC100506713|ALOX12	cg19536664	6899085	5976	ALOX12	TSS1500	G	T	0.436975	0	T	0.362245	0.029703	1	210.647	1.81e-46	1414	2.01e-37	0.897264	15.0928	0.0594498	1.93e-35	0.997998	5.50392	0.181325	1.8e-06	0.877123	13.4296	0.0653126	5.13e-28	-0.153651	-1.04235	0.147408	0.298446
rs1598252:68907683:A:C	6	68907683	-	cg20262477	68906722	961	-	-	A	C	0.474576	0.00840336	C	0.321782	0	1	210.644	1.82e-46	1679	2.39e-37	-1.0014	-15.1356	0.0661617	1.41e-35	-1.04962	-7.01433	0.14964	1.09e-08	-0.965392	-12.706	0.075979	5.1e-26	-0.216758	-1.36854	0.158386	0.172606
rs7568374:49294784:G:A	2	49294784	FSHR	cg11889628	49287800	6984	FSHR	Body	G	A	0.420168	0	A	0.21	0.00990099	1	210.596	1.86e-46	1910	2.79e-37	-1.03756	-15.1106	0.0686646	1.7e-35	-1.0242	-6.48681	0.15789	6.49e-08	-1.02441	-12.9814	0.0789135	8.84e-27	-0.0496586	-0.316953	0.156675	0.751594
rs75356911:94291489:A:G	14	94291489	-	cg24044707	94291526	37	-	-	A	G	0.0956522	0.0336134	G	0.383333	0.108911	0	210.587	1.87e-46	1294	1.9e-37	-1.1443	-14.7237	0.0777187	2.87e-34	-1.24435	-9.41023	0.132234	4.21e-12	-1.08058	-11.0469	0.0978176	1.92e-21	-0.210483	-1.38132	0.152378	0.168647
rs11146397:134303122:T:C	10	134303122	-	cg09238516	134303445	323	-	-	C	T	0.531532	0.0672269	T	0.349462	0.0792079	1	210.563	1.89e-46	1415	2.1e-37	1.00056	14.4191	0.0693916	2.67e-33	0.773151	3.70499	0.208678	0.00058736	1.02341	14.0298	0.0729454	1.14e-29	-0.131633	-0.763419	0.172425	0.44607
rs1112339:53459772:G:A	14	53459772	-	cg01138930	53454462	5310	-	-	G	A	0.482609	0.0336134	A	0.190722	0.039604	1	210.543	1.91e-46	1209	1.81e-37	-1.0309	-14.4515	0.0713348	2.1e-33	-1.12111	-6.16978	0.181709	1.9e-07	-1.01884	-13.133	0.0775785	3.37e-27	0.207513	1.23294	0.168308	0.218978
rs1060065:30314566:T:G	6	-	-	cg16292376	30317519	-	-	-	T	G	0.235294	0	G	0.29703	0	1	210.527	1.93e-46	3175	3.37e-37	1.00852	14.883	0.0677634	8.97e-35	1.0933	6.59423	0.165796	4.51e-08	0.994302	12.9245	0.0769313	1.27e-26	0.0831202	0.517305	0.16068	0.605488
rs34647879:1960646:G:A	7	1960646	MAD1L1	cg08712631	1960676	30	MAD1L1	Body	G	A	0.352941	0	A	0.311224	0.029703	1	210.511	1.94e-46	1161	1.77e-37	-0.971736	-14.8537	0.0654204	1.11e-34	-1.00357	-6.31285	0.158973	1.17e-07	-0.979968	-13.0637	0.0750148	5.24e-27	0.0575083	0.363962	0.158006	0.716252
rs17807185	7	77308295	RSBN1L-AS1	cg22271577	77308260	35	-	-	A	G	0.357143	0	G	0.645	0.00990099	1	210.462	1.99e-46	1516	2.37e-37	-1.07431	-14.8041	0.0725679	1.6e-34	-1.04027	-6.75949	0.153898	2.58e-08	-1.08099	-12.8363	0.084213	2.23e-26	-0.00421763	-0.0271062	0.155596	0.978401
rs73192143:105202415:A:G	7	105202415	RINT1	cg14651910	105163122	39293	PUS7	TSS1500	A	G	0.218487	0	G	0.04	0.00990099	0	210.435	2.02e-46	1183	1.87e-37	1.24351	14.2942	0.0869939	6.65e-33	1.37339	4.98441	0.275537	1.02e-05	1.23502	13.6232	0.0906558	1.5e-28	0.00582906	0.0263287	0.221396	0.97902
rs13313629:77141167:C:T	18	77141167	-	cg11641191	77141163	4	-	-	C	T	0.207627	0.00840336	T	0.340206	0.039604	1	210.418	2.03e-46	1333	2.13e-37	-0.953037	-14.6242	0.0651686	5.95e-34	-0.960481	-6.07619	0.158073	2.61e-07	-0.945652	-13.1718	0.0717934	2.64e-27	0.150893	0.963192	0.156659	0.336559
rs1014832:134572672:A:G	7	134572672	CALD1	cg24508208	134574978	2306	CALD1	TSS1500|Body	G	A	0.305085	0.00840336	A	0.0909091	0.019802	1	210.419	2.03e-46	1404	2.24e-37	-1.11656	-15.0008	0.0744338	3.79e-35	-1.17766	-7.33401	0.160576	3.71e-09	-1.08159	-12.5152	0.086422	1.72e-25	-0.0138798	-0.0760596	0.182485	0.939444
rs11920003:25381021:C:A	3	25381021	RARB	cg14339779	25381028	7	RARB	TSS1500|Body	C	A	0.285714	0	A	0.20297	0	1	210.413	2.04e-46	1595	2.55e-37	1.03909	15.0345	0.0691136	2.96e-35	1.14732	6.06709	0.189105	2.69e-07	1.00134	13.1759	0.075998	2.57e-27	0.143351	0.786696	0.182219	0.432347
rs2168704:219142492:G:A	2	219142492	TMBIM1|PNKD	cg20019365	219134978	7514	PNKD|AAMP	TSS200	G	A	0.5	0	A	0.245	0.00990099	1	210.406	2.05e-46	862	1.38e-37	-0.936958	-14.3998	0.0650672	3.07e-33	-1.05046	-6.5622	0.160077	5.02e-08	-0.92628	-12.9361	0.0716041	1.18e-26	-0.127358	-0.850048	0.149825	0.396267
rs2003314:111204149:A:G	11	111204149	-	cg08329092	111203997	152	-	-	A	G	0.360169	0.00840336	G	0.227723	0	1	210.399	2.05e-46	1083	1.75e-37	-0.816429	-14.3495	0.056896	4.44e-33	-0.922157	-8.42907	0.109402	9.85e-11	-0.790478	-11.8046	0.0669633	1.58e-23	0.0699913	0.546437	0.128087	0.585346
rs9970281	1	59552704	-	cg09449643	59555049	2345	-	-	T	G	0.201681	0	G	0.207071	0.019802	1	210.404	2.05e-46	1370	2.2e-37	-0.873221	-14.7979	0.0590098	1.67e-34	-0.920386	-7.53352	0.122172	1.9e-09	-0.837115	-12.3956	0.0675334	3.68e-25	-0.056198	-0.422833	0.132908	0.67285
rs4569	6	31637807	LY6G5B|CSNK2B	cg03144490	31637801	6	CSNK2B|LY6G5B	3'UTR|TSS1500	C	T	0.336134	0	T	0.535	0.00990099	1	210.349	2.1e-46	3906	3.68e-37	-0.981451	-14.3239	0.0685185	5.35e-33	-0.912639	-5.53663	0.164836	1.61e-06	-1.0182	-13.405	0.0759568	5.99e-28	0.352211	2.22814	0.158074	0.0269318
rs11711860:38817504:C:A	3	38817504	SCN10A	cg18697803	38823996	6492	SCN10A	Body	C	A	0.302632	0.0420168	A	0.0707071	0.019802	1	210.271	2.19e-46	1473	2.53e-37	1.28317	14.2192	0.0902418	1.15e-32	1.40585	8.40886	0.167187	1.05e-10	1.25056	11.8136	0.105857	1.49e-23	0.0299365	0.14968	0.200003	0.881161
12:122386604:C:T	12	-	-	cg01765077	122356316	-	WDR66	TSS200	C	T	0.42437	0	T	0.123762	0	1	210.258	2.2e-46	991	1.71e-37	-1.10337	-14.5015	0.076087	1.46e-33	-1.31787	-8.99663	0.146485	1.57e-11	-1.03994	-11.3718	0.0914486	2.46e-22	-0.125176	-0.722702	0.173205	0.470667
rs8041679:89193584:G:C	15	89193584	ISG20	cg06567193	89193660	76	ISG20	5'UTR|Body	C	G	0.152542	0.00840336	G	0.275	0.00990099	1	210.264	2.2e-46	1378	2.38e-37	1.13613	14.7047	0.0772632	3.3e-34	0.926489	6.83453	0.13556	2e-08	1.20639	12.7888	0.094332	3.01e-26	-0.25311	-1.52087	0.166424	0.129797
rs6950308:47912342:C:T	7	47912342	PKD1L1	cg06746779	47913559	1217	PKD1L1	Body	C	T	0.319328	0	T	0.570707	0.019802	1	210.253	2.21e-46	1637	2.84e-37	0.95972	14.7171	0.0652114	3.02e-34	0.870649	6.4561	0.134857	7.2e-08	0.976717	12.9835	0.0752275	8.73e-27	-0.211995	-1.50671	0.1407	0.133387
rs11626894:32258448:C:T	14	32258448	NUBPL	cg10817639	32256743	1705	NUBPL	Body|5'UTR	C	T	0.421739	0.0336134	T	0.15625	0.049505	1	210.246	2.22e-46	1117	1.94e-37	-1.01182	-15.3078	0.0660987	4.02e-36	-1.13149	-5.49592	0.205879	1.85e-06	-0.981556	-13.4179	0.0731526	5.52e-28	0.0259	0.149654	0.173066	0.881181
rs12051048:783864:C:A	16	783864	NARFL	cg27144592	783916	52	NARFL	Body	C	A	0.15812	0.0168067	A	0.115789	0.0594059	1	210.236	2.23e-46	1103	1.93e-37	-1.40614	-14.4253	0.0974772	2.55e-33	-1.50405	-7.84146	0.191807	6.82e-10	-1.41075	-12.1962	0.115671	1.31e-24	0.0943782	0.4294	0.219791	0.668073
rs112681302:105669813:T:TA	6	105669814	-	cg25524245	105674581	4767	-	-	T	TA	0.113043	0.0336134	TA	0.209677	0.0792079	1	210.217	2.25e-46	1048	1.85e-37	1.27683	14.7824	0.0863751	1.87e-34	1.18772	4.81234	0.246808	1.79e-05	1.27677	13.6769	0.0933522	1.07e-28	0.0743415	0.314434	0.23643	0.753504
rs3865563:6243681:G:A	20	6243681	-	cg06061971	6246047	2366	-	-	G	A	0.235294	0	A	0.5	0.019802	1	210.202	2.27e-46	1723	3.06e-37	-1.00359	-14.6374	0.0685633	5.4e-34	-1.00276	-8.821	0.113679	2.76e-11	-0.98982	-11.5062	0.0860251	1.05e-22	-0.125902	-0.89529	0.140627	0.371657
rs4852019	2	240020622	HDAC4	cg16326123	240015886	4736	HDAC4	Body	G	A	0.440678	0.00840336	A	0.287129	0	1	210.188	2.28e-46	1545	2.77e-37	1.0192	14.3952	0.0708013	3.18e-33	0.999405	8.57381	0.116565	6.14e-11	1.02802	11.6909	0.0879333	3.24e-23	0.153348	1.02861	0.149082	0.304847
rs5992137:18457986:T:C	22	18457986	MICAL3	cg03078520	18463400	5414	MICAL3	5'UTR	T	C	0.302521	0	C	0.459184	0.029703	1	210.181	2.29e-46	1282	2.3e-37	0.828476	14.2958	0.0579523	6.57e-33	0.918119	7.92613	0.115834	5.15e-10	0.810494	12.1391	0.0667674	1.88e-24	0.035361	0.270303	0.13082	0.787192
rs7807680:157955925:A:G	7	157955925	PTPRN2	cg04622731	157956161	236	PTPRN2	Body	G	A	0.29661	0.00840336	A	0.57	0.00990099	1	210.184	2.29e-46	1717	3.08e-37	-1.08454	-15.5511	0.0697406	6.81e-37	-1.0015	-7.74074	0.129381	9.53e-10	-1.07589	-12.2583	0.0877682	8.81e-25	-0.22695	-1.54852	0.146559	0.123002
rs396008:31642807:G:C	20	31642807	BPIFB3	cg18741201	31642846	39	BPIFB3	TSS1500	G	C	0.12931	0.0252101	C	0.131313	0.019802	1	210.17	2.3e-46	973	1.76e-37	-1.29499	-13.9286	0.0929736	9.63e-32	-1.29074	-5.52215	0.233738	1.69e-06	-1.32398	-13.4043	0.0987724	6.02e-28	-0.0139985	-0.0635171	0.22039	0.949415
rs10750546:133719565:G:A	11	133719565	-	cg00579200	133705235	14330	-	-	G	A	0.382353	0	A	0.136364	0.019802	1	210.154	2.32e-46	1360	2.48e-37	1.03794	14.9154	0.0695887	7.07e-35	0.933284	6.31703	0.147741	1.15e-07	1.05772	13.048	0.0810638	5.79e-27	-0.0400472	-0.263597	0.151926	0.792349
rs717890:113835380:A:G	9	113835380	-	cg11302758	113836796	1416	-	-	G	A	0.380342	0.0168067	A	0.454545	0.019802	1	210.141	2.34e-46	1712	3.14e-37	0.934256	14.8722	0.0628191	9.7e-35	0.946481	7.15194	0.132339	6.85e-09	0.929222	12.6092	0.0736941	9.44e-26	0.29149	2.04189	0.142755	0.0424126
rs35176031:56161885:C:G	18	56161885	ALPK2	cg21252894	56161822	63	ALPK2	Body	C	G	0.254464	0.0588235	G	0.271277	0.0693069	1	210.123	2.36e-46	1638	3.03e-37	1.11506	14.7996	0.0753442	1.65e-34	1.00384	6.8126	0.147351	2.15e-08	1.14814	12.795	0.0897341	2.9e-26	0.169516	1.01021	0.167802	0.313555
rs12617974:127785249:T:A	2	127785249	-	cg12632573	127783243	2006	-	-	T	A	0.239496	0	A	0.19802	0	1	210.105	2.38e-46	1549	2.89e-37	-1.21394	-15.2262	0.0797268	7.3e-36	-1.20111	-8.02242	0.149719	3.75e-10	-1.18403	-12.0725	0.0980763	2.87e-24	-0.322067	-1.80025	0.178901	0.0732561
rs11659038:80667755:C:G	17	80667755	-	cg06483621	80668611	856	-	-	C	G	0.205882	0	G	0.227723	0	1	210.093	2.39e-46	1343	2.52e-37	-1.23439	-14.8503	0.0831226	1.14e-34	-1.42371	-8.08103	0.17618	3.09e-10	-1.15565	-12.0329	0.0960413	3.69e-24	-0.440409	-2.02315	0.217685	0.0443249
rs1408420:17754815:G:A	1	17754815	RCC2	cg10329579	17754830	15	RCC2	Body	G	A	0.308696	0.0336134	A	0.544554	0	1	210.088	2.4e-46	1335	2.51e-37	1.01943	15.0297	0.0678276	3.07e-35	0.75765	5.14646	0.147218	5.94e-06	1.10709	13.55	0.0817041	2.39e-28	0.0504296	0.338992	0.148763	0.734955
rs2964462:5350303:C:T	5	5350303	-	cg09511697	5350282	21	-	-	T	C	0.205882	0	C	0.4	0.0594059	1	210.077	2.41e-46	1634	3.09e-37	1.11121	14.6431	0.0758864	5.18e-34	1.08293	6.73126	0.160881	2.83e-08	1.10457	12.8362	0.0860509	2.23e-26	0.152447	0.893873	0.170547	0.372413
rs28378571:44076350:T:C	7	-	-	cg04561224	44080452	-	FLJ35390|RASA4P	Body|TSS1500	T	C	0.0966387	0	C	0.306931	0	1	210.062	2.43e-46	1172	2.24e-37	-1.26134	-14.5053	0.0869573	1.42e-33	-1.3145	-7.84074	0.16765	6.84e-10	-1.23939	-12.1895	0.101677	1.36e-24	-0.098922	-0.522235	0.18942	0.602057
rs34647879:1960646:G:A	7	1960646	MAD1L1	cg17551891	1960795	149	MAD1L1	Body	G	A	0.352941	0	A	0.311224	0.029703	1	210.048	2.45e-46	1161	2.23e-37	-0.957518	-14.3936	0.0665237	3.21e-33	-1.17607	-8.42066	0.139664	1.01e-10	-0.930904	-11.7958	0.0789184	1.67e-23	-0.0990836	-0.617175	0.160544	0.537788
rs17783630	14	92955385	SLC24A4	cg01187798	92955118	267	SLC24A4	Body	C	A	0.419492	0.00840336	A	0.52	0.00990099	1	210.046	2.45e-46	1797	3.45e-37	1.07485	14.8229	0.0725133	1.39e-34	0.926495	5.34055	0.173483	3.11e-06	1.1067	13.4731	0.0821415	3.89e-28	-0.327761	-1.91555	0.171105	0.0567809
rs28490062:184376987:T:G	3	184376987	-	cg17999639	184360694	16293	-	-	G	T	0.128205	0.0168067	T	0.154255	0.0693069	1	210.026	2.47e-46	1366	2.65e-37	1.47879	15.2007	0.0972847	8.8e-36	1.37747	6.30189	0.21858	1.21e-07	1.47113	13.0504	0.112727	5.7e-27	0.229152	1.03913	0.220523	0.299938
12:110172622:G:A	12	-	-	cg02351381	110172346	-	MGC14436|C12orf34	Body|5'UTR	G	A	0.232456	0.0420168	A	0.13	0.00990099	1	210.004	2.5e-46	1130	2.22e-37	1.17044	14.6068	0.0801298	6.76e-34	1.07022	6.70369	0.159646	3.11e-08	1.22398	12.8477	0.0952679	2.07e-26	-0.137568	-0.780881	0.176171	0.435752
rs71352247:45475700:G:T	19	45475700	CLPTM1	cg10872931	45449150	26550	APOC4-APOC2|APOC2	Body|TSS200	G	T	0.483051	0.00840336	T	0.21	0.00990099	1	209.985	2.53e-46	1167	2.31e-37	-0.936339	-14.7211	0.0636053	2.93e-34	-0.908715	-7.61786	0.119287	1.44e-09	-0.951631	-12.3269	0.0771994	5.69e-25	0.0421359	0.299608	0.140637	0.764773
rs2994903:25690632:G:A	13	25690632	-	cg19044579	25688740	1892	-	-	G	A	0.268908	0	A	0.156566	0.019802	1	209.981	2.53e-46	1685	3.35e-37	1.08859	14.6433	0.0743408	5.17e-34	1.13303	6.75589	0.167709	2.61e-08	1.0917	12.8195	0.0851594	2.48e-26	0.170065	0.95689	0.177727	0.339723
rs11160792:104655097:G:C	14	104655097	-	cg21792493	104652867	2230	-	-	C	G	0.283784	0.0672269	G	0.0473684	0.0594059	0	209.969	2.55e-46	996	1.99e-37	-1.36568	-14.9198	0.0915344	6.85e-35	-1.58235	-6.34703	0.249305	1.04e-07	-1.31848	-13.0263	0.101216	6.65e-27	-0.367011	-1.5383	0.238582	0.12548
rs55639007:44045052:T:C	18	44045052	-	cg08178152	44046709	1657	-	-	T	C	0.313043	0.0336134	C	0.138614	0	1	209.948	2.57e-46	1317	2.66e-37	-1.07926	-14.5669	0.0740904	9.05e-34	-1.1964	-7.8902	0.151632	5.8e-10	-1.05997	-12.1529	0.0872193	1.72e-24	0.110374	0.664558	0.166086	0.507063
12:10703451:C:T	12	-	-	cg02630277	10704074	-	-	-	C	T	0.193966	0.0252101	T	0.505155	0.039604	1	209.917	2.61e-46	1556	3.19e-37	1.1516	15.2134	0.0756963	8.01e-36	1.19951	6.35932	0.188623	9.99e-08	1.11282	13.0183	0.0854811	6.99e-27	-0.220231	-1.3698	0.160776	0.172211
rs2741500	20	43944958	RBPJL	cg20256260	43936981	7977	MATN4|RBPJL	TSS200|Body	G	T	0.218487	0	T	0.138614	0	1	209.894	2.64e-46	1117	2.32e-37	-1.20101	-14.8341	0.0809627	1.28e-34	-1.10337	-6.04417	0.182551	2.91e-07	-1.23517	-13.1667	0.0938101	2.72e-27	0.0541857	0.273345	0.198232	0.784856
rs1254975:53212268:G:A	14	53212268	STYX	cg04150276	53256600	44332	GNPNAT1	5'UTR	A	G	0.357143	0	G	0.287129	0	1	209.891	2.65e-46	1233	2.56e-37	1.07285	14.5398	0.0737868	1.1e-33	0.988785	6.22864	0.158748	1.56e-07	1.08456	13.0803	0.0829152	4.71e-27	-0.0401522	-0.233031	0.172304	0.815965
rs6852834	4	8045469	ABLIM2	cg00675581	8045501	32	ABLIM2	Body	A	G	0.299145	0.0168067	G	0.458763	0.039604	1	209.889	2.65e-46	1936	4.03e-37	1.01569	14.6406	0.0693749	5.28e-34	1.03729	6.58603	0.157498	4.64e-08	0.997835	12.904	0.0773276	1.45e-26	-0.18242	-1.07125	0.170287	0.285287
rs28401733:26621666:C:A	8	26621666	ADRA1A	cg00877792	26621745	79	ADRA1A	Body	C	A	0.334746	0.00840336	A	0.350515	0.039604	1	209.879	2.66e-46	1991	4.16e-37	-1.07986	-14.0987	0.0765931	2.78e-32	-1.09235	-5.7621	0.189575	7.54e-07	-1.09389	-13.292	0.082297	1.23e-27	0.11946	0.603353	0.197994	0.546925
rs7710690:111275523:C:T	5	111275523	NREP-AS1|NREP	cg23369193	111275345	178	NREP-AS1|NREP	Body	T	C	0.603448	0.0252101	C	0.375	0.00990099	1	209.877	2.67e-46	1478	3.09e-37	-0.575112	-13.8723	0.0414577	1.45e-31	-0.794721	-9.78259	0.0812383	1.31e-12	-0.529173	-10.6854	0.0495231	1.87e-20	-0.19002	-1.97673	0.0961282	0.0493806
12:26244935:G:A	12	-	-	cg22365137	26244952	-	-	-	A	G	0.336134	0	G	0.326316	0.0594059	1	209.871	2.67e-46	1707	3.58e-37	0.989234	14.7598	0.0670222	2.21e-34	1.09168	6.79794	0.16059	2.26e-08	0.966338	12.7929	0.0755368	2.93e-26	0.0257766	0.156569	0.164634	0.875735
rs3115310	4	121774515	PRDM5	cg11299472	121774643	128	PRDM5	Body	T	C	0.277311	0	C	0.34	0.00990099	1	209.865	2.68e-46	1610	3.39e-37	0.976148	14.1195	0.0691349	2.39e-32	1.06286	8.04453	0.132122	3.48e-10	0.976301	12.0478	0.0810353	3.36e-24	0.071751	0.439871	0.163118	0.660483
rs1343115:126069817:C:G	6	126069817	BC036196|HEY2	cg05039080	126068919	898	-	-	G	C	0.382353	0	C	0.535	0.00990099	1	209.857	2.69e-46	767	1.62e-37	1.02787	14.6719	0.0700568	4.2e-34	0.909914	5.92564	0.153555	4.34e-07	1.06942	13.2191	0.0808996	1.95e-27	-0.195703	-1.25354	0.15612	0.211402
rs10883362:101286984:C:T	10	101286984	chromosome 10 open reading frame 139|DQ372722	cg10947831	101287609	625	-	-	T	C	0.52521	0	C	0.435	0.00990099	1	209.861	2.69e-46	1096	2.31e-37	-0.990706	-14.7815	0.0670236	1.88e-34	-0.942719	-6.83688	0.137887	1.98e-08	-1.009	-12.7718	0.0790021	3.36e-26	-0.0895845	-0.561782	0.159465	0.574864
rs7042509	9	37579553	FBXO10	cg13893555	37574338	5215	FBXO10	5'UTR	T	G	0.306723	0	G	0.227723	0	1	209.849	2.7e-46	1264	2.68e-37	-0.958416	-14.3698	0.0666966	3.82e-33	-0.958499	-6.20003	0.154596	1.71e-07	-0.982005	-13.0923	0.0750063	4.37e-27	0.0942993	0.62882	0.149962	0.53015
rs6833641:35563786:G:C	4	35563786	-	cg02114451	35543696	20090	-	-	G	C	0.151261	0	C	0.265	0.00990099	1	209.842	2.71e-46	1537	3.27e-37	1.21815	14.2803	0.0853032	7.36e-33	1.69355	8.4147	0.20126	1.03e-10	1.15099	11.7913	0.0976133	1.72e-23	0.259823	1.15194	0.225553	0.250655
rs10830293:89350820:T:G	11	-	-	cg07714361	89350186	-	-	-	T	G	0.361345	0	G	0.34	0.00990099	1	209.816	2.75e-46	560	1.21e-37	-0.927516	-15.3646	0.0603671	2.66e-36	-0.88357	-6.49026	0.136138	6.41e-08	-0.901299	-12.9496	0.0696005	1.08e-26	-0.123427	-0.859766	0.143559	0.390899
rs1566128	14	52514981	NID2	cg05884192	52515736	755	NID2	Body	G	A	0.487395	0	A	0.425743	0	1	209.811	2.76e-46	1808	3.91e-37	-0.841051	-14.6273	0.0574987	5.81e-34	-0.857832	-6.82474	0.125695	2.07e-08	-0.859737	-12.7763	0.0672916	3.26e-26	-0.063087	-0.460663	0.136948	0.645517
12:113436597:T:C	12	-	-	cg20800221	113443790	-	OAS2	Body	C	T	0.266949	0.00840336	T	0.0594059	0	1	209.786	2.79e-46	1201	2.63e-37	1.28903	14.4653	0.0891115	1.9e-33	1.74098	7.92549	0.219669	5.16e-10	1.19316	12.1232	0.0984192	2.08e-24	0.475529	2.27403	0.209113	0.0239751
12:132171671:C:T	12	-	-	cg21003931	132166293	-	-	-	C	T	0.5	0.0756303	T	0.380208	0.049505	1	209.772	2.81e-46	1436	3.17e-37	-1.09065	-14.9807	0.0728039	4.39e-35	-1.08221	-8.45195	0.128042	9.14e-11	-1.09244	-11.7617	0.092881	2.07e-23	-0.13473	-0.825498	0.163211	0.410025
rs78436524:156686101:C:T	7	156686101	LMBR1	cg17536848	156686555	454	LMBR1	TSS1500	C	T	0.184874	0	T	0.07	0.00990099	1	209.76	2.83e-46	1426	3.16e-37	-1.42621	-14.8166	0.0962576	1.46e-34	-1.43429	-5.98433	0.239674	3.56e-07	-1.39841	-13.1889	0.106029	2.36e-27	-0.00154182	-0.00711356	0.216743	0.994331
rs4946728:106590363:A:C	6	106590363	-	cg26215915	106590335	28	-	-	C	A	0.235294	0	A	0.419192	0.019802	1	209.755	2.83e-46	1702	3.79e-37	0.991179	13.8505	0.0715628	1.7e-31	0.958754	5.63611	0.170109	1.15e-06	1.03106	13.3412	0.0772837	8.98e-28	-0.345939	-2.21829	0.155948	0.0276061
rs6509737:30331585:G:A	19	30331585	-	cg10992024	30334914	3329	-	-	A	G	0.602564	0.0168067	G	0.29798	0.019802	1	209.725	2.88e-46	1383	3.12e-37	-0.915072	-14.4904	0.0631503	1.58e-33	-0.839633	-5.79615	0.144861	6.72e-07	-0.930546	-13.2714	0.0701167	1.4e-27	-0.0396575	-0.29764	0.13324	0.766272
rs12887489:23026213:G:C	14	23026213	-	cg10328044	23026517	304	-	-	C	G	0.337838	0.0672269	G	0.428571	0.0990099	1	209.718	2.89e-46	1924	4.36e-37	1.03622	14.4682	0.0716206	1.86e-33	1.21509	5.44062	0.223337	2.22e-06	1.01078	13.4208	0.0753142	5.42e-28	-0.0678308	-0.336859	0.201363	0.73656
rs11872824:76791547:G:A	18	76791547	-	cg00056605	76806803	15256	-	-	G	A	0.55042	0	A	0.242574	0	1	209.71	2.9e-46	1570	3.57e-37	-0.994717	-15.1625	0.0656039	1.16e-35	-0.879017	-7.96274	0.110391	4.56e-10	-1.00647	-12.0957	0.0832089	2.48e-24	-0.129886	-0.936556	0.138685	0.350063
rs7700421:1746705:T:A	5	1746705	-	cg02047286	1744345	2360	-	-	A	T	0.338983	0.00840336	T	0.260204	0.029703	1	209.707	2.9e-46	1826	4.16e-37	0.890894	15.0597	0.0591574	2.46e-35	0.744581	6.22474	0.119616	1.58e-07	0.916199	13.0751	0.0700718	4.87e-27	-0.135611	-1.00037	0.135561	0.318283
rs10790191:117372548:A:G	11	117372548	DSCAML1	cg06442877	117372535	13	DSCAML1	Body	G	A	0.47479	0	A	0.36	0.00990099	1	209.691	2.93e-46	1502	3.45e-37	0.941155	13.8191	0.0681054	2.14e-31	0.69254	4.06984	0.170164	0.000192428	1.00383	13.897	0.0722337	2.65e-29	-0.46005	-2.89233	0.159059	0.00422667
rs6797705:184875106:G:C	3	184875106	-	cg16460462	184875108	2	-	-	G	C	0.281513	0	C	0.15	0.00990099	1	209.65	2.99e-46	1009	2.36e-37	1.15838	14.3392	0.0807844	4.78e-33	1.08875	7.71687	0.141087	1.03e-09	1.21518	12.2515	0.0991859	9.19e-25	-0.152081	-0.888813	0.171105	0.375121
rs73087705:8394978:C:T	4	8394978	ACOX3	cg04572289	8394657	321	ACOX3	Body	C	T	0.171053	0.0420168	T	0.38	0.00990099	1	209.608	3.05e-46	1299	3.11e-37	1.13619	14.2991	0.0794586	6.41e-33	1.13475	7.84748	0.1446	6.69e-10	1.1959	12.1665	0.0982939	1.58e-24	0.0204687	0.12425	0.164738	0.901236
rs10201769:131013743:C:T	2	131013743	-	cg19257464	131009324	4419	-	-	C	T	0.457627	0.00840336	T	0.527778	0.108911	0	209.608	3.05e-46	457	1.09e-37	0.790531	14.9654	0.052824	4.91e-35	0.869	7.14319	0.121654	7.05e-09	0.756176	12.593	0.0600474	1.05e-25	0.0638969	0.505357	0.126439	0.613838
rs1052576	1	15832543	CASP9	cg18379824	15850970	18427	CASP9	5'UTR|TSS200	C	T	0.521008	0	T	0.356436	0	1	209.579	3.09e-46	1528	3.71e-37	1.00974	14.8855	0.0678335	8.8e-35	0.987347	7.38743	0.133652	3.1e-09	0.99446	12.4501	0.0798756	2.6e-25	0.175468	1.15824	0.151495	0.24808
rs10224786:77687573:C:A	7	77687573	MAGI2	cg24831125	77687711	138	MAGI2	Body	A	C	0.538136	0.00840336	C	0.3	0.00990099	1	209.574	3.1e-46	1698	4.13e-37	-0.995921	-14.6694	0.067891	4.27e-34	-0.959817	-7.30902	0.13132	4.04e-09	-1.00609	-12.4961	0.0805126	1.94e-25	0.0288982	0.199518	0.14484	0.84205
rs217236:1981259:T:C	11	1981259	-	cg08213233	1981302	43	-	-	T	C	0.375	0.0588235	C	0.221591	0.128713	0	209.576	3.1e-46	1605	3.9e-37	-0.934996	-14.4708	0.0646126	1.83e-33	-0.909729	-6.27316	0.145019	1.34e-07	-0.964569	-13.047	0.0739304	5.83e-27	-0.105159	-0.693059	0.151732	0.489039
rs4151665:31921065:CG:C	6	31921066	NELFE|CFB	cg12787226	31921065	1	NELFE	Body	CG	C	0.0769231	0.0168067	C	0.11	0.00990099	1	209.568	3.11e-46	2126	5.19e-37	1.59992	14.6172	0.109455	6.26e-34	1.64168	6.03032	0.272238	3.05e-07	1.60107	13.1607	0.121656	2.83e-27	-0.365945	-1.41668	0.258311	0.158058
rs2007937:45153350:A:T	20	45153350	-	cg19234014	45142576	10774	ZNF334	TSS1500	A	T	0.180672	0	T	0.365	0.00990099	1	209.556	3.13e-46	1324	3.25e-37	0.852359	14.9221	0.0571205	6.73e-35	0.839986	7.26747	0.115582	4.64e-09	0.861731	12.5196	0.0688307	1.67e-25	0.0512398	0.392737	0.130468	0.694912
rs2595667:44067371:T:G	7	-	-	cg09624514	44103435	-	PGAM2	Body	T	G	0.349558	0.0504202	G	0.46	0.00990099	1	209.519	3.19e-46	1198	3e-37	-0.987001	-14.9356	0.0660839	6.1e-35	-0.942824	-5.26486	0.179079	4e-06	-0.997696	-13.4833	0.0739947	3.65e-28	0.281881	1.81219	0.155547	0.0713846
rs112756803:143884533:C:CTACTAAAAA	6	143884534	LOC285740	cg19872188	143884511	23	LOC285740	Body|TSS1500	CTACTAAAAA	C	0.338983	0.00840336	C	0.5	0.019802	1	209.467	3.27e-46	1284	3.3e-37	-1.00863	-14.6278	0.0689534	5.8e-34	-1.07039	-7.26235	0.147389	4.72e-09	-0.988477	-12.519	0.0789581	1.68e-25	0.0797163	0.483483	0.164879	0.629257
rs35323004:65169934:G:A	2	65169934	-	cg27338469	65170245	311	-	-	G	A	0.109244	0	A	0.0769231	0.0990099	1	209.47	3.27e-46	1475	3.78e-37	1.51537	14.1674	0.106962	1.68e-32	2.21914	8.13615	0.272751	2.57e-10	1.41533	11.9697	0.118243	5.52e-24	0.300053	1.06708	0.281191	0.287161
rs1681818	3	136473673	-	cg09383169	136473489	184	-	-	A	G	0.243697	0	G	0.277228	0	1	209.434	3.33e-46	654	1.71e-37	-0.969908	-15.0596	0.0644046	2.47e-35	-0.778207	-7.32369	0.106259	3.84e-09	-1.00616	-12.4819	0.0806097	2.12e-25	0.180872	1.28253	0.141028	0.201072
rs6865453:42810139:A:C	5	42810139	SEPP1	cg21929564	42757171	52968	CCDC152	5'UTR	A	C	0.268908	0	C	0.0792079	0	1	209.408	3.37e-46	1032	2.73e-37	-1.14403	-15.1412	0.0755571	1.36e-35	-1.0713	-7.19785	0.148836	5.87e-09	-1.13322	-12.5538	0.0902691	1.34e-25	-0.230108	-1.44531	0.15921	0.149862
rs58774177:144629194:T:C	8	144629194	-	cg20458811	144631810	2616	-	-	T	C	0.238532	0.0840336	C	0.494681	0.0693069	1	209.38	3.42e-46	1217	3.26e-37	1.05944	15.0519	0.0703861	2.61e-35	0.986206	6.80368	0.144952	2.22e-08	1.08041	12.7707	0.0846008	3.38e-26	-0.049532	-0.334442	0.148103	0.73838
rs10101932:23610977:T:G	8	23610977	-	cg00951206	23610842	135	-	-	T	G	0.142857	0	G	0.173267	0	1	209.347	3.47e-46	1691	4.61e-37	1.15245	14.7782	0.0779832	1.93e-34	1.34159	8.68409	0.154488	4.3e-11	1.07707	11.573	0.0930675	6.86e-23	0.366694	1.86555	0.196561	0.0634991
rs2190574:136170715:C:A	5	136170715	-	cg10542045	136171306	591	-	-	C	A	0.285714	0	A	0.267677	0.019802	1	209.343	3.48e-46	1177	3.22e-37	1.21791	14.3142	0.0850843	5.74e-33	1.60194	7.67873	0.20862	1.17e-09	1.14281	12.2629	0.0931922	8.55e-25	0.315734	1.40367	0.224935	0.161894
rs11374929:139246822:A:AT	2	139246823	-	cg10095539	139258744	11921	SPOPL	TSS1500	AT	A	0.134454	0	A	0.31	0.00990099	1	209.329	3.51e-46	933	2.57e-37	1.09344	14.3897	0.0759878	3.31e-33	1.11001	7.05868	0.157254	9.38e-09	1.11813	12.6295	0.0885334	8.3e-26	-0.149142	-0.879721	0.169534	0.380016
rs2285996	7	123594206	SPAM1	cg07310694	123607153	12947	SPAM1	Body	G	A	0.226891	0	A	0.212871	0	1	209.308	3.54e-46	977	2.72e-37	0.698513	15.181	0.0460125	1.02e-35	0.542436	5.51343	0.0983845	1.74e-06	0.729836	13.3757	0.0545642	7.22e-28	0.0134042	0.125973	0.106405	0.899874
12:39521446:C:G	12	-	-	cg12373423	39521581	-	-	-	G	C	0.428571	0	C	0.444444	0.019802	1	209.28	3.59e-46	992	2.8e-37	1.03681	14.9416	0.0693908	5.84e-35	0.965366	7.09539	0.136055	8.29e-09	1.06385	12.607	0.0843859	9.58e-26	-0.227031	-1.47226	0.154205	0.142446
rs11957969:159626792:T:C	5	159626792	FABP6|AK097242	cg17259065	159626770	22	FABP6	Body	C	T	0.0889831	0.00840336	T	0.156566	0.019802	1	209.253	3.64e-46	1263	3.61e-37	-1.55764	-14.8384	0.104974	1.24e-34	-1.48189	-8.10323	0.182877	2.87e-10	-1.57776	-11.9829	0.131667	5.07e-24	0.133445	0.582792	0.228976	0.560659
rs491404:94148433:C:G	11	94148433	MRE11A	cg25493286	94182625	34192	MRE11A	Body	G	C	0.346154	0.0168067	C	0.371287	0	1	209.227	3.69e-46	1247	3.61e-37	-0.920265	-15.1737	0.0606486	1.07e-35	-0.873829	-7.22273	0.120983	5.4e-09	-0.91674	-12.5323	0.07315	1.54e-25	0.0478325	0.339671	0.14082	0.734444
rs2268835	3	185977310	DGKG	cg05018520	185977298	12	DGKG	Body	C	T	0.121739	0.0336134	T	0.316327	0.029703	1	209.207	3.73e-46	1321	3.86e-37	-1.02835	-14.742	0.0697563	2.51e-34	-0.951087	-6.99669	0.135934	1.16e-08	-1.04048	-12.6591	0.0821919	6.87e-26	-0.0654715	-0.435888	0.150203	0.663366
rs6501612:71216422:C:G	17	71216422	FAM104A	cg25559913	71223901	7479	FAM104A	TSS200|Body	C	G	0.512712	0.00840336	G	0.383838	0.019802	1	209.154	3.83e-46	1427	4.29e-37	-0.854286	-13.955	0.0612174	7.94e-32	-0.737012	-4.63043	0.159167	3.23e-05	-0.889222	-13.7008	0.0649028	9.18e-29	0.187704	1.33448	0.140657	0.183491
rs4716270:18493585:T:C	6	18493585	-	cg14010105	18488306	5279	-	-	C	T	0.205128	0.0168067	T	0.0663265	0.029703	1	209.152	3.83e-46	1572	4.73e-37	1.45091	14.59	0.0994457	7.64e-34	1.54412	5.9213	0.260774	4.4e-07	1.41831	13.1943	0.107494	2.28e-27	0.00533884	0.0213864	0.249638	0.982958
rs1856193	9	33630008	-	cg06224301	33629541	467	-	-	T	C	0.308696	0.0336134	C	0.352632	0.0594059	1	209.144	3.85e-46	1461	4.41e-37	1.02494	14.6058	0.0701735	6.8e-34	1.00563	6.43051	0.156385	7.85e-08	1.03173	12.9535	0.0796486	1.06e-26	-0.0629255	-0.381961	0.164743	0.702877
rs723858:173018263:T:A	1	173018263	TNFSF18	cg14628072	173020236	1973	TNFSF18	TSS200	T	A	0.218487	0	A	0.0792079	0	1	209.133	3.87e-46	1089	3.3e-37	-1.27456	-14.7762	0.0862577	1.96e-34	-1.45475	-6.12751	0.237412	2.19e-07	-1.24089	-13.0991	0.0947311	4.18e-27	0.172612	0.760603	0.226941	0.447747
rs2860873:120435158:G:A	2	120435158	TMEM177	cg23456409	120436430	1272	TMEM177	TSS1500	A	G	0.163717	0.0504202	G	0.43299	0.039604	1	209.122	3.89e-46	913	2.79e-37	0.933166	14.697	0.0634937	3.49e-34	0.808545	5.77277	0.140062	7.27e-07	0.971712	13.2588	0.0732878	1.52e-27	-0.142937	-1.08291	0.131993	0.280088
rs1894590:29215449:G:A	22	29215449	-	cg00651286	29196494	18955	XBP1	1stExon	G	A	0.0546218	0	A	0.292079	0	1	209.121	3.89e-46	935	2.85e-37	-1.44395	-14.9858	0.0963544	4.23e-35	-1.53395	-5.68316	0.269912	9.84e-07	-1.39007	-13.2975	0.104536	1.19e-27	-0.10632	-0.474536	0.22405	0.635611
rs115331527:10154504:G:A	3	10154504	-	cg18621852	10150065	4439	C3orf24	TSS200	G	A	0.180672	0	A	0.29	0.00990099	1	209.121	3.89e-46	1140	3.48e-37	-1.00316	-14.3376	0.0699674	4.84e-33	-1.22641	-6.98168	0.175661	1.22e-08	-0.989498	-12.664	0.0781347	6.66e-26	0.0555369	0.290646	0.191081	0.771609
rs56138604:42140798:G:A	22	42140798	bK250D10.C22.8|MEI1	cg10386501	42159248	18450	MEI1	Body	A	G	0.239496	0	G	0.05	0.00990099	1	209.102	3.93e-46	1072	3.3e-37	1.20254	14.5169	0.0828371	1.3e-33	0.993788	5.20725	0.190847	4.85e-06	1.25116	13.4902	0.0927455	3.49e-28	0.124986	0.665663	0.187761	0.506357
rs11763753:38446453:T:C	7	38446453	AMPH	cg18525815	38446572	119	AMPH	Body	C	T	0.232759	0.0252101	T	0.452632	0.0594059	1	209.103	3.93e-46	1942	5.98e-37	-0.80559	-14.8516	0.0542425	1.13e-34	-0.808486	-6.77134	0.119398	2.48e-08	-0.801897	-12.777	0.0627609	3.25e-26	0.0355077	0.299725	0.118467	0.764683
6:31275455:A:AAGG	6	-	-	cg03709428	31275741	-	-	-	AAGG	A	0.575221	0.0504202	A	0.321053	0.0594059	1	209.099	3.93e-46	4577	6.88e-37	0.985466	13.9565	0.0706099	7.85e-32	0.96665	4.897	0.197396	1.35e-05	1.0099	13.6058	0.074226	1.68e-28	-0.0878418	-0.51516	0.170514	0.606983
rs56321614:268191:G:T	2	268191	ACP1	cg25945732	264204	3987	ACP1|SH3YL1	TSS1500|TSS200	G	T	0.336134	0	T	0.30198	0	1	209.095	3.94e-46	1179	3.65e-37	-1.07466	-14.43	0.0744739	2.46e-33	-0.876512	-5.49009	0.159653	1.88e-06	-1.15673	-13.3774	0.0864688	7.14e-28	0.218575	1.29373	0.168949	0.197179
rs4579247:148520213:T:C	5	148520213	ABLIM3	cg05026186	148520876	663	ABLIM3	TSS200	C	T	0.286957	0.0336134	T	0.478723	0.0693069	1	209.078	3.97e-46	1217	3.8e-37	0.998271	15.1142	0.0660485	1.65e-35	1.13049	6.07188	0.186185	2.65e-07	0.946049	13.1229	0.0720915	3.6e-27	-0.0580149	-0.347147	0.167119	0.728829
rs66731853:20916238:G:A	1	20916238	CDA	cg17714127	20915490	748	CDA	5'UTR|1stExon	G	A	0.3	0.0336134	A	0.0663265	0.029703	1	209.07	3.99e-46	1254	3.93e-37	1.1164	14.5275	0.0768472	1.21e-33	1.04739	7.93562	0.131985	4.99e-10	1.14791	12.087	0.0949705	2.62e-24	0.100108	0.625385	0.160074	0.532397
rs11862745:9218887:A:G	16	9218887	-	cg08831531	9218945	58	-	-	A	G	0.29661	0.00840336	G	0.489899	0.019802	1	209.071	3.99e-46	2126	6.65e-37	0.964424	14.0322	0.0687294	4.52e-32	1.07183	8.51786	0.125833	7.37e-11	0.958904	11.6841	0.0820694	3.39e-23	0.0940712	0.608394	0.154622	0.543584
rs12911861:45566718:T:C	15	45566718	SLC28A2	cg02636176	45545803	20915	LOC101928414|SLC28A2	Body	C	T	0.306723	0	T	0.445545	0	1	209.063	4e-46	1022	3.21e-37	1.03884	14.9567	0.069456	5.23e-35	1.04348	8.17015	0.127718	2.3e-10	1.01727	11.9295	0.0852741	7.13e-24	0.189019	1.24275	0.152097	0.215346
rs1414812:62256925:T:C	6	62256925	-	cg01710666	62224316	32609	-	-	C	T	0.214286	0	T	0.111111	0.019802	1	209.058	4.01e-46	962	3.03e-37	1.35344	14.8916	0.0908867	8.42e-35	1.26003	6.36352	0.198008	9.85e-08	1.36833	12.9832	0.105392	8.74e-27	0.0139004	0.0682141	0.203777	0.94568
rs1980078	3	124491659	ITGB5|AX747081	cg18770216	124491657	2	ITGB5	Body	T	C	0.138655	0	C	0.376238	0	1	209.049	4.03e-46	1694	5.36e-37	-0.708926	-14.4129	0.0491868	2.79e-33	-0.905863	-8.7066	0.104043	3.99e-11	-0.653148	-11.5431	0.0565832	8.29e-23	-0.09338	-0.862065	0.108321	0.389635
rs2584619:61913215:T:A	17	61913215	SMARCD2	cg14705018	61916907	3692	SMARCD2	Body	A	T	0.419492	0.00840336	T	0.075	0.00990099	1	209.017	4.1e-46	799	2.57e-37	-0.874075	-12.6404	0.0691495	1.15e-27	-0.573933	-2.93607	0.195476	0.00526901	-0.950337	-14.1561	0.0671325	5.15e-30	0.382151	2.81259	0.135872	0.00538053
rs1736202:17151938:G:A	17	17151938	COPS3	cg24186681	17151376	562	COPS3	Body	G	A	0.521008	0	A	0.315	0.00990099	1	209.017	4.1e-46	1276	4.1e-37	-0.972728	-14.375	0.0676681	3.68e-33	-1.10552	-8.04797	0.137366	3.44e-10	-0.964427	-12.0103	0.0803001	4.26e-24	-0.183078	-1.19251	0.153523	0.234405
rs17647023:74062358:G:T	5	74062358	GFM2|NSA2	cg24114444	74062053	305	NSA2|GFM2	TSS1500|5'UTR	G	T	0.29386	0.0420168	T	0.056701	0.039604	1	208.99	4.15e-46	1489	4.85e-37	-1.34017	-14.6781	0.0913039	4.01e-34	-1.47585	-6.40243	0.230515	8.63e-08	-1.30047	-12.9614	0.100334	1e-26	-0.118347	-0.555323	0.213115	0.579265
rs1806440	3	195517124	MUC4	cg05021355	195502116	15008	MUC4	Body	G	A	0.163866	0	A	0.153465	0	1	208.979	4.18e-46	1130	3.7e-37	-1.23443	-14.6495	0.0842638	4.94e-34	-1.05763	-5.96895	0.177188	3.75e-07	-1.28442	-13.1663	0.097554	2.73e-27	0.204903	1.03825	0.197353	0.300346
rs707457:7831064:C:A	1	7831064	VAMP3|CAMTA1	cg26816564	7831052	12	VAMP3	TSS1500	C	A	0.138655	0	A	0.1	0.00990099	1	208.979	4.18e-46	1639	5.37e-37	-1.47739	-14.415	0.10249	2.75e-33	-1.56265	-8.33602	0.187458	1.33e-10	-1.46876	-11.8106	0.12436	1.52e-23	-0.119729	-0.513223	0.233289	0.608335
rs11657366:79463782:A:G	17	79463782	-	cg19825371	79454562	9220	-	-	A	G	0.287611	0.0504202	G	0.135417	0.049505	1	208.96	4.22e-46	1080	3.57e-37	1.15149	14.7336	0.0781545	2.67e-34	1.08348	8.09403	0.133862	2.96e-10	1.16821	11.9769	0.0975387	5.27e-24	-0.0163322	-0.0965143	0.16922	0.923204
rs12429354:114251215:A:G	13	114251215	TFDP1	cg08367738	114252454	1239	TFDP1	Body	A	G	0.37395	0	G	0.655	0.00990099	1	208.947	4.24e-46	889	2.96e-37	-1.00526	-15.0332	0.0668697	2.99e-35	-1.00594	-6.60389	0.152325	4.36e-08	-1.0096	-12.8583	0.0785173	1.94e-26	-0.0627614	-0.406087	0.154552	0.685092
rs3008814	6	39860093	DAAM2	cg09023833	39859891	202	LOC100505635|DAAM2	Body	C	T	0.512712	0.00840336	T	0.292079	0	1	208.948	4.24e-46	1221	4.06e-37	-0.741028	-14.8165	0.0500137	1.46e-34	-0.711139	-5.82178	0.122151	6.16e-07	-0.740884	-13.2308	0.0559968	1.81e-27	-0.106351	-0.8916	0.119281	0.373628
rs28911479:1490994:CTTTCTG:C	2	1490995	TPO	cg18019372	1498065	7070	TPO	Body	C	CTTTCTG	0.547826	0.0336134	CTTTCTG	0.38	0.00990099	1	208.943	4.25e-46	1947	6.5e-37	-0.961014	-14.7367	0.0652122	2.61e-34	-0.9949	-7.18673	0.138436	6.09e-09	-0.962565	-12.5417	0.0767492	1.45e-25	-0.111265	-0.720542	0.154418	0.471993
rs6736890:1583906:A:C	2	1583906	-	cg26773607	1583968	62	-	-	A	C	0.457627	0.00840336	C	0.419355	0.0792079	1	208.884	4.38e-46	1781	6.12e-37	-1.05446	-14.967	0.0704527	4.85e-35	-0.992193	-5.87657	0.168839	5.12e-07	-1.0721	-13.2042	0.0811944	2.15e-27	-0.0718112	-0.411314	0.17459	0.681261
rs2475846:90281599:T:C	1	90281599	-	cg06121193	90282411	812	-	-	C	T	0.542017	0	T	0.30303	0.019802	1	208.86	4.43e-46	1273	4.43e-37	-0.922582	-14.8941	0.0619429	8.27e-35	-0.944408	-5.28301	0.178763	3.77e-06	-0.928965	-13.4518	0.069059	4.45e-28	0.134645	0.925394	0.145501	0.355823
rs2386626	10	5721653	-	cg09271358	5721607	46	-	-	A	C	0.445378	0	C	0.529703	0	1	208.855	4.44e-46	1923	6.71e-37	0.808903	14.3909	0.0562092	3.28e-33	0.914809	7.59947	0.120378	1.53e-09	0.784188	12.2924	0.0637947	7.09e-25	0.0259728	0.197829	0.131289	0.84337
rs2293191:72470423:T:G	17	72470423	CD300A	cg24169812	72462537	7886	CD300A	5'UTR|1stExon	G	T	0.558824	0	T	0.196809	0.0693069	1	208.804	4.56e-46	1211	4.33e-37	-0.909554	-14.4407	0.0629855	2.28e-33	-0.813396	-6.99838	0.116226	1.15e-08	-0.942859	-12.6423	0.0745799	7.65e-26	0.0773631	0.614892	0.125816	0.539292
rs4900572:103868851:T:C	14	103868851	MARK3	cg12935359	103987150	118299	CKB	Body	C	T	0.358491	0.109244	T	0.357895	0.0594059	0	208.769	4.64e-46	1016	3.7e-37	1.02012	14.5948	0.069896	7.37e-34	1.04994	7.31414	0.143549	3.97e-09	1.00986	12.4608	0.081043	2.43e-25	0.0416378	0.251076	0.165837	0.802001
rs9348724:10887276:C:G	6	10887276	SYCP2L	cg23646360	10886130	1146	SYCP2L	TSS1500	G	C	0.121739	0.0336134	C	0.27	0.00990099	1	208.742	4.7e-46	1596	5.89e-37	1.23355	14.7496	0.0836327	2.38e-34	1.05634	6.19283	0.170574	1.76e-07	1.28403	13.0534	0.0983676	5.6e-27	-0.272377	-1.55687	0.174952	0.121007
rs5891776:61709187:T:TC	8	61709188	CHD7	cg11280652	61708283	905	CHD7	Body	TC	T	0.247899	0	T	0.262376	0	1	208.724	4.75e-46	1216	4.53e-37	0.898974	15.0574	0.059703	2.51e-35	1.14412	7.65731	0.149415	1.26e-09	0.814177	12.2511	0.0664575	9.22e-25	0.132286	0.89171	0.148351	0.373569
rs7952013:36453068:T:C	11	36453068	PRR5L	cg10894781	36453286	218	PRR5L	Body	T	C	0.136752	0.0168067	C	0.272277	0	1	208.72	4.75e-46	1806	6.74e-37	-0.631598	-14.5475	0.0434164	1.04e-33	-0.612265	-6.3743	0.0960522	9.5e-08	-0.647101	-12.9649	0.0499118	9.82e-27	0.14178	1.3923	0.101832	0.165304
12:133301500:T:C	12	-	-	cg13800828	133301730	-	-	-	C	T	0.252101	0	T	0.235	0.00990099	1	208.718	4.76e-46	1002	3.74e-37	1.11612	14.5456	0.0767324	1.06e-33	1.03998	7.03132	0.147907	1.03e-08	1.14385	12.6206	0.0906336	8.78e-26	0.125626	0.721503	0.174117	0.471403
rs2301787	4	6677063	LOC93622	cg04672903	6675309	1754	LOC93622	TSS1500	G	A	0.135965	0.0420168	A	0.342105	0.0594059	1	208.709	4.78e-46	1421	5.33e-37	-1.25163	-14.8556	0.0842529	1.1e-34	-1.3602	-7.96778	0.170713	4.49e-10	-1.2264	-12.0509	0.101768	3.29e-24	-0.160745	-0.866295	0.185555	0.387317
rs143860975:45456283:CAAA:C	19	45456284	CLPTM1	cg08701064	45448439	7845	APOC4|APOC2|APOC4-APOC2	Body|TSS1500	C	CAAA	0.517544	0.0420168	CAAA	0.311828	0.0792079	1	208.705	4.79e-46	1165	4.38e-37	1.0068	14.483	0.0695161	1.67e-33	0.907086	5.92757	0.153028	4.31e-07	1.06188	13.1746	0.0806009	2.59e-27	-0.111131	-0.71457	0.155522	0.475669
rs555834:240153123:C:T	2	240153123	HDAC4	cg16496016	240158396	5273	HDAC4	Body	T	C	0.193277	0	C	0.50495	0	1	208.706	4.79e-46	1672	6.28e-37	0.670585	13.8807	0.0483105	1.37e-31	0.910817	8.10483	0.112379	2.85e-10	0.636018	11.959	0.0531832	5.91e-24	0.0734691	0.688547	0.106702	0.491868
rs2412036:240722273:T:G	2	240722273	LOC150935	cg01105403	240723304	1031	-	-	G	T	0.213636	0.0756303	T	0.395833	0.049505	1	208.666	4.88e-46	1839	7.05e-37	-1.10842	-14.5526	0.0761661	1e-33	-1.00831	-7.2566	0.138951	4.82e-09	-1.14881	-12.4903	0.0919761	2.01e-25	0.229049	1.40027	0.163575	0.162908
rs12103073	16	24980189	ARHGAP17	cg06593991	24989622	9433	ARHGAP17	Body	G	A	0.322034	0.00840336	A	0.292929	0.019802	1	208.656	4.91e-46	1307	5.04e-37	0.958643	14.6788	0.0653082	3.99e-34	1.10625	6.51493	0.169802	5.9e-08	0.929965	12.8923	0.0721334	1.56e-26	0.0374965	0.214878	0.174501	0.830071
rs11681984	2	37941456	-	cg22530249	37940502	954	-	-	T	C	0.483051	0.00840336	C	0.415842	0	1	208.652	4.92e-46	1781	6.87e-37	-0.736447	-14.691	0.0501291	3.65e-34	-0.639089	-6.13116	0.104236	2.16e-07	-0.760234	-13.079	0.0581261	4.75e-27	0.1476	1.32209	0.111641	0.187575
rs111615715:74351398:C:T	2	74351398	-	cg19325132	74358223	6825	-	-	C	T	0.155462	0	T	0.217172	0.019802	1	208.617	5e-46	796	3.13e-37	-1.22376	-15.2137	0.080438	8e-36	-1.16585	-8.42829	0.138326	9.87e-11	-1.22961	-11.7295	0.104831	2.54e-23	-0.0504307	-0.294643	0.171159	0.768558
rs7933024:128194301:A:C	11	128194301	-	cg02527360	128194339	38	-	-	A	C	0.423729	0.00840336	C	0.631313	0.019802	1	208.613	5.01e-46	1578	6.21e-37	-0.930592	-14.7246	0.0631999	2.85e-34	-0.835042	-6.69629	0.124702	3.19e-08	-0.94835	-12.7974	0.074105	2.85e-26	0.122098	0.887411	0.137589	0.375873
12:96336533:G:A	12	-	-	cg26855812	96336499	-	CCDC38|AMDHD1	TSS200|TSS1500	G	A	0.241525	0.00840336	A	0.102041	0.029703	1	208.582	5.09e-46	1767	7.06e-37	-1.33659	-14.5606	0.0917949	9.47e-34	-1.06106	-3.63422	0.291963	0.000725711	-1.36902	-13.9776	0.0979433	1.59e-29	0.0543493	0.224187	0.242428	0.822829
rs8012206	14	96033565	-	cg16273303	96033519	46	-	-	C	T	0.252101	0	T	0.445545	0	1	208.578	5.1e-46	1830	7.33e-37	1.0429	13.8376	0.0753674	1.87e-31	0.662229	3.00995	0.220013	0.00431443	1.11286	14.1251	0.0787857	6.26e-30	-0.439206	-2.48004	0.177096	0.013923
rs66806856:52715894:C:CT	13	52715895	NEK3	cg06906869	52734154	18259	NEK3	TSS1500|TSS200	C	CT	0.653846	0.0168067	CT	0.272277	0	1	208.524	5.24e-46	643	2.65e-37	0.907788	14.1125	0.0643249	2.51e-32	0.791108	6.72874	0.117571	2.86e-08	0.951989	12.7769	0.0745088	3.25e-26	-0.0163369	-0.12581	0.129854	0.900003
rs17416284:54885370:A:T	2	54885370	SPTBN1	cg26097391	54893211	7841	SPTBN1	Body	A	T	0.326271	0.00840336	T	0.09	0.00990099	1	208.492	5.33e-46	1690	7.07e-37	1.17218	14.8637	0.078862	1.03e-34	1.22626	6.85944	0.17877	1.84e-08	1.162	12.7059	0.0914537	5.1e-26	0.0550882	0.293633	0.187609	0.769328
rs10787289	10	112657207	BBIP1|PDCD4|MIR4680	cg22443219	112678646	21439	SHOC2|BBIP1	TSS1500|5'UTR|1stExon	G	A	0.228814	0.00840336	A	0.391089	0	1	208.384	5.62e-46	1477	6.52e-37	1.10368	15.1284	0.0729544	1.49e-35	1.07768	7.03775	0.153128	1.01e-08	1.08504	12.6037	0.0860888	9.77e-26	0.0164315	0.0997225	0.164773	0.92066
rs6020251	20	36323314	CTNNBL1	cg17974185	36323340	26	CTNNBL1	Body	G	A	0.216102	0.00840336	A	0.0656566	0.019802	1	208.368	5.67e-46	1039	4.62e-37	-1.34575	-14.4867	0.0928955	1.63e-33	-1.52424	-6.97255	0.218605	1.25e-08	-1.30727	-12.6393	0.103429	7.8e-26	0.0948334	0.427655	0.221752	0.669341
rs28414241:126851739:A:T	10	126851739	-	cg23000734	126850823	916	CTBP2	TSS1500	T	A	0.555085	0.00840336	A	0.375	0.00990099	1	208.288	5.9e-46	1348	6.24e-37	0.911842	14.8158	0.0615452	1.47e-34	0.985091	6.76004	0.145723	2.57e-08	0.890634	12.7511	0.0698479	3.83e-26	-0.0413097	-0.293709	0.140649	0.76927
12:10150069:G:A	12	-	-	cg18037388	10150068	-	CLEC1B	Body	A	G	0.487288	0.00840336	G	0.495	0.00990099	1	208.28	5.92e-46	1628	7.57e-37	-0.986586	-14.8874	0.0662697	8.68e-35	-0.881788	-5.22884	0.168639	4.51e-06	-0.979583	-13.4514	0.072824	4.47e-28	0.0385393	0.238673	0.161473	0.811592
rs10505010:102543765:C:T	8	102543765	GRHL2	cg15213500	102550781	7016	GRHL2	Body	C	T	0.487288	0.00840336	T	0.273684	0.0594059	1	208.265	5.97e-46	1088	5.09e-37	0.816872	14.5591	0.0561073	9.57e-34	0.762686	5.63992	0.13523	1.14e-06	0.835338	13.2837	0.0628844	1.29e-27	-0.0104532	-0.0784383	0.133267	0.937554
rs3810854	5	1052360	SLC12A7	cg07267674	1049712	2648	-	-	T	C	0.53125	0.0588235	C	0.47449	0.029703	1	208.245	6.03e-46	1018	4.82e-37	-0.750211	-14.7532	0.0508508	2.32e-34	-0.733378	-6.52028	0.112476	5.79e-08	-0.760747	-12.8736	0.0590934	1.76e-26	-0.0615875	-0.525407	0.117219	0.599854
rs62205487:58882449:A:G	20	58882449	LOC284757	cg14433482	58883393	944	MIR646|MIR646HG	TSS200|Body	A	G	0.25641	0.0168067	G	0.423469	0.029703	1	208.224	6.09e-46	1216	5.81e-37	-1.06634	-15.2183	0.0700697	7.74e-36	-1.11711	-6.26489	0.178313	1.38e-07	-1.03228	-12.999	0.0794121	7.91e-27	-0.113139	-0.654105	0.172968	0.51376
rs12598615	16	67135946	CBFB	cg26520533	67135681	265	-	-	C	T	0.322034	0.00840336	T	0.10396	0	1	208.214	6.12e-46	309	1.48e-37	-1.01972	-14.4228	0.0707022	2.6e-33	-1.25807	-7.39685	0.170082	3.01e-09	-0.983055	-12.3896	0.0793455	3.82e-25	0.0533128	0.305917	0.174272	0.759971
rs11781016	8	87529297	CPNE3	cg27080195	87526213	3084	CPNE3	TSS1500	C	A	0.470588	0	A	0.420792	0	1	208.204	6.15e-46	1306	6.31e-37	-0.987662	-14.5788	0.0677466	8.29e-34	-1.0164	-6.94169	0.146419	1.39e-08	-0.998647	-12.6498	0.0789458	7.29e-26	-0.0486971	-0.306265	0.159003	0.759707
rs1089257:140734220:A:G	7	140734220	-	cg21776010	140715277	18943	MRPS33	TSS1500	A	G	0.113445	0	G	0.138614	0	1	208.183	6.22e-46	913	4.45e-37	1.51499	13.9047	0.108955	1.15e-31	1.71788	6.39093	0.268799	8.98e-08	1.53809	12.936	0.1189	1.18e-26	-0.0533393	-0.188145	0.283502	0.850945
rs62266884:128992159:G:A	3	128992159	COPG1	cg16015622	128996855	4696	HMCES	TSS1500	G	A	0.0798319	0	A	0.0151515	0.019802	0	208.181	6.22e-46	1059	5.17e-37	1.80913	14.648	0.123507	5e-34	1.91932	6.8457	0.280368	1.92e-08	1.79712	12.7011	0.141493	5.26e-26	-0.0670346	-0.222823	0.300842	0.82389
rs112620265:40828551:A:AT	21	40828552	SH3BGR	cg06148396	40823613	4939	SH3BGR	TSS200|5'UTR	A	AT	0.260504	0	AT	0.17	0.00990099	1	208.145	6.34e-46	1779	8.85e-37	0.996574	15.1572	0.065749	1.21e-35	1.12439	7.18185	0.15656	6.19e-09	0.938451	12.5126	0.0750003	1.75e-25	0.197972	1.29429	0.152958	0.196988
rs3216972:139785027:CAAG:C	7	139785028	JHDM1D	cg09475838	139785004	24	KDM7A	3'UTR	CAAG	C	0.210084	0	C	0.30303	0.019802	1	208.115	6.43e-46	1200	6.06e-37	0.937497	14.6741	0.063888	4.13e-34	0.934419	7.28251	0.12831	4.42e-09	0.925742	12.4531	0.0743382	2.55e-25	0.0382684	0.242612	0.157735	0.808543
rs7869796	9	19946627	-	cg03744272	19946550	77	-	-	C	T	0.136752	0.0168067	T	0.217172	0.019802	1	208.094	6.5e-46	1533	7.82e-37	-1.27867	-14.5482	0.0878922	1.04e-33	-1.36467	-8.35599	0.163316	1.25e-10	-1.24421	-11.7589	0.10581	2.11e-23	-0.109427	-0.545122	0.200739	0.586248
rs9924371	16	81253759	PKD1L2	cg07065735	81246928	6831	PKD1L2	Body	G	A	0.390756	0	A	0.356436	0	1	208.087	6.52e-46	2117	1.08e-36	-0.973595	-14.4155	0.067538	2.74e-33	-0.96765	-5.69603	0.169881	9.42e-07	-0.990335	-13.253	0.0747253	1.57e-27	-0.32722	-1.98404	0.164926	0.0485537
rs7388554:9402662:C:G	8	9402662	-	cg03470646	9402640	22	-	-	G	C	0.105932	0.00840336	C	0.18	0.00990099	1	208.074	6.57e-46	1942	1e-36	-1.29367	-14.6233	0.0884664	5.99e-34	-1.3938	-8.34196	0.167083	1.31e-10	-1.24877	-11.768	0.106115	1.99e-23	-0.141302	-0.701943	0.201301	0.483492
rs11911898:39696186:G:T	21	39696186	-	cg11052578	39695801	385	-	-	G	T	0.245763	0.00840336	T	0.490099	0	1	208.051	6.64e-46	1375	7.17e-37	-0.941363	-14.9865	0.062814	4.21e-35	-0.888799	-5.87621	0.151254	5.13e-07	-0.945625	-13.1728	0.0717865	2.62e-27	0.0282464	0.188791	0.149617	0.850439
rs12447141:78835109:C:G	16	78835109	WWOX	cg24042017	78834496	613	WWOX	Body	C	G	0.169492	0.00840336	G	0.03	0.00990099	0	208.048	6.65e-46	3020	1.16e-36	1.27996	14.2855	0.0895983	7.08e-33	1.47148	6.24833	0.2355	1.46e-07	1.26094	13.0003	0.0969933	7.84e-27	0.112479	0.498062	0.225833	0.618962
rs111692540:30073814:T:C	7	30073814	PLEKHA8	cg02203380	30173809	99995	C7orf41	TSS1500	T	C	0.172269	0	C	0.19697	0.019802	1	208.039	6.68e-46	1187	6.22e-37	-1.23916	-14.3235	0.0865126	5.36e-33	-1.47367	-8.08653	0.182238	3.03e-10	-1.18986	-11.9435	0.0996238	6.52e-24	-0.524221	-2.55839	0.204903	0.0112201
rs13134663:109840559:A:G	4	109840559	COL25A1	cg01150943	109832501	8058	COL25A1	Body	A	G	0.504237	0.00840336	G	0.29	0.00990099	1	208.025	6.73e-46	1108	5.85e-37	-0.87301	-14.2777	0.061145	7.5e-33	-0.906562	-8.2981	0.109249	1.51e-10	-0.876969	-11.7969	0.0743389	1.66e-23	0.021114	0.156757	0.134692	0.875587
rs16841845:8142330:T:C	4	8142330	ABLIM2	cg02366519	8145692	3362	ABLIM2	Body	T	C	0.194915	0.00840336	C	0.455	0.00990099	1	208.005	6.8e-46	1796	9.58e-37	1.09783	14.328	0.0766213	5.19e-33	1.22159	8.3429	0.146423	1.31e-10	1.0795	11.7644	0.0917597	2.03e-23	0.190427	1.15047	0.165521	0.251258
12:84212048:A:C	12	-	-	cg24189152	84221393	-	-	-	C	A	0.483193	0	A	0.222772	0	1	207.985	6.86e-46	1174	6.33e-37	1.01687	14.7437	0.0689702	2.48e-34	0.941033	6.27554	0.149953	1.33e-07	1.03485	12.9847	0.0796976	8.66e-27	0.0421911	0.272897	0.154605	0.785201
rs11017166:132053127:T:A	10	132053127	-	cg03534808	132052956	171	-	-	T	A	0.0677966	0.00840336	A	0.186869	0.019802	1	207.981	6.88e-46	1902	1.03e-36	1.56219	14.8334	0.105316	1.29e-34	1.45808	7.06158	0.20648	9.29e-09	1.61469	12.5744	0.128411	1.18e-25	0.0910943	0.400775	0.227295	0.688993
rs1266078:31622043:T:G	6	31622043	BAG6|APOM	cg20921096	31621094	949	BAT3	TSS1500	T	G	0.0462185	0	G	0.222772	0	0	207.922	7.08e-46	3894	1.24e-36	-1.38606	-14.4936	0.0956323	1.55e-33	-1.54096	-7.03457	0.219055	1.02e-08	-1.35409	-12.5872	0.107577	1.09e-25	-0.247843	-1.12891	0.219542	0.260223
rs198460:61524974:G:A	11	61524974	DKFZP434K028|MYRF	cg12739475	61524953	21	MYRF|DKFZP434K028	Body	A	G	0.459459	0.0672269	G	0.525773	0.039604	1	207.921	7.09e-46	975	5.43e-37	0.977391	14.2964	0.0683664	6.54e-33	1.01703	7.17589	0.141728	6.32e-09	0.983179	12.5071	0.0786098	1.81e-25	0.185104	1.16416	0.159002	0.24568
rs8063866:89000303:G:T	16	89000303	CBFA2T3	cg09910271	88995416	4887	CBFA2T3	5'UTR|Body	G	T	0.366379	0.0252101	T	0.152174	0.0891089	1	207.921	7.09e-46	1408	7.83e-37	1.16552	14.7076	0.079246	3.23e-34	1.07	7.47313	0.14318	2.33e-09	1.22229	12.3318	0.0991167	5.51e-25	-0.0474975	-0.296881	0.159988	0.766851
rs11668315	19	57477482	-	cg23326826	57477276	206	-	-	C	T	0.352941	0	T	0.195	0.00990099	1	207.91	7.13e-46	1610	9.01e-37	-1.02101	-14.2653	0.0715731	8.21e-33	-1.19098	-8.49024	0.140276	8.06e-11	-0.983917	-11.6544	0.0844244	4.09e-23	-0.355695	-2.08557	0.17055	0.0382253
rs4791284	17	65516649	PITPNC1	cg20440319	65516777	128	PITPNC1	Body	G	T	0.39916	0	T	0.217822	0	1	207.907	7.14e-46	1027	5.75e-37	-1.1299	-15.4627	0.0730725	1.3e-36	-1.11099	-6.58363	0.16875	4.67e-08	-1.12496	-12.8282	0.0876941	2.34e-26	0.0051524	0.0276991	0.186013	0.977928
rs12379215:77555710:T:C	9	77555710	-	cg27294909	77555577	133	-	-	T	C	0.396396	0.0672269	C	0.204082	0.029703	1	207.902	7.15e-46	1486	8.34e-37	1.09395	14.3727	0.0761131	3.74e-33	1.1709	7.37201	0.158831	3.27e-09	1.08287	12.3918	0.0873865	3.77e-25	0.21045	1.2143	0.173309	0.225996
rs1055388	6	31501737	DDX39B|ATP6V1G2-DDX39B	cg18091165	31509352	7615	BAT1|SNORD84	5'UTR|TSS1500	T	C	0.281513	0	C	0.178218	0	1	207.882	7.23e-46	4203	1.26e-36	1.2245	14.4945	0.0844799	1.54e-33	1.0919	6.37963	0.171155	9.33e-08	1.25033	12.9299	0.0967004	1.23e-26	-0.263635	-1.39965	0.188358	0.163094
rs6766761:169695883:A:C	3	169695883	SEC62	cg20348117	169717011	21128	-	-	A	C	0.214286	0	C	0.495	0.00990099	1	207.872	7.26e-46	1079	6.15e-37	-0.99055	-14.7807	0.0670163	1.89e-34	-0.932917	-5.83839	0.15979	5.83e-07	-1.01028	-13.1828	0.0766368	2.46e-27	0.184855	1.29757	0.142463	0.19586
rs11076696	16	88739988	SNAI3-AS1	cg00796866	88744522	4534	MGC23284|SNAI3	Body|3'UTR	G	T	0.347826	0.0336134	T	0.247525	0	1	207.848	7.35e-46	1299	7.49e-37	-1.09508	-14.887	0.0735596	8.71e-35	-1.00631	-7.41162	0.135775	2.86e-09	-1.10842	-12.3659	0.089635	4.44e-25	0.221858	1.38721	0.159931	0.166848
rs11587848	1	19765639	CAPZB	cg14109914	19765564	75	CAPZB	Body	C	A	0.105042	0	A	0.351485	0	1	207.84	7.38e-46	1405	8.14e-37	-1.03858	-14.3759	0.0722446	3.66e-33	-1.10207	-7.99659	0.137817	4.08e-10	-1.03217	-11.9956	0.0860456	4.68e-24	-0.113142	-0.760976	0.148681	0.447525
rs11078366:16950883:C:G	17	16950883	MPRIP	cg26771557	16955261	4378	MPRIP	Body	C	G	0.12605	0	G	0.205	0.00990099	1	207.81	7.49e-46	1197	7.04e-37	-1.38128	-14.5841	0.094711	7.97e-34	-1.52043	-6.77058	0.224564	2.48e-08	-1.35541	-12.7267	0.106501	4.47e-26	-0.129835	-0.536453	0.242025	0.592213
rs6841284:184649804:G:A	4	184649804	-	cg26351001	184644413	5391	-	-	G	A	0.278261	0.0336134	A	0.143617	0.0693069	1	207.805	7.51e-46	1683	9.92e-37	1.25481	14.1204	0.0888645	2.37e-32	1.35916	7.40028	0.183663	2.97e-09	1.26323	12.371	0.102112	4.3e-25	0.196031	0.956968	0.204846	0.339684
rs10818239:100661191:G:A	9	100661191	-	cg04007303	100618041	43150	FOXE1	3'UTR|1stExon	A	G	0.673913	0.0336134	G	0.282178	0	1	207.775	7.62e-46	1250	7.48e-37	-0.901923	-14.3823	0.0627105	3.49e-33	-0.973575	-8.81301	0.11047	2.83e-11	-0.87255	-11.4064	0.0764965	1.97e-22	-0.162775	-1.27416	0.127751	0.204016
rs72691608:144283407:C:T	8	144283407	-	cg06990782	144278790	4617	-	-	C	T	0.210084	0	T	0.0693069	0	1	207.776	7.62e-46	1542	9.22e-37	1.37006	14.6445	0.0935548	5.13e-34	1.70293	7.11822	0.239235	7.67e-09	1.30805	12.5342	0.104358	1.52e-25	0.378164	1.53553	0.246275	0.126159
rs4555001:102125654:C:T	13	102125654	ITGBL1	cg13342370	102125654	0	ITGBL1	Body	C	T	0.152174	0.0336134	T	0.306452	0.0792079	1	207.718	7.84e-46	1663	1.02e-36	1.13952	14.6879	0.0775823	3.73e-34	1.10133	6.18895	0.177951	1.78e-07	1.14305	13.016	0.0878191	7.1e-27	-0.260274	-1.39314	0.186826	0.165052
rs1996483	3	166124934	-	cg10771751	166143675	18741	-	-	G	A	0.558824	0	A	0.316832	0	1	207.713	7.86e-46	1492	9.21e-37	-0.975544	-14.0233	0.0695661	4.82e-32	-1.04062	-8.61805	0.120749	5.32e-11	-0.970809	-11.5517	0.0840401	7.85e-23	0.117802	0.806945	0.145985	0.420611
rs6998496:51302675:T:G	8	51302675	SNTG1	cg23051267	51306693	4018	SNTG1	5'UTR	G	T	0.300847	0.00840336	T	0.37	0.00990099	1	207.701	7.91e-46	979	6.08e-37	1.0047	15.1861	0.066159	9.78e-36	0.879146	5.70196	0.154183	9.24e-07	1.00602	13.2359	0.0760071	1.75e-27	0.0996992	0.625166	0.159476	0.532541
rs229871:73732928:A:G	7	73732928	CLIP2	cg26420861	73728121	4807	CLIP2	5'UTR	G	A	0.281513	0	A	0.568421	0.0594059	1	207.649	8.12e-46	614	3.91e-37	1.0028	14.5887	0.0687385	7.71e-34	0.893482	5.76483	0.154988	7.47e-07	1.05059	13.2067	0.0795497	2.11e-27	-0.271788	-1.90469	0.142694	0.0581869
rs34121102	12	132640157	-	cg22561460	132639139	1018	-	-	G	A	0.529661	0.00840336	A	0.25	0.00990099	1	207.61	8.28e-46	833	5.41e-37	-1.00134	-14.9252	0.0670905	6.58e-35	-0.976846	-6.92622	0.141036	1.47e-08	-0.97538	-12.6348	0.077198	8.02e-26	-0.0154626	-0.104991	0.147276	0.916483
rs8104633	19	52246115	-	cg05715086	52246163	48	-	-	C	T	0.174312	0.0840336	T	0.340659	0.0990099	1	207.593	8.35e-46	1787	1.17e-36	1.16254	13.719	0.0847396	4.46e-31	1.07888	5.07644	0.212528	7.49e-06	1.207	13.4841	0.0895124	3.63e-28	-0.0871269	-0.436504	0.199602	0.66292
rs1063045	8	90995019	NBN	cg08356564	90993861	1158	NBN	5'UTR|Body	C	T	0.323529	0	T	0.345	0.00990099	1	207.589	8.37e-46	919	6.04e-37	1.06856	14.9005	0.0717129	7.89e-35	0.857822	4.46103	0.192292	5.58e-05	1.10806	13.6999	0.080881	9.23e-29	-0.168782	-0.983717	0.171576	0.326387
rs11310874:141132955:CT:C	5	141132956	-	cg26333450	141139633	6677	-	-	C	CT	0.442982	0.0420168	CT	0.414894	0.0693069	1	207.588	8.37e-46	1313	8.63e-37	0.858265	14.1985	0.0604477	1.34e-32	1.03303	7.37648	0.140044	3.22e-09	0.842755	12.3764	0.0680936	4.15e-25	0.0665397	0.439803	0.151294	0.660532
rs11084307	19	54481150	CACNG8	cg17780246	54481467	317	CACNG8	Body	T	C	0.385965	0.0420168	C	0.102041	0.029703	1	207.586	8.38e-46	1100	7.23e-37	-1.07639	-14.9733	0.0718873	4.63e-35	-1.02273	-5.85099	0.174796	5.59e-07	-1.04286	-13.1663	0.0792068	2.73e-27	-0.056786	-0.365535	0.15535	0.71508
rs61521553:25052435:AT:A	8	25052436	DOCK5	cg04899359	25052411	25	DOCK5	Body	A	AT	0.139831	0.00840336	AT	0.344086	0.0792079	1	207.571	8.44e-46	1419	9.4e-37	1.02373	14.0661	0.07278	3.53e-32	0.848792	7.55295	0.112379	1.78e-09	1.08811	12.2688	0.0886889	8.23e-25	-0.279483	-1.83908	0.151969	0.067316
rs72689497:144278743:C:G	8	144278743	-	cg01444051	144278589	154	-	-	C	G	0.207627	0.00840336	G	0.0707071	0.019802	1	207.513	8.69e-46	1542	1.05e-36	1.44042	14.4088	0.0999679	2.87e-33	1.71224	7.17997	0.238474	6.23e-09	1.39004	12.4884	0.111306	2.04e-25	0.467563	1.83021	0.255469	0.0686358
rs10627509:200795492:G:GAGAA	2	200795493	TYW5	cg13048645	200715389	80104	-	-	GAGAA	G	0.168067	0	G	0.153465	0	1	207.499	8.75e-46	841	5.78e-37	1.38154	14.8023	0.0933332	1.62e-34	1.39907	6.8586	0.203987	1.84e-08	1.35299	12.6672	0.106811	6.53e-26	-0.116154	-0.504008	0.230461	0.614784
rs11646332:51466350:A:G	16	51466350	-	cg09160156	51465932	418	-	-	A	G	0.222689	0	G	0.039604	0	0	207.448	8.98e-46	1365	9.62e-37	1.63129	14.604	0.111701	6.89e-34	1.86135	7.1698	0.25961	6.45e-09	1.56521	12.4917	0.1253	1.99e-25	0.338042	1.28853	0.262347	0.198979
rs74990397:10470068:C:T	8	10470068	RP1L1	cg27411982	10470053	15	RP1L1	Body	C	T	0.53125	0.0588235	T	0.340659	0.0990099	1	207.447	8.99e-46	2062	1.45e-36	1.03107	15.1362	0.0681197	1.41e-35	1.0237	6.33938	0.161483	1.07e-07	1.03599	12.9329	0.0801055	1.2e-26	0.0769623	0.495923	0.15519	0.620467
rs113630719:98446694:AC:A	8	98446695	-	cg08245578	98446695	0	-	-	AC	A	0.029661	0.00840336	A	0.153465	0	0	207.41	9.15e-46	1291	9.27e-37	1.79839	15.0372	0.119596	2.9e-35	1.5475	8.28655	0.186749	1.57e-10	1.91204	11.7789	0.162327	1.86e-23	-0.111987	-0.475637	0.235446	0.634827
rs112690596:691685:G:A	7	691685	PRKAR1B	cg11887961	690413	1272	PRKAR1B	Body	G	A	0.112613	0.0672269	A	0.015	0.00990099	0	207.38	9.29e-46	851	6.2e-37	-1.33533	-15.1409	0.0881936	1.36e-35	-1.34693	-7.93968	0.169646	4.93e-10	-1.29837	-12.0142	0.108069	4.16e-24	-0.0664617	-0.366651	0.181267	0.714249
rs474752:88543513:T:C	9	88543513	-	cg11195127	88659238	115725	GOLM1	Body	C	T	0.548246	0.0420168	T	0.329787	0.0693069	1	207.377	9.3e-46	1090	7.96e-37	-0.921449	-15.144	0.0608456	1.33e-35	-0.866997	-6.17425	0.140422	1.87e-07	-0.948082	-13.0098	0.0728742	7.38e-27	-0.0044978	-0.0337661	0.133205	0.973096
rs55948025:19101575:GAAAA:G	22	19101595	DGCR2	cg00072406	19104260	2665	DGCR2	Body	GAAAA	G	0.289916	0	G	0.44	0.00990099	1	207.375	9.31e-46	921	6.73e-37	0.90235	14.6639	0.0615354	4.45e-34	0.979662	7.50112	0.130602	2.12e-09	0.884375	12.2926	0.0719435	7.08e-25	0.180937	1.27534	0.141874	0.203599
rs9790440:5711334:G:A	4	5711334	EVC2|EVC	cg20962304	5711361	27	EVC2	TSS1500|TSS200	G	A	0.342342	0.0672269	A	0.277174	0.0891089	1	207.346	9.45e-46	2073	1.54e-36	-1.17767	-14.6596	0.080334	4.59e-34	-1.21158	-6.55718	0.184771	5.11e-08	-1.16346	-12.8199	0.0907541	2.47e-26	-0.145804	-0.761349	0.191507	0.447303
rs11785060	8	145046662	PLEC	cg19792732	145027207	19455	PLEC1	Body	C	T	0.351695	0.00840336	T	0.226804	0.039604	1	207.315	9.6e-46	652	4.91e-37	-1.08423	-14.46	0.0749813	1.98e-33	-1.21993	-6.44636	0.189243	7.44e-08	-1.07339	-12.8748	0.0833717	1.74e-26	-0.123446	-0.65752	0.187745	0.511567
rs6509916	19	55562402	RDH13	cg20669049	55573572	11170	RDH13	Body|5'UTR	A	G	0.576923	0.0168067	G	0.315	0.00990099	1	207.309	9.63e-46	1329	1e-36	1.02116	14.1465	0.0721845	1.96e-32	1.12829	7.09231	0.159086	8.37e-09	1.01941	12.5303	0.0813561	1.56e-25	0.204713	1.252	0.163509	0.211961
rs4802074:40848081:C:G	19	40848081	C19orf47	cg11432751	40854313	6232	C19orf47|PLD3	TSS200	C	G	0.29646	0.0504202	G	0.2	0.0594059	1	207.302	9.66e-46	1078	8.17e-37	1.28494	14.7701	0.0869961	2.05e-34	1.26412	6.26461	0.201787	1.38e-07	1.27677	12.9637	0.0984882	9.9e-27	-0.107312	-0.52141	0.205811	0.602631
rs3740714:18433889:A:C	11	18433889	LDHC	cg21471707	18433748	141	LDHC	TSS200	A	C	0.103448	0.0252101	C	0.128713	0	1	207.293	9.7e-46	1334	1.02e-36	1.5955	14.8272	0.107606	1.35e-34	1.51192	8.25845	0.183076	1.72e-10	1.62096	11.7937	0.137443	1.69e-23	-0.0268508	-0.114698	0.2341	0.908794
rs7405743:66043538:C:T	17	66043538	KPNA2	cg02705964	66097276	53738	LOC651250	TSS1500	T	C	0.346491	0.0420168	C	0.613636	0.128713	0	207.272	9.8e-46	1271	9.78e-37	-0.887764	-13.8105	0.0642817	2.28e-31	-0.768787	-5.2231	0.14719	4.6e-06	-0.966161	-13.4161	0.0720151	5.59e-28	0.119882	0.862819	0.138942	0.389221
rs6588147	1	65935494	LEPR	cg13366057	65935498	4	LEPR	5'UTR	A	G	0.344538	0	G	0.183168	0	1	207.27	9.81e-46	1287	9.91e-37	-0.924334	-14.2806	0.0647264	7.34e-33	-0.934692	-7.03525	0.132858	1.01e-08	-0.944833	-12.5609	0.0752203	1.28e-25	-0.0295593	-0.205117	0.14411	0.837679
rs12513498	5	169130272	DOCK2	cg25076039	169128937	1335	DOCK2	Body	G	T	0.302521	0	T	0.539604	0	1	207.243	9.95e-46	1496	1.17e-36	0.950772	14.4978	0.0655803	1.5e-33	0.732007	4.56338	0.160409	4.02e-05	0.992278	13.6535	0.0726757	1.24e-28	-0.130951	-0.902488	0.145099	0.367832
rs525617:72890457:G:C	17	72890457	FADS6	cg23934351	72889323	1134	FADS6	Body	C	G	0.0546218	0	G	0.225	0.00990099	1	207.241	9.96e-46	1140	8.91e-37	1.47253	14.1364	0.104166	2.11e-32	1.25644	7.06668	0.177798	9.13e-09	1.53508	12.5421	0.122395	1.45e-25	-0.141103	-0.628452	0.224525	0.530391
rs342518:42531939:G:A	3	42531939	VIPR1	cg16181080	42531169	770	VIPR1	1stExon|5'UTR	A	G	0.362069	0.0252101	G	0.118557	0.039604	1	207.236	9.99e-46	1215	9.52e-37	-1.118	-14.1864	0.0788078	1.46e-32	-1.0559	-5.12717	0.205942	6.33e-06	-1.13566	-13.4517	0.0844254	4.46e-28	0.145189	0.758582	0.191396	0.448953
rs1828474:79951114:C:T	2	79951114	CTNNA2	cg20579731	79951198	84	CTNNA2	Body	C	T	0.0677966	0.00840336	T	0.19802	0	1	207.229	1e-45	1789	1.41e-36	-1.50551	-14.251	0.105643	9.12e-33	-1.53141	-7.28625	0.210178	4.36e-09	-1.49867	-12.4153	0.120711	3.24e-25	-0.0186438	-0.0790936	0.235718	0.937033
rs6503890	17	57064167	TRIM37|PPM1E	cg27528727	56864423	199744	PPM1E	Body	G	A	0.323529	0	A	0.34	0.00990099	1	207.217	1.01e-45	618	4.89e-37	-0.687594	-13.3463	0.0515194	6.76e-30	-0.459695	-3.10957	0.147832	0.00328204	-0.739746	-14.0552	0.0526316	9.75e-30	0.192553	1.44131	0.133596	0.150987
rs11628248:76842276:C:A	14	76842276	ESRRB	cg10709267	76841886	390	ESRRB	5'UTR	C	A	0.267241	0.0252101	A	0.06	0.00990099	1	207.167	1.03e-45	1497	1.21e-36	-1.26499	-14.4988	0.0872479	1.49e-33	-1.20154	-7.48925	0.160435	2.21e-09	-1.30423	-12.2914	0.106109	7.13e-25	-0.0586343	-0.33714	0.173917	0.736348
rs2245173:50810540:T:C	6	50810540	TFAP2B	cg14470998	50812995	2455	TFAP2B	3'UTR	T	C	0.114407	0.00840336	C	0.232323	0.019802	1	207.15	1.04e-45	992	8.11e-37	-1.29569	-14.3854	0.0900696	3.41e-33	-1.32168	-6.61731	0.199731	4.17e-08	-1.29216	-12.7813	0.101098	3.16e-26	-0.0903177	-0.421989	0.214029	0.673465
rs34010761:22132864:CCT:C	8	22132865	PIWIL2	cg18135555	22132992	127	PIWIL2	5'UTR|TSS200	CCT	C	0.274336	0.0504202	C	0.1	0.00990099	1	207.138	1.05e-45	974	8.02e-37	-1.21821	-14.7009	0.0828667	3.4e-34	-1.37233	-8.08962	0.16964	3e-10	-1.16704	-11.9036	0.0980412	8.4e-24	-0.36886	-2.00405	0.184057	0.046349
rs618600:73243982:C:T	5	73243982	-	cg14983172	73244708	726	-	-	C	T	0.5	0.00840336	T	0.440594	0	1	207.133	1.05e-45	1654	1.36e-36	0.990104	14.442	0.0685574	2.26e-33	1.11093	8.71879	0.127418	3.84e-11	0.939845	11.4506	0.0820785	1.49e-22	0.33055	2.0925	0.157969	0.0375948
rs56164765:101004149:TG:T	7	101004156	COL26A1	cg25290307	101005910	1754	EMID2	TSS1500	T	TG	0.53211	0.0840336	TG	0.252688	0.0792079	1	207.11	1.06e-45	1714	1.43e-36	0.921971	14.4546	0.0637838	2.06e-33	1.05023	7.48032	0.140399	2.27e-09	0.897758	12.2945	0.073021	6.99e-25	0.0282534	0.193084	0.146327	0.84708
rs6921265:13174582:T:C	6	13174582	PHACTR1	cg19686983	13182594	8012	PHACTR1	Body	T	C	0.0168067	0	C	0.176768	0.019802	0	207.124	1.06e-45	1272	1.05e-36	-1.76779	-14.216	0.124352	1.18e-32	-1.43593	-5.65609	0.253873	1.08e-06	-1.89918	-13.2338	0.14351	1.78e-27	-0.0648228	-0.254488	0.254718	0.799368
rs2358193:109999577:T:C	11	109999577	ZC3H12C	cg19727803	109996733	2844	ZC3H12C	Body	C	T	0.311966	0.0168067	T	0.257732	0.039604	1	207.095	1.07e-45	1005	8.45e-37	-1.05362	-14.3518	0.0734136	4.36e-33	-1.12686	-5.54002	0.203403	1.59e-06	-1.05892	-13.2817	0.0797275	1.31e-27	0.157772	0.803327	0.196398	0.422694
rs11128143:69834555:G:A	3	69834555	MITF	cg04811592	69834386	169	MITF	Body	G	A	0.588235	0	A	0.348485	0.019802	1	207.075	1.08e-45	1357	1.15e-36	-0.896666	-14.5425	0.0616585	1.08e-33	-0.778851	-5.84648	0.133217	5.67e-07	-0.917972	-13.1489	0.0698137	3.05e-27	0.174098	1.2492	0.139368	0.212983
rs1171110:84225690:T:C	6	84225690	PRSS35	cg02250002	84224986	704	PRSS35	5'UTR	C	T	0.285714	0	T	0.30102	0.029703	1	207.054	1.09e-45	763	6.55e-37	-1.09071	-14.5157	0.0751401	1.32e-33	-0.985111	-5.12447	0.192237	6.39e-06	-1.11219	-13.4459	0.0827157	4.62e-28	0.0446063	0.250248	0.178249	0.802641
12:49308834:CT:CTT	12	-	-	cg21672339	49319475	-	FKBP11	TSS200|TSS1500	CT	CTT	0.383621	0.0252101	CTT	0.165	0.00990099	1	207.058	1.09e-45	1046	8.96e-37	-1.14537	-14.8635	0.077059	1.03e-34	-1.27983	-6.94218	0.184356	1.39e-08	-1.12405	-12.6042	0.0891812	9.75e-26	-0.0120965	-0.0681649	0.177459	0.945719
rs7814577:120490177:A:G	8	120490177	-	cg06224766	120499470	9293	-	-	A	G	0.432773	0	G	0.520408	0.029703	1	207.034	1.1e-45	1078	9.34e-37	-0.896511	-13.9572	0.0642328	7.81e-32	-0.979727	-9.43902	0.103795	3.84e-12	-0.861489	-10.86	0.079327	6.24e-21	-0.0519412	-0.35118	0.147905	0.725805
rs6574141	14	74235727	ELMSAN1	cg21405550	74235745	18	ELMSAN1	5'UTR	C	T	0.352941	0	T	0.118812	0	1	207.042	1.1e-45	1599	1.38e-36	1.06631	14.6468	0.0728018	5.04e-34	1.03446	6.97354	0.148341	1.25e-08	1.09335	12.5862	0.0868694	1.09e-25	0.0275001	0.171543	0.16031	0.863962
rs9260257:29915763:C:T	6	29915763	HLA-G|HLA-J|HLA-H	cg17608381	29911550	4213	HLA-A	Body	C	T	0.302632	0.0420168	T	0.37931	0.138614	0	207.038	1.1e-45	3723	1.93e-36	-1.0568	-14.6514	0.0721293	4.87e-34	-0.988096	-5.31423	0.185934	3.39e-06	-1.0465	-13.3715	0.0782635	7.41e-28	0.0975102	0.56394	0.172909	0.573396
rs2224234:103382038:A:C	14	103382038	-	cg07319276	103348741	33297	TRAF3	Body	A	C	0.260684	0.0168067	C	0.558511	0.0693069	1	207.031	1.11e-45	1035	8.99e-37	0.864348	13.8833	0.0622579	1.34e-31	0.674149	5.36307	0.125702	2.88e-06	0.961565	13.3517	0.0720181	8.41e-28	-0.178103	-1.38794	0.128322	0.166627
rs55793272:38858482:G:A	4	38858482	TLR6	cg17557533	38858623	141	TLR6	TSS200	G	A	0.281513	0	A	0.227273	0.019802	1	207.026	1.11e-45	1345	1.17e-36	1.17081	14.9596	0.0782645	5.12e-35	1.13803	6.74785	0.168651	2.68e-08	1.17143	12.708	0.0921811	5.04e-26	0.0295945	0.159227	0.185863	0.873643
rs867278	5	2730499	-	cg27345924	2727758	2741	-	-	G	A	0.630252	0	A	0.277778	0.019802	1	207.025	1.11e-45	2202	1.92e-36	0.998701	15.1061	0.0661124	1.76e-35	1.08595	7.06123	0.153791	9.3e-09	0.968217	12.5365	0.0772317	1.5e-25	0.114061	0.774466	0.147277	0.439526
rs4569	6	31637807	LY6G5B|CSNK2B	cg02389040	31650786	12979	-	-	C	T	0.336134	0	T	0.535	0.00990099	1	207.019	1.11e-45	3768	1.95e-36	0.960898	14.447	0.0665119	2.17e-33	1.02937	6.3084	0.163174	1.19e-07	0.945977	12.9315	0.0731531	1.21e-26	0.0867621	0.558407	0.155374	0.577162
rs13188543	5	654282	CEP72	cg15449210	654013	269	-	-	G	A	0.214286	0	A	0.305	0.00990099	1	207.008	1.12e-45	1089	9.56e-37	-1.21279	-14.99	0.0809066	4.1e-35	-1.11267	-6.07806	0.183063	2.59e-07	-1.2146	-13.0409	0.0931381	6.06e-27	0.13936	0.709042	0.196547	0.479085
rs10887024:123688152:A:T	10	123688152	ATE1	cg13812702	123688338	186	ATE1|ATE1-AS1	TSS1500|TSS200|Body	A	T	0.307692	0.0168067	T	0.156566	0.019802	1	207.007	1.12e-45	1665	1.46e-36	-1.14833	-14.5033	0.0791768	1.44e-33	-1.36815	-7.94184	0.172271	4.89e-10	-1.10483	-11.9972	0.0920903	4.63e-24	-0.09073	-0.47478	0.191099	0.635437
rs715454	7	32115042	PDE1C	cg22541336	32106580	8462	PDE1C	Body	C	T	0.247899	0	T	0.425743	0	1	206.975	1.14e-45	1913	1.71e-36	-0.814158	-14.4035	0.0565249	2.99e-33	-0.941353	-9.56487	0.0984178	2.59e-12	-0.753312	-10.7465	0.070098	1.28e-20	-0.219688	-1.80748	0.121544	0.0721186
rs2223224:26146539:A:C	1	26146539	SEPN1|LOC646471|MTFR1L	cg22189070	26146416	123	MTFR1L	TSS1500|1stExon|5'UTR	C	A	0.197479	0	A	0.158416	0	1	206.895	1.18e-45	925	8.6e-37	1.22909	14.5847	0.0842727	7.94e-34	1.23404	5.78905	0.213168	6.88e-07	1.25113	13.1675	0.0950165	2.71e-27	-0.31086	-1.50121	0.207073	0.134803
rs2645102:38033324:G:A	6	38033324	ZFAND3	cg21672136	37766754	266570	-	-	G	A	0.361345	0	A	0.247525	0	1	206.85	1.21e-45	1560	1.48e-36	-0.92655	-14.3497	0.0645692	4.43e-33	-0.831341	-4.87654	0.170478	1.45e-05	-0.936679	-13.5303	0.0692282	2.71e-28	0.274465	1.87505	0.146378	0.0621743
rs11706262:127807266:C:T	3	127807266	RUVBL1	cg13228884	127793383	13883	RUVBL1-AS1	TSS1500	C	T	0.222222	0.0168067	T	0.225	0.00990099	1	206.816	1.23e-45	1127	1.09e-36	1.10227	14.1587	0.0778509	1.79e-32	1.03599	7.67852	0.13492	1.17e-09	1.14852	12.1596	0.0944537	1.65e-24	-0.133951	-0.80454	0.166494	0.421995
rs17828094	8	57338210	-	cg07776626	57350775	12565	-	-	G	T	0.394958	0	T	0.183168	0	1	206.824	1.23e-45	1476	1.42e-36	1.07761	14.3581	0.0750526	4.16e-33	1.01464	5.24514	0.193445	4.27e-06	1.09936	13.3908	0.0820987	6.56e-28	-0.0490448	-0.288842	0.169798	0.772987
rs9264666:31239296:G:C	6	31239296	HLA-C|HLA-B	cg17974398	31239324	28	HLA-C	Body	C	G	0.377273	0.0756303	G	0.489247	0.0792079	1	206.801	1.24e-45	4680	2.17e-36	1.04538	14.359	0.072803	4.14e-33	1.1277	7.73486	0.145795	9.72e-10	1.03791	12.1232	0.0856131	2.08e-24	-0.0815942	-0.498182	0.163784	0.618877
rs148725533:38382196:C:CTAG	21	38382197	RIPPLY3	cg02614438	38381979	218	RIPPLY3	Body	C	CTAG	0.29646	0.0504202	CTAG	0.181818	0.128713	0	206.76	1.27e-45	1142	1.13e-36	-1.17359	-14.6625	0.0800405	4.5e-34	-1.11727	-6.98984	0.159842	1.18e-08	-1.20063	-12.5659	0.0955468	1.24e-25	0.202132	1.1606	0.174162	0.247124
rs59939371:171209575:C:T	5	171209575	-	cg03109799	171212213	2638	SMIM23	TSS1500	C	T	0.319328	0	T	0.193069	0	1	206.756	1.27e-45	1350	1.34e-36	-1.10058	-15.1097	0.0728392	1.71e-35	-0.960128	-5.59442	0.171622	1.33e-06	-1.09902	-13.2461	0.0829698	1.64e-27	0.135036	0.840597	0.160643	0.40153
rs1266075:31653120:G:A	6	31653120	ABHD16A|LY6G5C	cg00022997	31650808	2312	-	-	G	A	0.336134	0	A	0.574257	0	1	206.758	1.27e-45	3768	2.22e-36	0.990606	14.5815	0.0679357	8.13e-34	0.883107	5.65218	0.156242	1.09e-06	1.01856	13.2216	0.0770374	1.92e-27	-0.0612194	-0.393958	0.155396	0.694012
rs1429406:16432924:A:G	2	16432924	-	cg01284690	16432832	92	-	-	A	G	0.0588235	0	G	0.20297	0	1	206.746	1.28e-45	1103	1.1e-36	-1.46669	-15.0482	0.0974662	2.68e-35	-1.44401	-6.51045	0.221799	5.99e-08	-1.47343	-12.8203	0.11493	2.46e-26	-0.0127128	-0.0597796	0.212661	0.952388
rs4673219:202842367:G:C	2	202842367	-	cg26081807	202842505	138	-	-	G	C	0.538462	0.0168067	C	0.463542	0.049505	1	206.744	1.28e-45	1235	1.24e-36	-1.01055	-14.428	0.0700405	2.5e-33	-0.875851	-6.06531	0.144403	2.71e-07	-1.05589	-13.0367	0.0809937	6.22e-27	0.15005	0.931216	0.161133	0.352811
rs12330531:100588943:T:A	3	100588943	ABI3BP	cg00363007	100588876	67	ABI3BP	Body	T	A	0.400901	0.0672269	A	0.349462	0.0792079	1	206.745	1.28e-45	1291	1.29e-36	0.936432	14.5016	0.0645742	1.46e-33	0.895254	6.47826	0.138193	6.68e-08	0.963953	12.8365	0.0750944	2.22e-26	0.124156	0.876704	0.141617	0.381649
rs72607399:22941949:C:G	8	22941949	LOC286059|LOC254896	cg26148285	22941854	95	LOC254896	TSS200	C	G	0.171296	0.092437	G	0.0816327	0.029703	1	206.73	1.29e-45	1625	1.64e-36	1.53127	14.0976	0.10862	2.8e-32	1.31739	6.82932	0.192902	2.03e-08	1.59866	12.6527	0.12635	7.16e-26	-0.0314778	-0.130495	0.241218	0.8963
