## Supplementary material for "Smoking-informed methylation and expression QTLs in human brain and colocalization with smoking-associated genetic loci": Table S1 (part 3 of 3)

### Sheet: S1. NAc meQTL Lead (continued)
Genetic variant annotations				CpG annotations					Variant metrics								Joint 2DF tests				meQTL mapping summary statistics
rs17589668:41283388:C:A	4	41283388	-	cg16238675	41283385	3	-	-	C	A	0.216102	0.00840336	A	0.0959596	0.019802	1	206.728	1.29e-45	1787	1.81e-36	-1.33856	-14.3727	0.0931326	3.74e-33	-1.12817	-5.54032	0.203628	1.59e-06	-1.42365	-13.2677	0.107302	1.43e-27	0.0919606	0.446233	0.206082	0.655889
rs10267039	7	129380647	NRF1	cg24892351	129379694	953	NRF1	Body	G	T	0.12605	0	T	0.237624	0	1	206.681	1.32e-45	1290	1.33e-36	1.20707	14.7803	0.0816677	1.9e-34	1.44952	5.95298	0.243494	3.96e-07	1.16685	13.086	0.0891677	4.55e-27	-0.095573	-0.416443	0.229499	0.677511
rs17281161:122648823:G:A	3	122648823	SEMA5B	cg06916408	122649541	718	SEMA5B	Body	G	A	0.533898	0.00840336	A	0.270408	0.029703	1	206.682	1.32e-45	1395	1.44e-36	0.909285	13.6046	0.0668365	1.03e-30	0.986761	9.04492	0.109096	1.34e-11	0.882324	11.1746	0.0789581	8.56e-22	0.0692118	0.494467	0.139973	0.621494
rs889827	5	156722813	CYFIP2	cg05027973	156722894	81	CYFIP2	Body	T	C	0.247899	0	C	0.529703	0	1	206.646	1.34e-45	1508	1.59e-36	-1.0176	-14.7071	0.0691908	3.24e-34	-1.09385	-7.14367	0.153122	7.04e-09	-1.00528	-12.4745	0.0805866	2.22e-25	-0.117619	-0.813967	0.144501	0.416586
rs10797756:182059716:C:T	1	182059716	-	cg20955417	182054404	5312	-	-	C	T	0.402542	0.00840336	T	0.405941	0	1	206.596	1.37e-45	1276	1.38e-36	0.839046	14.8032	0.0566801	1.61e-34	0.779385	7.03741	0.110749	1.01e-08	0.841749	12.5328	0.0671637	1.54e-25	-0.0109336	-0.0816097	0.133975	0.935035
rs115003362:53728354:G:T	4	53728354	RASL11B	cg00791764	53727839	515	RASL11B	TSS1500	G	T	0.186441	0.00840336	T	0.237374	0.019802	1	206.568	1.39e-45	1064	1.16e-36	-1.00819	-15.0508	0.0669857	2.63e-35	-0.974927	-6.17866	0.157789	1.84e-07	-1.00856	-12.9766	0.0777212	9.12e-27	-0.11038	-0.758292	0.145564	0.449127
rs17716616	18	29018604	-	cg25794831	29018594	10	-	-	G	A	0.473214	0.0588235	A	0.30303	0.019802	1	206.556	1.4e-45	1436	1.58e-36	0.949506	14.6432	0.064843	5.18e-34	0.891228	7.49806	0.118861	2.14e-09	0.957186	12.2611	0.0780668	8.65e-25	-0.0373532	-0.255437	0.146232	0.798635
rs8045294:5122681:C:G	16	5122681	ALG1	cg00073380	5122085	596	ALG1	Body	G	C	0.407563	0	C	0.417526	0.039604	1	206.522	1.43e-45	1396	1.56e-36	1.05188	14.8462	0.070852	1.17e-34	1.00583	6.85685	0.14669	1.85e-08	1.05861	12.6296	0.0838199	8.29e-26	0.184258	1.13831	0.16187	0.256289
rs12214737:4728872:A:G	6	4728872	CDYL	cg18650398	4728383	489	CDYL	Body	A	G	0.0940171	0.0168067	G	0.314433	0.039604	1	206.517	1.43e-45	1834	2.06e-36	-1.30131	-14.2522	0.0913054	9.03e-33	-1.3656	-6.3691	0.21441	9.67e-08	-1.29003	-12.8822	0.100141	1.66e-26	0.0637485	0.302779	0.210545	0.762358
rs12925920:11739837:C:G	16	11739837	-	cg16225614	11745931	6094	-	-	G	C	0.25	0.00840336	C	0.275	0.00990099	1	206.486	1.45e-45	1779	2.03e-36	-0.866588	-14.2599	0.0607709	8.54e-33	-0.777095	-6.9244	0.112226	1.48e-08	-0.89224	-12.5912	0.0708622	1.06e-25	0.045084	0.329196	0.136952	0.742336
rs1319677:93565999:A:G	9	93565999	SYK	cg06132679	93567430	1431	SYK	5'UTR	A	G	0.444915	0.00840336	G	0.295	0.00990099	1	206.455	1.48e-45	1623	1.88e-36	0.853459	14.8816	0.0573498	9.05e-35	1.10839	7.67522	0.144412	1.19e-09	0.785345	12.1469	0.0646542	1.79e-24	0.255171	1.68766	0.151198	0.0929606
rs17112247	1	85064272	-	cg06160413	85064270	2	LINC01461	Body	T	C	0.121849	0	C	0.188119	0	1	206.437	1.49e-45	1282	1.5e-36	-1.3137	-14.9034	0.0881476	7.72e-35	-1.43926	-8.44243	0.170479	9.43e-11	-1.24229	-11.626	0.106855	4.9e-23	-0.264186	-1.30342	0.202687	0.19386
rs1129640	6	31506624	DDX39B|ATP6V1G2-DDX39B	cg02481669	31496733	9891	MCCD1	TSS200	C	T	0.197479	0	T	0.123762	0	1	206.438	1.49e-45	4206	2.6e-36	1.22261	14.3251	0.085347	5.3e-33	1.17046	5.99875	0.195117	3.39e-07	1.24318	13.0558	0.0952209	5.51e-27	-0.120452	-0.596379	0.201972	0.551564
rs10097829:1237747:G:A	8	1237747	-	cg00154902	1245703	7956	-	-	A	G	0.151261	0	G	0.040404	0.019802	0	206.427	1.5e-45	2215	2.6e-36	-1.71299	-14.4392	0.118634	2.3e-33	-1.6027	-6.45129	0.248431	7.32e-08	-1.72814	-12.8378	0.134614	2.2e-26	0.152913	0.576804	0.265103	0.56469
rs2935084:170463840:C:T	6	170463840	-	cg01622006	170463397	443	-	-	T	C	0.0882353	0	C	0.193878	0.029703	1	206.404	1.51e-45	1319	1.57e-36	1.17935	14.5395	0.0811136	1.11e-33	0.99886	7.85099	0.127227	6.61e-10	1.26226	12.0319	0.10491	3.72e-24	-0.18335	-1.09077	0.168091	0.276622
12:131289107:C:G	12	-	-	cg14921827	131289118	-	STX2	Body	C	G	0.563559	0.00840336	G	0.287129	0	1	206.394	1.52e-45	2161	2.58e-36	1.01008	13.8682	0.0728343	1.5e-31	1.0422	8.00699	0.130161	3.94e-10	1.0251	11.9282	0.0859394	7.19e-24	0.0437391	0.285206	0.15336	0.775767
rs485049:72590826:C:A	17	72590826	C17orf77	cg23511870	72599201	8375	-	-	C	A	0.398305	0.00840336	A	0.247423	0.039604	1	206.384	1.53e-45	1253	1.5e-36	1.02845	14.1854	0.0725005	1.47e-32	0.919026	4.52663	0.203027	4.52e-05	1.04666	13.6343	0.076767	1.4e-28	-0.096988	-0.539248	0.179858	0.590287
rs10505346	8	119963843	TNFRSF11B	cg02242372	119963842	1	TNFRSF11B	Body	G	T	0.159664	0	T	0.282178	0	1	206.371	1.54e-45	1272	1.54e-36	1.11829	14.7841	0.0756416	1.85e-34	1.07052	6.77873	0.157923	2.41e-08	1.10005	12.6657	0.0868528	6.59e-26	0.204324	1.10857	0.184313	0.268884
rs1320566	1	159903634	IGSF9	cg07379893	159902859	775	IGSF9	Body	C	T	0.339623	0.109244	T	0.166667	0.019802	0	206.374	1.54e-45	1453	1.75e-36	1.01308	13.9332	0.0727099	9.31e-32	1.22254	8.66712	0.141055	4.54e-11	0.937575	11.4567	0.0818367	1.43e-22	0.281556	1.73051	0.162701	0.0850082
rs7856910:138219053:C:G	9	138219053	-	cg13312258	138219093	40	-	-	G	C	0.638655	0	C	0.376344	0.0792079	1	206.275	1.61e-45	1768	2.24e-36	0.809629	14.3614	0.0563755	4.07e-33	0.891214	7.32697	0.121635	3.8e-09	0.812946	12.3527	0.065811	4.83e-25	-0.195824	-1.59583	0.12271	0.112031
rs878619	17	48633271	CACNA1G-AS1|SPATA20	cg05046666	48625847	7424	SPATA20	Body	G	A	0.641593	0.0504202	A	0.252525	0.019802	1	206.266	1.62e-45	1250	1.59e-36	0.962202	14.3767	0.0669278	3.63e-33	1.14891	7.5626	0.15192	1.73e-09	0.928348	12.2095	0.0760347	1.2e-24	-0.0778473	-0.556749	0.139825	0.578292
rs79659083:39302659:C:A	3	39302659	-	cg03366951	39302545	114	-	-	C	A	0.0982906	0.0168067	A	0.0247525	0	0	206.246	1.64e-45	1362	1.75e-36	-1.86284	-14.4103	0.129271	2.84e-33	-2.24649	-6.72821	0.333891	2.86e-08	-1.81172	-12.6877	0.142794	5.73e-26	-0.76068	-2.28021	0.333601	0.0235994
rs7629063	3	37489415	-	cg10543419	37489393	22	-	-	T	C	0.113445	0	C	0.262376	0	1	206.21	1.67e-45	853	1.12e-36	1.23129	15.0019	0.0820761	3.76e-35	1.27218	6.66246	0.190947	3.58e-08	1.20023	12.7209	0.094351	4.64e-26	-0.0444699	-0.223545	0.198931	0.823329
rs7732130:76435004:G:A	5	76435004	ZBED3-AS1	cg05543486	76435014	10	ZBED3-AS1	Body	A	G	0.305085	0.00840336	G	0.08	0.00990099	1	206.205	1.67e-45	1462	1.92e-36	1.07494	14.7327	0.0729628	2.69e-34	1.10926	6.95623	0.159463	1.33e-08	1.04963	12.5625	0.083553	1.27e-25	0.123851	0.763705	0.162171	0.4459
rs962197	19	55600026	EPS8L1	cg05304361	55599320	706	-	-	A	G	0.399123	0.0420168	G	0.430108	0.0792079	1	206.188	1.69e-45	1329	1.76e-36	1.06498	14.0941	0.0755617	2.87e-32	1.26381	8.58775	0.147164	5.87e-11	1.01879	11.5082	0.0885271	1.03e-22	0.145165	0.798288	0.181846	0.425605
rs3740040	10	91597426	LINC00865	cg14423021	91598661	1235	LINC00865	Body	T	C	0.111111	0.0168067	C	0.44898	0.029703	1	206.167	1.7e-45	1437	1.92e-36	1.06074	14.3356	0.073994	4.91e-33	0.995306	7.97474	0.124807	4.39e-10	1.0777	11.9403	0.0902572	6.65e-24	0.02177	0.145548	0.149573	0.884418
rs2026265:40595517:G:A	21	40595517	BRWD1	cg11644478	40555479	40038	PSMG1	TSS200	G	A	0.368644	0.00840336	A	0.325	0.00990099	1	206.161	1.71e-45	1579	2.12e-36	-0.982104	-14.5503	0.0674972	1.02e-33	-0.998812	-6.89555	0.144849	1.63e-08	-0.983392	-12.5941	0.0780834	1.04e-25	-0.0281591	-0.174197	0.161651	0.861878
rs149865830:126701440:C:T	10	126701440	CTBP2	cg14375985	126700684	756	CTBP2	Body	C	T	0.101695	0.00840336	T	0.00990099	0	0	206.155	1.71e-45	1636	2.2e-36	1.84687	14.6697	0.125897	4.26e-34	1.87449	6.45665	0.290319	7.18e-08	1.83256	12.8245	0.142895	2.4e-26	-0.106151	-0.345216	0.307491	0.730277
rs133214:25768093:G:A	22	25768093	LRP5L	cg08369295	25759225	8868	LRP5L	TSS1500|5'UTR	G	A	0.579646	0.0504202	A	0.255	0.00990099	1	206.133	1.73e-45	1109	1.51e-36	0.857611	15.0327	0.0570496	3e-35	0.854306	6.53407	0.130746	5.53e-08	0.856018	12.7843	0.0669585	3.1e-26	0.0856929	0.725528	0.118111	0.468936
rs7259455:11253310:C:T	19	11253310	-	cg07962303	11253944	634	-	-	T	C	0.202586	0.0252101	C	0.408602	0.0792079	1	206.109	1.75e-45	1027	1.41e-36	-1.03505	-14.3108	0.0723267	5.89e-33	-1.07385	-7.95626	0.13497	4.66e-10	-1.03674	-11.9502	0.0867551	6.25e-24	0.0461061	0.29434	0.156643	0.768789
rs6500596	16	4470027	-	cg03299479	4470005	22	-	-	T	G	0.231092	0	G	0.30198	0	1	206.11	1.75e-45	1487	2.05e-36	-1.15273	-14.0067	0.0822988	5.44e-32	-1.03412	-6.19327	0.166974	1.75e-07	-1.22954	-12.952	0.0949305	1.07e-26	0.56102	3.08914	0.18161	0.0022788
rs11682113:1790180:C:T	2	1790180	-	cg16230734	1794407	4227	MYT1L	3'UTR	C	T	0.482609	0.0336134	T	0.311224	0.029703	1	206.095	1.77e-45	1565	2.17e-36	0.847773	14.8722	0.057004	9.7e-35	0.841902	6.21003	0.135571	1.66e-07	0.832415	12.9434	0.0643122	1.13e-26	0.0170842	0.125774	0.135832	0.900031
12:13210390:CT:C	12	-	-	cg15258695	13197102	-	KIAA1467	TSS1500	CT	C	0.110169	0.00840336	C	0.42	0.00990099	1	206.054	1.8e-45	1552	2.2e-36	-1.08058	-14.5968	0.0740288	7.27e-34	-1.15302	-6.99444	0.164848	1.16e-08	-1.06793	-12.5352	0.0851945	1.51e-25	-0.207198	-1.32493	0.156385	0.186635
rs36141123:56979854:C:T	14	56979854	BC037850	cg23005102	56979854	0	-	-	C	T	0.239316	0.0168067	T	0.0643564	0	1	206.04	1.82e-45	1528	2.18e-36	1.36914	14.5345	0.0941997	1.15e-33	1.30029	7.69625	0.168952	1.11e-09	1.4014	12.1164	0.115661	2.17e-24	0.00804718	0.0405884	0.198263	0.967663
rs10269546	7	145154459	-	cg07120972	145150123	4336	-	-	T	C	0.298319	0	C	0.193069	0	1	206.02	1.83e-45	1496	2.15e-36	-1.0441	-14.4453	0.0722797	2.2e-33	-0.857741	-4.72487	0.181537	2.38e-05	-1.08974	-13.5534	0.0804033	2.34e-28	0.368844	2.30257	0.160188	0.0222826
rs56895494:73513619:C:A	17	73513619	TSEN54|CASKIN2	cg08827674	73522539	8920	LLGL2	5'UTR	C	A	0.15678	0.00840336	A	0.131313	0.019802	1	205.976	1.87e-45	1078	1.59e-36	-1.30756	-14.5381	0.0899402	1.12e-33	-1.20005	-6.52523	0.183909	5.7e-08	-1.36246	-12.7827	0.106587	3.13e-26	0.130201	0.631171	0.206284	0.528615
rs1654350:38554468:T:A	19	38554468	SIPA1L3	cg13032821	38554777	309	SIPA1L3	5'UTR	T	A	0.15678	0.00840336	A	0.39	0.00990099	1	205.953	1.9e-45	1010	1.5e-36	1.08434	13.7235	0.0790135	4.31e-31	1.26224	8.39946	0.150276	1.08e-10	1.08459	11.6362	0.0932081	4.59e-23	0.183222	0.999969	0.183228	0.318477
rs393329:12070422:T:C	16	12070422	SNX29	cg03623401	12043656	26766	-	-	C	T	0.385965	0.0420168	T	0.479381	0.039604	1	205.95	1.9e-45	1442	2.15e-36	-0.947305	-14.5382	0.0651597	1.12e-33	-1.06199	-8.64288	0.122875	4.91e-11	-0.94226	-11.4565	0.082247	1.44e-22	0.0166115	0.117987	0.140791	0.906191
rs10143571:47804616:T:C	14	47804616	MDGA2	cg27172890	47812717	8101	MDGA2	TSS1500|Body	T	C	0.168067	0	C	0.255	0.00990099	1	205.936	1.91e-45	1775	2.66e-36	1.14026	14.8849	0.0766051	8.84e-35	1.12679	6.61067	0.170451	4.26e-08	1.16158	12.7372	0.0911964	4.18e-26	0.166248	0.952521	0.174534	0.341928
rs6718186:175889916:C:T	2	175889916	-	cg02622254	175895436	5520	-	-	C	T	0.306723	0	T	0.176768	0.019802	1	205.928	1.92e-45	1004	1.51e-36	1.01141	14.4842	0.0698282	1.66e-33	0.941592	7.88595	0.119401	5.89e-10	1.04323	11.9891	0.0870149	4.88e-24	0.0635602	0.429629	0.147942	0.667906
rs11248108	4	2481490	RNF4	cg07239083	2481489	1	RNF4	5'UTR	G	A	0.132479	0.0168067	A	0.22	0.00990099	1	205.931	1.92e-45	1064	1.6e-36	1.41846	14.8031	0.0958215	1.61e-34	1.64193	7.47755	0.219581	2.3e-09	1.34824	12.2481	0.110077	9.39e-25	0.35627	1.49101	0.238945	0.137459
rs4718324:65679568:T:C	7	65679568	TPST1	cg17349845	65795906	116338	TPST1	Body	C	T	0.331933	0	T	0.24	0.00990099	1	205.906	1.94e-45	586	8.93e-37	1.17316	14.3313	0.0818604	5.07e-33	1.00878	6.51907	0.154743	5.82e-08	1.24046	12.7831	0.097039	3.12e-26	-0.173424	-1.00182	0.173108	0.317581
rs10733284:14564154:G:C	9	14564154	ZDHHC21	cg04617279	14564157	3	-	-	C	G	0.26087	0.0336134	G	0.489691	0.039604	1	205.898	1.95e-45	1848	2.83e-36	-1.07425	-14.952	0.0718466	5.41e-35	-1.06905	-9.00497	0.118717	1.53e-11	-1.02742	-11.1718	0.0919658	8.72e-22	-0.210121	-1.41746	0.148237	0.15783
rs2198712:114713171:G:C	5	114713171	-	cg25122752	114713211	40	-	-	G	C	0.487395	0	C	0.39899	0.019802	1	205.883	1.96e-45	1411	2.18e-36	0.921849	13.9805	0.0659382	6.59e-32	1.14739	8.67319	0.132291	4.45e-11	0.855877	11.4306	0.074876	1.69e-22	0.307901	1.94334	0.158439	0.0533111
rs17135661	6	2744554	MYLK4	cg03918629	2744064	490	MYLK4	Body	A	G	0.331933	0	G	0.188119	0	1	205.885	1.96e-45	1891	2.91e-36	-1.06966	-14.399	0.0742869	3.09e-33	-1.13436	-5.67824	0.199772	1e-06	-1.04788	-13.1773	0.0795212	2.55e-27	0.0665332	0.343279	0.193817	0.731732
rs148995793:33845090:CTGTTACTGGGCAAA:C	18	33845091	MOCOS	cg19507918	33845088	3	MOCOS	Body	CTGTTACTGGGCAAA	C	0.141026	0.0168067	C	0.085	0.00990099	1	205.878	1.97e-45	1406	2.17e-36	-1.46109	-14.6758	0.0995582	4.08e-34	-1.39967	-6.11367	0.228941	2.3e-07	-1.49708	-12.9808	0.11533	8.88e-27	0.332849	1.45721	0.228415	0.146553
rs56875665:47395765:G:C	2	47395765	CALM2|C2orf61	cg27223769	47403360	7595	CALM2	Body	G	C	0.0756303	0	C	0.247475	0.019802	1	205.863	1.98e-45	1676	2.61e-36	-1.36605	-13.8751	0.0984532	1.42e-31	-1.05383	-4.69716	0.224355	2.6e-05	-1.47972	-13.5573	0.109146	2.28e-28	0.291183	1.42946	0.203702	0.154359
rs991512:68919785:C:G	18	68919785	-	cg14097152	68919585	200	-	-	G	C	0.529661	0.00840336	C	0.379121	0.0990099	1	205.869	1.98e-45	1799	2.79e-36	-0.936525	-14.9113	0.0628064	7.29e-35	-0.838319	-5.42868	0.154424	2.31e-06	-0.938752	-13.2815	0.0706811	1.31e-27	0.0564444	0.369489	0.152763	0.712136
rs199908566:61940687:C:T	17	-	-	cg03847641	61903774	-	PSMC5|FTSJ3	TSS1500|Body	T	C	0.407895	0.0420168	C	0.07	0.00990099	1	205.854	1.99e-45	790	1.24e-36	-1.17333	-14.6187	0.0802625	6.19e-34	-1.06684	-6.6694	0.15996	3.5e-08	-1.17357	-12.7033	0.0923831	5.19e-26	0.131735	0.821569	0.160346	0.412254
rs60055939:71313717:TTGAGCCAGGA:T	2	71313718	-	cg14414446	71313047	671	-	-	TTGAGCCAGGA	T	0.387387	0.0672269	T	0.61236	0.118812	0	205.849	2e-45	1700	2.67e-36	1.08058	14.389	0.0750976	3.32e-33	0.954628	5.86611	0.162736	5.31e-07	1.13336	13.0934	0.0865594	4.34e-27	-0.151185	-0.929819	0.162596	0.353533
rs79730487:45972413:T:G	17	45972413	SP2	cg00458337	45972499	86	SP2	TSS1500	G	T	0.33945	0.0840336	T	0.288889	0.108911	0	205.827	2.02e-45	958	1.52e-36	1.02947	14.2	0.0724979	1.32e-32	0.951654	6.38902	0.148951	9.04e-08	1.08419	12.8455	0.0844023	2.1e-26	0.00578488	0.0348753	0.165873	0.972212
rs6865453:42810139:A:C	5	42810139	SEPP1	cg13060480	42757023	53116	CCDC152	5'UTR	A	C	0.268908	0	C	0.0792079	0	1	205.826	2.02e-45	1032	1.64e-36	-1.13143	-14.9013	0.0759285	7.84e-35	-1.16145	-7.43304	0.156255	2.66e-09	-1.08918	-12.2709	0.0887611	8.12e-25	-0.14311	-0.891062	0.160606	0.373916
rs9364831:166519944:C:T	6	166519944	-	cg22136765	166519953	9	-	-	C	T	0.254237	0.00840336	T	0.0940594	0	1	205.797	2.05e-45	2161	3.48e-36	-1.28516	-14.4803	0.0887523	1.7e-33	-1.19446	-5.81884	0.205274	6.23e-07	-1.28841	-13.1125	0.0982579	3.84e-27	0.337862	1.64465	0.205431	0.101537
rs34015250	14	24026493	THTPA	cg02945646	24037169	10676	AP1G2	5'UTR|1stExon	A	G	0.109244	0	G	0.0353535	0.019802	0	205.792	2.05e-45	1221	1.97e-36	1.70708	14.1458	0.120677	1.97e-32	1.83126	7.57624	0.241711	1.65e-09	1.69446	12.1817	0.139099	1.43e-24	0.067313	0.241348	0.278904	0.809521
rs8039077:45990150:T:C	15	45990150	-	cg05014687	45997284	7134	-	-	C	T	0.285088	0.0420168	T	0.370787	0.118812	0	205.782	2.07e-45	947	1.54e-36	1.13733	14.9825	0.0759109	4.33e-35	1.11025	6.82504	0.162673	2.06e-08	1.13453	12.6175	0.0899176	8.96e-26	-0.0947247	-0.525776	0.180162	0.599598
rs7621993:190719539:A:G	3	190719539	-	cg18753656	190690327	29212	-	-	A	G	0.221739	0.0336134	G	0.56701	0.039604	1	205.737	2.11e-45	1614	2.68e-36	-1.03998	-14.1847	0.0733172	1.48e-32	-1.03689	-8.92458	0.116184	1.98e-11	-1.02776	-11.2289	0.0915279	6.07e-22	-0.102355	-0.704533	0.145281	0.481882
1:200641329:C:CA	1	-	-	cg25945003	200638024	-	LOC101929224|DDX59	TSS1500|5'UTR	C	CA	0.44958	0	CA	0.245	0.00990099	1	205.728	2.12e-45	1382	2.3e-36	1.01582	14.5223	0.0699486	1.25e-33	0.862656	5.89137	0.146427	4.87e-07	1.08958	13.0775	0.0833177	4.8e-27	-0.145016	-0.934156	0.155238	0.351296
rs62442913:1970649:G:A	7	1970649	MAD1L1	cg17593934	1970648	1	MAD1L1	Body	G	A	0.197479	0	A	0.04	0.00990099	0	205.728	2.12e-45	1154	1.92e-36	1.56963	14.8103	0.105982	1.53e-34	1.87836	5.32174	0.352959	3.31e-06	1.49644	13.3194	0.11235	1.03e-27	-0.0266764	-0.0926534	0.287916	0.926267
rs150042541:55493790:C:T	1	55493790	-	cg13462158	55522104	28314	PCSK9	Body	C	T	0.512605	0	T	0.309278	0.039604	1	205.722	2.13e-45	1559	2.6e-36	0.998215	14.6066	0.0683401	6.77e-34	0.977297	4.66824	0.20935	2.86e-05	1.01512	13.5621	0.0748502	2.21e-28	0.222471	1.31496	0.169185	0.189959
rs140872127:11819685:G:A	11	11819685	-	cg20291244	11820535	850	-	-	G	A	0.172269	0	A	0.035	0.00990099	0	205.714	2.14e-45	2144	3.6e-36	-1.58695	-14.2828	0.111109	7.23e-33	-1.70578	-7.09927	0.240276	8.18e-09	-1.55205	-12.4625	0.124537	2.4e-25	0.175462	0.667995	0.262669	0.50487
rs669410	1	21009586	KIF17	cg11463444	21009519	67	KIF17	Body	T	C	0.347619	0.117647	C	0.5	0.0693069	0	205.694	2.16e-45	1219	2.07e-36	-0.955627	-14.4992	0.0659088	1.48e-33	-0.977142	-5.48597	0.178117	1.91e-06	-0.954495	-13.2513	0.0720301	1.59e-27	0.0864634	0.554984	0.155794	0.579496
rs11676951:239138540:G:A	2	239138540	LOC151174|LOC643387	cg11904906	239140032	1492	LOC151174|LOC643387	Body|TSS1500	G	A	0.351695	0.00840336	A	0.0594059	0	1	205.673	2.18e-45	1481	2.53e-36	-1.17948	-14.156	0.0833205	1.83e-32	-1.31274	-6.4725	0.202818	6.81e-08	-1.16237	-12.7977	0.0908268	2.85e-26	-0.0858021	-0.481778	0.178095	0.630465
rs2287197	16	50106594	HEATR3	cg01561092	50100815	5779	HEATR3	Body	C	T	0.256303	0	T	0.584158	0	1	205.622	2.24e-45	1225	2.15e-36	-1.08056	-15.103	0.0715457	1.8e-35	-1.09228	-5.56161	0.196395	1.48e-06	-1.04981	-13.2171	0.0794288	1.98e-27	-0.0123086	-0.0795512	0.154725	0.93667
rs7340883	4	779077	CPLX1	cg06673130	778924	153	CPLX1	3'UTR	G	T	0.121849	0	T	0.18	0.00990099	1	205.606	2.26e-45	1274	2.26e-36	1.26662	14.4	0.0879596	3.07e-33	1.52814	7.32056	0.208747	3.89e-09	1.22554	12.3294	0.0993991	5.6e-25	0.207529	0.848802	0.244496	0.396958
rs2816993:200069201:T:C	1	200069201	NR5A2	cg07191639	200065816	3385	NR5A2	Body	C	T	0.155462	0	T	0.0594059	0	1	205.588	2.28e-45	1266	2.26e-36	1.47523	14.2023	0.103873	1.3e-32	1.54494	5.13288	0.300989	6.21e-06	1.51963	13.3881	0.113506	6.67e-28	-0.162997	-0.602501	0.270535	0.547491
rs11077815	17	74389890	UBE2O	cg17364708	74389868	22	UBE2O	Body	T	C	0.618644	0.00840336	C	0.345361	0.039604	1	205.553	2.32e-45	1220	2.22e-36	-0.805034	-14.6348	0.0550084	5.51e-34	-0.840584	-6.66862	0.126051	3.5e-08	-0.804445	-12.6918	0.0633829	5.58e-26	-0.132553	-1.07643	0.123141	0.282969
rs6563841:41239178:A:C	13	41239178	FOXO1	cg21288729	41239152	26	FOXO1	Body	A	C	0.309322	0.00840336	C	0.605	0.00990099	1	205.528	2.35e-45	1051	1.93e-36	-1.00077	-14.3318	0.0698284	5.05e-33	-1.13494	-8.01218	0.141652	3.87e-10	-0.972382	-11.8884	0.0817929	9.26e-24	-0.135211	-0.86688	0.155974	0.386997
rs10198483:127934102:G:A	2	127934102	-	cg04546181	127933555	547	-	-	G	A	0.173913	0.0336134	A	0.367347	0.029703	1	205.514	2.36e-45	1557	2.89e-36	-1.09813	-14.6419	0.074999	5.23e-34	-1.03623	-7.38948	0.14023	3.08e-09	-1.12836	-12.2845	0.0918522	7.45e-25	0.198054	1.22238	0.162023	0.222935
rs285194:42281834:A:G	20	42281834	-	cg25155022	42285962	4128	-	-	G	A	0.231092	0	A	0.287879	0.019802	1	205.473	2.41e-45	1394	2.64e-36	1.02508	13.2901	0.0771311	1.02e-29	1.22344	9.61255	0.127275	2.23e-12	0.997765	10.6335	0.0938322	2.6e-20	0.225221	1.26396	0.178187	0.207646
rs7222754	17	16329745	TRPV2	cg15170603	16329609	136	TRPV2	Body	C	T	0.407563	0	T	0.427835	0.039604	1	205.43	2.46e-45	853	1.65e-36	1.00033	14.8291	0.0674569	1.33e-34	0.93377	6.1039	0.152979	2.37e-07	0.97185	12.9681	0.0749415	9.62e-27	0.164283	1.00181	0.163987	0.31759
rs4369416	11	128326463	-	cg11056334	128326541	78	-	-	C	T	0.281513	0	T	0.232323	0.019802	1	205.414	2.48e-45	1653	3.22e-36	-1.04901	-13.9031	0.0754516	1.16e-31	-1.2291	-8.77016	0.140145	3.25e-11	-1.00887	-11.3357	0.0889993	3.09e-22	-0.33683	-1.93505	0.174067	0.0543267
1:165731481:T:A	1	-	-	cg10234330	165738894	-	TMCO1|LOC100147773	TSS1500|Body	A	T	0.138655	0	T	0.0990099	0	1	205.393	2.51e-45	1686	3.32e-36	1.57571	14.4985	0.108681	1.49e-33	1.68657	7.67883	0.219639	1.17e-09	1.54104	12.1008	0.12735	2.4e-24	0.275531	1.06346	0.259088	0.288793
rs7561278	2	48954905	STON1-GTF2A1L|LHCGR	cg07145198	48954989	84	LHCGR|STON1-GTF2A1L	Body	T	C	0.188073	0.0840336	C	0.0765306	0.029703	1	205.395	2.51e-45	1849	3.64e-36	1.52311	14.4634	0.105308	1.93e-33	1.72381	7.05063	0.24449	9.64e-09	1.47449	12.4773	0.118174	2.18e-25	0.0269346	0.106203	0.253613	0.915522
rs6583695:91935284:G:C	10	91935284	-	cg12706884	91935448	164	-	-	C	G	0.594595	0.0672269	G	0.373684	0.0594059	1	205.365	2.54e-45	1385	2.77e-36	0.946834	14.3594	0.0659383	4.13e-33	0.768662	6.72762	0.114255	2.87e-08	0.992237	12.6532	0.0784176	7.13e-26	-0.0067897	-0.0486894	0.139449	0.961213
rs943645:55475888:G:A	1	55475888	BSND	cg03646354	55474315	1573	BSND	3'UTR	G	A	0.457265	0.0168067	A	0.469072	0.039604	1	205.343	2.57e-45	1571	3.17e-36	-1.00232	-14.6549	0.0683949	4.75e-34	-0.955497	-8.66892	0.110221	4.51e-11	-1.00845	-11.4102	0.088381	1.93e-22	-0.0620365	-0.419565	0.147859	0.675232
rs3787168	20	34233278	CPNE1|7SK	cg26038318	34205095	28183	SPAG4	Body	T	C	0.193277	0	C	0.460396	0	1	205.34	2.58e-45	824	1.67e-36	-0.954696	-14.322	0.0666594	5.42e-33	-1.05628	-7.99353	0.132142	4.12e-10	-0.948061	-11.893	0.0797159	8.99e-24	-0.27195	-1.73536	0.156711	0.0841444
rs5765854:44743195:T:C	22	44743195	-	cg12749360	44743256	61	-	-	T	C	0.181416	0.0504202	C	0.154255	0.0693069	1	205.335	2.58e-45	1829	3.71e-36	-1.23746	-14.7052	0.0841516	3.29e-34	-1.34012	-6.52727	0.205312	5.66e-08	-1.19799	-12.7566	0.0939119	3.7e-26	0.11413	0.530581	0.215104	0.59627
rs3746337	20	25208272	ENTPD6	cg02738255	25231685	23413	PYGB	Body	C	T	0.462185	0	T	0.252475	0	1	205.318	2.6e-45	1332	2.72e-36	0.870511	14.3136	0.060817	5.77e-33	0.857436	7.06266	0.121404	9.25e-09	0.878307	12.4674	0.0704481	2.33e-25	0.0102546	0.0737602	0.139026	0.941271
rs58035855:24165248:G:C	1	24165248	HMGCL	cg10205764	24165228	20	-	-	G	C	0.435897	0.0168067	C	0.19697	0.019802	1	205.317	2.61e-45	959	1.96e-36	-1.07391	-15.1783	0.070753	1.04e-35	-1.10495	-6.81526	0.162128	2.13e-08	-1.05424	-12.6043	0.0836411	9.74e-26	0.0253186	0.155718	0.162593	0.876405
rs1042121:33048542:C:T	6	33048542	HLA-DPB1|HLA-DPA1	cg02197634	33048875	333	HLA-DPB1	Body	T	C	0.491453	0.0168067	C	0.489899	0.019802	1	205.299	2.63e-45	4255	4.6e-36	0.954876	14.5928	0.0654345	7.48e-34	0.960843	6.9854	0.13755	1.2e-08	0.944567	12.5101	0.0755042	1.77e-25	0.110291	0.721278	0.15291	0.47154
rs34638813:45590736:G:GT	19	45590737	GEMIN7	cg24166457	45590882	145	GEMIN7	5'UTR	GT	G	0.517544	0.0420168	G	0.333333	0.019802	1	205.268	2.67e-45	1114	2.33e-36	0.831819	12.8326	0.0648208	2.85e-28	1.04439	10.1106	0.103297	4.75e-13	0.793954	10.1511	0.078214	5.32e-19	0.278806	1.89357	0.147239	0.0596574
rs648658:32537592:A:G	5	32537592	-	cg08750510	32537617	25	-	-	A	G	0.495726	0.0168067	G	0.372449	0.029703	1	205.271	2.67e-45	1449	3.03e-36	1.00137	14.5139	0.0689936	1.33e-33	0.921086	5.40182	0.170514	2.53e-06	1.012	13.2699	0.0762626	1.41e-27	-0.283175	-1.63499	0.173196	0.103548
rs250626:3511892:G:A	16	3511892	NAA60	cg22593669	3507899	3993	NAA60	TSS200|5'UTR	G	A	0.316514	0.0840336	A	0.578125	0.049505	1	205.263	2.68e-45	996	2.09e-36	-1.05333	-14.8671	0.0708499	1.01e-34	-1.06583	-7.88903	0.135103	5.83e-10	-1.03413	-11.9594	0.0864699	5.89e-24	-0.228013	-1.52575	0.149444	0.128578
rs9535292	13	50244041	EBPL	cg06332208	50226999	17042	-	-	C	T	0.306723	0	T	0.618812	0	1	205.262	2.68e-45	1044	2.2e-36	-0.933804	-14.3875	0.0649038	3.36e-33	-0.711071	-6.36997	0.111629	9.64e-08	-1.00019	-12.833	0.0779393	2.27e-26	0.0582065	0.433182	0.13437	0.665327
rs2474533:35675054:A:G	10	35675054	CCNY	cg04781305	35624429	50625	CCNY	TSS1500|5'UTR	A	G	0.348739	0	G	0.549505	0	1	205.243	2.7e-45	774	1.64e-36	0.927766	14.3163	0.0648049	5.66e-33	1.03513	6.45433	0.160377	7.24e-08	0.929692	12.79	0.0726889	2.99e-26	0.135622	0.876133	0.154796	0.381959
rs13126361:29320970:G:A	4	29320970	-	cg19167230	29322907	1937	-	-	G	A	0.34434	0.109244	A	0.358586	0.019802	0	205.249	2.7e-45	1654	3.5e-36	-0.951715	-14.4057	0.066065	2.94e-33	-0.798851	-5.69204	0.140345	9.55e-07	-1.02191	-13.1472	0.0777282	3.08e-27	0.0570076	0.3819	0.149274	0.702921
rs11125544:55000451:G:A	2	55000451	EML6	cg17320804	54999977	474	EML6	Body	G	A	0.025641	0.0168067	A	0.325	0.00990099	0	205.238	2.71e-45	1648	3.51e-36	-0.86372	-14.3404	0.06023	4.74e-33	-0.63692	-5.18911	0.122742	5.15e-06	-0.940624	-13.3533	0.0704411	8.32e-28	0.306198	2.73019	0.112153	0.0068674
rs10908821:161008535:C:G	1	161008535	F11R|USF1|TSTD1	cg11578532	161008127	408	TSTD1	Body	C	G	0.116379	0.0252101	G	0.0969388	0.029703	1	205.172	2.8e-45	1233	2.71e-36	1.42111	14.1675	0.100308	1.68e-32	1.48404	8.28694	0.179082	1.57e-10	1.44022	11.6833	0.123272	3.41e-23	0.100707	0.446567	0.225513	0.655648
rs4319147:10282658:G:A	8	10282658	MSRA	cg12940923	10282607	51	MSRA	Body	G	A	0.252174	0.0336134	A	0.193878	0.029703	1	205.169	2.81e-45	2090	4.6e-36	-0.883743	-14.1061	0.0626495	2.63e-32	-0.993377	-5.29678	0.187544	3.6e-06	-0.866153	-13.3084	0.0650833	1.11e-27	-0.174433	-1.12135	0.155556	0.263421
rs7596678	2	262553	SH3YL1	cg07045570	262646	93	SH3YL1	ExonBnd|Body|5'UTR	C	T	0.334746	0.00840336	T	0.391089	0	1	205.15	2.83e-45	1177	2.62e-36	0.987799	14.6576	0.0673915	4.66e-34	0.903468	6.57718	0.137364	4.78e-08	0.995187	12.7236	0.0782156	4.56e-26	0.145303	0.890181	0.163229	0.374387
rs838147	19	49246866	IZUMO1	cg12258179	49232187	14679	RASIP1	Body	G	A	0.495763	0.00840336	A	0.373684	0.0594059	1	205.149	2.83e-45	1403	3.12e-36	0.865318	13.9575	0.0619965	7.79e-32	0.949532	7.85026	0.120956	6.63e-10	0.850683	11.9801	0.0710081	5.17e-24	0.0503099	0.345136	0.145768	0.730337
rs4075024:78093898:T:C	15	78093898	-	cg11981672	78090970	2928	LINGO1	5'UTR	T	C	0.189076	0	C	0.24	0.00990099	1	205.152	2.83e-45	1532	3.4e-36	-1.02944	-14.6917	0.0700698	3.63e-34	-1.05768	-6.85945	0.154193	1.84e-08	-1.00642	-12.5738	0.0800416	1.18e-25	-0.145735	-0.866967	0.168098	0.386949
rs6469323:111842149:G:C	8	111842149	-	cg24099977	111842246	97	-	-	G	C	0.0381356	0.00840336	C	0.265306	0.029703	0	205.155	2.83e-45	1026	2.28e-36	1.28026	14.3192	0.0894086	5.53e-33	1.02758	5.76017	0.178395	7.59e-07	1.34853	13.1139	0.102832	3.81e-27	-0.0888443	-0.480386	0.184944	0.631453
rs6501774:73282962:C:A	17	73282962	SLC25A19	cg05302542	73286267	3305	SLC25A19	TSS1500	A	C	0.211864	0.00840336	C	0.43617	0.0693069	1	205.136	2.85e-45	1101	2.47e-36	1.0456	14.517	0.0720255	1.3e-33	1.01367	5.35194	0.189403	2.99e-06	1.04576	13.2851	0.0787172	1.28e-27	-0.0880356	-0.517779	0.170025	0.605158
rs7316498	12	116958727	-	cg22921147	116958936	209	-	-	G	A	0.340336	0	A	0.420792	0	1	205.123	2.87e-45	1240	2.79e-36	-0.983658	-14.5342	0.067679	1.15e-33	-0.982594	-5.39907	0.181993	2.56e-06	-0.996921	-13.2655	0.0751515	1.45e-27	0.209647	1.21613	0.172389	0.225302
rs7554767:174984205:T:C	1	174984205	MRPS14	cg26117912	174984556	351	MRPS14	Body	T	C	0.275424	0.00840336	C	0.175	0.00990099	1	205.104	2.9e-45	1102	2.51e-36	1.0829	14.548	0.0744368	1.04e-33	1.28756	7.72487	0.166677	1.01e-09	1.01628	12.0595	0.084272	3.12e-24	0.160679	0.911798	0.176222	0.36292
rs11723906:108859285:C:G	4	108859285	CYP2U1	cg19037922	108853386	5899	CYP2U1	Body	G	C	0.462185	0	C	0.381188	0	1	205.056	2.97e-45	1176	2.74e-36	-0.957019	-14.4498	0.0662305	2.13e-33	-0.863925	-5.92755	0.145747	4.31e-07	-0.983239	-13.0353	0.0754288	6.28e-27	0.132126	0.867908	0.152236	0.386436
rs73035504:2642878:G:A	7	2642878	IQCE	cg24185656	2643340	462	IQCE	Body	G	A	0.144068	0.00840336	A	0.0707071	0.019802	1	205.059	2.97e-45	1477	3.44e-36	1.65694	14.8064	0.111907	1.57e-34	1.52731	6.6027	0.231315	4.38e-08	1.65457	12.7068	0.130211	5.07e-26	-0.0900511	-0.354894	0.253741	0.723025
rs9936853:75473934:C:G	16	75473934	-	cg11199578	75405070	68864	CFDP1	Body	C	G	0.153846	0.0168067	G	0.136364	0.019802	1	205.038	3e-45	1138	2.68e-36	1.08489	13.2273	0.0820193	1.61e-29	0.916545	3.73625	0.245311	0.000534677	1.15433	13.8231	0.0835076	4.23e-29	-0.330335	-1.64525	0.200781	0.101414
rs1800337	16	89845194	FANCA	cg11098018	89846164	970	FANCA	Body	G	A	0.596639	0	A	0.287129	0	1	205.03	3.01e-45	1200	2.83e-36	-0.612614	-13.4427	0.0455723	3.35e-30	-0.751745	-9.48622	0.0792459	3.31e-12	-0.588013	-10.7258	0.0548225	1.45e-20	-0.0224005	-0.238463	0.093937	0.811754
rs2224898:26988163:T:C	10	26988163	PDSS1	cg24343755	26987087	1076	PDSS1	Body	C	T	0.29661	0.00840336	T	0.505102	0.029703	1	205.025	3.02e-45	1260	2.98e-36	-1.00331	-14.308	0.0701225	6.01e-33	-0.709173	-4.12818	0.171788	0.000160399	-1.05721	-13.7107	0.0771082	8.62e-29	0.233097	1.46569	0.159035	0.144227
rs9881242:134032225:A:C	3	134032225	-	cg03669143	134032590	365	-	-	A	C	0.491228	0.0420168	C	0.215789	0.0594059	1	205.007	3.04e-45	1307	3.12e-36	0.933888	14.3009	0.0653026	6.33e-33	0.914388	6.45574	0.14164	7.21e-08	0.965465	12.7801	0.0755445	3.18e-26	-0.109737	-0.775685	0.141471	0.438808
rs2921723:117949584:T:C	8	117949584	AARD|AL832163	cg08870893	117949839	255	C8orf85	TSS1500	C	T	0.383621	0.0252101	T	0.277228	0	1	204.994	3.06e-45	1288	3.1e-36	1.02349	14.5311	0.0704346	1.18e-33	1.00807	7.19548	0.140098	5.92e-09	1.0138	12.3782	0.0819017	4.11e-25	0.142346	0.872677	0.163114	0.383836
rs12475932	2	209130292	JA429503|PIKFYVE	cg09509267	209130442	150	PIKFYVE	TSS1500	G	A	0.134454	0	A	0.340206	0.039604	1	204.97	3.1e-45	1305	3.17e-36	1.03773	15.4574	0.067135	1.35e-36	0.913569	6.83992	0.133564	1.96e-08	1.04885	12.5772	0.0833928	1.16e-25	-0.00174094	-0.011977	0.145357	0.990455
rs387022:10614869:G:T	17	10614869	ADPRM|TMEM220	cg00549475	10632715	17846	TMEM220	Body	T	G	0.546218	0	G	0.35	0.00990099	1	204.968	3.1e-45	1317	3.21e-36	0.981334	14.812	0.0662528	1.51e-34	0.858997	5.71712	0.15025	8.78e-07	0.963161	13.1256	0.0733801	3.53e-27	-0.113185	-0.73067	0.154906	0.465795
rs12609157:3850267:G:A	19	3850267	ZFR2	cg10915225	3830828	19439	ZFR2|MIR1268A	Body	G	A	0.139831	0.00840336	A	0.05	0.00990099	1	204.959	3.12e-45	957	2.34e-36	-1.43075	-14.4922	0.098726	1.56e-33	-1.24979	-4.70987	0.265356	2.5e-05	-1.44044	-13.5195	0.106545	2.9e-28	0.268689	0.99569	0.269852	0.320546
rs61385516:64126488:G:A	15	64126488	HERC1	cg20730038	64126853	365	HERC1	TSS1500	G	A	0.302521	0	A	0.252475	0	1	204.954	3.12e-45	1051	2.58e-36	-1.12483	-14.5643	0.0772322	9.22e-34	-1.22666	-7.60264	0.161347	1.51e-09	-1.0926	-12.1307	0.090069	1.98e-24	-0.18524	-1.02065	0.181492	0.308593
rs9611170:39784845:G:C	22	39784845	TAB1	cg11247378	39784982	137	-	-	C	G	0.279661	0.00840336	G	0.293814	0.039604	1	204.926	3.17e-45	1076	2.68e-36	-1.13344	-14.4027	0.0786963	3e-33	-1.14578	-6.93806	0.165144	1.41e-08	-1.08152	-12.5216	0.0863723	1.65e-25	-0.291519	-1.48948	0.195719	0.137862
rs35209791:29989544:GA:G	6	29989545	ZNRD1-AS1	cg03045133	29870056	119489	HCG2P7	Body	GA	G	0.0882353	0	G	0.21	0.00990099	1	204.893	3.22e-45	3662	5.63e-36	1.42987	14.3828	0.099415	3.48e-33	1.32033	6.52126	0.202465	5.77e-08	1.48533	12.7423	0.116567	4.05e-26	0.00965211	0.044452	0.217135	0.964586
rs9998462:152646548:T:A	4	152646548	PET112	cg20093868	152646689	141	GATB	Body	A	T	0.487179	0.0168067	T	0.22	0.00990099	1	204.876	3.25e-45	933	2.38e-36	-1.04382	-14.457	0.0722014	2.02e-33	-0.932331	-5.46729	0.170529	2.03e-06	-1.05539	-13.2282	0.0797836	1.84e-27	0.133007	0.86237	0.154234	0.389467
rs3845266:44339887:G:A	11	44339887	-	cg02785814	44338707	1180	-	-	G	A	0.414414	0.0672269	A	0.125	0.00990099	1	204.877	3.25e-45	1638	4.17e-36	1.13794	14.4871	0.0785481	1.62e-33	1.18631	8.16717	0.145254	2.32e-10	1.13453	11.7548	0.0965169	2.16e-23	0.184424	1.17708	0.156679	0.240496
rs143597387:141433210:C:T	4	141433210	-	cg19520234	141391053	42157	-	-	C	T	0.159664	0	T	0.019802	0	0	204.866	3.27e-45	1059	2.71e-36	-1.86697	-14.5445	0.128362	1.07e-33	-1.87414	-5.85782	0.319938	5.46e-07	-1.85086	-13.0595	0.141724	5.38e-27	0.0597424	0.198037	0.301673	0.843208
rs11721595	4	5377491	STK32B	cg14422932	5374425	3066	STK32B	Body	G	A	0.193277	0	A	0.460396	0	1	204.846	3.3e-45	2188	5.66e-36	0.990783	14.8264	0.0668255	1.36e-34	0.956079	7.22667	0.132299	5.33e-09	0.985108	12.354	0.07974	4.79e-25	-0.0154693	-0.109739	0.140965	0.912721
rs1373691:242101260:G:A	2	242101260	PPP1R7	cg09351254	242088885	12375	PASK|PPP1R7	TSS200|TSS1500	A	G	0.231092	0	G	0.287129	0	1	204.78	3.41e-45	1370	3.67e-36	1.10697	14.2198	0.0778466	1.14e-32	0.86032	6.29889	0.136583	1.23e-07	1.21369	12.8493	0.0944562	2.05e-26	-0.152473	-0.901715	0.169092	0.368241
rs75910120:67939668:CAAA:C	2	67939669	-	cg14046302	67939758	89	-	-	CAAA	C	0.201681	0	C	0.207071	0.019802	1	204.778	3.41e-45	1732	4.64e-36	-0.712214	-14.0505	0.0506894	3.95e-32	-0.63032	-4.69802	0.134167	2.6e-05	-0.736636	-13.5169	0.0544974	2.95e-28	0.152445	1.24889	0.122065	0.213096
rs11907800:52753996:C:T	20	52753996	-	cg08868697	52750124	3872	-	-	C	T	0.163866	0	T	0.27	0.00990099	1	204.734	3.49e-45	1653	4.53e-36	-1.05314	-13.7213	0.0767517	4.38e-31	-1.17673	-8.39015	0.140251	1.12e-10	-1.04593	-11.5905	0.0902407	6.14e-23	0.0699635	0.398133	0.175729	0.690937
rs143018055:37491724:TACAG:T	13	37491725	SMAD9	cg08643012	37494946	3221	SMAD9	TSS1500	TACAG	T	0.245614	0.0420168	T	0.147727	0.128713	0	204.721	3.51e-45	1356	3.74e-36	1.15294	13.0441	0.0883879	6.12e-29	1.35354	10.4074	0.130055	1.92e-13	1.07782	9.81865	0.109773	4.19e-18	0.213838	1.10705	0.19316	0.269538
rs72314848:36713680:CTTT:C	19	36713681	ZNF146	cg02358804	36719212	5531	ZNF146	5'UTR	C	CTTT	0.423077	0.0168067	CTTT	0.30303	0.019802	1	204.721	3.51e-45	963	2.65e-36	-0.890823	-13.8748	0.0642046	1.43e-31	-1.03686	-9.06332	0.114402	1.27e-11	-0.857674	-11.0715	0.0774671	1.64e-21	-0.271273	-1.7498	0.155031	0.0816136
rs116959331:41932774:A:G	22	41932774	POLR3H	cg13695892	41940480	7706	POLR3H	TSS200	A	G	0.235294	0	G	0.118812	0	1	204.721	3.51e-45	986	2.72e-36	1.18307	13.6299	0.0867997	8.54e-31	1.44541	8.63085	0.16747	5.1e-11	1.11445	11.4118	0.0976576	1.91e-22	0.495953	2.37166	0.209117	0.0186123
12:132293408:GCAGAAGGAA:G	12	-	-	cg26750617	132293702	-	-	-	GCAGAAGGAA	G	0.468182	0.0756303	G	0.516854	0.118812	0	204.718	3.52e-45	1299	3.59e-36	1.00616	14.7751	0.068098	1.97e-34	1.08704	8.25926	0.131615	1.72e-10	0.99285	11.6834	0.0849794	3.4e-23	0.203845	1.25153	0.162877	0.212134
rs1146262	20	35487604	SOGA1	cg11458409	35487162	442	SOGA1	Body|5'UTR	A	G	0.462185	0	G	0.376238	0	1	204.682	3.58e-45	735	2.07e-36	0.661685	13.5668	0.0487724	1.35e-30	0.483337	3.58347	0.13488	0.000843665	0.69249	13.8506	0.0499969	3.55e-29	-0.294223	-2.51707	0.116891	0.0125807
rs615464:186190983:G:T	1	186190983	MIR548F1	cg26862568	186191278	295	MIR548F1	Body	G	T	0.226891	0	T	0.0612245	0.029703	1	204.675	3.59e-45	1044	2.94e-36	1.44791	14.2754	0.101427	7.63e-33	1.48464	5.28326	0.281008	3.76e-06	1.43367	13.2952	0.107834	1.2e-27	-0.0158347	-0.0628239	0.252049	0.949966
rs61230487:29999009:C:T	6	29999009	ZNRD1-AS1	cg07723510	30228063	229054	HLA-L	Body	C	T	0.0882353	0	T	0.19697	0.019802	1	204.672	3.6e-45	3291	6.29e-36	-1.4314	-14.6977	0.0973895	3.47e-34	-1.36311	-6.72595	0.202665	2.89e-08	-1.43602	-12.6267	0.113729	8.45e-26	-0.218005	-0.980952	0.222238	0.327745
rs2243739:30909408:T:C	6	30909408	DPCR1	cg16470319	30923724	14316	-	-	T	C	0.361345	0	C	0.0990099	0	1	204.604	3.72e-45	4499	6.51e-36	1.10218	14.1485	0.0779011	1.93e-32	1.08987	7.6629	0.142227	1.24e-09	1.14903	12.0783	0.0951321	2.77e-24	0.247965	1.47793	0.167779	0.140926
rs12906348:85329421:A:C	15	85329421	ZNF592	cg15324197	85295928	33493	ZNF592	5'UTR	A	C	0.306723	0	C	0.0742574	0	1	204.544	3.83e-45	1027	3.09e-36	-1.2151	-14.8544	0.0818003	1.1e-34	-1.23126	-7.00826	0.175687	1.11e-08	-1.19342	-12.4671	0.0957258	2.33e-25	0.0130111	0.0662957	0.196259	0.947205
rs60735711:87768744:A:C	16	87768744	KLHDC4	cg23339914	87768732	12	KLHDC4	Body	A	C	0.0508475	0.00840336	C	0.255	0.00990099	1	204.522	3.88e-45	1355	4.12e-36	1.40474	14.352	0.0978772	4.35e-33	1.34085	8.02944	0.166991	3.66e-10	1.42457	11.8343	0.120377	1.31e-23	0.150032	0.772839	0.194131	0.440487
rs4816139:998813:A:G	20	998813	-	cg22709307	982768	16045	RSPO4	1stExon	G	A	0.155462	0	A	0.306931	0	1	204.485	3.95e-45	1719	5.33e-36	-1.21793	-14.7234	0.0827207	2.88e-34	-1.29085	-7.10092	0.181786	8.13e-09	-1.21319	-12.4122	0.0977419	3.31e-25	-0.164175	-0.829761	0.197858	0.407616
rs11073663	15	85260268	SEC11A	cg24513567	85260248	20	SEC11A	TSS1500	G	A	0.555085	0.00840336	A	0.336634	0	1	204.482	3.96e-45	1068	3.32e-36	-0.966835	-14.3268	0.0674845	5.24e-33	-1.05399	-8.37273	0.125884	1.18e-10	-0.936824	-11.5922	0.080815	6.07e-23	-0.047641	-0.309686	0.153836	0.757107
rs13224393:1157025:A:G	7	1157025	C7orf50	cg13108129	1161325	4300	C7orf50	Body	G	A	0.411017	0.00840336	A	0.132653	0.029703	1	204.479	3.96e-45	1229	3.82e-36	1.06437	14.6562	0.0726227	4.71e-34	1.11089	5.67367	0.195798	1.02e-06	1.03998	13.1259	0.0792312	3.53e-27	0.129351	0.725273	0.178348	0.469092
rs9264962:31276435:G:C	6	31276435	HLA-B	cg05419812	31276437	2	-	-	C	G	0.389831	0.00840336	G	0.26	0.00990099	1	204.48	3.96e-45	4569	6.93e-36	1.09432	14.5234	0.0753485	1.24e-33	1.13503	7.27718	0.15597	4.49e-09	1.08831	12.3095	0.0884123	6.36e-25	0.113661	0.638128	0.178116	0.524086
rs1003653	2	10469516	HPCAL1	cg18827602	10469566	50	HPCAL1	TSS1500|5'UTR	A	G	0.092437	0	G	0.178218	0	1	204.454	4.01e-45	1788	5.63e-36	1.56369	14.4566	0.108164	2.03e-33	1.63675	7.5703	0.216207	1.68e-09	1.53581	12.1303	0.126609	1.99e-24	0.0217955	0.0896073	0.243234	0.928685
rs145746766:10086848:G:GTTTTGTTTTTGT	3	10086849	FANCD2	cg22342893	10150224	63375	FANCD2OS	TSS1500	G	GTTTTGTTTTTGT	0.176471	0	GTTTTGTTTTTGT	0.32	0.00990099	1	204.44	4.04e-45	1140	3.62e-36	-0.965106	-14.4084	0.066982	2.88e-33	-1.01863	-5.55585	0.183344	1.51e-06	-0.978278	-13.1747	0.0742543	2.59e-27	0.188247	1.03471	0.181932	0.301995
rs10043043:148825788:T:C	5	148825788	-	cg10333824	148825648	140	-	-	T	C	0.0672269	0	C	0.319588	0.039604	1	204.423	4.07e-45	1392	4.45e-36	-1.19567	-14.3408	0.083375	4.73e-33	-1.13142	-7.20444	0.157045	5.74e-09	-1.23214	-12.3499	0.0997692	4.92e-25	-0.124642	-0.752433	0.165652	0.452633
rs747172	11	70565151	SHANK2	cg27630678	70565201	50	SHANK2	Body	G	A	0.217391	0.0336134	A	0.139785	0.0792079	1	204.423	4.08e-45	1161	3.71e-36	1.44287	14.9159	0.0967338	7.05e-35	1.39928	5.9534	0.235039	3.95e-07	1.42069	12.9992	0.10929	7.9e-27	-0.225489	-0.962922	0.234172	0.336694
rs4444189	13	108025668	FAM155A	cg07154771	108026095	427	FAM155A	Body	A	G	0.5	0.00840336	G	0.372449	0.029703	1	204.413	4.1e-45	1635	5.26e-36	-0.994624	-14.6602	0.0678452	4.57e-34	-1.11895	-7.30988	0.153073	4.03e-09	-0.952724	-12.2873	0.0775371	7.32e-25	-0.112399	-0.700593	0.160434	0.484333
rs487835:33710933:G:A	6	33710933	IP6K3	cg15808668	33710837	96	IP6K3	5'UTR	G	A	0.193966	0.0252101	A	0.290816	0.029703	1	204.409	4.1e-45	1645	5.3e-36	-0.932399	-14.1921	0.0656983	1.4e-32	-0.9561	-5.44019	0.175747	2.23e-06	-0.932862	-13.2217	0.0705553	1.92e-27	-0.0848036	-0.491542	0.172526	0.623557
rs73311604:31162346:T:C	7	31162346	-	cg19633305	31162236	110	-	-	T	C	0.0726496	0.0168067	C	0.318182	0.019802	1	204.404	4.11e-45	1515	4.89e-36	-1.33522	-15.0338	0.0888147	2.98e-35	-1.37649	-6.40255	0.214991	8.63e-08	-1.30841	-12.7833	0.102353	3.12e-26	-0.134754	-0.692887	0.194482	0.489146
rs4375365	10	49866453	-	cg07746882	49866792	339	-	-	G	A	0.381356	0.00840336	A	0.341584	0	1	204.402	4.12e-45	1422	4.6e-36	-1.03877	-14.6576	0.0708692	4.66e-34	-0.987238	-7.90437	0.124898	5.54e-10	-1.01515	-11.9131	0.0852126	7.91e-24	-0.125306	-0.780963	0.16045	0.435704
rs10769322:48213446:C:T	11	48213446	-	cg26585981	48327164	113718	OR4S1	TSS1500	T	C	0.256303	0	C	0.475248	0	1	204.398	4.13e-45	708	2.29e-36	-1.01145	-14.4572	0.0699612	2.02e-33	-0.91698	-5.33856	0.171765	3.13e-06	-1.04241	-13.2627	0.0785977	1.48e-27	0.153398	0.946253	0.162111	0.345107
rs8044482:31345752:T:C	16	31345752	ITGAM	cg02846316	31340340	5412	ITGAM	Body	T	C	0.592437	0	C	0.369792	0.049505	1	204.376	4.17e-45	746	2.44e-36	-0.947779	-14.3913	0.0658576	3.27e-33	-0.931079	-6.55935	0.141947	5.07e-08	-0.964069	-12.7024	0.0758966	5.22e-26	0.0980265	0.698435	0.140352	0.485678
rs1542820:45978060:G:A	7	45978060	-	cg24969147	45995847	17787	-	-	G	A	0.487288	0.00840336	A	0.525773	0.039604	1	204.376	4.17e-45	1509	4.94e-36	-0.961658	-13.4483	0.0715077	3.21e-30	-1.2441	-9.56646	0.130048	2.57e-12	-0.911946	-10.6235	0.0858423	2.77e-20	-0.306893	-1.76713	0.173667	0.0786587
rs16862396:19275213:T:C	1	19275213	IFFO2	cg03990003	19275238	25	IFFO2	Body	C	T	0.172269	0	T	0.40099	0	1	204.378	4.17e-45	1528	5e-36	1.08369	14.3066	0.0757475	6.07e-33	1.02903	7.32975	0.140391	3.77e-09	1.12366	12.274	0.0915476	7.96e-25	-0.077619	-0.485573	0.15985	0.627776
rs11742947:10851981:A:G	5	10851981	-	cg01032119	10857295	5314	-	-	G	A	0.388889	0.0168067	A	0.509901	0	1	204.37	4.18e-45	1448	4.76e-36	1.03189	13.7628	0.0749765	3.24e-31	1.1672	8.48972	0.137484	8.08e-11	1.00735	11.5019	0.0875806	1.08e-22	0.179967	1.0232	0.175887	0.307391
rs11141989:90454962:G:T	9	90454962	-	cg06977775	90452300	2662	-	-	G	T	0.130252	0	T	0.445545	0	1	204.372	4.18e-45	1582	5.19e-36	1.10025	14.1923	0.0775241	1.4e-32	0.969199	4.60608	0.210417	3.5e-05	1.13679	13.5335	0.0839983	2.65e-28	-0.151256	-0.851542	0.177626	0.395439
rs403569	6	31924880	MIR1236|SKIV2L|NELFE	cg07214724	31924879	1	RDBP|MIR1236	Body|TSS200	G	A	0.113445	0	A	0.212871	0	1	204.372	4.18e-45	2160	7.09e-36	1.33291	14.864	0.0896736	1.03e-34	1.23535	6.94194	0.177954	1.39e-08	1.35903	12.4973	0.108747	1.92e-25	-0.0118351	-0.0596314	0.198472	0.952506
rs9896980	17	39993222	KLHL10|NT5C3B	cg26502583	39992600	622	KLHL10|NT5C3L	TSS1500|TSS200	A	G	0.268908	0	G	0.305	0.00990099	1	204.35	4.23e-45	942	3.12e-36	1.1241	14.5937	0.0770261	7.43e-34	1.17737	6.98721	0.168504	1.19e-08	1.1535	12.4711	0.0924937	2.27e-25	-0.26102	-1.47157	0.177375	0.142634
rs678511	1	38156427	CDCA8|C1orf109	cg22449745	38156939	512	CDCA8|C1orf109	TSS1500	T	C	0.184874	0	C	0.235	0.00990099	1	204.349	4.23e-45	1080	3.58e-36	1.1992	14.5622	0.0823503	9.36e-34	1.23684	7.61873	0.162342	1.43e-09	1.1896	12.0956	0.09835	2.48e-24	-0.112357	-0.583871	0.192435	0.559934
rs820089	6	35024695	ANKS1A	cg04382063	35027226	2531	ANKS1A	Body	T	C	0.460177	0.0504202	C	0.505102	0.029703	1	204.336	4.26e-45	879	2.94e-36	0.947361	14.1665	0.0668735	1.69e-32	1.04638	8.94488	0.116981	1.85e-11	0.916477	11.1501	0.0821945	1e-21	0.209695	1.36205	0.153956	0.174642
rs11839532:113749684:C:G	13	113749684	MCF2L	cg03309978	113748255	1429	MCF2L	Body	C	G	0.223684	0.0420168	G	0.180233	0.148515	0	204.251	4.44e-45	1242	4.33e-36	1.17649	14.527	0.080986	1.21e-33	1.13946	6.72845	0.16935	2.86e-08	1.18377	12.6087	0.0938854	9.47e-26	0.114414	0.592739	0.193025	0.553994
rs34545217:38531264:C:CA	1	38531265	-	cg01310481	38532094	829	-	-	C	CA	0.161017	0.00840336	CA	0.252577	0.039604	1	204.222	4.51e-45	1157	4.09e-36	-1.13855	-14.5715	0.0781355	8.75e-34	-1.35768	-7.6112	0.17838	1.47e-09	-1.09001	-12.0951	0.0901202	2.49e-24	-0.173935	-0.894646	0.194417	0.372001
rs12053218:749367:T:C	2	749367	-	cg11902941	741806	7561	-	-	T	C	0.224576	0.00840336	C	0.105	0.00990099	1	204.219	4.51e-45	2035	7.21e-36	1.36092	14.3414	0.0948947	4.71e-33	1.51275	7.35537	0.205666	3.46e-09	1.3324	12.2523	0.108747	9.15e-25	0.0540851	0.240084	0.225276	0.810499
rs10198483:127934102:G:A	2	127934102	-	cg00077264	127934558	456	-	-	G	A	0.173913	0.0336134	A	0.367347	0.029703	1	204.204	4.55e-45	1555	5.55e-36	-1.15075	-14.9205	0.0771258	6.82e-35	-1.06339	-7.26437	0.146384	4.69e-09	-1.15121	-12.3058	0.0935499	6.51e-25	0.118656	0.708879	0.167386	0.479186
rs10743654	12	9458525	LOC642846	cg18834050	9471985	13460	-	-	G	A	0.5	0	A	0.432584	0.118812	0	204.194	4.57e-45	1476	5.29e-36	1.00031	14.5189	0.0688973	1.28e-33	0.896388	6.73246	0.133144	2.82e-08	1.05857	12.6043	0.0839847	9.74e-26	-0.0945911	-0.615999	0.153557	0.538562
rs34365744:33711830:G:A	4	33711830	-	cg21675464	33717878	6048	-	-	G	A	0.117647	0	A	0.326531	0.029703	1	204.181	4.6e-45	360	1.3e-36	-0.780702	-14.9861	0.0520952	4.22e-35	-0.981589	-8.83326	0.111124	2.65e-11	-0.694984	-11.2318	0.0618762	5.96e-22	-0.296969	-2.47057	0.120203	0.0142862
rs10039612:180040636:C:T	5	180040636	FLT4	cg06967124	180045597	4961	FLT4	Body	C	T	0.202586	0.0252101	T	0.130208	0.049505	1	204.178	4.61e-45	1251	4.52e-36	-1.19135	-14.2095	0.0838417	1.23e-32	-1.25192	-9.62371	0.130087	2.15e-12	-1.17991	-10.5623	0.11171	4.06e-20	-0.0932711	-0.517079	0.180381	0.605645
rs75745529:39261271:G:A	17	-	-	cg23827950	39240789	-	KRTAP4-7	1stExon	A	G	0.298246	0.0420168	G	0.310345	0.138614	0	204.164	4.64e-45	1506	5.48e-36	-1.07634	-14.5512	0.0739694	1.01e-33	-1.06462	-7.27567	0.146327	4.52e-09	-1.08018	-12.2975	0.0878371	6.86e-25	0.0475651	0.279671	0.170075	0.780005
rs12405835:54129732:C:G	1	54129732	GLIS1	cg26932889	54135470	5738	GLIS1	5'UTR	C	G	0.247899	0	G	0.166667	0.019802	1	204.141	4.69e-45	1042	3.84e-36	0.870041	14.4532	0.0601971	2.08e-33	0.959638	7.72351	0.124249	1.01e-09	0.834458	12.0203	0.0694206	4e-24	0.0882628	0.642132	0.137453	0.521488
rs144592308:10064293:GTCTC:G	3	10064302	CIDEC|CIDECP	cg13560548	10150139	85837	C3orf24	TSS1500	GTCTC	G	0.176471	0	G	0.326733	0	1	204.121	4.74e-45	1140	4.24e-36	-0.994086	-14.6308	0.0679446	5.67e-34	-1.05286	-6.01488	0.175042	3.21e-07	-0.980225	-12.9593	0.0756389	1.02e-26	0.141028	0.773957	0.182216	0.439826
rs12964507:12704056:T:C	18	12704056	CEP76|PSMG2	cg14160804	12703040	1016	PSMG2|CEP76	TSS200|TSS1500	T	C	0.403361	0	C	0.287129	0	1	204.121	4.74e-45	1395	5.19e-36	-1.0267	-14.7014	0.0698365	3.38e-34	-1.09498	-6.36795	0.171952	9.7e-08	-1.00673	-12.7895	0.0787159	3e-26	-0.188219	-1.07731	0.174713	0.282579
rs11433480:57121118:C:CA	11	57121119	P2RX3	cg20469689	57117666	3453	P2RX3	Body	C	CA	0.547414	0.0252101	CA	0.275	0.00990099	1	204.109	4.77e-45	933	3.49e-36	0.829428	15.3893	0.0538964	2.22e-36	0.669987	5.85358	0.114458	5.54e-07	0.836357	13.0325	0.0641749	6.39e-27	0.055785	0.499165	0.111757	0.618186
rs2394946:31221153:G:A	6	31221153	-	cg18412521	31220536	617	-	-	A	G	0.418803	0.0168067	G	0.485	0.00990099	1	204.109	4.77e-45	4820	8.34e-36	0.836789	13.9019	0.0601925	1.17e-31	0.968982	8.16286	0.118706	2.36e-10	0.793962	11.7251	0.0677149	2.61e-23	0.282836	2.06359	0.13706	0.0402859
rs377635:189377991:A:G	4	189377991	LOC401164	cg01882541	189375874	2117	-	-	A	G	0.224576	0.00840336	G	0.242105	0.0594059	1	204.097	4.8e-45	2785	8.39e-36	-0.838037	-14.8035	0.0566106	1.6e-34	-0.848617	-6.60655	0.128451	4.32e-08	-0.817516	-12.6669	0.0645394	6.54e-26	-0.2101	-1.51087	0.139059	0.132325
rs59961425:75686473:G:A	17	75686473	-	cg15085832	75686493	20	-	-	G	A	0.0420168	0	A	0.158163	0.029703	0	204.093	4.81e-45	1598	6.03e-36	-1.36557	-14.4749	0.0943403	1.77e-33	-1.18082	-4.82289	0.244837	1.73e-05	-1.41325	-13.4474	0.105094	4.58e-28	0.0671654	0.265415	0.253058	0.79095
rs57817451:88774552:C:T	16	88774552	CTU2|RNF166	cg04773134	88779753	5201	CTU2	Body	C	T	0.0932203	0.00840336	T	0.209184	0.029703	1	204.073	4.85e-45	1348	5.14e-36	1.5044	14.7441	0.102034	2.47e-34	1.32501	5.0204	0.263926	9.01e-06	1.51517	13.3742	0.113291	7.29e-28	-0.114507	-0.458819	0.24957	0.646839
rs11780978	8	145034852	PLEC	cg09374673	144986488	48364	-	-	G	A	0.372881	0.00840336	A	0.121212	0.019802	1	204.038	4.94e-45	665	2.58e-36	1.09572	14.6716	0.0746828	4.21e-34	1.16556	7.30749	0.159502	4.06e-09	1.0624	12.2735	0.0865611	7.99e-25	0.0547378	0.319084	0.171547	0.74998
rs2693005:16046172:G:A	2	16046172	-	cg10549438	16051903	5731	-	-	A	G	0.508621	0.0252101	G	0.468085	0.0693069	1	203.969	5.11e-45	1111	4.46e-36	1.00745	14.1929	0.0709823	1.39e-32	1.11309	9.13791	0.12181	9.99e-12	0.960782	10.9758	0.0875368	3.01e-21	0.237823	1.52733	0.155712	0.128185
rs34889373:57607860:G:C	19	57607860	-	cg15711561	57608118	258	-	-	G	C	0.495798	0	C	0.5	0.039604	1	203.97	5.11e-45	1508	6.05e-36	0.9455	14.6407	0.0645802	5.27e-34	0.945107	5.91003	0.159916	4.57e-07	0.935146	13.0016	0.0719255	7.78e-27	-0.123796	-0.76223	0.162413	0.446778
rs12379946:124234056:G:A	9	124234056	GGTA1P	cg13513766	124261246	27190	GGTA1	Body	G	A	0.273109	0	A	0.12	0.00990099	1	203.932	5.21e-45	1086	4.44e-36	-1.20387	-13.7532	0.0875334	3.47e-31	-1.15905	-3.87015	0.299485	0.000356221	-1.22597	-13.746	0.0891875	6.89e-29	0.330615	1.39896	0.236329	0.163301
rs76878474:149776728:T:TG	6	149776729	ZC3H12D	cg11245181	149772854	3875	ZC3H12D	Body	T	TG	0.273504	0.0168067	TG	0.247475	0.019802	1	203.919	5.24e-45	1067	4.39e-36	1.04177	14.6853	0.0709402	3.81e-34	1.14494	5.45611	0.209845	2.11e-06	1.02528	13.1966	0.0776931	2.25e-27	0.0666792	0.354195	0.188256	0.723549
12:133056570:T:C	12	-	-	cg07099606	133051136	-	-	-	T	C	0.245763	0.00840336	C	0.207447	0.0693069	1	203.909	5.27e-45	1053	4.35e-36	1.278	14.1628	0.0902368	1.74e-32	1.45853	7.3378	0.198769	3.67e-09	1.26301	12.2501	0.103102	9.27e-25	0.163114	0.736658	0.221425	0.462152
rs1872877	8	41585571	ANK1|NKX6-3	cg17182837	41585554	17	ANK1	Body	T	C	0.239496	0	C	0.335	0.00990099	1	203.904	5.28e-45	1177	4.88e-36	-1.00124	-13.9577	0.071734	7.78e-32	-1.15574	-9.18007	0.125897	8.73e-12	-0.945385	-10.9375	0.0864348	3.83e-21	-0.238652	-1.44182	0.165521	0.150842
rs6837319	4	157697731	PDGFC	cg09763390	157684301	13430	PDGFC	Body	T	G	0.239496	0	G	0.485149	0	1	203.889	5.32e-45	1351	5.64e-36	1.04683	14.344	0.0729809	4.62e-33	1.0093	5.97124	0.169027	3.72e-07	1.0813	12.9705	0.0833662	9.48e-27	-0.357238	-2.19292	0.162905	0.0294111
rs875810:48462844:C:T	7	48462844	ABCA13	cg00380250	48465916	3072	ABCA13	Body	C	T	0.323529	0	T	0.193069	0	1	203.89	5.32e-45	1534	6.4e-36	1.16139	14.9366	0.0777545	6.06e-35	1.32126	8.24445	0.160261	1.8e-10	1.09693	11.6585	0.0940888	3.99e-23	0.449252	2.4817	0.181026	0.0138604
rs602512:95561682:G:A	11	95561682	CEP57	cg03916912	95522834	38848	CEP57|FAM76B	TSS1500|1stExon|5'UTR	G	A	0.397436	0.0168067	A	0.105	0.00990099	1	203.89	5.32e-45	1535	6.41e-36	-1.07654	-14.4832	0.0743304	1.67e-33	-0.993061	-5.18343	0.191584	5.25e-06	-1.08882	-13.305	0.0818352	1.13e-27	-0.00646683	-0.0379571	0.170372	0.969758
rs28565512:57397196:C:G	4	57397196	THEGL	cg01382100	57397125	71	-	-	C	G	0.117647	0	G	0.357143	0.029703	1	203.875	5.36e-45	1506	6.33e-36	1.21474	15.0841	0.0805312	2.06e-35	1.23683	5.40017	0.229035	2.55e-06	1.18711	13.2179	0.0898109	1.97e-27	-0.0685804	-0.328502	0.208768	0.74286
rs2884187:210467025:A:G	1	210467025	-	cg27185504	210466211	814	-	-	A	G	0.198276	0.0252101	G	0.472222	0.108911	0	203.872	5.37e-45	1493	6.29e-36	1.04623	15.2339	0.068678	6.9e-36	1.1144	7.21373	0.154483	5.56e-09	1.02036	12.3221	0.0828069	5.87e-25	0.151023	1.0167	0.148543	0.310466
rs10838883:5952147:G:A	11	5952147	TRIM5	cg13902645	5959945	7798	-	-	A	G	0.319328	0	G	0.429293	0.019802	1	203.862	5.39e-45	1965	8.32e-36	1.01238	14.7337	0.0687118	2.67e-34	1.02181	6.941	0.147213	1.4e-08	1.00135	12.4774	0.0802534	2.18e-25	0.135058	0.819563	0.164793	0.413395
rs4802745:51320111:G:T	19	51320111	MGC45922	cg02725269	51327177	7066	KLK1	TSS200	G	T	0.267544	0.0420168	T	0.0918367	0.029703	1	203.861	5.4e-45	1361	5.77e-36	-1.25087	-14.6782	0.0852197	4.01e-34	-1.28568	-6.92846	0.185565	1.46e-08	-1.24451	-12.4843	0.0996859	2.09e-25	-0.167729	-0.902148	0.185922	0.368012
rs11440007:55531503:A:AG	20	55531504	-	cg04819618	55531278	226	-	-	AG	A	0.297297	0.0672269	A	0.516854	0.118812	0	203.856	5.41e-45	1578	6.7e-36	-1.0303	-14.4176	0.0714615	2.7e-33	-1.05821	-6.30251	0.167902	1.21e-07	-1.0488	-12.8115	0.0818643	2.61e-26	0.0832218	0.496291	0.167687	0.620208
rs59479	5	140261677	PCDHA3|PCDHA7|PCDHA4|PCDHA2|PCDHA9|PCDHA10|PCDHA13|PCDHA11|PCDHA1|PCDHA5|PCDHA6|PCDHA12|PCDHA8	cg25967418	140261759	82	PCDHA7|PCDHA12|PCDHA6|PCDHA10|PCDHA4|PCDHA11|PCDHA8|PCDHA1|PCDHA2|PCDHA9|PCDHA5|PCDHA13|PCDHA3	Body|TSS200	C	A	0.369748	0	A	0.371287	0	1	203.765	5.66e-45	737	3.28e-36	0.910974	14.3469	0.0634962	4.52e-33	0.799658	4.49847	0.177762	4.95e-05	0.925421	13.5473	0.0683105	2.43e-28	0.0247828	0.136905	0.181022	0.891237
rs2568644:13765043:C:T	7	13765043	-	cg21149863	13764990	53	-	-	C	T	0.400862	0.0252101	T	0.561856	0.039604	1	203.753	5.7e-45	1903	8.51e-36	0.937458	13.8741	0.0675688	1.43e-31	1.13495	7.86468	0.14431	6.32e-10	0.907772	11.9122	0.0762054	7.96e-24	0.104101	0.624141	0.16679	0.533212
rs10519555:117886183:C:T	5	117886183	-	cg14054075	117882587	3596	HRAT56	Body	C	T	0.222689	0	T	0.183168	0	1	203.718	5.8e-45	1419	6.45e-36	-1.17025	-14.808	0.0790282	1.55e-34	-1.07519	-5.98383	0.179682	3.56e-07	-1.13619	-12.9581	0.0876822	1.03e-26	0.24435	1.30111	0.187801	0.194647
rs10957177	8	61911070	-	cg12171761	61910949	121	-	-	A	G	0.243697	0	G	0.371287	0	1	203.68	5.91e-45	1058	4.9e-36	1.09531	13.916	0.0787087	1.06e-31	1.20722	8.46403	0.142629	8.78e-11	1.07386	11.4909	0.0934532	1.15e-22	0.315093	1.74994	0.180059	0.081589
rs9624	14	21500121	NDRG2|TPPP2|RNASE13	cg18036501	21500078	43	TPPP2|NDRG2	Body	G	T	0.109244	0	T	0.0544554	0	1	203.653	5.99e-45	1464	6.88e-36	1.75442	14.0798	0.124606	3.19e-32	1.93927	2.90544	0.667462	0.00571998	1.71383	13.9718	0.122664	1.65e-29	0.101546	0.199298	0.50952	0.842222
rs6911467:29972450:G:A	6	29972450	HLA-G|ZNRD1-AS1|HLA-J|HLA-H	cg26515689	30000200	27750	NCRNA00171	Body	G	A	0.133621	0.0252101	A	0.265	0.00990099	1	203.636	6.04e-45	3681	1.06e-35	1.23458	14.5776	0.0846898	8.36e-34	1.14893	6.75206	0.170161	2.64e-08	1.26011	12.5716	0.100235	1.2e-25	-0.184657	-0.999	0.184842	0.318944
rs9782980	1	55273580	C1orf177	cg22354132	55273637	57	C1orf177	Body	T	G	0.390756	0	G	0.465347	0	1	203.633	6.05e-45	1503	7.14e-36	0.906557	14.0444	0.0645493	4.13e-32	1.14257	8.27919	0.138005	1.61e-10	0.865999	11.6227	0.074509	5e-23	0.197011	1.26099	0.156235	0.208712
rs12166964:37908463:G:C	22	37908463	CARD10	cg13303925	37910823	2360	CARD10	Body	C	G	0.575221	0.0504202	G	0.284946	0.0792079	1	203.606	6.13e-45	1210	5.82e-36	-1.01904	-14.3707	0.0709106	3.8e-33	-0.922294	-6.0224	0.153144	3.13e-07	-1.04088	-12.9359	0.0804645	1.18e-26	0.223431	1.481	0.150865	0.140105
rs372461576:89951384:T:C	16	89951384	TCF25	cg23132553	89969578	18194	TCF25	Body	T	C	0.144068	0.00840336	C	0.375	0.128713	0	203.582	6.2e-45	1100	5.36e-36	0.864444	13.1504	0.0657353	2.82e-29	1.23419	10.115	0.122015	4.69e-13	0.761242	10.0632	0.075646	9.19e-19	0.279198	1.85764	0.150297	0.0646199
rs1611713:29829251:A:C	6	29829251	HLA-G|HLA-H	cg01336390	29895059	65808	-	-	A	C	0.243697	0	C	0.163366	0	1	203.575	6.23e-45	3716	1.09e-35	-1.13237	-13.519	0.0837615	1.92e-30	-0.551335	-2.08865	0.263967	0.0425577	-1.20554	-14.1143	0.0854129	6.71e-30	0.498418	2.41863	0.206075	0.0164316
rs6269:19949952:A:G	22	19949952	COMT|MIR4761	cg06346307	19949965	13	COMT	5'UTR|TSS200	A	G	0.350427	0.0168067	G	0.314433	0.039604	1	203.563	6.26e-45	1305	6.42e-36	0.953708	14.9268	0.0638923	6.51e-35	0.953121	5.4449	0.175048	2.19e-06	0.946524	13.1877	0.0717732	2.38e-27	-0.24951	-1.66264	0.150069	0.0978757
rs201152864:32066233:TTTTTGTTTTG:T	6	32066234	TNXB|ATF6B	cg06671964	32052105	14129	TNXB	Body	TTTTTGTTTTG	T	0.0818966	0.0252101	T	0.135	0.00990099	1	203.517	6.41e-45	2208	1.11e-35	1.66774	14.6361	0.113947	5.45e-34	1.44967	7.71448	0.187915	1.04e-09	1.73055	12.0002	0.14421	4.55e-24	-0.141367	-0.583777	0.242159	0.559997
12:131302435:AGAAG:A	12	-	-	cg11011512	131303247	-	STX2	Body	AGAAG	A	0.663866	0	A	0.318182	0.019802	1	203.495	6.48e-45	2185	1.11e-35	-1.05852	-14.3566	0.073731	4.21e-33	-0.954749	-6.94387	0.137495	1.38e-08	-1.09812	-12.461	0.0881239	2.42e-25	-0.162834	-1.10595	0.147235	0.270014
rs6458293:42515372:A:G	6	42515372	-	cg20056242	42515839	467	-	-	A	G	0.364407	0.00840336	G	0.54	0.00990099	1	203.492	6.49e-45	1128	5.75e-36	0.793971	13.6721	0.0580726	6.28e-31	1.03385	9.36632	0.11038	4.84e-12	0.742046	10.7594	0.0689674	1.18e-20	0.317766	2.40745	0.131993	0.0169291
rs12204270:44697502:A:T	6	44697502	BX647715	cg22249250	44693029	4473	-	-	A	T	0.323529	0	T	0.142857	0.029703	1	203.491	6.49e-45	1174	5.98e-36	1.09701	14.4828	0.0757453	1.67e-33	1.07731	7.21965	0.14922	5.45e-09	1.11392	12.3032	0.0905395	6.62e-25	0.0412148	0.241729	0.1705	0.809226
rs16855510:10278878:T:C	2	10278878	-	cg03988380	10272994	5884	-	-	C	T	0.306723	0	T	0.540404	0.019802	1	203.486	6.51e-45	1797	9.18e-36	0.961804	14.0789	0.0683153	3.21e-32	1.06063	8.19064	0.129493	2.15e-10	0.942021	11.679	0.0806595	3.5e-23	0.0327093	0.21277	0.153731	0.831713
rs4932187	15	89192873	ISG20	cg06052021	89193165	292	ISG20	5'UTR|Body	C	T	0.151261	0	T	0.227723	0	1	203.483	6.52e-45	1379	7.06e-36	0.900762	14.9255	0.0603504	6.57e-35	0.715106	6.98028	0.102447	1.22e-08	0.960645	12.4402	0.0772211	2.77e-25	-0.0472408	-0.363255	0.130049	0.71678
rs11852549:90949904:T:G	15	90949904	IQGAP1	cg07591204	90951075	1171	IQGAP1	Body	T	G	0.147059	0	G	0.410891	0	1	203.481	6.53e-45	1295	6.63e-36	-0.941681	-14.8245	0.063522	1.37e-34	-0.822539	-6.51987	0.126159	5.8e-08	-0.975874	-12.6875	0.0769163	5.74e-26	0.115447	0.86855	0.132919	0.386085
12:129296865:T:A	12	-	-	cg24301247	129295649	-	SLC15A4	Body	A	T	0.336134	0	T	0.435644	0	1	203.417	6.74e-45	1959	1.04e-35	1.00125	14.4325	0.0693743	2.42e-33	0.98044	6.01417	0.163022	3.22e-07	1.01921	12.9324	0.0788107	1.21e-26	-0.175804	-1.05681	0.166353	0.291812
rs2281230	16	1601767	TMEM204|BC114455|IFT140	cg06899008	1676590	74823	CRAMP1L	Body	T	C	0.277311	0	C	0.569307	0	1	203.413	6.75e-45	1514	8.02e-36	-0.879084	-14.6484	0.0600124	4.98e-34	-0.764226	-6.58441	0.116066	4.66e-08	-0.930784	-12.6514	0.0735714	7.22e-26	-0.0783767	-0.637327	0.122977	0.524606
rs13384147	2	110448229	-	cg24300258	110448168	61	-	-	G	A	0.110619	0.0504202	A	0.188776	0.029703	1	203.373	6.89e-45	627	3.39e-36	1.43464	14.1437	0.101433	2e-32	1.47758	7.64281	0.19333	1.32e-09	1.44202	12.04	0.11977	3.53e-24	-0.327653	-1.44848	0.226205	0.148974
rs4969333:78969386:G:C	17	78969386	CHMP6	cg14986012	78969362	24	CHMP6	Body	C	G	0.418919	0.0672269	G	0.314607	0.118812	0	203.355	6.95e-45	1540	8.4e-36	1.01331	14.3221	0.0707514	5.42e-33	1.04279	7.20621	0.144707	5.71e-09	1.00244	12.3055	0.0814629	6.52e-25	-0.246601	-1.47407	0.167292	0.14196
rs17553284	13	43597706	DNAJC15	cg12504148	43597331	375	DNAJC15	TSS200	C	T	0.243697	0	T	0.035	0.00990099	0	203.344	6.99e-45	1429	7.84e-36	-1.3553	-14.2006	0.0954396	1.32e-32	-1.3058	-6.13159	0.212963	2.16e-07	-1.37447	-12.8743	0.106761	1.75e-26	0.390748	1.9564	0.199728	0.0517442
rs10644117:87988637:C:CTTGG	6	87988638	-	cg07043325	87909742	78896	ZNF292	Body	CTTGG	C	0.508403	0	C	0.158416	0	1	203.34	7e-45	1089	5.99e-36	0.874227	14.3009	0.0611307	6.33e-33	0.909336	6.32776	0.143706	1.11e-07	0.877083	12.7789	0.0686355	3.21e-26	0.0504827	0.430488	0.117268	0.667282
12:49257602:T:A	12	-	-	cg22514963	49259997	-	RND1	TSS1500	T	A	0.486726	0.0504202	A	0.354167	0.049505	1	203.32	7.07e-45	1048	5.82e-36	0.999005	14.6189	0.0683366	6.18e-34	0.901639	5.98469	0.150658	3.55e-07	1.01561	12.9423	0.0784716	1.13e-26	0.0198511	0.130295	0.152356	0.896458
rs6773354	3	133541774	SRPRB|RAB6B	cg13320413	133541774	0	-	-	C	T	0.139831	0.00840336	T	0.0643564	0	1	203.314	7.09e-45	1515	8.44e-36	1.66823	14.4969	0.115075	1.51e-33	1.82739	6.5985	0.276941	4.44e-08	1.62007	12.6402	0.128169	7.75e-26	0.115658	0.408384	0.283209	0.683408
rs1589154:116256150:A:T	3	116256150	-	cg01341945	116271017	14867	-	-	T	A	0.461538	0.0168067	A	0.534653	0	1	203.293	7.17e-45	1400	7.88e-36	-0.808235	-14.7874	0.054657	1.8e-34	-0.819177	-5.67842	0.144261	1e-06	-0.792134	-13.0786	0.0605673	4.77e-27	0.00903865	0.0682434	0.132447	0.945657
rs10943616:79823541:G:A	6	79823541	-	cg23262351	79576851	246690	IRAK1BP1	TSS1500	G	A	0.357143	0	A	0.156566	0.019802	1	203.294	7.17e-45	1435	8.07e-36	0.997077	12.9501	0.0769939	1.21e-28	0.892683	3.55114	0.251379	0.00092817	1.05627	13.8088	0.0764926	4.63e-29	-0.102965	-0.510035	0.201879	0.610562
rs111729849:61817604:C:G	17	61817604	STRADA	cg15723716	61858036	40432	DDX42	5'UTR	C	G	0.268908	0	G	0.37	0.00990099	1	203.278	7.22e-45	726	4.12e-36	0.881178	14.4274	0.0610767	2.51e-33	0.964502	7.34703	0.131278	3.56e-09	0.863215	12.2188	0.0706464	1.13e-24	0.0488222	0.347773	0.140385	0.728359
rs1555433	10	89418887	PAPSS2	cg01868499	89419219	332	PAPSS2	TSS1500	G	A	0.243697	0	A	0.602041	0.029703	1	203.24	7.36e-45	855	4.94e-36	-0.988649	-14.0492	0.0703703	3.99e-32	-0.849934	-4.18939	0.202877	0.000132381	-1.0015	-13.6268	0.0734952	1.47e-28	0.00729139	0.0481838	0.151325	0.961616
rs9880563:196264286:A:G	3	196264286	-	cg11867616	196256012	8274	-	-	G	A	0.62931	0.0252101	A	0.424731	0.0792079	1	203.235	7.38e-45	1369	7.93e-36	0.944669	14.1437	0.0667907	2e-32	1.02381	8.921	0.114764	2e-11	0.901234	11.1198	0.0810475	1.21e-21	0.151137	1.08583	0.13919	0.278799
rs34366064:156585532:A:G	4	156585532	-	cg00693994	156586710	1178	GUCY1A3	TSS1500	A	G	0.0546218	0	G	0.0714286	0.029703	1	203.205	7.49e-45	1619	9.52e-36	-1.16512	-15.1192	0.0770622	1.59e-35	-0.959908	-7.93902	0.12091	4.94e-10	-1.2289	-11.8396	0.103795	1.26e-23	0.12708	0.820566	0.154869	0.412824
rs663374:4210603:T:C	7	4210603	SDK1	cg11484655	4204449	6154	SDK1	Body	T	C	0.214286	0	C	0.428571	0.168317	0	203.203	7.5e-45	1693	9.96e-36	-1.01736	-14.5323	0.0700069	1.17e-33	-1.12783	-8.4127	0.134063	1.04e-10	-0.985014	-11.5078	0.0855952	1.04e-22	0.0613298	0.408929	0.149976	0.683008
rs8019103:70485804:T:C	14	70485804	SMOC1	cg26211258	70485678	126	SMOC1	Body	C	T	0.359091	0.0756303	T	0.351064	0.0693069	1	203.183	7.57e-45	1626	9.66e-36	-1.10608	-14.6173	0.075669	6.26e-34	-1.09036	-5.80685	0.187772	6.48e-07	-1.08716	-13.0178	0.0835129	7.02e-27	-0.0143659	-0.0761221	0.188722	0.939394
rs10255049:56121304:G:A	7	56121304	PSPH|CCT6A|SNORA22	cg12555334	56120290	1014	CCT6A|PSPH	Body|TSS1500	A	G	0.279661	0.00840336	G	0.432292	0.049505	1	203.157	7.67e-45	1071	6.45e-36	0.978562	14.2925	0.0684668	6.73e-33	1.11908	6.3484	0.176278	1.04e-07	0.951465	12.7615	0.0745577	3.58e-26	-0.089396	-0.5292	0.168927	0.597225
rs2912007:6517954:A:G	8	6517954	-	cg00478401	6518132	178	MCPH1-AS1	Body	A	G	0.601695	0.00840336	G	0.348958	0.049505	1	203.157	7.67e-45	2565	1.34e-35	-0.916308	-14.8663	0.0616367	1.01e-34	-0.851636	-6.9596	0.122368	1.31e-08	-0.936764	-12.4387	0.0753104	2.79e-25	0.0960042	0.69844	0.137455	0.485675
rs60521331:8639905:G:A	17	8639905	CCDC42	cg06090404	8644134	4229	CCDC42	Body	G	A	0.474138	0.0252101	A	0.344444	0.108911	0	203.15	7.7e-45	1363	8.24e-36	0.9833	14.1914	0.0692882	1.41e-32	0.96218	6.08409	0.158147	2.54e-07	0.99154	12.8893	0.0769274	1.59e-26	-0.0958281	-0.591399	0.162036	0.554889
rs1881269	3	62309701	C3orf14	cg21205375	62304517	5184	C3orf14|PTPRG-AS1	TSS200|Body	A	G	0.551724	0.0252101	G	0.393939	0.019802	1	203.115	7.84e-45	1592	9.79e-36	0.985424	14.7698	0.066719	2.05e-34	0.973442	6.29376	0.154668	1.25e-07	0.980654	12.7868	0.0766925	3.05e-26	-0.190263	-1.24527	0.152788	0.21442
rs6556091:157001325:A:T	5	157001325	ADAM19	cg23851860	157002805	1480	ADAM19	TSS200	A	T	0.306723	0	T	0.56	0.00990099	1	203.105	7.88e-45	1650	1.02e-35	-1.02357	-14.188	0.0721432	1.45e-32	-1.16011	-7.60777	0.15249	1.49e-09	-1.00074	-12.051	0.0830421	3.29e-24	-0.148339	-0.907488	0.163461	0.365189
rs62015016:59705541:C:T	15	59705541	-	cg18485831	59705280	261	-	-	C	T	0.213636	0.0756303	T	0.0625	0.049505	1	203.098	7.91e-45	1371	8.51e-36	-1.4749	-14.5913	0.101081	7.57e-34	-1.33466	-5.24989	0.254226	4.21e-06	-1.47817	-13.249	0.111568	1.61e-27	0.19082	0.785301	0.242989	0.433162
rs28528841:1771562:G:T	8	1771562	ARHGEF10	cg04926329	1771561	1	ARHGEF10	TSS1500	G	T	0.241228	0.0420168	T	0.163043	0.0891089	1	203.086	7.95e-45	2291	1.39e-35	-1.29732	-14.5315	0.0892761	1.17e-33	-1.21462	-5.37542	0.225958	2.77e-06	-1.30928	-13.1981	0.0992023	2.23e-27	-0.0816461	-0.375989	0.21715	0.707305
rs6947738:152261844:T:C	7	152261844	-	cg08421207	152262704	860	-	-	T	C	0.303419	0.0168067	C	0.528736	0.138614	0	203.077	7.99e-45	1083	6.79e-36	0.937642	14.0998	0.0665003	2.75e-32	1.0242	9.20339	0.111285	8.11e-12	0.906275	10.88	0.0832972	5.5e-21	0.302652	2.06241	0.146747	0.0403992
rs9347783:164165678:G:A	6	164165678	AK093114	cg23868480	164165848	170	-	-	G	A	0.411017	0.00840336	A	0.34	0.00990099	1	203.063	8.04e-45	1882	1.19e-35	-1.02341	-14.4858	0.0706493	1.64e-33	-1.02772	-6.49118	0.158326	6.39e-08	-1.02347	-12.6857	0.080679	5.8e-26	-0.0732411	-0.435483	0.168184	0.663659
rs873870	19	19738554	GMIP|LPAR2	cg12992720	19738592	38	LPAR2	5'UTR	A	G	0.487395	0	G	0.475248	0	1	203.057	8.07e-45	1016	6.43e-36	-0.936629	-14.3767	0.0651489	3.63e-33	-1.01645	-5.67584	0.179083	1.01e-06	-0.922408	-13.0707	0.070571	5.01e-27	0.0670312	0.372773	0.179818	0.709693
rs2394424:31020360:T:C	6	31020360	HCG22	cg11369599	31023709	3349	HCG22	Body	C	T	0.419492	0.00840336	T	0.318182	0.019802	1	203.048	8.1e-45	4875	1.42e-35	-0.947536	-14.3005	0.0662588	6.35e-33	-0.938693	-6.66839	0.140768	3.51e-08	-0.946948	-12.5929	0.0751972	1.05e-25	-0.0359957	-0.238369	0.151009	0.811828
rs10175515:225271464:C:T	2	225271464	-	cg00698413	225266656	4808	FAM124B	5'UTR|1stExon	C	T	0.226891	0	T	0.205	0.00990099	1	203.011	8.25e-45	1260	8.16e-36	0.797474	14.4546	0.0551711	2.06e-33	0.86587	8.31511	0.104132	1.43e-10	0.774421	11.5702	0.0669322	6.98e-23	0.141944	1.09059	0.130153	0.276702
rs752361:62008464:T:C	15	62008464	-	cg21338566	62008480	16	-	-	T	C	0.340336	0	C	0.458763	0.039604	1	203.013	8.25e-45	1509	9.77e-36	-0.921831	-13.9807	0.0659361	6.58e-32	-0.73632	-4.31007	0.170837	9.04e-05	-0.98655	-13.5807	0.0726435	1.97e-28	0.223816	1.36702	0.163725	0.17308
rs11761839	7	139338133	HIPK2	cg22140834	139336262	1871	HIPK2	Body	C	T	0.333333	0.0168067	T	0.388889	0.019802	1	202.991	8.34e-45	726	4.75e-36	-0.675457	-14.5174	0.0465274	1.3e-33	-0.485327	-5.01998	0.0966791	9.03e-06	-0.726987	-13.3338	0.054522	9.42e-28	0.179803	1.65133	0.108884	0.100166
rs2683162	17	71746508	LINC00469	cg12885691	71753792	7284	LINC00469	Body	C	T	0.457627	0.00840336	T	0.234694	0.029703	1	202.939	8.56e-45	1386	9.31e-36	0.921969	14.4767	0.0636864	1.75e-33	0.76302	5.89927	0.129342	4.74e-07	0.957893	12.9668	0.0738728	9.7e-27	0.0090015	0.0650605	0.138356	0.948188
rs58107699:207900:G:C	5	207900	CCDC127	cg03822746	257618	49718	-	-	G	C	0.289916	0	C	0.626263	0.019802	1	202.933	8.58e-45	832	5.61e-36	0.962927	14.396	0.0668886	3.16e-33	0.922186	5.71152	0.161461	8.94e-07	0.982365	13.0503	0.0752751	5.71e-27	-0.115602	-0.832326	0.138891	0.406171
rs10206465:23710901:A:T	2	23710901	KLHL29	cg10121094	23710904	3	KLHL29	5'UTR	T	A	0.336283	0.0504202	A	0.484043	0.0693069	1	202.932	8.59e-45	1346	9.07e-36	1.04417	14.3536	0.072746	4.3e-33	1.07803	7.5397	0.14298	1.86e-09	1.03898	12.0865	0.085962	2.63e-24	0.00740888	0.0449832	0.164703	0.964163
rs10108340:1749704:T:C	8	1749704	-	cg00108228	1750760	1056	-	-	C	T	0.17094	0.0168067	T	0.301075	0.0792079	1	202.93	8.6e-45	2386	1.5e-35	-1.20741	-14.3075	0.0843895	6.03e-33	-1.29105	-7.74136	0.166773	9.51e-10	-1.18682	-11.9583	0.0992467	5.93e-24	-0.0282862	-0.142856	0.198004	0.886541
rs11309531:1509049:CT:C	7	1509050	INTS1	cg20849378	1516084	7034	INTS1	Body	CT	C	0.490826	0.0840336	C	0.455056	0.118812	0	202.922	8.63e-45	1269	8.6e-36	0.973147	14.3946	0.0676049	3.19e-33	1.17111	8.00994	0.146207	3.9e-10	0.926182	11.7798	0.0786248	1.85e-23	0.0344148	0.192367	0.178902	0.847641
rs140167753:10270715:GCC:G	1	10270716	KIF1B	cg15208524	10270712	4	KIF1B	TSS200	GCC	G	0.201754	0.0420168	G	0.11	0.00990099	1	202.91	8.68e-45	752	5.12e-36	-1.25574	-14.0588	0.0893205	3.72e-32	-1.35932	-4.41839	0.307651	6.4e-05	-1.24384	-13.5421	0.0918497	2.51e-28	-0.12022	-0.429935	0.279623	0.667684
rs10929208:234451486:C:T	2	234451486	USP40	cg12708554	234398547	52939	USP40	Body	T	C	0.205882	0	C	0.178218	0	1	202.869	8.86e-45	1287	8.95e-36	-0.785692	-14.6795	0.053523	3.97e-34	-0.63949	-5.25849	0.121611	4.09e-06	-0.826933	-13.237	0.0624714	1.74e-27	0.157553	1.12958	0.13948	0.259942
rs10802139:116527417:A:G	1	116527417	SLC22A15	cg24682551	116519623	7794	SLC22A15	Body	A	G	0.605042	0	G	0.212871	0	1	202.868	8.87e-45	1127	7.84e-36	-0.896483	-14.3315	0.0625532	5.06e-33	-0.918616	-6.777	0.135549	2.43e-08	-0.901439	-12.5276	0.0719564	1.59e-25	0.0452903	0.368974	0.122747	0.712519
rs17097413:141031107:T:C	5	141031107	ARAP3|FCHSD1	cg00246121	141030607	500	FCHSD1	Body	T	C	0.0889831	0.00840336	C	0.166667	0.0792079	1	202.828	9.05e-45	1303	9.25e-36	1.13882	13.9599	0.0815775	7.66e-32	1.20068	7.60318	0.157918	1.51e-09	1.15313	12.0424	0.0957559	3.48e-24	0.0974741	0.556287	0.175223	0.578607
rs7004117:3244510:C:G	8	3244510	CSMD1	cg12028740	3244626	116	CSMD1	Body	C	G	0.131579	0.0420168	G	0.179348	0.0891089	1	202.806	9.15e-45	4083	1.6e-35	1.31638	14.2942	0.0920914	6.65e-33	1.15924	6.71038	0.172753	3.04e-08	1.35273	12.5609	0.107693	1.28e-25	-0.0915895	-0.448646	0.204146	0.65415
rs4295054	2	132191165	-	cg04355829	132209049	17884	RNU6-81P	Body	C	T	0.189076	0	T	0.183168	0	1	202.778	9.27e-45	702	5.11e-36	-1.20843	-14.5633	0.0829776	9.29e-34	-1.20924	-7.75792	0.155872	9e-10	-1.19454	-11.9412	0.100035	6.61e-24	-0.222953	-1.21307	0.183793	0.226466
rs12958366:77533358:T:C	18	77533358	-	cg10351040	77531743	1615	-	-	T	C	0.61215	0.10084	C	0.287234	0.0693069	0	202.743	9.44e-45	1399	1.04e-35	1.03875	13.8157	0.0751864	2.2e-31	1.01535	7.33135	0.138494	3.75e-09	1.08566	12.2063	0.0889419	1.23e-24	-0.224264	-1.46545	0.153034	0.144293
rs2523943	6	-	-	cg11722179	29911011	-	HLA-A	Body	T	G	0.172269	0	G	0.282178	0	1	202.734	9.48e-45	3737	1.66e-35	-1.164	-14.7617	0.0788526	2.18e-34	-1.11704	-6.75796	0.165292	2.59e-08	-1.14142	-12.5325	0.0910771	1.54e-25	0.0341534	0.186508	0.18312	0.852226
rs2644245:34611971:G:C	15	34611971	SLC12A6	cg25449207	34611069	902	SLC12A6	Body|TSS200	G	C	0.288793	0.0252101	C	0.555556	0.019802	1	202.694	9.67e-45	1465	1.11e-35	-0.927503	-14.5022	0.063956	1.45e-33	-0.794514	-6.5777	0.120789	4.77e-08	-0.961927	-12.6265	0.0761832	8.46e-26	0.00578169	0.0426971	0.135412	0.965984
rs12360114	10	54789631	-	cg19096327	54784994	4637	-	-	A	C	0.306723	0	C	0.118812	0	1	202.677	9.76e-45	2007	1.54e-35	-1.12355	-14.2271	0.0789722	1.09e-32	-0.900884	-5.19021	0.173574	5.13e-06	-1.16692	-13.2566	0.0880254	1.54e-27	0.297474	1.65365	0.17989	0.0996932
rs10135219:28733843:A:C	14	28733843	-	cg22539096	28733428	415	-	-	A	C	0.269231	0.0168067	C	0.317708	0.049505	1	202.672	9.78e-45	1463	1.12e-35	-1.01402	-14.2249	0.0712849	1.1e-32	-1.02662	-6.6877	0.153509	3.29e-08	-1.03444	-12.5677	0.0823092	1.23e-25	-0.0332677	-0.198983	0.167189	0.842469
rs10830237:88902144:C:T	11	88902144	-	cg20214094	88909315	7171	-	-	C	T	0.591304	0.0336134	T	0.326087	0.0891089	1	202.627	1e-44	782	6.14e-36	-0.97519	-15.2312	0.0640258	7.04e-36	-1.00212	-6.83813	0.14655	1.97e-08	-0.942327	-12.4847	0.0754787	2.09e-25	0.0219944	0.15898	0.138347	0.873837
rs4782467:89163313:C:T	16	89163313	ACSF3	cg16754613	89163418	105	ACSF3	Body|5'UTR	T	C	0.207627	0.00840336	C	0.365	0.00990099	1	202.608	1.01e-44	1309	1.04e-35	1.12001	14.7518	0.0759239	2.34e-34	1.0599	8.85809	0.119653	2.45e-11	1.12553	11.1419	0.101017	1.05e-21	0.177952	1.14556	0.155341	0.253282
rs7512828:118214859:T:C	1	118214859	-	cg22381395	118214574	285	-	-	T	C	0.34322	0.00840336	C	0.5	0.00990099	1	202.59	1.02e-44	1140	9.12e-36	-0.905104	-14.2333	0.0635905	1.04e-32	-0.685263	-4.24074	0.16159	0.000112605	-0.946941	-13.587	0.0696947	1.89e-28	0.258626	1.73622	0.148959	0.0839909
rs11770889:128730083:G:A	7	128730083	-	cg21586391	128730117	34	-	-	G	A	0.152542	0.00840336	A	0.345361	0.039604	1	202.596	1.02e-44	1153	9.19e-36	-0.956979	-14.2724	0.0670513	7.8e-33	-0.961573	-6.53595	0.147121	5.49e-08	-0.958728	-12.6443	0.0758232	7.55e-26	0.00527907	0.0359911	0.146677	0.971324
rs162319:55814823:A:G	20	55814823	BMP7	cg13089205	55809563	5260	BMP7	Body	G	A	0.419492	0.00840336	A	0.22	0.00990099	1	202.594	1.02e-44	1743	1.39e-35	0.948637	14.2092	0.0667621	1.24e-32	1.1704	6.20156	0.188726	1.71e-07	0.929841	12.8115	0.0725786	2.61e-26	0.0511111	0.309139	0.165333	0.757522
rs10149037	14	77921162	VIPAS39	cg20045696	77926864	5702	AHSA1	Body	G	A	0.260504	0	A	0.306931	0	1	202.597	1.02e-44	1835	1.46e-35	1.0677	14.4472	0.0739041	2.17e-33	0.983337	7.05868	0.139309	9.38e-09	1.0916	12.3601	0.0883161	4.61e-25	-0.000404919	-0.00242947	0.166669	0.998064
rs2284163:30079015:G:T	6	30079015	TRIM31	cg01963633	30079177	162	TRIM31	Body	G	T	0.318966	0.0252101	T	0.25	0.00990099	1	202.591	1.02e-44	3592	1.78e-35	1.04999	14.58	0.0720153	8.22e-34	1.10057	5.5388	0.198702	1.6e-06	1.04847	13.1115	0.0799656	3.87e-27	0.0683856	0.354919	0.192679	0.723006
rs12978098:41734845:G:T	19	41734845	AXL	cg11686092	41732534	2311	AXL	TSS200|Body	T	G	0.521008	0	G	0.376238	0	1	202.577	1.03e-44	1281	1.03e-35	-0.712862	-14.4998	0.0491637	1.48e-33	-0.735991	-6.70786	0.109721	3.07e-08	-0.701887	-12.5532	0.0559132	1.35e-25	-0.037462	-0.323946	0.115643	0.746301
rs2283497:4066061:G:T	16	4066061	ADCY9	cg24109275	4066092	31	ADCY9	Body	G	T	0.403361	0	T	0.457895	0.0594059	1	202.552	1.04e-44	1204	9.81e-36	0.649494	14.5643	0.0445949	9.22e-34	0.701443	6.00394	0.11683	3.33e-07	0.637248	12.9037	0.049385	1.45e-26	0.0400028	0.350125	0.114253	0.726595
rs259283:33163103:A:G	19	33163103	ANKRD27	cg27413643	33165484	2381	ANKRD27|RGS9BP	5'UTR|TSS1500	G	A	0.283898	0.00840336	A	0.31	0.00990099	1	202.521	1.05e-44	1366	1.13e-35	1.11098	14.1892	0.0782979	1.43e-32	1.17721	5.95863	0.197564	3.88e-07	1.11095	12.9235	0.0859635	1.28e-26	-0.2111	-1.09078	0.193531	0.276619
rs1869736:9708081:T:C	18	9708081	RAB31	cg13521254	9708091	10	RAB31	TSS200	T	C	0.5625	0.0588235	C	0.285714	0.0990099	1	202.521	1.05e-44	1592	1.32e-35	-0.99983	-14.4459	0.0692118	2.19e-33	-0.883363	-6.23928	0.141581	1.5e-07	-1.00361	-12.7903	0.078466	2.98e-26	-0.140173	-0.90795	0.154384	0.364945
rs7203793:11182134:C:G	16	11182134	CLEC16A	cg04616529	11181986	148	CLEC16A	Body	C	G	0.358974	0.0168067	G	0.6	0.00990099	1	202.529	1.05e-44	1828	1.51e-35	-0.968723	-14.5727	0.0664751	8.67e-34	-0.998328	-6.08948	0.163943	2.49e-07	-0.945208	-12.8626	0.0734849	1.88e-26	0.0994078	0.651685	0.15254	0.515317
rs12406712:150545084:C:A	1	150545084	MCL1	cg18016565	150552671	7587	MCL1	TSS1500	C	A	0.491597	0	A	0.19	0.00990099	1	202.509	1.06e-44	831	6.92e-36	1.0195	14.9603	0.0681472	5.1e-35	0.984831	6.66978	0.147656	3.49e-08	0.99788	12.5707	0.0793813	1.21e-25	-0.0608127	-0.425066	0.143066	0.671224
rs9868886:142527090:T:G	3	142527090	TRPC1	cg18583248	142527119	29	-	-	T	G	0.235294	0	G	0.239796	0.029703	1	202.506	1.06e-44	1058	8.82e-36	-1.16231	-14.5678	0.0797863	8.99e-34	-1.20264	-6.82582	0.17619	2.06e-08	-1.14987	-12.4866	0.0920888	2.06e-25	-0.00770973	-0.040582	0.189979	0.967668
rs234570:97104907:G:A	14	97104907	-	cg05143880	97106065	1158	-	-	A	G	0.331933	0	G	0.412371	0.039604	1	202.492	1.07e-44	1580	1.33e-35	1.01783	14.2045	0.0716554	1.28e-32	0.874588	5.46909	0.159915	2.02e-06	1.06337	13.137	0.0809444	3.29e-27	-0.210358	-1.2434	0.16918	0.215108
rs1392340	3	181659359	-	cg03312643	181659350	9	-	-	T	C	0.369748	0	C	0.470297	0	1	202.465	1.08e-44	902	7.68e-36	0.964663	14.1126	0.0683548	2.51e-32	0.822948	4.7431	0.173504	2.24e-05	0.991402	13.4152	0.0739014	5.62e-28	-0.257055	-1.58274	0.162412	0.114986
rs10651384:20033563:A:ATAAT	20	20033564	C20orf26|CRNKL1	cg27499953	20033143	421	CRNKL1|CFAP61	5'UTR|TSS200|Body	ATAAT	A	0.40678	0.00840336	A	0.38	0.00990099	1	202.465	1.08e-44	1646	1.4e-35	-1.03706	-14.4703	0.0716684	1.83e-33	-0.954408	-6.35115	0.150273	1.03e-07	-1.07442	-12.7329	0.0843815	4.3e-26	0.0354759	0.218685	0.162223	0.827108
rs1510123:78566371:A:G	8	78566371	-	cg17295573	78564866	1505	-	-	G	A	0.344538	0	A	0.326733	0	1	202.448	1.09e-44	1202	1.03e-35	0.996029	14.2212	0.0700384	1.13e-32	1.06608	7.65239	0.139314	1.28e-09	0.984104	11.9954	0.0820403	4.69e-24	0.226823	1.38583	0.163673	0.167269
rs11702280:46078351:C:T	21	46078351	KRTAP12-3|TSPEAR	cg16597157	46077604	747	KRTAP12-3|TSPEAR	TSS1500|Body|5'UTR	T	C	0.558824	0	C	0.365	0.00990099	1	202.442	1.1e-44	1626	1.4e-35	-0.977871	-14.1534	0.0690911	1.86e-32	-0.994351	-7.93766	0.12527	4.96e-10	-0.978686	-11.8083	0.0828815	1.54e-23	-0.0165033	-0.108976	0.15144	0.913326
2:220052322:G:<CN0>:0	2	-	-	cg00303740	220052301	-	-	-	G	<CN0>	0.609244	0	<CN0>	0.30303	0.019802	1	202.413	1.11e-44	745	6.51e-36	-1.06781	-14.0742	0.07587	3.32e-32	-1.37902	-7.46037	0.184846	2.43e-09	-1.02948	-12.1143	0.0849811	2.2e-24	-0.155948	-0.945175	0.164994	0.345656
rs11600413:76334779:C:A	11	76334779	-	cg00186563	76334819	40	-	-	C	A	0.199115	0.0504202	A	0.255814	0.148515	0	202.406	1.12e-44	1189	1.04e-35	-1.10941	-14.1224	0.0785568	2.34e-32	-1.19381	-6.85429	0.17417	1.87e-08	-1.10931	-12.4669	0.0889806	2.33e-25	0.0755788	0.416018	0.181672	0.677822
rs4933989	10	85999444	LRIT1|LRRC21	cg14034858	86001254	1810	LRIT1	TSS200	C	T	0.431624	0.0168067	T	0.188119	0	1	202.396	1.12e-44	1548	1.36e-35	-1.0646	-14.6995	0.0724241	3.43e-34	-1.05715	-6.53984	0.161648	5.42e-08	-1.04578	-12.6344	0.0827724	8.04e-26	-0.0842984	-0.515713	0.16346	0.606597
rs1470611:33896116:C:A	2	33896116	-	cg03868139	33896038	78	-	-	A	C	0.286325	0.0168067	C	0.427835	0.039604	1	202.4	1.12e-44	2012	1.77e-35	-0.984093	-14.3922	0.068377	3.25e-33	-1.03919	-6.69413	0.155238	3.21e-08	-0.961408	-12.5534	0.0765854	1.35e-25	0.0684219	0.448062	0.152706	0.65457
rs2450137:77925233:C:G	11	77925233	USP35|GAB2	cg02023728	77925099	134	USP35	3'UTR	C	G	0.169492	0.00840336	G	0.20202	0.019802	1	202.374	1.14e-44	1069	9.53e-36	-1.13496	-14.5745	0.0778728	8.55e-34	-1.30042	-8.96003	0.145136	1.76e-11	-1.04218	-11.0495	0.0943191	1.89e-21	-0.23174	-1.29619	0.178785	0.196331
rs9728914:24915984:T:C	1	24915984	NCMAP	cg15863014	24915946	38	NCMAP	5'UTR	C	T	0.631356	0.00840336	T	0.379121	0.0990099	1	202.356	1.15e-44	1552	1.4e-35	0.710882	14.3903	0.0494	3.29e-33	0.773171	7.73213	0.0999946	9.81e-10	0.682007	11.9403	0.0571182	6.65e-24	0.0162023	0.15658	0.103476	0.875726
rs11592797:78997613:G:C	10	78997613	KCNMA1	cg07029975	78996803	810	KCNMA1	Body	G	C	0.456522	0.0336134	C	0.342105	0.0594059	1	202.302	1.18e-44	1369	1.26e-35	1.00172	14.1786	0.0706497	1.55e-32	0.742213	4.73152	0.156866	2.33e-05	1.05495	13.4132	0.07865	5.69e-28	-0.498172	-3.01386	0.165294	0.00289681
rs11282986:67382227:C:CATTGGGT	11	67382228	AK129926|DOC2GP	cg14500267	67383377	1149	-	-	C	CATTGGGT	0.445378	0	CATTGGGT	0.609375	0.049505	1	202.257	1.2e-44	545	5.15e-36	0.949428	14.4512	0.0656988	2.11e-33	1.08458	7.48237	0.144951	2.26e-09	0.922776	12.0942	0.0762988	2.5e-24	0.0208834	0.140861	0.148255	0.888115
rs10808072:87176463:A:G	7	87176463	ABCB1	cg14319793	87181466	5003	ABCB1	Body	A	G	0.466387	0	G	0.475248	0	1	202.258	1.2e-44	901	8.51e-36	1.03703	14.6291	0.0708882	5.74e-34	1.02397	6.24447	0.16398	1.47e-07	1.03631	12.7775	0.0811043	3.23e-26	-0.0695535	-0.408245	0.170372	0.68351
rs888580	8	214809	-	cg24536782	216659	1850	-	-	C	T	0.409483	0.0252101	T	0.175258	0.039604	1	202.268	1.2e-44	1297	1.22e-35	-1.07312	-12.9785	0.0826844	9.86e-29	-0.909479	-4.39683	0.206849	6.86e-05	-1.16878	-13.5254	0.0864141	2.79e-28	-0.0853294	-0.469091	0.181904	0.639491
rs2841506:13575893:C:T	6	13575893	SIRT5	cg09494860	13574271	1622	SIRT5	TSS1500	C	T	0.252294	0.0840336	T	0.278947	0.0594059	1	202.263	1.2e-44	1502	1.41e-35	-1.00582	-14.5105	0.0693165	1.37e-33	-0.953184	-8.13172	0.117218	2.61e-10	-1.02843	-11.6678	0.0881421	3.76e-23	0.0431723	0.289959	0.148891	0.772134
rs7181157:22918379:G:C	15	22918379	CYFIP1	cg27406983	22923823	5444	CYFIP1	5'UTR	G	C	0.224576	0.00840336	C	0.356436	0	1	202.223	1.22e-44	519	4.99e-36	1.00438	14.3555	0.0699646	4.25e-33	1.15754	8.15183	0.141997	2.44e-10	0.964869	11.6521	0.0828067	4.15e-23	0.06114	0.394913	0.154819	0.693308
rs61630147:40772657:G:A	13	40772657	LINC00548	cg03753320	40768855	3802	LINC00548	Body	G	A	0.12605	0	A	0.145	0.00990099	1	202.223	1.22e-44	1270	1.22e-35	1.43199	14.5346	0.0985232	1.15e-33	1.28707	4.47196	0.28781	5.39e-05	1.41305	13.499	0.104678	3.3e-28	-0.313424	-1.18734	0.263972	0.236436
rs10789400	1	75140299	C1orf173	cg03513964	75139746	553	C1orf173	TSS1500	A	G	0.486486	0.0672269	G	0.33	0.00990099	1	202.144	1.27e-44	994	9.94e-36	-1.00703	-14.9358	0.0674238	6.09e-35	-1.08821	-7.30091	0.149051	4.15e-09	-0.962458	-12.2	0.0788899	1.28e-24	-0.0680039	-0.415014	0.163859	0.678555
rs12804187:111102911:A:G	11	111102911	-	cg08450021	111101517	1394	-	-	G	A	0.453782	0	A	0.385	0.00990099	1	202.155	1.27e-44	1132	1.13e-35	0.887093	14.9513	0.0593322	5.44e-35	0.745476	5.79433	0.128656	6.76e-07	0.91182	12.9839	0.0702271	8.71e-27	-0.00165537	-0.0121308	0.136461	0.990333
rs9648980:78924689:C:T	7	78924689	MAGI2	cg05379641	78912001	12688	MAGI2	Body	C	T	0.682203	0.00840336	T	0.341584	0	1	202.153	1.27e-44	1192	1.19e-35	-0.885918	-14.9938	0.0590855	3.99e-35	-0.925689	-7.03807	0.131526	1.01e-08	-0.843513	-12.3539	0.0682793	4.79e-25	0.0642044	0.523911	0.122548	0.600893
rs11097776:103314759:G:A	4	103314759	-	cg18205149	103311355	3404	-	-	A	G	0.390756	0	G	0.668317	0	1	202.129	1.28e-44	1068	1.08e-35	1.00383	14.4334	0.069549	2.4e-33	0.992438	7.28989	0.136139	4.31e-09	1.00604	12.206	0.0824215	1.23e-24	-0.144267	-0.961042	0.150115	0.337636
rs2582516	14	105314093	-	cg18732546	105309812	4281	-	-	T	G	0.197479	0	G	0.29703	0	1	202.122	1.29e-44	922	9.32e-36	-1.20369	-14.8364	0.0811311	1.26e-34	-0.98516	-5.36807	0.183522	2.84e-06	-1.22045	-13.1646	0.0927068	2.76e-27	0.243078	1.25963	0.192976	0.2092
rs4735905:638241:A:C	8	638241	ERICH1	cg12641240	638330	89	ERICH1	Body	C	A	0.486364	0.0756303	A	0.505376	0.0792079	1	202.099	1.3e-44	2181	2.23e-35	1.03585	14.5379	0.0712516	1.12e-33	1.12229	7.92756	0.141569	5.13e-10	0.992049	11.8005	0.0840682	1.62e-23	0.192398	1.16714	0.164846	0.244478
6:31236715:GC:G	6	-	-	cg18020334	31239243	-	HLA-C	Body	G	GC	0.283186	0.0504202	GC	0.305263	0.0594059	1	202.066	1.32e-44	4680	2.32e-35	1.0275	14.27	0.0720042	7.93e-33	0.914573	6.31652	0.144791	1.16e-07	1.07034	12.7345	0.0840502	4.25e-26	-0.20892	-1.29621	0.161177	0.196325
rs710217:43428650:A:G	1	43428650	SLC2A1-AS1	cg07803811	43423981	4669	SLC2A1	Body	G	A	0.572034	0.00840336	A	0.223958	0.049505	1	202.045	1.34e-44	1142	1.2e-35	1.00971	13.6049	0.074217	1.03e-30	1.28385	9.0657	0.141616	1.26e-11	0.942862	10.948	0.086122	3.58e-21	0.278445	1.67998	0.165743	0.0944482
6:30021977:G:GTCCTGGCTCT	6	-	-	cg00903186	29988222	-	NCRNA00171	Body	G	GTCCTGGCTCT	0.10084	0	GTCCTGGCTCT	0.267327	0	1	202.041	1.34e-44	3674	2.35e-35	1.18052	14.4172	0.0818824	2.7e-33	1.31244	8.23375	0.159397	1.87e-10	1.14396	11.5865	0.0987326	6.3e-23	-0.00744874	-0.0422205	0.176425	0.966363
rs2259596:114205788:G:A	13	114205788	TMCO3	cg01383440	114203974	1814	TMCO3	3'UTR	G	A	0.0945946	0.0672269	A	0.365591	0.0792079	1	202.026	1.35e-44	922	9.78e-36	1.17765	14.4199	0.0816686	2.65e-33	1.24916	7.55801	0.165276	1.75e-09	1.17421	12.0375	0.0975455	3.59e-24	-0.0480527	-0.277802	0.172975	0.781438
rs3936143:173378918:C:T	1	173378918	LOC100506023	cg23091549	173381511	2593	-	-	C	T	0.151261	0	T	0.420792	0	1	202.028	1.35e-44	1008	1.07e-35	-0.852115	-14.0166	0.0607934	5.06e-32	-0.917059	-6.8459	0.133957	1.92e-08	-0.855642	-12.4564	0.0686909	2.5e-25	-0.115869	-0.90197	0.128462	0.368106
12:103083928:A:T	12	-	-	cg07794981	103084552	-	-	-	T	A	0.201681	0	A	0.0594059	0	1	202.028	1.35e-44	1080	1.14e-35	-1.16523	-14.1729	0.082215	1.61e-32	-1.48122	-8.06213	0.183726	3.29e-10	-1.08975	-11.706	0.0930938	2.95e-23	-0.360719	-1.87221	0.19267	0.0625678
rs2879581:23780167:C:G	2	23780167	KLHL29	cg09078960	23780180	13	KLHL29	5'UTR	G	C	0.439655	0.0252101	C	0.484375	0.049505	1	201.998	1.37e-44	1334	1.43e-35	0.891304	14.1807	0.0628533	1.52e-32	1.05061	5.46827	0.192129	2.03e-06	0.865951	13.1186	0.0660096	3.7e-27	-0.152879	-0.891672	0.171452	0.373589
rs1617647:55121255:G:A	1	55121255	HEATR8-TTC4|MROH7	cg13369817	55116866	4389	C1orf175	Body|5'UTR	G	A	0.331933	0	A	0.222222	0.019802	1	201.989	1.38e-44	1524	1.65e-35	-0.949161	-14.0425	0.0675918	4.19e-32	-0.954689	-6.36141	0.150075	9.92e-08	-0.95922	-12.7091	0.0754749	5e-26	0.0571844	0.380151	0.150425	0.704217
rs7120590:93319229:T:C	11	93319229	-	cg20978818	93319351	122	-	-	T	C	0.466387	0	C	0.495	0.00990099	1	201.912	1.43e-44	1282	1.44e-35	-1.04547	-14.7917	0.0706794	1.75e-34	-0.966736	-6.9138	0.139827	1.53e-08	-1.07942	-12.4142	0.0869504	3.27e-25	-0.154719	-0.991315	0.156075	0.322672
17:43840726:C:CTT	17	-	-	cg00916973	43580461	-	-	-	C	CTT	0.224576	0.00840336	CTT	0.045	0.00990099	0	201.897	1.44e-44	1263	1.43e-35	1.51148	14.3978	0.10498	3.11e-33	1.30397	5.12698	0.254335	6.33e-06	1.54425	13.2518	0.116532	1.59e-27	-0.318753	-1.38552	0.230061	0.167364
rs11231156	11	62366454	MTA2	cg22862634	62369728	3274	EML3|MTA2	3'UTR|TSS1500	G	A	0.378151	0	A	0.12	0.00990099	1	201.888	1.45e-44	1112	1.26e-35	-0.963531	-14.0734	0.0684646	3.34e-32	-0.983147	-7.81646	0.125779	7.41e-10	-0.964473	-11.8655	0.0812836	1.07e-23	-0.158559	-1.10068	0.144055	0.272296
rs2211894:23870528:G:A	22	23870528	-	cg10690713	23870527	1	-	-	A	G	0.380342	0.0168067	G	0.607527	0.0792079	1	201.868	1.46e-44	1289	1.48e-35	-0.970784	-14.6546	0.0662445	4.76e-34	-0.953279	-6.50352	0.146579	6.13e-08	-0.971903	-12.6322	0.0769385	8.15e-26	-0.0566033	-0.366352	0.154505	0.714471
rs7594168:216230081:T:C	2	216230081	FN1	cg00541994	216232663	2582	FN1	Body	T	C	0.294872	0.0168067	C	0.1	0.00990099	1	201.86	1.47e-44	1457	1.68e-35	-0.904227	-14.2454	0.063475	9.5e-33	-0.952115	-6.23483	0.152709	1.52e-07	-0.917028	-12.7666	0.0718301	3.47e-26	0.0135343	0.0877472	0.154242	0.930161
rs13251554:127889084:C:T	8	127889084	-	cg08418472	127889346	262	-	-	T	C	0.491453	0.0168067	C	0.340426	0.0693069	1	201.858	1.47e-44	1476	1.7e-35	1.01857	14.7956	0.0688428	1.7e-34	0.992958	6.53023	0.152056	5.6e-08	0.986249	12.618	0.0781621	8.93e-26	0.13377	0.843048	0.158674	0.400161
rs1778818:156520320:C:T	1	156520320	IQGAP3	cg02806318	156520322	2	IQGAP3	Body	C	T	0.309322	0.00840336	T	0.20297	0	1	201.84	1.48e-44	1033	1.2e-35	-1.14323	-14.3904	0.0794441	3.29e-33	-1.00276	-5.25607	0.190781	4.12e-06	-1.17581	-13.199	0.0890829	2.22e-27	0.105462	0.584227	0.180515	0.559695
rs1706400:57665207:T:C	15	57665207	-	cg10070864	57664490	717	-	-	T	C	0.135593	0.00840336	C	0.475	0.00990099	1	201.833	1.49e-44	1541	1.8e-35	1.01993	14.1317	0.0721731	2.18e-32	0.712666	4.14856	0.171786	0.000150486	1.08242	13.5876	0.0796626	1.88e-28	0.114327	0.732876	0.155998	0.464452
rs4783358:22206941:T:G	16	22206941	TRNA_Leu	cg09370801	22207107	166	-	-	T	G	0.323529	0	G	0.56701	0.039604	1	201.811	1.5e-44	353	4.17e-36	-0.876298	-14.3602	0.0610228	4.1e-33	-0.828245	-7.52838	0.110016	1.94e-09	-0.930088	-12.0472	0.0772037	3.37e-24	0.0483173	0.379989	0.127154	0.704337
rs500659:60609412:T:C	11	60609412	CCDC86	cg24411301	60609414	2	CCDC86	TSS200	T	C	0.392241	0.0252101	C	0.277778	0.019802	1	201.746	1.55e-44	1051	1.28e-35	-1.06739	-14.1836	0.0752551	1.49e-32	-1.19625	-7.02142	0.170372	1.06e-08	-1.04328	-12.3469	0.0844977	5.01e-25	-0.102188	-0.559433	0.182663	0.576462
rs11676951:239138540:G:A	2	239138540	LOC151174|LOC643387	cg13530938	239140190	1650	LOC151174|LOC643387	Body|TSS200	G	A	0.351695	0.00840336	A	0.0594059	0	1	201.756	1.55e-44	1478	1.79e-35	-1.17926	-14.3112	0.0824016	5.87e-33	-1.16682	-5.69771	0.204788	9.37e-07	-1.16911	-13.0112	0.0898539	7.32e-27	-0.143383	-0.815205	0.175886	0.415878
rs4816139:998813:A:G	20	998813	-	cg00862894	982653	16160	RSPO4	Body	G	A	0.155462	0	A	0.306931	0	1	201.737	1.56e-44	1719	2.11e-35	-1.23278	-14.6879	0.0839317	3.73e-34	-1.22668	-6.18633	0.198288	1.8e-07	-1.22755	-12.7854	0.0960116	3.08e-26	0.204199	1.02463	0.199291	0.306717
rs12457104:44333879:T:C	18	44333879	ST8SIA5	cg23302884	44338147	4268	ST8SIA5	TSS1500	C	T	0.534483	0.0252101	T	0.267327	0	1	201.706	1.59e-44	1220	1.52e-35	0.820213	14.7482	0.0556143	2.4e-34	0.879681	6.3234	0.139115	1.13e-07	0.821383	12.7169	0.0645897	4.76e-26	-0.0742021	-0.561241	0.132211	0.575231
rs12793818:68210936:C:T	11	68210936	LRP5	cg25071787	68212127	1191	LRP5	Body	C	T	0.211864	0.00840336	T	0.119792	0.049505	1	201.692	1.6e-44	927	1.16e-35	-1.40127	-14.3246	0.0978224	5.32e-33	-1.3751	-8.08254	0.170132	3.07e-10	-1.41378	-11.6775	0.121068	3.53e-23	-0.222212	-1.05288	0.211052	0.293606
rs41497947:218707753:T:G	2	218707753	TNS1	cg17588704	218707806	53	TNS1	Body	T	G	0.400862	0.0252101	G	0.572917	0.049505	1	201.686	1.6e-44	1181	1.48e-35	1.01088	14.3924	0.0702369	3.24e-33	0.943001	4.90896	0.192098	1.3e-05	1.02272	13.3262	0.0767449	9.88e-28	-0.141365	-0.83686	0.168924	0.403623
rs57702747:126135070:C:CCGCGTCCCCGGCCTCAGGTCCG	3	126135079	CCDC37	cg01127320	126134977	102	CCDC37	Body	C	CCGCGTCCCCGGCCTCAGGTCCG	0.182609	0.0336134	CCGCGTCCCCGGCCTCAGGTCCG	0.125	0.049505	1	201.675	1.61e-44	1274	1.61e-35	1.11593	14.262	0.0782449	8.41e-33	1.02283	6.48468	0.15773	6.53e-08	1.15809	12.6342	0.0916634	8.05e-26	-0.0692265	-0.38315	0.180677	0.701996
rs154569	5	89854325	GPR98	cg02251859	89854293	32	GPR98	TSS1500	A	G	0.529412	0	G	0.365	0.00990099	1	201.665	1.62e-44	1128	1.43e-35	-1.04006	-14.7548	0.0704895	2.29e-34	-1.0959	-7.01698	0.156178	1.08e-08	-1.0065	-12.3462	0.0815233	5.03e-25	-0.193678	-1.14724	0.168821	0.252588
12:133170821:G:T	12	-	-	cg16945633	133170342	-	-	-	G	T	0.154867	0.0504202	T	0.183333	0.108911	0	201.637	1.64e-44	928	1.2e-35	-1.33694	-14.6248	0.0914165	5.92e-34	-1.4429	-6.65654	0.216764	3.65e-08	-1.3076	-12.543	0.104249	1.44e-25	-0.369444	-1.70373	0.216844	0.0899107
rs3735333	7	149565163	ZNF862|ATP6V0E2-AS1	cg16115440	149577256	12093	ATP6V0E2	3'UTR	G	A	0.326271	0.00840336	A	0.190722	0.039604	1	201.626	1.65e-44	702	9.09e-36	1.01072	14.9323	0.0676867	6.25e-35	0.945964	6.70534	0.141076	3.09e-08	1.01053	12.5166	0.0807354	1.7e-25	0.096212	0.640431	0.15023	0.522591
6:31090858:G:A	6	-	-	cg26888012	31091383	-	PSORS1C1	5'UTR	A	G	0.596639	0	G	0.346535	0	1	201.624	1.65e-44	4812	2.89e-35	0.881879	14.3644	0.0613932	3.98e-33	0.909184	6.36618	0.142815	9.76e-08	0.869529	12.6924	0.0685081	5.56e-26	-0.0412506	-0.298063	0.138396	0.76595
rs2304426:25602142:G:A	2	25602142	DTNB	cg17398517	25602881	739	DTNB	Body	A	G	0.365217	0.0336134	G	0.388889	0.108911	0	201.629	1.65e-44	876	1.13e-35	-0.791324	-13.9843	0.0565864	6.41e-32	-0.749659	-8.40897	0.08915	1.05e-10	-0.798276	-11.442	0.0697674	1.57e-22	0.0513451	0.397396	0.129204	0.691479
rs735955:1943120:G:A	11	1943120	TNNT3	cg01947239	1942475	645	TNNT3	5'UTR	G	A	0.321101	0.0840336	A	0.139175	0.039604	1	201.613	1.66e-44	1648	2.15e-35	1.12512	13.7432	0.0818674	3.73e-31	1.30869	8.96403	0.145994	1.74e-11	1.07833	11.0118	0.0979253	2.4e-21	0.103956	0.570115	0.182343	0.569209
rs11083450:38754239:T:C	19	38754239	SPINT2	cg16881183	38747088	7151	PPP1R14A	5'UTR|1stExon	T	C	0.464286	0.0588235	C	0.317708	0.049505	1	201.588	1.68e-44	979	1.29e-35	1.01825	13.742	0.0740976	3.76e-31	1.03739	4.76827	0.21756	2.06e-05	1.03322	13.3735	0.0772589	7.32e-28	-0.257236	-1.36896	0.187906	0.172474
rs10135248	14	104122310	KLC1	cg04833878	104167610	45300	KLC1|XRCC3	3'UTR|Body	T	C	0.423077	0.0168067	C	0.316327	0.029703	1	201.582	1.69e-44	912	1.21e-35	-0.975377	-14.6033	0.0667918	6.93e-34	-0.804369	-5.7426	0.140071	8.05e-07	-0.98175	-12.9848	0.0756077	8.66e-27	0.245447	1.5567	0.157671	0.121047
rs913699	9	470035	KANK1	cg03474430	469325	710	KANK1	TSS1500	C	T	0.194915	0.00840336	T	0.165	0.00990099	1	201.571	1.7e-44	1975	2.63e-35	-1.30861	-14.7648	0.0886303	2.13e-34	-1.03705	-5.40249	0.191957	2.53e-06	-1.34568	-13.1295	0.102493	3.45e-27	0.438343	2.19179	0.199993	0.029494
rs1114034:169235437:A:G	5	169235437	DOCK2	cg22004241	169235259	178	DOCK2	Body	A	G	0.210084	0	G	0.245	0.00990099	1	201.548	1.72e-44	1433	1.93e-35	0.783959	14.6592	0.0534788	4.6e-34	0.780791	7.74845	0.100767	9.29e-10	0.788541	11.8958	0.0662875	8.83e-24	0.0362884	0.296769	0.122278	0.766936
rs4792930	17	40805844	-	cg24417155	40808068	2224	-	-	G	T	0.462185	0	T	0.336634	0	1	201.533	1.73e-44	607	8.24e-36	-0.954954	-14.3548	0.0665251	4.27e-33	-1.01396	-6.48142	0.156441	6.61e-08	-0.92949	-12.6303	0.0735922	8.25e-26	-0.233352	-1.4504	0.160888	0.14844
rs11639931:5560857:C:T	16	5560857	BC108660	cg27547132	5560894	37	-	-	T	C	0.611111	0.0168067	C	0.408163	0.029703	1	201.515	1.74e-44	1891	2.59e-35	0.905727	14.4301	0.0627667	2.46e-33	0.766423	4.90894	0.156128	1.3e-05	0.922393	13.3198	0.0692498	1.03e-27	-0.303135	-2.05222	0.147711	0.0413891
rs12571587	10	116415598	ABLIM1	cg21050356	116415614	16	ABLIM1	Body	T	C	0.466102	0.00840336	C	0.331683	0	1	201.492	1.76e-44	1155	1.6e-35	-0.799534	-14.797	0.0540337	1.68e-34	-0.876917	-6.93033	0.126533	1.45e-08	-0.770567	-12.388	0.0622026	3.86e-25	0.0449832	0.348431	0.129102	0.727866
rs12127489:237195519:C:T	1	237195519	-	cg18217832	237195666	147	-	-	C	T	0.292373	0.00840336	T	0.0757576	0.019802	1	201.488	1.77e-44	1664	2.31e-35	1.26503	14.1173	0.0896084	2.42e-32	1.43228	6.11497	0.234225	2.29e-07	1.24512	12.81	0.0971992	2.63e-26	-0.17604	-0.865982	0.203283	0.387488
rs12575027:119276600:G:A	11	119276600	LOC100499227	cg02455397	119293385	16785	THY1	5'UTR	G	A	0.256522	0.0336134	A	0.12	0.00990099	1	201.473	1.78e-44	1070	1.5e-35	-1.18076	-14.4006	0.0819935	3.05e-33	-1.14986	-7.04719	0.163166	9.75e-09	-1.17141	-12.3211	0.095073	5.9e-25	0.16168	0.886585	0.182363	0.376317
rs6050351	20	25118271	-	cg21903706	25118271	0	-	-	C	T	0.197479	0	T	0.292079	0	1	201.469	1.78e-44	1362	1.91e-35	1.14068	13.9316	0.0818769	9.42e-32	1.15033	6.01846	0.191134	3.17e-07	1.16201	12.8548	0.090395	1.98e-26	-0.152078	-0.765413	0.198688	0.444885
rs1432790	5	160174288	ATP10B	cg24639117	160186987	12699	ATP10B	5'UTR	A	C	0.44958	0	C	0.415842	0	1	201.473	1.78e-44	1478	2.07e-35	0.797493	14.5547	0.0547929	9.89e-34	0.682346	6.62206	0.103041	4.1e-08	0.820073	12.5548	0.0653198	1.33e-25	0.004836	0.0373578	0.129451	0.970235
rs6560958:114817290:T:C	13	114817290	RASA3	cg20478291	114826738	9448	RASA3	Body	C	T	0.365217	0.0336134	T	0.149485	0.039604	1	201.466	1.79e-44	852	1.2e-35	-0.97737	-14.497	0.0674188	1.51e-33	-0.829711	-5.73113	0.144773	8.37e-07	-1.02344	-12.9854	0.0788148	8.62e-27	-0.00529774	-0.0358518	0.147768	0.971435
rs11676951:239138540:G:A	2	239138540	LOC151174|LOC643387	cg23497383	239140182	1642	LOC151174|LOC643387	Body|TSS200	G	A	0.351695	0.00840336	A	0.0594059	0	1	201.449	1.8e-44	1478	2.09e-35	-1.17861	-14.3298	0.0822489	5.12e-33	-1.33813	-6.63307	0.201737	3.95e-08	-1.14437	-12.548	0.0911996	1.39e-25	-0.277055	-1.58025	0.175324	0.115554
rs3748757	1	19491857	UBR4	cg13387374	19411106	80751	UBR4	Body	C	T	0.357143	0	T	0.178218	0	1	201.451	1.8e-44	1539	2.18e-35	1.0806	14.3776	0.0751585	3.61e-33	1.21806	7.78131	0.156536	8.33e-10	1.04711	11.8702	0.088213	1.04e-23	0.234944	1.33604	0.17585	0.182981
rs3646:25038839:C:G	20	25038839	ACSS1	cg15988792	25039314	475	ACSS1	1stExon|5'UTR	C	G	0.283186	0.0504202	G	0.592784	0.039604	1	201.417	1.83e-44	1337	1.92e-35	1.04646	13.9693	0.074911	7.15e-32	1.14078	7.4753	0.152606	2.31e-09	1.03967	12.0639	0.0861802	3.03e-24	0.0455226	0.2907	0.156596	0.771568
rs35326055:32676871:T:A	14	32676871	-	cg19615721	32671389	5482	-	-	T	A	0.558824	0	A	0.316832	0	1	201.411	1.84e-44	1368	1.97e-35	-0.895195	-14.3787	0.0622583	3.58e-33	-0.849439	-7.0505	0.120479	9.64e-09	-0.90483	-12.3167	0.0734637	6.07e-25	-0.00881768	-0.061713	0.142882	0.95085
rs1079179:100149346:T:C	10	100149346	PYROXD2	cg00267137	100148383	963	PYROXD2	Body	T	C	0.352941	0	C	0.59	0.00990099	1	201.402	1.85e-44	1156	1.67e-35	-1.04387	-14.6189	0.0714056	6.18e-34	-1.1223	-5.29699	0.211874	3.6e-06	-1.03017	-13.166	0.0782444	2.73e-27	-0.00426735	-0.0253256	0.168499	0.979819
rs894322:101227273:G:A	15	101227273	-	cg02186531	101227819	546	-	-	A	G	0.485849	0.109244	G	0.484043	0.0693069	0	201.361	1.88e-44	1758	2.6e-35	0.957427	14.1108	0.0678506	2.54e-32	0.879934	6.49883	0.135399	6.23e-08	0.98557	12.6145	0.0781298	9.13e-26	0.0861027	0.556054	0.154846	0.578766
rs1543972:86125413:C:A	2	86125413	-	cg12672379	86117869	7544	ST3GAL5-AS1	Body	C	A	0.537815	0	A	0.425743	0	1	201.351	1.89e-44	1166	1.73e-35	0.771126	14.2389	0.0541562	9.96e-33	0.806048	7.05185	0.114303	9.6e-09	0.763502	12.3135	0.0620052	6.2e-25	0.0918332	0.701498	0.13091	0.483769
rs11605772:26249470:C:A	11	26249470	ANO3	cg27328217	26249271	199	-	-	C	A	0.394737	0.0420168	A	0.178218	0	1	201.333	1.91e-44	1794	2.69e-35	1.09547	14.3829	0.0761645	3.47e-33	1.04253	7.10957	0.146637	7.9e-09	1.07807	12.2795	0.0877941	7.69e-25	-0.0830516	-0.516148	0.160907	0.606294
rs12613179:181504931:C:T	2	181504931	-	cg23363182	181467187	37744	-	-	C	T	0.516807	0	T	0.292929	0.019802	1	201.32	1.92e-44	1397	2.11e-35	-0.900269	-14.2779	0.0630533	7.49e-33	-0.785756	-6.48489	0.121167	6.53e-08	-0.952876	-12.6201	0.0755049	8.81e-26	-0.084263	-0.635576	0.132577	0.525745
rs73064028:28989055:A:G	3	28989055	-	cg01574877	28982823	6232	-	-	A	G	0.0689655	0.0252101	G	0.0714286	0.029703	1	201.318	1.92e-44	1700	2.57e-35	-1.39352	-14.6785	0.0949358	4e-34	-1.90073	-8.73051	0.217712	3.7e-11	-1.23146	-11.1846	0.110103	8.04e-22	-0.46824	-2.1041	0.222536	0.0365593
rs62324386:139137269:A:T	4	139137269	SLC7A11	cg06623625	139137902	633	SLC7A11	Body	A	T	0.142857	0	T	0.105	0.00990099	1	201.303	1.94e-44	1418	2.16e-35	-0.965321	-14.5007	0.0665705	1.47e-33	-1.24561	-5.81642	0.214154	6.28e-07	-0.910724	-12.9411	0.0703745	1.14e-26	-0.157701	-0.809221	0.194879	0.419304
rs7036301:19033674:C:G	9	19033674	FAM154A	cg00257101	19031179	2495	SAXO1	Body|5'UTR	G	C	0.57265	0.0168067	C	0.323232	0.019802	1	201.302	1.94e-44	2059	3.13e-35	0.859463	14.566	0.0590049	9.11e-34	0.819828	6.54888	0.125186	5.26e-08	0.865666	12.5863	0.0687785	1.09e-25	-0.0208933	-0.167278	0.124901	0.867312
rs1417103	1	78799291	MGC27382	cg08061922	78799318	27	MGC27382	Body	A	G	0.0756303	0	G	0.282178	0	1	201.289	1.95e-44	1122	1.72e-35	-1.32478	-14.9784	0.088446	4.46e-35	-1.67498	-7.2848	0.229928	4.38e-09	-1.22242	-12.1746	0.100408	1.5e-24	-0.450207	-1.91895	0.234612	0.0563467
rs28702851:124442991:G:A	7	124442991	-	cg23710748	124431027	11964	-	-	G	A	0.298319	0	A	0.0808081	0.019802	1	201.246	1.99e-44	1034	1.62e-35	1.11732	14.0575	0.0794823	3.75e-32	1.02263	4.02076	0.254338	0.000224113	1.13562	13.6044	0.0834746	1.69e-28	-0.100598	-0.483156	0.208211	0.629488
rs7966506	12	95083374	-	cg26817028	95083269	105	-	-	C	T	0.461864	0.00840336	T	0.478261	0.0891089	1	201.254	1.99e-44	1727	2.69e-35	-0.939289	-14.3216	0.0655855	5.44e-33	-0.931138	-6.29941	0.147814	1.22e-07	-0.936852	-12.7111	0.0737035	4.94e-26	0.0180018	0.11486	0.156728	0.908666
rs10232489	7	55347512	-	cg17036521	55347470	42	-	-	T	C	0.390756	0	C	0.445545	0	1	201.244	2e-44	1423	2.23e-35	0.994639	13.8372	0.0718813	1.88e-31	1.425	8.42502	0.169139	9.98e-11	0.923791	11.4133	0.0809401	1.89e-22	0.498754	2.50712	0.198935	0.0129295
GA010388	11	-	-	cg00156216	129939849	-	APLP2	Body|1stExon|5'UTR	C	T	0.0756303	0	T	0.267677	0.019802	1	201.234	2.01e-44	1522	2.4e-35	-1.3766	-14.7763	0.0931624	1.96e-34	-1.2981	-6.02532	0.215441	3.1e-07	-1.38932	-12.8425	0.108182	2.14e-26	-0.00838503	-0.040343	0.207843	0.967858
rs4251614:54868723:A:C	14	54868723	CDKN3	cg03724882	54864244	4479	CDKN3	Body	C	A	0.29646	0.0504202	A	0.408602	0.0792079	1	201.226	2.02e-44	1066	1.69e-35	-1.03461	-14.5861	0.0709309	7.86e-34	-0.926976	-6.99106	0.132594	1.18e-08	-1.0371	-12.343	0.0840233	5.13e-25	-0.0437185	-0.260767	0.167653	0.794528
rs10630489:2423311:T:TAGC	7	2423312	-	cg01359658	2426868	3556	-	-	TAGC	T	0.256637	0.0504202	T	0.132979	0.0693069	1	201.205	2.04e-44	1302	2.08e-35	-1.32271	-14.3344	0.092275	4.95e-33	-1.50243	-6.64557	0.226079	3.79e-08	-1.33046	-12.5316	0.106168	1.55e-25	-0.172298	-0.798614	0.215746	0.425416
rs67613668:38098194:GA:G	22	38098195	TRIOBP	cg11679014	38092719	5476	TRIOBP	TSS1500	GA	G	0.49537	0.092437	G	0.226316	0.0594059	1	201.189	2.05e-44	1216	1.96e-35	-0.910307	-14.5797	0.0624367	8.24e-34	-0.895734	-6.41265	0.139682	8.34e-08	-0.898973	-12.6517	0.0710553	7.2e-26	0.014565	0.106615	0.136613	0.915196
rs909958	1	171763522	AK094818|METTL13	cg14848555	171750797	12725	METTL13	1stExon|5'UTR	C	A	0.317797	0.00840336	A	0.331683	0	1	201.192	2.05e-44	1290	2.08e-35	-1.02123	-14.2104	0.0718647	1.23e-32	-0.964281	-6.89153	0.139923	1.65e-08	-1.06255	-12.3975	0.0857065	3.63e-25	0.166998	1.04305	0.160105	0.298124
rs9900687:78739721:C:T	17	78739721	RPTOR	cg11222173	78748019	8298	RPTOR	Body	T	C	0.130252	0	C	0.383838	0.019802	1	201.149	2.09e-44	1577	2.59e-35	1.04841	13.8165	0.0758813	2.19e-31	1.06475	4.75192	0.224068	2.18e-05	1.05854	13.363	0.0792145	7.83e-28	-0.209266	-1.2164	0.172037	0.225198
rs79525462:65294454:C:CCA	17	65294456	-	cg09863391	65293896	560	-	-	C	CCA	0.278761	0.0504202	CCA	0.04	0.00990099	0	201.141	2.1e-44	1239	2.04e-35	1.31444	14.2595	0.0921799	8.56e-33	1.17571	6.9493	0.169184	1.36e-08	1.34481	12.3632	0.108775	4.52e-25	-0.0964566	-0.497231	0.193988	0.619546
rs197730:37496725:A:G	3	37496725	ITGA9	cg08198176	37494602	2123	ITGA9	Body	G	A	0.533613	0	A	0.526316	0.0594059	1	201.134	2.11e-44	852	1.41e-35	0.962392	13.5073	0.0712497	2.09e-30	1.14573	9.41478	0.121695	4.15e-12	0.919712	10.6064	0.0867129	3.08e-20	0.131839	0.812193	0.162324	0.4176
rs138843825:95736994:AG:A	14	95736995	CLMN	cg19049015	95736936	59	CLMN	Body	AG	A	0.092437	0	A	0.161616	0.019802	1	201.101	2.15e-44	2072	3.49e-35	1.43638	14.3465	0.10012	4.53e-33	1.48454	7.38715	0.200963	3.11e-09	1.41996	12.105	0.117303	2.33e-24	0.096802	0.423218	0.228728	0.672569
rs10158822:237050176:T:G	1	237050176	MTR	cg17297354	237056641	6465	MTR	Body	T	G	0.159664	0	G	0.267327	0	1	201.057	2.19e-44	1654	2.85e-35	1.19107	14.2954	0.0833183	6.59e-33	1.20052	8.15714	0.147174	2.4e-10	1.20869	11.5982	0.104213	5.85e-23	0.0844083	0.463681	0.18204	0.643357
rs12979968:39526208:C:T	19	39526208	-	cg22832883	39521869	4339	FBXO27	Body	C	T	0.218487	0	T	0.0792079	0	1	201.011	2.24e-44	1156	2.04e-35	1.11648	14.6348	0.0762896	5.51e-34	1.31054	6.1863	0.211846	1.8e-07	1.06692	12.757	0.0836343	3.69e-26	0.388649	1.96564	0.197721	0.0506581
rs12510975:47461051:A:G	4	47461051	COMMD8	cg01177709	47465011	3960	COMMD8	Body	A	G	0.245763	0.00840336	G	0.185	0.00990099	1	201.005	2.25e-44	1261	2.23e-35	1.10096	14.5518	0.0756578	1.01e-33	1.06919	5.66958	0.188583	1.03e-06	1.09943	12.9946	0.0846064	8.13e-27	0.135342	0.707784	0.19122	0.479864
rs1043997:15292437:T:C	19	15292437	NOTCH3	cg17519949	15292440	3	NOTCH3	Body	C	T	0.112069	0.0252101	T	0.313187	0.0990099	1	200.967	2.29e-44	1731	3.12e-35	-1.17284	-13.1248	0.0893608	3.4e-29	-1.38231	-9.55485	0.144671	2.67e-12	-1.12899	-10.4724	0.107806	7.14e-20	-0.192898	-1.01876	0.189346	0.309489
rs11153577	6	115996511	-	cg04193905	115989126	7385	-	-	A	G	0.571429	0	G	0.489899	0.019802	1	200.945	2.32e-44	1115	2.03e-35	0.951944	14.2589	0.0667613	8.6e-33	1.19075	7.96115	0.14957	4.59e-10	0.889154	11.7288	0.0758093	2.55e-23	0.35957	2.07676	0.17314	0.0390408
rs221032:16525549:C:T	1	16525549	ARHGEF19	cg17525230	16518941	6608	-	-	C	T	0.323529	0	T	0.165	0.00990099	1	200.936	2.33e-44	1056	1.93e-35	1.07396	13.9782	0.076831	6.7e-32	0.858236	4.56029	0.188198	4.06e-05	1.13071	13.4216	0.0842457	5.39e-28	-0.116397	-0.645525	0.180314	0.519292
12:69981111:G:A	12	-	-	cg00040646	69979077	-	CCT2	TSS200	G	A	0.184874	0	A	0.0940594	0	1	200.934	2.33e-44	2027	3.71e-35	-1.3945	-14.1027	0.0988817	2.7e-32	-1.48777	-8.45983	0.175863	8.91e-11	-1.37969	-11.3739	0.121304	2.42e-22	-0.190295	-0.863509	0.220374	0.388843
rs1032599:217548568:T:A	1	217548568	-	cg01757161	217546399	2169	-	-	T	A	0.231092	0	A	0.56	0.00990099	1	200.916	2.35e-44	1637	3.02e-35	-0.977784	-14.5432	0.0672332	1.08e-33	-0.869411	-6.55679	0.132597	5.12e-08	-1.00608	-12.5668	0.0800589	1.24e-25	-0.11685	-0.860483	0.135796	0.390504
rs1347155	5	171969348	-	cg02391450	171969338	10	-	-	C	T	0.0762712	0.00840336	T	0.20202	0.019802	1	200.915	2.35e-44	1648	3.05e-35	1.32376	14.4745	0.0914544	1.78e-33	1.38995	7.34863	0.189144	3.54e-09	1.29073	12.1207	0.106489	2.11e-24	0.0268419	0.127446	0.210614	0.89871
rs78286959:68647341:AT:A	7	68647342	-	cg12711371	68657340	9998	-	-	AT	A	0.237288	0.00840336	A	0.175532	0.0693069	1	200.899	2.37e-44	1207	2.25e-35	-1.17608	-14.6375	0.0803473	5.4e-34	-1.43495	-7.32851	0.195803	3.78e-09	-1.11615	-12.1323	0.091999	1.96e-24	-0.302369	-1.50424	0.201011	0.134023
rs6667542:168487659:G:A	1	168487659	-	cg23541265	168487654	5	-	-	G	A	0.393162	0.0168067	A	0.475	0.00990099	1	200.894	2.38e-44	1510	2.82e-35	-1.01806	-14.8364	0.0686189	1.26e-34	-1.02565	-7.42131	0.138203	2.77e-09	-1.01168	-12.0755	0.0837796	2.82e-24	-0.0304739	-0.188609	0.161572	0.850581
rs943476	6	33750086	LEMD2	cg06844074	33750079	7	LEMD2	Body|5'UTR	G	A	0.235294	0	A	0.311881	0	1	200.889	2.38e-44	1610	3.01e-35	-1.07461	-14.4523	0.0743561	2.09e-33	-1.05185	-5.60752	0.187579	1.27e-06	-1.0478	-13.0171	0.0804942	7.05e-27	0.0790151	0.419641	0.188292	0.675177
rs12975762:35950523:A:G	19	35950523	-	cg17062760	35950799	276	-	-	A	G	0.266949	0.00840336	G	0.442529	0.138614	0	200.891	2.38e-44	1455	2.72e-35	-1.13564	-14.9484	0.0759704	5.56e-35	-1.18291	-6.43512	0.183821	7.73e-08	-1.10071	-12.6286	0.0871602	8.35e-26	-0.104414	-0.58145	0.179575	0.56156
rs11018924:89954223:A:G	11	89954223	CHORDC1	cg09488196	89956718	2495	CHORDC1	TSS200	A	G	0.336134	0	G	0.242574	0	1	200.861	2.42e-44	771	1.46e-35	-1.11218	-14.4432	0.0770036	2.24e-33	-1.10442	-5.43778	0.203101	2.24e-06	-1.12784	-13.0878	0.086175	4.5e-27	0.0952051	0.523946	0.181708	0.600869
rs6122172	20	62409888	ZBTB46	cg14251267	62406428	3460	ZBTB46	Body	T	C	0.390756	0	C	0.544554	0	1	200.852	2.43e-44	1375	2.62e-35	1.00478	14.7404	0.0681652	2.54e-34	1.14288	6.81039	0.167815	2.17e-08	0.945879	12.4286	0.0761049	2.98e-25	0.0840907	0.499687	0.168287	0.617819
rs6830765:6271826:T:C	4	6271826	WFS1	cg17816406	6272287	461	WFS1	5'UTR	C	T	0.42437	0	T	0.547872	0.0693069	1	200.787	2.51e-44	1749	3.45e-35	0.869038	14.0426	0.0618858	4.18e-32	0.987399	7.09611	0.139147	8.27e-09	0.838698	12.2651	0.068381	8.43e-25	0.193047	1.22754	0.157263	0.220993
rs12473028	2	28618161	FOSL2|AK055918	cg04482131	28604850	13311	-	-	G	A	0.32906	0.0168067	A	0.484043	0.0693069	1	200.779	2.52e-44	1099	2.17e-35	-1.016	-14.0923	0.0720965	2.91e-32	-0.973158	-6.27308	0.155132	1.34e-07	-1.00679	-12.7054	0.0792406	5.12e-26	0.0359594	0.226154	0.159004	0.821302
rs11763982:95178800:A:G	7	95178800	-	cg26261271	95179985	1185	-	-	A	G	0.436975	0	G	0.51	0.00990099	1	200.767	2.53e-44	1330	2.65e-35	0.929411	14.721	0.0631352	2.93e-34	0.87623	5.9714	0.146738	3.72e-07	0.917233	12.8495	0.0713828	2.05e-26	-0.0109259	-0.0706996	0.154539	0.943704
rs4713469:31472757:G:T	6	31472757	MICB	cg08009669	31465202	7555	MICB	TSS1500	G	T	0.368644	0.00840336	T	0.325	0.00990099	1	200.773	2.53e-44	4412	4.42e-35	0.838018	13.7277	0.0610457	4.18e-31	0.819671	6.115	0.134043	2.29e-07	0.868379	12.782	0.0679376	3.14e-26	-0.0170419	-0.112963	0.150862	0.910168
rs3802857:115078618:C:G	11	115078618	CADM1	cg17208484	115078636	18	CADM1	Body	C	G	0.252174	0.0336134	G	0.382653	0.029703	1	200.763	2.54e-44	1208	2.41e-35	0.721704	13.8457	0.0521246	1.76e-31	0.913406	9.07616	0.100638	1.22e-11	0.66074	10.8806	0.0607267	5.48e-21	0.215268	1.64532	0.130837	0.101401
rs2247872	1	232702158	-	cg12077889	232703913	1755	-	-	G	A	0.338983	0.00840336	A	0.569307	0	1	200.76	2.54e-44	1546	3.09e-35	-1.04288	-14.5347	0.0717507	1.14e-33	-1.02994	-7.69985	0.133762	1.09e-09	-1.05123	-11.8942	0.0883818	8.92e-24	0.0829441	0.561524	0.147713	0.575039
rs11290506:74179373:CT:C	6	74179374	MTO1	cg17626203	74171459	7915	MTO1	5'UTR|1stExon	C	CT	0.0672269	0	CT	0.163366	0	1	200.707	2.61e-44	1280	2.62e-35	1.58299	14.4542	0.109518	2.06e-33	1.60522	8.10482	0.198058	2.85e-10	1.61132	11.6198	0.13867	5.1e-23	-0.257527	-1.10713	0.232607	0.269503
rs113170050:133904796:G:A	8	133904796	TG	cg00771218	133893822	10974	TG	Body	G	A	0	0	A	0.128713	0	0	200.654	2.68e-44	1500	3.16e-35	-1.2898	-14.2736	0.0903625	7.73e-33	-0.920012	-4.71741	0.195025	2.44e-05	-1.42489	-13.3566	0.10668	8.15e-28	0.221873	1.23692	0.179376	0.2175
rs2537189:44145099:G:A	7	44145099	AEBP1	cg12399411	44134432	10667	-	-	G	A	0.380531	0.0504202	A	0.260638	0.0693069	1	200.638	2.7e-44	1195	2.54e-35	-1.0927	-14.751	0.0740764	2.35e-34	-0.962537	-5.41022	0.177911	2.46e-06	-1.10327	-13.0907	0.0842786	4.41e-27	0.30756	1.82522	0.168506	0.0693891
12:12990409:G:A	12	-	-	cg10040355	12990366	-	-	-	G	A	0.516807	0	A	0.311881	0	1	200.643	2.7e-44	1394	2.95e-35	0.907705	13.2834	0.0683339	1.07e-29	0.758576	4.66494	0.162612	2.89e-05	0.972396	13.3746	0.0727044	7.27e-28	-0.290082	-1.97591	0.14681	0.0494748
rs16951304	15	68089618	MAP2K5	cg08079166	68083412	6206	MAP2K5	Body	T	C	0.235294	0	C	0.118812	0	1	200.619	2.73e-44	779	1.67e-35	-1.19008	-14.2496	0.0835165	9.21e-33	-0.935275	-3.84755	0.243083	0.000381649	-1.20753	-13.6314	0.0885843	1.43e-28	0.371877	1.80157	0.206418	0.0730473
rs28603130:183950306:C:G	3	183950306	VWA5B2	cg24643062	183948943	1363	VWA5B2	Body	C	G	0.267241	0.0252101	G	0.39011	0.0990099	1	200.619	2.73e-44	1380	2.96e-35	1.05594	13.9622	0.0756286	7.53e-32	0.823166	4.19687	0.196138	0.000129305	1.10702	13.528	0.0818323	2.75e-28	-0.36491	-2.02913	0.179836	0.0437068
rs13241066:47131569:T:C	7	47131569	-	cg02525572	47133341	1772	-	-	T	C	0.376068	0.0168067	C	0.183168	0	1	200.6	2.76e-44	1418	3.07e-35	1.02344	13.918	0.0735334	1.04e-31	1.10681	6.59648	0.167789	4.47e-08	1.043	12.5334	0.0832179	1.53e-25	0.145174	0.861238	0.168564	0.390089
rs2092107:16203561:A:C	6	16203561	-	cg11679293	16215975	12414	-	-	A	C	0.105042	0	C	0.267327	0	1	200.592	2.77e-44	1505	3.27e-35	-1.02397	-14.2926	0.0716432	6.72e-33	-1.05371	-9.98144	0.105567	7.07e-13	-0.977548	-10.048	0.0972874	1.01e-18	-0.232863	-1.58812	0.146628	0.113764
rs7530462:214637549:T:C	1	214637549	PTPN14	cg17492795	214637903	354	PTPN14	Body	T	C	0.386555	0	C	0.21	0.00990099	1	200.582	2.78e-44	1352	2.95e-35	0.974279	14.0754	0.0692187	3.29e-32	1.19507	7.04294	0.169684	9.89e-09	0.954998	12.2874	0.0777219	7.32e-25	0.207402	1.2367	0.167706	0.217579
12:66860094:T:C	12	-	-	cg22927653	66860050	-	GRIP1	Body	C	T	0.529412	0	T	0.485149	0	1	200.58	2.78e-44	1555	3.4e-35	-0.932955	-14.3811	0.0648738	3.52e-33	-1.04987	-7.13649	0.147113	7.22e-09	-0.914214	-12.2332	0.0747323	1.03e-24	-0.190904	-1.23209	0.154943	0.219292
rs10067764:84404276:C:A	5	84404276	-	cg27227906	84404480	204	-	-	A	C	0.483051	0.00840336	C	0.539604	0	1	200.532	2.85e-44	1332	2.98e-35	0.960457	14.4636	0.0664052	1.93e-33	0.870414	6.2408	0.139472	1.49e-07	0.980341	12.7116	0.0771217	4.92e-26	0.0226404	0.151408	0.149532	0.879799
rs113355350:28573707:A:AG	1	28573709	-	cg07148744	28573877	168	-	-	A	AG	0.301724	0.0252101	AG	0.585	0.00990099	1	200.509	2.88e-44	742	1.68e-35	-1.00949	-14.5586	0.0693395	9.61e-34	-0.971316	-6.11212	0.158916	2.31e-07	-1.01593	-12.7731	0.0795366	3.33e-26	0.164456	1.09394	0.150333	0.275234
rs62111759:46296230:A:T	19	46296230	DMWD	cg11101109	46274119	22111	DMPK	Body	T	A	0.522124	0.0504202	A	0.387755	0.029703	1	200.511	2.88e-44	1290	2.92e-35	0.919825	14.1941	0.0648033	1.38e-32	0.865304	5.53163	0.156428	1.64e-06	0.944021	13.035	0.0724217	6.29e-27	-0.141353	-0.943889	0.149756	0.346311
rs12950772	17	80574532	WDR45B	cg01216565	80607047	32515	WDR45B	TSS1500	A	G	0.262712	0.00840336	G	0.135	0.00990099	1	200.477	2.93e-44	1346	3.1e-35	-1.19546	-14.7558	0.0810169	2.27e-34	-1.22802	-5.7924	0.212006	6.81e-07	-1.16753	-12.9199	0.0903665	1.31e-26	-0.0662937	-0.31558	0.210069	0.752635
rs2044392:85522332:G:A	11	85522332	SYTL2	cg06177974	85522300	32	SYTL2	TSS200	G	A	0.290598	0.0168067	A	0.348485	0.019802	1	200.47	2.94e-44	998	2.3e-35	-1.03236	-13.9376	0.0740702	9.01e-32	-1.12823	-7.32697	0.153983	3.8e-09	-1.00464	-12.1155	0.082922	2.18e-24	0.0250257	0.138087	0.181232	0.890304
rs17224485:99968859:C:T	6	99968859	TSTD3	cg05724200	99968857	2	TSTD3	TSS200	C	T	0.140351	0.0420168	T	0.0959596	0.019802	1	200.46	2.96e-44	1628	3.78e-35	-1.56428	-14.9377	0.10472	6.01e-35	-1.55052	-6.62858	0.233915	4.01e-08	-1.53302	-12.5109	0.122535	1.76e-25	0.0458483	0.183474	0.249889	0.854603
rs6426030:38188195:A:G	1	38188195	EPHA10	cg26076817	38186136	2059	EPHA10	Body	A	G	0.177273	0.0756303	G	0.186869	0.019802	1	200.441	2.98e-44	1088	2.55e-35	1.00519	12.8921	0.0779694	1.85e-28	0.839257	4.29366	0.195464	9.52e-05	1.06229	13.491	0.0787413	3.47e-28	-0.286502	-1.66154	0.172431	0.0980971
rs10794567:125521590:G:A	10	125521590	CPXM2	cg05906144	125521535	55	CPXM2	Body	A	G	0.243697	0	G	0.345361	0.039604	1	200.442	2.98e-44	1556	3.64e-35	-1.0302	-14.1759	0.0726722	1.58e-32	-1.28238	-6.05364	0.211837	2.81e-07	-0.989878	-12.7982	0.0773448	2.84e-26	-0.166863	-0.787078	0.212003	0.432123
rs11101989:110253741:A:C	1	110253741	GSTM5	cg20803293	110254709	968	GSTM5	TSS200	A	C	0.366972	0.0840336	C	0.09	0.00990099	1	200.428	3e-44	1010	2.38e-35	-1.33834	-14.5664	0.091879	9.08e-34	-1.44314	-6.76958	0.21318	2.49e-08	-1.27935	-12.4339	0.102893	2.88e-25	0.165821	0.782749	0.211845	0.434656
rs10792280:60266408:G:A	11	60266408	MS4A12	cg25368099	60265792	616	MS4A12	Body	A	G	0.47479	0	G	0.410891	0	1	200.428	3e-44	1242	2.93e-35	0.946156	14.4588	0.065438	1.99e-33	0.988409	6.10564	0.161885	2.36e-07	0.937482	12.773	0.0733958	3.33e-26	-0.0542343	-0.334065	0.162346	0.738664
rs147739604:95426176:TC:T	1	95426177	LOC729970	cg02533585	95426090	87	LOC729970	Body	TC	T	0.0840336	0	T	0.151515	0.019802	1	200.402	3.04e-44	1437	3.43e-35	1.40989	14.2969	0.0986151	6.52e-33	1.38954	5.28597	0.262873	3.73e-06	1.43832	13.1324	0.109524	3.39e-27	0.129032	0.526775	0.244946	0.598906
rs11735280:724061:G:C	4	724061	PCGF3	cg27210415	713949	10112	PCGF3	5'UTR	G	C	0.316239	0.0168067	C	0.143564	0	1	200.302	3.2e-44	1289	3.24e-35	-1.216	-14.5877	0.0833579	7.77e-34	-1.17231	-5.96719	0.196459	3.77e-07	-1.21971	-12.8334	0.0950421	2.27e-26	0.0954195	0.485453	0.196558	0.627861
rs11879571:11002265:C:A	19	11002265	CARM1	cg23231815	11002057	208	CARM1	Body	C	A	0.239496	0	A	0.136364	0.019802	1	200.289	3.22e-44	1112	2.81e-35	-1.24138	-14.4441	0.085944	2.22e-33	-1.36481	-5.63543	0.242183	1.16e-06	-1.21087	-12.9819	0.0932735	8.81e-27	-0.0165602	-0.0725721	0.22819	0.942216
rs12928606:25269645:G:T	16	25269645	ZKSCAN2	cg01058931	25269641	4	ZKSCAN2	TSS1500	G	T	0.320513	0.0168067	T	0.43	0.00990099	1	200.276	3.24e-44	1300	3.31e-35	0.958865	14.4414	0.0663968	2.26e-33	1.04681	6.21127	0.168535	1.65e-07	0.930348	12.716	0.0731637	4.79e-26	-0.200218	-1.20367	0.166339	0.230071
rs10898146:69936262:C:T	11	69936262	ANO1	cg05846633	69934109	2153	ANO1	Body	C	T	0.152542	0.00840336	T	0.28866	0.039604	1	200.264	3.26e-44	1309	3.35e-35	1.10563	13.3574	0.0827728	6.24e-30	0.696074	3.59799	0.193462	0.000808154	1.25507	13.6864	0.0917016	1.01e-28	-0.635588	-3.59876	0.176613	0.000398832
rs7786822	7	5050816	RBAK-RBAKDN	cg14233790	5052844	2028	-	-	C	T	0.466387	0	T	0.445545	0	1	200.26	3.27e-44	1141	2.92e-35	-0.917937	-13.9659	0.065727	7.33e-32	-0.819926	-5.44791	0.150503	2.17e-06	-0.962619	-13.0607	0.0737037	5.34e-27	0.0508988	0.322973	0.157594	0.747037
rs17553284	13	43597706	DNAJC15	cg15988970	43597736	30	DNAJC15	5'UTR|1stExon	C	T	0.243697	0	T	0.035	0.00990099	0	200.247	3.29e-44	1430	3.69e-35	-1.36854	-14.448	0.0947216	2.16e-33	-1.07936	-4.74872	0.227296	2.2e-05	-1.40002	-13.3303	0.105026	9.63e-28	0.404773	2.0516	0.197296	0.0414494
rs113556447:93583529:C:T	11	93583529	VSTM5	cg19501941	93582999	530	C11orf90	Body	C	T	0.147059	0	T	0.244792	0.049505	1	200.213	3.34e-44	1271	3.34e-35	1.31154	14.8699	0.0882013	9.87e-35	1.08372	6.54726	0.165523	5.29e-08	1.3496	12.5438	0.107591	1.43e-25	-0.0656943	-0.338266	0.194209	0.7355
rs10890995	11	109327622	-	cg27471124	109292789	34833	C11orf87	TSS200	G	A	0.289916	0	A	0.0891089	0	1	200.211	3.35e-44	933	2.45e-35	-1.28175	-14.2236	0.0901145	1.11e-32	-1.41084	-7.58063	0.186111	1.63e-09	-1.24327	-11.9476	0.10406	6.35e-24	-0.211106	-1.06116	0.198939	0.289837
3:16808662:T:TC	3	-	-	cg10653746	16808733	-	-	-	TC	T	0.105932	0.00840336	T	0.176768	0.019802	1	200.21	3.35e-44	970	2.55e-35	-1.26819	-14.8392	0.085462	1.23e-34	-1.36327	-7.38002	0.184724	3.18e-09	-1.20359	-12.0725	0.0996964	2.87e-24	-0.0846646	-0.405663	0.208706	0.685403
rs2016784:8429658:G:C	7	8429658	-	cg20117519	8429907	249	-	-	C	G	0.404545	0.0756303	G	0.262887	0.039604	1	200.206	3.36e-44	1645	4.33e-35	-1.03051	-14.17	0.0727248	1.65e-32	-0.908566	-5.52015	0.164591	1.7e-06	-1.08457	-13.0282	0.0832483	6.57e-27	0.220079	1.36647	0.161057	0.173252
rs34832986:36043792:GC:G	19	36043793	ATP4A	cg17286211	36043852	59	ATP4A	Body	GC	G	0.25	0.0252101	G	0.233333	0.108911	0	200.195	3.37e-44	1413	3.74e-35	-0.998439	-14.6198	0.0682936	6.14e-34	-1.15164	-5.38809	0.213738	2.65e-06	-0.942939	-13.0829	0.0720739	4.64e-27	-0.0471309	-0.251791	0.187183	0.801449
rs9954239:30348301:G:A	18	30348301	KLHL14	cg05134926	30349111	810	KLHL14	Body	G	A	0.364407	0.00840336	A	0.24	0.00990099	1	200.193	3.38e-44	849	2.25e-35	-1.05622	-13.8188	0.0764339	2.15e-31	-1.10828	-9.19563	0.120523	8.31e-12	-1.03294	-10.7533	0.0960578	1.22e-20	-0.115721	-0.68608	0.168669	0.493419
rs2747431:29648564:C:T	6	29648564	-	cg05863862	29649807	1243	-	-	C	T	0.260504	0	T	0.217822	0	1	200.182	3.4e-44	3559	5.94e-35	-1.15649	-14.3507	0.0805875	4.4e-33	-1.08655	-5.19783	0.209039	5e-06	-1.1561	-13.1592	0.0878546	2.86e-27	0.367817	1.84437	0.199426	0.0665372
rs2975852	8	73932430	TERF1	cg02402086	73932393	37	TERF1	Body	C	T	0.364035	0.0420168	T	0.559406	0	1	200.15	3.45e-44	1493	4.04e-35	-0.984168	-14.6281	0.0672795	5.78e-34	-1.0719	-6.9129	0.155058	1.53e-08	-0.957339	-12.3435	0.0775582	5.12e-25	-0.0800114	-0.4976	0.160795	0.619287
3:10096062:C:T	3	-	-	cg10729496	10149963	-	C3orf24	TSS200	C	T	0.180672	0	T	0.336842	0.0594059	1	200.138	3.47e-44	1140	3.11e-35	-0.959664	-13.9257	0.068913	9.83e-32	-1.21608	-7.47746	0.162633	2.3e-09	-0.928599	-12.0094	0.0773227	4.29e-24	-0.0256927	-0.136017	0.188893	0.891938
rs73046334:1887037:T:C	7	1887037	AK127048|MAD1L1	cg25744355	1889299	2262	MAD1L1	Body	T	C	0.226891	0	C	0.0643564	0	1	200.141	3.47e-44	1165	3.17e-35	1.4069	14.1822	0.0992022	1.51e-32	1.43258	5.99748	0.238864	3.4e-07	1.39067	12.8129	0.108537	2.58e-26	-0.150191	-0.629416	0.238619	0.529761
rs4634634	8	74268826	AK128216	cg26049390	74268748	78	-	-	C	T	0.131356	0.00840336	T	0.316832	0	1	200.091	3.55e-44	1542	4.3e-35	1.27428	15.1927	0.0838741	9.32e-36	1.26142	6.79862	0.18554	2.26e-08	1.23803	12.4044	0.0998052	3.47e-25	0.224179	1.14568	0.195673	0.253232
rs9949003:77066670:A:G	18	77066670	ATP9B	cg18885289	76984682	81988	ATP9B	Body	A	G	0.151261	0	G	0.0990099	0	1	200.076	3.58e-44	1383	3.89e-35	1.54325	14.7578	0.104572	2.24e-34	1.48374	6.6578	0.222857	3.63e-08	1.53641	12.48	0.12311	2.15e-25	-0.0799974	-0.326557	0.244972	0.744328
rs10226910:42523805:G:T	7	42523805	-	cg22997617	42533001	9196	-	-	G	T	0.0840336	0	T	0.237624	0	1	200.063	3.6e-44	1395	3.95e-35	-1.28732	-13.8433	0.0929921	1.8e-31	-1.09564	-5.62128	0.19491	1.21e-06	-1.44127	-12.9794	0.111043	8.96e-27	0.254988	1.29533	0.196852	0.196628
rs741653:129710999:C:T	8	129710999	-	cg11960655	129696418	14581	-	-	C	T	0.289916	0	T	0.108911	0	1	200.047	3.63e-44	1380	3.94e-35	1.1495	13.8713	0.0828688	1.46e-31	1.30412	8.57815	0.152028	6.06e-11	1.09997	11.2455	0.0978143	5.47e-22	0.166501	0.916285	0.181713	0.360568
rs1862499	19	47549791	NPAS1|TMEM160	cg22334632	47552711	2920	TMEM160	TSS1500	A	G	0.648649	0.0672269	G	0.373626	0.0990099	1	200.004	3.71e-44	746	2.17e-35	-0.960326	-13.7223	0.0699828	4.35e-31	-1.00641	-7.5294	0.133664	1.93e-09	-0.963532	-11.9713	0.0804869	5.46e-24	0.101967	0.678087	0.150375	0.498463
rs538441:806763:C:T	17	806763	NXN	cg08104960	807555	792	NXN	Body	T	C	0.189655	0.0252101	C	0.116162	0.019802	1	199.98	3.76e-44	1313	3.87e-35	-1.41977	-14.4166	0.0984813	2.71e-33	-1.3581	-5.3727	0.252778	2.79e-06	-1.43294	-13.0811	0.109543	4.69e-27	0.199978	0.790673	0.252921	0.430027
rs3027292:7987718:T:C	17	7987718	ALOX12B	cg08283359	7987723	5	ALOX12B	Body	C	T	0.333333	0.0420168	T	0.161458	0.049505	1	199.965	3.79e-44	1092	3.24e-35	-1.11953	-14.3205	0.0781767	5.48e-33	-1.15348	-6.81716	0.169202	2.12e-08	-1.10182	-12.3892	0.0889342	3.83e-25	-0.0436609	-0.22431	0.194646	0.822734
rs72084964:66864566:CCTCAA:C	15	66864567	-	cg20589258	66864579	12	-	-	C	CCTCAA	0.346491	0.0420168	CCTCAA	0.505376	0.0792079	1	199.963	3.79e-44	1747	5.2e-35	-0.995759	-14.7435	0.067539	2.49e-34	-1.02002	-8.15943	0.125011	2.38e-10	-0.949032	-11.5493	0.0821721	7.97e-23	-0.126298	-0.824575	0.153168	0.410549
rs1266075:31653120:G:A	6	31653120	ABHD16A|LY6G5C	cg01297670	31651070	2050	-	-	G	A	0.336134	0	A	0.574257	0	1	199.962	3.79e-44	3780	6.63e-35	0.909993	14.5123	0.0627051	1.35e-33	0.778961	5.2882	0.147302	3.7e-06	0.947764	13.1148	0.072267	3.79e-27	-0.042654	-0.298006	0.143132	0.765994
rs73222345:39036569:G:A	21	39036569	KCNJ6	cg20424643	39039972	3403	KCNJ6	Body	G	A	0.331933	0	A	0.173469	0.029703	1	199.93	3.85e-44	1368	4.14e-35	-1.17781	-14.2881	0.0824326	6.95e-33	-1.15002	-7.03231	0.163534	1.03e-08	-1.17981	-12.2669	0.0961786	8.34e-25	0.0447181	0.246675	0.181284	0.805401
rs11166980:141458905:A:G	8	141458905	TRAPPC9	cg16644400	141458512	393	TRAPPC9	Body	G	A	0.421739	0.0336134	A	0.448454	0.039604	1	199.908	3.89e-44	1224	3.74e-35	1.05628	14.7351	0.071685	2.64e-34	1.01773	6.2422	0.163041	1.49e-07	1.04746	12.6863	0.082566	5.78e-26	0.014879	0.0875111	0.170025	0.930349
rs680110	3	23032225	-	cg00327796	23032191	34	-	-	G	A	0.474359	0.0168067	A	0.377551	0.029703	1	199.886	3.94e-44	1592	4.92e-35	0.968449	14.1629	0.0683795	1.74e-32	0.843438	7.5012	0.112441	2.12e-09	1.00801	11.9841	0.0841128	5.04e-24	-0.197197	-1.35447	0.14559	0.177043
rs1243123:94670136:A:G	14	94670136	PPP4R4	cg22009136	94755491	85355	SERPINA10	Body	G	A	0.205882	0	A	0.338384	0.019802	1	199.879	3.95e-44	1915	5.94e-35	-0.99913	-14.8096	0.0674649	1.53e-34	-0.81273	-6.09422	0.133361	2.45e-07	-1.05058	-12.7569	0.0823538	3.69e-26	-0.0133925	-0.0911502	0.146928	0.92746
12:52612942:C:T	12	-	-	cg08070646	52616097	-	LOC283404	Body	C	T	0.226496	0.0168067	T	0.262376	0	1	199.865	3.98e-44	1619	5.06e-35	1.1738	14.4336	0.0813239	2.4e-33	1.26044	7.04301	0.178964	9.89e-09	1.15203	12.2581	0.0939814	8.81e-25	0.213056	1.0821	0.196892	0.280451
rs11038251:1673547:A:C	11	1673547	MOB2	cg24125930	1671749	1798	-	-	A	C	0.168103	0.0252101	C	0.123762	0	1	199.848	4.01e-44	1464	4.61e-35	1.38078	14.1014	0.0979177	2.72e-32	1.49926	8.07151	0.185747	3.19e-10	1.35418	11.606	0.116679	5.56e-23	0.106897	0.479983	0.222709	0.631739
rs13223800	7	34338598	U6	cg27405509	34338659	61	-	-	G	A	0.553571	0.0588235	A	0.336634	0	1	199.829	4.05e-44	1280	4.07e-35	0.953271	14.4959	0.0657614	1.52e-33	1.02191	6.4684	0.157985	6.9e-08	0.937256	12.5694	0.0745667	1.22e-25	-0.0966103	-0.645527	0.149661	0.51929
rs11619505:74246427:C:G	13	74246427	-	cg27046254	74246585	158	-	-	C	G	0.57265	0.0168067	G	0.235	0.00990099	1	199.824	4.06e-44	1654	5.27e-35	0.899282	14.7629	0.060915	2.16e-34	0.954853	6.96728	0.137048	1.28e-08	0.879903	12.2996	0.071539	6.77e-25	0.0453801	0.370407	0.122514	0.711453
rs1461103:159523088:C:T	3	159523088	SCHIP1|IQCJ-SCHIP1	cg00648447	159486771	36317	IQCJ-SCHIP1-AS1|IQCJ-SCHIP1|SCHIP1	TSS1500|Body	T	C	0.363248	0.0168067	C	0.0989583	0.049505	1	199.818	4.07e-44	1178	3.77e-35	-0.952789	-14.571	0.0653893	8.78e-34	-0.677022	-3.84726	0.175975	0.000381988	-0.966774	-13.6021	0.0710755	1.72e-28	0.319433	1.94615	0.164136	0.0529707
rs145554305:28962299:T:TA	6	28962300	ZNF311	cg01516851	28945338	16962	-	-	T	TA	0.0882353	0	TA	0.0990099	0	1	199.817	4.08e-44	1386	4.43e-35	-1.44312	-14.3262	0.100733	5.26e-33	-1.44905	-5.88422	0.24626	4.99e-07	-1.45394	-12.8528	0.113123	2e-26	0.086107	0.348984	0.246736	0.727451
rs60291066:107567020:C:CT	11	107567021	-	cg23159165	107567020	1	-	-	C	CT	0.0338983	0.00840336	CT	0.234375	0.049505	0	199.8	4.11e-44	1425	4.6e-35	1.37543	14.7936	0.0929742	1.72e-34	1.38233	7.32659	0.188673	3.81e-09	1.30905	12.0881	0.108293	2.6e-24	-0.128768	-0.632363	0.203629	0.527837
rs923025	11	44995759	LOC221122	cg11846598	44996168	409	LOC221122	Body	G	A	0.315126	0	A	0.605	0.00990099	1	199.791	4.13e-44	1549	5.02e-35	0.858661	14.1784	0.0605611	1.55e-32	0.920328	6.1769	0.148995	1.85e-07	0.87054	12.7136	0.0684729	4.86e-26	-0.22905	-1.7698	0.129421	0.0782108
rs12893688	14	21583825	-	cg20864796	21582002	1823	-	-	G	A	0.172414	0.0252101	A	0.448454	0.039604	1	199.779	4.16e-44	1581	5.16e-35	-1.00037	-14.2474	0.0702138	9.36e-33	-1.0434	-7.7011	0.135488	1.09e-09	-1.00999	-11.8521	0.0852163	1.17e-23	0.12565	0.802282	0.156616	0.423297
rs113492713:70246553:A:ATGAAAG	14	70246554	SLC10A1	cg11099496	70235788	10766	LOC100289511|SRSF5	TSS1500|Body	A	ATGAAAG	0.222689	0	ATGAAAG	0.618812	0	1	199.774	4.17e-44	1502	4.91e-35	0.778425	13.8429	0.0562327	1.8e-31	0.746912	7.4039	0.100881	2.94e-09	0.796665	12.0398	0.0661694	3.53e-24	-0.0725331	-0.642674	0.112861	0.521137
rs11377479:32409188:GA:G	6	32409189	HLA-DRA	cg16794061	32407430	1759	HLA-DRA	TSS1500	GA	G	0.277311	0	G	0.163366	0	1	199.755	4.2e-44	4580	7.35e-35	-1.2391	-14.7693	0.0838973	2.06e-34	-1.26149	-7.20223	0.175153	5.78e-09	-1.21606	-12.1607	0.0999994	1.64e-24	-0.0732295	-0.370555	0.197621	0.711343
rs881248:19733961:T:C	1	19733961	CAPZB	cg15125012	19730056	3905	CAPZB	Body	T	C	0.243697	0	C	0.191919	0.019802	1	199.744	4.23e-44	1452	4.82e-35	-1.09697	-14.4853	0.0757296	1.64e-33	-1.15501	-6.93022	0.166662	1.45e-08	-1.08246	-12.3173	0.087881	6.05e-25	-0.143806	-0.774624	0.185646	0.439433
12:132070680:T:C	12	-	-	cg23008745	132070697	-	-	-	C	T	0.369748	0	T	0.212121	0.019802	1	199.74	4.24e-44	1538	5.11e-35	1.19357	14.6564	0.0814372	4.7e-34	1.22755	6.60097	0.185965	4.41e-08	1.18709	12.4967	0.094992	1.93e-25	0.062772	0.343719	0.182626	0.731401
rs2276404	1	158979950	IFI16	cg07463059	158979810	140	IFI16	5'UTR|1stExon	A	G	0.135593	0.00840336	G	0.225806	0.0792079	1	199.71	4.3e-44	1299	4.39e-35	1.20635	14.383	0.0838737	3.47e-33	1.11444	6.47769	0.172042	6.69e-08	1.21694	12.5598	0.0968917	1.29e-25	-0.0928179	-0.465538	0.199378	0.642029
rs6743073:74241037:A:G	2	74241037	TET3	cg14702570	74259524	18487	-	-	A	G	0.29661	0.00840336	G	0.6875	0.049505	1	199.663	4.4e-44	776	2.68e-35	1.06862	13.6274	0.0784169	8.69e-31	1.29096	7.99223	0.161527	4.14e-10	1.03833	11.6528	0.0891059	4.13e-23	-0.0720184	-0.460299	0.15646	0.645778
rs274073	16	24888115	SLC5A11	cg16133310	24888099	16	SLC5A11	Body	G	A	0.134454	0	A	0.382653	0.029703	1	199.666	4.4e-44	1223	4.22e-35	0.878689	14.155	0.0620761	1.84e-32	0.94638	7.18535	0.13171	6.12e-09	0.876261	12.167	0.0720192	1.57e-24	0.239025	1.65499	0.144427	0.0994207
12:133080449:A:T	12	-	-	cg04134779	133069335	-	FBRSL1	Body	A	T	0.314655	0.0252101	T	0.139785	0.0792079	1	199.659	4.41e-44	1042	3.61e-35	1.3145	14.2978	0.0919375	6.47e-33	1.15724	6.05908	0.190993	2.76e-07	1.38738	12.765	0.108686	3.5e-26	-0.243902	-1.20498	0.202411	0.229566
rs3130456	6	31126252	CCHCR1|TCF19	cg14624895	31126273	21	CCHCR1|TCF19	TSS1500|TSS200	A	C	0.37395	0	C	0.405941	0	1	199.643	4.45e-44	4887	7.78e-35	0.996376	14.1877	0.0702284	1.45e-32	1.11605	7.94641	0.140447	4.82e-10	0.961237	11.6832	0.0822749	3.41e-23	0.108469	0.630364	0.172073	0.529142
rs12612413	2	25426846	-	cg20104616	25420867	5979	-	-	G	T	0.216102	0.00840336	T	0.19802	0	1	199.63	4.48e-44	951	3.34e-35	0.682261	14.0621	0.0485179	3.63e-32	0.690434	8.09328	0.0853096	2.96e-10	0.666429	11.5814	0.0575431	6.5e-23	0.07034	0.645085	0.10904	0.519576
rs34513319:50580275:AT:A	14	50580276	METTL21D	ch.14.556710R	50580290	14	C14orf138	Body	A	AT	0.139831	0.00840336	AT	0.135	0.00990099	1	199.618	4.5e-44	1087	3.84e-35	1.54715	14.3976	0.107459	3.12e-33	1.45524	7.14069	0.203795	7.11e-09	1.57582	12.1913	0.129258	1.35e-24	-0.484072	-1.99771	0.242314	0.047039
rs62064332:8289029:A:G	17	8289029	-	cg21797616	8280306	8723	KRBA2	TSS1500	A	G	0.315126	0	G	0.505263	0.0594059	1	199.621	4.5e-44	1202	4.24e-35	1.04949	15.0725	0.069629	2.24e-35	0.932668	5.36647	0.173795	2.85e-06	1.05591	13.0699	0.0807895	5.04e-27	-0.0635722	-0.392285	0.162056	0.695246
rs77767474:24176983:T:A	1	24176983	FUCA1	cg05560725	24194989	18006	FUCA1	TSS200	T	A	0.105042	0	A	0.128713	0	1	199.61	4.52e-44	977	3.47e-35	-1.39586	-14.3193	0.0974813	5.53e-33	-1.29137	-7.7039	0.167625	1.08e-09	-1.455	-11.8432	0.122856	1.23e-23	0.0332585	0.158404	0.209961	0.874291
rs112923015:58843344:T:A	19	58843344	ZSCAN22	cg02865302	58840581	2763	ZSCAN22	5'UTR	T	A	0.0338983	0.00840336	A	0.209184	0.029703	0	199.611	4.52e-44	1045	3.71e-35	1.45939	14.3261	0.10187	5.26e-33	1.57899	6.66351	0.236961	3.57e-08	1.41114	12.4583	0.113269	2.47e-25	0.0897519	0.388677	0.230917	0.697909
12:51737520:G:T	12	-	-	cg04963575	51740751	-	CELA1	TSS1500	G	T	0.267544	0.0420168	T	0.131313	0.019802	1	199.603	4.54e-44	1146	4.08e-35	-1.02471	-14.6273	0.0700547	5.81e-34	-1.11724	-6.56394	0.170209	5e-08	-0.984338	-12.5107	0.0786796	1.77e-25	-0.120217	-0.727463	0.165255	0.467753
rs11420839:227174823:A:AT	1	227174824	ADCK3	cg05696931	227175867	1043	-	-	A	AT	0.495798	0	AT	0.356436	0	1	199.595	4.55e-44	1607	5.74e-35	0.930686	13.6408	0.068228	7.89e-31	1.08918	6.20411	0.175558	1.69e-07	0.900863	12.6927	0.070975	5.55e-26	0.237887	1.45183	0.163854	0.148043
rs9936489	16	82416341	-	cg19134024	82416312	29	-	-	T	G	0.305556	0.092437	G	0.632653	0.029703	1	199.585	4.58e-44	2548	8.01e-35	0.992499	13.8716	0.0715491	1.46e-31	0.934639	5.50407	0.169809	1.8e-06	1.0447	13.0111	0.0802927	7.32e-27	-0.0142542	-0.0886242	0.160839	0.929465
12:122386604:C:T	12	-	-	cg10207240	122356781	-	WDR66	5'UTR	C	T	0.42437	0	T	0.123762	0	1	199.581	4.59e-44	991	3.57e-35	-1.01014	-14.452	0.0698964	2.1e-33	-1.23147	-8.37578	0.147028	1.17e-10	-0.925692	-11.3766	0.0813681	2.38e-22	-0.208813	-1.31297	0.159038	0.190625
rs436550:23122620:G:A	19	23122620	-	cg02937080	23183750	61130	-	-	A	G	0.20339	0.00840336	G	0.42268	0.039604	1	199.576	4.6e-44	1375	4.96e-35	-1.01295	-14.0464	0.0721144	4.07e-32	-0.878247	-5.49905	0.159709	1.83e-06	-1.03649	-13.013	0.0796506	7.24e-27	0.100133	0.601702	0.166416	0.548022
12:113371114:T:C	12	-	-	cg24515746	113375961	-	OAS3	TSS1500	C	T	0.338983	0.00840336	T	0.0643564	0	1	199.572	4.61e-44	1175	4.25e-35	-1.15808	-14.766	0.0784284	2.11e-34	-1.18297	-6.65595	0.177731	3.66e-08	-1.12797	-12.4607	0.0905221	2.43e-25	-0.0264457	-0.152483	0.173434	0.878953
rs4674308	2	219310483	VIL1	cg17063533	219432012	121529	RQCD1|USP37	TSS1500|5'UTR	C	A	0.407563	0	A	0.275	0.00990099	1	199.547	4.67e-44	620	2.27e-35	0.960935	14.2821	0.0672825	7.26e-33	1.00038	7.69018	0.130085	1.13e-09	0.937458	11.8494	0.0791144	1.19e-23	0.149467	0.948406	0.157598	0.344013
rs26760	16	23680286	DCTN5	cg00963759	23680392	106	DCTN5	3'UTR|Body	A	G	0.268908	0	G	0.386139	0	1	199.546	4.67e-44	1237	4.53e-35	1.14129	14.108	0.0808964	2.59e-32	1.15175	5.99577	0.192094	3.42e-07	1.1421	12.7905	0.0892931	2.98e-26	0.0867758	0.446973	0.194141	0.655355
rs9603675:40677129:C:T	13	40677129	-	cg11327522	40695260	18131	-	-	C	T	0.012605	0	T	0.27	0.00990099	0	199.537	4.69e-44	1314	4.84e-35	-1.15745	-13.6673	0.0846872	6.5e-31	-1.08943	-4.57238	0.238263	3.9e-05	-1.21477	-13.3653	0.0908901	7.71e-28	-0.211022	-1.06322	0.198474	0.288901
rs4801467:57835279:G:A	19	57835279	ZNF543	cg01044608	57831834	3445	ZNF543	TSS200	G	A	0.268868	0.109244	A	0.223404	0.0693069	0	199.519	4.73e-44	1464	5.44e-35	-1.15314	-14.5007	0.0795228	1.47e-33	-1.104	-5.65595	0.195193	1.08e-06	-1.15582	-12.9433	0.0892987	1.13e-26	-0.125823	-0.649112	0.193839	0.516975
rs12065856:32059764:T:A	1	32059764	-	cg02644386	32059704	60	-	-	A	T	0.324786	0.0168067	T	0.571429	0.0990099	1	199.514	4.74e-44	856	3.19e-35	-0.916074	-14.0285	0.065301	4.64e-32	-0.883252	-7.45748	0.118438	2.45e-09	-0.946943	-11.9958	0.0789393	4.67e-24	-0.091264	-0.641026	0.142372	0.522205
rs627950:4216931:A:G	7	4216931	SDK1	cg12541672	4216596	335	SDK1	Body	G	A	0.280702	0.0420168	A	0.413978	0.0792079	1	199.499	4.78e-44	1670	6.26e-35	-1.01562	-14.2762	0.0711408	7.58e-33	-1.05389	-6.93911	0.151877	1.4e-08	-1.0114	-12.3024	0.0822118	6.65e-25	0.0701233	0.427158	0.164162	0.669702
rs310233:65336806:A:G	1	65336806	JAK1|AK128734	cg27200949	65312353	24453	JAK1	Body	A	G	0.218487	0	G	0.40099	0	1	199.496	4.79e-44	1075	4.04e-35	-0.959555	-14.2924	0.0671373	6.73e-33	-0.894354	-5.66724	0.157811	1.04e-06	-0.990373	-12.9375	0.0765507	1.17e-26	-0.0264912	-0.172263	0.153784	0.863397
rs2015454	2	111872148	AK125994|ACOXL	cg18807144	111906697	34549	BCL2L11	Body|3'UTR	G	A	0.45339	0.00840336	A	0.28	0.00990099	1	199.468	4.85e-44	799	3.04e-35	-0.837272	-14.5538	0.0575293	9.95e-34	-0.732687	-4.60108	0.159243	3.56e-05	-0.844747	-13.3528	0.0632636	8.35e-28	-0.0579992	-0.391588	0.148113	0.69576
rs34353645:782866:A:C	7	782866	HEATR2	cg17425561	772040	10826	DNAAF5	Body	A	C	0.441441	0.0672269	C	0.316092	0.138614	0	199.414	4.99e-44	923	3.61e-35	1.0368	13.2013	0.0785374	1.95e-29	0.760931	3.69542	0.205912	0.000604467	1.10974	13.6293	0.0814229	1.44e-28	-0.3129	-1.6764	0.18665	0.0951478
rs9428043	1	90005132	LRRC8B	cg10025904	89996331	8801	LRRC8B	5'UTR	C	T	0.47479	0	T	0.470297	0	1	199.41	5e-44	1044	4.09e-35	-0.936331	-14.5833	0.0642059	8.02e-34	-0.896942	-6.77523	0.132385	2.44e-08	-0.936068	-12.3898	0.0755516	3.81e-25	-0.0198225	-0.135205	0.146611	0.89258
rs3106189	6	33282002	TAPBP|ZBTB22	cg06097707	33282175	173	TAPBP	TSS200	T	C	0.504348	0.0336134	C	0.453608	0.039604	1	199.408	5e-44	2181	8.56e-35	0.966543	13.8753	0.0696591	1.42e-31	0.921071	7.09987	0.129731	8.16e-09	1.00788	12.2066	0.0825685	1.22e-24	-0.171287	-1.10443	0.155091	0.270673
rs7205243	16	26680008	-	cg19006431	26678638	1370	-	-	A	G	0.130252	0	G	0.295918	0.029703	1	199.367	5.1e-44	2044	8.19e-35	-0.867616	-14.2697	0.0608011	7.95e-33	-0.996018	-7.35085	0.135497	3.51e-09	-0.836374	-12.0554	0.0693776	3.2e-24	-0.188087	-1.37038	0.137251	0.172031
rs10441654:143418061:C:T	8	143418061	TSNARE1	cg25827936	143437568	19507	TSNARE1	5'UTR	C	T	0.105932	0.00840336	T	0.242574	0	1	199.352	5.14e-44	1440	5.81e-35	1.21903	14.3572	0.0849069	4.19e-33	1.43256	6.37577	0.224688	9.45e-08	1.19016	12.5977	0.0944744	1.02e-25	0.227163	1.01152	0.224577	0.312933
rs4808022:16160198:T:C	19	16160198	-	cg24404432	16162332	2134	-	-	C	T	0.411765	0	T	0.510204	0.029703	1	199.355	5.14e-44	1528	6.16e-35	-1.04296	-13.5212	0.0771349	1.89e-30	-1.11583	-7.43461	0.150086	2.65e-09	-1.07495	-12.0034	0.0895539	4.45e-24	0.102331	0.582022	0.175819	0.561176
rs66750124:56448158:G:T	18	56448158	-	cg14307189	56448959	801	-	-	G	T	0.105932	0.00840336	T	0.375	0.00990099	1	199.348	5.16e-44	1741	7.04e-35	-1.14285	-14.4876	0.0788848	1.62e-33	-1.30457	-6.85846	0.190213	1.84e-08	-1.1112	-12.3414	0.0900391	5.19e-25	-0.100074	-0.528239	0.189449	0.597891
rs34564767:29144354:C:A	2	29144354	WDR43	cg22748895	29179435	35081	-	-	C	A	0.201681	0	A	0.0792079	0	1	199.327	5.21e-44	1596	6.52e-35	1.48315	14.4726	0.102479	1.8e-33	1.39061	5.67909	0.244864	9.98e-07	1.4927	12.9257	0.115483	1.26e-26	-0.115488	-0.482048	0.239577	0.630274
rs11707864	3	52392877	DNAH1	cg00631557	52414088	21211	DNAH1	Body	G	A	0.142857	0.0588235	A	0.262626	0.019802	1	199.314	5.24e-44	569	2.34e-35	-1.00775	-14.2672	0.0706343	8.1e-33	-1.02471	-7.87532	0.130117	6.1e-10	-1.00345	-11.7172	0.085639	2.75e-23	0.0584637	0.384937	0.151879	0.700674
rs61249850:39990456:G:A	1	39990456	PPIEL|BMP8A	cg04571984	39993486	3030	BMP8A|LOC728448	3'UTR|Body	G	A	0.0889831	0.00840336	A	0.140625	0.049505	1	199.285	5.32e-44	1212	5.06e-35	1.57407	14.3653	0.109575	3.95e-33	1.32361	6.43627	0.205648	7.7e-08	1.67065	12.5642	0.132969	1.26e-25	-0.0658162	-0.281724	0.233619	0.778432
rs1624780	11	118134785	MPZL2	cg26487031	118134801	16	MPZL2	Body	G	T	0.403361	0	T	0.32	0.00990099	1	199.274	5.35e-44	1313	5.51e-35	-0.993775	-13.8989	0.0715002	1.2e-31	-1.2056	-8.88331	0.135716	2.26e-11	-0.93245	-10.9709	0.0849928	3.1e-21	-0.279749	-1.68531	0.165993	0.093415
rs2032263	18	71930758	CYB5A	cg22615078	71931546	788	CYB5A	Body	A	G	0.319328	0	G	0.632979	0.0693069	1	199.262	5.38e-44	1684	7.11e-35	0.905881	14.2841	0.0634186	7.15e-33	0.938961	7.67881	0.12228	1.17e-09	0.894996	11.8447	0.0755607	1.22e-23	-0.0708536	-0.563145	0.125818	0.573937
rs9896765:6378314:G:A	17	6378314	PITPNM3	cg12374841	6378469	155	PITPNM3	Body	G	A	0.363248	0.0168067	A	0.121212	0.019802	1	199.222	5.49e-44	1671	7.2e-35	-0.913506	-14.3666	0.0635852	3.91e-33	-0.962393	-6.84308	0.140637	1.94e-08	-0.895096	-12.3448	0.0725078	5.08e-25	-0.158167	-1.18295	0.133706	0.238168
rs1314	22	24922452	UPB1	cg03787228	24917968	4484	UPB1	ExonBnd|Body	T	G	0.159664	0	G	0.123762	0	1	199.218	5.5e-44	949	4.1e-35	-1.13463	-14.1022	0.0804575	2.71e-32	-1.22327	-6.60827	0.185111	4.3e-08	-1.11643	-12.4719	0.0895157	2.26e-25	0.0580368	0.314338	0.184632	0.753576
rs67310866:77263636:T:C	16	77263636	-	cg13663252	77268591	4955	-	-	T	C	0.128205	0.0168067	C	0.0148515	0	0	199.207	5.53e-44	2428	9.67e-35	1.60818	13.7555	0.116912	3.41e-31	2.10452	8.74874	0.240552	3.48e-11	1.5005	11.0755	0.13548	1.6e-21	0.0923065	0.313213	0.294708	0.75443
rs61318917:40349333:G:A	1	40349333	TRIT1	cg04921771	40349687	354	TRIT1	TSS1500	G	A	0.0294118	0	A	0.140625	0.049505	0	199.205	5.54e-44	1383	6.01e-35	-1.67197	-14.6794	0.113899	3.97e-34	-1.90688	-5.42693	0.351374	2.33e-06	-1.63184	-13.0289	0.125247	6.54e-27	-0.015285	-0.0462204	0.330697	0.963179
rs12604748	18	46263316	CTIF	cg25867326	46263731	415	CTIF	Body	G	A	0.340336	0	A	0.148515	0	1	199.173	5.62e-44	1505	6.64e-35	0.715526	13.9715	0.0512132	7.04e-32	0.619483	5.27237	0.117496	3.9e-06	0.743875	13.091	0.0568232	4.4e-27	-0.0360804	-0.308757	0.116857	0.757812
rs329379:137893744:G:T	3	137893744	DBR1	cg17918682	137893718	26	DBR1	1stExon|5'UTR	G	T	0.330097	0.134454	T	0.0663265	0.029703	0	199.174	5.62e-44	875	3.86e-35	-1.31807	-14.1919	0.092875	1.4e-32	-1.48142	-7.67479	0.193025	1.19e-09	-1.28157	-11.8436	0.108208	1.23e-23	-0.188993	-0.893602	0.211495	0.372558
rs6986148:143495962:C:T	8	143495962	-	cg04104966	143505825	9863	-	-	C	T	0.655462	0	T	0.295918	0.029703	1	199.085	5.88e-44	1381	6.37e-35	0.947776	14.1075	0.0671825	2.6e-32	0.969915	7.76732	0.124871	8.73e-10	0.936584	11.7794	0.0795105	1.85e-23	0.0807038	0.594214	0.135816	0.553008
rs72832868:111607676:A:T	2	111607676	ACOXL	cg21870499	111601835	5841	ACOXL	Body	A	T	0.190678	0.00840336	T	0.176768	0.019802	1	199.071	5.92e-44	712	3.31e-35	-1.11382	-14.0591	0.0792246	3.71e-32	-0.938968	-5.46103	0.17194	2.08e-06	-1.17812	-13.0095	0.0905581	7.39e-27	0.362195	2.14129	0.169148	0.0334027
rs2285950:21584432:A:G	7	21584432	DNAH11	cg13901245	21583623	809	DNAH11	Body	A	G	0.457265	0.0168067	G	0.457895	0.0594059	1	199.048	5.99e-44	2057	9.67e-35	-0.751437	-14.3414	0.0523962	4.7e-33	-0.867018	-8.24433	0.105165	1.8e-10	-0.710404	-11.449	0.0620497	1.51e-22	-0.140449	-1.11011	0.126518	0.26822
rs9513895:102068568:G:T	13	102068568	NALCN	cg25201811	102068530	38	NALCN	5'UTR	T	G	0.322034	0.00840336	G	0.357143	0.029703	1	199.036	6.02e-44	1790	8.46e-35	-1.06069	-14.5136	0.0730826	1.34e-33	-1.23363	-7.22423	0.170763	5.37e-09	-1.03994	-12.118	0.0858174	2.15e-24	-0.0864378	-0.467944	0.184718	0.64031
rs12447045:71914617:C:G	16	71914617	ZNF821	cg06284901	71879606	35011	ATXN1L	TSS1500	G	C	0.264706	0	C	0.55	0.00990099	1	199.027	6.05e-44	1292	6.14e-35	-1.03608	-14.2911	0.0724987	6.8e-33	-1.01396	-7.30452	0.138813	4.1e-09	-1.05511	-12.0694	0.0874199	2.93e-24	-0.0673621	-0.442997	0.15206	0.658224
rs3897586	18	2978689	LPIN2	cg01611115	2978833	144	LPIN2	5'UTR	T	C	0.12605	0	C	0.0792079	0	1	199.009	6.11e-44	1666	7.99e-35	-1.53462	-14.603	0.10509	6.95e-34	-1.54317	-7.76596	0.19871	8.77e-10	-1.49364	-11.777	0.126826	1.88e-23	-0.156838	-0.661554	0.237075	0.508982
rs11639998	16	4527109	HMOX2	cg06139259	4526053	1056	HMOX2|NMRAL1	TSS1500|5'UTR	C	T	0.252101	0	T	0.204082	0.029703	1	198.974	6.21e-44	1485	7.24e-35	1.18996	13.4652	0.0883726	2.84e-30	1.40001	8.16534	0.171458	2.34e-10	1.16364	11.5022	0.101166	1.07e-22	0.246262	1.15967	0.212354	0.247498
rs11894863:122688701:T:C	2	122688701	-	cg04044407	122712936	24235	-	-	T	C	0.189076	0	C	0.28	0.00990099	1	198.973	6.22e-44	1017	4.96e-35	1.12084	13.9399	0.0804054	8.87e-32	1.08369	5.95576	0.181957	3.92e-07	1.17632	12.7868	0.0919951	3.05e-26	-0.297715	-1.59168	0.187044	0.112961
rs1890041:146714281:C:G	1	146714281	CHD1L	cg07572770	146713916	365	CHD1L	TSS1500	C	G	0.537815	0	G	0.235	0.00990099	1	198.964	6.25e-44	1013	4.97e-35	-1.08085	-14.4182	0.0749647	2.68e-33	-1.07233	-6.04117	0.177504	2.94e-07	-1.07858	-12.7463	0.0846188	3.95e-26	-0.0657891	-0.414447	0.158739	0.67897
rs262936:37138220:C:G	6	37138220	PIM1	cg25155006	37138205	15	PIM1	5'UTR|1stExon	C	G	0.27193	0.0420168	G	0.350515	0.039604	1	198.959	6.26e-44	1661	8.16e-35	-1.06905	-14.0464	0.0761082	4.07e-32	-1.0245	-5.57291	0.183836	1.43e-06	-1.08876	-12.9577	0.0840243	1.03e-26	0.236921	1.29543	0.182889	0.196594
rs6693567	1	150510660	-	cg08130307	150510625	35	-	-	T	C	0.275424	0.00840336	C	0.186869	0.019802	1	198.95	6.29e-44	813	4.01e-35	-1.14584	-14.1426	0.0810207	2.01e-32	-1.13241	-7.22785	0.156673	5.31e-09	-1.16406	-12.1123	0.0961056	2.23e-24	-0.158247	-0.88999	0.177808	0.37449
rs10904138:451700:G:A	10	451700	DIP2C	cg19334176	443029	8671	DIP2C	Body	G	A	0.397436	0.0168067	A	0.135	0.00990099	1	198.909	6.42e-44	869	4.38e-35	-1.05003	-13.8607	0.0757564	1.58e-31	-1.06921	-8.29408	0.128913	1.53e-10	-1.05046	-11.4069	0.0920899	1.97e-22	-0.142386	-0.883578	0.161147	0.377935
rs3800550	6	170190659	LINC00574|LINC00242	cg16413842	170191082	423	C6orf122|C6orf208	Body	G	T	0.163866	0	T	0.366337	0	1	198.909	6.42e-44	1264	6.37e-35	-0.902131	-13.9555	0.0646433	7.91e-32	-0.88067	-5.8266	0.151146	6.06e-07	-0.930689	-12.8437	0.072463	2.12e-26	0.139802	0.929009	0.150485	0.353951
rs17778066	17	25822705	KSR1	cg01148975	25822786	81	KSR1	5'UTR	T	C	0.252101	0	C	0.155	0.00990099	1	198.902	6.44e-44	1056	5.34e-35	1.26952	13.7938	0.0920357	2.58e-31	1.38909	9.04275	0.153614	1.35e-11	1.23258	10.8227	0.113889	7.9e-21	0.448239	2.13876	0.209579	0.0336099
rs713797:36764534:T:C	22	36764534	MYH9	cg27584420	36764565	31	MYH9	5'UTR	T	C	0.128205	0.0168067	C	0.333333	0.019802	1	198.904	6.44e-44	1346	6.8e-35	1.1716	14.0937	0.0831293	2.88e-32	1.44247	7.44555	0.193736	2.56e-09	1.11999	11.9778	0.0935059	5.24e-24	-0.00531311	-0.0265478	0.200134	0.978846
rs13081028	3	52555316	STAB1	cg15147215	52552868	2448	STAB1	Body	A	G	0.414414	0.0672269	G	0.382979	0.0693069	1	198.901	6.45e-44	597	3.02e-35	-1.07168	-14.3518	0.0746721	4.36e-33	-1.00794	-6.5879	0.152999	4.61e-08	-1.09237	-12.47	0.0876004	2.29e-25	-0.107174	-0.600542	0.178463	0.548793
rs2796881	13	51290025	DLEU7	cg17241776	51417469	127444	DLEU7	1stExon	T	C	0.166667	0.0168067	C	0.443878	0.029703	1	198.877	6.52e-44	1422	7.28e-35	1.00212	14.1121	0.0710115	2.52e-32	1.02703	7.63031	0.134599	1.38e-09	0.984989	11.8598	0.0830525	1.11e-23	0.0588843	0.398992	0.147582	0.690304
12:122383666:G:A	12	-	-	cg24540763	122377170	-	WDR66	Body	G	A	0.298319	0	A	0.0940594	0	1	198.866	6.56e-44	1007	5.18e-35	-1.1363	-13.755	0.0826104	3.43e-31	-1.40787	-8.36567	0.168291	1.21e-10	-1.04352	-11.3526	0.0919188	2.77e-22	-0.0865036	-0.453429	0.190776	0.650708
rs10247894:158069874:G:A	7	158069874	PTPRN2	cg15286032	158069943	69	PTPRN2	Body	A	G	0.225664	0.0504202	G	0.515789	0.0594059	1	198.856	6.59e-44	1636	8.46e-35	-1.01979	-14.2675	0.0714761	8.08e-33	-1.0198	-7.68649	0.132675	1.14e-09	-1.01891	-11.8226	0.0861832	1.41e-23	0.000917191	0.00607128	0.151071	0.995162
rs638165:4183461:A:G	7	4183461	SDK1	cg04612959	4183976	515	SDK1	Body	G	A	0.265487	0.0504202	A	0.065	0.00990099	1	198.834	6.67e-44	1685	8.81e-35	1.26433	13.9527	0.0906157	8.08e-32	0.930032	4.90003	0.189801	1.34e-05	1.37123	13.2221	0.103708	1.92e-27	-0.483975	-2.69781	0.179396	0.00754709
rs7129737:124758637:T:C	11	124758637	ROBO4	cg25990238	124760919	2282	ROBO4	Body	T	C	0.138655	0	C	0.449495	0.019802	1	198.82	6.71e-44	1390	7.32e-35	1.10069	14.0597	0.0782864	3.69e-32	1.05952	5.24768	0.201903	4.24e-06	1.10452	13.0875	0.0843952	4.51e-27	-0.195979	-1.16408	0.168356	0.245713
rs8079811:1371473:C:G	17	1371473	MYO1C	cg15408750	1371321	152	MYO1C	Body	G	C	0.281818	0.0756303	C	0.177083	0.049505	1	198.813	6.73e-44	1234	6.52e-35	1.13824	13.8726	0.0820495	1.45e-31	1.09478	7.16936	0.152703	6.46e-09	1.15608	12.1414	0.095218	1.85e-24	0.0529179	0.275272	0.192239	0.783378
rs11208059:63372517:G:C	1	63372517	-	cg12741441	63372303	214	-	-	C	G	0.23913	0.0336134	G	0.664948	0.039604	1	198.805	6.76e-44	1297	6.88e-35	-0.87106	-13.4681	0.0646758	2.78e-30	-0.999464	-8.33329	0.119936	1.35e-10	-0.848944	-11.3737	0.074641	2.43e-22	-0.0367531	-0.281776	0.130433	0.778392
rs7191986:1559965:T:C	16	1559965	TELO2|IFT140	cg11774700	1561735	1770	IFT140	Body	T	C	0.0854701	0.0168067	C	0.16129	0.0792079	1	198.799	6.78e-44	1565	8.33e-35	1.39845	14.204	0.0984545	1.29e-32	1.27639	6.80946	0.187444	2.18e-08	1.46202	12.3463	0.118418	5.03e-25	0.0477245	0.228975	0.208427	0.819111
rs2426162:49194096:T:C	20	49194096	PTPN1	cg09114339	49194644	548	PTPN1	Body	C	T	0.352941	0	T	0.40625	0.049505	1	198.785	6.83e-44	1156	6.2e-35	1.05895	14.5375	0.0728427	1.12e-33	1.04615	5.99458	0.174516	3.44e-07	1.0161	12.7613	0.0796241	3.59e-26	0.128071	0.72969	0.175514	0.466393
rs147864872:120230492:AAATAATTT:A	4	120230493	-	cg14867455	120235659	5166	-	-	AAATAATTT	A	0.327731	0	A	0.265	0.00990099	1	198.778	6.85e-44	1515	8.15e-35	-1.08542	-14.3716	0.0755249	3.77e-33	-1.12745	-6.13371	0.183812	2.15e-07	-1.05366	-12.6947	0.0829997	5.48e-26	0.0649279	0.338122	0.192025	0.735609
rs12569838:115199340:G:C	10	115199340	-	cg08070419	115201116	1776	-	-	G	C	0.147059	0	C	0.155	0.00990099	1	198.759	6.92e-44	1236	6.71e-35	1.30976	13.4826	0.0971442	2.5e-30	1.59354	6.69304	0.238089	3.23e-08	1.30547	12.4082	0.10521	3.39e-25	0.42604	1.64123	0.259585	0.102246
rs1126160:73269062:T:G	14	73269062	DPF3	cg06917998	73269031	31	DPF3	Body	G	T	0.367521	0.0168067	T	0.557895	0.0594059	1	198.759	6.92e-44	1644	8.93e-35	0.983338	14.4417	0.0680904	2.26e-33	0.974424	7.56807	0.128755	1.7e-09	0.975057	11.8947	0.0819744	8.89e-24	0.259915	1.73152	0.150108	0.0848277
rs10932763:219085863:G:C	2	219085863	ARPC2	cg04731861	219085781	82	ARPC2	Body	G	C	0.521008	0	C	0.252475	0	1	198.747	6.96e-44	923	5.04e-35	-0.542083	-14.5586	0.0372346	9.61e-34	-0.484293	-5.08636	0.095214	7.25e-06	-0.541996	-13.1482	0.041222	3.06e-27	0.04384	0.522745	0.083865	0.601703
rs4717222	7	64340294	AK097702	cg02784528	64342247	1953	-	-	C	A	0.517094	0.0168067	A	0.405941	0	1	198.748	6.96e-44	1382	7.54e-35	0.985191	14.731	0.0668787	2.72e-34	0.949587	5.7174	0.166087	8.77e-07	0.987038	12.8864	0.0765952	1.62e-26	-0.0719538	-0.452585	0.158984	0.651315
rs12281805:124771763:A:G	11	124771763	-	cg17439422	124788656	16893	HEPN1	TSS1500	A	G	0.40678	0.00840336	G	0.102041	0.029703	1	198.689	7.17e-44	1405	7.9e-35	-0.826063	-13.1586	0.0627773	2.66e-29	-1.03338	-8.77245	0.117799	3.23e-11	-0.798675	-11.0333	0.0723878	2.09e-21	-0.134066	-0.97219	0.137901	0.332074
4:25378868:C:CGGCGG	4	-	-	cg04009456	25379436	-	ANAPC4	Body	C	CGGCGG	0.152542	0.00840336	CGGCGG	0.161458	0.049505	1	198.622	7.41e-44	1382	8.04e-35	-1.39375	-14.5721	0.095645	8.71e-34	-1.53066	-7.00281	0.218579	1.13e-08	-1.36687	-12.2304	0.11176	1.05e-24	0.0356395	0.155477	0.229227	0.876594
rs8105903	19	47288150	SLC1A5	cg12165685	47288109	41	SLC1A5	1stExon|5'UTR|Body	C	A	0.642857	0	A	0.316832	0	1	198.603	7.48e-44	1019	5.98e-35	-0.974332	-13.9199	0.0699958	1.03e-31	-0.963379	-7.57806	0.127127	1.64e-09	-0.985415	-11.8818	0.082935	9.65e-24	0.0297005	0.195066	0.152259	0.84553
rs4725398	7	150939193	SMARCD3	cg05601974	150941389	2196	SMARCD3	Body	A	G	0.407563	0	G	0.27551	0.029703	1	198.602	7.48e-44	1535	9.01e-35	-0.888732	-12.7322	0.0698018	5.9e-28	-0.972647	-10.1037	0.0962662	4.86e-13	-0.856259	-9.82432	0.0871571	4.05e-18	-0.125657	-0.829285	0.151525	0.407885
rs10775756:22679879:T:C	22	22679879	abParts	cg03056838	22676548	3331	BMS1P20	Body	T	C	0.252174	0.0336134	C	0.0707071	0.019802	1	198.599	7.5e-44	1050	6.18e-35	-1.25727	-13.7592	0.0913769	3.32e-31	-1.26861	-6.46327	0.19628	7.03e-08	-1.3001	-12.523	0.103817	1.63e-25	0.264722	1.21724	0.217477	0.224879
rs4351390:109893485:A:T	8	109893485	-	cg07568252	109893465	20	-	-	T	A	0.354545	0.0756303	A	0.642857	0.0990099	1	198.588	7.54e-44	928	5.49e-35	-0.731627	-14.1533	0.0516932	1.86e-32	-0.609644	-5.97505	0.102032	3.67e-07	-0.769514	-12.7627	0.060294	3.55e-26	0.108547	0.942614	0.115155	0.346962
rs2632441:21860471:T:C	18	21860471	OSBPL1A	cg26398656	21852327	8144	OSBPL1A	Body|TSS200	C	T	0.473913	0.0336134	T	0.306122	0.029703	1	198.576	7.58e-44	1469	8.74e-35	0.993124	14.2654	0.0696177	8.21e-33	0.933866	6.76416	0.138061	2.54e-08	1.01006	12.3621	0.0817059	4.55e-25	-0.0485584	-0.309008	0.157143	0.757622
rs35464914:229690232:C:T	1	229690232	ABCB10	cg04975458	229690232	0	ABCB10	Body	C	T	0.247899	0	T	0.145	0.00990099	1	198.57	7.6e-44	1210	7.22e-35	1.16305	14.096	0.0825089	2.83e-32	1.31954	7.35494	0.179409	3.46e-09	1.12854	12.0198	0.0938906	4.01e-24	0.211529	1.05277	0.200925	0.293655
rs55748364:112010174:C:T	3	112010174	SLC9C1	cg03352173	112013130	2956	SLC9A10	TSS200	C	T	0.258475	0.00840336	T	0.136842	0.0594059	1	198.561	7.64e-44	1412	8.46e-35	1.09526	14.4031	0.0760432	3e-33	1.14016	6.43274	0.177244	7.79e-08	1.07398	12.5372	0.0856634	1.49e-25	-0.0653212	-0.380684	0.171589	0.703822
rs506859	11	35551866	PAMR1	cg15581944	35551852	14	-	-	C	T	0.163866	0	T	0.306931	0	1	198.553	7.67e-44	1446	8.71e-35	-1.08981	-14.5154	0.0750793	1.32e-33	-1.155	-6.70939	0.172147	3.05e-08	-1.05135	-12.391	0.0848479	3.78e-25	-0.157579	-0.912265	0.172733	0.362675
rs11330175:24250072:AG:A	22	24250073	-	cg06684830	24241550	8523	MIF-AS1	TSS1500	A	AG	0.40678	0.00840336	AG	0.53	0.00990099	1	198.546	7.69e-44	1056	6.38e-35	-0.76055	-14.675	0.0518262	4.1e-34	-0.832317	-6.51611	0.127732	5.87e-08	-0.727914	-12.4935	0.0582636	1.97e-25	-0.00339415	-0.0274781	0.123522	0.978104
10:75896997:CAAACAAAACA:CAAACAAAACAAAACAAAACA	10	-	-	cg12505085	75913585	-	ADK	Body	CAAACAAAACA	CAAACAAAACAAAACAAAACA	0.121849	0	CAAACAAAACAAAACAAAACA	0.113861	0	1	198.523	7.79e-44	594	3.63e-35	-1.53174	-14.532	0.105405	1.17e-33	-1.54581	-4.50397	0.34321	4.86e-05	-1.4985	-13.3506	0.112243	8.47e-28	0.438132	1.2606	0.347557	0.20885
rs2935083:170463757:C:T	6	170463757	-	cg02673623	170450571	13186	-	-	C	T	0.543478	0.0336134	T	0.472826	0.0891089	1	198.505	7.86e-44	1330	8.2e-35	-0.811199	-14.1651	0.0572672	1.71e-32	-0.667309	-4.49057	0.148602	5.08e-05	-0.828492	-13.3544	0.062039	8.27e-28	0.197194	1.47989	0.133249	0.140401
rs1030448:80126871:T:C	10	80126871	LINC00595|SNORA71|LINC00856	cg12536894	80126926	55	-	-	C	T	0.261468	0.0840336	T	0.0510204	0.029703	1	198.505	7.86e-44	1399	8.63e-35	-1.29392	-14.2968	0.0905039	6.52e-33	-1.41862	-7.18646	0.197402	6.1e-09	-1.25324	-12.1186	0.103415	2.14e-24	-0.0729967	-0.371079	0.196715	0.710953
rs34148137:108739726:G:GA	1	108739727	SLC25A24	cg00971228	108739275	452	SLC25A24	Body	G	GA	0.235043	0.0168067	GA	0.370968	0.0792079	1	198.484	7.94e-44	1342	8.36e-35	1.07191	14.3099	0.0749068	5.92e-33	1.08469	6.05043	0.179274	2.85e-07	1.08263	12.7231	0.085092	4.57e-26	-0.0209027	-0.115102	0.181602	0.908475
rs9905950:28431198:T:C	17	28431198	EFCAB5	cg05054006	28443555	12357	CCDC55|MIR423	TSS1500	C	T	0.5	0.00840336	T	0.35	0.00990099	1	198.48	7.96e-44	439	2.74e-35	-0.938274	-14.2537	0.0658267	8.94e-33	-1.00874	-7.81281	0.129114	7.5e-10	-0.911775	-11.7235	0.0777735	2.64e-23	-0.102904	-0.669229	0.153765	0.504084
rs62080206:79635058:C:T	17	79635058	OXLD1|CCDC137	cg08348427	79635073	15	C17orf90|CCDC137	TSS1500|Body	C	T	0.144068	0.00840336	T	0.0990099	0	1	198.465	8.01e-44	984	6.19e-35	-1.42097	-14.6345	0.0970976	5.52e-34	-1.44335	-6.72457	0.214639	2.9e-08	-1.37313	-12.3792	0.110922	4.08e-25	0.109735	0.438478	0.250263	0.661491
rs2085485:219175487:A:G	2	219175487	PNKD	cg03132228	219157702	17785	TMBIM1|PNKD	TSS1500|Body	G	A	0.478992	0	A	0.318182	0.019802	1	198.443	8.11e-44	878	5.59e-35	-0.951088	-13.8229	0.068805	2.08e-31	-1.09027	-8.95874	0.121699	1.77e-11	-0.901683	-10.8712	0.0829422	5.82e-21	-0.109707	-0.692498	0.158423	0.48939
rs8176751	9	136131022	ABO	cg14440550	136131118	96	ABO	Body	C	T	0.0897436	0.0168067	T	0.113861	0	1	198.434	8.14e-44	1396	8.92e-35	1.55875	13.2848	0.117333	1.06e-29	1.63541	8.97088	0.182302	1.7e-11	1.56773	10.8608	0.144347	6.21e-21	0.112645	0.439346	0.256392	0.660863
rs11078408	17	17876011	LRRC48|TOM1L2	cg24612305	17875800	211	TOM1L2|LRRC48	TSS200|TSS1500	A	G	0.344538	0	G	0.372449	0.029703	1	198.43	8.16e-44	766	4.9e-35	-1.0427	-14.0423	0.0742538	4.19e-32	-1.21785	-7.83914	0.155356	6.87e-10	-0.990303	-11.7038	0.0846141	2.99e-23	-0.247313	-1.31802	0.18764	0.188933
rs16965413:31792645:T:A	19	31792645	TSHZ3	cg18843803	31799406	6761	TSHZ3	Body	T	A	0.318584	0.0504202	A	0.040404	0.019802	0	198.41	8.24e-44	964	6.23e-35	1.00118	14.432	0.0693722	2.43e-33	0.881012	5.51743	0.159678	1.72e-06	1.01262	12.9603	0.0781328	1.01e-26	-0.0320509	-0.215513	0.148719	0.829577
rs5786458:82217994:GAGGTGACTGA:G	10	82217995	TSPAN14	cg09821763	82218906	911	TSPAN14	5'UTR	G	GAGGTGACTGA	0.393519	0.092437	GAGGTGACTGA	0.5	0.029703	1	198.403	8.27e-44	1788	1.16e-34	-0.85708	-14.5164	0.0590424	1.31e-33	-0.774629	-4.6477	0.166669	3.06e-05	-0.856586	-13.2967	0.064421	1.19e-27	0.0708793	0.49038	0.14454	0.624377
rs10853837:52029018:G:A	19	52029018	SIGLEC6	cg07598599	52031702	2684	SIGLEC6	Body	A	G	0.452174	0.0336134	G	0.410526	0.0594059	1	198.386	8.34e-44	1735	1.14e-34	-0.958279	-14.2716	0.0671457	7.84e-33	-0.813261	-4.94755	0.164377	1.15e-05	-0.985288	-13.1874	0.0747143	2.39e-27	0.179152	1.08317	0.165396	0.279974
rs59558132:78281635:T:C	5	78281635	ARSB	cg18856359	78281684	49	ARSB	1stExon|5'UTR	T	C	0.179487	0.0168067	C	0.181818	0.128713	0	198.357	8.46e-44	1168	7.76e-35	-1.34941	-14.1969	0.0950497	1.35e-32	-1.23356	-7.7887	0.158379	8.13e-10	-1.38068	-11.7343	0.117662	2.46e-23	0.0112572	0.0534914	0.210448	0.957391
rs79617749:29018978:CTAAAATT:C	13	29018988	FLT1	cg22753668	29013387	5601	FLT1	Body	C	CTAAAATT	0.19469	0.0504202	CTAAAATT	0.219388	0.029703	1	198.355	8.47e-44	1387	9.22e-35	-1.19151	-14.0354	0.0848931	4.41e-32	-1.1596	-7.40937	0.156504	2.88e-09	-1.24031	-11.9773	0.103555	5.26e-24	-0.0498232	-0.260978	0.19091	0.794365
rs2251393	17	60778932	44630	cg05747555	60778881	51	44630	3'UTR	A	G	0.109649	0.0420168	G	0.309783	0.0891089	1	198.323	8.6e-44	669	4.52e-35	1.20638	14.6052	0.0825996	6.84e-34	1.19699	7.11752	0.168175	7.69e-09	1.20853	12.1517	0.099454	1.73e-24	0.260748	1.36598	0.190886	0.173405
rs1534594:33005875:C:T	15	33005875	-	cg25405922	33006030	155	-	-	T	C	0.491597	0	C	0.177083	0.049505	1	198.323	8.6e-44	1327	8.96e-35	1.01847	14.498	0.0702491	1.5e-33	0.952907	6.12083	0.155683	2.24e-07	1.0122	12.683	0.0798076	5.9e-26	0.0276315	0.186621	0.148062	0.852138
22:32371354:A:AAAAT	22	-	-	cg00543991	32367038	-	-	-	A	AAAAT	0.0714286	0	AAAAT	0.0252525	0.019802	0	198.314	8.64e-44	1649	1.12e-34	-1.8062	-13.9616	0.129369	7.56e-32	-1.70042	-5.59018	0.304179	1.35e-06	-1.88429	-12.9253	0.145782	1.26e-26	0.379502	1.30232	0.291404	0.194233
rs13025657:46051630:C:T	2	46051630	PRKCE	cg09647340	46054097	2467	PRKCE	Body	C	T	0.533898	0.00840336	T	0.484043	0.0693069	1	198.303	8.69e-44	1806	1.23e-34	0.917155	14.1671	0.0647385	1.68e-32	0.965904	7.61528	0.126838	1.45e-09	0.920852	11.8453	0.0777401	1.22e-23	0.0561424	0.386312	0.145329	0.699657
rs10830120:129343193:A:C	10	129343193	-	cg22543984	129347358	4165	NPS	TSS1500	A	C	0.310924	0	C	0.60396	0	1	198.296	8.72e-44	2154	1.47e-34	-0.858269	-13.9692	0.0614401	7.16e-32	-0.700737	-4.95898	0.141307	1.1e-05	-0.920524	-13.1797	0.0698442	2.51e-27	0.159662	1.20344	0.132671	0.23016
rs1589154:116256150:A:T	3	116256150	-	cg17148219	116271209	15059	-	-	T	A	0.461538	0.0168067	A	0.534653	0	1	198.293	8.73e-44	1400	9.6e-35	-0.904429	-14.3622	0.062973	4.04e-33	-1.01433	-7.87627	0.128783	6.08e-10	-0.851248	-11.6729	0.072925	3.64e-23	-0.169901	-1.11655	0.152165	0.265461
rs3024757:113823186:G:T	13	113823186	PROZ	cg18105134	113819100	4086	PROZ	Body	G	T	0.214286	0	T	0.08	0.00990099	1	198.273	8.82e-44	1148	7.95e-35	1.30207	14.0994	0.0923492	2.76e-32	1.13466	4.989	0.227432	1e-05	1.33299	13.1675	0.101234	2.71e-27	-0.296269	-1.36176	0.217564	0.174733
12:50973897:G:C	12	-	-	cg12884762	50931848	-	DIP2B	Body	G	C	0.326271	0.00840336	C	0.181818	0.019802	1	198.266	8.85e-44	850	5.91e-35	1.08078	13.9416	0.0775223	8.76e-32	1.04261	4.62633	0.225364	3.28e-05	1.09582	13.299	0.0823988	1.18e-27	-0.0235073	-0.120833	0.194544	0.903939
rs2860658:135114757:T:C	10	135114757	TUBGCP2	cg04070692	135120640	5883	TUBGCP2	5'UTR	T	C	0.110169	0.00840336	C	0.341837	0.029703	1	198.266	8.85e-44	1124	7.81e-35	-1.19362	-14.063	0.0848768	3.61e-32	-1.32118	-6.13613	0.215311	2.13e-07	-1.20366	-12.6733	0.0949758	6.28e-26	0.211744	1.18476	0.178723	0.237452
rs17458706:38848813:C:G	5	38848813	OSMR	cg03138091	38846540	2273	OSMR	5'UTR	C	G	0.272321	0.0588235	G	0.185567	0.039604	1	198.261	8.88e-44	1162	8.1e-35	1.17889	13.7778	0.085564	2.9e-31	1.43227	8.19848	0.174699	2.1e-10	1.13038	11.4475	0.0987445	1.52e-22	0.302101	1.45928	0.207021	0.145983
rs330556:111281105:A:G	13	111281105	CARKD	cg03081930	111288583	7478	CARKD	Body	A	G	0.247899	0	G	0.515	0.00990099	1	198.253	8.91e-44	1991	1.39e-34	-0.90812	-13.7356	0.0661142	3.95e-31	-0.829413	-7.71449	0.107514	1.04e-09	-0.967215	-11.7788	0.0821151	1.86e-23	0.195682	1.45129	0.134833	0.148191
6:31732547:G:GA	6	-	-	cg16668548	31697545	-	DDAH2	5'UTR	GA	G	0.634783	0.0336134	G	0.26	0.00990099	1	198.248	8.93e-44	3630	1.56e-34	1.02131	14.5724	0.0700852	8.69e-34	1.00345	6.83277	0.146859	2.01e-08	1.01817	12.311	0.0827039	6.3e-25	0.065646	0.479409	0.136931	0.632147
rs133381:42470608:C:G	22	42470608	FAM109B	cg11915388	42470451	157	FAM109B	5'UTR	G	C	0.337607	0.0168067	C	0.295918	0.029703	1	198.243	8.95e-44	1210	8.5e-35	-0.944155	-14.0719	0.0670953	3.38e-32	-0.70607	-5.00767	0.140998	9.4e-06	-1.031	-13.1593	0.0783479	2.85e-27	0.375899	2.58163	0.145605	0.0105139
rs12152515:10143976:C:T	3	10143976	FANCD2|FANCD2OS	cg15117754	10150083	6107	C3orf24	TSS200	C	T	0.180672	0	T	0.475	0.00990099	1	198.212	9.1e-44	1140	8.14e-35	-0.925237	-13.9353	0.0663952	9.17e-32	-0.724813	-3.88708	0.186467	0.000338256	-0.961714	-13.5315	0.071072	2.68e-28	0.381563	2.57741	0.148041	0.0106391
rs2374389:42165324:C:G	2	42165324	C2orf91	cg20367589	42165157	167	C2orf91	3'UTR	C	G	0.294872	0.0168067	G	0.197917	0.049505	1	198.196	9.17e-44	1732	1.25e-34	-1.10765	-14.2947	0.0774866	6.62e-33	-0.963832	-5.42124	0.177788	2.37e-06	-1.13929	-12.9926	0.0876881	8.24e-27	0.0374545	0.216417	0.173067	0.828873
rs290390:52658561:A:C	20	52658561	BCAS1	cg08507991	52646082	12479	BCAS1	Body	A	C	0.327731	0	C	0.341584	0	1	198.191	9.19e-44	1632	1.18e-34	-0.659175	-14.4561	0.0455985	2.03e-33	-0.611384	-4.911	0.124493	1.29e-05	-0.657903	-13.1937	0.049865	2.29e-27	0.0948947	0.792098	0.119802	0.429197
rs28733542:96029678:C:T	14	96029678	-	cg23383154	96027153	2525	-	-	C	T	0.264706	0	T	0.292929	0.019802	1	198.141	9.42e-44	1825	1.35e-34	-1.1455	-14.0408	0.0815842	4.24e-32	-1.41293	-7.86994	0.179536	6.21e-10	-1.08134	-11.6707	0.0926541	3.69e-23	-0.254949	-1.1983	0.212758	0.23215
rs11088510:41518726:C:T	21	41518726	DSCAM	cg21118414	41516320	2406	DSCAM	Body	C	T	0.617647	0	T	0.227723	0	1	198.126	9.49e-44	2079	1.55e-34	-0.937222	-14.6976	0.0637671	3.48e-34	-0.935589	-5.63221	0.166114	1.17e-06	-0.926505	-12.8998	0.0718233	1.49e-26	-0.066849	-0.506284	0.132038	0.613188
rs6431443	2	237150311	ASB18	cg12091756	237150447	136	ASB18	Body	T	C	0.168067	0	C	0.118812	0	1	198.105	9.6e-44	1136	8.56e-35	1.28937	13.6264	0.0946227	8.76e-31	1.41179	8.90833	0.15848	2.08e-11	1.27499	10.8971	0.117003	4.94e-21	0.232038	1.11226	0.208619	0.267298
rs55977683:46977046:C:T	21	46977046	-	cg06933364	46978104	1058	-	-	C	T	0.336449	0.10084	T	0.430851	0.0693069	0	198.102	9.61e-44	1495	1.13e-34	0.983837	13.989	0.0703294	6.19e-32	0.885826	5.255	0.168568	4.14e-06	1.0283	13.057	0.0787547	5.47e-27	-0.159788	-0.984037	0.16238	0.32623
rs11123170:113978940:C:G	2	113978940	PAX8	cg21482265	113992762	13822	PAX8|LOC440839|LOC654433	Body|TSS1500	C	G	0.411017	0.00840336	G	0.313131	0.019802	1	198.099	9.62e-44	1088	8.22e-35	-0.975631	-14.2768	0.0683368	7.55e-33	-1.04803	-6.71915	0.155977	2.95e-08	-0.957082	-12.3674	0.0773877	4.4e-25	-0.0722571	-0.43863	0.164733	0.66138
rs7009496:144161405:A:G	8	144161405	-	cg17001448	144152376	9029	-	-	G	A	0.220339	0.00840336	A	0.227723	0	1	198.087	9.68e-44	1565	1.19e-34	-0.98496	-14.2745	0.0690015	7.68e-33	-0.85725	-5.90722	0.145119	4.62e-07	-1.03419	-12.7747	0.0809568	3.29e-26	0.00885878	0.0550578	0.1609	0.956145
rs148321920:98631681:C:T	15	98631681	-	cg01380321	98631681	0	-	-	C	T	0.0504202	0	T	0.13	0.00990099	1	198.063	9.8e-44	2119	1.63e-34	1.63493	13.8294	0.118221	1.99e-31	1.63418	5.94541	0.274864	4.06e-07	1.65835	12.756	0.130006	3.71e-26	-0.153818	-0.574013	0.267969	0.566573
rs13116347	4	149139067	NR3C2	cg07335874	149136507	2560	NR3C2	Body	A	G	0.130252	0	G	0.292079	0	1	198.061	9.81e-44	1107	8.52e-35	1.21746	14.0112	0.0868917	5.26e-32	1.08325	5.80825	0.186502	6.45e-07	1.29996	12.8189	0.101409	2.49e-26	-0.265351	-1.41384	0.187681	0.15889
rs3782567	12	13145613	HEBP1	cg13465470	13145561	52	HEBP1	Body	C	T	0.546218	0	T	0.11	0.00990099	1	198.061	9.81e-44	1507	1.16e-34	-0.983806	-14.3038	0.0687793	6.19e-33	-1.00346	-7.25249	0.13836	4.88e-09	-0.962495	-12.0608	0.0798038	3.09e-24	0.207191	1.56712	0.132211	0.118591
rs2470626	3	5829838	-	cg04757842	5830033	195	-	-	C	T	0.415179	0.0588235	T	0.538462	0.0990099	1	198.038	9.92e-44	2151	1.67e-34	0.86782	14.0565	0.061738	3.78e-32	0.785831	4.85907	0.161725	1.53e-05	0.907285	13.2071	0.0686967	2.11e-27	-0.21585	-1.46918	0.146919	0.14328
rs7567444	2	111863438	AK125994|ACOXL	cg18848366	111906584	43146	BCL2L11	Body|3'UTR	C	T	0.449153	0.00840336	T	0.28	0.00990099	1	198.028	9.97e-44	798	6.24e-35	-0.877787	-14.5705	0.0602442	8.81e-34	-0.900645	-6.11476	0.14729	2.29e-07	-0.862744	-12.6743	0.0680703	6.24e-26	0.0562764	0.360624	0.156053	0.718743
rs114326503:195938638:C:A	3	195938638	ZDHHC19	cg09211952	195938378	260	ZDHHC19	TSS200	C	A	0.0669643	0.0588235	A	0.0913978	0.0792079	1	198.025	9.99e-44	1350	1.06e-34	1.67009	14.572	0.114609	8.71e-34	1.41002	7.16606	0.196764	6.53e-09	1.80979	12.1108	0.149436	2.25e-24	0.0365664	0.152589	0.23964	0.878869
rs4233363:159989410:C:T	1	159989410	-	cg27557127	159997288	7878	-	-	C	T	0.176471	0	T	0.16	0.00990099	1	198.002	1.01e-43	1393	1.1e-34	-1.10854	-14.256	0.07776	8.79e-33	-1.01284	-6.4817	0.156262	6.6e-08	-1.15836	-12.4896	0.0927461	2.02e-25	-0.0165453	-0.0897736	0.1843	0.928553
rs10769096:44943260:G:A	11	44943260	TSPAN18	cg21217064	44945309	2049	TSPAN18	Body	G	A	0.136752	0.0168067	A	0.461538	0.0990099	1	197.994	1.01e-43	1536	1.22e-34	0.94597	13.9673	0.0677277	7.26e-32	0.864156	3.82032	0.2262	0.000414621	0.965569	13.5425	0.0712993	2.5e-28	-0.0826858	-0.48293	0.171217	0.629649
rs12926426:12651830:G:T	16	12651830	SNX29	cg09256139	12651556	274	SNX29	Body	G	T	0.169492	0.00840336	T	0.153061	0.029703	1	198.004	1.01e-43	2086	1.65e-34	-0.986987	-14.1966	0.0695225	1.36e-32	-1.0579	-9.25719	0.114278	6.83e-12	-0.898156	-10.5976	0.0847513	3.25e-20	-0.400259	-2.45793	0.162844	0.014784
rs4720176:35545512:A:G	7	35545512	-	cg15752954	35548006	2494	-	-	G	A	0.0982906	0.0168067	A	0.020202	0.019802	0	197.973	1.02e-43	1209	9.73e-35	-1.44062	-13.5345	0.106441	1.71e-30	-1.53256	-3.5162	0.435856	0.00102858	-1.43282	-13.6239	0.10517	1.5e-28	-0.0793933	-0.229783	0.345513	0.818484
rs11373473:50398581:T:TG	19	50398582	IL4I1	cg23363758	50400744	2162	IL4I1	TSS1500|Body	TG	T	0.614679	0.0840336	T	0.340426	0.0693069	1	197.954	1.03e-43	1326	1.08e-34	1.05186	14.4991	0.072546	1.48e-33	1.05881	5.06309	0.209123	7.83e-06	1.02367	13.127	0.0779818	3.5e-27	0.00279971	0.0160666	0.174257	0.987197
rs10410943	19	8808900	ACTL9	cg01621764	8809175	275	ACTL9	TSS200	G	A	0.291304	0.0336134	A	0.227723	0	1	197.946	1.04e-43	1206	9.83e-35	-1.13911	-13.8342	0.0823404	1.92e-31	-1.3352	-7.05042	0.189378	9.64e-09	-1.10052	-12.1753	0.0903897	1.49e-24	-0.446452	-2.12299	0.210293	0.0349252
rs5751777:24267047:C:T	22	24267047	-	cg09664220	24323221	56174	DDT|GSTT2	TSS1500|Body	T	C	0.410256	0.0168067	C	0.520833	0.049505	1	197.923	1.05e-43	1041	8.58e-35	0.992083	14.2855	0.0694468	7.08e-33	1.05459	6.32403	0.16676	1.13e-07	0.983762	12.567	0.0782812	1.23e-25	-0.189999	-1.13361	0.167606	0.258253
rs77763563:101347533:T:C	13	101347533	-	cg06430286	101347528	5	-	-	T	C	0.113445	0	C	0.135	0.00990099	1	197.931	1.05e-43	1508	1.24e-34	1.37488	12.795	0.107454	3.74e-28	1.48487	10.583	0.140308	1.13e-13	1.27641	9.26998	0.137692	1.22e-16	0.276515	1.20004	0.230421	0.231476
rs7805859:134925411:G:A	7	134925411	STRA8	cg03244496	134925373	38	STRA8	Body	G	A	0.457265	0.0168067	A	0.368687	0.019802	1	197.907	1.06e-43	1319	1.1e-34	-0.769814	-14.9934	0.0513436	4e-35	-0.725206	-6.28251	0.115432	1.3e-07	-0.776321	-12.5872	0.0616756	1.09e-25	-0.0137317	-0.115781	0.1186	0.907936
rs596113:298679:T:C	9	298679	DOCK8	cg14912751	297392	1287	DOCK8	Body	C	T	0.118644	0.00840336	T	0.123762	0	1	197.883	1.07e-43	1503	1.26e-34	-1.53741	-14.7605	0.104157	2.2e-34	-1.36623	-6.97779	0.195797	1.23e-08	-1.55318	-12.2145	0.127159	1.16e-24	0.326151	1.39743	0.233395	0.16376
rs4968646:61515321:T:C	17	61515321	CYB561	cg23527902	61515708	387	CYB561	5'UTR	C	T	0.504237	0.00840336	T	0.11	0.00990099	1	197.856	1.09e-43	551	4.7e-35	1.06054	14.4592	0.0733471	1.99e-33	1.06227	5.44344	0.195146	2.2e-06	1.07531	12.9701	0.0829066	9.5e-27	-0.132178	-0.820438	0.161106	0.412897
rs3758758	11	89956588	CHORDC1	cg04351018	89956806	218	CHORDC1	TSS1500	G	T	0.336134	0	T	0.25	0.00990099	1	197.842	1.09e-43	771	6.62e-35	-1.1045	-14.2062	0.0777478	1.26e-32	-1.07595	-5.02031	0.21432	9.02e-06	-1.11737	-13.1392	0.0850411	3.24e-27	0.0285062	0.15359	0.185599	0.87808
rs3756354:100239533:G:C	5	100239533	ST8SIA4	cg00405699	100239919	386	ST8SIA4	TSS1500	G	C	0.352941	0	C	0.39899	0.019802	1	197.858	1.09e-43	826	7.04e-35	0.891336	13.8164	0.0645129	2.19e-31	0.999683	8.81711	0.11338	2.79e-11	0.86617	10.9598	0.0790319	3.33e-21	0.195264	1.35777	0.143812	0.175993
rs4489781	11	111248177	POU2AF1	cg24049888	111250129	1952	POU2AF1	1stExon|5'UTR	G	A	0.243697	0	A	0.514851	0	1	197.843	1.09e-43	1000	8.58e-35	0.9443	14.4507	0.0653462	2.12e-33	0.893406	5.95551	0.150013	3.92e-07	0.962623	12.7426	0.0755434	4.04e-26	-0.105566	-0.742674	0.142143	0.458509
rs60683584:142439742:G:A	8	142439742	PTP4A3	cg15142913	142440250	508	PTP4A3	Body	G	A	0.162393	0.0168067	A	0.39881	0.168317	0	197.854	1.09e-43	1411	1.2e-34	1.06557	14.0585	0.0757956	3.73e-32	1.35946	8.73073	0.155709	3.69e-11	0.947377	11.0285	0.0859026	2.16e-21	0.163794	0.906345	0.180719	0.365792
rs7282214:47052557:G:A	21	47052557	-	cg07529122	47054539	1982	-	-	A	G	0.444915	0.00840336	G	0.392857	0.029703	1	197.838	1.1e-43	1520	1.31e-34	-0.966168	-13.9131	0.0694429	1.08e-31	-1.03183	-5.37183	0.192082	2.8e-06	-0.965386	-12.9993	0.0742645	7.89e-27	0.0394168	0.231237	0.170461	0.817356
rs7237030	18	8545859	-	cg05013284	8545576	283	-	-	A	G	0.382883	0.0672269	G	0.525773	0.039604	1	197.831	1.1e-43	1914	1.65e-34	-1.00961	-14.4551	0.0698447	2.05e-33	-1.01712	-6.39897	0.15895	8.74e-08	-1.01397	-12.5253	0.0809537	1.61e-25	-0.118026	-0.718407	0.164288	0.473305
rs7626555	3	33865612	PDCD6IP	cg03993970	33848974	16638	PDCD6IP	Body	G	A	0.315126	0	A	0.579208	0	1	197.797	1.12e-43	1108	9.73e-35	-0.907348	-13.6453	0.0664953	7.63e-31	-0.882954	-6.27147	0.140789	1.35e-07	-0.957512	-12.5883	0.0760636	1.08e-25	0.22377	1.56858	0.142658	0.118252
rs201935724:88275811:AT:A	4	88275812	HSD17B11	cg02518222	88274874	938	HSD17B11	Body	AT	A	0.159664	0	A	0.385	0.00990099	1	197.797	1.12e-43	1575	1.38e-34	1.13187	14.321	0.0790355	5.46e-33	1.18494	7.18512	0.164916	6.13e-09	1.11195	12.0901	0.0919716	2.57e-24	0.0685795	0.398569	0.172064	0.690616
rs12912791	15	100158444	MEF2A	cg08568050	100106671	51773	MEF2A	5'UTR	T	C	0.142857	0	C	0.316832	0	1	197.783	1.13e-43	1743	1.54e-34	1.22671	14.9173	0.082234	6.98e-35	1.04069	5.06352	0.205527	7.82e-06	1.20448	13.1204	0.091802	3.66e-27	-0.119124	-0.614455	0.193869	0.53958
rs67697211:168728700:A:G	6	168728700	-	cg14178589	168726836	1864	-	-	A	G	0.196581	0.0168067	G	0.342105	0.0594059	1	197.769	1.13e-43	2075	1.85e-34	1.16674	14.7863	0.0789068	1.82e-34	1.16027	6.41644	0.180828	8.23e-08	1.13976	12.5139	0.0910795	1.73e-25	0.10406	0.526763	0.197545	0.598914
rs9823253	3	148857281	HPS3	cg03680873	148844300	12981	-	-	T	G	0.193277	0	G	0.0643564	0	1	197.754	1.14e-43	1491	1.34e-34	-1.36309	-13.8269	0.0985826	2.02e-31	-1.58241	-7.55843	0.209357	1.75e-09	-1.35053	-11.8585	0.113887	1.12e-23	-0.0333364	-0.144363	0.230921	0.885353
rs1366908:152588293:C:T	4	152588293	-	cg05095125	152588239	54	-	-	C	T	0.10084	0	T	0.128713	0	1	197.719	1.16e-43	899	8.21e-35	-1.41832	-14.0121	0.101221	5.23e-32	-1.27893	-4.60413	0.277779	3.52e-05	-1.46818	-13.2861	0.110505	1.28e-27	0.130115	0.518982	0.250712	0.60432
rs12520255	5	115298475	AQPEP|AX747550	cg22489785	115298231	244	LVRN	1stExon|5'UTR	C	T	0.165254	0.00840336	T	0.153061	0.029703	1	197.729	1.16e-43	1714	1.56e-34	1.34412	14.3371	0.0937516	4.86e-33	1.21515	5.65139	0.215018	1.1e-06	1.36833	12.876	0.10627	1.73e-26	-0.0588425	-0.26566	0.221496	0.790762
rs11134087:4942529:G:C	5	4942529	-	cg11468819	4942612	83	-	-	C	G	0.282407	0.092437	G	0.488889	0.108911	0	197.729	1.16e-43	1459	1.33e-34	-0.960389	-13.908	0.0690531	1.12e-31	-1.04623	-7.7719	0.134617	8.6e-10	-0.965536	-11.7186	0.0823933	2.72e-23	0.0851488	0.537619	0.158381	0.591409
rs7268221	20	44516444	SPATA25|NEURL2	cg22945620	44489310	27134	ZSWIM3	Body	A	G	0.542373	0.00840336	G	0.232673	0	1	197.705	1.17e-43	1099	1.01e-34	0.856372	14.5606	0.0588144	9.47e-34	1.0791	7.01166	0.153902	1.1e-08	0.818978	12.1878	0.0671966	1.38e-24	-0.0275562	-0.207647	0.132707	0.835706
rs380934	7	101722425	CUX1	cg02911387	101723207	782	CUX1	Body	T	G	0.189076	0	G	0.381188	0	1	197.702	1.17e-43	1143	1.05e-34	1.02069	14.1636	0.0720641	1.73e-32	1.13374	7.3562	0.15412	3.45e-09	0.978785	11.9829	0.0816821	5.08e-24	-0.024917	-0.1431	0.174123	0.886348
rs4811238	20	36491682	CTNNBL1	cg10376666	36491681	1	CTNNBL1	Body	A	G	0.289916	0	G	0.391089	0	1	197.684	1.18e-43	1085	1.01e-34	-1.0245	-14.0316	0.0730136	4.54e-32	-1.03793	-7.12258	0.145723	7.56e-09	-1.02316	-12.1224	0.0844022	2.09e-24	0.0614971	0.365252	0.168369	0.715291
rs817310:62580642:C:G	20	62580642	UCKL1	cg07346255	62580234	408	UCKL1	Body	G	C	0.463964	0.0672269	C	0.352273	0.128713	0	197.632	1.22e-43	1131	1.08e-34	-0.942308	-14.4009	0.065434	3.05e-33	-1.01856	-5.7678	0.176594	7.4e-07	-0.934321	-12.8205	0.0728774	2.46e-26	-0.0228563	-0.134577	0.169839	0.893075
rs1551559:52034940:C:T	19	52034940	SIGLEC6	cg16293105	52034970	30	SIGLEC6	5'UTR|1stExon	T	C	0.460177	0.0504202	C	0.40625	0.049505	1	197.593	1.24e-43	1738	1.69e-34	0.975206	13.8038	0.0706478	2.4e-31	0.848424	4.30528	0.197066	9.18e-05	0.999951	13.3812	0.0747278	6.97e-28	-0.24081	-1.37615	0.174989	0.170242
rs10925318:237278774:C:T	1	237278774	RYR2	cg26502447	237278666	108	RYR2	Body	C	T	0.470085	0.0168067	T	0.180412	0.039604	1	197.577	1.25e-43	1688	1.66e-34	-0.958684	-14.134	0.0678283	2.15e-32	-1.06811	-6.56877	0.162604	4.91e-08	-0.943703	-12.4269	0.0759402	3.01e-25	-0.146967	-0.987963	0.148758	0.324308
rs727906:4855524:C:T	1	4855524	-	cg13925362	4855565	41	-	-	T	C	0.161017	0.00840336	C	0.285	0.00990099	1	197.574	1.25e-43	2325	2.19e-34	0.913361	13.8642	0.065879	1.54e-31	0.942199	6.98177	0.134951	1.22e-08	0.910329	12.1995	0.0746199	1.28e-24	-0.0718718	-0.472973	0.151958	0.636724
rs2849372	18	61013905	KDSR	cg21299882	61014051	146	KDSR	Body	A	G	0.235294	0	G	0.594059	0	1	197.519	1.29e-43	1278	1.29e-34	-0.924147	-13.4197	0.0688652	3.96e-30	-1.08986	-8.59122	0.126858	5.81e-11	-0.889539	-11.1225	0.0799765	1.19e-21	-0.243231	-1.8714	0.129973	0.0626809
rs1884977:5266172:T:A	6	5266172	FARS2	cg12931756	5266488	316	FARS2	5'UTR	A	T	0.294118	0	T	0.173267	0	1	197.492	1.3e-43	1692	1.73e-34	1.18626	14.18	0.0836576	1.53e-32	1.25527	7.01133	0.179034	1.1e-08	1.16163	12.1792	0.095378	1.46e-24	0.0187314	0.093659	0.199996	0.925469
rs11800684:58103010:G:T	1	58103010	DAB1	cg01258194	58103037	27	DAB1	5'UTR	G	T	0.306723	0	T	0.25	0.00990099	1	197.484	1.31e-43	1359	1.4e-34	0.929487	14.3578	0.0647373	4.17e-33	0.891733	5.85234	0.152372	5.56e-07	0.93909	12.7763	0.0735025	3.26e-26	-0.091187	-0.614521	0.148387	0.539537
rs74987923:29887803:C:CT	17	29887804	MIR193A	cg23453353	29887767	37	-	-	C	CT	0.25	0.0420168	CT	0.317647	0.158416	0	197.49	1.31e-43	1239	1.27e-34	-0.727798	-14.0203	0.0519102	4.92e-32	-0.515969	-3.93539	0.13111	0.000291678	-0.773797	-13.4908	0.0573573	3.48e-28	0.211751	1.54808	0.136783	0.123109
rs2965155	19	45188471	CEACAM19	cg04266111	45188386	85	-	-	C	T	0.457983	0	T	0.153465	0	1	197.463	1.32e-43	1126	1.17e-34	1.08738	14.909	0.072934	7.41e-35	1.24782	7.05462	0.17688	9.51e-09	1.04809	12.153	0.0862412	1.72e-24	0.200695	1.14445	0.175364	0.253741
rs12954326:37408129:T:A	18	37408129	-	cg00609707	37382549	25580	-	-	A	T	0.256303	0	T	0.419192	0.019802	1	197.457	1.33e-43	848	8.83e-35	0.984416	13.3444	0.0737701	6.86e-30	0.869078	4.51596	0.192446	4.68e-05	1.03357	13.3065	0.0776741	1.12e-27	-0.333443	-1.96856	0.169384	0.0503196
rs150522332:50429790:AAAACC:A	19	50429791	NUP62|IL4I1	cg00424115	50431419	1628	ATF5|IL4I1|NUP62	TSS1500|Body|5'UTR	AAAACC	A	0.378261	0.0336134	A	0.290816	0.029703	1	197.446	1.33e-43	1305	1.37e-34	0.913686	14.0475	0.0650428	4.04e-32	1.03792	8.94119	0.116082	1.87e-11	0.852927	10.8398	0.0786847	7.09e-21	0.308037	2.06754	0.148987	0.0399094
rs10052228:176350336:A:G	5	176350336	UIMC1	cg05548190	176432570	82234	UIMC1	5'UTR	A	G	0.0381356	0.00840336	G	0.222772	0	0	197.43	1.34e-43	902	9.52e-35	-1.48651	-15.0489	0.0987783	2.67e-35	-1.31104	-8.19401	0.16	2.13e-10	-1.56075	-11.4144	0.136735	1.88e-22	0.0051535	0.0276477	0.186399	0.977969
rs7070624	10	131260478	-	cg19649018	131260468	10	-	-	T	C	0.288793	0.0252101	C	0.525773	0.039604	1	197.429	1.35e-43	1602	1.69e-34	-0.925999	-14.1831	0.0652891	1.5e-32	-0.754594	-6.28475	0.120067	1.29e-07	-0.975928	-12.567	0.0776577	1.23e-25	0.216255	1.56859	0.137866	0.118249
rs11870540:74665855:C:T	17	74665855	-	cg03810198	74679597	13742	MXRA7	Body|3'UTR	T	C	0.175214	0.0168067	C	0.53125	0.049505	1	197.397	1.37e-43	1558	1.67e-34	-0.888976	-14.1222	0.0629488	2.34e-32	-0.881776	-6.32974	0.139307	1.1e-07	-0.902436	-12.5432	0.0719464	1.44e-25	0.00237637	0.0194446	0.122212	0.984505
rs1869975:50429548:G:A	14	50429548	AK092589	cg19491776	50433145	3597	MIR6076	Body	A	G	0.584034	0	G	0.44	0.00990099	1	197.374	1.38e-43	1135	1.23e-34	-0.990924	-13.6973	0.0723447	5.22e-31	-1.1011	-7.68668	0.143248	1.14e-09	-0.986048	-11.7596	0.0838502	2.1e-23	-0.14459	-0.872434	0.165731	0.383968
rs10129186:69876529:A:C	14	69876529	SLC39A9	cg16714654	69864029	12500	ERH|SLC39A9	Body|TSS1500	A	C	0.478992	0	C	0.459596	0.019802	1	197.358	1.39e-43	1205	1.32e-34	1.00167	14.0893	0.0710944	2.97e-32	0.834476	4.49422	0.185677	5.02e-05	1.02819	13.3101	0.0772486	1.09e-27	-0.20162	-1.12234	0.179641	0.262998
rs2391828:111101162:A:G	13	111101162	COL4A2	cg03694391	111100098	1064	COL4A2	Body	A	G	0.427966	0.00840336	G	0.356436	0	1	197.339	1.41e-43	1897	2.1e-34	-0.957971	-13.781	0.0695136	2.83e-31	-0.885216	-5.71857	0.154797	8.73e-07	-0.999039	-12.8311	0.0778607	2.3e-26	0.148263	0.911335	0.162688	0.363164
rs28416599:42527457:G:A	7	42527457	-	cg03704308	42533414	5957	-	-	G	A	0.0840336	0	A	0.242574	0	1	197.326	1.42e-43	1395	1.55e-34	-1.43702	-14.44	0.0995162	2.29e-33	-1.36814	-6.76898	0.202119	2.5e-08	-1.49788	-12.3088	0.121692	6.38e-25	0.228389	1.08158	0.211162	0.28068
rs10174202:58308003:C:G	2	58308003	VRK2	cg08029051	58291076	16927	VRK2	5'UTR|Body	C	G	0	0	G	0.193069	0	0	197.317	1.42e-43	1043	1.16e-34	-1.74519	-13.8082	0.126388	2.32e-31	-1.60339	-5.669	0.282835	1.03e-06	-1.82941	-12.8522	0.142342	2.01e-26	0.375511	1.41189	0.265963	0.159462
1:152760084:C:<CN0>:0	1	-	-	cg14528310	152757464	-	LCE1E	TSS1500	C	<CN0>	0.267241	0.0252101	<CN0>	0.239796	0.029703	1	197.306	1.43e-43	1221	1.37e-34	1.09843	14.1286	0.0777451	2.23e-32	1.14682	6.69523	0.17129	3.2e-08	1.10631	12.3483	0.089592	4.97e-25	-0.201561	-1.10925	0.181709	0.268589
rs3782862	12	341392	SLC6A13	cg04647176	341431	39	SLC6A13	Body	C	T	0.162162	0.0672269	T	0.25	0.0693069	1	197.292	1.44e-43	990	1.12e-34	1.25799	14.5665	0.086362	9.07e-34	1.21537	6.94908	0.174896	1.36e-08	1.24844	12.2066	0.102275	1.22e-24	-0.0818852	-0.418517	0.195656	0.675997
rs2644623	1	156862126	PEAR1	cg11492125	156862014	112	-	-	C	T	0.0840336	0	T	0.173267	0	1	197.295	1.44e-43	1324	1.49e-34	-1.28091	-14.5506	0.0880312	1.02e-33	-1.07402	-6.77588	0.158506	2.44e-08	-1.37899	-12.3038	0.112079	6.59e-25	0.233201	1.28228	0.181864	0.201157
rs2338049:51801925:A:G	10	51801925	FLJ31813	cg04009799	51823124	21199	FAM21EP	Body	A	G	0.538462	0.0168067	G	0.239362	0.0693069	1	197.282	1.45e-43	661	7.51e-35	-1.01065	-14.3232	0.0705606	5.38e-33	-1.08237	-8.22752	0.131555	1.91e-10	-0.967672	-11.3838	0.0850047	2.28e-22	-0.111525	-0.721248	0.154629	0.471559
rs56155140:57824451:G:A	4	57824451	REST	cg03429763	57824462	11	-	-	G	A	0.184874	0	A	0.212121	0.019802	1	197.279	1.45e-43	1820	2.07e-34	-0.932618	-14.7376	0.0632817	2.6e-34	-0.749619	-5.15458	0.145428	5.78e-06	-0.957464	-13.0656	0.0732814	5.18e-27	0.0469246	0.309488	0.15162	0.757257
rs11134491	5	167614729	TENM2	cg15318881	167614840	111	TENM2	Body	C	T	0.247899	0	T	0.272277	0	1	197.269	1.46e-43	1433	1.64e-34	-0.662535	-12.583	0.0526531	1.74e-27	-0.445571	-3.34225	0.133315	0.0017036	-0.736514	-13.6418	0.0539895	1.33e-28	0.347932	2.76304	0.125924	0.006235
rs35519234:75352869:C:T	17	75352869	44813	cg05275033	75352900	31	44813	Body|5'UTR	C	T	0.299107	0.0588235	T	0.268421	0.0594059	1	197.271	1.46e-43	1720	1.97e-34	1.10126	13.7987	0.0798088	2.49e-31	1.42563	8.36742	0.170379	1.2e-10	1.02707	11.2808	0.0910453	4.37e-22	0.381363	1.86743	0.204218	0.063235
rs4383144:50279053:T:C	16	50279053	-	cg06861037	50278918	135	-	-	C	T	0.23913	0.0336134	T	0.488889	0.108911	0	197.272	1.46e-43	1030	1.18e-34	1.06192	13.4723	0.0788224	2.7e-30	1.26089	7.92875	0.159028	5.11e-10	1.03503	11.5934	0.0892779	6.03e-23	0.048913	0.26798	0.182525	0.788978
rs28766572:37093872:G:T	9	-	-	cg03298286	37085219	-	EBLN3	Body	G	T	0.390756	0	T	0.415842	0	1	197.241	1.48e-43	1276	1.48e-34	1.07781	13.9578	0.0772193	7.78e-32	1.16142	8.32744	0.13947	1.37e-10	1.05867	11.3091	0.0936127	3.66e-22	0.162042	0.928629	0.174496	0.354147
rs1805457:5386543:T:C	17	5386543	DERL2	cg21654974	5389607	3064	DERL2|MIS12	TSS200|TSS1500	T	C	0.117647	0	C	0.29	0.00990099	1	197.233	1.48e-43	1669	1.94e-34	-1.2596	-14.3074	0.0880384	6.04e-33	-1.20324	-5.48746	0.219272	1.9e-06	-1.27003	-12.9275	0.0982423	1.25e-26	0.205896	0.992431	0.207466	0.322129
rs1610656:29770423:A:G	6	29770423	-	cg05973840	29761044	9379	HCG4	TSS200	A	G	0.357143	0	G	0.590909	0.019802	1	197.236	1.48e-43	3643	2.59e-34	0.987742	13.8337	0.0714013	1.93e-31	1.13917	7.25144	0.157096	4.9e-09	0.959829	12.0271	0.0798052	3.83e-24	0.100032	0.594591	0.168236	0.552757
rs57189678:105320:G:A	7	105320	-	cg00936722	101713	3607	-	-	G	A	0.200855	0.0168067	A	0.241379	0.138614	0	197.215	1.5e-43	238	2.8e-35	-1.29602	-15.0973	0.085844	1.87e-35	-1.11367	-8.08241	0.137789	3.07e-10	-1.41106	-11.4843	0.122869	1.2e-22	0.0726428	0.39517	0.183827	0.693119
rs1783955:126079333:G:A	11	126079333	RPUSD4	cg11359704	126080571	1238	FAM118B|RPUSD4	TSS1500|Body	G	A	0.188034	0.0168067	A	0.0841584	0	1	197.197	1.51e-43	1780	2.11e-34	1.39998	14.6562	0.0955216	4.71e-34	1.39593	4.76973	0.292664	2.05e-05	1.38968	13.2078	0.105217	2.1e-27	0.132208	0.503909	0.262364	0.614854
rs10761010:106858788:G:A	9	106858788	SMC2	cg24522173	106856962	1826	SMC2	5'UTR|1stExon	A	G	0.445378	0	G	0.336634	0	1	197.176	1.53e-43	1475	1.77e-34	-1.0867	-14.4952	0.0749698	1.53e-33	-1.21004	-6.927	0.174684	1.46e-08	-1.0222	-12.2145	0.0836879	1.16e-24	-0.131254	-0.696619	0.188415	0.486812
rs71129603:100963245:A:AT	7	100963256	RABL5	cg09862440	100965709	2453	RABL5	TSS1500	A	AT	0.165254	0.00840336	AT	0.214286	0.029703	1	197.154	1.54e-43	1723	2.09e-34	-1.31481	-14.1231	0.0930964	2.32e-32	-1.31591	-5.92042	0.222267	4.42e-07	-1.31644	-12.732	0.103396	4.32e-26	0.0700509	0.316661	0.221217	0.751815
rs4679245	3	126184450	ZXDC	cg05485589	126194908	10458	ZXDC	TSS200	C	T	0.323529	0	T	0.625	0.00990099	1	197.147	1.55e-43	1251	1.52e-34	0.976018	14.1065	0.0691894	2.62e-32	0.877254	4.9921	0.175729	9.9e-06	0.995671	13.1235	0.0758695	3.58e-27	-0.162012	-1.041	0.155632	0.299074
rs2918354:36809630:G:A	19	36809630	LINC00665	cg14656949	36758736	50894	-	-	G	A	0.394068	0.00840336	A	0.242105	0.0594059	1	197.116	1.57e-43	944	1.17e-34	0.997474	13.7908	0.072329	2.64e-31	0.985856	6.08934	0.161899	2.49e-07	0.995299	12.6505	0.0786765	7.26e-26	0.0940039	0.53858	0.17454	0.590747
rs2995126:29273575:G:A	10	29273575	-	cg16127514	29273678	103	-	-	G	A	0.195652	0.0336134	A	0.046875	0.049505	0	197.083	1.6e-43	2056	2.58e-34	1.57827	14.4814	0.108986	1.69e-33	1.31314	5.95774	0.220409	3.89e-07	1.65588	12.7117	0.130264	4.92e-26	-0.196122	-0.868452	0.225829	0.386138
rs7812097:73223473:A:G	7	73223473	-	cg17787108	73246044	22571	CLDN4	1stExon	G	A	0.214286	0.0588235	A	0.461538	0.0990099	1	197.071	1.61e-43	737	9.31e-35	1.05714	14.5768	0.0725221	8.42e-34	1.01126	6.74589	0.149908	2.7e-08	1.0712	12.3111	0.0870111	6.29e-25	0.203935	1.27623	0.159795	0.203285
rs10839530:6214230:C:T	11	6214230	-	cg17205488	6219621	5391	OR52W1	TSS1500	C	T	0.231092	0	T	0.0841584	0	1	197.064	1.61e-43	1530	1.94e-34	-1.25081	-13.9641	0.0895729	7.43e-32	-1.04609	-4.99322	0.209503	9.86e-06	-1.2784	-13.1199	0.0974394	3.67e-27	0.0912094	0.453317	0.201204	0.650788
12:52915400:TGCCAGCTGCTTTAGGGAGG:T	12	-	-	cg00422169	52915318	-	KRT5	TSS1500	TGCCAGCTGCTTTAGGGAGG	T	0.0863636	0.0756303	T	0.268817	0.0792079	1	197.073	1.61e-43	1761	2.22e-34	-1.17461	-14.2114	0.0826529	1.22e-32	-1.27961	-7.35774	0.173913	3.43e-09	-1.11296	-11.9556	0.0930908	6.04e-24	-0.164946	-0.899935	0.183286	0.369186
rs10646125:77054500:A:ATT	7	77054509	-	cg14693258	77045902	8607	GSAP|LOC101927243	TSS200|Body	ATT	A	0.355932	0.00840336	A	0.29703	0	1	197.053	1.62e-43	1044	1.33e-34	-0.955957	-13.7569	0.0694893	3.38e-31	-1.08032	-5.74653	0.187995	7.95e-07	-0.95134	-12.8074	0.0742803	2.67e-26	-0.0767145	-0.422694	0.18149	0.672951
rs62289812:4459301:A:G	4	4459301	STX18	cg17360330	4459401	100	STX18	Body	A	G	0.0466102	0.00840336	G	0.227273	0.019802	0	197.05	1.63e-43	1467	1.87e-34	-1.46291	-14.2422	0.102716	9.72e-33	-1.49573	-6.50242	0.230028	6.15e-08	-1.45704	-12.4406	0.11712	2.76e-25	0.251215	1.10049	0.228275	0.272377
rs10495172	1	221795319	-	cg21832906	221785710	9609	-	-	C	T	0.348739	0	T	0.460396	0	1	197.027	1.65e-43	1270	1.64e-34	-0.741979	-13.1981	0.0562188	1.99e-29	-0.821975	-4.70915	0.174549	2.5e-05	-0.742694	-13.2231	0.0561663	1.9e-27	-0.0393263	-0.270575	0.145344	0.786984
rs11898344	2	239021690	ESPNL	cg03563842	239030728	9038	ESPNL	Body	T	G	0.168067	0	G	0.336634	0	1	197.016	1.65e-43	1576	2.05e-34	1.15816	14.5758	0.0794577	8.47e-34	1.30169	7.58794	0.171548	1.59e-09	1.11056	11.8084	0.0940485	1.54e-23	-0.0838217	-0.434921	0.192729	0.664067
rs17553284	13	43597706	DNAJC15	cg09677945	43597657	49	DNAJC15	5'UTR|1stExon	C	T	0.243697	0	T	0.035	0.00990099	0	197.021	1.65e-43	1430	1.85e-34	-1.3862	-14.4922	0.0956517	1.56e-33	-1.13555	-5.27816	0.21514	3.83e-06	-1.39751	-13.0062	0.107449	7.55e-27	0.469494	2.36603	0.198431	0.0188898
rs58235267:63277843:C:G	2	63277843	OTX1	cg17519650	63277830	13	OTX1	TSS200	C	G	0.478814	0.00840336	G	0.452128	0.0693069	1	196.888	1.76e-43	588	8.14e-35	-0.985741	-14.4833	0.0680607	1.67e-33	-0.995583	-6.8638	0.145048	1.81e-08	-0.9703	-12.2383	0.079284	1e-24	-0.0774592	-0.511177	0.151531	0.609764
rs7727250:150415651:C:T	5	150415651	TNIP1	cg25342508	150415651	0	TNIP1	Body	T	C	0.216102	0.00840336	C	0.263441	0.0792079	1	196.887	1.76e-43	1465	2.03e-34	-1.19735	-13.8384	0.0865238	1.86e-31	-1.36023	-8.26476	0.164582	1.69e-10	-1.15836	-11.3394	0.102154	3.02e-22	-0.0843171	-0.421978	0.199814	0.673473
rs1930786:123691469:C:G	9	123691469	TRAF1	cg00725213	123690671	798	TRAF1	5'UTR|TSS1500	G	C	0.310924	0	C	0.282178	0	1	196.848	1.8e-43	717	1.01e-34	-0.776221	-13.8342	0.0561087	1.92e-31	-0.746181	-6.68652	0.111595	3.3e-08	-0.797401	-12.3345	0.0646483	5.42e-25	0.113951	0.815803	0.139679	0.415537
rs34317806:242537419:A:G	2	242537419	THAP4	cg17824690	242529979	7440	THAP4	Body	A	G	0.294118	0	G	0.369565	0.0891089	1	196.847	1.8e-43	1090	1.54e-34	-0.746417	-14.1267	0.0528372	2.26e-32	-0.723758	-5.16803	0.140045	5.52e-06	-0.750029	-13.0437	0.0575013	5.95e-27	0.01017	0.0786188	0.129359	0.937411
rs35692936:66859558:G:A	15	66859558	LCTL	cg06211713	66859504	54	LCTL	TSS1500	G	A	0.153509	0.0420168	A	0.28125	0.049505	1	196.832	1.81e-43	1749	2.49e-34	-1.24907	-14.5621	0.0857756	9.37e-34	-1.10737	-6.34612	0.174496	1.04e-07	-1.30017	-12.5123	0.103911	1.75e-25	0.237752	1.23499	0.192514	0.218215
rs3756352:100236848:G:A	5	100236848	ST8SIA4	cg02318139	100240048	3200	ST8SIA4	TSS1500	G	A	0.352941	0	A	0.352041	0.029703	1	196.826	1.82e-43	826	1.18e-34	0.849521	13.3503	0.0636331	6.57e-30	0.997476	9.27276	0.10757	6.5e-12	0.808787	10.5282	0.0768214	5.03e-20	0.177506	1.2196	0.145545	0.223986
rs9273471:32628030:G:A	6	32628030	HLA-DQB1	cg01745539	32632331	4301	HLA-DQB1	Body	G	A	0.409091	0.0756303	A	0.31383	0.0693069	1	196.788	1.85e-43	5229	3.24e-34	0.997582	14.3635	0.0694528	4e-33	1.05365	8.47753	0.124287	8.41e-11	0.957878	11.1767	0.0857029	8.45e-22	0.212353	1.29241	0.164308	0.197636
rs4750012	10	6177794	-	cg17191567	6178319	525	-	-	C	T	0.470588	0	T	0.341584	0	1	196.785	1.86e-43	1707	2.49e-34	0.934693	13.8758	0.0673612	1.42e-31	0.702689	4.02704	0.174493	0.000219797	0.973841	13.4375	0.0724717	4.87e-28	-0.215708	-1.35693	0.158968	0.17626
rs2841087	1	19102509	-	cg00440468	19110768	8259	-	-	C	T	0.340708	0.0504202	T	0.536082	0.039604	1	196.751	1.89e-43	1486	2.2e-34	-0.949478	-13.7206	0.0692011	4.4e-31	-1.03731	-7.3275	0.141563	3.8e-09	-0.950742	-11.9607	0.0794889	5.84e-24	0.0659836	0.41757	0.158018	0.676688
rs6562886:75952619:C:T	13	75952619	TBC1D4	cg01435613	75952601	18	TBC1D4	Body	C	T	0.205882	0	T	0.363636	0.019802	1	196.736	1.9e-43	1153	1.72e-34	-1.01089	-14.0871	0.0717598	3.02e-32	-1.11444	-7.52729	0.148054	1.94e-09	-1.01445	-11.8354	0.0857131	1.3e-23	-0.1092	-0.639962	0.170635	0.522895
12:3782308:C:A	12	-	-	cg06215782	3782942	-	EFCAB4B	Body	C	A	0.12605	0	A	0.09	0.00990099	1	196.677	1.96e-43	1602	2.46e-34	1.65818	14.2194	0.116614	1.15e-32	1.58133	7.91551	0.199777	5.34e-10	1.69295	11.5768	0.146237	6.7e-23	-0.150531	-0.57112	0.263572	0.568529
rs111916571:114827070:T:G	13	114827070	RASA3	cg16962442	114828455	1385	RASA3	Body	T	G	0.197479	0	G	0.029703	0	0	196.678	1.96e-43	852	1.31e-34	1.39172	14.62	0.0951929	6.13e-34	1.34019	7.91127	0.169403	5.41e-10	1.39578	11.5797	0.120537	6.57e-23	0.0264143	0.134761	0.196008	0.89293
rs1810783:29773309:T:G	10	29773309	PTCHD3P1|SVIL	cg01692846	29773315	6	SVIL-AS1|SVIL	Body	G	T	0.668067	0	T	0.313131	0.019802	1	196.671	1.97e-43	2289	3.44e-34	1.00114	13.6335	0.0734322	8.32e-31	1.13887	7.14402	0.159417	7.04e-09	0.984775	12.0679	0.081603	2.96e-24	-0.025347	-0.16763	0.151208	0.867036
rs17211881:32637197:T:G	6	32637197	-	cg13047157	32633114	4083	HLA-DQB1	Body	T	G	0.176471	0	G	0.231959	0.039604	1	196.668	1.97e-43	5225	3.44e-34	-1.18584	-14.1364	0.0838858	2.11e-32	-1.02656	-4.7215	0.217423	2.4e-05	-1.21349	-13.2051	0.0918949	2.13e-27	-0.0214553	-0.101812	0.210733	0.919003
rs9268429:32345052:A:G	6	32345052	-	cg09514561	32373620	28568	BTNL2	Body	A	G	0.313559	0.00840336	G	0.195	0.00990099	1	196.607	2.03e-43	4593	3.55e-34	-1.09746	-14.0653	0.0780262	3.54e-32	-1.10754	-6.97082	0.158883	1.26e-08	-1.10026	-12.1661	0.0904359	1.58e-24	0.139265	0.749643	0.185775	0.454308
rs12963574:76497972:T:C	18	76497972	-	cg24268495	76497986	14	-	-	C	T	0.516949	0.00840336	T	0.416667	0.108911	0	196.61	2.03e-43	1751	2.78e-34	0.761862	14.1136	0.0539805	2.49e-32	0.643303	7.19376	0.0894252	5.95e-09	0.802287	12.0358	0.0666585	3.63e-24	-0.0592824	-0.489486	0.121112	0.625009
rs71219098:8751991:T:TCCTGAGTACAC	8	8751994	MFHAS1	cg07422416	8751256	738	MFHAS1	TSS200	T	TCCTGAGTACAC	0.121849	0	TCCTGAGTACAC	0.302083	0.049505	1	196.572	2.06e-43	2517	3.61e-34	-1.2831	-14.3905	0.0891636	3.29e-33	-1.16883	-7.4436	0.157025	2.57e-09	-1.33024	-11.8813	0.111961	9.68e-24	0.0658041	0.35645	0.18461	0.721862
rs221900:71604354:T:C	14	71604354	-	cg15816911	71606274	1920	-	-	T	C	0.609244	0	C	0.247525	0	1	196.569	2.07e-43	894	1.45e-34	0.937372	13.7355	0.0682447	3.95e-31	0.894218	5.52949	0.161718	1.65e-06	0.952468	12.8838	0.0739273	1.64e-26	-0.239637	-1.72014	0.139312	0.0868797
rs9972942:63771007:A:G	17	63771007	CEP112	cg07283582	63770753	254	CCDC46	Body	A	G	0.673729	0.00840336	G	0.285	0.00990099	1	196.567	2.07e-43	1159	1.88e-34	-0.953469	-13.8083	0.0690502	2.32e-31	-0.944341	-7.53043	0.125403	1.92e-09	-0.97577	-11.8262	0.0825089	1.37e-23	-0.00764073	-0.0564809	0.13528	0.955012
rs2911487:1466399:C:G	5	1466399	LPCAT1	cg13982541	1466431	32	LPCAT1	Body	G	C	0.280172	0.0252101	C	0.287879	0.019802	1	196.546	2.09e-43	1531	2.51e-34	1.08923	14.2638	0.0763634	8.3e-33	1.06376	6.55713	0.162229	5.11e-08	1.09163	12.3915	0.0880946	3.77e-25	0.114995	0.62885	0.182866	0.53013
rs10789759:110166451:G:A	11	110166451	RDX	cg25260114	110166415	36	RDX	5'UTR	G	A	0.469828	0.0252101	A	0.459184	0.029703	1	196.524	2.12e-43	1118	1.86e-34	-0.947092	-14.4061	0.0657424	2.93e-33	-0.961125	-5.84137	0.164537	5.77e-07	-0.933082	-12.7437	0.0732191	4.01e-26	0.109381	0.669403	0.1634	0.503974
rs3752685:101980578:T:C	11	101980578	BC040646|YAP1	cg13927387	101980807	229	YAP1	TSS1500	C	T	0.521552	0.0252101	T	0.304124	0.039604	1	196.507	2.13e-43	1219	2.04e-34	0.865955	14.5177	0.0596483	1.3e-33	0.884445	6.62067	0.133588	4.12e-08	0.843581	12.3561	0.0682723	4.72e-25	0.19568	1.43532	0.136332	0.152684
rs2278094	12	29534492	ERGIC2	cg09582351	29534625	133	ERGIC2	TSS1500	A	G	0.444915	0.00840336	G	0.326733	0	1	196.507	2.13e-43	1647	2.76e-34	1.01924	13.7646	0.074048	3.19e-31	1.1637	6.94546	0.167549	1.37e-08	0.999177	12.1765	0.0820577	1.48e-24	0.226871	1.2057	0.188165	0.22929
rs4968593:61612632:A:G	17	61612632	KCNH6	cg21308809	61614347	1715	KCNH6	Body	G	A	0.423729	0.00840336	A	0.305	0.00990099	1	196.497	2.14e-43	628	1.06e-34	-0.977932	-14.1793	0.0689688	1.54e-32	-1.07141	-6.39549	0.167527	8.84e-08	-0.959336	-12.4738	0.0769084	2.24e-25	-0.109184	-0.618789	0.176448	0.536726
rs2703976:28145409:T:C	15	28145409	OCA2	cg04867345	28142926	2483	OCA2	Body	T	C	0.289916	0	C	0.640625	0.049505	1	196.5	2.14e-43	981	1.65e-34	1.02194	13.7671	0.0742306	3.13e-31	0.892008	4.76192	0.187321	2.11e-05	1.0753	13.1842	0.0815593	2.44e-27	-0.157343	-1.05443	0.149221	0.292898
rs13181584	5	14055801	-	cg00940867	14055789	12	-	-	G	A	0.444915	0.00840336	A	0.115	0.00990099	1	196.487	2.15e-43	1402	2.37e-34	1.09566	14.0329	0.0780782	4.49e-32	0.793342	4.21291	0.188312	0.000122935	1.17141	13.3693	0.0876193	7.52e-28	-0.209376	-1.35397	0.154638	0.177201
rs111614375:48272514:CA:C	16	48272515	MIR548AE2|ABCC11	cg03354717	48277879	5364	LONP2	TSS1500	CA	C	0.105042	0	C	0.193069	0	1	196.462	2.18e-43	655	1.12e-34	-1.28922	-14.052	0.0917464	3.91e-32	-1.52241	-7.31656	0.208077	3.94e-09	-1.24856	-11.9553	0.104436	6.05e-24	-0.579997	-2.51498	0.230617	0.0126531
rs885000	8	8568875	-	cg03943480	8567998	877	-	-	G	T	0.252101	0	T	0.173267	0	1	196.46	2.18e-43	2223	3.81e-34	-1.07611	-14.1912	0.0758295	1.41e-32	-1.26537	-6.81185	0.185761	2.16e-08	-1.03194	-12.2498	0.0842412	9.29e-25	-0.116943	-0.6394	0.182896	0.52326
rs4075748	3	30478985	-	cg16618413	30478953	32	-	-	G	A	0.281513	0	A	0.287879	0.019802	1	196.451	2.19e-43	1693	2.91e-34	-1.03251	-13.8845	0.074364	1.33e-31	-1.14239	-6.83731	0.167083	1.98e-08	-1.02827	-12.2353	0.0840409	1.02e-24	0.0132968	0.0765505	0.173699	0.939054
rs12147094:91146670:C:T	14	91146670	TTC7B	cg15431735	91141421	5249	TTC7B	Body	C	T	0.224576	0.00840336	T	0.045	0.00990099	0	196.453	2.19e-43	1241	2.14e-34	-1.31172	-13.9252	0.0941979	9.88e-32	-1.0992	-4.98785	0.220376	1e-05	-1.38665	-13.0986	0.105863	4.2e-27	0.0161279	0.08296	0.194406	0.933962
rs1128643	11	7686395	CYB5R2	cg02262703	7686840	445	CYB5R2	Body	T	G	0.333333	0.0168067	G	0.095	0.00990099	1	196.419	2.23e-43	2015	3.53e-34	-1.01478	-14.6331	0.0693482	5.57e-34	-0.785029	-3.69576	0.212413	0.000603853	-1.02751	-13.5189	0.0760058	2.91e-28	0.228382	1.18131	0.19333	0.238817
rs1649329:109392741:A:G	2	109392741	RANBP2	cg22412063	109403109	10368	CCDC138	TSS200	A	G	0.228814	0.00840336	G	0.39	0.00990099	1	196.41	2.24e-43	1033	1.82e-34	-1.09182	-14.4096	0.0757703	2.86e-33	-1.13457	-7.807	0.145327	7.65e-10	-1.07666	-11.6387	0.0925066	4.52e-23	0.0167216	0.100929	0.165676	0.919703
rs7841804:61191927:T:C	8	61191927	CA8	cg23616377	61194516	2589	CA8	TSS1500	T	C	0.382353	0	C	0.50495	0	1	196.41	2.24e-43	1067	1.87e-34	0.903976	14.4353	0.0626225	2.37e-33	0.742571	5.22706	0.142063	4.54e-06	0.926438	13.0034	0.0712459	7.69e-27	-0.165701	-1.10383	0.150115	0.270932
rs7844662	8	18396405	PSD3	cg14251964	18396499	94	PSD3	Body	T	C	0.595652	0.0336134	C	0.360825	0.039604	1	196.41	2.24e-43	2176	3.83e-34	0.987894	13.6051	0.0726119	1.02e-30	1.18435	9.32265	0.12704	5.55e-12	0.912091	10.4641	0.0871637	7.52e-20	0.428692	2.64291	0.162205	0.00883935
rs133974:33426247:C:T	22	33426247	SYN3	cg03187444	33426343	96	SYN3	5'UTR	T	C	0.327731	0	C	0.272277	0	1	196.351	2.31e-43	1449	2.62e-34	1.03313	14.3644	0.0719232	3.98e-33	1.25509	7.40077	0.169589	2.97e-09	0.976981	11.8987	0.0821081	8.67e-24	0.263355	1.45122	0.181471	0.148209
rs72607399:22941949:C:G	8	22941949	LOC286059|LOC254896	cg26172002	22941858	91	LOC254896	TSS200	C	G	0.171296	0.092437	G	0.0816327	0.029703	1	196.339	2.32e-43	1625	2.96e-34	1.4873	13.5999	0.10936	1.06e-30	1.26983	6.88942	0.184316	1.66e-08	1.55474	12.2014	0.127423	1.26e-24	-0.0684361	-0.282397	0.24234	0.777917
rs9593345:79181318:A:T	13	79181318	RNF219-AS1	cg07837209	79184101	2783	-	-	A	T	0.386555	0	T	0.326531	0.029703	1	196.333	2.33e-43	1403	2.56e-34	0.940375	14.3917	0.0653414	3.26e-33	0.995116	7.71023	0.129064	1.06e-09	0.908064	11.6998	0.0776136	3.07e-23	0.15221	1.01661	0.149723	0.310511
rs12938965:80128646:G:A	17	80128646	CCDC57	cg00755572	80077754	50892	CCDC57	Body	G	A	0.487395	0	A	0.445545	0	1	196.32	2.34e-43	928	1.71e-34	0.96231	14.2279	0.0676354	1.08e-32	0.966177	6.44848	0.14983	7.39e-08	0.964504	12.4394	0.0775365	2.78e-25	-0.0907078	-0.5499	0.164953	0.582972
GA028458	11	-	-	cg11286122	118477406	-	PHLDB1	5'UTR|TSS1500	A	G	0.598214	0.0588235	G	0.406593	0.0990099	1	196.313	2.35e-43	1058	1.95e-34	-0.945809	-13.9065	0.0680118	1.13e-31	-0.861371	-7.43219	0.115897	2.67e-09	-0.964053	-11.8775	0.0811661	9.92e-24	-0.031649	-0.212083	0.14923	0.832248
12:120996593:C:T	12	-	-	cg25605888	120967936	-	COQ5	TSS1500	C	T	0.0966387	0	T	0.27	0.00990099	1	196.312	2.35e-43	1080	1.99e-34	1.13092	14.6688	0.077097	4.29e-34	0.95146	5.81944	0.163497	6.21e-07	1.17141	12.7454	0.0919079	3.97e-26	-0.0440587	-0.263995	0.166892	0.792043
rs12624924:42845269:T:C	20	42845269	BC036500|OSER1-AS1	cg09696884	42844219	1050	OSER1-AS1	Body	T	C	0.0588235	0	C	0.0643564	0	1	196.304	2.36e-43	1296	2.4e-34	-1.60495	-13.934	0.115182	9.26e-32	-1.64059	-6.34145	0.258709	1.06e-07	-1.58445	-12.4936	0.12682	1.97e-25	-0.379742	-1.43452	0.264718	0.152913
rs77767474:24176983:T:A	1	24176983	FUCA1	cg10953003	24195469	18486	FUCA1	TSS1500	T	A	0.105042	0	A	0.128713	0	1	196.259	2.41e-43	980	1.86e-34	-1.48444	-14.3548	0.103411	4.27e-33	-1.39588	-7.24103	0.192773	5.08e-09	-1.55085	-11.9928	0.129315	4.77e-24	-0.144283	-0.653276	0.220861	0.514293
rs11592330:33266626:C:A	10	33266626	-	cg19413251	33265718	908	-	-	C	A	0.105932	0.00840336	A	0.0841584	0	1	196.262	2.41e-43	1871	3.54e-34	-1.33833	-13.7558	0.0972925	3.41e-31	-1.48147	-7.40212	0.200141	2.96e-09	-1.32859	-11.8942	0.111701	8.92e-24	-0.130466	-0.579603	0.225095	0.562804
rs1517745:169423795:A:G	1	169423795	BC041451|CCDC181	cg15049744	169430053	6258	CCDC181	TSS200	G	A	0.331933	0	A	0.423469	0.029703	1	196.248	2.43e-43	1477	2.81e-34	0.995658	14.5726	0.068324	8.67e-34	0.901615	6.65895	0.135399	3.62e-08	1.01479	12.325	0.0823354	5.76e-25	0.110855	0.696765	0.159099	0.48672
rs3117023:33091131:T:C	6	33091131	HLA-DPB2	cg03978169	33091357	226	HLA-DPB2	Body	T	C	0.247899	0	C	0.105	0.00990099	1	196.242	2.44e-43	3619	4.26e-34	1.2713	14.5024	0.0876613	1.45e-33	1.0822	7.14394	0.151485	7.04e-09	1.34156	12.0501	0.111332	3.31e-24	-0.193916	-1.07062	0.181124	0.285569
rs4374997:22169326:C:A	8	22169326	PIWIL2	cg02463440	22132932	36394	PIWIL2	5'UTR|TSS200	A	C	0.474576	0.00840336	C	0.207071	0.019802	1	196.225	2.46e-43	974	1.88e-34	0.971415	13.7225	0.0707898	4.34e-31	1.1373	8.34536	0.136279	1.29e-10	0.935519	11.2508	0.0831513	5.29e-22	0.194356	1.26244	0.153953	0.20819
rs12519443:42819921:T:C	5	42819921	SEPP1	cg25687585	42756950	62971	CCDC152	1stExon|5'UTR	T	C	0.264706	0	C	0.0742574	0	1	196.226	2.46e-43	1032	1.99e-34	-1.15552	-14.6701	0.0787671	4.25e-34	-1.15027	-7.40757	0.155284	2.9e-09	-1.12646	-11.8892	0.094746	9.21e-24	-0.140375	-0.848355	0.165467	0.397206
rs3131682:40514941:C:T	1	40514941	CAP1	cg00695362	40506212	8729	CAP1	TSS200	T	C	0.277311	0	C	0.648515	0	1	196.209	2.48e-43	1427	2.77e-34	1.00229	14.7214	0.0680836	2.92e-34	0.9086	5.77454	0.157346	7.23e-07	0.996946	12.7618	0.0781195	3.57e-26	-0.00563912	-0.0415257	0.135798	0.966916
rs7921306:29754644:T:C	10	29754644	PTCHD3P1|SVIL	cg19249811	29747315	7329	SVIL	Body	T	C	0.121849	0	C	0.153061	0.029703	1	196.198	2.49e-43	2367	4.35e-34	1.39808	14.8315	0.0942643	1.31e-34	1.62995	6.00979	0.271215	3.26e-07	1.32112	12.6523	0.104417	7.18e-26	0.32519	1.22977	0.264431	0.220159
rs5792633:73500213:G:GA	11	73500214	MRPL48	cg03706479	73499909	305	MRPL48	Body	G	GA	0.338983	0.00840336	GA	0.575	0.00990099	1	196.192	2.5e-43	1126	2.21e-34	1.04454	14.5198	0.0719389	1.28e-33	0.895795	6.78809	0.131966	2.34e-08	1.08157	12.2521	0.0882765	9.16e-25	-0.08516	-0.563229	0.1512	0.57388
rs28370020:223904606:G:A	1	223904606	CAPN2	cg05761882	223901187	3419	CAPN2	Body	G	A	0.0630252	0	A	0.325	0.00990099	1	196.139	2.56e-43	1137	2.29e-34	1.10377	14.287	0.0772571	7e-33	0.975734	6.18034	0.157877	1.83e-07	1.13377	12.5675	0.0902142	1.23e-25	-0.138682	-0.87697	0.158138	0.381505
rs2641716:195487191:A:G	3	195487191	MUC4	cg23170091	195490094	2903	MUC4	Body	G	A	0.338983	0.00840336	A	0.284211	0.0594059	1	196.135	2.57e-43	1129	2.28e-34	1.09319	14.7739	0.073995	1.99e-34	0.9565	4.9189	0.194454	1.26e-05	1.07578	13.1126	0.0820417	3.84e-27	-0.0338659	-0.175152	0.193352	0.861129
rs150183776:92221665:CAATA:C	8	92221666	SLC26A7|LRRC69	cg12750031	92221717	51	LRRC69	Body	C	CAATA	0.264706	0	CAATA	0.346939	0.029703	1	196.129	2.58e-43	624	1.26e-34	-1.03804	-14.3691	0.072241	3.84e-33	-1.05275	-7.54944	0.139448	1.8e-09	-1.02263	-11.7955	0.0866963	1.67e-23	-0.0971075	-0.595093	0.16318	0.552422
rs3911250:129019165:C:G	11	129019165	ARHGAP32	cg14264937	129035377	16212	ARHGAP32	Body	C	G	0.200855	0.0168067	G	0.215	0.00990099	1	196.104	2.61e-43	1331	2.73e-34	1.1	14.3774	0.0765091	3.62e-33	1.1521	7.0708	0.162937	9e-09	1.07346	12.0875	0.0888074	2.61e-24	0.211008	1.19981	0.175868	0.231565
rs10423120:17422036:A:G	19	17422036	DDA1	cg12247222	17403313	18723	ABHD8	3'UTR	A	G	0.120536	0.0588235	G	0.140625	0.049505	1	196.076	2.65e-43	1280	2.66e-34	-1.29682	-14.8688	0.0872173	9.95e-35	-1.10425	-5.89728	0.187246	4.78e-07	-1.33276	-12.7003	0.104939	5.29e-26	0.022223	0.110287	0.2015	0.912287
rs1922603:78092197:G:T	16	78092197	-	cg26699292	78079801	12396	-	-	T	G	0.361345	0	G	0.26	0.00990099	1	196.065	2.66e-43	2934	4.65e-34	1.05694	14.6221	0.0722841	6.04e-34	1.03499	7.01616	0.147516	1.08e-08	1.05036	12.1177	0.0866799	2.15e-24	0.208594	1.1879	0.175598	0.236214
rs6437582:105073472:A:C	3	105073472	-	cg23058405	105072537	935	-	-	C	A	0.390756	0	A	0.326531	0.029703	1	196.015	2.73e-43	1412	3.02e-34	-0.963879	-13.9353	0.0691683	9.17e-32	-1.0559	-8.27165	0.127653	1.65e-10	-0.898894	-11.2958	0.0795778	3.98e-22	-0.147891	-0.916834	0.161306	0.360281
rs7914665:1601056:C:T	10	1601056	ADARB2-AS1|ADARB2	cg06837068	1602622	1566	ADARB2	Body	C	T	0.444444	0.0168067	T	0.24	0.00990099	1	195.993	2.76e-43	2011	4.35e-34	0.951853	14.2535	0.0667801	8.95e-33	0.955557	6.5672	0.145504	4.94e-08	0.951156	12.3638	0.0769304	4.5e-25	0.0778956	0.521242	0.149442	0.602748
rs10768016:33678936:T:A	11	33678936	KIAA1549L	cg11209092	33678157	779	KIAA1549L	Body	T	A	0.418103	0.0252101	A	0.363636	0.019802	1	195.97	2.79e-43	1150	2.52e-34	-1.05964	-14.8207	0.0714978	1.41e-34	-1.05084	-6.83979	0.153637	1.96e-08	-1.03825	-12.2142	0.0850031	1.17e-24	-0.0922763	-0.555413	0.16614	0.579203
rs1719189:34296925:T:C	17	34296925	-	cg17667229	34299818	2893	-	-	C	T	0.159664	0	T	0.376289	0.039604	1	195.961	2.8e-43	733	1.61e-34	1.20259	14.6158	0.08228	6.33e-34	1.18077	6.60938	0.178651	4.28e-08	1.19904	12.3401	0.0971667	5.23e-25	0.0882997	0.4603	0.191831	0.645777
rs7854134:38672523:C:T	9	38672523	-	cg14756488	38672559	36	-	-	C	T	0.403509	0.0420168	T	0.272727	0.019802	1	195.955	2.81e-43	1005	2.22e-34	0.961745	14.4777	0.0664293	1.74e-33	0.907302	5.30476	0.171036	3.5e-06	0.956714	12.9543	0.0738529	1.05e-26	-0.139412	-0.906892	0.153725	0.365503
rs4393534	15	32165986	-	cg22457110	32162415	3571	-	-	A	G	0.444915	0.00840336	G	0.464286	0.168317	0	195.957	2.81e-43	993	2.19e-34	1.03062	14.4934	0.0711092	1.55e-33	0.851208	6.77794	0.125585	2.42e-08	1.07124	12.2481	0.0874615	9.39e-25	0.0887324	0.576495	0.153917	0.564898
rs632047	1	70608132	-	cg03191054	70608004	128	-	-	A	G	0.161017	0.00840336	G	0.46	0.00990099	1	195.952	2.82e-43	1165	2.57e-34	-1.04301	-14.4551	0.0721549	2.05e-33	-1.16834	-5.98318	0.195271	3.57e-07	-1.02904	-12.6552	0.0813136	7.04e-26	-0.0279138	-0.155252	0.179797	0.876772
rs10103300:56583524:G:A	8	56583524	-	cg14649589	56578622	4902	-	-	G	A	0.10084	0	A	0.270408	0.029703	1	195.948	2.82e-43	1383	3.06e-34	-1.14903	-14.6629	0.0783634	4.48e-34	-1.08806	-7.26793	0.149707	4.64e-09	-1.14862	-11.9635	0.0960105	5.74e-24	-0.146756	-0.840795	0.174544	0.401419
rs1938275	1	118841141	-	cg13581166	118841148	7	-	-	C	T	0.330357	0.0588235	T	0.429293	0.019802	1	195.921	2.86e-43	1095	2.46e-34	-1.0278	-13.5801	0.075684	1.23e-30	-1.16683	-6.19527	0.188342	1.74e-07	-1.00878	-12.5515	0.0803713	1.36e-25	-0.109687	-0.556335	0.197159	0.578574
rs28511582:33755399:G:C	17	33755399	SLFN12	cg19963856	33759573	4174	SLFN12	TSS200	G	C	0.118644	0.00840336	C	0.28	0.00990099	1	195.917	2.87e-43	1182	2.66e-34	1.24459	14.4434	0.0861703	2.23e-33	1.28401	6.88481	0.186499	1.69e-08	1.24154	12.1867	0.101877	1.39e-24	-0.187598	-0.922975	0.203253	0.357079
rs432180:40492178:A:T	6	40492178	LRFN2	cg09179637	40492307	129	LRFN2	5'UTR	T	A	0.375	0.0252101	A	0.10101	0.019802	1	195.89	2.9e-43	1418	3.23e-34	1.0602	13.6898	0.0774443	5.51e-31	1.02243	7.21638	0.141682	5.51e-09	1.08201	11.9923	0.0902261	4.78e-24	-0.0556374	-0.344421	0.161539	0.730874
12:42437275:CTTTTA:C	12	-	-	cg10161289	42539489	-	GXYLT1	TSS1500	CTTTTA	C	0.568966	0.0252101	C	0.377551	0.029703	1	195.857	2.95e-43	1436	3.33e-34	0.858529	14.1986	0.0604656	1.34e-32	1.07811	8.78052	0.122784	3.14e-11	0.771787	10.8977	0.0708212	4.92e-21	0.302895	2.30731	0.131276	0.0220121
rs7599551	2	112973924	ZC3H8	cg02452253	112974006	82	ZC3H8	3'UTR	C	T	0.163866	0	T	0.0445545	0	0	195.855	2.96e-43	1035	2.4e-34	-1.41698	-14.0666	0.100733	3.51e-32	-1.28904	-7.29583	0.176681	4.22e-09	-1.4818	-11.9426	0.124077	6.56e-24	-0.129073	-0.600928	0.214789	0.548536
rs10865075	2	107482017	ST6GAL2	cg13005014	107485080	3063	ST6GAL2	5'UTR	T	C	0.285714	0	C	0.331683	0	1	195.831	2.99e-43	1416	3.32e-34	0.934995	13.476	0.0693825	2.63e-30	0.974655	6.0213	0.161868	3.14e-07	0.955855	12.6323	0.0756677	8.15e-26	-0.0899079	-0.536391	0.167616	0.592256
rs71403396:61388573:AGT:A	2	61388574	C2orf74	cg22446208	61388665	91	C2orf74	TSS1500|5'UTR	AGT	A	0.262712	0.00840336	A	0.142857	0.029703	1	195.803	3.03e-43	849	2.02e-34	1.22706	14.144	0.0867552	1.99e-32	1.28139	4.9947	0.25655	9.81e-06	1.20565	13.0712	0.0922373	5e-27	0.0554081	0.242617	0.228377	0.808539
12:38692938:C:T	12	-	-	cg26384229	38710491	-	ALG10B	TSS200	C	T	0.411765	0	T	0.13	0.00990099	1	195.784	3.06e-43	827	1.99e-34	-1.063	-14.9638	0.0710381	4.97e-35	-0.983237	-4.71309	0.208618	2.47e-05	-1.02088	-13.1746	0.0774886	2.59e-27	-0.0113992	-0.0706189	0.161419	0.943768
rs397020	20	1205886	RAD21L1	cg23117778	1206693	807	RAD21L1	TSS200	C	T	0.504274	0.0168067	T	0.190722	0.039604	1	195.778	3.07e-43	1818	4.38e-34	1.07262	14.2133	0.0754654	1.2e-32	1.02027	5.1986	0.196258	4.99e-06	1.08314	12.9905	0.0833791	8.35e-27	-0.0171102	-0.0984499	0.173796	0.921669
rs425535	4	74863997	CXCL5	cg27440894	74864695	698	CXCL5	TSS1500	C	T	0.131356	0.00840336	T	0.427835	0.039604	1	195.772	3.08e-43	974	2.35e-34	1.08831	13.9995	0.0777389	5.73e-32	0.971748	7.20431	0.134884	5.74e-09	1.10006	11.9946	0.091713	4.71e-24	-0.0753785	-0.4778	0.157761	0.633289
rs12116855:64578214:G:T	1	64578214	BC040909|AK096291|ROR1	cg15334482	64578142	72	ROR1-AS1|ROR1	Body|TSS1500	G	T	0.123932	0.0168067	T	0.0729167	0.049505	1	195.76	3.1e-43	1431	3.48e-34	-1.35814	-13.8758	0.0978783	1.42e-31	-1.41512	-6.16804	0.229429	1.91e-07	-1.32584	-12.5585	0.105573	1.3e-25	-0.0585491	-0.24477	0.239201	0.806874
rs325002:44270768:G:T	6	44270768	AARS2|SPATS1|TMEM151B	cg11519677	44259823	10945	TCTE1	5'UTR	T	G	0.25431	0.0252101	G	0.542553	0.0693069	1	195.733	3.14e-43	1369	3.37e-34	1.0327	14.7399	0.0700613	2.55e-34	1.01686	5.66154	0.179609	1.06e-06	0.998015	12.7938	0.0780079	2.92e-26	0.00825567	0.0506221	0.163084	0.959675
rs12094870:48193422:G:A	1	48193422	-	cg05514783	48191436	1986	-	-	G	A	0.156522	0.0336134	A	0.468085	0.0693069	1	195.727	3.15e-43	1108	2.74e-34	-1.2059	-14.5689	0.0827724	8.91e-34	-1.15991	-7.18873	0.161351	6.05e-09	-1.21149	-12.0021	0.100941	4.49e-24	-0.0867815	-0.523725	0.1657	0.601022
rs12089149:26638500:C:A	1	26638500	UBXN11	cg08572767	26644234	5734	CD52|UBXN11	TSS200|5'UTR	C	A	0.165179	0.0588235	A	0.165	0.00990099	1	195.703	3.19e-43	904	2.26e-34	-1.22522	-14.6254	0.0837735	5.89e-34	-1.21431	-6.76488	0.179502	2.53e-08	-1.21091	-12.245	0.09889	9.58e-25	0.0938211	0.48917	0.191797	0.625232
rs10992685:95993757:G:A	9	95993757	WNK2	cg26076575	95993948	191	WNK2	Body	G	A	0.134454	0	A	0.175	0.00990099	1	195.656	3.27e-43	1206	3.09e-34	1.15421	13.3477	0.0864727	6.7e-30	1.25688	9.23425	0.13611	7.35e-12	1.12733	10.5064	0.1073	5.77e-20	0.322837	1.68037	0.192122	0.0943717
12:2453088:A:G	12	-	-	cg13371705	2452955	-	CACNA1C	Body	A	G	0.0889831	0.00840336	G	0.44898	0.029703	1	195.635	3.3e-43	1206	3.12e-34	0.987633	14.2655	0.0692321	8.2e-33	0.976731	6.96924	0.140149	1.27e-08	0.974145	12.127	0.0803285	2.03e-24	0.13908	0.996083	0.139626	0.320356
rs60625878:178364474:T:C	4	178364474	AGA|AK094945	cg00398048	178364342	132	AGA	TSS1500	T	C	0.252174	0.0336134	C	0.234694	0.029703	1	195.592	3.37e-43	1532	4.05e-34	-0.815312	-14.0861	0.0578806	3.04e-32	-0.670258	-5.69431	0.117707	9.48e-07	-0.865332	-12.7737	0.0677433	3.31e-26	0.144661	1.10406	0.131026	0.27083
rs55886054:9837092:C:T	5	9837092	LOC285692	cg21728073	9835108	1984	LOC285692	Body	C	T	0.113445	0	T	0.055	0.00990099	1	195.592	3.37e-43	1879	4.97e-34	-1.72365	-13.7547	0.125313	3.43e-31	-1.79178	-5.34025	0.335523	3.11e-06	-1.71622	-12.9257	0.132776	1.26e-26	0.179083	0.578121	0.309767	0.563802
rs1970320:145698845:G:A	6	145698845	-	cg01605367	145694148	4697	-	-	G	A	0.336134	0	A	0.131313	0.019802	1	195.583	3.39e-43	1067	2.84e-34	0.833591	13.6727	0.0609677	6.25e-31	1.06598	8.38982	0.127057	1.12e-10	0.781536	11.189	0.0698486	7.82e-22	0.282945	1.98331	0.142663	0.0486361
rs4800750:24219630:C:T	18	24219630	KCTD1	cg07518101	24219872	242	KCTD1	Body|5'UTR	C	T	0.0431034	0.0252101	T	0.141414	0.019802	0	195.555	3.43e-43	1401	3.78e-34	-1.19902	-13.6422	0.087891	7.81e-31	-1.36024	-4.30715	0.315809	9.13e-05	-1.16619	-13.3043	0.087655	1.14e-27	0.015095	0.0604841	0.249569	0.951828
rs12619296	2	198148767	ANKRD44	cg00151251	198173194	24427	-	-	A	G	0.563025	0	G	0.351485	0	1	195.549	3.44e-43	889	2.4e-34	-0.627507	-13.9499	0.0449828	8.24e-32	-0.707535	-9.25361	0.0764604	6.91e-12	-0.586311	-10.4842	0.0559231	6.63e-20	-0.162599	-1.66694	0.0975433	0.0970163
rs2501353	1	159815940	C1orf204	cg23056811	159815921	19	C1orf204	Body	T	G	0.193277	0	G	0.0841584	0	1	195.549	3.44e-43	1464	3.96e-34	1.29933	14.0574	0.0924301	3.76e-32	1.29125	7.7747	0.166084	8.52e-10	1.32425	11.6234	0.11393	4.98e-23	0.0974058	0.48006	0.202903	0.631685
rs12282882:125115388:C:G	11	125115388	PKNOX2	cg15115522	125115327	61	PKNOX2	5'UTR	C	G	0.281818	0.0756303	G	0.28125	0.049505	1	195.543	3.45e-43	1493	4.05e-34	-1.04374	-14.1467	0.0737796	1.95e-32	-1.15274	-7.22978	0.159443	5.27e-09	-1.00713	-11.9697	0.0841398	5.52e-24	0.0408289	0.232125	0.175892	0.816667
rs10235041	7	45086913	CCM2	cg10844498	45059544	27369	CCM2	Body	C	T	0.184874	0	T	0.0445545	0	0	195.535	3.47e-43	1172	3.19e-34	-1.51326	-13.8755	0.10906	1.42e-31	-1.74568	-8.64069	0.20203	4.94e-11	-1.41882	-10.9943	0.129051	2.68e-21	-0.264986	-1.06921	0.247833	0.286202
4:135860036:GAATT:TAATT	4	-	-	cg11171732	135856564	-	-	-	GAATT	TAATT	0.256303	0	TAATT	0.22	0.00990099	1	195.489	3.55e-43	1144	3.19e-34	-1.17768	-14.4058	0.0817505	2.94e-33	-1.12304	-8.74034	0.12849	3.58e-11	-1.19587	-10.9131	0.109581	4.47e-21	-0.123787	-0.705147	0.175548	0.4815
rs918036:34181859:A:G	7	34181859	BMPER	cg06711255	34173821	8038	BMPER	Body	G	A	0.37395	0	A	0.540404	0.019802	1	195.488	3.55e-43	1245	3.47e-34	0.953186	13.7034	0.0695584	4.99e-31	1.08097	8.09627	0.133515	2.94e-10	0.930162	11.399	0.0816	2.07e-22	-0.0403171	-0.25027	0.161094	0.802623
rs6989244	8	123954718	ZHX2	cg14355321	123954739	21	ZHX2	5'UTR	A	G	0.288136	0.00840336	G	0.712121	0.019802	1	195.456	3.61e-43	1155	3.27e-34	0.849883	14.0871	0.0603306	3.02e-32	0.843823	7.61075	0.110872	1.47e-09	0.860288	11.7274	0.0733569	2.57e-23	0.0970455	0.817345	0.118733	0.414658
rs77955373:195938423:T:C	3	195938423	ZDHHC19	cg07111415	195938436	13	ZDHHC19	TSS200	T	C	0.0681818	0.0756303	C	0.115385	0.0990099	1	195.457	3.61e-43	1351	3.82e-34	1.7442	14.2919	0.122042	6.76e-33	1.55412	7.91063	0.196459	5.42e-10	1.82152	11.5273	0.158018	9.17e-23	0.262611	1.04057	0.252371	0.299271
rs76439513:37849054:A:T	2	37849054	-	cg07579311	37850131	1077	-	-	A	T	0.092437	0	T	0.242424	0.019802	1	195.451	3.62e-43	1780	5.05e-34	-1.31389	-14.124	0.0930253	2.31e-32	-1.44066	-6.45786	0.223087	7.16e-08	-1.32728	-12.3995	0.107043	3.59e-25	-0.10303	-0.4868	0.211648	0.626908
rs2127377	5	180286105	ZFP62	cg21502913	180286118	13	ZFP62	5'UTR	A	G	0.193277	0	G	0.5	0	1	195.416	3.68e-43	1054	3.05e-34	1.06814	14.344	0.0744656	4.62e-33	0.994381	6.41892	0.154914	8.16e-08	1.07329	12.4183	0.086428	3.18e-25	-0.0161471	-0.10081	0.160173	0.919797
rs1373691:242101260:G:A	2	242101260	PPP1R7	cg23285209	242088887	12373	PASK|PPP1R7	TSS200|TSS1500	A	G	0.231092	0	G	0.287129	0	1	195.413	3.69e-43	1370	3.96e-34	1.1339	14.7041	0.0771143	3.32e-34	0.900618	6.28448	0.143308	1.29e-07	1.20657	12.4867	0.0966285	2.06e-25	-0.152241	-0.90864	0.167548	0.364582
rs139587321:23399922:T:C	2	-	-	ch.2.23282842R	23429337	-	-	-	T	C	0.277311	0	C	0.225	0.00990099	1	195.339	3.82e-43	1483	4.45e-34	1.02325	13.939	0.0734093	8.92e-32	1.17826	7.53994	0.156269	1.86e-09	0.991533	11.7681	0.0842559	1.99e-23	0.0390705	0.227994	0.171366	0.819873
rs921134	11	57795396	OR9Q1	cg06143585	57826364	30968	OR9Q1	5'UTR	A	G	0.286325	0.0168067	G	0.331683	0	1	195.32	3.86e-43	1050	3.18e-34	-0.869197	-14.138	0.0614795	2.08e-32	-0.792878	-5.67242	0.139778	1.02e-06	-0.901689	-12.7728	0.0705946	3.33e-26	0.125645	0.877896	0.143121	0.381004
12:133185604:G:A	12	-	-	cg18833933	133185615	-	-	-	G	A	0.162393	0.0168067	A	0.270833	0.049505	1	195.286	3.93e-43	912	2.81e-34	1.18031	14.143	0.0834552	2.01e-32	1.39185	6.66975	0.208681	3.49e-08	1.14438	12.2801	0.0931898	7.67e-25	-0.0916631	-0.423987	0.216193	0.672009
rs4974551:1336410:C:A	4	1336410	-	cg03303774	1407052	70642	-	-	C	A	0.368644	0.00840336	A	0.146465	0.019802	1	195.287	3.93e-43	977	3.01e-34	-1.11429	-14.2319	0.0782949	1.05e-32	-1.27026	-6.16655	0.205991	1.92e-07	-1.06759	-12.5404	0.0851321	1.46e-25	-0.0717966	-0.388128	0.184982	0.698314
rs66623822:40818690:G:A	19	40818690	-	cg03297013	40818648	42	-	-	G	A	0.0932203	0.00840336	A	0.24	0.00990099	1	195.282	3.94e-43	1100	3.4e-34	-1.3063	-14.2266	0.0918208	1.09e-32	-1.33735	-6.71922	0.199033	2.95e-08	-1.3072	-12.2529	0.106685	9.11e-25	0.334927	1.68704	0.19853	0.0930811
rs2071639	2	3628383	RPS7	cg17872886	3642732	14349	COLEC11	1stExon|5'UTR	C	A	0.0657895	0.0420168	A	0.203125	0.049505	1	195.274	3.95e-43	1848	5.73e-34	-1.39162	-13.6866	0.101677	5.64e-31	-1.7119	-7.49969	0.228263	2.13e-09	-1.37537	-11.791	0.116645	1.72e-23	-0.186593	-0.667367	0.279596	0.505271
rs355101	3	8648561	-	cg03310937	8648591	30	-	-	T	G	0.16087	0.0336134	G	0.416667	0.108911	0	195.238	4.02e-43	1637	5.17e-34	1.08617	14.5153	0.0748297	1.32e-33	1.2044	7.15201	0.168401	6.85e-09	1.03815	12.0036	0.0864866	4.45e-24	0.240803	1.44923	0.166159	0.148764
rs1775910:29096942:G:C	10	29096942	-	cg11019430	29096857	85	-	-	C	G	0.310345	0.0252101	G	0.427835	0.039604	1	195.237	4.03e-43	2097	6.63e-34	-0.980783	-14.0136	0.0699881	5.17e-32	-0.847296	-6.58894	0.128594	4.59e-08	-1.02227	-12.3216	0.0829654	5.88e-25	0.167132	1.09478	0.152662	0.274868
rs927254	14	94945917	-	cg17003988	94960049	14132	SERPINA12	Body	C	T	0.372881	0.00840336	T	0.10396	0	1	195.232	4.04e-43	2012	6.37e-34	-1.09902	-14.17	0.0775597	1.65e-32	-0.947424	-6.44569	0.146986	7.46e-08	-1.1538	-12.397	0.093071	3.64e-25	-0.0444276	-0.280141	0.15859	0.779645
rs28553894:75489843:C:A	10	75489843	BMS1P4|AGAP5|GLUD1P3	cg04320760	75533139	43296	FUT11	Body	C	A	0.563559	0.00840336	A	0.267677	0.019802	1	195.225	4.05e-43	915	2.91e-34	0.972237	13.7152	0.0708877	4.58e-31	0.9744	6.51472	0.149569	5.9e-08	0.978088	12.3605	0.0791298	4.59e-25	0.220193	1.42056	0.155005	0.156928
rs2991986	1	46081282	NASP	cg06784218	46089804	8522	CCDC17	TSS200	C	T	0.256303	0	T	0.232673	0	1	195.198	4.11e-43	673	2.17e-34	-1.13956	-14.038	0.0811766	4.33e-32	-1.05618	-5.23686	0.201681	4.39e-06	-1.13006	-12.9527	0.0872451	1.06e-26	0.212354	1.01761	0.208679	0.310033
rs6563776:40521668:T:C	13	40521668	-	cg04079473	40517323	4345	-	-	T	C	0.369748	0	C	0.336634	0	1	195.194	4.11e-43	1350	4.36e-34	0.881983	14.741	0.059832	2.53e-34	0.858458	6.39967	0.134141	8.72e-08	0.877194	12.4193	0.0706317	3.16e-25	-0.148709	-1.01005	0.14723	0.313634
rs1461949	2	18102223	KCNS3	cg03711717	18113753	11530	KCNS3	3'UTR	A	G	0.37395	0	G	0.237624	0	1	195.191	4.12e-43	1486	4.8e-34	-0.999287	-14.3978	0.0694057	3.12e-33	-0.802108	-5.59452	0.143374	1.33e-06	-1.03331	-12.802	0.0807148	2.77e-26	0.280009	1.81253	0.154485	0.0713321
rs10610675:54154677:AAC:A	3	54154678	CACNA2D3	cg12173409	54154746	68	-	-	AAC	A	0.388889	0.0168067	A	0.282828	0.019802	1	195.182	4.14e-43	1440	4.68e-34	-1.03122	-14.2553	0.0723394	8.83e-33	-1.11325	-8.15227	0.136557	2.44e-10	-1.00016	-11.3456	0.088154	2.9e-22	-0.145232	-0.868987	0.167128	0.385846
rs10707505:34232204:GC:G	22	34232205	LARGE	cg13471831	34268251	36046	LARGE	5'UTR	GC	G	0.165254	0.00840336	G	0.0792079	0	1	195.159	4.19e-43	1790	5.88e-34	1.48347	13.4421	0.11036	3.36e-30	1.71005	9.93286	0.17216	8.22e-13	1.36287	9.82329	0.138739	4.08e-18	0.383171	1.5366	0.249363	0.125897
rs76447849:102512872:G:A	14	102512872	DYNC1H1	cg06881115	102512668	204	DYNC1H1	Body	G	A	0.0423729	0.00840336	A	0.195	0.00990099	0	195.152	4.2e-43	1024	3.38e-34	-1.15545	-14.4228	0.0801128	2.59e-33	-1.29368	-9.00074	0.143731	1.55e-11	-1.09517	-10.6836	0.10251	1.9e-20	-0.272467	-1.68454	0.161745	0.0935629
rs11683452:238536987:A:G	2	238536987	LRRFIP1	cg21532103	238535538	1449	LRRFIP1	TSS1500	A	G	0.41453	0.0168067	G	0.489899	0.019802	1	195.112	4.28e-43	1599	5.38e-34	0.68778	13.9029	0.0494702	1.16e-31	0.693983	7.59635	0.0913574	1.54e-09	0.69387	11.7221	0.0591934	2.66e-23	0.0415022	0.350656	0.118356	0.726198
rs10904615:6650775:T:G	10	6650775	-	cg09017139	6665001	14226	-	-	T	G	0.180672	0	G	0.0792079	0	1	195.112	4.29e-43	2209	7.43e-34	1.43217	13.679	0.104698	5.96e-31	1.79416	7.8473	0.228633	6.69e-10	1.38979	11.5556	0.12027	7.66e-23	-0.335577	-1.33325	0.251697	0.183893
rs4663688:237891398:T:C	2	237891398	-	cg07060424	237897535	6137	-	-	T	C	0.220339	0.00840336	C	0.42268	0.039604	1	195.087	4.34e-43	1328	4.52e-34	-0.999501	-14.2332	0.0702231	1.04e-32	-0.779743	-4.29727	0.181451	9.42e-05	-1.03336	-13.2898	0.0777554	1.25e-27	0.410552	2.5583	0.160478	0.0112227
rs1863664:60266839:A:G	10	60266839	-	cg09696939	60272079	5240	BICC1	TSS1500	G	A	0.565217	0.0336134	A	0.360215	0.0792079	1	195.045	4.43e-43	902	3.14e-34	0.827697	15.0973	0.054824	1.87e-35	0.8405	6.9163	0.121525	1.52e-08	0.799062	12.133	0.0658586	1.95e-24	0.161134	1.20762	0.133432	0.228553
rs7069916:60271824:G:A	10	60271824	BICC1	cg13875194	60271722	102	BICC1	TSS1500	G	A	0.317797	0.00840336	A	0.589109	0	1	195.047	4.43e-43	907	3.15e-34	-0.590045	-14.817	0.0398221	1.45e-34	-0.513704	-5.61751	0.0914469	1.23e-06	-0.601188	-12.7864	0.0470179	3.06e-26	0.0232114	0.26102	0.0889258	0.794333
rs35455357:133734680:A:G	10	133734680	-	cg08610968	133797327	62647	-	-	A	G	0.133621	0.0252101	G	0.117021	0.0693069	1	195.044	4.43e-43	1696	5.9e-34	-1.22449	-14.0712	0.087021	3.4e-32	-1.38652	-6.58089	0.210689	4.72e-08	-1.18466	-12.3181	0.0961722	6.02e-25	-0.0896447	-0.407349	0.220068	0.684166
rs1171506	10	22951867	PIP4K2A	cg11825128	22951879	12	PIP4K2A	Body	G	A	0.327731	0	A	0.143564	0	1	195.024	4.48e-43	935	3.29e-34	0.710635	14.8698	0.0477905	9.87e-35	0.677489	5.90985	0.114637	4.58e-07	0.686973	12.653	0.0542934	7.14e-26	0.0365559	0.330098	0.110743	0.741655
rs28588069:75220929:A:G	1	75220929	TYW3	cg10128416	75198403	22526	TYW3|CRYZ	TSS1500|5'UTR	A	G	0.512821	0.0168067	G	0.138614	0	1	194.993	4.55e-43	1078	3.85e-34	-1.06322	-13.5821	0.0782812	1.21e-30	-1.34241	-8.94997	0.149991	1.82e-11	-0.989384	-10.7187	0.0923042	1.52e-20	-0.183206	-1.08502	0.168851	0.279158
rs10781548:134802073:A:G	10	134802073	-	cg05192538	134804447	2374	-	-	G	A	0.415966	0	A	0.4	0.0594059	1	194.993	4.55e-43	1296	4.62e-34	0.931327	13.4138	0.0694304	4.13e-30	0.806002	5.05637	0.159403	8e-06	0.953962	13.0164	0.0732892	7.08e-27	-0.0830365	-0.492579	0.168575	0.622825
rs28374435:70485256:C:T	15	70485256	U6	cg11718163	70485495	239	-	-	C	T	0.0756303	0	T	0.20297	0	1	194.993	4.55e-43	1396	4.98e-34	-1.38423	-14.5478	0.0951503	1.04e-33	-1.32947	-6.68687	0.198818	3.29e-08	-1.36145	-12.2588	0.111059	8.78e-25	0.0891351	0.406496	0.219276	0.684792
rs12380578	9	138019726	-	cg25595439	138016693	3033	-	-	T	G	0.45339	0.00840336	G	0.28866	0.039604	1	194.993	4.55e-43	1757	6.27e-34	0.989907	13.7586	0.0719481	3.33e-31	0.828947	3.90257	0.212411	0.000322593	1.00592	13.4076	0.0750265	5.9e-28	-0.453161	-2.48158	0.18261	0.0138649
rs11879355	19	44306482	LYPD5	cg11993925	44307056	574	LYPD5	TSS1500|5'UTR	C	T	0.376068	0.0168067	T	0.25	0.049505	1	194.981	4.57e-43	1063	3.82e-34	-1.00237	-13.8054	0.0726069	2.37e-31	-0.947967	-5.31041	0.178511	3.44e-06	-1.00933	-12.9144	0.0781556	1.35e-26	0.0374618	0.212681	0.176141	0.831782
rs2860458:177734314:C:A	5	177734314	COL23A1	cg06758672	177732295	2019	COL23A1	Body	A	C	0.219828	0.0252101	C	0.30102	0.029703	1	194.962	4.62e-43	1427	5.17e-34	1.12686	13.8282	0.08149	2.01e-31	1.18484	7.27177	0.162937	4.58e-09	1.11819	11.9199	0.0938091	7.58e-24	0.076243	0.412351	0.184898	0.680503
rs7995964	13	103249221	TPP2	cg02197918	103249205	16	TPP2	TSS200	G	A	0.538462	0.0168067	A	0.26	0.00990099	1	194.941	4.67e-43	1560	5.72e-34	0.958578	13.9849	0.0685438	6.38e-32	1.02579	5.78772	0.177236	6.92e-07	0.95273	12.706	0.0749825	5.1e-26	-0.0273114	-0.167192	0.163353	0.86738
rs56311450:73514014:A:G	17	73514014	TSEN54	cg21391660	73522123	8109	LLGL2	5'UTR	A	G	0.15678	0.00840336	G	0.280612	0.029703	1	194.912	4.74e-43	1078	4.01e-34	-1.15938	-14.3171	0.0809783	5.62e-33	-1.08025	-5.96642	0.181055	3.78e-07	-1.20768	-12.622	0.095681	8.7e-26	0.117596	0.667158	0.176264	0.505403
rs6577964:139921994:A:G	8	139921994	COL22A1	cg20790091	139921991	3	COL22A1	5'UTR	A	G	0.233051	0.00840336	G	0.408163	0.029703	1	194.903	4.76e-43	1601	5.98e-34	0.971551	13.7728	0.0705415	3.01e-31	1.00891	7.77859	0.129703	8.41e-10	0.97002	11.593	0.0836731	6.04e-23	-0.0663974	-0.453179	0.146515	0.650888
rs2713605:128307460:A:T	3	128307460	-	cg27310350	128303135	4325	-	-	A	T	0.301724	0.0252101	T	0.309278	0.039604	1	194.891	4.79e-43	1059	3.98e-34	-1.02435	-14.114	0.0725771	2.48e-32	-1.09769	-8.03109	0.13668	3.64e-10	-0.989275	-11.419	0.0866345	1.82e-22	-0.276187	-1.62805	0.169643	0.105014
rs9295030:168353265:T:A	6	168353265	MLLT4	cg19329257	168353260	5	MLLT4	Body	T	A	0.390756	0	A	0.382979	0.0693069	1	194.855	4.87e-43	1252	4.79e-34	1.01178	14.1237	0.0716373	2.31e-32	1.00692	6.56714	0.153328	4.94e-08	1.00794	12.3178	0.081828	6.03e-25	-0.0934812	-0.560695	0.166724	0.575603
rs4313034	6	29973925	HLA-G|ZNRD1-AS1|HLA-J|HLA-H	cg25423002	29924299	49626	-	-	T	C	0.226891	0	C	0.29	0.00990099	1	194.836	4.92e-43	3709	8.61e-34	1.14256	14.5025	0.0787837	1.45e-33	0.960164	5.6698	0.169347	1.03e-06	1.17613	12.755	0.0922097	3.73e-26	0.0193046	0.1078	0.179079	0.914258
rs11601436:7549082:A:G	11	7549082	PPFIBP2	cg02084645	7549059	23	PPFIBP2	5'UTR	G	A	0.57265	0.0168067	A	0.348958	0.049505	1	194.817	4.97e-43	2022	7.88e-34	1.01861	13.8515	0.0735378	1.69e-31	1.02087	5.52805	0.184671	1.66e-06	1.02355	12.8163	0.079863	2.53e-26	0.0478672	0.268531	0.178256	0.788554
rs6460967	7	12611252	SCIN|BC075797	cg20580524	12611137	115	SCIN	Body	C	T	0.495763	0.00840336	T	0.490099	0	1	194.803	5e-43	2420	8.75e-34	-0.948524	-13.8466	0.0685025	1.75e-31	-1.0473	-7.92646	0.132127	5.15e-10	-0.92566	-11.488	0.0805762	1.18e-22	-0.219325	-1.3631	0.160902	0.174311
rs75825819:4181417:T:C	2	4181417	-	cg20415092	4183644	2227	-	-	T	C	0.169492	0.00840336	C	0.030303	0.019802	0	194.799	5.01e-43	1923	7.56e-34	-1.56262	-13.6871	0.114167	5.62e-31	-1.52002	-4.14457	0.366749	0.000152376	-1.5838	-13.3275	0.118837	9.8e-28	0.0645918	0.212038	0.304624	0.832283
rs3827246	21	45344799	AGPAT3	cg11988872	45349847	5048	AGPAT3	5'UTR	T	C	0.231092	0	C	0.232673	0	1	194.796	5.02e-43	1139	4.49e-34	-1.09194	-13.7281	0.0795405	4.17e-31	-1.16282	-6.92237	0.167981	1.49e-08	-1.07424	-12.1193	0.0886387	2.13e-24	-0.169907	-0.89975	0.188838	0.369284
rs1426323	17	47983805	-	cg24859589	47991661	7856	-	-	A	G	0.287037	0.092437	G	0.510638	0.0693069	1	194.788	5.04e-43	1053	4.17e-34	1.03133	14.2756	0.0722441	7.61e-33	1.03807	6.25577	0.165938	1.42e-07	1.02504	12.4761	0.08216	2.2e-25	-0.0440476	-0.252674	0.174325	0.800767
rs4647859	17	74498762	RHBDF2	cg16048112	74498760	2	RHBDF2	TSS1500	T	C	0.237069	0.0252101	C	0.0959596	0.019802	1	194.782	5.05e-43	1369	5.43e-34	-1.31563	-13.9978	0.0939885	5.81e-32	-1.05823	-5.04908	0.209589	8.2e-06	-1.44039	-13.0111	0.110704	7.32e-27	0.553462	2.83047	0.195537	0.00509935
rs6420231:754043:G:A	8	754043	ERICH1-AS1	cg06740217	745633	8410	ERICH1-AS1	Body	A	G	0.217949	0.0168067	G	0.164948	0.039604	1	194.757	5.12e-43	2397	8.95e-34	-1.29318	-14.4333	0.0895968	2.4e-33	-1.22218	-7.02287	0.174029	1.06e-08	-1.28709	-12.0597	0.106727	3.11e-24	-0.153004	-0.721077	0.212188	0.471664
rs3215394:100361580:TG:T	7	100361581	ZAN	cg21766728	100361710	129	ZAN	Body	TG	T	0.321429	0.0588235	T	0.281915	0.0693069	1	194.734	5.18e-43	994	4.04e-34	1.07444	14.5204	0.0739953	1.27e-33	1.12481	8.31154	0.135332	1.45e-10	1.04416	11.2095	0.0931498	6.87e-22	0.0796588	0.47544	0.167547	0.634967
rs2577774:86132022:T:C	2	86132022	-	cg05650740	86113142	18880	ST3GAL5	Body	T	C	0.537815	0	C	0.425743	0	1	194.715	5.23e-43	1157	4.75e-34	0.847284	14.1282	0.0599711	2.24e-32	1.00745	8.28091	0.12166	1.6e-10	0.795328	11.2313	0.0708137	5.98e-22	0.300728	2.07292	0.145075	0.0394005
rs2909633:218518:C:A	8	218518	-	cg14317384	216788	1730	-	-	A	C	0.4	0.0336134	C	0.108247	0.039604	1	194.71	5.24e-43	1297	5.33e-34	-1.16634	-13.5607	0.0860086	1.41e-30	-1.10048	-5.91152	0.186158	4.55e-07	-1.20643	-12.6398	0.0954473	7.77e-26	-0.249157	-1.40808	0.176948	0.160587
rs7873772	9	138108945	-	cg13867255	138108675	270	-	-	A	G	0.289916	0	G	0.445545	0	1	194.702	5.26e-43	1809	7.47e-34	-0.911084	-14.5255	0.062723	1.22e-33	-0.928087	-6.98409	0.132886	1.21e-08	-0.857757	-12.0799	0.0710069	2.74e-24	-0.163951	-1.10191	0.148789	0.271764
rs6989119:145007947:G:A	8	145007947	PLEC	cg19405177	145001428	6519	PLEC1	Body	G	A	0.299145	0.0168067	A	0.105	0.00990099	1	194.69	5.29e-43	656	2.72e-34	-1.16287	-13.9844	0.0831548	6.4e-32	-1.04023	-4.90377	0.21213	1.32e-05	-1.19554	-13.0631	0.0915206	5.26e-27	0.10294	0.538027	0.191329	0.591128
rs130338:43070655:T:C	22	43070655	-	cg08531940	43076708	6053	-	-	C	T	0.424779	0.0504202	T	0.1	0.00990099	1	194.688	5.3e-43	1398	5.81e-34	0.964491	14.5002	0.0665156	1.47e-33	0.891312	6.3994	0.139281	8.72e-08	0.966451	12.399	0.0779457	3.6e-25	-0.0744968	-0.550751	0.135264	0.58239
rs3091281:33056566:T:C	6	33056566	HLA-DPB1	cg13921245	33053791	2775	HLA-DPB1	Body	T	C	0.256303	0	C	0.282178	0	1	194.689	5.3e-43	4194	9.26e-34	-1.1231	-13.7027	0.0819619	5.02e-31	-1.08287	-4.82722	0.224326	1.7e-05	-1.13784	-13.0915	0.0869149	4.39e-27	0.179709	0.855263	0.210122	0.39338
rs10403467:41122496:A:G	19	41122496	LTBP4	cg06732228	41119353	3143	LTBP4	Body	G	A	0.60084	0	A	0.409091	0.019802	1	194.67	5.35e-43	1299	5.45e-34	-0.839938	-14.1971	0.0591628	1.35e-32	-0.741503	-7.16231	0.103528	6.61e-09	-0.878592	-11.9738	0.0733764	5.38e-24	0.0551619	0.431305	0.127896	0.666689
rs4782462:89164844:G:A	16	89164844	ACSF3	cg05104581	89164990	146	ACSF3	Body|5'UTR	A	G	0.15678	0.00840336	G	0.338384	0.019802	1	194.648	5.4e-43	1307	5.54e-34	-1.10623	-14.1446	0.0782089	1.98e-32	-0.93274	-6.46658	0.14424	6.95e-08	-1.18024	-12.3625	0.0954691	4.54e-25	0.147517	0.915221	0.161181	0.361125
rs7102214:69920238:G:A	11	69920238	-	cg18665996	69921682	1444	ANO1-AS2	TSS1500	G	A	0.0798319	0	A	0.0816327	0.029703	1	194.646	5.41e-43	1295	5.5e-34	-1.46408	-14.3156	0.102272	5.69e-33	-1.33077	-5.70009	0.233466	9.29e-07	-1.50419	-12.734	0.118124	4.27e-26	0.0805633	0.31195	0.258257	0.755388
rs7517754	1	224544529	CNIH4	cg21058413	224545736	1207	CNIH4	5'UTR|Body	G	A	0.247899	0	A	0.574257	0	1	194.602	5.53e-43	937	4.07e-34	-0.992176	-13.5963	0.0729739	1.09e-30	-1.13308	-7.22726	0.156779	5.32e-09	-0.994557	-11.9318	0.0833533	7.02e-24	0.0048131	0.0313083	0.153732	0.975053
rs17226075	16	89862202	FANCA	cg21516432	89793650	68552	ZNF276	Body	C	T	0.210084	0	T	0.0594059	0	1	194.601	5.53e-43	1324	5.75e-34	1.19314	13.9028	0.0858205	1.16e-31	1.01956	5.90682	0.172608	4.62e-07	1.25687	12.6377	0.0994545	7.88e-26	-0.374617	-2.05058	0.182689	0.0415502
rs6589576:116735788:C:G	11	116735788	SIK3	cg16503338	116735743	45	SIK3	Body	G	C	0.12605	0	C	0.128713	0	1	194.574	5.61e-43	1557	6.85e-34	1.35651	13.6689	0.099241	6.42e-31	1.22162	5.17193	0.236203	5.45e-06	1.42025	12.9547	0.109632	1.05e-26	-0.363716	-1.60692	0.226344	0.109574
rs12075799:115826112:G:A	1	115826112	-	cg23177161	115825641	471	-	-	G	A	0.316239	0.0168067	A	0.664948	0.039604	1	194.555	5.66e-43	1304	5.8e-34	0.894164	13.9771	0.0639733	6.75e-32	0.633783	4.22728	0.149927	0.00011749	0.940753	13.2923	0.0707744	1.23e-27	-0.0936713	-0.732762	0.127833	0.464521
12:121325321:C:T	12	-	-	cg03721780	121274744	-	SPPL3	Body	C	T	0.516807	0	T	0.5	0	1	194.53	5.73e-43	1298	5.84e-34	-0.883896	-14.0782	0.0627845	3.22e-32	-0.937656	-5.57714	0.168125	1.41e-06	-0.876861	-12.7838	0.0685917	3.11e-26	0.0380141	0.230848	0.164672	0.817658
rs10165399:191441595:T:C	2	191441595	-	cg27211696	191398769	42826	TMEM194B	Body	T	C	0.542017	0	C	0.262376	0	1	194.512	5.78e-43	1009	4.58e-34	-0.974254	-13.8946	0.0701174	1.23e-31	-0.813772	-5.10781	0.159319	6.75e-06	-1.02403	-12.9778	0.0789069	9.05e-27	0.0991557	0.66278	0.149606	0.508198
rs35342610:100269888:C:A	13	100269888	CLYBL	cg11277947	100269826	62	CLYBL	Body	C	A	0.394958	0	A	0.355	0.00990099	1	194.484	5.86e-43	1549	7.13e-34	-0.856657	-14.7166	0.0582104	3.03e-34	-0.731612	-4.7033	0.155553	2.55e-05	-0.839125	-13.1287	0.0639152	3.47e-27	0.107297	0.757789	0.141592	0.449427
rs34564767:29144354:C:A	2	29144354	WDR43	cg00330346	29178376	34022	-	-	C	A	0.201681	0	A	0.0792079	0	1	194.487	5.86e-43	1599	7.35e-34	1.46487	14.0138	0.10453	5.17e-32	1.61495	6.73052	0.239944	2.84e-08	1.44977	12.2142	0.118695	1.17e-24	0.0661526	0.270491	0.244565	0.787049
rs3210908	11	406483	PKP3|SIGIRR	cg14897765	406492	9	SIGIRR	Body	C	T	0.225225	0.0672269	T	0.0510204	0.029703	1	194.46	5.94e-43	887	4.13e-34	1.34616	13.733	0.0980239	4.02e-31	1.37481	7.0955	0.193758	8.28e-09	1.37584	12.0048	0.114608	4.42e-24	-0.298267	-1.45111	0.205544	0.148241
rs73106777:59639162:C:T	5	59639162	PDE4D	cg22495322	59619821	19341	PDE4D	5'UTR	C	T	0	0	T	0.219388	0.029703	0	194.452	5.96e-43	865	4.05e-34	-1.37996	-13.9735	0.0987556	6.94e-32	-1.60107	-8.22667	0.194619	1.91e-10	-1.33353	-11.2594	0.118438	5.01e-22	-0.0320659	-0.153852	0.20842	0.877874
rs2516660:30466596:G:A	6	30466596	-	cg22765426	30483837	17241	-	-	A	G	0.369748	0	G	0.371287	0	1	194.426	6.04e-43	2042	9.68e-34	0.951946	14.0391	0.0678067	4.29e-32	1.00775	7.29115	0.138215	4.29e-09	0.928502	11.8855	0.0781206	9.43e-24	0.0732235	0.462598	0.158288	0.644131
rs1865905	10	128209516	C10orf90	cg05249838	128208758	758	C10orf90	Body	A	C	0.138655	0	C	0.0544554	0	1	194.42	6.06e-43	1690	8.03e-34	1.48266	13.7425	0.107889	3.75e-31	1.36367	5.87621	0.232067	5.13e-07	1.58282	12.6448	0.125176	7.53e-26	-0.239577	-1.02624	0.233451	0.305958
rs6501774:73282962:C:A	17	73282962	SLC25A19	cg25326998	73286282	3320	SLC25A19	TSS1500	A	C	0.211864	0.00840336	C	0.43617	0.0693069	1	194.412	6.08e-43	1101	5.25e-34	1.03094	14.3113	0.0720371	5.86e-33	1.08526	6.59076	0.164664	4.56e-08	1.0097	12.2872	0.0821752	7.33e-25	0.0170052	0.0998189	0.170361	0.920583
rs7764915:151607682:C:G	6	151607682	AKAP12	cg08103922	151604699	2983	AKAP12	Body	C	G	0.457627	0.00840336	G	0.295	0.00990099	1	194.412	6.08e-43	1749	8.35e-34	1.02609	14.4974	0.0707776	1.5e-33	1.00836	5.71934	0.176307	8.71e-07	0.99828	12.7162	0.0785047	4.78e-26	-0.0693648	-0.40097	0.172992	0.68885
rs10178636:9441985:T:C	2	9441985	ASAP2	cg20090478	9403086	38899	ASAP2	Body	T	C	0.323529	0	C	0.373737	0.019802	1	194.387	6.16e-43	1182	5.71e-34	-1.00878	-14.0417	0.0718412	4.21e-32	-0.769713	-5.82805	0.13207	6.04e-07	-1.04678	-12.6657	0.0826468	6.59e-26	0.296594	1.78567	0.166097	0.0755953
rs6754952	2	232381245	-	cg16297948	232395336	14091	NMUR1	TSS200	C	A	0.453782	0	A	0.475	0.00990099	1	194.369	6.21e-43	989	4.82e-34	-0.920702	-14.0457	0.0655505	4.09e-32	-0.893108	-6.00632	0.148695	3.3e-07	-0.942129	-12.5815	0.0748822	1.13e-25	0.00999658	0.0647818	0.154312	0.948409
rs17756731:1848107:G:A	8	1848107	ARHGEF10	cg07011029	1848040	67	ARHGEF10	Body	G	A	0.0299145	0.0168067	A	0.0894737	0.0594059	0	194.366	6.22e-43	2281	1.09e-33	-1.66187	-13.5648	0.122513	1.37e-30	-1.10217	-4.46942	0.246602	5.44e-05	-1.91295	-13.2057	0.144858	2.13e-27	0.67803	2.57105	0.263717	0.0108302
rs10052341:153402703:A:G	5	153402703	FAM114A2	cg17464939	153429449	26746	MFAP3	Body|5'UTR	G	A	0.323529	0	A	0.386139	0	1	194.356	6.25e-43	1250	6.14e-34	-0.721865	-13.9428	0.0517732	8.68e-32	-0.856233	-6.87629	0.12452	1.74e-08	-0.694867	-12.1273	0.0572975	2.03e-24	-0.032488	-0.257284	0.126273	0.797211
rs8180203:55808418:C:T	4	55808418	-	cg26171194	55809045	627	-	-	C	T	0.495763	0.00840336	T	0.125	0.049505	1	194.354	6.26e-43	1252	6.15e-34	1.0295	13.7175	0.0750506	4.5e-31	1.31037	8.38838	0.156212	1.12e-10	0.963547	11.135	0.0865331	1.1e-21	0.220168	1.37335	0.160315	0.171109
rs59610047:65311494:T:G	16	65311494	-	cg09898059	65315918	4424	-	-	T	G	0.421053	0.0420168	G	0.268421	0.0594059	1	194.345	6.29e-43	1554	7.67e-34	-1.07212	-14.5325	0.0737737	1.16e-33	-1.00518	-5.3905	0.186473	2.63e-06	-1.05176	-12.8564	0.0818084	1.96e-26	0.0541382	0.294668	0.183726	0.768538
rs1056798	9	5909259	MLANA	cg06353036	5921843	12584	KIAA2026	Body	C	T	0.319328	0	T	0.605	0.00990099	1	194.28	6.5e-43	1131	5.77e-34	-0.973284	-13.5248	0.0719628	1.84e-30	-0.79704	-4.79974	0.166059	1.86e-05	-1.02115	-13.086	0.0780336	4.55e-27	0.322713	2.07583	0.155462	0.0391274
rs12488	19	1272040	CIRBP|DL492057|CIRBP-AS1	cg23340313	1276012	3972	C19orf24	Body	C	T	0.210084	0	T	0.287234	0.0693069	1	194.271	6.52e-43	642	3.29e-34	1.17269	14.6651	0.0799647	4.41e-34	1.04544	6.49158	0.161045	6.38e-08	1.17831	12.3341	0.0955327	5.43e-25	0.000138609	0.000746296	0.185729	0.999405
rs10784:116783390:A:G	6	116783390	FAM26F	cg15172529	116783000	390	FAM26F	5'UTR	G	A	0.319328	0	A	0.445652	0.0891089	1	194.24	6.63e-43	1081	5.62e-34	-1.02952	-14.6209	0.0704146	6.09e-34	-1.06586	-7.94212	0.134204	4.89e-10	-1.02336	-11.4526	0.0893563	1.47e-22	-0.00384762	-0.0250544	0.153571	0.980035
rs11191377:104472777:T:C	10	104472777	ARL3|SFXN2	cg18151487	104475340	2563	SFXN2|ARL3	5'UTR|TSS1500	T	C	0.273109	0	C	0.173469	0.029703	1	194.232	6.65e-43	788	4.12e-34	1.14078	13.9822	0.0815882	6.51e-32	1.08998	7.55028	0.144363	1.8e-09	1.15587	11.7143	0.0986717	2.8e-23	0.172488	0.958105	0.18003	0.339111
rs4272565	1	52700196	ZFYVE9	cg06811889	52826711	126515	CC2D1B	Body	G	A	0.0588235	0	A	0.292079	0	1	194.201	6.76e-43	887	4.71e-34	-1.23643	-14.0445	0.0880368	4.13e-32	-1.03853	-5.01796	0.206962	9.09e-06	-1.28849	-13.0008	0.0991085	7.82e-27	0.286503	1.47486	0.194258	0.141748
rs11224782:101349816:C:T	11	101349816	TRPC6	cg07602282	101349979	163	TRPC6	Body	C	T	0.176471	0	T	0.5	0	1	194.181	6.82e-43	1471	7.88e-34	-0.923913	-13.5832	0.0680187	1.2e-30	-0.688676	-4.37774	0.157313	7.29e-05	-0.976842	-13.2294	0.0738387	1.83e-27	0.384501	2.72441	0.141132	0.00698447
rs7822445:21540427:C:G	8	21540427	-	cg08184927	21540343	84	-	-	C	G	0.376147	0.0840336	G	0.532967	0.0990099	1	194.152	6.93e-43	1201	6.53e-34	0.888258	14.0499	0.0632217	3.97e-32	0.879706	5.489	0.160267	1.89e-06	0.903646	12.8071	0.070558	2.68e-26	-0.0145139	-0.0950915	0.152631	0.924333
rs10923418:116307398:A:G	1	116307398	CASQ2	cg20115925	116307482	84	CASQ2	Body	G	A	0.382353	0	A	0.596939	0.029703	1	194.133	6.99e-43	1370	7.52e-34	-0.866047	-14.2007	0.0609862	1.32e-32	-0.918108	-6.14194	0.149482	2.09e-07	-0.84211	-12.5064	0.0673343	1.82e-25	-0.0452772	-0.301249	0.150298	0.763523
rs11647690:50442145:G:A	16	50442145	-	cg19696610	50441454	691	-	-	G	A	0.247788	0.0504202	A	0.0833333	0.049505	1	194.122	7.03e-43	1021	5.63e-34	-1.20341	-13.7189	0.0877191	4.46e-31	-1.21953	-4.73294	0.257668	2.32e-05	-1.19682	-13.1043	0.0913306	4.05e-27	-0.0367836	-0.184912	0.198925	0.853476
rs366052	11	16876747	PLEKHA7	cg24535446	16876278	469	PLEKHA7	Body	T	C	0.37395	0	C	0.646465	0.019802	1	194.12	7.04e-43	1114	6.15e-34	1.01172	14.1934	0.0712811	1.39e-32	0.930876	6.13551	0.151719	2.13e-07	1.04461	12.509	0.0835087	1.79e-25	-0.032603	-0.20367	0.160078	0.838809
rs36121123:9659025:TG:T	2	9659026	ADAM17	cg15134353	9673786	14760	ADAM17	Body	T	TG	0.320513	0.0168067	TG	0.489691	0.039604	1	194.093	7.13e-43	1497	8.38e-34	-0.772626	-13.0834	0.0590538	4.59e-29	-0.679558	-5.27781	0.128758	3.83e-06	-0.827829	-12.8933	0.0642061	1.55e-26	0.144881	1.11487	0.129954	0.266182
rs10872479	6	138266248	-	cg27087787	138266302	54	-	-	G	A	0.457983	0	A	0.207921	0	1	194.073	7.2e-43	1426	8.06e-34	-0.918911	-13.7264	0.0669449	4.22e-31	-0.961288	-8.05414	0.119353	3.37e-10	-0.916723	-11.3668	0.0806493	2.54e-22	0.0478287	0.328503	0.145596	0.742859
rs748554:87682775:T:G	16	87682775	JPH3	cg26764761	87682142	633	JPH3	Body	G	T	0.568966	0.0252101	T	0.394737	0.0594059	1	194.035	7.34e-43	1512	8.71e-34	0.952429	14.2371	0.0668979	1.01e-32	0.850629	5.6903	0.149488	9.61e-07	0.981113	12.7144	0.0771655	4.83e-26	-0.055167	-0.365256	0.151037	0.715288
rs10852109	15	89192656	ISG20	cg13123512	89195491	2835	ISG20	Body	A	G	0.163866	0	G	0.381188	0	1	194.03	7.36e-43	1379	7.97e-34	1.06433	14.0536	0.0757338	3.86e-32	1.00208	6.08772	0.164606	2.51e-07	1.1051	12.5287	0.088205	1.58e-25	-0.195721	-1.2222	0.160139	0.223003
rs9974782:30187855:A:T	21	30187855	-	cg12248750	30178469	9386	-	-	A	T	0.334746	0.00840336	T	0.336634	0	1	194.021	7.39e-43	1283	7.44e-34	1.01378	13.8506	0.0731935	1.7e-31	0.957746	5.84873	0.163753	5.63e-07	1.05531	12.6417	0.0834779	7.67e-26	-0.0597782	-0.354445	0.168653	0.723361
rs4147957	17	66938260	ABCA8	cg11295001	66938261	1	ABCA8	5'UTR	G	A	0.42437	0	A	0.564356	0	1	194.009	7.44e-43	1400	8.17e-34	0.989893	13.7052	0.0722278	4.93e-31	1.18112	7.84062	0.150641	6.84e-10	0.95908	11.5123	0.083309	1.01e-22	0.319994	1.84198	0.173723	0.0668888
rs144143819:40505105:G:C	8	-	-	cg16364125	40494714	-	ZMAT4	Body	G	C	0.290179	0.0588235	C	0.232323	0.019802	1	193.998	7.48e-43	1603	9.41e-34	-1.01854	-12.955	0.0786213	1.17e-28	-1.1297	-8.99102	0.125647	1.6e-11	-1.00965	-10.6377	0.094913	2.53e-20	-0.165142	-0.953236	0.173243	0.341567
rs3788690	22	46847467	CELSR1	cg17325097	46849268	1801	CELSR1	Body	A	G	0.194915	0.00840336	G	0.41	0.00990099	1	193.994	7.49e-43	1585	9.32e-34	1.03657	13.9871	0.074109	6.28e-32	1.16825	8.30347	0.140694	1.49e-10	0.995917	11.1824	0.089061	8.15e-22	0.205882	1.22264	0.168392	0.222838
rs12591354:78282190:G:A	15	78282190	-	cg24274721	78280477	1713	-	-	A	G	0.367257	0.0504202	G	0.474227	0.039604	1	193.983	7.53e-43	1664	9.84e-34	0.943512	13.5471	0.0696466	1.56e-30	0.690792	4.78892	0.144248	1.93e-05	1.03146	13.0786	0.0788665	4.77e-27	-0.291456	-1.84542	0.157935	0.0663849
rs6544066	2	37543371	PRKD3	cg09212058	37543459	88	PRKD3	1stExon	A	G	0.239496	0	G	0.430693	0	1	193.957	7.64e-43	1470	8.81e-34	-0.976961	-14.1385	0.0690995	2.08e-32	-0.880682	-6.1395	0.143445	2.1e-07	-1.02953	-12.5005	0.082359	1.88e-25	0.146712	0.952466	0.154033	0.341956
rs12612761:109031731:A:G	2	109031731	-	cg01745370	109065127	33396	GCC2	TSS1500	A	G	0.42437	0	G	0.225	0.00990099	1	193.935	7.72e-43	1064	6.45e-34	-1.07395	-14.275	0.0752326	7.65e-33	-1.14013	-6.81915	0.167196	2.11e-08	-1.05771	-12.1422	0.08711	1.84e-24	-0.123681	-0.683189	0.181034	0.49524
rs62194158:203642155:G:A	2	203642155	ICA1L	cg03549208	203642154	1	ICA1L	3'UTR	G	A	0.449153	0.00840336	A	0.168367	0.029703	1	193.918	7.78e-43	886	5.41e-34	1.09108	13.8983	0.0785042	1.2e-31	1.20194	7.81925	0.153715	7.34e-10	1.06873	11.5229	0.0927479	9.43e-23	0.23019	1.3236	0.173912	0.187075
rs2854992	10	73586585	PSAP	cg02513614	73571576	15009	CDH23	TSS200|Body	G	A	0.239496	0	A	0.188119	0	1	193.918	7.79e-43	1422	8.69e-34	-1.18953	-14.2513	0.083468	9.1e-33	-1.09146	-6.25513	0.174491	1.42e-07	-1.20959	-12.4415	0.0972218	2.74e-25	0.0962224	0.50099	0.192065	0.616903
rs10157301:152751595:G:C	1	152751595	-	cg13366738	152815843	64248	LCE6A	5'UTR	G	C	0.365546	0	C	0.335	0.00990099	1	193.905	7.83e-43	1221	7.51e-34	1.00967	13.2541	0.0761784	1.33e-29	0.627122	2.89866	0.216349	0.0058245	1.09757	13.6199	0.0805858	1.53e-28	-0.516893	-2.87614	0.179717	0.00444073
rs5766209:45331817:T:C	22	45331817	PHF21B	cg17339958	45331912	95	PHF21B	Body|5'UTR	C	T	0.130435	0.0336134	T	0.206186	0.039604	1	193.895	7.87e-43	1864	1.15e-33	1.32703	14.1143	0.0940205	2.48e-32	1.4095	5.93064	0.237665	4.27e-07	1.32456	12.5985	0.105136	1.01e-25	0.236365	0.986019	0.239716	0.325258
rs870429	3	122878019	PDIA5	cg12760849	122872228	5791	PDIA5	Body	A	G	0.49569	0.0252101	G	0.489691	0.039604	1	193.893	7.88e-43	1231	7.62e-34	0.707619	13.9755	0.0506327	6.83e-32	0.758911	8.94001	0.0848893	1.88e-11	0.674605	10.6756	0.0631911	1.99e-20	0.156419	1.37695	0.113598	0.169992
rs9826506:176862832:C:T	3	176862832	TBL1XR1	cg18143701	176862885	53	TBL1XR1	5'UTR	C	T	0.0769231	0.0168067	T	0.0742574	0	1	193.878	7.94e-43	1452	9.05e-34	-1.65472	-14.3487	0.115322	4.46e-33	-1.19237	-5.76964	0.206662	7.35e-07	-1.7402	-12.6724	0.137322	6.32e-26	0.257929	0.973205	0.265031	0.331571
rs150042541:55493790:C:T	1	55493790	-	cg20245116	55522013	28223	PCSK9	Body	C	T	0.512605	0	T	0.309278	0.039604	1	193.873	7.96e-43	1559	9.74e-34	1.0197	14.2006	0.0718064	1.32e-32	0.981883	4.37764	0.224295	7.29e-05	1.03022	13.2178	0.0779419	1.97e-27	-0.15719	-0.877556	0.179122	0.381188
rs8067292	17	78333840	RNF213|LOC100294362	cg21884568	78387621	53781	FLJ35220|LOC100294362	TSS1500|Body	T	C	0.6	0.0756303	C	0.363636	0.019802	1	193.869	7.98e-43	1677	1.05e-33	-0.885192	-14.0423	0.0630376	4.19e-32	-0.813273	-5.64958	0.143953	1.1e-06	-0.93408	-12.726	0.0733992	4.49e-26	0.0434894	0.298172	0.145853	0.765866
rs243379:4441315:G:A	19	4441315	CHAF1A	cg21934504	4445085	3770	UBXN6	3'UTR	G	A	0.504386	0.0420168	A	0.454545	0.019802	1	193.833	8.12e-43	1193	7.61e-34	-0.926393	-13.9818	0.0662571	6.53e-32	-0.936935	-7.18255	0.130446	6.18e-09	-0.960123	-11.9266	0.0805027	7.26e-24	0.0129926	0.0850824	0.152707	0.932277
rs11486021:199717284:G:C	1	199717284	-	cg12810297	199717229	55	-	-	G	C	0.42735	0.0168067	C	0.388298	0.0693069	1	193.831	8.13e-43	1369	8.73e-34	-0.963747	-14.7161	0.0654892	3.04e-34	-0.872308	-7.67394	0.113671	1.19e-09	-0.971572	-11.6165	0.0836375	5.21e-23	-0.0518066	-0.360784	0.143594	0.718623
rs11144225:77707300:A:T	9	77707300	OSTF1	cg08114542	77702393	4907	NMRK1|OSTF1	5'UTR|TSS1500|Body	A	T	0.462185	0	T	0.292929	0.019802	1	193.807	8.23e-43	1618	1.04e-33	-0.913779	-14.0171	0.0651905	5.04e-32	-0.925265	-6.60105	0.140169	4.41e-08	-0.923938	-12.257	0.0753806	8.88e-25	-0.1824	-1.19086	0.153167	0.235053
rs11779927:27947787:A:G	8	27947787	ELP3	cg02516513	27950396	2609	ELP3	TSS200	A	G	0.378151	0	G	0.125	0.00990099	1	193.803	8.24e-43	1238	8.01e-34	-1.06695	-13.8713	0.0769174	1.46e-31	-1.30067	-8.13602	0.159865	2.57e-10	-1.0084	-11.2964	0.0892678	3.96e-22	-0.218004	-1.25401	0.173846	0.211234
rs12601477:48945638:G:A	17	48945638	TOB1|TOB1-AS1	cg07914930	48945639	1	TOB1-AS1|TOB1	Body|TSS1500	A	G	0.342342	0.0672269	G	0.388298	0.0693069	1	193.769	8.39e-43	1106	7.28e-34	-0.945109	-13.6702	0.0691365	6.36e-31	-1.08148	-6.31617	0.171225	1.16e-07	-0.948888	-12.4047	0.0764945	3.47e-25	0.114153	0.640281	0.178286	0.522688
rs151209854:33101200:T:TA	6	33101202	-	cg07118326	33101209	7	-	-	T	TA	0.402542	0.00840336	TA	0.212871	0	1	193.749	8.47e-43	3407	1.48e-33	0.983588	13.9443	0.0705369	8.59e-32	0.882753	4.58946	0.192344	3.69e-05	0.995931	13.141	0.075788	3.21e-27	-0.083893	-0.506179	0.165738	0.613262
rs4819292:45125223:A:G	21	45125223	-	cg16071993	45122994	2229	-	-	G	A	0.431624	0.0168067	A	0.505	0.00990099	1	193.743	8.5e-43	1098	7.32e-34	0.679242	14.4513	0.0470021	2.11e-33	0.55494	5.50474	0.100811	1.79e-06	0.711173	12.7844	0.0556282	3.1e-26	-0.106471	-0.964777	0.110358	0.335766
rs12452660:6162024:C:G	17	6162024	-	cg25503149	6160770	1254	-	-	C	G	0.185345	0.0252101	G	0.412088	0.0990099	1	193.741	8.5e-43	1907	1.27e-33	1.06892	14.0202	0.0762414	4.93e-32	0.903233	4.85828	0.185916	1.54e-05	1.08822	13.0437	0.0834291	5.95e-27	-0.316182	-1.8644	0.169589	0.0636614
rs9916193:18057215:C:G	17	18057215	MYO15A	cg24744031	18057215	0	MYO15A	Body	C	G	0.163717	0.0504202	G	0.273684	0.0594059	1	193.741	8.51e-43	533	3.56e-34	-1.14482	-13.6606	0.0838047	6.83e-31	-1.17737	-8.16439	0.144208	2.35e-10	-1.16911	-11.2731	0.103707	4.59e-22	-0.133008	-0.733674	0.18129	0.463966
rs57144524:75521728:G:A	17	75521728	-	cg20210354	75522449	721	-	-	G	A	0.383621	0.0252101	A	0.136842	0.0594059	1	193.72	8.59e-43	1636	1.1e-33	-1.07473	-14.2784	0.0752697	7.46e-33	-1.02278	-5.85162	0.174786	5.57e-07	-1.0919	-12.6285	0.0864632	8.35e-26	0.144487	0.883506	0.163538	0.377973
rs10507180	12	105024405	CHST11	cg10441497	105024473	68	CHST11	Body	C	T	0.382353	0	T	0.193069	0	1	193.693	8.71e-43	1541	1.05e-33	-0.783049	-13.6381	0.0574163	8.04e-31	-0.889368	-8.19823	0.108483	2.1e-10	-0.744906	-11.2464	0.0662349	5.44e-22	-0.0351672	-0.261062	0.134708	0.794301
rs114366478:58741194:G:A	19	58741194	ZNF544	cg14386312	58740861	333	ZNF544	5'UTR	G	A	0.012605	0	A	0.178571	0.029703	0	193.692	8.72e-43	1179	8.07e-34	-1.76766	-13.9764	0.126474	6.79e-32	-1.72347	-7.82632	0.220215	7.17e-10	-1.77087	-11.5083	0.153878	1.03e-22	-0.181194	-0.695006	0.260709	0.48782
rs137982228:170360512:G:A	5	170360512	RANBP17	cg08358803	170288742	71770	RANBP17	TSS1500	A	G	0.355932	0.00840336	G	0.623762	0	1	193.683	8.76e-43	1105	7.59e-34	0.936077	13.9749	0.0669826	6.86e-32	0.735559	4.27873	0.17191	9.99e-05	0.981685	13.2429	0.074129	1.68e-27	-0.391059	-2.60637	0.15004	0.00980639
rs12912006:69870702:T:C	15	69870702	-	cg24359363	69871332	630	-	-	T	C	0.0798319	0	C	0.165	0.00990099	1	193.677	8.78e-43	1179	8.12e-34	1.26139	14.2134	0.0887469	1.2e-32	1.19792	7.51676	0.159367	2.01e-09	1.29128	11.7122	0.110251	2.83e-23	0.0344713	0.179672	0.191857	0.857583
rs7598888	2	29320680	CLIP4	cg02849511	29320559	121	CLIP4	1stExon|5'UTR	G	A	0.192308	0.0168067	A	0.108911	0	1	193.668	8.82e-43	1758	1.22e-33	0.867264	14.0539	0.0617099	3.85e-32	0.956807	7.17111	0.133425	6.42e-09	0.857293	11.9266	0.0718809	7.26e-24	0.151357	1.02439	0.147753	0.306828
rs2598419:74012075:A:G	17	74012075	EVPL	cg02678768	74002944	9131	EVPL	3'UTR	A	G	0.360577	0.12605	G	0.0625	0.049505	0	193.665	8.84e-43	1074	7.45e-34	1.23655	13.6562	0.0905489	7.05e-31	1.45738	7.9955	0.182275	4.09e-10	1.19228	11.3902	0.104676	2.19e-22	0.0694528	0.357305	0.194379	0.721222
rs2447091:2296014:T:C	17	2296014	MNT	cg09343458	2295150	864	MNT	Body	T	C	0.351351	0.0672269	C	0.185567	0.039604	1	193.659	8.86e-43	997	6.94e-34	-0.993188	-14.5023	0.0684847	1.45e-33	-0.921842	-7.78188	0.11846	8.31e-10	-0.984064	-11.5369	0.0852968	8.62e-23	-0.0771924	-0.52078	0.148225	0.603069
rs10011275	4	135243343	BC032916	cg09013709	135248608	5265	-	-	C	T	0.394958	0	T	0.33	0.00990099	1	193.615	9.06e-43	980	6.97e-34	0.937189	13.8018	0.0679036	2.43e-31	0.957142	7.36772	0.12991	3.32e-09	0.947759	11.8039	0.0802921	1.58e-23	-0.0770469	-0.511129	0.150739	0.609798
12:69724909:T:A	12	-	-	cg23083366	69724920	-	-	-	A	T	0.398148	0.092437	T	0.239583	0.049505	1	193.601	9.12e-43	1695	1.21e-33	1.07162	14.4755	0.0740297	1.76e-33	1.0057	6.58154	0.152807	4.71e-08	1.07002	12.2591	0.0872843	8.76e-25	-0.0911427	-0.55261	0.164931	0.581118
rs6565378	17	21831307	-	cg05565510	21831282	25	-	-	G	A	0.436975	0	A	0.42	0.00990099	1	193.57	9.27e-43	460	3.35e-34	1.00044	14.2775	0.0700714	7.51e-33	1.15804	6.80619	0.170146	2.2e-08	0.957915	12.1345	0.0789416	1.94e-24	0.0638865	0.346413	0.184423	0.72938
rs10743117:9751331:G:T	11	9751331	SWAP70	cg04169527	9759805	8474	SWAP70	Body	T	G	0.384615	0.0168067	G	0.551546	0.039604	1	193.53	9.45e-43	1277	9.47e-34	-1.02303	-14.3434	0.0713243	4.64e-33	-0.935842	-5.80114	0.16132	6.61e-07	-1.03325	-12.6442	0.081717	7.55e-26	0.0299709	0.174392	0.171859	0.861725
rs11976354:127783118:G:A	7	127783118	-	cg13321152	127776528	6590	-	-	G	A	0.0966387	0	A	0.217822	0	1	193.526	9.47e-43	1014	7.54e-34	-1.47983	-14.3195	0.103343	5.52e-33	-1.51595	-6.19842	0.24457	1.72e-07	-1.45821	-12.4541	0.117086	2.53e-25	0.211838	0.871468	0.243082	0.384494
rs2978898:6692378:T:C	8	6692378	XKR5|LOC100652791	cg11878365	6692387	9	XKR5	Body	C	T	0.50885	0.0504202	T	0.129032	0.0792079	1	193.513	9.53e-43	1825	1.37e-33	1.11253	14.1623	0.0785556	1.74e-32	1.12048	7.31866	0.153099	3.91e-09	1.1109	11.8301	0.0939047	1.34e-23	0.0136435	0.0892855	0.152808	0.92894
rs201152864:32066233:TTTTTGTTTTG:T	6	32066234	TNXB|ATF6B	cg06324507	32051999	14235	TNXB	Body	TTTTTGTTTTG	T	0.0818966	0.0252101	T	0.135	0.00990099	1	193.474	9.72e-43	2207	1.68e-33	1.67075	14.4327	0.115761	2.41e-33	1.55758	7.69197	0.202495	1.12e-09	1.70155	11.5891	0.146823	6.19e-23	0.0839361	0.339341	0.24735	0.734692
rs7674007	4	5970508	FLJ46481	cg16879197	5970525	17	C4orf50	Body	T	C	0.348739	0	C	0.158416	0	1	193.468	9.75e-43	1928	1.48e-33	1.02945	14.3956	0.0715117	3.17e-33	0.946244	5.41224	0.174834	2.45e-06	1.0388	12.8131	0.081073	2.58e-26	0.0195477	0.116965	0.167124	0.906999
rs1003710:40840353:A:G	1	40840353	SMAP2	cg24880424	40840348	5	SMAP2	5'UTR|1stExon|Body	G	A	0.533898	0.00840336	A	0.323232	0.019802	1	193.457	9.8e-43	1367	1.05e-33	-0.988379	-14.4392	0.0684511	2.3e-33	-0.949066	-5.834	0.162678	5.92e-07	-0.989845	-12.6262	0.0783961	8.47e-26	0.185618	1.16773	0.158956	0.244239
rs7788778	7	107601523	LAMB1	cg11641702	107601656	133	LAMB1	Body	T	C	0.318966	0.0252101	C	0.0959596	0.019802	1	193.439	9.89e-43	1252	9.72e-34	-0.898964	-13.6809	0.0657094	5.88e-31	-1.1072	-5.75102	0.192522	7.83e-07	-0.872554	-12.6635	0.0689029	6.68e-26	-0.242554	-1.41004	0.172019	0.160007
rs12624277:175439536:G:A	2	175439536	BC046497|WIPF1|AK002090	cg07074402	175439844	308	WIPF1	Body	G	A	0.512605	0	A	0.385	0.00990099	1	193.42	9.99e-43	1206	9.45e-34	-0.888027	-14.1054	0.0629568	2.64e-32	-0.991401	-7.54661	0.13137	1.82e-09	-0.875774	-11.682	0.074968	3.43e-23	-0.0439024	-0.304217	0.144313	0.761264
rs78078909:172261538:C:A	5	172261538	ERGIC1	cg17304433	172261515	23	ERGIC1	Body	C	A	0.221239	0.0504202	A	0.217172	0.019802	1	193.415	1e-42	1459	1.15e-33	-1.25649	-13.79	0.0911162	2.65e-31	-1.36424	-8.0353	0.169781	3.59e-10	-1.25297	-11.3512	0.110383	2.8e-22	-0.029651	-0.140984	0.210314	0.888018
rs8030116:89908039:C:A	15	89908039	-	cg08492405	89904655	3384	-	-	A	C	0.602679	0.0588235	C	0.298851	0.138614	0	193.399	1.01e-42	1360	1.08e-33	-0.797657	-14.1014	0.0565658	2.72e-32	-0.675197	-5.7747	0.116923	7.23e-07	-0.836141	-12.6512	0.066092	7.23e-26	0.189534	1.5229	0.124456	0.129288
12:122387872:C:G	12	-	-	cg22618164	122356400	-	WDR66	TSS200	C	G	0.423729	0.00840336	G	0.123762	0	1	193.374	1.02e-42	991	7.95e-34	-1.10581	-13.9609	0.0792078	7.6e-32	-1.25527	-8.00955	0.156721	3.91e-10	-1.0698	-11.3675	0.0941103	2.52e-22	-0.0830767	-0.459167	0.180929	0.646589
rs7477274	10	98549577	-	cg18960289	98549436	141	-	-	T	C	0.0769231	0.0168067	C	0.149485	0.039604	1	193.384	1.02e-42	1224	9.77e-34	1.57357	14.3541	0.109625	4.29e-33	1.5062	7.39084	0.203793	3.07e-09	1.58458	11.7796	0.134519	1.85e-23	0.053337	0.220996	0.241348	0.82531
13:100145177:TCTCTAATGTC:T	13	-	-	cg23488423	100153512	-	TM9SF2	TSS200	TCTCTAATGTC	T	0.226891	0	T	0.195	0.00990099	1	193.364	1.03e-42	1500	1.21e-33	-1.24489	-14.6609	0.0849125	4.55e-34	-1.26924	-7.42722	0.17089	2.72e-09	-1.22449	-11.7559	0.10416	2.15e-23	-0.00980313	-0.0482787	0.203053	0.96154
rs2535329:30842674:C:T	6	30842674	-	cg15878568	30923865	81191	-	-	C	T	0.336134	0	T	0.0693069	0	1	193.366	1.03e-42	4496	1.79e-33	0.93892	14.1736	0.0662445	1.61e-32	0.999229	6.78037	0.147371	2.4e-08	0.934231	12.1405	0.0769513	1.86e-24	-0.0576675	-0.40226	0.143359	0.687902
rs8066107	17	66675	RPH3AL	cg13768055	65505	1170	RPH3AL	Body	A	G	0.349138	0.0252101	G	0.229592	0.029703	1	193.308	1.06e-42	496	4.11e-34	1.07252	14.1795	0.0756391	1.54e-32	0.870331	4.66696	0.186488	2.87e-05	1.1128	13.0968	0.0849674	4.25e-27	-0.135622	-0.806135	0.168238	0.421077
rs2097424:28878214:G:C	6	28878214	TRIM27	cg17666981	28878192	22	TRIM27	Body	G	C	0.415966	0	C	0.617347	0.029703	1	193.295	1.06e-42	1307	1.09e-33	1.04201	14.1861	0.0734524	1.46e-32	1.11917	6.23828	0.179403	1.51e-07	1.03298	12.4249	0.0831378	3.05e-25	0.172695	1.01077	0.170855	0.313289
rs36072361:33117369:T:A	11	33117369	TCP11L1|CSTF3	cg05567920	33183001	65632	CSTF3	5'UTR|1stExon	T	A	0.652542	0.00840336	A	0.28	0.00990099	1	193.28	1.07e-42	862	7.24e-34	-0.993467	-14.5185	0.0684277	1.29e-33	-1.01306	-7.51276	0.134845	2.04e-09	-0.960776	-11.6978	0.0821329	3.11e-23	-0.10477	-0.784218	0.133598	0.433796
rs35326055:32676871:T:A	14	32676871	-	cg01174771	32670315	6556	-	-	T	A	0.558824	0	A	0.316832	0	1	193.268	1.08e-42	1364	1.15e-33	-0.73765	-14.0793	0.0523925	3.2e-32	-0.719717	-7.35587	0.0978426	3.45e-09	-0.739522	-11.7966	0.0626895	1.66e-23	0.00362761	0.0300425	0.120749	0.976062
rs11649211:90039450:G:C	16	90039450	AFG3L1P|CENPBD1	cg26402901	90039408	42	CENPBD1|AFG3L1P	TSS200|Body	C	G	0.338983	0.00840336	G	0.580645	0.0792079	1	193.241	1.09e-42	1082	9.27e-34	-1.05652	-13.7965	0.0765789	2.53e-31	-0.858941	-5.24597	0.163733	4.26e-06	-1.12527	-12.8733	0.0874118	1.76e-26	0.157589	0.951253	0.165664	0.342569
rs1107690:2640595:G:T	7	2640595	IQCE	cg08703857	2653651	13056	IQCE	3'UTR	G	T	0.138655	0	T	0.0561224	0.029703	1	193.236	1.09e-42	1488	1.28e-33	-1.6018	-14.3313	0.11177	5.07e-33	-1.61321	-7.91815	0.203736	5.29e-10	-1.55803	-11.4254	0.136366	1.75e-22	-0.146069	-0.590867	0.247211	0.555245
rs1882473	17	37240883	LOC100131347|PLXDC1	cg09021151	37240870	13	PLXDC1	Body	G	A	0.165254	0.00840336	A	0.193878	0.029703	1	193.225	1.1e-42	998	8.62e-34	0.99187	13.6186	0.072832	9.27e-31	1.31648	7.95318	0.165529	4.71e-10	0.934638	11.4005	0.0819821	2.05e-22	0.29597	1.48906	0.198762	0.137971
rs7523311:177203853:C:T	1	177203853	FAM5B	cg07416590	177199034	4819	FAM5B	Body	C	T	0.235294	0	T	0.242574	0	1	193.218	1.1e-42	1015	8.8e-34	-1.03503	-13.9002	0.0744617	1.19e-31	-0.861987	-4.40021	0.195897	6.79e-05	-1.05581	-13.1854	0.0800743	2.42e-27	0.237694	1.26098	0.188499	0.208715
rs2305830:117266312:C:G	11	117266312	CEP164	cg10104599	117266443	131	CEP164	ExonBnd|Body	C	G	0.368644	0.00840336	G	0.295	0.00990099	1	193.223	1.1e-42	1550	1.34e-33	-0.841402	-14.0596	0.0598454	3.7e-32	-0.907972	-7.49861	0.121085	2.14e-09	-0.822196	-11.7044	0.0702466	2.98e-23	-0.0731375	-0.52777	0.138578	0.598216
rs1612063:29920954:G:A	6	29920954	HLA-G|HLA-J|HLA-H	cg24838316	29895260	25694	-	-	G	A	0.166667	0.0168067	A	0.102041	0.029703	1	193.221	1.1e-42	3712	1.93e-33	-1.46122	-13.9994	0.104377	5.74e-32	-1.78497	-7.20684	0.247677	5.69e-09	-1.38429	-11.8862	0.116461	9.38e-24	-0.185903	-0.687104	0.27056	0.492775
rs10439930:27029472:G:A	22	27029472	-	cg15065814	27029690	218	-	-	G	A	0.147059	0	A	0.154639	0.039604	1	193.202	1.11e-42	2040	1.78e-33	1.18884	13.2298	0.0898606	1.58e-29	1.21549	8.50758	0.142871	7.62e-11	1.19981	10.9919	0.109153	2.72e-21	0.094572	0.458538	0.206247	0.64704
rs12694081:208112423:G:C	2	208112423	-	cg10636737	208118397	5974	LOC101927865	Body	G	C	0.630252	0	C	0.336634	0	1	193.187	1.12e-42	1332	1.17e-33	0.758356	14.4648	0.0524278	1.91e-33	0.619368	6.39419	0.0968642	8.88e-08	0.774255	12.341	0.0627382	5.2e-25	-0.0419221	-0.366858	0.114273	0.714094
rs2124246:33885431:G:A	17	33885431	SLFN14	cg05299278	33885742	311	SLFN14	TSS1500	A	G	0.418103	0.0252101	G	0.4	0.0594059	1	193.167	1.13e-42	1246	1.11e-33	1.00387	14.2544	0.0704251	8.89e-33	0.993935	5.3657	0.185238	2.86e-06	0.980966	12.8209	0.0765129	2.45e-26	0.226592	1.34621	0.168318	0.179686
rs34859719:32322995:CAA:C	22	32323013	-	cg17575972	32322952	61	-	-	CAA	C	0.339286	0.0588235	C	0.5625	0.049505	1	193.176	1.13e-42	1586	1.4e-33	0.564444	13.8092	0.0408743	2.3e-31	0.584982	6.89531	0.0848376	1.63e-08	0.558587	12.0678	0.0462876	2.96e-24	-0.106746	-1.09132	0.0978133	0.276381
rs13047715:34625590:A:C	21	34625590	IFNAR2|IL10RB	cg06339338	34620140	5450	IFNAR2	Body	A	C	0.144068	0.00840336	C	0.186869	0.019802	1	193.155	1.14e-42	1309	1.17e-33	-1.33172	-14.7136	0.0905097	3.09e-34	-1.03698	-5.58138	0.185792	1.39e-06	-1.39009	-12.728	0.109215	4.43e-26	0.00541414	0.0268334	0.201768	0.978618
rs10865203:45397778:T:A	2	45397778	-	cg10588622	45397776	2	-	-	A	T	0.40708	0.0504202	T	0.47449	0.029703	1	193.156	1.14e-42	1681	1.5e-33	0.951479	14.2006	0.0670029	1.32e-32	0.926974	5.56768	0.166492	1.45e-06	0.954237	12.7341	0.0749356	4.26e-26	0.175397	1.00845	0.173928	0.3144
rs4845934:10468946:G:A	1	10468946	PGD	cg14138827	10458358	10588	PGD	TSS1500	G	A	0.252101	0	A	0.227723	0	1	193.144	1.15e-42	825	7.42e-34	1.04885	13.1439	0.0797972	2.96e-29	0.847739	3.82234	0.221785	0.000412089	1.10798	13.3617	0.0829221	7.89e-28	-0.275209	-1.38061	0.199339	0.168867
rs66830775:2961734:G:A	16	2961734	FLYWCH1	cg01338430	2961485	249	FLYWCH1	TSS1500	G	A	0.336207	0.0252101	A	0.29798	0.019802	1	193.13	1.15e-42	952	8.62e-34	-0.992716	-14.5084	0.0684234	1.39e-33	-0.973745	-6.66174	0.14617	3.59e-08	-0.975302	-12.1964	0.0799665	1.31e-24	0.0305632	0.18155	0.168345	0.856111
rs1633046:29731272:A:G	6	29731272	-	cg01306985	29720340	10932	IFITM4P	TSS1500	G	A	0.176471	0	A	0.19802	0	1	193.137	1.15e-42	3626	2.01e-33	1.05566	14.3082	0.0737798	6e-33	0.932598	5.09792	0.182937	6.97e-06	1.09137	12.9286	0.0844154	1.24e-26	-0.143769	-0.794224	0.181018	0.427962
rs11627900	14	33100829	AKAP6	cg08404597	33126517	25688	AKAP6	Body	A	G	0.264706	0	G	0.0757576	0.019802	1	193.122	1.16e-42	1502	1.37e-33	0.995855	14.2486	0.0698915	9.28e-33	1.00948	5.82401	0.17333	6.12e-07	1.00359	12.6175	0.0795396	8.95e-26	0.0125094	0.0748367	0.167155	0.940416
rs1518431:180990552:G:A	2	180990552	-	cg17152205	180990647	95	-	-	G	A	0.324561	0.0420168	A	0.264045	0.118812	0	193.118	1.16e-42	1663	1.52e-33	-0.884469	-13.0515	0.0677677	5.8e-29	-1.03996	-9.29957	0.111829	5.97e-12	-0.85431	-10.3265	0.0827302	1.78e-19	-0.174193	-1.153	0.151079	0.250222
rs12876129:114263719:A:G	13	114263719	TFDP1	cg21432462	114263737	18	TFDP1	Body	G	A	0.630435	0.0336134	A	0.277778	0.019802	1	193.078	1.19e-42	859	7.99e-34	0.916539	14.2423	0.0643535	9.72e-33	1.01859	6.59892	0.154358	4.44e-08	0.898288	12.2283	0.0734597	1.07e-24	0.000899553	0.00615562	0.146135	0.995094
rs1887532:32636337:T:G	10	32636337	EPC1	cg05361325	32636312	25	EPC1	TSS200	G	T	0.273109	0	T	0.386139	0	1	193.056	1.2e-42	1823	1.71e-33	1.01758	14.3471	0.0709256	4.51e-33	0.983497	6.55421	0.150056	5.16e-08	1.01865	12.2515	0.0831452	9.2e-25	-0.0237557	-0.14393	0.16505	0.885694
rs9260098:29909523:A:C	6	29909523	HLA-J|HLA-A|HLA-G|AK309533|AK097625|HLA-H	cg23376846	29818154	91369	-	-	C	A	0.438053	0.0504202	A	0.413793	0.138614	0	193.03	1.21e-42	3619	2.12e-33	1.02108	14.3953	0.0709316	3.17e-33	1.12625	8.26796	0.136218	1.67e-10	0.960638	11.1656	0.0860355	9.06e-22	0.264391	1.61195	0.164019	0.108474
rs10934733:125671342:A:C	3	125671342	-	cg07581883	125676865	5523	-	-	A	C	0.328947	0.0420168	C	0.285714	0.0990099	1	193.023	1.22e-42	1450	1.39e-33	-1.05378	-13.6714	0.077079	6.31e-31	-1.04384	-7.26058	0.143769	4.75e-09	-1.07372	-11.8451	0.0906464	1.22e-23	0.0500537	0.28785	0.173888	0.773746
rs72703634:89881819:T:C	14	89881819	FOXN3-AS1|FOXN3	cg10117831	89881817	2	FOXN3	5'UTR	T	C	0.129464	0.0588235	C	0.223958	0.049505	1	192.997	1.23e-42	1368	1.32e-33	-1.33835	-14.2726	0.0937703	7.78e-33	-1.15597	-7.42487	0.155689	2.74e-09	-1.39852	-11.7417	0.119106	2.35e-23	-0.249056	-1.26364	0.197094	0.20776
rs2272874	6	29696245	HLA-F-AS1|HLA-F	cg00504902	29692183	4062	HLA-F	Body	T	C	0.109244	0	C	0.242574	0	1	193.01	1.23e-42	3613	2.14e-33	-1.14599	-13.97	0.0820328	7.12e-32	-1.04062	-6.59131	0.157877	4.55e-08	-1.18549	-12.2297	0.0969356	1.06e-24	0.154991	0.874648	0.177204	0.382765
rs2541593	16	103423	SNRNP25|POLR3K	cg16670573	103423	0	SNRNP25|POLR3K	TSS1500|Body	A	C	0.188073	0.0840336	C	0.215054	0.0792079	1	192.986	1.24e-42	550	5.35e-34	1.36468	14.5456	0.0938206	1.06e-33	1.18374	6.71032	0.176406	3.04e-08	1.35901	12.1638	0.111726	1.61e-24	0.0820119	0.389792	0.210399	0.697086
rs6110939	20	16168528	-	cg06717152	16168584	56	-	-	G	A	0.254545	0.0756303	A	0.456044	0.0990099	1	192.988	1.24e-42	1808	1.76e-33	1.17038	14.3804	0.0813868	3.54e-33	1.20903	6.7575	0.178917	2.59e-08	1.1624	12.1377	0.095768	1.9e-24	0.136818	0.751391	0.182086	0.453259
rs67301805:38756857:C:A	5	38756857	-	cg25573365	38756778	79	-	-	C	A	0.0588235	0	A	0.17	0.00990099	1	192.973	1.25e-42	1184	1.16e-33	1.4933	13.9601	0.106969	7.65e-32	1.61308	5.81614	0.277345	6.28e-07	1.48879	12.6153	0.118015	9.08e-26	-0.140122	-0.54409	0.257534	0.586957
rs11990117	8	61605768	CHD7	cg04821830	61605767	1	CHD7	5'UTR	T	G	0.302521	0	G	0.544554	0	1	192.951	1.26e-42	1229	1.22e-33	-0.953277	-14.0791	0.0677085	3.2e-32	-0.890301	-5.81297	0.153158	6.35e-07	-0.996513	-12.6159	0.0789887	9.05e-26	0.0297631	0.196521	0.15145	0.844392
rs3135073:2404948:A:G	4	2404948	ZFYVE28	cg11067347	2404208	740	ZFYVE28	Body	G	A	0.135593	0.00840336	A	0.11	0.00990099	1	192.941	1.27e-42	1013	1.01e-33	-1.39492	-13.4242	0.103911	3.83e-30	-1.44672	-5.45186	0.265363	2.14e-06	-1.42651	-12.7757	0.111658	3.27e-26	0.38712	1.55767	0.248526	0.120818
rs35980483:129443852:G:GC	9	129443853	LMX1B	cg04048392	129443848	5	LMX1B	Body	G	GC	0.232759	0.0252101	GC	0.107143	0.029703	1	192.862	1.32e-42	1184	1.23e-33	-1.20133	-13.7422	0.087419	3.76e-31	-1.54971	-8.19071	0.189203	2.15e-10	-1.13362	-11.2149	0.101081	6.63e-22	-0.196175	-0.927535	0.211502	0.354714
rs5836314:171796516:TAGA:T	2	171796517	GORASP2	cg04133685	171810748	14231	GORASP2	Body	TAGA	T	0.644068	0.00840336	T	0.36	0.00990099	1	192.743	1.4e-42	1145	1.26e-33	-0.811192	-14.2365	0.0569796	1.01e-32	-0.753496	-4.58117	0.164477	3.79e-05	-0.820319	-13.1056	0.0625932	4.02e-27	0.314881	2.47686	0.127129	0.0140441
rs34144604:142827438:A:C	5	142827438	-	cg26222722	142825390	2048	-	-	A	C	0.504202	0	C	0.480198	0	1	192.73	1.41e-42	1298	1.44e-33	0.667687	13.9445	0.0478819	8.58e-32	0.510957	4.84364	0.10549	1.61e-05	0.707712	13.0104	0.054396	7.36e-27	-0.19396	-1.79238	0.108214	0.0745122
rs6921669:30450726:A:G	6	30450726	-	cg13262424	30449068	1658	-	-	A	G	0.45339	0.00840336	G	0.4	0.00990099	1	192.714	1.42e-42	2123	2.37e-33	-0.944074	-13.7424	0.0686977	3.75e-31	-0.821763	-4.36607	0.188216	7.57e-05	-0.943364	-13.1777	0.071588	2.54e-27	0.0966433	0.544567	0.177468	0.586629
rs2259596:114205788:G:A	13	114205788	TMCO3	cg08355617	114203299	2489	TMCO3	Body	G	A	0.0945946	0.0672269	A	0.365591	0.0792079	1	192.662	1.46e-42	924	1.06e-33	1.14016	13.8745	0.0821764	1.43e-31	1.28112	8.18137	0.15659	2.22e-10	1.11353	11.2128	0.0993086	6.72e-22	0.0815316	0.469502	0.173656	0.639198
rs10753437:227818484:T:C	1	227818484	ZNF678	cg17137740	227760805	57679	ZNF678	Body	T	C	0.173913	0.0336134	C	0.331683	0	1	192.66	1.46e-42	1499	1.72e-33	-0.830471	-13.6935	0.0606473	5.37e-31	-0.830001	-7.95448	0.104344	4.69e-10	-0.835664	-11.3748	0.0734663	2.41e-22	0.0401608	0.314908	0.127532	0.753144
rs1787776:55772592:A:G	18	55772592	NEDD4L	cg02565075	55772480	112	NEDD4L	Body|5'UTR	A	G	0.214286	0	G	0.237374	0.019802	1	192.663	1.46e-42	1819	2.08e-33	-1.21679	-14.0472	0.0866214	4.05e-32	-1.28644	-9.08208	0.141647	1.19e-11	-1.13561	-10.4966	0.108188	6.13e-20	-0.387665	-2.0312	0.190855	0.0434948
rs1042327	6	170878793	TBP	cg27625637	170892905	14112	PDCD2	Body	C	T	0.441176	0	T	0.331683	0	1	192.644	1.47e-42	869	1e-33	-0.977578	-14.2341	0.0686785	1.03e-32	-0.969852	-5.90098	0.164354	4.72e-07	-0.969845	-12.5627	0.0772002	1.27e-25	-0.205523	-1.25078	0.164316	0.212406
rs810280	4	24819211	CCDC149	cg24278948	24818564	647	CCDC149	Body	G	A	0.559322	0.00840336	A	0.394737	0.0594059	1	192.643	1.47e-42	1431	1.65e-33	-0.64837	-14.448	0.0448761	2.16e-33	-0.621897	-5.20139	0.119564	4.94e-06	-0.632651	-12.8681	0.0491642	1.82e-26	0.0133688	0.122305	0.109308	0.902775
rs129957:136545907:C:T	9	136545907	SARDH	cg03810616	136545864	43	SARDH	Body	C	T	0.247788	0.0504202	T	0.189474	0.0594059	1	192.651	1.47e-42	1499	1.73e-33	1.17777	13.617	0.086493	9.38e-31	1.27734	8.38874	0.152269	1.12e-10	1.18523	11.058	0.107183	1.79e-21	0.01575	0.0796703	0.197689	0.936575
rs17209173:122360083:A:G	3	122360083	-	cg12702372	122365223	5140	-	-	A	G	0.239316	0.0168067	G	0.0909091	0.019802	1	192.601	1.5e-42	1511	1.78e-33	1.32279	14.2276	0.0929729	1.08e-32	1.28187	5.46501	0.234559	2.05e-06	1.32599	12.7567	0.103944	3.69e-26	0.00194328	0.00880157	0.220788	0.992986
rs13137144:967445:G:A	4	967445	DGKQ	cg00741675	967327	118	DGKQ	5'UTR|1stExon	G	A	0.440367	0.0840336	A	0.349462	0.0792079	1	192.596	1.51e-42	1236	1.46e-33	-1.07077	-13.7015	0.0781499	5.06e-31	-1.02966	-4.77002	0.215862	2.05e-05	-1.07504	-13.0324	0.0824902	6.4e-27	0.227087	1.12482	0.201887	0.261949
rs4668642:9876759:G:A	2	9876759	-	cg25275090	9879511	2752	-	-	A	G	0.275424	0.00840336	G	0.603093	0.039604	1	192.561	1.53e-42	1631	1.96e-33	1.03304	13.811	0.0747984	2.27e-31	1.16397	7.69322	0.151298	1.12e-09	0.996311	11.5488	0.0862694	8e-23	0.0985551	0.606113	0.162602	0.545094
rs11729511	4	109830828	COL25A1	cg03500398	109827459	3369	COL25A1	Body	C	T	0.495763	0.00840336	T	0.321053	0.0594059	1	192.536	1.55e-42	1101	1.34e-33	-1.01419	-14.2316	0.0712632	1.05e-32	-0.948516	-6.57099	0.144349	4.88e-08	-1.0349	-12.2212	0.0846806	1.11e-24	0.0729948	0.45914	0.158982	0.646609
rs10509419	10	82659941	-	cg09383570	82655090	4851	-	-	C	T	0.44958	0	T	0.133663	0	1	192.534	1.55e-42	1627	1.99e-33	-1.05335	-13.9804	0.0753447	6.59e-32	-0.865759	-4.63168	0.186921	3.22e-05	-1.09178	-13.0798	0.0834709	4.73e-27	-0.0337439	-0.202522	0.166619	0.839705
rs56076954:90087083:A:G	13	90087083	-	cg22663521	90087064	19	-	-	A	G	0.132479	0.0168067	G	0.280612	0.029703	1	192.524	1.56e-42	1327	1.63e-33	-1.03417	-14.2555	0.0725449	8.82e-33	-0.776609	-6.44886	0.120426	7.38e-08	-1.07864	-12.2856	0.0877971	7.4e-25	0.174335	1.10025	0.158451	0.272482
rs6555975	5	171267207	-	cg13625562	171267211	4	-	-	T	C	0.130631	0.0672269	C	0.164835	0.0990099	1	192.515	1.57e-42	1388	1.71e-33	1.41672	14.3726	0.0985706	3.75e-33	1.20504	5.82517	0.206867	6.09e-07	1.42855	12.593	0.113441	1.05e-25	0.188469	0.795806	0.236829	0.427044
12:31112654:G:T	12	-	-	cg11173769	31117109	-	TSPAN11	Body	G	T	0.186441	0.00840336	T	0.231959	0.039604	1	192.474	1.6e-42	1512	1.9e-33	-1.12884	-14.379	0.0785065	3.58e-33	-1.01645	-5.26653	0.193001	3.98e-06	-1.15101	-12.835	0.0896774	2.24e-26	0.0609267	0.320972	0.189819	0.748551
rs4710780:170581353:C:A	6	170581353	-	cg26825341	170576799	4554	-	-	A	C	0.553571	0.0588235	C	0.394444	0.108911	0	192.477	1.6e-42	1218	1.53e-33	-1.04325	-14.5479	0.0717111	1.04e-33	-1.10607	-5.11562	0.216214	6.58e-06	-1.02655	-12.896	0.079602	1.52e-26	0.0699251	0.358527	0.195034	0.720309
rs55815731:184297156:G:T	4	184297156	-	cg24970360	184297580	424	-	-	G	T	0.513393	0.0588235	T	0.257576	0.019802	1	192.469	1.61e-42	1593	2.01e-33	1.00793	13.9732	0.0721327	6.95e-32	1.03792	8.69492	0.119371	4.15e-11	0.994599	10.8105	0.092003	8.53e-21	0.160693	1.08083	0.148677	0.281014
rs12140277	1	232598265	SIPA1L2	cg08863976	232598277	12	SIPA1L2	Body	C	T	0.197479	0	T	0.0643564	0	1	192.405	1.66e-42	1554	2.02e-33	-1.29337	-13.85	0.0933844	1.71e-31	-1.34026	-4.61118	0.290654	3.44e-05	-1.26009	-13.0821	0.0963217	4.66e-27	0.32502	1.34619	0.241438	0.179694
rs1146643:76263558:G:A	1	76263558	MSH4	cg08702915	76253688	9870	RABGGTB|SNORD45B	Body|TSS1500	A	G	0.407407	0.092437	G	0.285	0.00990099	1	192.369	1.69e-42	1686	2.23e-33	-1.07011	-14.0737	0.0760361	3.33e-32	-1.0661	-7.31459	0.14575	3.96e-09	-1.04608	-11.7841	0.0887704	1.8e-23	-0.0661538	-0.376282	0.175809	0.707087
rs8070999	17	32295507	ASIC2	cg17464683	32295488	19	ASIC2	Body	G	A	0.336134	0	A	0.326733	0	1	192.349	1.71e-42	1840	2.46e-33	-0.927212	-14.0438	0.0660231	4.15e-32	-1.05434	-9.18475	0.114792	8.6e-12	-0.859374	-10.3918	0.0826974	1.18e-19	-0.328341	-2.2037	0.148996	0.0286324
rs115805714:33156052:A:C	2	33156052	LINC00486|LOC100271832	cg27117439	33151557	4495	LOC100271832|LOC285045	TSS1500|Body	A	C	0.130252	0	C	0.03	0.00990099	0	192.347	1.71e-42	1398	1.87e-33	-1.0373	-13.6594	0.0759402	6.88e-31	-1.14931	-7.3862	0.155602	3.12e-09	-1.00841	-11.7385	0.0859065	2.4e-23	0.0736498	0.416185	0.176964	0.6777
rs1005377	17	48845646	LINC00483	cg01278654	48845563	83	C17orf73	TSS1500	C	T	0.512931	0.0252101	T	0.302083	0.049505	1	192.336	1.72e-42	1189	1.6e-33	-0.985561	-13.9259	0.0707718	9.82e-32	-1.0547	-7.48842	0.140844	2.21e-09	-0.977369	-11.673	0.0837289	3.64e-23	-0.0582895	-0.363242	0.16047	0.716789
12:113589762:A:G	12	-	-	cg03087846	113729613	-	TPCN1	Body	A	G	0.0840336	0	G	0.02	0.00990099	0	192.314	1.74e-42	1525	2.08e-33	-1.36021	-14.0626	0.0967251	3.61e-32	-1.22257	-8.61759	0.141869	5.33e-11	-1.42011	-10.8651	0.130704	6.04e-21	0.0459727	0.236402	0.194469	0.813352
rs17104:45730559:C:A	11	45730559	DQ573660|DQ577812|DQ572425|DQ595836	cg19148647	45735154	4595	-	-	C	A	0.326271	0.00840336	A	0.618812	0	1	192.306	1.74e-42	1064	1.46e-33	-0.895092	-14.1004	0.0634797	2.74e-32	-0.808111	-4.63669	0.174286	3.17e-05	-0.898635	-13.0693	0.0687591	5.06e-27	0.156508	1.12482	0.13914	0.261948
rs2393877:64171921:A:G	10	64171921	ZNF365	cg13381235	64120814	51107	-	-	G	A	0.331933	0	A	0.641414	0.019802	1	192.288	1.76e-42	1036	1.43e-33	-0.903402	-13.5848	0.0665007	1.19e-30	-0.915736	-5.33066	0.171787	3.21e-06	-0.931553	-12.8013	0.0727705	2.78e-26	0.268091	1.8587	0.144236	0.0644691
rs384279:229374581:A:G	1	229374581	-	cg20800892	229374634	53	-	-	G	A	0.359649	0.0420168	A	0.188119	0	1	192.29	1.76e-42	1239	1.71e-33	0.63004	14.089	0.0447185	2.98e-32	0.544261	5.47714	0.0993697	1.97e-06	0.661236	12.7394	0.051905	4.12e-26	-0.0755403	-0.764483	0.0988123	0.445438
rs3208565:127530325:T:C	10	127530325	BCCIP|DHX32|Mir_548	cg08696303	127530367	42	BCCIP|DHX32	3'UTR|Body	C	T	0.478814	0.00840336	T	0.459184	0.029703	1	192.255	1.79e-42	1335	1.87e-33	0.953672	14.1557	0.0673702	1.83e-32	1.00201	7.0093	0.142955	1.11e-08	0.93499	11.9635	0.0781537	5.74e-24	0.150776	0.960713	0.156941	0.337801
rs2137856	15	32229354	-	cg13316109	32227134	2220	-	-	G	A	0.34322	0.00840336	A	0.185	0.00990099	1	192.221	1.82e-42	909	1.3e-33	-0.977575	-13.9095	0.0702809	1.11e-31	-1.12341	-6.28458	0.178757	1.29e-07	-0.940331	-12.3582	0.0760897	4.66e-25	0.110967	0.633693	0.175112	0.526971
rs11571091:204124545:A:G	1	204124545	REN	cg06545166	204120951	3594	ETNK2	1stExon	A	G	0.12931	0.0252101	G	0.150538	0.0792079	1	192.217	1.82e-42	1251	1.79e-33	-1.47775	-13.8783	0.10648	1.39e-31	-1.39818	-6.91855	0.202092	1.5e-08	-1.49261	-12.0146	0.124233	4.15e-24	-0.0538983	-0.224197	0.240405	0.822822
rs7221536:38350730:C:G	17	38350730	RAPGEFL1	cg19063856	38350695	35	RAPGEFL1	3'UTR	C	G	0.112613	0.0672269	G	0.31383	0.0693069	1	192.213	1.83e-42	726	1.04e-33	-1.16057	-14.2709	0.0813246	7.88e-33	-1.00918	-6.93311	0.14556	1.43e-08	-1.17419	-12.006	0.0978	4.38e-24	-0.00553141	-0.031259	0.176954	0.975093
rs894322:101227273:G:A	15	101227273	-	cg10548163	101228329	1056	-	-	A	G	0.485849	0.109244	G	0.484043	0.0693069	0	192.201	1.84e-42	1760	2.54e-33	1.0039	13.7479	0.0730217	3.61e-31	1.01418	6.93786	0.14618	1.41e-08	1.01441	12.0028	0.0845144	4.47e-24	0.108389	0.650461	0.166635	0.516105
rs660880:6866978:G:A	1	6866978	CAMTA1	cg27642159	6866956	22	CAMTA1	Body	G	A	0.483193	0	A	0.19802	0	1	192.198	1.84e-42	1227	1.77e-33	-0.747009	-13.9328	0.0536151	9.34e-32	-0.793657	-6.19799	0.128051	1.73e-07	-0.735108	-12.4009	0.0592786	3.55e-25	-0.051301	-0.435616	0.117766	0.663562
rs2459085	10	123781134	TACC2	cg18517680	123781264	130	TACC2	5'UTR	G	A	0.469027	0.0504202	A	0.552632	0.0594059	1	192.194	1.84e-42	1779	2.57e-33	0.936486	13.6257	0.0687293	8.8e-31	0.950947	5.93018	0.160357	4.27e-07	0.951249	12.531	0.0759115	1.55e-25	-0.059445	-0.332703	0.178673	0.73969
rs6967286:2212758:C:A	7	2212758	MAD1L1	cg04627747	2212559	199	MAD1L1	Body	C	A	0.386957	0.0336134	A	0.443182	0.128713	0	192.17	1.87e-42	1289	1.89e-33	-1.03838	-14.569	0.0712732	8.91e-34	-1.0875	-6.50706	0.167126	6.06e-08	-1.02687	-12.2404	0.0838918	9.86e-25	-0.0217757	-0.125353	0.173715	0.900364
rs10419134:54006544:C:T	19	54006544	ZNF813	cg19191492	54006808	264	-	-	C	T	0.110169	0.00840336	T	0.18617	0.0693069	1	192.13	1.9e-42	1303	1.95e-33	-1.38341	-14.0407	0.0985284	4.24e-32	-1.60065	-6.75181	0.237069	2.64e-08	-1.33288	-12.1055	0.110105	2.33e-24	-0.0613178	-0.235848	0.259989	0.81378
rs6557281:153631377:G:A	6	153631377	-	ch.6.153675014R	153633321	1944	-	-	G	A	0.337607	0.0168067	A	0.306818	0.128713	0	192.138	1.9e-42	1529	2.28e-33	-0.863799	-13.6677	0.0632001	6.48e-31	-0.820789	-5.97076	0.137468	3.73e-07	-0.899192	-12.5095	0.0718807	1.78e-25	-0.0530881	-0.340664	0.155837	0.733697
rs7120876:68261398:C:G	11	68261398	PPP6R3	cg16769906	68234591	26807	PPP6R3	5'UTR	C	G	0.361345	0	G	0.60101	0.019802	1	192.118	1.91e-42	958	1.44e-33	-0.862806	-14.0987	0.0611975	2.78e-32	-0.960166	-7.54791	0.12721	1.81e-09	-0.817043	-11.6253	0.0702814	4.92e-23	-0.0418016	-0.312244	0.133875	0.755165
rs1395885:50110521:T:C	15	50110521	-	cg27312242	50116359	5838	-	-	T	C	0.405983	0.0168067	C	0.27	0.00990099	1	192.126	1.91e-42	1271	1.9e-33	0.965965	14.1229	0.0683971	2.33e-32	0.938861	6.20632	0.151275	1.68e-07	0.975332	12.3939	0.0786947	3.72e-25	-0.0601428	-0.353011	0.170371	0.724434
rs2833411	21	32832384	TIAM1	cg12288179	32876441	44057	TIAM1	5'UTR	G	T	0.260504	0	T	0.207921	0	1	192.095	1.94e-42	1561	2.37e-33	1.15516	13.6853	0.0844093	5.7e-31	1.03642	5.93833	0.174531	4.16e-07	1.23281	12.5232	0.0984417	1.63e-25	-0.231146	-1.23181	0.187647	0.219397
rs77767474:24176983:T:A	1	24176983	FUCA1	cg24792360	24195143	18160	FUCA1	TSS1500	T	A	0.105042	0	A	0.128713	0	1	192.067	1.96e-42	978	1.51e-33	-1.49639	-14.1907	0.105448	1.42e-32	-1.44391	-7.51629	0.192104	2.02e-09	-1.53943	-11.6435	0.132213	4.38e-23	-0.363023	-1.61606	0.224634	0.107582
rs10821002:95452831:C:T	9	95452831	-	cg06016945	95508055	55224	BICD2	Body	C	T	0.256303	0	T	0.2	0.00990099	1	192.064	1.97e-42	713	1.1e-33	1.12032	14.1981	0.0789063	1.34e-32	1.00813	5.19977	0.19388	4.97e-06	1.12978	12.8462	0.0879462	2.09e-26	-0.0380216	-0.205253	0.185243	0.837573
rs11302363:45085416:AG:A	3	45085417	-	cg17847431	45085401	16	-	-	AG	A	0.334746	0.00840336	A	0.530612	0.029703	1	192.05	1.98e-42	987	1.53e-33	-0.627537	-14.2017	0.0441873	1.31e-32	-0.669612	-7.51758	0.0890728	2.01e-09	-0.608434	-11.642	0.0522619	4.43e-23	-0.0859334	-0.821871	0.104558	0.412082
rs3837927:42366104:CACTA:C	19	42366105	RPS19	cg19825589	42379710	13605	CD79A	TSS1500	C	CACTA	0.521186	0.00840336	CACTA	0.331683	0	1	192.032	2e-42	655	1.03e-33	-0.96692	-14.0692	0.0687261	3.45e-32	-0.757942	-4.65176	0.162937	3.02e-05	-1.00223	-13.0535	0.0767786	5.59e-27	0.252994	1.57647	0.160482	0.116423
rs112986242:37121349:A:ATACT	14	37121350	-	cg00828721	37121260	90	-	-	A	ATACT	0.542017	0	ATACT	0.39604	0	1	192.035	2e-42	1335	2.09e-33	0.982577	14.2573	0.0689173	8.7e-33	0.939769	7.00784	0.134103	1.11e-08	0.975519	11.9551	0.0815983	6.05e-24	-0.085295	-0.55248	0.154386	0.581207
rs10937713:6277597:G:A	4	6277597	WFS1	cg16165517	6277411	186	WFS1	5'UTR	A	G	0.207627	0.00840336	G	0.245	0.00990099	1	192.031	2e-42	1746	2.74e-33	-0.782798	-13.5268	0.0578704	1.81e-30	-0.902463	-7.15908	0.126059	6.69e-09	-0.786617	-11.865	0.0662971	1.07e-23	0.0421428	0.303426	0.13889	0.761865
rs17212220	4	182569100	-	cg04391972	182569038	62	-	-	C	T	0.381356	0.00840336	T	0.234694	0.029703	1	192.003	2.03e-42	2282	3.55e-33	-1.06359	-14.0044	0.075947	5.53e-32	-1.12025	-8.27444	0.135387	1.63e-10	-1.0199	-11.1147	0.0917616	1.25e-21	-0.133684	-0.823223	0.16239	0.411315
rs1188428:31139591:T:A	1	31139591	-	cg12700145	31158200	18609	-	-	T	A	0.241525	0.00840336	A	0.270408	0.029703	1	191.995	2.04e-42	1553	2.48e-33	1.18713	14.0329	0.0845958	4.49e-32	1.05456	6.60155	0.159745	4.4e-08	1.22952	12.1825	0.100925	1.43e-24	-0.033549	-0.175218	0.191469	0.861077
rs11571842	3	42306446	CCK	cg05471845	42306467	21	CCK	TSS200	C	T	0.531818	0.0756303	T	0.505	0.00990099	1	191.981	2.05e-42	1373	2.21e-33	1.02824	13.8865	0.0740459	1.31e-31	1.09275	5.94674	0.183757	4.04e-07	1.0256	12.5147	0.0819518	1.72e-25	0.115845	0.647065	0.179032	0.518297
rs11150400:81734238:C:T	16	81734238	CMIP	cg04718636	81734261	23	CMIP	Body	C	T	0.313084	0.10084	T	0.252525	0.019802	0	191.98	2.05e-42	2175	3.5e-33	-0.695708	-13.9092	0.0500178	1.11e-31	-0.706554	-6.92118	0.102086	1.49e-08	-0.695927	-12.0032	0.0579783	4.46e-24	0.0913597	0.738674	0.123681	0.46093
rs10790222	11	117800574	TMPRSS13	cg00971332	117800571	3	TMPRSS13	TSS1500	G	A	0.432203	0.00840336	A	0.34	0.00990099	1	191.928	2.11e-42	1581	2.61e-33	0.938278	13.9877	0.0670788	6.25e-32	0.986601	7.55516	0.130586	1.77e-09	0.941017	11.6124	0.0810357	5.34e-23	0.0176901	0.117791	0.150183	0.906346
rs12883866:91125234:G:A	14	91125234	TTC7B	cg21294861	91125291	57	TTC7B	Body	G	A	0.205882	0	A	0.04	0.00990099	0	191.912	2.12e-42	1256	2.09e-33	1.52237	13.9626	0.109032	7.51e-32	1.44923	6.77022	0.21406	2.48e-08	1.52283	12.0862	0.125998	2.63e-24	0.210315	0.899759	0.233746	0.369279
rs1838150:33760211:C:T	17	33760211	SLFN13|SLFN12	cg19566405	33759965	246	SLFN12	TSS1500	T	C	0.12069	0.0252101	C	0.349462	0.0792079	1	191.903	2.13e-42	1182	1.98e-33	1.20143	13.5223	0.088848	1.87e-30	1.29459	7.72204	0.167648	1.01e-09	1.21278	11.501	0.10545	1.08e-22	-0.253837	-1.31074	0.193659	0.191376
rs1553604:93582153:T:C	11	93582153	VSTM5	cg17347335	93583973	1820	C11orf90	TSS1500	C	T	0.512931	0.0252101	T	0.288043	0.0891089	1	191.857	2.18e-42	1271	2.18e-33	0.868666	13.4558	0.0645568	3.04e-30	0.637476	4.72265	0.134983	2.4e-05	0.957371	13.0213	0.0735236	6.86e-27	-0.303397	-1.96973	0.15403	0.050184
rs6505470:33755056:T:C	17	33755056	SLFN12	cg11346248	33759929	4873	SLFN12	TSS1500	T	C	0.118644	0.00840336	C	0.277228	0	1	191.85	2.19e-42	1183	2.03e-33	1.20752	14.0518	0.0859335	3.91e-32	1.19963	6.84484	0.17526	1.93e-08	1.22567	12.0415	0.101787	3.5e-24	-0.369684	-1.8382	0.201112	0.0674452
rs9615133:47523342:A:G	22	47523342	TBC1D22A	cg12737279	47519424	3918	TBC1D22A	Body	A	G	0.45045	0.0672269	G	0.290323	0.0792079	1	191.831	2.21e-42	1705	2.96e-33	-1.03138	-13.9261	0.0740605	9.8e-32	-0.97752	-6.94049	0.140843	1.4e-08	-1.04863	-11.9859	0.087489	4.98e-24	0.0702607	0.407444	0.172443	0.684097
rs7923543	10	7529631	-	cg13927463	7529722	91	-	-	C	T	0.26087	0.0336134	T	0.193069	0	1	191.835	2.21e-42	1738	3.01e-33	1.03462	14.3083	0.0723096	6e-33	0.897428	4.95901	0.180969	1.1e-05	1.05308	12.9323	0.0814307	1.21e-26	-0.0878948	-0.494074	0.177898	0.62177
12:122030261:C:T	12	-	-	cg04844574	122028594	-	-	-	C	T	0.155462	0	T	0.0789474	0.0594059	1	191.794	2.25e-42	1075	1.9e-33	-1.08732	-14.2154	0.0764885	1.18e-32	-1.04036	-5.72528	0.181713	8.54e-07	-1.09548	-12.6101	0.0868735	9.39e-26	-0.0535612	-0.303607	0.176416	0.761728
rs56293808:149538157:T:C	5	149538157	-	cg09163930	149533964	4193	PDGFRB	5'UTR	T	C	0.247826	0.0336134	C	0.0612245	0.029703	1	191.797	2.25e-42	1365	2.41e-33	-1.17339	-13.8482	0.0847323	1.73e-31	-1.10941	-5.06757	0.218925	7.71e-06	-1.19442	-12.8886	0.0926727	1.6e-26	-0.111996	-0.558445	0.20055	0.577135
rs7252046	19	15971473	-	cg11530771	15974441	2968	LOC102724279	Body	T	C	0.297297	0.0672269	C	0.345745	0.0693069	1	191.799	2.25e-42	1526	2.69e-33	1.06881	13.9784	0.076461	6.69e-32	0.874687	4.61834	0.189394	3.36e-05	1.10004	13.0564	0.0842532	5.49e-27	-0.257876	-1.45361	0.177404	0.147547
rs217206	11	1974542	MRPL23	cg12944204	1971969	2573	MRPL23	Body	A	G	0.575893	0.0588235	G	0.443182	0.128713	0	191.798	2.25e-42	1608	2.84e-33	1.00334	13.973	0.0718058	6.96e-32	0.944395	6.4379	0.146693	7.66e-08	1.03496	12.2618	0.0844055	8.61e-25	-0.125035	-0.739992	0.168968	0.460131
12:133021157:A:G	12	-	-	cg21435101	133021135	-	-	-	A	G	0.478448	0.0252101	G	0.378947	0.0594059	1	191.79	2.26e-42	1059	1.88e-33	-0.935709	-14.5131	0.0644733	1.34e-33	-1.00375	-7.43598	0.134986	2.64e-09	-0.89208	-11.6831	0.0763562	3.41e-23	-0.3832	-2.38559	0.160632	0.0179406
rs4910460:9380381:A:G	11	9380381	-	cg13070366	9386451	6070	-	-	G	A	0.339286	0.0588235	A	0.472222	0.108911	0	191.781	2.27e-42	1102	1.96e-33	0.935595	13.8621	0.0674929	1.57e-31	1.12326	7.36101	0.152596	3.39e-09	0.895605	11.7301	0.0763508	2.53e-23	0.0566337	0.344033	0.164617	0.731166
rs2991772:121248096:G:A	10	121248096	-	cg21151784	121249170	1074	-	-	G	A	0.185345	0.0252101	A	0.349462	0.0792079	1	191.757	2.29e-42	1255	2.26e-33	1.10625	13.7257	0.0805971	4.24e-31	1.12357	5.83164	0.192669	5.96e-07	1.12007	12.5598	0.0891788	1.29e-25	0.089975	0.442731	0.203227	0.658416
rs112365960:115714455:CA:C	4	115714456	-	cg12854184	115729131	14675	-	-	CA	C	0.0905172	0.0252101	C	0.095	0.00990099	1	191.746	2.31e-42	1068	1.93e-33	-1.73674	-14.198	0.122323	1.34e-32	-1.87092	-6.16355	0.303545	1.94e-07	-1.64867	-12.3999	0.132959	3.58e-25	0.153946	0.467528	0.329276	0.640607
rs3007408:246857635:G:A	1	246857635	-	cg02951974	246859956	2321	-	-	G	A	0.381579	0.0420168	A	0.252747	0.0990099	1	191.72	2.34e-42	1793	3.29e-33	0.988443	13.7598	0.0718357	3.31e-31	0.820152	5.38206	0.152386	2.71e-06	1.05947	12.7575	0.0830472	3.67e-26	-0.207495	-1.30133	0.159449	0.194573
rs61309542:50266143:AT:A	11	50266144	-	cg24202936	50257256	8888	LOC441601	Body	AT	A	0.159483	0.0252101	A	0.346939	0.029703	1	191.701	2.36e-42	799	1.48e-33	-1.06921	-14.2257	0.0751601	1.1e-32	-0.894732	-5.4468	0.164267	2.18e-06	-1.10371	-12.7292	0.0867067	4.4e-26	0.175118	1.05127	0.166578	0.294344
rs2843143	1	2269948	MORN1	cg11070388	2269974	26	MORN1	Body	C	T	0.247664	0.10084	T	0.150538	0.0792079	0	191.696	2.36e-42	673	1.25e-33	1.25436	13.6015	0.0922221	1.05e-30	1.53564	8.07532	0.190165	3.15e-10	1.20452	11.2466	0.107102	5.43e-22	0.221966	0.988781	0.224485	0.323908
rs2267896:208080972:T:C	1	208080972	CD34	cg16291276	208084071	3099	CD34	Body	T	C	0.10084	0	C	0.305	0.00990099	1	191.691	2.37e-42	1166	2.17e-33	-1.21325	-13.6999	0.0885591	5.12e-31	-0.866284	-4.52632	0.191388	4.53e-05	-1.29648	-13.0845	0.0990852	4.59e-27	0.0831878	0.423925	0.196232	0.672054
rs4660541	1	41954444	-	cg08460875	41950362	4082	EDN2	TSS200	C	T	0.258621	0.0252101	T	0.136364	0.019802	1	191.687	2.38e-42	1156	2.16e-33	-1.17746	-14.1347	0.0833028	2.13e-32	-1.22566	-7.22465	0.16965	5.36e-09	-1.15144	-11.8106	0.0974913	1.52e-23	-0.262968	-1.37844	0.190773	0.169535
rs2527187:158716912:T:C	7	158716912	WDR60	cg22164881	158743662	26750	-	-	C	T	0.173729	0.00840336	T	0.123762	0	1	191.664	2.4e-42	1073	2.02e-33	1.28653	14.1089	0.0911852	2.58e-32	1.18379	5.57341	0.212399	1.42e-06	1.3224	12.6729	0.104349	6.3e-26	0.0166865	0.0768602	0.217102	0.938808
rs1510992:49307195:G:A	16	49307195	-	cg00011740	49311903	4708	-	-	G	A	0.554622	0	A	0.292929	0.019802	1	191.669	2.4e-42	1454	2.73e-33	-0.97338	-13.6481	0.0713196	7.47e-31	-0.840238	-4.40356	0.190809	6.71e-05	-1.00278	-13.1255	0.0763997	3.54e-27	-0.0373159	-0.226987	0.164397	0.820655
rs12259842:118455243:C:T	10	118455243	HSPA12A	cg16388502	118458095	2852	HSPA12A	Body	C	T	0.20339	0.00840336	T	0.0891089	0	1	191.656	2.41e-42	1126	2.13e-33	-1.26196	-13.99	0.0902048	6.15e-32	-1.50997	-4.94268	0.305496	1.16e-05	-1.2243	-12.9316	0.0946749	1.21e-26	-0.0953137	-0.352441	0.270439	0.724861
rs6911621	6	35529025	-	cg22812853	35512865	16160	-	-	C	T	0.340336	0	T	0.118812	0	1	191.627	2.45e-42	924	1.77e-33	-1.17706	-14.0207	0.0839513	4.91e-32	-1.06164	-5.91739	0.17941	4.46e-07	-1.2136	-12.5145	0.0969755	1.73e-25	0.0400923	0.224704	0.178423	0.822428
rs2821075:47660690:A:G	1	47660690	-	cg09258479	47655861	4829	PDZK1IP1	TSS200	G	A	0.211207	0.0252101	A	0.0526316	0.0594059	1	191.627	2.45e-42	1038	1.99e-33	-1.27173	-13.8927	0.0915397	1.25e-31	-1.42185	-7.04831	0.201729	9.71e-09	-1.2404	-11.9142	0.104111	7.86e-24	-0.0394239	-0.18807	0.209624	0.851004
rs11158553:65121448:G:A	14	65121448	-	cg06635918	65123864	2416	-	-	G	A	0.0854701	0.0168067	A	0.046875	0.049505	0	191.627	2.45e-42	1186	2.28e-33	-1.58946	-13.444	0.118229	3.32e-30	-1.78718	-2.88361	0.619774	0.00606305	-1.53525	-13.5393	0.113392	2.56e-28	-0.128081	-0.260758	0.491188	0.794535
rs138962112:156329883:CTAAG:C	1	156329884	-	cg07133861	156329936	52	-	-	CTAAG	C	0.281513	0	C	0.108911	0	1	191.597	2.48e-42	925	1.8e-33	-1.1287	-13.7802	0.0819074	2.85e-31	-1.15762	-7.027	0.164739	1.04e-08	-1.13397	-11.9255	0.0950878	7.31e-24	0.00104945	0.00555477	0.188928	0.995573
rs4486819:104723939:A:T	14	104723939	-	cg11828983	104734272	10333	-	-	A	T	0.605042	0	T	0.350515	0.039604	1	191.603	2.48e-42	1009	1.96e-33	0.729189	14.2424	0.0511985	9.71e-33	0.859328	7.59299	0.113174	1.56e-09	0.679873	11.5737	0.0587431	6.83e-23	0.0863478	0.753829	0.114546	0.451797
rs4713288:30051580:A:G	6	30051580	-	cg00354641	30071503	19923	TRIM31	Body	G	A	0.416667	0.0420168	A	0.212871	0	1	191.565	2.52e-42	3585	4.42e-33	0.985218	13.972	0.0705139	7.01e-32	0.916039	4.76595	0.192205	2.08e-05	0.993842	12.9943	0.0764831	8.15e-27	-0.222414	-1.29199	0.172149	0.197782
rs7292231:47546271:T:C	22	47546271	TBC1D22A	cg13333922	47557451	11180	TBC1D22A	Body	C	T	0.386555	0	T	0.3125	0.128713	0	191.564	2.53e-42	1680	3.33e-33	-1.04324	-13.8245	0.0754629	2.06e-31	-0.941252	-6.32854	0.148731	1.11e-07	-1.07935	-12.3091	0.0876874	6.37e-25	0.138955	0.8186	0.169747	0.413943
rs2140337:8502112:A:G	4	8502112	-	cg13073564	8508604	6492	-	-	G	A	0.273109	0	A	0.121212	0.019802	1	191.542	2.55e-42	1076	2.16e-33	-1.10332	-13.4322	0.0821399	3.62e-30	-1.1467	-9.09181	0.126125	1.16e-11	-1.0792	-10.4346	0.103425	9.05e-20	-0.15443	-0.865738	0.17838	0.387622
rs3781956	11	1945884	TNNT3	cg13367514	1942466	3418	TNNT3	5'UTR	G	A	0.331776	0.10084	A	0.168478	0.0891089	0	191.544	2.55e-42	1648	3.3e-33	1.05069	13.5767	0.0773896	1.26e-30	1.32263	8.5273	0.155105	7.15e-11	0.991094	10.9009	0.0909187	4.82e-21	0.265618	1.52208	0.17451	0.129494
rs4962043	9	136177993	-	cg02110708	136177880	113	-	-	G	A	0.42437	0	A	0.544554	0	1	191.524	2.58e-42	1408	2.85e-33	0.78973	14.5529	0.0542662	1e-33	0.790042	5.83062	0.135499	5.98e-07	0.754149	12.551	0.0600868	1.37e-25	0.11928	0.901229	0.132352	0.368499
rs12923737:26770159:C:T	16	26770159	-	cg10767661	26776536	6377	-	-	C	T	0.0672269	0	T	0.123762	0	1	191.48	2.63e-42	2018	4.17e-33	-1.50493	-14.1173	0.106602	2.42e-32	-1.74642	-6.92491	0.252194	1.47e-08	-1.41757	-11.9802	0.118326	5.16e-24	-0.148767	-0.55883	0.266211	0.576873
rs66630382:30673283:GGGA:G	2	30673284	LCLAT1	cg07150166	30669952	3332	LCLAT1	TSS200	GGGA	G	0.233051	0.00840336	G	0.20297	0	1	191.474	2.64e-42	1575	3.27e-33	-1.26917	-14.3266	0.0885884	5.25e-33	-1.18117	-6.78578	0.174065	2.36e-08	-1.27996	-12.0593	0.106139	3.12e-24	-0.0980804	-0.479877	0.204386	0.631814
rs510589:223189:C:T	18	223189	THOC1	cg21280914	213653	9536	USP14	3'UTR	C	T	0.260504	0	T	0.075	0.00990099	1	191.465	2.65e-42	944	1.97e-33	1.08186	14.0243	0.0771418	4.78e-32	0.875178	6.50576	0.134524	6.08e-08	1.1586	12.2123	0.0948714	1.18e-24	-0.125935	-0.798607	0.157694	0.42542
rs2278460:1544128:G:T	7	1544128	INTS1	cg09916020	1546760	2632	-	-	T	G	0.573394	0.0840336	G	0.33871	0.0792079	1	191.462	2.66e-42	1279	2.67e-33	-0.791468	-14.1529	0.0559226	1.87e-32	-0.744523	-5.31174	0.140166	3.42e-06	-0.794294	-12.7768	0.0621667	3.25e-26	-0.11374	-0.861509	0.132025	0.38994
rs7496866	15	27102200	GABRB3	cg10318222	27111940	9740	GABRA5	5'UTR|TSS1500|1stExon	T	G	0.19469	0.0504202	G	0.511236	0.118812	0	191.448	2.68e-42	1328	2.79e-33	-1.07433	-14.3983	0.0746156	3.1e-33	-0.830246	-5.38008	0.154319	2.72e-06	-1.09237	-12.7477	0.0856918	3.91e-26	0.085716	0.563882	0.15201	0.573436
rs68130447:184261593:ATGTG:A	3	184261607	-	cg10264935	184261694	87	-	-	ATGTG	A	0.314655	0.0252101	A	0.416667	0.168317	0	191.432	2.7e-42	1292	2.74e-33	-1.06022	-14.0498	0.0754619	3.97e-32	-0.958931	-5.97694	0.160438	3.65e-07	-1.09009	-12.4783	0.0873587	2.17e-25	0.0484336	0.2829	0.171204	0.777532
rs3213422	16	72042682	DHODH	cg24514137	72042695	13	DHODH	Body	C	A	0.466387	0	A	0.435	0.00990099	1	191.424	2.71e-42	1093	2.32e-33	1.05734	14.0753	0.0751203	3.29e-32	0.900573	5.08082	0.17725	7.38e-06	1.08957	12.8689	0.0846665	1.81e-26	-0.369005	-2.10188	0.175559	0.0367555
rs75356911:94291489:A:G	14	94291489	-	cg23467713	94291414	75	-	-	A	G	0.0956522	0.0336134	G	0.383333	0.108911	0	191.416	2.72e-42	1294	2.76e-33	-1.14069	-13.4573	0.0847634	3.01e-30	-1.22568	-9.32258	0.131474	5.55e-12	-1.10234	-10.2228	0.107832	3.4e-19	-0.0527332	-0.315995	0.16688	0.75232
rs16982241	19	49202859	FUT2	cg20231299	49202858	1	FUT2	5'UTR	G	A	0.0803571	0.0588235	A	0.242268	0.039604	1	191.404	2.74e-42	1387	2.98e-33	1.25029	13.6233	0.0917757	8.96e-31	1.40383	8.13957	0.17247	2.54e-10	1.19679	11.1871	0.106979	7.91e-22	0.132232	0.603921	0.218956	0.546548
rs141597045:48336553:T:TA	2	48336554	-	cg01393736	48274662	61892	-	-	T	TA	0.123932	0.0168067	TA	0.04	0.00990099	0	191.371	2.78e-42	1450	3.17e-33	1.69686	13.5521	0.12521	1.51e-30	1.91639	8.08044	0.237164	3.09e-10	1.6796	11.2284	0.149585	6.09e-22	0.280162	0.987053	0.283837	0.324752
rs9271536:32589978:A:T	6	32589978	-	cg05938207	32489750	100228	HLA-DRB5	Body	T	A	0.17094	0.0168067	A	0.191919	0.019802	1	191.357	2.8e-42	4752	4.9e-33	1.23014	13.7801	0.0892693	2.85e-31	0.936178	5.65179	0.165643	1.09e-06	1.36379	12.6259	0.108015	8.49e-26	-0.393523	-2.07386	0.189754	0.0393118
rs13418997	2	39504654	MAP4K3	cg12201811	39493370	11284	MAP4K3	Body	A	G	0.389831	0.00840336	G	0.115	0.00990099	1	191.345	2.82e-42	876	1.94e-33	1.05498	14.1081	0.0747783	2.59e-32	1.32538	6.38372	0.207619	9.2e-08	1.00107	12.2716	0.0815755	8.09e-25	0.248255	1.31764	0.188409	0.18906
rs2358019:116565968:C:G	8	116565968	TRPS1	cg23304762	116599383	33415	TRPS1	Body	G	C	0.42437	0	C	0.25	0.00990099	1	191.337	2.83e-42	698	1.55e-33	-0.854334	-14.0964	0.0606063	2.82e-32	-0.979111	-7.18522	0.136267	6.12e-09	-0.823608	-11.8199	0.0696798	1.43e-23	-0.0968114	-0.696907	0.138916	0.486632
rs200748575:39683204:G:A	21	39683204	-	cg17981102	39683147	57	-	-	G	A	0.207627	0.00840336	A	0.242574	0	1	191.326	2.84e-42	1406	3.14e-33	-0.917144	-14.0804	0.0651362	3.17e-32	-0.942824	-4.87964	0.193216	1.43e-05	-0.901224	-12.9428	0.0696314	1.13e-26	0.0318356	0.178752	0.1781	0.858305
rs10751695	12	132291061	-	cg00078996	132293329	2268	-	-	A	C	0.486957	0.0336134	C	0.510526	0.0594059	1	191.312	2.86e-42	1299	2.92e-33	0.950879	14.3823	0.0661145	3.49e-33	0.922946	6.76473	0.136435	2.53e-08	0.969997	12.0644	0.0804013	3.02e-24	-0.0335552	-0.218778	0.153376	0.827036
rs116609630:185570696:G:A	4	185570696	CCDC111|CASP3	cg27581592	185570695	1	CCDC111|CASP3	TSS200	G	A	0.115044	0.0504202	A	0.136842	0.0594059	1	191.319	2.86e-42	2147	4.81e-33	-1.60147	-14.2049	0.112741	1.28e-32	-1.66136	-7.01581	0.236802	1.08e-08	-1.58907	-11.9204	0.133306	7.55e-24	-0.272723	-1.05029	0.259666	0.294794
rs2916733	8	6323278	MCPH1	cg22645045	6323299	21	MCPH1	Body	G	A	0.184874	0	A	0.470297	0	1	191.317	2.86e-42	3201	5e-33	-1.00344	-14.1041	0.0711453	2.67e-32	-0.942717	-5.6368	0.167243	1.15e-06	-1.0367	-12.631	0.0820758	8.22e-26	0.0932718	0.59621	0.156441	0.551677
12:108757190:C:T	12	-	-	cg18119109	108757837	-	-	-	C	T	0.273504	0.0168067	T	0.376238	0	1	191.302	2.88e-42	1313	2.97e-33	0.79697	14.141	0.0563589	2.04e-32	0.696786	6.19528	0.11247	1.74e-07	0.826812	12.3661	0.0668611	4.43e-25	-0.0132664	-0.101169	0.131131	0.919513
rs149505693:60950748:TCCTGGCGGCCAGGGTAGGG:T	20	60950749	-	cg24112000	60950667	82	-	-	T	TCCTGGCGGCCAGGGTAGGG	0.25	0.0588235	TCCTGGCGGCCAGGGTAGGG	0.629213	0.118812	0	191.266	2.93e-42	1095	2.52e-33	0.993376	13.551	0.0733063	1.52e-30	1.18019	7.97065	0.148067	4.45e-10	0.983182	11.302	0.0869921	3.82e-22	-0.0853932	-0.570582	0.14966	0.568893
rs12949340:79656127:G:A	17	79656127	HGS	cg22209573	79652244	3883	ARL16|HGS	TSS1500|Body	G	A	0.0560345	0.0252101	A	0.0555556	0.019802	1	191.259	2.94e-42	944	2.18e-33	-1.65352	-13.1831	0.125427	2.22e-29	-1.27287	-4.7532	0.267792	2.17e-05	-1.84571	-12.9871	0.142118	8.53e-27	0.552729	2.04787	0.269905	0.0418175
rs4435862:15719222:C:G	5	15719222	FBXL7	cg07238450	15720153	931	FBXL7	Body	G	C	0.369748	0	C	0.544554	0	1	191.252	2.95e-42	802	1.86e-33	-0.634716	-13.4294	0.0472632	3.69e-30	-0.586433	-6.26758	0.0935661	1.36e-07	-0.663159	-12.3276	0.0537946	5.66e-25	0.00930279	0.0833071	0.111669	0.933687
rs17114765	14	29823826	-	cg26357259	29823705	121	-	-	G	T	0.396552	0.0252101	T	0.671875	0.049505	1	191.217	3.01e-42	886	2.09e-33	0.935026	13.6515	0.0684925	7.29e-31	1.14053	8.47174	0.134628	8.57e-11	0.890773	10.9291	0.0815043	4.04e-21	0.207567	1.3116	0.158255	0.191087
rs4962698	10	126469188	FAM53B|METTL10	cg12478986	126480882	11694	METTL10	TSS1500	G	A	0.138655	0	A	0.207071	0.019802	1	191.203	3.03e-42	1714	4.07e-33	1.32028	14.1001	0.0936365	2.75e-32	1.66996	6.32242	0.264133	1.13e-07	1.25845	12.2976	0.102334	6.86e-25	0.29856	1.1486	0.259935	0.252029
rs11236269:74623097:G:C	11	74623097	XRRA1	cg10021803	74660260	37163	XRRA1|SPCS2	TSS200	G	C	0.432203	0.00840336	C	0.19802	0	1	191.195	3.04e-42	1041	2.48e-33	-1.02404	-14.6243	0.0700234	5.94e-34	-0.937087	-6.19037	0.151378	1.77e-07	-1.05633	-12.3642	0.0854341	4.49e-25	0.0108097	0.0716164	0.150939	0.942975
rs241517:56566932:G:A	14	56566932	-	cg20914879	56566808	124	-	-	A	G	0.285714	0	G	0.282178	0	1	191.176	3.07e-42	1593	3.83e-33	1.10901	14.2682	0.0777257	8.04e-33	0.947239	4.75154	0.199354	2.18e-05	1.12172	12.9846	0.0863888	8.67e-27	0.00845785	0.0428066	0.197583	0.965896
rs34759533:208440450:G:C	1	208440450	-	cg12895728	208425580	14870	-	-	G	C	0.378151	0	C	0.128713	0	1	191.149	3.11e-42	1182	2.88e-33	1.01134	13.9134	0.0726881	1.08e-31	0.918371	4.95848	0.185212	1.11e-05	1.02743	12.9059	0.079609	1.43e-26	-0.206657	-1.29367	0.159745	0.197202
rs4796758:40169519:G:T	17	40169519	DNAJC7|NKIRAS2	cg15406319	40169518	1	DNAJC7|NKIRAS2	TSS1500|5'UTR|Body|1stExon|TSS200	T	G	0.0840336	0	G	0.354167	0.049505	1	191.127	3.14e-42	841	2.07e-33	1.27106	14.2027	0.0894942	1.3e-32	1.19024	7.94162	0.149874	4.89e-10	1.32239	11.3162	0.116857	3.49e-22	0.0397764	0.23427	0.169789	0.815004
rs9311513	3	5432114	-	cg19684982	5432143	29	-	-	G	A	0.190678	0.00840336	A	0.185	0.00990099	1	191.125	3.15e-42	1752	4.32e-33	1.15513	14.4053	0.0801874	2.95e-33	1.31938	5.65796	0.23319	1.07e-06	1.09366	12.614	0.0867019	9.16e-26	0.124293	0.529655	0.234668	0.596911
rs2012124	22	24234664	MIF|DQ601926|LOC284889	cg04642813	24235569	905	MIF	TSS1500	C	T	0.247826	0.0336134	T	0.189474	0.0594059	1	191.108	3.17e-42	1041	2.59e-33	-1.03578	-12.8693	0.080485	2.18e-28	-0.844465	-5.28428	0.159807	3.75e-06	-1.13076	-12.7744	0.0885181	3.3e-26	0.171909	0.961154	0.178857	0.33758
rs17078449	3	45980673	FYCO1	cg05873635	45980975	302	FYCO1	Body	G	A	0.231092	0	A	0.158416	0	1	191.088	3.21e-42	1232	3.1e-33	0.7394	14.1984	0.0520765	1.34e-32	0.749428	7.5183	0.0996806	2e-09	0.732668	11.6001	0.0631604	5.78e-23	-0.0457299	-0.378831	0.120713	0.705196
rs12887227:95982747:C:G	14	95982747	-	cg20511807	95982758	11	-	-	C	G	0.189815	0.092437	G	0.228723	0.0693069	1	190.974	3.39e-42	1867	4.97e-33	1.27573	13.9074	0.0917301	1.12e-31	1.3214	7.43616	0.177699	2.64e-09	1.27076	11.6481	0.109096	4.26e-23	-0.114244	-0.542436	0.210614	0.588094
6:30021977:G:GTCCTGGCTCT	6	-	-	cg02925872	30010005	-	NCRNA00171	Body	G	GTCCTGGCTCT	0.10084	0	GTCCTGGCTCT	0.267327	0	1	190.959	3.42e-42	3653	5.98e-33	1.10205	13.6452	0.0807643	7.64e-31	1.25736	9.03489	0.139167	1.39e-11	1.04669	10.4561	0.100104	7.91e-20	0.11865	0.682775	0.173776	0.495501
rs10889141:59966489:G:A	1	59966489	FGGY	cg25098418	59964475	2014	FGGY	Body	G	A	0.398305	0.00840336	A	0.55	0.00990099	1	190.942	3.45e-42	1212	3.28e-33	-0.930407	-14.0152	0.0663855	5.11e-32	-0.932723	-6.61476	0.141006	4.21e-08	-0.933061	-12.132	0.0769088	1.97e-24	0.0690338	0.4476	0.154231	0.654903
rs11954014	5	36624602	SLC1A3	cg05046117	36624538	64	SLC1A3	Body	T	C	0.644068	0.00840336	C	0.391089	0	1	190.935	3.46e-42	1216	3.3e-33	0.902563	14.7506	0.0611882	2.36e-34	1.00031	6.84582	0.146119	1.92e-08	0.859164	12.0029	0.0715796	4.47e-24	0.0606901	0.428441	0.141654	0.66877
1:152760084:C:<CN0>:0	1	-	-	cg17400654	152880381	-	IVL	TSS1500	C	<CN0>	0.267241	0.0252101	<CN0>	0.239796	0.029703	1	190.932	3.46e-42	1313	3.57e-33	1.03774	13.9687	0.0742905	7.18e-32	1.08783	6.60831	0.164616	4.3e-08	1.03227	12.1352	0.0850642	1.93e-24	0.0181614	0.104699	0.173464	0.916715
rs3817185:112004205:G:A	2	112004205	LOC541471	cg24492011	112004208	3	-	-	G	A	0.132479	0.0168067	A	0.154639	0.039604	1	190.921	3.48e-42	850	2.32e-33	-1.35539	-14.5562	0.0931145	9.78e-34	-1.12155	-5.09599	0.220086	7.02e-06	-1.36997	-12.8434	0.106668	2.13e-26	0.0491442	0.20027	0.245389	0.841463
rs7588230	2	160653720	LY75-CD302|CD302	cg08347373	160653686	34	CD302	Body	T	C	0.45339	0.00840336	C	0.34	0.00990099	1	190.919	3.49e-42	1163	3.18e-33	0.948403	14.0542	0.0674819	3.84e-32	0.842866	5.32862	0.158177	3.23e-06	0.971636	12.7485	0.0762155	3.89e-26	-0.136874	-0.884458	0.154755	0.377461
rs10741503:94882790:G:A	11	94882790	AK055250	cg26773791	94883242	452	-	-	G	A	0.448718	0.0168067	A	0.331633	0.029703	1	190.893	3.53e-42	1280	3.55e-33	0.716677	14.0063	0.0511684	5.46e-32	0.513277	4.1173	0.124664	0.000165954	0.737904	13.1887	0.0559498	2.37e-27	-0.037052	-0.30528	0.121371	0.760456
rs39376:103478587:C:T	7	103478587	RELN	cg07161968	103484400	5813	RELN	Body	T	C	0.368644	0.00840336	C	0.59375	0.049505	1	190.887	3.54e-42	1765	4.91e-33	0.986799	13.9333	0.0708229	9.3e-32	0.867051	5.22893	0.165818	4.51e-06	1.02776	12.7885	0.080366	3.02e-26	-0.23078	-1.47305	0.156668	0.142235
rs56203104:2972866:A:AAATGTAAAC	6	2972867	SERPINB6	cg19596870	2972896	29	SERPINB6	TSS1500	A	AAATGTAAAC	0.412844	0.0840336	AAATGTAAAC	0.468085	0.0693069	1	190.877	3.56e-42	1976	5.52e-33	1.00648	14.222	0.0707689	1.13e-32	0.998464	6.75188	0.147879	2.64e-08	0.996793	12.0536	0.0826968	3.24e-24	-0.0688948	-0.418913	0.164461	0.675708
rs3746337	20	25208272	ENTPD6	cg08601574	25228251	19979	PYGB	TSS1500	C	T	0.462185	0	T	0.252475	0	1	190.873	3.57e-42	1337	3.74e-33	-0.982047	-13.8185	0.0710676	2.15e-31	-1.02026	-6.92245	0.147384	1.49e-08	-0.978331	-11.9563	0.0818257	6.01e-24	-0.105475	-0.650806	0.162069	0.515883
rs57012245:83965006:C:T	16	83965006	-	cg10048432	83964969	37	-	-	C	T	0.155172	0.0252101	T	0.166667	0.0792079	1	190.861	3.59e-42	2908	6.28e-33	1.43243	13.9589	0.102617	7.72e-32	1.46655	9.26594	0.158273	6.65e-12	1.38197	10.2471	0.134864	2.92e-19	0.13809	0.593473	0.232681	0.553504
rs2908793:53412496:T:G	16	53412496	-	cg13590011	53412441	55	LOC102723373	Body	G	T	0.239316	0.0168067	T	0.118557	0.039604	1	190.854	3.6e-42	1037	2.93e-33	-1.15186	-14.4212	0.0798726	2.63e-33	-1.02087	-6.816	0.149776	2.13e-08	-1.19435	-12.0165	0.0993923	4.1e-24	-0.118367	-0.66189	0.178832	0.508767
rs11077353:76274131:A:G	17	76274131	LOC100996291	cg01864395	76274140	9	LOC100996291	Body	A	G	0.348214	0.0588235	G	0.362069	0.138614	0	190.84	3.63e-42	1585	4.51e-33	-1.00631	-14.0805	0.0714686	3.17e-32	-0.994278	-7.48916	0.132762	2.21e-09	-0.996914	-11.6083	0.0858794	5.48e-23	0.0727044	0.449432	0.16177	0.653584
rs309387:123609937:A:T	4	123609937	BC045668	cg20102639	123610150	213	-	-	A	T	0.245614	0.0420168	T	0.440217	0.0891089	1	190.834	3.64e-42	1120	3.2e-33	0.924916	14.0097	0.0660197	5.32e-32	0.915751	7.64651	0.119761	1.31e-09	0.912516	11.505	0.0793149	1.06e-22	-0.0720036	-0.493212	0.145989	0.622379
rs13001105:49084248:G:A	2	49084248	-	cg06481517	49084769	521	-	-	G	A	0.300847	0.00840336	A	0.193069	0	1	190.835	3.64e-42	1904	5.43e-33	1.11027	13.9071	0.0798346	1.13e-31	1.16671	8.00516	0.145744	3.97e-10	1.10651	11.2585	0.0982828	5.04e-22	-0.0317162	-0.179989	0.176212	0.857335
rs147169138:161165:A:G	4	-	-	cg19819404	124285	-	ZNF718	TSS200|Body	A	G	0.282051	0.0168067	G	0.295	0.00990099	1	190.812	3.68e-42	735	2.12e-33	-1.07322	-13.5314	0.0793132	1.75e-30	-1.02358	-6.71171	0.152506	3.03e-08	-1.09926	-12.0733	0.0910484	2.86e-24	0.317376	1.78975	0.17733	0.0749357
rs9274657:32636364:G:A	6	32636364	HLA-DQB1	cg23336481	32634344	2020	HLA-DQB1	1stExon	G	A	0.363248	0.0168067	A	0.307292	0.049505	1	190.798	3.7e-42	5212	6.48e-33	-1.04426	-14.3936	0.0725506	3.21e-33	-0.857723	-5.23327	0.163898	4.45e-06	-1.04556	-12.7832	0.0817914	3.12e-26	0.176749	1.03424	0.170897	0.302213
rs7648531:136462223:T:A	3	136462223	STAG1	cg11305249	136472342	10119	STAG1	TSS1500	A	T	0.368644	0.00840336	T	0.103093	0.039604	1	190.79	3.72e-42	652	1.9e-33	1.12923	13.6126	0.0829541	9.69e-31	1.40299	6.88744	0.203703	1.67e-08	1.07897	11.973	0.0901167	5.4e-24	-0.0760631	-0.407129	0.186828	0.684328
rs11119390:206901382:C:G	1	206901382	MAPKAPK2	cg02582023	206890423	10959	MAPKAPK2	Body	C	G	0.344538	0	G	0.13	0.00990099	1	190.77	3.76e-42	943	2.78e-33	-0.860382	-13.9129	0.0618407	1.08e-31	-0.814706	-6.04136	0.134855	2.93e-07	-0.886665	-12.4206	0.0713866	3.13e-25	0.124285	0.931775	0.133385	0.352523
12:54575800:C:A	12	-	-	cg19905308	54558274	-	-	-	C	A	0.441441	0.0672269	A	0.0757576	0.019802	1	190.764	3.77e-42	1032	3.05e-33	-1.14944	-13.6919	0.0839502	5.43e-31	-1.2331	-8.16796	0.150968	2.32e-10	-1.1258	-11.1377	0.10108	1.08e-21	-0.0847146	-0.549082	0.154284	0.583533
rs3742963	15	57841610	AL110171|CGNL1	cg19086321	57842332	722	CGNL1	3'UTR	T	C	0.184874	0	C	0.18	0.00990099	1	190.756	3.78e-42	1615	4.79e-33	-1.08501	-14.2945	0.0759038	6.63e-33	-1.0643	-4.99227	0.213189	9.89e-06	-1.07693	-12.8776	0.0836281	1.71e-26	0.190974	0.892461	0.213986	0.373167
rs34010761:22132864:CCT:C	8	22132865	PIWIL2	cg07298985	22133076	211	PIWIL2	5'UTR|TSS200	CCT	C	0.274336	0.0504202	C	0.1	0.00990099	1	190.745	3.8e-42	974	2.91e-33	-1.18324	-13.9548	0.0847912	7.95e-32	-1.35242	-7.52776	0.179658	1.94e-09	-1.13512	-11.5792	0.098031	6.6e-23	-0.337044	-1.78622	0.188691	0.0755057
rs124557:35393412:C:T	7	35393412	LOC401324	cg23356351	35393338	74	LOC401324	Body	T	C	0.0630252	0	C	0.0990099	0	1	190.743	3.81e-42	1365	4.08e-33	-1.76637	-14.2993	0.123528	6.4e-33	-1.57277	-7.12578	0.220715	7.48e-09	-1.80178	-11.8307	0.152296	1.34e-23	0.145468	0.545483	0.266678	0.586
rs36051253:91877758:CA:C	6	91877759	-	cg22721608	91877808	49	-	-	CA	C	0.138889	0.092437	C	0.0255102	0.029703	0	190.733	3.83e-42	1269	3.81e-33	-1.57847	-14.8271	0.106458	1.35e-34	-1.45389	-6.74363	0.215595	2.72e-08	-1.5745	-12.0522	0.13064	3.27e-24	-0.191746	-0.840966	0.228007	0.401323
rs2811188	1	97958108	DPYD	cg11226378	97990981	32873	DPYD	Body	A	G	0.378151	0	G	0.435	0.00990099	1	190.721	3.85e-42	1056	3.19e-33	0.905167	13.8017	0.0655837	2.43e-31	0.701778	3.73616	0.187834	0.000534824	0.931548	13.2952	0.0700667	1.2e-27	-0.349851	-2.20176	0.158896	0.0287712
rs9304761:55101148:G:C	19	55101148	LILRA2	cg03513883	55141752	40604	LILRB1	TSS1500|TSS200|5'UTR	G	C	0.10084	0	C	0.438889	0.108911	0	190.704	3.88e-42	1287	3.92e-33	-1.10056	-13.8853	0.0792604	1.32e-31	-0.952199	-4.71949	0.201759	2.42e-05	-1.12471	-12.9781	0.0866627	9.03e-27	-0.0458696	-0.271648	0.168857	0.786159
rs404341	21	46020242	KRTAP10-7|TSPEAR	cg08765902	46020307	65	KRTAP10-7|TSPEAR	TSS200|Body|5'UTR	G	A	0.0805085	0.00840336	A	0.267677	0.019802	1	190.695	3.9e-42	1583	4.85e-33	-1.19744	-13.6583	0.0876714	6.94e-31	-1.27943	-7.92693	0.161403	5.14e-10	-1.20381	-11.3075	0.106462	3.69e-22	-0.17687	-0.973529	0.181679	0.33141
rs3806932	5	110405675	TSLP	cg19198400	110405693	18	TSLP	TSS200	G	A	0.567227	0	A	0.356436	0	1	190.662	3.96e-42	1289	4.01e-33	-0.828943	-14.2432	0.058199	9.65e-33	-0.84586	-5.97701	0.141519	3.65e-07	-0.808332	-12.4474	0.0649399	2.64e-25	-0.067262	-0.537417	0.125158	0.591548
rs9512900:28429738:T:C	13	28429738	-	cg00792420	28429735	3	PDX1-AS1	Body	T	C	0.34188	0.0168067	C	0.12	0.00990099	1	190.663	3.96e-42	1600	4.98e-33	-1.17832	-14.2393	0.0827516	9.93e-33	-1.2135	-5.63612	0.215308	1.15e-06	-1.17819	-12.6054	0.0934671	9.67e-26	-0.064128	-0.338268	0.189577	0.735499
rs11084075:51894638:T:A	19	51894638	LOC147646	cg11030887	51894519	119	C19orf84	TSS1500	T	A	0.130252	0	A	0.430693	0	1	190.663	3.96e-42	1803	5.61e-33	1.11763	13.8656	0.0806048	1.53e-31	1.02377	5.19589	0.197036	5.04e-06	1.1441	12.7932	0.0894305	2.93e-26	-0.121479	-0.731494	0.16607	0.465293
rs1320849	7	118512837	-	cg11000311	118512848	11	-	-	G	A	0.214286	0	A	0.559406	0	1	190.635	4.02e-42	842	2.66e-33	0.983047	14.2592	0.0689412	8.58e-33	1.01225	7.04268	0.143732	9.9e-09	0.975864	11.8759	0.0821721	1e-23	-0.0245303	-0.168503	0.145578	0.86635
rs913835	9	34664488	CCL27	cg03052183	34664762	274	-	-	G	A	0.247899	0	A	0.227723	0	1	190.604	4.08e-42	901	2.89e-33	-1.08084	-14.2165	0.0760272	1.17e-32	-1.02505	-7.17244	0.142915	6.39e-09	-1.0837	-11.7966	0.0918652	1.66e-23	-0.0238248	-0.14014	0.170007	0.888684
rs724448	3	46935734	PTH1R	cg02527881	46936655	921	PTH1R	Body	A	C	0.578261	0.0336134	C	0.263158	0.0594059	1	190.581	4.13e-42	1005	3.26e-33	0.913926	13.9335	0.0655922	9.29e-32	0.914405	6.25524	0.146182	1.42e-07	0.912072	12.3066	0.0741122	6.47e-25	-0.0236237	-0.167328	0.141182	0.867273
rs1132164:134143986:C:T	10	134143986	LRRC27|STK32C	cg10200298	134144355	369	LRRC27	TSS1500	C	T	0.380342	0.0168067	T	0.341584	0	1	190.574	4.14e-42	1382	4.49e-33	1.07684	13.9674	0.0770966	7.25e-32	1.10495	5.90284	0.187189	4.69e-07	1.07799	12.4792	0.0863829	2.16e-25	0.075063	0.390737	0.192106	0.696388
rs517646:102197572:T:C	15	102197572	TARSL2	cg12727528	102192528	5044	TM2D3	1stExon	T	C	0.465217	0.0336134	C	0.232323	0.019802	1	190.543	4.21e-42	1022	3.38e-33	-0.990183	-14.6391	0.0676398	5.34e-34	-0.924828	-7.03899	0.131386	1e-08	-0.983064	-11.8742	0.0827902	1.01e-23	-0.0533948	-0.361439	0.147729	0.718135
rs17804833:59617600:G:A	20	59617600	-	cg11413098	59617614	14	-	-	G	A	0.131356	0.00840336	A	0.13	0.00990099	1	190.531	4.23e-42	1773	5.89e-33	1.45478	14.1746	0.102632	1.59e-32	1.41277	8.08037	0.174839	3.09e-10	1.42624	11.191	0.127445	7.72e-22	-0.190453	-0.835013	0.228084	0.404659
rs2060732:52028631:A:C	5	52028631	-	cg01399826	52021828	6803	-	-	A	C	0.0252101	0	C	0.16	0.00990099	0	190.528	4.24e-42	1582	5.27e-33	-1.66077	-14.2869	0.116244	7.01e-33	-1.7038	-7.10513	0.239798	8.02e-09	-1.62955	-11.8341	0.1377	1.31e-23	0.0335562	0.127951	0.262259	0.898311
12:113430836:T:G	12	-	-	cg03320783	113430736	-	OAS2	Body	G	T	0.434783	0.0336134	T	0.151042	0.049505	1	190.504	4.29e-42	1175	3.96e-33	0.99931	14.1719	0.0705134	1.63e-32	0.950718	6.03821	0.15745	2.97e-07	1.00389	12.4114	0.0808845	3.32e-25	-0.0798335	-0.507265	0.15738	0.612501
rs7690727:1340811:C:A	4	1340811	UVSSA	cg22683308	1340831	20	KIAA1530	TSS1500	A	C	0.487288	0.00840336	C	0.407216	0.039604	1	190.501	4.3e-42	1046	3.53e-33	-1.02143	-13.964	0.0731473	7.44e-32	-1.0324	-6.23471	0.165589	1.52e-07	-1.021	-12.3138	0.0829151	6.18e-25	-0.0299512	-0.168404	0.177853	0.866428
rs1456274:86716726:A:G	11	86716726	-	cg00653662	86716709	17	-	-	G	A	0.356522	0.0336134	A	0.381443	0.039604	1	190.499	4.3e-42	1684	5.69e-33	-1.01758	-13.5687	0.0749948	1.34e-30	-1.09002	-7.95333	0.137052	4.71e-10	-1.01568	-11.2802	0.0900406	4.39e-22	0.128848	0.747544	0.172362	0.455571
rs1116222	6	30071279	TRIM31	cg10283825	30071268	11	TRIM31	3'UTR	T	G	0.273109	0	G	0.376238	0	1	190.48	4.34e-42	3584	7.6e-33	-1.00712	-13.9084	0.0724114	1.12e-31	-0.840701	-3.53871	0.237572	0.000962752	-1.0191	-13.3401	0.0763939	9.05e-28	0.302508	1.58265	0.191141	0.115007
rs11250345:1271197:T:G	10	1271197	ADARB2	cg03717931	1245836	25361	ADARB2	Body	T	G	0.268182	0.0756303	G	0.484848	0.019802	1	190.47	4.36e-42	2035	6.97e-33	0.950833	14.1451	0.0672199	1.98e-32	0.933237	5.68166	0.164254	9.89e-07	0.985805	12.5773	0.0783796	1.16e-25	-0.312522	-2.10492	0.148472	0.0364874
rs12881001:21547371:T:C	14	21547371	ARHGEF40	cg08212772	21549755	2384	FLJ10357	Body	C	T	0.128205	0.0168067	T	0.12	0.00990099	1	190.469	4.37e-42	1558	5.34e-33	1.38387	13.599	0.101763	1.07e-30	1.40987	7.53567	0.187093	1.89e-09	1.40755	11.5621	0.121738	7.35e-23	-0.104154	-0.452751	0.230047	0.651195
rs2422493	9	107690995	AK311445|ABCA1	cg13744677	107690846	149	ABCA1	TSS1500	G	A	0.465517	0.0252101	A	0.442105	0.0594059	1	190.448	4.41e-42	1574	5.45e-33	0.970298	13.706	0.0707936	4.9e-31	1.04875	6.26265	0.167461	1.39e-07	0.972632	12.2974	0.0790923	6.86e-25	-0.0377887	-0.215474	0.175375	0.829607
rs714002:42569024:T:C	22	42569024	TCF20	cg17497389	42568961	63	TCF20	Body	T	C	0.197479	0	C	0.595	0.00990099	1	190.446	4.42e-42	1244	4.31e-33	0.966619	13.6334	0.0709006	8.32e-31	0.891292	6.28341	0.141848	1.29e-07	1.01626	12.2868	0.0827118	7.35e-25	-0.211908	-1.55905	0.135922	0.120491
12:130821897:C:G	12	-	-	cg27630820	130822294	-	PIWIL1	TSS200	C	G	0.413043	0.0336134	G	0.22449	0.029703	1	190.439	4.43e-42	2081	7.24e-33	-1.01566	-13.6265	0.0745355	8.75e-31	-1.03429	-5.60032	0.184684	1.3e-06	-1.01306	-12.6125	0.0803215	9.24e-26	0.0556042	0.305939	0.181749	0.759954
rs8100448	19	17422402	DDA1	cg17328880	17415155	7247	MRPL34|ABHD8	TSS1500	C	A	0.384956	0.0504202	A	0.292079	0	1	190.422	4.47e-42	1277	4.48e-33	-0.860734	-14.0284	0.0613566	4.64e-32	-0.871482	-7.56494	0.1152	1.71e-09	-0.852702	-11.5409	0.073885	8.41e-23	-0.0686404	-0.480979	0.14271	0.631032
rs3785073	16	69401937	TERF2	cg01276562	69396017	5920	TERF2	Body	G	A	0.237069	0.0252101	A	0.232323	0.019802	1	190.4	4.52e-42	982	3.48e-33	-1.21873	-13.9755	0.0872047	6.83e-32	-1.16645	-7.03185	0.165881	1.03e-08	-1.26219	-11.8724	0.106314	1.02e-23	-0.0786947	-0.408202	0.192783	0.683541
rs17101505:103799654:G:A	14	103799654	BC042372|EIF5	cg05921913	103799021	633	EIF5	TSS1500	G	A	0.228448	0.0252101	A	0.0652174	0.0891089	1	190.353	4.63e-42	1020	3.7e-33	1.43725	13.7263	0.104708	4.22e-31	1.61293	5.04468	0.319729	8.32e-06	1.40059	12.8415	0.109068	2.15e-26	0.307177	1.09288	0.281072	0.275699
rs111551499:43975717:C:CCAAT	21	43975718	SLC37A1	cg15136033	43977332	1614	SLC37A1	Body	C	CCAAT	0.0756303	0	CCAAT	0.306931	0	1	190.331	4.68e-42	2177	8e-33	1.22126	12.9632	0.0942098	1.1e-28	1.03625	5.66748	0.182841	1.04e-06	1.36764	12.5782	0.108731	1.15e-25	-0.289952	-1.45381	0.199442	0.147491
rs6782018:64310997:T:A	3	64310997	-	cg13236475	64315032	4035	-	-	T	A	0.0546218	0	A	0.318182	0.019802	1	190.294	4.77e-42	1447	5.41e-33	1.30343	14.0599	0.0927056	3.69e-32	1.19623	6.50347	0.183937	6.13e-08	1.33993	12.1655	0.110142	1.59e-24	0.0739764	0.415809	0.177909	0.677974
rs12551097:139846131:T:G	9	139846131	LCN12	cg17638564	139845509	622	LCN12	TSS1500	T	G	0.189815	0.092437	G	0.215054	0.0792079	1	190.268	4.83e-42	707	2.68e-33	1.08604	14.1509	0.0767474	1.9e-32	1.2422	7.55633	0.164393	1.76e-09	1.04334	11.5399	0.0904114	8.46e-23	0.307975	1.5601	0.197407	0.120242
rs2305496:144659949:C:A	8	144659949	NAPRT1|EEF1D	cg00713939	144660590	641	NAPRT1	TSS200	C	A	0.109091	0.0756303	A	0.244444	0.108911	0	190.263	4.84e-42	1195	4.54e-33	-1.3445	-14.091	0.0954159	2.94e-32	-1.35695	-7.48694	0.181243	2.22e-09	-1.31396	-11.5848	0.113421	6.36e-23	-0.243248	-1.12822	0.215603	0.260513
rs7815630:136468805:T:C	8	136468805	KHDRBS3	cg19724032	136468485	320	KHDRBS3	TSS1500	C	T	0.281513	0	T	0.158416	0	1	190.248	4.88e-42	1575	6.03e-33	-1.12082	-14.8719	0.0753647	9.72e-35	-1.1415	-6.88836	0.165714	1.67e-08	-1.05338	-11.9498	0.0881506	6.26e-24	-0.158465	-0.917606	0.172694	0.359878
rs6970681:117346660:C:G	7	117346660	-	cg10524701	117356490	9830	CTTNBP2	Body	G	C	0.62605	0	C	0.195	0.00990099	1	190.227	4.93e-42	932	3.61e-33	1.04371	13.8975	0.0751004	1.21e-31	1.11373	7.5021	0.148455	2.11e-09	1.02639	11.5735	0.0886849	6.84e-23	0.102205	0.746559	0.136901	0.456165
rs12605922:76307433:T:A	18	76307433	-	cg26367197	76307273	160	-	-	T	A	0.169565	0.0336134	A	0.114583	0.049505	1	190.224	4.94e-42	2035	7.88e-33	-1.20995	-14.7426	0.082072	2.5e-34	-1.01867	-5.12739	0.198672	6.32e-06	-1.20292	-12.8037	0.0939508	2.74e-26	-0.154506	-0.757737	0.203904	0.449458
rs113828895:49267947:ATCTCAGAATGAGC:A	15	49267948	-	cg19135536	49267992	44	-	-	ATCTCAGAATGAGC	A	0.0877193	0.0420168	A	0.3	0.158416	0	190.217	4.95e-42	939	3.65e-33	-1.39407	-13.7034	0.101731	4.99e-31	-1.33487	-5.13646	0.259881	6.14e-06	-1.43486	-12.7998	0.112101	2.81e-26	0.225397	1.01888	0.22122	0.309433
rs5878829:105373111:CT:C	6	105373112	-	cg14246568	105388153	15041	-	-	CT	C	0.331933	0	C	0.33	0.00990099	1	190.209	4.97e-42	1029	4.02e-33	1.08389	14.277	0.0759186	7.54e-33	0.95333	6.74793	0.141277	2.68e-08	1.13189	12.0281	0.0941042	3.81e-24	-0.0534655	-0.322982	0.165537	0.74703
rs200914:38117691:T:C	10	38117691	ZNF248	cg02089367	38149843	32152	-	-	T	C	0.260504	0	C	0.242574	0	1	190.21	4.97e-42	1243	4.85e-33	-1.10664	-14.0133	0.0789705	5.18e-32	-1.01985	-7.33606	0.139019	3.69e-09	-1.16014	-11.6787	0.0993383	3.51e-23	0.0911158	0.525789	0.173293	0.59959
rs6803727:56448154:C:A	3	56448154	ERC2	cg24436196	56448270	116	ERC2	Body	A	C	0.529661	0.00840336	C	0.28866	0.039604	1	190.121	5.2e-42	1310	5.34e-33	0.957979	13.7588	0.0696266	3.33e-31	1.16118	7.77789	0.149293	8.43e-10	0.903002	11.3853	0.079313	2.26e-22	0.385878	2.47861	0.155683	0.0139774
rs143018055:37491724:TACAG:T	13	37491725	SMAD9	cg01034396	37494802	3077	SMAD9	TSS1500	TACAG	T	0.245614	0.0420168	T	0.147727	0.128713	0	190.116	5.21e-42	1356	5.54e-33	0.948995	11.7693	0.0806329	6.15e-25	1.15027	10.8242	0.106269	5.49e-14	0.871242	8.54126	0.102004	9.86e-15	0.256265	1.45667	0.175926	0.146701
12:89510796:A:G	12	-	-	cg23647896	89520851	-	-	-	G	A	0.340336	0	A	0.282178	0	1	190.104	5.24e-42	952	3.92e-33	-0.870781	-13.7563	0.0633006	3.39e-31	-0.879094	-5.53473	0.158832	1.62e-06	-0.886629	-12.6282	0.0702104	8.37e-26	0.0766147	0.475383	0.161164	0.635008
rs2241039	16	90088437	GAS8	cg17527178	90088356	81	GAS8	5'UTR|TSS1500	G	A	0.35	0.0756303	A	0.338542	0.049505	1	190.102	5.25e-42	1033	4.25e-33	-0.946411	-14.1424	0.0669199	2.02e-32	-0.933914	-7.32807	0.127443	3.79e-09	-0.937387	-11.6791	0.0802618	3.5e-23	-0.0274933	-0.177763	0.154663	0.859081
rs7569558:236924309:G:A	2	236924309	AGAP1	cg26641996	236924310	1	AGAP1	Body	A	G	0.368644	0.00840336	G	0.304124	0.039604	1	190.099	5.25e-42	1197	4.94e-33	-0.995779	-13.8308	0.0719973	1.97e-31	-1.11873	-8.36311	0.133769	1.22e-10	-0.958009	-10.9616	0.0873965	3.29e-21	-0.359929	-2.15528	0.166999	0.0322777
rs11429367:50390412:T:TA	19	50390414	IL4I1|TBC1D17|MIR4750	cg07935355	50391064	650	TBC1D17	Body	TA	T	0.610169	0.00840336	T	0.403061	0.029703	1	190.096	5.26e-42	1311	5.42e-33	0.98076	13.9604	0.070253	7.63e-32	1.10388	6.5806	0.167748	4.72e-08	0.960324	12.1158	0.0792624	2.18e-24	0.207192	1.16783	0.177416	0.244198
rs2746631:34231599:C:A	11	34231599	ABTB2	cg12790577	34231626	27	ABTB2	Body	A	C	0.204545	0.0756303	C	0.228723	0.0693069	1	190.088	5.28e-42	1577	6.54e-33	1.25228	13.9104	0.0900242	1.1e-31	1.46271	7.61313	0.19213	1.46e-09	1.20043	11.4947	0.104433	1.13e-22	0.253018	1.14741	0.220513	0.252519
rs7338676	13	99024955	FARP1	cg00055462	99023894	1061	FARP1	Body	A	G	0.256303	0	G	0.133663	0	1	190.088	5.28e-42	1609	6.67e-33	-1.2201	-13.768	0.0886182	3.11e-31	-1.441	-7.6928	0.187319	1.12e-09	-1.15749	-11.4415	0.101166	1.58e-22	-0.311247	-1.47901	0.210443	0.140637
rs55979661:105259869:C:T	5	105259869	-	cg19749527	105259893	24	-	-	C	T	0.139831	0.00840336	T	0.106061	0.019802	1	190.076	5.32e-42	975	4.07e-33	1.17617	13.3062	0.0883926	9.06e-30	1.30634	5.61354	0.232712	1.24e-06	1.1657	12.5922	0.0925732	1.05e-25	-0.087267	-0.384959	0.226692	0.700658
rs2724715:137876890:T:C	3	137876890	-	cg25188949	137893707	16817	DBR1	1stExon|5'UTR	T	C	0.32381	0.117647	C	0.0618557	0.039604	0	190.067	5.34e-42	875	3.67e-33	-1.30995	-13.9386	0.0939802	8.95e-32	-1.36381	-7.85591	0.173604	6.5e-10	-1.26948	-11.3293	0.112054	3.22e-22	-0.17914	-0.907972	0.197297	0.364934
rs1058600	5	115166713	ATG12	cg05614191	115171433	4720	ATG12	Body	C	T	0.238938	0.0504202	T	0.59375	0.049505	1	190.06	5.36e-42	1722	7.24e-33	-1.01355	-14.2993	0.070881	6.4e-33	-0.969693	-7.22486	0.134216	5.36e-09	-1.00183	-11.7414	0.085324	2.35e-23	-0.1564	-1.09576	0.142733	0.274439
12:122387872:C:G	12	-	-	cg21016266	122356598	-	WDR66	1stExon|5'UTR	C	G	0.423729	0.00840336	G	0.123762	0	1	190.051	5.38e-42	991	4.19e-33	-1.02547	-13.7294	0.0746917	4.13e-31	-1.3094	-9.08705	0.144095	1.17e-11	-0.910357	-10.3671	0.087812	1.38e-19	-0.16503	-0.970841	0.169987	0.332744
rs1247455:29945122:T:A	10	29945122	SVIL	cg13324103	29948428	3306	SVIL	5'UTR	T	A	0.193277	0	A	0.165	0.00990099	1	190.045	5.4e-42	2004	8.49e-33	1.29689	13.7181	0.0945387	4.48e-31	1.26057	6.21551	0.20281	1.63e-07	1.34107	12.305	0.108986	6.54e-25	-0.0436851	-0.204035	0.214106	0.838524
rs2661018:123714404:A:G	2	123714404	-	cg05466065	123738463	24059	-	-	G	A	0.184874	0	A	0.128713	0	1	190.031	5.44e-42	1307	5.58e-33	-0.907003	-14.0435	0.0645851	4.16e-32	-0.92763	-7.41112	0.125167	2.87e-09	-0.885287	-11.6235	0.0761634	4.98e-23	-0.0550274	-0.350686	0.156914	0.726175
rs10706233:118947788:GC:G	2	118947789	Mir_544	cg26480889	118942960	4829	-	-	G	GC	0.264706	0	GC	0.554455	0	1	189.999	5.52e-42	1201	5.21e-33	0.954138	14.6146	0.0652868	6.38e-34	1.13141	6.48696	0.174413	6.48e-08	0.880659	12.1622	0.0724096	1.62e-24	-0.0215256	-0.133648	0.161062	0.893809
rs2605143:18167505:T:C	17	18167505	SMCR7	cg20594498	18170886	3381	-	-	C	T	0.29661	0.00840336	T	0.151515	0.019802	1	189.937	5.7e-42	529	2.37e-33	1.10035	13.7786	0.0798595	2.88e-31	1.18666	7.02704	0.16887	1.04e-08	1.07289	11.8557	0.0904956	1.14e-23	0.434463	2.37319	0.183071	0.0185371
rs200952315:102425813:GT:G	2	102425814	MAP4K4	cg21087577	102483866	58052	MAP4K4	Body	GT	G	0.331858	0.0504202	G	0.0969388	0.029703	1	189.932	5.71e-42	1317	5.91e-33	0.922264	13.0842	0.0704869	4.57e-29	0.854052	7.52105	0.113555	1.98e-09	0.96091	11.5484	0.0832073	8.02e-23	0.038428	0.24752	0.155252	0.804748
rs144081029:26493026:TC:T	1	26493027	-	cg03844060	26490628	2399	-	-	TC	T	0.175214	0.0168067	T	0.232673	0	1	189.919	5.75e-42	1035	4.67e-33	-1.15114	-14.0922	0.0816865	2.91e-32	-1.13037	-5.81499	0.194389	6.31e-07	-1.1339	-12.4942	0.0907545	1.96e-25	-0.124223	-0.621977	0.199722	0.534632
rs2805096:39199080:T:A	13	39199080	-	cg24289524	39199366	286	-	-	T	A	0.228448	0.0252101	A	0.577778	0.108911	0	189.905	5.79e-42	1309	5.95e-33	1.06278	14.0479	0.0756542	4.03e-32	1.06877	5.32589	0.200674	3.26e-06	1.07291	12.7098	0.084416	4.98e-26	-0.0358206	-0.207326	0.172774	0.835956
rs77101585:12466233:T:A	7	12466233	-	cg02805095	12471860	5627	-	-	T	A	0.289916	0	A	0.267327	0	1	189.877	5.87e-42	2488	1.03e-32	1.08036	13.9276	0.0775693	9.7e-32	1.13324	6.08544	0.186221	2.53e-07	1.08212	12.363	0.0875283	4.52e-25	-0.101108	-0.534735	0.18908	0.593399
rs10082356:114278181:A:G	10	114278181	VTI1A	cg25365217	114290623	12442	VTI1A	Body	A	G	0.0840336	0	G	0.212121	0.019802	1	189.819	6.04e-42	1045	4.96e-33	1.20558	13.9768	0.0862561	6.77e-32	1.23725	6.34676	0.194942	1.04e-07	1.21452	12.2285	0.0993186	1.06e-24	0.241852	1.17914	0.205108	0.239676
rs7643234:106865437:G:C	3	106865437	LINC00882	cg18960810	106843711	21726	LINC00882	Body	C	G	0.271186	0.00840336	G	0.2	0.00990099	1	189.817	6.05e-42	1151	5.47e-33	-1.00504	-14.1989	0.0707834	1.33e-32	-1.27826	-6.39125	0.200002	8.97e-08	-0.938685	-12.2053	0.0769081	1.23e-24	-0.243412	-1.25211	0.194402	0.211923
6:29721848:A:T	6	-	-	cg24778368	29728077	-	-	-	T	A	0.176471	0	A	0.193069	0	1	189.814	6.06e-42	3631	1.06e-32	1.20902	14.0826	0.0858514	3.12e-32	1.08777	5.19532	0.209375	5.05e-06	1.22005	12.7602	0.0956135	3.61e-26	-0.103798	-0.483262	0.214786	0.629413
rs11444876:86642872:A:AT	11	86642873	AL832007|PRSS23	cg05385995	86643127	254	PRSS23	Body	AT	A	0.283898	0.00840336	A	0.46	0.00990099	1	189.792	6.13e-42	1657	7.97e-33	-0.803172	-13.5955	0.0590765	1.1e-30	-0.756354	-6.10073	0.123978	2.4e-07	-0.843055	-12.3521	0.0682523	4.85e-25	0.156242	1.1904	0.131251	0.235233
rs6698254:242002481:A:C	1	242002481	-	cg24361198	242002464	17	-	-	A	C	0.138655	0	C	0.136842	0.0594059	1	189.784	6.15e-42	1596	7.7e-33	1.4283	13.9203	0.102605	1.02e-31	1.85895	6.23414	0.298189	1.53e-07	1.36327	12.2849	0.110971	7.43e-25	0.101033	0.334078	0.302423	0.738654
rs57639805:175597662:TA:T	1	175597663	TNR	cg07968535	175598711	1048	TNR	5'UTR	TA	T	0.225664	0.0504202	T	0.357143	0.029703	1	189.774	6.18e-42	1371	6.65e-33	1.07772	14.0729	0.0765811	3.35e-32	0.876753	3.44883	0.254217	0.0012523	1.08336	13.3372	0.081229	9.22e-28	-0.273786	-1.30329	0.210073	0.193903
rs10000388	4	184648954	-	cg01091514	184644613	4341	-	-	C	T	0.512605	0	T	0.282178	0	1	189.773	6.19e-42	1684	8.18e-33	-0.99708	-13.4657	0.0740459	2.83e-30	-0.768565	-4.06968	0.188851	0.000192525	-1.06898	-13.1609	0.0812235	2.82e-27	0.253939	1.57236	0.161503	0.117373
rs862796:56507824:C:T	5	56507824	GPBP1	cg08777941	56515425	7601	GPBP1	Body|5'UTR	C	T	0.470339	0.00840336	T	0.232323	0.019802	1	189.741	6.28e-42	1216	6e-33	1.04529	14.7565	0.0708358	2.26e-34	0.952102	6.1131	0.155748	2.3e-07	1.03674	12.3439	0.0839886	5.11e-25	0.193454	1.24943	0.154833	0.212897
rs1264342:30802017:C:A	6	30802017	-	cg15978899	30882994	80977	VARS2	Body|5'UTR	C	A	0.34322	0.00840336	A	0.0940594	0	1	189.74	6.29e-42	4508	1.1e-32	1.08786	14.3228	0.0759529	5.39e-33	1.26795	7.36185	0.172233	3.38e-09	1.039	11.6423	0.0892438	4.42e-23	0.31455	1.85926	0.16918	0.0643885
rs11120428:215009993:T:G	1	215009993	-	cg26922941	215009151	842	-	-	T	G	0.581197	0.0168067	G	0.257576	0.019802	1	189.734	6.31e-42	1258	6.23e-33	-0.975628	-14.6249	0.0667102	5.92e-34	-0.81305	-5.76145	0.141119	7.56e-07	-0.994735	-12.5116	0.079505	1.76e-25	-0.105353	-0.741626	0.142057	0.459143
rs237724:47937432:T:A	20	47937432	-	cg13928427	47937419	13	-	-	A	T	0.132743	0.0504202	T	0.0643564	0	1	189.726	6.33e-42	1150	5.72e-33	1.41184	13.5082	0.104517	2.08e-30	1.55508	7.29591	0.213144	4.22e-09	1.41611	11.6831	0.12121	3.41e-23	-0.2448	-1.00763	0.242948	0.314794
rs2793798:179094843:G:A	1	179094843	ABL2	cg10973726	179089187	5656	ABL2	Body	A	G	0.411765	0	G	0.287129	0	1	189.724	6.34e-42	1375	6.84e-33	-0.909125	-14.2234	0.0639175	1.12e-32	-0.829122	-5.65552	0.146604	1.08e-06	-0.917548	-12.5594	0.0730566	1.3e-25	0.121016	0.814733	0.148534	0.416148
rs115871014:145142872:C:T	8	145142872	GPAA1	cg22147598	145162483	19611	MAF1|KIAA1875	3'UTR|TSS200	C	T	0.113445	0	T	0.0309278	0.039604	0	189.703	6.41e-42	515	2.59e-33	-1.55775	-14.0883	0.11057	3e-32	-1.67541	-7.61901	0.219899	1.43e-09	-1.50389	-11.474	0.131068	1.29e-22	0.000473843	0.00189613	0.2499	0.998489
rs2938006	10	126716346	CTBP2	cg02872914	126713578	2768	CTBP2	Body	C	T	0.466387	0	T	0.361386	0	1	189.695	6.43e-42	1600	8.08e-33	0.862917	13.6589	0.0631762	6.91e-31	0.787348	4.46287	0.176422	5.55e-05	0.88654	13.0299	0.0680391	6.5e-27	-0.0947274	-0.604112	0.156804	0.546421
rs2308100:65607991:C:CAT	2	65607992	SPRED2	cg09255850	65607991	1	SPRED2	Body	CAT	C	0.0588235	0	C	0.143564	0	1	189.679	6.48e-42	1673	8.51e-33	-1.62421	-13.6985	0.118569	5.18e-31	-1.46507	-7.10974	0.206065	7.9e-09	-1.70593	-11.7953	0.144628	1.67e-23	0.212493	0.843069	0.252047	0.400149
rs10171857	2	28807342	PLB1	cg22642618	28806843	499	PLB1	Body	G	A	0.184211	0.0420168	A	0.161616	0.019802	1	189.639	6.61e-42	1330	6.9e-33	1.20946	14.0478	0.0860958	4.03e-32	1.31788	7.66326	0.171974	1.23e-09	1.1752	11.4418	0.102712	1.58e-22	0.172946	0.832798	0.207669	0.405905
rs55977683:46977046:C:T	21	46977046	-	cg22851299	46976340	706	-	-	C	T	0.336449	0.10084	T	0.430851	0.0693069	0	189.636	6.62e-42	1488	7.74e-33	-1.00301	-14.0624	0.0713258	3.62e-32	-0.995255	-7.52839	0.1322	1.94e-09	-0.990618	-11.5308	0.0859106	8.97e-23	-0.0852659	-0.514934	0.165586	0.60714
rs10903739:288507:G:A	10	288507	ZMYND11	cg16346588	242978	45529	ZMYND11	Body	A	G	0.344828	0.0252101	G	0.5	0.029703	1	189.632	6.64e-42	506	2.64e-33	-0.978997	-13.9039	0.0704116	1.15e-31	-1.14432	-5.44296	0.210239	2.21e-06	-0.951744	-12.6494	0.0752405	7.31e-26	-0.0372301	-0.206711	0.180107	0.836436
rs935393	2	120165808	-	cg01440648	120165992	184	-	-	G	A	0.260504	0	A	0.30303	0.019802	1	189.63	6.64e-42	1184	6.17e-33	0.942898	14.0385	0.0671653	4.31e-32	0.828863	6.25076	0.132602	1.44e-07	0.967281	12.2702	0.0788316	8.16e-25	0.0945963	0.591823	0.159839	0.554606
rs879715:80865866:T:C	17	80865866	TBCD	cg23053339	80851736	14130	TBCD	Body	T	C	0.252101	0	C	0.510101	0.019802	1	189.624	6.66e-42	1161	6.07e-33	1.00426	14.4975	0.0692708	1.5e-33	1.09501	5.17041	0.211785	5.48e-06	0.967258	12.7629	0.0757868	3.55e-26	0.0678736	0.398905	0.17015	0.690369
rs10189330:99389870:T:G	2	99389870	-	cg01882471	99389829	41	-	-	G	T	0.478448	0.0252101	T	0.27	0.00990099	1	189.591	6.78e-42	552	2.94e-33	-0.780062	-14.3728	0.0542733	3.74e-33	-0.801307	-7.81434	0.102543	7.46e-10	-0.779348	-11.337	0.068744	3.06e-22	-0.150032	-1.23361	0.12162	0.218726
rs4871990	8	22132837	PIWIL2	cg02788857	22132959	122	PIWIL2	5'UTR|TSS200	T	C	0.495652	0.0336134	C	0.21	0.00990099	1	189.586	6.79e-42	974	5.19e-33	0.952965	13.1396	0.0725262	3.05e-29	1.29316	8.41372	0.153697	1.04e-10	0.896216	10.8993	0.0822266	4.87e-21	0.272049	1.68061	0.161875	0.0943254
rs9893355	17	75664784	-	cg15472659	75663362	1422	-	-	T	C	0.277311	0	C	0.321782	0	1	189.585	6.79e-42	1558	8.31e-33	1.01074	13.7723	0.0733891	3.02e-31	1.05463	7.42384	0.142059	2.75e-09	0.992428	11.5962	0.0855822	5.92e-23	0.148244	0.881458	0.16818	0.379077
rs10791865	11	66035608	RAB1B|KLC2	cg16950941	66035639	31	RAB1B	TSS1500	A	C	0.508621	0.0252101	C	0.403061	0.029703	1	189.557	6.89e-42	671	3.63e-33	-0.940941	-13.9459	0.0674707	8.48e-32	-0.930745	-6.93132	0.134281	1.44e-08	-0.929376	-11.896	0.0781253	8.82e-24	0.0894904	0.552564	0.161955	0.581149
rs10829919:132940873:G:A	10	132940873	TCERG1L	cg04748180	132940825	48	TCERG1L	Body	G	A	0.275229	0.0840336	A	0.340426	0.0693069	1	189.539	6.95e-42	2255	1.22e-32	-1.037	-13.9488	0.0743434	8.31e-32	-1.03119	-6.06028	0.170155	2.75e-07	-1.0435	-12.3617	0.0844138	4.56e-25	0.364151	1.99015	0.182976	0.0478715
rs6990833	8	49469523	-	cg20564283	49469560	37	-	-	G	T	0.222689	0	T	0.40099	0	1	189.516	7.03e-42	697	3.85e-33	1.07967	13.8739	0.0778199	1.44e-31	0.908181	6.58986	0.137815	4.58e-08	1.15074	12.0867	0.0952066	2.62e-24	-0.174544	-1.06207	0.164343	0.289424
rs700764	9	88935388	ZCCHC6	cg13456106	88897068	38320	ISCA1	Body	T	C	0.319328	0	C	0.0940594	0	1	189.51	7.05e-42	1329	7.36e-33	1.19471	14.0107	0.0852709	5.28e-32	1.33493	7.15324	0.186618	6.82e-09	1.16393	11.7619	0.098958	2.07e-23	0.0934784	0.479552	0.194929	0.632045
rs9828252:186366613:G:A	3	186366613	FETUB	cg14972371	186370876	4263	-	-	G	A	0.237288	0.00840336	A	0.3	0.00990099	1	189.497	7.1e-42	1541	8.59e-33	1.04574	14.0713	0.074317	3.39e-32	1.08338	7.42176	0.145973	2.77e-09	1.02273	11.5937	0.088214	6.01e-23	0.058883	0.331008	0.17789	0.740969
rs7534112:158532065:G:A	1	158532065	OR6P1	cg12129480	158549410	17345	OR10X1	1stExon	A	G	0.411765	0	G	0.33	0.00990099	1	189.48	7.16e-42	1277	7.18e-33	-1.0058	-13.5851	0.0740371	1.18e-30	-0.844518	-5.07866	0.166288	7.43e-06	-1.06787	-12.794	0.0834661	2.91e-26	0.225365	1.34293	0.167816	0.180744
rs2375796:187359792:A:G	4	187359792	LOC285441	cg00496228	187357299	2493	F11-AS1	Body	A	G	0.354701	0.0168067	G	0.163265	0.029703	1	189.48	7.16e-42	1847	1.04e-32	-0.977221	-13.9085	0.0702608	1.12e-31	-0.781754	-4.4821	0.174417	5.22e-05	-1.00227	-13.015	0.0770084	7.14e-27	0.107276	0.620109	0.172995	0.535858
6:31090858:G:A	6	-	-	cg19456997	31090929	-	PSORS1C1	5'UTR	A	G	0.596639	0	G	0.346535	0	1	189.46	7.23e-42	4813	1.26e-32	0.676287	13.8125	0.048962	2.25e-31	0.613305	5.32738	0.115123	3.25e-06	0.691712	12.6917	0.0545012	5.58e-26	-0.0132483	-0.119847	0.110543	0.904719
rs3735803	8	141461062	TRAPPC9	cg21746261	141464105	3043	TRAPPC9	5'UTR|Body	G	A	0.508547	0.0168067	A	0.4375	0.049505	1	189.451	7.27e-42	1221	6.96e-33	-0.944921	-14.2957	0.0660982	6.57e-33	-0.850885	-6.19073	0.137445	1.77e-07	-0.953967	-12.2933	0.0776004	7.05e-25	0.140649	0.936646	0.150162	0.350017
rs111492997:112823638:C:T	13	112823638	-	cg01698579	112823520	118	-	-	C	T	0.225664	0.0504202	T	0.170213	0.0693069	1	189.443	7.29e-42	1246	7.13e-33	1.27806	13.9411	0.0916755	8.79e-32	1.51182	7.55043	0.20023	1.8e-09	1.2115	11.508	0.105275	1.04e-22	-0.041596	-0.186356	0.223207	0.852346
rs2071665:2303723:G:C	4	2303723	ZFYVE28	cg15510601	2303718	5	ZFYVE28	Body	G	C	0.364078	0.134454	C	0.0947368	0.0594059	0	189.445	7.29e-42	964	5.51e-33	-1.12252	-13.5764	0.0826817	1.26e-30	-1.35293	-8.16815	0.165634	2.32e-10	-1.05733	-11.0782	0.095442	1.57e-21	-0.150382	-0.836592	0.179755	0.403773
rs1996340:153919961:G:A	4	153919961	-	cg07091607	153919440	521	-	-	G	A	0.611111	0.0168067	A	0.326531	0.029703	1	189.432	7.34e-42	1123	6.47e-33	0.928786	13.4699	0.0689527	2.75e-30	0.913276	6.27334	0.145581	1.34e-07	0.952927	12.2506	0.0777862	9.25e-25	-0.155754	-1.08178	0.143979	0.28059
rs12598584:20488107:C:A	16	20488107	ACSM2A	cg04300664	20449895	38212	ACSM5	Body	C	A	0.213675	0.0168067	A	0.438202	0.118812	0	189.407	7.42e-42	1163	6.78e-33	1.002	13.9032	0.0720695	1.16e-31	1.12843	8.94911	0.126094	1.83e-11	0.935069	10.4557	0.0894319	7.93e-20	0.200789	1.25332	0.160206	0.211485
rs9745918:664196:T:G	16	664196	RAB40C	cg26795035	664188	8	RAB40C	Body	T	G	0.360169	0.00840336	G	0.494949	0.019802	1	189.404	7.44e-42	1120	6.54e-33	0.958792	13.945	0.0687553	8.54e-32	0.974328	7.94326	0.122661	4.87e-10	0.9463	11.2387	0.0842002	5.71e-22	0.195713	1.29405	0.151241	0.197069
rs952237:33948239:G:A	18	33948239	FHOD3	cg23380466	34000128	51889	FHOD3	Body	G	A	0.40678	0.00840336	A	0.252475	0	1	189.383	7.52e-42	1266	7.47e-33	0.966931	13.137	0.0736035	3.11e-29	0.793379	4.09185	0.193892	0.000179675	1.02965	13.1393	0.0783644	3.24e-27	-0.0663632	-0.381939	0.173753	0.702893
rs6542681:4188351:T:C	2	4188351	-	cg21023307	4188382	31	-	-	C	T	0.531818	0.0756303	T	0.223404	0.0693069	1	189.367	7.58e-42	1931	1.15e-32	1.00022	14.0618	0.0711304	3.64e-32	0.957675	6.07571	0.157624	2.61e-07	1.00557	12.3472	0.0814411	5e-25	-0.129771	-0.835826	0.155261	0.404203
rs6554667	5	1217494	SLC6A19	cg12562822	1219873	2379	SLC6A19	Body	A	G	0.0504202	0	G	0.168317	0	1	189.356	7.62e-42	1225	7.32e-33	-1.55962	-14.0308	0.111157	4.56e-32	-1.81465	-7.09025	0.255935	8.43e-09	-1.50053	-11.7934	0.127235	1.69e-23	-0.213288	-0.779397	0.273658	0.436623
rs4657739	1	168142489	-	cg17859187	168147929	5440	TIPRL	TSS1500	C	T	0.20339	0.00840336	T	0.46875	0.049505	1	189.345	7.66e-42	1359	8.17e-33	-0.865773	-13.6483	0.0634343	7.46e-31	-0.647233	-4.89661	0.13218	1.36e-05	-0.931842	-12.8596	0.072463	1.92e-26	0.203464	1.53811	0.132281	0.125527
rs1152443	14	90560777	KCNK13	cg23207176	90560723	54	KCNK13	Body	C	T	0.285714	0	T	0.153465	0	1	189.342	7.67e-42	1417	8.53e-33	-1.11601	-13.6272	0.0818958	8.71e-31	-1.11295	-5.32319	0.209076	3.29e-06	-1.1327	-12.6888	0.0892677	5.69e-26	0.269014	1.30717	0.205798	0.192584
rs67086868:21361920:T:C	22	21361920	TUBA3FP|THAP7-AS1	cg16753851	21348912	13008	LZTR1	Body	T	C	0.0847458	0.00840336	C	0.22	0.00990099	1	189.318	7.76e-42	748	4.56e-33	1.32239	14.1734	0.0933003	1.61e-32	1.19987	8.5975	0.13956	5.69e-11	1.35693	10.7425	0.126314	1.31e-20	0.00899113	0.0460707	0.195159	0.963298
rs747498	8	131030580	FAM49B	cg27290550	131029537	1043	FAM49B	TSS1500	A	G	0.277311	0	G	0.485149	0	1	189.307	7.81e-42	1230	7.54e-33	-0.798991	-13.584	0.0588186	1.19e-30	-0.838308	-5.6173	0.149237	1.23e-06	-0.80299	-12.56	0.0639324	1.29e-25	0.00288223	0.021608	0.133387	0.982781
rs12334347:134027897:C:T	8	134027897	TG	cg27515379	134027958	61	TG	Body	C	T	0.143478	0.0336134	T	0.037234	0.0693069	0	189.299	7.84e-42	1598	9.83e-33	1.47821	14.0737	0.105034	3.33e-32	1.44022	5.69765	0.252775	9.37e-07	1.49296	12.5234	0.119214	1.63e-25	0.0959918	0.377818	0.254069	0.705948
rs11101646:135030440:G:A	10	135030440	KNDC1	cg03891843	135030439	1	KNDC1	Body	G	A	0.298165	0.0840336	A	0.123711	0.039604	1	189.263	7.98e-42	1278	8.01e-33	1.19364	13.4401	0.0888121	3.41e-30	1.42333	8.42842	0.168872	9.87e-11	1.13806	10.8731	0.104668	5.75e-21	0.104452	0.53434	0.195479	0.593672
rs59324600:122619353:C:T	2	122619353	-	cg20019086	122618288	1065	-	-	C	T	0.105042	0	T	0.138614	0	1	189.22	8.15e-42	879	5.63e-33	-1.42612	-13.6921	0.104156	5.42e-31	-1.54307	-7.4291	0.207706	2.7e-09	-1.38531	-11.5771	0.11966	6.69e-23	-0.0421099	-0.171177	0.246002	0.864249
rs7848679:107754551:G:A	9	107754551	-	cg03120836	107754536	15	-	-	G	A	0.176471	0	A	0.065	0.00990099	1	189.219	8.16e-42	1645	1.05e-32	1.42767	13.9627	0.102248	7.5e-32	1.27376	5.92619	0.214937	4.33e-07	1.48054	12.4137	0.119267	3.28e-25	-0.264159	-1.17502	0.224813	0.241319
rs66850524:50009985:ATAACT:A	20	50009986	NFATC2	cg11617816	50010224	238	NFATC2	3'UTR|Body	A	ATAACT	0.504237	0.00840336	ATAACT	0.136842	0.0594059	1	189.214	8.18e-42	1743	1.12e-32	-0.988777	-13.9168	0.0710493	1.05e-31	-1.17632	-8.05915	0.145961	3.32e-10	-0.924909	-11.1474	0.082971	1.02e-21	0.120379	0.810914	0.148448	0.418333
rs11042494:9797380:T:C	11	9797380	SBF2-AS1|BC073899	cg27347174	9797131	249	SBF2-AS1	Body	T	C	0.389831	0.00840336	C	0.222772	0	1	189.184	8.3e-42	1279	8.34e-33	-1.04081	-14.0471	0.0740938	4.05e-32	-0.911186	-6.77806	0.134432	2.42e-08	-1.08826	-11.9684	0.0909278	5.57e-24	-0.0053856	-0.0333897	0.161295	0.973396
rs17141330:116555767:A:C	5	116555767	-	cg25561639	116553827	1940	-	-	A	C	0.0966387	0	C	0.11	0.00990099	1	189.184	8.3e-42	1574	1.03e-32	1.67945	13.5323	0.124107	1.74e-30	1.50991	5.85954	0.257684	5.43e-07	1.73901	12.4439	0.139748	2.7e-25	-0.0662121	-0.231757	0.285696	0.816952
rs11079717:43835351:T:C	17	43835351	CRHR1	cg22433210	43662623	172728	-	-	T	C	0.222689	0	C	0.0515464	0.039604	1	189.178	8.33e-42	1287	8.41e-33	-1.37072	-13.1616	0.104145	2.6e-29	-1.59467	-6.70826	0.237717	3.06e-08	-1.34877	-12.0074	0.112328	4.34e-24	0.256657	1.10537	0.23219	0.270263
rs79169408:45634518:C:G	13	45634518	-	cg12951234	45634698	180	-	-	C	G	0.211864	0.00840336	G	0.10396	0	1	189.176	8.34e-42	991	6.48e-33	-1.00587	-14.1677	0.0709972	1.68e-32	-1.21804	-7.71452	0.15789	1.04e-09	-0.919073	-11.3869	0.080713	2.23e-22	-0.129376	-0.818692	0.158027	0.41389
rs111519217:120505454:T:G	10	120505454	CACUL1	cg25205705	120515551	10097	CACUL1	TSS1500	T	G	0.377119	0.00840336	G	0.07	0.00990099	1	189.173	8.35e-42	1439	9.43e-33	-1.10643	-13.8357	0.079969	1.9e-31	-1.13347	-6.5907	0.171981	4.56e-08	-1.10078	-12.0721	0.0911839	2.88e-24	-0.00684474	-0.0413914	0.165366	0.967023
rs7324337:79205101:A:G	13	79205101	RNF219	cg07937631	79184529	20572	-	-	A	G	0.393162	0.0168067	G	0.365	0.00990099	1	189.156	8.42e-42	1403	9.27e-33	0.827147	13.9882	0.0591316	6.23e-32	0.836548	6.09601	0.137229	2.44e-07	0.827121	12.3286	0.0670896	5.63e-25	-0.0306117	-0.221488	0.138209	0.824927
rs11886145:36825716:C:G	2	36825716	FEZ2	cg09467607	36825704	12	FEZ2	TSS1500	C	G	0.322727	0.0756303	G	0.290323	0.0792079	1	189.153	8.43e-42	1531	1.01e-32	-1.15098	-14.2429	0.080811	9.67e-33	-0.932096	-6.23597	0.149471	1.52e-07	-1.18882	-12.2583	0.096981	8.81e-25	0.0050524	0.0288521	0.175113	0.97701
rs204126:32608479:G:A	13	32608479	FRY	cg20426806	32606102	2377	FRY-AS1|FRY	TSS1500|Body	G	A	0.558824	0	A	0.267677	0.019802	1	189.111	8.61e-42	1272	8.6e-33	-0.942609	-14.1187	0.0667631	2.4e-32	-0.96445	-5.61614	0.171728	1.23e-06	-0.945164	-12.5527	0.0752956	1.35e-25	-0.0892556	-0.575013	0.155224	0.565898
rs336096:54507713:A:G	5	54507713	-	cg06907757	54515053	7340	-	-	G	A	0.117391	0.0336134	A	0.159794	0.039604	1	189.092	8.69e-42	1170	7.98e-33	-1.32221	-14.1174	0.0936578	2.42e-32	-1.42635	-7.30569	0.195238	4.08e-09	-1.2845	-11.6499	0.110259	4.21e-23	-0.210611	-0.911923	0.230953	0.362855
rs11206088:53544578:T:C	1	53544578	PODN	cg13922745	53544584	6	PODN	Body	T	C	0.15678	0.00840336	C	0.212871	0	1	189.082	8.74e-42	1369	9.39e-33	-1.2262	-13.8696	0.088409	1.48e-31	-1.20248	-5.02212	0.239437	8.96e-06	-1.23783	-12.8008	0.0966996	2.79e-26	0.00238007	0.0101156	0.235288	0.991939
rs10519477	2	1431590	TPO	cg07088935	1426845	4745	TPO	Body	C	T	0.222689	0	T	0.336634	0	1	189.075	8.77e-42	2033	1.4e-32	0.928655	13.7119	0.0677263	4.69e-31	0.989209	6.68939	0.147877	3.27e-08	0.931314	12.0136	0.0775216	4.18e-24	0.0505922	0.321474	0.157376	0.748171
rs10836094:33680791:T:C	11	33680791	KIAA1549L	cg13075444	33680427	364	C11orf41	Body	T	C	0.306723	0	C	0.252475	0	1	189.068	8.8e-42	1150	7.94e-33	-1.08049	-13.9144	0.0776529	1.07e-31	-1.07817	-7.48189	0.144104	2.26e-09	-1.08658	-11.5364	0.0941865	8.65e-23	-0.11987	-0.704132	0.170238	0.482131
rs494620	6	31838713	SLC44A4	cg13975172	31838675	38	SLC44A4	Body	G	A	0.445378	0	A	0.414141	0.019802	1	189.063	8.82e-42	2080	1.44e-32	-0.905166	-13.4172	0.0674631	4.03e-30	-1.27738	-8.85201	0.144304	2.5e-11	-0.80199	-10.5216	0.0762229	5.24e-20	-0.457156	-2.8104	0.162666	0.00541597
rs10800887:202924936:T:C	1	202924936	ADIPOR1	cg18275051	202937114	12178	CYB5R1	TSS1500	T	C	0.340336	0	C	0.509901	0	1	189.06	8.83e-42	1087	7.54e-33	0.883137	13.584	0.0650132	1.19e-30	0.778553	4.58093	0.169955	3.8e-05	0.924501	12.9644	0.0713109	9.85e-27	-0.115208	-0.81198	0.141885	0.417722
rs2295718	10	102725653	FAM178A	cg25096861	102756900	31247	LZTS2	TSS200	A	G	0.156522	0.0336134	G	0.112245	0.029703	1	189.059	8.84e-42	1135	7.87e-33	1.4091	13.7365	0.102581	3.92e-31	1.58956	7.66372	0.207413	1.23e-09	1.36009	11.416	0.119138	1.86e-22	0.292015	1.15651	0.252498	0.248788
rs55699469:33410139:T:C	6	33410139	SYNGAP1	cg05786567	33410117	22	SYNGAP1	Body	T	C	0.197479	0	C	0.0247525	0	0	189.029	8.97e-42	2232	1.57e-32	1.0338	14.2988	0.0722994	6.43e-33	0.982588	4.20949	0.233422	0.000124265	0.997061	13.0885	0.0761784	4.48e-27	-0.248798	-1.26199	0.197147	0.208351
rs138327966:45244241:GTT:G	22	45244242	PRR5-ARHGAP8|ARHGAP8	cg02144924	45244265	23	ARHGAP8|PRR5-ARHGAP8	Body	G	GTT	0.327586	0.0252101	GTT	0.135417	0.049505	1	188.974	9.22e-42	1995	1.44e-32	1.07004	14.1104	0.0758332	2.55e-32	1.23129	6.35837	0.193649	1e-07	1.05046	12.1879	0.0861889	1.38e-24	0.0745195	0.372674	0.199959	0.709767
rs2813363	10	1601990	ADARB2	cg27429195	1602108	118	ADARB2	Body	A	G	0.0378151	0	G	0.212871	0	0	188.949	9.34e-42	2010	1.47e-32	-1.34937	-13.8538	0.0974006	1.66e-31	-1.34665	-5.72236	0.235331	8.62e-07	-1.35412	-12.4982	0.108346	1.91e-25	-0.0361949	-0.163363	0.221561	0.87039
rs56084453:44762830:A:G	3	44762830	ZNF502	cg14768256	44754587	8243	ZNF502	5'UTR	A	G	0.252101	0	G	0.065	0.00990099	1	188.947	9.35e-42	813	5.96e-33	1.37029	14.3386	0.0955666	4.8e-33	1.07027	5.45213	0.196304	2.14e-06	1.42491	12.6183	0.112924	8.91e-26	-0.0310451	-0.157621	0.196961	0.874907
rs3923231:235120413:A:T	1	235120413	-	cg08500811	235120401	12	-	-	T	A	0.508547	0.0168067	A	0.307292	0.049505	1	188.911	9.52e-42	1254	9.36e-33	0.888777	13.3336	0.0666571	7.42e-30	0.694859	4.15019	0.167428	0.000149718	0.94809	13.1029	0.072357	4.08e-27	-0.200356	-1.30887	0.153075	0.192008
rs112823763:42021210:A:G	22	42021210	XRCC6	cg11683471	42057447	36237	XRCC6	ExonBnd|Body	A	G	0.0168067	0	G	0.123762	0	0	188.907	9.53e-42	1058	7.92e-33	-1.6791	-14.0667	0.119367	3.51e-32	-2.12509	-7.03158	0.30222	1.03e-08	-1.58442	-11.8095	0.134165	1.53e-23	-0.472281	-1.44156	0.327619	0.150917
rs2627717:88684745:C:T	4	88684745	-	cg08736526	88656433	28312	-	-	T	C	0.262712	0.00840336	C	0.113861	0	1	188.898	9.58e-42	1689	1.27e-32	-1.20824	-13.8309	0.0873582	1.97e-31	-1.21159	-6.19168	0.195681	1.76e-07	-1.2057	-12.2703	0.0982617	8.16e-25	0.0574394	0.280654	0.204663	0.779252
rs3847996:22008066:T:G	13	22008066	ZDHHC20	cg23276796	22033853	25787	ZDHHC20	TSS1500	G	T	0.286957	0.0336134	T	0.515306	0.029703	1	188.868	9.72e-42	1673	1.28e-32	-0.899113	-13.6966	0.065645	5.25e-31	-1.02891	-7.39723	0.139094	3e-09	-0.877237	-11.5823	0.0757395	6.47e-23	0.0570686	0.367371	0.155343	0.713712
rs10881969:93561308:G:A	10	93561308	TNKS2	cg24165102	93616692	55384	TNKS2	Body	G	A	0.315126	0	A	0.267327	0	1	188.857	9.78e-42	795	6.1e-33	-1.11062	-14.1284	0.0786092	2.23e-32	-1.18013	-7.19886	0.163933	5.85e-09	-1.0836	-11.7061	0.0925667	2.95e-23	0.0831563	0.439442	0.189232	0.660793
rs4850068	2	3655743	COLEC11	cg08748437	3655591	152	COLEC11	Body	T	C	0.305085	0.00840336	C	0.579208	0	1	188.821	9.95e-42	1867	1.46e-32	0.914984	14.4753	0.06321	1.77e-33	1.03092	7.85125	0.131306	6.6e-10	0.842942	11.2774	0.0747463	4.47e-22	0.0193212	0.138077	0.139931	0.890312
rs13090256:185058519:A:T	3	185058519	MAP3K13	cg09372263	185046981	11538	MAP3K13	5'UTR|Body	T	A	0.222689	0	A	0.489474	0.0594059	1	188.807	1e-41	917	7.21e-33	0.961626	14.124	0.0680844	2.31e-32	0.837265	5.03321	0.166348	8.64e-06	0.997509	12.7857	0.0780175	3.07e-26	-0.239001	-1.59989	0.149386	0.111125
rs4577064:91647804:G:A	15	91647804	SV2B	cg09799310	91644930	2874	SV2B	5'UTR	G	A	0.57563	0	A	0.407216	0.039604	1	188.808	1e-41	1484	1.17e-32	-0.937819	-13.9639	0.0671604	7.44e-32	-0.855705	-5.67047	0.150906	1.03e-06	-0.97763	-12.5161	0.0781096	1.71e-25	0.103227	0.642739	0.160606	0.521095
rs500659:60609412:T:C	11	60609412	CCDC86	cg05699373	60609308	104	CCDC86	TSS200	T	C	0.392241	0.0252101	C	0.277778	0.019802	1	188.774	1.02e-41	1051	8.41e-33	-0.939434	-14.1592	0.0663481	1.78e-32	-0.946685	-5.781	0.163758	7.07e-07	-0.928886	-12.4641	0.0745249	2.38e-25	-0.0231893	-0.142205	0.16307	0.887054
rs9825336:54307082:C:T	3	54307082	CACNA2D3	cg01391954	54307038	44	CACNA2D3	Body	C	T	0.372807	0.0420168	T	0.18	0.00990099	1	188.767	1.02e-41	1380	1.11e-32	1.00902	13.8067	0.073082	2.35e-31	1.16124	8.27286	0.140367	1.64e-10	0.962657	10.9693	0.0877589	3.13e-21	0.259729	1.62409	0.159923	0.105856
rs163851:42696625:T:C	1	42696625	FOXJ3	cg20797409	42781263	84638	FOXJ3	5'UTR	C	T	0.289916	0	T	0.425743	0	1	188.746	1.03e-41	1008	8.18e-33	0.636509	13.9831	0.0455197	6.46e-32	0.644378	6.04757	0.106552	2.87e-07	0.626556	12.3358	0.0507915	5.38e-25	0.0311996	0.303639	0.102752	0.761703
rs17226757:89832693:A:G	16	89832693	FANCA	cg03036210	89904091	71398	SPIRE2	Body	A	G	0.110169	0.00840336	G	0.00990099	0	0	188.741	1.04e-41	1161	9.44e-33	1.9031	14.02	0.135742	4.94e-32	2.30482	7.18592	0.320741	6.11e-09	1.78573	11.7091	0.152508	2.89e-23	0.385073	1.23204	0.312548	0.219311
rs10890995	11	109327622	-	cg16359550	109292809	34813	C11orf87	TSS200	G	A	0.289916	0	A	0.0891089	0	1	188.737	1.04e-41	933	7.6e-33	-1.19714	-13.8412	0.0864914	1.82e-31	-1.06616	-5.84128	0.182522	5.77e-07	-1.2338	-12.4345	0.0992237	2.87e-25	-0.0475816	-0.248108	0.191778	0.804293
rs7180968:39288527:G:C	15	39288527	-	cg13746617	39287147	1380	-	-	G	C	0.419492	0.00840336	C	0.376238	0	1	188.738	1.04e-41	1517	1.24e-32	0.958088	14.0462	0.06821	4.08e-32	1.08041	6.35124	0.17011	1.03e-07	0.913478	12.182	0.0749862	1.43e-24	0.188055	1.07792	0.174461	0.282307
rs1676025:106993978:A:G	6	106993978	AIM1	cg14170447	106993973	5	AIM1	Body	G	A	0.0756303	0	A	0.30303	0.019802	1	188.726	1.04e-41	1733	1.42e-32	-1.23489	-13.8716	0.0890234	1.46e-31	-1.1001	-5.72928	0.192013	8.42e-07	-1.28194	-12.4861	0.102669	2.07e-25	0.187605	0.971101	0.193188	0.332615
rs4074448	15	63888495	USP3|FBXL22|USP3-AS1	cg04088074	63888520	25	FBXL22|USP3-AS1	TSS1500|Body	G	A	0.575221	0.0504202	A	0.392857	0.029703	1	188.723	1.05e-41	1222	1e-32	-1.04306	-14.3542	0.0726657	4.28e-33	-0.971126	-6.27093	0.154861	1.35e-07	-1.07079	-12.2229	0.0876056	1.1e-24	0.0923743	0.594461	0.155392	0.552844
rs11120290:214474945:C:G	1	214474945	SMYD2	cg18852414	214477280	2335	SMYD2	Body	G	C	0.55042	0	C	0.331683	0	1	188.694	1.06e-41	1342	1.12e-32	-0.828173	-14.0977	0.0587451	2.8e-32	-0.977653	-6.39982	0.152763	8.71e-08	-0.791605	-12.1547	0.0651276	1.7e-24	-0.0898096	-0.585676	0.153343	0.558722
rs739363	22	39760883	SYNGR1|TAB1	cg06203959	39760924	41	SYNGR1	Body	C	A	0.323529	0	A	0.227723	0	1	188.683	1.07e-41	1084	9.08e-33	-0.722893	-13.326	0.0542469	7.85e-30	-0.638128	-4.64521	0.137373	3.08e-05	-0.767021	-12.9269	0.0593352	1.25e-26	0.184872	1.47608	0.125245	0.141421
rs11489009	17	18674652	FBXW10	cg23032677	18671452	3200	FBXW10	Body	A	G	0.518349	0.0840336	G	0.412088	0.0990099	1	188.651	1.08e-41	470	4e-33	1.01794	13.9127	0.0731668	1.08e-31	1.00583	4.20739	0.239062	0.00012509	1.00324	13.0747	0.0767309	4.89e-27	-0.127649	-0.638238	0.200002	0.524014
rs1357481:8496221:A:T	4	8496221	TRMT44	cg19266233	8508477	12256	-	-	A	T	0.273109	0	T	0.118812	0	1	188.663	1.08e-41	1076	9.1e-33	-1.17173	-13.9532	0.0839755	8.04e-32	-1.20367	-8.33166	0.144469	1.35e-10	-1.15589	-10.92	0.105851	4.28e-21	-0.317502	-1.74503	0.181947	0.082443
12:1193363:A:C	12	-	-	cg07813377	1192425	-	ERC1	Body	A	C	0.245763	0.00840336	C	0.0656566	0.019802	1	188.65	1.08e-41	1335	1.14e-32	-1.41463	-13.494	0.104834	2.3e-30	-1.36201	-4.66898	0.291715	2.85e-05	-1.4235	-12.9171	0.110203	1.33e-26	0.208366	0.834748	0.249615	0.404808
rs13388182:102722402:C:T	2	102722402	IL1R1	cg15440563	102727295	4893	IL1R1	5'UTR	C	T	0.340336	0	T	0.27	0.00990099	1	188.623	1.1e-41	1305	1.13e-32	0.880435	12.7112	0.0692646	6.88e-28	1.04536	9.66356	0.108176	1.9e-12	0.831285	9.75901	0.0851813	6.06e-18	0.0792982	0.509083	0.155767	0.611229
rs8010410	14	91095838	TTC7B	cg10669096	91095862	24	TTC7B	Body	G	A	0.261261	0.0672269	A	0.065	0.00990099	1	188.608	1.11e-41	1354	1.18e-32	1.31786	13.4351	0.0980907	3.54e-30	1.11831	4.62735	0.241675	3.27e-05	1.38798	12.9304	0.107342	1.22e-26	0.0383827	0.181644	0.211307	0.856037
12:104261322:C:T	12	-	-	cg11117233	104278227	-	TTC41P	Body	T	C	0.403361	0	C	0.321782	0	1	188.596	1.11e-41	1493	1.31e-32	-0.861553	-13.8942	0.062008	1.24e-31	-0.840666	-7.18996	0.116922	6.03e-09	-0.849715	-11.7005	0.0726223	3.05e-23	0.0273944	0.193977	0.141225	0.846382
rs1836880:39986484:C:T	17	39986484	NT5C3B	cg13092355	39992602	6118	KLHL10|NT5C3L	TSS1500|TSS200	T	C	0.262712	0.00840336	C	0.292929	0.019802	1	188.569	1.13e-41	942	8.35e-33	1.13028	14.4681	0.0781218	1.86e-33	0.961967	6.03531	0.15939	2.99e-07	1.16496	12.3347	0.0944455	5.42e-25	-0.154995	-0.865037	0.179178	0.388006
rs55718513:237145426:TGA:T	2	237145432	ASB18	cg19324714	237145437	5	ASB18	Body	TGA	T	0.288793	0.0252101	T	0.618557	0.039604	1	188.569	1.13e-41	1137	1.01e-32	-0.971258	-14.2186	0.068309	1.16e-32	-1.11983	-7.19344	0.155674	5.96e-09	-0.93828	-11.6972	0.0802143	3.12e-23	-0.102581	-0.698802	0.146795	0.485449
12:121237668:G:A	12	-	-	cg02419362	121203948	-	SPPL3	Body	G	A	0.420168	0	A	0.161616	0.019802	1	188.563	1.13e-41	1286	1.14e-32	-0.979295	-14.1609	0.0691548	1.76e-32	-1.17684	-6.47966	0.181621	6.65e-08	-0.927901	-12.1069	0.0766423	2.31e-24	-0.246317	-1.43553	0.171587	0.152625
rs34815285:155094271:T:C	1	155094271	-	cg24526499	155100382	6111	EFNA1	1stExon|5'UTR	C	T	0.508475	0.00840336	T	0.262376	0	1	188.515	1.16e-41	638	5.81e-33	0.952794	13.8624	0.0687321	1.56e-31	0.921303	7.10092	0.129744	8.13e-09	0.957542	11.7513	0.0814842	2.21e-23	0.092031	0.637602	0.144339	0.524427
rs35531997:122734235:AT:A	6	122734236	HSF2	cg10472759	122793075	58839	PKIB|SERINC1	1stExon|5'UTR|TSS200	AT	A	0.222689	0	A	0.055	0.00990099	1	188.51	1.16e-41	1098	1e-32	-1.37238	-13.9834	0.0981435	6.45e-32	-1.42395	-6.2982	0.226088	1.23e-07	-1.36663	-12.2001	0.112018	1.27e-24	-0.0268096	-0.114995	0.233137	0.908559
rs4148868	6	32806584	PSMB8|TAP2	cg00857968	32806547	37	TAP2	TSS200	G	A	0.473684	0.0420168	A	0.44	0.00990099	1	188.51	1.16e-41	4981	2.03e-32	-0.950701	-14.0495	0.0676677	3.98e-32	-0.902922	-4.71966	0.191311	2.42e-05	-0.948178	-12.8932	0.0735408	1.55e-26	0.290219	1.61597	0.179595	0.107603
rs8118790:37352112:A:G	20	37352112	SLC32A1	cg15490840	37352085	27	SLC32A1	TSS1500	A	G	0.121849	0	G	0.181818	0.019802	1	188.49	1.17e-41	1020	9.4e-33	-1.33328	-13.8905	0.0959848	1.27e-31	-1.32279	-6.67879	0.198059	3.39e-08	-1.33807	-11.9952	0.111551	4.69e-24	0.0924094	0.417976	0.221088	0.676392
rs7191458:4511752:T:C	16	4511752	NMRAL1	cg03391318	4511917	165	NMRAL1	Body	T	C	0.0168067	0	C	0.235	0.00990099	0	188.489	1.18e-41	1493	1.38e-32	-1.12798	-14.0836	0.0800922	3.1e-32	-1.07329	-7.93255	0.135302	5.04e-10	-1.1479	-11.2055	0.10244	7.04e-22	0.040012	0.261708	0.152888	0.793803
rs2111221	16	10814204	-	cg19550678	10822218	8014	-	-	G	A	0.172566	0.0504202	A	0.116162	0.019802	1	188.476	1.18e-41	1587	1.47e-32	1.35706	13.9133	0.0975374	1.08e-31	1.32644	4.97928	0.266393	1.03e-05	1.33955	12.7939	0.104702	2.92e-26	-0.22207	-0.816062	0.272124	0.415389
rs539664:10523375:A:T	6	10523375	GCNT2	cg07600064	10527953	4578	GCNT2	5'UTR	A	T	0.0714286	0	T	0.10101	0.019802	1	188.489	1.18e-41	1707	1.57e-32	1.74258	13.7	0.127196	5.12e-31	1.98291	5.61132	0.353377	1.25e-06	1.70744	12.53	0.136268	1.56e-25	-0.129754	-0.376124	0.344975	0.707204
12:31405372:G:A	12	-	-	cg00890124	31405369	-	-	-	G	A	0.180952	0.117647	A	0.142857	0.029703	0	188.456	1.19e-41	1571	1.47e-32	1.2085	13.5764	0.0890151	1.26e-30	1.31762	8.54959	0.154115	6.65e-11	1.174	10.7406	0.109305	1.32e-20	0.279944	1.37209	0.204027	0.171498
rs4569	6	31637807	LY6G5B|CSNK2B	cg22318514	31650850	13043	-	-	C	T	0.336134	0	T	0.535	0.00990099	1	188.472	1.19e-41	3771	2.07e-32	0.972777	13.9726	0.0696202	6.98e-32	0.964745	6.50605	0.148284	6.08e-08	0.9771	12.089	0.0808258	2.59e-24	-0.188285	-1.16599	0.161481	0.244942
rs60650143:128790672:T:C	5	128790672	-	cg20776240	128797307	6635	ADAMTS19	Body	T	C	0.127119	0.00840336	C	0.127551	0.029703	1	188.448	1.2e-41	1358	1.28e-32	-1.42935	-13.9094	0.102762	1.11e-31	-1.50278	-4.72348	0.318151	2.39e-05	-1.41089	-12.8894	0.109461	1.59e-26	-0.0805136	-0.266702	0.301885	0.78996
rs11961582:41069193:C:G	6	41069193	NFYA|ADCY10P1	cg03644281	41068752	441	NFYA|LOC221442	3'UTR|TSS200	C	G	0.130252	0	G	0.0742574	0	1	188.453	1.2e-41	1422	1.34e-32	1.5462	13.8801	0.111397	1.37e-31	1.64341	6.33146	0.259563	1.1e-07	1.54052	12.1805	0.126474	1.44e-24	-0.0442724	-0.162804	0.271937	0.870829
rs17808854	16	1528387	-	cg08008072	1524255	4132	CLCN7	Body	C	T	0.613445	0	T	0.341584	0	1	188.448	1.2e-41	1510	1.42e-32	-0.854209	-14.4374	0.0591662	2.33e-33	-1.00369	-6.87067	0.146084	1.77e-08	-0.806724	-11.8845	0.0678801	9.48e-24	-0.238238	-1.64563	0.14477	0.101335
rs6721704:242994923:A:G	2	242994923	-	cg06360820	242988706	6217	-	-	A	G	0.153509	0.0420168	G	0.333333	0.049505	1	188.423	1.21e-41	423	4.03e-33	1.2093	14.2355	0.0849495	1.02e-32	1.08143	6.52901	0.165635	5.62e-08	1.25131	12.0746	0.103632	2.83e-24	-0.0510582	-0.287014	0.177895	0.774385
rs12025421:228740622:G:A	1	228740622	-	cg10167378	228756711	16089	-	-	G	A	0.42735	0.0168067	A	0.113861	0	1	188.425	1.21e-41	1035	9.86e-33	1.01659	13.682	0.0743009	5.84e-31	0.956403	5.13822	0.186135	6.1e-06	1.05271	12.7289	0.0827025	4.41e-26	-0.091428	-0.595512	0.153529	0.552143
rs68092024:99691522:C:T	3	99691522	MIR548G|CMSS1|FILIP1L	cg00814786	99691460	62	FILIP1L|MIR548G|CMSS1	5'UTR|Body	T	C	0.445378	0	C	0.113861	0	1	188.42	1.22e-41	820	7.83e-33	0.747611	13.7426	0.0544011	3.75e-31	0.960572	7.27243	0.132084	4.57e-09	0.707266	11.6418	0.0607522	4.43e-23	0.164469	1.34999	0.12183	0.178473
rs57327054:14487036:C:T	16	14487036	-	cg11050618	14495469	8433	-	-	C	T	0.293103	0.0252101	T	0.427835	0.039604	1	188.4	1.23e-41	658	6.35e-33	1.03086	13.5006	0.0763565	2.19e-30	1.13836	7.8798	0.144466	6.01e-10	1.017	11.2387	0.0904905	5.71e-22	0.183165	1.04293	0.175626	0.298182
rs12952612	17	78071052	CCDC40	cg22883525	78069719	1333	CCDC40	Body	C	T	0.258475	0.00840336	T	0.282178	0	1	188.391	1.23e-41	1276	1.24e-32	1.16361	14.0123	0.0830419	5.22e-32	1.23245	6.96966	0.176831	1.27e-08	1.1372	11.8243	0.096175	1.39e-23	0.0373397	0.184486	0.202398	0.85381
rs1643489	19	48948296	GRWD1|GRIN2D	cg20146868	48948963	667	GRWD1	TSS200	G	A	0.298319	0	A	0.490099	0	1	188.366	1.25e-41	1601	1.57e-32	1.00327	13.7535	0.0729463	3.46e-31	1.07813	7.10277	0.15179	8.08e-09	1.00511	11.7438	0.0855869	2.32e-23	0.154407	0.907521	0.170142	0.365172
rs10867020:6518191:T:G	8	6518191	-	cg25569760	6518284	93	MCPH1-AS1	Body	T	G	0.605042	0	G	0.33	0.00990099	1	188.368	1.25e-41	2565	2.18e-32	-0.977303	-14.4209	0.0677701	2.63e-33	-0.926639	-6.80843	0.136102	2.18e-08	-0.994803	-11.9169	0.083478	7.72e-24	0.0131881	0.0887889	0.148533	0.929334
rs7571267:239888588:C:A	2	239888588	-	cg02102546	239888598	10	-	-	A	C	0.168103	0.0252101	C	0.153061	0.029703	1	188.342	1.26e-41	1601	1.59e-32	1.40721	13.9213	0.101084	1.02e-31	1.26177	4.73486	0.266486	2.3e-05	1.43809	12.8811	0.111643	1.67e-26	0.0808924	0.330527	0.244738	0.741332
rs2884208	2	10440987	HPCAL1	cg06621309	10443758	2771	HPCAL1	TSS200|5'UTR	C	T	0.319328	0	T	0.188119	0	1	188.342	1.26e-41	1806	1.79e-32	1.05006	13.5384	0.0775615	1.67e-30	0.946132	5.38257	0.175777	2.7e-06	1.10726	12.6242	0.0877091	8.58e-26	-0.126082	-0.713657	0.17667	0.476231
rs12698837:69492475:T:C	7	69492475	AUTS2	cg07583744	69359237	133238	AUTS2	Body	T	C	0.10084	0	C	0.0891089	0	1	188.316	1.28e-41	510	5.13e-33	-1.72997	-14.1614	0.122161	1.76e-32	-1.68019	-6.2854	0.267317	1.28e-07	-1.74285	-12.1988	0.142871	1.29e-24	-0.373155	-1.31163	0.284497	0.191076
rs228957:37533786:C:G	22	37533786	IL2RB	cg17851329	37533737	49	IL2RB	Body	C	G	0.41453	0.0168067	G	0.535354	0.019802	1	188.321	1.28e-41	1353	1.36e-32	-0.922681	-13.6633	0.06753	6.69e-31	-0.835444	-7.54087	0.110789	1.86e-09	-0.959973	-11.4654	0.0837275	1.36e-22	0.0598107	0.397478	0.150476	0.691419
rs1565684	8	18246664	NAT2	cg24441621	18247714	1050	NAT2	TSS1500	A	G	0.626087	0.0336134	G	0.340426	0.0693069	1	188.325	1.28e-41	2087	2.09e-32	0.96432	13.7916	0.0699207	2.62e-31	0.805824	5.29875	0.152078	3.57e-06	1.00532	12.6589	0.0794164	6.88e-26	-0.257604	-1.7613	0.146258	0.0796424
rs10936061:156877357:T:C	3	156877357	CCNL1	cg21178254	156879083	1726	CCNL1	TSS1500	T	C	0.239496	0	C	0.0742574	0	1	188.257	1.32e-41	1063	1.1e-32	1.31844	13.9579	0.0944586	7.77e-32	1.34172	4.6668	0.287504	2.87e-05	1.29023	12.9026	0.0999978	1.46e-26	-0.184247	-0.776831	0.237177	0.438133
12:66033519:G:GCTCTCT	12	-	-	cg04687972	65996515	-	LOC100507065	Body	GCTCTCT	G	0.138655	0	G	0.0757576	0.019802	1	188.24	1.33e-41	920	9.61e-33	1.53561	13.6311	0.112655	8.46e-31	1.61406	6.86519	0.235108	1.8e-08	1.54844	11.8789	0.130352	9.83e-24	-0.1873	-0.722958	0.259074	0.47051
rs12441652	15	78090911	-	cg16846569	78090609	302	LINGO1	5'UTR	A	G	0.215517	0.0252101	G	0.435484	0.0792079	1	188.22	1.34e-41	1531	1.62e-32	-0.889864	-13.5287	0.0657759	1.79e-30	-0.718818	-5.05991	0.142061	7.91e-06	-0.954805	-12.7522	0.0748739	3.8e-26	0.194848	1.36865	0.142365	0.17257
rs2309866:184270429:T:C	4	184270429	-	cg13391479	184270469	40	-	-	T	C	0.482906	0.0168067	C	0.395	0.00990099	1	188.234	1.34e-41	1628	1.71e-32	-1.009	-13.7585	0.0733367	3.34e-31	-1.03395	-7.34336	0.140801	3.6e-09	-1.00923	-11.5892	0.0870844	6.19e-23	-0.15839	-0.953019	0.166198	0.341676
rs11330175:24250072:AG:A	22	24250073	-	cg05464764	24241295	8778	MIF-AS1	TSS200	A	AG	0.40678	0.00840336	AG	0.53	0.00990099	1	188.214	1.35e-41	1056	1.12e-32	-0.877853	-14.0082	0.0626673	5.38e-32	-0.903832	-7.55051	0.119705	1.8e-09	-0.855685	-11.4544	0.0747034	1.46e-22	-0.0555035	-0.371729	0.149312	0.71047
rs3752712:1542124:G:A	7	1542124	INTS1	cg26079356	1541050	1074	INTS1	Body	A	G	0.568376	0.0168067	G	0.354839	0.0792079	1	188.197	1.36e-41	1289	1.38e-32	-0.88433	-13.9244	0.0635094	9.93e-32	-0.874288	-6.89308	0.126836	1.64e-08	-0.869333	-11.861	0.0732936	1.1e-23	0.0207412	0.138502	0.149753	0.889976
1:156754801:CATATAT:CATATATAT	1	-	-	cg14991358	156767203	-	PRCC	Body	CATATAT	CATATATAT	0.0630252	0	CATATATAT	0.156566	0.019802	1	188.171	1.38e-41	1206	1.3e-32	-1.62541	-14.1596	0.114792	1.78e-32	-1.43786	-6.32003	0.227508	1.14e-07	-1.69955	-12.1749	0.139595	1.5e-24	0.0780869	0.309282	0.252478	0.757414
rs74767680:126335831:C:T	11	126335831	KIRREL3	cg16837557	126322576	13255	KIRREL3	Body	C	T	0.135593	0.00840336	T	0.065	0.00990099	1	188.155	1.39e-41	1836	2e-32	-1.29774	-13.5885	0.0955026	1.16e-30	-1.24202	-6.55392	0.189508	5.17e-08	-1.35166	-12.0499	0.112172	3.31e-24	0.247608	1.18047	0.209753	0.239147
rs2859228	1	172613241	-	cg15158366	172612842	399	-	-	A	G	0.448276	0.0252101	G	0.429293	0.019802	1	188.125	1.41e-41	1085	1.2e-32	-1.00808	-13.8611	0.0727274	1.58e-31	-1.00823	-5.47274	0.184229	2e-06	-0.992573	-12.5767	0.0789214	1.16e-25	-0.0258591	-0.13877	0.186345	0.889765
rs28382955:100025460:A:G	2	100025460	REV1	cg05029779	100013424	12036	EIF5B	Body	A	G	0.151261	0	G	0.305	0.00990099	1	188.111	1.42e-41	627	6.99e-33	-0.660526	-13.3555	0.0494573	6.33e-30	-0.678692	-5.29908	0.128077	3.57e-06	-0.664349	-12.6503	0.0525163	7.27e-26	-0.0191157	-0.182151	0.104944	0.85564
rs143933000:52638110:GTTGTT:G	18	52638111	-	cg04979685	52613018	25093	CCDC68	5'UTR	GTTGTT	G	0.415254	0.00840336	G	0.525	0.00990099	1	188.108	1.42e-41	1117	1.25e-32	-0.83887	-14.033	0.0597785	4.49e-32	-0.857286	-6.29257	0.136238	1.25e-07	-0.85421	-12.1865	0.0700947	1.39e-24	0.000538423	0.00374136	0.143911	0.997018
rs1326779	9	12737581	-	cg06793598	12737619	38	LURAP1L-AS1	Body	T	C	0.315126	0	C	0.565	0.00990099	1	188.082	1.44e-41	1487	1.68e-32	0.95823	13.735	0.0697657	3.96e-31	0.923182	8.00761	0.115288	3.93e-10	0.986948	11.1337	0.0886448	1.11e-21	-0.0212119	-0.145846	0.14544	0.884183
rs1888964	1	152750506	LCE1F	cg03919649	152798086	47580	-	-	T	C	0.365546	0	C	0.287129	0	1	188.061	1.46e-41	1196	1.37e-32	1.033	13.5174	0.0764199	1.94e-30	1.2492	7.36399	0.169636	3.36e-09	0.996805	11.5686	0.0861646	7.05e-23	0.085117	0.460439	0.184861	0.645678
rs2499748:33918271:C:T	6	33918271	-	cg12765567	33918728	457	-	-	C	T	0.433628	0.0504202	T	0.324742	0.039604	1	188.057	1.46e-41	1630	1.87e-32	0.914255	14.1989	0.0643892	1.33e-32	0.947356	7.79074	0.1216	8.07e-10	0.898289	11.2854	0.0795973	4.25e-22	0.177649	1.16921	0.151939	0.243644
rs199570471:30780493:A:T	8	30780493	-	cg00062119	30769864	10629	-	-	A	T	0.151261	0	T	0.151042	0.049505	1	188.03	1.48e-41	1049	1.22e-32	-1.33091	-13.9336	0.0955184	9.29e-32	-1.16333	-5.42511	0.214434	2.34e-06	-1.35523	-12.5936	0.107613	1.04e-25	0.216296	0.975611	0.221703	0.33038
rs67620169:104895639:C:T	7	104895639	SRPK2	cg15044010	104897205	1566	SRPK2	Body	C	T	0.47479	0	T	0.247525	0	1	188.014	1.49e-41	1045	1.22e-32	-0.956727	-13.8187	0.0692345	2.15e-31	-1.17855	-7.68248	0.153407	1.16e-09	-0.896461	-11.3575	0.0789309	2.69e-22	-0.269091	-1.66978	0.161154	0.0964529
rs35150547:90231947:C:CA	1	90231948	-	cg03145924	90228473	3475	-	-	C	CA	0.415966	0	CA	0.388889	0.019802	1	188.018	1.49e-41	1266	1.48e-32	-0.954351	-14.4847	0.0658869	1.65e-33	-1.02241	-6.69842	0.152634	3.17e-08	-0.934123	-11.9645	0.0780746	5.71e-24	0.0748513	0.460575	0.162517	0.64558
rs111998726:166271092:CAGAAGCTG:C	6	166271093	AK090688	cg22141696	166268631	2462	-	-	C	CAGAAGCTG	0.264706	0	CAGAAGCTG	0.111111	0.019802	1	188.008	1.49e-41	2145	2.52e-32	1.20173	14.216	0.0845337	1.18e-32	1.09761	5.47118	0.200617	2.01e-06	1.20666	12.5728	0.0959742	1.19e-25	-0.20788	-1.05849	0.196393	0.291048
rs3073626:78726780:C:CAA	17	78726781	RPTOR	cg17060157	78724127	2654	RPTOR	Body	C	CAA	0.470339	0.00840336	CAA	0.311881	0	1	187.985	1.51e-41	1597	1.9e-32	-0.821326	-13.0898	0.0627455	4.38e-29	-1.05925	-9.43799	0.112233	3.86e-12	-0.751873	-9.9453	0.0756009	1.91e-18	-0.332607	-2.28449	0.145594	0.0233423
rs12370258	12	131527301	GPR133	cg06093039	131527216	85	GPR133	Body	G	T	0.432692	0.12605	T	0.197917	0.049505	0	187.971	1.52e-41	2157	2.58e-32	-1.07648	-13.8294	0.0778402	1.99e-31	-1.06635	-8.17793	0.130393	2.24e-10	-1.06835	-11.0042	0.0970862	2.51e-21	-0.0703233	-0.418378	0.168085	0.676098
rs10558978:25099811:ATATT:A	5	-	-	cg00146996	25120424	-	-	-	ATATT	A	0.109244	0	A	0.405941	0	1	187.928	1.56e-41	1210	1.48e-32	1.10391	13.4939	0.081808	2.3e-30	0.910945	5.50878	0.165362	1.77e-06	1.16949	12.5531	0.0931632	1.35e-25	-0.232633	-1.30995	0.177589	0.191643
rs7993332:101232578:G:C	13	101232578	GGACT	cg01173733	101232570	8	GGACT	5'UTR	C	G	0.262712	0.00840336	G	0.5	0.0594059	1	187.909	1.57e-41	1395	1.72e-32	1.09308	14.1752	0.0771124	1.59e-32	1.16243	6.33908	0.183375	1.07e-07	1.06251	12.1542	0.0874189	1.71e-24	0.111153	0.633826	0.175369	0.526884
rs13424888:213906108:T:A	2	213906108	IKZF2	cg00185482	213902216	3892	IKZF2	Body	A	T	0.322034	0.00840336	T	0.585	0.00990099	1	187.889	1.59e-41	1386	1.73e-32	-0.92538	-13.218	0.070009	1.72e-29	-1.00209	-7.25382	0.138147	4.86e-09	-0.946838	-11.6306	0.081409	4.76e-23	-0.153177	-1.0171	0.150602	0.310275
rs9376239:99959762:T:C	6	99959762	USP45	cg21036431	99964114	4352	USP45	TSS1500	T	C	0.572034	0.00840336	C	0.325	0.00990099	1	187.88	1.59e-41	1638	2.05e-32	1.00159	13.9828	0.0716299	6.48e-32	0.923075	7.67259	0.120308	1.2e-09	1.01162	11.3583	0.0890646	2.68e-22	0.160777	1.05392	0.152552	0.293132
rs11677953:219121663:G:A	2	219121663	-	cg20190597	219119100	2563	-	-	G	A	0.478992	0	A	0.227723	0	1	187.863	1.61e-41	861	1.09e-32	-0.947769	-13.4771	0.0703246	2.61e-30	-1.07042	-7.76828	0.137793	8.7e-10	-0.92388	-11.2923	0.0818148	4.06e-22	-0.0498465	-0.309908	0.160843	0.756938
rs2434696:466458:T:C	5	466458	FLJ00157|EXOC3	cg01295188	476791	10333	SLC9A3	Body	C	T	0.352174	0.0336134	T	0.239796	0.029703	1	187.863	1.61e-41	1044	1.32e-32	1.11856	13.6875	0.0817215	5.61e-31	1.10675	4.67582	0.236697	2.79e-05	1.12009	12.8841	0.0869357	1.64e-26	-0.358824	-1.7224	0.208328	0.0864693
rs10935518	3	98615611	DCBLD2	cg24323253	98621456	5845	DCBLD2	TSS1500	A	G	0.163866	0	G	0.222772	0	1	187.864	1.61e-41	1113	1.4e-32	1.15179	13.8909	0.0829167	1.27e-31	1.14874	5.62253	0.204311	1.21e-06	1.16879	12.5	0.0935029	1.89e-25	-0.224971	-1.15827	0.19423	0.248068
rs193756	16	11326785	-	cg06742469	11327370	585	-	-	G	A	0.344037	0.0840336	A	0.489474	0.0594059	1	187.857	1.61e-41	1693	2.14e-32	0.999395	13.6428	0.0732546	7.77e-31	0.973577	6.80864	0.142991	2.18e-08	1.00795	11.8953	0.0847347	8.86e-24	-0.125205	-0.746272	0.167775	0.456338
rs34503109:39407518:A:T	8	39407518	-	cg25009553	39306637	100881	-	-	A	T	0.393162	0.0168067	T	0.156566	0.019802	1	187.822	1.64e-41	935	1.2e-32	1.07348	13.3801	0.0802294	5.29e-30	1.23498	7.70705	0.16024	1.07e-09	1.04968	11.3324	0.0926259	3.15e-22	-0.0126419	-0.0729853	0.173212	0.941887
rs57771059:1517031:C:T	2	1517031	TPO	cg14926103	1517047	16	TPO	Body	C	T	0.402542	0.00840336	T	0.314433	0.039604	1	187.805	1.65e-41	1950	2.53e-32	-1.03105	-13.7385	0.0750486	3.86e-31	-1.11039	-6.44615	0.172256	7.44e-08	-1.02249	-12.0935	0.084549	2.51e-24	-0.0198325	-0.107602	0.184314	0.914414
rs1753775:86227652:T:C	13	86227652	-	cg13919333	86227757	105	-	-	C	T	0.294118	0	T	0.57	0.00990099	1	187.786	1.67e-41	1840	2.41e-32	-0.975886	-13.7301	0.0710764	4.11e-31	-0.889249	-6.77065	0.131339	2.48e-08	-1.01867	-11.914	0.0855019	7.86e-24	0.111648	0.740731	0.150727	0.459684
rs3117011:33095836:G:A	6	33095836	HLA-DPB2	cg08635376	33094112	1724	HLA-DPB2	Body	G	A	0.411765	0	A	0.252475	0	1	187.778	1.68e-41	3527	2.93e-32	0.891558	14.1867	0.0628447	1.46e-32	0.91484	5.80331	0.157641	6.56e-07	0.87586	12.4137	0.0705559	3.28e-25	0.0289822	0.187784	0.154338	0.851227
rs58171499:5578035:C:CAG	19	5578036	-	cg20276530	5578035	1	-	-	C	CAG	0.0550847	0.00840336	CAG	0.116162	0.019802	1	187.768	1.69e-41	1150	1.52e-32	-1.50506	-14.1374	0.10646	2.09e-32	-1.63432	-5.98193	0.273209	3.59e-07	-1.45253	-12.3282	0.117821	5.64e-25	-0.0656185	-0.2517	0.260702	0.801519
rs4444956:178325515:A:G	5	178325515	ZFP2	cg21944022	178288650	36865	ZNF354B	Body	A	G	0.534188	0.0168067	G	0.277228	0	1	187.765	1.69e-41	1818	2.41e-32	-0.95384	-13.0647	0.0730087	5.26e-29	-0.757583	-3.7896	0.199911	0.000455122	-1.01748	-13.1683	0.0772676	2.7e-27	0.179618	1.0959	0.1639	0.274378
rs10925069:247681313:C:T	1	247681313	AK130400|GCSAML	cg05639522	247681581	268	-	-	T	C	0.201681	0	C	0.405	0.00990099	1	187.76	1.69e-41	1987	2.64e-32	-1.03582	-13.4403	0.0770681	3.41e-30	-1.02696	-8.23019	0.12478	1.89e-10	-1.02996	-10.9555	0.0940126	3.42e-21	-0.086612	-0.529083	0.163702	0.597307
rs4488803	3	58218352	-	cg09719910	58218415	63	-	-	A	G	0.657895	0.0420168	G	0.352632	0.0594059	1	187.716	1.73e-41	1312	1.78e-32	-0.992848	-13.7336	0.0722934	4e-31	-0.750306	-4.82602	0.155471	1.71e-05	-1.04778	-12.8228	0.0817116	2.42e-26	0.211856	1.34629	0.157362	0.17966
rs4852044:240215819:A:G	2	240215819	HDAC4	cg09799039	240213875	1944	HDAC4	Body	G	A	0.508475	0.00840336	A	0.388889	0.019802	1	187.707	1.74e-41	1710	2.33e-32	0.710963	14.637	0.0485731	5.42e-34	0.731052	5.99345	0.121975	3.45e-07	0.682762	12.3201	0.0554185	5.94e-25	0.0497398	0.39715	0.125242	0.69166
rs9469094:32223191:G:C	6	32223191	AK123889	cg10187879	32223208	17	-	-	G	C	0.0462185	0	C	0.133663	0	0	187.675	1.77e-41	4161	3.09e-32	-1.31122	-13.8298	0.0948117	1.98e-31	-1.28285	-8.06657	0.159033	3.24e-10	-1.30617	-11.0727	0.117963	1.63e-21	-0.118507	-0.573193	0.206748	0.567127
rs11324338:42258124:GA:G	19	42258125	CEACAM6	cg09142001	42259216	1091	CEACAM6	TSS1500	GA	G	0.358974	0.0168067	G	0.197917	0.049505	1	187.66	1.78e-41	716	1e-32	-1.088	-13.8929	0.0783132	1.25e-31	-1.13937	-5.97805	0.190592	3.63e-07	-1.07265	-12.3257	0.0870257	5.73e-25	0.159679	0.839545	0.190197	0.402118
rs17564605	17	48860432	-	cg18619458	48860465	33	-	-	C	T	0.470588	0	T	0.277228	0	1	187.643	1.79e-41	1169	1.65e-32	-0.899687	-14.2161	0.0632863	1.18e-32	-0.836385	-6.54998	0.127693	5.24e-08	-0.911233	-12.0308	0.0757416	3.74e-24	0.0221773	0.15811	0.140265	0.874522
rs3814561	10	44141909	ZNF32-AS3|ZNF32-AS1|ZNF32-AS2|ZNF32	cg10251456	44137414	4495	ZNF32-AS3	Body	T	C	0.281513	0	C	0.272277	0	1	187.643	1.79e-41	1341	1.89e-32	1.03367	13.2915	0.0777688	1.01e-29	0.773851	3.23264	0.239386	0.00232678	1.06478	13.3114	0.07999	1.09e-27	-0.417636	-1.9762	0.211333	0.0494409
rs1739653:37049878:T:C	20	37049878	SNHG17	cg03260166	37059717	9839	LOC388796|SNORA71C	Body|TSS1500	C	T	0.155462	0	T	0.420792	0	1	187.631	1.81e-41	1076	1.52e-32	-0.963266	-14.0629	0.0684969	3.61e-32	-0.74837	-4.19766	0.178283	0.000128984	-0.993489	-13.0388	0.0761948	6.14e-27	0.37112	2.39478	0.154971	0.0175091
rs3764245:77223176:G:C	15	77223176	RCN2	cg01490742	77223149	27	RCN2	TSS1500	C	G	0.275424	0.00840336	G	0.575758	0.019802	1	187.605	1.83e-41	702	1.01e-32	-1.01871	-13.4839	0.0755496	2.48e-30	-1.0771	-7.11044	0.151482	7.88e-09	-1.01497	-11.7067	0.0866997	2.94e-23	-0.0757681	-0.494124	0.153338	0.621735
rs8028374	15	99794174	LRRC28	cg10931280	99707757	86417	TTC23	Body	A	G	0.453782	0	G	0.381188	0	1	187.607	1.83e-41	1543	2.21e-32	-0.866937	-13.3392	0.0649917	7.12e-30	-0.833961	-5.062	0.164749	7.85e-06	-0.872458	-12.7273	0.0685503	4.45e-26	0.21654	1.35472	0.159841	0.176961
rs10463350:141534178:C:T	5	141534178	NDFIP1	cg19503747	141546086	11908	-	-	C	T	0.0840336	0	T	0.08	0.00990099	1	187.593	1.84e-41	1535	2.22e-32	-1.19441	-14.0952	0.0847387	2.85e-32	-1.34861	-5.58325	0.241545	1.38e-06	-1.14682	-12.5068	0.0916956	1.81e-25	0.0855744	0.347018	0.246599	0.728925
rs6935246:1758012:T:G	6	1758012	GMDS	cg10550776	1736920	21092	GMDS	Body	T	G	0.447826	0.0336134	G	0.275	0.00990099	1	187.583	1.85e-41	1426	2.07e-32	0.913774	13.7983	0.0662235	2.5e-31	0.916938	6.92191	0.132469	1.49e-08	0.919147	11.8182	0.0777736	1.45e-23	0.00642395	0.0427703	0.150197	0.965925
1:16324481:G:GCCTGCCGCTCTTC	1	-	-	cg08231696	16349079	-	CLCNKA	5'UTR	G	GCCTGCCGCTCTTC	0.10084	0	GCCTGCCGCTCTTC	0.0707071	0.019802	1	187.569	1.86e-41	1225	1.79e-32	1.78238	13.44	0.132617	3.42e-30	1.93974	6.34399	0.30576	1.05e-07	1.78983	12.1376	0.147461	1.9e-24	0.283466	0.871399	0.3253	0.384531
rs3815983:109779906:C:T	13	109779906	MYO16	cg09165893	109779749	157	MYO16	Body	C	T	0.420354	0.0504202	T	0.161458	0.049505	1	187.568	1.86e-41	1829	2.67e-32	-0.877425	-14.3987	0.0609377	3.09e-33	-0.803751	-4.83705	0.166166	1.65e-05	-0.867734	-12.8129	0.0677235	2.58e-26	0.120344	0.822536	0.146308	0.411705
rs2605142	17	18164404	SMCR7	cg10633746	18164442	38	SMCR7	5'UTR|1stExon	C	T	0.355932	0.00840336	T	0.388889	0.019802	1	187.563	1.87e-41	521	7.63e-33	-0.689077	-13.199	0.052207	1.98e-29	-0.830419	-9.03146	0.0919473	1.4e-11	-0.661538	-10.2954	0.0642554	2.16e-19	-0.118975	-0.916131	0.129866	0.360649
rs2236604	1	226825341	ITPKB	cg20627874	226825338	3	ITPKB	Body	G	A	0.105932	0.00840336	A	0.232323	0.019802	1	187.537	1.89e-41	1231	1.83e-32	-1.28695	-14.1805	0.0907546	1.53e-32	-1.11282	-5.96138	0.186671	3.85e-07	-1.32438	-12.3288	0.107421	5.62e-25	0.178906	0.917787	0.194932	0.359783
rs3737807	1	28261902	SMPDL3B	cg05715293	28261398	504	SMPDL3B	TSS200	C	A	0.411504	0.0504202	A	0.3	0.00990099	1	187.528	1.9e-41	684	1.02e-32	0.98769	14.4386	0.0684064	2.31e-33	0.91245	6.39297	0.142727	8.92e-08	0.993237	12.1102	0.0820164	2.26e-24	0.138883	0.861724	0.161169	0.389822
rs4578507	13	97976503	MBNL2	cg00065142	97991269	14766	MBNL2	Body	T	C	0.348739	0	C	0.222772	0	1	187.533	1.9e-41	1104	1.64e-32	0.924698	13.6091	0.0679469	9.94e-31	0.574317	2.97553	0.193013	0.00473704	0.960821	13.3671	0.0718795	7.62e-28	-0.431624	-2.49774	0.172806	0.0132663
rs3831027:676837:T:TG	9	676838	KANK1	cg25610697	676996	158	KANK1	ExonBnd|Body	TG	T	0.622881	0.00840336	T	0.277778	0.019802	1	187.531	1.9e-41	2358	3.32e-32	0.897799	14.2078	0.0631904	1.25e-32	0.912504	5.70328	0.159996	9.19e-07	0.864165	12.45	0.0694106	2.6e-25	0.0455046	0.329613	0.138055	0.742021
rs2305496:144659949:C:A	8	144659949	NAPRT1|EEF1D	cg08508337	144660607	658	NAPRT1	TSS200	C	A	0.109091	0.0756303	A	0.244444	0.108911	0	187.515	1.91e-41	1195	1.79e-32	-1.32897	-13.8254	0.0961257	2.05e-31	-1.41616	-7.89873	0.179289	5.64e-10	-1.28533	-11.1859	0.114906	7.97e-22	-0.314552	-1.45228	0.216592	0.147917
GA015352	19	-	-	cg08292207	1039022	-	CNN2|ABCA7	3'UTR|TSS1500	C	A	0.143478	0.0336134	A	0.215789	0.0594059	1	187.514	1.91e-41	674	1.01e-32	-1.20682	-13.9629	0.0864304	7.49e-32	-1.0788	-6.86395	0.157169	1.81e-08	-1.28799	-11.8491	0.1087	1.19e-23	0.040994	0.227342	0.180318	0.820379
rs72793241:131240885:C:T	5	131240885	LOC728637|ACSL6	cg06307176	131281290	40405	-	-	C	T	0.210084	0	T	0.395	0.00990099	1	187.493	1.93e-41	688	1.04e-32	0.937804	13.8836	0.0675477	1.34e-31	0.825742	5.57736	0.148053	1.4e-06	0.958437	12.5054	0.0766417	1.83e-25	-0.092666	-0.597102	0.155193	0.551082
rs17064321:1809895:C:T	8	1809895	ARHGEF10	cg00474873	1809589	306	ARHGEF10	Body	C	T	0.127273	0.0756303	T	0.136364	0.019802	1	187.489	1.94e-41	2310	3.39e-32	1.47184	14.1399	0.104091	2.05e-32	1.34815	7.06611	0.190791	9.15e-09	1.55526	11.7285	0.132605	2.56e-23	-0.160513	-0.707855	0.22676	0.47982
rs72864765:153032693:C:T	2	153032693	STAM2	cg02156598	153032696	3	STAM2	TSS200	C	T	0.220721	0.0672269	T	0.12	0.00990099	1	187.47	1.96e-41	1077	1.65e-32	-1.18494	-14.0647	0.0842493	3.56e-32	-1.19267	-5.16599	0.230869	5.56e-06	-1.15007	-12.68	0.0906992	6.02e-26	0.0445241	0.204261	0.217976	0.838347
rs9395311:47661387:A:G	6	47661387	GPR111|GPR115	cg24448703	47657997	3390	ADGRF2	Body	G	A	0.365546	0	A	0.549505	0	1	187.45	1.98e-41	1190	1.85e-32	-0.954346	-14.0889	0.0677372	2.98e-32	-0.960948	-5.85415	0.164148	5.53e-07	-0.964283	-12.3765	0.0779121	4.15e-25	0.270067	1.71999	0.157017	0.0869079
rs1416816:28792420:C:T	10	28792420	-	cg01418086	28791293	1127	-	-	T	C	0.205882	0	C	0.222222	0.019802	1	187.372	2.05e-41	1812	2.92e-32	-1.12965	-14.0894	0.0801773	2.97e-32	-1.073	-6.14399	0.174643	2.07e-07	-1.14798	-12.2321	0.0938498	1.04e-24	-0.0365141	-0.198513	0.183938	0.842836
6:31837761:CAA:C	6	-	-	cg18445760	31837445	-	SLC44A4	Body	C	CAA	0.382353	0	CAA	0.336634	0	1	187.376	2.05e-41	2069	3.33e-32	1.08155	14.0928	0.0767447	2.9e-32	1.00203	4.3916	0.228171	6.97e-05	1.05864	12.9649	0.0816538	9.82e-27	0.126218	0.598697	0.21082	0.55002
rs10892323:118902758:G:C	11	118902758	SLC37A4	cg13218707	118900557	2201	SLC37A4	5'UTR|TSS1500	G	C	0.403509	0.0420168	C	0.535354	0.019802	1	187.339	2.09e-41	1037	1.7e-32	-0.70522	-13.8663	0.0508585	1.52e-31	-0.604325	-6.24482	0.0967722	1.47e-07	-0.732437	-12.1795	0.0601367	1.45e-24	-0.0387268	-0.318211	0.121702	0.750641
rs7497536:90787936:A:T	15	90787936	CIB1	cg05239308	90793056	5120	TTLL13	5'UTR	A	T	0.247899	0	T	0.335106	0.0693069	1	187.326	2.1e-41	1177	1.94e-32	-1.04475	-14.0533	0.0743422	3.87e-32	-0.991291	-6.55359	0.151259	5.17e-08	-1.0407	-12.0157	0.0866122	4.12e-24	-0.0525635	-0.310507	0.169283	0.756484
rs1411464:170127448:C:T	1	170127448	METTL11B	cg05307141	170132227	4779	METTL11B	Body	C	T	0.47479	0	T	0.143564	0	1	187.328	2.1e-41	1645	2.71e-32	-0.994306	-13.5372	0.0734499	1.68e-30	-1.28145	-8.16819	0.156883	2.32e-10	-0.909883	-10.9822	0.0828508	2.89e-21	-0.269705	-1.71228	0.157512	0.0883206
rs12723761:155200324:G:T	1	155200324	GBAP1	cg14375345	155200357	33	-	-	G	T	0.313559	0.00840336	T	0.641414	0.019802	1	187.294	2.14e-41	559	9.37e-33	-0.941318	-13.4734	0.0698647	2.68e-30	-0.807901	-6.34266	0.127376	1.06e-07	-0.99226	-12.127	0.0818223	2.03e-24	-0.184189	-1.30925	0.140682	0.19188
rs9806220	15	66125332	-	cg06559161	66125391	59	-	-	G	T	0.147826	0.0336134	T	0.366337	0	1	187.283	2.15e-41	1306	2.2e-32	-1.03539	-13.6452	0.0758791	7.64e-31	-1.04318	-7.38443	0.141268	3.14e-09	-1.04564	-11.5219	0.0907529	9.49e-23	-0.222916	-1.3639	0.16344	0.17406
rs8064379:45927411:G:C	17	45927411	SP6	cg02219949	45927392	19	SP6	5'UTR	C	G	0.508475	0.00840336	G	0.429348	0.0891089	1	187.267	2.17e-41	924	1.57e-32	0.989734	13.8099	0.0716685	2.29e-31	0.99657	8.21794	0.121268	1.97e-10	0.976862	10.9422	0.0892745	3.72e-21	0.0380849	0.239937	0.158729	0.810613
rs6945526:157259255:G:A	7	157259255	-	cg05283521	157259343	88	-	-	A	G	0.142241	0.0252101	G	0.273196	0.039604	1	187.249	2.19e-41	1571	2.69e-32	0.960463	14.0101	0.0685553	5.31e-32	1.07256	6.71063	0.159831	3.04e-08	0.940577	11.9254	0.0788715	7.31e-24	0.232815	1.56474	0.148788	0.119148
rs1155884	3	190040954	CLDN1	cg14310674	190040223	731	CLDN1	TSS200	T	G	0.436975	0	G	0.460396	0	1	187.223	2.21e-41	2016	3.5e-32	-0.913649	-13.173	0.0693575	2.39e-29	-1.08448	-8.60805	0.125985	5.5e-11	-0.871301	-10.636	0.0819199	2.56e-20	-0.401775	-2.40579	0.167004	0.0170042
rs747051	2	176867131	KIAA1715	cg07113474	176867125	6	KIAA1715	TSS200|Body	G	A	0.434211	0.0420168	A	0.293814	0.039604	1	187.193	2.25e-41	1253	2.21e-32	0.952342	13.5922	0.0700651	1.12e-30	1.07339	7.18917	0.149307	6.04e-09	0.959485	11.6408	0.0824243	4.46e-23	0.0313739	0.186429	0.168288	0.852288
rs10916957	1	19437185	UBR4	cg03232343	19437150	35	UBR4	Body	G	T	0.163866	0	T	0.252475	0	1	187.192	2.25e-41	1464	2.58e-32	1.12604	13.7996	0.0815993	2.47e-31	1.20378	6.89803	0.17451	1.61e-08	1.1029	11.8156	0.093342	1.47e-23	0.0893869	0.461124	0.193846	0.645187
rs6431443	2	237150311	ASB18	cg08097446	237150303	8	ASB18	Body	T	C	0.168067	0	C	0.118812	0	1	187.18	2.26e-41	1136	2.02e-32	1.36604	14.0285	0.0973761	4.64e-32	1.3339	7.06625	0.188771	9.14e-09	1.38605	11.7153	0.118311	2.78e-23	-0.0306106	-0.142176	0.2153	0.887077
rs1794116:117065779:T:C	11	117065779	LOC100652768|SIDT2	cg11861562	117069780	4001	TAGLN	TSS1500	C	T	0.237288	0.00840336	T	0.54	0.00990099	1	187.177	2.26e-41	1475	2.62e-32	0.654874	14.0824	0.0465029	3.13e-32	0.593293	5.76836	0.102853	7.38e-07	0.659645	12.4058	0.0531724	3.45e-25	-0.152224	-1.50901	0.100877	0.132799
rs1000057:178122517:C:G	5	178122517	-	cg17592940	178122530	13	-	-	C	G	0.513043	0.0336134	G	0.303191	0.0693069	1	187.155	2.29e-41	1935	3.48e-32	-0.950312	-13.6672	0.0695322	6.5e-31	-0.930115	-5.59197	0.166331	1.34e-06	-0.969369	-12.4854	0.0776402	2.08e-25	0.0302556	0.182797	0.165515	0.855134
rs7092383:5671101:A:C	10	5671101	-	cg04282141	5671099	2	-	-	A	C	0.216216	0.0672269	C	0.177419	0.0792079	1	187.119	2.33e-41	1880	3.44e-32	-1.15781	-13.8113	0.0838306	2.27e-31	-1.189	-6.17114	0.192672	1.89e-07	-1.15748	-12.208	0.0948127	1.21e-24	0.105361	0.496781	0.212087	0.619863
rs73055892:46785817:T:C	19	46785817	RNU6-66P	cg08494603	46785685	132	RNU6-66P	Body	T	C	0.0762712	0.00840336	C	0.202247	0.118812	0	187.12	2.33e-41	1512	2.77e-32	1.47768	13.9304	0.106076	9.5e-32	1.5146	6.22142	0.243449	1.59e-07	1.46867	12.1825	0.120556	1.43e-24	0.376457	1.45486	0.258758	0.1472
rs7223587:57246585:C:A	17	57246585	PRR11	cg24955191	57255866	9281	PRR11	Body	A	C	0.661017	0.00840336	C	0.319588	0.039604	1	187.102	2.35e-41	694	1.28e-32	-0.89181	-13.8693	0.0643011	1.49e-31	-0.872293	-5.30089	0.164556	3.55e-06	-0.913959	-12.6096	0.072481	9.41e-26	0.088359	0.578067	0.152853	0.563838
rs61833466:244153677:C:T	1	244153677	LOC339529	cg25392275	244146249	7428	LOC339529	Body	C	T	0.289474	0.0420168	T	0.0789474	0.0594059	1	187.106	2.35e-41	1029	1.9e-32	1.27475	13.1599	0.0968662	2.63e-29	1.09958	4.9373	0.222708	1.19e-05	1.35206	12.7565	0.10599	3.7e-26	-0.326784	-1.49974	0.217893	0.135183
rs1116222	6	30071279	TRIM31	cg23642250	30071394	115	TRIM31	Body	T	G	0.273109	0	G	0.376238	0	1	187.102	2.35e-41	3584	4.11e-32	-0.976654	-13.8987	0.0702692	1.2e-31	-1.08167	-5.5187	0.196001	1.71e-06	-0.96247	-12.5158	0.0769001	1.71e-25	0.155367	0.835511	0.185955	0.40438
rs6504407:64271989:A:C	17	64271989	-	cg23552820	64272071	82	-	-	C	A	0.239496	0	A	0.56	0.00990099	1	187.09	2.37e-41	1479	2.75e-32	0.842605	13.968	0.0603239	7.22e-32	0.923295	7.32765	0.126001	3.79e-09	0.826233	11.5497	0.0715371	7.95e-23	0.043826	0.33842	0.129502	0.735385
rs11417801:94227854:C:CT	1	94227855	MIG7|BCAR3	cg10546447	94241009	13154	BCAR3	5'UTR	C	CT	0.105042	0	CT	0.356436	0	1	187.052	2.41e-41	1225	2.32e-32	1.22445	13.7852	0.0888235	2.75e-31	1.26744	7.05027	0.179771	9.65e-09	1.20167	11.7195	0.102536	2.71e-23	0.0523026	0.27443	0.190586	0.784024
rs1010539:135635067:C:T	7	135635067	LUZP6	cg26327119	135662711	27644	MTPN|LUZP6	TSS1500	C	T	0.109244	0	T	0.0643564	0	1	187.028	2.44e-41	1559	2.99e-32	1.6637	14.0186	0.118678	4.99e-32	1.43696	6.44052	0.223112	7.59e-08	1.72388	12.0643	0.142891	3.02e-24	-0.0954892	-0.369494	0.258433	0.712132
rs10419037:46428021:T:C	19	46428021	-	cg13213649	46431427	3406	-	-	C	T	0.476852	0.092437	T	0.333333	0.108911	0	187.009	2.46e-41	1403	2.71e-32	-0.953416	-14.0995	0.0676204	2.76e-32	-0.923945	-7.42144	0.124497	2.77e-09	-0.956443	-11.4861	0.0832695	1.19e-22	-0.074324	-0.506791	0.146656	0.612833
rs6062717:61491912:G:C	20	61491912	TCFL5	cg07645718	61493192	1280	TCFL5	TSS200	G	C	0.357143	0	C	0.323232	0.019802	1	187	2.47e-41	1335	2.59e-32	-1.02054	-13.9707	0.0730486	7.08e-32	-0.980917	-5.73341	0.171088	8.31e-07	-1.01124	-12.4148	0.0814545	3.25e-25	0.0771061	0.440533	0.175029	0.660004
rs7151030:76739624:G:T	14	76739624	-	cg18313317	76734605	5019	-	-	G	T	0.4	0.0336134	T	0.135	0.00990099	1	186.984	2.49e-41	1400	2.74e-32	1.03458	13.7548	0.0752162	3.43e-31	1.19983	5.93487	0.202165	4.21e-07	1.03	12.3192	0.0836099	5.98e-25	0.302766	1.57651	0.192048	0.116413
rs72776281:1541931:A:G	2	1541931	TPO	cg01028140	1542097	166	TPO	Body	A	G	0.150442	0.0504202	G	0.176768	0.019802	1	186.977	2.5e-41	1853	3.64e-32	1.39353	14.5108	0.096034	1.36e-33	1.40916	7.638	0.184493	1.34e-09	1.3589	11.3419	0.119813	2.97e-22	0.164525	0.747674	0.220049	0.455493
rs12948536:56580413:G:T	17	56580413	MTMR4	cg02118635	56770003	189590	RAD51C|TEX14	5'UTR|TSS1500|1stExon	G	T	0.230769	0.0168067	T	0.158416	0	1	186.946	2.54e-41	641	1.28e-32	-1.16871	-14.0326	0.083285	4.5e-32	-1.22199	-6.07249	0.201233	2.64e-07	-1.1594	-12.2503	0.0946422	9.26e-25	-0.0752862	-0.375094	0.200713	0.707969
rs11118420:219966068:T:C	1	219966068	SLC30A10	cg07216884	219964455	1613	-	-	C	T	0.269565	0.0336134	T	0.683168	0	1	186.947	2.54e-41	1291	2.57e-32	0.886002	13.7989	0.064208	2.48e-31	0.796472	5.62944	0.141483	1.18e-06	0.918508	12.4602	0.0737153	2.44e-25	0.00808049	0.0654969	0.123372	0.947841
rs4981789:31291095:C:G	14	31291095	-	cg03989967	31281572	9523	-	-	G	C	0.431193	0.0840336	C	0.5	0.039604	1	186.938	2.55e-41	1058	2.12e-32	-0.953414	-13.7194	0.0694938	4.44e-31	-0.978392	-6.59033	0.148459	4.57e-08	-0.962068	-11.9794	0.0803103	5.19e-24	0.124529	0.77783	0.160098	0.437545
rs10473183:40370251:T:C	5	40370251	-	cg15295487	40381126	10875	-	-	T	C	0.466387	0	C	0.341584	0	1	186.923	2.57e-41	1177	2.37e-32	0.868366	14.1403	0.0614105	2.05e-32	0.804191	6.29112	0.12783	1.26e-07	0.856713	12.1386	0.0705777	1.89e-24	-0.0391685	-0.267067	0.146662	0.789679
rs2305496:144659949:C:A	8	144659949	NAPRT1|EEF1D	cg23966224	144660629	680	NAPRT	TSS200	C	A	0.109091	0.0756303	A	0.244444	0.108911	0	186.919	2.58e-41	1195	2.42e-32	-1.31956	-13.9048	0.0949	1.15e-31	-1.43492	-7.5639	0.189707	1.72e-09	-1.27188	-11.3889	0.111677	2.21e-22	-0.19253	-0.898618	0.214251	0.369886
rs10158357:228480964:A:G	1	228480964	OBSCN	cg25472556	228481743	779	OBSCN	Body	A	G	0.377193	0.0420168	G	0.41	0.00990099	1	186.904	2.6e-41	1062	2.16e-32	0.89896	13.4468	0.0668532	3.25e-30	0.952498	8.74743	0.108889	3.5e-11	0.856135	10.5065	0.0814863	5.76e-20	0.127271	0.846375	0.150372	0.398307
rs12665885	7	140051848	SLC37A3	cg06224176	140051901	53	SLC37A3	Body	C	T	0.491525	0.00840336	T	0.170103	0.039604	1	186.889	2.62e-41	1094	2.25e-32	1.05641	13.451	0.0785379	3.15e-30	0.973615	5.02549	0.193735	8.86e-06	1.09895	12.7135	0.0864396	4.86e-26	0.166797	1.05557	0.158016	0.292378
rs17685	7	75616105	POR|TMEM120A	cg08262464	75615023	1082	POR	Body	G	A	0.279661	0.00840336	A	0.138614	0	1	186.846	2.67e-41	1113	2.33e-32	-1.01026	-13.2319	0.0763505	1.56e-29	-1.08142	-7.89499	0.136975	5.71e-10	-0.986964	-11.1586	0.0884484	9.47e-22	-0.100851	-0.59063	0.170751	0.555404
rs2027553:13984362:C:G	10	13984362	FRMD4A	cg27479384	13984437	75	FRMD4A	Body	G	C	0.4	0.0336134	C	0.22	0.00990099	1	186.834	2.69e-41	1932	4.08e-32	0.80914	14.3394	0.0564277	4.78e-33	0.730521	6.33279	0.115355	1.09e-07	0.812908	12.1132	0.0671094	2.22e-24	-0.0922345	-0.718501	0.128371	0.473247
rs6888170:1641826:C:T	5	1641826	-	cg08769156	1641766	60	-	-	C	T	0.130435	0.0336134	T	0.324176	0.0990099	1	186.828	2.7e-41	1796	3.8e-32	-1.20678	-13.5999	0.0887345	1.06e-30	-1.41412	-8.05478	0.175563	3.37e-10	-1.15805	-11.043	0.104867	1.97e-21	-0.576147	-2.87291	0.200545	0.00448468
rs8106125	19	5584523	-	cg24413826	5587239	2716	SAFB2	3'UTR	G	A	0.0555556	0.0168067	A	0.125	0.00990099	1	186.81	2.72e-41	1147	2.45e-32	1.69871	13.1528	0.129152	2.77e-29	2.15278	7.58282	0.283903	1.61e-09	1.63602	11.3715	0.14387	2.46e-22	0.26727	0.838207	0.318859	0.402867
rs543235:156098690:G:A	1	156098690	LMNA	cg17453456	156094519	4171	LMNA	Body	G	A	0.0546218	0	A	0.30303	0.019802	1	186.805	2.73e-41	735	1.57e-32	1.21132	14.2102	0.0852435	1.23e-32	1.20001	6.28624	0.190894	1.28e-07	1.21259	12.1362	0.0999148	1.91e-24	-0.0185732	-0.107337	0.173036	0.914624
rs12653464:7870095:G:A	5	7870095	MTRR|FASTKD3	cg16602806	7870060	35	MTRR|FASTKD3	Body|TSS1500|5'UTR	G	A	0.355932	0.00840336	A	0.0990099	0	1	186.806	2.73e-41	1602	3.43e-32	-1.20606	-13.4951	0.0893705	2.29e-30	-1.36625	-7.21398	0.189389	5.56e-09	-1.18767	-11.6088	0.102307	5.47e-23	-0.190231	-0.98812	0.192518	0.324231
rs34299789:74873559:C:T	18	74873559	-	cg05170020	74874153	594	-	-	C	T	0.259091	0.0756303	T	0.275	0.00990099	1	186.799	2.74e-41	2197	4.72e-32	1.09083	14.065	0.0775562	3.55e-32	1.05981	7.74658	0.136811	9.35e-10	1.07466	11.2601	0.0954402	4.99e-22	0.093571	0.519614	0.180078	0.60388
rs2527892:99542949:A:G	7	99542949	-	cg11013060	99534071	8878	-	-	G	A	0.415966	0	A	0.13	0.00990099	1	186.787	2.75e-41	613	1.32e-32	-1.09889	-14.002	0.078481	5.63e-32	-1.25834	-6.11891	0.205647	2.26e-07	-1.05924	-12.2207	0.086676	1.12e-24	-0.126856	-0.70928	0.178852	0.478937
rs113948441:78510221:G:A	17	78510221	-	cg14269109	78513167	2946	-	-	G	A	0.177966	0.00840336	A	0.2	0.00990099	1	186.776	2.77e-41	1737	3.77e-32	1.2389	13.6024	0.0910794	1.04e-30	1.25514	5.23888	0.239582	4.36e-06	1.25146	12.6226	0.0991444	8.67e-26	-0.0256505	-0.110464	0.232206	0.912147
rs3131017:31147081:C:T	6	31147081	PSORS1C3	cg20155337	31160456	13375	-	-	T	C	0.142857	0	C	0.09	0.00990099	1	186.776	2.77e-41	4878	4.84e-32	-1.21742	-13.9341	0.0873703	9.25e-32	-1.01721	-4.79355	0.212203	1.9e-05	-1.249	-12.7983	0.0975909	2.83e-26	0.331538	1.48703	0.222953	0.138506
12:131915987:A:G	12	-	-	cg04878869	131917579	-	-	-	A	G	0.273109	0	G	0.510101	0.019802	1	186.766	2.78e-41	1840	4.02e-32	-0.949938	-13.1964	0.0719844	2.02e-29	-1.03605	-6.8086	0.152168	2.18e-08	-0.962586	-11.8494	0.0812347	1.19e-23	-0.0516067	-0.324073	0.159244	0.746206
rs76475483:71475593:A:C	16	71475593	-	cg27228433	71475716	123	-	-	A	C	0.00420168	0	C	0.215	0.00990099	0	186.758	2.79e-41	1102	2.41e-32	1.8136	14.3911	0.126023	3.27e-33	1.50596	8.83967	0.170363	2.6e-11	1.96863	10.422	0.188891	9.79e-20	-0.291689	-1.24296	0.234672	0.215268
rs66791109:73528645:G:A	14	73528645	RBM25	cg16476639	73528813	168	RBM25	5'UTR	G	A	0.169492	0.00840336	A	0.029703	0	0	186.755	2.8e-41	1670	3.67e-32	1.57336	13.8349	0.113723	1.91e-31	1.37674	5.84957	0.235357	5.61e-07	1.64951	12.3506	0.133557	4.89e-25	0.0575035	0.235791	0.243875	0.813825
rs163025:76785616:G:A	5	76785616	WDR41	cg26820915	76788435	2819	WDR41	TSS200	A	G	0.508403	0	G	0.26	0.00990099	1	186.737	2.82e-41	1473	3.26e-32	1.00588	13.8626	0.0725607	1.56e-31	0.905207	4.97789	0.181845	1.04e-05	1.02955	12.7263	0.0808999	4.48e-26	-0.212895	-1.31168	0.162307	0.191061
rs11854919:94866787:G:A	15	94866787	MCTP2	cg05988197	94867842	1055	MCTP2	Body	G	A	0.508772	0.0420168	A	0.206522	0.0891089	1	186.738	2.82e-41	1787	3.96e-32	-1.02699	-13.7216	0.074845	4.37e-31	-1.12971	-7.47523	0.151127	2.31e-09	-1.04227	-11.4394	0.0911123	1.6e-22	0.115491	0.752909	0.153393	0.452348
rs146652373:13166003:G:GGTC	6	13166004	PHACTR1	cg13645221	13178669	12665	PHACTR1	Body	G	GGTC	0.148305	0.00840336	GGTC	0.0346535	0	0	186.735	2.82e-41	1275	2.83e-32	1.73025	13.9698	0.123857	7.13e-32	1.63138	6.34763	0.257006	1.04e-07	1.74971	12.1014	0.144588	2.39e-24	0.225875	0.826809	0.273189	0.409284
rs10508804	10	34628788	PARD3	cg24571124	34581071	47717	PARD3	Body	G	A	0.105042	0	A	0.019802	0	0	186.741	2.82e-41	1139	2.52e-32	1.35264	13.7524	0.0983573	3.49e-31	1.36458	5.86946	0.232489	5.25e-07	1.35398	12.3406	0.109718	5.22e-25	-0.019837	-0.0918776	0.215906	0.926883
rs56895494:73513619:C:A	17	73513619	TSEN54|CASKIN2	cg15758175	73522598	8979	LLGL2	5'UTR	C	A	0.15678	0.00840336	A	0.131313	0.019802	1	186.735	2.83e-41	1078	2.39e-32	-1.37143	-14.0995	0.0972682	2.76e-32	-1.28385	-6.87491	0.186744	1.74e-08	-1.3718	-11.8098	0.116158	1.53e-23	0.0809747	0.36274	0.223231	0.717164
12:96665566:A:AGT	12	-	-	cg11265839	96643565	-	ELK3	Body	AGT	A	0.184874	0	A	0.0990099	0	1	186.708	2.86e-41	1570	3.53e-32	-1.34124	-13.7966	0.0972156	2.53e-31	-1.18454	-5.77122	0.20525	7.31e-07	-1.4031	-12.3855	0.113285	3.92e-25	0.375065	1.74184	0.215326	0.083
rs12486938:65563174:A:G	3	65563174	MAGI1	cg21742058	65563196	22	MAGI1	Body	A	G	0.092437	0	G	0.23	0.00990099	1	186.71	2.86e-41	1945	4.37e-32	1.01739	13.0595	0.0779043	5.47e-29	1.46727	7.19635	0.203891	5.9e-09	0.983563	11.6156	0.0846761	5.23e-23	0.195549	0.940526	0.207915	0.348028
rs2403456	11	11177814	-	cg13179472	11177888	74	-	-	G	A	0.0508475	0.00840336	A	0.328283	0.019802	1	186.714	2.86e-41	2163	4.85e-32	-1.15392	-13.8469	0.0833339	1.75e-31	-1.17558	-6.81053	0.172613	2.17e-08	-1.14809	-11.8461	0.0969171	1.21e-23	-0.00321402	-0.0195089	0.164746	0.984454
7:65761244:CTCCCCCA:C	7	-	-	cg11661639	65796140	-	TPST1	Body	C	CTCCCCCA	0.331933	0	CTCCCCCA	0.229167	0.049505	1	186.701	2.87e-41	586	1.32e-32	0.711025	14.7069	0.0483464	3.25e-34	0.770259	6.95944	0.110678	1.31e-08	0.683656	11.7587	0.0581405	2.11e-23	0.0687208	0.66893	0.102732	0.504275
rs2036738:56300403:A:G	15	56300403	-	cg19533760	56299636	767	-	-	A	G	0.0966387	0	G	0.24	0.00990099	1	186.703	2.87e-41	1524	3.43e-32	1.35375	13.9173	0.0972705	1.05e-31	1.13312	4.95356	0.228748	1.12e-05	1.41668	12.7344	0.111248	4.26e-26	-0.266578	-1.25811	0.211888	0.20975
rs57180724:1410916:G:A	10	1410916	ADARB2	cg02059512	1410671	245	ADARB2	Body	A	G	0.183761	0.0168067	G	0.515789	0.0594059	1	186.699	2.88e-41	1962	4.43e-32	-1.02682	-13.6269	0.0753521	8.73e-31	-1.2582	-7.65707	0.164319	1.26e-09	-0.970196	-11.3167	0.0857312	3.48e-22	-0.00579201	-0.0360485	0.160672	0.971278
rs56063031:46825433:C:T	1	46825433	NSUN4	cg04241075	46807263	18170	NSUN4	Body	C	T	0.330508	0.00840336	T	0.2	0.00990099	1	186.691	2.89e-41	808	1.83e-32	1.15465	13.9755	0.0826197	6.83e-32	1.0431	5.18624	0.201128	5.2e-06	1.15788	12.641	0.0915971	7.71e-26	-0.0339915	-0.17175	0.197913	0.8638
rs10764287:21173391:T:A	10	21173391	NEBL	cg05933215	21144465	28926	NEBL	Body	A	T	0.355932	0.00840336	T	0.665	0.00990099	1	186.68	2.9e-41	1547	3.53e-32	0.96663	14.0955	0.0685771	2.84e-32	0.855926	6.00883	0.142445	3.28e-07	0.994509	12.2709	0.0810464	8.13e-25	0.107606	0.757283	0.142095	0.449729
rs16958477	15	74218466	LOXL1|LOXL1-AS1	cg02812767	74218468	2	LOXL1	TSS1500	A	C	0.433036	0.0588235	C	0.153061	0.029703	1	186.669	2.92e-41	1036	2.37e-32	-1.10859	-13.6501	0.0812147	7.37e-31	-1.06161	-8.44399	0.125723	9.38e-11	-1.10229	-10.741	0.102625	1.32e-20	-0.0688223	-0.434959	0.158227	0.664039
rs3756682:81575049:C:G	5	81575049	RPS23|ATP6AP1L	cg23106513	81575188	139	RPS23|ATP6AP1L	TSS1500|TSS200	C	G	0.17094	0.0168067	G	0.10396	0	1	186.639	2.96e-41	1236	2.88e-32	1.33201	13.3151	0.100038	8.49e-30	1.43417	6.57574	0.2181	4.8e-08	1.35584	11.9749	0.113223	5.34e-24	0.236965	0.991606	0.238971	0.322531
rs2954754:15337944:C:T	17	15337944	TVP23C-CDRT4|CDRT4	cg14794027	15336968	976	-	-	C	T	0.0805085	0.00840336	T	0.378947	0.0594059	1	186.632	2.97e-41	1304	3.04e-32	1.0565	14.2953	0.0739054	6.59e-33	0.881332	6.50855	0.135411	6.03e-08	1.10745	12.0113	0.0922009	4.24e-24	-0.202548	-1.4697	0.137816	0.143139
rs742331:163763110:C:G	6	163763110	DKFZp451B082	cg26175483	163763301	191	DKFZp451B082	Body	C	G	0.139831	0.00840336	G	0.465347	0	1	186.615	3e-41	1742	4.1e-32	1.09571	14.2435	0.0769271	9.63e-33	1.04419	6.54192	0.159616	5.38e-08	1.09013	11.9924	0.0909014	4.78e-24	-0.15528	-1.00565	0.154408	0.315741
rs12091040:160855708:T:A	1	160855708	ITLN1	cg21476940	160854954	754	ITLN1	5'UTR|1stExon	T	A	0.0168067	0	A	0.168317	0	0	186.593	3.03e-41	1197	2.85e-32	1.75338	14.0914	0.12443	2.93e-32	1.77109	5.73741	0.308692	8.2e-07	1.77492	12.3966	0.143178	3.65e-25	-0.0357054	-0.13234	0.269801	0.894842
rs35185736:37707031:G:A	20	37707031	-	cg00923870	37698529	8502	-	-	G	A	0.173729	0.00840336	A	0.0445545	0	0	186.59	3.04e-41	1062	2.53e-32	1.46743	13.7952	0.106373	2.55e-31	1.45181	4.01008	0.36204	0.000231655	1.42829	13.0579	0.109381	5.44e-27	-0.242627	-0.821275	0.295427	0.412421
rs4868253	5	172720836	-	cg24171501	172721496	660	-	-	T	G	0.224576	0.00840336	G	0.122449	0.029703	1	186.586	3.04e-41	1554	3.71e-32	1.17893	13.8654	0.0850271	1.53e-31	1.64083	6.85605	0.239325	1.86e-08	1.09023	11.8144	0.0922796	1.48e-23	0.193429	0.793342	0.243816	0.428474
rs4602967:115913145:T:C	9	115913145	SLC31A2	cg16283790	115913159	14	SLC31A2	TSS200	C	T	0.176991	0.0504202	T	0.283333	0.108911	0	186.572	3.07e-41	1472	3.54e-32	1.18685	13.2572	0.0895249	1.3e-29	0.960445	3.87105	0.24811	0.000355252	1.24701	13.0991	0.0951984	4.18e-27	-0.186874	-0.828982	0.225426	0.408056
rs10426750:45457684:G:C	19	45457684	CLPTM1	cg11241076	45457673	11	CLPTM1	TSS1500|TSS200	C	G	0.525424	0.00840336	G	0.385	0.00990099	1	186.565	3.08e-41	1131	2.73e-32	0.961125	14.0274	0.0685176	4.68e-32	0.932724	6.51738	0.143113	5.85e-08	0.968334	12.0037	0.0806696	4.45e-24	0.179649	1.15561	0.155459	0.249154
rs1838150:33760211:C:T	17	33760211	SLFN13|SLFN12	cg08330690	33760293	82	SLFN12	TSS1500	T	C	0.12069	0.0252101	C	0.349462	0.0792079	1	186.565	3.08e-41	1182	2.85e-32	1.17672	13.4183	0.0876952	4e-30	1.33229	8.11031	0.164271	2.8e-10	1.17063	10.9904	0.106514	2.74e-21	-0.210286	-1.09883	0.191373	0.273101
rs3124303:137621061:C:T	9	137621061	COL5A1	cg14355794	137621048	13	COL5A1	Body	C	T	0.418103	0.0252101	T	0.270833	0.049505	1	186.555	3.09e-41	1576	3.82e-32	1.02834	14.0522	0.0731797	3.9e-32	1.05652	6.84504	0.154348	1.93e-08	1.02446	11.8195	0.0866751	1.43e-23	0.0196891	0.119988	0.164092	0.904608
rs35558014:73223077:C:T	7	73223077	-	cg10393875	73244836	21759	CLDN4	TSS1500	T	C	0.209821	0.0588235	C	0.461538	0.0990099	1	186.534	3.12e-41	737	1.81e-32	1.12502	14.4076	0.0780853	2.9e-33	1.05412	6.32255	0.166724	1.13e-07	1.11672	12.1062	0.0922437	2.32e-24	0.240128	1.40445	0.170976	0.161662
rs7738786:29685026:A:G	6	29685026	-	cg17264941	29698405	13379	LOC285830	Body	A	G	0.109244	0	G	0.234694	0.029703	1	186.529	3.13e-41	3606	5.48e-32	-1.28678	-13.8324	0.0930269	1.95e-31	-1.21749	-7.99427	0.152295	4.11e-10	-1.28245	-11.0734	0.115814	1.62e-21	-0.0598123	-0.301247	0.198549	0.763524
rs7777264:6197379:C:A	7	6197379	USP42	cg22849526	6199437	2058	USP42	3'UTR	C	A	0.184874	0	A	0.479167	0.049505	1	186.505	3.17e-41	1025	2.55e-32	1.08833	13.5171	0.0805155	1.95e-30	1.19527	8.2991	0.144024	1.51e-10	1.03985	10.8457	0.0958762	6.83e-21	0.0510074	0.300356	0.169823	0.764203
rs2916817:29902881:G:A	6	29902881	HLA-G|HLA-J|AK097625|HLA-H	cg15411272	29895187	7694	-	-	G	A	0.166667	0.0420168	A	0.112903	0.0792079	1	186.489	3.19e-41	3712	5.59e-32	-1.4747	-14.058	0.104901	3.74e-32	-1.5565	-5.20242	0.299187	4.93e-06	-1.42112	-12.6263	0.112552	8.46e-26	-0.288702	-1.0367	0.278482	0.301068
rs2043664	9	107694245	AK311445	cg13597574	107696634	2389	-	-	G	A	0.292373	0.00840336	A	0.16	0.00990099	1	186.474	3.22e-41	1579	3.99e-32	-1.1327	-13.776	0.082223	2.94e-31	-1.16632	-6.2607	0.186293	1.4e-07	-1.12595	-12.1358	0.092779	1.92e-24	0.165131	0.869865	0.189835	0.385368
rs141738207:131079828:C:G	3	131079828	LOC339874|NUDT16P1	cg00404641	131080516	688	NUDT16P	TSS200|TSS1500	C	G	0.0381356	0.00840336	G	0.242268	0.039604	0	186.451	3.26e-41	1231	3.15e-32	-1.36368	-14.4126	0.0946176	2.8e-33	-1.15345	-7.09867	0.162488	8.2e-09	-1.43449	-11.6645	0.12298	3.84e-23	0.156771	0.872172	0.179748	0.38411
rs9322446	6	154408702	OPRM1	cg11881038	154408701	1	OPRM1	Body|1stExon|5'UTR	G	A	0.156522	0.0336134	A	0.0594059	0	1	186.429	3.29e-41	1884	4.87e-32	1.56623	14.5506	0.107641	1.02e-33	1.23425	5.49736	0.224517	1.84e-06	1.69282	12.4983	0.135443	1.91e-25	-0.289301	-1.26066	0.229484	0.208831
rs62149443:40685701:T:G	2	40685701	SLC8A1	cg03604075	40685801	100	SLC8A1	5'UTR	T	G	0.344828	0.0252101	G	0.427835	0.039604	1	186.413	3.32e-41	1483	3.86e-32	1.08278	13.6479	0.0793364	7.49e-31	0.922217	5.1967	0.177462	5.02e-06	1.12288	12.6256	0.0889367	8.5e-26	-0.289356	-1.55564	0.186004	0.121299
rs3897753	17	72246101	TTYH2	cg07092838	72248179	2078	TTYH2	Body	C	T	0.594595	0.0672269	T	0.265957	0.0693069	1	186.386	3.36e-41	1338	3.53e-32	0.836084	13.5752	0.0615893	1.27e-30	0.792055	6.27338	0.126257	1.34e-07	0.86474	12.1256	0.0713151	2.05e-24	0.0652605	0.473689	0.137771	0.636214
12:133170821:G:T	12	-	-	cg00607221	133170159	-	-	-	G	T	0.154867	0.0504202	T	0.183333	0.108911	0	186.373	3.38e-41	928	2.47e-32	-1.28894	-13.3811	0.0963258	5.25e-30	-1.63936	-8.63517	0.189846	5.03e-11	-1.20962	-10.5739	0.114397	3.78e-20	-0.461246	-2.02691	0.227561	0.0439354
rs104843	16	1873087	HAGH	cg20303637	1874307	1220	HAGH	5'UTR|Body	A	C	0.344538	0	C	0.387755	0.029703	1	186.359	3.41e-41	1407	3.77e-32	1.02856	13.844	0.074296	1.79e-31	1.26266	6.37258	0.19814	9.55e-08	0.995349	12.0726	0.0824466	2.87e-24	0.00396166	0.0208973	0.189578	0.983347
rs3731034	19	48623440	LIG1	cg09321476	48616873	6567	-	-	G	A	0.0588235	0	A	0.19802	0	1	186.347	3.43e-41	1708	4.6e-32	1.40983	14.2664	0.0988219	8.15e-33	1.29444	6.51715	0.198621	5.85e-08	1.41238	11.9947	0.11775	4.71e-24	-0.00991785	-0.0466675	0.212522	0.962823
rs3918249:44638136:T:C	20	44638136	MMP9	cg07191594	44650220	12084	SLC12A5	TSS200	T	C	0.378151	0	C	0.560606	0.019802	1	186.331	3.46e-41	999	2.71e-32	0.754194	14.0233	0.0537816	4.82e-32	0.607466	4.54021	0.133797	4.33e-05	0.763251	12.8731	0.0592902	1.76e-26	-0.0889797	-0.693424	0.128319	0.48881
rs11961582:41069193:C:G	6	41069193	NFYA|ADCY10P1	cg04346459	41068666	527	NFYA|LOC221442	3'UTR|TSS200	C	G	0.130252	0	G	0.0742574	0	1	186.327	3.46e-41	1422	3.87e-32	1.49418	13.9829	0.106858	6.47e-32	1.58678	6.34955	0.249905	1.03e-07	1.47404	12.0835	0.121989	2.68e-24	-0.162372	-0.621246	0.261365	0.535112
rs55982636:183722417:T:C	3	183722417	ABCC5-AS1|ABCC5	cg09230938	183722448	31	ABCC5	Body	T	C	0.334746	0.00840336	C	0.123711	0.039604	1	186.22	3.65e-41	1177	3.38e-32	1.09556	13.6477	0.0802745	7.5e-31	1.08186	7.31255	0.147945	3.99e-09	1.112	11.5216	0.0965143	9.51e-23	-0.0814952	-0.471975	0.172668	0.637435
rs75024681:2263849:A:G	5	2263849	-	cg26144909	2262036	1813	-	-	A	G	0.165254	0.00840336	G	0.145161	0.0792079	1	186.215	3.66e-41	1943	5.59e-32	1.23686	13.2329	0.0934686	1.55e-29	1.39468	6.53208	0.213513	5.56e-08	1.23871	11.9811	0.103389	5.13e-24	-0.0919125	-0.388711	0.236455	0.697884
rs1800454	6	32800412	TAP2	cg24018948	32800412	0	TAP2	Body	C	T	0.105932	0.00840336	T	0.135	0.00990099	1	186.203	3.69e-41	4995	6.45e-32	1.4661	13.9908	0.104791	6.11e-32	1.6439	6.09149	0.269868	2.48e-07	1.41513	12.2105	0.115895	1.19e-24	0.0660302	0.236067	0.27971	0.813611
rs12347382:116253800:A:G	9	116253800	RGS3	cg02606117	116265523	11723	RGS3	Body	A	G	0.197479	0	G	0.267327	0	1	186.189	3.71e-41	1319	3.84e-32	0.791113	13.0332	0.0606999	6.62e-29	0.720666	7.23274	0.0996394	5.22e-09	0.865774	11.5705	0.0748259	6.97e-23	-0.247981	-1.95519	0.126832	0.0518877
rs145554305:28962299:T:TA	6	28962300	ZNF311	cg08873424	28945492	16808	-	-	T	TA	0.0882353	0	TA	0.0990099	0	1	186.172	3.74e-41	1386	4.07e-32	-1.35732	-13.9319	0.0974252	9.4e-32	-1.34609	-5.69626	0.236311	9.41e-07	-1.35291	-12.3986	0.109119	3.61e-25	0.0370886	0.155024	0.239245	0.876951
rs12932810:83858647:G:T	16	83858647	-	cg00793104	83855832	2815	-	-	T	G	0.474138	0.0252101	G	0.252577	0.039604	1	186.166	3.75e-41	2908	6.57e-32	-0.993833	-13.2741	0.0748703	1.15e-29	-1.00558	-8.49883	0.11832	7.84e-11	-0.986029	-10.6741	0.092376	2.01e-20	-0.255978	-1.60169	0.159818	0.110728
12:19336912:G:T	12	-	-	cg10519127	19350706	-	PLEKHA5	Body	G	T	0.105042	0	T	0.06	0.00990099	1	186.155	3.77e-41	1419	4.2e-32	1.8517	14.1097	0.131236	2.56e-32	1.62399	5.89559	0.275459	4.8e-07	1.92046	12.3044	0.156079	6.57e-25	-0.120812	-0.3984	0.303244	0.69074
12:130821897:C:G	12	-	-	cg19424457	130822308	-	PIWIL1	TSS200	C	G	0.413043	0.0336134	G	0.22449	0.029703	1	186.15	3.78e-41	2081	6.18e-32	-1.0115	-13.4802	0.0750361	2.55e-30	-1.08723	-5.79605	0.187582	6.72e-07	-1.00475	-12.3514	0.081347	4.87e-25	0.092617	0.506184	0.182971	0.613259
rs112547150:15788558:A:G	2	15788558	-	cg22321227	15725250	63308	-	-	A	G	0.29661	0.00840336	G	0.18	0.00990099	1	186.139	3.81e-41	1138	3.4e-32	-0.793035	-13.5299	0.0586133	1.77e-30	-0.917139	-6.59988	0.138963	4.42e-08	-0.749796	-11.9407	0.0627933	6.64e-24	0.00561881	0.0394478	0.142436	0.968571
12:106617466:G:A	12	-	-	cg24512792	106617440	-	-	-	G	A	0.557143	0.117647	A	0.244898	0.029703	0	186.136	3.81e-41	1193	3.57e-32	-1.09618	-13.5474	0.0809144	1.56e-30	-1.19492	-7.79187	0.153355	8.04e-10	-1.07075	-11.1992	0.0956093	7.33e-22	0.0371392	0.220037	0.168786	0.826056
rs6945019:65922458:C:G	7	65922458	-	cg11764359	65958608	36150	-	-	C	G	0.405983	0.0168067	G	0.326733	0	1	186.102	3.88e-41	631	1.92e-32	-1.04477	-14.0122	0.0745615	5.23e-32	-0.892429	-5.81764	0.1534	6.25e-07	-1.09115	-12.3393	0.0884292	5.26e-25	0.129102	0.803261	0.160723	0.422732
2:109217351:TCTCTTC:T	2	-	-	cg13084292	109200857	-	LIMS1	Body	T	TCTCTTC	0.394068	0.00840336	TCTCTTC	0.420792	0	1	186.089	3.9e-41	1005	3.08e-32	-0.893282	-13.9005	0.0642625	1.18e-31	-0.746129	-5.31418	0.140403	3.39e-06	-0.914628	-12.5638	0.0727989	1.26e-25	0.186354	1.22089	0.152638	0.223498
rs73127679:48526715:G:A	20	48526715	SPATA2	cg01688202	48526714	1	SPATA2	5'UTR	G	A	0.0811966	0.0168067	A	0.0319149	0.0693069	0	186.085	3.91e-41	1133	3.48e-32	1.46911	13.8316	0.106214	1.96e-31	1.71787	7.71675	0.222615	1.03e-09	1.39786	11.2489	0.124267	5.35e-22	0.061137	0.256906	0.237975	0.797503
rs12034421	1	85528006	WDR63	cg22488158	85528044	38	WDR63	1stExon|5'UTR	C	A	0.336134	0	A	0.287129	0	1	186.078	3.92e-41	1576	4.85e-32	-1.0807	-13.9722	0.0773469	7e-32	-1.17714	-7.23768	0.162641	5.13e-09	-1.04784	-11.5626	0.0906227	7.33e-23	-0.0900927	-0.486238	0.185285	0.627306
18:214106:CAGTTAGTT:CAGTT	18	-	-	cg06661630	213698	-	USP14	3'UTR	CAGTTAGTT	CAGTT	0.260504	0	CAGTT	0.0792079	0	1	186.076	3.93e-41	944	2.91e-32	0.903957	13.821	0.0654047	2.11e-31	0.577063	4.29514	0.134352	9.48e-05	1.00401	12.9471	0.0775473	1.1e-26	-0.131645	-0.98262	0.133973	0.326925
rs13417998:66651143:C:T	2	66651143	MEIS1-AS3	cg11986082	66652819	1676	MEIS1-AS3	Body	C	T	0.201681	0	T	0.34	0.00990099	1	186.073	3.93e-41	1234	3.81e-32	-1.1364	-13.5331	0.0839718	1.73e-30	-1.33354	-8.50917	0.156718	7.58e-11	-1.02638	-10.6615	0.0962695	2.18e-20	-0.381647	-2.05957	0.185304	0.0406726
rs10483711:59761126:C:T	14	59761126	DAAM1	cg11047369	59797418	36292	DAAM1	ExonBnd|Body	C	T	0.105042	0	T	0.0148515	0	0	186.063	3.95e-41	1570	4.87e-32	1.8596	13.8406	0.134358	1.83e-31	2.24449	7.4259	0.302252	2.73e-09	1.73226	11.442	0.151395	1.57e-22	0.438855	1.38035	0.31793	0.168946
rs2967786	5	137547675	CDC23	cg24594368	137550161	2486	CDC23	TSS1500	T	C	0.365546	0	C	0.232673	0	1	186.052	3.97e-41	549	1.71e-32	-1.0414	-13.5272	0.0769853	1.81e-30	-0.918612	-5.48917	0.16735	1.89e-06	-1.0933	-12.4868	0.0875558	2.06e-25	0.389464	2.2589	0.172413	0.024917
rs10198483:127934102:G:A	2	127934102	-	cg13858900	127933617	485	-	-	G	A	0.173913	0.0336134	A	0.367347	0.029703	1	186.055	3.97e-41	1555	4.84e-32	-1.14215	-14.1553	0.0806867	1.84e-32	-1.04693	-6.05779	0.172823	2.78e-07	-1.164	-12.2212	0.0952443	1.11e-24	0.165703	0.947117	0.174955	0.344668
rs181144567:1667397:C:G	5	1667397	-	cg05613935	1667205	192	-	-	C	G	0.463303	0.0840336	G	0.510638	0.0693069	1	186.036	4.01e-41	1883	5.92e-32	0.877515	13.6644	0.0642191	6.64e-31	0.898256	5.49711	0.163405	1.84e-06	0.890962	12.4827	0.0713758	2.11e-25	-0.0953755	-0.622529	0.153206	0.534269
rs11217618:119865369:G:A	11	119865369	-	cg08732547	119863351	2018	-	-	G	A	0	0	A	0.165	0.00990099	0	185.98	4.12e-41	1249	4.04e-32	-1.52254	-14.3475	0.106119	4.5e-33	-1.38053	-6.66885	0.207012	3.5e-08	-1.56352	-11.8957	0.131436	8.84e-24	-0.155848	-0.748674	0.208165	0.454892
rs8053976	16	27786145	KIAA0556	cg02314514	27786318	173	KIAA0556	Body	G	A	0.114407	0.00840336	A	0.108247	0.039604	1	185.966	4.15e-41	1211	3.94e-32	1.46135	13.7426	0.106337	3.75e-31	1.58209	6.81638	0.232101	2.13e-08	1.43956	11.8111	0.121882	1.51e-23	-0.0940317	-0.357761	0.262834	0.720882
rs1326782:12878069:A:T	9	12878069	-	cg15539239	12885175	7106	-	-	T	A	0.0672269	0	A	0.191919	0.019802	1	185.964	4.15e-41	1279	4.17e-32	-1.18376	-13.7448	0.0861241	3.69e-31	-1.14391	-4.95298	0.230953	1.13e-05	-1.20209	-12.7056	0.0946113	5.11e-26	0.322768	1.61428	0.199945	0.107969
rs10976384	9	7542967	-	cg14148209	7543165	198	-	-	A	G	0.350427	0.0168067	G	0.313131	0.019802	1	185.953	4.18e-41	2221	7.28e-32	-0.99219	-14.2857	0.0694534	7.07e-33	-0.77563	-6.58433	0.117799	4.66e-08	-1.05846	-11.9415	0.0886372	6.6e-24	0.0806795	0.538475	0.14983	0.590819
rs441241:7174718:T:C	2	7174718	RNF144A	cg14990413	7174685	33	RNF144A	Body	C	T	0.378151	0	T	0.18	0.00990099	1	185.949	4.19e-41	1442	4.74e-32	-1.08713	-13.7286	0.0791875	4.15e-31	-1.17047	-6.18053	0.189381	1.83e-07	-1.07424	-12.1552	0.0883764	1.7e-24	-0.192719	-1.01995	0.188949	0.308924
rs2532938	6	30893831	VARS2	cg10158679	30883074	10757	VARS2	Body|5'UTR	G	A	0.348739	0	A	0.0940594	0	1	185.946	4.19e-41	4508	7.33e-32	0.918947	14.0424	0.0654407	4.19e-32	1.1137	8.01525	0.138948	3.84e-10	0.84939	11.0319	0.0769943	2.11e-21	0.176276	1.20641	0.146117	0.229019
12:130821897:C:G	12	-	-	cg11931211	130822361	-	PIWIL1	TSS200	C	G	0.413043	0.0336134	G	0.22449	0.029703	1	185.94	4.2e-41	2081	6.87e-32	-1.00511	-13.5019	0.074442	2.17e-30	-1.03406	-5.76377	0.179407	7.5e-07	-1.00023	-12.3579	0.0809385	4.67e-25	0.0835012	0.460253	0.181425	0.645811
rs4300041:66053000:C:G	8	66053000	-	cg23695072	66055835	2835	-	-	G	C	0.113445	0	C	0.029703	0	0	185.944	4.2e-41	1075	3.54e-32	1.75476	13.7218	0.127881	4.36e-31	1.82151	3.74878	0.485894	0.000514868	1.73592	13.1107	0.132405	3.89e-27	-0.0952572	-0.24138	0.394636	0.809496
rs7307248	12	96830278	-	cg16693394	96830177	101	-	-	C	T	0.245763	0.00840336	T	0.155	0.00990099	1	185.935	4.21e-41	1339	4.43e-32	-1.19994	-13.8219	0.0868144	2.1e-31	-1.37834	-7.38171	0.186723	3.16e-09	-1.13898	-11.465	0.0993443	1.36e-22	-0.319474	-1.51752	0.210524	0.13064
12:114850470:C:T	12	-	-	cg23591463	114851495	-	-	-	C	T	0.0546218	0	T	0.163366	0	1	185.924	4.24e-41	1720	5.72e-32	-1.68608	-13.8772	0.1215	1.4e-31	-1.58321	-5.49356	0.288194	1.86e-06	-1.711	-12.4798	0.137102	2.15e-25	0.293224	1.02791	0.285261	0.305173
rs8051757:25004599:G:T	16	25004599	ARHGAP17	cg05859441	24989662	14937	ARHGAP17	Body	G	T	0.324786	0.0168067	T	0.295	0.00990099	1	185.885	4.32e-41	1307	4.43e-32	0.995559	13.6852	0.0727473	5.7e-31	1.00279	5.30808	0.188918	3.46e-06	0.988796	12.5582	0.0787369	1.31e-25	0.0403298	0.206838	0.194983	0.836337
rs2015677:53774731:T:C	13	53774731	-	cg14823544	53775958	1227	-	-	T	C	0.647059	0	C	0.371287	0	1	185.876	4.34e-41	1353	4.61e-32	0.972738	13.9529	0.069716	8.06e-32	1.0105	6.78435	0.148945	2.37e-08	0.966099	11.8258	0.0816945	1.38e-23	-0.0680311	-0.442059	0.153896	0.658901
rs12886860:55911150:G:C	14	55911150	-	cg13773356	55910650	500	-	-	C	G	0.470085	0.0168067	G	0.465347	0	1	185.85	4.4e-41	1186	4.09e-32	0.849124	13.9265	0.0609719	9.78e-32	0.864489	4.78646	0.180611	1.95e-05	0.844203	12.7648	0.0661352	3.51e-26	-0.0700133	-0.433902	0.161357	0.664805
rs2908203:75924218:G:T	7	75924218	-	cg10193107	75924270	52	-	-	G	T	0.222222	0.092437	T	0.1875	0.049505	1	185.824	4.45e-41	997	3.49e-32	-0.829226	-13.7205	0.0604368	4.4e-31	-0.7545	-6.25249	0.120672	1.44e-07	-0.879855	-12.1132	0.0726358	2.22e-24	0.147355	1.06921	0.137817	0.286204
rs6815342	4	186944931	-	cg07611718	186944909	22	-	-	C	T	0.181818	0.0756303	T	0.208333	0.049505	1	185.81	4.49e-41	2063	7.26e-32	1.23112	14.4413	0.0852496	2.27e-33	1.11613	7.50814	0.148656	2.07e-09	1.25885	11.3771	0.110648	2.38e-22	0.0270907	0.140749	0.192476	0.888203
rs9406619:16309565:A:G	9	16309565	-	cg21241151	16310954	1389	-	-	A	G	0.0940171	0.0168067	G	0.181818	0.019802	1	185.782	4.55e-41	1828	6.53e-32	-1.19784	-14.3039	0.0837417	6.19e-33	-1.16833	-7.1588	0.163201	6.69e-09	-1.17516	-11.5989	0.101317	5.82e-23	0.125739	0.65654	0.191518	0.512195
rs36046911:10589675:G:A	16	10589675	-	cg07913262	10588911	764	-	-	G	A	0.0882353	0	A	0.27	0.00990099	1	185.783	4.55e-41	1887	6.73e-32	1.27123	13.6992	0.0927961	5.15e-31	1.39318	7.43043	0.187496	2.69e-09	1.22476	11.4268	0.107183	1.73e-22	0.0315297	0.154303	0.204337	0.877519
rs1003907	14	74868432	-	cg18914023	74868443	11	-	-	C	T	0.261062	0.0504202	T	0.464286	0.029703	1	185.778	4.56e-41	1071	3.83e-32	0.907181	13.6399	0.0665095	7.94e-31	0.998429	6.63978	0.150371	3.86e-08	0.914036	11.9034	0.0767878	8.41e-24	0.037282	0.240804	0.154823	0.809942
rs1033749:17583288:G:A	9	17583288	SH3GL2	cg11956360	17583287	1	SH3GL2	Body	G	A	0.33913	0.0336134	A	0.110526	0.0594059	1	185.776	4.56e-41	1642	5.88e-32	1.13438	13.9947	0.0810582	5.94e-32	1.1535	6.35907	0.181394	1e-07	1.13337	12.0556	0.0940117	3.2e-24	0.0625069	0.323934	0.192961	0.74631
rs3008430:26390328:A:G	1	26390328	TRIM63	cg27175375	26395856	5528	-	-	A	G	0.175214	0.0168067	G	0.378947	0.0594059	1	185.758	4.6e-41	1102	3.98e-32	1.04177	13.657	0.0762814	7.01e-31	1.17735	5.82309	0.202186	6.14e-07	1.0109	12.3227	0.0820354	5.84e-25	-0.00796172	-0.0408286	0.195003	0.967471
rs11136038:28063551:T:A	8	28063551	-	cg26534493	28060551	3000	-	-	A	T	0.39916	0	T	0.566327	0.029703	1	185.758	4.6e-41	1201	4.34e-32	0.904785	12.9161	0.0700511	1.55e-28	0.941904	8.78649	0.107199	3.08e-11	0.884933	10.419	0.0849344	9.97e-20	0.104074	0.680744	0.152882	0.496783
rs4868126	5	171283469	-	cg16311366	171276427	7042	-	-	T	G	0.638393	0.0588235	G	0.388889	0.019802	1	185.743	4.64e-41	1350	4.92e-32	0.897938	13.5543	0.0662474	1.48e-30	0.902148	7.28736	0.123796	4.34e-09	0.904296	11.5168	0.0785196	9.8e-23	0.00192239	0.013687	0.140453	0.989093
rs6565507	17	78944840	AK127919	cg21809694	78943315	1525	-	-	C	T	0.219298	0.0420168	T	0.111111	0.019802	1	185.741	4.64e-41	1518	5.53e-32	1.22329	14.0531	0.0870479	3.88e-32	1.267	6.51043	0.194611	5.99e-08	1.17678	11.9731	0.0982854	5.4e-24	0.200594	0.984755	0.203699	0.325878
rs10950608:860964:G:A	7	860964	SUN1	cg23358095	855628	5336	SUN1	TSS1500|5'UTR	G	A	0.351695	0.00840336	A	0.5	0.138614	0	185.744	4.64e-41	975	3.55e-32	-0.831179	-13.1479	0.0632179	2.87e-29	-0.904687	-6.01497	0.150406	3.21e-07	-0.841165	-12.2296	0.0687809	1.06e-24	0.0637685	0.410873	0.155202	0.681584
rs7285782	22	42225018	bK250D10.C22.8	cg02320600	42243577	18559	SREBF2	Body	T	G	0.415966	0	G	0.183168	0	1	185.725	4.68e-41	1079	3.96e-32	0.963042	13.5622	0.0710095	1.4e-30	1.05185	8.33042	0.126266	1.36e-10	0.937851	10.7856	0.0869541	9.98e-21	0.09073	0.599147	0.151432	0.549721
rs34587513:100179080:TG:T	13	100179081	TM9SF2	cg15490075	100150979	28102	-	-	TG	T	0.563025	0	T	0.212871	0	1	185.724	4.68e-41	1491	5.48e-32	-1.00196	-13.644	0.0734363	7.7e-31	-1.00166	-6.20579	0.161408	1.68e-07	-0.997952	-12.1331	0.0822503	1.95e-24	-0.227153	-1.45333	0.156299	0.147626
rs1440009:240979700:G:A	2	240979700	PRR21	cg00744739	240983326	3626	PRR21	TSS1500	A	G	0.390756	0	G	0.255	0.00990099	1	185.727	4.68e-41	1902	6.98e-32	1.04213	13.5976	0.0766408	1.08e-30	1.23444	6.96517	0.17723	1.29e-08	1.00791	11.7138	0.0860446	2.81e-23	0.248031	1.32063	0.187813	0.188062
rs1654337:39483439:A:T	19	39483439	-	cg25567495	39482110	1329	-	-	T	A	0.699153	0.00840336	A	0.336634	0	1	185.719	4.69e-41	1114	4.1e-32	0.931366	13.7781	0.0675977	2.89e-31	0.906864	7.13166	0.12716	7.33e-09	0.933088	11.6129	0.0803496	5.33e-23	0.107202	0.804302	0.133286	0.422132
rs4920261:234689784:G:T	1	234689784	-	cg07572233	234689565	219	-	-	G	T	0.24569	0.0252101	T	0.163265	0.029703	1	185.7	4.74e-41	1661	6.18e-32	1.19746	13.7394	0.0871552	3.84e-31	1.32985	7.64861	0.173868	1.3e-09	1.13661	11.2782	0.100779	4.44e-22	0.12459	0.608774	0.204658	0.543332
rs2207451	22	49331012	-	cg14696217	49335557	4545	-	-	G	A	0.24359	0.0168067	A	0.049505	0	0	185.699	4.74e-41	2923	8.29e-32	1.41267	13.8746	0.101817	1.43e-31	1.26506	6.88015	0.183871	1.71e-08	1.43055	11.7628	0.121616	2.06e-23	-0.12482	-0.586781	0.21272	0.557981
rs11086467:36796389:A:C	20	36796389	-	cg08865458	36793866	2523	TGM2	TSS200	A	C	0.613445	0	C	0.207921	0	1	185.696	4.75e-41	1058	3.94e-32	-0.975462	-13.6614	0.0714029	6.79e-31	-0.97998	-5.90405	0.165984	4.67e-07	-0.982966	-12.2816	0.0800355	7.59e-25	0.161271	1.12464	0.143398	0.262024
rs9843266	3	181171783	SOX2-OT	cg13339771	181171744	39	-	-	A	C	0.310924	0	C	0.371287	0	1	185.67	4.81e-41	777	2.93e-32	0.975347	13.7482	0.0709434	3.6e-31	1.11798	6.63895	0.168398	3.87e-08	0.949768	11.8993	0.0798169	8.63e-24	0.211509	1.19169	0.177486	0.234726
rs80335740:38070984:C:T	4	38070984	TBC1D1	cg24826020	38070998	14	TBC1D1	Body	C	T	0.115385	0.0168067	T	0.025	0.00990099	0	185.651	4.86e-41	1808	6.89e-32	1.55596	13.3319	0.11671	7.51e-30	2.00369	6.82193	0.293714	2.09e-08	1.4945	11.7946	0.126711	1.68e-23	0.59163	2.16912	0.272751	0.0311966
rs3813655:177939915:C:T	1	177939915	SEC16B	cg17383143	177939895	20	SEC16B	TSS1500	C	T	0.122881	0.00840336	T	0.118812	0	1	185.588	5.01e-41	1230	4.84e-32	-1.11558	-13.4927	0.0826803	2.33e-30	-1.35024	-8.34506	0.161801	1.3e-10	-1.03221	-10.7679	0.0958595	1.12e-20	-0.255703	-1.33071	0.192155	0.184727
rs2926201:110274913:T:C	8	110274913	NUDCD1	cg07271718	110274914	1	NUDCD1	Body	C	T	0.331897	0.0252101	T	0.105	0.00990099	1	185.567	5.06e-41	996	3.96e-32	1.04303	13.7983	0.0755915	2.5e-31	0.826515	6.4488	0.128166	7.38e-08	1.10641	11.9992	0.0922069	4.58e-24	-0.0806555	-0.51855	0.15554	0.60462
rs10827398:35001480:G:A	10	35001480	PARD3	cg19955851	35000926	554	PARD3	Body	G	A	0.306723	0	A	0.143564	0	1	185.564	5.07e-41	892	3.55e-32	1.09222	13.4145	0.081421	4.11e-30	0.918918	5.62509	0.163361	1.2e-06	1.15513	12.4065	0.0931069	3.43e-25	-0.0522145	-0.283579	0.184127	0.777012
rs10583021:47339047:GAGAC:G	21	47339048	PCBP3	cg02790872	47352960	13912	PCBP3	Body	G	GAGAC	0.372881	0.00840336	GAGAC	0.10396	0	1	185.555	5.1e-41	1602	6.41e-32	-1.07952	-13.9589	0.0773358	7.72e-32	-1.10127	-6.84112	0.160978	1.96e-08	-1.07147	-11.7794	0.0909612	1.85e-23	-0.0298192	-0.174598	0.170788	0.861564
rs73299869:17763126:G:T	17	17763126	TOM1L2	cg13681853	17766145	3019	TOM1L2	ExonBnd|Body	G	T	0.00420168	0	T	0.247525	0	0	185.548	5.11e-41	844	3.39e-32	1.50052	14.0609	0.106716	3.66e-32	1.53522	6.8595	0.223809	1.84e-08	1.47255	11.7684	0.125127	1.98e-23	0.0366691	0.167466	0.218965	0.867165
rs72631409:88003431:C:G	16	88003431	BANP	cg26809488	87991343	12088	BANP	5'UTR	C	G	0.183761	0.0168067	G	0.535354	0.019802	1	185.535	5.15e-41	1256	5.07e-32	0.984932	13.4581	0.0731853	2.99e-30	0.835117	5.26951	0.158481	3.94e-06	1.04695	12.5606	0.0833525	1.29e-25	-0.0737099	-0.485952	0.151681	0.627508
rs11633285:22923914:T:C	15	22923914	CYFIP1	cg12759523	22923501	413	CYFIP1	5'UTR	T	C	0.224576	0.00840336	C	0.390625	0.049505	1	185.479	5.29e-41	519	2.16e-32	0.934092	13.7161	0.0681019	4.55e-31	1.10474	7.70253	0.143426	1.08e-09	0.901697	11.2316	0.0802818	5.97e-22	0.0948319	0.621271	0.152642	0.535095
8:67935360:C:T	8	-	-	cg21411812	67875646	-	-	-	C	T	0.0210084	0	T	0.188119	0	0	185.479	5.29e-41	395	1.64e-32	1.57686	14.1006	0.111829	2.74e-32	1.31086	6.78656	0.193156	2.35e-08	1.68164	11.8077	0.142419	1.55e-23	-0.149082	-0.660599	0.225677	0.509594
rs35619253:112624738:G:A	13	112624738	-	cg19828063	112626953	2215	-	-	G	A	0.130435	0.0336134	A	0.247368	0.0594059	1	185.476	5.3e-41	1342	5.58e-32	1.17278	13.4935	0.0869146	2.31e-30	1.2176	7.70958	0.157933	1.06e-09	1.17446	11.2267	0.104613	6.16e-22	0.0844004	0.430033	0.196265	0.667612
rs9926723:86560945:C:A	16	86560945	-	cg03242668	86556405	4540	-	-	A	C	0.342105	0.0420168	C	0.463542	0.049505	1	185.462	5.34e-41	2725	9.34e-32	0.946895	13.7942	0.0686444	2.57e-31	0.923314	6.10666	0.151198	2.35e-07	0.948565	12.1725	0.0779267	1.52e-24	-0.0519264	-0.318258	0.163158	0.750605
rs35892811:506831:CT:C	17	506832	VPS53	cg20761395	511517	4685	VPS53	Body	CT	C	0.231092	0	C	0.0247525	0	0	185.451	5.37e-41	1283	5.41e-32	-1.17983	-13.5189	0.087273	1.92e-30	-1.24103	-5.74627	0.215971	7.95e-07	-1.18488	-12.3463	0.0959705	5.03e-25	0.0427893	0.234447	0.182511	0.814866
rs111609055:826539:A:G	10	826539	-	cg15764593	829463	2924	-	-	A	G	0.214912	0.0420168	G	0.120879	0.0990099	1	185.44	5.4e-41	1343	5.69e-32	1.16067	13.4854	0.0860689	2.45e-30	1.24733	6.85472	0.181966	1.87e-08	1.15741	11.7666	0.0983638	2.01e-23	-0.0441558	-0.230426	0.191627	0.817985
rs16951122	16	79748196	-	cg02386298	79748195	1	-	-	G	A	0.0726496	0.0168067	A	0.20202	0.019802	1	185.437	5.41e-41	2072	8.79e-32	1.55847	13.6768	0.11395	6.06e-31	1.44269	4.38153	0.329266	7.2e-05	1.55406	12.8934	0.120532	1.55e-26	-0.284374	-0.966731	0.29416	0.33479
rs968557	8	144592259	ZC3H3	cg17531698	144592288	29	ZC3H3	Body	T	C	0.348214	0.0588235	C	0.484694	0.029703	1	185.421	5.45e-41	1266	5.41e-32	-0.978199	-13.1955	0.074131	2.03e-29	-1.18438	-8.51403	0.139109	7.46e-11	-0.935964	-10.627	0.0880744	2.71e-20	-0.292973	-1.72773	0.169571	0.0855068
rs12768188:1415976:A:G	10	1415976	ADARB2	cg20704381	1416008	32	ADARB2	Body	A	G	0.29661	0.00840336	G	0.126263	0.019802	1	185.418	5.46e-41	1985	8.5e-32	-0.977011	-13.3511	0.0731781	6.53e-30	-0.985056	-6.81445	0.144554	2.14e-08	-1.0051	-11.789	0.0852573	1.74e-23	0.0781743	0.479098	0.16317	0.632367
rs4919871	19	450515	SHC2	cg17622401	453114	2599	SHC2	Body	C	T	0.235294	0	T	0.113861	0	1	185.405	5.49e-41	521	2.25e-32	1.25716	14.0504	0.0894748	3.95e-32	1.25849	6.2406	0.201662	1.49e-07	1.24782	12.1021	0.103108	2.38e-24	-0.117178	-0.572831	0.20456	0.567372
rs816938	20	62665549	PRPF6|LINC00176	cg19632842	62665572	23	NCRNA00176	TSS200	G	A	0.0948276	0.0252101	A	0.163265	0.029703	1	185.398	5.51e-41	1024	4.43e-32	1.26409	13.2333	0.0955237	1.54e-29	1.25141	8.43592	0.148343	9.63e-11	1.26984	10.688	0.11881	1.84e-20	-0.109483	-0.509983	0.21468	0.610599
rs968305	11	74428580	CHRDL2	cg08536044	74431442	2862	CHRDL2|MIR4696	TSS1500|TSS200|Body	C	T	0.404348	0.0336134	T	0.195	0.00990099	1	185.377	5.57e-41	1029	4.5e-32	-0.967116	-13.831	0.0699239	1.97e-31	-1.15187	-7.4543	0.154524	2.48e-09	-0.921438	-11.3934	0.0808746	2.14e-22	-0.20796	-1.25192	0.166113	0.211992
rs60485484:39885460:G:GTT	14	39885471	FBXO33	cg24463469	39900677	15206	FBXO33	Body	G	GTT	0.275424	0.00840336	GTT	0.277228	0	1	185.374	5.58e-41	1526	6.68e-32	1.09789	14.3316	0.0766057	5.05e-33	0.977014	5.25623	0.185877	4.12e-06	1.08742	12.5597	0.0865804	1.29e-25	-0.0625296	-0.326666	0.191418	0.744246
rs2532929	6	30897774	SFTA2	cg12457901	30882671	15103	VARS2	Body|5'UTR	A	G	0.37931	0.0252101	G	0.10396	0	1	185.368	5.6e-41	4512	9.79e-32	1.09763	14.1532	0.0775537	1.86e-32	1.15422	6.90814	0.167081	1.56e-08	1.07473	11.7323	0.0916049	2.5e-23	-0.184252	-1.09094	0.168893	0.276548
rs9839347:196255870:G:C	3	196255870	-	cg09279988	196255907	37	-	-	G	C	0.358407	0.0504202	C	0.472527	0.0990099	1	185.358	5.62e-41	1369	6.04e-32	-0.974613	-13.7442	0.0709107	3.7e-31	-0.958526	-6.2202	0.154099	1.6e-07	-0.965419	-12.1106	0.0797167	2.25e-24	-0.00060222	-0.00368852	0.163269	0.99706
rs10136352:35334555:C:T	14	35334555	BAZ1A	cg26650599	35335417	862	BAZ1A	Body	T	C	0.323529	0	C	0.579208	0	1	185.346	5.66e-41	1658	7.36e-32	0.929189	13.753	0.0675625	3.47e-31	0.871803	6.35393	0.137207	1.02e-07	0.969434	12.0405	0.0805144	3.52e-24	-0.0707169	-0.498718	0.141798	0.6185
rs10947053:30077584:C:T	6	30077584	TRIM31	cg15951466	30079192	1608	TRIM31	Body	C	T	0.311404	0.0420168	T	0.25	0.00990099	1	185.317	5.74e-41	3592	1e-31	1.03223	13.7452	0.0750979	3.68e-31	1.19397	5.74921	0.207676	7.88e-07	1.01531	12.3395	0.0822815	5.25e-25	-0.192665	-0.962102	0.200254	0.337105
rs2426318:50245732:G:C	20	50245732	ATP9A	cg08063850	50246507	775	ATP9A	Body	G	C	0.508403	0	C	0.351485	0	1	185.3	5.79e-41	1865	8.48e-32	0.984137	14.1825	0.069391	1.5e-32	0.849762	5.14961	0.165015	5.87e-06	0.998495	12.6008	0.0792404	9.96e-26	0.0420828	0.260457	0.161573	0.794767
rs9960463:44522808:T:A	18	44522808	KATNAL2	cg15142430	44498341	24467	PIAS2	TSS1500	T	A	0.491379	0.0252101	A	0.325	0.00990099	1	185.287	5.83e-41	1305	5.97e-32	0.875948	14.2768	0.0613545	7.55e-33	0.880447	5.98492	0.147111	3.55e-07	0.850623	12.2257	0.0695766	1.08e-24	0.0948976	0.646149	0.146866	0.518888
rs139624667:51134970:CGGGCCA:C	14	51134982	SAV1	cg21879272	51135303	321	SAV1	TSS1500	C	CGGGCCA	0.29386	0.0420168	CGGGCCA	0.204082	0.029703	1	185.274	5.86e-41	1346	6.2e-32	1.15428	13.2735	0.086961	1.15e-29	1.33221	8.32736	0.15998	1.37e-10	1.11276	10.767	0.103348	1.12e-20	0.0339503	0.165119	0.205611	0.869009
rs73198881:128542760:T:G	3	128542760	-	cg15033153	128514015	28745	RAB7A	5'UTR	T	G	0.0546218	0	G	0.045	0.00990099	0	185.268	5.88e-41	1045	4.82e-32	-1.7042	-13.7453	0.123984	3.67e-31	-1.58309	-7.33927	0.215701	3.65e-09	-1.78246	-11.4631	0.155495	1.38e-22	0.11644	0.440764	0.264177	0.659837
rs8012815	14	68089375	ARG2	cg07922154	68087339	2036	ARG2	Body	C	T	0.256303	0	T	0.48913	0.0891089	1	185.245	5.95e-41	1012	4.73e-32	0.572552	13.7372	0.0416791	3.9e-31	0.485814	5.06381	0.0959385	7.81e-06	0.594297	12.6334	0.0470417	8.09e-26	-0.187336	-2.05065	0.0913546	0.0415427
rs1860298	17	15309757	Metazoa_SRP	cg11504954	15309796	39	-	-	T	C	0.478992	0	C	0.45	0.00990099	1	185.212	6.05e-41	1359	6.45e-32	-0.90989	-13.614	0.066835	9.59e-31	-0.877439	-5.92109	0.148189	4.41e-07	-0.922968	-12.2537	0.0753216	9.07e-25	0.122662	0.805979	0.15219	0.421167
rs10446837	4	185859682	-	cg07820966	185859052	630	-	-	A	G	0.184874	0	G	0.173267	0	1	185.199	6.09e-41	1745	8.34e-32	-0.968809	-13.7268	0.0705779	4.21e-31	-0.97212	-6.94787	0.139916	1.36e-08	-0.984484	-11.7016	0.0841327	3.03e-23	-0.00137077	-0.00802734	0.170762	0.993603
rs11191156	10	103702763	C10orf76	cg19740274	103560357	142406	MGEA5	Body	A	G	0.394068	0.00840336	G	0.18	0.00990099	1	185.197	6.1e-41	560	2.68e-32	-1.05589	-13.9408	0.0757405	8.81e-32	-1.13792	-6.06238	0.187702	2.73e-07	-1.0325	-12.1838	0.0847442	1.41e-24	0.0462928	0.263675	0.175568	0.792289
rs7767023:123316908:C:G	6	123316908	CLVS2	cg19268752	123316909	1	CLVS2	TSS1500	C	G	0.422414	0.0252101	G	0.148936	0.0693069	1	185.189	6.12e-41	1327	6.37e-32	-1.03653	-14.1626	0.0731875	1.74e-32	-1.038	-8.21662	0.126329	1.97e-10	-1.02408	-10.8478	0.0944041	6.74e-21	-0.25924	-1.74716	0.148379	0.0820722
rs9639523:25991977:G:T	7	25991977	-	cg10085138	25991722	255	-	-	G	T	0.345133	0.0504202	T	0.216667	0.108911	0	185.145	6.26e-41	1337	6.56e-32	0.973577	12.3627	0.0787513	8.58e-27	1.21629	9.60528	0.126627	2.28e-12	0.889826	9.6376	0.0923285	1.28e-17	0.217773	1.21667	0.17899	0.225095
rs6736035:146707740:A:T	2	146707740	-	cg01071444	146697753	9987	-	-	A	T	0.220721	0.0672269	T	0.255102	0.029703	1	185.135	6.29e-41	841	4.15e-32	1.02561	13.746	0.0746119	3.66e-31	1.05586	6.18256	0.170781	1.82e-07	1.01967	12.1207	0.0841262	2.11e-24	-0.102122	-0.549909	0.185707	0.582966
rs7450024:9481801:A:G	6	9481801	-	cg09338588	9481464	337	-	-	G	A	0.344828	0.0252101	A	0.186869	0.019802	1	185.111	6.36e-41	1445	7.21e-32	0.983272	13.6823	0.0718647	5.83e-31	0.883078	5.09496	0.173324	7.04e-06	1.02727	12.6156	0.0814287	9.06e-26	-0.00565404	-0.0346888	0.162993	0.972361
rs705379	7	94953895	PON1	cg20119798	94954144	249	PON1	TSS1500	G	A	0.52193	0.0420168	A	0.146465	0.019802	1	185.108	6.37e-41	1147	5.74e-32	-1.03083	-14.2878	0.0721474	6.96e-33	-0.968787	-5.02775	0.192688	8.8e-06	-1.01421	-12.6424	0.0802231	7.64e-26	-0.0457808	-0.279705	0.163675	0.779979
rs10424881	19	30162495	PLEKHF1	cg12201190	30164618	2123	PLEKHF1	5'UTR	T	G	0.233645	0.10084	G	0.548387	0.0792079	0	185.095	6.41e-41	1433	7.21e-32	1.03794	13.4437	0.077207	3.33e-30	1.08248	7.48036	0.144709	2.27e-09	1.04418	11.3639	0.0918857	2.58e-22	0.00223337	0.0131261	0.170147	0.98954
rs4886792:76613093:A:G	15	76613093	-	cg22467129	76604101	8992	ETFA	TSS1500	G	A	0.239496	0	A	0.618812	0	1	185.094	6.42e-41	965	4.86e-32	-0.999756	-13.535	0.0738645	1.71e-30	-0.704402	-4.45434	0.158138	5.71e-05	-1.09053	-12.8551	0.0848326	1.97e-26	-0.00545301	-0.0367107	0.14854	0.970751
rs28559675:41126135:T:A	19	41126135	LTBP4	cg21944491	41119829	6306	LTBP4	Body	A	T	0.603448	0.0252101	T	0.395833	0.049505	1	185.083	6.45e-41	1293	6.55e-32	-0.947473	-13.2828	0.071331	1.08e-29	-1.00832	-7.99917	0.126053	4.04e-10	-0.942218	-11.0044	0.085622	2.51e-21	-0.00637468	-0.0411605	0.154874	0.967207
rs139157944:3428083:CA:C	6	3428084	SLC22A23	cg06668837	3428121	37	SLC22A23	5'UTR|Body	CA	C	0.0252101	0	C	0.1	0.00990099	0	185.085	6.45e-41	1679	8.5e-32	-1.40669	-13.9618	0.100753	7.56e-32	-1.28272	-7.71771	0.166204	1.03e-09	-1.4261	-11.2036	0.127289	7.12e-22	-0.0109417	-0.0515151	0.212397	0.958964
rs114373608:126409221:A:G	5	126409221	C5orf63	cg17848407	126408806	415	FLJ44606	5'UTR	A	G	0.0336134	0	G	0.265	0.00990099	0	185.064	6.51e-41	1176	6.01e-32	1.48745	13.0183	0.114258	7.38e-29	1.30131	5.05792	0.257282	7.96e-06	1.58819	12.6286	0.125761	8.34e-26	-0.486603	-2.05037	0.237324	0.04157
rs12320381	12	95492024	FGD6	cg02362977	95507854	15830	FGD6	Body	A	G	0.165254	0.00840336	G	0.029703	0	0	185.065	6.51e-41	1945	9.94e-32	1.488	13.7031	0.108589	5e-31	1.26731	5.68579	0.222891	9.75e-07	1.57963	12.3587	0.127816	4.65e-25	-0.393961	-1.6935	0.232631	0.0918428
rs59151473:144623852:G:C	8	144623852	ZC3H3	cg27006366	144623859	7	ZC3H3	TSS1500	G	C	0.157895	0.0420168	C	0.350515	0.039604	1	185.043	6.58e-41	1237	6.39e-32	-1.12329	-13.5004	0.083204	2.2e-30	-1.01631	-6.06968	0.167441	2.67e-07	-1.1757	-12.1738	0.0965762	1.51e-24	0.243162	1.3535	0.179654	0.17735
rs10932342	2	211409800	CPS1	cg25736692	211418355	8555	CPS1	Body	G	T	0.428571	0	T	0.564356	0	1	185.04	6.59e-41	1144	5.92e-32	-0.915969	-13.8105	0.066324	2.28e-31	-1.11304	-6.80429	0.163579	2.21e-08	-0.88747	-11.7789	0.0753442	1.86e-23	-0.156877	-0.94512	0.165986	0.345684
12:17751511:ACAGTT:A	12	-	-	cg26433289	17742157	-	-	-	ACAGTT	A	0.285714	0	A	0.209184	0.029703	1	185.041	6.59e-41	1282	6.63e-32	1.04652	13.2308	0.0790976	1.57e-29	1.0431	7.23526	0.144169	5.18e-09	1.08837	11.5192	0.0944834	9.65e-23	-0.0368779	-0.213283	0.172906	0.831313
rs12243380:125337188:C:T	10	125337188	-	cg05662649	125332901	4287	-	-	C	T	0.0765766	0.0672269	T	0.164948	0.039604	1	185.034	6.61e-41	1608	8.34e-32	-1.46223	-13.6981	0.106747	5.19e-31	-1.33247	-5.92084	0.225047	4.41e-07	-1.5165	-12.2465	0.123831	9.49e-25	0.251224	1.08096	0.232408	0.280953
rs12677600:39792132:C:T	8	39792132	IDO2	cg17533575	39791430	702	IDO2	TSS1500	C	T	0.436441	0.00840336	T	0.353261	0.0891089	1	185.022	6.65e-41	1560	8.15e-32	0.827625	13.5285	0.0611763	1.79e-30	0.885997	6.72858	0.131677	2.86e-08	0.824335	11.8215	0.0697318	1.42e-23	-0.0957374	-0.657243	0.145665	0.511744
rs375651602:50629832:G:A	10	50629832	-	cg14883733	50627354	2478	-	-	G	A	0.504202	0	A	0.39899	0.019802	1	185.019	6.66e-41	1258	6.58e-32	-0.976986	-13.7754	0.0709226	2.95e-31	-0.946732	-5.17357	0.182994	5.42e-06	-0.980583	-12.5799	0.0779484	1.14e-25	0.100429	0.594107	0.169041	0.55308
rs1408102	9	85834374	-	cg11973922	85834095	279	-	-	G	A	0.542017	0	A	0.381188	0	1	185.007	6.7e-41	1567	8.24e-32	-0.954433	-13.6937	0.0696986	5.36e-31	-0.92935	-5.74477	0.161773	7.99e-07	-0.971296	-12.329	0.0787812	5.61e-25	0.164786	0.994525	0.165693	0.321112
rs1152653	10	127759334	ADAM12	cg16796782	127759331	3	ADAM12	Body	A	G	0.596639	0	G	0.375	0.00990099	1	185.006	6.71e-41	1305	6.87e-32	0.519363	13.5828	0.0382367	1.2e-30	0.454573	5.02339	0.0904912	8.92e-06	0.531663	12.6401	0.0420617	7.76e-26	-0.0340232	-0.408529	0.0832822	0.683302
rs8102623:10336115:A:C	19	10336115	S1PR2	cg06899660	10340858	4743	S1PR2	5'UTR	C	A	0.163793	0.0252101	A	0.104167	0.049505	1	185	6.73e-41	1132	5.98e-32	1.35024	14.0749	0.0959329	3.31e-32	1.52421	7.52999	0.202418	1.93e-09	1.25921	11.3269	0.11117	3.26e-22	-0.0502616	-0.212531	0.236491	0.831899
rs2270818:157158439:C:A	5	157158439	THG1L	cg05189291	157158457	18	THG1L	1stExon	C	A	0.188034	0.0168067	A	0.035	0.00990099	0	184.997	6.74e-41	1582	8.36e-32	-1.4927	-14.0977	0.105883	2.8e-32	-1.52328	-6.02271	0.252923	3.13e-07	-1.48152	-12.1952	0.121483	1.32e-24	-0.0672486	-0.28225	0.238259	0.77803
rs11758649:109950854:G:T	6	109950854	AK9	cg14807214	109824821	126033	AK9	Body	G	T	0.386555	0	T	0.183168	0	1	184.955	6.88e-41	849	4.58e-32	-1.06483	-13.7135	0.0776485	4.64e-31	-1.04325	-5.6718	0.183937	1.02e-06	-1.08836	-12.3606	0.0880504	4.59e-25	0.191877	1.07296	0.178829	0.284519
rs2936949:173814918:C:T	5	173814918	-	cg26139975	173811684	3234	-	-	C	T	0.320175	0.0420168	T	0.479798	0.019802	1	184.933	6.95e-41	1737	9.48e-32	-0.955842	-14.049	0.0680365	3.99e-32	-0.940312	-5.7778	0.162746	7.15e-07	-0.976803	-12.3106	0.0793467	6.31e-25	-0.140385	-0.878533	0.159795	0.380659
rs2904130:78916622:C:G	15	78916622	AX748237|CHRNB4	cg12057576	78918529	1907	CHRNB4	Body	G	C	0.305556	0.092437	C	0.226804	0.039604	1	184.919	7e-41	1420	7.81e-32	1.05966	13.7087	0.0772985	4.8e-31	1.22021	7.29756	0.167208	4.2e-09	1.01715	11.4745	0.0886444	1.28e-22	0.231239	1.23327	0.1875	0.218852
rs322351	5	172194873	DUSP1	cg11757894	172198326	3453	DUSP1	TSS200	C	T	0.544643	0.0588235	T	0.14	0.00990099	1	184.911	7.03e-41	1447	7.99e-32	-0.999192	-14.1569	0.07058	1.81e-32	-1.03084	-6.80032	0.151588	2.24e-08	-0.981225	-11.7757	0.0833264	1.89e-23	-0.0683557	-0.455924	0.149928	0.648915
rs35623374:10315282:TA:T	3	10315283	TATDN2	cg04535391	10321021	5738	TATDN2	3'UTR	T	TA	0.535088	0.0420168	TA	0.359375	0.049505	1	184.891	7.1e-41	1212	6.76e-32	0.966113	13.787	0.0700741	2.71e-31	0.955272	6.65208	0.143605	3.71e-08	0.962209	11.8592	0.0811359	1.11e-23	0.0164829	0.0985519	0.16725	0.921588
rs114404677:183733832:G:A	4	183733832	-	cg03209412	183728196	5636	-	-	G	A	0.102564	0.0168067	A	0.07	0.00990099	1	184.869	7.18e-41	1706	9.61e-32	-1.66186	-13.9529	0.119105	8.06e-32	-1.57093	-6.68771	0.234898	3.28e-08	-1.65936	-11.8382	0.14017	1.27e-23	-0.0203854	-0.0756822	0.269355	0.939744
rs6062717:61491912:G:C	20	61491912	TCFL5	cg05147244	61493195	1283	TCFL5	TSS200	G	C	0.357143	0	C	0.323232	0.019802	1	184.866	7.19e-41	1335	7.53e-32	-1.0265	-13.5826	0.0755743	1.21e-30	-1.02998	-5.6778	0.181405	1e-06	-1.03607	-12.3543	0.0838633	4.78e-25	0.0977782	0.542179	0.180343	0.58827
rs11957969:159626792:T:C	5	159626792	FABP6|AK097242	cg08816039	159627003	211	FABP6	Body	C	T	0.0889831	0.00840336	T	0.156566	0.019802	1	184.824	7.35e-41	1258	7.25e-32	-1.16548	-14.0663	0.0828561	3.52e-32	-0.997421	-6.38536	0.156204	9.15e-08	-1.22534	-12.0021	0.102094	4.49e-24	0.110628	0.612512	0.180613	0.540862
rs5765158:45472596:C:T	22	45472596	-	cg02393273	45473634	1038	-	-	C	T	0.324786	0.0168067	T	0.268041	0.039604	1	184.823	7.35e-41	1864	1.07e-31	0.947653	14.1489	0.0669772	1.92e-32	1.04101	6.32889	0.164485	1.11e-07	0.908597	12.032	0.0755151	3.71e-24	-0.107642	-0.663751	0.162172	0.507578
rs716217	1	119538705	-	cg09815769	119539738	1033	-	-	G	A	0.138655	0	A	0.386139	0	1	184.811	7.39e-41	1366	7.92e-32	-1.16911	-13.5058	0.086564	2.11e-30	-1.12893	-6.32458	0.178499	1.12e-07	-1.19711	-12.0337	0.0994796	3.67e-24	0.2406	1.33013	0.180884	0.184917
12:101380730:A:G	12	-	-	cg08076957	101380715	-	ANO4	Body	A	G	0.183761	0.0168067	G	0.292553	0.0693069	1	184.806	7.41e-41	1432	8.33e-32	1.02591	14.1569	0.0724668	1.81e-32	0.910845	6.00451	0.151694	3.32e-07	1.02101	12.1964	0.0837138	1.31e-24	0.00780334	0.0489312	0.159476	0.961021
rs4845888:11971003:C:G	1	11971003	-	cg15870066	11970729	274	-	-	G	C	0.438053	0.0504202	C	0.335052	0.039604	1	184.805	7.42e-41	1166	6.79e-32	-1.02447	-14.4691	0.0708038	1.85e-33	-0.963541	-7.09456	0.135814	8.31e-09	-1.01131	-11.5962	0.0872104	5.92e-23	-0.282239	-1.7827	0.158321	0.0760791
rs7917295:104701187:A:G	10	104701187	CNNM2	cg17540006	104677909	23278	CNNM2	TSS200	A	G	0.313559	0.00840336	G	0.326733	0	1	184.788	7.48e-41	821	4.82e-32	-1.04702	-13.9797	0.0748956	6.63e-32	-1.16878	-7.19941	0.162344	5.84e-09	-1.00896	-11.5307	0.0875021	8.97e-23	-0.012887	-0.0673192	0.191431	0.946392
12:29556773:C:T	12	-	-	cg04074153	29568207	-	-	-	C	T	0.419492	0.00840336	T	0.0841584	0	1	184.784	7.49e-41	1625	9.56e-32	1.12355	13.8004	0.0814144	2.46e-31	1.22878	6.39448	0.192163	8.87e-08	1.11304	11.9956	0.0927876	4.68e-24	-0.0228875	-0.13886	0.164823	0.889693
rs1049302:27998769:T:C	13	27998769	GTF3A	cg13557709	27999546	777	GTF3A	Body	C	T	0.156522	0.0336134	T	0.32967	0.0990099	1	184.775	7.53e-41	1735	1.03e-31	-1.26282	-13.7741	0.0916812	2.98e-31	-1.31826	-7.33265	0.17978	3.73e-09	-1.24808	-11.4458	0.109042	1.54e-22	-0.141623	-0.711651	0.199006	0.47747
rs10894279:130771768:T:C	11	130771768	SNX19	cg05962950	130786565	14797	SNX19	TSS200	T	C	0.39916	0	C	0.118812	0	1	184.764	7.57e-41	1415	8.4e-32	-1.15576	-14.053	0.082243	3.88e-32	-1.18668	-6.5236	0.181906	5.73e-08	-1.11208	-11.9251	0.0932558	7.33e-24	-0.0940051	-0.532773	0.176445	0.594754
rs13071584	3	52804487	NEK4	cg10802521	52805072	585	NEK4	TSS200	T	C	0.44958	0	C	0.39899	0.019802	1	184.741	7.66e-41	817	4.91e-32	-0.974777	-14.047	0.0693939	4.05e-32	-1.00375	-8.01817	0.125185	3.8e-10	-0.949259	-10.975	0.086493	3.02e-21	-0.0233296	-0.150325	0.155194	0.880652
rs4802745:51320111:G:T	19	51320111	MGC45922	cg10646254	51326980	6869	KLK1	1stExon	G	T	0.267544	0.0420168	T	0.0918367	0.029703	1	184.74	7.66e-41	1361	8.18e-32	-1.21671	-13.633	0.0892472	8.35e-31	-1.32693	-6.41864	0.206732	8.17e-08	-1.21985	-11.9809	0.101816	5.14e-24	0.0789426	0.404039	0.195384	0.686595
rs899356:172260869:G:A	5	172260869	ERGIC1	cg01560676	172260799	70	ERGIC1	TSS1500	A	G	0.237288	0.00840336	G	0.467391	0.0891089	1	184.722	7.73e-41	1457	8.84e-32	1.08852	13.9422	0.0780736	8.72e-32	1.12901	8.6787	0.13009	4.37e-11	1.05733	10.4596	0.101088	7.74e-20	0.239992	1.43489	0.167255	0.152807
rs11084307	19	54481150	CACNG8	cg13995073	54481594	444	CACNG8	Body	T	C	0.385965	0.0420168	C	0.102041	0.029703	1	184.713	7.77e-41	1100	6.7e-32	-0.964513	-13.727	0.0702638	4.2e-31	-0.914588	-5.23255	0.174788	4.46e-06	-0.948037	-12.5432	0.0755814	1.44e-25	0.0400307	0.26431	0.151454	0.7918
rs7131938	12	53772927	SP1	cg16578815	53772929	2	SP1	TSS1500	C	T	0.286325	0.0168067	T	0.212871	0	1	184.7	7.81e-41	1065	6.53e-32	-1.05201	-13.9122	0.0756179	1.09e-31	-1.18785	-6.6248	0.179303	4.06e-08	-1.01438	-11.8664	0.085483	1.06e-23	0.120681	0.649915	0.185688	0.516457
rs11976412:91782274:G:A	7	91782274	LRRD1|CYP51A1|AL133568	cg26337986	91705062	77212	AKAP9	Body	G	A	0.44958	0	A	0.257426	0	1	184.694	7.84e-41	610	3.75e-32	0.870399	14.0653	0.0618828	3.54e-32	0.861786	5.30715	0.162382	3.48e-06	0.856031	12.5111	0.0684216	1.76e-25	0.0999821	0.681849	0.146634	0.496086
rs17416284:54885370:A:T	2	54885370	SPTBN1	cg05782361	54773839	111531	SPTBN1	Body	A	T	0.326271	0.00840336	T	0.09	0.00990099	1	184.686	7.87e-41	1660	1.03e-31	-0.791793	-13.0047	0.0608854	8.15e-29	-1.00901	-5.8515	0.172436	5.58e-07	-0.771821	-12.2656	0.0629254	8.4e-25	-0.139699	-0.966355	0.144563	0.334978
rs858535	1	167491485	-	cg03972014	167493789	2304	-	-	A	C	0.388889	0.0168067	C	0.175	0.00990099	1	184.681	7.89e-41	1442	8.93e-32	1.03279	13.5778	0.0760647	1.25e-30	1.08455	8.15835	0.132938	2.39e-10	1.02908	10.8684	0.0946853	5.92e-21	0.0874655	0.553827	0.157929	0.580286
rs10808003:153089510:C:A	7	153089510	-	cg09025432	153083911	5599	-	-	A	C	0.258929	0.0588235	C	0.133663	0	1	184.677	7.9e-41	1662	1.03e-31	1.20355	13.8202	0.0870866	2.13e-31	1.16958	7.83761	0.149226	6.91e-10	1.18932	11.1018	0.107129	1.36e-21	-0.0276397	-0.143652	0.192407	0.885913
rs17523127:235292369:C:G	1	235292369	TOMM20|SNORA14B	cg13467780	235292365	4	SNORA14B|TOMM20	TSS1500|TSS200	C	G	0.333333	0.0672269	G	0.0459184	0.029703	0	184.677	7.9e-41	1192	7.4e-32	-1.17776	-13.6435	0.0863244	7.73e-31	-1.21589	-6.922	0.175656	1.49e-08	-1.17058	-11.6946	0.100096	3.17e-23	-0.150934	-0.853383	0.176865	0.394419
rs115953853:1161717:C:T	1	1161717	SDF4	cg02974491	1162280	563	SDF4	Body	C	T	0.10084	0	T	0.158416	0	1	184.672	7.92e-41	408	2.54e-32	1.44819	13.6545	0.106059	7.13e-31	1.35772	7.09	0.191499	8.44e-09	1.46863	11.5933	0.126679	6.03e-23	0.192061	0.800091	0.240049	0.424562
rs10647634:31640262:C:CCAAA	19	31640263	DKFZp566F0947	cg12507030	31640194	69	DKFZp566F0947	TSS1500	C	CCAAA	0.227273	0.0756303	CCAAA	0.317204	0.0792079	1	184.674	7.92e-41	1010	6.28e-32	-1.12562	-13.6651	0.0823717	6.6e-31	-1.19554	-7.22288	0.165521	5.4e-09	-1.11227	-11.511	0.0966269	1.02e-22	-0.0299878	-0.161149	0.186087	0.872131
rs1077512:77748701:G:C	18	77748701	TXNL4A	cg21829634	77748704	3	TXNL4A	TSS200	G	C	0.226496	0.0168067	C	0.132653	0.029703	1	184.654	8e-41	1074	6.74e-32	-1.22674	-13.2514	0.0925743	1.35e-29	-1.51368	-8.7368	0.173253	3.62e-11	-1.14168	-10.4078	0.109695	1.07e-19	-0.432101	-1.99483	0.21661	0.0473538
rs3058229:111296500:C:CTCT	6	111296501	-	cg21917405	111302637	6136	RPF2	TSS1500	C	CTCT	0.163866	0	CTCT	0.267327	0	1	184.629	8.1e-41	1098	6.98e-32	1.09775	14.4095	0.0761824	2.86e-33	1.17904	7.24344	0.162774	5.03e-09	1.03904	11.4962	0.0903814	1.12e-22	0.0821082	0.483396	0.169857	0.629318
rs7203341:23863560:G:C	16	23863560	PRKCB	cg11694187	23863558	2	PRKCB	Body	G	C	0.540541	0.0672269	C	0.226804	0.039604	1	184.628	8.1e-41	1280	8.14e-32	-0.860893	-14.3058	0.0601778	6.1e-33	-0.957364	-6.26877	0.15272	1.36e-07	-0.816248	-12.0553	0.0677086	3.2e-24	-0.0725301	-0.526231	0.137829	0.599283
rs2394424:31020360:T:C	6	31020360	HCG22	cg18735641	31022278	1918	HCG22	Body	C	T	0.419492	0.00840336	T	0.318182	0.019802	1	184.598	8.22e-41	4872	1.44e-31	-0.936474	-13.8568	0.0675825	1.63e-31	-0.935537	-6.80112	0.137556	2.24e-08	-0.920232	-11.7619	0.0782381	2.07e-23	-0.0610113	-0.396358	0.15393	0.692243
rs221256:157334495:A:C	7	157334495	PTPRN2	cg01371842	157333936	559	PTPRN2	Body	A	C	0.457265	0.0168067	C	0.419192	0.019802	1	184.589	8.26e-41	1569	1.02e-31	-0.948563	-13.1041	0.072387	3.95e-29	-1.01162	-8.06636	0.125413	3.24e-10	-0.93914	-10.9327	0.0859023	3.95e-21	-0.253217	-1.55617	0.162719	0.121174
rs4903393	14	76734188	-	cg07025785	76734368	180	-	-	T	G	0.39916	0	G	0.138614	0	1	184.564	8.37e-41	1400	9.19e-32	1.07819	13.7599	0.0783578	3.3e-31	1.19386	6.13859	0.194485	2.11e-07	1.06358	12.1195	0.0877579	2.13e-24	0.0711886	0.373661	0.190516	0.709033
rs9320854:122385308:A:T	6	122385308	-	cg23608212	122385128	180	-	-	A	T	0.241525	0.00840336	T	0.10396	0	1	184.552	8.42e-41	883	5.83e-32	-1.12826	-13.1317	0.0859185	3.23e-29	-1.39592	-6.81114	0.204946	2.16e-08	-1.09651	-11.7542	0.0932868	2.17e-23	-0.0359356	-0.165147	0.217598	0.868988
rs4436841:13801212:G:T	18	13801212	-	cg05490993	13801222	10	-	-	G	T	0.0462185	0	T	0.168317	0	0	184.545	8.44e-41	1312	8.69e-32	-1.49715	-13.6162	0.109953	9.44e-31	-1.27009	-4.12202	0.308123	0.00016352	-1.51255	-12.9443	0.116851	1.12e-26	0.114904	0.419114	0.274159	0.675561
rs6050792:2621327:C:T	20	2621327	TMC2	cg24848351	2622020	693	TMC2	3'UTR	T	C	0.440678	0.00840336	C	0.417526	0.039604	1	184.538	8.47e-41	1531	1.02e-31	0.987109	13.7796	0.0716356	2.86e-31	1.0957	6.31206	0.173589	1.17e-07	0.959715	12.029	0.0797837	3.79e-24	0.204493	1.11901	0.182744	0.264413
12:99526223:G:A	12	-	-	cg08342412	99531134	-	ANKS1B	Body	G	A	0.256522	0.0336134	A	0.341584	0	1	184.5	8.64e-41	1213	8.22e-32	0.954064	13.9738	0.0682752	6.92e-32	0.914794	6.09282	0.150143	2.46e-07	0.950582	12.1399	0.0783022	1.87e-24	-0.0411365	-0.258086	0.159391	0.796593
rs200932247:128570927:TCGAA:T	10	128570928	-	cg02794578	128580985	10057	-	-	TCGAA	T	0.379464	0.0588235	T	0.0918367	0.029703	1	184.485	8.7e-41	1436	9.8e-32	-1.04953	-13.7875	0.0761216	2.7e-31	-1.33552	-5.66812	0.23562	1.04e-06	-0.99432	-12.3433	0.0805552	5.13e-25	-0.099976	-0.50922	0.196332	0.611133
rs9302608:70108184:T:C	16	70108184	CLEC18C	cg09952366	70098757	9427	PDXDC2	Body	T	C	0.34375	0.0588235	C	0.144444	0.108911	0	184.467	8.78e-41	782	5.39e-32	-1.1444	-13.947	0.0820539	8.42e-32	-0.971319	-5.47301	0.177474	1.99e-06	-1.14597	-12.4303	0.0921917	2.95e-25	-0.0493939	-0.255214	0.193539	0.798807
rs2286809:22851455:A:G	11	22851455	SVIP	cg26918510	22851422	33	SVIP	TSS200	G	A	0.454545	0.0756303	A	0.478261	0.0891089	1	184.465	8.79e-41	1572	1.08e-31	0.933159	14.1845	0.0657875	1.48e-32	0.797507	4.85444	0.164284	1.56e-05	0.941461	12.6846	0.0742207	5.84e-26	-0.000707992	-0.00445003	0.159098	0.996454
rs60632777:34959058:A:G	11	34959058	PDHX	cg03995951	34929792	29266	APIP	Body	A	G	0.117647	0	G	0.33	0.00990099	1	184.451	8.85e-41	1676	1.16e-31	0.858784	14.1082	0.0608711	2.59e-32	0.925867	5.31921	0.174061	3.34e-06	0.825751	12.4963	0.0660798	1.94e-25	0.0468227	0.307389	0.152324	0.758852
rs568901:33710038:T:C	6	33710038	IP6K3	cg24859206	33710014	24	IP6K3	5'UTR	T	C	0.25	0.0252101	C	0.459596	0.019802	1	184.416	9.01e-41	1645	1.16e-31	-0.888974	-13.5369	0.0656703	1.68e-30	-0.859636	-5.61472	0.153104	1.24e-06	-0.893842	-12.3649	0.0722885	4.47e-25	0.0459851	0.279124	0.164748	0.780424
rs8069136:8315119:C:G	17	8315119	-	cg11003499	8313461	1658	-	-	G	C	0.386957	0.0336134	C	0.615385	0.0990099	1	184.365	9.24e-41	1192	8.65e-32	0.977299	13.5925	0.0718997	1.12e-30	0.989569	6.77876	0.145981	2.41e-08	0.984994	11.7649	0.0837231	2.03e-23	0.13676	0.866025	0.157917	0.387465
rs16993718:45623047:T:G	22	45623047	KIAA0930	cg01506036	45623066	19	KIAA0930	Body	T	G	0.168103	0.0252101	G	0.0247525	0	0	184.355	9.29e-41	1787	1.3e-31	-1.17775	-13.5828	0.0867091	1.2e-30	-1.36383	-7.24189	0.188325	5.06e-09	-1.08958	-11.4852	0.0948681	1.2e-22	-0.0987397	-0.523303	0.188686	0.601315
rs10791989:68432279:G:C	11	68432279	-	cg14286335	68433833	1554	-	-	C	G	0.313559	0.00840336	G	0.584158	0	1	184.355	9.29e-41	1097	8e-32	-0.892375	-13.2462	0.0673683	1.4e-29	-0.861077	-5.81141	0.14817	6.38e-07	-0.94491	-12.2712	0.0770023	8.11e-25	0.084686	0.610283	0.138765	0.542334
rs17497095	4	37938710	TBC1D1	cg06339162	37938710	0	TBC1D1	Body	C	T	0.0948276	0.0252101	T	0.0306122	0.029703	0	184.333	9.39e-41	1863	1.37e-31	1.75192	14.0893	0.124344	2.97e-32	1.80381	7.63533	0.236245	1.35e-09	1.70258	11.2265	0.151657	6.16e-22	0.481463	1.7751	0.271232	0.0773304
rs628060:4216843:T:G	7	4216843	SDK1	cg02518068	4216811	32	SDK1	Body	G	T	0.282609	0.0336134	T	0.419355	0.0792079	1	184.304	9.52e-41	1670	1.25e-31	-1.01212	-13.8238	0.0732161	2.07e-31	-0.92778	-6.31571	0.1469	1.16e-07	-1.03061	-12.0173	0.0857606	4.08e-24	0.0693394	0.411668	0.168435	0.681002
rs10655612:134572583:G:GCTCC	9	-	-	cg15095952	134572529	-	RAPGEF1	Body	GCTCC	G	0.43913	0.0336134	G	0.195	0.00990099	1	184.304	9.53e-41	1235	9.23e-32	-0.995968	-13.7227	0.0725781	4.34e-31	-1.19547	-6.9146	0.172891	1.53e-08	-0.94899	-11.683	0.0812284	3.41e-23	-0.0597674	-0.341728	0.174898	0.732897
rs4534404:161348992:T:C	1	161348992	-	cg02954704	161349006	14	-	-	T	C	0.0546218	0	C	0.173267	0	1	184.299	9.55e-41	1118	8.38e-32	1.67415	14.0479	0.119174	4.02e-32	1.63781	7.97905	0.205264	4.32e-10	1.65484	10.9833	0.150669	2.87e-21	0.236412	0.98754	0.239395	0.324514
rs7151030:76739624:G:T	14	76739624	-	cg26180080	76734550	5074	-	-	G	T	0.4	0.0336134	T	0.135	0.00990099	1	184.294	9.57e-41	1400	1.05e-31	1.06607	13.9085	0.0766485	1.12e-31	1.17439	5.8508	0.200722	5.59e-07	1.04741	12.25	0.0855026	9.28e-25	0.0382636	0.194248	0.196983	0.84617
rs1474644:170848895:T:C	6	170848895	PSMB1	cg10983013	170816044	32851	-	-	T	C	0.221739	0.0336134	C	0.0353535	0.019802	0	184.252	9.77e-41	959	7.36e-32	1.44042	13.9036	0.1036	1.16e-31	1.25845	8.02909	0.156736	3.66e-10	1.49608	10.9447	0.136694	3.66e-21	-0.295886	-1.45091	0.203932	0.148297
rs13219116:5925022:T:A	6	5925022	-	cg13534604	5938634	13612	-	-	A	T	0.367521	0.0168067	T	0.316832	0	1	184.24	9.84e-41	1795	1.39e-31	0.92847	14.0164	0.0662418	5.07e-32	0.893121	7.09244	0.125926	8.37e-09	0.923048	11.5731	0.0797579	6.85e-23	-0.0188945	-0.127234	0.148502	0.898877
rs12741836	1	3230477	PRDM16	cg09845604	3229921	556	PRDM16	Body	T	C	0.172269	0	C	0.6	0.00990099	1	184.233	9.87e-41	1153	8.93e-32	-1.09615	-13.9371	0.0786498	9.05e-32	-0.934393	-5.03805	0.185467	8.5e-06	-1.13975	-12.6036	0.0904307	9.78e-26	-0.228638	-1.6182	0.141292	0.107121
rs2259596:114205788:G:A	13	114205788	TMCO3	cg12939777	114203831	1957	TMCO3	Body	G	A	0.0945946	0.0672269	A	0.365591	0.0792079	1	184.224	9.91e-41	922	7.17e-32	1.12395	13.8376	0.0812243	1.87e-31	1.23001	7.65361	0.16071	1.27e-09	1.07926	11.2092	0.0962836	6.88e-22	0.0964391	0.561412	0.17178	0.575115
rs16970737	19	36368048	APLP1	cg03587422	36367330	718	APLP1	Body	T	G	0.0168067	0	G	0.28	0.00990099	0	184.22	9.94e-41	1229	9.58e-32	1.16966	13.3348	0.0877149	7.36e-30	1.198	8.1254	0.147439	2.67e-10	1.19689	10.8719	0.11009	5.79e-21	-0.196555	-1.18915	0.16529	0.235723
rs5786458:82217994:GAGGTGACTGA:G	10	82217995	TSPAN14	cg16348325	82218958	963	TSPAN14	5'UTR	G	GAGGTGACTGA	0.393519	0.092437	GAGGTGACTGA	0.5	0.029703	1	184.203	1e-40	1788	1.41e-31	-0.930632	-14.0684	0.0661505	3.47e-32	-0.824879	-4.50459	0.18312	4.86e-05	-0.930795	-12.8028	0.0727025	2.75e-26	0.0817345	0.50477	0.161924	0.61425
rs12124150:174986625:T:C	1	174986625	MRPS14	cg05513775	174964265	22360	RABGAP1L	3'UTR	T	C	0.247899	0	C	0.06	0.00990099	1	184.193	1.01e-40	1104	8.73e-32	1.21628	13.756	0.0884184	3.4e-31	0.914581	5.13065	0.178258	6.26e-06	1.32027	12.5646	0.105079	1.25e-25	-0.294325	-1.67067	0.176172	0.0962758
rs10786127:95465708:G:A	10	95465708	-	cg20715218	95462985	2723	C10orf4	TSS1500	G	A	0.478632	0.0168067	A	0.145	0.00990099	1	184.183	1.01e-40	1528	1.21e-31	-0.971625	-13.6865	0.0709916	5.65e-31	-1.036	-6.41013	0.16162	8.41e-08	-0.951366	-11.9622	0.0795312	5.79e-24	0.143128	0.925345	0.154676	0.355849
rs4501291:6298582:C:T	4	6298582	WFS1	cg00701064	6280414	18168	WFS1	Body	T	C	0.390756	0	C	0.495	0.00990099	1	184.19	1.01e-40	1742	1.38e-31	0.836118	13.4888	0.0619861	2.39e-30	0.981859	6.83544	0.143642	1.99e-08	0.812118	11.7246	0.069266	2.62e-23	0.183778	1.16767	0.157388	0.244262
rs10248369:105262720:G:T	7	105262720	ATXN7L1	cg09958288	105262811	91	ATXN7L1	Body	G	T	0.273148	0.092437	T	0.104167	0.049505	1	184.163	1.02e-40	1342	1.08e-31	1.28492	14.1816	0.0906044	1.51e-32	1.31543	6.03367	0.218015	3.01e-07	1.25045	12.1556	0.102871	1.69e-24	0.0820946	0.381184	0.215368	0.703452
rs3850429:85464736:C:G	1	85464736	MCOLN2	cg17479169	85464704	32	-	-	C	G	0.268908	0	G	0.15	0.00990099	1	184.118	1.05e-40	1646	1.35e-31	1.01523	13.7035	0.0740857	4.99e-31	1.02082	6.42812	0.158806	7.91e-08	1.02681	11.9498	0.0859268	6.27e-24	0.0857175	0.487532	0.175819	0.62639
rs4078257:7542345:G:C	11	7542345	PPFIBP2	cg02634004	7549090	6745	PPFIBP2	5'UTR	C	G	0.330508	0.00840336	G	0.25	0.0693069	1	184.102	1.05e-40	2022	1.67e-31	1.05683	13.3653	0.079073	5.89e-30	1.0876	6.7732	0.160573	2.46e-08	1.05818	11.757	0.090005	2.13e-23	0.18074	0.972601	0.185832	0.331871
rs13011608:192131823:C:T	2	192131823	MYO1B	cg22217235	192141317	9494	MYO1B	5'UTR	C	T	0.445378	0	T	0.32	0.00990099	1	184.082	1.06e-40	970	8.1e-32	-0.943542	-13.6736	0.0690048	6.21e-31	-0.95116	-7.0307	0.135287	1.03e-08	-0.945278	-11.6039	0.0814618	5.64e-23	0.0226405	0.145745	0.155343	0.884263
rs3758575	10	105454881	SH3PXD2A	cg00277384	105454768	113	SH3PXD2A	Body	G	A	0.5	0.0756303	A	0.313187	0.0990099	1	184.09	1.06e-40	1068	8.89e-32	-0.798562	-13.4861	0.0592138	2.44e-30	-0.738905	-5.07656	0.145552	7.48e-06	-0.823468	-12.5825	0.0654457	1.12e-25	0.0478774	0.360328	0.132872	0.718964
rs4235844:91944481:C:G	6	91944481	-	cg09146113	91986082	41601	-	-	C	G	0.256303	0	G	0.108911	0	1	184.08	1.07e-40	1158	9.69e-32	1.19635	13.8376	0.0864567	1.87e-31	1.09562	5.90435	0.185561	4.66e-07	1.23856	12.2155	0.101392	1.16e-24	-0.378268	-2.0835	0.181554	0.0384158
rs10651468:220213139:C:CAGGT	2	220213140	-	cg07434457	220222765	9625	-	-	CAGGT	C	0.245614	0.0420168	C	0.588235	0.158416	0	184.073	1.07e-40	932	7.82e-32	-0.854675	-13.2431	0.0645372	1.44e-29	-0.809356	-3.78623	0.213763	0.000459786	-0.878808	-13.0283	0.0674535	6.56e-27	0.157792	1.05345	0.149785	0.293344
rs11043115:11169868:C:A	11	11169868	-	cg16931664	11169707	161	-	-	C	A	0.361111	0.092437	A	0.572917	0.049505	1	184.051	1.08e-40	2150	1.82e-31	-1.01297	-13.8684	0.0730414	1.5e-31	-1.08455	-6.81784	0.159075	2.12e-08	-0.990638	-11.7289	0.0844611	2.55e-23	-0.171668	-1.01279	0.1695	0.312325
rs4871990	8	22132837	PIWIL2	cg26039829	22132926	89	PIWIL2	5'UTR|TSS200	T	C	0.495652	0.0336134	C	0.21	0.00990099	1	184.033	1.09e-40	974	8.34e-32	0.953303	12.9918	0.0733772	8.95e-29	1.27431	8.34551	0.152694	1.29e-10	0.90228	10.6951	0.0843639	1.76e-20	0.232615	1.4178	0.164068	0.157732
rs255054	16	68017356	-	cg27539214	67997921	19435	SLC12A4	Body|1stExon	A	G	0.12605	0	G	0.272277	0	1	184.018	1.1e-40	631	5.44e-32	1.19735	13.6209	0.0879056	9.12e-31	0.955078	5.41905	0.176245	2.39e-06	1.25759	12.4359	0.101126	2.84e-25	-0.226777	-1.15302	0.196681	0.250213
rs3024744	13	113821477	PROZ	cg00898013	113819073	2404	PROZ	Body	A	C	0.214286	0	C	0.161616	0.019802	1	184.007	1.1e-40	1148	9.95e-32	1.21945	13.892	0.0877808	1.26e-31	1.13079	5.39375	0.209649	2.6e-06	1.23239	12.4465	0.0990155	2.66e-25	-0.0429049	-0.197458	0.217287	0.84366
rs485254:6099488:G:A	7	6099488	EIF2AK1	cg04709302	6063328	36160	EIF2AK1|AIMP2	3'UTR	G	A	0.427966	0.00840336	A	0.207921	0	1	183.992	1.11e-40	997	8.71e-32	0.766177	13.4454	0.0569843	3.28e-30	0.880496	7.37504	0.119389	3.24e-09	0.753668	11.3842	0.0662027	2.27e-22	0.207014	1.74413	0.118692	0.0825994
rs2434696:466458:T:C	5	466458	FLJ00157|EXOC3	cg06852942	476497	10039	SLC9A3	Body	C	T	0.352174	0.0336134	T	0.239796	0.029703	1	183.972	1.12e-40	1044	9.21e-32	1.09001	13.6296	0.0799742	8.56e-31	1.26079	6.20655	0.203138	1.68e-07	1.05664	12.0603	0.0876132	3.1e-24	-0.0602695	-0.293423	0.205401	0.769488
rs1264696:30067834:G:A	6	30067834	-	cg10194160	30071387	3553	TRIM31	Body	G	A	0.256303	0	A	0.361386	0	1	183.977	1.12e-40	3584	1.96e-31	-1.00795	-14.1459	0.0712542	1.97e-32	-1.10153	-5.22896	0.210659	4.51e-06	-0.975258	-12.5154	0.0779247	1.71e-25	0.144132	0.773668	0.186297	0.439997
rs10819177:129294138:C:A	9	129294138	Mir_1302	cg16374005	129294042	96	-	-	C	A	0.320513	0.0168067	A	0.239362	0.0693069	1	183.955	1.13e-40	1417	1.26e-31	1.09979	14.1478	0.077736	1.94e-32	0.956562	5.52354	0.173179	1.68e-06	1.1304	12.3873	0.0912548	3.87e-25	-0.0475149	-0.252483	0.188191	0.800915
12:101945736:G:C	12	-	-	cg23782909	101945864	-	-	-	C	G	0.525424	0.00840336	G	0.322917	0.049505	1	183.966	1.13e-40	1433	1.27e-31	0.921406	13.8418	0.0665667	1.82e-31	0.874804	5.97812	0.146334	3.63e-07	0.940824	12.1749	0.0772757	1.5e-24	-0.169308	-1.10015	0.153895	0.272525
rs10510159	10	128191368	C10orf90	cg20962129	128189795	1573	C10orf90	Body	T	C	0.201681	0	C	0.336634	0	1	183.949	1.14e-40	1703	1.52e-31	-1.07289	-13.7415	0.0780772	3.78e-31	-1.06041	-4.73398	0.224	2.31e-05	-1.08161	-12.7098	0.085101	4.98e-26	0.216743	1.07101	0.202373	0.285395
rs7757002	6	151646631	AKAP12	cg06019170	151646957	326	AKAP12	5'UTR|1stExon|Body	G	A	0.127119	0.00840336	A	0.34375	0.049505	1	183.937	1.14e-40	1733	1.56e-31	-0.929045	-13.6992	0.0678174	5.15e-31	-1.06733	-6.79349	0.157111	2.3e-08	-0.900345	-11.7382	0.0767021	2.4e-23	-0.142137	-0.930498	0.152754	0.353182
rs11250244:1102710:C:A	10	1102710	IDI1|WDR37	cg26445189	1102710	0	WDR37	TSS200	C	A	0.381579	0.0420168	A	0.267677	0.019802	1	183.926	1.15e-40	1732	1.56e-31	-1.09752	-14.1168	0.0777458	2.43e-32	-0.976219	-5.69166	0.171517	9.56e-07	-1.11654	-12.3098	0.0907037	6.34e-25	0.0608273	0.340272	0.178761	0.733992
rs2582516	14	105314093	-	cg26203845	105293866	20227	-	-	T	G	0.197479	0	G	0.29703	0	1	183.9	1.17e-40	955	8.74e-32	1.08208	14.0767	0.07687	3.26e-32	1.07588	6.18445	0.173965	1.81e-07	1.07289	12.0686	0.0888993	2.94e-24	-0.11385	-0.621259	0.183257	0.535103
rs4871990	8	22132837	PIWIL2	cg10137597	22132714	123	PIWIL2	TSS200|TSS1500	T	C	0.495652	0.0336134	C	0.21	0.00990099	1	183.858	1.19e-40	973	9.09e-32	0.933227	12.8996	0.0723455	1.75e-28	1.16539	7.5453	0.154453	1.83e-09	0.920911	11.2662	0.0817414	4.8e-22	0.164939	1.01719	0.162152	0.310236
rs10206269:113990393:C:A	2	113990393	PAX8	cg02675527	114030824	40431	PAX8|LOC440839	Body	C	A	0.394737	0.0420168	A	0.294737	0.0594059	1	183.866	1.19e-40	1091	1.02e-31	0.935665	13.702	0.0682869	5.04e-31	1.07226	7.48012	0.143348	2.28e-09	0.891065	11.3099	0.0787863	3.64e-22	0.21783	1.34361	0.162124	0.180526
rs8103829:8435602:A:C	19	8435602	ANGPTL4	cg17998288	8435658	56	ANGPTL4	Body	A	C	0.277273	0.0756303	C	0.148352	0.0990099	1	183.857	1.19e-40	1154	1.08e-31	1.14234	13.0404	0.0876002	6.28e-29	1.33666	8.46158	0.157968	8.85e-11	1.10352	10.5952	0.104153	3.3e-20	0.386536	1.82481	0.211822	0.0694501
rs62335956:1650942:C:T	5	1650942	-	cg03265642	1644520	6422	-	-	C	T	0.337719	0.0420168	T	0.382979	0.0693069	1	183.819	1.21e-40	1803	1.72e-31	-1.07288	-13.8572	0.0774243	1.62e-31	-1.15082	-7.04473	0.163359	9.83e-09	-1.04927	-11.5841	0.0905784	6.39e-23	-0.0493517	-0.265738	0.185715	0.790702
rs17675247	17	9110393	NTN1	cg07114544	9110369	24	NTN1	Body	G	A	0.20339	0.00840336	A	0.0959596	0.019802	1	183.804	1.22e-40	1605	1.54e-31	-1.18479	-13.5363	0.0875274	1.69e-30	-1.06223	-6.68369	0.158928	3.33e-08	-1.21947	-11.7954	0.103385	1.67e-23	0.318582	1.59226	0.200081	0.11283
rs10870286:134099342:T:C	10	134099342	STK32C	cg17579580	134108467	9125	STK32C	Body	T	C	0.371681	0.0504202	C	0.465909	0.128713	0	183.817	1.22e-40	1390	1.33e-31	0.850677	13.3143	0.0638921	8.54e-30	0.738727	4.56806	0.161716	3.96e-05	0.889167	12.7652	0.0696557	3.5e-26	-0.0227443	-0.142859	0.159208	0.886539
rs11769908:54935512:A:G	7	54935512	-	cg13274692	54932653	2859	-	-	A	G	0.180672	0	G	0.173469	0.029703	1	183.754	1.25e-40	1776	1.75e-31	0.903603	13.445	0.0672075	3.29e-30	0.816221	4.5947	0.177644	3.63e-05	0.90266	12.7531	0.0707794	3.78e-26	-0.0467802	-0.283746	0.164866	0.776884
rs2517404:30968480:C:T	6	30968480	-	cg13126982	30949988	18492	MUC21	TSS1500	C	T	0.163866	0	T	0.115	0.00990099	1	183.745	1.26e-40	4572	2.2e-31	-1.17647	-13.9286	0.0844639	9.63e-32	-0.926294	-4.51507	0.205156	4.69e-05	-1.20003	-12.7812	0.09389	3.16e-26	0.182867	0.877288	0.208446	0.381333
rs72811794:54281444:G:C	16	54281444	-	cg09391916	54273455	7989	-	-	G	C	0.130252	0	C	0.0445545	0	0	183.743	1.26e-40	1602	1.59e-31	-1.08345	-13.3232	0.0813206	8e-30	-1.25391	-7.03639	0.178203	1.01e-08	-1.07335	-11.5859	0.0926431	6.32e-23	-0.0880553	-0.491292	0.179232	0.623733
rs11134491	5	167614729	TENM2	cg03490965	167614859	130	TENM2	Body	C	T	0.247899	0	T	0.272277	0	1	183.726	1.27e-40	1433	1.43e-31	-0.874937	-12.4475	0.0702902	4.65e-27	-0.515273	-2.90442	0.17741	0.00573551	-0.990312	-13.2397	0.0747985	1.71e-27	0.630211	3.82019	0.164969	0.000175597
rs4852836	2	72250097	-	cg12096147	72250081	16	-	-	G	A	0.472973	0.0672269	A	0.229592	0.029703	1	183.692	1.29e-40	986	1e-31	1.02047	13.9694	0.0730498	7.14e-32	1.06294	6.40415	0.165977	8.58e-08	1.02173	11.9448	0.0855375	6.47e-24	-0.197108	-1.17108	0.168312	0.242893
rs35653301:19103358:T:TC	9	19103359	HAUS6	cg24385801	19103287	72	HAUS6	TSS1500	T	TC	0.131356	0.00840336	TC	0.107143	0.029703	1	183.691	1.29e-40	2070	2.1e-31	1.29164	13.482	0.0958052	2.51e-30	1.30132	6.64722	0.195769	3.77e-08	1.31594	11.8112	0.111415	1.51e-23	-0.188754	-0.885864	0.213073	0.376704
rs490798:109118765:G:A	6	109118765	-	cg22999864	109118918	153	-	-	A	G	0.365546	0	G	0.272277	0	1	183.684	1.3e-40	981	1e-31	0.951209	13.8569	0.0686451	1.63e-31	0.942565	6.97269	0.13518	1.25e-08	0.966951	11.6218	0.0832016	5.03e-23	0.00541275	0.0341131	0.158671	0.972819
rs3918253	20	44639511	MMP9	cg04656101	44645014	5503	MMP9	3'UTR	C	T	0.559322	0.00840336	T	0.247475	0.019802	1	183.685	1.3e-40	1005	1.02e-31	-0.944345	-13.8178	0.0683428	2.16e-31	-0.931276	-5.12842	0.181591	6.3e-06	-0.950604	-12.5453	0.0757739	1.42e-25	-0.225084	-1.45078	0.155147	0.148335
rs9418773:128810642:C:T	10	128810642	DOCK1	cg06406458	128810499	143	DOCK1	Body	C	T	0.189076	0	T	0.049505	0	0	183.671	1.31e-40	1717	1.76e-31	1.44635	13.6458	0.105992	7.6e-31	1.49839	4.42358	0.338728	6.3e-05	1.43671	12.8103	0.112153	2.63e-26	-0.207809	-0.731085	0.284248	0.465542
rs11728139:88792438:G:A	4	88792438	-	cg02674186	88784891	7547	-	-	G	A	0.0588235	0	A	0.14	0.00990099	1	183.629	1.34e-40	1553	1.63e-31	1.71604	13.5991	0.126188	1.07e-30	1.74295	7.59493	0.229488	1.55e-09	1.68879	11.2226	0.150482	6.32e-22	0.0511889	0.178292	0.287106	0.858665
rs10701589:140036116:C:CTGAT	5	140036117	U7|IK	cg26395211	140044315	8198	WDR55	TSS200	C	CTGAT	0.457983	0	CTGAT	0.391089	0	1	183.611	1.35e-40	609	6.44e-32	-0.976514	-13.3994	0.0728775	4.59e-30	-1.05539	-7.12546	0.148116	7.49e-09	-0.973492	-11.5256	0.0844635	9.27e-23	0.0203055	0.120911	0.167938	0.903877
rs4806037:35165089:A:G	19	35165089	AX748165	cg11026646	35130183	34906	-	-	G	A	0.392241	0.0252101	A	0.173469	0.029703	1	183.602	1.35e-40	1072	1.14e-31	-1.05999	-13.2238	0.0801578	1.65e-29	-1.25672	-7.02444	0.178906	1.05e-08	-1.05325	-11.587	0.0908989	6.27e-23	-0.0965334	-0.527627	0.182958	0.598315
rs1266075:31653120:G:A	6	31653120	ABHD16A|LY6G5C	cg02304584	31650790	2330	-	-	G	A	0.336134	0	A	0.574257	0	1	183.61	1.35e-40	3768	2.36e-31	0.975862	14.1504	0.0689636	1.9e-32	0.891139	5.41883	0.164452	2.39e-06	0.981198	12.4196	0.0790039	3.15e-25	0.0646132	0.410302	0.157477	0.682003
rs2194324	16	80997892	-	cg07676361	80966860	31032	-	-	A	G	0.643478	0.0336134	G	0.290816	0.029703	1	183.588	1.36e-40	2178	2.33e-31	-0.996071	-13.686	0.0727803	5.67e-31	-1.00915	-6.29259	0.160372	1.25e-07	-0.988423	-11.9996	0.0823712	4.56e-24	0.0495881	0.317055	0.156402	0.751517
rs56111699:28833751:G:A	2	28833751	PLB1	cg12526100	28833641	110	PLB1	Body	G	A	0.264706	0	A	0.143564	0	1	183.538	1.4e-40	1357	1.49e-31	-1.22662	-13.7993	0.0888901	2.48e-31	-1.41012	-6.05213	0.232995	2.83e-07	-1.19011	-12.1206	0.0981884	2.11e-24	-0.0713039	-0.3041	0.234475	0.761353
rs816104	20	58295200	PHACTR3	cg00599151	58295191	9	PHACTR3	TSS1500|5'UTR|Body	A	G	0.462185	0	G	0.35	0.00990099	1	183.525	1.41e-40	1151	1.27e-31	-0.899867	-13.42	0.0670543	3.95e-30	-0.797817	-5.20841	0.153179	4.83e-06	-0.940434	-12.5059	0.0751993	1.82e-25	0.27806	1.71522	0.162114	0.0877805
rs3087982:177975601:A:G	1	177975601	SEC16B|LOC730102	cg04465928	177980132	4531	LOC730102	Body	A	G	0.298319	0	G	0.505102	0.029703	1	183.521	1.41e-40	1259	1.39e-31	1.02616	13.3507	0.0768619	6.55e-30	1.30574	8.59872	0.151853	5.67e-11	0.946745	10.4682	0.0904402	7.33e-20	0.364247	2.03401	0.179078	0.0432082
rs2272663	8	145578296	FBXL6|TMEM249	cg24245280	145579840	1544	TMEM249|FBXL6	TSS1500|Body	A	G	0.536036	0.0672269	G	0.494845	0.039604	1	183.493	1.43e-40	470	5.27e-32	-0.930667	-13.782	0.0675278	2.81e-31	-0.969121	-7.08847	0.136718	8.48e-09	-0.91536	-11.5432	0.0792983	8.28e-23	-0.0678279	-0.43903	0.154495	0.661091
12:776075:C:T	12	-	-	cg12013258	776351	-	-	-	C	T	0.193277	0	T	0.141414	0.019802	1	183.493	1.43e-40	1429	1.6e-31	1.28204	13.7968	0.0929229	2.52e-31	1.51608	6.36872	0.23805	9.68e-08	1.23637	11.9554	0.103415	6.04e-24	0.279293	1.07598	0.259572	0.283172
rs17206350:32675067:T:C	6	32675067	-	cg27196273	32632992	42075	HLA-DQB1	Body	T	C	0.466387	0	C	0.49505	0	1	183.494	1.43e-40	5225	2.5e-31	-0.90637	-13.0847	0.0692695	4.55e-29	-0.735182	-4.714	0.155957	2.46e-05	-0.966481	-12.6993	0.0761051	5.32e-26	0.226988	1.43341	0.158355	0.153227
rs6077472:9002466:T:C	20	9002466	-	cg04239679	9002364	102	-	-	T	C	0.182203	0.00840336	C	0.457447	0.0693069	1	183.471	1.44e-40	1443	1.64e-31	1.08761	13.6765	0.0795237	6.08e-31	1.02517	5.40069	0.189822	2.54e-06	1.08345	12.4219	0.0872212	3.11e-25	0.0688408	0.390903	0.176107	0.696265
rs1241984:6875419:A:T	18	6875419	ARHGAP28	cg25133652	6874842	577	ARHGAP28	Body	T	A	0.52521	0	A	0.525253	0.019802	1	183.467	1.45e-40	1488	1.69e-31	0.930203	14.1379	0.0657948	2.08e-32	0.995106	6.96775	0.142816	1.27e-08	0.89808	11.6154	0.077318	5.24e-23	0.202021	1.25323	0.161201	0.211517
rs4886639:75227949:A:T	15	75227949	COX5A	cg21367232	75166300	61649	SCAMP2	TSS1500	A	T	0.495614	0.0420168	T	0.184783	0.0891089	1	183.453	1.46e-40	607	6.94e-32	-0.941481	-13.2224	0.0712035	1.67e-29	-0.842994	-5.1993	0.162136	4.98e-06	-0.976458	-12.5068	0.078074	1.81e-25	0.167321	1.13583	0.147312	0.257324
rs2501321:159859279:A:G	1	159859279	CCDC19	cg25003639	159859280	1	CFAP45	Body	G	A	0.151261	0	A	0.0252525	0.019802	0	183.449	1.46e-40	1486	1.7e-31	1.79969	13.926	0.129232	9.81e-32	2.19945	5.86193	0.37521	5.38e-07	1.6868	12.2101	0.138148	1.2e-24	0.0692453	0.188477	0.367393	0.850685
12:109718319:G:C	12	-	-	cg03529000	109718307	-	FOXN4	Body	G	C	0.391892	0.0672269	C	0.161616	0.019802	1	183.43	1.47e-40	1245	1.44e-31	-1.16944	-13.9762	0.0836732	6.8e-32	-1.24816	-7.07796	0.176345	8.79e-09	-1.09694	-11.547	0.0949976	8.09e-23	-0.0195366	-0.103713	0.188371	0.917496
rs2364329:20922925:G:C	17	20922925	USP22	cg03548895	20935465	12540	USP22	Body	C	G	0.207627	0.00840336	G	0.306931	0	1	183.412	1.49e-40	678	7.92e-32	-0.97632	-13.1565	0.0742079	2.7e-29	-1.25082	-7.56221	0.165404	1.73e-09	-0.921219	-11.235	0.0819956	5.84e-22	-0.355511	-1.92281	0.184892	0.0558573
rs2160302:53407842:A:G	16	53407842	-	cg02380802	53407808	34	-	-	G	A	0.221239	0.0504202	A	0.270833	0.049505	1	183.392	1.5e-40	1027	1.21e-31	1.11445	13.8664	0.0803705	1.52e-31	1.09113	6.26752	0.174094	1.36e-07	1.13276	12.0046	0.0943609	4.42e-24	-0.1385	-0.74906	0.184898	0.454659
rs72821124:100883902:A:C	2	100883902	-	cg04143929	100879511	4391	-	-	A	C	0.201681	0	C	0.0742574	0	1	183.398	1.5e-40	1148	1.35e-31	-1.36146	-13.4121	0.101509	4.18e-30	-1.61428	-5.06804	0.318521	7.7e-06	-1.32534	-12.5584	0.105534	1.3e-25	0.230295	0.838383	0.27469	0.402769
rs7089254:115076474:A:G	10	115076474	-	cg15640580	115076373	101	-	-	A	G	0.0726496	0.0168067	G	0.185567	0.039604	1	183.391	1.5e-40	1261	1.49e-31	-1.12523	-13.2205	0.0851125	1.69e-29	-1.10175	-4.94178	0.222946	1.17e-05	-1.14389	-12.6083	0.0907249	9.49e-26	0.12378	0.616423	0.200805	0.538283
rs10418156:17600057:T:C	19	17600057	SLC27A1	cg02707854	17600122	65	SLC27A1	Body	C	T	0.1	0.0336134	T	0.260638	0.0693069	1	183.391	1.5e-40	1341	1.58e-31	-1.22376	-13.8521	0.0883449	1.68e-31	-1.49383	-6.51941	0.229137	5.81e-08	-1.15251	-11.8696	0.0970972	1.04e-23	-0.27773	-1.25793	0.220784	0.209815
rs6734138:26179567:G:A	2	26179567	KIF3C	cg02102566	26174825	4742	KIF3C	Body	G	A	0.228448	0.0252101	A	0.360825	0.039604	1	183.386	1.51e-40	809	9.57e-32	-1.03381	-13.9272	0.0742294	9.73e-32	-0.963601	-6.84685	0.140737	1.92e-08	-1.04938	-11.6836	0.0898167	3.4e-23	0.123667	0.751212	0.164623	0.453366
12:122387872:C:G	12	-	-	cg21171335	122356390	-	WDR66	TSS200	C	G	0.423729	0.00840336	G	0.123762	0	1	183.386	1.51e-40	991	1.17e-31	-1.08845	-14.0287	0.0775877	4.63e-32	-1.21442	-7.8501	0.154702	6.63e-10	-1.01116	-11.0346	0.0916361	2.07e-21	-0.128423	-0.725196	0.177087	0.469139
rs11931963:758358:G:A	4	758358	PCGF3	cg07079724	780591	22233	CPLX1	Body	G	A	0.25	0.00840336	A	0.515	0.00990099	1	183.388	1.51e-40	1274	1.51e-31	-0.978355	-13.4524	0.0727271	3.12e-30	-0.944334	-5.32389	0.177377	3.29e-06	-1.00278	-12.4517	0.0805339	2.57e-25	-0.105176	-0.644785	0.163118	0.51977
rs112145320:158309091:T:TTGGCCTTTGCTCC	6	158309092	SNX9	cg12174966	158308397	695	SNX9	Body	T	TTGGCCTTTGCTCC	0.0798319	0	TTGGCCTTTGCTCC	0.267327	0	1	183.371	1.52e-40	1350	1.61e-31	-1.15095	-13.7396	0.0837684	3.83e-31	-1.04973	-5.43481	0.19315	2.27e-06	-1.16246	-12.403	0.0937244	3.51e-25	0.0763792	0.411536	0.185595	0.681099
rs889608	16	87337543	C16orf95|AK125749	cg05654385	87338132	589	C16orf95	3'UTR|Body	A	G	0.436975	0	G	0.563158	0.0594059	1	183.355	1.53e-40	1807	2.17e-31	-0.924976	-13.6847	0.0675921	5.72e-31	-1.04152	-8.55718	0.121713	6.48e-11	-0.85896	-10.4943	0.0818502	6.22e-20	-0.318281	-2.0536	0.154987	0.0412532
12:69347023:T:C	12	-	-	cg22429985	69345802	-	CPM	5'UTR	T	C	0.403361	0	C	0.10396	0	1	183.339	1.54e-40	1586	1.92e-31	-1.10416	-14.1942	0.07779	1.38e-32	-1.02468	-5.88528	0.174109	4.97e-07	-1.11761	-12.1944	0.0916498	1.32e-24	0.00148637	0.00876217	0.169635	0.993017
rs59826903:35117511:A:G	17	35117511	-	cg15223726	35119063	1552	-	-	A	G	0.178571	0.0588235	G	0.145161	0.0792079	1	183.33	1.55e-40	795	9.67e-32	1.12737	14.0578	0.0801952	3.74e-32	0.939535	8.54278	0.10998	6.8e-11	1.18398	10.5048	0.112708	5.83e-20	0.136697	0.781617	0.17489	0.43532
rs3814258	13	113915485	CUL4A	cg08544355	113893067	22418	CUL4A	Body	G	A	0.15812	0.0168067	A	0.03	0.00990099	0	183.317	1.56e-40	1064	1.3e-31	1.39426	12.9996	0.107255	8.46e-29	1.33494	6.16397	0.216572	1.94e-07	1.42372	12.055	0.118102	3.21e-24	-0.103086	-0.411127	0.250739	0.681399
rs3012428	6	170558004	-	cg17101681	170559115	1111	-	-	G	T	0.448718	0.0168067	T	0.55	0.00990099	1	183.304	1.57e-40	1239	1.53e-31	1.0185	13.5425	0.0752078	1.62e-30	0.848066	4.84258	0.175127	1.62e-05	1.06752	12.6433	0.0844339	7.6e-26	-0.229661	-1.32746	0.173008	0.185797
rs913699	9	470035	KANK1	cg09079173	469263	772	KANK1	TSS1500	C	T	0.194915	0.00840336	T	0.165	0.00990099	1	183.304	1.57e-40	1975	2.43e-31	-1.22499	-14.141	0.0866271	2.04e-32	-0.96011	-5.52109	0.173899	1.7e-06	-1.27396	-12.3621	0.103053	4.55e-25	-0.0226825	-0.11665	0.19445	0.907249
rs6602595	10	12591916	CAMK1D	cg16714318	12591717	199	CAMK1D	Body	A	G	0.399038	0.12605	G	0.579787	0.0693069	0	183.278	1.59e-40	1733	2.16e-31	1.0313	13.9745	0.0737985	6.88e-32	0.961547	5.65742	0.169962	1.07e-06	1.01966	12.2993	0.0829044	6.78e-25	0.144443	0.850121	0.169908	0.396226
rs16982131	20	57162403	APCDD1L-AS1	cg08702717	57162422	19	APCDD1L-AS1	Body	T	G	0.114407	0.00840336	G	0.225	0.00990099	1	183.269	1.6e-40	1266	1.59e-31	-1.28829	-13.5037	0.0954027	2.15e-30	-1.46801	-7.02357	0.209013	1.06e-08	-1.26941	-11.5732	0.109685	6.85e-23	-0.0315817	-0.14268	0.221346	0.886679
rs11039255:47495746:G:T	11	47495746	CELF1	cg24977308	47636548	140802	-	-	G	T	0.344538	0	T	0.163366	0	1	183.25	1.61e-40	687	8.7e-32	1.00137	13.5314	0.0740031	1.75e-30	1.00574	4.89383	0.205511	1.37e-05	1.0097	12.6214	0.079999	8.73e-26	0.0340745	0.182429	0.186783	0.855422
rs35049359:224813:C:CA	6	224814	-	cg04481635	224813	1	-	-	C	CA	0.151261	0	CA	0.142045	0.128713	0	183.259	1.61e-40	691	8.71e-32	1.34571	14.1158	0.0953331	2.45e-32	1.37682	6.36369	0.216356	9.85e-08	1.34491	11.9483	0.11256	6.32e-24	-0.0778875	-0.334706	0.232705	0.738181
rs1171561:156455898:G:A	1	156455898	MEF2D|Y_RNA	cg14087168	156450669	5229	MEF2D	Body	G	A	0.216102	0.00840336	A	0.207921	0	1	183.219	1.64e-40	991	1.27e-31	1.13063	13.4853	0.0838419	2.45e-30	1.23673	7.79874	0.158581	7.86e-10	1.09048	11.0634	0.0985664	1.73e-21	0.324207	1.59911	0.202742	0.111299
rs113325314:3662224:TG:T	16	3662225	SLX4	cg07396092	3662230	5	BTBD12	TSS1500	TG	T	0.0635593	0.00840336	T	0.165	0.00990099	1	183.218	1.64e-40	1241	1.6e-31	-1.50937	-13.8882	0.108679	1.29e-31	-1.54832	-8.04703	0.192409	3.45e-10	-1.5233	-10.8841	0.139957	5.36e-21	-0.17312	-0.727546	0.23795	0.467702
rs1108722:151431466:A:G	7	151431466	PRKAG2	cg17204289	151433358	1892	PRKAG2	1stExon|5'UTR|Body	G	A	0.412281	0.0420168	A	0.226804	0.039604	1	183.217	1.64e-40	1467	1.89e-31	-1.01385	-13.6973	0.074018	5.22e-31	-1.09204	-7.17883	0.152119	6.26e-09	-1.0111	-11.4752	0.0881118	1.28e-22	-0.00211918	-0.0123654	0.171379	0.990146
rs71506130:33711036:G:GAATA	9	33711037	-	cg01911394	33751153	40116	PRSS3	5'UTR|Body	GAATA	G	0.653846	0.0168067	G	0.36	0.00990099	1	183.187	1.67e-40	1394	1.82e-31	0.892241	13.8362	0.0644858	1.89e-31	0.848624	5.64693	0.150281	1.11e-06	0.892542	12.3004	0.0725623	6.74e-25	-0.146322	-1.08586	0.134753	0.278788
rs1492365:143103259:G:A	8	143103259	-	cg26003909	143102224	1035	-	-	G	A	0.487069	0.0252101	A	0.445	0.00990099	1	183.147	1.7e-40	1203	1.6e-31	0.823066	13.704	0.0600604	4.97e-31	0.842167	6.55963	0.128386	5.07e-08	0.814276	11.8372	0.0687897	1.28e-23	0.103175	0.709039	0.145513	0.479086
rs2279366	15	48542027	SLC12A1	cg13429280	48542904	877	SLC12A1	Body	G	A	0.168067	0	A	0.490099	0	1	183.115	1.73e-40	754	1.02e-31	0.761501	13.7231	0.0554906	4.32e-31	0.599304	4.31153	0.139	9e-05	0.777347	12.8267	0.0606036	2.37e-26	-0.119897	-0.937607	0.127875	0.349524
12:50467644:G:T	12	-	-	cg08189863	50468624	-	ASIC1	Body	G	T	0.461864	0.00840336	T	0.133663	0	1	183.087	1.75e-40	761	1.05e-31	0.915885	13.1495	0.0696516	2.84e-29	0.841074	5.8096	0.144773	6.42e-07	0.976641	12.2203	0.0799196	1.12e-24	-0.107241	-0.749116	0.143156	0.454625
rs2399135:106997180:G:A	3	106997180	LINC00883	cg25807545	106990897	6283	LINC00883	Body	G	A	0.310924	0	A	0.470297	0	1	183.074	1.76e-40	1175	1.62e-31	-0.967359	-13.5577	0.0713514	1.45e-30	-0.797516	-4.50839	0.176896	4.8e-05	-0.995987	-12.7573	0.078072	3.68e-26	0.173658	1.02261	0.169819	0.307669
rs2692471:13566592:G:A	7	13566592	-	cg11213355	13565100	1492	-	-	G	A	0.478814	0.00840336	A	0.34	0.00990099	1	183.08	1.76e-40	1952	2.69e-31	-0.939992	-13.8327	0.0679541	1.94e-31	-0.800395	-6.18364	0.129438	1.81e-07	-0.966283	-12.0351	0.080289	3.64e-24	0.0147463	0.0950093	0.155209	0.924398
rs11854620:24125898:T:G	15	24125898	-	cg12151888	24125985	87	-	-	G	T	0.410714	0.0588235	T	0.460227	0.128713	0	183.078	1.76e-40	2247	3.08e-31	-1.02015	-13.7179	0.0743661	4.49e-31	-0.858171	-5.17469	0.16584	5.4e-06	-1.07126	-12.502	0.0856873	1.87e-25	0.127866	0.760495	0.168135	0.447812
rs1675497	3	159582382	SCHIP1|IQCJ-SCHIP1	cg03577505	159486976	95406	SCHIP1	Body	G	A	0.376106	0.0504202	A	0.108247	0.039604	1	183.064	1.77e-40	1177	1.64e-31	-0.767467	-12.8023	0.0599478	3.55e-28	-0.570812	-3.94441	0.144714	0.0002837	-0.81468	-12.9424	0.0629466	1.13e-26	0.318163	2.24312	0.14184	0.0259334
rs3789522:6259025:C:T	1	6259025	RPL22	cg21813101	6260616	1591	RPL22	TSS1500	C	T	0.284483	0.0252101	T	0.423529	0.158416	0	183.065	1.77e-40	1271	1.77e-31	-0.680513	-13.8274	0.049215	2.02e-31	-0.612693	-5.14829	0.119009	5.9e-06	-0.696064	-12.5124	0.0556299	1.75e-25	0.152381	1.27535	0.119482	0.203595
rs10951470:36326053:C:A	7	36326053	EEPD1	cg25854875	36326006	47	EEPD1	Body	C	A	0.119469	0.0504202	A	0.137755	0.029703	1	183.026	1.8e-40	1447	2.05e-31	1.46145	13.7381	0.106379	3.87e-31	1.54441	5.26826	0.293154	3.96e-06	1.45142	12.4608	0.116479	2.43e-25	0.0910902	0.312594	0.291401	0.754899
rs16834631	1	32110838	PEF1	cg02288777	32110861	23	PEF1	TSS1500	T	G	0.0504202	0	G	0.2	0.00990099	1	183.023	1.81e-40	851	1.21e-31	-1.59902	-13.8428	0.115513	1.8e-31	-1.51041	-7.60418	0.198629	1.5e-09	-1.59623	-11.1893	0.142657	7.8e-22	-0.015287	-0.064259	0.237897	0.948825
rs1554721:36955064:G:A	6	36955064	MTCH1	cg26260402	36954926	138	MTCH1	TSS1500	G	A	0.315126	0	A	0.331633	0.029703	1	183.004	1.82e-40	1425	2.04e-31	0.79776	13.5192	0.0590094	1.92e-30	0.729267	4.82251	0.151221	1.73e-05	0.822384	12.6391	0.0650665	7.8e-26	-0.0688449	-0.479566	0.143557	0.632035
rs2186914:9285722:C:G	18	9285722	ANKRD12	cg10662050	9287061	1339	-	-	C	G	0.0847458	0.00840336	G	0.188119	0	1	183.008	1.82e-40	1847	2.64e-31	-1.50728	-13.6939	0.11007	5.35e-31	-1.49396	-5.95741	0.250773	3.9e-07	-1.50488	-12.1457	0.123903	1.8e-24	-0.171983	-0.653414	0.263206	0.514204
rs1361714	1	85960156	DDAH1	cg13547559	85960789	633	DDAH1	5'UTR	G	A	0.372881	0.00840336	A	0.613861	0	1	183.002	1.83e-40	1386	1.99e-31	-0.888154	-13.6136	0.0652401	9.62e-31	-0.719103	-5.42674	0.132511	2.33e-06	-0.936144	-12.3916	0.0755465	3.77e-25	0.0479344	0.334536	0.143286	0.738309
rs2897068:50668976:G:C	5	50668976	LOC642366	cg09899185	50695720	26744	-	-	G	C	0.105042	0	C	0.235	0.00990099	1	182.937	1.89e-40	1029	1.52e-31	1.29508	13.8344	0.0936132	1.92e-31	1.34376	7.12052	0.188716	7.61e-09	1.28116	11.4993	0.111412	1.09e-22	0.347798	1.58622	0.219262	0.114194
rs7908675:124048111:T:C	10	124048111	BTBD16	cg03012946	124039693	8418	BTBD16	Body	T	C	0.267241	0.0252101	C	0.484536	0.039604	1	182.929	1.89e-40	1565	2.33e-31	-0.828481	-12.9207	0.0641203	1.5e-28	-0.646301	-4.27557	0.151161	0.000100864	-0.910349	-12.8316	0.0709461	2.29e-26	0.365053	2.5427	0.143569	0.0117203
rs1866571	7	45173384	-	cg08907120	45175748	2364	-	-	G	T	0.563107	0.134454	T	0.255102	0.029703	0	182.925	1.9e-40	1233	1.84e-31	0.972919	13.5424	0.0718424	1.62e-30	1.02389	7.31662	0.139941	3.94e-09	0.972157	11.3751	0.085464	2.41e-22	0.0061164	0.0390799	0.15651	0.968864
rs9615950:46727875:A:C	22	46727875	BC069212|BC021234|GTSE1	cg24881330	46731750	3875	TRMU	Body	A	C	0.149573	0.0168067	C	0.381443	0.039604	1	182.906	1.92e-40	1376	2.07e-31	-1.031	-13.9331	0.0739967	9.32e-32	-1.01299	-5.85137	0.17312	5.58e-07	-1.03041	-12.1929	0.0845087	1.33e-24	0.0856165	0.511988	0.167223	0.609197
rs9256984:29916040:G:GA	6	29916040	HLA-G|HLA-J|HLA-H	cg25637655	29911542	4498	HLA-A	Body	G	GA	0.53913	0.0336134	GA	0.429412	0.158416	0	182.903	1.92e-40	3722	3.36e-31	0.932279	12.9235	0.0721382	1.47e-28	0.785472	3.80961	0.206182	0.00042833	0.9372	12.9765	0.0722227	9.12e-27	-0.0256616	-0.14542	0.176466	0.884519
rs12472050:196926091:A:G	2	196926091	DNAH7	cg19374305	196933852	7761	DNAH7	TSS1500	A	G	0.589744	0.0168067	G	0.18	0.00990099	1	182.886	1.94e-40	1120	1.7e-31	1.05817	14.148	0.0747927	1.94e-32	1.00021	5.10707	0.195849	6.76e-06	1.04304	12.5221	0.0832962	1.64e-25	0.0165489	0.112277	0.147393	0.910711
rs11855515:86378820:C:T	15	86378820	-	cg03708371	86375272	3548	-	-	C	T	0.288793	0.0252101	T	0.182292	0.049505	1	182.852	1.97e-40	1557	2.41e-31	-1.01121	-13.6492	0.0740852	7.41e-31	-1.09698	-6.00672	0.182625	3.3e-07	-1.02839	-12.1149	0.0848866	2.19e-24	0.0391672	0.241764	0.162006	0.809199
rs10881068	12	47582695	MIR4698|PCED1B	cg21349274	47582601	94	PCED1B	5'UTR	T	C	0.285714	0	C	0.039604	0	0	182.831	1.99e-40	1591	2.48e-31	-1.07017	-13.4803	0.0793876	2.55e-30	-1.13545	-5.52288	0.20559	1.69e-06	-1.07193	-12.3422	0.086851	5.16e-25	0.187639	1.0451	0.179541	0.297177
rs2070873	12	120763440	PLA2G1B	cg06832404	120763905	465	PLA2G1B	Body	C	A	0.119658	0.0168067	A	0.20202	0.019802	1	182.812	2.01e-40	1021	1.61e-31	-1.26851	-13.9838	0.0907134	6.43e-32	-1.13295	-6.87423	0.164811	1.75e-08	-1.30738	-11.6429	0.11229	4.4e-23	-0.0648253	-0.343062	0.188961	0.731895
rs7788239:11371032:T:A	7	11371032	BC040327	cg25735051	11371040	8	-	-	A	T	0.386555	0	T	0.29703	0	1	182.804	2.02e-40	1993	3.15e-31	0.907016	13.3368	0.0680085	7.25e-30	0.642604	4.31261	0.149006	8.97e-05	0.963853	12.8143	0.0752171	2.56e-26	-0.257673	-1.66267	0.154976	0.0978702
rs71753732:21467028:T:TA	13	-	-	cg11845168	21457096	-	XPO4	Body	T	TA	0.466387	0	TA	0.14	0.00990099	1	182.795	2.03e-40	1583	2.52e-31	-0.65526	-13.2522	0.0494452	1.34e-29	-0.609513	-7.66101	0.0795605	1.24e-09	-0.667567	-11.1402	0.0599242	1.06e-21	0.064521	0.670644	0.0962076	0.503185
rs2857698:31585084:C:T	6	31585084	AIF1	cg00811535	31587543	2459	BAT2	TSS1500	C	T	0.306723	0	T	0.0544554	0	1	182.785	2.04e-40	4023	3.56e-31	-1.30883	-13.5647	0.0964885	1.37e-30	-1.38232	-8.36076	0.165334	1.23e-10	-1.27037	-10.6246	0.119568	2.75e-20	-0.22769	-1.15515	0.197108	0.249341
rs12059693:201953994:A:G	1	201953994	RNPEP	cg00930707	201951162	2832	RNPEP	TSS1500	G	A	0.318966	0.0252101	A	0.510309	0.039604	1	182.769	2.05e-40	1145	1.84e-31	-0.919739	-13.2183	0.0695808	1.72e-29	-0.981742	-8.46118	0.116029	8.87e-11	-0.902227	-10.544	0.0855675	4.55e-20	-0.0207791	-0.135477	0.153377	0.892364
rs6089828	20	61668998	LOC100144597|LINC00029|LOC63930	cg10600004	61664556	4442	-	-	T	C	0.419492	0.00840336	C	0.410891	0	1	182.753	2.07e-40	1427	2.32e-31	-0.918661	-13.9723	0.0657486	7e-32	-0.893565	-7.55801	0.118228	1.75e-09	-0.908144	-11.2085	0.0810231	6.91e-22	-0.121768	-0.794875	0.153191	0.427584
rs201615	17	10560760	MYH3	cg16212534	10560928	168	MYH3	TSS1500	G	A	0.109244	0	A	0.108911	0	1	182.738	2.08e-40	1389	2.27e-31	-0.852639	-14.1871	0.0600997	1.46e-32	-0.709798	-6.47261	0.109662	6.81e-08	-0.862986	-11.8677	0.072717	1.06e-23	-0.0621722	-0.414605	0.149955	0.678854
rs3212260:24804088:A:T	14	24804088	RIPK3|ADCY4	cg19623955	24799921	4167	ADCY4	Body	A	T	0.216102	0.00840336	T	0.0510204	0.029703	1	182.71	2.11e-40	1383	2.29e-31	-1.26565	-11.7524	0.107693	6.95e-25	-0.723139	-3.01173	0.240108	0.0042936	-1.49383	-13.1772	0.113365	2.55e-27	0.69125	3.20013	0.216007	0.00158653
rs140323866:353093:A:G	8	353093	-	cg04820136	355580	2487	FBXO25	TSS1500	A	G	0.145299	0.0168067	G	0.465517	0.138614	0	182.678	2.15e-40	1592	2.68e-31	1.05999	13.7338	0.0771807	4e-31	0.869033	5.3924	0.161159	2.61e-06	1.1193	12.3935	0.0903133	3.72e-25	-0.173551	-1.11787	0.155251	0.2649
rs868698:19185211:G:T	17	19185211	EPN2	cg17406279	18980353	204858	-	-	G	T	0.152542	0.00840336	T	0.311224	0.029703	1	182.662	2.16e-40	408	6.93e-32	1.17657	13.5838	0.086616	1.2e-30	1.39365	6.75829	0.206214	2.59e-08	1.15803	11.7042	0.0989416	2.98e-23	0.230068	1.07019	0.214978	0.285761
rs5827649:29708933:G:GAAGAA	19	29708934	-	cg27565368	29705446	3488	UQCRFS1	TSS1500	GAAGAA	G	0.122881	0.00840336	G	0.08	0.00990099	1	182.664	2.16e-40	1745	2.96e-31	1.55053	13.5504	0.114427	1.53e-30	1.59479	4.81073	0.331507	1.8e-05	1.54813	12.6302	0.122574	8.26e-26	-0.247279	-0.786434	0.314431	0.4325
rs10455804:166090220:C:T	6	166090220	-	cg13597025	166088232	1988	-	-	C	T	0.461538	0.0168067	T	0.484694	0.029703	1	182.586	2.25e-40	1984	3.5e-31	0.895662	13.0366	0.0687036	6.46e-29	0.801941	4.81024	0.166715	1.8e-05	0.949985	12.6273	0.0752329	8.42e-26	-0.296866	-1.86914	0.158825	0.0629961
12:91610909:G:C	12	-	-	cg11659475	91597712	-	-	-	G	C	0.012605	0	C	0.161616	0.019802	0	182.584	2.25e-40	1158	2.05e-31	-1.47511	-13.7644	0.107168	3.2e-31	-1.36226	-5.09166	0.267548	7.12e-06	-1.51598	-12.5163	0.12112	1.7e-25	0.038537	0.152175	0.25324	0.879195
rs2631736:8478421:C:G	4	8478421	TRMT44	cg00978018	8473819	4602	TRMT44	Body	C	G	0.307692	0.0168067	G	0.155	0.00990099	1	182.566	2.27e-40	1118	1.99e-31	1.17903	13.8175	0.0853286	2.17e-31	1.201	6.35719	0.18892	1.01e-07	1.17248	11.9228	0.0983393	7.44e-24	0.169459	0.866327	0.195606	0.3873
rs12377170	9	15240912	TTC39B	cg09407142	15228544	12368	TTC39B	5'UTR|Body	T	G	0.189076	0	G	0.163366	0	1	182.566	2.27e-40	1854	3.3e-31	-0.876439	-13.6732	0.0640991	6.22e-31	-0.878769	-6.3194	0.139059	1.14e-07	-0.865027	-11.9428	0.0724306	6.55e-24	-0.131776	-0.745743	0.176704	0.456656
rs12455587:19706046:G:A	18	19706046	-	cg27052006	19690699	15347	-	-	G	A	0.235043	0.0168067	A	0.112245	0.029703	1	182.532	2.31e-40	1044	1.89e-31	-1.29363	-14.1516	0.0914126	1.89e-32	-1.35496	-5.37543	0.252066	2.77e-06	-1.26152	-12.395	0.101777	3.69e-25	-0.206142	-0.962333	0.214211	0.336989
rs13236972:101272853:A:G	7	101272853	MYL10	cg12958661	101273005	152	MYL10	TSS1500	A	G	0.169492	0.00840336	G	0.125	0.049505	1	182.514	2.33e-40	1653	3.02e-31	1.29016	13.9318	0.0926053	9.4e-32	1.35977	6.52689	0.208334	5.66e-08	1.25467	11.8285	0.106072	1.35e-23	0.108193	0.459779	0.235315	0.64615
rs12662967:29954280:T:C	6	29954280	HLA-G|HLA-J|HLA-H	cg03977339	29924256	30024	-	-	T	C	0.0882353	0	C	0.21	0.00990099	1	182.519	2.33e-40	3709	4.07e-31	1.35263	13.6471	0.099115	7.53e-31	1.2545	6.78881	0.18479	2.33e-08	1.41926	11.6804	0.121508	3.47e-23	-0.400423	-1.92641	0.207859	0.0554027
rs10975382:5976855:A:G	9	5976855	KIAA2026	cg17612515	5976721	134	KIAA2026	Body	A	G	0.220339	0.00840336	G	0.316832	0	1	182.507	2.34e-40	1116	2.05e-31	-0.988104	-13.6227	0.0725338	9e-31	-0.92483	-5.48471	0.16862	1.92e-06	-1.01673	-12.346	0.0823529	5.04e-25	0.0695005	0.409184	0.169852	0.682822
rs11123170:113978940:C:G	2	113978940	PAX8	cg05189103	114030936	51996	PAX8	Body	C	G	0.411017	0.00840336	G	0.313131	0.019802	1	182.47	2.38e-40	1091	2.04e-31	0.899417	13.5777	0.066242	1.25e-30	0.971526	6.09761	0.159329	2.43e-07	0.891254	12.0536	0.0739408	3.24e-24	0.120879	0.755071	0.16009	0.451053
22:39601990:C:TT	22	-	-	cg04327684	39604620	-	-	-	TT	C	0.448276	0.0252101	C	0.131579	0.0594059	1	182.467	2.39e-40	1091	2.04e-31	-0.818815	-12.9882	0.0630429	9.18e-29	-1.06408	-7.80355	0.136359	7.74e-10	-0.785027	-11.0259	0.0711982	2.19e-21	-0.0959287	-0.679311	0.141215	0.497689
rs17077435:45227101:G:A	3	45227101	-	cg10277521	45227153	52	-	-	G	A	0.106838	0.0168067	A	0.105	0.00990099	1	182.449	2.41e-40	1162	2.2e-31	1.53057	13.5851	0.112665	1.18e-30	1.69659	7.2653	0.23352	4.68e-09	1.47928	11.387	0.129909	2.23e-22	0.153083	0.561217	0.27277	0.575248
rs11875880:28957811:C:G	18	28957811	DSG4	cg14263174	28962209	4398	DSG1-AS1|DSG4	Body	G	C	0.277311	0	C	0.57	0.00990099	1	182.439	2.42e-40	1473	2.8e-31	0.967131	12.703	0.076134	7.3e-28	0.801645	5.34802	0.149896	3.03e-06	1.04868	12.4031	0.0845493	3.5e-25	0.000318275	0.00198686	0.16019	0.998417
rs78233343:133459736:A:G	9	133459736	FUBP3	cg06664106	133454300	5436	LOC100272217|FUBP3	Body|TSS1500	A	G	0.139831	0.00840336	G	0.333333	0.019802	1	182.396	2.47e-40	1037	2.01e-31	-0.946545	-14.0849	0.0672028	3.07e-32	-1.14026	-5.46312	0.20872	2.06e-06	-0.894603	-12.3511	0.0724308	4.88e-25	-0.0249645	-0.138554	0.180179	0.889935
rs11618109:114194964:C:G	13	114194964	TMCO3	cg24252029	114196685	1721	TMCO3	Body	C	G	0.127193	0.0420168	G	0.153061	0.029703	1	182.356	2.52e-40	933	1.85e-31	-1.33806	-13.4044	0.0998228	4.43e-30	-1.28675	-7.19248	0.178902	5.98e-09	-1.39033	-11.4291	0.121648	1.71e-22	0.361112	1.6584	0.217747	0.0987302
rs1560867:26401480:G:T	2	26401480	GAREML	cg26314531	26401878	398	FAM59B	Body	T	G	0.324786	0.0168067	G	0.121212	0.019802	1	182.349	2.53e-40	911	1.81e-31	-1.09888	-13.3632	0.0822318	5.98e-30	-1.30819	-7.51033	0.174186	2.06e-09	-1.0606	-11.2225	0.0945067	6.33e-22	-0.192435	-0.986644	0.19504	0.324953
rs4479753:138556350:G:A	4	138556350	-	cg03537457	138556292	58	-	-	A	G	0.0508475	0.00840336	G	0.194444	0.108911	0	182.347	2.53e-40	1422	2.83e-31	1.50628	13.8409	0.108828	1.83e-31	1.45966	5.72023	0.255175	8.68e-07	1.53772	12.2322	0.125711	1.04e-24	0.0146549	0.0534589	0.274133	0.957417
rs2071639	2	3628383	RPS7	cg19867917	3642629	14246	COLEC11	TSS200	C	A	0.0657895	0.0420168	A	0.203125	0.049505	1	182.333	2.55e-40	1848	3.7e-31	-1.36641	-13.604	0.100442	1.03e-30	-1.76465	-6.42657	0.274586	7.96e-08	-1.34334	-11.8757	0.113117	1e-23	0.213553	0.781007	0.273433	0.435678
rs11716585:190092236:T:C	3	190092236	-	cg09281426	190092326	90	-	-	T	C	0.239496	0	C	0.113861	0	1	182.272	2.63e-40	1924	3.97e-31	1.14612	13.6936	0.0836973	5.36e-31	1.13414	5.35834	0.211658	2.93e-06	1.13323	12.3919	0.0914494	3.76e-25	0.0640334	0.302951	0.211365	0.762227
rs1005713:73224795:A:C	17	73224795	NUP85	cg11683819	73224143	652	NUP85	Body	A	C	0.189076	0	C	0.05	0.00990099	1	182.253	2.66e-40	1142	2.38e-31	1.39018	13.5658	0.102477	1.36e-30	1.34206	3.27991	0.409175	0.00203532	1.35448	13.0956	0.10343	4.28e-27	-0.286982	-0.935097	0.306901	0.350812
rs3918253	20	44639511	MMP9	cg23303369	44641161	1650	MMP9	Body	C	T	0.559322	0.00840336	T	0.247475	0.019802	1	182.241	2.67e-40	1007	2.11e-31	-0.88783	-13.1828	0.0673475	2.23e-29	-0.82562	-4.20748	0.196226	0.000125055	-0.922682	-12.8272	0.0719315	2.36e-26	0.0839886	0.548086	0.15324	0.584215
9:76608492:A:AGT	9	-	-	cg24178514	76622083	-	MIR6130	Body	A	AGT	0.403509	0.0420168	AGT	0.0959596	0.019802	1	182.236	2.68e-40	924	1.94e-31	-1.01193	-13.5208	0.0748427	1.89e-30	-1.06671	-6.07212	0.175674	2.64e-07	-1.00554	-12.0567	0.0834004	3.17e-24	0.0933956	0.581293	0.160669	0.561666
rs2332966	17	55819335	-	cg12582317	55822272	2937	-	-	C	T	0.491525	0.00840336	T	0.429293	0.019802	1	182.224	2.69e-40	1446	3.06e-31	0.945035	13.6543	0.0692114	7.14e-31	0.950035	5.23867	0.18135	4.37e-06	0.959544	12.4411	0.0771271	2.75e-25	-0.00914091	-0.0500075	0.182791	0.960164
12:132158462:G:C	12	-	-	cg10090844	132167226	-	-	-	C	G	0.270642	0.0840336	G	0.453125	0.049505	1	182.206	2.72e-40	1432	3.06e-31	-1.04747	-13.9328	0.0751806	9.34e-32	-1.17382	-7.86688	0.14921	6.27e-10	-0.999344	-10.969	0.0911065	3.14e-21	-0.326598	-1.86185	0.175416	0.0640211
rs622808:54715921:A:G	1	54715921	SSBP3	cg24995061	54715870	51	SSBP3	Body	A	G	0.123932	0.0168067	G	0.0729167	0.049505	1	182.088	2.88e-40	1272	2.88e-31	1.62215	13.7412	0.11805	3.79e-31	1.55592	4.84606	0.32107	1.6e-05	1.62629	12.5938	0.129134	1.04e-25	-0.0124151	-0.0416562	0.298038	0.966812
rs60703626:139131946:T:TG	9	139131947	QSOX2	cg07405163	139137956	6009	QSOX2	TSS1500	TG	T	0.668103	0.0252101	T	0.234694	0.029703	1	182.051	2.94e-40	951	2.19e-31	-0.932701	-13.5791	0.0686865	1.24e-30	-0.74092	-4.0766	0.181749	0.000188419	-0.960531	-12.8621	0.0746795	1.89e-26	0.0897496	0.611461	0.146779	0.541556
rs34924375:232277571:C:G	2	232277571	-	cg01818953	232277363	208	-	-	C	G	0.443966	0.0252101	G	0.335052	0.039604	1	182.052	2.94e-40	1053	2.43e-31	-0.997107	-13.6828	0.0728728	5.8e-31	-1.04446	-6.13838	0.170153	2.11e-07	-0.980816	-12.0155	0.0816293	4.13e-24	-0.0361056	-0.196887	0.183382	0.844106
rs798973:32738025:C:G	13	32738025	FRY	cg02744945	32738953	928	FRY	Body	C	G	0.222222	0.0168067	G	0.325	0.00990099	1	182.039	2.96e-40	1167	2.71e-31	0.899646	12.8198	0.0701765	3.13e-28	0.760629	3.44721	0.220651	0.00125822	0.889915	13.0444	0.0682221	5.93e-27	-0.0582287	-0.327985	0.177535	0.74325
rs2293191:72470423:T:G	17	72470423	CD300A	cg24375215	72462559	7864	CD300A	5'UTR|1stExon	G	T	0.558824	0	T	0.196809	0.0693069	1	182.031	2.97e-40	1211	2.82e-31	-0.937092	-13.1957	0.0710152	2.03e-29	-0.864302	-6.49299	0.133113	6.35e-08	-0.99514	-11.8268	0.0841431	1.37e-23	0.0753426	0.526102	0.143209	0.599373
rs1107591:2041638:G:A	7	2041638	MAD1L1	cg02951883	2050386	8748	MAD1L1	Body	G	A	0.415254	0.00840336	A	0.155	0.00990099	1	182.029	2.97e-40	1242	2.9e-31	1.02739	14.0036	0.0733663	5.57e-32	1.14302	5.7679	0.198169	7.39e-07	0.997138	12.1967	0.0817546	1.3e-24	-0.124526	-0.724323	0.171921	0.469674
rs71542548:155006112:C:T	7	155006112	-	cg07944445	155006275	163	-	-	C	T	0.262712	0.00840336	T	0.0885417	0.049505	1	182.029	2.97e-40	1545	3.6e-31	-1.19761	-12.9985	0.0921347	8.52e-29	-1.09902	-4.8524	0.22649	1.57e-05	-1.24797	-12.589	0.0991316	1.07e-25	-0.0294806	-0.131898	0.22351	0.895191
rs2365862:203698627:C:T	1	203698627	LINC00260|U42379|SNORA77|ATP2B4	ch.1.3947147F	203693763	4864	ATP2B4	Body	C	T	0.231092	0	T	0.277228	0	1	182.009	3e-40	1206	2.84e-31	1.04546	13.3443	0.0783449	6.87e-30	0.768031	4.26139	0.18023	0.000105491	1.11419	12.8004	0.0870434	2.8e-26	-0.415171	-2.30741	0.179929	0.0220062
rs13408224:85923936:C:T	2	85923936	GNLY	cg11187356	85922477	1459	GNLY	Body	C	T	0.387931	0.0252101	T	0.495	0.00990099	1	182.006	3.01e-40	1168	2.76e-31	-0.981925	-13.3454	0.073578	6.81e-30	-0.745234	-3.2146	0.231828	0.00244814	-1.00885	-13.1024	0.0769972	4.1e-27	0.395911	2.0241	0.195599	0.0442269
rs10090335:120906904:A:G	8	120906904	DEPTOR	cg26516996	120903806	3098	DEPTOR	Body	A	G	0.512712	0.00840336	G	0.336634	0	1	181.999	3.02e-40	1022	2.42e-31	-0.604024	-13.0644	0.0462343	5.27e-29	-0.701622	-7.03546	0.0997265	1.01e-08	-0.595378	-11.5109	0.051723	1.02e-22	0.0618323	0.595263	0.103874	0.552309
rs11673770:1712805:G:A	2	1712805	PXDN	cg20570797	1712800	5	PXDN	Body	A	G	0.377119	0.00840336	G	0.295699	0.0792079	1	181.986	3.04e-40	1598	3.81e-31	1.00318	13.6407	0.0735429	7.89e-31	1.14162	6.96626	0.163879	1.28e-08	0.958202	11.5524	0.0829441	7.82e-23	0.0324414	0.177887	0.182371	0.858983
rs62328407:120221425:C:G	4	120221425	C4orf3	cg24657788	120221425	0	C4orf3	Body	C	G	0.210084	0	G	0.07	0.00990099	1	181.965	3.07e-40	1552	3.74e-31	-1.31915	-13.2264	0.0997358	1.62e-29	-1.25082	-6.31463	0.198083	1.16e-07	-1.38396	-11.9202	0.116103	7.56e-24	0.132674	0.637792	0.20802	0.524304
rs6973051:50147394:C:A	7	50147394	C7orf72	cg27183007	50132975	14419	ZPBP	TSS200	A	C	0.214286	0	C	0.205	0.00990099	1	181.933	3.12e-40	1317	3.22e-31	1.03827	13.7461	0.0755316	3.65e-31	1.11576	6.86803	0.162457	1.79e-08	1.01409	11.6087	0.087356	5.47e-23	0.108029	0.64153	0.168392	0.521878
rs10431143:62598229:C:G	11	62598229	STX5	cg13107410	62600256	2027	STX5	TSS1500	C	G	0.0294118	0	G	0.0940594	0	0	181.922	3.13e-40	893	2.2e-31	-1.24309	-13.3298	0.0932569	7.63e-30	-1.42999	-5.9662	0.239683	3.78e-07	-1.22895	-12.0965	0.101595	2.46e-24	-0.0247563	-0.10289	0.24061	0.918148
rs801184:140090810:A:G	5	140090810	VTRNA1-1	cg05913451	140090684	126	VTRNA1-1	TSS200	A	G	0.258475	0.00840336	G	0.212121	0.019802	1	181.907	3.16e-40	622	1.54e-31	-1.13391	-13.4913	0.084047	2.35e-30	-1.11518	-7.44301	0.149829	2.58e-09	-1.13902	-11.2476	0.101268	5.4e-22	0.211159	1.11534	0.189322	0.26598
rs112454111:99148848:C:CT	2	99148849	INPP4A	cg14361474	99058762	90087	-	-	C	CT	0.302521	0	CT	0.237624	0	1	181.893	3.18e-40	689	1.72e-31	1.00567	13.498	0.0745054	2.24e-30	1.25652	7.65744	0.164091	1.26e-09	0.95443	11.1021	0.0859685	1.35e-21	0.181453	0.998515	0.181722	0.319179
rs11081751:29738111:G:T	18	29738111	-	cg13661200	29738074	37	-	-	G	T	0.491379	0.0252101	T	0.456522	0.0891089	1	181.848	3.25e-40	1316	3.36e-31	-0.918035	-13.5016	0.0679943	2.18e-30	-0.832295	-5.38191	0.154647	2.71e-06	-0.946763	-12.3646	0.0765706	4.48e-25	0.275695	1.69037	0.163097	0.0924401
rs10084010:29027745:C:T	18	29027745	DSG3	cg03238162	29027701	44	DSG3	TSS200	C	T	0.182203	0.00840336	T	0.0860215	0.0792079	1	181.848	3.25e-40	1447	3.69e-31	-1.37119	-13.4891	0.101652	2.39e-30	-1.35441	-6.67966	0.202766	3.38e-08	-1.39268	-11.7145	0.118885	2.79e-23	0.0909324	0.406299	0.223807	0.684937
rs3966775	6	126067655	BC036196|HEY2	cg05901451	126070800	3145	HEY2	5'UTR|1stExon	C	A	0.538136	0.00840336	A	0.2	0.00990099	1	181.846	3.26e-40	757	1.93e-31	-0.981238	-13.5631	0.072346	1.39e-30	-0.996432	-6.21955	0.16021	1.6e-07	-0.983766	-11.9651	0.0822197	5.68e-24	0.0944862	0.607389	0.155561	0.544249
rs11629711:40853692:C:T	15	40853692	C15orf57	cg02407203	40855196	1504	C15orf57	Body	T	C	0.394958	0	C	0.479798	0.019802	1	181.841	3.26e-40	1041	2.67e-31	0.8987	14.0403	0.0640088	4.26e-32	0.729299	5.0346	0.144857	8.6e-06	0.917552	12.5098	0.0733469	1.78e-25	-0.168134	-1.12657	0.149244	0.26121
rs4723174:32606858:T:C	7	32606858	AVL9	cg11105292	32802564	195706	-	-	C	T	0.180672	0	T	0.21	0.00990099	1	181.843	3.26e-40	1448	3.7e-31	1.2028	13.5033	0.0890751	2.15e-30	1.08046	4.12045	0.262219	0.000164324	1.22667	12.84	0.0955355	2.17e-26	-0.0959998	-0.412933	0.232483	0.680077
rs17030651:113239382:G:A	1	113239382	MOV10	cg12416205	113239383	1	MOV10	Body	G	A	0.220339	0.00840336	A	0.12	0.00990099	1	181.834	3.27e-40	1033	2.66e-31	1.22643	13.7265	0.0893475	4.22e-31	1.20956	6.45309	0.187439	7.27e-08	1.2336	11.8403	0.104187	1.26e-23	-0.0762394	-0.37982	0.200725	0.704463
rs2242637	1	44401384	ARTN	cg25891559	44401357	27	ARTN	Body	G	A	0.0966387	0	A	0.242574	0	1	181.833	3.28e-40	908	2.34e-31	1.31757	13.2807	0.0992095	1.09e-29	1.19523	6.29053	0.190004	1.26e-07	1.377	11.9274	0.115448	7.22e-24	0.00897616	0.0409013	0.219459	0.967413
rs12902896:77809150:A:C	15	77809150	-	cg01397395	77817742	8592	-	-	A	C	0.305085	0.00840336	C	0.13	0.00990099	1	181.834	3.28e-40	1226	3.15e-31	0.995643	13.3138	0.0747825	8.57e-30	0.998977	5.04954	0.197835	8.19e-06	0.99568	12.5034	0.0796324	1.85e-25	0.172663	0.951013	0.181557	0.342691
rs6957474:79087624:T:G	7	79087624	MAGI2-AS3	cg03832374	79087608	16	MAGI2-AS3	Body	T	G	0.457983	0	G	0.510101	0.019802	1	181.824	3.29e-40	1141	2.95e-31	-0.898428	-14.1161	0.0636455	2.44e-32	-0.858757	-6.518	0.131752	5.84e-08	-0.905962	-11.8042	0.0767489	1.58e-23	-0.199867	-1.35413	0.147598	0.17715
rs66731853:20916238:G:A	1	20916238	CDA	cg13292626	20915410	828	CDA	TSS200	G	A	0.3	0.0336134	A	0.0663265	0.029703	1	181.811	3.31e-40	1256	3.27e-31	1.11183	13.1744	0.0843929	2.37e-29	1.24405	8.38495	0.148367	1.14e-10	1.08948	10.5595	0.103175	4.13e-20	0.0407627	0.232182	0.175564	0.816623
rs11740053:64877614:A:G	5	64877614	PPWD1	cg11190754	64858552	19062	CENPK|PPWD1	5'UTR|TSS1500	A	G	0.352941	0	G	0.163366	0	1	181.805	3.32e-40	1267	3.3e-31	-1.11229	-13.6925	0.0812334	5.41e-31	-1.25656	-8.2526	0.152262	1.75e-10	-1.05025	-10.663	0.0984949	2.16e-20	-0.294904	-1.62985	0.18094	0.104633
rs7166281	15	75928192	-	cg12679965	75932781	4589	IMP3	TSS200	T	G	0.264706	0	G	0.485	0.00990099	1	181.799	3.33e-40	738	1.93e-31	-1.03529	-13.7744	0.07516	2.97e-31	-1.13054	-5.40301	0.209242	2.52e-06	-1.02365	-12.3534	0.0828638	4.81e-25	0.16563	0.926293	0.178809	0.355357
rs1343740:52329101:T:C	14	52329101	GNG2	cg04423556	52333121	4020	GNG2	5'UTR	C	T	0.117647	0	T	0.108911	0	1	181.798	3.33e-40	1908	4.99e-31	1.58723	13.6131	0.116596	9.66e-31	1.38192	6.84183	0.201982	1.95e-08	1.666	11.6184	0.143393	5.14e-23	-0.358586	-1.44422	0.24829	0.150166
rs131753:51022862:A:G	22	51022862	CHKB|CHKB-CPT1B|CHKB-AS1	cg20833495	51022194	668	CHKB-AS1|CHKB|CHKB-CPT1B	Body|TSS1500	G	A	0.348739	0	A	0.24	0.00990099	1	181.796	3.34e-40	953	2.5e-31	1.07943	13.756	0.0784702	3.4e-31	1.10205	6.58632	0.167324	4.63e-08	1.05041	11.765	0.0892824	2.03e-23	-0.0910793	-0.499133	0.182475	0.618208
12:132665238:G:A	12	-	-	cg26320244	132663455	-	-	-	G	A	0.0752212	0.0504202	A	0.191489	0.0693069	1	181.78	3.36e-40	850	2.24e-31	1.50839	13.1914	0.114346	2.09e-29	1.12842	4.36452	0.258543	7.6e-05	1.66205	12.7566	0.130289	3.7e-26	-0.542105	-2.16228	0.25071	0.0317267
rs16946083:63196896:C:G	15	63196896	-	cg14123633	63196710	186	-	-	C	G	0.0294118	0	G	0.221649	0.039604	0	181.785	3.36e-40	1444	3.8e-31	1.57153	13.6077	0.115489	1e-30	1.73486	7.62027	0.227664	1.42e-09	1.50936	11.1228	0.1357	1.19e-21	0.0695756	0.26668	0.260895	0.789977
rs2003143:49923509:C:T	11	49923509	-	cg02254774	50257496	333987	LOC441601	Body	C	T	0.169492	0.00840336	T	0.331633	0.029703	1	181.78	3.37e-40	799	2.11e-31	-1.02965	-13.9048	0.0740502	1.15e-31	-0.768238	-5.06277	0.151743	7.83e-06	-1.05341	-12.4959	0.0843001	1.94e-25	0.294131	1.77566	0.165646	0.077237
rs13394604:46526572:A:C	2	46526572	EPAS1	cg07623518	46523574	2998	EPAS1	TSS1500	A	C	0.0892857	0.0588235	C	0.276042	0.049505	1	181.768	3.39e-40	1688	4.49e-31	1.24593	14.1733	0.0879069	1.61e-32	1.42971	6.15213	0.232392	2.02e-07	1.16281	11.9966	0.0969277	4.65e-24	0.271448	1.28586	0.211102	0.199908
rs7154161	14	51854268	-	cg00750630	51854261	7	-	-	T	C	0.268908	0	C	0.311881	0	1	181.766	3.39e-40	1813	4.82e-31	-0.98397	-13.5135	0.0728136	2e-30	-0.65943	-4.23841	0.155584	0.000113437	-1.06746	-12.7985	0.0834052	2.83e-26	0.331046	2.00339	0.165243	0.0464211
rs4349972:74195243:T:C	8	74195243	-	cg10924875	74197816	2573	-	-	C	T	0.42437	0	T	0.420792	0	1	181.725	3.46e-40	1598	4.34e-31	0.927775	13.2855	0.0698335	1.05e-29	1.0931	7.51702	0.145416	2.01e-09	0.888265	11.1902	0.0793792	7.76e-22	0.417901	2.41945	0.172726	0.0163958
rs17141325	6	920523	-	cg21205260	909823	10700	-	-	C	T	0.0847458	0.00840336	T	0.118812	0	1	181.715	3.48e-40	1902	5.19e-31	1.56156	13.4293	0.11628	3.69e-30	1.47932	5.87965	0.2516	5.07e-07	1.58981	12.1303	0.131061	1.99e-24	0.174771	0.637402	0.274193	0.524557
rs113057313:49738010:G:A	10	49738010	ARHGAP22	cg15881404	49732637	5373	ARHGAP22	Body	G	A	0.231092	0	A	0.453125	0.049505	1	181.689	3.52e-40	1231	3.4e-31	-1.00281	-12.9811	0.0772513	9.67e-29	-1.22847	-9.11371	0.134793	1.08e-11	-0.929168	-9.93124	0.0935601	2.09e-18	-0.377566	-2.16211	0.174628	0.03174
rs11628248:76842276:C:A	14	76842276	ESRRB	cg05044752	76841873	403	ESRRB	5'UTR	C	A	0.267241	0.0252101	A	0.06	0.00990099	1	181.678	3.54e-40	1497	4.16e-31	-1.24749	-13.6278	0.0915395	8.67e-31	-1.08532	-6.43319	0.168706	7.78e-08	-1.30071	-11.8445	0.109816	1.22e-23	0.129137	0.70966	0.18197	0.478702
rs1810653:35972227:C:T	9	35972227	-	cg10450872	35972269	42	-	-	C	T	0.213043	0.0336134	T	0.534483	0.138614	0	181.674	3.55e-40	1301	3.62e-31	-1.04485	-13.3865	0.0780527	5.05e-30	-1.01427	-6.18488	0.163992	1.8e-07	-1.08406	-11.9759	0.0905207	5.31e-24	0.0467918	0.278704	0.167891	0.780746
rs6017787	20	44974696	-	cg17231953	45066822	92126	-	-	T	G	0.290598	0.0168067	G	0.571429	0.029703	1	181.644	3.6e-40	1271	3.59e-31	0.876882	13.6367	0.0643029	8.12e-31	1.03546	6.63862	0.155975	3.88e-08	0.833321	11.7291	0.0710471	2.55e-23	-0.0025847	-0.0176021	0.146841	0.985973
rs151292011:85583085:C:CTGATCATTATTACCACAG	2	85583086	RETSAT|ELMOD3	cg17669107	85582979	107	ELMOD3|RETSAT	5'UTR|TSS1500	C	CTGATCATTATTACCACAG	0.37931	0.0252101	CTGATCATTATTACCACAG	0.541667	0.049505	1	181.606	3.67e-40	1252	3.61e-31	-0.931576	-12.6988	0.0733593	7.52e-28	-0.706892	-3.58319	0.19728	0.000844353	-0.99814	-12.991	0.076833	8.32e-27	0.278748	1.53982	0.181026	0.125108
rs199962175:6611064:CA:C	7	6611065	-	cg19707454	6616677	5612	ZDHHC4	TSS1500	CA	C	0.376106	0.0504202	C	0.516854	0.118812	0	181.59	3.7e-40	988	2.87e-31	1.01215	13.5957	0.0744459	1.1e-30	1.01052	5.76651	0.17524	7.43e-07	1.0172	12.1794	0.0835182	1.45e-24	-0.146134	-0.85619	0.170679	0.392868
rs28588069:75220929:A:G	1	75220929	TYW3	cg09142399	75200094	20835	CRYZ|TYW3	TSS1500|Body	A	G	0.512821	0.0168067	G	0.138614	0	1	181.57	3.74e-40	1076	3.16e-31	-1.01063	-13.7565	0.0734656	3.39e-31	-1.0214	-5.87189	0.173947	5.2e-07	-0.983275	-12.1281	0.081074	2.02e-24	-0.0677126	-0.427789	0.158285	0.669243
rs2916817:29902881:G:A	6	29902881	HLA-G|HLA-J|AK097625|HLA-H	cg01499815	29895074	7807	-	-	G	A	0.166667	0.0420168	A	0.112903	0.0792079	1	181.551	3.77e-40	3716	6.6e-31	-1.41478	-13.8804	0.101926	1.37e-31	-1.35817	-4.75665	0.285531	2.14e-05	-1.4002	-12.6065	0.111069	9.6e-26	0.179294	0.663252	0.270325	0.507896
rs112304960:108501256:T:C	1	108501256	VAV3	cg21510680	108506979	5723	VAV3-AS1|VAV3	TSS200|Body	T	C	0.0504202	0	C	0.247475	0.019802	1	181.538	3.8e-40	1457	4.34e-31	-1.39972	-13.526	0.103484	1.82e-30	-1.27902	-4.72011	0.270972	2.42e-05	-1.43836	-12.6198	0.113977	8.83e-26	0.158756	0.700411	0.226661	0.484446
rs1885413:20938164:C:T	20	20938164	-	cg07680319	20950844	12680	-	-	T	C	0.281513	0	C	0.09	0.00990099	1	181.529	3.82e-40	728	2.18e-31	1.28381	13.8423	0.0927454	1.81e-31	1.22934	6.19041	0.198588	1.77e-07	1.28572	11.9669	0.107439	5.62e-24	-0.0190296	-0.0968108	0.196565	0.922969
rs12995893	2	240982900	PRR21|OR6B3	cg12040750	240982365	535	PRR21	1stExon	A	C	0.369748	0	C	0.351485	0	1	181.519	3.83e-40	1904	5.73e-31	-0.979528	-13.035	0.0751462	6.54e-29	-1.04709	-7.43251	0.140879	2.67e-09	-0.987607	-11.2373	0.0878867	5.76e-22	-0.1506	-0.860709	0.174973	0.39038
rs3012384:170468361:T:C	6	170468361	-	cg01715538	170468154	207	-	-	C	T	0.29646	0.0504202	T	0.166667	0.019802	1	181.517	3.84e-40	1357	4.09e-31	1.02971	13.4898	0.0763325	2.38e-30	1.15822	8.5706	0.135139	6.21e-11	0.974962	10.3953	0.0937891	1.16e-19	0.261002	1.50901	0.172963	0.1328
rs4981427:23029512:G:C	14	23029512	-	cg10948957	23029619	107	-	-	G	C	0.415254	0.00840336	C	0.28866	0.039604	1	181.514	3.84e-40	1941	5.85e-31	-0.872731	-13.5439	0.0644373	1.6e-30	-1.04012	-6.78034	0.153402	2.4e-08	-0.847553	-11.6422	0.0727999	4.42e-23	0.00429974	0.0266811	0.161153	0.978739
rs34491487:1183435:C:T	8	1183435	-	cg11459266	1183511	76	-	-	C	T	0.487069	0.0252101	T	0.278947	0.0594059	1	181.515	3.84e-40	2284	6.72e-31	-0.949053	-13.9132	0.0682122	1.08e-31	-1.00284	-6.98834	0.143503	1.19e-08	-0.93024	-11.5186	0.0807599	9.69e-23	-0.107957	-0.689406	0.156595	0.491329
rs13225933:64343118:C:G	7	64343118	ZNF273|AK097702	cg17307991	64350510	7392	-	-	C	G	0.516949	0.00840336	G	0.410891	0	1	181.512	3.85e-40	1383	4.18e-31	-1.02461	-13.7555	0.0744871	3.41e-31	-1.00431	-5.91813	0.169701	4.45e-07	-1.02944	-12.1032	0.0850549	2.36e-24	-0.0369982	-0.209693	0.17644	0.834111
15:70004985:G:T	15	-	-	cg23814696	70011984	-	-	-	G	T	0.117647	0	T	0.05	0.00990099	1	181.483	3.9e-40	1274	3.9e-31	1.79544	13.7725	0.130364	3.01e-31	1.81725	6.79789	0.267325	2.26e-08	1.78486	11.6306	0.153462	4.76e-23	-0.181261	-0.633464	0.286143	0.52712
rs10102447:24948831:T:C	8	24948831	-	cg26912576	24945928	2903	-	-	T	C	0.302521	0	C	0.459596	0.019802	1	181.458	3.95e-40	1308	4.06e-31	-0.81263	-13.7788	0.0589769	2.88e-31	-0.696853	-4.72992	0.147329	2.34e-05	-0.818904	-12.6129	0.0649257	9.22e-26	0.152351	1.04423	0.145898	0.297581
rs7387428:144341204:A:G	8	144341204	ZFP41	cg12056210	144330701	10503	ZFP41	5'UTR	G	A	0.175214	0.0168067	A	0.055	0.00990099	1	181.457	3.95e-40	1543	4.79e-31	1.4536	13.2851	0.109416	1.06e-29	1.68052	6.68995	0.251201	3.26e-08	1.41083	11.6919	0.120667	3.22e-23	0.0973194	0.366535	0.265512	0.714335
rs34126245:71385001:T:C	4	71385001	AMTN	cg15964593	71382958	2043	AMTN	TSS1500	T	C	0.529661	0.00840336	C	0.324742	0.039604	1	181.444	3.98e-40	1569	4.9e-31	-0.964138	-12.9217	0.0746138	1.49e-28	-1.1481	-7.55443	0.151977	1.77e-09	-0.93977	-11.1523	0.0842666	9.86e-22	-0.114413	-0.638466	0.179201	0.523866
rs6073570:43555714:T:G	20	43555714	PABPC1L	cg07841520	43558966	3252	PABPC1L	Body	G	T	0.448598	0.10084	T	0.543478	0.0891089	0	181.444	3.98e-40	1045	3.26e-31	0.991559	13.6759	0.0725043	6.1e-31	1.00851	7.11757	0.141693	7.69e-09	0.986645	11.4361	0.0862745	1.63e-22	-0.101271	-0.607154	0.166797	0.544405
rs10925069:247681313:C:T	1	247681313	AK130400|GCSAML	cg26060667	247681242	71	-	-	T	C	0.201681	0	C	0.405	0.00990099	1	181.415	4.04e-40	1993	6.32e-31	-1.00723	-13.206	0.0762708	1.88e-29	-0.916764	-6.55016	0.139961	5.23e-08	-1.03572	-11.769	0.0880039	1.98e-23	0.103652	0.640001	0.161956	0.52287
rs34545022:32909533:AG:A	17	32909534	TMEM132E	cg07660838	32909375	159	TMEM132E	Body	A	AG	0.15678	0.00840336	AG	0.185	0.00990099	1	181.397	4.08e-40	1555	4.97e-31	1.06095	13.8068	0.0768427	2.35e-31	1.15153	5.83433	0.197372	5.91e-07	1.03053	12.1391	0.0848939	1.88e-24	0.109922	0.572627	0.19196	0.56751
rs28511582:33755399:G:C	17	33755399	SLFN12	cg03251655	33759512	4113	SLFN12	1stExon|5'UTR	G	C	0.118644	0.00840336	C	0.28	0.00990099	1	181.392	4.09e-40	1182	3.79e-31	1.20085	14.0402	0.0855296	4.26e-32	1.22471	6.49885	0.18845	6.23e-08	1.19615	11.7965	0.101399	1.66e-23	-0.214413	-1.06652	0.20104	0.287413
rs4098287:47757598:A:G	6	47757598	OPN5	cg14691497	47756470	1128	OPN5	5'UTR|Body	G	A	0.0423729	0.00840336	A	0.247525	0	0	181.389	4.09e-40	1047	3.36e-31	-1.36906	-13.6077	0.100609	1e-30	-1.37328	-8.15327	0.168433	2.43e-10	-1.33798	-10.7198	0.124814	1.51e-20	-0.176354	-0.873111	0.201984	0.3836
rs7502891	17	71994904	-	cg14798206	71994973	69	-	-	G	A	0.357143	0	A	0.0841584	0	1	181.378	4.11e-40	1458	4.71e-31	-1.16761	-13.6716	0.0854036	6.3e-31	-1.17782	-8.19422	0.143738	2.13e-10	-1.12823	-10.688	0.10556	1.84e-20	-0.176648	-1.0613	0.166446	0.289774
rs4810929:36235010:G:A	20	36235010	-	cg11703632	36226699	8311	-	-	A	G	0.228814	0.00840336	G	0.181818	0.019802	1	181.372	4.13e-40	1004	3.25e-31	-1.13759	-13.5603	0.083891	1.42e-30	-1.18536	-6.45739	0.183567	7.17e-08	-1.1299	-11.8184	0.0956057	1.44e-23	-0.363484	-1.72935	0.210185	0.0852156
rs12740435:101357822:C:A	1	101357822	EXTL2	cg00063077	101360652	2830	SLC30A7|EXTL2	TSS1500	A	C	0.384615	0.0168067	C	0.549505	0	1	181.365	4.14e-40	1178	3.83e-31	0.95828	13.5817	0.0705565	1.21e-30	0.982132	6.49079	0.151312	6.4e-08	0.950297	11.7998	0.0805352	1.63e-23	-0.101956	-0.622593	0.163761	0.534227
rs6823781:152993548:T:G	4	152993548	-	cg08896901	152996165	2617	-	-	G	T	0.199153	0.00840336	T	0.28	0.00990099	1	181.322	4.23e-40	797	2.65e-31	-1.02733	-13.4287	0.0765026	3.71e-30	-1.06434	-6.16466	0.172652	1.93e-07	-1.03551	-11.9716	0.0864978	5.45e-24	0.210335	1.17856	0.178468	0.239907
rs2490261:207477469:T:C	1	207477469	-	cg00797651	207494336	16867	CD55	TSS1500	T	C	0.256303	0	C	0.368687	0.019802	1	181.313	4.25e-40	918	3.06e-31	-1.0519	-13.5388	0.0776955	1.66e-30	-1.10259	-6.1338	0.179756	2.15e-07	-1.05744	-11.9871	0.088215	4.94e-24	-0.0326684	-0.174309	0.187417	0.861791
rs10948059	6	42928461	GNMT|BC040637	cg05552183	42928497	36	GNMT	TSS200	C	T	0.457983	0	T	0.530303	0.019802	1	181.281	4.32e-40	950	3.22e-31	-0.87234	-13.9339	0.0626055	9.26e-32	-0.920386	-6.87856	0.133805	1.72e-08	-0.854003	-11.5744	0.0737838	6.8e-23	-0.031834	-0.211871	0.150252	0.832413
rs10230389:83550094:T:C	7	83550094	-	cg17196961	83549479	615	-	-	T	C	0.411215	0.10084	C	0.427083	0.049505	0	181.272	4.34e-40	1491	5.08e-31	-1.02414	-13.4395	0.0762039	3.43e-30	-1.01531	-7.6726	0.132329	1.2e-09	-1.0132	-11.0636	0.0915793	1.73e-21	-0.174513	-1.02089	0.170941	0.30848
rs9271701:32593199:T:C	6	32593199	-	cg13423887	32632694	39495	HLA-DQB1	Body	C	T	0.20339	0.00840336	T	0.368687	0.019802	1	181.227	4.44e-40	5228	7.76e-31	1.01056	13.7397	0.0735501	3.83e-31	0.924858	7.07548	0.130713	8.86e-09	1.04127	11.4527	0.090919	1.47e-22	0.0233419	0.150996	0.154586	0.880124
rs7515306	1	38000185	SNIP1	cg22437405	38000170	15	-	-	A	G	0.163866	0	G	0.227723	0	1	181.215	4.46e-40	1105	3.87e-31	-1.16248	-13.5474	0.0858086	1.56e-30	-1.27074	-8.36305	0.151948	1.22e-10	-1.10117	-10.5487	0.104389	4.42e-20	-0.348105	-1.81849	0.191425	0.070414
rs7258010:56905912:G:A	19	56905912	ZNF582-AS1|ZNF582	cg06668703	56905587	325	ZNF582-AS1|ZNF582	Body|TSS1500|ExonBnd	G	A	0.495726	0.0168067	A	0.377551	0.029703	1	181.211	4.47e-40	1714	6.02e-31	0.99157	14.1396	0.0701272	2.06e-32	0.852916	5.62616	0.151598	1.19e-06	1.01727	12.2293	0.0831824	1.06e-24	-0.125244	-0.796802	0.157183	0.426466
rs10178286:3823821:G:A	2	3823821	-	cg17052675	3827356	3535	-	-	G	A	0.336134	0	A	0.227723	0	1	181.193	4.51e-40	1855	6.57e-31	0.864249	13.597	0.0635619	1.09e-30	0.644669	3.89917	0.165335	0.000325971	0.903004	12.8837	0.070089	1.65e-26	-0.297086	-1.96749	0.150998	0.0504435
rs56324203:79463324:G:A	17	79463324	-	cg18194032	79455822	7502	-	-	G	A	0.424779	0.0504202	A	0.445652	0.0891089	1	181.156	4.6e-40	1080	3.9e-31	0.815245	13.3305	0.0611565	7.59e-30	0.87612	7.42612	0.117978	2.73e-09	0.813751	11.2254	0.0724922	6.21e-22	0.0800541	0.531173	0.150712	0.59586
rs2243739:30909408:T:C	6	30909408	DPCR1	cg20172724	30923750	14342	-	-	T	C	0.361345	0	C	0.0990099	0	1	181.148	4.62e-40	4496	8.07e-31	0.930491	12.3213	0.0755188	1.16e-26	1.23758	9.5449	0.129658	2.75e-12	0.880752	9.4891	0.0928172	3.2e-17	0.143327	0.873146	0.16415	0.383581
rs3834378:23713016:C:CT	8	23713017	STC1	cg16688533	23713016	1	STC1	TSS1500	C	CT	0.0932203	0.00840336	CT	0.0757576	0.019802	1	181.139	4.64e-40	1694	6.17e-31	1.70298	13.9514	0.122065	8.15e-32	1.32323	6.96897	0.189875	1.27e-08	1.83043	11.514	0.158974	9.97e-23	-0.23004	-0.903913	0.254493	0.367077
rs10761356:92727924:T:C	9	92727924	-	cg15243603	92726985	939	-	-	T	C	0.327731	0	C	0.29703	0	1	181.127	4.66e-40	1247	4.56e-31	-1.01632	-13.8096	0.073595	2.3e-31	-1.01318	-6.12631	0.165381	2.2e-07	-1.01302	-11.9831	0.0845375	5.07e-24	0.0891417	0.483953	0.184195	0.628924
rs7460809:143271384:C:T	8	143271384	-	cg16022133	143284959	13575	LINC00051	Body	T	C	0.0672269	0	C	0.0555556	0.019802	1	181.124	4.67e-40	1317	4.83e-31	1.35364	13.6371	0.0992619	8.1e-31	1.26054	4.09313	0.307964	0.000178957	1.36612	12.8207	0.106556	2.46e-26	-0.354358	-1.20627	0.293763	0.22907
rs5894665:124604404:CT:C	8	124604405	-	cg14526245	124604459	54	-	-	CT	C	0.284483	0.0252101	C	0.183673	0.029703	1	181.098	4.73e-40	1245	4.62e-31	-0.991644	-13.9558	0.071056	7.89e-32	-0.95696	-6.18443	0.154737	1.81e-07	-1.0057	-11.952	0.0841448	6.18e-24	-0.0661229	-0.388782	0.170077	0.697831
rs6472068:63972324:C:T	8	63972324	TTPA	cg04220482	63952370	19954	GGH	TSS1500	T	C	0.632479	0.0168067	C	0.267327	0	1	181.057	4.83e-40	1408	5.34e-31	1.06027	13.2428	0.0800639	1.44e-29	0.996799	4.93464	0.202	1.2e-05	1.08556	12.5182	0.0867179	1.68e-25	-0.148221	-0.894031	0.165789	0.372329
rs3810216:7069369:G:A	19	7069369	ZNF557	cg25563211	7069360	9	ZNF557	TSS200	G	A	0.313043	0.0336134	A	0.270115	0.138614	0	181.05	4.85e-40	1390	5.29e-31	-1.07221	-13.5128	0.0793472	2.01e-30	-1.08365	-5.8792	0.184319	5.08e-07	-1.08254	-12.1031	0.0894434	2.36e-24	0.213425	1.14088	0.187071	0.255221
rs2255774:46683851:T:A	21	46683851	POFUT2	cg07060278	46678570	5281	-	-	T	A	0.298319	0	A	0.292929	0.019802	1	181.02	4.92e-40	1565	6.04e-31	1.01087	13.5137	0.0748039	2e-30	1.09303	7.84529	0.139323	6.74e-10	0.9782	10.9303	0.0894945	4.01e-21	0.0202686	0.115352	0.17571	0.908276
rs437876	3	42568440	VIPR1	cg08951956	42568448	8	VIPR1	Body	T	C	0.626168	0.10084	C	0.184211	0.0594059	0	181.021	4.92e-40	1180	4.56e-31	1.02209	13.9415	0.0733125	8.76e-32	0.944007	5.84363	0.161545	5.73e-07	1.02358	12.1191	0.0844605	2.13e-24	-0.0110324	-0.0726608	0.151834	0.942145
rs4080706:40879285:A:G	15	40879285	-	cg05924882	40883034	3749	-	-	G	A	0.394068	0.00840336	A	0.341584	0	1	181.011	4.94e-40	1001	3.88e-31	0.919744	13.4936	0.0681615	2.31e-30	0.923803	6.53978	0.141259	5.42e-08	0.945508	11.7577	0.0804164	2.12e-23	-0.074643	-0.481588	0.154993	0.6306
rs11996913:82435447:T:G	8	82435447	FABP12	cg05049003	82435480	33	-	-	T	G	0.0378151	0	G	0.222222	0.019802	0	180.999	4.97e-40	1276	4.98e-31	1.49085	13.6931	0.108876	5.38e-31	1.95397	7.0788	0.276031	8.76e-09	1.3693	11.4407	0.119687	1.59e-22	0.113493	0.415231	0.273325	0.678397
rs11135051:158454689:T:C	5	158454689	EBF1	cg01551441	158477707	23018	EBF1	Body	C	T	0.130841	0.10084	T	0.0625	0.049505	0	180.992	4.99e-40	1153	4.52e-31	1.31509	13.1299	0.10016	3.28e-29	1.86458	5.24188	0.355709	4.32e-06	1.29197	12.3901	0.104275	3.81e-25	0.306898	0.897228	0.342051	0.370625
rs11166897:140216511:A:G	8	140216511	-	cg04540097	140227505	10994	-	-	G	A	0.410256	0.0168067	A	0.173267	0	1	180.989	5e-40	1787	7.01e-31	-0.898621	-13.6629	0.0657709	6.71e-31	-0.913429	-7.72134	0.118299	1.02e-09	-0.877825	-11.0168	0.0796806	2.32e-21	-0.199025	-1.42382	0.139782	0.155982
rs73276137:65716845:G:T	14	65716845	-	cg18943762	65716662	183	-	-	G	T	0.0336134	0	T	0.153465	0	0	180.981	5.02e-40	1299	5.12e-31	1.5459	13.9424	0.110877	8.7e-32	1.44732	7.65163	0.189152	1.28e-09	1.56249	11.065	0.14121	1.71e-21	0.135252	0.589977	0.22925	0.55584
rs7732130:76435004:G:A	5	76435004	ZBED3-AS1	cg15229632	76434929	75	ZBED3-AS1	Body	A	G	0.305085	0.00840336	G	0.08	0.00990099	1	180.977	5.03e-40	1462	5.77e-31	0.896029	13.6608	0.0655911	6.81e-31	0.897492	5.62731	0.159489	1.19e-06	0.880773	12.2193	0.0720808	1.13e-24	0.0965512	0.655901	0.147204	0.512606
rs36002505:859915:C:T	11	859915	TSPAN4|AK126635	cg23534766	860157	242	TSPAN4	5'UTR|Body	T	C	0.447368	0.0420168	C	0.450549	0.0990099	1	180.968	5.05e-40	1121	4.44e-31	0.784945	13.6293	0.0575923	8.57e-31	0.820269	6.17241	0.132893	1.88e-07	0.76293	11.9528	0.0638285	6.15e-24	0.0106011	0.075154	0.141059	0.940164
rs7583868:98588372:C:A	2	98588372	TMEM131	cg11494616	98561179	27193	TMEM131	Body	C	A	0.394958	0	A	0.227273	0.019802	1	180.951	5.09e-40	631	2.52e-31	-0.73745	-13.8084	0.0534058	2.32e-31	-0.622805	-6.64635	0.0937063	3.78e-08	-0.774091	-11.6952	0.066189	3.16e-23	0.119701	1.02916	0.116309	0.304587
rs2579865	8	130415818	-	cg23468312	130426887	11069	CCDC26	Body	G	T	0.432773	0	T	0.247525	0	1	180.919	5.18e-40	1354	5.5e-31	0.944281	13.4323	0.0702993	3.61e-30	1.11638	7.28921	0.153155	4.32e-09	0.905239	11.3043	0.0800795	3.77e-22	0.00865162	0.0519181	0.16664	0.958643
rs12922655:50225622:C:G	16	50225622	PAPD5	cg03580359	50227824	2202	PAPD5	Body	G	C	0.243697	0	C	0.579208	0	1	180.913	5.19e-40	1067	4.35e-31	-1.01386	-13.8995	0.0729421	1.19e-31	-1.11632	-6.46492	0.172674	6.99e-08	-0.964052	-11.7948	0.0817352	1.68e-23	-0.210686	-1.30284	0.161713	0.194055
rs2303261:82203768:G:T	16	82203768	MPHOSPH6	cg06498468	82203702	66	MPHOSPH6	Body	T	G	0.25	0.00840336	G	0.50495	0	1	180.909	5.2e-40	2368	9.1e-31	1.03317	13.5585	0.0762012	1.44e-30	1.19168	7.55338	0.157768	1.78e-09	1.00432	11.129	0.0902429	1.14e-21	0.362425	2.10127	0.172479	0.0368101
rs13195673:117801639:A:G	6	117801639	GOPC	cg11412288	117802725	1086	DCBLD1	TSS1500	A	G	0.254237	0.00840336	G	0.29	0.00990099	1	180.895	5.24e-40	1145	4.71e-31	-0.930705	-13.4488	0.0692038	3.2e-30	-1.02697	-7.1977	0.142681	5.87e-09	-0.931561	-11.3617	0.0819916	2.62e-22	0.0089705	0.0552834	0.162264	0.955965
rs10803209:244533134:A:C	1	244533134	C1orf100	cg24273934	244533165	31	C1orf100	Body	A	C	0.239316	0.0168067	C	0.3125	0.049505	1	180.892	5.25e-40	1241	5.11e-31	-1.07044	-14.0215	0.0763429	4.88e-32	-0.931588	-5.12401	0.181808	6.39e-06	-1.0752	-12.4353	0.0864634	2.85e-25	0.27631	1.47954	0.186754	0.140495
rs2510146:119181674:G:C	11	119181674	MCAM	cg10191494	119181669	5	MCAM	Body	C	G	0.288991	0.0840336	G	0.0561224	0.029703	1	180.874	5.29e-40	1104	4.59e-31	1.22133	13.5235	0.0903119	1.86e-30	1.4412	3.4505	0.417679	0.00124622	1.19487	12.9988	0.0919221	7.92e-27	0.0360866	0.118458	0.304637	0.905818
rs4529277	6	164021962	-	cg05754690	164021953	9	-	-	C	T	0.211207	0.0252101	T	0.18	0.00990099	1	180.847	5.36e-40	1920	8.08e-31	-1.23805	-13.8055	0.089678	2.37e-31	-1.14346	-6.68779	0.170977	3.28e-08	-1.24371	-11.6671	0.1066	3.78e-23	0.0170883	0.0827704	0.206454	0.934113
rs12663590:31531478:G:A	6	31531478	-	cg24071200	31519410	12068	NFKBIL1	Body	G	A	0.168067	0	A	0.0891089	0	1	180.84	5.38e-40	4173	9.41e-31	1.06143	13.7823	0.0770141	2.81e-31	1.09629	7.46218	0.146913	2.42e-09	1.02999	11.1873	0.0920675	7.9e-22	0.119289	0.680632	0.175262	0.496854
rs35204850:130946768:AT:A	9	130946790	CIZ1	cg10071929	130955135	8345	CIZ1	TSS1500|5'UTR	AT	A	0.358974	0.0168067	A	0.351852	0.19802	0	180.825	5.42e-40	701	2.98e-31	1.00247	13.9165	0.0720346	1.05e-31	1.19786	6.67184	0.179539	3.47e-08	0.943785	11.6753	0.0808364	3.58e-23	0.240874	1.30665	0.184345	0.192761
rs3744779	17	40025453	ACLY	cg07318398	39993101	32352	KLHL10|NT5C3L	TSS1500	C	T	0.243697	0	T	0.31	0.00990099	1	180.805	5.48e-40	943	4.05e-31	-1.11845	-13.6487	0.0819451	7.44e-31	-1.22841	-6.97099	0.176217	1.26e-08	-1.11994	-11.4983	0.0974005	1.1e-22	-0.406223	-2.19943	0.184694	0.0289385
rs61041885:383505:TC:T	4	383506	-	cg10113414	209682	173824	ZNF876P	Body	TC	T	0.156522	0.0336134	T	0.321053	0.0594059	1	180.794	5.51e-40	827	3.58e-31	-1.17041	-13.7555	0.0850869	3.41e-31	-1.25181	-7.90311	0.158395	5.56e-10	-1.12838	-10.8782	0.103729	5.57e-21	-0.282013	-1.44259	0.195491	0.150626
rs3814863:73361939:G:C	14	73361939	DPF3	cg07171024	73361040	899	DPF3	TSS1500	G	C	0.361345	0	C	0.623762	0	1	180.758	5.61e-40	1721	7.58e-31	-0.89816	-13.2703	0.0676821	1.18e-29	-0.99547	-8.02458	0.124053	3.72e-10	-0.900962	-10.7872	0.0835214	9.88e-21	-0.127664	-0.880722	0.144954	0.379475
rs55760368:170830093:C:CA	6	170830094	PSMB1	cg01184854	170845907	15813	PSMB1	Body	C	CA	0.434211	0.0420168	CA	0.352632	0.0594059	1	180.735	5.67e-40	956	4.26e-31	0.858161	13.7842	0.0622571	2.77e-31	0.847954	7.01773	0.12083	1.08e-08	0.861847	11.4668	0.0751605	1.35e-22	-0.0235239	-0.164212	0.143254	0.869723
rs3135073:2404948:A:G	4	2404948	ZFYVE28	cg01601518	2404284	664	ZFYVE28	Body	G	A	0.135593	0.00840336	A	0.11	0.00990099	1	180.721	5.71e-40	1013	4.54e-31	-1.41229	-13.6125	0.10375	9.7e-31	-1.52447	-6.08781	0.250414	2.51e-07	-1.39135	-11.9858	0.116083	4.98e-24	-0.0327152	-0.130945	0.249839	0.895944
rs4656292:161194641:A:G	1	161194641	APOA2|TOMM40L	cg10855283	161195615	974	MIR5187|TOMM40L	TSS1500|TSS200	G	A	0.402542	0.00840336	A	0.426316	0.0594059	1	180.719	5.72e-40	1164	5.22e-31	-0.928625	-13.3446	0.0695881	6.85e-30	-0.923338	-6.80041	0.135777	2.24e-08	-0.934049	-11.5963	0.0805473	5.92e-23	-0.0571733	-0.347134	0.164701	0.728838
rs7520527:53208398:C:T	1	53208398	ZYG11B	cg24675658	53192096	16302	ZYG11B	TSS200	C	T	0.352679	0.0588235	T	0.121212	0.019802	1	180.713	5.74e-40	1120	5.04e-31	-1.04144	-13.9269	0.0747793	9.75e-32	-1.06404	-6.70395	0.158718	3.11e-08	-1.02967	-11.652	0.0883683	4.15e-23	-0.174852	-1.10962	0.157579	0.268434
rs11327336:19083691:TC:T	11	19083692	MRGPRX2	cg25161531	19083053	639	MRGPRX2	TSS1500	T	TC	0.598291	0.0168067	TC	0.292929	0.019802	1	180.706	5.76e-40	1643	7.42e-31	-0.761302	-13.508	0.0563595	2.08e-30	-0.836851	-8.65924	0.0966426	4.66e-11	-0.725593	-10.2822	0.070568	2.35e-19	-0.271215	-2.24799	0.120648	0.0256162
rs11224779:101343362:C:T	11	101343362	TRPC6	cg03942599	101341554	1808	TRPC6	Body	C	T	0.201681	0	T	0.546875	0.049505	1	180.687	5.81e-40	1481	6.75e-31	-0.896908	-13.4289	0.0667892	3.7e-30	-0.831326	-5.8827	0.141317	5.02e-07	-0.935284	-12.0864	0.0773832	2.63e-24	0.128402	0.932961	0.137628	0.351912
rs10908498	1	156278175	CCT3	cg12664795	156270918	7257	VHLL	TSS1500	T	C	0.285714	0	C	0.143564	0	1	180.683	5.82e-40	923	4.22e-31	-1.06337	-13.4716	0.0789339	2.71e-30	-1.08535	-6.30588	0.172117	1.2e-07	-1.07315	-11.8709	0.0904019	1.03e-23	-0.0210526	-0.113835	0.184939	0.909477
rs2016133:79327958:C:A	15	79327958	RASGRF1	cg22531496	79327811	147	RASGRF1	Body	C	A	0.203883	0.134454	A	0.173684	0.0594059	0	180.672	5.85e-40	1500	6.89e-31	-1.05541	-12.4	0.0851138	6.55e-27	-1.36171	-9.1467	0.148874	9.71e-12	-0.98593	-9.84938	0.100101	3.47e-18	-0.475592	-2.14227	0.222004	0.0333229
rs60953940:55125236:C:T	11	55125236	-	cg19472310	55125234	2	-	-	C	T	0.0646552	0.0252101	T	0.21875	0.049505	1	180.669	5.87e-40	1217	5.6e-31	-1.40191	-14.0955	0.0994583	2.84e-32	-1.25178	-6.82825	0.183323	2.04e-08	-1.46055	-11.5777	0.126152	6.66e-23	0.21319	1.01242	0.210574	0.312502
rs150190884:135608269:G:A	7	135608269	-	cg22530927	135662974	54705	MTPN|LUZP6	TSS1500	G	A	0.110169	0.00840336	A	0.065	0.00990099	1	180.664	5.88e-40	1549	7.15e-31	1.75656	13.7281	0.127953	4.17e-31	1.58687	6.21221	0.255444	1.64e-07	1.80588	11.9194	0.151508	7.6e-24	-0.0215205	-0.0772145	0.278711	0.938526
rs17108059:99308118:G:T	10	99308118	UBTD1	cg25247692	99313390	5272	UBTD1	Body	G	T	0.258621	0.0252101	T	0.392473	0.0792079	1	180.658	5.9e-40	1208	5.59e-31	-0.98099	-13.5668	0.0723081	1.35e-30	-1.16349	-6.40026	0.181788	8.7e-08	-0.94221	-11.8192	0.0797184	1.44e-23	-0.194851	-1.07661	0.180986	0.282889
rs849819:157541674:A:C	1	157541674	FCRL4	cg14420844	157550457	8783	FCRL4	Body	A	C	0.292373	0.00840336	C	0.69802	0	1	180.624	6e-40	1488	7e-31	-0.975424	-13.8718	0.0703171	1.46e-31	-0.778557	-4.99404	0.155897	9.83e-06	-1.00948	-12.4773	0.0809053	2.18e-25	-0.000539983	-0.00395439	0.136553	0.996849
rs6546443	2	69099473	BMP10	cg08963213	69099476	3	BMP10	TSS1500	C	A	0.428571	0	A	0.255	0.00990099	1	180.614	6.03e-40	1361	6.44e-31	-0.971553	-13.5041	0.0719449	2.14e-30	-1.02572	-6.30415	0.162706	1.2e-07	-0.981991	-11.8689	0.0827362	1.05e-23	0.140488	0.844243	0.166407	0.399494
rs6797763:38771569:T:C	3	38771569	SCN10A	cg07008029	38778453	6884	SCN10A	Body	T	C	0.0381356	0.00840336	C	0.242574	0	0	180.601	6.07e-40	1392	6.63e-31	1.34405	13.8637	0.0969477	1.55e-31	1.22441	5.16817	0.236913	5.52e-06	1.3468	12.4053	0.108566	3.46e-25	-0.324322	-1.44201	0.22491	0.150789
rs6879192:65528782:G:A	5	65528782	-	cg08853399	65528850	68	-	-	G	A	0	0	A	0.125	0.049505	0	180.589	6.1e-40	1636	7.84e-31	-1.50066	-13.5528	0.110727	1.5e-30	-1.39554	-6.4346	0.216881	7.74e-08	-1.56237	-11.7977	0.13243	1.65e-23	0.229705	0.979529	0.234505	0.328446
12:123810375:T:G	12	-	-	cg18041815	123882945	-	SETD8	Body	T	G	0.0252101	0	G	0.207921	0	0	180.566	6.17e-40	882	4.27e-31	1.16234	13.389	0.0868131	4.95e-30	1.25684	5.75871	0.21825	7.63e-07	1.14891	12.141	0.0946305	1.86e-24	-0.243319	-1.29012	0.188602	0.198428
rs111915704:76997034:T:TA	10	76997035	COMTD1	cg16004814	76996383	652	COMTD1	TSS1500	T	TA	0.0546218	0	TA	0.118812	0	1	180.56	6.19e-40	806	3.92e-31	1.78248	13.6277	0.130798	8.68e-31	1.81659	4.72982	0.384072	2.34e-05	1.75599	12.5773	0.139616	1.16e-25	0.489109	1.33042	0.367635	0.184823
rs2251034	19	49207792	FUT2	cg08619932	49200058	7734	FUT2	5'UTR	G	A	0.529412	0	A	0.46	0.00990099	1	180.561	6.19e-40	1392	6.76e-31	-0.896678	-13.6536	0.0656733	7.18e-31	-0.875549	-7.52239	0.116392	1.98e-09	-0.889073	-11.1344	0.0798492	1.1e-21	-0.0147458	-0.103587	0.142351	0.917596
rs9306356:42567090:T:C	22	42567090	TCF20	cg02465993	42565206	1884	TCF20	Body	T	C	0.10084	0	C	0.105	0.00990099	1	180.556	6.21e-40	1230	5.99e-31	0.997237	14.5365	0.0686021	1.13e-33	0.965383	8.58636	0.112432	5.9e-11	0.936168	10.3359	0.0905747	1.68e-19	0.255438	1.8034	0.141642	0.0727582
rs888820	5	80256973	RASGRF2	cg00888521	80256971	2	RASGRF2	Body	T	G	0.301724	0.0252101	G	0.19898	0.029703	1	180.524	6.3e-40	1395	6.9e-31	-1.07322	-13.7122	0.078268	4.68e-31	-1.19396	-7.43189	0.160654	2.67e-09	-1.05202	-11.1934	0.093986	7.6e-22	-0.177411	-0.944413	0.187853	0.346044
rs28524164:34287386:C:T	19	34287386	KCTD15	cg04321555	34285737	1649	-	-	T	C	0.426724	0.0252101	C	0.551546	0.039604	1	180.526	6.3e-40	1416	7e-31	0.977894	13.5671	0.0720781	1.35e-30	0.885472	6.52785	0.135645	5.64e-08	1.00259	11.7436	0.085373	2.32e-23	0.030745	0.194758	0.157862	0.84577
rs61628485:167467047:T:C	2	167467047	-	cg10755878	167466717	330	-	-	T	C	0.0714286	0	C	0.153061	0.029703	1	180.485	6.43e-40	1359	6.86e-31	1.64193	13.9387	0.117796	8.94e-32	1.57677	7.16425	0.220089	6.57e-09	1.63748	11.3648	0.144084	2.57e-22	0.110295	0.425653	0.259119	0.670796
rs199962175:6611064:CA:C	7	6611065	-	cg19149522	6616423	5358	ZDHHC4	TSS1500	CA	C	0.376106	0.0504202	C	0.516854	0.118812	0	180.471	6.48e-40	987	5.02e-31	0.996534	13.4215	0.0742493	3.91e-30	1.10012	6.70599	0.16405	3.09e-08	0.982952	11.6405	0.0844426	4.47e-23	0.0928845	0.545466	0.170285	0.586012
rs1263618	2	207956108	KLF7	cg27231850	207956157	49	KLF7	Body	T	C	0.298319	0	C	0.633663	0	1	180.402	6.7e-40	1459	7.67e-31	1.00261	13.3823	0.0749203	5.2e-30	0.978613	5.3229	0.18385	3.3e-06	1.02722	12.3316	0.0832995	5.52e-25	-0.164225	-1.08482	0.151384	0.279244
rs1437256:118157613:C:T	1	118157613	FAM46C	cg20306265	118157624	11	FAM46C	5'UTR	C	T	0.0336134	0	T	0.133663	0	0	180.394	6.73e-40	1204	6.36e-31	-1.45234	-12.8974	0.112607	1.78e-28	-1.3941	-7.53185	0.185094	1.91e-09	-1.48383	-11.1205	0.133432	1.21e-21	0.120279	0.477602	0.25184	0.63343
rs6009543:49596000:A:T	22	49596000	-	cg04610167	49593269	2731	-	-	A	T	0.396552	0.0252101	T	0.484694	0.029703	1	180.392	6.74e-40	2788	1.18e-30	0.901394	13.2769	0.0678921	1.12e-29	0.905758	7.12811	0.127068	7.42e-09	0.904713	11.3834	0.0794766	2.28e-22	-0.0253421	-0.163653	0.154853	0.870162
rs10629331:66820509:T:TTTG	17	66820510	-	cg13822668	66817279	3231	-	-	T	TTTG	0.423729	0.00840336	TTTG	0.447368	0.0594059	1	180.386	6.76e-40	1407	7.46e-31	0.846198	13.3763	0.0632611	5.44e-30	0.861515	6.72572	0.128093	2.89e-08	0.851534	11.6254	0.0732475	4.92e-23	-0.0350425	-0.241223	0.14527	0.809617
rs11072807:79111517:A:G	15	79111517	-	cg00540400	79124168	12651	-	-	G	A	0.436441	0.00840336	A	0.277228	0	1	180.378	6.78e-40	1404	7.47e-31	0.965131	13.2215	0.0729971	1.68e-29	0.805049	5.16861	0.155758	5.51e-06	1.02838	12.3961	0.0829599	3.66e-25	-0.25411	-1.56887	0.161971	0.118184
rs4969254	17	79106005	AATK|MIR1250	cg20273576	79108139	2134	AATK|MIR1250	Body|TSS1500	C	T	0.131068	0.134454	T	0.231579	0.0594059	0	180.379	6.78e-40	1547	8.23e-31	-1.28257	-13.4485	0.0953694	3.21e-30	-1.36464	-7.49498	0.182074	2.17e-09	-1.26541	-11.1447	0.113543	1.03e-21	-0.315435	-1.41551	0.222841	0.158399
rs7657651:161096611:G:T	4	161096611	-	cg08090704	161096610	1	-	-	G	T	0.415966	0	T	0.338384	0.019802	1	180.355	6.86e-40	1567	8.44e-31	0.830866	13.7567	0.0603971	3.38e-31	0.906776	7.35012	0.123369	3.52e-09	0.812463	11.2397	0.0722852	5.67e-22	0.207365	1.38224	0.150021	0.168366
rs705379	7	94953895	PON1	cg05342682	94953680	215	PON1	Body	G	A	0.52193	0.0420168	A	0.146465	0.019802	1	180.335	6.93e-40	1146	6.23e-31	-0.926389	-13.4705	0.0687717	2.73e-30	-0.933047	-5.8486	0.159533	5.63e-07	-0.933228	-12.0884	0.0772005	2.6e-24	-0.284578	-1.84376	0.154346	0.0666269
rs3944030:2711318:C:T	19	2711318	-	cg17030046	2711667	349	-	-	C	T	0.15678	0.00840336	T	0.168421	0.0594059	1	180.26	7.19e-40	1134	6.4e-31	0.793845	12.5973	0.0630171	1.57e-27	0.692427	4.93632	0.140272	1.19e-05	0.861241	12.4857	0.0689781	2.07e-25	-0.116665	-0.819701	0.142327	0.413316
rs80302382:124447975:G:A	10	124447975	-	cg26682493	124447928	47	-	-	G	A	0.0982906	0.0168067	A	0.108247	0.039604	1	180.255	7.21e-40	1223	6.92e-31	1.50924	13.5789	0.111146	1.24e-30	1.34274	6.03081	0.222647	3.04e-07	1.58884	11.9952	0.132456	4.69e-24	-0.264522	-1.12663	0.23479	0.261184
rs745831	19	47023410	PPP5D1	cg02472644	47024023	613	PPP5D1	Body	G	T	0.323009	0.0504202	T	0.557895	0.0594059	1	180.235	7.29e-40	1201	6.87e-31	0.989579	13.9454	0.0709611	8.52e-32	1.07521	7.01342	0.153308	1.09e-08	0.950433	11.4476	0.0830248	1.52e-22	0.00868577	0.0537667	0.161545	0.957172
rs3823342:29913067:T:C	6	29913067	HLA-J|HLA-A|HLA-G|AK309533|AK097625|HLA-H	cg15319255	29910269	2798	HLA-A	TSS200	C	T	0.465812	0.0168067	T	0.354839	0.0792079	1	180.225	7.32e-40	3739	1.28e-30	0.932112	12.1012	0.0770262	5.67e-26	1.20198	10.0794	0.119251	5.23e-13	0.831351	8.86737	0.093754	1.4e-15	0.491421	2.84675	0.172625	0.00485499
rs8128034:30405849:C:T	21	30405849	USP16	cg24751378	30396349	9500	USP16	TSS1500	T	C	0.130252	0	C	0.03	0.00990099	0	180.221	7.34e-40	1089	6.27e-31	1.74231	13.901	0.125337	1.18e-31	1.45321	4.6333	0.313644	3.2e-05	1.77401	12.5997	0.140798	1e-25	-0.240957	-0.816571	0.295084	0.415099
rs6040985:11913960:T:A	20	11913960	-	cg01997101	11914049	89	-	-	A	T	0.186441	0.00840336	T	0.277778	0.019802	1	180.202	7.41e-40	1325	7.7e-31	-0.807329	-13.4798	0.0598919	2.56e-30	-0.775128	-6.62736	0.116959	4.03e-08	-0.823154	-11.6739	0.0705124	3.62e-23	0.055505	0.4029	0.137764	0.687431
rs7923054:6211087:T:A	10	6211087	PFKFB3	cg07641567	6206210	4877	PFKFB3	Body	T	A	0.160377	0.109244	A	0.27	0.00990099	0	180.202	7.41e-40	1711	9.95e-31	-1.21973	-13.6936	0.0890724	5.36e-31	-1.46884	-7.00849	0.20958	1.11e-08	-1.16693	-11.4491	0.101923	1.5e-22	0.0651677	0.288362	0.225993	0.773354
rs4710026:166615912:C:T	6	166615912	-	cg03580198	166615886	26	-	-	C	T	0.121849	0	T	0.22449	0.029703	1	180.174	7.51e-40	2089	1.23e-30	-0.811093	-13.257	0.0611821	1.3e-29	-0.923347	-8.32459	0.110918	1.39e-10	-0.757154	-10.5297	0.0719065	4.98e-20	-0.0351375	-0.251435	0.139748	0.801724
rs1474389:71553911:G:A	7	71553911	CALN1	cg11375451	71579314	25403	CALN1	Body	G	A	0.39916	0	A	0.430693	0	1	180.164	7.55e-40	1316	7.8e-31	-0.890089	-13.492	0.0659715	2.34e-30	-1.03729	-7.04674	0.147201	9.76e-09	-0.858553	-11.424	0.0751534	1.76e-22	-0.133818	-0.817944	0.163603	0.414317
rs7221042	17	45015835	GOSR2	cg13555641	45015769	66	GOSR2	Body	T	C	0.0966387	0	C	0.0990099	0	1	180.136	7.66e-40	851	5.11e-31	1.51278	13.5815	0.111386	1.22e-30	1.36374	5.12397	0.266149	6.4e-06	1.548	12.4049	0.12479	3.46e-25	-0.0408662	-0.155689	0.262486	0.876428
rs12040640:119581610:C:T	1	119581610	WARS2	cg04256202	119546998	34612	-	-	C	T	0.0252101	0	T	0.143564	0	0	180.132	7.67e-40	1358	8.17e-31	1.54661	13.2789	0.116471	1.11e-29	1.63737	4.99256	0.327963	9.88e-06	1.56072	12.4582	0.125277	2.47e-25	0.121409	0.394333	0.307884	0.693735
rs2516427:31471454:T:C	6	31471454	MICB	cg12094174	31466187	5267	MICB	Body	T	C	0.294118	0	C	0.391089	0	1	180.123	7.71e-40	4413	1.35e-30	-1.0572	-13.054	0.0809868	5.69e-29	-1.17222	-7.92118	0.147985	5.24e-10	-1.02004	-10.8341	0.0941513	7.35e-21	0.0630338	0.331913	0.189911	0.740286
rs28365907:114521533:T:TA	1	114521534	OLFML3|HIPK1	cg12160664	114521853	319	OLFML3	TSS200	TA	T	0.381356	0.00840336	T	0.0909091	0.019802	1	180.12	7.72e-40	1208	7.32e-31	-1.06497	-13.6383	0.078087	8.03e-31	-1.00336	-6.26832	0.160068	1.36e-07	-1.07709	-11.8671	0.090763	1.06e-23	-0.0600652	-0.377924	0.158935	0.705868
rs6063318:47362693:G:C	20	47362693	PREX1	cg15849237	47360150	2543	PREX1	Body	G	C	0.12605	0	C	0.0049505	0	0	180.118	7.72e-40	1419	8.6e-31	-1.27374	-13.3792	0.0952035	5.32e-30	-1.47248	-7.18652	0.204894	6.1e-09	-1.22059	-11.3346	0.107687	3.11e-22	-0.0838655	-0.405123	0.207012	0.685799
rs6978777:5228586:C:T	7	5228586	WIPI2	cg05035050	5219067	9519	-	-	C	T	0.473684	0.0420168	T	0.218391	0.138614	0	180.115	7.74e-40	1116	6.78e-31	1.02091	13.906	0.0734152	1.14e-31	1.16562	6.90713	0.168755	1.56e-08	0.984362	11.5068	0.0855459	1.04e-22	-0.0494408	-0.282377	0.175088	0.777933
rs3916118	4	7321511	SORCS2	cg01225400	7328080	6569	SORCS2	Body	T	G	0.428571	0	G	0.40099	0	1	180.108	7.76e-40	1989	1.21e-30	-0.896515	-13.8998	0.0644985	1.19e-31	-0.900936	-4.94083	0.182345	1.17e-05	-0.883638	-12.4778	0.0708167	2.18e-25	0.088792	0.501688	0.176987	0.616413
rs12765	3	154900690	MME	cg06169048	154901216	526	MME	3'UTR	A	G	0.331933	0	G	0.311881	0	1	180.105	7.77e-40	1022	6.24e-31	-1.01026	-13.4611	0.0750502	2.93e-30	-1.02192	-7.22576	0.141427	5.34e-09	-1.02117	-11.309	0.0902971	3.66e-22	-0.0716971	-0.426469	0.168118	0.670203
rs8112748:7184154:A:G	19	7184154	INSR	cg09985163	7187927	3773	INSR	Body	A	G	0.3	0.0336134	G	0.413265	0.029703	1	180.099	7.8e-40	1436	8.79e-31	-0.889388	-13.249	0.0671289	1.38e-29	-0.673137	-4.56325	0.147513	4.02e-05	-0.970291	-12.6205	0.0768823	8.79e-26	0.0530485	0.347713	0.152564	0.728404
rs6425575:179522942:A:G	1	179522942	AXDND1|NPHS2	cg20746459	179520181	2761	C1orf125|NPHS2	Body|3'UTR	G	A	0.0714286	0	A	0.138614	0	1	180.093	7.82e-40	1417	8.7e-31	-1.33631	-13.627	0.0980633	8.72e-31	-1.45532	-7.01936	0.207329	1.07e-08	-1.31317	-11.4377	0.11481	1.62e-22	0.0666004	0.276679	0.240714	0.782299
rs4984975:959503:A:G	16	959503	LMF1	cg08439890	962080	2577	LMF1	Body	A	G	0.396552	0.0252101	G	0.596939	0.029703	1	180.081	7.87e-40	1083	6.69e-31	-0.93629	-14.4252	0.0649064	2.55e-33	-0.721992	-4.90186	0.14729	1.33e-05	-0.970262	-12.4921	0.07767	1.99e-25	-0.0642503	-0.446879	0.143775	0.655423
rs13019819:161407190:G:A	2	161407190	-	cg27445931	161407209	19	-	-	G	A	0.20614	0.0420168	A	0.286458	0.049505	1	180.069	7.92e-40	1306	8.12e-31	1.15668	13.8835	0.0833133	1.34e-31	1.05402	6.81519	0.154657	2.13e-08	1.18031	11.5595	0.102107	7.47e-23	0.0854509	0.472483	0.180855	0.637073
rs11207259:59025637:G:C	1	59025637	-	cg03513464	58898672	126965	-	-	G	C	0.159664	0	C	0.257426	0	1	180.048	8e-40	1561	9.8e-31	0.982153	13.2344	0.0742123	1.53e-29	0.906011	5.0613	0.179008	7.87e-06	1.00261	12.427	0.0806801	3.01e-25	-0.0485146	-0.275081	0.176365	0.783524
rs140266778:2720825:TTA:T	16	-	-	cg06230830	2729933	-	-	-	TTA	T	0.141593	0.0504202	T	0.0959596	0.019802	1	179.977	8.29e-40	828	5.39e-31	1.43804	13.5018	0.106507	2.17e-30	1.63409	5.7073	0.286315	9.07e-07	1.40956	12.141	0.116099	1.86e-24	-0.0723853	-0.252731	0.286413	0.800724
rs869401:185826546:G:A	3	185826546	ETV5	cg00760338	185826511	35	ETV5	5'UTR	A	G	0.243697	0	G	0.525773	0.039604	1	179.967	8.33e-40	1110	7.26e-31	1.00293	13.4937	0.0743258	2.31e-30	0.899607	6.41523	0.14023	8.27e-08	1.03605	11.7818	0.0879363	1.82e-23	0.153234	0.973117	0.157467	0.331615
rs6738369:53983684:T:C	2	53983684	ASB3	cg03499559	54056517	72833	GPR75-ASB3	Body	C	T	0.530435	0.0336134	T	0.3	0.00990099	1	179.961	8.35e-40	1540	1.01e-30	0.831733	13.7572	0.0604582	3.37e-31	0.826351	5.30687	0.155714	3.48e-06	0.823402	12.3207	0.066831	5.92e-25	-0.0685121	-0.47848	0.143187	0.632806
rs2057810:43368612:A:G	7	43368612	HECW1	cg22718487	43368598	14	HECW1	Body	G	A	0.438596	0.0420168	A	0.308511	0.0693069	1	179.946	8.42e-40	1342	8.87e-31	0.977229	12.7193	0.0768301	6.48e-28	0.897126	4.0289	0.222673	0.000218532	1.0318	12.7951	0.0806406	2.89e-26	-0.0396161	-0.202454	0.19568	0.839758
12:57904170:G:A	12	-	-	cg16403185	57874930	-	ARHGAP9	TSS1500	G	A	0.122881	0.00840336	A	0.227723	0	1	179.933	8.47e-40	708	4.71e-31	1.23386	13.5816	0.0908483	1.22e-30	1.10237	6.46092	0.17062	7.08e-08	1.28061	11.7554	0.108938	2.15e-23	-0.0316954	-0.15341	0.206606	0.878223
rs261047:169332649:G:C	5	169332649	DOCK2|FAM196B	cg09183496	169339036	6387	DOCK2|FAM196B	Body|5'UTR	G	C	0.168103	0.0252101	C	0.38	0.00990099	1	179.887	8.67e-40	1523	1.04e-30	1.03578	13.3789	0.0774183	5.33e-30	0.924895	5.73536	0.161262	8.25e-07	1.0605	12.124	0.0874706	2.07e-24	-0.160654	-0.947738	0.169513	0.344352
rs9426781:22244592:C:T	1	22244592	HSPG2	cg13108653	22264489	19897	HSPG2	TSS1500	C	T	0.66087	0.0336134	T	0.211765	0.158416	0	179.862	8.78e-40	1879	1.29e-30	0.975812	12.8032	0.0762164	3.53e-28	0.789277	4.09944	0.192533	0.000175469	1.03711	12.7694	0.0812187	3.41e-26	-0.262366	-1.70847	0.153568	0.0890273
rs4663674:237785813:G:C	2	237785813	-	cg13994823	237784626	1187	-	-	C	G	0.245763	0.00840336	G	0.0693069	0	1	179.861	8.79e-40	1226	8.45e-31	1.00852	12.6356	0.079816	1.19e-27	1.04588	3.67022	0.284964	0.000651817	1.0574	12.8992	0.0819743	1.49e-26	-0.123092	-0.54322	0.226596	0.587555
rs5838153:210098535:A:ATAAG	2	210098536	-	cg09336323	210074276	24260	-	-	A	ATAAG	0.555556	0.0168067	ATAAG	0.388889	0.019802	1	179.855	8.81e-40	1261	8.72e-31	-0.921881	-13.4292	0.0686474	3.69e-30	-0.820157	-6.80628	0.1205	2.2e-08	-0.968907	-11.5555	0.0838481	7.67e-23	0.193832	1.33491	0.145202	0.18335
rs8112738:20162400:C:A	19	20162400	-	cg04259832	20162966	566	-	-	A	C	0.168142	0.0504202	C	0.212121	0.019802	1	179.82	8.97e-40	991	6.97e-31	1.25941	13.7572	0.0915459	3.37e-31	1.19873	6.99059	0.171478	1.18e-08	1.2629	11.4434	0.110361	1.56e-22	0.00750756	0.0360232	0.208409	0.971298
rs11139220:84026028:G:A	9	84026028	-	cg00035348	84027287	1259	-	-	G	A	0.130252	0	A	0.287129	0	1	179.811	9.01e-40	1519	1.07e-30	0.911726	13.5205	0.0674331	1.9e-30	0.840794	6.42349	0.130894	8.04e-08	0.929943	11.7707	0.0790047	1.95e-23	-0.063483	-0.449575	0.141207	0.653481
rs7991926:28554816:T:C	13	28554816	PRHOXNB	cg25591794	28554842	26	PRHOXNB	Body	C	T	0.117391	0.0336134	T	0.494505	0.0990099	1	179.809	9.02e-40	1492	1.06e-30	1.07783	13.6759	0.0788125	6.1e-31	1.03543	5.70462	0.181507	9.15e-07	1.07462	12.1353	0.088553	1.93e-24	-0.0595877	-0.36734	0.162214	0.713735
rs11206111:53609496:C:T	1	53609496	SLC1A7	cg08037774	53608962	534	SLC1A7	TSS1500	C	T	0.359649	0.0420168	T	0.494565	0.0891089	1	179.799	9.06e-40	1302	9.26e-31	0.96062	13.6346	0.0704544	8.25e-31	1.06928	7.04833	0.151707	9.71e-09	0.945176	11.407	0.0828592	1.97e-22	-0.0700181	-0.40283	0.173815	0.687483
rs148338221:158720087:TTG:T	7	158720088	WDR60	cg17104512	158709965	10123	WDR60	Body	TTG	T	0.138655	0	T	0.0969388	0.029703	1	179.792	9.09e-40	1113	7.94e-31	1.48292	13.668	0.108496	6.47e-31	1.43923	6.7609	0.212876	2.56e-08	1.5034	11.5794	0.129834	6.59e-23	0.0386499	0.162337	0.238084	0.871196
rs11207259:59025637:G:C	1	59025637	-	cg14560369	58898552	127085	-	-	G	C	0.159664	0	C	0.257426	0	1	179.776	9.16e-40	1561	1.12e-30	1.0683	13.4676	0.0793239	2.79e-30	0.969525	5.27353	0.183847	3.89e-06	1.093	12.3274	0.088664	5.67e-25	-0.144317	-0.766353	0.188317	0.444327
rs1809148	8	144663075	EEF1D	cg19357499	144660631	2444	NAPRT1	TSS200	G	A	0.15	0.0756303	A	0.291667	0.049505	1	179.738	9.34e-40	1195	8.76e-31	-1.17554	-13.4997	0.0870789	2.21e-30	-1.44197	-8.1031	0.177952	2.87e-10	-1.08729	-10.6807	0.101799	1.93e-20	-0.312932	-1.51976	0.205908	0.130075
rs1889096:64474384:G:A	6	64474384	EYS	cg11485127	64474034	350	EYS	Body	A	G	0.62605	0	G	0.247525	0	1	179.731	9.37e-40	783	5.76e-31	0.895985	13.3862	0.0669336	5.06e-30	0.674925	4.34074	0.155486	8.2e-05	0.950496	12.6842	0.0749353	5.86e-26	-0.391875	-2.9815	0.131435	0.00320711
rs10920193:201399861:T:A	1	201399861	TNNI1	cg15076259	201399828	33	-	-	T	A	0.69469	0.0504202	A	0.293478	0.0891089	1	179.727	9.39e-40	1533	1.13e-30	0.932596	13.3511	0.0698518	6.53e-30	0.914624	6.72683	0.135967	2.88e-08	0.935086	11.5964	0.0806357	5.91e-23	-0.250085	-1.82473	0.137053	0.0694627
rs112136361:140360252:C:T	4	140360252	-	cg08460358	140337373	22879	-	-	C	T	0.243697	0	T	0.143564	0	1	179.717	9.44e-40	1276	9.46e-31	-1.12745	-13.8015	0.0816904	2.44e-31	-1.07215	-4.26727	0.25125	0.000103548	-1.11069	-12.7085	0.0873968	5.02e-26	-0.0605636	-0.262524	0.230697	0.793175
rs7110997:125730140:T:A	11	125730140	-	cg10103906	125744170	14030	-	-	A	T	0.109244	0	T	0.205	0.00990099	1	179.717	9.44e-40	1689	1.25e-30	-1.31515	-13.5403	0.0971287	1.64e-30	-1.05132	-4.38532	0.239736	7.12e-05	-1.36633	-12.6683	0.107854	6.48e-26	0.215281	0.911656	0.236143	0.362995
rs8029375	15	60654671	ANXA2	cg03957109	60654693	22	ANXA2	Body	A	G	0.252101	0	G	0.143564	0	1	179.686	9.59e-40	1425	1.07e-30	-1.06839	-13.8576	0.0770981	1.62e-31	-1.09231	-5.69022	0.191963	9.61e-07	-1.03659	-12.137	0.0854071	1.9e-24	0.0750478	0.399652	0.187783	0.689819
rs1563553	5	83024710	-	cg12199221	83017078	7632	HAPLN1	TSS200	C	T	0.198276	0.0252101	T	0.247525	0	1	179.669	9.67e-40	1109	8.41e-31	-1.04488	-13.156	0.0794227	2.71e-29	-0.759731	-5.02113	0.151307	8.99e-06	-1.11622	-12.4281	0.089814	2.99e-25	0.380988	2.06749	0.184275	0.0399135
rs6633	12	123745809	CDK2AP1	cg00052517	123728703	17106	C12orf65	5'UTR	G	T	0.190678	0.00840336	T	0.085	0.00990099	1	179.652	9.75e-40	803	6.15e-31	1.41384	13.9808	0.101128	6.58e-32	1.26484	4.71164	0.268451	2.48e-05	1.3992	12.548	0.111508	1.39e-25	-0.0265542	-0.105555	0.251567	0.916036
rs2049501:119319821:T:C	3	119319821	PLA1A	cg02288836	119311944	7877	-	-	T	C	0.109244	0	C	0.415	0.00990099	1	179.646	9.78e-40	1413	1.08e-30	0.978187	13.2187	0.0740004	1.72e-29	0.641567	3.84691	0.166775	0.000382398	1.04997	12.8393	0.0817781	2.18e-26	-0.34957	-2.12338	0.164629	0.0348921
rs6911390:7688425:T:C	6	7688425	-	cg20874668	7685285	3140	-	-	C	T	0.390351	0.0420168	T	0.172043	0.0792079	1	179.63	9.86e-40	1701	1.32e-30	0.971069	13.324	0.0728813	7.96e-30	1.00972	6.54454	0.154285	5.33e-08	0.985714	11.6961	0.084277	3.14e-23	-0.205649	-1.29044	0.159364	0.198318
rs916105:13738813:T:C	19	13738813	-	cg17089917	13732340	6473	-	-	T	C	0.426087	0.0336134	C	0.363158	0.0594059	1	179.627	9.88e-40	834	6.46e-31	-0.846644	-13.5892	0.0623029	1.15e-30	-0.814167	-6.47804	0.125681	6.68e-08	-0.870002	-11.7329	0.0741505	2.49e-23	0.00721185	0.0496705	0.145194	0.960432
rs13268102:19319334:A:C	8	19319334	CSGALNACT1	cg06108374	19319031	303	CSGALNACT1	Body	A	C	0.462963	0.092437	C	0.3	0.0594059	1	179.609	9.96e-40	2332	1.74e-30	0.96136	13.6306	0.0705298	8.5e-31	0.935359	6.52243	0.143406	5.75e-08	0.963339	11.7075	0.0822836	2.92e-23	0.112113	0.697481	0.16074	0.486273
rs183570788:8849906:C:T	19	8849906	-	cg24176383	8841059	8847	OR2Z1	TSS1500	C	T	0.448718	0.0168067	T	0.163265	0.029703	1	179.603	9.99e-40	1187	9.31e-31	1.10458	13.6274	0.0810555	8.69e-31	1.10489	7.76904	0.142218	8.68e-10	1.08798	10.9199	0.0996322	4.28e-21	0.278938	1.70768	0.163343	0.0891726
rs1250231:216305834:G:A	2	216305834	-	cg16491062	216306644	810	-	-	A	G	0.22807	0.0420168	G	0.1875	0.049505	1	179.598	1e-39	1499	1.18e-30	1.20049	13.4268	0.0894102	3.76e-30	1.22689	5.35857	0.228958	2.93e-06	1.21411	12.2835	0.0988408	7.5e-25	-0.143119	-0.658099	0.217473	0.511195
rs17697948	8	135628935	ZFAT	cg06330497	135628934	1	ZFAT	Body	G	A	0.189076	0	A	0.118812	0	1	179.597	1e-39	1735	1.36e-30	1.29894	13.5962	0.0955375	1.09e-30	1.19927	5.41455	0.22149	2.43e-06	1.29953	12.2589	0.106007	8.77e-25	0.0350566	0.155494	0.225454	0.876582
rs10897276	11	62209534	AHNAK	cg00685014	62212195	2661	AHNAK	Body	A	G	0.39916	0	G	0.569307	0	1	179.584	1.01e-39	1139	9.02e-31	-0.787058	-13.4223	0.058638	3.89e-30	-0.730223	-4.82765	0.151259	1.7e-05	-0.80074	-12.5011	0.0640536	1.88e-25	0.114625	0.863657	0.132721	0.388762
rs1811852:126071575:G:C	6	126071575	BC036196|HEY2	cg10911889	126070802	773	HEY2	5'UTR|1stExon	G	C	0.537815	0	C	0.2	0.00990099	1	179.561	1.02e-39	757	6.06e-31	-0.969673	-12.9833	0.074686	9.52e-29	-0.79089	-4.79618	0.1649	1.88e-05	-1.0359	-12.5123	0.0827902	1.75e-25	0.161701	1.00922	0.160224	0.314032
rs10410943	19	8808900	ACTL9	cg02825211	8808663	237	ACTL9	1stExon	G	A	0.291304	0.0336134	A	0.227723	0	1	179.564	1.02e-39	1211	9.69e-31	-1.08626	-13.6516	0.0795702	7.29e-31	-1.06617	-5.0451	0.211328	8.31e-06	-1.07845	-12.4141	0.0868729	3.27e-25	0.0690825	0.336491	0.205302	0.736836
rs34068957:182952000:T:TG	3	182952001	MCF2L2	cg18686121	182951926	75	MCF2L2	Body	T	TG	0.294118	0	TG	0.372449	0.029703	1	179.57	1.02e-39	1413	1.13e-30	-0.522989	-12.2793	0.0425912	1.57e-26	-0.728391	-9.25838	0.0786737	6.81e-12	-0.474629	-9.68774	0.0489928	9.42e-18	-0.0785319	-0.795751	0.098689	0.427075
rs62288199:193711644:G:A	3	193711644	DPPA2P3|LOC647323	cg04500185	193711643	1	LOC100128023	Body	G	A	0.0420168	0	A	0.175532	0.0693069	0	179.535	1.03e-39	1155	9.37e-31	1.71328	13.8156	0.124011	2.2e-31	1.8682	3.81875	0.489219	0.000416608	1.66232	12.8434	0.129431	2.13e-26	-0.0184644	-0.0503382	0.366807	0.959901
rs9551086	13	24830330	SPATA13|SPATA13-AS1	cg13161865	24825312	5018	SPATA13	Body	C	T	0.578431	0.142857	T	0.136364	0.019802	0	179.525	1.04e-39	2023	1.65e-30	0.933633	13.7379	0.0679603	3.88e-31	0.911299	6.71787	0.135653	2.97e-08	0.923823	11.5929	0.0796888	6.05e-23	0.139437	1.02861	0.135558	0.304846
rs7587723:131046104:C:G	2	131046104	-	cg04289314	131046480	376	-	-	G	C	0.445378	0	C	0.173469	0.029703	1	179.51	1.05e-39	464	3.81e-31	-1.08939	-13.2845	0.0820043	1.06e-29	-1.19709	-5.75357	0.208061	7.76e-07	-1.08255	-12.0998	0.0894686	2.41e-24	-0.0896029	-0.467057	0.191846	0.640943
rs4735969	8	986301	ERICH1-AS1	cg04480158	986271	30	-	-	A	G	0.271552	0.0252101	G	0.424242	0.019802	1	179.497	1.05e-39	2370	1.84e-30	-0.976386	-13.6179	0.071699	9.32e-31	-1.01812	-5.82439	0.174802	6.11e-07	-0.980219	-12.0654	0.0812423	3e-24	0.125379	0.732727	0.171113	0.464542
rs4873304:49922733:G:A	8	49922733	-	cg00325661	49890786	31947	-	-	G	A	0.403361	0	A	0.08	0.00990099	1	179.42	1.09e-39	664	5.71e-31	-1.08434	-13.1607	0.0823923	2.62e-29	-1.0971	-4.85828	0.22582	1.54e-05	-1.09527	-12.4827	0.0877434	2.11e-25	0.104051	0.556292	0.187045	0.578603
rs2290368	2	152266473	RIF1	cg08475827	152266230	243	RIF1	TSS200	T	C	0.464912	0.0420168	C	0.397959	0.029703	1	179.428	1.09e-39	1033	8.84e-31	0.932644	13.0807	0.0712995	4.69e-29	0.713333	3.19792	0.223062	0.00256563	0.98145	13.0078	0.0754511	7.48e-27	-0.368996	-2.09183	0.176399	0.0376561
rs10032477:152039346:A:G	4	152039346	SH3D19	cg07940283	152020248	19098	RPS3A	TSS1500	G	A	0.0504202	0	A	0.292079	0	1	179.407	1.1e-39	639	5.53e-31	-1.25514	-13.8604	0.0905557	1.59e-31	-1.33959	-7.11247	0.188344	7.82e-09	-1.2102	-11.3499	0.106626	2.82e-22	-0.0515851	-0.281546	0.183221	0.778569
rs11722299:2288238:A:G	4	2288238	ZFYVE28	cg20686001	2287583	655	ZFYVE28	Body	G	A	0.440909	0.0756303	A	0.163158	0.0594059	1	179.42	1.1e-39	954	8.2e-31	-0.955027	-13.7737	0.0693372	2.99e-31	-0.933135	-5.06837	0.18411	7.69e-06	-0.945105	-12.3988	0.0762253	3.6e-25	-0.0642341	-0.410426	0.156506	0.681912
rs10243279:123441262:T:A	7	123441262	-	cg06815705	123439081	2181	-	-	T	A	0.348214	0.0588235	A	0.22449	0.029703	1	179.408	1.1e-39	991	8.57e-31	1.05165	13.2772	0.0792074	1.12e-29	1.07666	6.94041	0.15513	1.4e-08	1.06493	11.4559	0.0929592	1.44e-22	0.131276	0.716561	0.183203	0.474441
6:36648275:C:CAGAG	6	-	-	cg08179530	36648295	-	CDKN1A	5'UTR	CAGAG	C	0.591743	0.0840336	C	0.236842	0.0594059	1	179.415	1.1e-39	1355	1.17e-30	0.942662	13.5284	0.0696805	1.79e-30	0.939124	7.41389	0.126671	2.84e-09	0.927885	11.1557	0.083176	9.65e-22	0.018196	0.125737	0.144715	0.90006
rs3217244:56219780:CAT:C	19	56219781	NLRP9	cg18477843	56224911	5130	NLRP9	Body	CAT	C	0.313559	0.00840336	C	0.688119	0	1	179.404	1.1e-39	1619	1.4e-30	1.00596	13.7148	0.0733486	4.59e-31	1.12375	7.19505	0.156184	5.92e-09	0.959534	11.2976	0.0849326	3.93e-22	0.0999026	0.656854	0.152093	0.511994
rs28737251:157529441:T:C	7	157529441	PTPRN2	cg18479082	157524158	5283	PTPRN2	Body	C	T	0.469828	0.0252101	T	0.344086	0.0792079	1	179.406	1.1e-39	1630	1.41e-30	1.01273	14.1192	0.0717268	2.39e-32	0.95754	5.47638	0.174849	1.97e-06	0.999107	12.2236	0.0817361	1.1e-24	0.188692	1.09193	0.172806	0.276116
rs147169138:161165:A:G	4	-	-	cg22831726	124315	-	ZNF718	TSS200|Body	A	G	0.282051	0.0168067	G	0.295	0.00990099	1	179.396	1.11e-39	735	6.39e-31	-1.07339	-13.318	0.0805971	8.32e-30	-1.02189	-6.08124	0.16804	2.56e-07	-1.09311	-11.9337	0.0915982	6.94e-24	0.11163	0.621283	0.179676	0.535087
rs10403042:54025639:C:T	19	54025639	ZNF331	cg15205507	54024323	1316	ZNF331	1stExon|5'UTR	C	T	0.138655	0	T	0.217172	0.019802	1	179.39	1.11e-39	1301	1.14e-30	-1.17477	-13.4463	0.0873678	3.26e-30	-1.36271	-6.71371	0.202975	3.01e-08	-1.12419	-11.5895	0.0970011	6.18e-23	0.0244842	0.112156	0.218305	0.910807
rs705141	10	125223672	-	cg06498302	125223670	2	-	-	T	C	0.504237	0.00840336	C	0.227273	0.019802	1	179.386	1.11e-39	1617	1.41e-30	-1.0142	-13.652	0.0742895	7.27e-31	-0.951372	-5.73818	0.165797	8.17e-07	-1.00179	-12.102	0.0827785	2.38e-24	-0.0906778	-0.526769	0.17214	0.59891
rs173374:60593405:G:A	2	60593405	-	cg06123753	60593185	220	-	-	G	A	0.282609	0.0336134	A	0.0959596	0.019802	1	179.38	1.12e-39	1223	1.07e-30	-1.07377	-13.2084	0.0812943	1.85e-29	-1.17569	-6.53271	0.17997	5.55e-08	-1.06115	-11.6921	0.0907581	3.22e-23	0.247604	1.48619	0.166603	0.138728
rs116802303:83809660:C:T	7	83809660	SEMA3A	cg05742308	83824384	14724	SEMA3A	TSS200	C	T	0.092437	0	T	0.0792079	0	1	179.376	1.12e-39	1235	1.09e-30	-1.6813	-13.9613	0.120426	7.58e-32	-1.68779	-5.10105	0.33087	6.9e-06	-1.64093	-12.3837	0.132507	3.97e-25	-0.270486	-0.801036	0.337671	0.424016
12:127351323:G:T	12	-	-	cg05828701	127359217	-	-	-	G	T	0.338983	0.00840336	T	0.145	0.00990099	1	179.378	1.12e-39	1825	1.6e-30	-0.783246	-13.6925	0.0572026	5.41e-31	-0.572182	-3.95063	0.144833	0.000278322	-0.79968	-12.7973	0.0624882	2.85e-26	0.298454	2.08967	0.142824	0.037852
rs929029	22	49565494	-	cg21953905	49565499	5	-	-	G	T	0.517699	0.0504202	T	0.343434	0.019802	1	179.366	1.12e-39	2814	1.97e-30	1.01689	13.3387	0.0762362	7.15e-30	1.08033	6.37296	0.169518	9.54e-08	1.01451	11.7793	0.0861263	1.85e-23	-0.106911	-0.603727	0.177085	0.546677
rs6948867:55323098:G:A	7	55323098	-	cg13285893	55322933	165	-	-	G	A	0.153846	0.0168067	A	0.369565	0.0891089	1	179.366	1.13e-39	1534	1.35e-30	-1.11377	-13.7979	0.0807204	2.5e-31	-1.11485	-6.16881	0.180723	1.91e-07	-1.11083	-11.8874	0.0934456	9.31e-24	0.0151954	0.0808204	0.188015	0.935662
rs11076633:89886392:C:G	16	89886392	-	cg07402062	89894098	7706	SPIRE2	TSS1500	C	G	0.334821	0.0588235	G	0.459596	0.019802	1	179.343	1.14e-39	1166	1.04e-30	-1.00847	-13.9002	0.0725503	1.18e-31	-0.961448	-7.19913	0.133551	5.84e-09	-0.995712	-11.2923	0.0881765	4.07e-22	-0.0820174	-0.512532	0.160024	0.608818
6:30021977:G:GTCCTGGCTCT	6	-	-	cg25964035	30021725	-	NCRNA00171	Body	G	GTCCTGGCTCT	0.10084	0	GTCCTGGCTCT	0.267327	0	1	179.318	1.15e-39	3645	2.02e-30	0.864572	13.2545	0.0652285	1.32e-29	0.927348	7.73816	0.119841	9.62e-10	0.869204	10.9288	0.0795334	4.05e-21	-0.0907	-0.645972	0.140409	0.519003
rs1609846:1096529:A:C	19	1096529	POLR2E	cg24340285	1095545	984	POLR2E	TSS200	A	C	0.214286	0	C	0.12	0.00990099	1	179.281	1.17e-39	676	6.23e-31	1.27204	13.687	0.0929379	5.63e-31	1.48233	6.64255	0.223156	3.83e-08	1.22636	11.6257	0.105487	4.91e-23	0.273974	1.20763	0.22687	0.228548
rs2241251:40405612:G:A	19	40405612	FCGBP	cg08054032	40368363	37249	FCGBP	Body	G	A	0.389908	0.0840336	A	0.142857	0.0990099	1	179.283	1.17e-39	1239	1.14e-30	-1.13792	-13.4211	0.0847865	3.92e-30	-1.27862	-7.30158	0.175116	4.14e-09	-1.09687	-11.2236	0.0977288	6.28e-22	-0.0932463	-0.493788	0.188839	0.621972
rs10038566:80684816:G:A	5	80684816	ACOT12|RNU5E-1	cg05006030	80689953	5137	RNU5E|RNU5D|ACOT12	Body|5'UTR|1stExon	G	A	0.278761	0.0504202	A	0.545977	0.138614	0	179.293	1.17e-39	1427	1.31e-30	-1.03693	-14.087	0.0736089	3.02e-32	-1.01953	-6.11927	0.16661	2.25e-07	-1.04594	-11.91	0.0878205	8.07e-24	0.194556	1.21912	0.159587	0.224165
rs858053:493782:G:A	17	493782	VPS53	cg21090866	475789	17993	VPS53	Body	A	G	0.495763	0.00840336	G	0.409091	0.019802	1	179.271	1.18e-39	1239	1.15e-30	-0.923685	-13.4071	0.0688949	4.34e-30	-1.02193	-6.69409	0.152661	3.21e-08	-0.905357	-11.5957	0.078077	5.94e-23	0.0285752	0.178095	0.160449	0.85882
rs28409139:60514540:T:C	2	60514540	-	cg22837305	60513416	1124	-	-	C	T	0.422414	0.0252101	T	0.155	0.00990099	1	179.275	1.18e-39	1252	1.16e-30	1.06554	13.4434	0.0792614	3.33e-30	0.999352	5.6861	0.175754	9.74e-07	1.08338	12.122	0.0893733	2.1e-24	-0.212089	-1.23664	0.171504	0.217601
rs9833944:192555758:A:C	3	192555758	MB21D2	cg14194051	192548509	7249	MB21D2	Body	C	A	0.470339	0.00840336	A	0.153061	0.029703	1	179.246	1.19e-39	1315	1.23e-30	0.904618	13.9643	0.0647807	7.42e-32	0.893676	7.6783	0.11639	1.17e-09	0.876397	10.9677	0.0799072	3.17e-21	0.047771	0.359551	0.132863	0.719544
rs10459650:77910620:A:G	15	77910620	LINGO1	cg27398640	77910606	14	LINGO1	Body	G	A	0.371681	0.0504202	A	0.163043	0.0891089	1	179.254	1.19e-39	1329	1.24e-30	1.0101	13.5682	0.0744461	1.34e-30	0.9059	5.66539	0.159901	1.04e-06	1.03749	12.1308	0.0855248	1.98e-24	-0.163973	-0.949277	0.172735	0.343571
rs7090934	10	128487203	-	cg08643646	128487557	354	-	-	T	C	0.260504	0	C	0.455446	0	1	179.255	1.19e-39	1421	1.33e-30	1.02144	13.6328	0.0749256	8.36e-31	1.18166	7.02429	0.168225	1.05e-08	0.992299	11.398	0.0870591	2.08e-22	0.356887	1.98323	0.179953	0.0486449
rs6556763:163896953:A:C	5	163896953	BC011998	cg08790439	163894376	2577	LOC101927835	Body	C	A	0.109244	0	A	0.08	0.00990099	1	179.23	1.2e-39	1037	9.8e-31	-1.56377	-13.7311	0.113885	4.08e-31	-1.63735	-4.71791	0.34705	2.43e-05	-1.52859	-12.5288	0.122006	1.57e-25	0.102079	0.333828	0.305781	0.738842
rs137929388:170078447:CTACAA:C	2	170078448	LRP2	cg06528485	170078554	106	LRP2	Body	C	CTACAA	0.57265	0.0168067	CTACAA	0.33	0.00990099	1	179.225	1.21e-39	1277	1.21e-30	-0.969894	-13.4537	0.0720912	3.09e-30	-0.959804	-5.92067	0.162111	4.41e-07	-0.985711	-12.0071	0.082094	4.35e-24	-0.109692	-0.70814	0.154902	0.479643
rs2518746	22	17908162	CECR2	cg17752959	17906941	1221	CECR2	5'UTR	A	G	0.554622	0	G	0.207921	0	1	179.188	1.23e-39	1697	1.64e-30	-1.02894	-13.4149	0.0767011	4.1e-30	-1.01011	-6.72757	0.150144	2.87e-08	-1.02562	-11.5727	0.0886237	6.87e-23	0.196301	1.2244	0.160325	0.222173
rs4820222	22	36609739	-	cg08848259	36618034	8295	-	-	T	C	0.586207	0.0252101	C	0.3	0.00990099	1	179.171	1.24e-39	1297	1.26e-30	-0.852183	-13.0037	0.0655337	8.2e-29	-0.92815	-7.89751	0.117524	5.66e-10	-0.835079	-10.8074	0.0772689	8.69e-21	-0.0686601	-0.488336	0.1406	0.625822
rs10920180	1	201327894	TNNT2	cg00887018	201327830	64	-	-	C	T	0.101695	0.00840336	T	0.265	0.00990099	1	179.17	1.24e-39	1600	1.56e-30	1.09666	13.9131	0.0788219	1.08e-31	1.02933	6.27524	0.16403	1.33e-07	1.11536	11.8234	0.0943349	1.4e-23	-0.0884769	-0.520072	0.170125	0.603561
19:13345570:C:T	19	-	-	cg24800175	13345599	-	CACNA1A	Body	C	T	0.0913043	0.0336134	T	0.127778	0.108911	0	179.178	1.24e-39	1062	1.03e-30	-1.63966	-13.5033	0.121426	2.15e-30	-1.73247	-8.67101	0.199801	4.48e-11	-1.58782	-10.1976	0.155705	3.98e-19	-0.14901	-0.560253	0.265969	0.575904
rs227637:24918829:T:C	20	24918829	-	cg23302673	24931676	12847	CST7	Body	C	T	0.285714	0	T	0.3	0.00990099	1	179.151	1.25e-39	1311	1.29e-30	-1.05887	-13.6327	0.0776714	8.36e-31	-0.909993	-5.66486	0.160638	1.05e-06	-1.10921	-12.1269	0.0914673	2.03e-24	0.263458	1.48166	0.177813	0.139929
rs11078411	17	18088094	BC038464|ALKBH5	cg18016620	18088095	1	ALKBH5	1stExon	C	T	0.163866	0	T	0.242574	0	1	179.146	1.26e-39	533	5.25e-31	1.1134	13.4903	0.0825336	2.37e-30	1.01826	7.97976	0.127605	4.31e-10	1.15529	10.7457	0.107512	1.28e-20	-0.0287567	-0.163184	0.176223	0.870531
rs6929649	6	106981188	AIM1	cg18766600	106981405	217	AIM1	Body	A	G	0.226891	0	G	0.430693	0	1	179.117	1.27e-39	1716	1.72e-30	1.03131	13.6198	0.0757218	9.2e-31	1.11284	6.38214	0.174368	9.25e-08	1.00272	11.7637	0.0852383	2.04e-23	0.0175525	0.0987614	0.177726	0.921422
rs12596395:53207442:T:C	16	53207442	CHD9	cg14836034	53188703	18739	CHD9	TSS1500|5'UTR	C	T	0.512712	0.00840336	T	0.40099	0	1	179.088	1.29e-39	1064	1.08e-30	0.917393	13.5167	0.0678711	1.95e-30	0.824673	4.60422	0.179112	3.52e-05	0.939146	12.5654	0.0747407	1.25e-25	-0.0983486	-0.564307	0.174282	0.573148
rs301807:8484823:A:G	1	8484823	RERE	cg19465883	8484670	153	RERE|LOC102724552	TSS1500|TSS200|Body	G	A	0.411017	0.00840336	A	0.30198	0	1	179.09	1.29e-39	1219	1.24e-30	-0.486372	-13.4634	0.0361255	2.88e-30	-0.515591	-7.07131	0.0729131	8.99e-09	-0.475655	-11.3616	0.0418651	2.62e-22	-0.0969081	-1.15205	0.0841182	0.250612
rs202657:41844786:G:T	22	41844786	TOB2	cg06850241	41845214	428	-	-	T	G	0.256303	0	G	0.0544554	0	1	179.057	1.31e-39	959	9.88e-31	1.23443	13.3466	0.0924901	6.75e-30	1.33508	6.41507	0.208116	8.27e-08	1.21018	11.7433	0.103053	2.33e-23	0.0504052	0.235794	0.213768	0.813823
rs2613649:142516427:G:A	8	142516427	MROH5	cg05627947	142518599	2172	FLJ43860	TSS1500	G	A	0.476852	0.092437	A	0.112903	0.0792079	1	179.032	1.33e-39	1501	1.57e-30	1.09398	13.6918	0.0799002	5.43e-31	1.2918	6.77147	0.19077	2.47e-08	1.0341	11.5403	0.0896072	8.44e-23	0.156707	0.871236	0.179867	0.38462
rs4379217	5	171485293	STK10	cg14641625	171485294	1	STK10	Body	A	G	0.121849	0	G	0.315	0.00990099	1	179.019	1.34e-39	1407	1.48e-30	-1.04833	-13.5936	0.077119	1.11e-30	-1.16904	-6.98673	0.167323	1.2e-08	-1.00644	-11.4107	0.0882012	1.92e-22	-0.160734	-0.884578	0.181707	0.377396
rs12717194	6	104240518	-	cg16114421	104231292	9226	-	-	T	C	0.289916	0	C	0.10396	0	1	178.99	1.36e-39	1585	1.69e-30	0.901875	13.2048	0.068299	1.9e-29	0.89051	3.75482	0.237165	0.000505582	0.929533	12.841	0.0723879	2.16e-26	-0.0197784	-0.106313	0.18604	0.915436
rs3802981	11	5706523	TRIM5	cg01799588	5706381	142	TRIM5	TSS200	T	C	0.491597	0	C	0.42	0.00990099	1	178.986	1.36e-39	2296	2.38e-30	-1.01006	-13.031	0.0775119	6.73e-29	-1.25777	-8.22449	0.15293	1.92e-10	-0.952131	-10.552	0.0902326	4.33e-20	-0.235903	-1.25511	0.187953	0.210833
rs6691497:111796883:C:T	1	111796883	-	cg14559090	111778609	18274	CHI3L2	Body	T	C	0.512605	0	C	0.449495	0.019802	1	178.976	1.37e-39	1766	1.89e-30	-0.866644	-13.5329	0.0640398	1.73e-30	-0.825502	-5.56082	0.14845	1.49e-06	-0.869437	-12.1677	0.0714543	1.57e-24	0.218264	1.39306	0.156679	0.165073
rs55641373:240304104:A:G	2	240304104	HDAC4	cg12595293	240313541	9437	HDAC4	5'UTR	A	G	0.382883	0.0672269	G	0.125	0.0891089	1	178.945	1.39e-39	1795	1.96e-30	0.960026	13.4512	0.0713709	3.15e-30	0.878653	5.00053	0.175712	9.62e-06	0.986976	12.4073	0.0795483	3.41e-25	-0.0139206	-0.0917128	0.151785	0.927014
12:2591553:C:G	12	-	-	cg12879569	2591482	-	CACNA1C	Body	C	G	0.334862	0.0840336	G	0.134021	0.039604	1	178.922	1.4e-39	1141	1.26e-30	-1.03435	-12.4728	0.0829287	3.87e-27	-1.47364	-8.98299	0.164048	1.64e-11	-0.960777	-9.91098	0.0969406	2.37e-18	-0.297085	-1.57731	0.188349	0.116229
6:32459965:T:TG	6	-	-	cg04601775	32557478	-	HLA-DRB1	1stExon	T	TG	0.292453	0.109244	TG	0.158416	0	0	178.931	1.4e-39	5005	2.45e-30	1.18569	13.4412	0.0882128	3.38e-30	1.17857	5.16052	0.228382	5.66e-06	1.19905	12.341	0.0971601	5.2e-25	0.162089	0.754171	0.214923	0.451591
rs2115074:52741181:A:G	19	52741181	-	cg16661099	52741019	162	-	-	A	G	0.0798319	0	G	0.257426	0	1	178.91	1.41e-39	1653	1.83e-30	1.36344	13.4733	0.101196	2.68e-30	1.58758	6.26808	0.25328	1.36e-07	1.32183	11.8161	0.111866	1.46e-23	0.00972838	0.0393862	0.246999	0.96862
rs62024297:71952772:C:A	15	71952772	THSD4	cg09944886	71953221	449	THSD4	Body	C	A	0.256303	0	A	0.262376	0	1	178.904	1.42e-39	1223	1.36e-30	0.841672	13.4884	0.0623996	2.4e-30	0.695676	6.10525	0.113947	2.36e-07	0.890881	11.9008	0.0748586	8.55e-24	-0.35953	-2.61906	0.137275	0.00946029
rs16961588:28849157:G:C	18	28849157	-	cg27600981	28849179	22	-	-	G	C	0.0546218	0	C	0.173267	0	1	178.867	1.44e-39	1365	1.55e-30	-1.21281	-13.2336	0.0916462	1.54e-29	-1.10087	-8.39531	0.13113	1.1e-10	-1.26309	-10.4109	0.121324	1.05e-19	0.0684704	0.362558	0.188854	0.7173
rs11088994:46785182:G:C	21	46785182	-	cg26958236	46785338	156	-	-	G	C	0.196581	0.0168067	C	0.1	0.00990099	1	178.879	1.44e-39	1413	1.59e-30	1.23308	13.3422	0.0924196	6.97e-30	0.965901	3.8636	0.25	0.000363422	1.26869	12.8043	0.099083	2.73e-26	-0.473199	-2.12273	0.22292	0.0349474
rs1477304:167845338:T:C	5	167845338	WWC1	cg03677665	167841710	3628	WWC1	Body	C	T	0.572034	0.00840336	T	0.292929	0.019802	1	178.854	1.45e-39	1641	1.87e-30	-0.80645	-13.7446	0.0586738	3.69e-31	-0.803051	-6.29814	0.127506	1.23e-07	-0.802819	-11.7978	0.0680483	1.65e-23	0.0906176	0.723368	0.125272	0.470259
rs55879888:71982023:C:T	10	71982023	PPA1	cg12617917	71993770	11747	PPA1	TSS1500	C	T	0.377119	0.00840336	T	0.122449	0.029703	1	178.848	1.46e-39	1847	2.11e-30	-1.09396	-13.1174	0.0833979	3.59e-29	-0.907325	-3.67095	0.247164	0.000650407	-1.11288	-12.8597	0.0865405	1.92e-26	0.330467	1.65301	0.199918	0.0998228
rs12765184	10	89510229	-	cg03323384	89578270	68041	ATAD1|CFL1P1	TSS1500|Body	C	T	0.294118	0	T	0.361386	0	1	178.836	1.47e-39	978	1.13e-30	-1.04167	-13.2297	0.0787369	1.58e-29	-1.11917	-8.35903	0.133888	1.24e-10	-1.02146	-10.4385	0.0978549	8.83e-20	-0.0788915	-0.443189	0.178009	0.658085
rs10791719:104481057:T:C	11	104481057	-	cg08617469	104479832	1225	LOC102723895	Body	T	C	0.193277	0	C	0.429293	0.019802	1	178.832	1.47e-39	1278	1.47e-30	0.722933	13.6263	0.0530544	8.77e-31	0.700616	6.71041	0.104407	3.04e-08	0.730152	11.5673	0.063122	7.11e-23	-0.00423983	-0.0371993	0.113976	0.970361
rs11161643	1	86083571	-	cg20960181	86094825	11254	-	-	T	C	0.508403	0	C	0.168317	0	1	178.813	1.48e-39	1561	1.82e-30	0.740537	12.5559	0.0589793	2.12e-27	0.894226	5.80309	0.154095	6.57e-07	0.770757	12.0473	0.0639777	3.37e-24	-0.00573239	-0.0401933	0.142621	0.967977
rs10281718:5074115:G:A	7	5074115	RBAK-RBAKDN	cg01530283	5085252	11137	RBAK	TSS1500	G	A	0.372881	0.00840336	A	0.304124	0.039604	1	178.782	1.51e-39	1177	1.39e-30	-0.976737	-13.0438	0.0748816	6.13e-29	-1.06001	-8.0523	0.13164	3.39e-10	-0.955068	-10.6744	0.0894729	2.01e-20	0.0218393	0.12539	0.174172	0.900335
rs7252571:17419848:T:C	19	17419848	DDA1	cg06293444	17415223	4625	ABHD8|MRPL34	TSS1500	T	C	0.384956	0.0504202	C	0.325	0.00990099	1	178.76	1.52e-39	1277	1.53e-30	-0.795493	-13.7063	0.0580383	4.89e-31	-0.851184	-6.84782	0.1243	1.91e-08	-0.783461	-11.4833	0.0682259	1.21e-22	-0.0755155	-0.551941	0.136818	0.581576
rs12431716:24021526:G:A	14	24021526	THTPA|ZFHX2	cg06533570	24037124	15598	AP1G2|LOC102724814	TSS1500|TSS200|Body	G	A	0.102564	0.0168067	A	0.030303	0.019802	0	178.754	1.53e-39	1221	1.46e-30	1.87052	13.5429	0.138118	1.61e-30	2.02164	6.87963	0.293858	1.72e-08	1.83108	11.4641	0.159723	1.37e-22	0.490031	1.53667	0.318891	0.125879
rs4746015	10	71712896	COL13A1	cg09355528	71712830	66	COL13A1	Body	G	A	0.423729	0.00840336	A	0.407216	0.039604	1	178.751	1.53e-39	1792	2.15e-30	-0.768652	-13.9181	0.0552268	1.04e-31	-0.791888	-7.1184	0.111245	7.67e-09	-0.726944	-11.3172	0.0642336	3.47e-22	-0.188115	-1.53875	0.122252	0.125371
rs8137021:41637813:G:C	22	41637813	CHADL	cg10055342	41630984	6829	CHADL	Body	G	C	0.00420168	0	C	0.195	0.00990099	0	178.751	1.53e-39	875	1.05e-30	1.54127	13.5595	0.113667	1.43e-30	1.65717	6.72975	0.246245	2.85e-08	1.56119	11.5526	0.135138	7.81e-23	-0.396955	-1.65528	0.239811	0.0993613
rs4925272:60261703:G:A	20	60261703	CDH4	cg21195953	60260357	1346	CDH4	Body|5'UTR	G	A	0.121849	0	A	0.146465	0.019802	1	178.698	1.57e-39	1624	2e-30	1.40232	13.2349	0.105956	1.52e-29	1.51857	6.74565	0.225118	2.7e-08	1.40195	11.541	0.121476	8.41e-23	-0.0191592	-0.0765661	0.25023	0.939042
rs8137021:41637813:G:C	22	41637813	CHADL	cg18659483	41630982	6831	CHADL	Body	G	C	0.00420168	0	C	0.195	0.00990099	0	178.705	1.57e-39	875	1.08e-30	1.56882	13.6517	0.114917	7.28e-31	1.55724	5.76029	0.270341	7.59e-07	1.58106	12.0633	0.131063	3.04e-24	-0.390745	-1.61079	0.24258	0.108728
rs2428160:104590926:T:G	7	104590926	BC061919	cg03782966	104585482	5444	-	-	G	T	0.182609	0.0336134	T	0.0544554	0	1	178.689	1.58e-39	1134	1.4e-30	1.06836	13.0407	0.0819253	6.27e-29	1.58897	5.70471	0.278537	9.15e-07	1.00741	12.0891	0.0833327	2.58e-24	0.526295	2.24054	0.234896	0.0261028
12:130821897:C:G	12	-	-	cg23887609	130822674	-	PIWIL1	1stExon|5'UTR	C	G	0.413043	0.0336134	G	0.22449	0.029703	1	178.685	1.58e-39	2081	2.58e-30	-1.00516	-13.271	0.0757409	1.17e-29	-1.04405	-6.22565	0.167702	1.57e-07	-0.985284	-11.829	0.0832937	1.35e-23	-0.162585	-0.881938	0.18435	0.378819
rs11755619:169225506:C:G	6	169225506	-	cg00517612	169225555	49	-	-	C	G	0.232143	0.0588235	G	0.166667	0.019802	1	178.686	1.58e-39	2407	2.76e-30	-1.13064	-12.9626	0.0872235	1.11e-28	-1.21648	-7.59386	0.160192	1.56e-09	-1.13029	-11.0009	0.102746	2.57e-21	-0.146633	-0.731969	0.200327	0.465004
rs34989027:133839271:C:T	5	133839271	-	cg25720459	133839358	87	-	-	C	T	0.2	0.0336134	T	0.311111	0.108911	0	178.692	1.58e-39	864	1.07e-30	1.1268	13.507	0.0834233	2.09e-30	1.20145	5.82475	0.206266	6.1e-07	1.13447	12.0318	0.0942889	3.72e-24	0.187795	0.893632	0.210148	0.372542
rs55979654:38156433:G:C	4	38156433	-	cg16766713	38156549	116	-	-	C	G	0.42735	0.0168067	G	0.412088	0.0990099	1	178.654	1.61e-39	1833	2.31e-30	0.973786	13.6061	0.0715698	1.02e-30	1.08654	6.53429	0.166282	5.52e-08	0.946047	11.6601	0.0811357	3.95e-23	0.0711773	0.388928	0.183009	0.697724
rs12923167:86135304:A:G	16	86135304	-	cg16662768	86135313	9	-	-	G	A	0.314655	0.0252101	A	0.664835	0.0990099	1	178.636	1.62e-39	2384	2.83e-30	1.00214	13.3226	0.075221	8.04e-30	1.05726	7.66232	0.137982	1.24e-09	0.997973	10.951	0.0911305	3.52e-21	0.111573	0.711847	0.156737	0.477349
rs11195888:114073544:T:C	10	114073544	GUCY2GP	cg26529538	114074165	621	GUCY2GP	Body	T	C	0.52521	0	C	0.325	0.00990099	1	178.627	1.63e-39	1138	1.45e-30	-0.90922	-13.5762	0.0669717	1.26e-30	-0.883046	-4.95832	0.178094	1.11e-05	-0.908282	-12.4114	0.0731814	3.32e-25	0.0330047	0.208624	0.158202	0.834944
rs7138930	12	49108488	CCNT1	cg13454099	49076203	32285	C12orf41	TSS200	T	C	0.386555	0	C	0.0841584	0	1	178.628	1.63e-39	1309	1.67e-30	1.08697	13.5031	0.0804981	2.16e-30	1.26736	7.49155	0.169172	2.19e-09	1.02466	11.0682	0.0925773	1.68e-21	0.273006	1.54199	0.177047	0.124581
rs35695479:65596210:C:CA	2	65596211	SPRED2	cg08085232	65598271	2060	SPRED2	Body	C	CA	0.398305	0.00840336	CA	0.148515	0	1	178.612	1.64e-39	1664	2.14e-30	-0.829516	-12.3622	0.067101	8.61e-27	-0.658446	-3.54476	0.185752	0.000945781	-0.896865	-12.8859	0.0696004	1.62e-26	0.300808	2.09192	0.143795	0.0376474
rs55933307:43103905:A:G	17	43103905	DCAKD	cg19457506	43099559	4346	-	-	A	G	0.204348	0.0336134	G	0.0808081	0.019802	1	178.606	1.65e-39	1140	1.47e-30	-1.44927	-13.6226	0.106387	9.01e-31	-1.64525	-6.35893	0.258731	1e-07	-1.3943	-11.7546	0.118618	2.17e-23	-0.440305	-1.60689	0.27401	0.109581
rs10798687:171807232:G:A	1	171807232	-	cg08143045	171807195	37	-	-	G	A	0.247788	0.0504202	A	0.33871	0.0792079	1	178.586	1.66e-39	1277	1.66e-30	1.03738	13.7198	0.0756116	4.43e-31	0.958717	5.83923	0.164186	5.81e-07	1.05093	12.0204	0.0874288	4e-24	-0.0294341	-0.170903	0.172226	0.864464
rs11771269:64451558:G:A	7	64451558	ERV3-1|ZNF117	cg24247132	64458642	7084	-	-	G	A	0.348739	0	A	0.42	0.00990099	1	178.583	1.66e-39	1430	1.87e-30	1.04064	13.5318	0.0769035	1.75e-30	0.96138	4.72919	0.203287	2.35e-05	1.05064	12.4987	0.0840599	1.91e-25	-0.176798	-0.935801	0.188927	0.350451
rs3809448	14	35515096	FAM177A1	cg16230307	35515116	20	FAM177A1	TSS1500|5'UTR	C	T	0.172269	0	T	0.0445545	0	0	178.583	1.66e-39	1626	2.12e-30	-1.54228	-13.5176	0.114095	1.94e-30	-1.52877	-6.87917	0.222232	1.72e-08	-1.57734	-11.4569	0.137677	1.43e-22	0.192925	0.777701	0.248071	0.437621
rs2434699:459003:G:A	5	459003	EXOC3	cg01158804	472216	13213	PP7080|LOC100288152	Body|TSS1500	A	G	0.635593	0.00840336	G	0.386139	0	1	178.572	1.67e-39	1043	1.37e-30	0.845564	13.6271	0.0620503	8.72e-31	0.926315	7.11169	0.130252	7.84e-09	0.805409	11.3135	0.0711901	3.55e-22	-0.0272535	-0.197016	0.138332	0.844006
rs2540877:91710216:C:A	14	91710216	GPR68	cg00779348	91708201	2015	GPR68	5'UTR	C	A	0.159664	0	A	0.473958	0.049505	1	178.578	1.67e-39	1195	1.56e-30	-0.773801	-13.3082	0.0581446	8.93e-30	-0.783927	-7.72303	0.101505	1.01e-09	-0.773681	-10.9056	0.0709433	4.68e-21	-0.101235	-0.874747	0.115731	0.382711
rs3756354:100239533:G:C	5	100239533	ST8SIA4	cg22965432	100240059	526	ST8SIA4	TSS1500	G	C	0.352941	0	C	0.39899	0.019802	1	178.569	1.68e-39	826	1.09e-30	0.838463	13.75	0.0609792	3.55e-31	0.815212	6.99967	0.116464	1.14e-08	0.839883	11.383	0.0737837	2.29e-22	0.116684	0.856604	0.136217	0.39264
rs2630336:72648422:G:T	10	72648422	PCBD1	cg21324555	72648679	257	PCBD1	TSS1500|TSS200	G	T	0.358407	0.0504202	T	0.366279	0.148515	0	178.569	1.68e-39	2069	2.72e-30	0.889873	14.1523	0.0628782	1.88e-32	0.80818	6.70788	0.120482	3.07e-08	0.890771	11.5574	0.0770736	7.57e-23	-0.113775	-0.802907	0.141704	0.422936
rs748859:23754825:C:T	2	23754825	KLHL29	cg18146477	23748243	6582	KLHL29	5'UTR	T	C	0.409524	0.117647	C	0.636842	0.0594059	0	178.552	1.69e-39	1359	1.8e-30	-0.95468	-12.9888	0.0735	9.14e-29	-1.17475	-8.28543	0.141785	1.58e-10	-0.89282	-10.4835	0.0851643	6.66e-20	-0.186091	-1.0465	0.177823	0.296535
rs164582:162389531:G:A	1	162389531	-	cg01062020	162382848	6683	SH2D1B	TSS1500	A	G	0.432773	0	G	0.3	0.00990099	1	178.543	1.7e-39	1324	1.76e-30	-0.819133	-12.9317	0.0633429	1.39e-28	-1.00978	-7.68884	0.13133	1.13e-09	-0.798605	-10.9281	0.0730779	4.06e-21	-0.0347724	-0.214783	0.161895	0.830145
rs13225933:64343118:C:G	7	64343118	ZNF273|AK097702	cg16814808	64349706	6588	-	-	C	G	0.516949	0.00840336	G	0.410891	0	1	178.538	1.7e-39	1389	1.86e-30	-0.984741	-13.4265	0.0733428	3.77e-30	-0.878098	-4.70315	0.186704	2.55e-05	-1.02632	-12.5067	0.0820613	1.81e-25	0.136747	0.786879	0.173784	0.43224
rs6468782	8	102612520	GRHL2	cg15247832	102611987	533	GRHL2	Body	C	T	0.592437	0	T	0.282178	0	1	178.533	1.71e-39	1171	1.57e-30	-0.832614	-13.5881	0.0612752	1.16e-30	-0.887106	-7.2549	0.122277	4.84e-09	-0.827192	-11.2205	0.0737214	6.4e-22	-0.0967722	-0.729277	0.132696	0.466645
rs530833:90623616:C:A	9	90623616	-	cg02570696	90626133	2517	-	-	A	C	0.35	0.0756303	C	0.467033	0.0990099	1	178.525	1.71e-39	1394	1.87e-30	1.02541	13.6219	0.0752763	9.05e-31	1.05467	7.14834	0.147541	6.93e-09	1.01323	11.2883	0.0897595	4.17e-22	0.22487	1.32496	0.169719	0.186626
rs7337807:99610581:A:C	13	99610581	DOCK9	cg11462939	99606117	4464	DOCK9	Body	A	C	0.366379	0.0252101	C	0.490099	0	1	178.529	1.71e-39	1401	1.88e-30	0.925303	13.3886	0.0691113	4.97e-30	0.915633	6.31723	0.144942	1.15e-07	0.938242	11.7737	0.0796893	1.92e-23	0.0407929	0.251707	0.162065	0.801514
rs1821322:65463334:G:T	17	65463334	PITPNC1	cg02160836	65465392	2058	PITPNC1	Body	T	G	0.456311	0.134454	G	0.182292	0.049505	0	178.517	1.72e-39	1026	1.38e-30	0.735193	13.4535	0.0546471	3.1e-30	0.708002	6.4551	0.109681	7.22e-08	0.736508	11.6983	0.0629588	3.1e-23	0.0492373	0.447567	0.110011	0.654927
rs114860453:215674619:G:C	2	215674619	BARD1	cg24715680	215675429	810	BARD1	TSS1500	G	C	0.0798319	0	C	0.193878	0.029703	1	178.518	1.72e-39	1427	1.93e-30	1.40901	13.565	0.103871	1.37e-30	1.34253	7.73939	0.173468	9.58e-10	1.43385	10.8913	0.131651	5.13e-21	-0.187911	-0.851407	0.220707	0.395513
rs542803:10910266:G:C	1	10910266	-	cg00487324	10910253	13	-	-	C	G	0.172414	0.0252101	G	0.222222	0.108911	0	178.506	1.73e-39	1071	1.45e-30	-1.28221	-13.6102	0.0942098	9.86e-31	-1.59653	-6.49895	0.245659	6.23e-08	-1.20764	-11.6734	0.103452	3.63e-23	-0.072941	-0.287657	0.253569	0.773893
rs35334265:77330497:T:TA	4	77330498	CCDC158	cg05629849	77227134	103364	STBD1|FAM47E-STBD1	TSS200|Body	T	TA	0.427966	0.00840336	TA	0.121212	0.019802	1	178.492	1.74e-39	1543	2.11e-30	0.763199	13.5586	0.0562888	1.44e-30	0.786771	6.13299	0.128285	2.15e-07	0.753413	11.8692	0.0634763	1.05e-23	-0.000517156	-0.00423627	0.122078	0.996624
rs7149369:22515618:A:G	14	22515618	TCRA|TRD|TRA@|T-Cell Receptor V-alpha region|TRA|TRAC|TCR-alpha|AV2S1A1	cg14930067	22515439	179	-	-	G	A	0.0384615	0.0168067	A	0.0656566	0.019802	0	178.491	1.74e-39	2194	3e-30	-1.22221	-13.6712	0.0894003	6.32e-31	-1.13717	-5.99509	0.189684	3.43e-07	-1.24996	-11.9394	0.104692	6.69e-24	0.237689	1.13521	0.209379	0.257583
rs7925093:66233944:C:G	11	66233944	PELI3	cg23874815	66233635	309	PELI3	TSS1500|TSS200	G	C	0.432203	0.00840336	C	0.133663	0	1	178.488	1.75e-39	614	8.41e-31	-0.880087	-13.1824	0.0667625	2.23e-29	-0.880591	-6.10111	0.144333	2.4e-07	-0.892257	-11.8855	0.0750713	9.43e-24	0.237621	1.7481	0.135931	0.0819079
rs12123509	1	44800498	ERI3	cg00813440	44677772	122726	DMAP1	TSS1500	G	A	0.298319	0	A	0.0693069	0	1	178.468	1.76e-39	989	1.37e-30	1.16997	13.5547	0.0863147	1.48e-30	1.17575	7.44441	0.157937	2.56e-09	1.16605	11.0927	0.105118	1.44e-21	0.0344969	0.199315	0.173077	0.842209
rs10736765:71253001:T:C	11	71253001	-	cg14437716	71277958	24957	-	-	C	T	0.564655	0.0252101	T	0.381188	0	1	178.464	1.77e-39	1065	1.48e-30	0.849886	12.894	0.0659132	1.82e-28	0.565915	3.41239	0.165841	0.00139196	0.913378	12.9159	0.0707175	1.34e-26	-0.203139	-1.31586	0.154377	0.189655
rs56260067:44450174:G:A	19	44450174	-	cg14970029	44455277	5103	ZNF221	TSS200	G	A	0.113445	0	A	0.09	0.00990099	1	178.44	1.79e-39	1115	1.56e-30	-1.60173	-13.5357	0.118334	1.7e-30	-1.79939	-6.38443	0.28184	9.18e-08	-1.54603	-11.7337	0.13176	2.47e-23	-0.0909647	-0.308545	0.294818	0.757973
rs3812207	6	16700833	ATXN1	cg17734243	16701191	358	ATXN1	5'UTR	G	A	0.347458	0.00840336	A	0.217822	0	1	178.423	1.8e-39	1396	1.98e-30	-1.01834	-13.1029	0.0777189	3.99e-29	-1.04894	-7.58563	0.13828	1.6e-09	-1.02143	-10.9946	0.0929032	2.67e-21	0.119436	0.691108	0.172818	0.490261
rs73192737:105237998:A:G	3	105237998	ALCAM	cg11620689	105244696	6698	ALCAM	Body	A	G	0.138655	0	G	0.127551	0.029703	1	178.418	1.81e-39	1386	1.97e-30	1.16458	13.1227	0.0887456	3.45e-29	1.15945	4.62041	0.250941	3.34e-05	1.19467	12.5327	0.0953244	1.54e-25	0.0280682	0.121994	0.230078	0.90302
rs73367958:40811819:T:C	21	40811819	LCA5L	cg13500489	40813570	1751	LCA5L	5'UTR	T	C	0.275424	0.00840336	C	0.287129	0	1	178.394	1.83e-39	1820	2.61e-30	-1.1351	-13.9804	0.0811921	6.59e-32	-1.17016	-7.11348	0.164499	7.8e-09	-1.1015	-11.3045	0.0974389	3.76e-22	-0.189587	-0.996472	0.190258	0.320168
rs6067093:48028499:A:T	20	48028499	KCNB1	cg00678208	48026726	1773	KCNB1	Body	A	T	0.397436	0.0168067	T	0.445	0.00990099	1	178.362	1.86e-39	1109	1.62e-30	0.640563	13.232	0.0484101	1.56e-29	0.557028	3.5913	0.155105	0.000824334	0.646861	12.8633	0.0502872	1.87e-26	-0.116788	-0.973885	0.11992	0.331234
rs60479532:235439877:G:T	2	235439877	-	cg03594311	235453863	13986	-	-	G	T	0.337719	0.0420168	T	0.138298	0.0693069	1	178.344	1.88e-39	1748	2.57e-30	-1.10655	-12.1938	0.0907469	2.91e-26	-1.2346	-6.92791	0.178206	1.46e-08	-1.11945	-11.417	0.0980512	1.84e-22	-0.117722	-0.56917	0.20683	0.569849
rs508970:60906450:A:G	11	60906450	VPS37C	cg07179634	60906582	132	VPS37C	5'UTR	G	A	0.495798	0	A	0.183168	0	1	178.317	1.9e-39	866	1.29e-30	0.792125	13.4494	0.0588968	3.19e-30	0.966306	6.91036	0.139835	1.55e-08	0.780515	11.4265	0.0683077	1.74e-22	-0.0545922	-0.448566	0.121704	0.654207
rs12207752:152988223:T:A	6	152988223	-	cg16606731	152958649	29574	SYNE1	TSS1500|TSS200	T	A	0.382353	0	A	0.178218	0	1	178.298	1.92e-39	1512	2.28e-30	0.848481	14.2904	0.0593743	6.84e-33	0.992836	7.59094	0.130792	1.57e-09	0.779296	10.9853	0.07094	2.83e-21	0.123382	0.968891	0.127343	0.333714
rs7544720	1	29494507	SRSF4	cg09105916	29532863	38356	MECR	Body	C	T	0.0805085	0.00840336	T	0.0940594	0	1	178.287	1.93e-39	904	1.37e-30	1.74534	13.6883	0.127506	5.57e-31	1.9421	5.9166	0.328246	4.47e-07	1.70537	11.97	0.142471	5.51e-24	-0.264231	-0.822545	0.321236	0.4117
rs599157:138830889:C:A	3	138830889	BPESC1	cg14638147	138830878	11	BPESC1	Body	A	C	0.0756303	0	C	0.282178	0	1	178.289	1.93e-39	946	1.43e-30	-1.25853	-13.3904	0.0939877	4.9e-30	-1.25848	-5.29869	0.237508	3.57e-06	-1.25569	-12.2561	0.102454	8.93e-25	-0.076376	-0.349408	0.218587	0.727133
rs10263935:66096028:G:A	7	66096028	KCTD7|RABGEF1	cg13060212	66094842	1186	KCTD7	Body	A	G	0.537815	0	G	0.356436	0	1	178.273	1.94e-39	628	9.58e-31	-0.934798	-13.4575	0.0694632	3.01e-30	-1.00549	-6.54715	0.153577	5.29e-08	-0.907164	-11.6365	0.0779586	4.58e-23	-0.0795528	-0.514738	0.15455	0.607278
rs4148824	7	87075362	ABCB4	cg25952573	87105236	29874	ABCB4	TSS1500	A	G	0.163866	0	G	0.475248	0	1	178.204	2.01e-39	915	1.44e-30	1.03698	13.8452	0.0748979	1.77e-31	0.935865	5.04753	0.18541	8.24e-06	1.04938	12.3583	0.0849134	4.66e-25	-0.0886935	-0.571889	0.155089	0.568009
rs7336419:26090418:A:C	13	26090418	ATP8A2	cg17975931	26090439	21	ATP8A2	Body	C	A	0.422414	0.0252101	A	0.391089	0	1	178.2	2.02e-39	1363	2.16e-30	-1.01163	-13.6911	0.0738894	5.46e-31	-1.02799	-5.97746	0.171978	3.64e-07	-1.01292	-11.9361	0.0848624	6.84e-24	-0.0649607	-0.359089	0.180904	0.71989
rs35578510	6	157952270	MIR3692|ZDHHC14	cg19122579	157952316	46	ZDHHC14	Body	G	A	0.522523	0.0672269	A	0.346591	0.128713	0	178.187	2.03e-39	850	1.35e-30	0.945542	13.575	0.0696534	1.28e-30	0.97945	5.56178	0.176103	1.48e-06	0.960457	12.1348	0.0791488	1.93e-24	-0.109563	-0.652584	0.167891	0.514738
rs255341:94138997:T:C	5	94138997	MCTP1	cg07250007	94139055	58	MCTP1	Body	C	T	0.222689	0	T	0.381443	0.039604	1	178.177	2.04e-39	1081	1.73e-30	-0.828414	-12.7802	0.0648201	4.17e-28	-0.90294	-8.78235	0.102813	3.13e-11	-0.766335	-10.0522	0.0762354	9.84e-19	-0.177688	-1.29792	0.136902	0.195739
rs7946574:119666454:T:C	11	119666454	-	cg18202440	119666452	2	-	-	C	T	0.147826	0.0336134	T	0.163158	0.0594059	1	178.157	2.06e-39	1361	2.2e-30	1.08058	14.0319	0.0770085	4.52e-32	1.11188	8.43198	0.131865	9.75e-11	1.0657	10.3469	0.102996	1.57e-19	0.152599	0.903946	0.168815	0.36706
rs4980027	10	80843548	ZMIZ1	cg15522953	80842848	700	ZMIZ1	5'UTR	C	A	0.0840336	0	A	0.153465	0	1	178.15	2.07e-39	1481	2.4e-30	1.46472	13.4569	0.108845	3.02e-30	1.34147	6.70129	0.200181	3.14e-08	1.59775	11.5431	0.138416	8.29e-23	-0.652698	-2.89382	0.225549	0.00420743
rs11189595:100167322:C:T	10	100167322	PYROXD2	cg25036697	100168985	1663	PYROXD2	Body	C	T	0.268908	0	T	0.146465	0.019802	1	178.134	2.08e-39	1166	1.91e-30	1.25384	13.4642	0.0931237	2.86e-30	1.22513	6.59907	0.185651	4.43e-08	1.24946	11.6011	0.107701	5.74e-23	0.0508654	0.231874	0.219367	0.816862
12:113589762:A:G	12	-	-	cg00063535	113729491	-	TPCN1	Body	A	G	0.0840336	0	G	0.02	0.00990099	0	178.125	2.09e-39	1525	2.5e-30	-1.13263	-13.2697	0.0853546	1.18e-29	-1.09991	-8.54755	0.128681	6.69e-11	-1.16608	-10.2501	0.113763	2.87e-19	0.132386	0.772489	0.171375	0.440693
rs13263375	8	117462506	-	cg16688675	117460542	1964	-	-	T	C	0.55042	0	C	0.325	0.00990099	1	178.108	2.11e-39	947	1.57e-30	0.88319	12.1952	0.0724214	2.88e-26	0.548929	3.23968	0.169439	0.00228102	0.997843	12.9465	0.0770741	1.1e-26	-0.443043	-2.74951	0.161136	0.0064888
rs13116494:183825702:C:A	4	183825702	DCTD	cg02648768	183825724	22	DCTD	Body	C	A	0.368644	0.00840336	A	0.316832	0	1	178.097	2.12e-39	1743	2.9e-30	-0.963623	-13.7295	0.0701862	4.13e-31	-1.00594	-8.67023	0.116023	4.49e-11	-0.897743	-10.1451	0.08849	5.52e-19	-0.307813	-2.04765	0.150325	0.041839
rs62097104:44135328:C:T	18	44135328	LOXHD1	cg16229508	44135730	402	LOXHD1	5'UTR|Body	C	T	0.534783	0.0336134	T	0.369792	0.049505	1	178.083	2.14e-39	1254	2.1e-30	0.674747	13.9424	0.0483952	8.7e-32	0.557151	4.52884	0.123023	4.49e-05	0.675505	12.5528	0.0538131	1.35e-25	-0.106537	-0.900002	0.118375	0.36915
rs11191299:104247481:C:T	10	104247481	ACTR1A	cg05096777	104283225	35744	SUFU	Body	C	T	0.336134	0	T	0.415	0.00990099	1	178.067	2.15e-39	757	1.28e-30	-0.988155	-13.5377	0.0729928	1.67e-30	-0.965532	-4.93837	0.195516	1.18e-05	-0.998324	-12.3967	0.0805312	3.65e-25	0.276553	1.52397	0.18147	0.129022
rs62317516:129677865:C:T	4	129677865	-	cg24951893	129679254	1389	-	-	C	T	0.138655	0	T	0.149485	0.039604	1	178.067	2.15e-39	1026	1.73e-30	-1.40337	-13.8157	0.101578	2.2e-31	-1.54187	-7.74612	0.199051	9.37e-10	-1.32522	-10.8658	0.121963	6.02e-21	-0.241296	-1.02157	0.236202	0.308162
rs4654369:29053720:A:T	1	29053720	-	cg06221449	29102029	48309	-	-	A	T	0.45339	0.00840336	T	0.31	0.00990099	1	178.062	2.16e-39	847	1.44e-30	0.999953	13.1259	0.0761817	3.37e-29	1.11589	7.33735	0.152083	3.67e-09	1.00659	11.1456	0.0903125	1.03e-21	0.148596	0.840743	0.176743	0.401448
rs1893220:13916294:G:T	18	13916294	MC2R	cg03664443	13916330	36	MC2R	TSS1500	G	T	0.423423	0.0672269	T	0.185	0.00990099	1	178.061	2.16e-39	1194	2.02e-30	0.929834	13.8266	0.0672495	2.03e-31	0.815685	7.1199	0.114564	7.63e-09	0.952168	11.2857	0.0843692	4.24e-22	0.0392581	0.268567	0.146176	0.788527
rs9615996	22	46812732	CELSR1	cg02269223	46812391	341	CELSR1	Body	C	T	0.146789	0.0840336	T	0.320225	0.118812	0	178.008	2.22e-39	1523	2.65e-30	1.2651	14.5244	0.0871016	1.23e-33	1.03926	6.88416	0.150965	1.69e-08	1.29206	11.4288	0.113053	1.71e-22	0.0364271	0.202251	0.180108	0.839916
rs245142:55810449:G:A	5	55810449	-	cg19006848	55810448	1	C5orf67	Body	G	A	0.141593	0.0504202	A	0.232323	0.019802	1	177.985	2.24e-39	1702	3e-30	1.14749	13.4469	0.0853351	3.25e-30	1.17197	5.6759	0.206482	1.01e-06	1.11714	12.0735	0.0925278	2.85e-24	0.110203	0.471929	0.233517	0.637467
rs4712284:16432930:C:T	6	16432930	ATXN1	cg20183705	16439567	6637	ATXN1	5'UTR	C	T	0.320513	0.0168067	T	0.234375	0.049505	1	177.979	2.25e-39	1353	2.39e-30	-1.06545	-13.3927	0.0795544	4.82e-30	-1.05969	-6.04942	0.175173	2.85e-07	-1.08399	-11.8905	0.0911648	9.13e-24	-0.0634035	-0.33511	0.189202	0.737877
rs9649854:55410213:G:A	7	55410213	-	cg17469321	55412551	2338	-	-	A	G	0.275424	0.00840336	G	0.0990099	0	1	177.982	2.25e-39	1400	2.47e-30	1.16006	13.036	0.0889884	6.49e-29	1.31882	7.29174	0.180866	4.28e-09	1.13763	11.1719	0.101829	8.71e-22	-0.0642602	-0.313998	0.204652	0.753834
rs8014349	14	72046496	SIPA1L1	cg08279186	72053158	6662	SIPA1L1	TSS1500|1stExon|5'UTR	A	C	0.214286	0	C	0.0643564	0	1	177.952	2.28e-39	1137	2.04e-30	-1.37473	-13.64	0.100786	7.93e-31	-1.34029	-6.88848	0.194569	1.67e-08	-1.39455	-11.4237	0.122075	1.77e-22	-0.0614748	-0.284664	0.215955	0.776182
rs1061783	6	33282628	TAPBP|ZBTB22	cg08573355	33282624	4	TAPBP|ZBTB22	TSS1500|3'UTR	T	C	0.5	0.0336134	C	0.453608	0.039604	1	177.955	2.28e-39	2183	3.9e-30	-0.798111	-13.6403	0.0585111	7.91e-31	-0.801434	-6.13696	0.130591	2.12e-07	-0.798661	-11.8445	0.0674287	1.22e-23	-0.0291303	-0.221338	0.13161	0.825045
rs10438463:27085114:G:A	15	27085114	GABRB3	cg03325535	27111949	26835	GABRA5	5'UTR|TSS1500|1stExon	G	A	0.202703	0.0672269	A	0.543011	0.0792079	1	177.932	2.3e-39	1328	2.4e-30	-0.987242	-14.1266	0.0698853	2.26e-32	-1.05192	-6.3484	0.165698	1.04e-07	-0.960042	-11.7316	0.081834	2.51e-23	-0.276085	-1.83536	0.150426	0.0678671
rs12635205:27779362:A:G	3	27779362	-	cg21473142	27762095	17267	EOMES	Body	G	A	0.55	0.0756303	A	0.221053	0.0594059	1	177.921	2.32e-39	1425	2.59e-30	0.994115	14.0316	0.070848	4.53e-32	1.06029	5.20148	0.203844	4.94e-06	0.952436	12.2827	0.0775426	7.54e-25	-0.051612	-0.354247	0.145695	0.723509
rs35721149:80588286:TC:T	4	80588287	-	cg25510640	80594710	6423	-	-	TC	T	0.477876	0.0504202	T	0.489796	0.029703	1	177.901	2.34e-39	1179	2.17e-30	-0.872129	-13.5595	0.0643185	1.43e-30	-0.797219	-5.90863	0.134925	4.6e-07	-0.902071	-11.9578	0.0754378	5.95e-24	0.0195278	0.134641	0.145036	0.893025
rs7340016:2833332:A:G	1	2833332	-	cg16298867	2833643	311	-	-	A	G	0.156522	0.0336134	G	0.235955	0.118812	0	177.904	2.34e-39	939	1.72e-30	1.22659	14.02	0.0874886	4.94e-32	1.19529	7.30008	0.163737	4.16e-09	1.2057	11.163	0.108008	9.21e-22	0.0775384	0.403255	0.192281	0.687171
rs55815731:184297156:G:T	4	184297156	-	cg05854261	184297631	475	-	-	G	T	0.513393	0.0588235	T	0.257576	0.019802	1	177.883	2.36e-39	1593	2.95e-30	0.96853	13.271	0.0729811	1.17e-29	1.01641	8.94513	0.113627	1.85e-11	0.929804	9.89279	0.0939881	2.65e-18	0.324803	2.17634	0.149243	0.0306456
rs3051096:41371751:CAA:C	17	41371770	TMEM106A|LINC00854	cg23758822	41437982	66212	-	-	CAA	C	0.319328	0	C	0.461957	0.0891089	1	177.876	2.37e-39	797	1.48e-30	-0.927893	-12.6973	0.0730779	7.6e-28	-0.720863	-4.09974	0.175831	0.000175305	-0.993086	-12.6912	0.0782497	5.6e-26	0.21594	1.31701	0.163962	0.189271
rs1848510:57754005:G:A	5	57754005	PLK2	cg02077216	57753951	54	PLK2	Body	G	A	0.364407	0.00840336	A	0.306931	0	1	177.88	2.37e-39	1803	3.35e-30	0.495421	13.213	0.0374949	1.79e-29	0.445711	3.76684	0.118325	0.000487564	0.500698	12.7942	0.0391349	2.91e-26	-0.050353	-0.47758	0.105434	0.633446
rs2390469:101120136:G:A	13	101120136	PCCA|PCCA-AS1	cg02771673	101137103	16967	PCCA	Body	A	G	0.47479	0	G	0.136364	0.019802	1	177.865	2.38e-39	1357	2.54e-30	-0.978068	-13.1511	0.0743714	2.81e-29	-0.595415	-2.9577	0.20131	0.00497081	-1.02191	-13.0045	0.0785816	7.64e-27	0.379559	2.28618	0.166023	0.0232413
rs2236709	11	113186776	TTC12	cg09203526	113186910	134	TTC12	5'UTR	A	G	0.214286	0	G	0.232673	0	1	177.868	2.38e-39	1373	2.56e-30	-1.15838	-13.5875	0.085253	1.16e-30	-1.06975	-5.20288	0.205608	4.92e-06	-1.14901	-12.28	0.0935673	7.67e-25	0.080303	0.378128	0.21237	0.705717
rs369533970:98379661:TCA:T	2	98379665	TMEM131	cg17077815	98391186	11521	TMEM131	Body	TCA	T	0.235294	0	T	0.336634	0	1	177.827	2.43e-39	488	9.3e-31	-1.10924	-13.3553	0.0830566	6.34e-30	-0.974733	-4.49485	0.216855	5.01e-05	-1.1625	-12.5548	0.0925937	1.33e-25	0.0855657	0.439379	0.194742	0.660839
12:57623091:CT:C	12	-	-	cg12988522	57623095	-	SHMT2	TSS1500	C	CT	0.346491	0.0420168	CT	0.252577	0.039604	1	177.822	2.43e-39	800	1.53e-30	1.00807	13.5843	0.0742085	1.19e-30	0.908715	5.39797	0.168344	2.57e-06	1.02604	12.1936	0.0841454	1.33e-24	0.0102246	0.0583294	0.175291	0.953542
rs11551095:3186085:G:T	19	3186085	NCLN	cg01036806	3186088	3	NCLN	1stExon	T	G	0.416667	0.0420168	G	0.46875	0.049505	1	177.806	2.45e-39	1106	2.13e-30	0.948105	13.5686	0.069875	1.34e-30	0.999748	7.06547	0.141498	9.17e-09	0.93051	11.3086	0.0822834	3.67e-22	0.147422	0.899377	0.163916	0.369482
rs1806689	12	45937867	-	cg23606460	45937762	105	-	-	A	C	0.382353	0	C	0.212871	0	1	177.733	2.55e-39	859	1.72e-30	0.96084	13.2988	0.0722501	9.56e-30	0.888518	5.08777	0.174638	7.21e-06	0.989348	12.3226	0.0802871	5.85e-25	-0.041846	-0.227434	0.183991	0.820307
rs4799067	18	77336836	-	cg15590999	77326916	9920	-	-	C	T	0.128319	0.0504202	T	0.324176	0.0990099	1	177.729	2.55e-39	1336	2.67e-30	1.09374	13.7207	0.0797146	4.4e-31	1.07776	7.676	0.140407	1.18e-09	1.10309	10.8999	0.101202	4.85e-21	0.0623277	0.387563	0.16082	0.698732
rs612558:61566163:T:C	8	61566163	-	cg02794174	61564980	1183	-	-	C	T	0.435345	0.0252101	T	0.139175	0.039604	1	177.673	2.62e-39	1191	2.45e-30	1.09723	13.5704	0.0808552	1.32e-30	1.10275	6.35927	0.173408	9.99e-08	1.08433	11.7146	0.0925618	2.79e-23	-0.0215918	-0.126543	0.170628	0.899423
rs2505795:42813488:G:A	10	42813488	-	cg23853165	42864912	51424	LOC441666	TSS1500	G	A	0.406542	0.10084	A	0.505319	0.0693069	0	177.675	2.62e-39	926	1.9e-30	-0.89433	-12.8931	0.0693649	1.83e-28	-0.767893	-5.29745	0.144955	3.59e-06	-0.969094	-12.2316	0.0792287	1.04e-24	0.314213	2.08451	0.150737	0.0383229
12:122387872:C:G	12	-	-	cg12705353	122356852	-	WDR66	5'UTR	C	G	0.423729	0.00840336	G	0.123762	0	1	177.66	2.64e-39	991	2.05e-30	-0.918558	-13.8125	0.0665021	2.25e-31	-1.12066	-8.06815	0.138899	3.22e-10	-0.822751	-10.6097	0.0775472	3.02e-20	-0.166823	-1.10176	0.151415	0.271827
rs11126937:27489551:A:G	2	27489551	SLC30A3	cg18174402	27441263	48288	CAD	Body	A	G	0.186441	0.00840336	G	0.680412	0.039604	1	177.612	2.7e-39	649	1.38e-30	0.879093	13.3856	0.0656743	5.08e-30	0.934347	6.90611	0.135293	1.57e-08	0.869481	11.3981	0.0762828	2.08e-22	0.103678	0.879681	0.117858	0.380038
rs12881001:21547371:T:C	14	21547371	ARHGEF40	cg21056684	21549752	2381	FLJ10357	Body	C	T	0.128205	0.0168067	T	0.12	0.00990099	1	177.585	2.74e-39	1558	3.35e-30	1.37281	13.5368	0.101413	1.69e-30	1.26848	6.54358	0.19385	5.35e-08	1.41172	11.6089	0.121607	5.46e-23	-0.123742	-0.539651	0.2293	0.590009
rs112627187:113688915:G:A	13	113688915	MCF2L	cg15388766	113688132	783	MCF2L	Body	G	A	0.455357	0.0588235	A	0.252632	0.0594059	1	177.547	2.79e-39	1246	2.73e-30	1.03179	13.4567	0.0766748	3.02e-30	0.972046	6.41671	0.151487	8.23e-08	1.07096	11.6779	0.0917086	3.53e-23	0.0783475	0.478819	0.163627	0.632566
rs13375885	1	35544982	ZMYM1	cg27303106	35545352	370	ZMYM1	5'UTR	G	T	0	0	T	0.225	0.00990099	0	177.538	2.81e-39	733	1.61e-30	-1.62274	-13.6542	0.118846	7.15e-31	-1.59037	-5.68996	0.279505	9.62e-07	-1.64217	-12.0483	0.136299	3.35e-24	0.0384473	0.159399	0.241201	0.873507
rs2180077:184461104:C:T	1	184461104	C1orf21	cg21118367	184460875	229	C1orf21	Body	T	C	0.54661	0.00840336	C	0.395	0.00990099	1	177.524	2.83e-39	1089	2.42e-30	0.835683	13.1616	0.063494	2.6e-29	0.935071	6.25249	0.149552	1.44e-07	0.831812	11.7656	0.0706984	2.02e-23	0.0706545	0.404496	0.174673	0.68626
rs2283408:72700322:G:T	14	72700322	RGS6	cg07509323	72703562	3240	RGS6	Body	G	T	0.560345	0.0252101	T	0.445	0.00990099	1	177.505	2.85e-39	1597	3.58e-30	0.947518	13.8043	0.0686395	2.39e-31	1.00102	6.94499	0.144136	1.38e-08	0.920295	11.3698	0.0809423	2.49e-22	-0.0294425	-0.176532	0.166783	0.860046
rs12877539:113000665:G:A	13	113000665	-	cg15875654	113000801	136	-	-	G	A	0.405172	0.0252101	A	0.206186	0.039604	1	177.497	2.86e-39	1465	3.29e-30	0.924114	13.7907	0.0670101	2.64e-31	0.819443	6.10786	0.134162	2.34e-07	0.962485	11.8402	0.0812895	1.26e-23	-0.0200031	-0.141813	0.141052	0.887363
rs2308007:94806520:T:TTAAA	13	94806521	GPC6	cg15976200	94806595	74	GPC6-AS1|GPC6	Body	TTAAA	T	0.101695	0.00840336	T	0.185	0.00990099	1	177.493	2.87e-39	1293	2.91e-30	1.23844	13.4726	0.0919226	2.69e-30	1.69467	7.31293	0.231737	3.99e-09	1.1473	11.1362	0.103024	1.09e-21	0.479444	2.0284	0.236365	0.043782
rs1513888:76835658:T:C	4	76835658	NAAA	cg17569235	76837173	1515	NAAA	Body	T	C	0.0336134	0	C	0.183168	0	0	177.489	2.88e-39	1322	2.98e-30	1.48932	13.7386	0.108404	3.86e-31	1.57203	6.4878	0.242306	6.47e-08	1.49423	11.636	0.128414	4.6e-23	-0.180038	-0.773833	0.232658	0.4399
rs11166980:141458905:A:G	8	141458905	TRAPPC9	cg05093632	141458507	398	TRAPPC9	Body	G	A	0.421739	0.0336134	A	0.448454	0.039604	1	177.478	2.89e-39	1224	2.78e-30	1.0246	13.8668	0.0738891	1.51e-31	0.982037	6.10191	0.160939	2.39e-07	1.01664	11.8425	0.0858468	1.24e-23	-0.0520128	-0.29762	0.174763	0.766287
rs1445487:35567962:C:T	17	35567962	ACACA	cg21096718	35577353	9391	ACACA	Body	T	C	0.172269	0	C	0.440594	0	1	177.457	2.92e-39	1013	2.32e-30	0.999709	13.3675	0.0747863	5.79e-30	0.678308	3.21776	0.210801	0.00242642	1.05188	12.9268	0.0813717	1.25e-26	-0.350748	-2.22057	0.157954	0.0274484
rs1385453	9	4671022	-	cg13696752	4662858	8164	C9orf68|PPAPDC2	Body|1stExon	A	G	0.390756	0	G	0.574257	0	1	177.456	2.92e-39	2016	4.63e-30	0.786882	13.33	0.0590308	7.62e-30	0.774663	6.21333	0.124678	1.64e-07	0.801395	11.7835	0.0680101	1.8e-23	-0.156443	-1.17062	0.133641	0.243078
rs10797923:183901966:T:C	1	183901966	COLGALT2	cg18131582	183912305	10339	GLT25D2	Body	T	C	0.25	0.00840336	C	0.242105	0.0594059	1	177.452	2.93e-39	1295	2.98e-30	-0.651163	-13.8895	0.0468817	1.28e-31	-0.516056	-5.0089	0.103028	9.36e-06	-0.670257	-12.3436	0.0543002	5.12e-25	0.138713	1.20989	0.114649	0.227682
rs1195906	12	131505066	GPR133	cg23646220	131505427	361	ADGRD1	Body	T	C	0.395652	0.0336134	C	0.473684	0.0594059	1	177.445	2.94e-39	2122	4.9e-30	-0.852596	-13.2731	0.0642349	1.15e-29	-1.0174	-8.78198	0.115851	3.13e-11	-0.769019	-10.0161	0.0767783	1.23e-18	-0.424591	-3.01949	0.140617	0.00284581
rs141738207:131079828:C:G	3	131079828	LOC339874|NUDT16P1	cg17789800	131101098	21270	NUDT16	Body	C	G	0.0381356	0.00840336	G	0.242268	0.039604	0	177.428	2.96e-39	1256	2.92e-30	-1.15287	-13.6053	0.0847373	1.02e-30	-0.98205	-6.06306	0.161973	2.73e-07	-1.26045	-11.8603	0.106274	1.11e-23	0.206343	1.29043	0.159902	0.198321
rs1875066	8	75087266	-	cg10618181	75086420	846	-	-	T	C	0.231092	0	C	0.282178	0	1	177.377	3.04e-39	1341	3.2e-30	0.828437	13.2644	0.0624557	1.23e-29	0.813723	5.06698	0.160593	7.73e-06	0.834153	12.3168	0.0677251	6.07e-25	0.205892	1.34641	0.152919	0.179623
rs1275986	2	26912079	-	cg06313935	26914372	2293	KCNK3	TSS1500	C	A	0.567227	0	A	0.282178	0	1	177.371	3.05e-39	790	1.89e-30	-0.914255	-12.9638	0.0705236	1.1e-28	-0.926292	-6.50955	0.142297	6.01e-08	-0.914425	-11.6188	0.0787022	5.13e-23	0.0227503	0.155552	0.146255	0.876536
rs11161502:85458746:C:A	1	85458746	MCOLN2	cg11262906	85462892	4146	MCOLN2	TSS200	C	A	0.547009	0.0168067	A	0.435644	0	1	177.371	3.05e-39	1635	3.91e-30	0.949273	12.7968	0.0741803	3.69e-28	1.13984	7.23689	0.157505	5.15e-09	0.93148	11.1803	0.0833147	8.26e-22	0.208387	1.17974	0.176639	0.23944
rs11270138:179038535:T:TCTGCCTCCTGGGTTCAAGCAATTCTCCC	5	179038536	RUFY1	cg13016797	179038561	25	-	-	T	TCTGCCTCCTGGGTTCAAGCAATTCTCCC	0.27193	0.0420168	TCTGCCTCCTGGGTTCAAGCAATTCTCCC	0.408163	0.029703	1	177.343	3.09e-39	1385	3.36e-30	0.982737	12.9543	0.0758617	1.18e-28	1.25523	8.411	0.149237	1.04e-10	0.926062	10.3246	0.0896943	1.8e-19	0.145206	0.772226	0.188035	0.440849
rs784504:39195260:G:C	3	39195260	CSRNP1	cg13633952	39195254	6	CSRNP1	TSS200	C	G	0.172269	0	G	0.132653	0.029703	1	177.344	3.09e-39	1522	3.69e-30	1.34979	13.9555	0.0967213	7.91e-32	1.51174	6.45651	0.234143	7.19e-08	1.29153	11.6472	0.110887	4.28e-23	0.448255	1.79539	0.24967	0.074029
rs56105318:27985904:G:A	13	27985904	-	cg23674573	27977508	8396	-	-	G	A	0.415966	0	A	0.366337	0	1	177.323	3.12e-39	1761	4.32e-30	0.745931	13.0542	0.057141	5.68e-29	0.616067	4.19734	0.146775	0.000129111	0.776269	12.6375	0.061426	7.89e-26	-0.211485	-1.42299	0.148621	0.156223
rs211587	3	139281153	NMNAT3	cg25780109	139281211	58	NMNAT3	Body	T	C	0.231092	0	C	0.262376	0	1	177.321	3.13e-39	1340	3.29e-30	-0.835434	-14.0913	0.0592872	2.93e-32	-0.636257	-4.96923	0.128039	1.07e-05	-0.85664	-12.3543	0.0693397	4.78e-25	0.128924	0.859836	0.14994	0.39086
rs4800159:21018971:A:G	18	21018971	TMEM241	cg05692653	21019072	101	TMEM241	TSS1500	A	G	0.0504202	0	G	0.275	0.00990099	1	177.308	3.15e-39	820	2.03e-30	1.22387	13.7489	0.0890159	3.58e-31	1.01344	4.73541	0.214014	2.3e-05	1.25943	12.4452	0.101197	2.68e-25	-0.0848949	-0.431612	0.196693	0.666466
rs12025260:2917377:T:C	1	2917377	-	cg00028507	2918106	729	-	-	T	C	0.0991379	0.0252101	C	0.368132	0.0990099	1	177.305	3.15e-39	982	2.43e-30	1.08865	14.4875	0.0751438	1.62e-33	0.9797	5.38821	0.181823	2.65e-06	1.07889	12.1767	0.0886031	1.48e-24	-0.111423	-0.688024	0.161947	0.492197
rs11025525:20379963:C:G	11	20379963	-	cg15576195	20385561	5598	HTATIP2	Body|5'UTR|1stExon|TSS200	C	G	0.491453	0.0168067	G	0.33871	0.0792079	1	177.304	3.15e-39	1952	4.83e-30	0.666682	13.3574	0.0499112	6.24e-30	0.603353	5.37496	0.112253	2.77e-06	0.688165	12.1825	0.0564879	1.43e-24	-0.0507709	-0.433041	0.117243	0.66543
rs33130:83837824:C:G	16	83837824	-	cg26967703	83837840	16	LOC102724163	TSS1500	G	C	0.349138	0.0252101	C	0.225	0.00990099	1	177.309	3.15e-39	2826	5.5e-30	-0.91254	-13.603	0.0670838	1.04e-30	-0.854905	-5.84921	0.146157	5.62e-07	-0.923202	-11.9623	0.0771762	5.79e-24	0.0353298	0.232853	0.151725	0.816102
rs7986989:50388519:C:A	13	50388519	-	cg19885001	50388665	146	-	-	C	A	0.47479	0	A	0.470297	0	1	177.292	3.17e-39	1204	3e-30	0.752623	13.1871	0.0570725	2.16e-29	0.720389	6.14326	0.117265	2.08e-07	0.772979	11.8132	0.0654334	1.49e-23	-0.112282	-0.822641	0.136489	0.411645
rs1545409:46188829:A:G	2	46188829	PRKCE	cg24830800	46189125	296	PRKCE	Body	A	G	0.162162	0.0672269	G	0.0505051	0.019802	1	177.294	3.17e-39	1792	4.46e-30	-1.45731	-13.464	0.108238	2.87e-30	-1.63434	-8.1778	0.199851	2.24e-10	-1.36997	-10.508	0.130375	5.71e-20	-0.0630653	-0.249657	0.252608	0.803097
rs74764454:138026115:C:T	9	-	-	cg07190378	138031903	-	-	-	C	T	0.390909	0.0756303	T	0.348315	0.118812	0	177.277	3.2e-39	1784	4.48e-30	-1.01271	-12.9528	0.0781852	1.19e-28	-1.18588	-8.61589	0.137639	5.36e-11	-0.954204	-10.151	0.0940007	5.32e-19	-0.252092	-1.34098	0.18799	0.181374
rs8046678:66637281:C:G	16	66637281	CMTM3	cg17196903	66637857	576	CMTM3	TSS1500|TSS200	C	G	0.0905172	0.0252101	G	0.192708	0.049505	1	177.263	3.22e-39	923	2.33e-30	-1.19659	-13.8868	0.0861675	1.31e-31	-1.24485	-6.68112	0.186324	3.36e-08	-1.18077	-11.5163	0.10253	9.83e-23	-0.160059	-0.72192	0.221713	0.471147
rs131753:51022862:A:G	22	51022862	CHKB|CHKB-CPT1B|CHKB-AS1	cg12490823	51022184	678	CHKB-AS1|CHKB|CHKB-CPT1B	Body|TSS1500	G	A	0.348739	0	A	0.24	0.00990099	1	177.266	3.22e-39	953	2.4e-30	1.07256	13.3678	0.0802346	5.78e-30	1.14142	6.89189	0.165617	1.65e-08	1.05345	11.3916	0.0924762	2.17e-22	0.149383	0.801217	0.186444	0.423911
rs55743738:8567299:T:C	17	8567299	-	cg01637377	8567313	14	-	-	T	C	0.00420168	0	C	0.147727	0.128713	0	177.224	3.28e-39	1365	3.52e-30	-1.53378	-12.9521	0.118419	1.19e-28	-1.32198	-7.85355	0.168329	6.55e-10	-1.6057	-10.7492	0.149378	1.25e-20	0.07624	0.328185	0.232308	0.743099
rs62080206:79635058:C:T	17	79635058	OXLD1|CCDC137	cg10116675	79634999	59	C17orf90|CCDC137	TSS1500|Body	C	T	0.144068	0.00840336	T	0.0990099	0	1	177.22	3.29e-39	984	2.54e-30	-1.36652	-13.2437	0.103182	1.43e-29	-1.60415	-6.28666	0.255167	1.28e-07	-1.32051	-11.7345	0.112533	2.46e-23	-0.210379	-0.783239	0.268601	0.434369
rs7672047:187580706:C:T	4	187580706	FAT1	cg24890045	187580886	180	FAT1	Body	C	T	0.398305	0.00840336	T	0.148515	0	1	177.222	3.29e-39	1663	4.29e-30	1.03369	13.1483	0.0786173	2.86e-29	0.965157	5.64355	0.17102	1.12e-06	1.05024	12.0571	0.0871059	3.17e-24	-0.0556728	-0.31314	0.177789	0.754485
rs143117885:152264373:A:AGGCAATAAAAAGACCACATACAGCCC	2	152264374	RIF1	cg19508488	152266495	2121	RIF1	1stExon|5'UTR	A	AGGCAATAAAAAGACCACATACAGCCC	0.469027	0.0504202	AGGCAATAAAAAGACCACATACAGCCC	0.397959	0.029703	1	177.169	3.38e-39	1033	2.74e-30	-1.00276	-13.407	0.0747935	4.35e-30	-0.972473	-5.01807	0.193794	9.08e-06	-1.02356	-12.3283	0.083025	5.64e-25	-0.130836	-0.69475	0.18832	0.48798
rs2055567	2	242480111	-	cg21249771	242484705	4594	-	-	G	A	0.261062	0.0504202	A	0.288889	0.108911	0	177.165	3.38e-39	1119	2.97e-30	-1.02585	-12.6655	0.0809953	9.58e-28	-1.21106	-8.3234	0.145501	1.39e-10	-0.988507	-10.3868	0.0951692	1.22e-19	-0.222526	-1.15192	0.193179	0.250665
12:124246132:G:A	12	-	-	cg11026555	124247223	-	DNAH10	Body	G	A	0.0338983	0.00840336	A	0.237374	0.019802	0	177.16	3.39e-39	1087	2.89e-30	1.03314	13.4467	0.0768324	3.25e-30	1.26506	8.24915	0.153356	1.77e-10	0.95067	10.4456	0.0910113	8.44e-20	0.0832043	0.52085	0.159747	0.60302
rs35551293:29435047:G:C	2	29435047	ALK	cg08051679	29435115	68	ALK	Body	G	C	0.382609	0.0336134	C	0.16	0.00990099	1	177.156	3.4e-39	1624	4.33e-30	1.0774	13.861	0.0777285	1.58e-31	1.0789	6.32683	0.170528	1.12e-07	1.09106	11.7101	0.0931727	2.87e-23	-0.0940364	-0.514368	0.182819	0.607536
rs143156130:61374343:TTTTCC:T	2	61374344	C2orf74	cg04541421	61370764	3580	C2orf74	TSS1500	TTTTCC	T	0.415966	0	T	0.435644	0	1	177.141	3.42e-39	816	2.19e-30	-0.871975	-13.1796	0.0661612	2.28e-29	-0.881727	-7.09469	0.12428	8.31e-09	-0.888858	-11.2608	0.0789336	4.96e-22	0.0368107	0.245169	0.150144	0.806565
rs2474332:134160799:A:G	10	134160799	LRRC27	cg02297879	134144761	16038	LRRC27	TSS1500	G	A	0.245455	0.0756303	A	0.0459184	0.029703	0	177.134	3.43e-39	1383	3.73e-30	-1.47324	-13.5098	0.10905	2.05e-30	-1.62359	-6.64251	0.244425	3.83e-08	-1.43383	-11.533	0.124324	8.84e-23	-0.104144	-0.430341	0.242003	0.667389
rs751039:100608423:C:G	13	100608423	-	cg09985282	100608447	24	-	-	G	C	0.390756	0	C	0.345745	0.0693069	1	177.131	3.44e-39	1450	3.91e-30	1.06318	13.9342	0.0762995	9.24e-32	0.839786	5.51928	0.152155	1.71e-06	1.10932	12.1107	0.0915983	2.25e-24	-0.122374	-0.708185	0.1728	0.479616
rs7213204	17	76831800	USP36	cg22037835	76833012	1212	USP36	5'UTR	T	C	0.487395	0	C	0.424242	0.019802	1	177.119	3.46e-39	1681	4.56e-30	-0.854676	-13.3437	0.064051	6.9e-30	-0.839268	-6.61792	0.126818	4.16e-08	-0.841395	-11.5465	0.0728699	8.11e-23	-0.199138	-1.34816	0.147712	0.17906
rs11703431:19931054:A:G	22	19931054	COMT|TXNRD2	cg01633693	19930040	1014	TXNRD2|COMT	TSS1500|5'UTR	A	G	0.266949	0.00840336	G	0.39	0.00990099	1	177.101	3.49e-39	1301	3.57e-30	-0.970705	-13.8912	0.069879	1.27e-31	-0.964287	-6.55242	0.147165	5.19e-08	-0.956531	-11.583	0.0825804	6.44e-23	-0.116868	-0.706955	0.165311	0.480378
rs2603354:183943806:G:A	4	183943806	-	cg09768983	183935060	8746	-	-	G	A	0.44958	0	A	0.490099	0	1	177.102	3.49e-39	1688	4.62e-30	0.951512	13.582	0.070057	1.21e-30	0.851828	5.66029	0.150492	1.06e-06	0.986477	12.0442	0.0819046	3.44e-24	0.000992529	0.00627133	0.158264	0.995002
16:55798890:A:<CN0>:55822423	16	-	-	cg09863930	55847064	-	CES1	Body	A	<CN0>	0.212389	0.0504202	<CN0>	0.0483871	0.0792079	0	177.097	3.5e-39	1305	3.58e-30	-1.60935	-13.1481	0.122402	2.87e-29	-1.87398	-8.01835	0.233711	3.8e-10	-1.54695	-10.6209	0.145652	2.81e-20	-0.359646	-1.34764	0.26687	0.179225
rs3758719:45250447:C:A	11	45250447	PRDM11	cg15010079	45230868	19579	PRDM11	Body	C	A	0.461538	0.0168067	A	0.145	0.00990099	1	177.053	3.58e-39	1442	4.05e-30	-0.898848	-13.3134	0.0675146	8.6e-30	-1.1462	-7.70817	0.148699	1.06e-09	-0.824686	-10.846	0.0760357	6.82e-21	-0.265082	-1.77554	0.149296	0.0772564
rs11086165:62052185:GT:G	20	62052186	KCNQ2	cg13379325	62052259	73	KCNQ2	Body	GT	G	0.280702	0.0420168	G	0.055	0.00990099	1	177.053	3.58e-39	1480	4.15e-30	1.15201	12.6962	0.0907364	7.66e-28	1.46007	8.83902	0.165185	2.6e-11	1.0594	9.9461	0.106514	1.9e-18	0.224068	1.16681	0.192034	0.244609
rs9259018:29842565:T:C	6	29842565	HLA-G|HLA-H	cg08460078	29829406	13159	-	-	C	T	0.34322	0.00840336	T	0.324742	0.039604	1	177.054	3.58e-39	3627	6.25e-30	1.00158	12.9706	0.0772193	1.04e-28	1.20099	8.41251	0.142763	1.04e-10	0.947453	10.3094	0.091902	1.98e-19	0.385926	2.07659	0.185846	0.0390559
rs8077755:48634564:T:G	17	48634564	CACNA1G-AS1|SPATA20	cg17217096	48626642	7922	SPATA20	Body	T	G	0.24537	0.092437	G	0.494565	0.0891089	1	177.041	3.6e-39	1250	3.53e-30	0.779663	13.7835	0.0565649	2.78e-31	0.745468	5.98475	0.124561	3.55e-07	0.763265	11.8837	0.0642277	9.53e-24	0.0223918	0.178103	0.125723	0.858814
rs7228520	18	77385879	-	cg09147138	77385172	707	-	-	G	A	0.411765	0	A	0.272277	0	1	177.032	3.61e-39	1364	3.87e-30	-0.730961	-13.785	0.053026	2.75e-31	-0.684784	-6.62629	0.103344	4.04e-08	-0.750861	-11.5379	0.0650775	8.57e-23	0.0522386	0.423092	0.123469	0.672661
12:132664285:T:C	12	-	-	cg14925764	132663428	-	-	-	T	C	0.0826087	0.0336134	C	0.1875	0.049505	1	177.013	3.65e-39	850	2.43e-30	1.5291	13.9377	0.10971	9.01e-32	1.27924	5.60301	0.228313	1.29e-06	1.58518	12.0673	0.131361	2.97e-24	-0.16652	-0.678658	0.245366	0.498102
rs76046245:120193461:C:A	11	120193461	-	cg06073926	120187747	5714	POU2F3	Body	C	A	0.161017	0.00840336	A	0.06	0.00990099	1	177	3.67e-39	1409	4.06e-30	1.2107	13.2168	0.0916032	1.74e-29	1.22459	6.67294	0.183516	3.45e-08	1.2067	11.5097	0.104842	1.03e-22	0.211017	1.00882	0.209172	0.31422
rs4985525	16	70383238	DDX19A|AK125701	cg05523882	70323915	59323	AARS	TSS1500	C	A	0.361345	0	A	0.0891089	0	1	176.991	3.69e-39	804	2.33e-30	-0.882424	-12.2944	0.0717742	1.41e-26	-0.546912	-2.6956	0.202891	0.00991512	-0.962165	-13.0278	0.0738546	6.58e-27	0.247068	1.61926	0.152581	0.106893
rs6890457:42949962:G:T	5	42949962	-	cg05490374	42953624	3662	-	-	T	G	0.457627	0.00840336	G	0.429293	0.019802	1	176.99	3.69e-39	1001	2.9e-30	0.983981	13.4926	0.0729274	2.33e-30	0.814903	4.80105	0.169734	1.85e-05	1.01133	12.4073	0.0815115	3.41e-25	-0.185138	-1.08334	0.170895	0.279898
rs11226596	11	104918057	CARD16|CASP1	cg07135960	104918044	13	-	-	T	C	0	0	C	0.155	0.00990099	0	176.985	3.7e-39	1247	3.62e-30	-1.48609	-13.1502	0.113008	2.82e-29	-1.50884	-7.26009	0.207827	4.76e-09	-1.48181	-11.1479	0.132922	1.01e-21	-0.0582055	-0.245852	0.23675	0.806037
rs35255138:41197268:G:GC	19	41197269	NUMBL|ADCK4	cg19318224	41197264	5	NUMBL	TSS1500	G	GC	0.336207	0.0252101	GC	0.190722	0.039604	1	176.975	3.72e-39	1257	3.67e-30	-1.03308	-13.1996	0.0782655	1.97e-29	-1.07204	-7.33715	0.146111	3.68e-09	-1.03068	-11.0969	0.0928795	1.4e-21	-0.0732665	-0.437748	0.167371	0.662019
rs111306967:147283604:C:CAGAG	7	147283605	CNTNAP2	cg09616189	147282047	1558	CNTNAP2	Body	CAGAG	C	0.416667	0.0420168	C	0.215	0.00990099	1	176.968	3.73e-39	1711	5.01e-30	-1.01615	-13.3193	0.0762912	8.24e-30	-0.960787	-4.4867	0.214141	5.14e-05	-1.02216	-12.5235	0.0816197	1.63e-25	0.254714	1.3113	0.194245	0.191188
rs7843667:18925228:G:A	8	18925228	-	cg27064337	18925266	38	-	-	G	A	0.429825	0.0420168	A	0.30303	0.019802	1	176.955	3.76e-39	2279	6.57e-30	0.945088	13.5384	0.0698078	1.67e-30	0.909703	6.31276	0.144105	1.17e-07	0.958929	11.7092	0.0818956	2.89e-23	-0.0957671	-0.608112	0.157483	0.54377
rs2665774:47465824:G:A	7	47465824	TNS3	cg05700881	47474420	8596	TNS3	Body	G	A	0.283898	0.00840336	A	0.075	0.00990099	1	176.947	3.77e-39	1736	5.14e-30	-1.04638	-12.2913	0.0851323	1.44e-26	-1.12797	-3.67604	0.306842	0.000640572	-1.07672	-12.7841	0.0842231	3.1e-26	0.248437	1.06798	0.232624	0.286758
rs7823929:41108648:T:C	8	41108648	-	cg25569470	41108491	157	-	-	C	T	0.603604	0.0672269	T	0.288889	0.108911	0	176.945	3.77e-39	1462	4.33e-30	0.925779	13.7428	0.0673645	3.74e-31	0.928047	6.20942	0.149458	1.66e-07	0.912296	11.7638	0.0775508	2.04e-23	-0.0502084	-0.354567	0.141605	0.72327
rs4021420:77519739:A:G	14	77519739	BC038792	cg13576669	77519601	138	-	-	A	G	0.1	0.0336134	G	0.333333	0.049505	1	176.943	3.78e-39	1625	4.82e-30	-1.09708	-13.8506	0.0792082	1.7e-31	-1.04436	-6.28297	0.166221	1.29e-07	-1.1001	-11.7247	0.0938279	2.62e-23	-0.0626252	-0.37206	0.16832	0.710223
rs10162686:96015083:A:G	15	96015083	LINC00924	cg20173717	96015084	1	LINC00924	Body	A	G	0.382353	0	G	0.549505	0	1	176.906	3.85e-39	1356	4.1e-30	-0.972342	-13.3708	0.0727212	5.66e-30	-0.989411	-6.71785	0.147281	2.97e-08	-0.973966	-11.4794	0.0848447	1.24e-22	0.166047	1.0153	0.163544	0.31113
rs2306956:116990577:G:A	9	116990577	COL27A1	cg13427810	116990636	59	COL27A1	Body	A	G	0.148305	0.00840336	G	0.308989	0.118812	0	176.894	3.87e-39	1641	4.99e-30	1.08937	13.4813	0.0808064	2.53e-30	1.22304	7.62925	0.160309	1.38e-09	1.03405	10.8944	0.0949154	5.02e-21	0.193723	1.07943	0.179467	0.281633
rs12294357:36295185:C:T	11	36295185	COMMD9	cg12437258	36294967	218	COMMD9	3'UTR	C	T	0.0756303	0	T	0.095	0.00990099	1	176.868	3.92e-39	1807	5.56e-30	-1.57878	-13.6191	0.115924	9.24e-31	-1.51419	-6.87883	0.220123	1.72e-08	-1.59935	-11.382	0.140516	2.3e-22	0.157056	0.572875	0.274154	0.567342
rs1124493:113282295:T:G	11	113282295	DRD2	cg07838576	113275448	6847	-	-	G	T	0.309322	0.00840336	T	0.605	0.00990099	1	176.856	3.95e-39	1347	4.17e-30	0.87489	13.533	0.0646486	1.73e-30	0.776888	6.13428	0.126647	2.14e-07	0.918808	11.7994	0.0778688	1.63e-23	0.0256408	0.182926	0.14017	0.855032
12:130821897:C:G	12	-	-	cg24838063	130822603	-	PIWIL1	TSS200	C	G	0.413043	0.0336134	G	0.22449	0.029703	1	176.855	3.95e-39	2081	6.45e-30	-1.00742	-13.256	0.0759978	1.31e-29	-1.02803	-5.43776	0.189055	2.24e-06	-1.00199	-12.1361	0.0825627	1.92e-24	0.0881869	0.475893	0.185308	0.634645
rs2474533:35675054:A:G	10	35675054	CCNY	cg10322464	35624244	50810	CCNY	5'UTR	A	G	0.348739	0	G	0.549505	0	1	176.808	4.04e-39	774	2.46e-30	0.872797	13.052	0.0668706	5.77e-29	0.985272	5.96472	0.165183	3.8e-07	0.883074	11.884	0.0743076	9.52e-24	0.0668803	0.419681	0.15936	0.675147
rs8087986:9863689:G:C	18	9863689	RAB31	cg09568451	9861970	1719	RAB31	3'UTR	G	C	0.403361	0	C	0.571429	0.029703	1	176.741	4.18e-39	1810	5.94e-30	0.91423	13.886	0.0658383	1.31e-31	0.781173	4.99577	0.156367	9.78e-06	0.951465	12.32	0.077229	5.94e-25	-0.122685	-0.806143	0.152188	0.421072
rs1318151:189874579:T:C	3	189874579	-	cg05653778	189873458	1121	-	-	C	T	0.260504	0	T	0.277228	0	1	176.742	4.18e-39	2009	6.59e-30	1.1725	13.4883	0.0869276	2.4e-30	1.1798	6.16732	0.191298	1.92e-07	1.16088	11.7774	0.0985686	1.87e-23	0.0794955	0.38569	0.206113	0.700117
rs2039845:39463986:A:G	3	39463986	-	cg00779551	39460981	3005	-	-	A	G	0.273109	0	G	0.232673	0	1	176.728	4.21e-39	1314	4.34e-30	-0.9272	-13.2371	0.0700457	1.5e-29	-0.939348	-5.17039	0.181678	5.48e-06	-0.957047	-12.2473	0.0781438	9.45e-25	0.00581017	0.0314528	0.184727	0.974938
rs10834955:26317323:C:T	11	26317323	ANO3	cg04815450	26318731	1408	-	-	C	T	0.117647	0	T	0.55102	0.029703	1	176.728	4.21e-39	1790	5.91e-30	-1.00994	-13.1275	0.0769329	3.33e-29	-1.10112	-7.19831	0.152969	5.86e-09	-1.00889	-11.1764	0.0902695	8.46e-22	-0.0770976	-0.540872	0.142543	0.589169
rs10183484:10307099:G:A	2	10307099	C2orf48	cg16421411	10302391	4708	C2orf48	Body	A	G	0.308696	0.0336134	G	0.308081	0.019802	1	176.704	4.26e-39	1825	6.1e-30	-0.995959	-13.7903	0.0722219	2.65e-31	-0.939146	-6.44987	0.145607	7.35e-08	-0.968317	-11.6234	0.0833077	4.98e-23	0.00856144	0.0496838	0.172319	0.960422
rs10228850:1258972:C:T	7	1258972	-	cg22645574	1258449	523	-	-	C	T	0.660377	0.109244	T	0.411458	0.049505	0	176.688	4.29e-39	1307	4.4e-30	-0.864544	-13.2784	0.0651093	1.11e-29	-0.930247	-6.40814	0.145166	8.47e-08	-0.842897	-11.6458	0.0723779	4.32e-23	-0.110807	-0.762024	0.145412	0.4469
rs4756813	11	12306437	MICALCL	cg07702424	12306515	78	-	-	G	A	0.632743	0.0504202	A	0.280612	0.029703	1	176.673	4.32e-39	1676	5.69e-30	-0.956392	-13.4635	0.0710358	2.88e-30	-0.877425	-5.34111	0.164278	3.1e-06	-0.979409	-12.1715	0.0804674	1.53e-24	0.0266618	0.177866	0.149898	0.859
rs7840568:52438352:A:G	8	52438352	PXDNL	cg17779191	52438456	104	PXDNL	Body	A	G	0.146552	0.0252101	G	0.290816	0.029703	1	176.672	4.33e-39	1216	4.13e-30	-1.16491	-13.6991	0.0850356	5.15e-31	-1.17373	-6.46596	0.181524	6.96e-08	-1.1559	-11.6131	0.0995341	5.32e-23	0.00755072	0.0385947	0.195641	0.96925
rs4785684	16	89574576	SPG7	cg02244288	89573955	621	SPG7	TSS1500	G	A	0.389831	0.00840336	A	0.295	0.00990099	1	176.666	4.34e-39	1453	4.95e-30	0.996715	13.3985	0.0743902	4.62e-30	0.939178	5.31955	0.176552	3.33e-06	1.00266	12.1806	0.0823156	1.44e-24	-0.155662	-0.918924	0.169396	0.359189
rs1980476:24039706:C:T	1	24039706	-	cg23240473	24053350	13644	-	-	T	C	0.382609	0.0336134	C	0.222222	0.019802	1	176.662	4.35e-39	930	3.17e-30	-1.07032	-13.7531	0.0778242	3.47e-31	-1.21221	-6.81828	0.177788	2.11e-08	-1.0339	-11.4093	0.0906188	1.94e-22	-0.149396	-0.782704	0.190872	0.434683
rs1562258	5	124254518	-	cg20465132	124254607	89	-	-	G	T	0.433628	0.0504202	T	0.56701	0.039604	1	176.648	4.38e-39	1726	5.93e-30	-0.92169	-13.369	0.0689424	5.73e-30	-0.854719	-6.31685	0.135308	1.15e-07	-0.939512	-11.6938	0.0803425	3.19e-23	0.02677	0.17394	0.153904	0.86208
rs10948059	6	42928461	GNMT|BC040637	cg13397359	42928475	14	GNMT	TSS200	C	T	0.457983	0	T	0.530303	0.019802	1	176.602	4.48e-39	950	3.34e-30	-0.822227	-13.6431	0.0602668	7.75e-31	-0.951851	-7.06983	0.134636	9.03e-09	-0.784907	-11.2525	0.0697539	5.23e-22	-0.0651646	-0.450345	0.144699	0.652926
rs61834638:239288557:T:C	1	239288557	-	cg21886330	239288489	68	-	-	T	C	0.217949	0.0168067	C	0.188776	0.029703	1	176.6	4.49e-39	1471	5.18e-30	1.17208	13.5811	0.086302	1.22e-30	1.32441	7.66063	0.172886	1.25e-09	1.12078	10.8589	0.103214	6.29e-21	0.286891	1.39912	0.205052	0.163253
rs8050160:80093959:A:C	16	80093959	-	cg24591575	80094284	325	-	-	C	A	0.190678	0.00840336	A	0.0858586	0.019802	1	176.593	4.5e-39	2041	7.21e-30	1.29834	13.8486	0.0937523	1.73e-31	1.41605	5.68946	0.248891	9.63e-07	1.22963	12.0093	0.10239	4.29e-24	0.322931	1.34154	0.240716	0.181193
rs6269:19949952:A:G	22	19949952	COMT|MIR4761	cg23601416	19950040	88	COMT	5'UTR|TSS200	A	G	0.350427	0.0168067	G	0.314433	0.039604	1	176.585	4.52e-39	1305	4.63e-30	0.944787	13.6716	0.069106	6.3e-31	1.05208	5.97028	0.17622	3.73e-07	0.925609	11.8719	0.0779667	1.03e-23	-0.0643826	-0.3943	0.163283	0.69376
rs8014254:23938252:C:T	14	23938252	NGDN	cg24048332	23926341	11911	-	-	T	C	0.147059	0	C	0.375	0.00990099	1	176.577	4.54e-39	1302	4.64e-30	0.7623	13.4703	0.0565914	2.74e-30	1.22213	7.59686	0.160873	1.54e-09	0.670929	10.9025	0.0615389	4.77e-21	0.417272	2.76693	0.150807	0.00616367
rs12696530:184232444:A:C	3	184232444	-	cg15718583	184231385	1059	-	-	C	A	0.15678	0.00840336	A	0.234694	0.029703	1	176.564	4.57e-39	1275	4.57e-30	1.22857	13.3807	0.0918165	5.26e-30	1.08908	5.91343	0.18417	4.52e-07	1.2692	11.8994	0.106661	8.63e-24	-0.109482	-0.529515	0.206759	0.597007
rs11699227:21961920:T:C	20	21961920	-	cg18356343	21961893	27	-	-	T	C	0.47479	0	C	0.277228	0	1	176.558	4.58e-39	856	3.08e-30	-0.928262	-13.0561	0.0710981	5.61e-29	-0.874969	-6.4766	0.135097	6.72e-08	-0.976664	-11.6022	0.0841791	5.7e-23	0.0132178	0.0844473	0.156522	0.932781
rs2802:58315273:G:A	19	58315273	ZNF587	cg03726693	58315178	95	-	-	G	A	0.337719	0.0420168	A	0.494624	0.0792079	1	176.552	4.59e-39	1453	5.24e-30	-0.708651	-13.5412	0.0523329	1.63e-30	-0.623276	-5.45444	0.114269	2.12e-06	-0.724734	-12.1161	0.0598156	2.18e-24	0.0517007	0.432806	0.119455	0.6656
rs5759237:43660607:T:C	22	43660607	SCUBE1	cg06768071	43660615	8	SCUBE1	Body	T	C	0.32243	0.10084	C	0.602151	0.0792079	0	176.521	4.67e-39	1625	5.95e-30	-0.95601	-12.5957	0.0758999	1.59e-27	-1.16356	-9.15678	0.12707	9.4e-12	-0.885461	-9.62677	0.091979	1.37e-17	-0.269547	-1.58794	0.169747	0.113805
rs9508154:29370726:A:G	13	29370726	-	cg02897018	29370574	152	-	-	G	A	0.348739	0	A	0.37	0.00990099	1	176.51	4.69e-39	1512	5.57e-30	0.99937	13.4486	0.07431	3.21e-30	0.982252	4.71813	0.208187	2.43e-05	0.986836	12.4197	0.0794572	3.15e-25	0.12149	0.635994	0.191024	0.525473
rs112134381:238988835:CTT:C	2	238988836	SCLY|UBE2F-SCLY	cg13846104	238990290	1454	SCLY|UBE2F-SCLY	Body	CTT	C	0.029661	0.00840336	C	0.22	0.00990099	0	176.509	4.69e-39	1645	6.06e-30	1.12573	13.2113	0.0852099	1.81e-29	1.13242	7.33812	0.15432	3.66e-09	1.1393	11.0753	0.102869	1.6e-21	-0.169773	-1.02634	0.165416	0.305911
rs2293494:101299162:G:A	3	101299162	PCNP	cg12932813	101280753	18409	RG9MTD1	1stExon|5'UTR	A	G	0.159664	0	G	0.410891	0	1	176.466	4.8e-39	1103	4.15e-30	1.0125	13.2043	0.0766796	1.91e-29	0.876559	5.70543	0.153636	9.13e-07	1.07907	11.9964	0.0899499	4.66e-24	-0.150072	-0.929984	0.16137	0.353447
rs114373608:126409221:A:G	5	126409221	C5orf63	cg14340928	126408756	465	FLJ44606	5'UTR	A	G	0.0336134	0	G	0.265	0.00990099	0	176.461	4.81e-39	1176	4.44e-30	1.46284	12.7846	0.114422	4.03e-28	1.48428	6.296	0.23575	1.24e-07	1.50495	11.6971	0.12866	3.12e-23	-0.181409	-0.757196	0.23958	0.449781
rs3091782:45795744:T:C	20	45795744	EYA2|MIR3616	cg10886901	45794266	1478	MIR3616|EYA2	TSS1500|Body	T	C	0.491525	0.00840336	C	0.134021	0.039604	1	176.457	4.82e-39	1340	5.07e-30	0.962305	13.6605	0.0704443	6.83e-31	0.797814	4.37874	0.182202	7.27e-05	0.977749	12.5413	0.0779624	1.45e-25	-0.434276	-2.90996	0.149238	0.00400417
rs4326351:10907154:G:A	8	10907154	XKR6	cg16664915	10907788	634	XKR6	Body	G	A	0.346154	0.0168067	A	0.190722	0.039604	1	176.439	4.86e-39	1718	6.55e-30	-0.845673	-14.0071	0.0603746	5.42e-32	-0.753514	-5.51804	0.136555	1.71e-06	-0.858327	-12.0827	0.0710379	2.69e-24	0.142321	1.00351	0.141823	0.316768
rs4646785	17	19651902	ALDH3A1	cg15175179	19651812	90	ALDH3A1	TSS200	C	T	0.196581	0.0168067	T	0.113402	0.039604	1	176.431	4.88e-39	627	2.4e-30	-0.905758	-13.4156	0.067515	4.08e-30	-1.1558	-6.80726	0.169789	2.19e-08	-0.854169	-11.4058	0.0748891	1.98e-22	-0.135081	-0.732097	0.184513	0.464925
rs10738431:16136054:T:C	9	16136054	-	cg03070959	16134073	1981	-	-	T	C	0.321739	0.0336134	C	0.630435	0.0891089	1	176.42	4.91e-39	1638	6.31e-30	-0.838254	-14.0235	0.0597748	4.81e-32	-0.825077	-5.25109	0.157125	4.19e-06	-0.830947	-12.2002	0.0681091	1.27e-24	-0.111677	-0.878488	0.127124	0.380683
rs58306036:57396608:G:A	4	57396608	THEGL	cg14600813	57396496	112	-	-	G	A	0.205128	0.0168067	A	0.484848	0.019802	1	176.411	4.93e-39	1505	5.82e-30	-0.886737	-13.6494	0.0649655	7.41e-31	-0.734613	-4.28787	0.171324	9.7e-05	-0.895409	-12.5708	0.0712293	1.21e-25	0.0365831	0.246524	0.148396	0.805517
12:6599982:TG:T	12	-	-	cg07142400	6602447	-	NCAPD2|MRPL51	TSS1500|5'UTR|1stExon	TG	T	0.294118	0	T	0.535	0.00990099	1	176.394	4.97e-39	1039	4.05e-30	-0.998966	-13.2873	0.075182	1.04e-29	-0.957146	-6.33261	0.151146	1.09e-07	-1.01441	-11.6744	0.086892	3.6e-23	0.186459	1.18082	0.157907	0.239012
rs3834596:48133090:TCAG:T	17	48133091	LOC284080|ITGA3	cg01156108	48133078	13	ITGA3	TSS1500	TCAG	T	0.104348	0.0336134	T	0.333333	0.049505	1	176.39	4.98e-39	1098	4.29e-30	1.13318	13.9762	0.0810796	6.8e-32	1.04272	7.54697	0.138163	1.82e-09	1.1485	10.9286	0.105092	4.05e-21	0.115997	0.741958	0.156339	0.458942
rs1679913:53686383:C:G	1	53686383	C1orf123	cg11988474	53686383	0	C1orf123	TSS200	G	C	0.317797	0.00840336	C	0.0454545	0.019802	0	176.39	4.98e-39	1290	5.05e-30	1.21951	13.1496	0.0927413	2.84e-29	0.910949	4.54027	0.200638	4.33e-05	1.3014	12.481	0.10427	2.13e-25	-0.327978	-1.74825	0.187604	0.081882
rs34466382:118143528:G:A	9	118143528	44896	cg22405816	118135937	7591	44896	5'UTR	G	A	0.0974576	0.00840336	A	0.0247525	0	0	176.386	4.99e-39	1482	5.81e-30	-1.37165	-14.5725	0.0941258	8.68e-34	-1.39986	-8.44878	0.165687	9.23e-11	-1.27828	-10.2471	0.124745	2.92e-19	-0.214711	-1.13978	0.18838	0.255678
rs11648228	16	12181702	SNX29	cg12715278	12181777	75	SNX29	Body	G	T	0.197479	0	T	0.20297	0	1	176.361	5.06e-39	1652	6.55e-30	1.1982	13.6582	0.0877277	6.94e-31	1.12077	7.18593	0.155968	6.11e-09	1.24571	11.168	0.111544	8.93e-22	0.145138	0.763937	0.189987	0.445762
rs139395:39538433:T:C	22	39538433	CBX7	cg18708252	39545030	6597	CBX7	Body	C	T	0.453782	0	T	0.170103	0.039604	1	176.35	5.08e-39	1100	4.39e-30	-0.878232	-13.4328	0.0653796	3.6e-30	-0.647792	-3.61735	0.179079	0.000763048	-0.910214	-12.7775	0.0712357	3.24e-26	0.240157	1.60486	0.149644	0.110028
rs9393894:28112562:A:G	6	28112562	ZKSCAN8	cg22143856	28129313	16751	ZNF389	TSS1500	A	G	0.226891	0	G	0.33	0.00990099	1	176.32	5.16e-39	897	3.63e-30	-0.981944	-13.1656	0.0745842	2.53e-29	-1.12229	-8.01919	0.13995	3.79e-10	-0.943906	-10.5836	0.0891856	3.55e-20	-0.0290996	-0.16413	0.177296	0.869787
rs4778745	15	80363413	ZFAND6	cg18644052	80364821	1408	ZFAND6	TSS200|5'UTR	A	G	0.113445	0	G	0.0346535	0	0	176.307	5.19e-39	1673	6.82e-30	1.0364	13.8203	0.0749914	2.13e-31	0.814846	5.86952	0.138827	5.25e-07	1.0981	11.9103	0.0921971	8.05e-24	-0.111081	-0.686689	0.161763	0.493037
19:22710148:A:ACT	19	-	-	cg16992340	22710698	-	LOC101929124	Body	A	ACT	0.0546218	0	ACT	0.166667	0.019802	1	176.302	5.21e-39	1393	5.69e-30	-1.57669	-13.362	0.117998	6.03e-30	-1.39705	-5.7677	0.242219	7.4e-07	-1.64534	-11.9598	0.137573	5.88e-24	0.318118	1.18678	0.268051	0.236653
rs34740620:56669220:T:TG	14	56669221	PELI2	cg09749684	56669249	28	PELI2	Body	T	TG	0.470339	0.00840336	TG	0.234694	0.029703	1	176.285	5.25e-39	1546	6.37e-30	0.925883	13.8414	0.0668923	1.82e-31	1.05494	7.14209	0.147708	7.08e-09	0.846175	11.1927	0.0756008	7.64e-22	0.260348	1.76105	0.147837	0.079685
rs666741:118911350:A:C	11	118911350	-	cg26222125	118912759	1409	-	-	C	A	0.59322	0.00840336	A	0.28	0.00990099	1	176.272	5.28e-39	1062	4.4e-30	-0.601395	-13.2458	0.0454027	1.41e-29	-0.709942	-7.95676	0.0892251	4.65e-10	-0.569692	-10.6284	0.0536011	2.68e-20	-0.103261	-1.06	0.0974158	0.290361
rs7778475:55472780:T:C	7	55472780	LANCL2	cg11850943	55432402	40378	LANCL2	TSS1500	T	C	0.338983	0.00840336	C	0.0867347	0.029703	1	176.269	5.29e-39	1452	6.03e-30	1.20416	13.8171	0.0871501	2.18e-31	1.18122	6.34964	0.18603	1.03e-07	1.20222	11.6598	0.103108	3.95e-23	-0.133324	-0.708557	0.188162	0.479385
rs2835809	21	38932492	-	cg17731209	38937316	4824	-	-	T	G	0.15678	0.00840336	G	0.145	0.00990099	1	176.265	5.3e-39	1379	5.74e-30	0.933444	12.8308	0.0727503	2.88e-28	1.21371	8.44275	0.143758	9.42e-11	0.868377	10.2462	0.084751	2.94e-19	0.272856	1.56747	0.174074	0.118511
rs10422599:46073034:A:G	19	46073034	OPA3	cg02157334	46073383	349	OPA3	Body	A	G	0.0470085	0.0168067	G	0.164894	0.0693069	0	176.26	5.32e-39	1325	5.53e-30	1.50396	13.7506	0.109375	3.54e-31	1.39702	6.47276	0.215831	6.8e-08	1.52371	11.5915	0.131451	6.1e-23	-0.311932	-1.31124	0.237891	0.191208
rs4099189:107145885:C:T	5	107145885	7SK	cg15862209	107146149	264	-	-	T	C	0.403361	0	C	0.267327	0	1	176.254	5.33e-39	1590	6.65e-30	1.0007	13.7278	0.072896	4.18e-31	1.04188	6.59713	0.157929	4.46e-08	0.983232	11.5209	0.085343	9.54e-23	0.0699237	0.410908	0.170169	0.681559
rs11101376	10	49743779	ARHGAP22	cg10195050	49743842	63	ARHGAP22	Body	A	G	0.113445	0	G	0.272277	0	1	176.25	5.34e-39	1247	5.23e-30	-1.14933	-13.2575	0.086693	1.29e-29	-1.17147	-6.33385	0.184955	1.09e-07	-1.16034	-11.6676	0.0994502	3.76e-23	-0.1849	-0.974161	0.189804	0.331097
rs7581359	2	1886137	MYT1L	cg17162031	1886127	10	MYT1L	Body	C	T	0.0882353	0	T	0.295	0.00990099	1	176.247	5.35e-39	1546	6.49e-30	-1.20007	-13.6751	0.0877558	6.14e-31	-1.28461	-6.86604	0.187096	1.8e-08	-1.17498	-11.3624	0.103409	2.61e-22	-0.170039	-0.895296	0.189924	0.371654
rs34366064:156585532:A:G	4	156585532	-	cg02914568	156586691	1159	GUCY1A3	TSS1500	A	G	0.0546218	0	G	0.0714286	0.029703	1	176.245	5.36e-39	1620	6.81e-30	-1.11995	-14.3402	0.0780984	4.75e-33	-0.999562	-6.71904	0.148766	2.95e-08	-1.13147	-11.4499	0.0988197	1.5e-22	0.0723279	0.45965	0.157354	0.646243
rs9927038:6283311:G:C	16	6283311	RBFOX1	cg09521287	6281529	1782	RBFOX1	5'UTR|Body	C	G	0.313084	0.10084	G	0.515789	0.0594059	0	176.225	5.41e-39	2739	9.46e-30	1.01818	13.6591	0.0745424	6.9e-31	0.942258	6.12855	0.153749	2.18e-07	1.05257	11.7756	0.0893857	1.89e-23	-0.134241	-0.790633	0.16979	0.43005
rs58403320:137261840:G:A	9	137261840	RXRA	cg10122776	137268524	6684	RXRA	Body	G	A	0.208696	0.0336134	A	0.25	0.168317	0	176.216	5.43e-39	1204	5.14e-30	0.831575	12.4486	0.0668009	4.61e-27	0.743208	4.88903	0.152015	1.39e-05	0.888331	12.3415	0.0719789	5.18e-25	-0.354539	-2.40078	0.147677	0.0172322
rs11556528	16	2050192	TCRBV20S1|ZNF598	cg07011318	2054944	4752	ZNF598	Body	G	T	0.172414	0.0252101	T	0.0445545	0	0	176.208	5.46e-39	1154	4.94e-30	-1.19502	-13.1147	0.0911209	3.66e-29	-1.29647	-5.32682	0.243386	3.25e-06	-1.19211	-12.1587	0.0980459	1.66e-24	-0.11647	-0.500084	0.232902	0.61754
rs61881664:69591809:C:T	11	69591809	FGF4	cg05244019	69591555	254	FGF4	TSS1500	C	T	0.34434	0.109244	T	0.0543478	0.0891089	0	176.206	5.46e-39	1456	6.24e-30	-1.20054	-12.7239	0.0943532	6.27e-28	-0.970585	-5.62864	0.172437	1.18e-06	-1.30698	-12.0218	0.108717	3.96e-24	-0.170752	-0.876379	0.194838	0.381826
rs111236773:72121244:A:G	11	72121244	CLPB	cg07062262	72142353	21109	CLPB	Body	A	G	0.0504202	0	G	0.163366	0	1	176.186	5.52e-39	1052	4.55e-30	1.35211	13.2614	0.101958	1.26e-29	1.25301	4.90474	0.25547	1.32e-05	1.38374	12.3341	0.112188	5.44e-25	-0.230231	-0.915443	0.251497	0.361009
rs10543660:68948516:GCC:G	15	68948517	CORO2B	cg14675410	68948740	223	CORO2B	Body	GCC	G	0.29386	0.0420168	G	0.435484	0.0792079	1	176.18	5.53e-39	1105	4.8e-30	0.840568	13.1324	0.064007	3.21e-29	0.877349	7.2034	0.121796	5.76e-09	0.840176	11.1486	0.0753616	1.01e-21	0.0728556	0.433298	0.168142	0.665243
rs2616393:54571958:G:T	4	54571958	PDGFRA	cg23153974	54572473	515	LOC100506444	Body	T	G	0.5	0	G	0.410891	0	1	176.181	5.53e-39	1351	5.86e-30	-0.848614	-13.0332	0.0651118	6.62e-29	-1.02467	-8.57679	0.119471	6.08e-11	-0.782	-10.1301	0.0771955	6.06e-19	-0.271769	-1.80989	0.150158	0.0717423
rs6745356:192436018:T:C	2	192436018	-	cg16230523	192435927	91	-	-	C	T	0.0210084	0	T	0.128866	0.039604	0	176.162	5.58e-39	966	4.23e-30	-1.79938	-13.6964	0.131376	5.25e-31	-2.02915	-6.84573	0.296411	1.92e-08	-1.69807	-11.3709	0.149334	2.47e-22	-0.0371627	-0.116261	0.319648	0.907557
rs807489:36265955:A:G	19	36265955	ARHGAP33	cg23080422	36265411	544	ARHGAP33	TSS1500	A	G	0.367257	0.0504202	G	0.526042	0.049505	1	176.16	5.59e-39	1344	5.89e-30	-0.910179	-13.4484	0.0676793	3.21e-30	-0.888553	-7.75341	0.114602	9.14e-10	-0.914209	-10.7724	0.0848657	1.08e-20	-0.284351	-1.96442	0.144751	0.0508001
rs1847173:45334780:A:T	18	45334780	-	cg24109466	45425580	90800	SMAD2	5'UTR	T	A	0.462185	0	A	0.425532	0.0693069	1	176.16	5.59e-39	1485	6.51e-30	0.928996	12.8738	0.072162	2.11e-28	0.834808	5.41877	0.154058	2.39e-06	1.00022	12.116	0.0825537	2.18e-24	-0.307656	-1.90516	0.161485	0.0581248
rs4653872	1	227971211	-	cg01941243	227971215	4	-	-	C	T	0.471963	0.10084	T	0.52551	0.029703	0	176.116	5.71e-39	1263	5.66e-30	-0.93789	-13.3115	0.070457	8.72e-30	-1.02654	-6.96494	0.147387	1.29e-08	-0.917718	-11.2963	0.0812409	3.96e-22	-0.0703442	-0.397774	0.176844	0.691201
rs199962175:6611064:CA:C	7	6611065	-	cg03339317	6616116	5051	ZDHHC4	TSS1500	CA	C	0.376106	0.0504202	C	0.516854	0.118812	0	176.108	5.74e-39	989	4.45e-30	0.930725	12.9554	0.0718406	1.17e-28	1.09146	6.88202	0.158596	1.7e-08	0.924393	11.3466	0.0814686	2.88e-22	0.0612338	0.371416	0.164866	0.710702
rs2839509	21	43846729	UBASH3A	cg11138596	43846785	56	UBASH3A	ExonBnd|Body	A	G	0.289916	0	G	0.0742574	0	1	176.1	5.76e-39	2105	9.52e-30	1.09341	13.0624	0.0837068	5.35e-29	1.30966	6.73853	0.194353	2.77e-08	1.0685	11.4321	0.0934656	1.68e-22	0.040038	0.220094	0.181913	0.826012
rs76303180:62164962:T:G	3	62164962	PTPRG	cg04117375	62165035	73	PTPRG	Body	T	G	0.0756303	0	G	0.030303	0.019802	0	176.095	5.77e-39	1382	6.26e-30	-1.75779	-13.8084	0.127299	2.32e-31	-1.39809	-6.15164	0.22727	2.02e-07	-1.85275	-11.7581	0.157572	2.12e-23	-0.00225642	-0.00825119	0.273466	0.993424
rs7002144	8	133493727	KCNQ3	cg00573777	133493751	24	KCNQ3	TSS1500	C	T	0.264706	0	T	0.405941	0	1	176.093	5.78e-39	1363	6.18e-30	-0.844456	-13.7356	0.0614795	3.95e-31	-0.841729	-6.27672	0.134103	1.32e-07	-0.84621	-11.6917	0.0723769	3.23e-23	-0.00770542	-0.0567428	0.135796	0.954804
rs2285319	6	30887972	VARS2	cg04966294	30893104	5132	VARS2	Body	C	T	0.168067	0	T	0.277228	0	1	176.085	5.8e-39	4448	1.01e-29	-1.18287	-13.4353	0.0880418	3.54e-30	-1.17893	-5.81499	0.20274	6.31e-07	-1.20287	-11.9277	0.100847	7.21e-24	0.043099	0.207874	0.207333	0.835529
rs4240895	1	9713386	C1orf200|PIK3CD	cg26573321	9711663	1723	PIK3CD	TSS200	T	C	0.57563	0	C	0.285	0.00990099	1	176.074	5.84e-39	729	3.34e-30	0.93255	13.2448	0.0704086	1.42e-29	1.06814	7.48989	0.142611	2.2e-09	0.908525	10.9533	0.0829451	3.47e-21	0.0584654	0.369695	0.158145	0.711982
rs3829054	8	61766431	CHD7	cg18887327	61766510	79	CHD7	Body	T	C	0.331933	0	C	0.108911	0	1	176.041	5.93e-39	1183	5.51e-30	-0.927329	-13.4291	0.0690536	3.7e-30	-0.843863	-4.46048	0.189187	5.59e-05	-0.939677	-12.4958	0.0751993	1.94e-25	0.183276	1.01765	0.180097	0.310015
rs4646785	17	19651902	ALDH3A1	cg20253238	19652173	271	ALDH3A1	TSS1500	C	T	0.196581	0.0168067	T	0.113402	0.039604	1	176.037	5.94e-39	627	2.92e-30	-1.29065	-13.1544	0.0981152	2.74e-29	-1.47667	-5.01312	0.294561	9.23e-06	-1.2707	-12.2844	0.10344	7.46e-25	0.00840665	0.0316314	0.265769	0.974796
rs1195906	12	131505066	GPR133	cg13321399	131505834	768	GPR133	Body	T	C	0.395652	0.0336134	C	0.473684	0.0594059	1	176.036	5.95e-39	2122	9.9e-30	-0.685572	-13.8025	0.0496701	2.42e-31	-0.733647	-7.00142	0.104786	1.14e-08	-0.655553	-11.2701	0.0581673	4.68e-22	-0.0208309	-0.18763	0.111021	0.851348
rs11714565	3	52606292	PBRM1	cg05615743	52586092	20200	PBRM1	Body	C	T	0.445378	0	T	0.361386	0	1	176.033	5.96e-39	627	2.93e-30	0.896771	13.7136	0.0653926	4.63e-31	0.840248	7.43425	0.113024	2.65e-09	0.908352	10.9893	0.0826578	2.76e-21	0.183292	1.25248	0.146343	0.211787
rs62024297:71952772:C:A	15	71952772	THSD4	cg09199491	71952725	47	THSD4	Body	C	A	0.256303	0	A	0.262376	0	1	176.027	5.97e-39	1223	5.73e-30	0.820019	13.5693	0.0604317	1.33e-30	0.687754	6.02449	0.11416	3.11e-07	0.850773	11.8209	0.0719722	1.42e-23	-0.192367	-1.42854	0.13466	0.154623
rs1025278:52703676:G:C	19	52703676	PPP2R1A	cg08317416	52703857	181	PPP2R1A	Body	G	C	0.127119	0.00840336	C	0.113402	0.039604	1	176.018	6e-39	1776	8.36e-30	-1.29172	-12.3467	0.10462	9.63e-27	-0.893565	-3.33448	0.267977	0.00174194	-1.41878	-12.8413	0.110486	2.16e-26	0.456349	1.85593	0.245887	0.0648645
rs201580887:3487331:T:TCTC	2	3487332	TRAPPC12	cg15541040	3486749	583	-	-	T	TCTC	0.130252	0	TCTC	0.215054	0.0792079	1	176.001	6.05e-39	1877	8.92e-30	1.26057	13.3329	0.0945458	7.46e-30	1.35211	7.24015	0.186752	5.09e-09	1.23196	11.1167	0.110821	1.23e-21	0.243532	1.09587	0.222227	0.274389
rs11782711:97332168:G:A	8	97332168	PTDSS1	cg20676004	97330925	1243	PTDSS1	Body	G	A	0.478992	0	A	0.30303	0.019802	1	175.969	6.15e-39	1239	5.98e-30	1.01192	13.3553	0.0757688	6.33e-30	0.803586	4.19973	0.191342	0.000128146	1.03927	12.583	0.0825933	1.12e-25	-0.228761	-1.28447	0.178097	0.200392
GA009762	11	-	-	cg12038572	58939780	-	DTX4	5'UTR|TSS200	G	A	0.381818	0.0756303	A	0.103093	0.039604	1	175.957	6.19e-39	846	4.11e-30	-1.05965	-13.4951	0.0785216	2.29e-30	-0.972797	-6.53237	0.148919	5.56e-08	-1.11807	-11.5449	0.0968457	8.2e-23	0.0335692	0.220075	0.152535	0.826026
rs7860949:131586883:C:T	9	131586883	C9orf114|ENDOG	cg02963149	131580598	6285	ENDOG	TSS200	C	T	0.288462	0.12605	T	0.611702	0.0693069	0	175.94	6.24e-39	594	2.91e-30	0.92907	12.9605	0.0716847	1.12e-28	1.02189	7.76235	0.131647	8.87e-10	0.912044	10.7557	0.084796	1.2e-20	-0.0438213	-0.286197	0.153116	0.77501
rs62393010:178251877:G:A	5	178251877	-	cg25547848	178266060	14183	-	-	G	A	0.279661	0.00840336	A	0.191919	0.019802	1	175.909	6.34e-39	1829	9.1e-30	-1.1162	-12.89	0.0865938	1.88e-28	-0.995358	-5.82751	0.170803	6.05e-07	-1.20631	-11.9142	0.10125	7.85e-24	-0.0327605	-0.171094	0.191477	0.864315
rs12542071	8	10464161	RP1L1	cg18626958	10464160	1	RP1L1	3'UTR	G	A	0.13913	0.0336134	A	0.0306122	0.029703	0	175.909	6.34e-39	2059	1.02e-29	1.66128	13.6794	0.121444	5.95e-31	1.8136	4.72264	0.384021	2.4e-05	1.61778	12.3938	0.130532	3.72e-25	0.182282	0.521602	0.349466	0.602497
rs151122352:157504612:A:G	7	157504612	PTPRN2	cg14168080	157504135	477	PTPRN2	Body	A	G	0.549107	0.0588235	G	0.443182	0.128713	0	175.899	6.37e-39	1636	8.18e-30	0.930546	13.166	0.070678	2.52e-29	0.932512	6.70934	0.138987	3.05e-08	0.941595	11.4404	0.0823042	1.59e-22	0.0991998	0.655456	0.151345	0.512891
rs2720216:102357945:G:A	14	102357945	PPP2R5C	cg14373220	102357944	1	PPP2R5C	Body	G	A	0.181034	0.0252101	A	0.29	0.00990099	1	175.886	6.41e-39	1038	5.22e-30	1.17832	13.3564	0.0882212	6.29e-30	1.30743	7.40012	0.176677	2.98e-09	1.1287	11.0057	0.102556	2.49e-21	0.30138	1.41914	0.212368	0.15734
rs12081169:246380206:T:C	1	246380206	SMYD3	cg24160572	246415555	35349	SMYD3	Body	T	C	0.188034	0.0168067	C	0.277228	0	1	175.884	6.42e-39	1904	9.59e-30	-0.997416	-14.1241	0.0706178	2.31e-32	-0.873084	-6.29695	0.138652	1.23e-07	-0.997474	-11.6719	0.0854598	3.66e-23	0.0979087	0.622375	0.157315	0.534371
rs62523687:135479019:G:A	8	135479019	-	cg13375466	135479018	1	-	-	G	A	0.128205	0.0168067	A	0.370588	0.158416	0	175.882	6.42e-39	1870	9.42e-30	1.09392	13.1107	0.0834371	3.77e-29	0.971218	3.89841	0.249132	0.000326727	1.1122	12.6761	0.0877396	6.17e-26	-0.361254	-1.71762	0.210322	0.0873394
rs441516:50628931:C:T	3	50628931	-	cg24251058	50626119	2812	-	-	T	C	0.186441	0.00840336	C	0.345	0.00990099	1	175.856	6.51e-39	749	3.83e-30	-0.843823	-13.0081	0.0648692	7.95e-29	-0.816061	-7.34551	0.111097	3.57e-09	-0.859186	-11.0408	0.0778192	1.99e-21	-0.0984166	-0.669879	0.146917	0.503671
rs149680172:33753159:G:GT	17	33753161	SLFN12	cg24470734	33759648	6487	SLFN12	TSS200	G	GT	0.118644	0.00840336	GT	0.25	0.00990099	1	175.843	6.55e-39	1182	6.08e-30	1.24339	13.8355	0.0898691	1.9e-31	1.16295	5.12737	0.226812	6.32e-06	1.25937	12.2292	0.102981	1.06e-24	-0.276113	-1.26475	0.218314	0.207361
rs145241404:33083409:T:TCAGACAGAAGCAAG	6	33083410	HLA-DPB2	cg17833071	33084770	1360	HLA-DPB2	Body	T	TCAGACAGAAGCAAG	0.201681	0	TCAGACAGAAGCAAG	0.0693069	0	1	175.839	6.56e-39	3816	1.15e-29	-1.25284	-12.8993	0.0971247	1.75e-28	-1.30593	-6.27597	0.208084	1.33e-07	-1.24471	-11.6812	0.106556	3.45e-23	0.085958	0.377534	0.227683	0.706158
rs28545731:60634102:C:T	20	60634102	TAF4	cg06754370	60626417	7685	TAF4	Body	T	C	0.448718	0.0168067	C	0.415	0.00990099	1	175.835	6.58e-39	1324	6.83e-30	0.908694	12.6458	0.0718576	1.11e-27	0.650816	4.46608	0.145724	5.49e-05	1.02529	12.4855	0.0821182	2.07e-25	-0.508423	-3.39336	0.149829	0.000825181
rs56283108:47580575:C:T	21	47580575	SPATC1L	cg01016465	47580410	165	-	-	C	T	0.139831	0.00840336	T	0.237624	0	1	175.827	6.6e-39	1660	8.6e-30	1.17035	13.3635	0.087578	5.97e-30	1.1691	6.64692	0.175885	3.77e-08	1.18935	11.4737	0.103659	1.29e-22	0.0151754	0.0762076	0.199132	0.939326
rs113638951:130465732:G:C	5	130465732	-	cg08523029	130500466	34734	HINT1	Body	G	C	0.2	0.0336134	C	0.065	0.00990099	1	175.813	6.65e-39	633	3.3e-30	1.29117	12.9175	0.0999552	1.54e-28	1.50504	6.90648	0.217917	1.57e-08	1.24522	11.3187	0.110014	3.44e-22	0.150016	0.58171	0.257888	0.561386
rs59612757:52299521:T:C	3	52299521	WDR82	cg00690270	52324148	24627	GLYCTK|GLYCTK-AS1	5'UTR|Body|TSS1500	T	C	0.134783	0.0336134	C	0.353535	0.019802	1	175.803	6.68e-39	561	2.94e-30	-1.19813	-13.7596	0.0870756	3.31e-31	-1.19543	-7.68094	0.155636	1.16e-09	-1.1792	-10.8077	0.109108	8.68e-21	-0.297143	-1.68581	0.176261	0.0933178
rs1404300	5	119867182	PRR16	cg04689804	119867061	121	PRR16	TSS200|Body|5'UTR	A	C	0.226891	0	C	0.4	0.00990099	1	175.797	6.7e-39	1457	7.66e-30	1.02604	13.6929	0.0749322	5.39e-31	0.987075	8.09746	0.121899	2.92e-10	1.00325	10.499	0.0955569	6.04e-20	0.275282	1.7892	0.153857	0.0750233
rs7998978:27999457:T:C	13	27999457	GTF3A	cg11655627	27999466	9	GTF3A	Body	T	C	0.12069	0.0252101	C	0.0885417	0.049505	1	175.798	6.7e-39	1735	9.12e-30	-1.60264	-13.3781	0.119796	5.37e-30	-1.74165	-7.16898	0.242942	6.47e-09	-1.56529	-11.1537	0.140339	9.77e-22	-0.00745921	-0.0266138	0.280276	0.978793
rs747429:29989975:T:C	19	29989975	LOC284395	cg11258931	29991348	1373	LOC284395	Body	T	C	0.230088	0.0504202	C	0.521053	0.0594059	1	175.796	6.71e-39	1591	8.37e-30	-1.02073	-13.4326	0.0759893	3.61e-30	-0.964017	-6.36037	0.151566	9.96e-08	-1.03419	-11.6336	0.0888969	4.67e-23	0.0739169	0.485858	0.152137	0.627575
rs4720855	7	1618854	PSMG3-AS1	cg23403836	1616229	2625	KIAA1908	Body	G	A	0.230088	0.0504202	A	0.22449	0.029703	1	175.786	6.74e-39	1125	5.95e-30	-1.22871	-13.7476	0.0893762	3.61e-31	-1.22525	-6.56424	0.186655	4.99e-08	-1.21161	-11.5194	0.10518	9.64e-23	-0.182289	-0.873011	0.208805	0.383654
rs147080955:228634078:ACCCG:A	1	228634079	-	cg20604380	228634081	2	-	-	ACCCG	A	0.524272	0.134454	A	0.114583	0.049505	0	175.759	6.83e-39	1056	5.66e-30	-1.02809	-14.0689	0.0730751	3.45e-32	-0.955552	-6.69091	0.142814	3.25e-08	-1.02825	-11.4451	0.0898416	1.54e-22	0.0591259	0.422744	0.139862	0.672914
rs659982:65753740:C:T	11	65753740	-	cg17985854	65770987	17247	BANF1|EIF1AD	Body|TSS1500	C	T	0.386364	0.0756303	T	0.323232	0.019802	1	175.725	6.95e-39	829	4.52e-30	-1.00533	-13.9303	0.0721684	9.51e-32	-1.01458	-5.70608	0.177806	9.11e-07	-0.990355	-11.9652	0.0827696	5.68e-24	-0.0917456	-0.524945	0.174772	0.600175
rs2161971	2	1669119	PXDN	cg03591285	1667404	1715	PXDN	Body	A	C	0.258621	0.0252101	C	0.368687	0.019802	1	175.709	7e-39	1559	8.57e-30	-1.00995	-13.3061	0.0759008	9.07e-30	-0.851059	-3.97758	0.213964	0.00025613	-1.02731	-12.6447	0.0812444	7.53e-26	0.364198	1.91648	0.190034	0.0566611
rs55806536:23912697:A:G	2	23912697	KLHL29	cg23203698	23913769	1072	KLHL29	Body	A	G	0.155462	0	G	0.0891089	0	1	175.694	7.06e-39	1343	7.44e-30	1.29436	13.3331	0.0970789	7.45e-30	0.954702	4.8984	0.194901	1.35e-05	1.39215	12.3166	0.11303	6.07e-25	-0.429603	-1.99151	0.215717	0.0477203
rs17780797:3117579:T:C	4	3117579	HTT	cg12122041	3234814	117235	HTT	Body	T	C	0.443478	0.0336134	C	0.53	0.00990099	1	175.668	7.15e-39	1421	7.97e-30	-0.976513	-12.9607	0.0753439	1.12e-28	-0.809339	-4.31832	0.18742	8.81e-05	-1.02345	-12.5308	0.0816748	1.56e-25	0.222553	1.20847	0.184161	0.228226
rs35326055:32676871:T:A	14	32676871	-	cg13994232	32671882	4989	-	-	T	A	0.558824	0	A	0.316832	0	1	175.636	7.26e-39	1367	7.79e-30	-0.86245	-13.7482	0.0627319	3.6e-31	-0.778534	-6.43415	0.121	7.75e-08	-0.868268	-11.5861	0.0749406	6.31e-23	0.0920874	0.637893	0.144362	0.524238
rs35312453:1477007:C:T	17	1477007	SLC43A2	cg05128623	1483624	6617	SLC43A2	Body	C	T	0.291667	0.092437	T	0.430108	0.0792079	1	175.625	7.3e-39	1230	7.05e-30	-0.900311	-13.2926	0.0677302	1e-29	-0.943481	-7.98092	0.118217	4.3e-10	-0.872957	-10.5797	0.0825124	3.64e-20	-0.0488843	-0.316631	0.154389	0.751838
12:55582047:A:G	12	-	-	cg12790740	55583114	-	-	-	A	G	0.306723	0	G	0.367347	0.029703	1	175.616	7.34e-39	1305	7.51e-30	-1.02028	-13.2336	0.0770979	1.54e-29	-1.06271	-5.65194	0.188026	1.09e-06	-1.02551	-11.9863	0.0855572	4.97e-24	0.0240568	0.122646	0.196148	0.902505
12:31546223:G:C	12	-	-	ch.12.31424680R	31533413	-	-	-	G	C	0.130252	0	C	0.173267	0	1	175.615	7.34e-39	1672	9.63e-30	1.26135	12.3273	0.102322	1.11e-26	1.48971	10.5057	0.141801	1.43e-13	1.10619	8.07747	0.136947	1.51e-13	0.844792	3.87232	0.218162	0.000143971
6:30021977:G:GTCCTGGCTCT	6	-	-	cg24065755	30009751	-	NCRNA00171	Body	G	GTCCTGGCTCT	0.10084	0	GTCCTGGCTCT	0.267327	0	1	175.614	7.34e-39	3660	1.28e-29	1.24338	12.9357	0.0961198	1.35e-28	1.43738	8.79067	0.163512	3.04e-11	1.18228	9.91655	0.119223	2.29e-18	0.26585	1.28889	0.206263	0.198854
rs2853834	21	30445561	CCT8	cg23403192	30396327	49234	USP16	TSS1500	T	C	0.130252	0	C	0.0346535	0	0	175.604	7.38e-39	1089	6.31e-30	1.72053	13.408	0.128321	4.31e-30	1.65762	5.55664	0.298313	1.51e-06	1.79814	12.0303	0.149468	3.76e-24	0.084765	0.289127	0.293176	0.77277
rs10956109:123952169:G:A	8	123952169	ZHX2	cg23509227	123948488	3681	ZHX2	5'UTR	A	G	0.299145	0.0168067	G	0.367021	0.0693069	1	175.602	7.39e-39	1174	6.81e-30	-0.90358	-13.6865	0.0660198	5.65e-31	-1.01403	-6.2373	0.162574	1.51e-07	-0.88784	-11.6918	0.0759371	3.23e-23	-0.0719353	-0.442578	0.162537	0.658527
rs10823791:73338334:A:T	10	73338334	CDH23	cg08601080	73338351	17	CDH23	Body	A	T	0.455357	0.0588235	T	0.445652	0.0891089	1	175.596	7.41e-39	1655	9.62e-30	0.871201	13.8193	0.0630426	2.14e-31	0.913313	5.49139	0.166317	1.88e-06	0.851771	12.0599	0.0706285	3.11e-24	0.0444692	0.273745	0.162448	0.78455
rs10174868:241290364:T:C	2	241290364	-	cg13921903	241290446	82	-	-	C	T	0.138655	0	T	0.183673	0.029703	1	175.596	7.41e-39	1723	1e-29	1.34306	13.7155	0.0979231	4.57e-31	1.0804	5.23781	0.206269	4.38e-06	1.38271	12.1722	0.113596	1.52e-24	-0.162884	-0.729474	0.223289	0.466525
rs10115398	9	22770044	FLJ35282	cg08571212	22813892	43848	LINC01239	Body	A	G	0.0966387	0	G	0.153465	0	1	175.591	7.43e-39	1610	9.39e-30	-1.43396	-13.4787	0.106387	2.57e-30	-1.3832	-7.69298	0.179801	1.12e-09	-1.4878	-10.7893	0.137896	9.75e-21	-0.0531191	-0.225571	0.235487	0.821754
rs17769417:102166344:A:G	11	102166344	-	cg19309928	102177187	10843	-	-	A	G	0.294118	0	G	0.346535	0	1	175.566	7.52e-39	1307	7.72e-30	-0.60539	-13.4491	0.0450134	3.2e-30	-0.564361	-5.45114	0.103531	2.15e-06	-0.60199	-12.0769	0.0498465	2.79e-24	0.0809697	0.726256	0.111489	0.46849
rs16858210	3	183624010	-	cg07248390	183623986	24	-	-	G	A	0.218487	0	A	0.347368	0.0594059	1	175.557	7.55e-39	1165	6.91e-30	-0.96178	-13.8713	0.069336	1.46e-31	-0.920369	-5.81102	0.158384	6.39e-07	-0.952714	-11.9075	0.0800094	8.19e-24	0.181161	1.12112	0.161589	0.263517
rs142140437:60904691:A:G	1	-	-	cg11601792	60891629	-	-	-	A	G	0.264706	0	G	0.265	0.00990099	1	175.56	7.55e-39	1174	6.95e-30	-0.96667	-13.3402	0.0724627	7.07e-30	-1.02998	-5.68092	0.181306	9.91e-07	-0.962741	-11.9703	0.0804278	5.5e-24	0.127778	0.702976	0.181767	0.482849
rs62053466:70146510:C:T	16	70146510	PDPR|CLEC18C	cg27040650	70131639	14871	-	-	C	T	0.364035	0.0420168	T	0.153409	0.128713	0	175.553	7.57e-39	794	4.72e-30	1.07533	13.2022	0.0814512	1.93e-29	1.16549	7.98777	0.145909	4.2e-10	1.0406	10.5711	0.0984383	3.84e-20	0.17128	0.970812	0.17643	0.332759
rs13311524:157951689:G:T	7	157951689	PTPRN2	cg23704413	157950418	1271	PTPRN2	Body	T	G	0.29661	0.00840336	G	0.591837	0.029703	1	175.537	7.63e-39	1727	1.03e-29	0.916815	12.4891	0.073409	3.44e-27	0.471182	3.21204	0.146692	0.0024658	1.07894	12.8538	0.0839393	1.99e-26	-0.328129	-2.20398	0.14888	0.0286122
rs2971864:234387821:A:G	2	234387821	USP40	cg11926460	234378272	9549	DGKD	3'UTR	A	G	0.205882	0	G	0.46	0.00990099	1	175.503	7.76e-39	1325	8.07e-30	-0.939861	-12.9035	0.0728375	1.7e-28	-0.639878	-4.30287	0.148709	9.25e-05	-1.03653	-12.5295	0.0827273	1.57e-25	0.374388	2.47422	0.151316	0.0141455
rs2883368:1647928:A:G	5	1647928	-	cg04476394	1641647	6281	-	-	G	A	0.297414	0.0252101	A	0.341837	0.029703	1	175.5	7.77e-39	1796	1.1e-29	-0.95252	-13.6833	0.069612	5.78e-31	-0.950433	-5.94564	0.159854	4.06e-07	-0.952742	-11.8385	0.0804783	1.27e-23	-0.105029	-0.627527	0.167369	0.530995
rs10899387:77276188:C:T	11	77276188	-	cg18349420	77300239	24051	AQP11	TSS1500	C	T	0.306723	0	T	0.18	0.00990099	1	175.499	7.78e-39	1207	7.37e-30	-1.05563	-12.8864	0.0819177	1.93e-28	-0.951136	-5.02005	0.189467	9.02e-06	-1.13373	-12.2596	0.0924769	8.73e-25	0.217274	1.17109	0.185532	0.242891
rs12535591:152434142:C:A	7	152434142	-	cg13083037	152433928	214	-	-	A	C	0.328829	0.0672269	C	0.204082	0.029703	1	175.499	7.78e-39	1351	8.25e-30	0.562701	13.8767	0.0405502	1.41e-31	0.508722	6.89029	0.0738317	1.66e-08	0.554351	11.3147	0.0489938	3.53e-22	0.0775001	0.82606	0.093819	0.409708
rs56237933:37003827:C:CACATAAAT	6	37003843	-	cg20986243	37004112	269	-	-	C	CACATAAAT	0.457265	0.0168067	CACATAAAT	0.53	0.00990099	1	175.49	7.81e-39	1473	9.03e-30	0.930556	13.7504	0.0676747	3.54e-31	0.935078	6.83174	0.136873	2.02e-08	0.928016	11.3498	0.0817652	2.82e-22	0.117808	0.773234	0.152358	0.440254
rs10466029:75079344:A:T	10	75079344	TTC18	cg06900585	74969699	109645	FAM149B1	Body	A	T	0.0756303	0	T	0.113861	0	1	175.459	7.93e-39	950	5.92e-30	-1.41087	-13.6505	0.103356	7.34e-31	-1.38817	-5.49404	0.252669	1.86e-06	-1.39824	-12.053	0.116008	3.25e-24	0.137175	0.559993	0.244959	0.576081
12:131256925:T:G	12	-	-	cg24265722	131258414	-	-	-	T	G	0.128205	0.0168067	G	0.183673	0.029703	1	175.458	7.94e-39	2260	1.39e-29	1.28804	13.1691	0.0978078	2.46e-29	1.47329	7.44192	0.197971	2.59e-09	1.24471	10.9579	0.11359	3.37e-21	0.466489	1.99147	0.234244	0.0477254
rs61883582:4600035:G:T	11	4600035	C11orf40	cg23160136	4600034	1	C11orf40	TSS1500	G	T	0.25	0.00840336	T	0.25	0.029703	1	175.447	7.98e-39	2054	1.29e-29	1.17368	13.4162	0.0874818	4.06e-30	1.05267	4.6502	0.22637	3.03e-05	1.18071	12.4025	0.0951995	3.52e-25	-0.308443	-1.40476	0.21957	0.16157
rs10789464:45959102:C:T	1	45959102	CCDC163P	cg27633763	45956828	2274	TESK2	5'UTR|1stExon	C	T	0.205882	0	T	0.20297	0	1	175.445	7.99e-39	730	4.58e-30	-1.20338	-13.1515	0.0915013	2.8e-29	-1.21466	-5.92238	0.205096	4.39e-07	-1.21363	-11.8478	0.102435	1.2e-23	-0.120455	-0.549213	0.219323	0.583443
rs10838883:5952147:G:A	11	5952147	TRIM5	cg14980045	5959780	7633	-	-	A	G	0.319328	0	G	0.429293	0.019802	1	175.409	8.14e-39	1964	1.25e-29	0.982987	13.7976	0.0712433	2.51e-31	1.02657	6.42427	0.159796	8.02e-08	0.94728	11.5818	0.0817906	6.49e-23	0.209354	1.23183	0.169954	0.219391
rs811887	22	47169675	TBC1D22A	cg17150328	47169664	11	TBC1D22A	TSS200|5'UTR|Body	G	A	0.36087	0.0336134	A	0.316327	0.029703	1	175.398	8.18e-39	1753	1.13e-29	0.953979	12.5685	0.0759026	1.94e-27	1.18514	7.81425	0.151664	7.47e-10	0.934714	10.6928	0.0874155	1.79e-20	0.228252	1.25803	0.181436	0.209777
rs882398:116573838:T:C	11	116573838	-	cg01585743	116573843	5	-	-	T	C	0.262712	0.00840336	C	0.257732	0.039604	1	175.388	8.22e-39	1633	1.05e-29	0.691784	13.2836	0.052078	1.07e-29	0.493401	5.72924	0.0861199	8.42e-07	0.740297	11.94	0.0620014	6.67e-24	-0.0949266	-0.74907	0.126726	0.454653
rs1561374	3	29458092	RBMS3	cg02891956	29458222	130	RBMS3	Body	A	G	0.377193	0.0420168	G	0.46	0.00990099	1	175.351	8.37e-39	1717	1.13e-29	-0.80136	-13.1394	0.0609891	3.06e-29	-0.829997	-6.39021	0.129886	9e-08	-0.801743	-11.5981	0.0691269	5.85e-23	0.0233819	0.160036	0.146104	0.873007
rs6891192	5	31268991	CDH6	cg19458741	31268955	36	CDH6	Body	A	C	0.504237	0.00840336	C	0.405941	0	1	175.35	8.38e-39	1710	1.12e-29	0.901747	13.291	0.0678462	1.01e-29	0.945903	8.13989	0.116206	2.54e-10	0.876273	10.4447	0.0838961	8.49e-20	-0.0423772	-0.275149	0.154016	0.783473
rs898642:142536772:T:A	8	142536772	-	cg05992709	142537082	310	-	-	A	T	0.256303	0	T	0.479798	0.019802	1	175.336	8.44e-39	1501	9.94e-30	-0.720408	-13.4688	0.0534873	2.77e-30	-0.630384	-5.75121	0.109609	7.82e-07	-0.75461	-11.9273	0.0632676	7.23e-24	0.0158974	0.132651	0.119844	0.894597
16:56716155:T:TGGGAAA	16	-	-	cg08917795	56716597	-	MT1X	Body	T	TGGGAAA	0.610619	0.0504202	TGGGAAA	0.311111	0.108911	0	175.336	8.44e-39	1480	9.8e-30	0.924789	13.3957	0.069036	4.72e-30	1.10605	6.23325	0.177443	1.53e-07	0.878046	11.6826	0.0751585	3.42e-23	0.310598	1.95881	0.158565	0.0514588
rs34522940:31685889:GTT:G	1	31685890	NKAIN1	cg18936040	31673095	12795	-	-	G	GTT	0.23913	0.0336134	GTT	0.357895	0.0594059	1	175.327	8.47e-39	941	6.26e-30	-0.781546	-12.2513	0.0637929	1.92e-26	-0.957336	-8.56337	0.111794	6.36e-11	-0.74947	-10.0993	0.07421	7.34e-19	-0.0763206	-0.545903	0.139806	0.585712
rs10495648:16060359:G:A	2	16060359	-	cg22604086	16060400	41	MYCNUT	TSS200	G	A	0.495614	0.0420168	A	0.273684	0.0594059	1	175.295	8.61e-39	1119	7.56e-30	0.973092	12.362	0.0787162	8.62e-27	1.09367	9.1661	0.119317	9.13e-12	0.91632	9.55394	0.0959102	2.15e-17	0.179213	1.03954	0.172396	0.299747
rs393223:103605916:G:A	4	103605916	MANBA	cg09710521	103605622	294	MANBA	Body	A	G	0.301724	0.0252101	G	0.64	0.00990099	1	175.282	8.67e-39	920	6.26e-30	-0.811519	-13.4205	0.0604685	3.94e-30	-0.717304	-5.49936	0.130434	1.83e-06	-0.830152	-12.0432	0.0689311	3.46e-24	-0.0880305	-0.703526	0.125128	0.482507
rs10514415	16	77390128	ADAMTS18	cg05496543	77467409	77281	ADAMTS18	Body	C	T	0.382353	0	T	0.490099	0	1	175.268	8.73e-39	2540	1.53e-29	1.01048	13.6403	0.0740803	7.91e-31	0.94031	6.19532	0.151777	1.74e-07	1.03677	11.6998	0.0886145	3.07e-23	-0.124615	-0.765922	0.162699	0.444583
rs2437741:1914520:A:G	16	1914520	MEIOB|TCRBV20S1	cg03467725	1922370	7850	C16orf73	TSS200|TSS1500	G	A	0.105042	0	A	0.15	0.00990099	1	175.261	8.76e-39	1342	9.23e-30	-1.43412	-13.6519	0.105048	7.27e-31	-1.39813	-6.81408	0.205182	2.14e-08	-1.42225	-11.3503	0.125305	2.82e-22	0.00481362	0.0195688	0.245984	0.984406
rs10102336	8	136756119	U1	cg24484844	136756061	58	-	-	G	A	0.0630252	0	A	0.247525	0	1	175.262	8.76e-39	1629	1.12e-29	-1.24539	-13.4301	0.0927313	3.67e-30	-1.39466	-6.28408	0.221936	1.29e-07	-1.20855	-11.6521	0.103719	4.15e-23	-0.275593	-1.28492	0.214482	0.200234
rs7405640	17	79949231	ASPSCR1	cg05636603	79949263	32	ASPSCR1	Body	C	T	0.25431	0.0252101	T	0.235	0.00990099	1	175.253	8.8e-39	907	6.26e-30	0.902067	13.2397	0.0681335	1.47e-29	0.960265	6.98129	0.137548	1.22e-08	0.905265	11.2479	0.0804832	5.39e-22	-0.0608618	-0.37937	0.160428	0.704796
rs36229491:56994244:T:TA	16	56994245	CETP	cg26916607	56994770	525	CETP	TSS1500	T	TA	0.301887	0.109244	TA	0.139785	0.0792079	0	175.247	8.82e-39	1510	1.05e-29	-1.00363	-13.6374	0.073594	8.08e-31	-1.03349	-6.47435	0.159629	6.77e-08	-0.991015	-11.5468	0.0858256	8.1e-23	-0.110877	-0.664273	0.166915	0.507244
rs7260435:35402554:A:G	19	35402554	-	cg23487859	35414458	11904	-	-	A	G	0.385593	0.00840336	G	0.424731	0.0792079	1	175.236	8.87e-39	1369	9.53e-30	-0.943641	-13.1569	0.071722	2.69e-29	-0.999977	-6.60668	0.151359	4.32e-08	-0.944131	-11.4712	0.0823046	1.31e-22	-0.0403224	-0.237189	0.170001	0.812741
12:116008356:G:A	12	-	-	cg14832449	116008389	-	-	-	G	A	0.57265	0.0168067	A	0.247423	0.039604	1	175.206	9.01e-39	1786	1.26e-29	-0.943957	-13.6986	0.0689092	5.17e-31	-0.671567	-4.3395	0.154757	8.23e-05	-0.98288	-12.505	0.078599	1.83e-25	0.203064	1.39002	0.146087	0.165995
rs11554680:140021482:C:T	5	140021482	TMCO6	cg02806280	140021847	365	TMCO6	5'UTR|Body	C	T	0.207627	0.00840336	T	0.18	0.00990099	1	175.2	9.03e-39	590	4.18e-30	-1.06993	-14.0677	0.076056	3.48e-32	-1.12465	-7.37808	0.152431	3.2e-09	-1.01658	-10.9893	0.0925069	2.76e-21	-0.154362	-0.931136	0.165779	0.352853
rs489196:6581849:C:T	5	6581849	LOC255167	cg23517115	6581849	0	LOC255167	TSS1500	C	T	0.284404	0.0840336	T	0.515464	0.039604	1	175.186	9.1e-39	1788	1.28e-29	0.98642	13.2427	0.074488	1.44e-29	0.936152	8.23386	0.113695	1.87e-10	0.987948	10.3629	0.0953352	1.42e-19	0.100622	0.642917	0.156509	0.520979
rs9893139:39578810:G:A	17	39578810	KRT37	cg18068256	39577629	1181	KRT37	Body	G	A	0.0294118	0	A	0.177083	0.049505	0	175.176	9.14e-39	1453	1.04e-29	1.55643	12.8805	0.120836	2.01e-28	1.32672	5.14466	0.257882	5.97e-06	1.69537	12.1946	0.139026	1.32e-24	-0.203763	-0.762181	0.267343	0.446807
rs403478	22	23272656	-	cg02494911	23272656	0	-	-	T	C	0.264706	0	C	0.19802	0	1	175.165	9.19e-39	833	6.01e-30	-1.1098	-13.4187	0.0827052	3.99e-30	-1.25744	-6.88397	0.182661	1.69e-08	-1.07514	-11.3038	0.0951131	3.78e-22	-0.465904	-2.28698	0.20372	0.0231936
rs111257311:97943704:C:G	13	97943704	MBNL2	cg24039541	97943199	505	MBNL2	Body	C	G	0.0840336	0	G	0.105	0.00990099	1	175.165	9.19e-39	1121	8.09e-30	-1.58909	-13.6929	0.116052	5.39e-31	-1.69944	-6.30493	0.269541	1.2e-07	-1.52477	-11.6367	0.131031	4.58e-23	-0.277755	-1.02289	0.271538	0.307535
rs72683325:143110818:C:G	8	143110818	-	cg05070042	143112607	1789	-	-	C	G	0.0840336	0	G	0.122449	0.029703	1	175.161	9.21e-39	1198	8.66e-30	1.59485	13.3323	0.119623	7.49e-30	1.56248	7.5212	0.207743	1.98e-09	1.61274	10.89	0.148093	5.17e-21	0.0672451	0.255072	0.263632	0.798917
rs1365796	14	59282299	-	cg12795965	59277792	4507	-	-	G	A	0.256303	0	A	0.28	0.00990099	1	175.155	9.24e-39	1712	1.24e-29	0.922655	13.3359	0.0691858	7.3e-30	0.870089	4.90214	0.177492	1.33e-05	0.932202	12.2932	0.0758304	7.05e-25	-0.351682	-2.06351	0.17043	0.0402942
rs62574458:115875178:G:T	9	115875178	FAM225A|FAM225B	cg00302081	115875112	66	C9orf109|C9orf110	TSS200|TSS1500	G	T	0.407895	0.0420168	T	0.147368	0.0594059	1	175.127	9.37e-39	1416	1.04e-29	0.982992	13.1706	0.0746352	2.43e-29	1.04452	7.34239	0.142259	3.61e-09	0.952449	11.0098	0.0865091	2.43e-21	0.139386	0.890786	0.156475	0.374063
rs61309542:50266143:AT:A	11	50266144	-	cg25886479	50257625	8519	LOC441601	Body	AT	A	0.159483	0.0252101	A	0.346939	0.029703	1	175.116	9.42e-39	799	5.91e-30	-1.00001	-12.9752	0.0770712	1.01e-28	-0.620544	-3.71168	0.167187	0.000575682	-1.09078	-12.7019	0.0858754	5.23e-26	0.285939	1.68116	0.170084	0.0942179
rs10455717:71664999:C:T	6	71664999	B3GAT2	cg10192340	71665185	186	B3GAT2	Body	C	T	0.207965	0.0504202	T	0.131313	0.019802	1	175.082	9.58e-39	1250	9.4e-30	1.10059	13.5576	0.0811789	1.45e-30	1.17176	6.2415	0.187737	1.49e-07	1.08568	11.6673	0.093053	3.77e-23	-0.152769	-0.796961	0.191689	0.426374
rs149845:50952790:C:T	13	50952790	BCMS|DLEU1	cg17310259	50952690	100	DLEU1	Body	T	C	0.37395	0	C	0.555	0.00990099	1	175.075	9.61e-39	1071	8.08e-30	-0.740548	-13.378	0.0553558	5.37e-30	-0.606653	-3.25732	0.186243	0.00217001	-0.744416	-12.8244	0.0580469	2.4e-26	0.0842344	0.561348	0.150057	0.575159
rs3815035	17	67532388	MAP2K6	cg26551072	67530480	1908	MAP2K6	Body	A	G	0.138655	0	G	0.287129	0	1	175.072	9.63e-39	1018	7.69e-30	1.18627	13.465	0.0881006	2.85e-30	1.15345	6.61035	0.174491	4.27e-08	1.16084	11.4619	0.101278	1.39e-22	0.101586	0.514847	0.197313	0.607201
rs11752738:49636718:G:T	6	49636718	-	cg20364632	49636226	492	-	-	G	T	0.283898	0.00840336	T	0.139175	0.039604	1	175.071	9.63e-39	1317	9.96e-30	-1.14449	-13.3053	0.0860172	9.12e-30	-0.999086	-5.52852	0.180715	1.66e-06	-1.20772	-12.0211	0.100467	3.98e-24	0.135908	0.692545	0.196245	0.48936
rs17027867	1	112052305	ADORA3	cg07833779	112050772	1533	ADORA3	Body	T	C	0.153509	0.0420168	C	0.447368	0.0594059	1	175.07	9.64e-39	1844	1.39e-29	-0.871596	-13.1307	0.0663785	3.26e-29	-0.773747	-5.26456	0.146973	4.01e-06	-0.91919	-12.139	0.0757223	1.88e-24	0.199754	1.53221	0.13037	0.126976
rs11869714	17	48587307	MYCBPAP	cg22571038	48585470	1837	MYCBPAP	TSS1500	A	G	0.186441	0.00840336	G	0.362245	0.029703	1	175.061	9.68e-39	1300	9.88e-30	-0.944846	-13.3417	0.0708193	7e-30	-0.884827	-5.46674	0.161856	2.04e-06	-0.970597	-12.0489	0.0805549	3.34e-24	0.0786318	0.517377	0.151982	0.605438
rs4952094:30319969:C:T	2	30319969	-	cg21474133	30334318	14349	-	-	C	T	0.0252101	0	T	0.207071	0.019802	0	175.053	9.72e-39	1402	1.07e-29	1.52067	13.6214	0.111638	9.08e-31	1.76524	5.3538	0.329717	2.97e-06	1.4636	12.0992	0.120967	2.42e-24	0.0616565	0.228888	0.269374	0.819179
rs2253978:55911000:A:G	16	55911000	CES5A	cg23317115	55910733	267	CES5A	TSS1500|Body	A	G	0.298319	0	G	0.1	0.00990099	1	175.034	9.81e-39	1293	9.96e-30	1.19371	13.7783	0.0866375	2.89e-31	0.976693	4.16943	0.234251	0.000140947	1.20768	12.5559	0.0961844	1.33e-25	-0.322541	-1.57694	0.204536	0.116314
rs478093:120255126:A:G	1	120255126	PHGDH	cg19096424	120255104	22	PHGDH	Body	G	A	0.324561	0.0420168	A	0.242424	0.019802	1	175.006	9.95e-39	1035	8.09e-30	1.06228	14.172	0.0749566	1.63e-32	0.972977	6.47318	0.150309	6.79e-08	1.06198	11.5371	0.0920495	8.62e-23	-0.200578	-1.18618	0.169096	0.236892
rs657420	1	109826136	PSRC1	cg18965989	109826417	281	PSRC1	TSS1500	C	T	0.531532	0.0672269	T	0.221053	0.0594059	1	175.006	9.95e-39	1183	9.24e-30	-0.907991	-13.361	0.0679585	6.08e-30	-0.929903	-6.74347	0.137897	2.72e-08	-0.909504	-11.3812	0.0799128	2.31e-22	0.106157	0.742899	0.142896	0.458373
rs4682953	3	42225951	TRAK1	cg02735861	42226416	465	TRAK1	Body	T	G	0.394958	0	G	0.326733	0	1	174.992	1e-38	1392	1.09e-29	0.890067	12.7843	0.0696217	4.04e-28	0.77561	4.9269	0.157424	1.23e-05	0.928618	12.2767	0.0756406	7.83e-25	-0.304708	-1.86616	0.16328	0.0634127
rs114860453:215674619:G:C	2	215674619	BARD1	cg08563601	215675518	899	BARD1	TSS1500	G	C	0.0798319	0	C	0.193878	0.029703	1	174.992	1e-38	1427	1.12e-29	1.445	13.9854	0.103321	6.36e-32	1.19723	5.79514	0.206592	6.74e-07	1.50903	11.8915	0.1269	9.07e-24	-0.0464257	-0.21152	0.219486	0.832686
rs4915606	1	62761852	KANK4	cg09353705	62761846	6	KANK4	5'UTR	G	A	0.390756	0	A	0.262376	0	1	174.978	1.01e-38	1324	1.05e-29	0.912602	13.4909	0.0676458	2.36e-30	0.958696	6.05004	0.158461	2.85e-07	0.917913	11.7633	0.078032	2.05e-23	-0.154135	-0.892786	0.172644	0.372994
rs12509654	4	119651069	SEC24D	cg05764960	119631674	19395	METTL14	3'UTR	G	A	0.300847	0.00840336	A	0.0742574	0	1	174.986	1.01e-38	1481	1.17e-29	-1.10963	-13.4106	0.0827429	4.23e-30	-1.39643	-5.93144	0.235429	4.26e-07	-1.06182	-11.8239	0.0898027	1.39e-23	0.0489127	0.231176	0.211582	0.817403
rs12143912	1	157794774	-	cg08040962	157790968	3806	FCRL1	TSS1500	C	T	0.233051	0.00840336	T	0.163366	0	1	174.977	1.01e-38	1521	1.21e-29	1.10629	13.0493	0.0847778	5.89e-29	0.781455	3.51501	0.22232	0.0010322	1.16107	12.7523	0.0910475	3.8e-26	-0.431871	-2.03085	0.212655	0.0435307
rs1325309:201079458:T:A	1	201079458	CACNA1S	cg22815214	201083145	3687	CACNA1S	TSS1500	T	A	0.423423	0.0672269	A	0.526596	0.0693069	1	174.979	1.01e-38	1676	1.33e-29	-0.870277	-12.9444	0.0672317	1.26e-28	-0.649208	-3.80659	0.170548	0.000432272	-0.909514	-12.6684	0.0717939	6.48e-26	0.220063	1.42565	0.15436	0.155455
rs10751695	12	132291061	-	cg04876069	132293656	2595	-	-	A	C	0.486957	0.0336134	C	0.510526	0.0594059	1	174.958	1.02e-38	1299	1.04e-29	0.936631	13.567	0.0690374	1.35e-30	1.01466	7.69858	0.131798	1.1e-09	0.927239	10.7559	0.0862073	1.2e-20	0.140247	0.889761	0.157623	0.374612
rs9589950	13	94970483	GPC6	cg22361433	94969674	809	GPC6	Body	A	C	0.361345	0	C	0.475248	0	1	174.954	1.02e-38	1462	1.17e-29	-0.927317	-13.289	0.0697811	1.03e-29	-0.982339	-6.66137	0.147468	3.59e-08	-0.913298	-11.4272	0.0799233	1.73e-22	0.0215208	0.127174	0.169223	0.898924
rs6757166	2	1821294	MYT1L	cg02542953	1821733	439	MYT1L	Body	A	G	0.214912	0.0420168	G	0.297872	0.0693069	1	174.965	1.02e-38	1552	1.24e-29	-0.954014	-12.8157	0.0744408	3.22e-28	-1.08532	-6.80831	0.15941	2.18e-08	-0.940123	-11.3407	0.0828982	2.99e-22	0.00682447	0.0372615	0.183151	0.970312
rs6978445:1565409:A:G	7	1565409	-	cg05868365	1584479	19070	TMEM184A	3'UTR	G	A	0.34466	0.134454	A	0.201031	0.039604	0	174.963	1.02e-38	1183	9.44e-30	1.01893	13.1459	0.077509	2.91e-29	1.12528	7.14492	0.157493	7.01e-09	0.997969	11.1316	0.0896517	1.12e-21	0.0119497	0.0648599	0.184238	0.948347
rs6500490:88773753:C:A	16	88773753	CTU2|RNF166	cg20639774	88773778	25	RNF166|CTU2	TSS1500|Body	C	A	0.12037	0.092437	A	0.184783	0.0891089	1	174.933	1.03e-38	1330	1.08e-29	1.2895	13.4841	0.0956309	2.48e-30	1.4604	7.25759	0.201224	4.8e-09	1.23799	11.0571	0.111963	1.8e-21	0.032072	0.140183	0.228786	0.88865
rs11160517:99859072:G:A	14	99859072	-	cg18949721	99858181	891	-	-	A	G	0.0966387	0	G	0.351485	0	1	174.929	1.03e-38	1337	1.09e-29	-1.17797	-13.4991	0.0872624	2.22e-30	-1.28206	-6.02861	0.212663	3.06e-07	-1.16217	-11.7722	0.0987215	1.94e-23	0.0125942	0.0633527	0.198796	0.949546
rs12198438:161796800:C:T	6	161796800	PARK2	cg23244761	161796850	50	PARK2	Body	C	T	0.106838	0.0168067	T	0.025	0.00990099	0	174.946	1.03e-38	1826	1.47e-29	-1.2542	-13.4798	0.0930429	2.55e-30	-1.51142	-7.24322	0.208666	5.04e-09	-1.17915	-11.0672	0.106545	1.69e-21	-0.079291	-0.384145	0.206409	0.70126
rs75810319:20807073:G:T	1	20807073	CAMK2N1	cg02034779	20809051	1978	CAMK2N1	3'UTR	G	T	0.0882353	0	T	0.0612245	0.029703	1	174.912	1.04e-38	1287	1.05e-29	-1.27093	-13.83	0.0918967	1.98e-31	-1.35371	-9.11937	0.148443	1.06e-11	-1.18998	-9.57858	0.124233	1.84e-17	-0.0621143	-0.324066	0.191672	0.746211
rs2273827	6	160211339	TCP1|MRPL18	cg19482086	160211437	98	TCP1|MRPL18	TSS1500|TSS200	A	C	0.264706	0	C	0.475	0.00990099	1	174.926	1.04e-38	1555	1.26e-29	0.957541	13.5511	0.0706617	1.52e-30	0.867295	4.9973	0.173553	9.73e-06	0.961211	12.2455	0.078495	9.55e-25	-0.199735	-1.26535	0.157849	0.207147
rs6501243	17	76744555	CYTH1	cg18364453	76750126	5571	CYTH1	Body	A	C	0.40678	0.00840336	C	0.439394	0.019802	1	174.917	1.04e-38	1599	1.31e-29	-0.668792	-13.1186	0.0509803	3.55e-29	-0.667546	-7.49847	0.0890243	2.14e-09	-0.672128	-10.8945	0.0616943	5.02e-21	0.00440197	0.0374324	0.117598	0.970176
rs112450539:76982983:G:A	10	76982983	VDAC2	cg02837945	76968350	14633	-	-	G	A	0.0672269	0	A	0.183168	0	1	174.902	1.05e-38	840	6.91e-30	-1.20878	-13.8138	0.0875057	2.23e-31	-1.49872	-5.49529	0.272729	1.85e-06	-1.13941	-12.0293	0.0947202	3.78e-24	-0.0887369	-0.346418	0.256155	0.729375
rs2240480:242408219:G:A	2	242408219	FARP2	cg07822180	242401498	6721	FARP2	Body	A	G	0.220339	0.00840336	G	0.207921	0	1	174.895	1.05e-38	1170	9.66e-30	-1.16624	-13.4931	0.0864318	2.32e-30	-1.20922	-6.36927	0.189852	9.66e-08	-1.16118	-11.59	0.100189	6.16e-23	-0.0253684	-0.122147	0.207688	0.9029
rs115953853:1161717:C:T	1	1161717	SDF4	cg09819798	1159106	2611	SDF4	Body	C	T	0.10084	0	T	0.158416	0	1	174.871	1.06e-38	408	3.41e-30	1.44906	13.3522	0.108526	6.48e-30	1.48719	7.15923	0.207731	6.68e-09	1.44441	11.1183	0.129913	1.22e-21	0.0125419	0.0514493	0.243771	0.959016
rs11275002:73900970:A:ATTCTAAAATAAGCAGC	15	73900973	NPTN	cg00249357	73900218	755	NPTN	Body	A	ATTCTAAAATAAGCAGC	0.0798319	0	ATTCTAAAATAAGCAGC	0.32	0.00990099	1	174.853	1.07e-38	1030	8.69e-30	1.16836	13.73	0.0850954	4.11e-31	1.11824	6.63976	0.168415	3.86e-08	1.18611	11.4353	0.103724	1.64e-22	0.00209818	0.0121635	0.172498	0.990307
rs3214063	2	96943473	SNRNP200	cg18419276	96971862	28389	SNRNP200	TSS1500	T	C	0.394958	0	C	0.277228	0	1	174.848	1.08e-38	345	2.92e-30	0.939935	13.1888	0.0712678	2.13e-29	0.936569	7.23164	0.12951	5.24e-09	0.929656	11.0703	0.0839775	1.66e-21	0.207756	1.27384	0.163095	0.20413
rs41452446:3213108:C:T	5	3213108	-	cg01025302	3213214	106	-	-	C	T	0.225962	0.12605	T	0.215789	0.0594059	0	174.823	1.09e-38	2195	1.88e-29	1.13423	13.2746	0.0854442	1.14e-29	1.44527	7.22312	0.200089	5.39e-09	1.07956	11.0747	0.0974798	1.61e-21	0.366877	1.64827	0.222582	0.100792
rs1037445	15	40871212	-	cg12020853	40875422	4210	-	-	T	C	0.394958	0	C	0.40099	0	1	174.819	1.09e-38	1010	8.66e-30	0.816955	13.1049	0.0623399	3.93e-29	0.904917	8.21152	0.110201	2.01e-10	0.814462	10.3629	0.0785941	1.42e-19	0.0390556	0.279432	0.139768	0.780188
rs11629114:60046869:A:G	14	60046869	-	cg23494015	60043704	3165	C14orf38	TSS200	A	G	0.298319	0	G	0.323232	0.019802	1	174.832	1.09e-38	1109	9.45e-30	-0.995979	-13.3713	0.0744864	5.64e-30	-0.931232	-5.99057	0.155449	3.48e-07	-1.01506	-11.7875	0.0861128	1.76e-23	-0.0526647	-0.2981	0.176668	0.765922
rs10801777:90264465:A:G	1	90264465	-	cg07998124	90260159	4306	-	-	G	A	0.47479	0	A	0.346535	0	1	174.827	1.09e-38	1271	1.09e-29	-0.949338	-12.6357	0.0751315	1.19e-27	-0.912572	-4.89057	0.186598	1.38e-05	-1.03878	-12.2845	0.0845597	7.45e-25	0.161531	0.916857	0.17618	0.36027
rs55949610:140798344:A:C	7	140798344	TMEM178B	cg23596422	140797562	782	TMEM178B	Body	A	C	0.138655	0	C	0.485149	0	1	174.798	1.1e-38	863	7.48e-30	1.12822	12.9691	0.0869932	1.06e-28	1.34228	7.8997	0.169915	5.62e-10	1.08992	10.6015	0.102808	3.17e-20	0.339164	1.99804	0.169748	0.0470019
rs77767474:24176983:T:A	1	24176983	FUCA1	cg04160030	24195659	18676	FUCA1	TSS1500	T	A	0.105042	0	A	0.128713	0	1	174.778	1.12e-38	980	8.58e-30	-1.37266	-13.2135	0.103883	1.78e-29	-1.35988	-7.18105	0.189371	6.21e-09	-1.42852	-11.1	0.128696	1.37e-21	-0.00909581	-0.0406516	0.223751	0.967612
rs10496444	2	113553668	-	cg05873532	113552653	1015	-	-	A	G	0.344538	0	G	0.242574	0	1	174.771	1.12e-38	1312	1.15e-29	0.9095	12.3387	0.0737114	1.02e-26	0.72328	3.01005	0.240288	0.00431324	0.955875	12.8729	0.0742551	1.76e-26	-0.298098	-1.55846	0.191277	0.12063
rs9910520:64261866:T:C	17	64261866	-	cg20819445	64264828	2962	-	-	T	C	0.254237	0.00840336	C	0.626263	0.019802	1	174.767	1.12e-38	1496	1.32e-29	0.871649	13.4627	0.0647457	2.89e-30	0.927801	6.55617	0.141516	5.13e-08	0.865559	11.4797	0.075399	1.24e-22	0.132524	0.933142	0.142019	0.351819
rs4868269:172815652:C:T	5	172815652	-	cg13180539	172822463	6811	-	-	C	T	0.465217	0.0336134	T	0.236842	0.0594059	1	174.729	1.14e-38	1591	1.43e-29	0.957128	14.2803	0.0670241	7.36e-33	0.907918	6.39406	0.141994	8.88e-08	0.90547	11.5691	0.078266	7.03e-23	0.0889777	0.616593	0.144305	0.538171
rs2309105:43176065:C:T	21	43176065	RIPK4	cg03079733	43183466	7401	RIPK4	Body	C	T	0.24569	0.0252101	T	0.239796	0.029703	1	174.726	1.15e-38	2022	1.82e-29	1.20206	13.8232	0.0869594	2.08e-31	1.2096	5.11348	0.23655	6.62e-06	1.20726	12.1893	0.0990432	1.37e-24	-0.0331635	-0.138547	0.239367	0.889941
rs9470029	6	35420628	FANCE	cg03030757	35420754	126	FANCE	Body	C	A	0.371795	0.0168067	A	0.385	0.00990099	1	174.708	1.16e-38	893	8.1e-30	1.04517	13.1133	0.0797026	3.69e-29	1.15796	5.11058	0.22658	6.69e-06	1.04768	12.1897	0.0859477	1.36e-24	0.0896791	0.432193	0.207498	0.666045
12:76425793:ACGGGGGCGCGGAGG:A	12	-	-	cg27182761	76426593	-	PHLDA1	TSS1500	ACGGGGGCGCGGAGG	A	0.237288	0.00840336	A	0.142857	0.029703	1	174.696	1.16e-38	1332	1.21e-29	-0.890177	-13.5303	0.0657913	1.77e-30	-0.916116	-6.23061	0.147035	1.55e-07	-0.886661	-11.6566	0.0760654	4.04e-23	-0.0931816	-0.591057	0.157653	0.555118
rs145554305:28962299:T:TA	6	28962300	ZNF311	cg02846841	28945341	16959	-	-	T	TA	0.0882353	0	TA	0.0990099	0	1	174.685	1.17e-38	1386	1.27e-29	-1.36546	-13.3674	0.102149	5.8e-30	-1.4332	-5.5827	0.256721	1.38e-06	-1.36456	-11.9799	0.113904	5.17e-24	-0.194632	-0.776176	0.250757	0.438518
rs2077102:31611840:C:A	6	31611840	BAG6	cg10813233	31633135	21295	BAT4|CSNK2B	5'UTR|1stExon|TSS1500	C	A	0.155462	0	A	0.10396	0	1	174.682	1.17e-38	3894	2.05e-29	-1.34251	-13.1373	0.102191	3.1e-29	-1.71806	-6.04281	0.284315	2.92e-07	-1.30216	-11.7544	0.110781	2.17e-23	0.000521603	0.00178247	0.292629	0.998579
rs73872825:185139146:A:G	4	185139146	ENPP6	cg26976513	185139177	31	ENPP6	TSS200	A	G	0.0211864	0.00840336	G	0.085	0.00990099	0	174.662	1.18e-38	1764	1.64e-29	1.36669	12.6462	0.108071	1.1e-27	1.29468	8.54316	0.151545	6.79e-11	1.39258	10.0835	0.138105	8.11e-19	-0.173189	-0.783868	0.220941	0.434001
2:118567378:TAA:T	2	-	-	cg01352656	118561680	-	-	-	TAA	T	0.135514	0.10084	T	0.170103	0.039604	0	174.646	1.19e-38	1232	1.15e-29	1.29359	13.3613	0.096816	6.06e-30	1.23881	8.80749	0.140654	2.88e-11	1.29843	9.85261	0.131786	3.4e-18	0.125476	0.618323	0.202929	0.537032
rs10147988	14	101297515	MEG3	cg13620466	101298359	844	MEG3	Body	A	G	0.441176	0	G	0.29	0.00990099	1	174.652	1.19e-38	1179	1.1e-29	-0.972371	-13.5893	0.0715542	1.15e-30	-0.975631	-6.01455	0.162212	3.21e-07	-0.965438	-11.7676	0.0820419	1.99e-23	0.154276	0.925355	0.166721	0.355844
rs7134911	12	30975469	-	cg04681810	30975749	280	-	-	A	C	0.477273	0.0756303	C	0.42	0.00990099	1	174.646	1.19e-38	1589	1.49e-29	0.862176	12.5141	0.0688963	2.87e-27	0.9754	8.12598	0.120035	2.66e-10	0.871244	10.4218	0.083598	9.8e-20	0.0948319	0.589904	0.160758	0.555889
rs276203	10	106039303	GSTO2	cg19917656	106034655	4648	GSTO2	5'UTR	G	A	0.605042	0	A	0.277228	0	1	174.631	1.2e-38	1198	1.13e-29	0.931198	13.2969	0.0700313	9.7e-30	0.995062	6.79057	0.146536	2.32e-08	0.924393	11.3366	0.0815403	3.07e-22	-0.0378815	-0.251055	0.150889	0.802017
rs8177639:6017555:G:GA	10	6017556	IL15RA	cg19979643	6018610	1054	IL15RA	Body|5'UTR	G	GA	0.444954	0.0840336	GA	0.286458	0.049505	1	174.637	1.2e-38	1753	1.65e-29	-0.801331	-13.511	0.0593094	2.03e-30	-0.755657	-5.64847	0.133781	1.11e-06	-0.822705	-11.9471	0.0688626	6.37e-24	0.208118	1.53195	0.135852	0.127041
6:31275455:A:AAGG	6	-	-	cg08762424	31275881	-	-	-	AAGG	A	0.575221	0.0504202	A	0.321053	0.0594059	1	174.637	1.2e-38	4583	2.09e-29	0.959069	13.3497	0.0718421	6.6e-30	0.801006	4.10683	0.195042	0.000171468	0.985355	12.5607	0.0784474	1.29e-25	-0.10042	-0.57996	0.173149	0.562563
rs4309	17	61559923	ACE	cg12482297	61559923	0	ACE	Body	C	T	0.468182	0.0756303	T	0.205263	0.0594059	1	174.609	1.21e-38	602	5.73e-30	0.987527	13.0573	0.0756304	5.56e-29	0.975887	5.80162	0.168209	6.6e-07	1.01647	11.8723	0.0856173	1.03e-23	-0.21432	-1.37412	0.155969	0.17087
rs7742219	6	158169955	-	cg17071432	158178235	8280	-	-	C	T	0.276316	0.0420168	T	0.0693069	0	1	174.588	1.23e-38	1181	1.14e-29	-1.18926	-13.7494	0.0864959	3.57e-31	-1.04536	-5.9629	0.175311	3.83e-07	-1.22689	-11.7912	0.104052	1.72e-23	-0.0173528	-0.0997651	0.173936	0.920626
rs2159437:68439660:A:G	17	68439660	-	cg12223009	68434585	5075	-	-	G	A	0.5	0	A	0.31	0.00990099	1	174.584	1.23e-38	1607	1.55e-29	-0.940635	-13.787	0.0682261	2.71e-31	-0.860755	-5.57115	0.154502	1.43e-06	-0.919954	-11.9811	0.076784	5.13e-24	0.0104691	0.0636537	0.16447	0.949306
rs9549650:113715787:A:C	13	113715787	MCF2L	cg02691264	113706204	9583	MCF2L	Body	C	A	0.199115	0.0504202	A	0.0255102	0.029703	0	174.538	1.26e-38	1236	1.22e-29	1.31588	12.8582	0.102337	2.36e-28	1.64257	7.78933	0.210875	8.11e-10	1.24024	10.6707	0.116228	2.05e-20	0.182823	0.759679	0.240658	0.448298
rs2641716:195487191:A:G	3	195487191	MUC4	cg27353899	195488922	1731	MUC4	Body	G	A	0.338983	0.00840336	A	0.284211	0.0594059	1	174.524	1.27e-38	1128	1.12e-29	1.06236	13.8533	0.0766862	1.67e-31	0.887679	4.30051	0.206412	9.32e-05	1.04737	12.4912	0.0838491	2e-25	-0.21781	-1.09552	0.198819	0.274546
rs28532166:4937390:G:A	16	4937390	PPL	cg01565497	4941220	3830	PPL	Body	G	A	0	0	A	0.176768	0.019802	0	174.488	1.29e-38	1161	1.17e-29	-1.08991	-13.3593	0.0815842	6.15e-30	-1.38049	-6.81988	0.202422	2.1e-08	-1.04244	-11.3127	0.0921476	3.57e-22	-0.186604	-1.02567	0.181933	0.306225
rs5751776:24266954:A:C	22	24266954	-	cg10819733	24237672	29282	-	-	C	A	0.411017	0.00840336	A	0.566327	0.029703	1	174.494	1.29e-38	1051	1.06e-29	-0.916367	-13.338	0.0687035	7.19e-30	-0.935844	-5.0152	0.186602	9.17e-06	-0.925873	-12.2205	0.0757636	1.12e-24	0.208332	1.26148	0.165148	0.208534
rs411089	1	158224825	CD1A	cg07950803	158223934	891	CD1A	1stExon|5'UTR	C	T	0.294118	0	T	0.613861	0	1	174.484	1.29e-38	1194	1.21e-29	-0.920828	-13.7643	0.0668997	3.2e-31	-0.747197	-5.87091	0.127271	5.22e-07	-0.952218	-11.8329	0.0804724	1.32e-23	0.0930044	0.657954	0.141354	0.511288
rs9273471:32628030:G:A	6	32628030	HLA-DQB1	cg04418355	32729174	101144	HLA-DQB2	Body	G	A	0.409091	0.0756303	A	0.31383	0.0693069	1	174.482	1.29e-38	5092	2.26e-29	0.982946	13.024	0.075472	7.08e-29	1.19297	8.05153	0.148168	3.4e-10	0.95864	10.4716	0.0915463	7.17e-20	0.112391	0.626338	0.179442	0.531773
rs1555755:111884952:A:G	13	111884952	ARHGEF7	cg23070780	111884932	20	ARHGEF7	Body	G	A	0.283898	0.00840336	A	0.158416	0	1	174.476	1.3e-38	1697	1.73e-29	1.05567	12.906	0.0817967	1.67e-28	1.34284	7.01865	0.191324	1.07e-08	0.999468	11.1899	0.0893184	7.77e-22	0.198281	0.923013	0.214819	0.35706
rs61628485:167467047:T:C	2	167467047	-	cg09458956	167466352	695	-	-	T	C	0.0714286	0	C	0.153061	0.029703	1	174.441	1.32e-38	1359	1.41e-29	1.61264	13.4245	0.120127	3.82e-30	1.54432	6.41155	0.240865	8.37e-08	1.66303	11.547	0.144022	8.09e-23	-0.169627	-0.639929	0.265071	0.522916
12:93250469:C:A	12	-	-	cg26587553	93277453	-	EEA1	Body	A	C	0.348739	0	C	0.50495	0	1	174.445	1.32e-38	1437	1.49e-29	-0.984365	-13.401	0.0734544	4.54e-30	-1.05618	-5.55034	0.190291	1.54e-06	-0.978077	-11.985	0.0816087	5.01e-24	0.0235445	0.130095	0.180979	0.896615
rs759914	1	55465594	BSND	cg05399330	55464530	1064	BSND	TSS200	T	G	0.247899	0	G	0.584158	0	1	174.446	1.32e-38	1559	1.61e-29	0.897682	13.112	0.0684629	3.73e-29	0.853311	5.98191	0.142649	3.59e-07	0.919073	11.7755	0.0780495	1.9e-23	0.0116787	0.0790654	0.147709	0.937056
rs9998695	4	115172667	-	cg14298866	115184444	11777	-	-	C	T	0.378151	0	T	0.445545	0	1	174.432	1.33e-38	1161	1.21e-29	0.961399	12.9212	0.0744051	1.5e-28	0.7134	3.86224	0.184712	0.000364938	1.0192	12.6299	0.0806973	8.27e-26	-0.365402	-2.12604	0.17187	0.0346676
rs16928367:72835223:A:G	10	72835223	-	cg03009785	72835584	361	-	-	A	G	0.169565	0.0336134	G	0.207447	0.0693069	1	174.433	1.33e-38	1996	2.08e-29	-1.18241	-13.4501	0.0879105	3.17e-30	-1.15936	-6.49974	0.178371	6.21e-08	-1.18115	-11.4972	0.102734	1.11e-22	0.0267835	0.131458	0.203742	0.895538
rs7563291:121334707:C:T	2	121334707	-	cg22272644	121334640	67	-	-	C	T	0.199115	0.0504202	T	0.141414	0.019802	1	174.417	1.34e-38	1044	1.09e-29	1.09801	12.6575	0.0867481	1.02e-27	1.39777	5.21855	0.267847	4.67e-06	1.06717	12.132	0.0879636	1.97e-24	0.208573	0.906376	0.230118	0.365776
rs10662335:70886749:A:ATATTT	13	70886750	-	cg24288061	70885477	1273	-	-	ATATTT	A	0.277778	0.0168067	A	0.188776	0.029703	1	174.408	1.34e-38	2018	2.13e-29	-1.06304	-12.7748	0.0832138	4.33e-28	-1.03127	-4.52117	0.228099	4.6e-05	-1.10612	-12.4083	0.0891431	3.39e-25	0.215919	0.994937	0.217018	0.320912
12:91907349:A:C	12	-	-	cg02276135	91956047	-	-	-	C	A	0.363248	0.0168067	A	0.0693069	0	1	174.399	1.35e-38	1123	1.19e-29	-1.12805	-13.1843	0.0855606	2.2e-29	-0.993562	-5.39951	0.18401	2.55e-06	-1.16348	-12.0517	0.0965403	3.28e-24	-0.113701	-0.631395	0.180079	0.528469
rs4962101	9	136058882	-	cg02355607	136060717	1835	-	-	C	T	0.178571	0.0588235	T	0.175	0.00990099	1	174.398	1.35e-38	1410	1.49e-29	1.10499	13.0077	0.0849492	7.97e-29	1.23151	5.89679	0.208845	4.78e-07	1.10991	11.8164	0.0939304	1.46e-23	-0.0353032	-0.160274	0.220268	0.872819
rs74095995:74638989:G:A	13	74638989	KLF12	cg03356288	74639083	94	KLF12	5'UTR	G	A	0.059322	0.00840336	A	0.234694	0.029703	1	174.39	1.35e-38	1557	1.65e-29	1.32627	13.3985	0.0989862	4.62e-30	1.07076	4.81895	0.222197	1.75e-05	1.38161	12.295	0.112371	6.97e-25	-0.310753	-1.46054	0.212766	0.145638
rs6791079:140456095:C:T	3	140456095	-	cg23258304	140456169	74	-	-	C	T	0.452991	0.0168067	T	0.276042	0.049505	1	174.377	1.36e-38	1441	1.54e-29	0.908847	12.6964	0.0715832	7.66e-28	1.06025	8.72493	0.121519	3.76e-11	0.852113	9.91226	0.0859656	2.35e-18	0.197156	1.22408	0.161065	0.222294
rs4486819:104723939:A:T	14	104723939	-	cg19868364	104734368	10429	-	-	A	T	0.605042	0	T	0.350515	0.039604	1	174.371	1.37e-38	1009	1.08e-29	0.733608	13.3337	0.0550192	7.42e-30	0.792498	6.10198	0.129875	2.39e-07	0.722362	11.7106	0.0616847	2.86e-23	-0.036839	-0.299336	0.123069	0.76498
rs10899930:44373858:G:A	10	44373858	LINC00840	cg02505534	44374116	258	LINC00840	Body	G	A	0.0588235	0	A	0.272727	0.019802	1	174.363	1.37e-38	1416	1.53e-29	-1.06655	-13.4776	0.0791347	2.6e-30	-0.905647	-5.47482	0.16542	1.98e-06	-1.11894	-12.0162	0.093119	4.11e-24	0.0233291	0.147779	0.157865	0.882659
rs56228193:1465586:G:GCA	5	1465587	LPCAT1	cg04005843	1462820	2767	LPCAT1	3'UTR	GCA	G	0.294643	0.0588235	G	0.415789	0.0594059	1	174.364	1.37e-38	1508	1.62e-29	1.00737	13.1312	0.0767159	3.24e-29	0.956622	5.86133	0.163209	5.39e-07	1.04051	11.8325	0.0879367	1.32e-23	-0.139287	-0.793086	0.175626	0.428623
rs1357516:91322186:G:A	7	91322186	-	cg22709100	91322751	565	-	-	A	G	0.302521	0	G	0.386139	0	1	174.358	1.38e-38	801	8.65e-30	-0.984106	-13.3622	0.0736483	6.02e-30	-1.00538	-6.20125	0.162126	1.71e-07	-0.969818	-11.6577	0.0831912	4.01e-23	-0.0666661	-0.372466	0.178986	0.709922
rs10852375:15871897:A:T	16	15871897	MYH11	cg16263930	15871910	13	MYH11	Body	A	T	0.388889	0.0168067	T	0.459596	0.019802	1	174.352	1.38e-38	1128	1.22e-29	0.893495	12.8176	0.0697086	3.18e-28	0.939269	6.8993	0.13614	1.61e-08	0.903125	11.2584	0.0802179	5.04e-22	0.0563489	0.333535	0.168945	0.739064
rs2516660:30466596:G:A	6	30466596	-	cg10830822	30483886	17290	-	-	A	G	0.369748	0	G	0.371287	0	1	174.337	1.39e-38	2043	2.23e-29	0.858844	13.2268	0.0649321	1.62e-29	0.885477	6.71322	0.1319	3.01e-08	0.849502	11.3697	0.0747165	2.49e-22	-0.0449755	-0.295701	0.152098	0.76775
rs9858242	3	39847606	-	cg18557837	39847605	1	-	-	A	G	0.165254	0.00840336	G	0.030303	0.019802	0	174.34	1.39e-38	1192	1.3e-29	-1.61688	-13.6349	0.118584	8.23e-31	-1.64826	-5.20159	0.316876	4.94e-06	-1.55995	-12.136	0.128539	1.92e-24	0.257205	0.873769	0.294362	0.383242
rs4920898:115292862:A:G	5	115292862	-	cg09330192	115296978	4116	LVRN	TSS1500	A	G	0.448276	0.0252101	G	0.552083	0.049505	1	174.311	1.41e-38	1712	1.89e-29	1.01521	12.3524	0.0821879	9.25e-27	0.914363	3.8999	0.234458	0.000325238	1.08584	12.6136	0.0860852	9.18e-26	-0.311893	-1.58979	0.196184	0.113385
rs17166013:12443042:G:A	7	12443042	VWDE	cg20607287	12443886	844	VWDE	TSS200	G	A	0.159664	0	A	0.085	0.00990099	1	174.303	1.41e-38	2465	2.47e-29	-1.26041	-13.2393	0.0952023	1.48e-29	-1.49358	-5.88742	0.25369	4.94e-07	-1.20385	-11.817	0.101874	1.46e-23	-0.230691	-0.925724	0.2492	0.355652
rs9401589	6	123074621	-	cg04365255	123074558	63	-	-	G	T	0.403361	0	T	0.321782	0	1	174.297	1.42e-38	1225	1.36e-29	-0.886106	-12.9548	0.0683999	1.17e-28	-1.02471	-6.06847	0.168858	2.68e-07	-0.851484	-11.7248	0.0726224	2.62e-23	0.150719	0.908215	0.16595	0.364805
rs57765876:75989281:A:G	17	75989281	-	cg11200656	75956447	32834	-	-	A	G	0.00840336	0	G	0.245	0.00990099	0	174.279	1.43e-38	1599	1.8e-29	1.32965	13.4172	0.0990999	4.03e-30	1.38112	6.61733	0.208713	4.17e-08	1.31737	11.4232	0.115324	1.77e-22	-0.0350379	-0.172973	0.202563	0.862839
rs487454:85345219:C:A	9	85345219	-	cg06494017	85341807	3412	-	-	A	C	0.542017	0	C	0.368687	0.019802	1	174.279	1.43e-38	1035	1.16e-29	1.00196	13.9588	0.0717803	7.72e-32	0.983869	6.24115	0.157642	1.49e-07	0.972745	11.633	0.0836192	4.69e-23	-0.128718	-0.791656	0.162593	0.429455
rs33973026:30424343:G:A	6	30424343	-	cg11731221	30418508	5835	-	-	G	A	0.159664	0	A	0.255	0.00990099	1	174.274	1.44e-38	2475	2.51e-29	-1.12696	-13.2327	0.0851646	1.55e-29	-1.09769	-7.98544	0.137462	4.23e-10	-1.1175	-10.5122	0.106305	5.56e-20	0.0653098	0.346475	0.188498	0.729333
rs10244637:156157853:G:A	7	156157853	-	cg10900271	156157852	1	-	-	A	G	0.357143	0	G	0.606383	0.0693069	1	174.258	1.45e-38	1656	1.88e-29	-0.961136	-13.4566	0.0714248	3.03e-30	-0.928958	-4.95733	0.187391	1.11e-05	-0.916802	-12.2345	0.0749359	1.02e-24	0.01627	0.0954611	0.170436	0.92404
rs7121756	11	57747897	-	cg20854374	57747875	22	-	-	G	A	0.299145	0.0168067	A	0.414141	0.019802	1	174.239	1.46e-38	1004	1.15e-29	-0.961764	-13.602	0.0707074	1.05e-30	-0.846097	-4.46629	0.189441	5.49e-05	-0.975856	-12.4214	0.0785625	3.12e-25	0.106983	0.620242	0.172486	0.535771
rs3772841	3	124554130	ITGB5	cg03021329	124554058	72	ITGB5	Body	A	C	0.148305	0.00840336	C	0.18	0.00990099	1	174.244	1.46e-38	1690	1.93e-29	1.20421	13.5226	0.0890515	1.87e-30	1.10042	7.17062	0.153462	6.43e-09	1.24671	11.0827	0.112491	1.53e-21	-0.00643214	-0.0325806	0.197422	0.97404
rs10826335	10	61383345	-	cg18907623	61382736	609	-	-	G	A	0.330508	0.00840336	A	0.27	0.00990099	1	174.226	1.47e-38	1503	1.73e-29	-1.03046	-13.2831	0.077577	1.07e-29	-0.993075	-4.5833	0.216672	3.77e-05	-1.03636	-12.3782	0.0837249	4.11e-25	0.298925	1.50459	0.198675	0.133931
rs17472290:33131424:A:G	7	33131424	-	cg10819794	33131764	340	-	-	G	A	0.546218	0	A	0.361386	0	1	174.213	1.48e-38	1212	1.41e-29	0.883895	12.5954	0.0701761	1.59e-27	1.07988	7.79048	0.138616	8.08e-10	0.862926	10.6546	0.0809906	2.27e-20	0.527617	3.19221	0.165282	0.0016286
rs142514446:88470103:TA:T	14	88470104	GPR65	cg24058132	88459866	10238	GALC	1stExon|5'UTR	TA	T	0.0966387	0	T	0.049505	0	0	174.211	1.48e-38	1832	2.13e-29	-1.63659	-13.371	0.122398	5.65e-30	-1.82523	-5.42466	0.336468	2.35e-06	-1.59906	-12.0326	0.132894	3.7e-24	-0.235011	-0.73754	0.318642	0.461617
rs6777419:184209401:T:G	3	184209401	-	cg18482112	184209105	296	-	-	T	G	0.427966	0.00840336	G	0.473118	0.0792079	1	174.194	1.49e-38	1304	1.53e-29	0.953739	13.4445	0.0709388	3.3e-30	0.897149	7.29349	0.123007	4.26e-09	0.974639	11	0.0886038	2.58e-21	-0.0113868	-0.073641	0.154626	0.941366
rs10023611:77454497:A:G	4	77454497	SHROOM3	cg02557574	77453957	540	SHROOM3	Body	A	G	0.0504202	0	G	0.21134	0.039604	1	174.192	1.49e-38	1644	1.93e-29	-1.34488	-13.7586	0.0977484	3.34e-31	-1.46096	-7.64843	0.191014	1.3e-09	-1.26883	-10.7561	0.117964	1.2e-20	-0.217659	-0.994223	0.218924	0.321259
rs4919468:102288343:G:C	10	102288343	SEC31B|NDUFB8	cg13084299	102288311	32	NDUFB8	Body	G	C	0.176471	0	C	0.0445545	0	0	174.203	1.49e-38	1152	1.34e-29	-1.11215	-14.0867	0.0789508	3.03e-32	-0.896329	-5.42605	0.16519	2.33e-06	-1.12384	-12.0317	0.0934066	3.72e-24	0.00414695	0.0225804	0.183653	0.982006
rs10793565:45388231:G:C	10	45388231	TMEM72-AS1	cg05187965	45406764	18533	TMEM72	5'UTR|1stExon	C	G	0.364407	0.00840336	G	0.489583	0.049505	1	174.184	1.5e-38	1316	1.55e-29	-0.996736	-12.9853	0.0767587	9.38e-29	-1.11841	-6.75644	0.165533	2.6e-08	-0.980031	-11.3373	0.0864429	3.06e-22	-0.132893	-0.725926	0.183067	0.468693
rs7581359	2	1886137	MYT1L	cg09927251	1886105	32	MYT1L	Body	C	T	0.0882353	0	T	0.295	0.00990099	1	174.167	1.51e-38	1546	1.84e-29	-1.16482	-13.3932	0.0869709	4.81e-30	-1.16762	-5.79271	0.201567	6.8e-07	-1.17383	-11.858	0.098991	1.12e-23	0.0550146	0.29172	0.188587	0.770789
rs112286147:6662421:G:A	4	6662421	-	cg10676327	6659735	2686	-	-	G	A	0.432773	0	A	0.237374	0.019802	1	174.158	1.52e-38	1435	1.71e-29	-0.930019	-13.1878	0.0705211	2.15e-29	-0.737308	-3.93736	0.18726	0.000289921	-0.953951	-12.5959	0.0757353	1.03e-25	0.235105	1.33177	0.176536	0.184381
rs12570165	10	71811812	H2AFY2	cg18009000	71811927	115	H2AFY2	TSS1500	A	G	0.0966387	0	G	0.0445545	0	0	174.161	1.52e-38	1829	2.18e-29	1.59225	13.6362	0.116766	8.15e-31	1.56551	6.04266	0.259076	2.92e-07	1.55614	11.7323	0.132637	2.49e-23	0.0252115	0.0861324	0.292707	0.931443
rs11780978	8	145034852	PLEC	cg04885410	144986355	48497	-	-	G	A	0.372881	0.00840336	A	0.121212	0.019802	1	174.142	1.53e-38	665	8e-30	1.01246	13.2519	0.076401	1.35e-29	0.934108	4.95962	0.188343	1.1e-05	1.03262	12.2288	0.0844416	1.06e-24	-0.0828992	-0.472336	0.175509	0.637178
rs4984735:1008241:T:C	16	1008241	LMF1	cg04908106	1010488	2247	LMF1	Body	T	C	0.147059	0	C	0.295	0.00990099	1	174.15	1.53e-38	1114	1.34e-29	1.14511	13.2206	0.0866151	1.69e-29	0.960327	3.98401	0.241046	0.000251103	1.20049	12.5808	0.0954221	1.13e-25	-0.217303	-1.0529	0.206384	0.293596
12:122387872:C:G	12	-	-	cg11867697	122356394	-	WDR66	TSS200	C	G	0.423729	0.00840336	G	0.123762	0	1	174.137	1.54e-38	991	1.2e-29	-1.04852	-13.0366	0.0804291	6.46e-29	-1.27732	-8.35904	0.152807	1.24e-10	-0.984627	-10.211	0.0964284	3.66e-19	-0.154504	-0.842573	0.183372	0.400426
rs1105629	8	27761818	SCARA5	cg27411509	27761672	146	SCARA5	Body	C	T	0.382353	0	T	0.60101	0.019802	1	174.137	1.54e-38	1474	1.78e-29	0.831117	12.8317	0.0647708	2.87e-28	0.739547	4.06962	0.181724	0.000192558	0.856823	12.5529	0.068257	1.35e-25	-0.122279	-0.794094	0.153986	0.428037
rs4842145	9	137596949	COL5A1	cg13783178	137597150	201	COL5A1	Body	T	C	0.44958	0	C	0.544554	0	1	174.117	1.55e-38	1532	1.87e-29	-0.785173	-12.908	0.0608286	1.65e-28	-0.753592	-5.24107	0.143786	4.33e-06	-0.809164	-12.1098	0.0668188	2.26e-24	0.016695	0.114943	0.145246	0.9086
rs1350150:157192492:G:T	3	157192492	VEPH1	cg01296532	157217187	24695	VEPH1	5'UTR|1stExon	T	G	0.382353	0	G	0.30303	0.019802	1	174.105	1.56e-38	1117	1.37e-29	0.865307	13.01	0.066511	7.84e-29	0.995417	6.75873	0.147279	2.58e-08	0.840287	11.3325	0.0741487	3.15e-22	0.0623154	0.382431	0.162945	0.702529
rs7770732:71753858:G:C	6	71753858	-	cg01280365	71753796	62	-	-	G	C	0.0905172	0.0252101	C	0.276596	0.0693069	1	174.11	1.56e-38	1314	1.61e-29	1.10771	11.7901	0.0939522	5.3e-25	0.974464	5.33968	0.182495	3.12e-06	1.26862	12.0664	0.105136	2.98e-24	-0.326267	-1.65881	0.196688	0.0986476
rs12134398:231736330:C:A	1	231736330	LINC00582|TSNAX-DISC1	cg04892437	231737901	1571	TSNAX-DISC1	Body	C	A	0.65678	0.00840336	A	0.345	0.00990099	1	174.094	1.57e-38	1086	1.34e-29	0.882817	13.1601	0.0670826	2.63e-29	0.869342	5.70282	0.152441	9.21e-07	0.904331	11.8984	0.0760044	8.68e-24	-0.0568619	-0.39401	0.144316	0.693973
rs77556056:17720693:G:A	7	17720693	-	cg07999547	17720837	144	-	-	G	A	0.12605	0	A	0.0247525	0	0	174.093	1.57e-38	1374	1.69e-29	-1.59198	-13.4283	0.118553	3.72e-30	-1.56459	-6.17259	0.253474	1.88e-07	-1.60007	-11.6616	0.137209	3.91e-23	-0.0408403	-0.15739	0.259484	0.875089
rs7619352:164654374:A:G	3	164654374	-	cg09102030	164659583	5209	-	-	A	G	0.228814	0.00840336	G	0.520619	0.039604	1	174.086	1.58e-38	918	1.14e-29	0.931054	14.051	0.0662625	3.94e-32	0.689836	4.32212	0.159606	8.7e-05	0.952782	12.4662	0.0764294	2.35e-25	-0.163551	-1.10949	0.147411	0.268488
rs17105195:77499279:G:A	14	77499279	-	cg12792931	77499162	117	-	-	G	A	0.257009	0.10084	A	0.193878	0.029703	0	174.083	1.58e-38	1594	1.98e-29	-1.02854	-13.1707	0.0780932	2.43e-29	-1.05197	-7.37303	0.142678	3.26e-09	-1.01489	-10.9417	0.092754	3.73e-21	0.0146433	0.0792797	0.184704	0.936886
rs2243739:30909408:T:C	6	30909408	DPCR1	cg02872545	30923697	14289	-	-	T	C	0.361345	0	C	0.0990099	0	1	174.029	1.62e-38	4499	2.84e-29	1.05833	13.4097	0.0789227	4.26e-30	1.12894	7.06905	0.159702	9.06e-09	1.05704	11.1381	0.0949031	1.08e-21	0.107634	0.632477	0.170179	0.527763
rs7959223	12	8697579	-	cg17816812	8697039	540	-	-	C	T	0.234783	0.0336134	T	0.281915	0.0693069	1	174.022	1.63e-38	904	1.16e-29	1.09587	12.765	0.0858495	4.65e-28	1.07063	6.38832	0.167591	9.06e-08	1.14978	11.5417	0.0996197	8.37e-23	-0.119722	-0.630694	0.189825	0.528927
rs2782588:145385300:G:A	1	-	-	cg00701051	145385391	-	-	-	G	A	0.355932	0.00840336	A	0.204082	0.029703	1	173.976	1.67e-38	207	2.71e-30	-1.0937	-13.6702	0.0800058	6.36e-31	-0.97502	-3.90518	0.249674	0.000320024	-1.06632	-12.5986	0.0846378	1.01e-25	0.337567	1.61828	0.208596	0.107102
rs35846145:17358838:ACG:A	1	17358839	SDHB	cg17574483	17350566	8273	SDHB	ExonBnd|Body	ACG	A	0.151261	0	A	0.444444	0.019802	1	173.966	1.67e-38	866	1.14e-29	0.789432	13.7607	0.0573685	3.28e-31	0.770922	5.46257	0.141128	2.07e-06	0.770913	12.0052	0.0642146	4.4e-24	-0.131992	-1.00111	0.131846	0.317928
rs11211480:47693220:A:G	1	47693220	JA375062|TAL1|STIL	cg03885399	47691550	1670	TAL1	Body	A	G	0.542017	0	G	0.133663	0	1	173.969	1.67e-38	1079	1.42e-29	1.05715	13.5078	0.0782619	2.08e-30	1.02674	5.61488	0.182861	1.24e-06	1.07682	11.9349	0.0902241	6.89e-24	0.0710557	0.437348	0.16247	0.662309
rs8135794:43316145:G:A	22	43316145	PACSIN2	cg04252942	43315336	809	PACSIN2	5'UTR	A	G	0.478992	0	G	0.485149	0	1	173.972	1.67e-38	1693	2.22e-29	-0.857712	-13.5756	0.0631802	1.27e-30	-0.775147	-6.44626	0.120248	7.44e-08	-0.879552	-11.5073	0.0764342	1.04e-22	0.00635665	0.0431632	0.14727	0.965612
rs17250539	9	139812457	TRAF2	cg14333394	139812357	100	TRAF2	Body	C	T	0.0982143	0.0588235	T	0.142105	0.0594059	1	173.951	1.69e-38	810	1.07e-29	1.55444	13.265	0.117183	1.22e-29	1.06749	2.79035	0.382566	0.00775554	1.61164	12.8905	0.125025	1.58e-26	-0.84852	-2.48191	0.341882	0.0138523
rs10766710:20668103:C:T	11	20668103	SLC6A5	cg03479705	20668525	422	SLC6A5	Body	C	T	0.50431	0.0252101	T	0.226804	0.039604	1	173.942	1.69e-38	1859	2.47e-29	0.95599	13.162	0.0726325	2.59e-29	0.944456	7.98175	0.118327	4.28e-10	0.959997	10.4992	0.0914353	6.03e-20	0.135511	0.921121	0.147115	0.358044
rs34860028:104640059:AT:A	10	104640060	C10orf32-AS3MT|AS3MT	cg08772003	104629869	10191	AS3MT	Body	AT	A	0.314655	0.0252101	A	0.356436	0	1	173.938	1.7e-38	823	1.1e-29	-1.02988	-14.0563	0.0732682	3.78e-32	-1.14092	-6.74592	0.169128	2.7e-08	-0.987886	-11.3327	0.087171	3.15e-22	-0.366898	-1.99305	0.184089	0.0475505
rs13231479:43858633:G:C	7	43858633	-	cg04391064	43797839	60794	BLVRA	TSS1500	G	C	0.26087	0.0336134	C	0.05	0.00990099	1	173.94	1.7e-38	1426	1.9e-29	-1.17343	-12.7084	0.0923346	7.01e-28	-1.37681	-8.33345	0.165215	1.35e-10	-1.12938	-10.2222	0.110483	3.41e-19	-0.213817	-1.08798	0.196528	0.277853
rs12295769	11	44560201	-	cg18834489	44560054	147	-	-	A	G	0.193694	0.0672269	G	0.335165	0.0990099	1	173.924	1.71e-38	1575	2.11e-29	-0.999559	-13.9271	0.0717708	9.74e-32	-0.973368	-6.76104	0.143967	2.56e-08	-0.9809	-11.3231	0.0866284	3.35e-22	-0.183488	-1.11881	0.164004	0.264501
rs12595941:89208680:T:C	16	89208680	ACSF3	cg27370229	89226999	18319	C16orf81	Body	T	C	0.192661	0.0840336	C	0.323232	0.019802	1	173.915	1.72e-38	1266	1.71e-29	-1.13489	-13.5056	0.084031	2.12e-30	-1.03793	-7.48742	0.138623	2.22e-09	-1.15548	-10.856	0.106437	6.4e-21	-0.0223987	-0.129987	0.172315	0.896701
rs13394684:15816431:G:A	2	15816431	-	cg26525355	15814328	2103	-	-	G	A	0.27193	0.0420168	A	0.245	0.00990099	1	173.906	1.73e-38	1064	1.44e-29	-0.866175	-13.413	0.0645774	4.16e-30	-0.938367	-5.78894	0.162096	6.89e-07	-0.844012	-11.8488	0.0712319	1.19e-23	-0.0219885	-0.141389	0.155517	0.887698
rs703978:80944147:C:G	10	80944147	ZMIZ1	cg01720007	80944147	0	ZMIZ1	5'UTR	G	C	0.407563	0	C	0.186869	0.019802	1	173.862	1.76e-38	1343	1.86e-29	-1.03026	-13.4262	0.0767351	3.78e-30	-0.971433	-5.62248	0.172777	1.21e-06	-1.05023	-11.9269	0.0880557	7.25e-24	0.0840319	0.516852	0.162584	0.605804
rs113235293:136482062:G:C	8	136482062	KHDRBS3	cg25672327	136596476	114414	KHDRBS3	Body	G	C	0.0294118	0	C	0.102041	0.029703	0	173.849	1.77e-38	1544	2.15e-29	-1.22425	-13.3351	0.0918066	7.34e-30	-0.987383	-6.29812	0.156774	1.23e-07	-1.29802	-11.5837	0.112055	6.41e-23	0.4226	2.16216	0.195453	0.0317363
rs3098562:27896561:T:A	15	27896561	-	cg24140061	27901264	4703	-	-	A	T	0.516807	0	T	0.413978	0.0792079	1	173.837	1.79e-38	1187	1.66e-29	-0.986165	-13.5661	0.0726935	1.36e-30	-0.887755	-5.25308	0.168997	4.16e-06	-0.991383	-12.093	0.0819796	2.52e-24	0.2159	1.24383	0.173576	0.214947
rs594081:119969402:A:C	11	119969402	-	cg00422578	119968331	1071	-	-	C	A	0.385965	0.0420168	A	0.5	0	1	173.818	1.8e-38	1261	1.78e-29	-0.850298	-13.5134	0.0629227	2e-30	-0.782123	-6.42467	0.121738	8.01e-08	-0.867838	-11.5127	0.075381	1.01e-22	0.0668857	0.446598	0.149767	0.655625
rs61769771:37291910:T:C	1	37291910	GRIK3	cg17110550	37298695	6785	GRIK3	Body	T	C	0.172269	0	C	0.11	0.00990099	1	173.788	1.83e-38	1126	1.62e-29	1.34192	13.3763	0.100321	5.44e-30	1.68671	6.31709	0.267007	1.15e-07	1.26011	11.5707	0.108905	6.96e-23	0.124256	0.461321	0.269348	0.645046
rs9426699:19250286:T:G	1	19250286	IFFO2	cg09012001	19250279	7	IFFO2	Body	T	G	0.208696	0.0336134	G	0.556122	0.029703	1	173.783	1.83e-38	1521	2.19e-29	-0.980099	-13.0952	0.0748439	4.22e-29	-1.1164	-8.00411	0.139478	3.98e-10	-0.936105	-10.4746	0.089369	7.04e-20	-0.172468	-1.14169	0.151064	0.254885
rs17554278:21100702:G:A	13	21100702	CRYL1	cg03239422	21101018	316	CRYL1	TSS1500	G	A	0.245763	0.00840336	A	0.417582	0.0990099	1	173.77	1.85e-38	1538	2.23e-29	-0.780786	-13.7064	0.056965	4.88e-31	-0.74134	-6.3362	0.117001	1.08e-07	-0.771845	-11.5595	0.0667713	7.47e-23	-0.126307	-1.00468	0.125719	0.316208
rs2206568:97382338:A:C	6	97382338	KLHL32	cg13643330	97386997	4659	KLHL32	5'UTR|Body	A	C	0.222222	0.0168067	C	0.357895	0.0594059	1	173.732	1.88e-38	1085	1.6e-29	-1.01223	-13.3214	0.075985	8.11e-30	-0.998955	-5.6759	0.175999	1.01e-06	-1.00232	-11.896	0.0842562	8.82e-24	0.0496909	0.283785	0.175101	0.776855
rs4911147:32667607:C:A	20	32667607	RALY	cg03990645	32668765	1158	RALY	3'UTR	A	C	0.294118	0	C	0.155	0.00990099	1	173.727	1.89e-38	569	8.42e-30	-0.804564	-13.8429	0.058121	1.8e-31	-0.967386	-6.15235	0.157238	2.01e-07	-0.770024	-11.6566	0.0660592	4.04e-23	-0.0345169	-0.249148	0.13854	0.80349
rs9478656:155826456:C:G	6	155826456	-	cg23869745	155826334	122	-	-	C	G	0.179487	0.0168067	G	0.05	0.00990099	1	173.721	1.89e-38	1799	2.67e-29	-1.40808	-13.5191	0.104154	1.92e-30	-1.44797	-6.0077	0.241018	3.29e-07	-1.39162	-11.7315	0.118622	2.51e-23	-0.102138	-0.401144	0.254618	0.688722
rs2000999	16	72108093	TXNL4B|HPR	cg26549919	72108188	95	HPR	ExonBnd|Body	G	A	0.176471	0	A	0.0454545	0.019802	0	173.702	1.91e-38	1004	1.51e-29	1.54257	13.1983	0.116876	1.99e-29	1.7375	6.27437	0.27692	1.33e-07	1.50683	11.5903	0.130008	6.15e-23	0.165654	0.576466	0.287362	0.564917
rs8070447	17	43229299	HEXIM1	cg04700814	43224180	5119	HEXIM1	TSS1500	A	C	0.0882353	0	C	0.237624	0	1	173.677	1.93e-38	1097	1.67e-29	1.01698	14.221	0.0715127	1.14e-32	1.03193	7.12689	0.144793	7.45e-09	0.985124	11.0853	0.0888673	1.51e-21	0.0293156	0.196317	0.149328	0.844552
rs12110124:110416590:T:C	5	110416590	-	cg04450332	110408780	7810	TSLP	Body|TSS1500	T	C	0.297414	0.0252101	C	0.47449	0.029703	1	173.685	1.93e-38	1289	1.95e-29	-0.985091	-13.4835	0.0730589	2.49e-30	-0.840239	-4.91126	0.171084	1.29e-05	-1.00022	-12.2297	0.0817864	1.06e-24	0.175401	1.06808	0.164221	0.286711
rs4543780	1	231174431	FAM89A	cg07656025	231174350	81	FAM89A	Body	C	T	0.274775	0.0672269	T	0.192708	0.049505	1	173.68	1.93e-38	1532	2.32e-29	-1.11824	-13.5436	0.0825662	1.6e-30	-1.1558	-8.15321	0.14176	2.43e-10	-1.05885	-10.354	0.102265	1.5e-19	-0.282087	-1.60451	0.175809	0.110105
rs2365614:157960393:A:G	6	157960393	ZDHHC14	cg07284788	157957281	3112	ZDHHC14	Body	A	G	0.337719	0.0420168	G	0.366667	0.108911	0	173.678	1.93e-38	849	1.29e-29	-1.09353	-13.8845	0.078759	1.33e-31	-0.96222	-3.89256	0.247195	0.000332634	-1.07032	-12.5907	0.0850087	1.06e-25	0.178763	0.806746	0.221585	0.420725
rs9507933:28299965:T:C	13	28299965	-	cg02164140	28286715	13250	-	-	T	C	0.521008	0	C	0.217172	0.019802	1	173.668	1.94e-38	1728	2.64e-29	0.821825	13.1776	0.0623652	2.31e-29	0.847828	5.77765	0.146743	7.15e-07	0.831362	11.8443	0.0701911	1.23e-23	0.0310571	0.22677	0.136954	0.820823
rs3862144:39604292:C:T	15	39604292	-	cg15425465	39605439	1147	-	-	T	C	0.466387	0	C	0.185	0.00990099	1	173.65	1.96e-38	1515	2.33e-29	-1.05658	-13.1567	0.0803077	2.69e-29	-1.08016	-5.58207	0.193506	1.38e-06	-1.05331	-11.9369	0.0882398	6.8e-24	0.00344625	0.018908	0.182264	0.984932
rs10886113:119446991:C:G	10	119446991	-	cg05392947	119448032	1041	-	-	G	C	0.369748	0	C	0.45	0.00990099	1	173.644	1.97e-38	1106	1.71e-29	0.853775	13.2274	0.0645462	1.61e-29	1.17509	6.92025	0.169805	1.5e-08	0.797144	11.214	0.0710846	6.67e-22	0.204861	1.18659	0.172646	0.236729
rs59930883:121616600:GCCC:G	2	121616601	GLI2	cg07472354	121616741	140	GLI2	Body	GCCC	G	0.243697	0	G	0.375	0.0891089	1	173.644	1.97e-38	1122	1.73e-29	-0.968155	-13.4498	0.0719829	3.18e-30	-0.987181	-6.42674	0.153605	7.95e-08	-0.973285	-11.504	0.0846042	1.06e-22	-0.0183954	-0.115316	0.159522	0.908305
rs4758965	12	53662735	ESPL1	cg19049858	53661747	988	ESPL1	TSS1500	T	C	0.340336	0	C	0.415842	0	1	173.639	1.97e-38	1116	1.73e-29	-0.859738	-12.3977	0.0693468	6.67e-27	-0.592598	-3.38987	0.174814	0.00148556	-0.96383	-12.7337	0.0756912	4.27e-26	0.245097	1.52137	0.161103	0.129671
rs2577539:128301211:A:G	5	128301211	SLC27A6	cg25555059	128301488	277	SLC27A6	5'UTR|1stExon	A	G	0.633621	0.0252101	G	0.373737	0.019802	1	173.626	1.98e-38	1552	2.42e-29	0.91989	13.3421	0.0689465	6.98e-30	0.890834	5.39145	0.165231	2.62e-06	0.936391	12.0232	0.0778818	3.93e-24	-0.215871	-1.44016	0.149894	0.151312
rs2282117	21	46889666	COL18A1	cg16219954	46893155	3489	COL18A1	Body	G	T	0.118644	0.00840336	T	0.29703	0	1	173.608	2e-38	1465	2.3e-29	-0.552027	-13.4294	0.0411058	3.69e-30	-0.584773	-6.30693	0.0927191	1.19e-07	-0.548474	-11.5685	0.0474109	7.06e-23	0.0529539	0.595639	0.0889026	0.552058
rs10803368	1	15549699	-	cg10699846	15552870	3171	-	-	T	G	0.336134	0	G	0.366337	0	1	173.61	2e-38	1511	2.37e-29	-0.971292	-13.1265	0.0739946	3.36e-29	-0.853508	-5.25221	0.162505	4.17e-06	-0.996358	-12.0841	0.0824522	2.67e-24	0.294228	1.67258	0.175913	0.0958997
rs75204538:54605537:G:GC	8	54605538	-	cg10225865	54605566	28	-	-	GC	G	0.25	0.0252101	G	0.177083	0.049505	1	173.597	2.01e-38	1049	1.66e-29	-1.20633	-13.5699	0.0888971	1.32e-30	-1.12976	-5.55729	0.203293	1.5e-06	-1.19634	-11.9463	0.100143	6.41e-24	0.215054	1.02722	0.209355	0.305496
rs666850:131764550:T:C	11	131764550	NTM	cg19856127	131764557	7	NTM	Body	C	T	0.276316	0.0420168	T	0.221649	0.039604	1	173.594	2.02e-38	1773	2.81e-29	-0.957423	-12.8208	0.0746772	3.1e-28	-1.07238	-7.7716	0.137987	8.6e-10	-0.941038	-10.6394	0.0884485	2.5e-20	-0.0149636	-0.0846833	0.176701	0.932594
rs2165008:44821679:G:A	5	44821679	-	cg19550031	44862991	41312	-	-	G	A	0.386555	0	A	0.275	0.00990099	1	173.572	2.04e-38	517	8.27e-30	0.935822	13.3175	0.0702701	8.35e-30	0.957789	6.64922	0.144045	3.74e-08	0.922847	11.3736	0.0811391	2.43e-22	0.101958	0.619315	0.16463	0.53638
rs4801177:57089050:C:T	19	57089050	ZNF470	cg26982279	57079381	9669	ZNF470	1stExon|5'UTR	T	C	0.247899	0	C	0.0940594	0	1	173.571	2.04e-38	1440	2.3e-29	-1.25971	-13.3887	0.0940878	4.97e-30	-1.09563	-5.55324	0.197296	1.52e-06	-1.30667	-11.9471	0.109371	6.37e-24	0.0173467	0.0810631	0.21399	0.935469
rs2177308	17	47209861	B4GALNT2	cg09367266	47209749	112	B4GALNT2	TSS1500|TSS200	A	G	0.425926	0.092437	G	0.483871	0.0792079	1	173.565	2.05e-38	1028	1.65e-29	0.972613	13.7981	0.0704891	2.5e-31	1.02726	7.19059	0.142862	6.01e-09	0.940448	11.039	0.0851928	2.02e-21	0.057011	0.350977	0.162435	0.725957
rs9860428:112570919:C:A	3	112570919	-	cg22640156	112566569	4350	-	-	C	A	0.377119	0.00840336	A	0.3	0.00990099	1	173.55	2.06e-38	1387	2.24e-29	-0.73042	-13.7941	0.0529516	2.57e-31	-0.718497	-5.42136	0.132531	2.37e-06	-0.718658	-12.0066	0.0598551	4.36e-24	-0.0427509	-0.334996	0.127616	0.737962
rs7528368:4659248:T:A	1	4659248	-	cg16906964	4660171	923	-	-	T	A	0.241379	0.0252101	A	0.23	0.00990099	1	173.54	2.07e-38	2218	3.61e-29	1.0724	13.4607	0.079669	2.94e-30	0.930341	7.56278	0.123016	1.73e-09	1.11293	10.7863	0.10318	9.93e-21	0.0251027	0.142937	0.175621	0.886477
12:50309673:A:C	12	-	-	cg18926212	50297936	-	FAIM2	TSS1500	C	A	0.247863	0.0168067	A	0.520619	0.039604	1	173.532	2.08e-38	732	1.19e-29	1.0002	13.2415	0.0755351	1.45e-29	1.11346	6.81672	0.163342	2.12e-08	0.985173	11.2723	0.0873977	4.61e-22	0.315918	1.84689	0.171054	0.0661697
12:51007013:T:C	12	-	-	cg15481520	51036774	-	DIP2B	Body	T	C	0.323529	0	C	0.193069	0	1	173.536	2.08e-38	925	1.51e-29	0.640855	12.9015	0.0496731	1.73e-28	0.434604	3.12311	0.139157	0.00316116	0.669514	12.7977	0.052315	2.84e-26	-0.0047998	-0.0391605	0.122568	0.9688
rs10075013:34453145:G:T	5	34453145	-	cg08751876	34452378	767	-	-	T	G	0	0	G	0.188119	0	0	173.533	2.08e-38	1255	2.05e-29	1.55418	13.613	0.114169	9.66e-31	1.52862	5.37738	0.284268	2.75e-06	1.52027	12.0257	0.126419	3.87e-24	-0.145134	-0.553726	0.262104	0.580355
rs2967437:37086645:G:A	19	37086645	ZNF529|BC039524	cg07624650	37064219	22426	ZNF529	5'UTR|TSS200	A	G	0.397436	0.0168067	G	0.207921	0	1	173.508	2.1e-38	1013	1.67e-29	1.06441	13.2642	0.0802465	1.23e-29	1.04529	5.8448	0.178841	5.7e-07	1.0575	11.8045	0.0895847	1.58e-23	0.0392342	0.212048	0.185025	0.832275
rs7256179:53159714:G:A	19	53159714	ZNF83	cg19436889	53162334	2620	ZNF83	5'UTR	A	G	0.587719	0.0420168	G	0.404255	0.0693069	1	173.508	2.1e-38	1516	2.5e-29	0.948051	13.5158	0.070144	1.96e-30	1.00202	6.57471	0.152405	4.82e-08	0.936417	11.4141	0.0820405	1.88e-22	0.0941199	0.56897	0.165422	0.569985
rs1975801:83022127:A:G	5	83022127	-	cg09893305	83017184	4943	HAPLN1	TSS1500	G	A	0.201681	0	A	0.237374	0.019802	1	173.487	2.13e-38	1110	1.85e-29	-1.03315	-13.3205	0.0775608	8.17e-30	-0.835471	-6.20726	0.134596	1.67e-07	-1.07911	-11.6171	0.0928902	5.19e-23	0.251923	1.40419	0.179409	0.16174
rs10079987	5	134372400	LOC100996485	cg09713684	134372398	2	-	-	T	C	0.102564	0.0168067	C	0.3125	0.049505	1	173.46	2.16e-38	982	1.66e-29	1.14583	13.5663	0.0844617	1.36e-30	1.21622	5.84093	0.208224	5.78e-07	1.13697	11.8044	0.0963177	1.58e-23	-0.0584356	-0.311482	0.187605	0.755743
rs11951156:60921861:C:T	5	60921861	BC032910	cg13634242	60921891	30	-	-	C	T	0.354701	0.0168067	T	0.168317	0	1	173.429	2.19e-38	980	1.68e-29	-1.12731	-13.0872	0.0861385	4.47e-29	-1.49326	-6.04828	0.246889	2.87e-07	-1.08645	-11.6982	0.092873	3.1e-23	0.329145	1.57558	0.208904	0.116628
6:10595914:GAAAA:GAAAAA	6	-	-	cg02964172	10599459	-	GCNT2	Body	GAAAA	GAAAAA	0.180672	0	GAAAAA	0.0643564	0	1	173.379	2.24e-38	1565	2.76e-29	1.42016	13.3718	0.106206	5.62e-30	1.3974	5.61378	0.248924	1.24e-06	1.41797	11.9107	0.11905	8.03e-24	0.0529094	0.206242	0.256541	0.836802
rs9652827:15958774:C:T	17	15958774	NCOR1	cg10428661	16120197	161423	PIGL|NCOR1	TSS1500	T	C	0.440678	0.00840336	C	0.385	0.00990099	1	173.376	2.25e-38	809	1.43e-29	-0.879868	-12.2497	0.071828	1.94e-26	-0.75131	-4.2423	0.1771	0.00011205	-0.939891	-12.4651	0.0754017	2.36e-25	0.270563	1.57533	0.17175	0.116685
rs2577769:86129877:C:T	2	86129877	-	cg21841678	86113086	16791	ST3GAL5	Body	C	T	0.538136	0.00840336	T	0.425743	0	1	173.371	2.25e-38	1156	2.05e-29	0.819234	13.0966	0.0625534	4.17e-29	0.938395	7.26626	0.129144	4.66e-09	0.794043	10.9805	0.0723136	2.92e-21	0.148864	0.981672	0.151644	0.327391
rs2866017:99480788:G:C	4	99480788	TSPAN5	cg21467697	99480257	531	TSPAN5	Body	C	G	0.354701	0.0168067	G	0.327957	0.0792079	1	173.377	2.25e-38	1174	2.07e-29	-0.931811	-13.4184	0.069443	4e-30	-0.897164	-6.94287	0.129221	1.39e-08	-0.938086	-11.1881	0.0838467	7.86e-22	-0.0593523	-0.35959	0.165055	0.719515
rs2284934	2	207998800	KLF7	cg05657132	207999053	253	KLF7	TSS200|Body	T	C	0.355932	0.00840336	C	0.405941	0	1	173.339	2.29e-38	1446	2.6e-29	0.746899	12.8988	0.0579047	1.76e-28	0.655876	4.18571	0.156694	0.000133923	0.778347	12.4828	0.0623538	2.11e-25	-0.177656	-1.26765	0.140146	0.206326
rs11858230:78835552:A:G	15	78835552	PSMA4	cg22563815	78856949	21397	CHRNA5	TSS1500	G	A	0.394958	0	A	0.242574	0	1	173.331	2.3e-38	1436	2.59e-29	-1.00448	-13.4299	0.0747939	3.68e-30	-1.04621	-6.3335	0.165186	1.09e-07	-0.985732	-11.542	0.0854041	8.35e-23	0.0461716	0.25478	0.181221	0.799142
rs11790083:122124787:T:C	9	122124787	DBC1	cg25935911	122132261	7474	DBC1	TSS1500	T	C	0.12605	0	C	0.01	0.00990099	0	173.33	2.3e-38	1314	2.37e-29	-1.28739	-14.0399	0.0916949	4.27e-32	-1.25699	-6.27756	0.200236	1.32e-07	-1.26416	-11.5725	0.109238	6.88e-23	0.109697	0.523599	0.209505	0.60111
rs2118605:115373795:A:G	3	115373795	GAP43	cg05963821	115377939	4144	GAP43	Body|5'UTR	A	G	0.468468	0.0672269	G	0.138298	0.0693069	1	173.324	2.31e-38	1146	2.08e-29	0.689668	13.5447	0.0509178	1.59e-30	0.668498	8.43884	0.0792169	9.54e-11	0.670141	10.1049	0.0663181	7.09e-19	0.0913383	0.882029	0.103555	0.37877
rs2172048	5	171605562	STK10	cg00461577	171605537	25	STK10	Body	G	A	0.534483	0.0252101	A	0.19697	0.019802	1	173.319	2.31e-38	1437	2.61e-29	-0.96443	-13.5175	0.0713469	1.94e-30	-0.836161	-4.24352	0.197044	0.000111623	-0.980772	-12.4624	0.0786985	2.4e-25	0.229496	1.40712	0.163096	0.160869
rs2105454	6	6851538	-	cg22775635	6851367	171	-	-	A	G	0.318584	0.0504202	G	0.164948	0.039604	1	173.316	2.32e-38	1890	3.44e-29	-1.04161	-13.2007	0.0789053	1.95e-29	-1.17721	-8.29667	0.14189	1.52e-10	-0.992799	-10.2216	0.0971274	3.43e-19	-0.110308	-0.660088	0.167111	0.509921
rs3828439:4873374:G:A	3	4873374	ITPR1	cg27008646	4873200	174	ITPR1	Body	G	A	0.315126	0	A	0.204082	0.029703	1	173.307	2.33e-38	1569	2.87e-29	1.01301	13.4264	0.0754494	3.77e-30	0.953658	6.15986	0.154818	1.96e-07	1.03727	11.6346	0.089154	4.64e-23	-0.235239	-1.37872	0.170621	0.169447
rs12932206	16	10066021	GRIN2A	cg03616148	9911529	154492	GRIN2A	Body	A	G	0.415966	0	G	0.386139	0	1	173.279	2.36e-38	2106	3.9e-29	0.973265	13.8763	0.0701387	1.41e-31	0.969845	7.03952	0.137772	1e-08	0.950594	11.1231	0.0854611	1.19e-21	0.149854	0.917445	0.163338	0.359962
rs12972647:49666082:A:G	19	49666082	TRPM4	cg10212847	49665940	142	TRPM4	Body	A	G	0.310811	0.0672269	G	0.350575	0.138614	0	173.258	2.39e-38	1142	2.14e-29	-0.963779	-12.7483	0.0756004	5.25e-28	-1.1061	-8.19883	0.134909	2.09e-10	-0.949958	-10.2974	0.0922519	2.13e-19	-0.242704	-1.42368	0.170476	0.156022
rs4841962	9	138195203	-	cg13947999	138193768	1435	-	-	C	A	0.47479	0	A	0.252475	0	1	173.248	2.4e-38	1745	3.28e-29	-0.957163	-13.683	0.0699526	5.79e-31	-0.800612	-4.51411	0.177358	4.71e-05	-0.972416	-12.3641	0.0786483	4.49e-25	0.301929	1.92341	0.156976	0.0557807
rs13073843:113449150:A:G	3	113449150	NAA50	cg08251176	113464837	15687	ATP6V1A|NAA50	TSS1500|1stExon|5'UTR	A	G	0.324786	0.0168067	G	0.308081	0.019802	1	173.211	2.44e-38	1117	2.14e-29	-0.893485	-12.8632	0.0694605	2.28e-28	-0.99935	-8.20781	0.121756	2.03e-10	-0.868985	-10.288	0.084466	2.26e-19	-0.134174	-0.836946	0.160313	0.403574
rs4654717:229203703:A:C	1	229203703	-	cg14552514	229206074	2371	-	-	C	A	0.40678	0.00840336	A	0.478723	0.0693069	1	173.214	2.44e-38	1231	2.36e-29	-0.714132	-13.4438	0.05312	3.32e-30	-0.667613	-5.3679	0.124371	2.84e-06	-0.720096	-12.0166	0.059925	4.1e-24	0.0224226	0.177022	0.126665	0.859662
rs71318332:183354008:G:A	3	183354008	KLHL24	cg03895159	183355291	1283	KLHL24	5'UTR	G	A	0.186441	0.00840336	A	0.13	0.00990099	1	173.213	2.44e-38	1381	2.64e-29	1.09799	13.7191	0.080034	4.45e-31	1.35925	4.73426	0.28711	2.31e-05	1.04834	12.2801	0.0853693	7.67e-25	0.133378	0.514983	0.258995	0.607107
rs8100809	19	2896818	-	cg08634464	2901147	4329	ZNF57	Body	T	C	0.130252	0	C	0.326733	0	1	173.205	2.45e-38	1162	2.23e-29	1.13736	13.2923	0.0855653	1e-29	1.02998	5.82211	0.176908	6.16e-07	1.21876	11.8029	0.103259	1.59e-23	-0.0387729	-0.223521	0.173464	0.823347
rs4701132	5	178985270	RUFY1	cg06118287	178986559	1289	RUFY1	TSS200|Body	G	A	0.375	0.0252101	A	0.333333	0.019802	1	173.203	2.45e-38	1327	2.55e-29	-1.00524	-13.3868	0.075092	5.03e-30	-0.934635	-6.15197	0.151925	2.02e-07	-1.03798	-11.6343	0.0892174	4.65e-23	-0.0492393	-0.288951	0.170407	0.772904
rs17439150	5	107333402	FBXL17	cg24160371	107333404	2	FBXL17	Body	C	T	0.181034	0.0252101	T	0.0544554	0	1	173.201	2.45e-38	1531	2.95e-29	-1.249	-13.209	0.0945571	1.84e-29	-0.913621	-4.26374	0.214277	0.000104711	-1.3431	-12.4508	0.107873	2.59e-25	0.212595	1.02821	0.206763	0.305036
rs4421941:75400740:A:G	15	75400740	-	cg03115308	75400613	127	-	-	A	G	0.305085	0.00840336	G	0.0959596	0.019802	1	173.176	2.48e-38	528	1.03e-29	1.10829	13.0259	0.0850835	6.98e-29	1.12688	8.22319	0.137037	1.93e-10	1.07222	10.274	0.104362	2.47e-19	0.371286	2.15966	0.171919	0.031932
rs11716941:127875374:A:G	3	127875374	EEFSEC	cg03115093	127861051	14323	-	-	A	G	0.0966387	0	G	0.19802	0	1	173.176	2.48e-38	1214	2.37e-29	1.37292	13.4063	0.102409	4.37e-30	1.18332	6.08837	0.194358	2.5e-07	1.42807	11.6665	0.122407	3.79e-23	-0.199179	-0.896746	0.222113	0.370881
rs9549650:113715787:A:C	13	113715787	MCF2L	cg05464008	113706721	9066	MCF2L	Body	C	A	0.199115	0.0504202	A	0.0255102	0.029703	0	173.161	2.5e-38	1236	2.43e-29	1.42105	13.2112	0.107564	1.81e-29	1.83163	7.30553	0.250718	4.09e-09	1.31004	10.9449	0.119694	3.65e-21	0.139885	0.553228	0.252852	0.580696
rs2980141:4341335:T:C	4	4341335	-	cg06373584	4341463	128	-	-	T	C	0.12069	0.0252101	C	0.181319	0.0990099	1	173.151	2.52e-38	1124	2.22e-29	1.29078	13.3269	0.0968553	7.8e-30	1.18264	4.50947	0.262256	4.78e-05	1.31952	12.3619	0.106741	4.56e-25	0.102777	0.43437	0.236611	0.664466
rs7259124:10671664:T:C	19	10671664	KRI1	cg23385669	10650655	21009	-	-	T	C	0.205128	0.0168067	C	0.210526	0.0594059	1	173.124	2.55e-38	1020	2.04e-29	1.13068	13.4263	0.084214	3.78e-30	1.20894	6.15644	0.19637	1.99e-07	1.11596	11.6285	0.0959681	4.82e-23	0.0905122	0.438312	0.206502	0.661611
rs34599576:182972224:CA:C	1	182972225	-	cg13468797	182993357	21132	LAMC1	Body	CA	C	0.109244	0	C	0.055	0.00990099	1	173.122	2.55e-38	1022	2.05e-29	-1.59987	-13.0887	0.122233	4.42e-29	-2.28975	-4.31361	0.530819	8.94e-05	-1.55564	-12.4304	0.125148	2.95e-25	-0.401982	-0.880058	0.456768	0.379834
rs6111609:17664546:C:A	20	17664546	RRBP1	cg06203079	17633823	30723	RRBP1	Body	C	A	0.199153	0.00840336	A	0.0247525	0	0	173.124	2.55e-38	1874	3.75e-29	-1.09768	-13.8304	0.0793667	1.97e-31	-1.12243	-7.33475	0.153029	3.7e-09	-1.07029	-10.9236	0.0979795	4.18e-21	0.142934	0.886875	0.161166	0.376161
rs11997903:110044252:A:G	8	110044252	-	cg13209171	110038579	5673	-	-	G	A	0.39916	0	A	0.245	0.00990099	1	173.098	2.58e-38	952	1.93e-29	-0.737027	-13.0018	0.0566866	8.32e-29	-0.688235	-4.8879	0.140804	1.39e-05	-0.757647	-12.215	0.0620259	1.16e-24	0.101217	0.747286	0.135446	0.455727
rs7873772	9	138108945	-	cg12128169	138108700	245	-	-	A	G	0.289916	0	G	0.445545	0	1	173.103	2.58e-38	1809	3.66e-29	-0.915273	-13.5666	0.0674654	1.36e-30	-0.951737	-6.90634	0.137806	1.57e-08	-0.879255	-11.1985	0.0785157	7.36e-22	-0.0664829	-0.414262	0.160485	0.679105
rs268774:57934652:C:T	3	57934652	-	cg15452985	57935023	371	-	-	T	C	0.486957	0.0336134	C	0.364583	0.049505	1	173.093	2.59e-38	1163	2.36e-29	0.928422	12.9082	0.0719248	1.64e-28	0.792343	5.15591	0.153677	5.75e-06	0.984402	12.1041	0.0813279	2.35e-24	-0.225517	-1.39676	0.161457	0.163959
rs2685367:27763095:A:T	8	27763095	SCARA5	cg04431313	27767170	4075	SCARA5	ExonBnd|Body	T	A	0.386555	0	A	0.608247	0.039604	1	173.09	2.59e-38	1456	2.96e-29	-0.960892	-13.1409	0.0731219	3.02e-29	-0.876242	-4.26185	0.205601	0.000105338	-0.972458	-12.447	0.0781281	2.65e-25	0.11745	0.663941	0.176898	0.507456
rs10407011:36610785:G:A	19	36610785	TBCB	cg09276531	36611273	488	TBCB	Body	G	A	0.366379	0.0252101	A	0.21875	0.049505	1	173.078	2.61e-38	1040	2.13e-29	1.02952	13.8384	0.0743961	1.86e-31	1.17176	8.17906	0.143263	2.23e-10	0.946976	10.3044	0.0919001	2.04e-19	0.378228	2.1544	0.175561	0.0323476
rs146008919:208457635:C:CAAAAAAGAAAAAAAAAAAGAA	2	208457636	CREB1|METTL21A	cg04280775	208484576	26940	METTL21A	Body	CAAAAAAGAAAAAAAAAAAGAA	C	0.152542	0.00840336	C	0.133663	0	1	173.074	2.61e-38	1112	2.28e-29	1.21197	13.3459	0.0908127	6.79e-30	1.37966	5.60032	0.246354	1.3e-06	1.1688	11.9042	0.0981835	8.37e-24	0.113304	0.460458	0.246069	0.645664
rs7251261:58629081:C:G	19	58629081	ZSCAN18	cg25879553	58620305	8776	ZSCAN18	Body	G	C	0.201681	0	C	0.45	0.00990099	1	173.077	2.61e-38	1392	2.85e-29	1.05189	13.5138	0.0778388	1.99e-30	0.95463	8.01241	0.119144	3.87e-10	1.04966	10.4345	0.100596	9.05e-20	0.165102	1.07921	0.152984	0.281732
rs77670700:117954171:AGATCTTTTTTTAAACGCAC:A	8	117954174	AARD	cg13316295	117954154	20	C8orf85	Body	AGATCTTTTTTTAAACGCAC	A	0.309524	0.117647	A	0.0885417	0.049505	0	173.074	2.62e-38	1292	2.65e-29	-1.24067	-12.824	0.0967458	3.03e-28	-1.57391	-7.20868	0.218336	5.66e-09	-1.17916	-11.0049	0.107148	2.5e-21	-0.174503	-0.711466	0.245272	0.477585
rs9813980:158373459:T:C	3	158373459	GFM1	cg17977250	158390778	17319	LXN|GFM1	TSS1500|Body	T	C	0.319328	0	C	0.56	0.00990099	1	173.06	2.63e-38	1110	2.29e-29	0.912811	13.8344	0.0659813	1.92e-31	0.948089	6.54052	0.144956	5.41e-08	0.875544	11.4141	0.0767073	1.88e-22	-0.0704314	-0.456267	0.154364	0.648669
rs4447391:33897877:A:G	15	33897877	RYR3	cg04541310	33897878	1	RYR3	Body	A	G	0.323529	0	G	0.1	0.00990099	1	173.044	2.65e-38	2031	4.23e-29	-1.15933	-13.4005	0.0865136	4.56e-30	-1.29635	-6.24172	0.207691	1.49e-07	-1.13192	-11.5795	0.0977522	6.58e-23	-0.0285897	-0.142556	0.200551	0.886778
rs11748201:108820851:C:T	5	108820851	-	cg17395555	108820864	13	-	-	C	T	0.179487	0.0168067	T	0.0247525	0	0	173.043	2.66e-38	1439	3e-29	-0.831111	-12.481	0.06659	3.65e-27	-0.396102	-2.13117	0.185862	0.0386997	-0.908459	-12.9808	0.0699849	8.88e-27	0.517372	3.22608	0.160372	0.00145573
rs10516156	5	140629690	PCDHB15	cg18668511	140557227	72463	PCDHB8	TSS1500	C	A	0.205882	0	A	0.0594059	0	1	173.015	2.69e-38	887	1.87e-29	1.39291	13.4339	0.103686	3.57e-30	1.1909	4.1571	0.286473	0.000146509	1.39605	12.4793	0.111869	2.16e-25	-0.352648	-1.41406	0.249386	0.158824
rs2279679:170478328:A:G	6	170478328	-	cg22397796	170462619	15709	-	-	A	G	0.239496	0	G	0.09	0.00990099	1	173.008	2.7e-38	1319	2.8e-29	1.11293	12.4127	0.0896604	5.98e-27	1.11296	8.69919	0.127939	4.09e-11	1.12798	9.8657	0.114333	3.13e-18	-0.0354338	-0.185524	0.190994	0.852997
rs7204250:89883224:C:G	16	89883224	FANCA	cg27121462	89883253	29	FANCA	TSS200	C	G	0.333333	0.0420168	G	0.625	0.00990099	1	173.001	2.71e-38	1175	2.5e-29	-0.973686	-13.1531	0.0740272	2.77e-29	-1.03211	-8.2481	0.125133	1.78e-10	-0.964525	-10.2455	0.0941413	2.95e-19	0.0610445	0.403683	0.151219	0.686857
rs6817875	4	57526349	HOPX	cg00511755	57523706	2643	HOPX	Body|TSS1500|5'UTR	A	C	0.340336	0	C	0.306122	0.029703	1	172.999	2.71e-38	1630	3.47e-29	0.921095	13.0997	0.0703144	4.08e-29	0.739531	4.70428	0.157204	2.54e-05	0.968844	12.2829	0.0788776	7.53e-25	-0.106612	-0.663119	0.160773	0.507982
rs2073946	22	30619599	-	cg00243527	30640594	20995	LIF	Body	G	A	0.27027	0.0672269	A	0.06	0.00990099	1	172.99	2.73e-38	1307	2.8e-29	1.17984	13.2038	0.089356	1.91e-29	1.04126	6.98285	0.149117	1.21e-08	1.23458	11.1458	0.110766	1.03e-21	0.0756835	0.421197	0.179687	0.674042
rs6746622:101179122:T:G	2	101179122	PDCL3	cg00596691	101179095	27	PDCL3	TSS1500	T	G	0.318966	0.0252101	G	0.536458	0.049505	1	172.966	2.76e-38	1417	3.07e-29	-1.00013	-13.7126	0.0729348	4.67e-31	-0.848814	-5.45989	0.155463	2.08e-06	-1.01994	-11.9648	0.0852449	5.7e-24	0.0216777	0.134393	0.161302	0.893221
rs55721535:100030348:A:C	7	100030348	MEPCE	cg23701184	100030314	34	MEPCE	Body	A	C	0.166667	0.0168067	C	0.151515	0.019802	1	172.943	2.79e-38	806	1.77e-29	1.23614	12.9669	0.0953306	1.07e-28	1.41281	6.29338	0.224491	1.25e-07	1.21292	11.5471	0.10504	8.08e-23	-0.0241953	-0.0957311	0.252742	0.923825
12:42645629:C:T	12	-	-	cg25506326	42632336	-	YAF2	TSS200|TSS1500	C	T	0.188596	0.0420168	T	0.20297	0	1	172.939	2.8e-38	1432	3.14e-29	1.19621	13.265	0.0901775	1.22e-29	0.829061	4.21711	0.196595	0.000121319	1.26425	12.4561	0.101496	2.5e-25	-0.456667	-2.10901	0.216531	0.0361284
rs56185521:44051937:C:G	11	44051937	-	cg25019503	44052211	274	-	-	C	G	0.0608696	0.0336134	G	0.107143	0.029703	1	172.928	2.81e-38	1286	2.84e-29	1.72463	13.132	0.13133	3.22e-29	1.6541	6.41962	0.257662	8.15e-08	1.75311	11.4768	0.152753	1.26e-22	-0.277076	-0.936876	0.295745	0.349899
rs7935711	11	45422104	-	cg07737578	45422439	335	-	-	T	C	0.177966	0.00840336	C	0.292079	0	1	172.933	2.81e-38	1297	2.86e-29	-0.82458	-12.6563	0.0651519	1.02e-27	-0.693571	-4.10408	0.168995	0.000172947	-0.848539	-12.4936	0.067918	1.97e-25	0.122529	0.802821	0.152623	0.422986
rs4681326:146185340:T:A	3	146185340	PLSCR2	cg24092307	146187126	1786	PLSCR2	5'UTR	A	T	0.457983	0	T	0.515152	0.019802	1	172.919	2.83e-38	1485	3.29e-29	0.896545	13.1709	0.0680699	2.43e-29	0.937448	6.45702	0.145183	7.18e-08	0.909594	11.4554	0.0794033	1.45e-22	0.062177	0.38331	0.162211	0.701878
rs2120867:68803105:T:C	15	68803105	-	cg11433387	68803037	68	-	-	T	C	0	0	C	0.178571	0.029703	0	172.903	2.85e-38	1033	2.31e-29	-1.64077	-13.6058	0.120593	1.02e-30	-1.39906	-6.13281	0.228127	2.15e-07	-1.75016	-11.6315	0.150467	4.73e-23	0.203574	0.892428	0.228113	0.373185
rs2853705	3	39331972	-	cg07578119	39332018	46	-	-	C	A	0.189076	0	A	0.173267	0	1	172.884	2.88e-38	1390	3.14e-29	-0.903683	-13.1705	0.0686143	2.44e-29	-0.959325	-6.52609	0.146998	5.68e-08	-0.898627	-11.4147	0.0787258	1.87e-22	-0.0991476	-0.588773	0.168397	0.556647
rs8137778:39323255:G:A	22	39323255	-	cg08189993	39323967	712	-	-	G	A	0.0833333	0.0420168	A	0.28125	0.049505	1	172.87	2.9e-38	980	2.23e-29	-1.23328	-13.5596	0.0909527	1.43e-30	-1.07264	-5.86543	0.182874	5.32e-07	-1.28895	-11.7672	0.109538	2e-23	0.178259	0.963959	0.184924	0.336175
rs113355350:28573707:A:AG	1	28573709	-	cg05045517	28573736	27	-	-	A	AG	0.301724	0.0252101	AG	0.585	0.00990099	1	172.852	2.92e-38	742	1.7e-29	-0.954248	-12.7378	0.0749146	5.67e-28	-1.08945	-7.04971	0.154538	9.67e-09	-0.962857	-11.0975	0.0867636	1.39e-21	0.256487	1.59614	0.160692	0.111962
rs1153949:223959959:G:A	1	223959959	CAPN2	cg02923485	223959609	350	CAPN2	Body	G	A	0.0756303	0	A	0.275	0.00990099	1	172.853	2.92e-38	1174	2.69e-29	-1.18627	-13.5347	0.0876463	1.71e-30	-1.07452	-6.00906	0.178817	3.27e-07	-1.21947	-11.6938	0.104283	3.19e-23	0.000974948	0.00531868	0.183306	0.995761
rs1529381:160671090:T:C	2	160671090	LY75|LY75-CD302	cg04407147	160606257	64833	44627	Body	C	T	0.34322	0.00840336	T	0.321053	0.0594059	1	172.849	2.93e-38	1207	2.77e-29	-0.889734	-13.1041	0.0678975	3.95e-29	-0.949152	-7.57619	0.125281	1.65e-09	-0.859493	-10.7448	0.0799917	1.29e-20	-0.133013	-0.84635	0.157161	0.398321
rs697133:57754808:G:A	5	57754808	PLK2	cg17948209	57756187	1379	PLK2	TSS1500	A	G	0.441176	0	G	0.287879	0.019802	1	172.837	2.94e-38	1792	4.14e-29	0.972481	13.2183	0.0735707	1.72e-29	1.22063	6.47916	0.188393	6.66e-08	0.930119	11.4393	0.081309	1.6e-22	0.132425	0.681698	0.194257	0.496181
rs138568605:197201738:A:ACAT	2	197201739	HECW2	cg07475284	197201703	36	HECW2	5'UTR|Body	A	ACAT	0.184874	0	ACAT	0.345	0.00990099	1	172.831	2.95e-38	1128	2.61e-29	1.07536	13.6094	0.0790163	9.92e-31	1.06105	7.13035	0.148807	7.37e-09	1.08038	11.0449	0.0978173	1.94e-21	0.094554	0.536447	0.17626	0.592217
rs35193317:45470344:C:T	19	45470344	CLPTM1	cg14645843	45454752	15592	-	-	C	T	0.478448	0.0252101	T	0.214286	0.029703	1	172.792	3.01e-38	1155	2.73e-29	0.881498	13.1434	0.0670678	2.97e-29	0.870455	7.70371	0.112992	1.08e-09	0.87863	10.651	0.0824925	2.33e-20	0.145148	0.988682	0.146809	0.323956
rs9326077:68452192:T:C	1	68452192	GNG12-AS1	cg22082780	68452167	25	-	-	T	C	0.390756	0	C	0.217822	0	1	172.795	3.01e-38	1516	3.58e-29	-0.954504	-12.8535	0.0742602	2.45e-28	-0.727719	-3.88311	0.187406	0.00034239	-1.01642	-12.5585	0.0809348	1.3e-25	0.444098	2.61451	0.169859	0.00958296
rs73943450:101944400:C:T	2	101944400	-	cg16240755	101959078	14678	-	-	C	T	0.092437	0	T	0.14	0.00990099	1	172.776	3.04e-38	1442	3.44e-29	1.50762	13.6079	0.11079	1e-30	1.63383	7.8002	0.209461	7.82e-10	1.42181	10.5798	0.134389	3.64e-20	0.0355141	0.136849	0.259514	0.891281
rs2307130	1	100316589	AGL	cg14063843	100326351	9762	AGL	TSS1500|Body	A	G	0.478992	0	G	0.272277	0	1	172.746	3.08e-38	1129	2.73e-29	0.84327	12.4092	0.067955	6.13e-27	1.01517	7.82454	0.129742	7.22e-10	0.831266	10.5604	0.0787151	4.11e-20	-0.051951	-0.341699	0.152037	0.732919
rs3778971:2146254:C:A	7	2146254	MAD1L1	cg14159036	2138813	7441	MAD1L1	Body	C	A	0.233051	0.00840336	A	0.115	0.00990099	1	172.732	3.1e-38	1259	3.07e-29	1.28993	13.059	0.098777	5.49e-29	1.65267	7.96456	0.207503	4.54e-10	1.19096	10.4546	0.113918	7.98e-20	0.458992	1.86555	0.246036	0.0634993
rs10936037:156528265:C:T	3	-	-	cg15949117	156533338	-	LINC00886	Body	C	T	0.512605	0	T	0.351485	0	1	172.728	3.11e-38	1039	2.53e-29	0.968666	13.3285	0.0726762	7.7e-30	0.875519	4.44023	0.197179	5.97e-05	0.9863	12.3698	0.0797343	4.33e-25	-0.138291	-0.839308	0.164768	0.402251
rs9316267:21898085:A:G	13	21898085	MIPEPP3	cg22663859	21900854	2769	-	-	A	G	0.495575	0.0504202	G	0.397727	0.128713	0	172.722	3.12e-38	1533	3.75e-29	-0.88588	-13.7805	0.0642852	2.84e-31	-0.961021	-6.65754	0.144351	3.64e-08	-0.849494	-11.3313	0.0749686	3.17e-22	0.0215591	0.145539	0.148132	0.884425
rs7526351:54353450:C:T	1	54353450	YIPF1	cg01401694	54355560	2110	YIPF1	TSS200	T	C	0.419492	0.00840336	C	0.262376	0	1	172.676	3.19e-38	1157	2.9e-29	0.985158	13.3019	0.0740612	9.35e-30	1.0235	6.71758	0.152361	2.97e-08	0.955475	11.2938	0.0846018	4.03e-22	-0.0158536	-0.0921974	0.171953	0.926629
rs3130978:31082188:G:A	6	31082188	PSORS1C1|CDSN|C6orf15	cg17849733	31082200	12	PSORS1C1	TSS1500	G	A	0.327731	0	A	0.331683	0	1	172.656	3.22e-38	4802	5.64e-29	1.05291	12.9346	0.0814027	1.36e-28	1.19576	7.58984	0.157548	1.58e-09	1.0319	10.7261	0.0962044	1.45e-20	0.289135	1.56873	0.184312	0.118217
rs34073698:4670982:CT:C	9	4670983	-	cg07557063	4666891	4092	SPATA6L	TSS1500	CT	C	0.390756	0	C	0.58	0.00990099	1	172.642	3.25e-38	1973	5.03e-29	0.842888	12.9681	0.0649969	1.06e-28	0.701285	4.52773	0.154887	4.51e-05	0.877702	12.3346	0.0711579	5.42e-25	-0.271251	-1.85983	0.145847	0.064308
rs4925395	22	49051078	FAM19A5	cg09209679	49051077	1	FAM19A5	Body	A	G	0.231092	0	G	0.18	0.00990099	1	172.635	3.26e-38	2569	5.7e-29	-1.16649	-13.5996	0.0857739	1.07e-30	-1.17823	-5.70069	0.206682	9.28e-07	-1.16203	-11.838	0.0981614	1.28e-23	0.247018	1.18105	0.209151	0.238919
rs7017932	8	143199529	-	cg25088279	143199554	25	-	-	A	G	0.142241	0.0252101	G	0.270408	0.029703	1	172.628	3.27e-38	1242	3.19e-29	1.21423	13.7495	0.0883104	3.56e-31	1.14194	6.20836	0.183936	1.67e-07	1.21085	11.5795	0.104569	6.58e-23	-0.102704	-0.492915	0.20836	0.622588
rs16874907	7	136794884	LOC349160	cg15583330	136794953	69	-	-	A	G	0.175439	0.0420168	G	0.181818	0.019802	1	172.603	3.31e-38	1047	2.72e-29	1.18697	13.3061	0.0892054	9.07e-30	1.2534	6.74404	0.185853	2.71e-08	1.16007	11.2748	0.102891	4.54e-22	0.418944	1.91599	0.218656	0.0567238
rs2293633:1291640:T:C	4	1291640	MAEA	cg22136125	1291667	27	MAEA	Body	C	T	0.5	0	T	0.505	0.00990099	1	172.605	3.31e-38	1096	2.84e-29	0.956071	13.2999	0.0718855	9.49e-30	0.862952	6.25729	0.137911	1.41e-07	0.985465	11.5521	0.0853061	7.83e-23	-0.163642	-1.02584	0.159519	0.306146
rs17431341:5920002:A:C	1	5920002	-	cg13384923	5918400	1602	-	-	A	C	0.192308	0.0168067	C	0.055	0.00990099	1	172.602	3.31e-38	1478	3.84e-29	1.38701	13.1451	0.105515	2.93e-29	1.52113	4.98798	0.30496	1e-05	1.38211	12.1541	0.113716	1.71e-24	0.143447	0.519269	0.276249	0.60412
rs34265780:205915775:C:T	1	205915775	-	cg02912371	205913859	1916	SLC26A9	TSS1500	C	T	0.101695	0.00840336	T	0.107143	0.029703	1	172.573	3.36e-38	674	1.78e-29	-0.821623	-13.5001	0.0608604	2.2e-30	-0.976109	-5.96126	0.163742	3.85e-07	-0.802494	-11.7062	0.0685527	2.94e-23	0.0686362	0.385102	0.178229	0.700551
rs73048069:5276992:G:A	7	5276992	-	cg18237047	5276991	1	-	-	G	A	0.256637	0.0504202	A	0.0736842	0.0594059	1	172.566	3.37e-38	1077	2.85e-29	0.998219	13.8015	0.0723268	2.44e-31	0.813717	4.39854	0.184997	6.82e-05	1.01522	12.3782	0.082017	4.11e-25	-0.256886	-1.32566	0.193779	0.186391
rs6591335	11	67976812	SUV420H1	cg04465784	67976953	141	SUV420H1	5'UTR	C	T	0.365546	0	T	0.272277	0	1	172.559	3.38e-38	704	1.87e-29	-0.931405	-12.9422	0.0719664	1.28e-28	-1.11226	-7.51944	0.147918	2e-09	-0.890621	-10.7711	0.0826861	1.09e-20	-0.310376	-1.84242	0.168461	0.0668236
rs41465646:60619078:G:A	11	60619078	PTGDR2|CCDC86	cg12528056	60619955	877	GPR44	3'UTR	G	A	0.1	0.0336134	A	0.0707071	0.019802	1	172.561	3.38e-38	1034	2.74e-29	1.45023	13.4606	0.107739	2.94e-30	1.5139	5.21846	0.290105	4.67e-06	1.39848	12.0552	0.116006	3.2e-24	0.0871797	0.314996	0.276764	0.753077
rs17126126:64544498:A:G	1	64544498	ROR1	cg08835468	64548401	3903	ROR1	Body	A	G	0.184874	0	G	0.166667	0.019802	1	172.56	3.38e-38	1456	3.86e-29	-1.21815	-12.9246	0.0942505	1.46e-28	-1.18694	-5.29115	0.224325	3.67e-06	-1.25971	-12.0235	0.104771	3.92e-24	0.23915	1.07125	0.223243	0.285285
rs12621892:100947124:G:C	2	100947124	-	cg05692746	100937584	9540	LONRF2	Body	G	C	0.521186	0.00840336	C	0.252475	0	1	172.556	3.39e-38	1229	3.27e-29	1.00094	13.5956	0.0736224	1.1e-30	0.877586	6.17844	0.14204	1.84e-07	1.01461	11.5924	0.0875236	6.07e-23	-0.0658771	-0.413878	0.15917	0.679386
rs4145096:166429202:A:C	6	166429202	-	cg02385848	166440066	10864	-	-	A	C	0.546218	0	C	0.146465	0.019802	1	172.55	3.4e-38	2076	5.54e-29	-1.01984	-13.2037	0.0772393	1.91e-29	-0.982437	-6.55696	0.149831	5.11e-08	-1.03856	-11.3823	0.0912439	2.3e-22	-0.0784802	-0.522505	0.1502	0.60187
rs8012822:42255054:C:T	14	42255054	LRFN5	cg06823347	42255088	34	LRFN5	5'UTR	T	C	0.294118	0	C	0.18	0.00990099	1	172.529	3.43e-38	1295	3.49e-29	-1.03213	-13.9705	0.0738791	7.09e-32	-1.19833	-6.38286	0.187742	9.23e-08	-0.955374	-11.4799	0.0832214	1.24e-22	-0.167291	-0.929056	0.180065	0.353927
rs11327336:19083691:TC:T	11	19083692	MRGPRX2	cg16903152	19083159	533	MRGPRX2	TSS1500	T	TC	0.598291	0.0168067	TC	0.292929	0.019802	1	172.531	3.43e-38	1645	4.43e-29	-0.883421	-12.7405	0.0693396	5.56e-28	-1.02769	-8.77349	0.117136	3.22e-11	-0.819839	-9.77532	0.0838683	5.48e-18	-0.16104	-1.07481	0.14983	0.283691
rs9986037:7050610:G:A	4	7050610	TADA2B	cg08267183	7057302	6692	TADA2B	3'UTR	G	A	0.186441	0.00840336	A	0.401042	0.049505	1	172.519	3.45e-38	1679	4.55e-29	0.966671	12.8404	0.0752833	2.69e-28	1.10832	8.9209	0.124239	2e-11	0.925089	9.64036	0.09596	1.26e-17	0.17957	1.13981	0.157544	0.255664
rs10838717:5860801:G:A	11	5860801	OR52E6|TRIM5	cg22340573	5862782	1981	OR52E6	1stExon	G	A	0.334746	0.00840336	A	0.341584	0	1	172.516	3.46e-38	2183	5.92e-29	0.929052	13.5064	0.068786	2.1e-30	0.773315	5.78087	0.133772	7.08e-07	0.980208	11.794	0.0831109	1.69e-23	-0.00406685	-0.0269781	0.150746	0.978503
rs2476571:183581038:G:T	1	183581038	-	cg20880992	183592289	11251	-	-	G	T	0.340336	0	T	0.545455	0.019802	1	172.505	3.48e-38	1270	3.46e-29	-0.842962	-13.4839	0.0625163	2.48e-30	-0.744087	-5.10535	0.145747	6.8e-06	-0.858813	-12.1012	0.070969	2.39e-24	-0.0389325	-0.28374	0.137212	0.776889
rs732814:201689398:A:G	1	201689398	NAV1|MIR5191	cg14758173	201689425	27	NAV1|IPO9-AS1	Body	A	G	0.275862	0.0252101	G	0.2	0.00990099	1	172.499	3.49e-38	1463	4e-29	0.803455	13.3757	0.0600684	5.46e-30	0.638009	4.44311	0.143595	5.91e-05	0.818469	12.3595	0.0662216	4.62e-25	-0.128652	-0.889859	0.144575	0.37456
rs35978792:22236218:T:G	14	22236218	TRA|TCRAV5.1a|TCRA	cg04190142	22236598	380	-	-	T	G	0.109244	0	G	0.113861	0	1	172.496	3.49e-38	1905	5.22e-29	-0.724643	-13.1898	0.0549398	2.12e-29	-0.529615	-4.12973	0.128244	0.000159624	-0.766326	-12.4676	0.0614653	2.32e-25	0.0707206	0.530132	0.133402	0.59658
rs114426132:29952106:C:T	6	29952106	HLA-G|HLA-J|HLA-H	cg04689016	29981469	29363	NCRNA00171	Body	C	T	0.0882353	0	T	0.203125	0.049505	1	172.478	3.52e-38	3726	6.16e-29	-1.35547	-13.8606	0.097793	1.58e-31	-1.29054	-6.42969	0.200716	7.87e-08	-1.33971	-11.4515	0.11699	1.48e-22	-0.0616528	-0.294947	0.20903	0.768326
rs5005690:19372604:C:G	1	19372604	-	cg16682432	19372560	44	-	-	C	G	0.116379	0.0252101	G	0.362069	0.138614	0	172.475	3.53e-38	1451	4.02e-29	-1.13083	-13.442	0.0841269	3.37e-30	-1.24856	-6.81039	0.183331	2.17e-08	-1.09417	-11.2291	0.0974403	6.06e-22	-0.0691393	-0.357777	0.193247	0.720869
rs511770	10	131361224	MGMT	cg02981064	131361165	59	MGMT	Body	G	A	0.411765	0	A	0.287129	0	1	172.461	3.55e-38	1517	4.23e-29	0.960439	13.3069	0.0721758	9.01e-30	1.10565	7.2231	0.153071	5.39e-09	0.929136	10.9676	0.0847165	3.17e-21	0.495324	2.79575	0.17717	0.00565815
rs2115107	19	7968168	LRRC8E|MAP2K7	cg23850205	7967913	255	MAP2K7	TSS1500	G	A	0.413462	0.12605	A	0.56383	0.0693069	0	172.446	3.58e-38	1436	4.03e-29	1.03109	13.481	0.0764844	2.53e-30	1.19639	7.22638	0.165559	5.33e-09	0.976035	10.9647	0.0890159	3.22e-21	0.119274	0.660984	0.180449	0.509347
rs4850373:196555513:C:T	2	196555513	SLC39A10	cg05488527	196536399	19114	SLC39A10	5'UTR	T	C	0.266949	0.00840336	C	0.405	0.00990099	1	172.426	3.62e-38	1163	3.3e-29	-0.962221	-13.1004	0.07345	4.06e-29	-0.772433	-5.13613	0.150392	6.14e-06	-1.03944	-12.0849	0.0860113	2.65e-24	0.0434136	0.271772	0.159743	0.786064
rs7983918:50266574:A:C	13	50266574	EBPL	cg20412687	50265817	757	EBPL	TSS200	A	C	0.594017	0.0168067	C	0.34	0.00990099	1	172.421	3.63e-38	1079	3.07e-29	-0.978319	-13.4456	0.0727616	3.28e-30	-0.819226	-5.01526	0.163347	9.17e-06	-1.01342	-12.1354	0.0835094	1.92e-24	0.156401	1.03238	0.151496	0.30308
1:110187159:A:<CN0>:110191392	1	-	-	cg23502848	110187526	-	-	-	<CN0>	A	0.401709	0.0168067	A	0.442708	0.049505	1	172.414	3.64e-38	1043	2.98e-29	0.909829	13.5113	0.0673383	2.03e-30	0.884007	6.27501	0.140877	1.33e-07	0.906118	11.5342	0.0785591	8.77e-23	-0.0527796	-0.329588	0.160138	0.74204
rs2742485:8986787:C:G	11	8986787	TMEM9B-AS1|TMEM9B	cg15570860	8986840	53	TMEM9B|TMEM9B-AS1	TSS1500|Body	C	G	0.288136	0.00840336	G	0.4	0.00990099	1	172.368	3.72e-38	1020	2.98e-29	0.861419	13.3974	0.0642973	4.66e-30	0.732358	5.24802	0.139549	4.23e-06	0.902256	12.0344	0.0749732	3.66e-24	-0.00474199	-0.0326377	0.145292	0.973995
rs1874699:86152830:G:A	16	86152830	-	cg08862366	86152925	95	-	-	G	A	0.152174	0.0336134	A	0.09	0.00990099	1	172.352	3.75e-38	2442	6.56e-29	1.45644	13.7395	0.106004	3.84e-31	1.39646	6.31046	0.221294	1.18e-07	1.44645	11.5122	0.125645	1.01e-22	-0.047475	-0.197152	0.240804	0.8439
19:35851718:A:<CN0>:35863310	19	-	-	cg02373313	35842263	-	FFAR1	TSS200	A	<CN0>	0.237069	0.0252101	<CN0>	0.111111	0.019802	1	172.343	3.77e-38	1465	4.33e-29	-1.12788	-13.2818	0.0849194	1.08e-29	-1.16696	-6.60143	0.176774	4.4e-08	-1.1196	-11.3474	0.0986657	2.87e-22	-0.0573876	-0.287589	0.199548	0.773945
rs10188206:26142632:T:A	2	26142632	-	cg20208069	26144002	1370	-	-	A	T	0.281513	0	T	0.530303	0.019802	1	172.332	3.79e-38	820	2.44e-29	-0.976501	-14.008	0.0697104	5.39e-32	-0.993707	-8.03187	0.123721	3.63e-10	-0.933305	-10.3837	0.089882	1.24e-19	-0.259026	-1.80178	0.143762	0.0730149
rs568817:38157947:C:T	1	38157947	CDCA8|C1orf109	cg16341373	38157962	15	CDCA8	TSS200	T	C	0.302752	0.0840336	C	0.0808081	0.019802	1	172.318	3.82e-38	1079	3.23e-29	1.20929	12.7725	0.0946793	4.41e-28	1.18659	6.52977	0.18172	5.61e-08	1.26817	11.3877	0.111363	2.22e-22	-0.325137	-1.67425	0.194199	0.0955703
rs2683173	17	71707979	-	cg00590230	71707450	529	-	-	T	C	0.207627	0.00840336	C	0.494949	0.019802	1	172.313	3.83e-38	1364	4.1e-29	0.989707	12.8713	0.0768925	2.15e-28	0.921227	5.38884	0.170951	2.64e-06	1.03242	11.9697	0.0862529	5.52e-24	-0.218192	-1.32666	0.164468	0.186062
rs60352465:126222962:A:C	10	126222962	LHPP	cg25260426	126222996	34	LHPP	Body	A	C	0.037037	0.092437	C	0.324176	0.0990099	0	172.31	3.83e-38	1560	4.69e-29	1.30884	12.9637	0.100962	1.1e-28	1.3051	6.08559	0.214457	2.53e-07	1.36149	11.6308	0.117059	4.75e-23	-0.119208	-0.589901	0.202081	0.555891
rs7592856:137010272:C:T	2	137010272	-	cg05194412	137003533	6739	-	-	T	C	0.266949	0.00840336	C	0.515306	0.029703	1	172.304	3.84e-38	1193	3.6e-29	0.960694	12.3094	0.0780456	1.26e-26	1.1748	9.04598	0.12987	1.34e-11	0.904298	9.51179	0.0950713	2.78e-17	0.222499	1.2508	0.177886	0.2124
rs10034507:156717156:G:C	4	156717156	GUCY1B3	cg03300335	156717458	302	GUCY1B3	Body	G	C	0.243363	0.0504202	C	0.307692	0.0990099	1	172.305	3.84e-38	1587	4.78e-29	-0.997674	-13.4724	0.0740531	2.7e-30	-1.07666	-7.13784	0.150838	7.18e-09	-0.957783	-11.0162	0.0869432	2.33e-21	-0.0457068	-0.245696	0.18603	0.806158
rs9630991:191432139:G:A	2	191432139	-	cg11845111	191398756	33383	TMEM194B	Body	G	A	0.529915	0.0168067	A	0.195	0.00990099	1	172.29	3.87e-38	1009	3.07e-29	-0.997429	-13.3772	0.0745618	5.4e-30	-0.893475	-5.60336	0.159454	1.29e-06	-1.02174	-11.8698	0.0860787	1.04e-23	0.0506953	0.331555	0.152901	0.740556
rs35069969:2518689:G:C	7	2518689	-	cg18291703	2518684	5	-	-	G	C	0.347826	0.0336134	C	0.214286	0.0990099	1	172.29	3.87e-38	1319	4.01e-29	-0.899174	-13.6472	0.0658872	7.53e-31	-1.06257	-7.26336	0.146292	4.71e-09	-0.841943	-10.9332	0.0770083	3.94e-21	-0.0878098	-0.571119	0.153751	0.56853
rs7644322	3	183208737	KLHL6	cg14023239	183209713	976	KLHL6	3'UTR	A	G	0.518692	0.10084	G	0.345361	0.039604	0	172.28	3.89e-38	1343	4.1e-29	0.949957	13.5037	0.0703482	2.15e-30	1.02663	7.54859	0.136003	1.81e-09	0.909046	10.7377	0.0846592	1.35e-20	0.311038	1.96323	0.158431	0.0509391
rs7756654:53591120:C:T	6	53591120	-	cg26764953	53591212	92	-	-	C	T	0.31982	0.0672269	T	0.381443	0.039604	1	172.271	3.91e-38	1393	4.27e-29	-0.904306	-13.2126	0.0684429	1.79e-29	-1.02444	-6.5566	0.156245	5.12e-08	-0.906699	-11.3702	0.0797431	2.48e-22	-0.00688101	-0.0417269	0.164906	0.966756
rs9468225:27745719:T:G	6	27745719	TRNA_Met	cg21204522	27730016	15703	-	-	T	G	0.235294	0	G	0.519802	0	1	172.264	3.92e-38	491	1.51e-29	0.944553	13.7171	0.0688595	4.52e-31	0.949586	5.91447	0.160553	4.51e-07	0.933341	11.7168	0.0796585	2.75e-23	-0.110154	-0.706524	0.15591	0.480645
rs11283063:89680516:C:CTTAGCAT	14	89680517	FOXN3	cg23678954	89680601	84	FOXN3	Body	CTTAGCAT	C	0.247863	0.0168067	C	0.114583	0.049505	1	172.263	3.92e-38	1309	4.03e-29	1.18254	13.1071	0.0902214	3.87e-29	1.09601	5.2195	0.209984	4.66e-06	1.22434	12.0424	0.101669	3.48e-24	-0.00671367	-0.0329513	0.203745	0.973745
rs34332033:125110166:C:T	11	125110166	PKNOX2	cg03528824	125110227	61	PKNOX2	5'UTR	C	T	0.160194	0.134454	T	0.157895	0.0594059	0	172.254	3.94e-38	1497	4.63e-29	-1.31688	-13.0627	0.100812	5.34e-29	-1.24207	-6.14465	0.202138	2.07e-07	-1.38854	-11.5973	0.11973	5.88e-23	0.115898	0.529677	0.218809	0.596895
rs34292729:108739434:AAAG:A	1	108739439	SLC25A24	cg24323958	108741884	2445	SLC25A24	Body	AAAG	A	0.235043	0.0168067	A	0.378947	0.0594059	1	172.24	3.97e-38	1339	4.17e-29	-0.936304	-13.4873	0.069421	2.42e-30	-1.04758	-5.91428	0.177128	4.51e-07	-0.927687	-11.7159	0.0791823	2.77e-23	0.108921	0.668601	0.162908	0.504484
rs11624408:99712945:A:G	14	99712945	BCL11B	cg05100282	99713430	485	BCL11B	Body	A	G	0.415929	0.0504202	G	0.234043	0.0693069	1	172.238	3.97e-38	1362	4.25e-29	-0.650117	-13.6102	0.0477669	9.86e-31	-0.560725	-5.66681	0.0989491	1.04e-06	-0.651545	-11.8374	0.055041	1.28e-23	0.0112586	0.103396	0.108888	0.917748
rs10836335:35113369:T:A	11	35113369	-	cg19962424	35110045	3324	-	-	T	A	0.117647	0	A	0.138614	0	1	172.239	3.97e-38	1637	5.1e-29	-1.38222	-13.0765	0.105703	4.83e-29	-1.42647	-5.96993	0.238943	3.74e-07	-1.38023	-11.6875	0.118094	3.32e-23	0.0248436	0.0940944	0.264028	0.925124
rs10413942:4781376:G:C	19	4781376	-	cg12566301	4782235	859	-	-	G	C	0.223684	0.0420168	C	0.326316	0.0594059	1	172.235	3.98e-38	1429	4.46e-29	0.999107	12.7201	0.0785454	6.44e-28	1.02719	8.09333	0.126918	2.96e-10	1.02941	10.3312	0.0996418	1.73e-19	0.103808	0.588331	0.176445	0.556942
rs9356513:167124744:C:A	6	167124744	RPS6KA2	cg02145435	167121029	3715	RPS6KA2	Body	A	C	0.265217	0.0336134	C	0.257576	0.019802	1	172.229	3.99e-38	1707	5.35e-29	1.05812	13.0818	0.0808851	4.65e-29	1.12252	5.57297	0.201422	1.43e-06	1.02873	11.8815	0.0865827	9.67e-24	-0.0625465	-0.305472	0.204753	0.760309
rs2741500	20	43944958	RBPJL	cg09206268	43937281	7677	MATN4|RBPJL	TSS1500|TSS200|Body	G	T	0.218487	0	T	0.138614	0	1	172.218	4.01e-38	1117	3.52e-29	-0.873179	-11.7393	0.074381	7.63e-25	-0.351462	-1.92983	0.182121	0.0600912	-1.02169	-12.9805	0.0787098	8.89e-27	0.623612	3.525	0.176911	0.000519783
rs4404817:70925331:G:A	7	70925331	WBSCR17	cg00240732	70923396	1935	WBSCR17	Body	A	G	0.289916	0	G	0.707071	0.019802	1	172.205	4.04e-38	1830	5.8e-29	0.891237	13.5458	0.0657941	1.58e-30	0.847936	6.4077	0.132331	8.48e-08	0.876621	11.4519	0.0765479	1.48e-22	0.201771	1.61729	0.124759	0.107317
rs6738966:242943283:C:T	2	242943283	-	cg14111685	242930205	13078	-	-	C	T	0.402542	0.00840336	T	0.331522	0.0891089	1	172.187	4.07e-38	545	1.74e-29	0.93925	13.3805	0.0701955	5.27e-30	0.777196	6.39038	0.12162	8.99e-08	0.986204	11.4608	0.0860501	1.4e-22	-0.108262	-0.669315	0.161751	0.50403
rs3936112	16	81970938	PLCG2	cg09695187	81970170	768	PLCG2	Body	C	T	0.439655	0.0252101	T	0.16	0.00990099	1	172.182	4.08e-38	2157	6.91e-29	-0.973815	-13.0677	0.0745206	5.15e-29	-1.14512	-7.86291	0.145635	6.35e-10	-0.934056	-10.5051	0.0889147	5.82e-20	-0.160418	-1.05202	0.152485	0.293999
rs4911105:31330413:G:A	20	31330413	COMMD7	cg20716932	31331814	1401	COMMD7	TSS200	A	G	0.582609	0.0336134	G	0.237374	0.019802	1	172.181	4.09e-38	944	3.03e-29	-0.921471	-13.2655	0.0694639	1.22e-29	-0.949853	-7.92193	0.119902	5.22e-10	-0.905893	-10.4606	0.0866005	7.69e-20	-0.116495	-0.786247	0.148166	0.432609
rs285480	1	165403903	RXRG	cg22052044	165395104	8799	RXRG	TSS1500|Body|5'UTR	A	G	0.243697	0	G	0.321782	0	1	172.174	4.1e-38	1848	5.95e-29	-0.931416	-13.3816	0.0696041	5.23e-30	-0.892914	-5.56159	0.16055	1.48e-06	-0.944091	-11.8845	0.0794386	9.48e-24	0.189126	1.12342	0.168349	0.262543
rs34945863:43057546:C:T	22	43057546	-	cg20727362	43045952	11594	CYB5R3	TSS1500	C	T	0.579439	0.10084	T	0.270408	0.029703	0	172.158	4.13e-38	1396	4.53e-29	-0.993782	-12.9103	0.0769759	1.62e-28	-1.04709	-7.2212	0.145002	5.43e-09	-0.990575	-10.955	0.0904222	3.43e-21	0.11741	0.714901	0.164233	0.475464
rs17432756	22	27546917	-	cg25157827	27546693	224	-	-	T	G	0.135593	0.00840336	G	0.049505	0	0	172.156	4.14e-38	2266	7.24e-29	1.31359	13.3006	0.0987618	9.44e-30	1.18364	8.39225	0.141039	1.11e-10	1.38096	10.086	0.13692	7.98e-19	0.0671952	0.336858	0.199476	0.736561
rs615340:96700073:C:T	1	96700073	-	cg08576856	96700043	30	-	-	T	C	0.273109	0	C	0.415	0.00990099	1	172.151	4.15e-38	1324	4.31e-29	0.991357	13.0023	0.0762448	8.29e-29	1.08943	7.61308	0.1431	1.46e-09	0.984737	10.6861	0.0921513	1.87e-20	0.0661519	0.385209	0.17173	0.700472
rs3129205:33125859:G:T	6	33125859	-	cg14310225	33125832	27	-	-	G	T	0.34322	0.00840336	T	0.355	0.00990099	1	172.151	4.15e-38	3208	7.25e-29	-0.976592	-13.5373	0.0721407	1.68e-30	-0.969908	-5.21848	0.18586	4.67e-06	-0.970823	-12.0382	0.080645	3.57e-24	0.0136484	0.075228	0.181427	0.940105
rs2293404	7	2644519	IQCE	cg20813462	2646259	1740	IQCE	Body	C	T	0.256522	0.0336134	T	0.396907	0.039604	1	172.144	4.16e-38	1480	4.83e-29	-0.977614	-13.4449	0.0727124	3.29e-30	-0.947147	-5.78785	0.163644	6.91e-07	-1.00112	-11.7748	0.0850227	1.91e-23	0.179788	1.04686	0.171741	0.29637
rs3833677:4901465:G:GCACGTCCCCCACCACCGCGACCTT	7	4901466	RADIL|PAPOLB	cg04961235	4901628	162	PAPOLB|RADIL	TSS200|Body	G	GCACGTCCCCCACCACCGCGACCTT	0.411017	0.00840336	GCACGTCCCCCACCACCGCGACCTT	0.56383	0.0693069	1	172.141	4.17e-38	1354	4.43e-29	-0.927764	-13.7472	0.0674875	3.62e-31	-0.945057	-7.36124	0.128383	3.39e-09	-0.911712	-10.8606	0.0839466	6.22e-21	-0.215264	-1.45523	0.147925	0.147099
rs28545226:98732472:A:T	7	98732472	SMURF1	cg05967295	98741636	9164	SMURF1	1stExon|5'UTR	A	T	0.277311	0	T	0.222222	0.019802	1	172.127	4.2e-38	869	2.86e-29	-1.12406	-13.2659	0.084733	1.22e-29	-1.06682	-6.40339	0.166603	8.61e-08	-1.13639	-11.4509	0.0992404	1.49e-22	0.147295	0.770531	0.19116	0.441851
rs10852854:18776390:C:G	17	18776390	PRPSAP2	cg25390199	18761479	14911	PRPSAP2	TSS200	G	C	0.432773	0	C	0.425743	0	1	172.106	4.24e-38	384	1.28e-29	-0.93796	-13.1832	0.0711484	2.22e-29	-0.968771	-7.63904	0.126818	1.34e-09	-0.918773	-10.6654	0.0861449	2.12e-20	-0.16782	-1.06172	0.158065	0.289584
rs10872914:39483700:A:G	14	39483700	-	cg07320684	39486072	2372	-	-	A	G	0.163866	0	G	0.225	0.00990099	1	172.096	4.27e-38	1472	4.93e-29	-1.09434	-13.4757	0.0812084	2.63e-30	-0.929196	-5.04106	0.184326	8.42e-06	-1.10217	-12.1113	0.0910035	2.24e-24	0.104468	0.506797	0.206134	0.612829
rs3106191	6	33280505	TAPBP|ZBTB22	cg04086445	33290840	10335	DAXX	TSS200	C	A	0.294118	0	A	0.0792079	0	1	172.072	4.32e-38	2187	7.41e-29	-1.17737	-13.0627	0.0901325	5.34e-29	-1.02116	-5.58081	0.182977	1.39e-06	-1.27519	-11.8712	0.107418	1.03e-23	0.206332	1.09043	0.189221	0.276776
rs6677230:211652902:A:C	1	211652902	RD3	cg23358886	211652741	161	RD3	Body	A	C	0.262931	0.0252101	C	0.136364	0.019802	1	172.062	4.34e-38	1225	4.17e-29	-1.15334	-12.6642	0.0910707	9.67e-28	-1.23442	-7.4883	0.164846	2.21e-09	-1.13541	-10.7697	0.105426	1.1e-20	-0.129517	-0.635205	0.203898	0.525986
rs6701018	1	248100333	OR2L13	cg08861456	248100276	57	OR2L13	TSS1500	G	A	0.518519	0.092437	A	0.186869	0.019802	1	172.051	4.36e-38	1820	6.23e-29	-1.05672	-13.0053	0.0812533	8.11e-29	-1.09882	-7.43617	0.147767	2.64e-09	-1.05511	-10.8053	0.0976472	8.81e-21	-0.13884	-0.849293	0.163477	0.396685
rs72835442:47274238:G:C	17	47274238	-	cg23253428	47274236	2	-	-	G	C	0.112069	0.0252101	C	0.102151	0.0792079	1	172.047	4.37e-38	978	3.35e-29	-1.29083	-13.1982	0.0978036	1.99e-29	-1.77526	-8.22155	0.215927	1.94e-10	-1.15113	-10.2202	0.112632	3.46e-19	-0.428952	-1.76091	0.243597	0.0797099
rs12277778:55609850:T:A	11	55609850	-	cg12962308	55606710	3140	OR5D16	1stExon	T	A	0.197479	0	A	0.237624	0	1	172.037	4.39e-38	1563	5.39e-29	1.12776	13.0867	0.0861762	4.48e-29	1.13463	6.38727	0.17764	9.09e-08	1.12819	11.456	0.0984807	1.44e-22	0.0316957	0.153395	0.206629	0.878234
rs376055694:157009069:TGGGACTGGACCTGCGCCTG:T	6	157009073	-	cg21827153	157009102	29	-	-	TGGGACTGGACCTGCGCCTG	T	0.125	0.0252101	T	0.0957447	0.0693069	1	172.02	4.43e-38	1245	4.33e-29	-1.47088	-12.596	0.116773	1.59e-27	-1.28767	-4.82115	0.267088	1.74e-05	-1.50579	-12.1974	0.123452	1.3e-24	0.0854766	0.317791	0.268971	0.750959
rs1839972:90891354:A:G	15	90891354	GABARAPL3	cg14166756	90894880	3526	ZNF774	TSS1500	A	G	0.222689	0	G	0.361386	0	1	172.02	4.43e-38	1285	4.47e-29	-0.966123	-13.0686	0.073927	5.12e-29	-0.971246	-6.06609	0.160111	2.7e-07	-0.976276	-11.6285	0.0839553	4.82e-23	0.0529486	0.307474	0.172205	0.758787
rs10846771	12	125412006	TRNA_Asp|TRNA_Phe	cg02155927	125412499	493	-	-	T	C	0.165179	0.0588235	C	0.311111	0.108911	0	171.995	4.49e-38	1538	5.41e-29	1.15484	13.385	0.0862785	5.1e-30	1.15813	6.87552	0.168443	1.74e-08	1.15929	11.1679	0.103805	8.93e-22	0.0868979	0.454267	0.191293	0.650106
rs145968386:8245561:T:TTTTA	17	8245562	ODF4	cg00047753	8244936	626	ODF4	Body	T	TTTTA	0.361345	0	TTTTA	0.418367	0.029703	1	171.98	4.52e-38	1238	4.39e-29	-0.962511	-13.195	0.0729452	2.04e-29	-1.08346	-6.45562	0.167833	7.21e-08	-0.956229	-11.4151	0.0837686	1.87e-22	-0.116837	-0.671231	0.174064	0.502811
rs16884286:89560599:A:G	8	89560599	-	ch.8.89640933F	89571817	11218	-	-	A	G	0.194915	0.00840336	G	0.361386	0	1	171.951	4.58e-38	1236	4.45e-29	-0.792872	-13.0795	0.0606195	4.73e-29	-0.801436	-6.70631	0.119505	3.08e-08	-0.805504	-11.2684	0.0714835	4.73e-22	0.00480349	0.0345427	0.13906	0.972477
rs10600798:87292377:TATC:T	4	87292383	MAPK10	cg15500682	87295967	3584	MAPK10	5'UTR	T	TATC	0.226891	0	TATC	0.535	0.00990099	1	171.946	4.6e-38	1335	4.82e-29	-0.805442	-13.2096	0.0609741	1.83e-29	-0.757128	-5.21648	0.145141	4.7e-06	-0.807726	-12.0305	0.0671396	3.75e-24	-0.0857369	-0.652672	0.131363	0.514681
rs9615996	22	46812732	CELSR1	cg19788079	46813014	282	CELSR1	Body	C	T	0.146789	0.0840336	T	0.320225	0.118812	0	171.926	4.64e-38	1525	5.56e-29	1.10721	13.5593	0.0816567	1.43e-30	1.12523	8.0375	0.139998	3.56e-10	1.0701	10.3598	0.103294	1.45e-19	0.202285	1.20431	0.167968	0.229826
rs73402069:33049965:G:A	6	33049965	HLA-DPB1|HLA-DPA1	cg14373797	33053576	3611	HLA-DPB1	Body	G	A	0.0546218	0	A	0.267677	0.019802	1	171.926	4.64e-38	4205	8.12e-29	1.24763	13.0005	0.0959677	8.4e-29	1.13122	5.82484	0.194206	6.1e-07	1.29638	11.7472	0.110356	2.27e-23	0.168098	0.81735	0.205662	0.414655
rs2454167:17489583:A:G	1	17489583	-	cg23517572	17489555	28	-	-	G	A	0.21875	0.0588235	A	0.283333	0.108911	0	171.928	4.64e-38	980	3.57e-29	1.14196	13.5496	0.08428	1.53e-30	1.07886	4.3415	0.248499	8.18e-05	1.13753	12.3725	0.09194	4.26e-25	-0.140387	-0.668125	0.21012	0.504788
rs74173160:175547764:A:G	2	175547764	WIPF1|BC046497	cg07203784	175547747	17	WIPF1	TSS200	G	A	0.148305	0.00840336	A	0.207447	0.0693069	1	171.921	4.65e-38	1145	4.18e-29	1.1495	13.5755	0.0846751	1.27e-30	1.01813	5.29515	0.192276	3.62e-06	1.14929	11.9951	0.0958134	4.7e-24	0.11495	0.59056	0.194645	0.55545
rs9608940:30884870:G:A	22	30884870	SEC14L4	cg15450591	30881403	3467	-	-	G	A	0.307692	0.0168067	A	0.385	0.00990099	1	171.85	4.82e-38	1235	4.67e-29	-0.806885	-12.1291	0.0665249	4.64e-26	-1.14596	-8.44123	0.135758	9.46e-11	-0.763329	-10.0297	0.0761066	1.13e-18	-0.484388	-3.00831	0.161017	0.00294806
rs6703220:205254971:C:T	1	205254971	-	cg20824939	205255082	111	-	-	C	T	0.435345	0.0252101	T	0.412088	0.0990099	1	171.852	4.82e-38	1323	5e-29	0.81749	13.3552	0.0612113	6.34e-30	1.01859	8.79261	0.115846	3.02e-11	0.740961	9.72328	0.0762048	7.56e-18	0.121321	0.886323	0.136882	0.376457
rs12123907:152467751:G:A	1	152467751	-	cg13950578	152467744	7	-	-	G	A	0.264706	0.142857	A	0.0927835	0.039604	0	171.847	4.83e-38	1093	4.14e-29	-1.25932	-13.5364	0.0930319	1.69e-30	-1.01665	-3.71199	0.273883	0.00057515	-1.27194	-12.5725	0.101169	1.19e-25	-0.091185	-0.410609	0.222073	0.681778
12:72375008:A:G	12	-	-	cg18078658	72374129	-	TPH2	Body	G	A	0.436975	0	A	0.405263	0.0594059	1	171.84	4.85e-38	1040	3.96e-29	0.938622	13.4427	0.069824	3.35e-30	1.00974	5.55827	0.181665	1.5e-06	0.947605	11.8721	0.079818	1.03e-23	-0.074531	-0.396665	0.187894	0.692017
rs34117237:66393762:AT:A	7	66393763	TMEM248	cg18252515	66147081	246682	-	-	AT	A	0.149573	0.0168067	A	0.085	0.00990099	1	171.816	4.9e-38	683	2.63e-29	1.48833	12.9924	0.114554	8.91e-29	1.54997	7.80642	0.198551	7.66e-10	1.51501	10.5298	0.143879	4.98e-20	-0.0816309	-0.333782	0.244563	0.738877
rs9503566:3369235:T:C	6	3369235	SLC22A23	cg20557672	3362091	7144	SLC22A23	Body	T	C	0.323529	0	C	0.341584	0	1	171.797	4.95e-38	1741	6.77e-29	1.06907	13.8652	0.0771043	1.53e-31	1.05264	5.15982	0.204008	5.68e-06	1.06157	12.0488	0.0881062	3.34e-24	-0.271025	-1.38826	0.195226	0.166528
rs34490749:1217981:A:G	4	1217981	HV535487|CTBP1	cg04703765	1217962	19	CTBP1	Body	A	G	0.435345	0.0252101	G	0.255102	0.029703	1	171.795	4.96e-38	1157	4.5e-29	-0.934307	-13.2238	0.0706534	1.65e-29	-0.921933	-7.25932	0.127	4.77e-09	-0.940754	-10.9132	0.0862035	4.46e-21	-0.148831	-0.9836	0.151313	0.326444
rs1403590	15	26297624	LOC100128714	cg18767073	26297806	182	LOC100128714	Body	T	C	0.445378	0	C	0.438776	0.029703	1	171.784	4.98e-38	1788	6.99e-29	-0.915677	-13.1539	0.0696125	2.75e-29	-0.927109	-5.88114	0.157641	5.04e-07	-0.916216	-11.7131	0.0782216	2.82e-23	-0.0574158	-0.346422	0.16574	0.729373
rs7427880:112444721:C:A	3	112444721	-	cg06685282	112453648	8927	-	-	C	A	0.314815	0.092437	A	0.145161	0.0792079	1	171.769	5.02e-38	1361	5.36e-29	-1.13896	-13.361	0.0852447	6.08e-30	-1.21953	-6.57678	0.18543	4.78e-08	-1.10756	-11.3364	0.0976995	3.07e-22	-0.00445773	-0.0233779	0.190681	0.981371
rs73466515:100272337:A:G	15	100272337	LYSMD4	cg23669855	100272142	195	LYSMD4	5'UTR	A	G	0.245614	0.0420168	G	0.137755	0.029703	1	171.756	5.05e-38	1828	7.25e-29	1.05914	13.4437	0.0787838	3.33e-30	1.25327	6.79983	0.184308	2.25e-08	1.00493	11.2035	0.0896979	7.13e-22	0.180612	0.918648	0.196607	0.359334
rs3824338	8	21864540	XPO7	cg02889774	21824555	39985	XPO7	Body	C	A	0.415254	0.00840336	A	0.311881	0	1	171.752	5.07e-38	938	3.73e-29	0.896973	13.0677	0.0686405	5.15e-29	0.891333	5.90279	0.151002	4.69e-07	0.901905	11.7008	0.0770806	3.05e-23	0.157437	0.977929	0.16099	0.329234
rs3125170:204317848:C:G	1	204317848	PLEKHA6	cg16596155	204317796	52	PLEKHA6	5'UTR	C	G	0.243697	0	G	0.107143	0.029703	1	171.75	5.07e-38	1162	4.62e-29	-1.09055	-12.5734	0.0867345	1.87e-27	-1.24865	-6.80861	0.183393	2.18e-08	-1.09868	-11.1979	0.0981145	7.39e-22	-0.108367	-0.549364	0.19726	0.583339
rs10477526:114368665:C:G	5	114368665	-	cg11510737	114369774	1109	-	-	G	C	0.470588	0	C	0.346535	0	1	171.737	5.1e-38	1603	6.42e-29	1.01313	12.774	0.0793122	4.36e-28	0.868645	4.00327	0.216984	0.000236587	1.07113	12.4784	0.0858388	2.17e-25	-0.353422	-1.89052	0.186945	0.060066
rs4534404:161348992:T:C	1	161348992	-	cg25597117	161349116	124	-	-	T	C	0.0546218	0	C	0.173267	0	1	171.734	5.11e-38	1120	4.49e-29	1.67087	13.7611	0.12142	3.28e-31	1.49921	7.24232	0.207007	5.05e-09	1.69322	10.9217	0.155033	4.23e-21	0.166999	0.682556	0.244667	0.49564
rs6748788	2	198533606	RFTN2	cg01470126	198512967	20639	RFTN2	Body	T	G	0.504202	0	G	0.35	0.00990099	1	171.732	5.12e-38	737	2.96e-29	0.896246	12.9328	0.0693004	1.37e-28	0.853578	5.88817	0.144965	4.93e-07	0.932584	11.7073	0.0796582	2.92e-23	-0.133697	-0.819436	0.163157	0.413467
rs77767474:24176983:T:A	1	24176983	FUCA1	cg19367136	24195059	18076	FUCA1	TSS1500	T	A	0.105042	0	A	0.128713	0	1	171.729	5.12e-38	977	3.93e-29	-1.44758	-13.5334	0.106963	1.73e-30	-1.42798	-7.21423	0.197939	5.55e-09	-1.46748	-10.94	0.134139	3.77e-21	0.00410208	0.0178153	0.230256	0.985803
12:131915987:A:G	12	-	-	cg03527501	131917411	-	-	-	A	G	0.273109	0	G	0.510101	0.019802	1	171.714	5.16e-38	1839	7.45e-29	-0.877756	-12.7704	0.0687337	4.47e-28	-1.03767	-7.23682	0.143388	5.15e-09	-0.85673	-10.9244	0.0784234	4.16e-21	-0.0725526	-0.478687	0.151566	0.632659
rs4880300	10	134783778	LOC399829	cg00056497	134785521	1743	-	-	G	T	0.428571	0	T	0.158416	0	1	171.707	5.18e-38	1280	5.2e-29	-0.98324	-13.0234	0.0754979	7.11e-29	-0.906415	-5.97429	0.151719	3.68e-07	-1.00902	-11.6626	0.0865177	3.89e-23	-0.101328	-0.60401	0.167758	0.546489
rs1794818	6	111968788	-	cg05628740	111968372	416	-	-	G	A	0.378151	0	A	0.173267	0	1	171.685	5.24e-38	974	4e-29	-0.973634	-12.5793	0.0773994	1.79e-27	-1.21073	-6.46554	0.18726	6.97e-08	-0.956442	-11.3966	0.0839238	2.1e-22	-0.225166	-1.18684	0.189718	0.23663
rs73568950:46033487:C:T	19	46033487	OPA3	cg19636302	46032854	633	OPA3	Body	C	T	0.152542	0.00840336	T	0.115	0.00990099	1	171.656	5.31e-38	1259	5.25e-29	1.16199	12.5371	0.0926842	2.43e-27	0.945714	3.4567	0.273589	0.00122395	1.20886	12.6375	0.0956561	7.88e-26	-0.541625	-2.34945	0.230533	0.0197295
rs3809805	17	3704483	ITGAE	cg24087438	3704482	1	ITGAE	1stExon|5'UTR	G	A	0.150442	0.0504202	A	0.0306122	0.029703	0	171.64	5.36e-38	1387	5.83e-29	1.45615	13.2867	0.109594	1.04e-29	1.63761	5.36098	0.305469	2.9e-06	1.41104	11.9541	0.118039	6.1e-24	0.266215	0.921661	0.288843	0.357763
rs141214542:24137857:AAAATAAAAAATAAAT:A	22	24137858	SMARCB1	cg10117666	24123839	14019	MMP11	Body	AAAATAAAAAATAAAT	A	0.00423729	0.00840336	A	0.146465	0.019802	0	171.633	5.37e-38	1106	4.67e-29	-1.26027	-13.2783	0.0949115	1.11e-29	-1.25016	-5.58979	0.223651	1.35e-06	-1.28801	-11.8485	0.108707	1.19e-23	0.286746	1.33686	0.214492	0.182715
rs3091568:47810221:C:CAG	20	47810222	-	cg09722420	47806305	3917	STAU1	TSS1500	CAG	C	0.302521	0	C	0.125	0.00990099	1	171.598	5.47e-38	1190	5.11e-29	1.12989	13.2543	0.0852468	1.32e-29	1.17428	5.52245	0.212637	1.69e-06	1.12145	11.8786	0.0944097	9.85e-24	0.118884	0.587807	0.20225	0.557293
rs190367292:101767893:C:A	2	101767893	TBC1D8|BC077729	cg00420922	101767891	2	TBC1D8	TSS200	C	A	0.118644	0.00840336	A	0.065	0.00990099	1	171.586	5.5e-38	1532	6.62e-29	-1.57225	-13.4293	0.117076	3.69e-30	-1.54098	-6.03945	0.255152	2.95e-07	-1.57538	-11.6237	0.135531	4.97e-23	-0.171256	-0.623073	0.274857	0.533913
rs1793395:75294333:A:G	11	75294333	-	cg26583584	75291101	3232	-	-	G	A	0.449074	0.092437	A	0.244565	0.0891089	1	171.585	5.51e-38	1004	4.34e-29	-0.990636	-12.9786	0.0763287	9.85e-29	-1.02907	-7.43563	0.138397	2.64e-09	-0.979382	-10.7841	0.0908175	1.01e-20	0.00472906	0.0286632	0.164987	0.97716
rs6608	17	7464413	TNFSF12-TNFSF13|SENP3-EIF4A1|TNFSF13|SENP3	cg08090557	7464088	325	TNFSF13|TNFSF12-TNFSF13|SENP3	Body|TSS1500	C	T	0.189076	0	T	0.153465	0	1	171.575	5.53e-38	1177	5.11e-29	1.20329	13.4654	0.0893619	2.84e-30	1.13347	2.93045	0.386791	0.00534925	1.18389	12.7667	0.0927328	3.47e-26	-0.489474	-1.57583	0.310614	0.116571
rs111586799:71150994:GTTCT:G	5	71150995	-	cg11806367	71146767	4228	-	-	G	GTTCT	0.279661	0.00840336	GTTCT	0.381188	0	1	171.562	5.57e-38	1083	4.73e-29	-1.00134	-13.5681	0.0738007	1.34e-30	-1.07833	-5.72476	0.188362	8.55e-07	-0.97596	-11.7809	0.0828427	1.83e-23	-0.0825831	-0.47049	0.175526	0.638493
rs10143904:105118555:G:A	14	105118555	-	cg05868942	105118409	146	-	-	G	A	0.25463	0.092437	A	0.0957447	0.0693069	1	171.553	5.59e-38	1091	4.79e-29	-1.32348	-13.4275	0.0985649	3.74e-30	-1.10338	-5.00902	0.220279	9.36e-06	-1.32894	-12.1022	0.10981	2.38e-24	-0.0126285	-0.0553176	0.228291	0.955938
rs1273685:50428233:A:G	19	50428233	NUP62|IL4I1	cg25673642	50428928	695	NUP62|IL4I1	5'UTR	A	G	0.190678	0.00840336	G	0.242574	0	1	171.532	5.65e-38	1304	5.78e-29	1.08659	14.0206	0.0774994	4.91e-32	1.02112	7.10387	0.143741	8.05e-09	1.07998	11.0031	0.0981523	2.53e-21	0.305055	1.74873	0.174443	0.0817982
6:29941311:T:C	6	-	-	cg11406274	29856564	-	HLA-H	Body	C	T	0.256303	0	T	0.207921	0	1	171.516	5.7e-38	3662	9.97e-29	-1.16512	-13.305	0.0875704	9.14e-30	-1.15663	-5.64809	0.204782	1.11e-06	-1.15904	-11.8159	0.0980917	1.47e-23	-0.13389	-0.614362	0.217934	0.539641
12:130821897:C:G	12	-	-	cg26677194	130822605	-	PIWIL1	TSS200	C	G	0.413043	0.0336134	G	0.22449	0.029703	1	171.499	5.75e-38	2081	9.39e-29	-0.98655	-12.7149	0.0775903	6.69e-28	-1.04863	-5.60234	0.187177	1.29e-06	-0.992159	-11.8369	0.083819	1.28e-23	0.0181333	0.0958212	0.189241	0.923754
rs73046334:1887037:T:C	7	1887037	AK127048|MAD1L1	cg12338935	1884877	2160	MIR4655|MAD1L1	TSS1500|Body	T	C	0.226891	0	C	0.0643564	0	1	171.476	5.81e-38	1166	5.32e-29	-1.33005	-12.8925	0.103165	1.84e-28	-1.11643	-3.93259	0.283891	0.000294201	-1.37732	-12.4904	0.11027	2.01e-25	0.306122	1.23686	0.2475	0.217521
rs7115689:82674350:T:C	11	82674350	-	cg01176728	82671917	2433	-	-	C	T	0.487395	0	T	0.455446	0	1	171.463	5.85e-38	1240	5.69e-29	0.885396	13.3182	0.0664804	8.31e-30	0.911103	6.57363	0.1386	4.83e-08	0.8815	11.3248	0.0778382	3.31e-22	0.0314982	0.202124	0.155836	0.840016
rs7251067	19	18600056	ELL	cg12141665	18600083	27	ELL	Body	G	A	0.127119	0.00840336	A	0.191919	0.019802	1	171.458	5.87e-38	1014	4.67e-29	-1.00565	-13.382	0.0751498	5.21e-30	-0.998522	-5.05838	0.197399	7.95e-06	-0.99634	-12.0777	0.0824943	2.78e-24	-0.0812396	-0.409007	0.198627	0.682952
rs4252717:204512100:T:C	1	204512100	MDM4	cg20240347	204465584	46516	-	-	T	C	0.737288	0.00840336	C	0.306931	0	1	171.451	5.89e-38	1195	5.52e-29	0.966506	12.9721	0.0745062	1.03e-28	0.95631	6.77169	0.141222	2.47e-08	0.98438	11.2069	0.0878367	6.98e-22	-0.00192921	-0.0137242	0.14057	0.989063
rs2218013:129315559:C:T	2	129315559	-	cg02832812	129316380	821	-	-	C	T	0.0294118	0	T	0.21875	0.049505	0	171.419	5.98e-38	1349	6.33e-29	-1.2784	-13.1268	0.0973892	3.35e-29	-1.15106	-5.55182	0.207331	1.53e-06	-1.31421	-11.8573	0.110836	1.13e-23	-0.0311388	-0.154916	0.201004	0.877036
12:53738433:G:T	12	-	-	cg26875137	53738046	-	-	-	T	G	0.273504	0.0168067	G	0.423469	0.029703	1	171.414	6e-38	1047	4.93e-29	0.879171	13.9404	0.0630663	8.83e-32	0.846601	5.67049	0.149299	1.03e-06	0.870688	11.8008	0.0737818	1.61e-23	0.0540801	0.379241	0.142601	0.704892
rs6864809:1841603:A:T	5	1841603	-	cg02122367	1841622	19	-	-	A	T	0.290909	0.0756303	T	0.21978	0.0990099	1	171.411	6.01e-38	2022	9.53e-29	-0.98414	-13.5326	0.0727234	1.74e-30	-1.04102	-6.54219	0.159125	5.38e-08	-0.963113	-11.3407	0.0849256	2.99e-22	-0.0157735	-0.0966341	0.163229	0.923109
rs55823711:48323605:G:A	19	48323605	CRX	cg21621114	48325360	1755	CRX	5'UTR	G	A	0.378261	0.0336134	A	0.346591	0.128713	0	171.396	6.05e-38	1548	7.35e-29	-1.06968	-13.5839	0.0787462	1.19e-30	-1.02233	-5.51854	0.185254	1.71e-06	-1.07357	-11.8719	0.0904295	1.03e-23	0.0514179	0.2721	0.188967	0.785812
rs2918275:148600424:T:C	5	148600424	ABLIM3	cg25420767	148620091	19667	ABLIM3	Body	T	C	0.427966	0.00840336	C	0.449495	0.019802	1	171.38	6.1e-38	1369	6.55e-29	-0.941138	-13.6932	0.0687304	5.38e-31	-0.925212	-5.45307	0.169668	2.13e-06	-0.930064	-11.9014	0.0781472	8.52e-24	-0.0861957	-0.482007	0.178827	0.630303
rs34681962:8405348:C:G	17	8405348	MYH10	cg02812831	8446701	41353	MYH10	Body	C	G	0.634454	0	G	0.268041	0.039604	1	171.37	6.13e-38	1247	6e-29	0.773846	12.9099	0.0599419	1.62e-28	0.827278	8.63412	0.0958149	5.05e-11	0.736115	9.8398	0.0748099	3.68e-18	0.171336	1.4388	0.119083	0.151697
rs9595125:45011055:C:T	13	45011055	TSC22D1	cg23545671	45011055	0	TSC22D1	TSS200|Body	C	T	0.12605	0	T	0.04	0.00990099	0	171.349	6.19e-38	1218	5.92e-29	-1.5908	-13.0457	0.121941	6.05e-29	-1.68248	-5.43342	0.309655	2.28e-06	-1.58944	-11.9091	0.133464	8.11e-24	-0.0701854	-0.230843	0.304039	0.817661
rs147739847:38041984:CAAATA:C	8	38041985	BAG4	cg14972510	38042155	170	BAG4	Body	CAAATA	C	0.210526	0.0420168	C	0.188776	0.029703	1	171.339	6.23e-38	700	3.42e-29	1.11194	13.2677	0.0838083	1.2e-29	0.984189	5.35145	0.183911	3e-06	1.13756	11.9457	0.0952272	6.43e-24	-0.259064	-1.28216	0.202054	0.201202
rs112383632:167393956:A:C	6	167393956	-	cg01674658	167370831	23125	RNASET2	TSS1500	A	C	0.390756	0	C	0.535	0.00990099	1	171.327	6.26e-38	1846	9.08e-29	0.834354	13.2947	0.0627583	9.85e-30	0.775417	6.06212	0.127912	2.73e-07	0.864379	11.6008	0.0745106	5.75e-23	-0.0165795	-0.116999	0.141706	0.906973
rs216730	7	28579588	CREB5	cg15819345	28579607	19	CREB5	Body	T	G	0.655462	0	G	0.336634	0	1	171.318	6.29e-38	1580	7.8e-29	0.912878	13.3178	0.0685457	8.33e-30	0.900229	4.45497	0.202073	5.69e-05	0.88866	12.3074	0.0722056	6.44e-25	-0.194225	-1.21793	0.159471	0.224617
rs13081028	3	52555316	STAB1	cg23637907	52569135	13819	NT5DC2|SMIM4	TSS1500|TSS200	A	G	0.414414	0.0672269	G	0.382979	0.0693069	1	171.278	6.42e-38	613	3.09e-29	0.996201	13.0038	0.0766085	8.2e-29	1.11071	7.64863	0.145217	1.3e-09	0.957038	10.6196	0.0901197	2.83e-20	0.178234	0.978171	0.182211	0.329115
rs798549:2760750:C:A	7	2760750	-	cg23779604	2760784	34	-	-	A	C	0.230769	0.0168067	C	0.0909091	0.019802	1	171.273	6.44e-38	1657	8.37e-29	-1.32216	-13.3956	0.0987011	4.72e-30	-1.26924	-7.55223	0.168062	1.79e-09	-1.33376	-10.6882	0.124789	1.84e-20	0.142146	0.70139	0.202663	0.483836
rs13067678	3	180559330	DKFZp434A128	cg12400864	180546915	12415	-	-	A	G	0.573276	0.0252101	G	0.134021	0.039604	1	171.248	6.52e-38	639	3.27e-29	1.05829	13.44	0.0787419	3.41e-30	0.999527	5.7069	0.175144	9.08e-07	1.06771	11.7762	0.090667	1.89e-23	-0.187876	-1.25755	0.149398	0.209951
rs4236291:871925:G:T	7	871925	SUN1	cg14391382	866102	5823	UNC84A	5'UTR	T	G	0.405405	0.0672269	G	0.365979	0.039604	1	171.238	6.55e-38	975	5.01e-29	-0.870238	-13.3373	0.0652485	7.22e-30	-0.814169	-5.65427	0.143992	1.08e-06	-0.882398	-11.8012	0.0747721	1.61e-23	0.110672	0.728899	0.151834	0.466875
rs62103177:77624479:G:A	18	77624479	KCNG2	cg23867721	77631069	6590	KCNG2	Body	G	A	0.168067	0	A	0.07	0.00990099	1	171.222	6.6e-38	1302	6.75e-29	-1.26838	-13.299	0.0953741	9.55e-30	-1.00096	-4.26536	0.234673	0.000104176	-1.32659	-12.3705	0.107239	4.31e-25	0.0233454	0.102536	0.227681	0.918429
rs12929329:12669374:T:C	16	12669374	SNX29	cg13301992	12669252	122	-	-	C	T	0.287611	0.0504202	T	0.0959596	0.019802	1	171.214	6.63e-38	2167	1.13e-28	1.09257	12.9127	0.0846122	1.59e-28	1.45425	7.22654	0.201237	5.33e-09	1.03952	10.9083	0.0952964	4.6e-21	0.388158	1.82002	0.213271	0.0701795
rs873634	19	588305	HCN2	cg05719980	588197	108	-	-	A	C	0.256303	0	C	0.267327	0	1	171.2	6.67e-38	707	3.7e-29	-0.948877	-12.3373	0.0769113	1.03e-26	-1.36713	-8.75233	0.156202	3.44e-11	-0.864341	-9.7261	0.0888682	7.43e-18	-0.294872	-1.46086	0.201848	0.145547
rs72630197:138659784:T:C	3	138659784	AK128202	cg18005180	138661840	2056	-	-	T	C	0.0598291	0.0168067	C	0.107143	0.029703	1	171.193	6.7e-38	853	4.48e-29	-1.31213	-13.491	0.0972599	2.35e-30	-1.14311	-6.21018	0.184071	1.66e-07	-1.40018	-11.5164	0.121582	9.82e-23	0.123955	0.606414	0.204407	0.544895
rs2511403:93754508:G:A	11	93754508	HEPHL1	cg18109485	93754390	118	HEPHL1	5'UTR|1stExon	A	G	0.12605	0	G	0.429293	0.019802	1	171.191	6.7e-38	1236	6.5e-29	1.07293	13.5504	0.0791811	1.53e-30	0.994313	6.13214	0.162148	2.16e-07	1.07296	11.558	0.0928326	7.54e-23	0.159653	0.970282	0.164543	0.333022
rs3736168:39368083:C:T	4	39368083	RFC1	cg16714752	39368184	101	RFC1	TSS200	C	T	0.513514	0.0672269	T	0.359375	0.049505	1	171.189	6.71e-38	1183	6.23e-29	-0.929508	-13.4508	0.069104	3.16e-30	-1.00729	-6.23157	0.161643	1.54e-07	-0.909898	-11.5046	0.0790897	1.06e-22	-0.452355	-2.8179	0.160529	0.00529559
12:42328556:G:T	12	-	-	cg20693580	42326382	-	-	-	T	G	0.411017	0.00840336	G	0.555	0.00990099	1	171.189	6.71e-38	1341	7.06e-29	0.829112	12.5804	0.0659049	1.77e-27	0.996057	8.67789	0.114781	4.38e-11	0.771638	9.79202	0.0788027	4.95e-18	0.222012	1.53497	0.144637	0.126297
rs35609430:73233955:GA:G	18	73233956	-	cg17004558	73234012	56	-	-	GA	G	0.407563	0	G	0.239796	0.029703	1	171.182	6.73e-38	1493	7.89e-29	0.677636	13.6092	0.0497926	9.93e-31	0.718671	7.3686	0.0975315	3.31e-09	0.648448	10.8114	0.0599783	8.48e-21	0.11741	1.10247	0.106498	0.271521
rs151152071:2770095:CACCCTCCTGGTTCCCTCTCAGAA:C	19	2770096	SGTA	cg01227084	2774520	4424	SGTA	5'UTR	CACCCTCCTGGTTCCCTCTCAGAA	C	0.207627	0.00840336	C	0.401042	0.049505	1	171.181	6.74e-38	1197	6.33e-29	-0.759731	-13.3215	0.0570305	8.11e-30	-0.604329	-4.74769	0.127289	2.21e-05	-0.819103	-12.1918	0.0671846	1.34e-24	0.124739	0.98657	0.126437	0.324989
7:55631964:C:CACTT	7	-	-	cg04227949	55641660	-	VOPP1	TSS1500	C	CACTT	0.16087	0.0336134	CACTT	0.234375	0.049505	1	171.17	6.78e-38	1379	7.33e-29	-0.845855	-13.5414	0.0624645	1.63e-30	-0.897534	-5.47647	0.163889	1.97e-06	-0.826499	-11.8818	0.0695599	9.65e-24	-0.0243719	-0.155365	0.156868	0.876683
rs3802843:111250214:A:G	11	111250214	POU2AF1	cg11362935	111250201	13	POU2AF1	TSS200	G	A	0.24359	0.0168067	A	0.514851	0	1	171.163	6.8e-38	1000	5.34e-29	0.956902	12.9219	0.0740527	1.49e-28	0.916237	4.62396	0.19815	3.3e-05	0.995259	12.2385	0.0813218	9.98e-25	-0.289472	-1.81101	0.15984	0.0715676
rs10572137:175179142:CTT:C	1	175179143	-	cg11118147	175178551	592	-	-	CTT	C	0.327731	0	C	0.510417	0.049505	1	171.151	6.84e-38	1265	6.79e-29	0.871227	12.8177	0.0679708	3.17e-28	0.760512	4.52708	0.167992	4.52e-05	0.911109	12.2742	0.0742294	7.96e-25	-0.0885979	-0.573742	0.154421	0.566756
rs2292998	3	183663833	ABCC5	cg13582966	183724015	60182	ABCC5-AS1|ABCC5	TSS200|Body	C	T	0.47479	0	T	0.277228	0	1	171.126	6.92e-38	1182	6.42e-29	-0.957985	-13.171	0.0727342	2.43e-29	-0.93472	-6.65974	0.140354	3.61e-08	-0.975609	-11.2594	0.0866484	5.01e-22	0.00919996	0.0580904	0.158373	0.953732
rs6565694:78501101:T:C	17	78501101	-	cg16591659	78472290	28811	-	-	C	T	0.182203	0.00840336	T	0.056701	0.039604	1	171.088	7.06e-38	1744	9.66e-29	-1.07104	-13.1807	0.081258	2.26e-29	-1.23814	-7.07106	0.175099	9e-09	-1.0277	-11.004	0.0933936	2.52e-21	-0.218619	-1.16043	0.188395	0.247192
rs7946185:33209275:A:G	11	33209275	CSTF3-AS1	cg12389669	33187756	21519	CSTF3-AS1	Body	A	G	0.647059	0	G	0.277778	0.019802	1	171.086	7.07e-38	843	4.68e-29	-0.726664	-13.2452	0.0548624	1.41e-29	-0.74224	-6.02517	0.12319	3.1e-07	-0.73957	-11.6096	0.0637033	5.44e-23	0.0683779	0.643844	0.106203	0.520379
rs6899851:33034113:T:C	6	33034113	HLA-DPA1	cg05995528	33036495	2382	HLA-DPA1	Body	T	C	0.151261	0	C	0.494624	0.0792079	1	171.074	7.11e-38	4256	1.24e-28	-1.04784	-12.1026	0.0865795	5.61e-26	-0.772226	-4.10714	0.188021	0.000171306	-1.19436	-12.418	0.0961805	3.19e-25	0.0634556	0.378241	0.167765	0.705633
rs1993583	4	56038620	-	cg05807665	56039303	683	-	-	A	C	0.0840336	0	C	0.311881	0	1	171.072	7.12e-38	1083	6.05e-29	-1.13168	-12.9654	0.0872844	1.08e-28	-0.882178	-4.10611	0.214845	0.000171857	-1.24547	-12.4182	0.100294	3.18e-25	0.223469	1.31161	0.170378	0.191085
rs7292231:47546271:T:C	22	47546271	TBC1D22A	cg15757745	47558489	12218	TBC1D22A	Body	C	T	0.386555	0	T	0.3125	0.128713	0	171.069	7.12e-38	1678	9.38e-29	0.981484	12.6136	0.0778113	1.4e-27	1.06198	8.21562	0.129264	1.98e-10	0.944885	10.1771	0.0928444	4.52e-19	0.103639	0.593397	0.174654	0.553554
rs2275368:21900583:A:G	1	21900583	ALPL	cg27429364	21900204	379	ALPL	Body	A	G	0.0630252	0	G	0.282828	0.019802	1	171.064	7.14e-38	1562	8.76e-29	-1.08305	-12.9724	0.0834887	1.03e-28	-0.943883	-4.18973	0.225285	0.000132241	-1.10874	-12.3899	0.0894871	3.81e-25	0.145216	0.822889	0.176471	0.411504
rs1888964	1	152750506	LCE1F	cg15486123	152881815	131309	IVL	5'UTR	T	C	0.365546	0	C	0.287129	0	1	171.061	7.15e-38	1308	7.34e-29	0.98362	13.2368	0.0743094	1.5e-29	1.12797	6.93792	0.162581	1.41e-08	0.956722	11.0872	0.0862905	1.49e-21	0.196061	1.09848	0.178483	0.273251
rs201615	17	10560760	MYH3	cg18038139	10560748	12	MYH3	TSS200	G	A	0.109244	0	A	0.108911	0	1	171.063	7.15e-38	1389	7.79e-29	-0.815229	-13.6625	0.0596692	6.73e-31	-0.639819	-4.73309	0.13518	2.32e-05	-0.838235	-12.1926	0.0687492	1.34e-24	0.175309	1.17923	0.148664	0.239639
rs11670259	19	48744164	CARD8	cg13900558	48744219	55	CARD8	ExonBnd|1stExon|Body	C	T	0.382353	0	T	0.252475	0	1	171.041	7.22e-38	1624	9.21e-29	0.952306	12.6359	0.0753652	1.19e-27	1.09203	8.54804	0.127752	6.68e-11	0.924092	9.8981	0.0933605	2.56e-18	0.135721	0.791868	0.171394	0.429331
rs1015753:113968803:T:G	2	113968803	AK123617	cg15390785	113967606	1197	-	-	T	G	0.236364	0.0756303	G	0.102151	0.0792079	1	171.032	7.26e-38	1117	6.36e-29	-1.18063	-13.3429	0.0884842	6.94e-30	-1.10854	-5.81514	0.19063	6.3e-07	-1.17943	-11.7139	0.100686	2.8e-23	-0.0215783	-0.107492	0.200744	0.914502
rs1501712:39564939:A:G	5	39564939	-	cg21321877	39543818	21121	-	-	G	A	0.576271	0.00840336	A	0.385	0.00990099	1	171.03	7.27e-38	1379	7.86e-29	-0.789067	-12.856	0.0613773	2.4e-28	-0.759379	-7.38803	0.102785	3.1e-09	-0.79524	-10.7911	0.0736943	9.64e-21	0.0364599	0.249736	0.145994	0.803036
rs2934476:84926773:G:C	16	84926773	CRISPLD2	cg23554904	84922806	3967	CRISPLD2	Body	C	G	0.466667	0.117647	G	0.207447	0.0693069	0	171.02	7.3e-38	2312	1.28e-28	-1.03147	-12.794	0.0806219	3.77e-28	-1.2194	-6.99602	0.174299	1.16e-08	-0.977257	-11.0488	0.0884491	1.9e-21	-0.178383	-0.963077	0.185222	0.336617
rs4814324	20	14742830	MACROD2	cg09985385	14742840	10	MACROD2	Body	C	A	0.495763	0.00840336	A	0.277228	0	1	171.012	7.33e-38	1422	8.18e-29	-0.976721	-13.107	0.0745188	3.87e-29	-0.930688	-5.64139	0.164975	1.13e-06	-0.998441	-11.7978	0.0846297	1.65e-23	-0.0153305	-0.0890684	0.172121	0.929112
rs10774961	12	109518133	USP30	cg12535380	109491236	26897	USP30	Body	A	G	0.521008	0	G	0.232673	0	1	170.983	7.44e-38	1115	6.51e-29	-0.946456	-13.273	0.0713066	1.15e-29	-0.886067	-5.16095	0.171687	5.66e-06	-0.966411	-12.0145	0.0804372	4.15e-24	0.0883339	0.588542	0.150089	0.556801
rs55792355:33606545:T:C	6	33606545	ITPR3	cg06954761	33601863	4682	ITPR3	Body	T	C	0.236364	0.0756303	C	0.365979	0.039604	1	170.944	7.58e-38	1772	1.05e-28	-0.746994	-13.1121	0.0569701	3.73e-29	-0.770304	-6.3611	0.121096	9.93e-08	-0.750913	-11.4228	0.065738	1.78e-22	-0.0675479	-0.514342	0.131329	0.607554
rs6510744:3420968:A:G	19	3420968	NFIC	cg18551276	3421699	731	NFIC	Body	G	A	0.0689655	0.0252101	A	0.0824742	0.039604	1	170.938	7.61e-38	1047	6.25e-29	1.84721	13.1854	0.140095	2.19e-29	1.96125	7.67066	0.255683	1.2e-09	1.77015	10.5877	0.16719	3.46e-20	0.295594	0.930721	0.317597	0.353067
rs7729300:68290613:A:C	5	68290613	AK128486	cg17800416	68290608	5	LOC101928885	Body	C	A	0.256303	0	A	0.345	0.00990099	1	170.932	7.63e-38	970	5.81e-29	1.09706	13.2432	0.0828394	1.43e-29	0.804857	4.39899	0.182964	6.81e-05	1.15677	12.3118	0.0939559	6.26e-25	-0.340046	-1.78488	0.190514	0.0757238
rs138387359:84627062:AC:A	7	84627063	SEMA3D	cg03556426	84627063	0	SEMA3D	3'UTR	AC	A	0	0	A	0.185567	0.039604	0	170.905	7.74e-38	914	5.55e-29	1.75706	12.7149	0.13819	6.69e-28	2.04096	7.01031	0.291137	1.1e-08	1.78405	11.0345	0.161679	2.08e-21	-0.0220957	-0.0790285	0.279592	0.937085
rs56180967:38409637:C:T	7	38409637	LOC100506776	cg01198434	38409725	88	-	-	C	T	0.196429	0.0588235	T	0.0412371	0.039604	0	170.882	7.82e-38	1945	1.19e-28	-1.17065	-13.4979	0.086728	2.24e-30	-1.12582	-4.52322	0.248899	4.57e-05	-1.16185	-12.2647	0.0947315	8.45e-25	-0.0294481	-0.129933	0.226641	0.896744
rs201940759:31131603:G:GT	6	31131609	POU5F1|TCF19	cg23819653	31130474	1135	TCF19	Body	GT	G	0.226891	0	G	0.135	0.00990099	1	170.884	7.82e-38	4899	1.37e-28	1.18202	13.1714	0.0897415	2.42e-29	1.15796	5.5132	0.210035	1.74e-06	1.19058	11.8528	0.100447	1.16e-23	-0.15834	-0.743087	0.213084	0.458259
rs7303493	12	125509502	BRI3BP|DL490908	cg08158105	125509502	0	BRI3BP	Body	C	T	0.362069	0.0252101	T	0.554945	0.0990099	1	170.88	7.83e-38	1547	9.51e-29	0.978933	13.5807	0.0720828	1.22e-30	0.969635	7.011	0.138302	1.1e-08	0.957206	11.0329	0.086759	2.1e-21	0.165252	1.02668	0.160958	0.305751
rs73167472:140925669:A:G	7	140925669	TMEM178B	cg14319628	140931519	5850	TMEM178B	Body	A	G	0.386555	0	G	0.0792079	0	1	170.876	7.85e-38	939	5.78e-29	-1.03058	-12.5566	0.0820747	2.11e-27	-1.24176	-6.9106	0.17969	1.55e-08	-1.01794	-11.0959	0.09174	1.41e-21	0.0630027	0.364292	0.172946	0.716007
rs2909633:218518:C:A	8	218518	-	cg17920646	216578	1940	-	-	A	C	0.4	0.0336134	C	0.108247	0.039604	1	170.869	7.87e-38	1297	8.01e-29	-1.14101	-12.7852	0.0892448	4.02e-28	-0.95662	-4.54934	0.210277	4.2e-05	-1.19622	-12.2545	0.0976143	9.02e-25	-0.0377404	-0.204579	0.184479	0.8381
10:45863913:A:AT	10	-	-	cg20848186	45870379	-	ALOX5	Body	A	AT	0.142857	0	AT	0.2	0.00990099	1	170.861	7.91e-38	1109	6.88e-29	-1.19992	-13.1097	0.091529	3.79e-29	-1.15679	-5.63252	0.205378	1.17e-06	-1.20964	-11.7956	0.10255	1.67e-23	0.0996093	0.450384	0.221166	0.652899
rs4420166:14080044:G:A	10	14080044	FRMD4A	cg17967443	14074664	5380	FRMD4A	Body	G	A	0.235294	0	A	0.0742574	0	1	170.861	7.91e-38	1988	1.23e-28	-1.2689	-13.2535	0.0957406	1.33e-29	-1.24687	-6.7036	0.186	3.11e-08	-1.25919	-11.2215	0.112212	6.36e-22	-0.0246771	-0.114644	0.21525	0.908837
rs335743:30628476:A:G	19	30628476	-	cg03476323	30639110	10634	-	-	G	A	0.3	0.117647	A	0.156566	0.019802	0	170.846	7.97e-38	1148	7.18e-29	1.26293	13.428	0.0940519	3.73e-30	1.29922	6.25895	0.207579	1.4e-07	1.2706	11.4748	0.11073	1.28e-22	-0.134301	-0.604	0.222352	0.546495
rs11282986:67382227:C:CATTGGGT	11	67382228	AK129926|DOC2GP	cg24690094	67383802	1574	-	-	C	CATTGGGT	0.445378	0	CATTGGGT	0.609375	0.049505	1	170.842	7.98e-38	545	3.42e-29	0.93663	13.3632	0.0700901	5.98e-30	1.01533	6.79231	0.149483	2.31e-08	0.912423	11.1672	0.0817058	8.97e-22	0.132093	0.835795	0.158045	0.40422
rs74655424:4825510:T:C	16	4825510	-	cg02888113	4818387	7123	ZNF500	TSS1500	T	C	0.173729	0.00840336	C	0.035	0.00990099	0	170.825	8.05e-38	1132	7.15e-29	1.55633	13.2271	0.117662	1.61e-29	1.71077	6.09382	0.280738	2.46e-07	1.51889	11.5624	0.131364	7.34e-23	0.174874	0.624765	0.279903	0.532803
rs8043020	15	83663005	C15orf40	cg07198901	83668342	5337	C15orf40	Body	G	A	0.516807	0	A	0.277228	0	1	170.812	8.1e-38	841	5.35e-29	-0.925354	-12.9336	0.0715465	1.37e-28	-0.684428	-4.40915	0.155229	6.59e-05	-1.01705	-12.3033	0.0826642	6.61e-25	0.167255	1.12098	0.149205	0.263577
rs16877005	4	25313994	ZCCHC4	cg10974756	25314195	201	ZCCHC4	TSS200	A	G	0.0462185	0	G	0.1	0.00990099	0	170.775	8.26e-38	1432	9.28e-29	1.66406	13.9219	0.119528	1.01e-31	1.41545	5.70837	0.24796	9.04e-07	1.68519	11.7554	0.143355	2.15e-23	0.0299495	0.113843	0.263077	0.909471
rs1612063:29920954:G:A	6	29920954	HLA-G|HLA-J|HLA-H	cg15671450	29895116	25838	-	-	G	A	0.166667	0.0168067	A	0.102041	0.029703	1	170.75	8.36e-38	3716	1.46e-28	-1.40716	-13.2935	0.105853	9.94e-30	-1.61777	-5.96035	0.271422	3.86e-07	-1.35147	-11.6286	0.116219	4.82e-23	-0.207529	-0.756567	0.274304	0.450157
rs440970	5	131336287	ACSL6	cg10704034	131336289	2	ACSL6	Body|5'UTR	T	G	0.382353	0	G	0.257426	0	1	170.728	8.45e-38	738	4.89e-29	-0.951279	-13.225	0.0719304	1.64e-29	-1.11952	-7.79116	0.143691	8.06e-10	-0.874659	-10.4893	0.0833855	6.42e-20	-0.135273	-0.787391	0.171799	0.431941
rs1185648	13	86450210	-	cg01830647	86439248	10962	-	-	T	C	0.172269	0	C	0.128713	0	1	170.727	8.45e-38	1412	9.37e-29	-0.96585	-12.8311	0.0752739	2.88e-28	-0.648011	-4.2112	0.153878	0.0001236	-1.06718	-12.369	0.0862787	4.35e-25	0.426173	2.47098	0.172471	0.0142703
rs2427308:60969451:C:T	20	60969451	CABLES2	cg22601191	60968625	826	CABLES2	Body	C	T	0.15812	0.0168067	T	0.268041	0.039604	1	170.726	8.46e-38	1089	7.23e-29	-1.06345	-13.1198	0.0810565	3.52e-29	-0.888731	-4.95054	0.179522	1.14e-05	-1.12438	-12.0921	0.0929849	2.54e-24	0.137505	0.70844	0.194096	0.479457
rs2983518:166055463:T:C	6	166055463	PDE10A	cg09118371	166055505	42	PDE10A	Body|5'UTR	T	C	0.211207	0.0252101	C	0.0867347	0.029703	1	170.719	8.49e-38	1906	1.27e-28	-1.12091	-13.8064	0.0811877	2.35e-31	-0.756686	-4.09817	0.18464	0.000176167	-1.16102	-12.4066	0.0935803	3.43e-25	0.233456	1.22572	0.190464	0.221676
rs11133313	4	55081757	PDGFRA	cg21708620	55080018	1739	-	-	C	T	0.478992	0	T	0.386139	0	1	170.686	8.63e-38	1389	9.41e-29	-0.958993	-12.9705	0.0739364	1.04e-28	-0.777793	-4.90641	0.158526	1.31e-05	-1.0317	-12.1084	0.0852057	2.28e-24	0.19346	1.20479	0.160575	0.229639
12:132398109:G:T	12	-	-	cg19590737	132398533	-	ULK1	Body	G	T	0.0798319	0	T	0.0757576	0.019802	1	170.667	8.71e-38	1157	7.91e-29	-1.68242	-13.2815	0.126674	1.08e-29	-2.0462	-6.64415	0.30797	3.81e-08	-1.60993	-11.2482	0.143128	5.37e-22	-0.330097	-0.987933	0.334129	0.324322
rs1473115:18781913:T:C	19	18781913	KLHL26	cg14292368	18793705	11792	CRTC1	TSS1500	T	C	0.334746	0.00840336	C	0.433673	0.029703	1	170.654	8.77e-38	954	6.56e-29	0.974344	13.0695	0.0745508	5.08e-29	1.00631	7.72616	0.130247	1e-09	0.964274	10.5338	0.0915409	4.86e-20	0.125407	0.772591	0.16232	0.440633
rs2542035:47059597:A:G	22	47059597	GRAMD4	cg25730555	47059586	11	GRAMD4	Body	G	A	0.482759	0.0252101	A	0.268041	0.039604	1	170.652	8.78e-38	1769	1.22e-28	0.952408	13.1564	0.072391	2.7e-29	1.01842	6.27567	0.16228	1.33e-07	0.941915	11.4572	0.0822113	1.43e-22	0.156221	0.929074	0.168147	0.353917
rs6951170:140233712:G:A	7	140233712	DENND2A	cg24953956	140233588	124	DENND2A	Body	G	A	0.310924	0	A	0.377551	0.029703	1	170.646	8.8e-38	1093	7.55e-29	-0.948553	-12.9028	0.0735154	1.71e-28	-1.04488	-6.49923	0.16077	6.22e-08	-0.942636	-11.3317	0.0831861	3.17e-22	0.126464	0.707969	0.178629	0.479749
rs13306556	1	11852110	MTHFR	cg14353677	11845030	7080	C1orf167	Body	C	T	0.113445	0	T	0.11	0.00990099	1	170.648	8.8e-38	1215	8.39e-29	1.53296	13.0131	0.117801	7.66e-29	1.60755	5.84744	0.274916	5.65e-07	1.5468	11.6814	0.132416	3.45e-23	0.0622561	0.210608	0.295602	0.833397
rs59704017:588869:G:A	8	588869	AK128400	cg00837987	588849	20	-	-	G	A	0.25	0.0252101	A	0.347826	0.0891089	1	170.64	8.83e-38	2005	1.39e-28	1.02276	13.0167	0.0785734	7.47e-29	1.08163	7.00045	0.154509	1.14e-08	1.01467	11.0288	0.0920023	2.15e-21	0.0587683	0.319087	0.184176	0.749977
rs55877211:157563405:C:T	7	157563405	PTPRN2	cg05164449	157561593	1812	PTPRN2	Body	C	T	0.107759	0.0252101	T	0.110526	0.0594059	1	170.63	8.87e-38	1702	1.19e-28	1.55212	13.0922	0.118553	4.31e-29	1.80006	6.11045	0.294587	2.32e-07	1.54175	11.5453	0.133539	8.18e-23	0.191275	0.622357	0.30734	0.534382
rs2021965:103997248:C:A	14	103997248	TRMT61A	cg26938255	103997249	1	TRMT61A	Body	A	C	0.279279	0.0672269	C	0.177419	0.0792079	1	170.621	8.92e-38	1009	7.06e-29	1.10243	13.2506	0.0831982	1.36e-29	1.22606	7.38695	0.165976	3.11e-09	1.06969	10.7728	0.0992953	1.08e-20	0.322267	1.65785	0.194388	0.0988407
rs8116164	20	61612628	-	cg02709807	61611327	1301	-	-	G	A	0.0982906	0.0168067	A	0.148515	0	1	170.573	9.13e-38	1396	1e-28	-1.17017	-13.3935	0.0873685	4.79e-30	-1.40894	-6.71354	0.209866	3.01e-08	-1.10966	-11.2028	0.0990519	7.16e-22	0.0560984	0.261145	0.214817	0.794236
rs1359414	1	112161635	RAP1A	cg06205333	112161618	17	RAP1A	TSS1500	A	G	0.294118	0	G	0.325	0.00990099	1	170.546	9.25e-38	1929	1.4e-28	0.978795	13.5582	0.0721918	1.44e-30	1.10066	5.93758	0.185371	4.17e-07	0.956437	11.6315	0.0822283	4.73e-23	0.184095	0.965138	0.190745	0.335586
rs59837890:216319:T:C	5	216319	CCDC127|SDHA	cg22857025	266934	50615	-	-	T	C	0.121849	0	C	0.520833	0.049505	1	170.523	9.36e-38	832	6.11e-29	1.18845	13.3976	0.0887057	4.65e-30	1.17503	5.5727	0.210855	1.43e-06	1.1935	11.8097	0.101061	1.53e-23	-0.103186	-0.648273	0.15917	0.517516
rs12635140	3	52738165	SPCS1|GLT8D1	cg18487916	52748469	10304	NEK4	Body	T	C	0.45339	0.00840336	C	0.5	0	1	170.492	9.51e-38	698	5.21e-29	-0.898278	-12.8929	0.0696725	1.84e-28	-0.999624	-9.68223	0.103243	1.79e-12	-0.792473	-8.76048	0.0904601	2.66e-15	-0.481803	-3.1856	0.151244	0.00166451
rs11985575	8	19295831	CSGALNACT1	cg12159464	19295809	22	CSGALNACT1	Body	A	G	0.193277	0	G	0.039604	0	0	170.422	9.85e-38	2327	1.72e-28	1.31995	13.2011	0.099988	1.95e-29	1.34901	6.10408	0.221001	2.37e-07	1.32571	11.5396	0.114883	8.48e-23	0.0906467	0.405281	0.223664	0.685683
12:113859215:C:T	12	-	-	cg16604086	113860443	-	SDSL	5'UTR	C	T	0.0336134	0	T	0.139175	0.039604	0	170.422	9.85e-38	1647	1.27e-28	0.759938	13.1386	0.05784	3.07e-29	0.802211	8.3327	0.0962726	1.35e-10	0.750219	10.0493	0.0746541	1e-18	0.0428804	0.357665	0.11989	0.720953
rs793076:114393232:C:G	2	114393232	RABL2A	cg04170071	114384894	8338	RPL23AP7|RABL2A	TSS200|5'UTR|1stExon	G	C	0.401869	0.10084	C	0.126263	0.019802	0	170.405	9.93e-38	961	7.49e-29	1.01207	13.0806	0.0773718	4.69e-29	1.03438	7.25403	0.142594	4.86e-09	1.00325	10.8528	0.0924415	6.53e-21	0.126695	0.78936	0.160504	0.430792
rs2958651:40405763:G:A	22	40405763	FAM83F	cg24508168	40405832	69	FAM83F	Body	G	A	0.247826	0.0336134	A	0.338384	0.019802	1	170.402	9.95e-38	740	5.78e-29	-0.991902	-13.0108	0.0762367	7.79e-29	-0.951154	-5.96481	0.159461	3.8e-07	-1.01645	-11.6113	0.0875396	5.38e-23	0.125913	0.709762	0.177402	0.478639
rs309344	4	123644812	-	cg08384502	123653922	9110	LOC729338|BBS12	TSS1500|1stExon|5'UTR	G	A	0.218487	0	A	0.207921	0	1	170.395	9.98e-38	1127	8.83e-29	1.17444	13.2943	0.0883416	9.88e-30	1.24197	5.35983	0.231719	2.91e-06	1.17242	11.9024	0.098503	8.47e-24	0.044016	0.19385	0.227062	0.846481
12:10876059:G:T	12	-	-	cg17544691	10876062	-	CSDA	TSS200	G	T	0.385965	0.0420168	T	0.0851064	0.0693069	1	170.373	1.01e-37	1279	1.01e-28	-1.05875	-13.2433	0.0799467	1.43e-29	-0.997097	-6.08759	0.163792	2.51e-07	-1.07779	-11.5462	0.0933463	8.13e-23	0.0706896	0.426444	0.165765	0.670221
rs57242704:70739380:GCCC:G	17	70739381	SLC39A11	cg24940950	70739702	321	SLC39A11	Body	GCCC	G	0.152542	0.00840336	G	0.201031	0.039604	1	170.366	1.01e-37	1629	1.29e-28	1.15258	13.1818	0.0874372	2.24e-29	1.49351	5.73817	0.260277	8.17e-07	1.0855	11.7234	0.0925923	2.64e-23	0.0151042	0.0618071	0.244377	0.950775
rs2741349:27419320:A:T	8	27419320	-	cg08029165	27405666	13654	-	-	A	T	0.600877	0.0420168	T	0.368687	0.019802	1	170.308	1.04e-37	1530	1.25e-28	-0.946502	-13.4326	0.0704632	3.61e-30	-0.966745	-6.63551	0.145693	3.92e-08	-0.941736	-11.2373	0.0838042	5.76e-22	0.0189801	0.120295	0.15778	0.904365
rs9505514:922656:C:T	6	922656	-	cg14475265	909903	12753	-	-	C	T	0.0847458	0.00840336	T	0.12	0.00990099	1	170.311	1.04e-37	1900	1.55e-28	1.58672	13.1783	0.120404	2.3e-29	1.51319	5.87727	0.257464	5.11e-07	1.58983	11.652	0.136443	4.16e-23	0.233619	0.823056	0.283843	0.41141
rs9478111:170196979:T:G	6	170196979	LINC00574|LINC00242	cg20001675	170201739	4760	C6orf208	Body	T	G	0.0889831	0.00840336	G	0.183168	0	1	170.252	1.07e-37	1263	1.06e-28	-1.19563	-13.17	0.0907843	2.44e-29	-1.13876	-8.25357	0.137972	1.75e-10	-1.20001	-10.1059	0.118743	7.05e-19	-0.164542	-0.873938	0.188276	0.38315
rs3040147:43019063:G:GTGTGT	2	43019064	HAAO	cg17246140	43020264	1200	HAAO	TSS1500	GTGTGT	G	0.252137	0.0168067	G	0.118812	0	1	170.249	1.07e-37	1430	1.21e-28	-1.1096	-13.2224	0.0839182	1.67e-29	-1.05943	-3.88079	0.272993	0.000344826	-1.10292	-12.4574	0.0885349	2.48e-25	0.250343	1.09348	0.22894	0.275434
rs4843382:86543814:T:C	16	86543814	FOXF1|FENDRR	cg03492747	86543808	6	FOXF1	TSS1500	C	T	0.243478	0.0336134	T	0.554945	0.0990099	1	170.255	1.07e-37	2668	1.87e-28	0.960935	12.9488	0.0742104	1.22e-28	0.955175	6.35669	0.150263	1.01e-07	0.973721	11.3951	0.0854511	2.12e-22	0.209728	1.29141	0.162403	0.197982
rs55765217:1173230:CA:C	7	1173231	C7orf50	cg00348551	1177965	4734	C7orf50	TSS200	CA	C	0.0521739	0.0336134	C	0.273684	0.0594059	1	170.247	1.08e-37	1240	1.05e-28	-1.44731	-13.7013	0.105633	5.07e-31	-1.67443	-7.00207	0.239134	1.14e-08	-1.34259	-11.0099	0.121944	2.42e-21	-0.0380724	-0.158736	0.239848	0.87403
rs13116100	4	124814424	LOC285419	cg01723706	124814442	18	LOC285419	Body	T	G	0.260504	0	G	0.123762	0	1	170.238	1.08e-37	1427	1.21e-28	-1.1475	-13.692	0.0838082	5.42e-31	-1.13026	-5.78266	0.195456	7.03e-07	-1.14174	-11.6961	0.0976172	3.14e-23	-0.261769	-1.26254	0.207335	0.208154
rs145014887:97731255:C:CG	6	97731256	MMS22L|MIR548H3	cg13873343	97731658	402	MMS22L|MIR548H3	TSS1500|Body	C	CG	0.0420168	0	CG	0.237624	0	0	170.236	1.08e-37	1031	8.75e-29	1.32768	13.2691	0.100058	1.19e-29	1.42108	6.82692	0.208158	2.05e-08	1.32127	11.1189	0.118832	1.22e-21	-0.0260979	-0.119647	0.218125	0.904877
12:17720768:G:T	12	-	-	cg11544752	17741732	-	-	-	G	T	0.292793	0.0672269	T	0.212121	0.019802	1	170.195	1.1e-37	1282	1.11e-28	1.06598	13.2943	0.0801829	9.88e-30	1.02918	6.64147	0.154963	3.84e-08	1.07955	11.2288	0.0961412	6.08e-22	-0.154382	-0.892493	0.172978	0.373151
rs372698330:202613:TAAAAAG:T	4	202619	-	cg20320494	124232	78387	ZNF718	Body	TAAAAAG	T	0.278261	0.0336134	T	0.140625	0.049505	1	170.184	1.11e-37	735	6.4e-29	-1.22068	-12.5158	0.0975311	2.84e-27	-1.36293	-6.94803	0.196161	1.36e-08	-1.21751	-11.0412	0.110269	1.99e-21	0.0615383	0.271587	0.226587	0.786206
rs7724001:140683652:T:A	5	140683652	SLC25A2	cg05845376	140683632	20	SLC25A2	TSS200	A	T	0.12069	0.0252101	T	0.247475	0.019802	1	170.175	1.11e-37	1068	9.34e-29	1.16835	13.6181	0.0857937	9.31e-31	1.26865	6.22736	0.203723	1.56e-07	1.14022	11.4628	0.0994718	1.38e-22	0.296783	1.42324	0.208526	0.156149
rs56246137:102161988:T:C	8	102161988	-	cg02394506	102161951	37	-	-	T	C	0.222222	0.0168067	C	0.222222	0.019802	1	170.19	1.11e-37	1371	1.19e-28	1.13513	13.6592	0.0831036	6.9e-31	0.85975	4.17969	0.205697	0.000136479	1.12949	12.358	0.0913973	4.67e-25	0.0988741	0.471551	0.209678	0.637737
rs3111495:171539288:C:A	5	171539288	STK10	cg24116317	171534716	4572	STK10	Body	C	A	0.295652	0.0336134	A	0.554945	0.0990099	1	170.182	1.11e-37	1432	1.25e-28	-0.932279	-12.7521	0.0731078	5.11e-28	-0.959246	-7.19847	0.133257	5.86e-09	-0.947421	-10.8795	0.0870829	5.52e-21	-0.135795	-0.840302	0.161603	0.401695
rs3894913:33023749:T:C	18	33023749	-	cg14421453	33042368	18619	-	-	T	C	0.346491	0.0420168	C	0.175	0.00990099	1	170.174	1.11e-37	1428	1.25e-28	-0.98564	-13.1458	0.0749776	2.92e-29	-1.09041	-5.72572	0.190441	8.52e-07	-0.982129	-11.7214	0.0837896	2.67e-23	0.0218027	0.118749	0.183604	0.905588
rs11897192:23330433:A:G	2	23330433	-	cg22935455	23330090	343	-	-	A	G	0.205882	0	G	0.11	0.00990099	1	170.176	1.11e-37	1470	1.28e-28	1.33905	13.1314	0.101974	3.24e-29	1.27651	5.99389	0.212969	3.45e-07	1.36135	11.5866	0.117494	6.29e-23	-0.1936	-0.837979	0.231032	0.402995
rs567711:22911834:A:G	1	22911834	EPHA8	cg27136384	22911549	285	EPHA8	Body	A	G	0.163717	0.0504202	G	0.569767	0.148515	0	170.187	1.11e-37	1417	1.23e-28	-1.09979	-13.5438	0.0812029	1.6e-30	-1.04948	-7.02758	0.149338	1.04e-08	-1.10113	-10.9909	0.100186	2.73e-21	-0.0689401	-0.444661	0.15504	0.657023
rs1646169:29128778:A:G	16	29128778	NPIPL1|RRN3P2	cg08466401	29133080	4302	-	-	G	A	0.331933	0	A	0.175258	0.039604	1	170.172	1.12e-37	352	3.08e-29	1.11053	13.217	0.0840225	1.74e-29	1.0792	7.38113	0.146211	3.17e-09	1.10126	10.756	0.102386	1.2e-20	-0.147117	-0.804579	0.18285	0.421972
rs11086625:56536254:G:GA	20	56536255	-	cg01688263	56536147	108	-	-	GA	G	0.513158	0.0420168	G	0.417526	0.039604	1	170.163	1.12e-37	1558	1.37e-28	-0.848319	-13.1324	0.0645973	3.22e-29	-0.89859	-5.24924	0.171185	4.22e-06	-0.852566	-11.9419	0.0713928	6.59e-24	0.138527	0.87744	0.157876	0.381251
rs55743632:3125589:ATG:A	10	3125591	PFKP	cg22620285	3123487	2104	PFKP	Body	ATG	A	0.283186	0.0504202	A	0.191919	0.019802	1	170.169	1.12e-37	1742	1.53e-28	-0.844038	-12.6165	0.0668993	1.37e-27	-0.889839	-7.23964	0.122912	5.1e-09	-0.860443	-10.8516	0.0792921	6.58e-21	-0.0422198	-0.291076	0.145048	0.771281
rs4821568	22	37316476	CSF2RB	cg21209356	37319042	2566	CSF2RB	Body	T	C	0.563025	0	C	0.227723	0	1	170.154	1.13e-37	1543	1.36e-28	-0.898096	-12.7192	0.0706094	6.49e-28	-1.23928	-8.17368	0.151618	2.27e-10	-0.831443	-10.1659	0.0817878	4.85e-19	-0.254838	-1.72447	0.147778	0.0860942
rs2482551:70527825:T:G	13	70527825	KLHL1	cg25021026	70509323	18502	KLHL1	Body	G	T	0.394958	0	T	0.378788	0.019802	1	170.134	1.14e-37	2021	1.8e-28	0.93184	12.8122	0.0727305	3.3e-28	0.984546	8.15521	0.120726	2.42e-10	0.912218	10.1797	0.0896112	4.45e-19	0.102231	0.632207	0.161705	0.527939
14:59731357:C:T	14	-	-	cg09358988	59768352	-	DAAM1	Body	C	T	0.111111	0.0168067	T	0.0148515	0	0	170.123	1.14e-37	1656	1.49e-28	1.76647	13.0464	0.135398	6.01e-29	1.81429	6.49481	0.279345	6.31e-08	1.79586	11.3111	0.15877	3.61e-22	-0.217524	-0.745499	0.291784	0.456804
rs805531	20	37074726	SNHG11|SNORA39	cg09011256	37074631	95	SNHG11	TSS1500	T	C	0.231092	0	C	0.425	0.00990099	1	170.106	1.15e-37	1076	9.74e-29	-0.937523	-12.9726	0.0722695	1.03e-28	-1.00892	-6.63235	0.152121	3.96e-08	-0.921139	-11.2302	0.0820234	6.02e-22	-0.068259	-0.409658	0.166624	0.682474
rs7702885:5661548:G:A	5	5661548	-	cg11816033	5658642	2906	-	-	G	A	0	0.0168067	A	0.12	0.00990099	0	170.109	1.15e-37	1778	1.61e-28	-1.39045	-13.195	0.105377	2.04e-29	-1.59681	-5.96665	0.267622	3.78e-07	-1.31663	-11.5978	0.113525	5.86e-23	-0.333897	-1.35171	0.247018	0.177923
12:107052620:G:A	12	-	-	cg15890332	107067104	-	RFX4	Body	G	A	0.37395	0	A	0.418367	0.029703	1	170.1	1.16e-37	895	8.13e-29	-0.598491	-13.3293	0.0449003	7.66e-30	-0.690789	-7.23538	0.0954738	5.17e-09	-0.567348	-10.8512	0.0522842	6.6e-21	-0.0977404	-0.938346	0.104162	0.349145
rs3740640:69587583:T:C	11	69587583	FGF4	cg27032427	69587568	15	-	-	T	C	0.132479	0.0168067	C	0.065	0.00990099	1	170.1	1.16e-37	1455	1.32e-28	1.52451	13.5905	0.112174	1.14e-30	1.44579	5.53607	0.261158	1.61e-06	1.5161	11.809	0.128386	1.53e-23	0.116936	0.447892	0.26108	0.654693
rs13306496:67976692:G:T	16	67976692	LCAT|SLC12A4	cg01304780	67894996	81696	NUTF2	5'UTR	G	T	0.00840336	0	T	0.163366	0	0	170.08	1.17e-37	547	5.02e-29	-1.27101	-14.1615	0.0897505	1.75e-32	-1.56671	-7.44236	0.210513	2.58e-09	-1.15656	-10.7094	0.107995	1.61e-20	-0.218432	-1.18441	0.184423	0.237589
rs13303	3	52558008	STAB1|NT5DC2	cg15848056	52569248	11240	NT5DC2|SMIM4	TSS1500|TSS200	C	T	0.409091	0.0756303	T	0.384211	0.0594059	1	170.076	1.17e-37	612	5.62e-29	0.977308	12.3448	0.0791675	9.77e-27	1.26987	9.35625	0.135724	4.99e-12	0.871128	9.08498	0.0958867	3.76e-16	0.473432	2.52654	0.187384	0.0122565
12:8043688:G:C	12	-	-	cg27634295	8043600	-	-	-	C	G	0.198198	0.0672269	G	0.0885417	0.049505	1	170.073	1.17e-37	1025	9.43e-29	-1.33545	-11.9567	0.11169	1.6e-25	-1.50184	-8.47518	0.177204	8.47e-11	-1.31295	-9.91181	0.132464	2.35e-18	-0.273113	-1.08168	0.25249	0.280636
rs147431663:30191881:CCAT:C	1	30191882	-	cg08690001	30192162	280	-	-	CCAT	C	0.059322	0.00840336	C	0.0510204	0.029703	1	170.065	1.18e-37	1373	1.27e-28	-1.7119	-13.2433	0.129266	1.43e-29	-1.9576	-6.85547	0.285552	1.86e-08	-1.64296	-11.0936	0.1481	1.43e-21	-0.176878	-0.56044	0.315606	0.575776
rs36100888:8062474:G:T	4	8062474	ABLIM2	cg03552342	8062590	116	ABLIM2	Body	G	T	0.37395	0	T	0.166667	0.019802	1	170.066	1.18e-37	1869	1.73e-28	0.978333	13.3026	0.0735445	9.3e-30	0.832892	5.94164	0.140179	4.11e-07	1.04898	11.6087	0.0903615	5.47e-23	0.0254106	0.162999	0.155894	0.870676
rs28507668:188938071:G:C	4	188938071	-	cg21819425	188937851	220	-	-	G	C	0.34466	0.134454	C	0.298969	0.039604	0	170.04	1.19e-37	2081	1.95e-28	-0.995845	-13.1874	0.0755147	2.15e-29	-0.980585	-4.74913	0.206477	2.2e-05	-1.00546	-12.1444	0.0827925	1.82e-24	-0.0365301	-0.175392	0.208277	0.860941
rs11398377:55710518:G:GC	18	55710519	NEDD4L	cg09671629	55710355	164	NEDD4L	TSS1500	GC	G	0.201681	0	G	0.262887	0.039604	1	170.034	1.2e-37	1792	1.68e-28	1.06409	13.1014	0.0812191	4.03e-29	1.4341	6.3967	0.224194	8.8e-08	1.00188	11.3629	0.088171	2.6e-22	0.266962	1.20795	0.221004	0.228425
rs12974366	19	46380610	-	cg16791036	46379026	1584	-	-	G	A	0.221239	0.0504202	A	0.136842	0.0594059	1	170.012	1.21e-37	1362	1.29e-28	-1.02689	-13.2565	0.0774631	1.3e-29	-0.985077	-5.765	0.170872	7.47e-07	-1.04788	-11.6952	0.0895998	3.16e-23	0.107975	0.612422	0.176309	0.540921
rs34587513:100179080:TG:T	13	100179081	TM9SF2	cg02794779	100150711	28370	-	-	TG	T	0.563025	0	T	0.212871	0	1	170.015	1.21e-37	1491	1.41e-28	0.971283	13.1943	0.0736138	2.05e-29	0.904645	4.98105	0.181617	1.03e-05	0.981361	12.0501	0.0814403	3.31e-24	-0.0137162	-0.087387	0.156959	0.930447
rs147169138:161165:A:G	4	-	-	cg21149944	124344	-	ZNF718	TSS200|Body	A	G	0.282051	0.0168067	G	0.295	0.00990099	1	170.002	1.22e-37	735	7.01e-29	-1.01863	-12.1541	0.0838099	3.87e-26	-0.753667	-3.82527	0.197023	0.000408429	-1.12059	-12.4647	0.0899009	2.37e-25	0.514984	2.81858	0.182711	0.0052848
rs677277:120202298:G:A	1	120202298	-	cg09247623	120202229	69	-	-	G	A	0.39823	0.0504202	A	0.219388	0.029703	1	169.976	1.23e-37	1020	9.85e-29	-0.846058	-13.4585	0.0628644	2.98e-30	-0.952392	-5.59373	0.170261	1.33e-06	-0.808964	-11.7765	0.0686929	1.88e-23	0.082419	0.587766	0.140224	0.557321
rs61766132:63485113:A:G	1	63485113	-	cg09369493	63478071	7042	-	-	A	G	0.190678	0.00840336	G	0.0643564	0	1	169.975	1.23e-37	1329	1.28e-28	0.952216	13.4065	0.0710265	4.36e-30	0.711899	5.80953	0.12254	6.42e-07	1.01149	11.6715	0.0866629	3.67e-23	-0.0614064	-0.41179	0.149121	0.680913
rs6749955	2	233437917	EIF4E2	cg11043438	233453500	15583	-	-	T	G	0.273109	0	G	0.391089	0	1	169.981	1.23e-37	1365	1.32e-28	1.03613	13.2054	0.0784631	1.89e-29	0.948913	5.97701	0.158761	3.65e-07	1.05948	11.5869	0.0914379	6.28e-23	-0.100934	-0.569869	0.177118	0.569376
rs28366058:41304595:A:ATTAC	19	41304600	EGLN2|RAB4B|MIA-RAB4B|RAB4B-EGLN2	cg10585486	41304133	467	EGLN2	TSS1500	ATTAC	A	0.252252	0.0672269	A	0.181818	0.019802	1	169.959	1.24e-37	1277	1.24e-28	-0.987388	-13.5772	0.072724	1.25e-30	-0.957313	-6.14254	0.15585	2.08e-07	-0.983566	-11.499	0.0855346	1.1e-22	-0.0681223	-0.375357	0.181487	0.707774
rs62113277:15078625:T:C	19	15078625	SLC1A6	cg19547185	15088008	9383	SLC1A6	5'UTR|Body	T	C	0.357143	0	C	0.494898	0.029703	1	169.927	1.26e-37	1499	1.48e-28	0.663043	13.2195	0.0501565	1.71e-29	0.684043	6.14972	0.111232	2.03e-07	0.681797	11.4938	0.0593187	1.13e-22	-0.108865	-0.93901	0.115936	0.348805
rs4701131	5	178982446	RUFY1	cg08058472	178986638	4192	RUFY1	TSS200|Body	T	C	0.382353	0	C	0.356436	0	1	169.912	1.27e-37	1327	1.32e-28	-0.929208	-12.5995	0.0737494	1.55e-27	-0.646512	-3.77727	0.171159	0.000472428	-1.02118	-12.4757	0.081853	2.21e-25	0.249346	1.4868	0.167707	0.138567
rs72980138:238807450:A:G	2	238807450	RAMP1	cg23438758	238807629	179	RAMP1	Body	A	G	0.221739	0.0336134	G	0.129032	0.0792079	1	169.908	1.27e-37	1609	1.61e-28	1.15296	13.3333	0.086472	7.44e-30	1.15817	7.04751	0.164337	9.74e-09	1.14845	10.9654	0.104733	3.21e-21	0.0924849	0.494022	0.187208	0.621807
rs6469954:121851210:A:G	8	121851210	-	cg20496617	121855652	4442	-	-	G	A	0.54661	0.00840336	A	0.242574	0	1	169.896	1.28e-37	1281	1.29e-28	-1.08391	-13.1098	0.0826795	3.79e-29	-0.935142	-4.81393	0.194258	1.78e-05	-1.11299	-12.1129	0.0918849	2.22e-24	0.142502	0.75763	0.188089	0.449522
rs6542299:116815289:A:G	2	116815289	-	cg17104833	116815270	19	-	-	A	G	0.281513	0	G	0.615	0.00990099	1	169.877	1.29e-37	1125	1.14e-28	-0.866892	-12.7368	0.0680618	5.71e-28	-0.681263	-4.82418	0.141218	1.72e-05	-0.931289	-12.108	0.0769151	2.29e-24	0.212779	1.49163	0.142649	0.137297
rs1124644	14	24803956	RIPK3|ADCY4	cg25556905	24803925	31	ADCY4	TSS200	C	A	0.107759	0.0252101	A	0.392473	0.0792079	1	169.875	1.29e-37	1387	1.41e-28	1.18049	13.4498	0.0877697	3.18e-30	1.11638	6.43286	0.173543	7.79e-08	1.16555	11.3355	0.102823	3.09e-22	0.139507	0.766757	0.181944	0.444087
rs72844077:72119852:T:G	17	72119852	-	cg20440439	72119933	81	-	-	T	G	0.252294	0.0840336	G	0.0380435	0.0891089	0	169.877	1.29e-37	1471	1.49e-28	-0.883361	-12.6961	0.0695774	7.67e-28	-0.983358	-7.26615	0.135334	4.66e-09	-0.862489	-10.8204	0.0797098	8.01e-21	0.0877328	0.562871	0.155867	0.574123
rs16845938:72026536:A:C	4	72026536	-	cg10217528	72032855	6319	-	-	A	C	0.0504202	0	C	0.245	0.00990099	1	169.862	1.3e-37	866	8.86e-29	1.31229	13.0691	0.100412	5.1e-29	1.57902	6.39816	0.246793	8.76e-08	1.2595	11.3545	0.110925	2.74e-22	0.384285	1.51543	0.253582	0.131168
rs57678166:161679899:T:C	1	161679899	FCRLA	cg18884942	161679921	22	FCRLA	Body	T	C	0.155462	0	C	0.106061	0.019802	1	169.859	1.3e-37	1234	1.26e-28	-0.813954	-12.7958	0.0636108	3.72e-28	-0.89013	-5.30559	0.167772	3.49e-06	-0.82491	-11.9042	0.0692957	8.37e-24	0.0991571	0.638523	0.155291	0.523829
rs11248540	10	125222862	-	cg11653519	125222790	72	-	-	G	A	0.226891	0	A	0.19802	0	1	169.862	1.3e-37	1616	1.65e-28	1.23676	13.2367	0.0934343	1.5e-29	1.32661	6.50468	0.203947	6.11e-08	1.20323	11.2939	0.106538	4.03e-22	0.101988	0.458935	0.222228	0.646756
rs7983918:50266574:A:C	13	50266574	EBPL	cg20826914	50266195	379	EBPL	TSS1500	A	C	0.594017	0.0168067	C	0.34	0.00990099	1	169.851	1.31e-37	1079	1.11e-28	-0.982609	-13.5784	0.0723658	1.24e-30	-0.957634	-6.81733	0.140471	2.12e-08	-0.972255	-11.1074	0.087532	1.31e-21	-0.0408662	-0.270597	0.151023	0.786967
6:31275455:A:AAGG	6	-	-	cg17250082	31275875	-	-	-	AAGG	A	0.575221	0.0504202	A	0.321053	0.0594059	1	169.856	1.31e-37	4583	2.29e-28	0.956824	13.4958	0.0708978	2.27e-30	0.808403	4.38411	0.184394	7.14e-05	0.969995	12.2734	0.0790326	8e-25	-0.0862075	-0.50646	0.170216	0.613065
rs16898440:68344204:T:A	5	68344204	-	cg02359483	68339047	5157	-	-	T	A	0.0521739	0.0336134	A	0.0707071	0.019802	1	169.831	1.32e-37	903	9.38e-29	-1.41128	-13.4573	0.104871	3.01e-30	-0.890915	-4.46819	0.199391	5.46e-05	-1.57966	-12.242	0.129036	9.77e-25	0.399178	1.57506	0.253437	0.116747
rs343400	1	42720862	FOXJ3	cg15485574	42781276	60414	FOXJ3	5'UTR	C	T	0.289916	0	T	0.544554	0	1	169.831	1.32e-37	1008	1.05e-28	0.635299	12.9206	0.0491694	1.5e-28	0.697737	7.01574	0.099453	1.08e-08	0.613121	10.9823	0.0558283	2.89e-21	0.0645025	0.629922	0.102398	0.52943
rs1947395:34607890:G:C	11	34607890	-	cg10305603	34607820	70	-	-	C	G	0.21875	0.0588235	G	0.376238	0	1	169.833	1.32e-37	1598	1.66e-28	-1.01806	-13.5029	0.0753954	2.16e-30	-0.880808	-4.52216	0.194776	4.59e-05	-1.01446	-12.2222	0.0830014	1.11e-24	0.1595	0.818753	0.194808	0.413855
rs1862465:33756239:G:A	19	33756239	-	cg20135880	33756240	1	-	-	A	G	0.186957	0.0336134	G	0.375	0.128713	0	169.842	1.32e-37	1472	1.52e-28	-1.02931	-13.2142	0.0778939	1.77e-29	-1.02825	-7.42068	0.138565	2.78e-09	-1.0262	-10.7134	0.0957868	1.57e-20	-0.0516789	-0.306159	0.168798	0.759787
rs2394424:31020360:T:C	6	31020360	HCG22	cg25138798	30977576	42784	MUC22	5'UTR	C	T	0.419492	0.00840336	T	0.318182	0.019802	1	169.817	1.33e-37	4688	2.33e-28	-0.886886	-12.6402	0.0701641	1.15e-27	-1.05436	-7.23414	0.145748	5.19e-09	-0.862379	-10.839	0.0795626	7.13e-21	0.185119	1.16114	0.159429	0.246904
rs11090066:42398195:T:C	22	42398195	WBP2NL	cg09667013	42394590	3605	WBP2NL	TSS200	T	C	0.294118	0	C	0.376238	0	1	169.805	1.34e-37	1140	1.2e-28	-0.904358	-12.9829	0.0696578	9.55e-29	-0.854511	-5.9975	0.142478	3.4e-07	-0.934484	-11.5687	0.0807768	7.05e-23	0.00649066	0.0402354	0.161317	0.967944
rs2582574	14	105454529	C14orf79	cg12842747	105452948	1581	C14orf79	1stExon	A	G	0.190678	0.00840336	G	0.510101	0.019802	1	169.797	1.35e-37	867	9.16e-29	-0.953994	-12.6623	0.075341	9.8e-28	-0.926541	-6.14276	0.150835	2.08e-07	-1.00554	-11.4919	0.0875003	1.15e-22	0.137213	0.855387	0.16041	0.393312
rs2895388	3	111692693	PHLDB2	cg27279460	111697713	5020	ABHD10	TSS200	A	G	0.197479	0	G	0.185	0.00990099	1	169.766	1.37e-37	1419	1.52e-28	-1.23536	-13.4072	0.0921411	4.34e-30	-1.21805	-6.72467	0.181132	2.9e-08	-1.2666	-11.16	0.113495	9.39e-22	-0.00379731	-0.0177368	0.214092	0.985866
rs12416779:36354442:A:G	11	36354442	PRR5L	cg07210017	36355624	1182	PRR5L	5'UTR	A	G	0.0504202	0	G	0.217822	0	1	169.754	1.38e-37	1792	1.93e-28	-0.746901	-13.4839	0.0553919	2.48e-30	-0.774177	-6.10826	0.126743	2.34e-07	-0.707956	-11.5084	0.0615166	1.03e-22	-0.121349	-0.920084	0.131889	0.358585
rs72851958:81007880:A:C	17	81007880	B3GNTL1	cg17652174	81008971	1091	B3GNTL1	Body	A	C	0.254237	0.00840336	C	0.252577	0.039604	1	169.732	1.39e-37	1003	1.09e-28	-1.03493	-13.3665	0.0774277	5.84e-30	-1.14589	-5.63586	0.203322	1.15e-06	-0.995844	-11.746	0.0847812	2.29e-23	0.133065	0.648318	0.205246	0.517488
rs10889141:59966489:G:A	1	59966489	FGGY	cg11157185	59966003	486	FGGY	Body	G	A	0.398305	0.00840336	A	0.55	0.00990099	1	169.73	1.39e-37	1221	1.33e-28	-0.749546	-12.9515	0.0578734	1.2e-28	-0.762282	-6.8538	0.11122	1.87e-08	-0.752293	-11.0795	0.0678995	1.56e-21	-0.00277353	-0.0206595	0.134249	0.983537
rs116142738:96943190:A:G	10	96943190	-	cg06076184	96943196	6	-	-	A	G	0.228814	0.00840336	G	0.276596	0.0693069	1	169.728	1.39e-37	1550	1.7e-28	-1.04671	-13.4183	0.0780062	4e-30	-0.964243	-6.21841	0.155063	1.61e-07	-1.05421	-11.4481	0.0920863	1.51e-22	-0.0613497	-0.334906	0.183185	0.73803
rs6926737	6	32375745	BTNL2	cg18067840	32375672	73	BTNL2	TSS1500	A	G	0.478992	0	G	0.386139	0	1	169.735	1.39e-37	4596	2.43e-28	0.937187	13.208	0.0709563	1.85e-29	1.04125	6.04538	0.172239	2.89e-07	0.920649	11.5407	0.0797741	8.42e-23	-0.0316835	-0.178748	0.177252	0.858308
rs2305375	19	44013260	ETHE1	cg15012607	44012195	1065	ETHE1	Body	A	G	0.394958	0	G	0.267327	0	1	169.722	1.4e-37	1112	1.22e-28	-0.993373	-13.1006	0.0758265	4.05e-29	-1.10507	-6.7105	0.164678	3.04e-08	-0.97811	-11.1665	0.0875931	9.01e-22	-0.185028	-1.01697	0.18194	0.310336
rs10947987:41754370:C:T	6	41754370	PRICKLE4|TOMM6	cg24375770	41754370	0	PRICKLE4|TOMM6	Body|TSS1500	C	T	0.490991	0.0672269	T	0.19	0.00990099	1	169.701	1.41e-37	1471	1.63e-28	-0.968685	-12.9821	0.0746169	9.6e-29	-1.08587	-7.21961	0.150406	5.45e-09	-0.948237	-10.8433	0.0874489	6.93e-21	-0.00811504	-0.049143	0.165131	0.960852
rs255054	16	68017356	-	cg26416227	67998086	19270	SLC12A4	TSS200|Body	A	G	0.12605	0	G	0.272277	0	1	169.691	1.42e-37	631	7.03e-29	1.18057	12.9164	0.0914014	1.55e-28	0.927441	4.55525	0.203598	4.12e-05	1.2562	12.2041	0.102932	1.24e-24	-0.238935	-1.17223	0.20383	0.242435
rs2072019	6	112460541	LAMA4	cg12188410	112460467	74	LAMA4	Body	G	A	0.269231	0.0168067	A	0.382653	0.029703	1	169.683	1.43e-37	1073	1.2e-28	-0.932976	-12.444	0.074974	4.77e-27	-0.62839	-3.33101	0.188649	0.00175937	-1.02206	-12.5931	0.0811604	1.05e-25	0.310307	1.71955	0.180458	0.086987
rs35340292:117894692:A:ATAT	7	117894693	-	cg02145269	117854280	40413	-	-	ATAT	A	0.567797	0.00840336	A	0.214286	0.029703	1	169.64	1.46e-37	973	1.11e-28	-0.869355	-13.2998	0.0653661	9.5e-30	-0.726045	-4.85267	0.149618	1.57e-05	-0.884818	-12.0868	0.0732051	2.62e-24	0.275124	2.04003	0.134863	0.0425993
rs2236665:45108987:C:A	21	45108987	RRP1B	cg21573476	45109991	1004	RRP1B	Body	A	C	0.43913	0.0336134	C	0.14	0.00990099	1	169.631	1.46e-37	1084	1.24e-28	0.973507	12.8553	0.0757283	2.41e-28	0.981623	5.9166	0.16591	4.47e-07	0.997379	11.6028	0.0859602	5.68e-23	-0.166434	-1.10916	0.150055	0.268631
rs10117799:103084560:A:C	9	103084560	TEX10	cg13435832	103065209	19351	TEX10	Body	A	C	0.389831	0.00840336	C	0.58	0.00990099	1	169.614	1.47e-37	813	9.41e-29	-0.733775	-12.9178	0.0568035	1.53e-28	-0.806434	-6.69934	0.120375	3.16e-08	-0.721017	-11.1684	0.0645586	8.9e-22	-0.0831278	-0.621174	0.133824	0.535159
rs16845829:162256471:C:T	2	162256471	PSMD14	cg11298735	162271678	15207	TBR1	TSS1500	C	T	0.109244	0	T	0.212871	0	1	169.622	1.47e-37	906	1.04e-28	1.2235	13.7237	0.0891523	4.3e-31	1.19991	5.74582	0.208832	7.97e-07	1.1866	11.6879	0.101524	3.31e-23	0.19085	0.849051	0.22478	0.396819
rs279890:978108:T:C	9	978108	DMRT3	cg08702834	977556	552	DMRT3	Body	C	T	0.194915	0.00840336	T	0.123762	0	1	169.616	1.47e-37	2410	2.58e-28	1.2377	13.1181	0.0943507	3.57e-29	1.29638	5.97623	0.216922	3.66e-07	1.22849	11.5716	0.106165	6.92e-23	0.0568756	0.24343	0.233642	0.80791
rs2302153:234847823:A:C	2	234847823	TRPM8	cg03776087	234848156	333	TRPM8	Body	A	C	0.235294	0	C	0.418367	0.029703	1	169.611	1.48e-37	1556	1.8e-28	0.740083	12.7409	0.0580874	5.54e-28	0.819627	7.30715	0.112168	4.06e-09	0.734666	10.7804	0.0681484	1.03e-20	0.0413676	0.321243	0.128773	0.748345
rs11577628	1	162319524	NOS1AP	cg20299802	162319575	51	NOS1AP	Body	A	G	0.10084	0	G	0.00990099	0	0	169.607	1.48e-37	1262	1.47e-28	-1.38473	-13.1394	0.105387	3.05e-29	-1.248	-6.49239	0.192225	6.37e-08	-1.50026	-11.2896	0.132888	4.13e-22	0.159942	0.760928	0.210193	0.447554
rs17680656:18328132:T:C	6	18328132	-	cg16139685	18328085	47	-	-	T	C	0.205882	0	C	0.07	0.00990099	1	169.589	1.49e-37	1592	1.87e-28	1.31585	12.8227	0.102619	3.06e-28	1.33903	8.21383	0.163022	1.99e-10	1.31536	10.1056	0.130162	7.06e-19	0.415672	1.9694	0.211065	0.0502218
rs73534684:1416395:T:G	8	1416395	-	cg25953952	1418893	2498	-	-	T	G	0	0.00840336	G	0.142105	0.0594059	0	169.591	1.49e-37	2411	2.61e-28	1.50858	12.6434	0.119318	1.12e-27	1.37683	6.51773	0.211243	5.84e-08	1.59898	11.2743	0.141825	4.56e-22	-0.170727	-0.659399	0.258913	0.510362
rs10410943	19	8808900	ACTL9	cg20587168	8808829	71	ACTL9	1stExon	G	A	0.291304	0.0336134	A	0.227723	0	1	169.565	1.51e-37	1211	1.44e-28	-1.07026	-12.7893	0.0836846	3.9e-28	-1.08558	-5.0931	0.213147	7.09e-06	-1.06457	-11.9844	0.0888301	5.03e-24	-0.0983904	-0.457233	0.215187	0.647976
rs72640221:11848972:G:A	1	11848972	MTHFR|C1orf167	cg01618385	11844729	4243	C1orf167	Body	G	A	0.113445	0	A	0.115	0.00990099	1	169.546	1.53e-37	1214	1.45e-28	1.51247	13.1199	0.11528	3.52e-29	1.46864	5.26517	0.278936	4e-06	1.53149	11.909	0.128599	8.12e-24	-0.0455482	-0.162362	0.280535	0.871177
12:85154372:A:T	12	-	-	cg01669927	85152040	-	-	-	T	A	0.495798	0	A	0.252475	0	1	169.528	1.54e-37	1052	1.27e-28	-0.970958	-12.8998	0.0752694	1.75e-28	-1.22438	-7.91399	0.154711	5.36e-10	-0.892467	-10.3391	0.0863199	1.64e-19	-0.173171	-1.04448	0.165797	0.297466
rs1889472:150185509:T:A	6	150185509	LRP11|LOC100652739	cg12070911	150209640	24131	RAET1E	Body	T	A	0.449153	0.00840336	A	0.267327	0	1	169.527	1.54e-37	1313	1.59e-28	-0.936126	-13.5366	0.0691554	1.69e-30	-0.819008	-6.11439	0.133947	2.29e-07	-0.944128	-11.4953	0.082132	1.12e-22	0.0803895	0.511618	0.157128	0.609456
rs253124:106598803:A:T	5	106598803	-	cg16361921	106599492	689	-	-	T	A	0.371795	0.0168067	A	0.584158	0	1	169.529	1.54e-37	1576	1.9e-28	0.927003	12.6742	0.0731412	8.99e-28	0.709884	4.44323	0.159767	5.91e-05	1.01374	12.2387	0.0828305	9.97e-25	-0.276876	-1.77372	0.1561	0.0775595
rs9346526:168558019:G:T	6	168558019	-	cg15427127	168557985	34	-	-	G	T	0.357143	0	T	0.175	0.00990099	1	169.513	1.55e-37	1691	2.06e-28	-0.894022	-13.172	0.0678729	2.41e-29	-0.908729	-5.46542	0.166269	2.05e-06	-0.885708	-11.817	0.0749519	1.46e-23	0.127063	0.786648	0.161525	0.432375
rs11134087:4942529:G:C	5	4942529	-	cg18101138	4942469	60	-	-	C	G	0.282407	0.092437	G	0.488889	0.108911	0	169.517	1.55e-37	1459	1.77e-28	-1.01896	-12.6061	0.0808305	1.47e-27	-1.18803	-7.61073	0.156099	1.47e-09	-1.00922	-10.5638	0.0955358	4.02e-20	0.0882271	0.47628	0.185242	0.63437
rs1028562:23531836:A:G	20	23531836	-	cg23530594	23531292	544	-	-	A	G	0.40678	0.00840336	G	0.328283	0.019802	1	169.504	1.56e-37	1600	1.96e-28	0.915327	13.0757	0.0700021	4.86e-29	0.861453	7.25381	0.118759	4.86e-09	0.955507	10.8114	0.0883797	8.48e-21	0.0250204	0.165509	0.151173	0.868703
rs1821981:43018916:A:G	2	43018916	HAAO	cg27299406	43020013	1097	HAAO	TSS1500	G	A	0.252101	0	A	0.113861	0	1	169.471	1.58e-37	1430	1.78e-28	-1.17512	-13.3249	0.0881894	7.91e-30	-1.32969	-5.04833	0.263391	8.22e-06	-1.14516	-11.9994	0.0954346	4.57e-24	0.0916727	0.380752	0.240767	0.703772
rs71165584:39323051:GC:G	19	39323052	ECH1|HNRNPL	cg16982741	39323018	34	ECH1	TSS1500	GC	G	0.538793	0.0252101	G	0.265306	0.029703	1	169.463	1.59e-37	1205	1.5e-28	1.0105	13.2042	0.0765288	1.91e-29	0.83975	4.51748	0.185889	4.66e-05	1.03596	12.2088	0.0848535	1.21e-24	-0.152089	-0.955761	0.159129	0.340292
rs2302867	17	8216737	ARHGEF15	cg05724902	8216757	20	ARHGEF15	Body	A	G	0.311927	0.0840336	G	0.290816	0.029703	1	169.468	1.59e-37	1220	1.52e-28	0.897755	12.7412	0.0704607	5.53e-28	0.636114	3.44772	0.184503	0.00125635	0.955556	12.5531	0.0761209	1.35e-25	-0.357187	-2.02839	0.176094	0.0437835
rs1367294:137205853:C:A	2	137205853	-	cg20699079	137199850	6003	-	-	C	A	0.00423729	0.00840336	A	0.170103	0.039604	0	169.458	1.59e-37	1423	1.78e-28	-1.23858	-13.3041	0.0930974	9.2e-30	-1.02585	-4.77086	0.215024	2.05e-05	-1.29905	-12.1118	0.107254	2.24e-24	0.173127	0.885496	0.195514	0.376902
rs138524862:7170481:TAAATTGC:T	17	7170482	-	cg19970124	7167475	3007	CLDN7	TSS1500	T	TAAATTGC	0.361345	0	TAAATTGC	0.545918	0.029703	1	169.447	1.6e-37	1258	1.58e-28	0.92535	13.1097	0.0705854	3.79e-29	0.836838	5.01481	0.166873	9.18e-06	0.948285	12.0124	0.0789419	4.21e-24	-0.270377	-1.68075	0.160867	0.0942979
rs6700102:192947719:T:G	1	192947719	-	cg05576871	192946766	953	-	-	T	G	0.0966387	0	G	0.392857	0.029703	1	169.439	1.61e-37	852	1.08e-28	1.10585	13.4797	0.0820381	2.56e-30	1.16497	5.59064	0.208378	1.34e-06	1.08128	11.7552	0.0919838	2.16e-23	0.260783	1.43892	0.181236	0.151663
rs2983215:170557309:A:G	6	170557309	-	cg19406113	170558063	754	-	-	G	A	0.434211	0.0420168	A	0.5	0.0990099	1	169.413	1.63e-37	1242	1.59e-28	1.00666	12.3953	0.0812126	6.78e-27	1.14487	7.59224	0.150794	1.56e-09	0.982128	10.5722	0.0928973	3.82e-20	0.184895	0.963771	0.191845	0.336269
rs10888554:153321407:C:T	1	153321407	PGLYRP4	cg10215274	153320663	744	PGLYRP4	5'UTR	T	C	0.159664	0	C	0.222772	0	1	169.386	1.65e-37	972	1.26e-28	-1.19362	-13.5362	0.0881803	1.69e-30	-1.04572	-5.53205	0.189029	1.64e-06	-1.21478	-11.7806	0.103117	1.84e-23	0.0772451	0.368288	0.209741	0.71303
rs6468803:102961279:T:A	8	102961279	NCALD	cg16516970	102979874	18595	NCALD	5'UTR	T	A	0.415254	0.00840336	A	0.49505	0	1	169.37	1.67e-37	1245	1.63e-28	0.918024	12.7104	0.0722259	6.91e-28	0.583099	3.61794	0.161169	0.00076171	1.02128	12.5012	0.0816946	1.88e-25	-0.315984	-1.92826	0.16387	0.0551711
rs34662704:38955457:C:T	21	38955457	-	cg11849780	38955228	229	-	-	C	T	0.197479	0	T	0.0940594	0	1	169.35	1.68e-37	1375	1.82e-28	-1.29839	-13.3294	0.097408	7.65e-30	-1.40963	-4.45823	0.316186	5.63e-05	-1.27107	-12.226	0.103965	1.08e-24	-0.0512836	-0.185942	0.275804	0.852669
rs11127851:84597798:G:C	3	84597798	-	cg07137341	84597457	341	-	-	C	G	0.279279	0.0672269	G	0.33	0.00990099	1	169.327	1.7e-37	1364	1.82e-28	0.950443	13.2227	0.0718799	1.67e-29	0.924	6.40446	0.144274	8.57e-08	0.955855	11.3274	0.0843845	3.26e-22	0.209171	1.26548	0.16529	0.207101
rs10938508:47948895:A:G	4	47948895	BC041434|CNGA1	cg19000186	47956011	7116	CNGA1	5'UTR|Body	G	A	0.218487	0	A	0.0891089	0	1	169.332	1.7e-37	1420	1.89e-28	1.24047	13.3124	0.0931815	8.66e-30	1.46619	6.59885	0.222188	4.44e-08	1.14869	11.2155	0.10242	6.61e-22	0.174441	0.743838	0.234514	0.457806
rs10788497:88127995:G:C	10	88127995	GRID1	cg23618091	88119039	8956	GRID1	Body	G	C	0.512712	0.00840336	C	0.207921	0	1	169.327	1.7e-37	1462	1.95e-28	-1.03542	-13.21	0.0783814	1.83e-29	-1.09059	-8.88848	0.122697	2.22e-11	-0.966765	-9.5038	0.101724	2.92e-17	-0.322228	-2.06366	0.156144	0.0402792
rs7111085:130766100:G:T	11	130766100	SNX19	cg12179176	130786555	20455	SNX19	TSS200	G	T	0.39916	0	T	0.09	0.00990099	1	169.306	1.72e-37	1415	1.91e-28	-1.15113	-13.1938	0.0872477	2.06e-29	-1.18795	-6.31876	0.188004	1.15e-07	-1.12016	-11.3745	0.0984801	2.42e-22	-0.0821028	-0.457555	0.179438	0.647745
rs3735634:127672675:G:A	7	127672675	LRRC4|SND1	cg12345672	127672658	17	SND1	Body	G	A	0.241525	0.00840336	A	0.424242	0.019802	1	169.28	1.74e-37	982	1.34e-28	-1.04849	-13.5053	0.0776355	2.12e-30	-1.03543	-5.63512	0.183746	1.16e-06	-1.05829	-11.7271	0.090243	2.58e-23	-0.0031136	-0.017407	0.17887	0.986128
rs4705000	5	155744037	SGCD	cg17588577	155753897	9860	SGCD	1stExon|5'UTR	C	T	0.201681	0	T	0.158416	0	1	169.279	1.74e-37	1297	1.78e-28	-1.1282	-13.486	0.0836567	2.44e-30	-1.13976	-6.84122	0.166602	1.95e-08	-1.14247	-11.0669	0.103233	1.69e-21	0.187388	0.976187	0.191959	0.330095
rs11687003:65586298:A:G	2	65586298	SPRED2	cg06555354	65568674	17624	SPRED2	Body	A	G	0.0840336	0	G	0.113861	0	1	169.282	1.74e-37	1682	2.3e-28	-1.54884	-12.8156	0.120856	3.22e-28	-1.47159	-6.87345	0.214098	1.75e-08	-1.6067	-11.0471	0.145442	1.92e-21	0.2834	1.02586	0.276257	0.306139
rs3859183:74048661:G:A	17	74048661	SRP68	cg08035416	74073798	25137	ZACN	TSS1500	G	A	0.402778	0.092437	A	0.354167	0.049505	1	169.264	1.76e-37	1019	1.4e-28	-0.964364	-13.8199	0.0697808	2.13e-31	-0.95257	-6.61984	0.143896	4.13e-08	-0.942981	-11.2001	0.084194	7.29e-22	-0.108305	-0.673542	0.160799	0.501343
rs12818627	12	14923522	HIST4H4	cg11433727	14921915	1607	-	-	C	T	0.39916	0	T	0.430693	0	1	169.256	1.76e-37	1137	1.57e-28	-0.784488	-12.9665	0.0605012	1.08e-28	-0.865907	-6.85646	0.126291	1.86e-08	-0.765675	-11.0564	0.0692515	1.81e-21	-0.219424	-1.52783	0.143618	0.12806
rs12665971:19409264:G:C	7	19409264	-	cg23346001	19408343	921	-	-	G	C	0.482906	0.0168067	C	0.163366	0	1	169.256	1.76e-37	1441	1.99e-28	1.00388	13.2335	0.0758592	1.54e-29	1.06686	5.10411	0.20902	6.83e-06	0.994205	11.9668	0.0830803	5.62e-24	-0.241066	-1.47025	0.163963	0.142992
rs1279195:110091282:C:T	1	110091282	GNAI3	cg06400096	110082454	8828	GPR61	TSS200	C	T	0.0889831	0.00840336	T	0.19697	0.019802	1	169.242	1.78e-37	1072	1.49e-28	-0.77163	-13.3016	0.0580104	9.37e-30	-0.924515	-6.01902	0.153599	3.16e-07	-0.76907	-11.5331	0.0666835	8.83e-23	0.0957185	0.690135	0.138695	0.490871
rs2227729	17	26694296	SEBOX|VTN|SARM1	cg25356504	26707476	13180	SARM1	Body	A	G	0.0714286	0	G	0.175	0.00990099	1	169.217	1.8e-37	535	7.55e-29	1.21798	13.1012	0.0929669	4.03e-29	0.90904	5.22443	0.173998	4.58e-06	1.37024	11.9131	0.11502	7.91e-24	-0.490814	-2.53969	0.193257	0.0118186
rs11689051:38896783:C:T	2	38896783	GALM	cg05604112	38893237	3546	GALM	5'UTR|1stExon	C	T	0.147321	0.0588235	T	0.468421	0.0594059	1	169.22	1.8e-37	1113	1.57e-28	0.899302	13.2352	0.0679475	1.52e-29	0.845509	6.01275	0.140619	3.23e-07	0.918065	11.5355	0.0795863	8.7e-23	-0.119141	-0.802283	0.148502	0.423296
rs113358264:17630256:C:CTCCTCTGAG	1	17630257	-	cg17840833	17631374	1117	-	-	CTCCTCTGAG	C	0.416667	0.142857	C	0.268041	0.039604	0	169.22	1.8e-37	1160	1.64e-28	-0.953845	-13.0202	0.0732589	7.28e-29	-0.940094	-6.19603	0.151725	1.74e-07	-0.964872	-11.4381	0.0843562	1.61e-22	0.0574925	0.347049	0.165661	0.728902
rs112613036:11643761:G:A	11	11643761	GALNT18	cg19755007	11643760	1	GALNTL4	TSS200	G	A	0.252174	0.0336134	A	0.025	0.00990099	0	169.187	1.83e-37	2238	3.19e-28	-1.23835	-13.1492	0.0941768	2.85e-29	-1.25225	-7.08799	0.176672	8.5e-09	-1.24473	-10.9063	0.11413	4.66e-21	-0.346051	-1.75604	0.197063	0.0805386
rs2039161:872751:A:G	20	872751	ANGPT4	cg02721326	872512	239	ANGPT4	Body	G	A	0.645299	0.0168067	A	0.295	0.00990099	1	169.175	1.84e-37	1676	2.42e-28	0.921567	13.448	0.0685281	3.22e-30	1.02656	7.09019	0.144785	8.43e-09	0.866602	10.9043	0.0794734	4.72e-21	0.160395	1.06765	0.150231	0.286902
rs114373608:126409221:A:G	5	126409221	C5orf63	cg27097438	126409153	68	FLJ44606	5'UTR|1stExon	A	G	0.0336134	0	G	0.265	0.00990099	0	169.15	1.86e-37	1177	1.72e-28	1.45146	12.5647	0.115519	1.99e-27	1.47019	6.52003	0.225488	5.8e-08	1.47649	11.2534	0.131204	5.2e-22	-0.0771206	-0.318812	0.2419	0.750186
rs4871990	8	22132837	PIWIL2	cg09517075	22133004	167	PIWIL2	5'UTR|TSS200	T	C	0.495652	0.0336134	C	0.21	0.00990099	1	169.125	1.88e-37	974	1.44e-28	0.929444	12.4825	0.0744597	3.61e-27	1.23479	7.78577	0.158596	8.21e-10	0.883085	10.4167	0.0847763	1.01e-19	0.20872	1.25199	0.166712	0.211968
rs3012451	6	170440012	-	cg02525939	170441337	1325	-	-	A	G	0.20339	0.00840336	G	0.0412371	0.039604	0	169.105	1.9e-37	1362	2.03e-28	1.44488	12.8544	0.112404	2.43e-28	1.40324	7.29846	0.192265	4.18e-09	1.47772	10.7628	0.137299	1.15e-20	0.0680701	0.295903	0.230042	0.767597
rs5757573	22	39633622	PDGFB	cg25676471	39633497	125	PDGFB	Body	T	C	0.352941	0	C	0.613861	0	1	169.111	1.9e-37	1111	1.65e-28	0.920735	13.0431	0.0705915	6.16e-29	0.930973	6.29089	0.147988	1.26e-07	0.917183	11.3814	0.0805861	2.31e-22	-0.0529419	-0.343877	0.153956	0.731283
rs147228279:79142159:G:C	15	79142159	-	cg01091713	79139993	2166	-	-	G	C	0.121849	0	C	0.0990099	0	1	169.104	1.9e-37	1444	2.16e-28	-1.07847	-12.2015	0.0883877	2.75e-26	-1.18899	-10.3999	0.114328	1.97e-13	-0.934795	-7.8068	0.119741	7.22e-13	-0.385137	-2.12853	0.18094	0.0344584
rs8071299:25589813:T:C	17	25589813	-	cg02620335	25583370	6443	-	-	C	T	0.445378	0	T	0.20297	0	1	169.099	1.91e-37	873	1.31e-28	-1.00623	-13.251	0.0759363	1.36e-29	-1.16889	-6.56229	0.178122	5.02e-08	-0.968016	-11.2265	0.0862257	6.16e-22	-0.123961	-0.7118	0.174152	0.477379
rs36168299:80455154:T:C	17	80455154	-	cg25198941	80454611	543	-	-	C	T	0.54661	0.00840336	T	0.368421	0.0594059	1	169.082	1.92e-37	1276	1.93e-28	-0.951987	-13.2569	0.0718106	1.3e-29	-0.934617	-5.97547	0.156409	3.67e-07	-0.972909	-11.5489	0.084243	8e-23	0.172253	1.0682	0.161256	0.286657
rs72643577:53846358:A:T	8	53846358	-	cg26025543	53854495	8137	-	-	A	T	0.180672	0	T	0.18	0.00990099	1	169.081	1.93e-37	1335	2.02e-28	-1.18877	-13.0497	0.0910961	5.87e-29	-1.01503	-4.87655	0.208145	1.45e-05	-1.25537	-12.0541	0.104145	3.23e-24	0.308529	1.40343	0.219839	0.161965
rs1118754:27652029:A:G	8	27652029	ESCO2	cg03651525	27630438	21591	CCDC25	TSS1500	G	A	0.131356	0.00840336	A	0.252475	0	1	169.08	1.93e-37	1471	2.22e-28	-1.19596	-13.2737	0.0901002	1.15e-29	-1.06289	-4.81789	0.220613	1.76e-05	-1.20344	-12.0776	0.0996422	2.78e-24	0.347657	1.56414	0.222266	0.119289
rs2505795:42813488:G:A	10	42813488	-	cg08967936	42864633	51145	LOC441666	TSS1500	G	A	0.406542	0.10084	A	0.505319	0.0693069	0	169.06	1.95e-37	926	1.41e-28	-0.925398	-13.3528	0.0693037	6.45e-30	-0.882642	-6.40865	0.137727	8.45e-08	-0.941871	-11.3132	0.0832541	3.56e-22	0.136038	0.888652	0.153083	0.375207
rs11635115:78385810:G:A	15	78385810	SH2D7	cg04061411	78385733	77	SH2D7	Body	G	A	0.299145	0.0168067	A	0.125	0.00990099	1	169.023	1.98e-37	1622	2.52e-28	0.971453	13.3378	0.0728348	7.2e-30	0.996815	5.55528	0.179436	1.51e-06	0.953874	11.7542	0.0811516	2.17e-23	0.0231731	0.132439	0.174972	0.894764
rs7076194:91596866:T:G	10	91596866	LINC00865	cg09509179	91598023	1157	-	-	T	G	0.111111	0.0168067	G	0.448454	0.039604	1	169.006	2e-37	1436	2.25e-28	0.963746	12.8511	0.0749933	2.49e-28	0.989822	5.79435	0.170825	6.76e-07	0.956701	11.6375	0.0822083	4.55e-23	0.0410367	0.265562	0.154528	0.790837
rs11127312:1850569:G:A	2	1850569	MYT1L	cg01662301	1841400	9169	MYT1L	Body	G	A	0.361345	0	A	0.565657	0.019802	1	168.994	2.01e-37	1522	2.4e-28	-0.926782	-12.8617	0.0720573	2.3e-28	-0.955633	-7.76803	0.123021	8.71e-10	-0.925506	-10.4236	0.0887895	9.69e-20	-0.153665	-0.974464	0.157691	0.330947
rs60234644:194580239:C:T	3	194580239	-	cg12080979	194581272	1033	-	-	C	T	0.131356	0.00840336	T	0.217172	0.019802	1	168.998	2.01e-37	1755	2.76e-28	-1.13852	-13.2172	0.0861391	1.73e-29	-0.940704	-5.89788	0.159499	4.77e-07	-1.19559	-11.5851	0.103201	6.35e-23	0.273264	1.38903	0.19673	0.166296
rs6947335:28887367:T:A	7	28887367	-	cg03121793	28887568	201	-	-	T	A	0.169492	0.00840336	A	0.308511	0.0693069	1	168.998	2.01e-37	1812	2.85e-28	-1.16697	-13.355	0.0873806	6.35e-30	-1.10587	-5.48393	0.201657	1.92e-06	-1.19068	-11.7866	0.10102	1.77e-23	0.0204099	0.101323	0.201434	0.919391
rs10401415	19	7504767	ARHGEF18	cg14318734	7504667	100	ARHGEF18	5'UTR|1stExon	G	T	0.348739	0	T	0.22	0.00990099	1	168.965	2.04e-37	1426	2.28e-28	0.988722	13.3189	0.0742346	8.26e-30	0.883479	4.89248	0.180579	1.37e-05	0.979983	12.0428	0.081375	3.47e-24	-0.113548	-0.604067	0.187972	0.546451
rs4304957	14	76647572	GPATCH2L	cg18531975	76608468	39104	-	-	G	A	0.168067	0	A	0.376238	0	1	168.957	2.05e-37	1199	1.93e-28	-1.07467	-12.6823	0.0847375	8.48e-28	-1.32079	-7.74931	0.170439	9.27e-10	-1.02075	-10.4358	0.0978123	8.98e-20	-0.135573	-0.747076	0.181472	0.455853
rs7949314:61784530:C:A	11	61784530	-	cg24585885	61784953	423	-	-	A	C	0.390351	0.0420168	C	0.326316	0.0594059	1	168.923	2.08e-37	1210	1.98e-28	0.864388	12.6747	0.068198	8.96e-28	0.530546	3.14888	0.168487	0.00294267	0.94759	12.6098	0.075147	9.4e-26	-0.232222	-1.41428	0.164198	0.158761
rs4716162:17584242:T:G	6	17584242	-	cg09879382	17581248	2994	-	-	T	G	0.504202	0	G	0.20297	0	1	168.918	2.09e-37	1306	2.14e-28	-1.00999	-13.3986	0.0753804	4.62e-30	-1.12653	-6.31956	0.178262	1.14e-07	-0.981261	-11.357	0.0864016	2.7e-22	-0.133497	-0.790399	0.168898	0.430186
rs2958394	15	69178312	MIR548H4	cg24305693	69178278	34	MIR548H4	Body	T	C	0.0462185	0	C	0.277228	0	0	168.903	2.1e-37	1030	1.7e-28	1.15804	12.8935	0.0898158	1.83e-28	1.42175	8.52281	0.166817	7.25e-11	1.05652	9.81148	0.107682	4.38e-18	0.135152	0.713351	0.18946	0.47642
rs12864691:48543958:T:C	13	48543958	SUCLA2	cg05272277	48575606	31648	SUCLA2	TSS200	T	C	0.152542	0.00840336	C	0.376238	0	1	168.876	2.13e-37	1032	1.73e-28	1.06635	12.6731	0.0841427	9.06e-28	0.913066	3.67958	0.248144	0.000633836	1.10789	12.4634	0.0888916	2.39e-25	-0.211911	-1.04445	0.202892	0.297477
rs2013039:49519230:T:G	19	49519230	RUVBL2|LHB	cg17950023	49519313	83	LHB	3'UTR	G	T	0.487288	0.00840336	T	0.412088	0.0990099	1	168.877	2.13e-37	1245	2.08e-28	0.944217	12.3004	0.0767632	1.35e-26	1.1096	8.79588	0.12615	2.99e-11	0.907922	9.56607	0.0949107	1.99e-17	0.155292	0.915557	0.169615	0.360949
12:112982243:A:G	12	-	-	cg25567085	112976798	-	-	-	A	G	0.121849	0	G	0.323232	0.019802	1	168.859	2.15e-37	850	1.44e-28	1.07481	12.9846	0.0827754	9.43e-29	1.29967	5.82535	0.223106	6.09e-07	1.05925	11.6157	0.0911916	5.23e-23	0.209375	1.02489	0.20429	0.306594
rs61217623:68366058:CT:C	5	68366059	-	cg12713604	68339208	26851	-	-	CT	C	0.0526316	0.0420168	C	0.0707071	0.019802	1	168.845	2.17e-37	903	1.54e-28	-1.35933	-13.5968	0.0999737	1.09e-30	-0.853497	-4.0505	0.210714	0.000204357	-1.55152	-12.3466	0.125664	5.02e-25	0.253271	1.04106	0.243282	0.299045
rs4474219:214635405:C:T	1	214635405	PTPN14	cg05861821	214634043	1362	PTPN14	Body	T	C	0.186441	0.00840336	C	0.123762	0	1	168.833	2.18e-37	1347	2.3e-28	0.985995	13.0315	0.0756626	6.7e-29	1.07769	5.11343	0.210756	6.62e-06	0.949151	11.9451	0.0794592	6.45e-24	-0.142324	-0.734286	0.193827	0.463594
rs1888964	1	152750506	LCE1F	cg23329254	152634471	116035	LCE2D	TSS1500	T	C	0.365546	0	C	0.287129	0	1	168.825	2.19e-37	1139	1.96e-28	1.01342	12.8528	0.0788485	2.46e-28	1.04121	5.49595	0.18945	1.85e-06	1.02925	11.7737	0.0874194	1.92e-23	-0.104188	-0.546609	0.190607	0.585227
rs7280421:45311028:G:A	21	45311028	AGPAT3	cg18281014	45299642	11386	AGPAT3	5'UTR	G	A	0.0546218	0	A	0.313131	0.019802	1	168.821	2.19e-37	1162	2e-28	1.29546	13.9736	0.0927075	6.93e-32	1.25297	5.66689	0.221103	1.04e-06	1.31818	11.6922	0.11274	3.22e-23	-0.0467864	-0.253958	0.184229	0.799776
rs10272328:101055196:A:G	7	101055196	COL26A1	cg13490764	101055298	102	COL26A1	Body	A	G	0.269565	0.0336134	G	0.30102	0.029703	1	168.801	2.21e-37	1659	2.88e-28	1.06115	12.917	0.0821515	1.54e-28	1.09469	8.01974	0.136499	3.78e-10	1.03271	10.2218	0.10103	3.42e-19	0.279916	1.52589	0.183444	0.128541
rs2304283	8	142161888	DENND3	cg11307715	142161887	1	DENND3	Body	G	A	0.0775862	0.0252101	A	0.168317	0	1	168.793	2.22e-37	1316	2.3e-28	1.48463	13.6301	0.108923	8.53e-31	1.45144	5.4976	0.264014	1.84e-06	1.44899	11.7715	0.123093	1.94e-23	0.129536	0.501148	0.258478	0.616792
rs343110:72884115:C:T	5	72884115	-	cg25279509	72884112	3	-	-	C	T	0.216102	0.00840336	T	0.212871	0	1	168.793	2.22e-37	1349	2.35e-28	1.12651	13.1014	0.0859839	4.03e-29	1.22456	6.35882	0.192577	1e-07	1.11417	11.3295	0.0983417	3.21e-22	0.0225793	0.106453	0.212106	0.915325
rs7654860	4	105781402	-	cg26204682	105781484	82	-	-	G	A	0.39916	0	A	0.648515	0	1	168.784	2.23e-37	1209	2.12e-28	-0.958752	-13.597	0.0705118	1.09e-30	-0.910003	-6.74432	0.134929	2.71e-08	-0.947816	-11.104	0.0853582	1.34e-21	-0.0668933	-0.445288	0.150225	0.65657
rs2410233	8	15024850	SGCZ	cg19690396	15026908	2058	SGCZ	Body	C	A	0.230435	0.0336134	A	0.106061	0.019802	1	168.772	2.25e-37	2499	3.93e-28	1.27046	13.2122	0.0961583	1.8e-29	1.36626	6.91453	0.197593	1.53e-08	1.23486	10.9982	0.112278	2.61e-21	0.00770096	0.0355002	0.216927	0.971715
rs7768084:29923137:G:A	6	29923137	HLA-G|HLA-J|HLA-H	cg14018363	29911265	11872	HLA-A	Body	A	G	0.247899	0	G	0.239362	0.0693069	1	168.746	2.28e-37	3733	3.98e-28	1.03078	12.3476	0.0834807	9.58e-27	0.82592	4.4214	0.186801	6.34e-05	1.12589	12.2146	0.0921755	1.16e-24	-0.564034	-3.07031	0.183706	0.00242084
rs9258158	6	29688180	-	cg02945359	29694676	6496	LOC285830|HLA-F	Body	A	G	0.109244	0	G	0.232323	0.019802	1	168.739	2.28e-37	3605	4e-28	1.1819	12.8024	0.092319	3.55e-28	1.22507	7.18287	0.170554	6.17e-09	1.18398	10.8234	0.109391	7.86e-21	0.0591934	0.29989	0.197384	0.764558
rs4905876:100111125:G:A	14	100111125	HHIPL1	cg12388046	100109967	1158	-	-	A	G	0.223214	0.0588235	G	0.111702	0.0693069	1	168.725	2.3e-37	1094	1.98e-28	1.22757	12.938	0.0948809	1.32e-28	1.20258	6.33986	0.189686	1.07e-07	1.24544	11.3371	0.109855	3.06e-22	-0.107733	-0.499499	0.215682	0.617951
rs13247126:157790933:A:C	7	157790933	PTPRN2	cg19463796	157793110	2177	PTPRN2	Body	C	A	0.211207	0.0252101	A	0.407216	0.039604	1	168.722	2.3e-37	1658	3e-28	1.03096	13.1275	0.0785343	3.33e-29	1.26176	7.58092	0.166439	1.62e-09	0.959679	10.5476	0.0909856	4.45e-20	0.280959	1.53756	0.18273	0.125662
rs12198325:33632451:C:T	6	33632451	ITPR3	cg05200992	33632451	0	ITPR3	Body	C	T	0.490476	0.117647	T	0.237374	0.019802	0	168.728	2.3e-37	1699	3.06e-28	1.0199	12.9727	0.0786189	1.03e-28	0.973313	5.7543	0.169145	7.74e-07	1.03065	11.6454	0.088502	4.33e-23	-0.0835983	-0.451426	0.185187	0.652148
rs9905991	17	80052073	FASN	cg03407524	80043349	8724	FASN	Body	A	G	0.487395	0	G	0.423913	0.0891089	1	168.707	2.32e-37	822	1.5e-28	0.96671	12.8308	0.0753427	2.88e-28	1.07523	8.09871	0.132765	2.91e-10	0.928621	10.1547	0.0914472	5.2e-19	0.218179	1.244	0.175386	0.214887
rs1985394	17	60825134	44630	cg19420604	60828406	3272	44630	Body	C	T	0.584746	0.00840336	T	0.31	0.00990099	1	168.703	2.33e-37	649	1.18e-28	-0.926949	-13.1272	0.0706129	3.34e-29	-0.888049	-5.65006	0.157175	1.1e-06	-0.939273	-11.6953	0.0803122	3.16e-23	-0.0883682	-0.574801	0.153737	0.566041
rs11089056	21	47720357	C21orf58	cg00815214	47717953	2404	-	-	C	T	0.287611	0.0504202	T	0.585106	0.0693069	1	168.677	2.36e-37	1585	2.93e-28	-0.806127	-13.5245	0.0596048	1.84e-30	-0.8467	-6.44907	0.13129	7.37e-08	-0.790796	-11.2733	0.0701479	4.59e-22	0.0425241	0.334841	0.126998	0.738079
rs12087685:23727348:C:T	1	23727348	TCEA3	cg01015663	23729692	2344	TCEA3	Body	C	T	0.00840336	0	T	0.21	0.00990099	0	168.652	2.39e-37	904	1.69e-28	-1.50518	-12.4093	0.121294	6.13e-27	-1.92717	-6.01867	0.320199	3.17e-07	-1.51703	-11.5077	0.131828	1.04e-22	-0.399558	-1.34753	0.296512	0.179262
rs1556896:82025816:C:G	10	82025816	-	cg12586347	82025796	20	-	-	C	G	0.435897	0.0168067	G	0.325	0.00990099	1	168.645	2.39e-37	1551	2.91e-28	-0.818718	-13.3611	0.0612764	6.07e-30	-0.797988	-5.5522	0.143725	1.53e-06	-0.808272	-11.7396	0.0688501	2.38e-23	-0.013376	-0.091155	0.146739	0.927456
rs1139405:79478019:G:A	17	79478019	DQ585569|ACTG1	cg01369328	79479832	1813	ACTG1	TSS200	A	G	0.177273	0.0756303	G	0.308511	0.0693069	1	168.629	2.41e-37	1085	2.06e-28	1.10035	12.5856	0.0874293	1.71e-27	0.779923	4.48241	0.173996	5.21e-05	1.24359	12.1876	0.102038	1.38e-24	-0.434076	-2.37102	0.183075	0.0186434
rs60210731:6740583:ATTTGTTCG:A	7	6740599	ZNF12	cg20012315	6740598	1	ZNF12	Body	ATTTGTTCG	A	0.118421	0.0420168	A	0.06	0.00990099	1	168.634	2.41e-37	1140	2.15e-28	1.77241	13.2968	0.133296	9.71e-30	1.68756	6.53957	0.258054	5.43e-08	1.81619	11.2191	0.161884	6.46e-22	0.0298262	0.102303	0.291546	0.918613
rs12204270:44697502:A:T	6	44697502	BX647715	cg20913747	44695427	2075	-	-	A	T	0.323529	0	T	0.142857	0.029703	1	168.628	2.42e-37	1176	2.23e-28	1.02187	13.2355	0.0772068	1.52e-29	1.08684	6.92843	0.156867	1.46e-08	0.991067	10.9829	0.0902371	2.87e-21	0.26755	1.54285	0.173413	0.124374
rs997687	13	53524103	-	cg03063471	53522174	1929	-	-	A	G	0.368644	0.00840336	G	0.659794	0.039604	1	168.627	2.42e-37	1237	2.35e-28	0.910755	13.0744	0.0696595	4.91e-29	1.07086	7.62039	0.140525	1.42e-09	0.894969	10.5146	0.0851169	5.48e-20	0.0900378	0.608434	0.147983	0.543557
rs10077062:137393698:G:C	5	137393698	-	cg15195938	137387730	5968	-	-	G	C	0.216102	0.00840336	C	0.055	0.00990099	1	168.613	2.43e-37	657	1.25e-28	-1.3303	-13.5622	0.0980883	1.4e-30	-1.18938	-4.77826	0.248915	2e-05	-1.31223	-12.074	0.108683	2.84e-24	0.0835311	0.394661	0.211653	0.693493
rs11957950:136536210:C:T	5	136536210	SPOCK1	cg08635765	136536219	9	SPOCK1	Body	C	T	0.211864	0.00840336	T	0.0643564	0	1	168.612	2.43e-37	1284	2.45e-28	-1.25974	-12.7867	0.0985191	3.97e-28	-1.15199	-5.7545	0.200189	7.74e-07	-1.31599	-11.6404	0.113054	4.47e-23	0.278923	1.27093	0.219464	0.205161
rs9932984	16	1605051	TMEM204|BC114455|IFT140	cg09025071	1593152	11899	IFT140|TMEM204	Body	A	G	0.372881	0.00840336	G	0.59	0.00990099	1	168.618	2.43e-37	1483	2.83e-28	-0.785251	-13.2293	0.0593567	1.59e-29	-0.773888	-6.82787	0.113343	2.04e-08	-0.790109	-11.0453	0.0715338	1.94e-21	0.147831	1.18053	0.125224	0.239125
rs4803869:46424194:A:C	19	46424194	-	cg24033444	46425772	1578	-	-	C	A	0.190909	0.0756303	A	0.131313	0.019802	1	168.59	2.46e-37	1387	2.68e-28	1.17376	13.1812	0.0890479	2.25e-29	1.1731	5.86549	0.2	5.32e-07	1.16822	11.5838	0.100849	6.4e-23	-0.000460788	-0.0022101	0.208492	0.998239
rs36072455:73743707:TC:T	13	73743708	-	cg00858530	73743021	687	-	-	TC	T	0.136752	0.0168067	T	0.3	0.00990099	1	168.586	2.47e-37	1483	2.87e-28	-1.05805	-13.0846	0.0808621	4.55e-29	-0.805858	-5.43771	0.148198	2.25e-06	-1.15997	-11.7906	0.0983808	1.72e-23	0.238573	1.41439	0.168675	0.158728
rs149680172:33753159:G:GT	17	33753161	SLFN12	cg00492719	33760278	7117	SLFN12	TSS1500|TSS200	G	GT	0.118644	0.00840336	GT	0.25	0.00990099	1	168.575	2.48e-37	1182	2.3e-28	1.22222	13.964	0.0875261	7.43e-32	1.1458	5.015	0.228476	9.18e-06	1.21358	11.976	0.101334	5.3e-24	-0.294481	-1.38347	0.212858	0.167991
rs1421221	8	97004203	-	cg20537987	97004219	16	-	-	C	T	0.5	0	T	0.381188	0	1	168.573	2.48e-37	1483	2.89e-28	-0.974048	-13.0134	0.0748494	7.64e-29	-1.005	-6.26067	0.160527	1.4e-07	-0.973844	-11.3744	0.0856172	2.42e-22	-0.00830168	-0.0472355	0.175751	0.96237
rs1474520	19	51530693	KLK12|KLK11	cg21723874	51531123	430	KLK11	5'UTR|TSS1500	A	G	0.215517	0.0252101	G	0.262626	0.019802	1	168.577	2.48e-37	1515	2.95e-28	-1.12828	-13.5092	0.0835196	2.06e-30	-1.34321	-5.53879	0.242509	1.6e-06	-1.0698	-11.743	0.0911011	2.33e-23	-0.0280158	-0.1217	0.230204	0.903253
rs9388070:122714613:C:A	6	122714613	-	cg01234950	122793404	78791	SERINC1|PKIB	TSS1500|5'UTR	C	A	0.222689	0	A	0.0612245	0.029703	1	168.568	2.49e-37	1098	2.14e-28	-1.24008	-12.9728	0.0955908	1.03e-28	-1.38827	-5.54157	0.250519	1.58e-06	-1.22089	-11.7413	0.103982	2.36e-23	-0.107214	-0.435459	0.246209	0.663676
rs6543033	2	101971351	CREG2	cg18187408	101971306	45	CREG2	Body	C	T	0.109244	0	T	0.205	0.00990099	1	168.558	2.5e-37	1415	2.78e-28	1.17012	13.7717	0.0849655	3.03e-31	1.02085	6.75533	0.151118	2.61e-08	1.19035	11.0871	0.107363	1.49e-21	-0.204763	-1.10384	0.1855	0.270924
rs10982000	9	116668012	ZNF618	cg02066570	116661680	6332	ZNF618	Body	C	T	0.285714	0	T	0.222772	0	1	168.556	2.5e-37	1468	2.88e-28	1.05202	12.2601	0.0858084	1.8e-26	1.13981	6.92628	0.164563	1.47e-08	1.07749	10.981	0.0981232	2.91e-21	-0.114999	-0.582148	0.197543	0.561091
rs1544548:38928904:G:A	17	38928904	KRT26	cg06456531	38929184	280	KRT26	TSS1500	G	A	0.42437	0	A	0.20297	0	1	168.551	2.51e-37	1231	2.42e-28	-0.937597	-13.2292	0.0708734	1.59e-29	-1.13848	-6.76513	0.168287	2.53e-08	-0.888283	-11.0808	0.0801641	1.55e-21	-0.242396	-1.46388	0.165585	0.144723
rs62352234:166052644:A:ACT	4	166052644	-	cg23069433	166052769	125	-	-	ACT	A	0.128205	0.0168067	A	0.0714286	0.029703	1	168.553	2.51e-37	1891	3.72e-28	-1.48724	-13.0916	0.113603	4.33e-29	-1.76417	-5.84888	0.301625	5.63e-07	-1.43949	-11.5907	0.124193	6.13e-23	-0.424547	-1.50247	0.282567	0.134479
rs57071190:86283964:T:C	9	86283964	UBQLN1	cg24834846	86264981	18983	-	-	T	C	0	0.00840336	C	0.118812	0	0	168.547	2.51e-37	1506	2.97e-28	-1.33769	-12.4491	0.107453	4.6e-27	-1.25072	-7.74118	0.161567	9.52e-10	-1.40582	-10.4222	0.134888	9.78e-20	0.111879	0.500561	0.223508	0.617204
rs10144272:103086289:T:G	14	103086289	RCOR1	cg09866547	103071862	14427	RCOR1	Body	G	T	0.294118	0	T	0.59	0.00990099	1	168.517	2.55e-37	832	1.67e-28	-0.982352	-12.3601	0.0794779	8.75e-27	-0.796316	-3.75163	0.212259	0.000510473	-1.04307	-12.4275	0.0839324	3e-25	0.262094	1.50369	0.1743	0.134163
rs4700179	5	66545554	-	cg22337238	66545483	71	-	-	G	A	0.0672269	0	A	0.267327	0	1	168.504	2.57e-37	1112	2.24e-28	-1.22052	-13.4705	0.0906068	2.73e-30	-1.15235	-6.38059	0.180603	9.3e-08	-1.22263	-11.3045	0.108154	3.76e-22	0.0249339	0.135436	0.184101	0.892397
rs10247380:138234329:G:A	7	138234329	TRIM24	cg00450497	138234302	27	TRIM24	Body	A	G	0.172269	0	G	0.270408	0.029703	1	168.489	2.59e-37	1367	2.78e-28	-1.1407	-13.144	0.0867853	2.96e-29	-1.14277	-5.08942	0.224539	7.17e-06	-1.14608	-11.941	0.0959785	6.63e-24	0.14577	0.689478	0.211421	0.491283
rs2957562:64430261:A:T	11	64430261	NRXN2	cg19395706	64412079	18182	NRXN2	TSS1500|Body	A	T	0.193277	0	T	0.457895	0.0594059	1	168.47	2.61e-37	786	1.61e-28	-0.701018	-13.0657	0.0536533	5.23e-29	-0.915477	-6.25239	0.14642	1.44e-07	-0.663817	-11.3744	0.0583606	2.42e-22	-0.0464387	-0.371913	0.124864	0.710332
rs72843148:129535175:G:T	10	129535175	BC132944|FOXI2	cg24826696	129534722	453	FOXI2	TSS1500	G	T	0.117647	0	T	0.13	0.00990099	1	168.475	2.61e-37	2333	4.56e-28	1.2733	13.324	0.0955647	7.96e-30	1.28695	6.49664	0.198095	6.27e-08	1.26721	11.2369	0.112771	5.77e-22	0.0844548	0.371407	0.227392	0.710709
rs17196489:121989893:G:A	8	121989893	-	cg05219430	122005631	15738	-	-	G	A	0.415966	0	A	0.287129	0	1	168.469	2.62e-37	1470	3.02e-28	0.984989	12.895	0.0763854	1.81e-28	1.05731	7.14033	0.148075	7.12e-09	0.963083	10.839	0.0888534	7.12e-21	0.0645233	0.372966	0.173001	0.70955
rs2746140:69389894:C:T	6	69389894	BAI3	cg23010084	69428797	38903	ADGRB3	Body	C	T	0.436975	0	T	0.270408	0.029703	1	168.455	2.63e-37	1680	3.47e-28	-0.705841	-13.0969	0.0538936	4.16e-29	-0.752217	-6.17064	0.121903	1.89e-07	-0.69437	-11.4183	0.0608119	1.83e-22	0.0148293	0.112125	0.132257	0.910831
rs200969	6	27859453	HIST1H3J|HIST1H2AM|HIST1H2BO	cg15243205	27859478	25	HIST1H3J	TSS1500	T	C	0.214286	0	C	0.5	0	1	168.441	2.65e-37	649	1.35e-28	1.02655	13.4631	0.0762492	2.88e-30	1.23935	6.52294	0.189999	5.74e-08	0.967579	11.2202	0.0862355	6.42e-22	-0.00965063	-0.0529754	0.182172	0.957802
rs6446557:4253665:T:A	4	4253665	-	cg22525105	4254538	873	-	-	T	A	0.296296	0.092437	A	0.194737	0.0594059	1	168.443	2.65e-37	1046	2.17e-28	-1.11586	-13.1094	0.0851188	3.8e-29	-1.05451	-4.99903	0.210944	9.67e-06	-1.15879	-11.9772	0.09675	5.26e-24	0.046569	0.230407	0.202116	0.818
rs2591085:76617034:A:G	14	76617034	GPATCH2L	cg26082202	76617983	949	C14orf118	TSS1500	G	A	0.327731	0	A	0.534653	0	1	168.426	2.67e-37	1196	2.51e-28	0.846475	12.3158	0.0687309	1.2e-26	1.04459	8.4341	0.123853	9.69e-11	0.81216	9.86369	0.0823384	3.17e-18	0.189812	1.26653	0.149868	0.206727
rs4959597:225667:G:A	6	225667	-	cg09091941	225666	1	-	-	G	A	0.151261	0	A	0.104167	0.049505	1	168.375	2.74e-37	697	1.5e-28	1.47961	13.1296	0.112692	3.28e-29	1.53215	5.35508	0.286112	2.96e-06	1.48636	11.8194	0.125756	1.43e-23	-0.324139	-1.11752	0.290052	0.265049
rs1566511:39678195:C:T	6	39678195	KIF6	cg14577174	39696745	18550	-	-	C	T	0.495798	0	T	0.19898	0.029703	1	168.327	2.81e-37	1222	2.69e-28	-1.01995	-12.4612	0.0818495	4.21e-27	-1.19408	-7.81226	0.152848	7.52e-10	-1.00297	-10.3584	0.0968267	1.46e-19	-0.376758	-2.12482	0.177313	0.034771
rs12084753:247252200:A:G	1	247252200	-	cg16129703	247251489	711	-	-	A	G	0.226087	0.0336134	G	0.607527	0.0792079	1	168.326	2.81e-37	1745	3.85e-28	-0.909108	-13.424	0.0677224	3.84e-30	-0.872441	-6.35411	0.137303	1.02e-07	-0.893692	-11.3116	0.0790069	3.6e-22	0.102874	0.759395	0.135469	0.448468
rs3842752	11	2181073	INS|INS-IGF2	cg22068589	2181072	1	INS-IGF2|INS	Body|3'UTR	G	A	0.227679	0.0588235	A	0.0806452	0.0792079	1	168.312	2.83e-37	1444	3.21e-28	1.19181	13.0982	0.0909905	4.13e-29	1.1196	5.95931	0.187873	3.87e-07	1.21491	11.5238	0.105426	9.37e-23	-0.0339903	-0.15747	0.215852	0.875025
rs17206350:32675067:T:C	6	32675067	-	cg03461499	32632790	42277	HLA-DQB1	Body	T	C	0.466387	0	C	0.49505	0	1	168.312	2.83e-37	5225	4.95e-28	-0.904912	-13.1543	0.0687924	2.74e-29	-0.841358	-6.07003	0.138609	2.66e-07	-0.921069	-11.4659	0.080331	1.35e-22	0.113926	0.722399	0.157704	0.470853
rs928807	3	38042182	VILL	cg14041561	38044175	1993	VILL	Body	T	G	0.217391	0.0336134	G	0.426316	0.0594059	1	168.289	2.86e-37	1049	2.36e-28	-1.05238	-12.7942	0.0822546	3.76e-28	-1.00869	-5.2895	0.190697	3.69e-06	-1.10885	-11.8453	0.0936116	1.22e-23	0.0769063	0.389678	0.197358	0.697169
12:133187385:T:G	12	-	-	cg15697225	133186923	-	-	-	G	T	0.392857	0.0588235	T	0.177419	0.0792079	1	168.263	2.9e-37	902	2.05e-28	-1.02127	-13.0149	0.0784694	7.56e-29	-0.955068	-7.85175	0.121638	6.59e-10	-1.03637	-10.3254	0.100371	1.79e-19	0.0397691	0.246555	0.161299	0.805493
rs8135701:43059840:G:C	22	43059840	-	cg27540604	43045990	13850	CYB5R3	TSS1500	G	C	0.0811966	0.0168067	C	0.0656566	0.019802	1	168.248	2.92e-37	1396	3.2e-28	1.75177	13.0901	0.133824	4.38e-29	2.21567	5.10714	0.433837	6.76e-06	1.67971	11.9233	0.140876	7.41e-24	0.090793	0.224347	0.404699	0.822705
rs42556:14398111:A:G	5	14398111	TRIO	cg17603288	14405747	7636	TRIO	Body	A	G	0.327731	0	G	0.272727	0.019802	1	168.244	2.93e-37	1393	3.2e-28	-0.842677	-13.0431	0.0646072	6.16e-29	-0.857495	-7.27953	0.117795	4.46e-09	-0.830511	-10.7356	0.0773606	1.37e-20	-0.0426378	-0.296905	0.143608	0.766833
rs2467895:144411018:A:G	8	144411018	TOP1MT	cg20704247	144409764	1254	TOP1MT	Body	G	A	0.236111	0.092437	A	0.205556	0.108911	0	168.242	2.93e-37	1421	3.27e-28	1.11925	13.2423	0.0845207	1.44e-29	1.29958	7.46415	0.17411	2.4e-09	1.05773	10.608	0.0997114	3.05e-20	0.278372	1.4129	0.197022	0.159166
rs1416816:28792420:C:T	10	28792420	-	cg22550277	28791301	1119	-	-	T	C	0.205882	0	C	0.222222	0.019802	1	168.235	2.94e-37	1812	4.18e-28	-1.08837	-13.1496	0.0827683	2.84e-29	-1.07803	-6.27219	0.171874	1.34e-07	-1.10403	-11.3532	0.0972447	2.76e-22	-0.0159999	-0.0842706	0.189863	0.932922
rs13070959:46591361:C:T	3	46591361	LRRC2	cg11588624	46587675	3686	LRRC2	Body	C	T	0.0588235	0	T	0.04	0.00990099	0	168.237	2.94e-37	1405	3.24e-28	-1.81696	-13.1004	0.138695	4.06e-29	-1.30693	-3.0554	0.427744	0.00381048	-1.85408	-12.6056	0.147083	9.66e-26	0.584693	1.399	0.417936	0.163287
rs1484162:21831385:A:G	8	21831385	XPO7	cg22859405	21835631	4246	XPO7	Body	A	G	0.436441	0.00840336	G	0.209184	0.029703	1	168.226	2.95e-37	951	2.2e-28	-0.905669	-13.1672	0.0687824	2.5e-29	-0.893616	-5.7349	0.155821	8.26e-07	-0.914396	-11.6334	0.0786007	4.67e-23	-0.00892493	-0.0589257	0.151461	0.953067
rs4821522:37168444:A:G	22	37168444	IFT27	cg21786525	37168795	351	RABL4	Body	G	A	0.194915	0.00840336	A	0.345	0.00990099	1	168.23	2.95e-37	1469	3.4e-28	0.888073	13.229	0.0671309	1.59e-29	1.09584	6.4819	0.169062	6.6e-08	0.849007	11.2346	0.075571	5.86e-22	0.0614418	0.375378	0.16368	0.707759
rs10047845:103481677:G:C	14	103481677	CDC42BPB	cg19046580	103489157	7480	CDC42BPB	Body	G	C	0.0798319	0	C	0.178218	0	1	168.215	2.97e-37	1005	2.34e-28	1.07418	12.9956	0.0826575	8.7e-29	1.28781	7.43768	0.173147	2.62e-09	0.986718	10.6253	0.0928653	2.73e-20	0.335936	1.83424	0.183148	0.0680337
rs7193168:70406730:C:T	16	70406730	DDX19A	cg11179082	70328585	78145	DDX19B	TSS200|5'UTR	C	T	0	0	T	0.173267	0	0	168.202	2.99e-37	804	1.89e-28	1.92651	13.5486	0.142193	1.55e-30	1.63382	5.31613	0.307333	3.37e-06	1.99887	11.8297	0.168971	1.34e-23	-0.844119	-2.72812	0.309415	0.0069092
rs13111656	4	151291731	LRBA	cg14556390	151269284	22447	LRBA	Body	A	G	0.415929	0.0504202	G	0.275	0.00990099	1	168.201	2.99e-37	1108	2.6e-28	-0.956856	-13.3309	0.0717773	7.57e-30	-0.855832	-4.41034	0.194051	6.57e-05	-0.993034	-12.1963	0.0814209	1.31e-24	0.0569798	0.306394	0.185969	0.759608
rs5754031:32766208:G:A	22	32766208	RFPL3S	cg14953704	32737575	28633	-	-	G	A	0.042735	0.0168067	A	0.0643564	0	0	168.195	3e-37	1814	4.27e-28	-1.05313	-11.1373	0.0945586	5.56e-23	-1.63344	-10.515	0.155344	1.39e-13	-0.873776	-7.59141	0.115101	2.47e-12	-0.698967	-3.45859	0.202096	0.000657378
rs12563611:204812476:A:G	1	204812476	NFASC	cg02572212	204788332	24144	-	-	A	G	0.0966387	0	G	0.39899	0.019802	1	168.17	3.04e-37	1124	2.68e-28	1.22475	13.55	0.090387	1.53e-30	1.29101	5.88932	0.219213	4.91e-07	1.18348	11.5536	0.102433	7.76e-23	0.206898	1.10817	0.186703	0.269056
rs10201575:228728955:G:A	2	228728955	-	cg11432540	228728871	84	-	-	G	A	0.130252	0	A	0.015	0.00990099	0	168.137	3.09e-37	1916	4.64e-28	1.28803	13.0779	0.0984886	4.78e-29	1.38855	5.69628	0.243764	9.41e-07	1.28043	11.6486	0.109922	4.25e-23	-0.0915827	-0.356742	0.25672	0.721643
rs1808529	5	5183700	ADAMTS16	cg12486980	5183696	4	ADAMTS16	Body	A	G	0.272321	0.0588235	G	0.586735	0.029703	1	168.123	3.11e-37	1553	3.79e-28	0.972446	13.0554	0.0744863	5.63e-29	1.0188	5.80424	0.175526	6.54e-07	0.965377	11.5946	0.0832612	5.98e-23	0.110781	0.683529	0.162072	0.495026
rs72642328:95660477:C:T	13	95660477	-	cg26621790	95655083	5394	-	-	C	T	0.37156	0.0840336	T	0.16	0.00990099	1	168.114	3.12e-37	1864	4.57e-28	1.09039	12.1584	0.0896817	3.75e-26	1.40308	8.54849	0.164132	6.67e-11	1.0232	9.7487	0.104957	6.46e-18	0.172518	0.804264	0.214505	0.422154
rs611251	19	49377086	PPP1R15A	cg08077345	49372273	4813	PLEKHA4	TSS1500	T	C	0.142857	0	C	0.460396	0	1	168.1	3.14e-37	1215	3e-28	1.01684	12.6099	0.0806382	1.43e-27	1.32701	8.74053	0.151822	3.58e-11	0.917843	9.5762	0.0958462	1.87e-17	0.208277	1.14725	0.181544	0.252584
rs35362750:100036373:AG:A	13	100036374	UBAC2|MIR548AN	cg19967511	100037139	765	UBAC2	Body	AG	A	0.398305	0.00840336	A	0.316832	0	1	168.1	3.14e-37	1425	3.52e-28	-0.814038	-12.9999	0.0626189	8.44e-29	-0.856715	-5.86098	0.146173	5.4e-07	-0.797789	-11.565	0.0689832	7.22e-23	-0.0549484	-0.369936	0.148535	0.711803
rs13399586:70853832:A:G	2	70853832	ADD2	cg22207405	70853907	75	-	-	G	A	0.490991	0.0672269	A	0.408163	0.029703	1	168.102	3.14e-37	1626	4.01e-28	-0.903175	-13.2421	0.0682048	1.45e-29	-1.04551	-7.62041	0.137198	1.42e-09	-0.864225	-10.4896	0.082389	6.41e-20	-0.181302	-1.10473	0.164114	0.270539
rs7664433	4	8353015	-	cg14885971	8352983	32	-	-	C	T	0.207965	0.0504202	T	0.212121	0.019802	1	168.076	3.18e-37	1418	3.54e-28	1.11259	12.4426	0.0894175	4.81e-27	1.1233	7.47692	0.150236	2.3e-09	1.15846	10.5911	0.109381	3.39e-20	-0.291659	-1.51693	0.192269	0.130788
rs34759533:208440450:G:C	1	208440450	-	cg06191042	208425702	14748	-	-	G	C	0.378151	0	C	0.128713	0	1	168.064	3.2e-37	1182	2.97e-28	1.05812	12.6627	0.0835624	9.78e-28	0.916507	4.70064	0.194975	2.57e-05	1.10396	12.0817	0.0913749	2.71e-24	-0.197771	-1.07682	0.183661	0.282795
rs9281773:32366697:C:CTT	6	32366699	BTNL2	cg13138832	32374162	7463	BTNL2	Body	C	CTT	0.306723	0	CTT	0.185	0.00990099	1	168.052	3.22e-37	4595	5.63e-28	-1.08017	-12.4471	0.0867813	4.66e-27	-0.690046	-2.6908	0.256447	0.0100381	-1.14789	-12.6811	0.0905192	5.97e-26	0.468684	2.13111	0.219925	0.0342426
16:534356:A:AT	16	-	-	cg08591538	533228	-	RAB11FIP3	Body	A	AT	0.0826087	0.0336134	AT	0.26087	0.0891089	1	168.044	3.23e-37	1051	2.67e-28	-1.14843	-13.0698	0.0878688	5.07e-29	-1.14787	-6.18665	0.18554	1.79e-07	-1.14296	-11.3916	0.100333	2.17e-22	0.15281	0.811058	0.188408	0.418251
rs7742523:29697898:G:A	6	29697898	HLA-F-AS1|HLA-F	cg22387528	29697897	1	LOC285830	Body	G	A	0.0991379	0.0252101	A	0.362245	0.029703	1	168.047	3.23e-37	3606	5.65e-28	1.11999	13.261	0.0844577	1.26e-29	1.17656	7.48194	0.157253	2.26e-09	1.08718	10.5862	0.102698	3.5e-20	0.172493	0.988076	0.174574	0.324252
rs2282239:112262125:C:T	10	112262125	DUSP5	cg18756771	112261994	131	DUSP5	Body	T	C	0.340336	0	C	0.39604	0	1	168.037	3.25e-37	1265	3.22e-28	-0.894171	-13.1018	0.0682481	4.02e-29	-1.02462	-7.12242	0.143858	7.57e-09	-0.883042	-10.8309	0.08153	7.5e-21	-0.228138	-1.36485	0.167152	0.173759
rs393329:12070422:T:C	16	12070422	SNX29	cg09581137	12069782	640	RUNDC2A	TSS1500	C	T	0.385965	0.0420168	T	0.479381	0.039604	1	168.033	3.25e-37	1478	3.77e-28	0.972649	14.1654	0.0686639	1.71e-32	0.730841	5.21332	0.140187	4.75e-06	1.01746	11.8682	0.0857302	1.05e-23	-0.202557	-1.37439	0.14738	0.170786
rs6704645:174217703:A:G	2	174217703	CDCA7	cg08503702	174219458	1755	CDCA7	TSS200	A	G	0.247863	0.0168067	G	0.252941	0.158416	0	168.016	3.28e-37	1194	3.07e-28	1.0659	11.8462	0.0899787	3.55e-25	1.45175	8.41119	0.172598	1.04e-10	1.01997	9.86245	0.103419	3.2e-18	0.360091	1.63493	0.220248	0.103561
rs2107670:71634867:T:G	14	71634867	-	cg15910301	71632612	2255	-	-	T	G	0.285714	0	G	0.280612	0.029703	1	167.985	3.33e-37	859	2.25e-28	-0.942147	-13.1119	0.0718543	3.73e-29	-0.9766	-5.51498	0.177081	1.73e-06	-0.954419	-11.729	0.0813725	2.55e-23	0.109164	0.638604	0.170942	0.523777
rs11603538:63986713:C:A	11	63986713	FERMT3	cg14956360	63986797	84	FERMT3	Body	C	A	0.346491	0.0420168	A	0.292079	0	1	167.952	3.39e-37	812	2.16e-28	-0.554124	-12.9781	0.0426967	9.88e-29	-0.521907	-5.22978	0.0997952	4.5e-06	-0.562579	-11.8576	0.0474448	1.13e-23	0.0866675	0.858532	0.100948	0.391578
rs3791878	2	171672191	GAD1	cg00782607	171672156	35	GAD1	TSS1500	G	T	0.318966	0.0252101	T	0.0454545	0.019802	0	167.937	3.41e-37	1294	3.47e-28	-1.33621	-13.3313	0.100231	7.55e-30	-1.47058	-4.73498	0.310577	2.3e-05	-1.29521	-12.063	0.107371	3.05e-24	-0.0345509	-0.145669	0.237187	0.884322
rs60801852:9628358:A:C	8	9628358	TNKS	cg08100576	9627834	524	TNKS	Body	A	C	0.0504202	0	C	0.178218	0	1	167.903	3.47e-37	1949	5.31e-28	-1.54279	-12.8821	0.119762	1.99e-28	-1.34873	-4.17573	0.322993	0.00013819	-1.58921	-12.2665	0.129557	8.36e-25	0.0225325	0.0757261	0.297553	0.939709
rs10064596:178983748:G:A	5	178983748	RUFY1	cg20199595	178986677	2929	RUFY1	TSS200|Body	G	A	0.380342	0.0168067	A	0.335	0.00990099	1	167.882	3.51e-37	1327	3.65e-28	-0.985709	-13.1743	0.0748205	2.37e-29	-0.838411	-5.36586	0.156249	2.86e-06	-1.04675	-11.7936	0.0887556	1.69e-23	0.0428886	0.252952	0.169552	0.800553
rs6735694:241586696:C:T	2	241586696	-	cg25331437	241586658	38	-	-	T	C	0.285088	0.0420168	C	0.293814	0.039604	1	167.868	3.53e-37	1662	4.61e-28	1.02449	12.7566	0.0803107	4.94e-28	0.774626	4.30158	0.180079	9.29e-05	1.06964	12.2215	0.087521	1.11e-24	-0.442221	-2.26059	0.195622	0.0248102
rs61851307:73064962:C:T	10	73064962	-	cg06405034	73067549	2587	-	-	C	T	0.197479	0	T	0.118812	0	1	167.869	3.53e-37	1832	5.08e-28	1.27466	13.5689	0.0939405	1.33e-30	1.07937	4.97764	0.216843	1.04e-05	1.28698	11.9621	0.107588	5.79e-24	0.0505861	0.230306	0.219647	0.818078
rs1554855	11	1499084	MOB2	cg14154735	1509296	10212	MOB2	TSS1500	A	C	0.327731	0	C	0.277228	0	1	167.864	3.54e-37	1452	4.03e-28	0.726992	13.146	0.0553013	2.91e-29	0.65305	5.69669	0.114637	9.4e-07	0.745302	11.6367	0.0640477	4.58e-23	-0.0400105	-0.310038	0.129051	0.75684
rs3763462:108098201:A:T	7	108098201	NRCAM	cg15531930	108097606	595	NRCAM	TSS1500	T	A	0.40678	0.00840336	A	0.151515	0.019802	1	167.857	3.55e-37	1277	3.56e-28	0.984448	13.0485	0.0754453	5.92e-29	0.808007	5.5653	0.145187	1.46e-06	1.09294	11.6998	0.0934159	3.07e-23	-0.072531	-0.48653	0.149078	0.627099
rs2016133:79327958:C:A	15	79327958	RASGRF1	cg21052814	79328213	255	RASGRF1	Body	C	A	0.203883	0.134454	A	0.173684	0.0594059	0	167.851	3.56e-37	1501	4.2e-28	-1.26246	-12.5734	0.100407	1.87e-27	-1.69695	-7.67014	0.221242	1.21e-09	-1.18872	-10.4413	0.113848	8.68e-20	-0.159401	-0.603426	0.26416	0.546877
rs17681032:1737071:C:A	4	1737071	TACC3	cg03257236	1729116	7955	TACC3	Body	C	A	0.204762	0.117647	A	0.164894	0.0693069	0	167.835	3.59e-37	751	2.12e-28	-0.910515	-13.0624	0.0697051	5.35e-29	-0.765387	-4.0886	0.1872	0.000181507	-0.93244	-12.293	0.0758512	7.06e-25	0.342267	1.87732	0.182317	0.0618605
rs9268861:32429894:C:A	6	32429894	-	cg03373132	32450452	20558	-	-	C	A	0.205882	0	A	0.247475	0.019802	1	167.828	3.6e-37	4584	6.3e-28	1.1204	13.4461	0.0833252	3.27e-30	1.127	5.95915	0.189121	3.87e-07	1.1201	11.5029	0.0973753	1.07e-22	0.123427	0.592359	0.208365	0.554247
rs512880:37383780:G:A	9	37383780	-	cg12473253	37387230	3450	-	-	G	A	0.423729	0.00840336	A	0.448454	0.039604	1	167.82	3.62e-37	1449	4.11e-28	0.831078	12.9781	0.0640371	9.89e-29	1.02019	6.16938	0.165363	1.9e-07	0.805547	11.3912	0.0707169	2.17e-22	-0.0331777	-0.216765	0.153059	0.828602
rs6695503:65637279:T:C	1	65637279	AK4	cg04023465	65636328	951	AK4	Body	C	T	0.622881	0.00840336	T	0.310526	0.0594059	1	167.814	3.63e-37	1131	3.22e-28	-0.934929	-13.2016	0.0708195	1.94e-29	-0.871875	-5.62421	0.155022	1.2e-06	-0.961653	-11.6697	0.0824059	3.71e-23	0.0529144	0.36376	0.145465	0.716403
rs514319	15	64771307	ZNF609	cg12462181	65028099	256792	-	-	A	G	0.0378151	0	G	0.277228	0	0	167.809	3.64e-37	657	1.88e-28	1.24105	13.2055	0.09398	1.89e-29	1.42334	6.59719	0.21575	4.46e-08	1.18307	11.1484	0.106121	1.01e-21	0.223034	1.05082	0.212247	0.294549
rs3807865	7	12250402	TMEM106B	cg23422036	12250390	12	TMEM106B	TSS1500	A	G	0.579832	0	G	0.383838	0.019802	1	167.794	3.67e-37	2421	6.41e-28	0.935098	13.3515	0.0700372	6.52e-30	0.888497	5.72107	0.155303	8.66e-07	0.932296	11.6217	0.0802206	5.04e-23	-0.0280566	-0.17772	0.15787	0.859114
rs6955943:70230293:C:T	7	70230293	AUTS2	cg09994954	70230293	0	AUTS2	Body	C	T	0.638655	0	T	0.272727	0.019802	1	167.787	3.68e-37	1524	4.4e-28	0.91813	13.059	0.0703061	5.49e-29	0.963684	6.05422	0.159175	2.81e-07	0.904339	11.4513	0.0789724	1.48e-22	0.134107	0.902653	0.14857	0.367744
rs11362443:71219785:TA:T	17	71219786	FAM104A	cg14148083	71224265	4479	FAM104A	TSS1500|Body	T	TA	0.491597	0	TA	0.505051	0.019802	1	167.775	3.7e-37	1421	4.12e-28	0.926949	13.2294	0.0700675	1.59e-29	0.803225	4.73472	0.169646	2.3e-05	0.947678	12.0564	0.0786034	3.18e-24	-0.0722858	-0.423128	0.170837	0.672635
rs10003038:95164975:T:C	4	95164975	SMARCAD1	cg11024270	95254476	89501	HPGDS	Body	T	C	0.163866	0	C	0.153465	0	1	167.766	3.72e-37	1095	3.19e-28	-1.2237	-12.896	0.0948897	1.8e-28	-0.964972	-3.70841	0.260212	0.000581359	-1.26448	-12.4102	0.10189	3.35e-25	0.376907	1.60755	0.234461	0.109437
rs62752960:53910122:G:A	3	53910122	ACTR8	cg19830534	53926684	16562	SELK	TSS1500	G	A	0.114407	0.00840336	A	0.28866	0.039604	1	167.764	3.72e-37	1416	4.13e-28	1.23525	12.3104	0.100342	1.25e-26	1.43343	8.16379	0.175584	2.35e-10	1.19689	10.0557	0.119026	9.64e-19	0.484057	2.28183	0.212135	0.0235013
rs2236457:46894002:C:T	21	46894002	COL18A1	cg00662446	46895659	1657	COL18A1	Body	C	T	0.118644	0.00840336	T	0.40099	0	1	167.763	3.72e-37	1469	4.29e-28	-1.02419	-12.8234	0.0798685	3.04e-28	-1.04145	-6.16125	0.169032	1.95e-07	-1.03607	-11.3931	0.090938	2.15e-22	0.16903	0.976784	0.173048	0.3298
rs9858861:156542637:G:C	3	156542637	AK094480|LEKR1	cg10774331	156529497	13140	PA2G4P4|LINC00886	Body	G	C	0.548246	0.0420168	C	0.351485	0	1	167.745	3.75e-37	1036	3.05e-28	-0.941397	-12.7367	0.0739121	5.71e-28	-0.86272	-4.60385	0.187391	3.52e-05	-0.976097	-12.1058	0.0806307	2.32e-24	0.303478	1.87038	0.162255	0.0628225
rs56173559:67008443:A:G	15	67008443	SMAD6	cg11193064	67008444	1	SMAD6	Body	A	G	0.216814	0.0504202	G	0.18617	0.0693069	1	167.75	3.75e-37	1711	5.03e-28	-1.00657	-13.2822	0.0757833	1.08e-29	-1.04339	-6.8307	0.15275	2.03e-08	-0.99914	-11.0042	0.0907965	2.51e-21	-0.127041	-0.648099	0.19602	0.517629
rs62021773:91025813:G:T	15	91025813	IQGAP1	cg17618285	91025778	35	IQGAP1	Body	G	T	0.134454	0	T	0.128866	0.039604	1	167.745	3.76e-37	1399	4.12e-28	-1.25626	-13.2517	0.0948004	1.35e-29	-1.16447	-4.97977	0.23384	1.03e-05	-1.25372	-11.956	0.104861	6.02e-24	-0.0253781	-0.113878	0.222854	0.909444
rs1915971:48074984:C:T	7	48074984	C7orf57	cg16962008	48075950	966	C7orf57	Body	C	T	0.394958	0	T	0.5	0	1	167.732	3.78e-37	1727	5.12e-28	0.655786	12.8205	0.0511513	3.11e-28	0.58892	5.07893	0.115954	7.43e-06	0.674572	11.9137	0.0566214	7.88e-24	-0.022025	-0.183336	0.120134	0.854711
rs4801216	19	57835252	ZNF543	cg14383655	57831544	3708	ZNF543	TSS1500	T	C	0.457143	0.117647	C	0.365591	0.0792079	0	167.711	3.82e-37	1464	4.39e-28	-0.944837	-12.2966	0.0768373	1.38e-26	-1.13967	-8.54622	0.133354	6.72e-11	-0.887158	-9.73002	0.0911774	7.25e-18	-0.182575	-1.05422	0.173185	0.292996
rs1045261	12	6929637	GPR162|CD4	cg03795245	6929671	34	GPR162|CD4	TSS1500|3'UTR	T	C	0.138655	0	C	0.311881	0	1	167.708	3.83e-37	1073	3.22e-28	-1.02033	-13.1686	0.0774824	2.47e-29	-0.655078	-3.41696	0.191714	0.00137367	-1.07322	-12.4913	0.0859179	2e-25	0.429081	2.3559	0.18213	0.0193989
rs7087388	10	134757854	TTC40	cg01757745	134755601	2253	C10orf93	Body	A	G	0.415254	0.00840336	G	0.5	0.00990099	1	167.695	3.85e-37	1263	3.82e-28	-0.892784	-12.8561	0.0694445	2.4e-28	-0.882753	-5.07464	0.173954	7.53e-06	-0.904613	-11.914	0.0759288	7.87e-24	0.182729	1.12903	0.161847	0.260175
rs334508	7	47578201	TNS3	cg13803195	47578204	3	TNS3	5'UTR	C	T	0.20339	0.00840336	T	0.338384	0.019802	1	167.697	3.85e-37	1712	5.17e-28	-1.03563	-13.0696	0.0792395	5.08e-29	-1.08412	-5.62485	0.192738	1.2e-06	-1.03791	-11.6644	0.088981	3.84e-23	-0.0274735	-0.134736	0.203905	0.892949
rs11403657:44929940:C:CA	17	44929941	WNT9B	cg25836567	44929689	252	WNT9B	Body	C	CA	0.122881	0.00840336	CA	0.16	0.00990099	1	167.668	3.9e-37	773	2.37e-28	-1.06044	-13.1013	0.0809416	4.03e-29	-0.997154	-7.41067	0.134557	2.87e-09	-1.11006	-10.6184	0.104542	2.86e-20	0.0929957	0.534873	0.173865	0.593304
rs2260814	13	114186178	TMCO3	cg07464248	114204079	17901	TMCO3	3'UTR	G	A	0.110169	0.00840336	A	0.377551	0.029703	1	167.671	3.9e-37	922	2.82e-28	1.06301	12.8637	0.0826363	2.27e-28	1.11345	7.18612	0.154944	6.11e-09	1.05554	10.7717	0.0979915	1.09e-20	0.140084	0.799525	0.175209	0.42489
17:80672439:G:C	17	-	-	cg09922103	80668678	-	-	-	G	C	0.205882	0	C	0.201031	0.039604	1	167.659	3.92e-37	1343	4.13e-28	-1.24937	-13.3908	0.0933008	4.89e-30	-1.51216	-6.93669	0.217994	1.42e-08	-1.16947	-10.9335	0.106962	3.93e-21	-0.52655	-2.16924	0.242735	0.0311878
rs35047628:125780301:T:C	3	125780301	SLC41A3	cg18972659	125782968	2667	SLC41A3	Body|5'UTR	T	C	0.289916	0	C	0.375	0.00990099	1	167.657	3.92e-37	1458	4.49e-28	-0.957543	-13.1253	0.0729542	3.39e-29	-1.05674	-6.24494	0.169215	1.47e-07	-0.930771	-11.3427	0.0820587	2.95e-22	-0.101426	-0.562487	0.180317	0.574385
rs9963344	18	77669215	PQLC1	cg20368463	77673604	4389	PQLC1	Body	T	C	0.403361	0	C	0.618812	0	1	167.626	3.99e-37	1227	3.84e-28	-0.703984	-12.9662	0.0542936	1.08e-28	-0.715764	-5.56296	0.128666	1.47e-06	-0.695026	-11.691	0.0594498	3.24e-23	0.0779934	0.62227	0.125337	0.534439
rs201836683:104008136:CAGG:C	14	104008143	-	cg23335576	104009727	1584	-	-	CAGG	C	0.276699	0.134454	C	0.131579	0.0594059	0	167.61	4.02e-37	993	3.13e-28	-0.726463	-13.8443	0.0524736	1.78e-31	-0.850338	-6.23875	0.1363	1.5e-07	-0.647222	-11.3441	0.0570536	2.93e-22	-0.0816269	-0.699806	0.116642	0.484823
rs139642936:54495982:T:C	10	54495982	-	cg05043757	54489431	6551	-	-	T	C	0.012605	0	C	0.215	0.00990099	0	167.6	4.04e-37	1553	4.92e-28	-1.51516	-12.8581	0.117837	2.37e-28	-1.5711	-6.68034	0.235183	3.37e-08	-1.52563	-11.0893	0.137576	1.47e-21	-0.277931	-1.10909	0.250593	0.268659
rs4786490	16	4491190	DNAJA3	cg24774354	4467554	23636	CORO7|CORO7-PAM16	TSS1500	G	A	0.247899	0	A	0.549505	0	1	167.576	4.09e-37	1489	4.77e-28	-0.717249	-13.7166	0.0522907	4.53e-31	-0.615133	-5.79688	0.106114	6.71e-07	-0.729113	-11.5746	0.0629922	6.79e-23	0.042375	0.388317	0.109125	0.698175
rs391855:85928621:A:T	16	85928621	-	cg10526478	85936211	7590	IRF8	5'UTR	T	A	0.556522	0.0336134	A	0.198925	0.0792079	1	167.562	4.12e-37	1976	6.38e-28	0.976027	13.2383	0.0737277	1.49e-29	1.03396	7.47348	0.138351	2.33e-09	0.906901	10.5693	0.0858056	3.89e-20	0.0779548	0.529998	0.147085	0.596673
12:131931520:G:A	12	-	-	cg16803509	131941592	-	-	-	G	A	0.517094	0.0168067	A	0.117347	0.029703	1	167.553	4.13e-37	1770	5.74e-28	-1.02935	-13.2702	0.0775686	1.18e-29	-0.874641	-5.79177	0.151014	6.82e-07	-1.06999	-11.5762	0.0924303	6.72e-23	0.0218631	0.147757	0.147966	0.882676
rs12640379:79306185:C:T	4	79306185	FRAS1	cg01287850	79319046	12861	FRAS1	Body	C	T	0.327731	0	T	0.410891	0	1	167.529	4.18e-37	1495	4.91e-28	-0.734521	-13.2629	0.0553818	1.24e-29	-0.689871	-7.30172	0.0944806	4.14e-09	-0.746724	-10.6871	0.0698716	1.85e-20	0.00848769	0.0682211	0.124414	0.945675
rs8136087	22	25615710	CRYBB2	cg01232552	25616205	495	CRYBB2	5'UTR	A	G	0.252101	0	G	0.549505	0	1	167.523	4.2e-37	1152	3.79e-28	-0.892261	-13.282	0.0671783	1.08e-29	-0.889013	-6.07018	0.146456	2.66e-07	-0.889414	-11.4314	0.0778047	1.68e-22	-0.105274	-0.731099	0.143994	0.465534
rs12924015:88597693:C:G	16	88597693	ZFPM1	cg02189800	88597301	392	ZFPM1	Body	C	G	0.0810811	0.0672269	G	0.0816327	0.029703	1	167.513	4.22e-37	1189	3.94e-28	-1.36297	-12.6384	0.107844	1.17e-27	-1.46398	-8.11186	0.180474	2.79e-10	-1.32974	-10.0852	0.131851	8.02e-19	-0.0377336	-0.153676	0.24554	0.878013
rs11742089:132178930:G:A	5	132178930	-	cg16419906	132167176	11754	-	-	G	A	0.294118	0	A	0.49	0.00990099	1	167.509	4.23e-37	1067	3.54e-28	0.899078	12.8224	0.0701177	3.07e-28	0.965082	6.11554	0.157808	2.28e-07	0.888607	11.4065	0.0779033	1.97e-22	0.302381	1.92483	0.157095	0.0556016
rs142158671:75968538:G:GTGTAATCCTCC	7	75968539	YWHAG	cg10167463	75959203	9336	YWHAG	Body	G	GTGTAATCCTCC	0.315126	0	GTGTAATCCTCC	0.30198	0	1	167.486	4.28e-37	940	3.15e-28	0.971203	13.2618	0.0732333	1.25e-29	0.938654	5.49263	0.170893	1.87e-06	0.968503	11.7182	0.0826493	2.73e-23	0.0605321	0.33468	0.180866	0.738201
rs2297826:53763106:A:G	1	53763106	LRP8	cg09261182	53763072	34	LRP8	Body	A	G	0.47807	0.0420168	G	0.421875	0.049505	1	167.452	4.35e-37	1300	4.44e-28	-0.838691	-13.4193	0.0624991	3.97e-30	-0.645388	-5.13977	0.125567	6.07e-06	-0.885485	-11.8758	0.074562	1e-23	0.00690688	0.0463046	0.149162	0.963111
rs34332033:125110166:C:T	11	125110166	PKNOX2	cg20608935	125109830	336	PKNOX2	5'UTR	C	T	0.160194	0.134454	T	0.157895	0.0594059	0	167.429	4.4e-37	1495	5.16e-28	-0.949249	-13.4318	0.0706716	3.62e-30	-0.852568	-5.95347	0.143205	3.95e-07	-1.00399	-11.4885	0.0873912	1.17e-22	0.112363	0.734314	0.153017	0.463576
rs1864532	18	12569486	SPIRE1	cg00103528	12569478	8	SPIRE1	Body	G	A	0.302521	0	A	0.642857	0.029703	1	167.422	4.41e-37	1300	4.5e-28	-0.933429	-13.2588	0.0704005	1.28e-29	-0.815727	-5.0896	0.160273	7.17e-06	-0.953997	-11.8961	0.0801938	8.81e-24	-0.175844	-1.1829	0.148655	0.238185
rs7587723:131046104:C:G	2	131046104	-	cg14902204	131046313	209	-	-	G	C	0.445378	0	C	0.173469	0.029703	1	167.42	4.42e-37	463	1.61e-28	-1.08974	-13.0488	0.0835123	5.91e-29	-1.18233	-5.33353	0.221679	3.18e-06	-1.07393	-11.7887	0.0910982	1.74e-23	-0.0482931	-0.247097	0.195441	0.805074
rs62037117:101093767:C:T	15	101093767	PRKXP1	cg02522955	101098882	5115	PRKXP1	Body	C	T	0.245763	0.00840336	T	0.3	0.00990099	1	167.416	4.43e-37	1951	6.78e-28	0.953905	12.6185	0.0755955	1.35e-27	1.05293	6.62849	0.158849	4.01e-08	0.977488	11.1121	0.0879661	1.27e-21	-0.135056	-0.797614	0.169325	0.425996
rs6961856	7	157866856	PTPRN2	cg14759472	157867695	839	PTPRN2	Body	C	A	0.341121	0.10084	A	0.561856	0.039604	0	167.394	4.47e-37	1728	6.07e-28	-0.873153	-12.952	0.0674147	1.2e-28	-0.787179	-6.7653	0.116355	2.53e-08	-0.905468	-11.0284	0.0821034	2.16e-21	0.0593796	0.415502	0.142911	0.678199
rs9968276	4	15949551	-	cg12671533	15949550	1	-	-	G	A	0.236364	0.0756303	A	0.123762	0	1	167.39	4.48e-37	1593	5.61e-28	1.24278	12.9401	0.0960411	1.3e-28	1.25629	5.4435	0.230788	2.2e-06	1.25674	11.7371	0.107075	2.42e-23	-0.221179	-0.931134	0.237537	0.352854
rs13231645:27674607:C:G	7	27674607	HIBADH	cg00453374	27701825	27218	HIBADH	Body	C	G	0.193277	0	G	0.15	0.00990099	1	167.376	4.52e-37	1569	5.56e-28	-1.19156	-13.0895	0.0910315	4.4e-29	-1.24611	-6.6389	0.187699	3.88e-08	-1.18319	-11.1041	0.106554	1.34e-21	-0.205313	-0.970321	0.211593	0.333003
rs3923442	4	88189733	-	cg20462345	88191941	2208	-	-	G	A	0.365546	0	A	0.237624	0	1	167.367	4.54e-37	1556	5.54e-28	0.8912	12.9898	0.0686075	9.08e-29	0.871994	6.35948	0.137117	9.99e-08	0.906638	11.2661	0.0804751	4.8e-22	-0.14976	-0.984796	0.152072	0.325858
rs62114141:51580857:T:C	19	51580857	KLK14	cg04681522	51581368	511	KLK14	Body	T	C	0.192982	0.0420168	C	0.2	0.0594059	1	167.366	4.54e-37	1577	5.62e-28	1.15579	12.9849	0.0890101	9.41e-29	1.07645	6.5816	0.163555	4.71e-08	1.19992	11.1377	0.107735	1.08e-21	-0.00841243	-0.0432572	0.194475	0.965538
rs113443569:79599226:G:A	17	79599226	NPLOC4	cg14761989	79544417	54809	NPLOC4	Body	G	A	0.177966	0.00840336	A	0.11	0.00990099	1	167.362	4.55e-37	993	3.54e-28	1.32157	13.1089	0.100815	3.82e-29	1.41952	5.51751	0.257275	1.72e-06	1.31224	11.7013	0.112145	3.04e-23	-0.0124887	-0.0495265	0.252161	0.960547
rs2412451:40235201:G:A	15	40235201	EIF2AK4	cg22077389	40226273	8928	EIF2AK4	TSS200	G	A	0.305085	0.00840336	A	0.60396	0	1	167.349	4.58e-37	1251	4.49e-28	-0.945938	-12.4741	0.0758322	3.83e-27	-0.98382	-4.47851	0.219676	5.28e-05	-0.954639	-12.1364	0.0786591	1.91e-24	0.000475922	0.00261025	0.182328	0.99792
rs60414511:98743694:TATCATATC:T	1	98743695	-	cg26330928	98743612	83	-	-	TATCATATC	T	0.183761	0.0168067	T	0.386598	0.039604	1	167.343	4.59e-37	895	3.23e-28	1.08726	12.9751	0.0837966	1.01e-28	1.00517	5.545	0.181276	1.57e-06	1.11646	11.6874	0.0955263	3.32e-23	-0.100443	-0.543119	0.184938	0.587624
rs7248845	19	33096718	ANKRD27	cg02997394	33096574	144	ANKRD27	Body	T	C	0.117647	0	C	0.30198	0	1	167.346	4.59e-37	1373	4.94e-28	-1.12194	-13.443	0.083459	3.34e-30	-0.983809	-5.47533	0.17968	1.98e-06	-1.17127	-11.7203	0.0999349	2.69e-23	0.0163241	0.0897402	0.181903	0.928579
rs16851669	2	167006330	SCN1A|BC051759	cg01638243	167006234	96	SCN1A|LOC101929680	TSS1500|Body	G	A	0.394958	0	A	0.454545	0.019802	1	167.343	4.59e-37	1384	4.99e-28	-0.893822	-13.0381	0.0685545	6.39e-29	-0.9803	-6.29686	0.155681	1.23e-07	-0.881298	-11.3001	0.0779901	3.87e-22	0.0435808	0.255052	0.170871	0.798933
rs11260756	1	16759616	SPATA21	cg14441513	16759622	6	SPATA21	5'UTR	C	T	0.184874	0	T	0.128713	0	1	167.317	4.65e-37	775	2.83e-28	-1.10528	-12.8269	0.0861686	2.97e-28	-1.24566	-6.78822	0.183504	2.34e-08	-1.07309	-11.0108	0.0974581	2.41e-21	-0.0363796	-0.176345	0.206298	0.860193
rs12977802	19	36621643	-	cg12042590	36612371	9272	TBCB	Body	A	G	0.46087	0.0336134	G	0.396907	0.039604	1	167.319	4.65e-37	1040	3.79e-28	-0.913108	-12.5478	0.0727703	2.25e-27	-0.910728	-7.28973	0.124933	4.31e-09	-0.937335	-10.6854	0.0877208	1.87e-20	0.10351	0.628011	0.164822	0.530679
rs4717826	7	73273361	-	cg13097168	73242480	30881	-	-	C	A	0.228814	0.00840336	A	0.460396	0	1	167.272	4.76e-37	738	2.76e-28	0.815069	12.6462	0.0644518	1.1e-27	0.852631	7.64979	0.111458	1.29e-09	0.818314	10.4284	0.0784694	9.4e-20	0.245753	1.78453	0.137713	0.0757809
rs200858342:81541843:G:A	2	-	-	cg07036642	81531493	-	-	-	G	A	0.163866	0	A	0.42	0.00990099	1	167.272	4.76e-37	1183	4.42e-28	-0.830126	-13.598	0.0610475	1.08e-30	-0.859937	-6.52831	0.131724	5.64e-08	-0.811215	-11.1648	0.0726581	9.11e-22	-0.120228	-0.9369	0.128325	0.349886
rs3961919	2	113243321	TTL	cg14227325	113190197	53124	RGPD8|RGPD5	Body	A	G	0.599138	0.0252101	G	0.247475	0.019802	1	167.259	4.79e-37	1121	4.21e-28	0.928021	12.7319	0.0728896	5.92e-28	0.647017	3.25497	0.198778	0.00218452	0.993232	12.5166	0.0793534	1.7e-25	-0.252562	-1.67222	0.151034	0.0959701
rs72886623:19276699:T:G	18	19276699	ABHD3	cg05948372	19283268	6569	ABHD3	Body	T	G	0.20354	0.0504202	G	0.219388	0.029703	1	167.244	4.82e-37	666	2.52e-28	1.13062	13.1663	0.0858719	2.51e-29	0.983949	5.51374	0.178454	1.74e-06	1.17503	11.698	0.100448	3.1e-23	0.0331827	0.170785	0.194295	0.864557
rs12262534:96991465:T:C	10	96991465	BC043227	cg09036531	96991505	40	-	-	T	C	0.609649	0.0420168	C	0.317204	0.0792079	1	167.243	4.83e-37	1579	5.98e-28	0.947823	12.6987	0.0746392	7.53e-28	1.06278	6.72485	0.158038	2.9e-08	0.940907	11.0462	0.0851789	1.93e-21	-0.177628	-1.07355	0.165458	0.284256
rs71574863:233562075:A:ATGTTT	1	233562076	-	cg12499770	233576580	14504	-	-	A	ATGTTT	0.173729	0.00840336	ATGTTT	0.27	0.00990099	1	167.204	4.92e-37	1674	6.47e-28	-1.08425	-12.8931	0.084095	1.83e-28	-1.02956	-5.09331	0.202141	7.08e-06	-1.09668	-11.8854	0.0922714	9.44e-24	0.141577	0.70967	0.199498	0.478696
rs62192999:242534467:C:T	2	242534467	THAP4	cg26856451	242556993	22526	THAP4	TSS200|Body	C	T	0.29661	0.00840336	T	0.351648	0.0990099	1	167.175	4.99e-37	1009	3.95e-28	-0.711022	-13.1514	0.0540644	2.8e-29	-0.708524	-5.50639	0.128673	1.78e-06	-0.707184	-11.6985	0.0604508	3.09e-23	-0.00673034	-0.0507575	0.132598	0.959567
rs2075619:45495682:A:G	19	45495682	CLPTM1	cg12415337	45490200	5482	CLPTM1	Body	A	G	0.313559	0.00840336	G	0.494737	0.0594059	1	167.165	5.02e-37	1130	4.45e-28	-0.961628	-12.8192	0.0750146	3.14e-28	-0.740341	-3.71064	0.199518	0.000577487	-0.991523	-12.3853	0.0800563	3.92e-25	0.267599	1.49534	0.178956	0.136327
rs1087297:185198380:T:C	4	185198380	-	cg04629955	185203736	5356	-	-	C	T	0.233051	0.00840336	T	0.385	0.00990099	1	167.161	5.03e-37	1811	7.15e-28	0.884358	12.819	0.0689879	3.14e-28	1.0032	7.39813	0.135602	3e-09	0.851106	10.6032	0.0802684	3.14e-20	0.0444325	0.272443	0.163089	0.785549
rs589063:75297804:C:A	11	75297804	MAP6	cg09786210	75293799	4005	-	-	A	C	0.522124	0.0504202	C	0.168367	0.029703	1	167.157	5.04e-37	991	3.92e-28	0.802105	13.216	0.060692	1.75e-29	0.669785	4.77425	0.140291	2.02e-05	0.844039	12.0151	0.070248	4.13e-24	-0.171851	-1.39115	0.123532	0.165653
rs13108573:129395691:A:T	4	129395691	AK093416	cg16301894	129389744	5947	-	-	T	A	0.366379	0.0252101	A	0.0765306	0.029703	1	167.149	5.06e-37	816	3.24e-28	0.972852	13.0327	0.0746473	6.65e-29	1.07745	6.9705	0.154573	1.26e-08	0.954501	10.8886	0.0876609	5.21e-21	0.0681906	0.429486	0.158773	0.66801
rs865775:4735528:C:T	16	4735528	MGRN1	cg05842220	4735635	107	MGRN1	Body	C	T	0.646789	0.0840336	T	0.417582	0.0990099	1	167.139	5.09e-37	1206	4.81e-28	0.919264	12.9299	0.0710959	1.4e-28	1.05849	7.85895	0.134686	6.44e-10	0.862889	10.2653	0.0840591	2.61e-19	0.178974	1.149	0.155765	0.251864
rs1314	22	24922452	UPB1	cg23131454	24917802	4650	UPB1	Body	T	G	0.159664	0	G	0.123762	0	1	167.114	5.15e-37	949	3.83e-28	-0.96337	-12.7565	0.0755197	4.95e-28	-0.864256	-5.19606	0.166329	5.03e-06	-0.996243	-11.837	0.0841634	1.28e-23	0.00449509	0.0259152	0.173454	0.97935
rs12597122:377644:C:G	16	377644	AXIN1|LUC7L	cg07915516	377344	300	AXIN1	Body	C	G	0.177966	0.00840336	G	0.0757576	0.019802	1	167.106	5.17e-37	829	3.36e-28	1.24255	12.5931	0.0986691	1.62e-27	1.2286	5.70073	0.215517	9.27e-07	1.2904	11.6021	0.111222	5.7e-23	-0.0504775	-0.213125	0.236844	0.831436
rs9557137:99737142:C:T	13	99737142	DOCK9	cg04577276	99740157	3015	DOCK9|DOCK9-AS2	TSS1500|Body	C	T	0.275424	0.00840336	T	0.31	0.00990099	1	167.087	5.22e-37	1490	6.1e-28	-1.02032	-12.9641	0.0787038	1.09e-28	-0.994414	-5.57074	0.178507	1.44e-06	-1.0333	-11.6642	0.0885872	3.85e-23	0.177504	0.947574	0.187324	0.344435
rs13258662	8	40065865	-	cg04804321	40065870	5	-	-	C	T	0.256303	0	T	0.245	0.00990099	1	167.064	5.28e-37	1754	7.27e-28	-0.913434	-13.0556	0.0699647	5.62e-29	-0.966746	-5.43677	0.177816	2.25e-06	-0.892363	-11.7263	0.0760995	2.59e-23	-0.121676	-0.69772	0.17439	0.486124
rs10740507	10	81223607	-	cg09959332	81224116	509	-	-	A	G	0.336134	0	G	0.23	0.00990099	1	167.058	5.3e-37	1052	4.37e-28	-0.985937	-13.5207	0.0729205	1.9e-30	-0.917263	-3.71638	0.246816	0.000567609	-0.984478	-12.3793	0.0795264	4.08e-25	0.148164	0.675629	0.219298	0.50002
rs1890409:100151037:A:G	1	100151037	PALMD	cg05009352	100151394	357	PALMD	Body	A	G	0.0378151	0	G	0.222772	0	0	167.056	5.3e-37	1293	5.38e-28	-0.685999	-13.1652	0.052107	2.53e-29	-0.733144	-5.93194	0.123593	4.25e-07	-0.675993	-11.4834	0.058867	1.21e-22	-0.121084	-0.92595	0.130767	0.355535
rs1705547:47715721:T:G	18	47715721	MYO5B	cg00307203	47715633	88	MYO5B	Body	T	G	0.25	0.00840336	G	0.23	0.00990099	1	167.05	5.31e-37	1538	6.42e-28	1.1009	13.3127	0.0826958	8.64e-30	1.10527	5.03431	0.219548	8.61e-06	1.07681	11.904	0.0904576	8.38e-24	-0.199793	-0.942512	0.21198	0.347014
rs3075537:234294561:T:TTC	2	234294562	DGKD	cg00907675	234294525	37	DGKD	Body	TTC	T	0.239496	0	T	0.075	0.00990099	1	167.042	5.34e-37	1438	6.02e-28	-1.10654	-13.0539	0.0847667	5.69e-29	-1.24321	-6.3189	0.196745	1.15e-07	-1.0771	-11.2745	0.0955342	4.55e-22	-0.213893	-1.10214	0.19407	0.271662
rs7021232:114937172:A:C	9	114937172	MIR3134|SUSD1	cg13873269	114938015	843	SUSD1	TSS1500	A	C	0.334746	0.00840336	C	0.108696	0.0891089	1	167.031	5.37e-37	1392	5.86e-28	-0.984163	-13.1613	0.074777	2.61e-29	-1.16046	-5.143	0.225638	6e-06	-0.940581	-11.8567	0.0793294	1.13e-23	0.0422564	0.219439	0.192566	0.826521
rs12761981:102902120:T:C	10	102902120	-	cg18103548	102901943	177	-	-	T	C	0.447826	0.0336134	C	0.21875	0.049505	1	167.011	5.42e-37	1092	4.65e-28	1.10099	13.5852	0.0810431	1.18e-30	1.11163	7.53402	0.147548	1.9e-09	1.04198	10.5	0.0992361	6e-20	-0.0702881	-0.389566	0.180427	0.697252
rs67321039:187114285:TCA:T	4	187114286	UNQ2560|FLJ38576|CYP4V2	cg24794857	187113578	708	CYP4V2	Body	TCA	T	0.331818	0.0756303	T	0.09375	0.049505	1	167.006	5.43e-37	2062	8.79e-28	-1.21106	-13.1694	0.0919599	2.46e-29	-1.04712	-6.14567	0.170383	2.06e-07	-1.25486	-11.3682	0.110383	2.51e-22	0.000900838	0.00498844	0.180585	0.996025
rs58858089:57927906:A:C	15	57927906	MYZAP|GCOM1	cg14273269	57927978	72	GCOM1|MYZAP	Body	A	C	0.173729	0.00840336	C	0.479592	0.029703	1	166.999	5.45e-37	1613	6.9e-28	-0.943342	-12.8761	0.0732631	2.08e-28	-1.07245	-6.57575	0.163092	4.8e-08	-0.915751	-11.1247	0.082317	1.17e-21	-0.191553	-1.20018	0.159603	0.231421
rs595412	11	119015932	-	cg16724696	118992527	23405	HINFP	5'UTR	C	T	0.427928	0.0672269	T	0.378788	0.019802	1	166.997	5.46e-37	1081	4.63e-28	0.922389	12.7531	0.0723269	5.07e-28	0.961945	6.14771	0.156472	2.05e-07	0.938703	11.3667	0.0825833	2.54e-22	0.0139878	0.0819422	0.170704	0.934771
rs898718:14027235:C:T	10	14027235	FRMD4A	cg27542038	14027202	33	FRMD4A	Body	C	T	0.307692	0.0168067	T	0.126263	0.019802	1	166.978	5.51e-37	1944	8.41e-28	1.01191	12.043	0.0840247	8.62e-26	1.35099	8.71068	0.155096	3.94e-11	0.939085	9.54471	0.098388	2.27e-17	0.123368	0.639707	0.19285	0.52306
rs1170883:196951471:C:T	1	196951471	CFHR5	cg20626336	196946571	4900	CFHR5	TSS200	C	T	0.109244	0	T	0.365	0.00990099	1	166.966	5.54e-37	599	2.61e-28	1.05102	12.2174	0.086026	2.45e-26	1.30279	7.94365	0.164004	4.86e-10	1.00659	10.1914	0.0987683	4.14e-19	0.219248	1.1573	0.189447	0.248464
rs9619911:22667060:T:C	22	22667060	abParts|LOC96610	cg18441959	22599332	67728	VPREB1	Body	T	C	0.429907	0.10084	C	0.516304	0.0891089	0	166.963	5.55e-37	1119	4.87e-28	0.848621	12.9787	0.0653858	9.84e-29	0.725222	5.12521	0.141501	6.37e-06	0.891497	11.8615	0.0751587	1.1e-23	-0.185289	-1.2498	0.148254	0.212762
rs736066	14	105435649	AHNAK2	cg11439633	105435364	285	AHNAK2	Body	G	A	0.278302	0.109244	A	0.229167	0.049505	0	166.962	5.56e-37	880	3.84e-28	1.06467	13.119	0.0811543	3.54e-29	1.11393	5.59985	0.198922	1.3e-06	1.05125	11.6449	0.0902755	4.35e-23	-0.169487	-0.872985	0.194146	0.383668
rs75126488:109744500:G:A	6	109744500	PPIL6	cg06968991	109683354	61146	-	-	G	A	0.0294118	0	A	0.265306	0.029703	0	166.942	5.61e-37	866	3.81e-28	-1.31101	-13.7309	0.0954787	4.08e-31	-1.18184	-5.76657	0.204947	7.43e-07	-1.31201	-11.5624	0.113472	7.34e-23	-0.00180397	-0.00931575	0.193647	0.992576
rs4273887:142260232:G:T	8	142260232	SLC45A4	cg04823952	142263467	3235	SLC45A4	Body	T	G	0.358974	0.0168067	G	0.17	0.00990099	1	166.938	5.62e-37	1365	6.02e-28	0.986333	13.2035	0.0747026	1.92e-29	1.02214	5.51666	0.185282	1.72e-06	0.977489	11.6835	0.083664	3.4e-23	-0.151115	-0.832838	0.181445	0.405882
2:153033162:G:GTCTC	2	-	-	cg26449870	153033252	-	STAM2	TSS1500	GTCTC	G	0.513158	0.0420168	G	0.193878	0.029703	1	166.912	5.69e-37	1078	4.82e-28	-0.926484	-12.3473	0.0750353	9.59e-27	-1.01529	-7.45177	0.136248	2.5e-09	-0.926578	-10.5538	0.0877955	4.28e-20	0.0989064	0.656332	0.150696	0.512329
rs812383	2	233737132	C2orf82	cg20023660	233740458	3326	C2orf82	Body	A	C	0.378261	0.0336134	C	0.27	0.00990099	1	166.892	5.75e-37	1411	6.37e-28	-0.96457	-13.3306	0.0723578	7.59e-30	-0.938772	-6.60827	0.14206	4.3e-08	-0.935921	-11.1006	0.0843128	1.37e-21	0.0841069	0.506006	0.166217	0.613383
rs34724660:41415087:G:A	19	41415087	CYP2A7	cg19493303	41414353	734	-	-	G	A	0.160377	0.109244	A	0.125	0.049505	0	166.891	5.75e-37	1258	5.68e-28	1.37408	13.0854	0.105008	4.53e-29	1.30975	5.55421	0.235811	1.52e-06	1.40261	11.6637	0.120254	3.86e-23	0.00434625	0.0172576	0.251845	0.986247
rs10157301:152751595:G:C	1	152751595	-	cg21846488	152680843	70752	LCE4A	TSS1500	G	C	0.365546	0	C	0.335	0.00990099	1	166.859	5.85e-37	1107	5.08e-28	1.00738	13.0477	0.0772073	5.96e-29	0.819538	3.90581	0.209825	0.000319402	1.04665	12.3127	0.0850058	6.23e-25	-0.278378	-1.50589	0.18486	0.133598
12:70078575:T:G	12	-	-	cg20106370	70088037	-	BEST3	Body|5'UTR	T	G	0.37395	0	G	0.0940594	0	1	166.837	5.91e-37	1827	8.48e-28	-0.899902	-12.7066	0.0708216	7.11e-28	-0.827785	-4.69257	0.176404	2.64e-05	-0.908791	-12.034	0.0755186	3.67e-24	0.24004	1.62563	0.14766	0.105529
rs13353812:185491706:G:A	4	185491706	-	ch.4.185753098R	185516104	24398	-	-	G	A	0.281513	0	A	0.316327	0.029703	1	166.838	5.91e-37	2129	9.87e-28	1.0418	13.0944	0.0795608	4.24e-29	1.04884	5.01719	0.209049	9.11e-06	1.04303	11.9024	0.0876318	8.47e-24	-0.00402123	-0.0196835	0.204295	0.984315
rs11762545:2060775:C:T	7	2060775	MAD1L1	cg06789500	2109450	48675	MAD1L1	Body	C	T	0.218487	0	T	0.0445545	0	0	166.835	5.92e-37	1234	5.73e-28	1.0936	12.7387	0.0858485	5.63e-28	1.22679	6.17999	0.19851	1.83e-07	1.05794	11.3421	0.0932756	2.97e-22	0.318342	1.6298	0.195325	0.104642
rs6679953:203832660:G:T	1	203832660	SNRPE	cg15608680	203829408	3252	SNRPE	TSS1500	T	G	0.344538	0	G	0.356436	0	1	166.824	5.95e-37	1235	5.77e-28	0.747202	13.1418	0.0568568	3e-29	0.689976	4.32363	0.159582	8.66e-05	0.747181	12.1709	0.0613909	1.54e-24	-0.0758106	-0.545846	0.138887	0.585751
rs1611723:29830505:A:G	6	29830505	HLA-G|HLA-H	cg03863342	29831661	1156	-	-	A	G	0.361345	0	G	0.49505	0	1	166.823	5.96e-37	3635	1.04e-27	0.93141	13.0664	0.0712829	5.2e-29	0.905313	5.84858	0.154792	5.63e-07	0.946107	11.5159	0.0821564	9.85e-23	-0.211165	-1.2012	0.175795	0.231027
rs3835981:220386441:CTCTGAGTTATAAGTTATAAGTATTCCT:C	2	220386442	ASIC4	cg04209751	220386322	120	ACCN4	Body	C	CTCTGAGTTATAAGTTATAAGTATTCCT	0.607477	0.10084	CTCTGAGTTATAAGTTATAAGTATTCCT	0.38587	0.0891089	0	166.821	5.96e-37	1168	5.46e-28	0.506096	14.1902	0.0356651	1.42e-32	0.530535	6.92691	0.0765903	1.46e-08	0.483812	10.9013	0.044381	4.81e-21	0.0819126	0.977607	0.0837888	0.329393
rs11235935	11	70178578	PPFIA1	cg15643933	70165886	12692	PPFIA1	Body	A	C	0.659664	0	C	0.356436	0	1	166.811	5.99e-37	1329	6.25e-28	-0.901567	-13.0435	0.0691201	6.14e-29	-1.02379	-5.90811	0.173286	4.6e-07	-0.871949	-11.485	0.0759206	1.2e-22	-0.101401	-0.659178	0.15383	0.510504
rs111231617:55587572:G:T	19	55587572	EPS8L1	cg22459517	55587193	379	EPS8L1	TSS200	G	T	0.269565	0.0336134	T	0.139175	0.039604	1	166.805	6.01e-37	1314	6.2e-28	1.16585	13.1079	0.0889421	3.84e-29	1.28118	7.03579	0.182095	1.01e-08	1.12895	10.8306	0.104237	7.51e-21	0.360813	1.62735	0.221718	0.105162
rs7098432:1818868:T:C	10	1818868	-	cg20513962	1815625	3243	-	-	T	C	0.597458	0.00840336	C	0.350515	0.039604	1	166.787	6.06e-37	2095	9.97e-28	-0.883439	-12.9208	0.0683734	1.5e-28	-1.2347	-7.23704	0.170609	5.14e-09	-0.80115	-10.6964	0.0748994	1.75e-20	-0.172667	-1.06641	0.161914	0.287464
rs61373194:247171390:C:G	1	247171390	ZNF670-ZNF695|ZNF695	cg22502715	247171572	182	ZNF695	TSS1500	C	G	0.112069	0.0252101	G	0.13	0.00990099	1	166.783	6.08e-37	1756	8.37e-28	-1.43367	-13.2302	0.108363	1.58e-29	-1.37685	-5.9404	0.231778	4.13e-07	-1.42618	-11.4671	0.124372	1.34e-22	0.0234507	0.0904463	0.259278	0.928019
rs522720:167177328:C:G	6	167177328	RPS6KA2	cg26086785	167177302	26	RPS6KA2	Body	C	G	0.284483	0.0252101	G	0.543956	0.0990099	1	166.768	6.12e-37	1604	7.7e-28	-0.885892	-12.2921	0.0720701	1.43e-26	-1.0348	-8.13995	0.127126	2.54e-10	-0.852545	-10.0254	0.0850381	1.16e-18	-0.221337	-1.41812	0.156078	0.157638
rs34564958:37406927:CTTT:C	17	37406945	FBXL20	cg15445000	37608096	201151	MED1	TSS1500	C	CTTT	0.181416	0.0504202	CTTT	0.596939	0.029703	1	166.751	6.17e-37	914	4.43e-28	1.00796	13.5564	0.0743528	1.46e-30	0.963267	4.76319	0.202232	2.1e-05	1.00069	12.0026	0.0833723	4.48e-24	-0.316637	-2.16822	0.146035	0.0312658
rs6013842:52558099:T:G	20	52558099	BCAS1	cg01890384	52557974	125	-	-	T	G	0.206897	0.0252101	G	0.27551	0.029703	1	166.749	6.18e-37	1709	8.29e-28	-0.993958	-12.5619	0.0791246	2.03e-27	-0.926328	-4.73833	0.195497	2.28e-05	-1.04926	-12.0124	0.0873479	4.21e-24	0.196143	1.04075	0.188463	0.299187
rs9346483:169273600:A:G	6	169273600	-	cg09334776	169273530	70	-	-	G	A	0.147321	0.0588235	A	0.234375	0.049505	1	166.745	6.19e-37	2357	1.08e-27	1.23338	13.2222	0.0932806	1.67e-29	1.45662	6.8527	0.212562	1.88e-08	1.16458	10.9447	0.106406	3.66e-21	0.345933	1.44803	0.238898	0.149099
19:44502184:AGGCCAAGCTGAATAGCCCTTAGGAATAATCACTTCAACTCCTGATTGGTCCCG:GGGCCAAGCTGAATAGCCCTTAGGAATAATCACTTCAACTCCTGATTGGTCCCG	19	-	-	cg24413068	44502236	-	ZNF155	3'UTR	AGGCCAAGCTGAATAGCCCTTAGGAATAATCACTTCAACTCCTGATTGGTCCCG	GGGCCAAGCTGAATAGCCCTTAGGAATAATCACTTCAACTCCTGATTGGTCCCG	0.137931	0.0252101	GGGCCAAGCTGAATAGCCCTTAGGAATAATCACTTCAACTCCTGATTGGTCCCG	0.0666667	0.108911	0	166.733	6.23e-37	1234	6.03e-28	-1.54186	-12.9176	0.119361	1.54e-28	-1.61211	-7.49359	0.215132	2.18e-09	-1.5282	-10.5157	0.145326	5.44e-20	-0.278265	-1.03363	0.269211	0.302498
rs17078449	3	45980673	FYCO1	cg07983767	45984158	3485	CXCR6|FYCO1	TSS1500|Body	G	A	0.231092	0	A	0.158416	0	1	166.696	6.34e-37	1227	6.11e-28	0.932938	13.1589	0.0708979	2.65e-29	0.830227	5.83291	0.142335	5.94e-07	0.957614	11.5184	0.0831379	9.7e-23	-0.191537	-1.16879	0.163876	0.243811
rs28496663:45435966:G:C	7	45435966	-	cg11385933	45431839	4127	-	-	G	C	0.231092	0	C	0.386139	0	1	166.697	6.34e-37	1340	6.67e-28	-0.96903	-12.4241	0.0779962	5.51e-27	-0.90396	-5.08538	0.177757	7.27e-06	-1.02902	-11.8674	0.0867096	1.06e-23	0.305535	1.72199	0.177431	0.0865431
rs11168077:148353225:G:C	5	148353225	SH3TC2	cg09093142	148352879	346	-	-	C	G	0.252101	0	G	0.321782	0	1	166.688	6.37e-37	1192	5.96e-28	0.840935	13.2513	0.0634607	1.35e-29	0.909455	5.56215	0.163508	1.48e-06	0.825513	11.6512	0.0708522	4.18e-23	-0.013904	-0.0804746	0.172775	0.935936
rs10791352:134152030:G:A	11	134152030	GLB1L3	cg25453685	134152020	10	GLB1L3	ExonBnd|Body	A	G	0.141026	0.0168067	G	0.384615	0.0990099	1	166.673	6.42e-37	1829	9.21e-28	0.99644	11.603	0.085878	2.02e-24	1.11474	9.51909	0.117106	2.99e-12	0.971756	8.72125	0.111424	3.37e-15	0.227112	1.34625	0.168699	0.179673
rs190191:46263248:G:A	21	46263248	-	cg04893899	46292949	29701	PTTG1IP	Body	G	A	0.232456	0.0420168	A	0.505102	0.029703	1	166.661	6.46e-37	1640	8.31e-28	-0.877721	-12.5391	0.0699987	2.39e-27	-0.77649	-5.56196	0.139607	1.48e-06	-0.940796	-11.6501	0.0807541	4.2e-23	0.0754073	0.517712	0.145655	0.605204
rs10829221:27567902:G:A	10	27567902	AK125237	cg23947376	27548601	19301	-	-	A	G	0.304348	0.0336134	G	0.596939	0.029703	1	166.656	6.47e-37	1442	7.33e-28	-0.812571	-12.513	0.064938	2.89e-27	-0.722357	-3.89592	0.185414	0.00032923	-0.838432	-12.3076	0.068123	6.43e-25	0.169638	1.15774	0.146525	0.248286
rs131381:23869059:A:T	22	23869059	-	cg27320596	23869198	139	-	-	A	T	0.220339	0.00840336	T	0.28125	0.049505	1	166.642	6.52e-37	1294	6.62e-28	-1.06659	-13.204	0.0807774	1.91e-29	-1.26963	-6.33511	0.200411	1.08e-07	-1.02533	-11.2476	0.0911594	5.39e-22	-0.170778	-0.817941	0.20879	0.414318
rs12503655:138803834:G:A	4	138803834	-	cg07664272	138774829	29005	-	-	G	A	0.25	0.00840336	A	0.118812	0	1	166.639	6.53e-37	1251	6.41e-28	1.1859	12.7888	0.0927297	3.91e-28	1.41714	7.88338	0.179763	5.94e-10	1.12652	10.2221	0.110204	3.42e-19	0.265549	1.28373	0.206857	0.200651
rs35610898:176815766:G:C	5	176815766	SLC34A1	cg02635677	176823320	7554	SLC34A1	Body	G	C	0.235043	0.0168067	C	0.0765306	0.029703	1	166.636	6.54e-37	638	3.27e-28	-1.27106	-12.4709	0.101922	3.92e-27	-1.59692	-8.2081	0.194554	2.03e-10	-1.19746	-9.96311	0.12019	1.71e-18	-0.182612	-0.782579	0.233346	0.434756
rs13039252:59497525:T:C	20	59497525	-	cg09289062	59496661	864	-	-	T	C	0.228814	0.00840336	C	0.0677083	0.049505	1	166.635	6.54e-37	1737	8.92e-28	1.29204	12.7974	0.100961	3.68e-28	1.39562	6.32189	0.22076	1.13e-07	1.29848	11.2547	0.115372	5.16e-22	0.048877	0.213315	0.229131	0.831289
rs71339000:126226204:T:A	2	126226204	-	cg16916377	126229701	3497	-	-	T	A	0.0847458	0.00840336	A	0.0247525	0	0	166.635	6.54e-37	1225	6.29e-28	-1.91407	-12.9485	0.147822	1.23e-28	-2.34135	-6.95577	0.336606	1.33e-08	-1.81904	-10.8744	0.167278	5.7e-21	-0.275803	-0.780978	0.353151	0.435695
rs6895741	5	154203264	FAXDC2	cg11865245	154210989	7725	FAXDC2	Body	G	A	0.0504202	0	A	0.193069	0	1	166.632	6.55e-37	1443	7.42e-28	0.982523	12.2556	0.0801695	1.86e-26	1.01214	7.2157	0.140269	5.53e-09	1.02058	10.7035	0.0953502	1.67e-20	0.0602274	0.357723	0.168363	0.72091
rs6443751	3	181334964	SOX2-OT	cg10653357	181334962	2	SOX2-OT	Body	C	T	0.336134	0	T	0.49505	0	1	166.626	6.57e-37	771	3.98e-28	0.608875	12.916	0.0471413	1.55e-28	0.551103	5.32639	0.103466	3.26e-06	0.635869	11.7582	0.0540787	2.12e-23	-0.116834	-1.05047	0.111221	0.29471
rs12583418	13	41195411	FOXO1	cg01493009	41186645	8766	FOXO1	Body	G	A	0.310924	0	A	0.54	0.00990099	1	166.623	6.58e-37	1111	5.74e-28	0.953274	12.5165	0.0761616	2.82e-27	0.986281	5.31061	0.185719	3.44e-06	0.97898	11.7652	0.0832097	2.02e-23	0.104088	0.585867	0.177665	0.558594
6:30923411:CG:C	6	-	-	cg05913906	30923370	-	-	-	CG	C	0.226891	0	C	0.217822	0	1	166.618	6.6e-37	4487	1.15e-27	-0.994203	-13.1381	0.0756731	3.08e-29	-1.03727	-5.27551	0.19662	3.86e-06	-0.98709	-11.7808	0.083788	1.83e-23	0.00880257	0.0485813	0.181193	0.961299
rs2059981:7519081:T:C	2	7519081	-	cg22113679	7519077	4	-	-	C	T	0.518692	0.10084	T	0.306452	0.0792079	0	166.617	6.6e-37	1417	7.34e-28	-0.984646	-12.4631	0.079005	4.15e-27	-1.18423	-7.99101	0.148196	4.16e-10	-0.947654	-10.1371	0.093484	5.81e-19	-0.237496	-1.34398	0.176711	0.180406
rs35725751:28845584:C:T	16	28845584	NPIPL1|ATXN2L	cg10436792	28889110	43526	ATP2A1	TSS1500	C	T	0.226087	0.0336134	T	0.202128	0.0693069	1	166.605	6.64e-37	428	2.23e-28	-1.08101	-13.0213	0.0830191	7.22e-29	-0.947504	-4.85755	0.195058	1.54e-05	-1.10354	-11.9586	0.0922793	5.92e-24	0.0461383	0.236592	0.195012	0.813204
rs4907768:112600208:C:T	13	112600208	-	cg23197628	112599665	543	-	-	C	T	0.519048	0.117647	T	0.146465	0.019802	0	166.602	6.65e-37	1458	7.61e-28	1.01028	12.9067	0.0782754	1.66e-28	1.06443	6.89367	0.154407	1.64e-08	0.982528	10.9124	0.0900381	4.49e-21	0.13058	0.810644	0.161081	0.418488
rs11667293:57942588:T:G	19	57942588	-	cg16239800	57942744	156	-	-	T	G	0.583333	0.0420168	G	0.388298	0.0693069	1	166.588	6.7e-37	1483	7.8e-28	0.870411	13.1168	0.0663585	3.6e-29	0.880606	5.1315	0.171608	6.24e-06	0.884474	11.843	0.0746835	1.24e-23	0.0127418	0.0822057	0.154999	0.934561
rs4940668:56032231:A:G	18	56032231	NEDD4L	cg05509584	56032345	114	NEDD4L	Body	A	G	0.302521	0	G	0.536082	0.039604	1	166.586	6.7e-37	1697	8.93e-28	-0.929837	-13.2731	0.0700544	1.15e-29	-0.982529	-6.16475	0.159378	1.93e-07	-0.912082	-11.3394	0.080435	3.02e-22	-0.101404	-0.633502	0.160068	0.527095
rs28411375:154600533:A:G	1	154600533	ADAR	cg04268125	154579384	21149	ADAR	TSS1500|Body|5'UTR	A	G	0.226891	0	G	0.0707071	0.019802	1	166.571	6.75e-37	986	5.23e-28	1.00806	12.7288	0.0791949	6.05e-28	1.17118	6.68492	0.175197	3.32e-08	0.955084	11.0401	0.0865108	2e-21	0.153483	0.815698	0.188161	0.415597
rs1989983	17	48710531	ABCC3	cg20718178	48710504	27	-	-	G	A	0.0826087	0.0336134	A	0.305263	0.0594059	1	166.555	6.81e-37	1235	6.6e-28	-1.26024	-13.5616	0.0929276	1.41e-30	-1.13524	-6.21135	0.182769	1.65e-07	-1.25104	-11.3125	0.110589	3.58e-22	0.0770224	0.374704	0.205555	0.708258
rs2921723:117949584:T:C	8	117949584	AARD|AL832163	cg05996052	117950473	889	C8orf85	1stExon|5'UTR	C	T	0.383621	0.0252101	T	0.277228	0	1	166.522	6.92e-37	1290	7.01e-28	0.890075	13.3833	0.0665064	5.17e-30	0.933558	6.70759	0.139179	3.07e-08	0.863771	11.0241	0.0783531	2.22e-21	0.119441	0.774743	0.154168	0.439363
rs1518733:171151191:T:G	2	171151191	MYO3B	cg10329692	171149148	2043	MYO3B	Body	G	T	0.357143	0	T	0.323232	0.019802	1	166.524	6.92e-37	1696	9.21e-28	1.00357	13.262	0.0756726	1.25e-29	1.17041	6.96549	0.168031	1.28e-08	0.963837	10.863	0.0887263	6.12e-21	0.149157	0.792352	0.188246	0.42905
rs146805161:84416807:C:T	1	84416807	TTLL7	cg07908237	84326226	90581	-	-	C	T	0.0805085	0.00840336	T	0.133663	0	1	166.52	6.93e-37	1151	6.26e-28	-1.3504	-12.263	0.11012	1.76e-26	-1.74901	-8.64481	0.202319	4.88e-11	-1.23661	-9.58056	0.129075	1.82e-17	-0.43839	-1.6779	0.261272	0.0948533
rs144182438:27202030:GA:G	13	27202031	WASF3	cg06573146	27203539	1508	WASF3	5'UTR	GA	G	0.222689	0	G	0.0606061	0.019802	1	166.505	6.98e-37	1636	8.96e-28	1.33585	13.3321	0.100199	7.5e-30	1.70804	6.2075	0.275158	1.67e-07	1.24033	11.3125	0.109643	3.58e-22	0.694398	2.71055	0.256183	0.00727259
12:125474880:T:G	12	-	-	cg10957918	125473823	-	DHX37	TSS200	G	T	0.314286	0.117647	T	0.0531915	0.0693069	0	166.5	7e-37	1510	8.29e-28	1.31068	13.2929	0.0986	9.99e-30	1.30891	6.81001	0.192203	2.17e-08	1.30108	10.9601	0.118711	3.32e-21	0.107386	0.540649	0.198625	0.589322
rs237971:40015014:C:T	18	40015014	LINC00907	cg02636949	40017663	2649	LINC00907	Body	T	C	0.369748	0	C	0.579208	0	1	166.474	7.09e-37	1023	5.69e-28	0.963198	13.5512	0.0710785	1.52e-30	0.758158	5.47518	0.138472	1.98e-06	0.988119	11.6832	0.0845762	3.41e-23	-0.118901	-0.741738	0.1603	0.459075
rs148325412:1627023:G:C	17	1627023	WDR81	cg09433910	1626509	514	WDR81	TSS1500|Body|5'UTR	G	C	0.268519	0.092437	C	0.056701	0.039604	1	166.474	7.09e-37	1221	6.79e-28	0.840341	12.9332	0.0649754	1.37e-28	1.04167	6.38648	0.163106	9.11e-08	0.786641	11.211	0.0701667	6.8e-22	0.0462257	0.310957	0.148656	0.756142
12:7042372:C:T	12	-	-	cg04625250	7041743	-	ATN1	5'UTR	C	T	0.259259	0.092437	T	0.274194	0.0792079	1	166.467	7.11e-37	1082	6.04e-28	0.973278	12.9009	0.0754428	1.73e-28	0.955791	6.46941	0.14774	6.88e-08	0.984642	11.1631	0.0882053	9.21e-22	-0.110454	-0.601693	0.183572	0.548027
rs62575094:108210212:A:C	9	108210212	FSD1L	cg14341289	108209784	428	FSD1L	TSS1500	A	C	0.430435	0.0336134	C	0.365979	0.039604	1	166.465	7.12e-37	1318	7.37e-28	-0.72757	-12.6592	0.0574734	1e-27	-0.707989	-6.04486	0.117122	2.9e-07	-0.774919	-11.3985	0.0679845	2.07e-22	0.0515357	0.388755	0.132566	0.697851
rs6675953:38750391:A:G	1	38750391	-	cg06058681	38757813	7422	-	-	A	G	0.12931	0.0252101	G	0.148515	0	1	166.437	7.22e-37	1170	6.63e-28	-1.22175	-12.9367	0.0944402	1.34e-28	-0.950981	-4.86131	0.195622	1.52e-05	-1.32214	-11.9501	0.110638	6.25e-24	0.569605	2.624	0.217075	0.0093285
rs35204850:130946768:AT:A	9	130946790	CIZ1	cg13642260	130955380	8590	CIZ1	5'UTR	AT	A	0.358974	0.0168067	A	0.351852	0.19802	0	166.438	7.22e-37	701	3.97e-28	0.955468	13.1178	0.0728376	3.58e-29	1.15961	6.57213	0.176444	4.86e-08	0.902896	11.1016	0.0813306	1.36e-21	0.207289	1.11598	0.185746	0.265706
rs3075537:234294561:T:TTC	2	234294562	DGKD	cg26688617	234294650	88	DGKD	Body	TTC	T	0.239496	0	T	0.075	0.00990099	1	166.432	7.24e-37	1438	8.17e-28	-0.684252	-11.911	0.0574469	2.23e-25	-0.899119	-8.56553	0.104969	6.31e-11	-0.646504	-9.64695	0.0670164	1.21e-17	-0.182959	-1.39513	0.131141	0.164449
rs11034596	11	4928621	OR51A7	cg13556794	4928620	1	OR51A7	1stExon	G	A	0.0862069	0.0252101	A	0.075	0.00990099	1	166.427	7.26e-37	2435	1.27e-27	1.58297	13.1096	0.120749	3.8e-29	1.40137	6.84626	0.204691	1.92e-08	1.6304	10.9341	0.149111	3.91e-21	0.0835951	0.318036	0.262848	0.750774
rs6854331:109510685:T:G	4	109510685	RPL34-AS1	cg18990835	109517709	7024	RPL34-AS1	Body	T	G	0.194915	0.00840336	G	0.193878	0.029703	1	166.42	7.28e-37	1154	6.6e-28	-0.937294	-13.2449	0.0707666	1.42e-29	-0.941483	-5.42555	0.173528	2.34e-06	-0.933029	-11.704	0.0797188	2.99e-23	-0.0653003	-0.360812	0.180981	0.718602
rs7426680:16742169:A:G	3	16742169	-	cg17015954	16740260	1909	-	-	G	A	0.193277	0	A	0.212871	0	1	166.414	7.31e-37	946	5.42e-28	1.01376	13.0135	0.0779008	7.64e-29	1.17649	7.46632	0.157573	2.38e-09	0.961427	10.5199	0.0913913	5.3e-20	0.202878	1.128	0.179856	0.260607
rs11282986:67382227:C:CATTGGGT	11	67382228	AK129926|DOC2GP	cg00864171	67383662	1434	-	-	C	CATTGGGT	0.445378	0	CATTGGGT	0.609375	0.049505	1	166.376	7.45e-37	545	3.18e-28	0.923538	13.2556	0.0696712	1.31e-29	0.969964	6.3539	0.152656	1.02e-07	0.906218	11.2251	0.080731	6.22e-22	0.0763862	0.486399	0.157045	0.627192
rs2246068:29944651:G:T	6	29944651	HLA-G|HLA-J|HCG9|HLA-H	cg18609120	29945409	758	HCG9	Body	G	T	0.147059	0	T	0.272277	0	1	166.374	7.45e-37	3713	1.3e-27	-1.13511	-13.0382	0.0870608	6.39e-29	-1.36066	-7.23955	0.187948	5.1e-09	-1.11999	-10.6753	0.104914	2e-20	-0.159093	-0.807162	0.197102	0.420487
rs11893989:127790878:A:G	2	127790878	-	cg19954334	127791786	908	-	-	A	G	0.394958	0	G	0.464646	0.019802	1	166.324	7.64e-37	1541	9.24e-28	0.903916	13.6955	0.066001	5.29e-31	1.02802	5.31351	0.193472	3.4e-06	0.850446	11.7512	0.072371	2.21e-23	-0.119547	-0.724005	0.165119	0.469868
rs9314348	8	27345426	-	cg21437157	27346608	1182	-	-	T	C	0.138655	0	C	0.30198	0	1	166.312	7.69e-37	1601	9.66e-28	-1.02706	-13.0337	0.0788004	6.6e-29	-0.709791	-4.59966	0.154314	3.57e-05	-1.11814	-12.048	0.0928069	3.35e-24	0.178318	1.02808	0.173449	0.305097
rs11789803:130706128:A:G	9	130706128	FAM102A	cg17308606	130706144	16	FAM102A	Body	G	A	0.0897436	0.0168067	A	0.265625	0.049505	1	166.299	7.74e-37	860	5.22e-28	1.1025	13.9151	0.079231	1.06e-31	1.05463	7.22337	0.146003	5.39e-09	1.01481	10.6828	0.0949949	1.91e-20	0.297666	1.714	0.173668	0.088005
rs10759981:100635780:A:G	9	100635780	-	cg09546780	100639284	3504	-	-	G	A	0.420168	0	A	0.272277	0	1	166.271	7.85e-37	1304	8.03e-28	-0.94705	-13.3658	0.0708562	5.87e-30	-0.854355	-5.20176	0.164243	4.94e-06	-0.957689	-11.7988	0.0811681	1.64e-23	0.0886673	0.546438	0.162264	0.585345
rs10410943	19	8808900	ACTL9	cg20074214	8809180	280	ACTL9	TSS200	G	A	0.291304	0.0336134	A	0.227723	0	1	166.265	7.87e-37	1206	7.45e-28	-1.07889	-12.964	0.0832219	1.1e-28	-0.945448	-4.91241	0.192461	1.29e-05	-1.07921	-11.922	0.0905224	7.48e-24	0.097334	0.457363	0.212815	0.647883
rs2983215:170557309:A:G	6	170557309	-	cg12709009	170557582	273	-	-	G	A	0.434211	0.0420168	A	0.5	0.0990099	1	166.252	7.92e-37	1242	7.72e-28	1.00933	12.892	0.0782912	1.85e-28	1.04398	6.5643	0.159039	4.99e-08	1.00105	11.0978	0.0902019	1.39e-21	0.15711	0.842687	0.186439	0.400363
rs12592371:31751849:G:C	15	31751849	-	cg11518764	31751448	401	-	-	G	C	0.324561	0.0420168	C	0.313131	0.019802	1	166.25	7.93e-37	1271	7.91e-28	-0.600353	-13.5046	0.0444555	2.13e-30	-0.481348	-4.58532	0.104976	3.74e-05	-0.613109	-12.0509	0.0508766	3.29e-24	0.0807816	0.753338	0.107231	0.45209
rs10851892	15	77176491	SCAPER	cg15268244	77196840	20349	-	-	T	C	0.247899	0	C	0.138614	0	1	166.248	7.94e-37	697	4.34e-28	-1.11279	-13.3572	0.0833103	6.25e-30	-0.997804	-6.78266	0.147111	2.38e-08	-1.14421	-10.9656	0.104346	3.21e-21	0.0639436	0.359308	0.177963	0.719726
rs72928218:82768293:G:A	2	82768293	-	cg17409348	82765955	2338	-	-	G	A	0.231092	0	A	0.346535	0	1	166.228	8.02e-37	1257	7.91e-28	0.934178	12.9222	0.0722926	1.48e-28	0.926432	4.96921	0.186435	1.07e-05	0.946376	11.8969	0.0795483	8.77e-24	-0.25708	-1.54028	0.166905	0.124999
rs12617777:42990010:C:A	2	42990010	OXER1	cg20691720	42989971	39	OXER1	1stExon|3'UTR	C	A	0.1875	0.0588235	A	0.385417	0.049505	1	166.224	8.03e-37	1481	9.34e-28	-1.12737	-13.6756	0.0824368	6.11e-31	-1.00377	-4.05847	0.247327	0.000199355	-1.08045	-12.2374	0.088291	1.01e-24	0.0951096	0.415782	0.228749	0.677994
rs476743:135375349:T:G	9	135375349	C9orf171	cg14013444	135374887	462	C9orf171	Body	G	T	0.444915	0.00840336	T	0.237113	0.039604	1	166.217	8.06e-37	1236	7.82e-28	0.921669	12.7988	0.0720121	3.64e-28	0.779932	5.40012	0.144429	2.55e-06	0.942321	11.7071	0.0804917	2.93e-23	-0.178444	-1.09883	0.162394	0.2731
rs13014394	2	216847565	MREG	cg10139191	216847583	18	MREG	Body	C	T	0.283654	0.12605	T	0.152632	0.0594059	0	166.216	8.07e-37	1544	9.77e-28	-1.09682	-13.3653	0.0820646	5.89e-30	-1.10584	-8.14757	0.135726	2.48e-10	-1.0615	-9.99165	0.106238	1.43e-18	-0.217657	-1.25184	0.173869	0.212019
3:17718377:C:A	3	-	-	cg12488877	17782533	-	TBC1D5	TSS200	C	A	0.00420168	0	A	0.193069	0	0	166.211	8.08e-37	799	5.07e-28	-1.45678	-13.2082	0.110294	1.85e-29	-1.46214	-6.61561	0.221014	4.19e-08	-1.46914	-11.0655	0.132768	1.71e-21	0.225753	0.981395	0.230033	0.327527
rs404236	2	8456003	LINC00299	cg00365642	8456058	55	LINC00299	Body	G	A	0.176471	0	A	0.21	0.00990099	1	166.21	8.09e-37	1107	7.03e-28	-1.18646	-13.5384	0.0876367	1.67e-30	-1.50974	-8.04686	0.187618	3.46e-10	-1.05735	-10.0726	0.104973	8.67e-19	-0.343669	-1.78086	0.19298	0.0763817
rs10857885:112024230:C:G	1	112024230	ADORA3	cg05650511	112024620	390	-	-	C	G	0.235043	0.0168067	G	0.489583	0.049505	1	166.211	8.09e-37	1818	1.15e-27	1.026	13.3387	0.0769193	7.15e-30	0.951541	5.9032	0.161191	4.68e-07	1.05813	11.4614	0.0923211	1.39e-22	0.00796337	0.0495187	0.160815	0.960553
rs5853729:155420125:AT:A	3	155420126	PLCH1	cg02933413	155420144	18	PLCH1	5'UTR	AT	A	0.273109	0	A	0.529703	0	1	166.191	8.17e-37	1032	6.62e-28	-0.672421	-13.3543	0.0503525	6.38e-30	-0.600988	-5.37065	0.111902	2.81e-06	-0.694789	-11.7195	0.0592847	2.71e-23	0.0266255	0.250684	0.106211	0.802304
rs260540	15	29980501	-	cg07811112	29980500	1	-	-	T	G	0.0905172	0.0252101	G	0.191489	0.0693069	1	166.185	8.19e-37	1215	7.81e-28	-1.38739	-13.0924	0.10597	4.3e-29	-1.68814	-6.70923	0.251615	3.05e-08	-1.32032	-11.0078	0.119944	2.46e-21	-0.347985	-1.24965	0.278465	0.212818
rs31909:14810210:C:G	5	14810210	ANKH	cg03315407	14810180	30	ANKH	Body	G	C	0.449153	0.00840336	C	0.340206	0.039604	1	166.16	8.29e-37	1092	7.11e-28	-0.827466	-13.2727	0.0623434	1.16e-29	-0.89431	-7.15929	0.124916	6.68e-09	-0.79131	-10.7194	0.0738206	1.51e-20	-0.131526	-0.887008	0.14828	0.376089
rs1038497	12	104444423	GLT8D2	cg04922803	104444418	5	GLT8D2	TSS1500	G	T	0.201681	0	T	0.173267	0	1	166.152	8.33e-37	1648	1.08e-27	1.01474	13.0639	0.0776755	5.3e-29	1.03765	5.52882	0.187681	1.65e-06	1.02872	11.6441	0.0883469	4.37e-23	-0.0179882	-0.0989259	0.181835	0.921291
rs12904520:99811695:G:A	15	99811695	LRRC28	cg07732735	99790022	21673	TTC23	TSS200|ExonBnd|5'UTR	G	A	0.0756303	0	A	0.025	0.00990099	0	166.142	8.37e-37	1532	1.01e-27	-1.43253	-12.7573	0.112291	4.92e-28	-1.26058	-4.71439	0.26739	2.46e-05	-1.46772	-11.9965	0.122345	4.65e-24	0.457968	1.66312	0.275367	0.0977803
rs16823725	2	228482701	C2orf83	cg18524699	228482672	29	C2orf83	Body	C	T	0.0672269	0	T	0.125	0.00990099	1	166.14	8.38e-37	2102	1.38e-27	1.58246	13.1899	0.119975	2.12e-29	1.23921	5.64293	0.219604	1.13e-06	1.69507	11.5887	0.146269	6.21e-23	-0.164792	-0.647801	0.254387	0.517821
rs11423215:60958850:T:TA	14	60958851	-	cg27398547	60952738	6113	C14orf39	1stExon|5'UTR	TA	T	0.0882353	0	T	0.353535	0.019802	1	166.137	8.39e-37	478	3.15e-28	1.14585	13.21	0.0867409	1.83e-29	1.04079	6.45671	0.161196	7.18e-08	1.16845	11.1556	0.104741	9.65e-22	-0.162017	-0.920668	0.175977	0.35828
rs9664222	10	89338633	-	cg19072957	89338685	52	-	-	C	A	0.151376	0.0840336	A	0.07	0.00990099	1	166.119	8.47e-37	802	5.33e-28	-1.24541	-12.8621	0.0968284	2.3e-28	-1.47479	-7.15279	0.206184	6.83e-09	-1.19144	-10.7218	0.111123	1.49e-20	-0.0846987	-0.391898	0.216125	0.695531
rs10857472	10	50534599	C10orf71	cg09175792	50534598	1	C10orf71	Body	G	A	0.452586	0.0252101	A	0.278351	0.039604	1	166.119	8.47e-37	1310	8.7e-28	1.02223	12.9827	0.0787381	9.56e-29	1.05362	5.14851	0.204646	5.9e-06	1.03712	11.8158	0.0877744	1.47e-23	0.146644	0.782166	0.187485	0.434998
rs10228118	7	101005735	COL26A1	cg07883117	101005846	111	EMID2	TSS1500	T	C	0.504202	0	C	0.207921	0	1	166.118	8.47e-37	1714	1.14e-27	0.919731	12.0469	0.0763461	8.38e-26	1.20423	8.94723	0.134592	1.84e-11	0.843035	9.27712	0.0908726	1.17e-16	0.0851524	0.498688	0.170753	0.618521
rs59787260:6662608:T:C	4	6662608	-	cg24881973	6660945	1663	-	-	C	T	0.400862	0.0252101	T	0.278947	0.0594059	1	166.115	8.48e-37	1432	9.54e-28	0.942148	12.2687	0.0767926	1.69e-26	0.987136	7.61581	0.129617	1.45e-09	0.958059	10.3978	0.0921405	1.14e-19	-0.0779163	-0.451539	0.172557	0.652067
rs2245455:40548087:A:T	21	40548087	PSMG1	cg05166301	40685629	137542	BRWD1-IT2|BRWD1	TSS1500|1stExon|5'UTR	A	T	0.47479	0	T	0.361386	0	1	166.109	8.51e-37	1733	1.16e-27	0.83859	12.9578	0.064717	1.15e-28	0.957033	6.91828	0.138334	1.51e-08	0.810133	10.8741	0.0745012	5.71e-21	0.261827	1.65952	0.157773	0.0985037
1:152760084:C:<CN0>:0	1	-	-	cg00242098	152730718	-	KPRP	5'UTR	C	<CN0>	0.267241	0.0252101	<CN0>	0.239796	0.029703	1	166.105	8.53e-37	1226	8.2e-28	1.07009	13.0821	0.0817975	4.64e-29	1.09582	5.73232	0.191165	8.34e-07	1.07417	11.5432	0.093056	8.29e-23	0.084815	0.446376	0.190008	0.655786
rs10455477:88723347:G:A	6	88723347	-	cg19892578	88723346	1	-	-	G	A	0.256303	0	A	0.229167	0.049505	1	166.083	8.62e-37	1564	1.06e-27	1.11624	13.3028	0.0839099	9.29e-30	1.2031	5.60988	0.21446	1.26e-06	1.08827	11.6023	0.0937985	5.7e-23	0.0234859	0.112168	0.209382	0.910797
rs2071461	11	-	-	cg25149859	11374995	-	CSNK2A3|GALNT18	TSS200|Body	T	C	0.26087	0.0336134	C	0.542553	0.0693069	1	166.083	8.62e-37	2285	1.51e-27	0.92514	13.1576	0.0703124	2.68e-29	0.865697	5.54586	0.156098	1.56e-06	0.92651	11.633	0.0796449	4.69e-23	-0.0561304	-0.359093	0.156312	0.719887
rs1510992:49307195:G:A	16	49307195	-	cg06919440	49312560	5365	CBLN1	3'UTR	G	A	0.554622	0	A	0.292929	0.019802	1	166.05	8.77e-37	1459	1e-27	-0.876649	-12.8476	0.0682346	2.55e-28	-0.690283	-3.80862	0.181242	0.000429619	-0.912579	-12.3103	0.0741311	6.32e-25	-0.0046524	-0.0295178	0.157613	0.97648
6:28828393:TCTAAC:T	6	-	-	cg16677399	28830902	-	-	-	TCTAAC	T	0.109244	0	T	0.10396	0	1	166.047	8.78e-37	1293	8.91e-28	1.5207	13.0824	0.11624	4.63e-29	1.56417	5.85209	0.267284	5.56e-07	1.51866	11.4804	0.132283	1.23e-22	0.220228	0.765721	0.287608	0.444702
rs585004:90622405:G:C	9	90622405	-	cg01400671	90622100	305	-	-	C	G	0.33945	0.0840336	G	0.461957	0.0891089	1	166.028	8.86e-37	1412	9.82e-28	-0.938307	-13.2084	0.0710387	1.85e-29	-0.99182	-6.30362	0.157341	1.21e-07	-0.90676	-11.238	0.080687	5.73e-22	-0.0319293	-0.189237	0.168727	0.85009
rs1435222:54396390:C:T	4	54396390	PDGFRA|LNX1	cg15811435	54392970	3420	LNX1	Body	T	C	0.310924	0	C	0.707921	0	1	166.013	8.93e-37	1365	9.56e-28	-0.965682	-12.7635	0.0756596	4.7e-28	-1.04259	-7.72963	0.134882	9.89e-10	-0.956486	-10.3085	0.0927858	1.99e-19	-0.0639277	-0.432654	0.147757	0.66571
rs805531	20	37074726	SNHG11|SNORA39	cg10566776	37074185	541	SNHG11	TSS1500	T	C	0.231092	0	C	0.425	0.00990099	1	165.997	9e-37	1074	7.59e-28	1.06237	13.0441	0.0814446	6.12e-29	1.02627	5.54007	0.185245	1.59e-06	1.0672	11.6321	0.0917461	4.72e-23	-0.0829551	-0.441792	0.18777	0.659094
rs73063644:5869335:C:A	4	5869335	CRMP1	cg27379367	5869315	20	CRMP1	Body	C	A	0.0798319	0	A	0.156566	0.019802	1	165.997	9e-37	1943	1.37e-27	1.20492	12.7629	0.0944077	4.72e-28	1.32267	7.88423	0.167761	5.92e-10	1.19524	10.19	0.117295	4.17e-19	0.135336	0.64822	0.208781	0.517551
rs9878797	3	169529958	LRRC34	cg04714994	169530875	917	LRRC34	TSS1500	G	A	0.594828	0.0252101	A	0.323232	0.019802	1	165.978	9.08e-37	1128	8.04e-28	0.904463	13.1316	0.0688767	3.23e-29	0.92239	5.5554	0.166035	1.51e-06	0.900144	11.6239	0.0774388	4.97e-23	0.0702305	0.441167	0.159193	0.659546
6:31131609:A:T	6	-	-	cg20347648	31130516	-	TCF19	3'UTR	T	A	0.226891	0	A	0.133663	0	1	165.948	9.22e-37	4899	1.61e-27	1.11766	12.9963	0.0859984	8.66e-29	1.26768	6.94111	0.182634	1.39e-08	1.07624	10.8522	0.0991728	6.56e-21	0.0574674	0.281188	0.204374	0.778843
rs2644296:2859061:A:T	7	2859061	GNA12	cg02046881	2855759	3302	GNA12	Body	A	T	0.353448	0.0252101	T	0.415	0.00990099	1	165.935	9.28e-37	1755	1.28e-27	0.849859	12.7342	0.0667384	5.82e-28	0.76089	5.30878	0.143327	3.46e-06	0.885997	11.7368	0.0754889	2.42e-23	-0.0963152	-0.605701	0.159015	0.545368
rs10074747:74923603:G:C	5	74923603	ANKDD1B	cg02573091	74908125	15478	-	-	G	C	0.110169	0.00840336	C	0.122449	0.029703	1	165.934	9.29e-37	1291	9.41e-28	-1.48593	-12.9506	0.114738	1.21e-28	-1.51036	-6.14236	0.245893	2.08e-07	-1.47919	-11.3228	0.130639	3.35e-22	-0.0724928	-0.269011	0.269479	0.788185
rs1487624	4	38367538	-	cg10342935	38367634	96	-	-	G	A	0.457627	0.00840336	A	0.235	0.00990099	1	165.932	9.29e-37	1826	1.33e-27	-1.00857	-12.1893	0.082742	3e-26	-1.13164	-5.10996	0.221459	6.7e-06	-1.00387	-11.8246	0.0848971	1.39e-23	0.260007	1.31845	0.197206	0.188788
rs55707477:45678927:A:G	18	45678927	ZBTB7C	cg23188218	45691740	12813	-	-	A	G	0.470339	0.00840336	G	0.109375	0.049505	1	165.929	9.31e-37	1426	1.04e-27	-1.00028	-13.4406	0.0744223	3.4e-30	-1.09571	-5.91301	0.185304	4.53e-07	-0.945626	-11.444	0.0826308	1.55e-22	-0.101259	-0.613022	0.165181	0.540525
rs488251	16	88972554	CBFA2T3	cg04072301	88975960	3406	CBFA2T3	5'UTR|Body	G	A	0.247863	0.0168067	A	0.226804	0.039604	1	165.926	9.33e-37	1427	1.04e-27	0.906802	12.5847	0.0720561	1.72e-27	0.904896	8.03912	0.112562	3.54e-10	0.916767	10.0647	0.0910873	9.11e-19	-0.0811589	-0.522016	0.155472	0.602209
rs2708913:47979922:A:G	7	47979922	PKD1L1	cg23228529	47976869	3053	PKD1L1	Body	G	A	0.508475	0.00840336	A	0.484694	0.029703	1	165.911	9.39e-37	1713	1.26e-27	0.965654	12.7156	0.0759423	6.66e-28	0.855792	4.01889	0.212942	0.000225415	0.998637	12.2376	0.0816037	1e-24	-0.339729	-1.73638	0.195653	0.0839625
rs9864305	3	126007150	-	cg03438417	126007325	175	-	-	T	C	0.109244	0	C	0.168317	0	1	165.898	9.45e-37	1296	9.62e-28	1.22497	12.9803	0.0943715	9.73e-29	1.02735	4.10304	0.250387	0.000173511	1.24429	12.2091	0.101915	1.2e-24	-0.154618	-0.60816	0.254239	0.543739
rs12374229:10120565:G:A	4	10120565	WDR1|DQ589421	cg27206867	10119810	755	WDR1	TSS1500	G	A	0.220339	0.00840336	A	0.0792079	0	1	165.873	9.58e-37	1493	1.12e-27	1.36796	13.207	0.103579	1.87e-29	1.41591	6.71839	0.210752	2.96e-08	1.35137	10.988	0.122986	2.78e-21	0.163904	0.711743	0.230285	0.477414
rs35648454:67903917:C:CA	11	67903918	-	cg06952719	67889381	14537	CHKA	TSS1500	CA	C	0.398305	0.00840336	C	0.345361	0.039604	1	165.87	9.59e-37	707	5.32e-28	-0.794578	-13.2867	0.0598025	1.04e-29	-0.707953	-5.72256	0.123713	8.62e-07	-0.786905	-11.5379	0.0682018	8.57e-23	0.00734215	0.0504943	0.145406	0.959777
12:1479450:C:T	12	-	-	cg07550819	1482931	-	ERC1	Body	C	T	0.315126	0	T	0.616162	0.019802	1	165.87	9.59e-37	1234	9.29e-28	0.961631	13.1925	0.0728924	2.08e-29	0.860672	5.55854	0.154838	1.5e-06	0.986958	11.6178	0.0849524	5.16e-23	-0.160741	-0.996537	0.161299	0.320136
rs12405946:118136084:G:A	1	118136084	-	cg15685385	118137233	1149	-	-	G	A	0.136752	0.0168067	A	0.0247525	0	0	165.863	9.62e-37	1216	9.19e-28	1.15832	13.1258	0.0882478	3.37e-29	1.3254	6.59221	0.201055	4.54e-08	1.10652	11.0637	0.100013	1.73e-21	0.209666	0.975367	0.214961	0.3305
rs12972034:58690818:C:T	19	58690818	-	cg03099728	58716135	25317	ZNF274	Body|5'UTR	C	T	0.222689	0	T	0.0643564	0	1	165.844	9.71e-37	1170	8.92e-28	1.28173	12.6255	0.101519	1.28e-27	1.03441	4.96034	0.208536	1.1e-05	1.33709	11.8844	0.112508	9.49e-24	-0.103125	-0.479875	0.214899	0.631816
rs9549650:113715787:A:C	13	113715787	MCF2L	cg21512241	113708662	7125	MCF2L	Body	C	A	0.199115	0.0504202	A	0.0255102	0.029703	0	165.839	9.74e-37	1234	9.43e-28	1.44095	12.5139	0.115148	2.87e-27	1.83678	6.62104	0.277416	4.12e-08	1.37346	11.0454	0.124347	1.94e-21	0.333171	1.23504	0.269766	0.218197
rs34353645:782866:A:C	7	782866	HEATR2	cg06461306	767490	15376	PRKAR1B|HEATR2	TSS200|TSS1500|Body	A	C	0.441441	0.0672269	C	0.316092	0.138614	0	165.831	9.78e-37	923	7.08e-28	-0.933367	-12.039	0.0775283	8.87e-26	-0.401716	-1.85116	0.217008	0.0708659	-1.02252	-12.7438	0.0802365	4.01e-26	0.560023	3.0869	0.181419	0.00229528
rs7193168:70406730:C:T	16	70406730	DDX19A	cg02098273	70328616	78114	-	-	C	T	0	0	T	0.173267	0	0	165.827	9.8e-37	804	6.18e-28	1.91667	13.2742	0.14439	1.14e-29	1.61833	4.90114	0.330194	1.34e-05	2.01762	11.9082	0.169431	8.16e-24	-0.53513	-1.69731	0.315281	0.0911192
rs59558132:78281635:T:C	5	78281635	ARSB	cg18828365	78281819	184	ARSB	TSS200|1stExon|5'UTR	T	C	0.179487	0.0168067	C	0.181818	0.128713	0	165.824	9.81e-37	1170	9.01e-28	-1.06682	-13.4471	0.0793342	3.24e-30	-0.951235	-6.6766	0.142473	3.41e-08	-1.09003	-11.0112	0.0989932	2.4e-21	-0.0541067	-0.308357	0.175467	0.758116
rs13121822:25090362:G:A	4	25090362	-	cg06759629	25090198	164	-	-	G	A	0.280952	0.117647	A	0.046875	0.049505	0	165.815	9.86e-37	1404	1.09e-27	-1.28552	-13.4098	0.0958638	4.26e-30	-1.28541	-5.97385	0.215173	3.69e-07	-1.27239	-11.4074	0.111541	1.96e-22	-0.0570383	-0.284157	0.200728	0.77657
rs13199524	6	32066765	TNXB|ATF6B	cg08951901	32052293	14472	TNXB	Body	C	T	0.0805085	0.00840336	T	0.135	0.00990099	1	165.807	9.9e-37	2209	1.72e-27	1.53244	13.308	0.115152	8.94e-30	1.4532	7.54134	0.192698	1.85e-09	1.53123	10.4372	0.146709	8.9e-20	0.101868	0.415755	0.245019	0.678013
rs11410147:67679939:C:CT	1	67679940	IL23R	cg16286467	67673135	6805	IL23R	Body	C	CT	0.294872	0.0168067	CT	0.270408	0.029703	1	165.801	9.93e-37	1299	1.01e-27	0.984436	12.6056	0.0780949	1.48e-27	1.23655	7.92548	0.156022	5.16e-10	0.915199	10.1483	0.0901826	5.41e-19	0.442221	2.1594	0.204789	0.0319527
rs13154510:139071301:A:C	5	139071301	-	cg10513866	139070639	662	-	-	A	C	0.266949	0.00840336	C	0.376238	0	1	165.787	9.99e-37	555	4.35e-28	-0.732749	-13.0476	0.0561598	5.96e-29	-0.585676	-4.89515	0.119644	1.36e-05	-0.768857	-11.909	0.064561	8.12e-24	0.0022973	0.0186312	0.123304	0.985153
rs2921451	14	76939920	ESRRB	cg25299227	76940165	245	ESRRB	Body	G	A	0.431034	0.0252101	A	0.390625	0.049505	1	165.783	1e-36	1518	1.19e-27	0.886092	13.1994	0.067131	1.97e-29	0.910542	6.11901	0.148805	2.26e-07	0.87567	11.3288	0.0772962	3.23e-22	-0.0232181	-0.148315	0.156545	0.882236
rs10760494:101553661:C:T	9	101553661	ANKS6	cg08313399	101553651	10	ANKS6	Body	T	C	0.432203	0.00840336	C	0.25	0.00990099	1	165.786	1e-36	1532	1.2e-27	-0.72592	-12.5878	0.0576688	1.68e-27	-0.65416	-4.91945	0.132974	1.26e-05	-0.758178	-11.8989	0.0637181	8.66e-24	0.147077	1.00497	0.14635	0.316069
rs59678723:33557150:GTT:G	1	33557151	ADC	cg02350320	33546151	11000	ADC	TSS1500	GTT	G	0.268519	0.092437	G	0.419192	0.019802	1	165.765	1.01e-36	918	7.28e-28	0.930289	12.7006	0.0732475	7.42e-28	1.14097	8.97359	0.127148	1.69e-11	0.826252	9.23252	0.0894936	1.54e-16	0.369414	2.23093	0.165588	0.0267435
12:6611719:G:A	12	-	-	cg10383428	6604190	-	NCAPD2	5'UTR	A	G	0.45339	0.00840336	G	0.222222	0.019802	1	165.763	1.01e-36	1038	8.24e-28	0.876411	12.9614	0.067617	1.12e-28	1.04542	7.55853	0.13831	1.75e-09	0.833878	10.4227	0.0800062	9.75e-20	0.142499	0.954052	0.149362	0.341154
rs10118029	9	81589361	-	cg05063703	81589453	92	-	-	G	A	0.516807	0	A	0.306931	0	1	165.75	1.02e-36	1493	1.19e-27	-0.944948	-13.3907	0.0705675	4.89e-30	-1.00432	-6.06897	0.165484	2.67e-07	-0.935383	-11.3542	0.0823823	2.75e-22	-0.196227	-1.18415	0.165712	0.237694
rs11987896:1862974:C:G	8	1862974	ARHGEF10	cg17491300	1862499	475	ARHGEF10	Body	C	G	0.0608696	0.0336134	G	0.168367	0.029703	1	165.745	1.02e-36	2340	1.79e-27	1.49762	13.1501	0.113886	2.83e-29	1.18096	5.10497	0.231335	6.81e-06	1.62572	11.8188	0.137553	1.44e-23	-0.246805	-0.99791	0.247321	0.319471
rs10203386:25136866:T:A	2	25136866	ADCY3	cg27147322	25136820	46	ADCY3	Body	A	T	0.54386	0.0420168	T	0.368421	0.0594059	1	165.73	1.03e-36	1002	8.09e-28	0.837184	13.3273	0.0628174	7.77e-30	0.763891	5.66296	0.134892	1.05e-06	0.833889	11.5612	0.0721283	7.39e-23	0.062114	0.448027	0.138639	0.654595
rs5020135:29071365:T:A	18	29071365	-	cg14128857	29069139	2226	-	-	A	T	0.525641	0.0168067	T	0.23	0.00990099	1	165.731	1.03e-36	1492	1.2e-27	-0.924678	-12.5922	0.0734325	1.63e-27	-0.814911	-5.13552	0.158681	6.16e-06	-0.996317	-11.805	0.0843982	1.57e-23	0.286784	1.82442	0.157192	0.0695096
rs7947487	11	34586444	-	cg26167249	34586278	166	-	-	A	G	0.349558	0.0504202	G	0.318182	0.019802	1	165.732	1.03e-36	1571	1.27e-27	-0.472747	-12.3267	0.0383514	1.11e-26	-0.564347	-7.77264	0.0726069	8.57e-10	-0.471825	-10.2625	0.0459758	2.66e-19	-0.01175	-0.13092	0.0897494	0.895964
rs1035629	2	171033501	MYO3B	cg15757795	171033521	20	MYO3B	TSS1500	T	C	0.407563	0	C	0.207921	0	1	165.718	1.03e-36	1781	1.45e-27	-1.01691	-13.0457	0.0779495	6.04e-29	-1.14326	-7.50733	0.152286	2.08e-09	-0.963722	-10.4574	0.0921568	7.84e-20	-0.128518	-0.736954	0.174391	0.461973
rs4677935	3	124305845	KALRN	cg15001930	124306820	975	KALRN	Body	A	C	0.347826	0.0336134	C	0.118812	0	1	165.703	1.04e-36	1575	1.29e-27	1.16282	13.5486	0.0858258	1.55e-30	1.07495	6.92737	0.155174	1.46e-08	1.14114	10.8496	0.105178	6.66e-21	0.13512	0.749972	0.180167	0.454111
rs67601008:634461:GTGTTT:G	8	634462	ERICH1	cg13047217	636871	2409	ERICH1	Body	G	GTGTTT	0.290179	0.0588235	GTGTTT	0.465	0.00990099	1	165.714	1.04e-36	2176	1.77e-27	-0.88295	-12.715	0.0694418	6.69e-28	-0.994983	-6.97274	0.142696	1.25e-08	-0.868916	-10.8211	0.0802986	7.98e-21	-0.104509	-0.631902	0.165388	0.528138
rs28688110:93511785:A:T	14	93511785	ITPK1	cg22634973	93511867	82	ITPK1	Body	A	T	0.0982906	0.0168067	T	0.261111	0.108911	0	165.688	1.05e-36	1475	1.22e-27	-1.15873	-13.0806	0.0885836	4.69e-29	-0.996327	-6.15367	0.161908	2.01e-07	-1.20965	-11.3058	0.106994	3.73e-22	0.0771734	0.420309	0.183611	0.67469
rs12189006:78539672:G:T	5	78539672	JMY	cg15550330	78477601	62071	-	-	G	T	0.37395	0	T	0.148515	0	1	165.678	1.06e-36	1135	9.4e-28	0.924032	12.891	0.0716804	1.86e-28	0.962338	4.00577	0.240238	0.000234766	0.908506	12.2324	0.0742703	1.04e-24	-0.138337	-0.746261	0.185373	0.456344
rs236706	20	57691416	-	cg19394669	57695568	4152	-	-	T	C	0.210084	0	C	0.49505	0	1	165.666	1.06e-36	1276	1.06e-27	0.92975	12.4731	0.0745406	3.86e-27	1.00428	8.02569	0.125134	3.71e-10	0.931844	10.0625	0.0926056	9.24e-19	-0.112751	-0.758315	0.148687	0.449113
rs3850429:85464736:C:G	1	85464736	MCOLN2	cg12671634	85464710	26	-	-	C	G	0.268908	0	G	0.15	0.00990099	1	165.67	1.06e-36	1647	1.37e-27	0.983181	12.4781	0.0787926	3.72e-27	0.984081	5.60848	0.175463	1.27e-06	1.02463	11.5851	0.0884438	6.35e-23	-0.120185	-0.64287	0.18695	0.52101
rs3826100	16	12664270	SNX29	cg01075459	12664318	48	SNX29	3'UTR	A	C	0.189076	0	C	0.155	0.00990099	1	165.678	1.06e-36	2142	1.77e-27	-1.14938	-13.1303	0.087537	3.27e-29	-1.1424	-6.27409	0.182081	1.33e-07	-1.14931	-11.2389	0.102261	5.7e-22	0.0162209	0.0768583	0.211049	0.938809
rs861843:22007528:C:G	22	22007528	MIR130B|MIR301B	cg16974014	22007515	13	MIR130B	TSS200	C	G	0.152174	0.0336134	G	0.152174	0.0891089	1	165.632	1.08e-36	856	7.26e-28	-1.23234	-13.6188	0.090488	9.26e-31	-1.29308	-6.47929	0.199572	6.65e-08	-1.17573	-11.1198	0.105733	1.21e-21	-0.135803	-0.657542	0.206531	0.511553
rs12445349:88048652:C:T	16	88048652	BANP	cg10200373	88052956	4304	BANP	Body	C	T	0.379464	0.0588235	T	0.217172	0.019802	1	165.625	1.08e-36	1230	1.05e-27	0.873194	12.3816	0.0705234	7.49e-27	0.798763	4.94331	0.161585	1.16e-05	0.925536	11.8823	0.0778921	9.62e-24	-0.298239	-1.80738	0.165012	0.0721348
rs4969332:78967019:T:C	17	78967019	CHMP6	cg10070101	78963290	3729	-	-	C	T	0.424107	0.0588235	T	0.2	0.108911	0	165.61	1.09e-36	1538	1.32e-27	1.04432	12.74	0.0819711	5.58e-28	1.19255	6.89243	0.173023	1.64e-08	1.00988	10.8676	0.0929261	5.95e-21	0.266496	1.36654	0.195015	0.17323
rs17381767	1	43281728	ERMAP|CCDC23	cg23839159	43281794	66	CCDC23|ERMAP	Body|TSS1500	C	T	0.133621	0.0252101	T	0.0459184	0.029703	0	165.607	1.09e-36	1305	1.12e-27	1.60024	13.0801	0.122341	4.7e-29	1.5994	5.70153	0.280521	9.25e-07	1.57088	11.5369	0.136162	8.63e-23	-0.30065	-0.985447	0.30509	0.325538
rs67623158:14295196:T:C	11	14295196	-	cg22961513	14280813	14383	SPON1	Body	T	C	0.441176	0	C	0.443299	0.039604	1	165.576	1.11e-36	972	8.47e-28	-0.884434	-12.5565	0.0704361	2.11e-27	-1.02704	-7.41762	0.138459	2.81e-09	-0.860798	-10.5145	0.0818676	5.48e-20	-0.196215	-1.16271	0.168757	0.246266
rs2284243	19	44459074	ZNF221	cg18106548	44455140	3934	ZNF221	TSS1500	T	C	0.113445	0	C	0.0891089	0	1	165.577	1.11e-36	1115	9.72e-28	-1.44776	-13.0277	0.111129	6.89e-29	-1.42509	-5.43092	0.262402	2.3e-06	-1.44987	-11.6654	0.124288	3.82e-23	0.159918	0.577584	0.276874	0.564164
rs12568860	1	197897332	LHX9	cg26816907	197890812	6520	LHX9	Body	T	C	0.226891	0	C	0.138614	0	1	165.584	1.11e-36	1145	9.94e-28	-1.20867	-12.404	0.0974416	6.37e-27	-1.29885	-8.60663	0.150913	5.52e-11	-1.20769	-9.56607	0.126247	1.99e-17	-0.187564	-0.889796	0.210795	0.374594
rs1080983:42528568:T:C	22	42528568	NDUFA6-AS1|CYP2D6	cg09322432	42527611	957	CYP2D6	TSS1500	C	T	0.328704	0.092437	T	0.109375	0.049505	1	165.573	1.11e-36	1187	1.04e-27	1.1168	11.9801	0.0932218	1.36e-25	1.17508	8.27791	0.141953	1.61e-10	1.12432	9.85137	0.114129	3.42e-18	0.0455654	0.237866	0.191559	0.812217
rs9990565:4405881:C:T	4	4405881	NSG1	cg09472821	4405913	32	D4S234E	Body	C	T	0.148305	0.00840336	T	0.205	0.00990099	1	165.572	1.11e-36	1323	1.16e-27	-1.11034	-13.0609	0.0850124	5.41e-29	-1.24046	-6.30178	0.196843	1.21e-07	-1.07886	-11.2187	0.0961661	6.48e-22	0.140366	0.658615	0.213123	0.510865
rs1657067:8947077:G:A	16	8947077	CARHSP1	cg26035783	8947043	34	CARHSP1	3'UTR	A	G	0.0840336	0	G	0.115	0.00990099	1	165.583	1.11e-36	2228	1.94e-27	1.53997	12.9234	0.119161	1.47e-28	1.71433	7.21409	0.237636	5.56e-09	1.50058	10.6555	0.140827	2.26e-20	0.261518	0.970228	0.269543	0.333049
rs143182761:97687685:TGTTA:T	3	97687686	MINA	cg02949363	97691862	4176	MINA	TSS1500	TGTTA	T	0.508621	0.0252101	T	0.277228	0	1	165.552	1.12e-36	1014	8.95e-28	-0.876971	-13.0104	0.0674055	7.82e-29	-1.00706	-7.23797	0.139136	5.13e-09	-0.848308	-10.6379	0.0797442	2.53e-20	-0.169334	-1.152	0.14699	0.250629
rs4807550:4251367:T:C	19	4251367	CCDC94	cg10826200	4247502	3865	CCDC94	Body	T	C	0.279661	0.00840336	C	0.627551	0.029703	1	165.537	1.13e-36	1080	9.6e-28	-0.899522	-13.2854	0.0677074	1.05e-29	-0.775207	-5.56706	0.139249	1.45e-06	-0.934775	-11.5993	0.0805886	5.8e-23	-0.0431729	-0.32597	0.132444	0.744772
rs726432:87247448:T:C	9	87247448	-	cg06880832	87282781	35333	NTRK2	TSS1500	T	C	0.37395	0	C	0.438776	0.029703	1	165.549	1.13e-36	1519	1.34e-27	-0.882547	-12.8771	0.0685362	2.06e-28	-0.678378	-4.52005	0.150082	4.62e-05	-0.934626	-12.0465	0.0775848	3.39e-24	0.222191	1.45074	0.153157	0.148344
rs28531688:155467511:A:C	3	155467511	-	cg07891507	155463719	3792	-	-	A	C	0.140187	0.10084	C	0.318182	0.019802	0	165.536	1.13e-36	1018	9.06e-28	-0.737576	-12.9597	0.0569128	1.13e-28	-0.810402	-7.98717	0.101463	4.21e-10	-0.714233	-10.0867	0.0708096	7.95e-19	-0.124171	-0.978248	0.126932	0.329077
rs10578238:226265719:CTGG:C	2	226265720	NYAP2	cg12318392	226265684	36	NYAP2	1stExon|5'UTR	C	CTGG	0.180672	0	CTGG	0.226804	0.039604	1	165.486	1.16e-36	1161	1.06e-27	0.989487	13.3003	0.074396	9.46e-30	0.936065	5.44302	0.171975	2.21e-06	1.0047	11.6559	0.0861966	4.05e-23	-0.0860357	-0.463046	0.185804	0.643811
rs4734050:103000816:A:T	8	103000816	NCALD	cg07958308	103000786	30	LOC104054148|NCALD	Body|5'UTR	A	T	0.113445	0	T	0.326531	0.029703	1	165.491	1.16e-36	1221	1.11e-27	1.09557	12.9648	0.0845029	1.09e-28	0.992142	7.27601	0.136358	4.51e-09	1.12083	10.609	0.105649	3.03e-20	-0.00813972	-0.0467264	0.1742	0.962776
rs188762:3630028:T:A	17	3630028	GSG2|ITGAE	cg01590051	3632547	2519	ITGAE	Body	T	A	0.352679	0.0588235	A	0.05	0.00990099	1	165.477	1.17e-36	1409	1.29e-27	0.917722	12.6652	0.0724604	9.6e-28	0.967282	6.28182	0.153981	1.3e-07	0.927822	11.2257	0.0826517	6.2e-22	-0.0336022	-0.205606	0.16343	0.837298
rs17185992:29918636:T:C	6	-	-	cg20408505	29911494	-	HLA-A	Body	T	C	0.0840336	0	C	0.0990099	0	1	165.475	1.17e-36	3722	2.04e-27	-1.52754	-13.6176	0.112174	9.34e-31	-1.52471	-6.19589	0.246085	1.74e-07	-1.47292	-11.2732	0.130656	4.59e-22	-0.198405	-0.769986	0.257673	0.442173
rs11704319	22	39722886	-	cg08971049	39706979	15907	-	-	G	A	0.269565	0.0336134	A	0.128866	0.039604	1	165.454	1.18e-36	1078	9.99e-28	-1.08448	-12.8225	0.0845765	3.06e-28	-1.06591	-6.75646	0.157761	2.6e-08	-1.08995	-10.9455	0.0995793	3.64e-21	-0.107202	-0.578215	0.185403	0.563739
rs13264974:141918720:C:A	8	141918720	PTK2	cg18621661	141950472	31752	PTK2	Body|5'UTR	C	A	0.487395	0	A	0.247525	0	1	165.452	1.18e-36	1097	1.02e-27	-0.787128	-13.0487	0.0603225	5.92e-29	-0.903206	-6.69877	0.134831	3.16e-08	-0.756736	-10.9808	0.0689144	2.91e-21	-0.0629565	-0.439514	0.143241	0.660741
rs10218842:58997588:C:T	1	58997588	DAB1|OMA1	cg10500911	58986684	10904	OMA1	Body	C	T	0.0630252	0	T	0.188119	0	1	165.461	1.18e-36	1543	1.42e-27	-1.49395	-13.0912	0.114119	4.34e-29	-1.55745	-4.39527	0.354347	6.89e-05	-1.46463	-12.089	0.121155	2.59e-24	0.291018	0.99103	0.293652	0.322812
rs73412284:105690758:A:T	7	105690758	-	cg16735495	105690812	54	-	-	A	T	0.0588235	0	T	0.173684	0.0594059	1	165.452	1.18e-36	1737	1.61e-27	1.35683	13.0476	0.103991	5.96e-29	1.43927	6.23351	0.230892	1.53e-07	1.31344	11.2515	0.116735	5.26e-22	-0.0642954	-0.274766	0.234001	0.783766
rs620555:32569948:T:C	18	32569948	MAPRE2	cg00449728	32561817	8131	MAPRE2	5'UTR|Body	C	T	0.117647	0	T	0.262887	0.039604	1	165.443	1.19e-36	1277	1.19e-27	1.17522	12.5852	0.0933815	1.71e-27	1.18046	7.17462	0.164532	6.35e-09	1.23266	10.6756	0.115465	1.99e-20	-0.237748	-1.19265	0.199344	0.234352
rs73095390:33233244:T:C	7	33233244	BBS9	cg27031305	33233218	26	BBS9	Body	T	C	0.289916	0	C	0.32	0.00990099	1	165.416	1.2e-36	1284	1.21e-27	-0.988688	-13.1829	0.0749978	2.23e-29	-1.04108	-6.22231	0.167314	1.59e-07	-0.974846	-11.2561	0.0866064	5.11e-22	-0.13402	-0.735146	0.182304	0.463071
rs11076160	16	56673143	MT1A	cg03804755	56677634	4491	MT1DP	Body|TSS200	G	A	0.282609	0.0336134	A	0.473118	0.0792079	1	165.411	1.21e-36	1467	1.39e-27	-0.982221	-13.5325	0.0725824	1.74e-30	-1.04224	-6.81844	0.152857	2.11e-08	-0.929561	-10.905	0.0852415	4.7e-21	-0.158202	-0.92905	0.170284	0.35393
rs9406619:16309565:A:G	9	16309565	-	cg14314492	16311127	1562	-	-	A	G	0.0940171	0.0168067	G	0.181818	0.019802	1	165.398	1.21e-36	1828	1.74e-27	-1.16685	-13.6812	0.0852884	5.87e-31	-1.1213	-6.44981	0.173851	7.35e-08	-1.13429	-11.1265	0.101945	1.16e-21	-0.00848776	-0.0433811	0.195656	0.965439
rs3776820:149643395:G:T	5	149643395	CAMK2A	cg08471801	149640795	2600	CAMK2A	Body	G	T	0.145299	0.0168067	T	0.12	0.00990099	1	165.393	1.22e-36	1207	1.15e-27	1.23627	13.0666	0.094613	5.19e-29	1.20568	6.39606	0.188503	8.82e-08	1.25315	11.1572	0.112317	9.56e-22	-0.191832	-0.889826	0.215583	0.374578
rs1495925:241085841:G:A	2	241085841	-	cg07503069	241084049	1792	-	-	A	G	0.641593	0.0504202	G	0.446237	0.0792079	1	165.392	1.22e-36	1828	1.75e-27	0.873569	12.2707	0.0711913	1.67e-26	1.05067	7.22162	0.145489	5.42e-09	0.861979	10.6415	0.081002	2.47e-20	0.107683	0.662162	0.162623	0.508593
rs4662816:129191536:G:A	2	129191536	-	cg22520883	129200799	9263	-	-	G	A	0.288136	0.00840336	A	0.438889	0.108911	0	165.383	1.22e-36	1290	1.24e-27	-0.809708	-12.2484	0.0661072	1.96e-26	-0.950427	-8.37468	0.113488	1.18e-10	-0.77692	-9.75948	0.0796067	6.05e-18	-0.250156	-1.63259	0.153227	0.104054
rs11645629:89146374:A:T	16	89146374	-	cg07271512	89146121	253	-	-	A	T	0.200893	0.0588235	T	0.449438	0.118812	0	165.372	1.23e-36	1335	1.29e-27	0.967688	12.9191	0.0749038	1.52e-28	0.853009	5.35071	0.15942	3e-06	1.02456	11.6937	0.0876169	3.19e-23	-0.195572	-1.22701	0.159389	0.221192
rs260634:109524895:A:G	2	109524895	EDAR	cg05729352	109524367	528	EDAR	Body	G	A	0.106838	0.0168067	A	0.09	0.00990099	1	165.363	1.24e-36	984	9.54e-28	1.56313	13.0829	0.119478	4.61e-29	1.60338	6.88226	0.232973	1.7e-08	1.59812	10.8627	0.14712	6.14e-21	0.266159	0.975457	0.272856	0.330456
rs9952991:12780464:G:A	18	12780464	-	cg23544223	12777786	2678	-	-	A	G	0.177966	0.00840336	G	0.171875	0.049505	1	165.353	1.24e-36	1377	1.34e-27	1.2187	12.9764	0.0939162	1e-28	1.26698	7.4911	0.169131	2.19e-09	1.19041	10.4516	0.113897	8.13e-20	0.16506	0.764322	0.215956	0.445533
rs6098206:53343267:T:C	20	53343267	-	cg01617516	53343339	72	-	-	T	C	0.117647	0	C	0.201031	0.039604	1	165.361	1.24e-36	1653	1.61e-27	-1.08359	-13.628	0.0795126	8.66e-31	-0.898363	-4.53577	0.198062	4.39e-05	-1.09985	-12.0328	0.0914044	3.7e-24	0.279378	1.35589	0.206047	0.176589
rs6701018	1	248100333	OR2L13	cg09506600	248100228	105	OR2L13	TSS1500	G	A	0.518519	0.092437	A	0.186869	0.019802	1	165.353	1.24e-36	1820	1.77e-27	-1.05125	-12.5339	0.0838726	2.49e-27	-1.14448	-8.0766	0.141703	3.13e-10	-1.02716	-10.0061	0.102654	1.31e-18	-0.0978668	-0.579939	0.168754	0.562578
rs4910460:9380381:A:G	11	9380381	-	cg19659680	9385487	5106	-	-	G	A	0.339286	0.0588235	A	0.472222	0.108911	0	165.357	1.24e-36	1105	1.07e-27	0.934858	13.2484	0.0705638	1.38e-29	0.980672	5.13393	0.191018	6.19e-06	0.91068	11.7898	0.0772428	1.73e-23	0.102313	0.592291	0.172741	0.554293
rs10554242:24150437:TACTC:T	1	24150441	HMGCL	cg07813615	24166509	16068	-	-	T	TACTC	0.441176	0	TACTC	0.36	0.00990099	1	165.334	1.25e-36	961	9.46e-28	0.919936	13.1472	0.0699719	2.89e-29	0.859558	5.49718	0.156364	1.84e-06	0.961185	11.6239	0.0826906	4.97e-23	-0.215299	-1.31607	0.163592	0.189584
rs7517655:146697394:A:G	1	146697394	FMO5	cg15022772	146696938	456	FMO5	1stExon|5'UTR	A	G	0.584034	0	G	0.455446	0	1	165.317	1.26e-36	988	9.8e-28	-0.951733	-12.9841	0.0733001	9.47e-29	-1.17398	-6.91837	0.169691	1.51e-08	-0.937622	-10.8376	0.0865158	7.19e-21	-0.185335	-1.02819	0.180255	0.305045
12:132293408:GCAGAAGGAA:G	12	-	-	cg05650719	132293520	-	-	-	GCAGAAGGAA	G	0.468182	0.0756303	G	0.516854	0.118812	0	165.329	1.26e-36	1299	1.28e-27	0.962976	13.1903	0.0730065	2.11e-29	1.086	7.09684	0.153026	8.25e-09	0.95253	10.7221	0.088838	1.49e-20	0.195301	1.12007	0.174366	0.263965
rs11774499:87547273:A:G	8	87547273	CPNE3	cg11603350	87534931	12342	CPNE3	5'UTR	A	G	0.264706	0	G	0.232673	0	1	165.316	1.27e-36	1296	1.29e-27	-1.08163	-13.484	0.0802162	2.48e-30	-0.964438	-5.72426	0.168483	8.57e-07	-1.11637	-11.513	0.0969667	1e-22	0.0516542	0.292484	0.176606	0.770206
rs10998800:71227153:G:A	10	71227153	TSPAN15	cg08851181	71228077	924	TSPAN15	Body	G	A	0.486726	0.0504202	A	0.315	0.00990099	1	165.312	1.27e-36	2174	2.16e-27	-0.618618	-13.1497	0.0470444	2.84e-29	-0.47883	-4.35316	0.109996	7.88e-05	-0.664082	-12.098	0.0548918	2.44e-24	0.0828546	0.791308	0.104706	0.429657
rs9280489:28802721:C:CT	6	28802737	-	cg12914966	28830789	28052	-	-	C	CT	0.159292	0.0504202	CT	0.35	0.108911	0	165.313	1.27e-36	1293	1.29e-27	1.09214	12.777	0.0854775	4.27e-28	1.16004	7.02413	0.16515	1.05e-08	1.10187	10.7691	0.102317	1.11e-20	-0.112344	-0.595188	0.188754	0.552359
rs1980881	13	37396093	RFXAP	cg12613775	37414106	18013	-	-	A	G	0.264706	0	G	0.60101	0.019802	1	165.291	1.28e-36	1249	1.26e-27	-0.847651	-12.6114	0.0672132	1.42e-27	-0.724535	-5.5383	0.130823	1.6e-06	-0.889495	-11.6025	0.0766639	5.69e-23	0.108397	0.77346	0.140146	0.44012
rs735267:35768057:G:A	22	35768057	-	cg17755704	35768021	36	-	-	G	A	0.352679	0.0588235	A	0.166667	0.019802	1	165.297	1.28e-36	1317	1.32e-27	-1.01359	-13.3252	0.0760657	7.89e-30	-0.902329	-5.45656	0.165366	2.11e-06	-1.0251	-11.6414	0.0880559	4.44e-23	0.00630856	0.0374949	0.168251	0.970126
12:120986801:A:G	12	-	-	cg27489772	121021490	-	-	-	G	A	0.199153	0.00840336	A	0.285	0.00990099	1	165.273	1.29e-36	1070	1.09e-27	1.06628	13.0342	0.0818064	6.58e-29	1.15996	5.04114	0.230099	8.42e-06	1.02876	11.8262	0.0869898	1.37e-23	0.0248298	0.115654	0.214689	0.908037
rs1123301:40023308:A:G	19	40023308	EID2B	cg07053469	40023281	27	EID2B	1stExon	G	A	0.286325	0.0168067	A	0.115	0.00990099	1	165.271	1.29e-36	1322	1.34e-27	1.11891	12.856	0.0870343	2.4e-28	1.24118	5.86872	0.21149	5.26e-07	1.09634	11.4381	0.09585	1.61e-22	0.314637	1.46033	0.215456	0.145694
rs10074747:74923603:G:C	5	74923603	ANKDD1B	cg00601450	74908170	15433	-	-	G	C	0.110169	0.00840336	C	0.122449	0.029703	1	165.252	1.31e-36	1291	1.32e-27	-1.48776	-13.2045	0.11267	1.9e-29	-1.51618	-6.22888	0.243411	1.55e-07	-1.47316	-11.2451	0.131005	5.48e-22	-0.142149	-0.540805	0.262848	0.589215
rs2247315:167370211:A:C	6	167370211	RNASET2	cg05460996	167370529	318	RNASET2	TSS1500	A	C	0.402655	0.0504202	C	0.655914	0.0792079	1	165.243	1.31e-36	1846	1.9e-27	-0.975619	-13.1932	0.0739488	2.07e-29	-0.883469	-5.65512	0.156225	1.08e-06	-1.00287	-11.5439	0.0868742	8.25e-23	0.137739	0.879758	0.156564	0.379996
rs10915192:29067194:C:T	1	29067194	YTHDF2	cg10387543	29102068	34874	-	-	C	T	0.432773	0	T	0.27	0.00990099	1	165.236	1.32e-36	847	8.75e-28	0.99732	12.5667	0.0793619	1.96e-27	1.01153	6.29086	0.160794	1.26e-07	1.03603	11.2099	0.0924214	6.85e-22	-0.0107031	-0.059685	0.179327	0.952463
rs6519889:44770040:A:T	22	44770040	-	cg00185563	44778480	8440	-	-	A	T	0.330508	0.00840336	T	0.222222	0.019802	1	165.226	1.32e-36	1882	1.95e-27	-0.748766	-13.2174	0.0566498	1.73e-29	-0.686296	-5.68556	0.120709	9.76e-07	-0.775899	-11.5283	0.0673041	9.11e-23	0.0407179	0.314991	0.129267	0.753081
rs2182582	10	18279586	SLC39A12	cg25585789	18278949	637	SLC39A12	Body	A	G	0.405983	0.0168067	G	0.151515	0.019802	1	165.222	1.33e-36	1333	1.39e-27	-0.750503	-13.228	0.0567357	1.6e-29	-0.802262	-6.42137	0.124936	8.1e-08	-0.718306	-11.135	0.0645089	1.1e-21	0.0364624	0.285611	0.127665	0.775457
rs141048983:13770443:TGAAACTCACC:T	10	13770444	FRMD4A	cg05374741	13770043	401	FRMD4A	Body	T	TGAAACTCACC	0.207627	0.00840336	TGAAACTCACC	0.378788	0.019802	1	165.194	1.34e-36	1766	1.86e-27	1.05649	12.87	0.0820897	2.17e-28	1.03294	5.36507	0.19253	2.86e-06	1.11302	11.6795	0.095297	3.49e-23	-0.277419	-1.43599	0.19319	0.152493
rs33927:20727211:C:T	19	20727211	ZNF737	cg11663806	20959492	232281	-	-	C	T	0.122881	0.00840336	T	0.182292	0.049505	1	165.2	1.34e-36	1876	1.97e-27	-1.28084	-13.3419	0.0960007	6.98e-30	-1.05194	-5.71521	0.18406	8.83e-07	-1.33363	-11.5125	0.115843	1.01e-22	-0.108617	-0.524004	0.207282	0.600829
rs10412915	19	55494740	NLRP2	cg27099991	55494710	30	NLRP2	Body	T	C	0.323529	0	C	0.212121	0.019802	1	165.185	1.35e-36	1357	1.44e-27	-0.999719	-12.9319	0.0773066	1.38e-28	-0.989987	-5.96783	0.165887	3.76e-07	-1.01281	-11.3829	0.0889766	2.29e-22	-0.0738963	-0.42394	0.174309	0.672044
rs10054468:171705498:A:G	5	171705498	UBTD2	cg18777604	171703612	1886	UBTD2	Body	A	G	0.327586	0.0252101	G	0.313131	0.019802	1	165.19	1.35e-36	1441	1.52e-27	-0.811246	-12.8489	0.0631373	2.53e-28	-0.831516	-4.46353	0.186291	5.54e-05	-0.801375	-12.0527	0.0664893	3.26e-24	0.0220748	0.127311	0.173392	0.898816
rs73180260:158377405:C:T	7	158377405	PTPRN2	cg17816173	158377440	35	PTPRN2	Body	C	T	0.277778	0.0168067	T	0.0707071	0.019802	1	165.181	1.35e-36	1536	1.63e-27	-1.07634	-12.4103	0.0867301	6.08e-27	-1.45161	-7.45356	0.194754	2.49e-09	-1.00386	-10.4702	0.0958775	7.24e-20	-0.525022	-2.53219	0.207339	0.0120665
rs2110578:46895757:A:T	19	46895757	PPP5C	cg16929656	46895714	43	-	-	T	A	0.189076	0	A	0.303191	0.0693069	1	165.171	1.36e-36	1355	1.45e-27	-0.888988	-12.8843	0.0689978	1.96e-28	-0.893374	-6.04868	0.147697	2.86e-07	-0.917539	-11.3395	0.0809151	3.01e-22	0.0713783	0.444208	0.160686	0.657349
rs200996:27811828:G:A	6	27811828	HIST1H2BN	cg02163885	27729346	82482	-	-	G	A	0.134454	0	A	0.215	0.00990099	1	165.161	1.37e-36	489	5.25e-28	1.20499	13.2922	0.0906539	1e-29	1.08748	5.32191	0.20434	3.31e-06	1.21677	11.6978	0.104018	3.11e-23	-0.288391	-1.30541	0.22092	0.193183
rs567009:74434817:A:G	17	74434817	UBE2O	cg27112972	74378252	56565	-	-	A	G	0.254237	0.00840336	G	0.64	0.00990099	1	165.156	1.37e-36	1223	1.32e-27	0.905409	13.2926	0.0681137	1e-29	0.946767	5.28057	0.179293	3.8e-06	0.864467	11.7163	0.0737833	2.76e-23	0.00984897	0.0697353	0.141234	0.944471
rs4851309:100975390:C:T	2	100975390	-	cg14675211	100938903	36487	LONRF2	5'UTR|1stExon	C	T	0.516949	0.00840336	T	0.252747	0.0990099	1	165.137	1.38e-36	1229	1.33e-27	-0.902785	-11.3152	0.079785	1.57e-23	-1.10382	-9.255	0.119267	6.88e-12	-0.88081	-8.91525	0.0987982	1.05e-15	0.0166034	0.0978653	0.169656	0.922133
rs17266080:80310331:G:A	7	80310331	CD36	cg21369886	80305251	5080	CD36	3'UTR	G	A	0.415254	0.00840336	A	0.171717	0.019802	1	165.144	1.38e-36	1285	1.39e-27	0.978633	12.6166	0.0775674	1.37e-27	0.858413	4.35444	0.197135	7.85e-05	1.01837	12.0906	0.0842284	2.56e-24	-0.220424	-1.16578	0.189078	0.245026
rs13191068:79714867:T:C	6	79714867	PHIP	cg05283184	79620031	94836	-	-	T	C	0.478992	0	C	0.355	0.00990099	1	165.145	1.38e-36	1462	1.58e-27	0.908746	12.5669	0.0723127	1.96e-27	1.03031	7.06	0.145936	9.34e-09	0.886773	10.7379	0.0825837	1.35e-20	0.0275221	0.163698	0.168128	0.870127
rs8031636	15	91659842	SV2B	cg08254954	91656429	3413	SV2B	5'UTR	G	A	0.470085	0.0168067	A	0.346535	0	1	165.112	1.4e-36	1504	1.65e-27	0.944005	13.1336	0.0718772	3.19e-29	0.881252	5.28084	0.166877	3.79e-06	0.956855	11.7143	0.0816826	2.8e-23	-0.170736	-0.998532	0.170987	0.319171
rs78211934:44798237:TACTC:T	10	44798239	-	cg20571761	44805674	7435	-	-	TACTC	T	0.0756303	0	T	0.135	0.00990099	1	165.114	1.4e-36	1586	1.74e-27	1.53652	12.9436	0.118709	1.27e-28	1.44604	7.35838	0.196517	3.42e-09	1.57351	10.5342	0.149372	4.85e-20	-0.0334629	-0.131912	0.253675	0.89518
rs28362361:31169933:A:G	6	31169933	HCG27	cg17557540	31166174	3759	HCG27	Body	A	G	0.121739	0.0336134	G	0.10396	0	1	165.112	1.4e-36	4844	2.45e-27	1.40177	13.2729	0.105611	1.15e-29	1.11567	5.43647	0.205219	2.25e-06	1.48759	11.6429	0.127768	4.4e-23	-0.372745	-1.69066	0.220474	0.092386
rs11819063:26493792:T:G	10	26493792	MYO3A	cg02129343	26503817	10025	GAD2	TSS1500	T	G	0.211864	0.00840336	G	0.239796	0.029703	1	165.1	1.41e-36	1600	1.77e-27	-0.987751	-13.0795	0.075519	4.73e-29	-1.08702	-6.87013	0.158224	1.77e-08	-0.962057	-10.8582	0.0886015	6.31e-21	-0.0774853	-0.443109	0.174867	0.658143
rs3818644	9	33025113	DNAJA1|Mir_207	cg05251122	33025100	13	DNAJA1	TSS200	C	A	0.342857	0.117647	A	0.161616	0.019802	0	165.101	1.41e-36	1409	1.56e-27	1.18202	12.6136	0.09371	1.4e-27	1.21686	6.27675	0.193868	1.32e-07	1.19801	11.2118	0.106853	6.77e-22	-0.167632	-0.827921	0.202473	0.408655
rs8045428:69816181:A:G	16	69816181	WWP2	cg10708675	69760758	55423	NQO1	TSS1500	A	G	0	0	G	0.185	0.00990099	0	165.094	1.41e-36	911	1.01e-27	-1.69601	-12.9812	0.130651	9.66e-29	-2.07581	-5.76442	0.360107	7.48e-07	-1.66356	-11.4833	0.144868	1.21e-22	-0.401418	-1.27569	0.314667	0.203473
rs148162627:356230:G:A	4	-	-	cg05533953	331685	-	ZNF141	5'UTR|1stExon	G	A	0.092437	0	A	0.247525	0	1	165.089	1.42e-36	1029	1.14e-27	-1.2622	-12.9859	0.0971979	9.34e-29	-1.3871	-7.06014	0.196469	9.33e-09	-1.23123	-10.7351	0.114692	1.37e-20	-0.137905	-0.619281	0.222685	0.536402
rs1057433:107017926:C:T	6	107017926	RTN4IP1|AIM1	cg06773563	107017926	0	AIM1	3'UTR	C	T	0.336134	0	T	0.20297	0	1	165.091	1.42e-36	1764	1.96e-27	1.04989	13.1476	0.0798537	2.88e-29	0.888529	6.0094	0.147857	3.27e-07	1.10644	11.3569	0.0974245	2.7e-22	-0.0389562	-0.230309	0.169148	0.818076
rs2257084:80687475:C:G	17	80687475	FN3KRP	cg16060761	80687452	23	-	-	C	G	0.565217	0.0336134	G	0.209184	0.029703	1	165.068	1.43e-36	1330	1.5e-27	-1.00737	-12.9262	0.0779322	1.44e-28	-1.18278	-5.74172	0.205997	8.08e-07	-0.96623	-11.4935	0.0840676	1.14e-22	-0.183875	-1.08285	0.169807	0.280118
rs9935379	16	49327081	-	cg04438525	49313307	13774	CBLN1	3'UTR	G	A	0.584746	0.00840336	A	0.325	0.00990099	1	165.037	1.45e-36	1460	1.67e-27	-0.917806	-13.354	0.0687289	6.4e-30	-0.87334	-6.02967	0.14484	3.05e-07	-0.901598	-11.3437	0.0794799	2.94e-22	-0.159688	-1.01718	0.15699	0.310236
rs10915246:29590793:A:C	1	29590793	PTPRU	cg01115565	29584222	6571	PTPRU	Body	A	C	0.629464	0.0588235	C	0.266304	0.0891089	1	165.029	1.46e-36	1007	1.15e-27	0.959161	13.1338	0.0730299	3.18e-29	0.977187	5.79979	0.168487	6.64e-07	0.960954	11.4626	0.0838337	1.38e-22	-0.0233563	-0.158111	0.147721	0.874522
rs10794336:741912:T:C	11	741912	-	cg18089519	763339	21427	TALDO1	Body	T	C	0.131356	0.00840336	C	0.265306	0.029703	1	165.025	1.46e-36	1058	1.21e-27	1.04996	13.2814	0.0790546	1.09e-29	0.875067	5.55599	0.1575	1.51e-06	1.0984	11.5826	0.094832	6.45e-23	-0.168301	-0.989803	0.170035	0.323409
rs1548013:158431070:C:T	3	158431070	RARRES1	cg03673894	158431192	122	RARRES1	Body	C	T	0.201681	0	T	0.0990099	0	1	165.026	1.46e-36	1185	1.36e-27	-0.598725	-11.9748	0.0499989	1.41e-25	-0.717193	-8.30637	0.0863425	1.47e-10	-0.57561	-9.79949	0.0587388	4.72e-18	-0.138154	-1.1648	0.118607	0.24542
rs9299214:116035696:A:G	9	-	-	cg13821031	116035939	-	CDC26	5'UTR	A	G	0.394068	0.00840336	G	0.574257	0	1	165.032	1.46e-36	1555	1.78e-27	0.877239	13.4926	0.0650162	2.33e-30	0.742934	6.18716	0.120077	1.79e-07	0.903321	11.2584	0.0802354	5.04e-22	-0.0739288	-0.531551	0.139081	0.595599
rs1127261:26617209:A:G	2	26617209	EPT1	cg20327067	26623666	6457	DRC1	TSS1500	A	G	0.529412	0	G	0.292079	0	1	165.013	1.47e-36	968	1.12e-27	0.892525	12.5773	0.0709634	1.82e-27	0.961032	8.17631	0.117539	2.25e-10	0.88095	9.9076	0.0889166	2.42e-18	0.127007	0.854918	0.148561	0.393571
rs60216777:49799933:A:C	15	49799933	FAM227B	cg11799851	49813278	13345	FAM227B	Body	A	C	0.209402	0.0168067	C	0.375	0.049505	1	165.016	1.47e-36	1042	1.2e-27	-1.06824	-13.0791	0.0816755	4.74e-29	-1.21776	-5.40531	0.22529	2.5e-06	-1.02858	-11.6533	0.0882658	4.12e-23	0.0806829	0.373186	0.2162	0.709386
rs4074565	16	4262491	SRL	cg00182202	4257902	4589	SRL	Body	T	C	0.216102	0.00840336	C	0.09	0.00990099	1	165.009	1.47e-36	1296	1.5e-27	1.07304	12.8492	0.0835107	2.52e-28	1.279	7.50039	0.170525	2.13e-09	1.02442	10.4285	0.098233	9.4e-20	-0.0857674	-0.445623	0.192466	0.656329
rs9578384	13	22033749	ZDHHC20	cg03287123	22034019	270	ZDHHC20	TSS1500	G	T	0.195455	0.0756303	T	0.185	0.00990099	1	165.01	1.47e-36	1670	1.93e-27	-1.17413	-13.1317	0.0894122	3.23e-29	-1.21915	-6.85547	0.177836	1.86e-08	-1.13163	-10.8634	0.104169	6.11e-21	-0.0502076	-0.227828	0.220375	0.820002
rs2530246:140047011:G:C	5	140047011	WDR55	cg16615348	140090765	43754	VTRNA1-1	TSS200	G	C	0.258475	0.00840336	C	0.19	0.00990099	1	164.999	1.48e-36	622	7.24e-28	-1.1361	-13.8436	0.0820668	1.79e-31	-1.12893	-6.45574	0.174872	7.21e-08	-1.09065	-11.1051	0.0982117	1.33e-21	-0.147762	-0.789718	0.187107	0.430583
rs10265544:141957943:T:C	7	141957943	PRSS58	cg05482413	141940591	17352	MOXD2	Body	T	C	0.403361	0	C	0.415842	0	1	165.009	1.48e-36	985	1.14e-27	-0.926126	-13.1949	0.0701884	2.04e-29	-0.88647	-5.11688	0.173244	6.55e-06	-0.918509	-11.7824	0.0779557	1.81e-23	-0.00415866	-0.0244449	0.170124	0.980521
18:59621680:AG:T	18	-	-	cg21447398	59615219	-	-	-	AG	T	0.264706	0	T	0.0693069	0	1	164.971	1.5e-36	1700	2.01e-27	1.21324	13.2199	0.0917739	1.7e-29	1.09476	5.31138	0.206116	3.43e-06	1.24085	11.6945	0.106106	3.17e-23	-0.189082	-0.970465	0.194837	0.332931
rs12404817:208004531:A:G	1	208004531	-	cg00613827	207845937	158594	CR1L	Body	A	G	0.0840336	0	G	0.0346535	0	0	164.966	1.51e-36	1027	1.21e-27	-1.437	-12.9087	0.11132	1.64e-28	-1.43968	-5.83596	0.246691	5.88e-07	-1.45722	-11.4415	0.127362	1.58e-22	-0.042478	-0.173549	0.244761	0.862387
rs3075537:234294561:T:TTC	2	234294562	DGKD	cg04890780	234294449	113	DGKD	Body	TTC	T	0.239496	0	T	0.075	0.00990099	1	164.957	1.51e-36	1438	1.71e-27	-1.15528	-12.7319	0.0907385	5.91e-28	-1.24954	-6.38379	0.195737	9.2e-08	-1.15199	-11.1447	0.103366	1.03e-21	0.0746456	0.361071	0.206734	0.71841
rs3775923:17585625:T:C	4	17585625	LAP3	cg27347728	17578864	6761	LAP3	TSS200	C	T	0.323529	0	T	0.229592	0.029703	1	164.952	1.52e-36	1268	1.51e-27	1.0451	12.8233	0.0814999	3.05e-28	1.05464	7.23991	0.145671	5.09e-09	1.04462	10.6083	0.098472	3.04e-20	0.0610795	0.340747	0.179252	0.733635
rs2041965:186648411:C:T	3	186648411	ST6GAL1	cg26193484	186648175	236	ST6GAL1	TSS1500	C	T	0.366379	0.0252101	T	0.335052	0.039604	1	164.952	1.52e-36	1682	2e-27	-0.957724	-13.2989	0.0720154	9.56e-30	-0.798572	-4.9539	0.161201	1.12e-05	-0.988167	-11.8495	0.0833931	1.18e-23	0.165676	0.970179	0.170768	0.333073
rs35204850:130946768:AT:A	9	130946790	CIZ1	cg09976142	130955436	8646	CIZ1	5'UTR	AT	A	0.358974	0.0168067	A	0.351852	0.19802	0	164.932	1.53e-36	701	8.43e-28	0.970685	13.2318	0.07336	1.56e-29	1.19754	6.71582	0.178316	2.99e-08	0.905854	10.9467	0.0827516	3.61e-21	0.295221	1.57173	0.187832	0.11752
rs663920:60914533:A:G	11	60914533	VPS37C	cg12658897	60918586	4053	VPS37C	5'UTR	G	A	0.376068	0.0168067	A	0.0684211	0.0594059	1	164.926	1.54e-36	873	1.05e-27	1.11761	12.4862	0.0895084	3.51e-27	1.20456	8.1094	0.148539	2.81e-10	1.09691	9.9581	0.110153	1.77e-18	0.0624587	0.350735	0.17808	0.726139
rs78258792:104365912:T:A	5	104365912	-	cg17271184	104369955	4043	-	-	T	A	0.17094	0.0168067	A	0.0594059	0	1	164.912	1.55e-36	1325	1.61e-27	1.38099	13.0246	0.106029	7.05e-29	1.52316	4.24571	0.358753	0.000110853	1.36271	12.1197	0.112438	2.13e-24	-0.378844	-1.24248	0.304909	0.215444
rs6703580	1	15599160	FHAD1	cg06838175	15573636	25524	FHAD1	TSS200	T	G	0.465812	0.0168067	G	0.405941	0	1	164.892	1.56e-36	1553	1.91e-27	0.900768	12.5573	0.0717325	2.1e-27	0.903017	6.39363	0.141237	8.9e-08	0.938789	11.1362	0.084301	1.09e-21	-0.142698	-0.894748	0.159484	0.371946
rs11351128:57343294:GT:G	4	57343295	SRP72	cg06919900	57332196	11099	-	-	GT	G	0.298319	0	G	0.464286	0.029703	1	164.888	1.57e-36	1436	1.77e-27	-0.959728	-13.4423	0.0713964	3.36e-30	-1.00072	-6.12953	0.163263	2.18e-07	-0.903738	-11.2835	0.080094	4.3e-22	-0.018799	-0.111343	0.168838	0.911451
rs55808914:1929327:T:TTG	5	1929328	-	cg00328921	1931058	1730	-	-	TTG	T	0.182609	0.0336134	T	0.0894737	0.0594059	1	164.882	1.57e-36	2078	2.56e-27	1.42679	12.7676	0.11175	4.56e-28	1.56861	7.53975	0.208045	1.86e-09	1.37328	10.394	0.132123	1.17e-19	0.138732	0.550519	0.252002	0.582548
rs3064343:134434358:T:A	3	134434358	-	cg13960015	134433756	602	-	-	T	A	0.601695	0.00840336	A	0.35	0.00990099	1	164.87	1.58e-36	1179	1.46e-27	-0.866105	-12.4034	0.0698283	6.4e-27	-0.949761	-7.38501	0.128607	3.13e-09	-0.866955	-10.5039	0.0825365	5.86e-20	-0.243922	-1.60414	0.152057	0.110185
rs7560729:80023487:T:C	2	80023487	CTNNA2	cg22980483	80023725	238	CTNNA2	Body	T	C	0.183761	0.0168067	C	0.430693	0	1	164.871	1.58e-36	1726	2.14e-27	0.900064	13.0182	0.069139	7.39e-29	1.01491	7.63843	0.132869	1.34e-09	0.872028	10.3211	0.0844896	1.84e-19	0.100612	0.694533	0.144863	0.488115
rs12116691	1	230467643	PGBD5	cg27173510	230468168	525	PGBD5	Body	T	C	0.495798	0	C	0.212871	0	1	164.871	1.58e-36	1731	2.15e-27	0.850108	12.8319	0.0662496	2.86e-28	0.963477	6.61391	0.145674	4.22e-08	0.824947	11.0058	0.0749558	2.49e-21	0.0414715	0.281595	0.147274	0.778531
rs9271025:32574990:T:C	6	32574990	-	cg18816397	32489555	85435	HLA-DRB5	Body	C	T	0.139831	0.00840336	T	0.14433	0.039604	1	164.866	1.58e-36	4750	2.77e-27	-1.30359	-12.6295	0.103218	1.24e-27	-0.905965	-5.80843	0.155974	6.45e-07	-1.57063	-11.4511	0.137159	1.49e-22	0.676727	3.25682	0.207788	0.0013137
rs7108672	11	7110153	RBMXL2	cg21949858	7110145	8	RBMXL2	TSS200	T	C	0.292373	0.00840336	C	0.388889	0.019802	1	164.863	1.59e-36	1820	2.27e-27	0.959266	12.8735	0.0745148	2.12e-28	1.11832	6.76929	0.165205	2.49e-08	0.92797	10.9105	0.0850527	4.54e-21	0.0161959	0.086371	0.187516	0.931254
rs136137:47387930:A:T	22	47387930	TBC1D22A	cg11813748	47387186	744	TBC1D22A	Body	A	T	0.277311	0	T	0.64	0.00990099	1	164.851	1.6e-36	1785	2.24e-27	0.805636	12.6384	0.063745	1.17e-27	0.719343	4.42854	0.162434	6.2e-05	0.849561	12.0515	0.0704941	3.28e-24	-0.239936	-1.84995	0.129699	0.065726
rs6890771	5	180081766	-	cg17784318	180079978	1788	-	-	C	T	0.415094	0.109244	T	0.451613	0.0792079	0	164.85	1.6e-36	1300	1.63e-27	-0.71084	-12.8045	0.0555147	3.49e-28	-0.845469	-7.81462	0.108191	7.46e-10	-0.680151	-10.1873	0.0667645	4.24e-19	-0.16499	-1.24342	0.132691	0.215099
rs140729026:108664013:TCCCAGGCCCGCGCAGCCGG:T	1	108664014	-	cg18180276	108663941	73	-	-	T	TCCCAGGCCCGCGCAGCCGG	0.327586	0.0252101	TCCCAGGCCCGCGCAGCCGG	0.333333	0.049505	1	164.829	1.61e-36	1420	1.8e-27	0.937725	12.9491	0.0724164	1.22e-28	0.942294	5.79311	0.162658	6.79e-07	0.943569	11.4572	0.0823557	1.43e-22	0.0266286	0.155148	0.171633	0.876854
rs1447658:125864409:G:A	3	125864409	ALDH1L1	cg00115496	125864545	136	ALDH1L1	Body	G	A	0.22381	0.117647	A	0.276042	0.049505	0	164.827	1.62e-36	1456	1.85e-27	1.06114	13.4484	0.0789046	3.21e-30	1.08638	7.09908	0.153031	8.18e-09	1.06402	10.6972	0.0994672	1.74e-20	0.0795807	0.426254	0.186698	0.67036
12:751609:A:C	12	-	-	cg05578102	739986	-	LOC100049716|NINJ2	TSS200|Body|5'UTR	A	C	0.460526	0.0420168	C	0.322222	0.108911	0	164.824	1.62e-36	1385	1.76e-27	-0.955186	-12.9082	0.0739985	1.64e-28	-0.842005	-4.06712	0.207027	0.000194067	-0.967123	-12.1771	0.0794214	1.48e-24	0.227383	1.20019	0.189456	0.231417
rs12564733:9779288:A:T	1	9779288	PIK3CD	cg07805542	9779309	21	PIK3CD	Body	A	T	0.0803571	0.0588235	T	0.287234	0.0693069	1	164.816	1.62e-36	741	9.44e-28	-1.19208	-13.0651	0.0912419	5.25e-29	-1.24354	-7.85959	0.15822	6.42e-10	-1.15422	-10.151	0.113705	5.32e-19	-0.0292598	-0.156505	0.186958	0.875786
rs368257490:80326937:CAA:C	17	80326938	-	cg07016075	80337600	10662	-	-	CAA	C	0.264957	0.0168067	C	0.287234	0.0693069	1	164.822	1.62e-36	1063	1.35e-27	-1.06593	-13.2983	0.0801558	9.6e-30	-1.15878	-6.34326	0.182679	1.06e-07	-1.02562	-11.1618	0.0918871	9.29e-22	-0.108202	-0.545047	0.198519	0.5863
rs11251721	10	3150898	PFKP	cg11218432	3150898	0	PFKP	Body	C	T	0.256881	0.0840336	T	0.168367	0.029703	1	164.819	1.62e-36	1811	2.31e-27	1.12838	12.7101	0.0887779	6.93e-28	1.32454	7.45901	0.177576	2.44e-09	1.07094	10.449	0.102491	8.26e-20	0.177355	0.811032	0.218678	0.418265
rs2246199	6	29945620	HLA-G|HLA-J|HCG9|HLA-H	cg12007166	30228058	282438	HLA-L	Body	C	T	0.138655	0	T	0.237624	0	1	164.825	1.62e-36	3291	2.83e-27	-1.25111	-14.0035	0.0893431	5.57e-32	-1.14457	-6.93175	0.16512	1.44e-08	-1.19804	-10.8063	0.110865	8.76e-21	-0.108894	-0.545947	0.199459	0.585682
rs111489886:169326604:G:A	6	169326604	-	cg08634229	169326603	1	-	-	G	A	0.0652174	0.0336134	A	0.166667	0.049505	1	164.816	1.62e-36	2299	2.84e-27	1.378	13.7478	0.100234	3.61e-31	1.24604	6.32695	0.196941	1.12e-07	1.37971	11.1708	0.123511	8.77e-22	0.171061	0.764969	0.223618	0.445149
12:13132885:T:C	12	-	-	cg03611265	13132894	-	HEBP1	Body	T	C	0.614407	0.00840336	C	0.366337	0	1	164.814	1.63e-36	1494	1.91e-27	-0.934697	-12.6158	0.0740892	1.37e-27	-1.02762	-6.85848	0.149832	1.84e-08	-0.916755	-10.8524	0.0844748	6.55e-21	0.252412	1.50974	0.167189	0.132614
rs67755118:35199355:C:T	14	35199355	-	cg24037715	35203968	4613	-	-	C	T	0.169492	0.00840336	T	0.494949	0.019802	1	164.765	1.67e-36	1577	2.06e-27	0.960454	12.5794	0.0763515	1.79e-27	1.03105	6.34875	0.162402	1.04e-07	0.957961	11.1561	0.0858689	9.63e-22	-0.0845467	-0.535257	0.157955	0.593039
rs6125337:47083129:C:T	20	47083129	-	cg03277534	47082822	307	-	-	C	T	0.155172	0.0252101	T	0.348485	0.019802	1	164.764	1.67e-36	1708	2.23e-27	1.02624	12.9752	0.079092	1.01e-28	0.909368	5.8166	0.15634	6.27e-07	1.09307	11.4425	0.0955273	1.57e-22	-0.0387074	-0.219293	0.17651	0.826635
rs2072589:177042871:C:T	2	177042871	HOXD-AS1	cg03152288	177042942	71	-	-	C	T	0.34322	0.00840336	T	0.444444	0.019802	1	164.744	1.68e-36	1384	1.83e-27	-0.85755	-12.8675	0.0666446	2.21e-28	-0.765965	-6.01688	0.127303	3.19e-07	-0.883004	-11.3376	0.0778827	3.05e-22	0.0561378	0.360127	0.155883	0.719114
rs66756214:155867257:CAA:C	1	155867258	RIT1	cg17793002	155907864	40606	-	-	C	CAA	0.325893	0.0588235	CAA	0.706897	0.138614	0	164.743	1.68e-36	560	7.4e-28	0.844309	12.8913	0.0654946	1.86e-28	0.873238	6.44993	0.135387	7.35e-08	0.841137	11.0969	0.0757992	1.4e-21	-0.149763	-1.08251	0.138348	0.280268
5:154380575:C:T	5	-	-	cg26889274	154384153	-	-	-	C	T	0.0294118	0	T	0.118557	0.039604	0	164.728	1.7e-36	1381	1.84e-27	-1.18968	-13.9482	0.0852925	8.34e-32	-0.862082	-4.3345	0.198888	8.37e-05	-1.18043	-12.0806	0.0977129	2.73e-24	0.102738	0.455665	0.225468	0.649102
12:84215204:A:C	12	-	-	cg21415084	84218134	-	-	-	C	A	0.478632	0.0168067	A	0.222772	0	1	164.716	1.71e-36	1168	1.57e-27	-1.03126	-13.1836	0.0782228	2.22e-29	-0.877231	-4.32199	0.202969	8.71e-05	-1.06286	-12.0845	0.0879518	2.66e-24	0.221201	1.24696	0.177392	0.2138
rs2796881	13	51290025	DLEU7	cg21157336	51290665	640	DLEU7	Body	T	C	0.166667	0.0168067	C	0.443878	0.029703	1	164.714	1.71e-36	1456	1.95e-27	-0.969761	-13.105	0.0739994	3.93e-29	-0.913978	-5.77227	0.15834	7.29e-07	-0.970288	-11.4627	0.0846472	1.38e-22	-0.0874723	-0.56487	0.154854	0.572765
rs11637218	15	26093401	ATP10A|MIR4715	cg09278089	26092373	1028	ATP10A	Body	C	A	0.57563	0	A	0.386139	0	1	164.716	1.71e-36	1770	2.37e-27	0.741518	13.3399	0.0555865	7.09e-30	0.632376	5.17104	0.122292	5.47e-06	0.760327	11.7463	0.0647288	2.28e-23	-0.00711876	-0.0558484	0.127466	0.955516
rs11216938:118514625:C:T	11	118514625	PHLDB1	cg05670650	118499534	15091	PHLDB1	Body	C	T	0.215517	0.0252101	T	0.145	0.00990099	1	164.69	1.73e-36	1039	1.41e-27	1.02113	12.0476	0.0847579	8.33e-26	0.879563	3.6853	0.238668	0.000623079	1.09487	12.2926	0.0890669	7.08e-25	-0.422544	-1.80328	0.23432	0.0727784
rs73277702:50868902:A:G	14	50868902	CDKL1	cg23881962	50869359	457	-	-	A	G	0.417391	0.0336134	G	0.5	0.049505	1	164.695	1.73e-36	1247	1.69e-27	0.814707	12.6194	0.0645597	1.34e-27	0.919174	5.0974	0.180322	6.99e-06	0.795662	11.7776	0.0675574	1.87e-23	0.00458823	0.0281878	0.162774	0.977539
rs199357:23288309:G:A	7	23288309	GPNMB	cg14444376	23286319	1990	GPNMB	5'UTR|1stExon	A	G	0.529915	0.0168067	G	0.25	0.00990099	1	164.684	1.73e-36	1246	1.7e-27	0.807559	13.1301	0.0615045	3.27e-29	0.783669	5.56462	0.140831	1.47e-06	0.799721	11.5637	0.0691579	7.28e-23	-0.0284798	-0.212976	0.133723	0.831553
rs2735531:3213515:A:G	16	3213515	TRNA_Lys	cg04724937	3213413	102	-	-	A	G	0.365217	0.0336134	G	0.191489	0.0693069	1	164.672	1.75e-36	1156	1.58e-27	-1.01077	-13.3174	0.0758985	8.35e-30	-1.00963	-6.73415	0.149926	2.81e-08	-0.998988	-10.9235	0.0914528	4.18e-21	-0.164344	-0.977415	0.168142	0.329488
rs9296193:36601456:C:G	6	36601456	-	cg08187479	36554652	46804	-	-	C	G	0.217949	0.0168067	G	0.239362	0.0693069	1	164.65	1.76e-36	1346	1.86e-27	0.966114	11.1124	0.0869406	6.64e-23	1.29392	9.97723	0.129687	7.17e-13	0.868793	8.06879	0.107673	1.59e-13	0.380626	1.88783	0.201621	0.0604281
rs11556354:127664661:G:A	6	127664661	ECHDC1	cg10864689	127664660	1	ECHDC1	1stExon|5'UTR|TSS1500	G	A	0.60084	0	A	0.29	0.00990099	1	164.634	1.78e-36	695	9.71e-28	-0.91691	-13.1083	0.0699487	3.83e-29	-0.992036	-7.09895	0.139744	8.19e-09	-0.903024	-10.6882	0.0844875	1.84e-20	-0.203092	-1.39844	0.145227	0.163455
rs28685856:75205344:A:C	1	75205344	TYW3	cg09200014	75199177	6167	CRYZ|TYW3	TSS200|Body	A	C	0.508547	0.0168067	C	0.138614	0	1	164.616	1.79e-36	1078	1.52e-27	-1.02744	-13.1495	0.0781348	2.84e-29	-1.18864	-7.02608	0.169175	1.05e-08	-0.960167	-10.7355	0.0894387	1.37e-20	-0.104937	-0.626755	0.167429	0.531501
rs4743278	9	101558024	ANKS6	cg17161933	101552933	5091	ANKS6	Body	A	G	0.441176	0	G	0.262376	0	1	164.611	1.8e-36	1533	2.16e-27	-0.738357	-13.1663	0.0560793	2.51e-29	-0.797836	-5.66061	0.140945	1.06e-06	-0.69629	-11.5139	0.0604741	9.98e-23	-0.143439	-0.990242	0.144852	0.323196
rs6586182:91091486:C:T	10	91091486	BC040833|IFIT3|LIPA	cg23993005	91091209	277	IFIT3	Body|TSS1500	C	T	0.179487	0.0168067	T	0.358586	0.019802	1	164.601	1.81e-36	1482	2.1e-27	1.08771	13.7934	0.0788577	2.59e-31	1.07127	4.88097	0.219479	1.43e-05	1.05703	11.8649	0.0890886	1.07e-23	-0.0168319	-0.0835459	0.201469	0.933497
rs2272874	6	29696245	HLA-F-AS1|HLA-F	cg11617938	29692281	3964	HLA-F	Body	T	C	0.109244	0	C	0.242574	0	1	164.604	1.81e-36	3613	3.16e-27	-1.11294	-13.0238	0.0854546	7.09e-29	-1.0573	-6.36226	0.166183	9.89e-08	-1.13975	-11.1412	0.1023	1.06e-21	0.133894	0.728695	0.183745	0.467
rs9261254:30021201:A:T	6	30021201	ZNRD1-AS1	cg17608587	30021662	461	NCRNA00171	Body	A	T	0.0966387	0	T	0.267327	0	1	164.594	1.81e-36	3645	3.17e-27	0.755202	12.9212	0.0584467	1.5e-28	0.808208	6.57204	0.122977	4.86e-08	0.769904	11.0183	0.0698752	2.3e-21	-0.17714	-1.40804	0.125806	0.160598
rs9619911:22667060:T:C	22	22667060	abParts|LOC96610	cg01891260	22597869	69191	VPREB1	TSS1500	T	C	0.429907	0.10084	C	0.516304	0.0891089	0	164.591	1.82e-36	1120	1.6e-27	0.835714	12.6236	0.0662027	1.3e-27	0.903262	6.55008	0.137901	5.24e-08	0.843725	11.0312	0.0764854	2.12e-21	-0.0687865	-0.456609	0.150646	0.648424
rs8014349	14	72046496	SIPA1L1	cg23778422	72053177	6681	SIPA1L1	TSS1500|1stExon|5'UTR	A	C	0.214286	0	C	0.0643564	0	1	164.589	1.82e-36	1137	1.62e-27	-1.34403	-13.1546	0.102172	2.73e-29	-1.36396	-6.6312	0.205688	3.98e-08	-1.35391	-10.9825	0.123278	2.88e-21	-0.0489759	-0.22369	0.218945	0.823216
rs12365753:44117424:G:A	11	44117424	EXT2	cg08133496	44116911	513	EXT2	TSS200	G	A	0.642241	0.0252101	A	0.326531	0.029703	1	164.575	1.83e-36	1369	1.97e-27	0.973541	13.1309	0.0741413	3.25e-29	0.971585	5.6861	0.17087	9.74e-07	0.966216	11.4997	0.0840209	1.09e-22	-0.0389556	-0.251014	0.155193	0.802049
rs59835826:70111925:CTTT:C	2	70111941	-	cg02498382	70120550	8609	SNRNP27	TSS1500	C	CTTT	0.530435	0.0336134	CTTT	0.21875	0.049505	1	164.565	1.84e-36	957	1.38e-27	-0.922443	-13.0462	0.0707059	6.02e-29	-0.958425	-6.07497	0.157766	2.62e-07	-0.933728	-11.2987	0.0826407	3.9e-22	0.198702	1.33554	0.14878	0.183145
rs55859032:32213239:C:T	10	32213239	ARHGAP12	cg23640802	32219402	6163	-	-	T	C	0.558824	0	C	0.430693	0	1	164.569	1.84e-36	1386	2e-27	-0.722743	-12.8166	0.056391	3.2e-28	-0.95167	-7.50245	0.126848	2.11e-09	-0.667883	-10.4059	0.0641831	1.08e-19	-0.274581	-2.082	0.131883	0.0385537
rs13141058:126597797:G:T	4	126597797	-	cg15433689	126597817	20	-	-	T	G	0.378378	0.0672269	G	0.442708	0.049505	1	164.572	1.84e-36	1681	2.42e-27	-0.824655	-12.5343	0.065792	2.48e-27	-0.910932	-6.90019	0.132015	1.6e-08	-0.820102	-10.8148	0.0758318	8.3e-21	-0.0696675	-0.463192	0.150407	0.643706
rs4251614:54868723:A:C	14	54868723	CDKN3	cg04290510	54864231	4492	CDKN3	Body	C	A	0.29646	0.0504202	A	0.408602	0.0792079	1	164.556	1.85e-36	1066	1.55e-27	-0.903146	-12.8689	0.0701806	2.19e-28	-0.979092	-5.81991	0.168232	6.2e-07	-0.887688	-11.4318	0.077651	1.68e-22	-0.105493	-0.638623	0.165188	0.523764
rs6717910:11917278:T:C	2	11917278	LPIN1	cg06430332	11917270	8	LPIN1	Body	T	C	0.34322	0.00840336	C	0.142105	0.0594059	1	164.542	1.86e-36	1597	2.33e-27	-1.01895	-12.8956	0.0790156	1.8e-28	-1.04076	-5.63475	0.184705	1.16e-06	-1.00618	-11.5235	0.0873156	9.39e-23	-0.0400598	-0.222082	0.180383	0.824466
rs7356746:9854817:C:T	5	9854817	LOC285692	cg11166295	9854268	549	LOC285692	Body	C	T	0.338983	0.00840336	T	0.287234	0.0693069	1	164.538	1.87e-36	1915	2.81e-27	-0.979905	-12.9805	0.0754906	9.71e-29	-0.971655	-6.44441	0.150775	7.49e-08	-1.00108	-11.0909	0.0902613	1.45e-21	0.0205524	0.121812	0.168723	0.903164
rs7943546:612148:T:C	11	612148	IRF7|PHRF1	cg20239381	590115	22033	PHRF1	Body	T	C	0.165254	0.00840336	C	0.39	0.00990099	1	164.525	1.88e-36	1107	1.63e-27	-1.01041	-11.5871	0.0872013	2.27e-24	-1.21641	-9.0461	0.134468	1.34e-11	-0.967668	-9.09356	0.106413	3.57e-16	-0.166873	-0.921658	0.181058	0.357764
rs7520527:53208398:C:T	1	53208398	ZYG11B	cg04527603	53192088	16310	ZYG11B	TSS200	C	T	0.352679	0.0588235	T	0.121212	0.019802	1	164.52	1.88e-36	1120	1.66e-27	-1.02862	-13.376	0.0769004	5.45e-30	-0.957031	-5.95863	0.160613	3.88e-07	-1.03381	-11.3585	0.0910169	2.67e-22	-0.125717	-0.774792	0.162259	0.439334
rs4407468:87469009:C:G	4	87469009	MAPK10	cg26163319	87464191	4818	-	-	C	G	0.226891	0	G	0.065	0.00990099	1	164.526	1.88e-36	1375	2.03e-27	1.25417	12.7327	0.0985	5.88e-28	1.5676	5.86111	0.267457	5.4e-07	1.21441	11.4094	0.10644	1.94e-22	0.175761	0.674507	0.260577	0.500731
rs11737858:166282529:T:G	4	166282529	-	cg17319470	166282368	161	-	-	T	G	0.161017	0.00840336	G	0.348958	0.049505	1	164.521	1.88e-36	1732	2.56e-27	0.859354	12.9413	0.0664039	1.29e-28	1.0229	5.42234	0.188646	2.36e-06	0.821679	11.6241	0.0706876	4.96e-23	0.0877629	0.529193	0.165843	0.59723
rs1885394:17243480:T:A	10	17243480	TRDMT1	cg11116878	17243438	42	TRDMT1	Body	A	T	0.155462	0	T	0.185	0.00990099	1	164.511	1.89e-36	1912	2.84e-27	-1.24777	-12.7916	0.0975458	3.83e-28	-1.33649	-7.58191	0.176274	1.62e-09	-1.21458	-10.3453	0.117403	1.58e-19	-0.0838956	-0.381556	0.219878	0.703177
rs3747584	16	4516092	NMRAL1	cg12665211	4524052	7960	HMOX2|NMRAL1	TSS1500|Body	C	T	0.25	0.00840336	T	0.19898	0.029703	1	164.494	1.91e-36	1481	2.22e-27	1.09498	12.8161	0.0854382	3.21e-28	0.930486	4.28719	0.217039	9.72e-05	1.12248	12.0878	0.0928611	2.61e-24	-0.0546729	-0.270053	0.202452	0.787385
rs6564201	16	75095695	ZNRF1	cg23312505	75095700	5	ZNRF1	Body	C	T	0.0546218	0	T	0.0990099	0	1	164.461	1.94e-36	1352	2.06e-27	-1.57058	-12.6884	0.12378	8.11e-28	-2.26424	-7.96956	0.284111	4.46e-10	-1.43094	-10.0473	0.142421	1.02e-18	-0.795857	-2.60969	0.304962	0.00971464
rs55893744:76429474:A:T	11	76429474	GUCY2EP	cg10109470	76430445	971	GUCY2E	Body	A	T	0.0478261	0.0336134	T	0.255208	0.049505	0	164.453	1.95e-36	1188	1.82e-27	1.42468	12.3727	0.115147	7.98e-27	1.06586	4.36371	0.244256	7.62e-05	1.59281	12.0586	0.132088	3.14e-24	-0.250741	-1.06869	0.234625	0.286439
rs1972513:3089360:G:T	16	3089360	LOC100128770|BC045731	cg04612503	3085515	3845	CCDC64B	1stExon|5'UTR	G	T	0.37963	0.092437	T	0.287234	0.0693069	1	164.436	1.96e-36	1071	1.65e-27	-0.934594	-12.7247	0.0734472	6.23e-28	-0.862891	-6.82886	0.12636	2.04e-08	-0.967208	-10.8537	0.0891131	6.49e-21	0.0924373	0.577067	0.160185	0.564512
rs869801	10	129245684	DOCK1	cg05204315	129245728	44	DOCK1	Body	G	A	0.300847	0.00840336	A	0.225	0.00990099	1	164.43	1.97e-36	2160	3.34e-27	-0.894534	-12.016	0.0744449	1.05e-25	-1.05521	-8.39923	0.125631	1.09e-10	-0.861149	-9.68932	0.088876	9.33e-18	-0.0689386	-0.387277	0.178008	0.698943
rs10514415	16	77390128	ADAMTS18	cg04615913	77467233	77105	ADAMTS18	Body	C	T	0.382353	0	T	0.490099	0	1	164.42	1.98e-36	2540	3.46e-27	0.85611	13.0788	0.0654576	4.75e-29	0.893969	6.89731	0.129611	1.62e-08	0.837025	10.8096	0.0774337	8.58e-21	0.0784411	0.545405	0.143822	0.586054
rs73615904:2374220:G:A	10	2374220	-	cg16700640	2374219	1	-	-	G	A	0.226891	0	A	0.136364	0.019802	1	164.413	1.99e-36	2078	3.24e-27	1.18828	12.7861	0.0929354	3.99e-28	1.41726	7.97162	0.177788	4.43e-10	1.13019	10.0432	0.112533	1.04e-18	0.155479	0.71038	0.218867	0.478257
rs4819553	22	17564907	IL17RA	cg04728936	17565034	127	IL17RA	TSS1500	A	G	0.190678	0.00840336	G	0.029703	0	0	164.407	1.99e-36	1338	2.09e-27	-1.42977	-12.6008	0.113467	1.53e-27	-1.95326	-6.24765	0.312639	1.46e-07	-1.35695	-11.1971	0.121188	7.43e-22	-0.664912	-2.15988	0.307847	0.031915
rs1535226	6	87598692	-	cg02508664	87646738	48046	HTR1E	TSS1500	A	G	0.231092	0	G	0.465347	0	1	164.402	2e-36	1111	1.74e-27	0.91197	12.7491	0.0715324	5.22e-28	0.994952	6.5239	0.152509	5.72e-08	0.903891	11.0382	0.0818878	2.03e-21	-0.0358864	-0.233333	0.153799	0.81573
rs7589988:207688068:C:G	2	207688068	-	cg24538352	207687959	109	-	-	C	G	0.247899	0	G	0.53	0.00990099	1	164.399	2e-36	1435	2.25e-27	-0.979226	-13.7504	0.0712144	3.54e-31	-0.933856	-4.71943	0.197875	2.42e-05	-0.959127	-11.9217	0.0804524	7.49e-24	0.0249071	0.147194	0.169212	0.88312
rs10716389:67418342:CA:C	11	67418343	ACY3	cg04565008	67418140	203	ACY3	TSS200	C	CA	0.0630252	0	CA	0.196809	0.0693069	1	164.388	2.01e-36	558	8.81e-28	-1.30692	-13.1409	0.0994545	3.02e-29	-1.34759	-5.86559	0.229746	5.32e-07	-1.2955	-11.401	0.11363	2.04e-22	-0.0193268	-0.0867172	0.222872	0.930979
rs2665986:74079838:A:G	17	74079838	ZACN|EXOC7	cg07909178	74073876	5962	ZACN	TSS1500	G	A	0.364407	0.00840336	A	0.331633	0.029703	1	164.387	2.01e-36	1020	1.61e-27	-0.943184	-13.2285	0.0712996	1.6e-29	-0.979639	-7.73748	0.12661	9.64e-10	-0.886992	-10.2234	0.0867608	3.39e-19	-0.244409	-1.5085	0.162021	0.132929
rs852335	20	46816900	-	cg13581056	46824522	7622	-	-	A	G	0.184874	0	G	0.39604	0	1	164.388	2.01e-36	1918	3.03e-27	-1.08184	-12.8736	0.0840361	2.11e-28	-1.0106	-6.53638	0.154611	5.48e-08	-1.08843	-11.0301	0.0986783	2.13e-21	0.103813	0.579633	0.179102	0.562784
rs4980423:48258607:C:G	11	48258607	-	cg22827986	48284249	25642	OR4X1	TSS1500	G	C	0.235294	0	C	0.474747	0.019802	1	164.364	2.04e-36	689	1.1e-27	-0.967833	-12.4341	0.0778367	5.12e-27	-0.692564	-3.64585	0.18996	0.000701009	-1.03684	-12.2911	0.0843568	7.15e-25	0.384321	2.16347	0.177641	0.0316341
rs12919133:87257820:C:T	16	87257820	AK125749|BC043543	cg21047473	87250042	7778	LOC101928708	Body	C	T	0.548246	0.0420168	T	0.404255	0.0693069	1	164.356	2.04e-36	1870	3e-27	0.563538	13.2352	0.0425788	1.52e-29	0.525946	5.42453	0.0969568	2.35e-06	0.571662	11.616	0.0492135	5.22e-23	-0.0804851	-0.825188	0.0975355	0.410201
rs3860173	9	116436877	-	cg24799637	116436946	69	-	-	C	T	0.247899	0	T	0.430693	0	1	164.347	2.05e-36	1436	2.31e-27	-0.898665	-12.7213	0.0706425	6.39e-28	-1.01978	-6.98193	0.14606	1.22e-08	-0.878228	-10.7517	0.0816825	1.23e-20	-0.0214503	-0.133602	0.160555	0.893846
rs60622433:168773803:G:A	6	168773803	-	cg21291349	168782904	9101	-	-	G	A	0.121849	0	A	0.0537634	0.0792079	1	164.351	2.05e-36	2173	3.49e-27	1.63076	12.9886	0.125553	9.16e-29	1.62854	5.71364	0.285026	8.88e-07	1.62476	11.4763	0.141576	1.27e-22	0.0741247	0.246176	0.301105	0.805787
rs10011154:640767:C:G	4	640767	PDE6B	cg26693817	640348	419	PDE6B	Body	C	G	0.0964912	0.0420168	G	0.119792	0.049505	1	164.341	2.06e-36	1310	2.12e-27	1.55597	12.8592	0.121001	2.35e-28	1.60899	7.44917	0.215996	2.52e-09	1.53063	10.4331	0.146708	9.13e-20	0.574474	2.14122	0.268293	0.0334087
rs4392115:30813484:C:A	17	30813484	CDK5R1|AK307275	cg10898212	30813178	306	CDK5R1	TSS1500	C	A	0.12605	0	A	0.2	0.0594059	1	164.334	2.07e-36	990	1.61e-27	-0.950191	-11.1265	0.0853989	6.01e-23	-1.19735	-9.80276	0.122144	1.23e-12	-0.891044	-8.26073	0.107865	5.17e-14	-0.055651	-0.294093	0.189229	0.768977
rs925407:160767502:A:C	2	160767502	-	cg06573604	160760825	6677	LY75	Body	A	C	0.483193	0	C	0.19697	0.019802	1	164.318	2.08e-36	1115	1.82e-27	0.747703	13.1266	0.0569609	3.35e-29	0.607796	5.75236	0.10566	7.79e-07	0.778169	11.4555	0.0679297	1.45e-22	-0.0625329	-0.502609	0.124417	0.615766
rs11636150:74320149:A:G	15	74320149	PML	cg26810485	74317022	3127	PML	Body	A	G	0.597458	0.00840336	G	0.375	0.00990099	1	164.289	2.11e-36	998	1.66e-27	-0.895442	-12.865	0.0696027	2.25e-28	-0.634179	-3.44789	0.183933	0.00125574	-0.939947	-12.3451	0.0761395	5.07e-25	0.352247	2.12373	0.165862	0.0348628
rs594814:73357292:C:G	11	73357292	PLEKHB1	cg24261333	73357019	273	PLEKHB1	TSS1500	C	G	0	0	G	0.14	0.00990099	0	164.275	2.13e-36	1175	1.96e-27	1.1323	12.9941	0.08714	8.8e-29	0.922139	4.21089	0.218989	0.00012372	1.20113	12.1055	0.0992214	2.33e-24	-0.251094	-1.22091	0.205662	0.22349
rs17674346	19	3294078	CELF5	cg23503575	3295972	1894	CELF5	3'UTR|Body	A	G	0.172269	0	G	0.108911	0	1	164.275	2.13e-36	1082	1.81e-27	1.27473	12.6498	0.100771	1.07e-27	1.60278	5.69488	0.281443	9.46e-07	1.21323	11.4823	0.105661	1.22e-22	0.203284	0.705488	0.288147	0.481289
rs7558597:43086443:C:T	2	43086443	-	cg24175014	43086226	217	-	-	C	T	0.243119	0.0840336	T	0.275	0.00990099	1	164.278	2.13e-36	1447	2.41e-27	1.04019	12.7287	0.0817203	6.05e-28	1.11343	6.68969	0.166439	3.26e-08	1.03491	10.9328	0.094661	3.94e-21	-0.0144228	-0.0780845	0.184708	0.937835
rs10179923:111609690:G:A	2	111609690	ACOXL	cg19343756	111611234	1544	ACOXL	Body	A	G	0.282051	0.0168067	G	0.420792	0	1	164.263	2.14e-36	712	1.2e-27	0.727392	13.0269	0.0558378	6.93e-29	0.684822	4.85622	0.14102	1.55e-05	0.73653	11.8609	0.0620974	1.1e-23	0.00244843	0.0181588	0.134834	0.985529
rs7339278:47653642:G:A	13	47653642	-	cg15617853	47669359	15717	-	-	G	A	0.306723	0	A	0.09	0.00990099	1	164.26	2.14e-36	1560	2.63e-27	0.95745	12.8524	0.0744955	2.46e-28	1.08857	5.07973	0.214297	7.41e-06	0.917298	11.7667	0.0779568	2e-23	-0.0626833	-0.340494	0.184095	0.733825
rs823154:205762406:C:T	1	205762406	SLC41A1	cg14893161	205819251	56845	PM20D1	5'UTR|1stExon	C	T	0.397436	0.0168067	T	0.19697	0.019802	1	164.252	2.15e-36	831	1.4e-27	-0.92426	-12.7734	0.0723583	4.38e-28	-0.769415	-4.13988	0.185855	0.000154635	-0.970678	-12.129	0.0800294	2e-24	0.0899327	0.508853	0.176736	0.61139
rs8074711:72250326:A:T	17	72250326	TTYH2	cg12253634	72245470	4856	TTYH2	5'UTR|Body	A	T	0.396226	0.109244	T	0.625	0.0891089	0	164.245	2.16e-36	1356	2.3e-27	0.892235	12.6192	0.0707044	1.34e-27	0.854582	5.70028	0.149919	9.29e-07	0.915077	11.4783	0.0797221	1.25e-22	-0.102641	-0.6321	0.162381	0.528009
rs2855430	6	33141280	COL11A2	cg13224161	33141279	1	COL11A2	Body	G	A	0.147059	0	A	0.035	0.00990099	0	164.238	2.17e-36	3028	3.79e-27	1.62927	13.3252	0.12227	7.89e-30	1.5906	7.04734	0.225702	9.74e-09	1.62582	10.7039	0.151891	1.67e-20	0.0569624	0.215559	0.264255	0.829541
rs9881242:134032225:A:C	3	134032225	-	cg12118013	134031948	277	-	-	A	C	0.491228	0.0420168	C	0.215789	0.0594059	1	164.187	2.22e-36	1306	2.28e-27	0.879918	12.1235	0.0725795	4.83e-26	1.02727	7.61966	0.134818	1.43e-09	0.869469	10.3018	0.0843995	2.08e-19	0.0117408	0.0749142	0.156723	0.940354
rs12986089:36150764:A:G	19	36150764	COX6B1	cg04783977	36157533	6769	UPK1A	TSS200	G	A	0.451327	0.0504202	A	0.188119	0	1	164.188	2.22e-36	1369	2.39e-27	-0.988392	-12.825	0.0770676	3.01e-28	-1.01927	-7.08845	0.143793	8.48e-09	-0.972469	-10.6744	0.0911033	2.01e-20	-0.230081	-1.41875	0.162171	0.157454
rs10999020	10	71662089	COL13A1	cg20740485	71662052	37	COL13A1	Body	G	A	0.0948276	0.0252101	A	0.193069	0	1	164.182	2.23e-36	1859	3.25e-27	-1.07587	-12.6785	0.0848575	8.71e-28	-1.17827	-5.52961	0.213083	1.65e-06	-1.08039	-11.5588	0.0934693	7.51e-23	0.259503	1.19502	0.217154	0.233427
rs7405366:89172122:C:A	16	89172122	ACSF3	cg03172657	89163625	8497	ACSF3	Body|5'UTR	A	C	0.186957	0.0336134	C	0.388889	0.019802	1	164.16	2.26e-36	1308	2.32e-27	1.048	13.0675	0.0801991	5.16e-29	0.966779	7.77874	0.124285	8.4e-10	1.0726	10.1809	0.105354	4.42e-19	-0.11972	-0.758185	0.157904	0.44919
GA007036	8	-	-	cg17761419	57350749	-	-	-	C	T	0.394958	0	T	0.18	0.00990099	1	164.144	2.27e-36	1476	2.63e-27	0.995331	13.0608	0.0762076	5.42e-29	0.955557	5.38859	0.17733	2.65e-06	1.00454	11.6235	0.0864231	4.98e-23	-0.205797	-1.20891	0.170234	0.228058
rs12910002:97404047:G:A	15	97404047	-	cg18345561	97403998	49	-	-	G	A	0.336134	0	A	0.149485	0.039604	1	164.149	2.27e-36	1582	2.82e-27	1.12318	13.0206	0.086262	7.26e-29	1.00828	5.24882	0.192096	4.22e-06	1.13878	11.6875	0.0974357	3.32e-23	-0.14102	-0.704631	0.200133	0.481821
rs7044653	9	124201704	-	cg24863559	124227389	25685	GGTA1P	Body	C	T	0.319328	0	T	0.247525	0	1	164.139	2.28e-36	1096	1.96e-27	0.836766	13.3083	0.0628755	8.92e-30	1.04443	6.56332	0.159131	5.01e-08	0.776756	11.0028	0.0705963	2.54e-21	0.265481	1.60185	0.165734	0.110691
rs151584	6	80661020	-	cg08509109	80659058	1962	-	-	A	G	0.0714286	0	G	0.0742574	0	1	164.112	2.31e-36	1450	2.63e-27	-1.81098	-13.2436	0.136743	1.43e-29	-1.80691	-5.83081	0.309889	5.98e-07	-1.82797	-11.4067	0.160253	1.97e-22	-0.241743	-0.730678	0.330848	0.46579
rs74691972:14282993:A:G	10	14282993	FRMD4A	cg23037642	14282687	306	FRMD4A	Body	A	G	0.113445	0	G	0.039604	0	0	164.103	2.32e-36	2138	3.89e-27	-1.48501	-12.7214	0.116733	6.38e-28	-1.74222	-7.18637	0.242433	6.1e-09	-1.3966	-10.6047	0.131697	3.11e-20	-0.088012	-0.309596	0.28428	0.757175
rs133370:42465260:T:C	22	42465260	NAGA	cg25954441	42475561	10301	C22orf32	TSS200	C	T	0.352941	0	T	0.49	0.00990099	1	164.098	2.33e-36	1218	2.22e-27	-0.949124	-13.433	0.0706561	3.59e-30	-0.754591	-5.25315	0.143645	4.16e-06	-0.983708	-11.6834	0.0841967	3.4e-23	0.192301	1.23964	0.155126	0.216491
rs6025918:56515979:T:C	20	56515979	-	cg17031693	56515872	107	-	-	T	C	0.491597	0	C	0.348485	0.019802	1	164.09	2.33e-36	1614	2.96e-27	0.921651	12.6296	0.0729755	1.24e-27	1.0426	7.66504	0.136021	1.23e-09	0.881699	10.2634	0.0859072	2.64e-19	0.0293436	0.173268	0.169355	0.862608
rs231591:36224705:A:G	19	36224705	KMT2B	cg22192731	36197939	26766	-	-	G	A	0.530702	0.0420168	A	0.190722	0.039604	1	164.079	2.35e-36	1380	2.54e-27	0.816862	12.8351	0.0636426	2.8e-28	0.79365	6.74985	0.11758	2.66e-08	0.822065	10.8866	0.0755113	5.28e-21	0.0858118	0.64728	0.132573	0.518157
rs12258585:43640914:C:T	10	43640914	CSGALNACT2	cg03680517	43632967	7947	CSGALNACT2	TSS1500	C	T	0.176471	0	T	0.108911	0	1	164.065	2.36e-36	1321	2.45e-27	1.36653	12.8569	0.106288	2.39e-28	1.36227	6.31925	0.215574	1.14e-07	1.3789	11.1414	0.123763	1.06e-21	0.169249	0.699704	0.241887	0.484887
rs10914202	1	31252206	-	cg16831933	31256250	4044	-	-	C	T	0.465217	0.0336134	T	0.227273	0.019802	1	164.071	2.36e-36	1481	2.74e-27	-0.949081	-12.588	0.0753957	1.68e-27	-1.00615	-6.65576	0.15117	3.66e-08	-0.946393	-10.9441	0.0864755	3.67e-21	-0.0203742	-0.125455	0.162401	0.900283
rs13276157:3974111:T:C	8	3974111	CSMD1	cg00154950	3974030	81	CSMD1	Body	C	T	0.267544	0.0420168	T	0.324176	0.0990099	1	164.07	2.36e-36	4370	4.13e-27	1.13591	12.9831	0.0874916	9.54e-29	0.942583	5.21935	0.180594	4.66e-06	1.21944	11.6974	0.104249	3.12e-23	-0.329769	-1.75203	0.188221	0.0812284
rs77767474:24176983:T:A	1	24176983	FUCA1	cg22614927	24195587	18604	FUCA1	TSS1500	T	A	0.105042	0	A	0.128713	0	1	164.057	2.37e-36	980	1.83e-27	-1.43043	-12.8186	0.11159	3.15e-28	-1.40528	-6.68076	0.210348	3.36e-08	-1.50268	-10.9281	0.137505	4.06e-21	-0.0818714	-0.340879	0.240177	0.733535
rs4439066:129801792:T:G	7	129801792	-	cg00232916	129795284	6508	-	-	G	T	0.218487	0	T	0.270408	0.029703	1	164.058	2.37e-36	1255	2.34e-27	1.11444	12.7851	0.0871669	4.02e-28	1.31936	7.06418	0.186768	9.21e-09	1.09299	10.6844	0.102298	1.89e-20	0.194686	0.944536	0.206118	0.345981
4:90758437:G:GTT	4	-	-	cg15133208	90757351	-	SNCA	5'UTR	GTT	G	0.452991	0.0168067	G	0.356436	0	1	164.053	2.38e-36	1177	2.2e-27	-0.869328	-12.4105	0.0700477	6.07e-27	-1.11051	-7.9251	0.140125	5.17e-10	-0.822146	-10.0621	0.0817071	9.26e-19	-0.10532	-0.596631	0.176525	0.551396
6:30874098:C:CTT	6	-	-	cg27031254	30875667	-	GTF2H4	TSS1500	C	CTT	0.186441	0.00840336	CTT	0.244898	0.029703	1	164.049	2.38e-36	4454	4.17e-27	1.24413	13.1344	0.0947225	3.17e-29	1.25165	6.25858	0.19999	1.41e-07	1.24381	11.1749	0.111303	8.54e-22	-0.326915	-1.46771	0.222738	0.143679
rs58263597:45973358:A:AT	11	45973360	PHF21A	cg11939736	46019224	45864	PHF21A	Body	AT	A	0.109244	0	A	0.24	0.00990099	1	164.035	2.4e-36	832	1.57e-27	1.05835	13.5833	0.0779156	1.2e-30	0.829492	4.93658	0.16803	1.19e-05	1.09546	11.818	0.0926939	1.45e-23	-0.162491	-0.930958	0.174541	0.352944
rs3848547:49717875:T:C	19	49717875	-	cg08986057	49721024	3149	-	-	C	T	0.579439	0.10084	T	0.361702	0.0693069	0	164.031	2.4e-36	1164	2.2e-27	0.911174	12.6024	0.0723018	1.51e-27	0.99803	7.80055	0.127944	7.81e-10	0.883964	10.1579	0.0870223	5.1e-19	0.0771703	0.501434	0.153899	0.616591
rs11970802:158054016:G:T	7	158054016	PTPRN2	cg14354631	158058752	4736	PTPRN2	Body	G	T	0.276316	0.0420168	T	0.237113	0.039604	1	164.028	2.41e-36	1613	3.05e-27	1.0362	13.0033	0.0796873	8.23e-29	0.98753	5.52324	0.178795	1.69e-06	1.03991	11.5552	0.0899954	7.68e-23	-0.179288	-0.928262	0.193144	0.354337
rs782749	3	66348520	SLC25A26	cg13137425	66348449	71	SLC25A26	Body	G	A	0.410256	0.0168067	A	0.405	0.00990099	1	164.016	2.42e-36	1348	2.56e-27	-0.842768	-12.6126	0.0668195	1.41e-27	-0.990579	-7.2223	0.137156	5.41e-09	-0.835641	-10.5761	0.079012	3.72e-20	-0.154184	-0.976338	0.15792	0.33002
1:7122726:C:T	1	-	-	cg20409752	7122726	-	CAMTA1	Body	C	T	0.0789474	0.0420168	T	0.106061	0.019802	1	164.011	2.43e-36	1314	2.51e-27	1.67297	12.9747	0.128941	1.01e-28	1.77833	6.38641	0.278455	9.12e-08	1.64897	11.1007	0.148547	1.37e-21	0.195132	0.625324	0.312049	0.532437
rs34937122:66075877:G:A	17	66075877	-	cg12091567	66097778	21901	LOC651250	Body	A	G	0.34375	0.0588235	G	0.593023	0.148515	0	164.01	2.43e-36	1272	2.43e-27	0.931709	13.0422	0.0714378	6.2e-29	0.91895	6.25192	0.146987	1.44e-07	0.942425	11.1769	0.0843189	8.44e-22	-0.000115467	-0.000745971	0.154788	0.999406
rs3819100	11	114167476	NNMT	cg12374610	114167495	19	NNMT	Body	T	C	0.273109	0	C	0.178218	0	1	163.998	2.44e-36	1363	2.61e-27	1.19379	13.815	0.0864129	2.21e-31	1.0621	6.44979	0.164672	7.35e-08	1.20922	11.0634	0.109299	1.73e-21	-0.0113753	-0.0594985	0.191186	0.952612
rs2839364	21	48025794	S100B	cg07685786	48025691	103	S100B	TSS1500	C	T	0.155462	0	T	0.239796	0.029703	1	163.99	2.45e-36	1056	2.03e-27	0.901171	13.1607	0.0684745	2.62e-29	1.013	4.81798	0.210254	1.75e-05	0.866276	11.8649	0.0730114	1.07e-23	-0.0611761	-0.330602	0.185045	0.741275
rs4889891	17	77768654	CBX8	cg04986373	77768687	33	CBX8	Body	A	C	0.46875	0.0588235	C	0.215054	0.0792079	1	163.99	2.46e-36	1398	2.69e-27	0.951606	13.8289	0.0688128	2e-31	0.865344	5.07847	0.170395	7.44e-06	0.930332	11.7558	0.0791381	2.15e-23	-0.00744865	-0.049306	0.15107	0.960722
rs2458427:105339594:G:T	8	105339594	-	cg15084585	105342650	3056	-	-	T	G	0.426724	0.0252101	G	0.085	0.00990099	1	163.977	2.47e-36	1250	2.42e-27	-0.95263	-12.6979	0.0750225	7.57e-28	-0.910443	-5.31977	0.171143	3.33e-06	-0.961511	-11.6481	0.0825469	4.26e-23	-0.0762826	-0.513906	0.148437	0.607858
rs11957188:108789520:C:T	5	108789520	-	cg09556041	108805174	15654	-	-	C	T	0.0504202	0	T	0.363636	0.019802	1	163.976	2.47e-36	1482	2.88e-27	-1.14649	-13.0387	0.0879298	6.36e-29	-1.11642	-5.63114	0.198259	1.17e-06	-1.14377	-11.5007	0.0994518	1.09e-22	-0.0945892	-0.49105	0.192626	0.623904
rs74049466:5806952:G:A	1	5806952	-	cg24145109	5806951	1	-	-	G	A	0.0378151	0	A	0.255556	0.108911	0	163.981	2.47e-36	1520	2.94e-27	1.45446	13.0379	0.111556	6.4e-29	1.1209	4.37611	0.256141	7.33e-05	1.54718	12.0346	0.128562	3.65e-24	-0.00428838	-0.0181696	0.236019	0.985521
rs12700456	7	23720488	FAM221A	cg12626869	23719118	1370	FAM221A	TSS1500	G	T	0.491597	0	T	0.282178	0	1	163.968	2.48e-36	1320	2.57e-27	-0.951389	-12.9993	0.0731878	8.47e-29	-0.966304	-7.20623	0.134093	5.71e-09	-0.918124	-10.5848	0.0867397	3.53e-20	-0.231458	-1.41968	0.163035	0.157185
rs5777229:115814300:TA:T	1	115814301	-	cg09354782	115824386	10085	-	-	T	TA	0.668067	0	TA	0.326733	0	1	163.954	2.5e-36	1300	2.55e-27	0.935658	12.5462	0.0745767	2.27e-27	1.19274	7.79316	0.153049	8.01e-10	0.874267	10.1598	0.0860519	5.04e-19	0.0411296	0.274029	0.150092	0.784332
rs11811938:212574689:T:C	1	212574689	TMEM206	cg26095726	212586134	11445	TMEM206	Body	C	T	0.567797	0.00840336	T	0.306931	0	1	163.954	2.5e-36	1363	2.67e-27	-0.754554	-13.0362	0.0578815	6.48e-29	-0.757049	-6.58684	0.114934	4.62e-08	-0.757315	-10.9803	0.0689702	2.92e-21	0.0430396	0.347923	0.123704	0.728246
rs140902725:55733502:CT:C	14	55733503	-	cg03383916	55879649	146146	ATG14	TSS1500	C	CT	0.600877	0.0420168	CT	0.242268	0.039604	1	163.939	2.52e-36	1167	2.31e-27	-0.835004	-11.9605	0.0698136	1.56e-25	-0.666774	-3.91921	0.17013	0.000306542	-0.91389	-12.1893	0.0749747	1.37e-24	0.375489	2.39775	0.1566	0.0173712
rs10899930:44373858:G:A	10	44373858	LINC00840	cg05781049	44374390	532	-	-	G	A	0.0588235	0	A	0.272727	0.019802	1	163.934	2.52e-36	1416	2.81e-27	-1.19899	-13.1404	0.0912448	3.03e-29	-1.05781	-6.45599	0.16385	7.2e-08	-1.2386	-11.0569	0.112021	1.8e-21	-0.0301118	-0.165582	0.181854	0.868645
rs410820	11	3080102	CARS	cg07448821	3072293	7809	CARS	Body	G	A	0.427928	0.0672269	A	0.494444	0.108911	0	163.934	2.53e-36	1100	2.18e-27	-0.83634	-12.9232	0.0647162	1.47e-28	-0.669491	-5.02678	0.133185	8.83e-06	-0.883878	-11.7756	0.0750601	1.9e-23	0.262217	1.76148	0.148862	0.0796127
rs57614870:72435983:A:G	11	72435983	ARAP1	cg04827223	72435913	70	ARAP1	Body	A	G	0.176471	0	G	0.285	0.00990099	1	163.912	2.55e-36	900	1.8e-27	1.10809	13.0035	0.0852149	8.22e-29	1.19228	5.59531	0.213086	1.32e-06	1.09567	11.5154	0.095148	9.88e-23	-0.0943945	-0.434808	0.217095	0.664148
rs71373490:71756156:T:G	17	71756156	LINC00469	cg02341645	71756141	15	C17orf54	Body	T	G	0.118421	0.0420168	G	0.342105	0.0594059	1	163.914	2.55e-36	1392	2.79e-27	0.838613	12.9353	0.0648311	1.35e-28	0.878603	5.11858	0.17165	6.51e-06	0.830817	11.7352	0.0707972	2.45e-23	-0.116209	-0.836065	0.138995	0.404069
rs10634993:73154250:C:CCTCA	5	73154251	ARHGEF28	cg01560902	73154165	86	ARHGEF28	Body	CCTCA	C	0.423077	0.0168067	C	0.272277	0	1	163.895	2.57e-36	1464	2.96e-27	-0.825672	-12.7893	0.0645597	3.9e-28	-0.816322	-6.02557	0.135476	3.09e-07	-0.838006	-11.2955	0.0741895	3.98e-22	0.226426	1.47528	0.15348	0.141635
rs10411019	19	58516230	ZNF606|LOC100128398	cg24413918	58516100	130	ZNF606	TSS1500	C	T	0.226891	0	T	0.209184	0.029703	1	163.894	2.58e-36	1417	2.86e-27	1.04474	13.0254	0.0802078	7.01e-29	0.855631	5.74029	0.149057	8.12e-07	1.09078	11.443	0.0953226	1.56e-22	-0.205076	-1.1082	0.185054	0.269044
rs10646125:77054500:A:ATT	7	77054509	-	cg02407048	77046134	8375	PION	TSS1500	ATT	A	0.355932	0.00840336	A	0.29703	0	1	163.879	2.59e-36	1044	2.13e-27	-0.919661	-13.0681	0.0703744	5.14e-29	-1.0348	-6.37779	0.16225	9.39e-08	-0.874312	-11.0997	0.078769	1.37e-21	-0.0804178	-0.431519	0.18636	0.666534
rs59253244:7928357:C:T	5	7928357	-	cg08595147	7928384	27	-	-	C	T	0.337607	0.0168067	T	0.111111	0.019802	1	163.88	2.59e-36	1654	3.37e-27	1.10533	13.0053	0.0849908	8.11e-29	1.05173	6.10193	0.17236	2.39e-07	1.10384	11.2538	0.098086	5.19e-22	-0.115658	-0.62287	0.185686	0.534046
rs2236605:38936279:G:C	21	38936279	-	cg17383940	38936403	124	-	-	G	C	0.473913	0.0336134	C	0.203125	0.049505	1	163.876	2.6e-36	1376	2.81e-27	-1.06208	-13.1824	0.080568	2.23e-29	-1.22208	-5.53256	0.220888	1.63e-06	-1.02851	-11.5441	0.0890942	8.24e-23	-0.0113551	-0.058058	0.195583	0.953758
rs4911147:32667607:C:A	20	32667607	RALY	cg02544090	32668826	1219	RALY	3'UTR	A	C	0.294118	0	C	0.155	0.00990099	1	163.865	2.61e-36	569	1.17e-27	-0.734463	-13.9209	0.0527598	1.02e-31	-0.824865	-5.96566	0.138269	3.79e-07	-0.691193	-11.3259	0.0610277	3.29e-22	0.0385592	0.305841	0.126076	0.760029
rs17121253:113200460:C:T	13	113200460	TUBGCP3	cg04015501	113201847	1387	TUBGCP3	Body	C	T	0.0630252	0	T	0.348485	0.019802	1	163.868	2.61e-36	1446	2.96e-27	1.18275	12.7058	0.0930871	7.15e-28	1.22978	7.14289	0.172169	7.06e-09	1.23151	10.6229	0.115929	2.77e-20	-0.0465334	-0.266549	0.174577	0.790078
rs10157301:152751595:G:C	1	152751595	-	cg16222362	152926439	174844	-	-	G	C	0.365546	0	C	0.335	0.00990099	1	163.862	2.62e-36	1272	2.61e-27	0.909356	12.4511	0.0730341	4.53e-27	1.1118	7.08599	0.156901	8.55e-09	0.886317	10.6607	0.0831385	2.19e-20	-0.0388497	-0.221426	0.175452	0.824976
rs6558348:144408902:T:C	8	144408902	TOP1MT	cg19942486	144409599	697	TOP1MT	Body	C	T	0.252336	0.10084	T	0.15625	0.049505	0	163.827	2.66e-36	1422	2.97e-27	1.16969	13.0654	0.0895256	5.24e-29	1.30619	7.00607	0.186436	1.12e-08	1.10996	10.7117	0.103621	1.59e-20	0.0918458	0.436366	0.210479	0.66302
rs9301365	13	109927086	-	cg02123169	109926986	100	-	-	C	T	0.45339	0.00840336	T	0.227273	0.019802	1	163.814	2.68e-36	1810	3.81e-27	-0.990296	-12.9582	0.0764225	1.14e-28	-0.962754	-4.86142	0.19804	1.52e-05	-1.00529	-11.8398	0.0849075	1.26e-23	0.0408529	0.234894	0.173921	0.81452
12:740771:G:A	12	-	-	cg19692784	739953	-	LOC100049716|NINJ2	TSS200|Body|5'UTR	G	A	0.29386	0.0420168	A	0.233333	0.108911	0	163.807	2.69e-36	1385	2.92e-27	-1.05001	-13.0002	0.0807689	8.42e-29	-1.14085	-5.5473	0.205659	1.55e-06	-1.04234	-11.5341	0.0903707	8.78e-23	0.0591532	0.284824	0.207683	0.77606
rs56081930:131235274:T:G	5	131235274	LOC728637|ACSL6	cg25547332	131281432	46158	-	-	T	G	0.210084	0	G	0.376238	0	1	163.802	2.7e-36	688	1.46e-27	0.926201	13.1036	0.0706828	3.97e-29	0.821022	5.25234	0.156315	4.17e-06	0.946005	11.6711	0.0810552	3.68e-23	-0.163357	-1.01056	0.16165	0.313389
rs897672:59996101:C:G	5	59996101	DEPDC1B	cg02684056	59996105	4	DEPDC1B	TSS200	G	C	0.383621	0.0252101	C	0.519802	0	1	163.78	2.73e-36	778	1.66e-27	0.930651	12.9173	0.0720467	1.54e-28	0.842682	5.08663	0.165666	7.24e-06	0.961763	11.7434	0.0818985	2.33e-23	-0.0443413	-0.263489	0.168285	0.792432
12:108846827:A:G	12	-	-	cg06834313	108851556	-	-	-	A	G	0.168067	0	G	0.0693069	0	1	163.761	2.75e-36	1277	2.76e-27	-1.37146	-13.0612	0.105003	5.4e-29	-1.36935	-6.11674	0.223869	2.27e-07	-1.35637	-11.2404	0.12067	5.65e-22	0.0664325	0.276899	0.239916	0.78213
rs77681725:42653266:G:A	11	42653266	-	cg11570820	42653039	227	-	-	G	A	0.0882353	0	A	0.029703	0	0	163.762	2.75e-36	1578	3.41e-27	1.91149	12.8997	0.148181	1.75e-28	2.04723	5.12937	0.39912	6.28e-06	1.90666	11.724	0.162629	2.63e-23	-0.0508301	-0.132307	0.384183	0.894868
rs7005226:74172860:C:G	8	74172860	LOC100130301	cg15476780	74172845	15	C8orf89	TSS1500	G	C	0.343478	0.0336134	C	0.413793	0.138614	0	163.752	2.76e-36	1554	3.37e-27	0.972717	13.1802	0.0738012	2.27e-29	1.16466	6.78032	0.171771	2.4e-08	0.905012	10.8526	0.0833911	6.54e-21	0.0702326	0.375889	0.186844	0.707379
rs1540331	16	550337	RAB11FIP3	cg13105980	552711	2374	RAB11FIP3	Body	T	C	0.0252101	0	C	0.108911	0	0	163.752	2.77e-36	1066	2.31e-27	-1.33605	-12.4646	0.107188	4.11e-27	-1.60632	-6.9511	0.231088	1.35e-08	-1.28426	-10.744	0.119533	1.3e-20	-0.0380021	-0.143334	0.26513	0.886164
rs79782247:97657217:C:G	8	97657217	CPQ	cg14332120	97657097	120	PGCP	TSS1500	C	G	0.153846	0.0168067	G	0.0789474	0.0594059	1	163.751	2.77e-36	967	2.1e-27	1.46062	12.9352	0.112918	1.35e-28	1.324	4.96104	0.266879	1.1e-05	1.46286	11.7957	0.124016	1.67e-23	-0.0197445	-0.0685472	0.288043	0.945415
rs898099:80980068:T:C	17	80980068	B3GNTL1	cg06962678	80978575	1493	B3GNTL1	Body	T	C	0.262712	0.00840336	C	0.141414	0.019802	1	163.745	2.77e-36	1018	2.22e-27	-1.18565	-13.2818	0.0892685	1.08e-29	-1.19228	-5.77863	0.206326	7.13e-07	-1.13618	-11.4172	0.0995145	1.84e-22	0.253482	1.14333	0.221705	0.254204
rs4308555:36349354:T:G	6	36349354	ETV7	cg05747095	36355687	6333	ETV7	TSS200	T	G	0.305085	0.00840336	G	0.569307	0	1	163.751	2.77e-36	1211	2.63e-27	-0.912169	-12.8559	0.0709532	2.4e-28	-0.768429	-5.08922	0.150992	7.18e-06	-0.946972	-11.741	0.0806553	2.36e-23	-0.033602	-0.215602	0.155852	0.829507
rs5764374:44279427:T:C	22	44279427	PNPLA5	cg09659346	44280821	1394	PNPLA5	Body	T	C	0.438679	0.109244	C	0.317708	0.049505	0	163.743	2.78e-36	1721	3.75e-27	-0.986491	-13.5045	0.0730488	2.13e-30	-0.828293	-5.23743	0.158149	4.39e-06	-0.997276	-11.6753	0.0854177	3.58e-23	0.263719	1.50767	0.174918	0.133143
rs492379:48673745:A:T	1	48673745	-	cg19377703	48673651	94	-	-	T	A	0.311404	0.0420168	A	0.464286	0.029703	1	163.736	2.79e-36	1149	2.51e-27	0.909258	13.2864	0.0684353	1.05e-29	0.827806	5.61453	0.14744	1.24e-06	0.898058	11.4984	0.0781029	1.1e-22	-0.0069962	-0.0450554	0.15528	0.964106
rs2305084	15	43018691	CDAN1	cg11900011	43019690	999	CDAN1	Body	T	G	0.193277	0	G	0.460396	0	1	163.728	2.8e-36	913	2.01e-27	0.990994	13.0073	0.0761874	7.99e-29	0.978791	4.72723	0.207054	2.36e-05	1.00113	11.8904	0.0841968	9.14e-24	-0.128401	-0.705694	0.18195	0.481161
rs296368:48372298:C:T	19	48372298	SULT2A1	cg11289620	48372465	167	-	-	T	C	0.336134	0	C	0.529703	0	1	163.698	2.84e-36	1607	3.58e-27	-0.859689	-12.7916	0.0672074	3.84e-28	-0.880918	-7.14915	0.12322	6.91e-09	-0.85576	-10.6107	0.0806505	3e-20	-0.19404	-1.32106	0.146882	0.187918
rs11356900:17466268:CA:C	17	17466269	PEMT	cg21480464	17457767	8502	PEMT	Body	CA	C	0.0423729	0.00840336	C	0.317708	0.049505	0	163.7	2.84e-36	990	2.21e-27	1.23124	12.8145	0.096082	3.25e-28	1.29378	5.95903	0.217112	3.88e-07	1.21864	11.3221	0.107634	3.37e-22	-0.0769219	-0.399433	0.192577	0.68998
rs10403963	19	41122671	LTBP4	cg03309253	41119579	3092	LTBP4	Body	T	C	0.60084	0	C	0.36	0.00990099	1	163.683	2.86e-36	1292	2.9e-27	-0.867099	-12.6679	0.0684487	9.41e-28	-0.899466	-7.83566	0.114791	6.95e-10	-0.845325	-10.1136	0.0835826	6.72e-19	-0.267453	-1.80024	0.148566	0.0732584
rs439303:32208921:G:A	6	32208921	-	cg15494589	32208927	6	-	-	G	A	0.205128	0.0168067	A	0.2	0.00990099	1	163.676	2.87e-36	4073	5.02e-27	-1.18208	-13.1656	0.089786	2.53e-29	-1.1127	-6.53019	0.170393	5.6e-08	-1.20724	-11.0015	0.109735	2.56e-21	-0.051851	-0.262345	0.197644	0.793312
rs4029648:197816326:C:T	3	197816326	-	cg21260733	197826510	10184	-	-	T	C	0.557143	0.117647	C	0.387097	0.0792079	0	163.679	2.87e-36	492	1.11e-27	-0.926796	-12.7034	0.0729567	7.28e-28	-0.952052	-6.51506	0.146131	5.89e-08	-0.931916	-11.0106	0.0846382	2.41e-21	-0.085342	-0.460542	0.185308	0.645604
rs10961347	9	14031216	-	cg24529650	14031418	202	-	-	C	T	0.113445	0	T	0.450495	0	1	163.667	2.88e-36	1867	4.23e-27	-0.926416	-12.3957	0.0747366	6.76e-27	-0.975818	-7.24276	0.13473	5.05e-09	-0.944319	-10.5456	0.0895463	4.51e-20	-0.17285	-1.10423	0.156534	0.270755
rs1075485:1619248:G:A	17	1619248	MIR22|MIR22HG|WDR81	cg05056305	1613880	5368	TLCD2	TSS1500	A	G	0.196581	0.0168067	G	0.260638	0.0693069	1	163.662	2.89e-36	1219	2.77e-27	-0.912511	-13.1271	0.0695136	3.34e-29	-0.809751	-5.89014	0.137476	4.89e-07	-0.921804	-11.3564	0.0811702	2.71e-22	0.0979679	0.596118	0.164343	0.551738
11:58166965:A:<CN0>:0	11	-	-	cg14238998	58171696	-	OR5B3	TSS1500	A	<CN0>	0.344538	0	<CN0>	0.351485	0	1	163.637	2.93e-36	994	2.28e-27	0.929388	12.7042	0.0731562	7.23e-28	1.03124	6.92944	0.148821	1.45e-08	0.924399	10.7527	0.0859691	1.23e-20	0.18777	1.07213	0.175138	0.284893
rs6119279:31330612:A:G	20	31330612	COMMD7	cg13127741	31331821	1209	COMMD7	TSS200	G	A	0.587719	0.0420168	A	0.232323	0.019802	1	163.617	2.96e-36	944	2.19e-27	-0.952518	-12.7598	0.0746498	4.83e-28	-0.986801	-7.25176	0.136078	4.9e-09	-0.960776	-10.537	0.0911811	4.76e-20	0.108715	0.693477	0.156767	0.488776
rs10736875	10	128354226	C10orf90	cg26446974	128359945	5719	-	-	G	A	0.513514	0.0672269	A	0.231959	0.039604	1	163.604	2.98e-36	1489	3.48e-27	-0.722798	-12.8861	0.0560911	1.93e-28	-0.688097	-6.50012	0.105859	6.2e-08	-0.733234	-11.016	0.0665608	2.33e-21	0.0921063	0.788062	0.116877	0.431549
rs2585793:110288885:T:G	11	110288885	-	cg24504014	110297121	8236	-	-	G	T	0.554622	0	T	0.341584	0	1	163.586	3e-36	1182	2.79e-27	-0.890069	-12.2924	0.0724082	1.43e-26	-0.839401	-5.88311	0.14268	5.01e-07	-0.946498	-11.3567	0.0833425	2.7e-22	-0.12065	-0.779665	0.154746	0.436466
rs7198835:12697058:G:C	16	12697058	-	cg24096977	12705506	8448	-	-	C	G	0.333333	0.0168067	G	0.115	0.00990099	1	163.591	3e-36	2039	4.8e-27	-1.11304	-12.8339	0.086727	2.82e-28	-1.25919	-6.71868	0.187416	2.96e-08	-1.08548	-10.8835	0.0997364	5.38e-21	-0.443369	-2.15797	0.205457	0.0320652
rs1439970:7504576:C:T	2	7504576	-	cg24853141	7504576	0	-	-	C	T	0.173729	0.00840336	T	0.30303	0.019802	1	163.565	3.04e-36	1409	3.36e-27	1.15999	13.1079	0.0884959	3.84e-29	1.23841	7.35093	0.16847	3.51e-09	1.1095	10.4656	0.106014	7.45e-20	0.188091	0.911966	0.206248	0.362832
3:133393580:A:T	3	-	-	cg00225618	133392210	-	-	-	A	T	0.222689	0	T	0.0990099	0	1	163.551	3.06e-36	1436	3.45e-27	1.25839	12.8903	0.0976231	1.87e-28	1.75576	6.2392	0.281409	1.5e-07	1.18363	11.1635	0.106027	9.19e-22	0.137521	0.500664	0.274677	0.617132
rs2277424	13	111522420	LINC00346	cg16032841	111522222	198	C13orf29	Body	C	T	0.0981308	0.10084	T	0.192708	0.049505	0	163.542	3.07e-36	1878	4.53e-27	-1.31835	-12.9913	0.101479	8.98e-29	-1.34517	-5.70374	0.235841	9.18e-07	-1.29496	-11.4459	0.113137	1.54e-22	-0.00366477	-0.0146545	0.250077	0.988322
rs111336970:35668939:T:G	7	35668939	-	cg11195743	35708739	39800	HERPUD2	Body	T	G	0	0	G	0.133663	0	0	163.54	3.07e-36	1400	3.38e-27	-1.46288	-13.0374	0.112207	6.42e-29	-1.55166	-6.04787	0.256563	2.87e-07	-1.48353	-11.2678	0.131661	4.75e-22	-0.176922	-0.711785	0.248561	0.477388
rs914300	13	99403702	SLC15A1	cg17599998	99403634	68	SLC15A1	Body	T	G	0.197479	0	G	0.23	0.00990099	1	163.533	3.08e-36	1581	3.83e-27	1.08881	13.0124	0.0836746	7.7e-29	1.33614	7.3801	0.181047	3.18e-09	1.0125	10.4435	0.0969501	8.55e-20	0.416927	2.05152	0.203228	0.041457
rs502910:40153531:A:C	1	40153531	HPCAL4	cg16837016	40153746	215	HPCAL4	5'UTR	A	C	0.0420168	0	C	0.2	0.0594059	0	163.537	3.08e-36	1293	3.12e-27	-1.0139	-13.113	0.0773198	3.7e-29	-1.2149	-8.51452	0.142686	7.45e-11	-0.929867	-9.5415	0.097455	2.32e-17	-0.351617	-2.17993	0.161298	0.0303747
rs6001585	22	39812986	TAB1	cg23916408	39812986	0	TAB1	Body	A	C	0.20614	0.0420168	C	0.05	0.00990099	1	163.522	3.1e-36	1050	2.56e-27	-1.46444	-13.2156	0.110811	1.75e-29	-1.60264	-5.91464	0.270961	4.5e-07	-1.43899	-11.3375	0.126923	3.05e-22	0.0636417	0.24956	0.255015	0.803171
rs13115740	4	47465847	COMMD8	cg07078960	47465887	40	COMMD8	TSS1500	A	C	0.117647	0	C	0.113861	0	1	163.493	3.15e-36	1250	3.09e-27	-1.53274	-13.0942	0.117055	4.25e-29	-1.62034	-5.77939	0.280365	7.11e-07	-1.50261	-11.4058	0.131741	1.98e-22	-0.0837747	-0.283922	0.295063	0.77675
rs10097100:82754852:G:C	8	82754852	SNX16	cg08098923	82755304	452	SNX16	TSS1500	C	G	0.432773	0	G	0.460396	0	1	163.491	3.15e-36	1288	3.19e-27	0.795734	12.8195	0.0620723	3.13e-28	0.898131	7.83736	0.114596	6.91e-10	0.749523	10.1028	0.0741897	7.19e-19	0.169115	1.16624	0.145009	0.244839
12:122612325:G:A	12	-	-	cg05679114	122630033	-	MLXIP	3'UTR	G	A	0.457983	0	A	0.484694	0.029703	1	163.487	3.16e-36	1039	2.57e-27	0.938402	12.7948	0.0733422	3.75e-28	1.07269	7.68382	0.139604	1.15e-09	0.892058	10.2199	0.0872867	3.46e-19	0.192594	1.07848	0.17858	0.282059
rs3646:25038839:C:G	20	25038839	ACSS1	cg02086310	25039719	880	ACSS1	TSS200	C	G	0.283186	0.0504202	G	0.592784	0.039604	1	163.483	3.16e-36	1339	3.32e-27	0.966192	13.1517	0.0734652	2.79e-29	1.06769	7.13363	0.14967	7.29e-09	0.922112	10.6111	0.0869009	2.99e-20	0.216479	1.4111	0.153411	0.159694
rs10751072:82158386:A:G	11	82158386	-	cg00322261	82115128	43258	-	-	G	A	0.0672269	0	A	0.0891089	0	1	163.46	3.2e-36	1669	4.19e-27	1.78973	12.8957	0.138785	1.8e-28	1.70659	6.92498	0.24644	1.47e-08	1.86155	10.7473	0.17321	1.27e-20	-0.0426186	-0.145172	0.293574	0.884714
rs4804016:38815665:C:A	19	38815665	KCNK6	cg08189186	38793546	22119	C19orf33	TSS1500	C	A	0.142857	0	A	0.065	0.00990099	1	163.452	3.21e-36	970	2.45e-27	1.43515	12.6945	0.113053	7.76e-28	1.36761	8.25983	0.165573	1.71e-10	1.49581	9.75842	0.153284	6.09e-18	-0.000358666	-0.00154141	0.232688	0.998772
rs2500295:3209496:T:C	1	3209496	PRDM16	cg00152878	3209519	23	PRDM16	Body	C	T	0.223684	0.0420168	T	0.154639	0.039604	1	163.448	3.22e-36	1115	2.82e-27	1.10636	13.0844	0.0845552	4.56e-29	1.04368	7.25839	0.14379	4.79e-09	1.11103	10.5245	0.105566	5.15e-20	-0.166322	-0.885419	0.187845	0.376944
rs10010952:87252596:C:T	4	87252596	MAPK10	cg02612182	87258630	6034	MAPK10	5'UTR	T	C	0.222689	0	C	0.391089	0	1	163.429	3.25e-36	1421	3.62e-27	-1.05494	-12.7325	0.0828546	5.89e-28	-1.07489	-6.08313	0.176701	2.55e-07	-1.07665	-11.2439	0.0957543	5.52e-22	-0.0619718	-0.341294	0.181579	0.733223
rs6090104:62909908:T:C	20	62909908	-	cg11226284	62909882	26	-	-	T	C	0.209402	0.0168067	C	0.387755	0.029703	1	163.414	3.27e-36	679	1.74e-27	1.04656	13.0988	0.0798971	4.11e-29	1.09035	7.64368	0.142648	1.32e-09	0.998626	10.2464	0.0974615	2.94e-19	0.0770228	0.43112	0.178657	0.666823
rs4793603:46879970:C:T	17	46879970	TTLL6	cg21035183	46872415	7555	TTLL6	TSS1500|Body	C	T	0.396396	0.0672269	T	0.122449	0.029703	1	163.416	3.27e-36	1096	2.81e-27	1.0785	13.4355	0.0802726	3.53e-30	0.975447	5.73224	0.170169	8.34e-07	1.08757	11.4262	0.0951825	1.74e-22	0.0474058	0.290516	0.163178	0.771708
rs6437094:233963091:T:C	2	233963091	INPP5D	cg27165095	233959421	3670	INPP5D	Body	C	T	0.285047	0.10084	T	0.295699	0.0792079	0	163.406	3.29e-36	1371	3.54e-27	-1.01356	-12.6743	0.0799694	8.99e-28	-1.29226	-7.82208	0.165207	7.28e-10	-0.926393	-10.1104	0.0916275	6.85e-19	-0.421911	-2.24526	0.187911	0.0257933
rs742232:25251706:T:C	1	25251706	RUNX3	cg03961551	25251730	24	RUNX3	Body	C	T	0.478261	0.0336134	T	0.479798	0.019802	1	163.4	3.3e-36	1361	3.52e-27	0.797191	11.1605	0.0714294	4.72e-23	0.897446	9.91689	0.0904968	8.64e-13	0.752789	8.0657	0.0933321	1.62e-13	0.132564	0.85195	0.1556	0.395212
rs4709767	6	164243122	-	cg15158501	164242241	881	-	-	T	C	0.256303	0	C	0.178218	0	1	163.392	3.31e-36	1860	4.83e-27	0.694975	12.2488	0.0567384	1.95e-26	0.878576	7.70444	0.114035	1.08e-09	0.66714	10.1997	0.0654078	3.93e-19	0.053403	0.383415	0.139283	0.7018
rs223875	16	57506915	POLR2C|DOK4	cg16753122	57506917	2	DOK4	3'UTR	C	T	0.0466102	0.00840336	T	0.321782	0	0	163.375	3.34e-36	1350	3.54e-27	-1.13701	-12.6996	0.0895312	7.48e-28	-1.15194	-7.67317	0.150126	1.19e-09	-1.12935	-10.2224	0.110478	3.41e-19	-0.119273	-0.689851	0.172897	0.49105
rs12028442:23481076:C:G	1	23481076	LUZP1	cg12483005	23474871	6205	LUZP1	5'UTR	C	G	0.147059	0	G	0.16	0.00990099	1	163.369	3.35e-36	1074	2.82e-27	-1.18053	-12.6318	0.0934564	1.22e-27	-1.16424	-8.48337	0.137238	8.25e-11	-1.19516	-9.56042	0.125011	2.06e-17	-0.174884	-0.88154	0.198385	0.379033
rs11847362	14	95047397	SERPINA5	cg07862738	95047632	235	SERPINA5	TSS200	C	T	0.327731	0	T	0.183168	0	1	163.369	3.35e-36	2057	5.41e-27	-1.04599	-12.7876	0.0817973	3.95e-28	-0.914417	-4.01729	0.22762	0.000226539	-1.08238	-12.1339	0.0892035	1.94e-24	0.177374	0.881271	0.201271	0.379179
rs7678268:85484714:C:T	4	85484714	-	cg26188416	85486899	2185	-	-	T	C	0.351695	0.00840336	C	0.385	0.00990099	1	163.36	3.36e-36	726	1.92e-27	0.905867	13.0343	0.0694985	6.57e-29	0.984297	6.97878	0.141041	1.23e-08	0.881371	10.7078	0.0823111	1.63e-20	0.0258946	0.159305	0.162547	0.873582
rs1738051:44695314:T:C	1	44695314	ERI3	cg08533162	44705417	10103	ERI3	Body	C	T	0.420168	0	T	0.133663	0	1	163.358	3.37e-36	1026	2.71e-27	0.938991	13.0924	0.0717205	4.3e-29	0.95106	6.66687	0.142655	3.53e-08	0.933709	10.9046	0.085625	4.71e-21	0.100445	0.658558	0.152523	0.510901
rs11961582:41069193:C:G	6	41069193	NFYA|ADCY10P1	cg09580153	41068724	469	NFYA|LOC221442	3'UTR|TSS200	C	G	0.130252	0	G	0.0742574	0	1	163.347	3.39e-36	1422	3.78e-27	1.43408	13.3096	0.107748	8.84e-30	1.52716	6.10538	0.250133	2.36e-07	1.39512	11.2282	0.124252	6.1e-22	-0.0867347	-0.328676	0.263891	0.742728
rs3839697:2118656:A:AG	7	2118657	MAD1L1	cg12495649	2120268	1611	MAD1L1	Body	AG	A	0.344037	0.0840336	A	0.305	0.00990099	1	163.335	3.41e-36	1249	3.34e-27	1.07439	13.1828	0.0814995	2.23e-29	0.946957	5.32162	0.177945	3.31e-06	1.08593	11.6196	0.0934562	5.1e-23	0.0753603	0.391438	0.192522	0.69587
rs7276630:43835669:C:T	21	43835669	UBASH3A|U6	cg14174221	43835592	77	UBASH3A	Body	C	T	0.300885	0.0504202	T	0.47	0.00990099	1	163.322	3.43e-36	2127	5.72e-27	0.615048	13.0913	0.0469814	4.34e-29	0.645136	6.68239	0.0965426	3.34e-08	0.609993	10.8935	0.0559962	5.05e-21	-0.0385529	-0.349441	0.110327	0.727109
rs2133127	15	25137068	SNRPN	cg25682399	25137649	581	SNRPN	5'UTR	G	A	0.321101	0.0840336	A	0.537634	0.0792079	1	163.313	3.44e-36	1669	4.51e-27	0.952498	12.554	0.0758722	2.15e-27	0.909765	5.64618	0.161129	1.11e-06	0.978971	11.4644	0.0853921	1.37e-22	-0.217715	-1.25509	0.173466	0.210841
rs12261332:97850096:G:C	10	97850096	ENTPD1-AS1	cg22792461	97850322	226	-	-	G	C	0.139831	0.00840336	C	0.27	0.00990099	1	163.306	3.46e-36	1125	3.05e-27	1.16257	13.2955	0.087441	9.8e-30	1.1187	5.09954	0.219373	6.94e-06	1.14876	11.7175	0.0980378	2.74e-23	-0.0339393	-0.158128	0.214633	0.874508
rs1479882:60033776:G:T	15	60033776	-	cg01761763	60033834	58	-	-	T	G	0.247899	0	G	0.479798	0.019802	1	163.302	3.46e-36	1509	4.1e-27	-0.626056	-13.1316	0.0476755	3.23e-29	-0.572527	-5.3079	0.107863	3.47e-06	-0.639921	-11.6245	0.0550494	4.95e-23	0.00320016	0.0302316	0.105855	0.975911
rs11265320	1	160069912	IGSF8	cg15612304	160069938	26	IGSF8	TSS1500	C	T	0.462185	0	T	0.403061	0.029703	1	163.279	3.5e-36	1391	3.82e-27	-0.972349	-13.3122	0.0730422	8.68e-30	-0.96059	-7.41931	0.129472	2.79e-09	-0.955523	-10.4035	0.0918463	1.1e-19	0.0347666	0.214229	0.162287	0.830577
rs6103524	20	42568152	TOX2	cg26144749	42568264	112	TOX2	Body|5'UTR	A	G	0.10084	0	G	0.343434	0.019802	1	163.274	3.51e-36	1317	3.63e-27	1.07098	12.5512	0.0853294	2.19e-27	0.95725	4.88176	0.196087	1.42e-05	1.13819	11.8086	0.0963865	1.54e-23	-0.225313	-1.19502	0.188544	0.233428
rs139569490:1921804:CA:C	16	1921805	MEIOB|TCRBV20S1	cg14074117	1909714	12091	C16orf73	Body	C	CA	0.105042	0	CA	0.153465	0	1	163.244	3.56e-36	1344	3.76e-27	1.43612	12.963	0.110786	1.1e-28	1.42717	6.87343	0.207636	1.75e-08	1.41273	10.7703	0.131168	1.1e-20	0.329773	1.27421	0.258806	0.203997
rs11631884:85445432:A:G	15	85445432	SLC28A1	cg00017639	85438982	6450	SLC28A1	Body|3'UTR	A	G	0.513514	0.0672269	G	0.263441	0.0792079	1	163.24	3.57e-36	1122	3.15e-27	0.873356	12.2834	0.0711003	1.52e-26	1.09522	7.24081	0.151257	5.08e-09	0.856644	10.5266	0.0813786	5.08e-20	-0.0259247	-0.1575	0.164601	0.875002
rs10042112:143166448:T:G	5	143166448	-	cg03681057	143172702	6254	-	-	T	G	0.269231	0.0168067	G	0.325	0.00990099	1	163.238	3.58e-36	1256	3.53e-27	-0.921218	-12.8719	0.0715683	2.14e-28	-0.769803	-4.93073	0.156124	1.21e-05	-0.935577	-11.7867	0.0793758	1.77e-23	0.194054	1.09981	0.176444	0.272676
rs651722:11209002:A:G	10	11209002	CELF2	cg04545636	11208973	29	CUGBP2	Body	A	G	0.263158	0.0420168	G	0.340909	0.128713	0	163.213	3.62e-36	1556	4.42e-27	0.787082	13.7611	0.0571963	3.28e-31	0.82893	5.29461	0.156561	3.62e-06	0.733593	11.6267	0.0630955	4.88e-23	0.121323	0.835753	0.145166	0.404244
rs11064024	12	6202049	VWF	cg20663203	6202393	344	VWF	Body	G	A	0.691964	0.0588235	A	0.190722	0.039604	1	163.202	3.64e-36	1429	4.08e-27	0.913135	12.7336	0.0717109	5.84e-28	0.947414	6.84744	0.13836	1.91e-08	0.915343	10.7849	0.0848724	1e-20	0.0189509	0.145521	0.130228	0.884439
rs11648402	16	70581477	SF3B3	cg27590568	70562397	19080	SNORD111B|SF3B3	TSS1500|Body	G	A	0.542373	0.00840336	A	0.42	0.00990099	1	163.197	3.65e-36	664	1.9e-27	-0.796301	-12.5354	0.0635241	2.46e-27	-0.777115	-4.54952	0.170812	4.2e-05	-0.807308	-11.9373	0.0676292	6.78e-24	0.198604	1.30012	0.152758	0.194983
rs1227055:73500155:C:T	10	73500155	CDH23	cg04304802	73499965	190	CDH23	Body	T	C	0.306723	0	C	0.268041	0.039604	1	163.195	3.65e-36	1508	4.32e-27	-0.86092	-12.9188	0.066641	1.52e-28	-0.864379	-6.13239	0.140953	2.16e-07	-0.861191	-11.2067	0.0768464	6.99e-22	-0.0398559	-0.262472	0.151848	0.793215
rs12072551:110308962:C:G	1	110308962	-	cg03410230	110309080	118	-	-	C	G	0.309091	0.0756303	G	0.551136	0.128713	0	163.155	3.73e-36	1008	2.95e-27	-1.02572	-12.6185	0.0812868	1.35e-27	-1.14493	-5.6301	0.203359	1.18e-06	-1.01782	-11.4655	0.0887722	1.36e-22	-0.0249868	-0.123505	0.202314	0.901825
rs3807862:7277807:G:A	7	7277807	C1GALT1	cg15034150	7276930	877	C1GALT1	Body	A	G	0.390756	0	G	0.216495	0.039604	1	163.146	3.74e-36	1609	4.73e-27	0.915334	12.3011	0.0744107	1.34e-26	0.792357	7.593	0.104354	1.56e-09	0.960997	10.271	0.0935644	2.52e-19	-0.0763767	-0.479797	0.159186	0.631871
12:67614822:A:G	12	-	-	cg01788767	67614003	-	-	-	A	G	0.0423729	0.00840336	G	0.268041	0.039604	0	163.137	3.76e-36	1403	4.14e-27	-1.4208	-12.5267	0.113422	2.62e-27	-1.43735	-4.88537	0.294215	1.41e-05	-1.43068	-11.8013	0.12123	1.61e-23	-0.149776	-0.618702	0.242081	0.536783
rs10694084:158407671:A:ACT	1	158407674	-	cg07255378	158431333	23659	-	-	A	ACT	0.470588	0	ACT	0.272277	0	1	163.121	3.79e-36	1391	4.14e-27	-0.803733	-12.2804	0.0654482	1.56e-26	-0.928771	-8.9015	0.104339	2.13e-11	-0.751525	-9.15883	0.0820547	2.4e-16	-0.281408	-1.92548	0.146149	0.0555194
rs7818871	8	19353933	CSGALNACT1	cg27657608	19353966	33	CSGALNACT1	Body	T	G	0.243697	0	G	0.227723	0	1	163.091	3.85e-36	2341	6.73e-27	1.0604	13.1866	0.0804146	2.17e-29	1.05525	5.81666	0.181418	6.27e-07	1.04346	11.3691	0.0917803	2.5e-22	0.129539	0.65239	0.198561	0.514863
rs56821477:46389603:T:G	19	46389603	IRF2BP1	cg27009008	46389533	70	IRF2BP1	TSS200	T	G	0.0726496	0.0168067	G	0.117021	0.0693069	1	163.084	3.86e-36	1367	4.14e-27	-1.62703	-12.8949	0.126176	1.81e-28	-1.42259	-5.68622	0.250182	9.74e-07	-1.71875	-11.4346	0.150311	1.65e-22	0.035247	0.124868	0.282275	0.900748
rs66592611:191840983:A:G	3	191840983	-	cg02008384	191841138	155	-	-	A	G	0.422727	0.0756303	G	0.350515	0.039604	1	163.077	3.87e-36	1627	4.95e-27	0.953988	12.657	0.0753724	1.02e-27	1.00784	7.17677	0.140431	6.3e-09	0.937227	10.5627	0.0887297	4.05e-20	-0.154157	-0.89717	0.171826	0.370656
rs84690:6714412:G:C	6	6714412	-	cg16745085	6714000	412	-	-	C	G	0.295652	0.0336134	G	0.690722	0.039604	1	163.078	3.87e-36	1896	5.76e-27	-0.827082	-12.9291	0.0639707	1.41e-28	-0.872359	-5.35643	0.162862	2.95e-06	-0.837014	-11.5925	0.0722029	6.06e-23	0.0523994	0.430135	0.121821	0.667539
rs6906668	6	116878947	FAM26D	cg17379622	116875336	3611	FAM26D	ExonBnd|5'UTR|Body	T	C	0.420168	0	C	0.612245	0.029703	1	163.061	3.91e-36	1114	3.41e-27	0.632904	13.0215	0.0486046	7.21e-29	0.516625	4.23582	0.121966	0.000114367	0.651856	12.0465	0.0541115	3.39e-24	-0.189719	-1.80171	0.1053	0.0730259
rs10144230:94501581:T:C	14	94501581	OTUB2	cg06391160	94502920	1339	OTUB2	Body	T	C	0.176724	0.0252101	C	0.287879	0.019802	1	163.045	3.94e-36	1556	4.81e-27	1.05034	12.3325	0.085169	1.07e-26	0.876072	3.94901	0.221846	0.000279716	1.09634	12.1429	0.0902862	1.83e-24	-0.325471	-1.64043	0.198406	0.102414
rs1403590	15	26297624	LOC100128714	cg19800635	26297553	71	LOC100128714	Body	T	C	0.445378	0	C	0.438776	0.029703	1	163.025	3.98e-36	1788	5.58e-27	-0.830643	-12.9361	0.0642111	1.34e-28	-0.975754	-6.77788	0.143961	2.42e-08	-0.784228	-10.8206	0.0724754	8e-21	-0.154178	-1.01018	0.152625	0.313572
rs9321546:99870525:T:G	6	99870525	PNISR	cg05567646	99842244	28281	COQ3	TSS200	G	T	0.491597	0	T	0.485	0.00990099	1	163.005	4.02e-36	1585	5e-27	0.975963	12.6536	0.0771294	1.04e-27	0.936672	6.10236	0.153493	2.39e-07	1.01627	11.2146	0.0906203	6.65e-22	-0.125827	-0.708914	0.177492	0.479164
rs17465889:42019543:A:C	2	42019543	-	cg01299331	42019451	92	-	-	A	C	0.172269	0	C	0.0454545	0.019802	0	162.989	4.05e-36	1764	5.61e-27	1.26246	13.1138	0.09627	3.68e-29	1.50715	5.17629	0.291164	5.38e-06	1.20911	11.6703	0.103606	3.7e-23	0.0622849	0.232888	0.267446	0.816075
rs1888964	1	152750506	LCE1F	cg09347941	152690296	60210	-	-	T	C	0.365546	0	C	0.287129	0	1	162.991	4.05e-36	1125	3.57e-27	1.00863	12.9276	0.0780214	1.43e-28	1.10202	6.06966	0.181562	2.67e-07	0.989914	11.2316	0.0881362	5.97e-22	0.119994	0.636977	0.188381	0.524833
rs2938006	10	126716346	CTBP2	cg27660388	126714382	1964	CTBP2	Body	C	T	0.466387	0	T	0.361386	0	1	162.958	4.11e-36	1598	5.16e-27	0.884548	12.5865	0.0702775	1.7e-27	0.89557	4.9047	0.182595	1.32e-05	0.893483	11.7857	0.0758109	1.78e-23	0.0451288	0.25778	0.175067	0.796829
rs8102298:1909386:C:T	19	1909386	ADAT3|SCAMP4	cg06174706	1909668	282	ADAT3|SCAMP4	5'UTR	C	T	0.0932203	0.00840336	T	0.322917	0.049505	1	162.95	4.13e-36	654	2.12e-27	-0.790646	-13.2613	0.0596205	1.26e-29	-0.714894	-5.46042	0.130923	2.08e-06	-0.789172	-11.5384	0.0683955	8.55e-23	-0.0338235	-0.259679	0.130251	0.795365
rs11103220:138814873:T:C	9	138814873	-	cg07512248	138800369	14504	CAMSAP1	TSS1500	T	C	0.13964	0.0672269	C	0.410112	0.118812	0	162.943	4.14e-36	1183	3.85e-27	-1.05538	-12.659	0.08337	1e-27	-1.24977	-7.56108	0.16529	1.74e-09	-1.02217	-10.2846	0.0993889	2.31e-19	-0.290733	-1.67294	0.173786	0.0958281
rs7259756	19	57448220	-	cg00130086	57454404	6184	-	-	C	T	0.281513	0	T	0.371287	0	1	162.943	4.14e-36	1593	5.18e-27	1.01434	12.6671	0.0800768	9.46e-28	1.05916	6.60183	0.160434	4.39e-08	1.03685	10.9251	0.0949049	4.14e-21	0.026662	0.148262	0.179831	0.882278
rs10873266	14	74685613	-	cg10131124	74685548	65	-	-	C	T	0.147321	0.0588235	T	0.0252525	0.019802	0	162.943	4.14e-36	1269	4.13e-27	1.2575	13.4219	0.0936904	3.9e-30	1.02527	5.66122	0.181103	1.06e-06	1.37922	11.4409	0.120551	1.59e-22	-0.216135	-1.15812	0.186625	0.248129
rs1028613:103888324:G:A	14	103888324	MARK3	cg06880335	103894049	5725	MARK3	Body	G	A	0.331818	0.0756303	A	0.0656566	0.019802	1	162.938	4.15e-36	1035	3.38e-27	0.82026	12.5913	0.0651448	1.64e-27	0.736896	5.79049	0.12726	6.85e-07	0.859635	11.3758	0.0755673	2.4e-22	-0.0835288	-0.618769	0.134992	0.536739
rs6978317:2282964:T:G	7	2282964	FTSJ2|NUDT1	cg08240539	2282600	364	FTSJ2|NUDT1	TSS1500|5'UTR|1stExon	G	T	0.369565	0.0336134	T	0.185567	0.039604	1	162.94	4.15e-36	1296	4.22e-27	-0.833145	-12.5134	0.06658	2.88e-27	-0.932943	-7.49859	0.124416	2.14e-09	-0.827524	-10.3301	0.0801082	1.74e-19	0.142872	1.04702	0.136456	0.296295
rs113728380:43760199:C:T	17	43760199	CRHR1	cg17473914	43971149	210950	MAPT|MAPT-AS1	TSS1500|Body	C	T	0.222689	0	T	0.0505051	0.019802	1	162.934	4.16e-36	1420	4.64e-27	-0.969611	-11.8322	0.0819465	3.92e-25	-0.859368	-3.7681	0.228064	0.000485711	-1.0119	-12.1957	0.0829716	1.31e-24	0.279716	1.55347	0.180058	0.121816
rs1517292:156329919:A:T	4	156329919	-	cg14063772	156325116	4803	-	-	A	T	0.344538	0	T	0.540816	0.029703	1	162.926	4.18e-36	1554	5.1e-27	-0.988871	-12.4961	0.0791345	3.27e-27	-1.07177	-7.45469	0.143771	2.48e-09	-0.986425	-10.3611	0.0952043	1.43e-19	-0.278722	-1.55714	0.178996	0.120942
rs4943527:38232552:C:T	13	38232552	TRPC4	cg24680646	38231017	1535	TRPC4	Body	C	T	0.357143	0	T	0.325	0.00990099	1	162.875	4.29e-36	1691	5.69e-27	0.920573	12.7741	0.0720653	4.35e-28	0.892093	6.36876	0.140073	9.68e-08	0.950238	11.0595	0.0859202	1.77e-21	-0.0876615	-0.545842	0.160599	0.585754
rs2283497:4066061:G:T	16	4066061	ADCY9	cg06919524	4049224	16837	ADCY9	Body	G	T	0.403361	0	T	0.457895	0.0594059	1	162.869	4.3e-36	1218	4.11e-27	-0.820138	-12.6483	0.0648415	1.08e-27	-0.681891	-4.54419	0.150058	4.27e-05	-0.86784	-11.9256	0.0727712	7.31e-24	0.0399519	0.240505	0.166117	0.810173
rs9407389	9	7802252	-	cg06666377	7799961	2291	C9orf123	TSS200	C	T	0.240566	0.109244	T	0.203125	0.049505	0	162.866	4.31e-36	2178	7.36e-27	-1.22797	-13.028	0.0942566	6.88e-29	-1.03833	-5.21629	0.199056	4.71e-06	-1.2712	-11.6472	0.109142	4.28e-23	0.172893	0.838641	0.206159	0.402625
rs55862960:105430738:G:A	14	105430738	AHNAK2	cg01513078	105437094	6356	AHNAK2	Body	A	G	0.345455	0.0756303	G	0.575269	0.0792079	1	162.824	4.4e-36	878	3.03e-27	-0.844112	-13.1488	0.0641969	2.85e-29	-0.864416	-4.69827	0.183986	2.59e-05	-0.830651	-11.8638	0.0700154	1.08e-23	-0.0871616	-0.543239	0.160448	0.587541
rs3826860:46057081:A:G	19	46057081	OPA3	cg25749344	46051977	5104	OPA3	Body|3'UTR	G	A	0.39916	0	A	0.227723	0	1	162.771	4.52e-36	1303	4.62e-27	-0.833823	-12.4438	0.0670071	4.77e-27	-1.09543	-8.09684	0.135291	2.93e-10	-0.749361	-9.85961	0.0760031	3.25e-18	-0.208329	-1.27131	0.16387	0.205026
12:94580465:C:G	12	-	-	cg15400997	94580329	-	PLXNC1	Body	C	G	0.222689	0	G	0.331683	0	1	162.751	4.56e-36	1638	5.86e-27	-0.83509	-12.6781	0.0658686	8.74e-28	-0.821401	-6.46919	0.126971	6.89e-08	-0.850311	-10.9955	0.0773328	2.66e-21	-0.000973079	-0.00636959	0.152769	0.994924
rs75827339:40252565:A:G	15	40252565	EIF2AK4	cg10821964	40269214	16649	EIF2AK4	Body	A	G	0.0635593	0.00840336	G	0.04	0.00990099	0	162.736	4.6e-36	1286	4.64e-27	-1.95162	-12.7644	0.152896	4.67e-28	-1.93815	-5.72968	0.338265	8.41e-07	-1.95266	-11.3977	0.171321	2.09e-22	-0.328319	-0.91648	0.358239	0.360467
rs139093588:114187555:GATCCCTTCATTCCATCCCTTCATTCC:G	13	114187556	TMCO3	cg16534698	114212564	25008	-	-	GATCCCTTCATTCCATCCCTTCATTCC	G	0.256522	0.0336134	G	0.566327	0.029703	1	162.727	4.62e-36	904	3.28e-27	-0.992704	-13.4374	0.0738761	3.48e-30	-0.898626	-5.21412	0.172345	4.74e-06	-1.00144	-11.6422	0.0860181	4.42e-23	0.27156	1.67195	0.162421	0.0960231
rs35568665:17548504:CATTACATTA:C	8	-	-	cg11995722	17548659	-	MTUS1	Body	C	CATTACATTA	0.486364	0.0756303	CATTACATTA	0.473118	0.0792079	1	162.717	4.64e-36	2173	7.91e-27	-0.600881	-12.4185	0.048386	5.73e-27	-0.743883	-8.32357	0.0893707	1.39e-10	-0.549301	-9.66616	0.0568272	1.08e-17	-0.181391	-1.60377	0.113103	0.110268
rs7775164:161647567:A:G	6	161647567	AGPAT4	cg18249355	161647625	58	AGPAT4	Body	A	G	0.245763	0.00840336	G	0.234694	0.029703	1	162.711	4.65e-36	1763	6.44e-27	0.850396	13.2392	0.0642334	1.48e-29	0.655024	4.92637	0.132963	1.23e-05	0.908287	11.7661	0.0771952	2.01e-23	-0.178966	-1.24088	0.144225	0.216036
rs193573	7	116838311	ST7|ST7-OT3	cg16444922	116842338	4027	ST7|ST7OT3	Body	A	G	0.302521	0	G	0.415	0.00990099	1	162.705	4.67e-36	667	2.44e-27	-0.959966	-13.1517	0.0729917	2.79e-29	-0.915526	-5.92666	0.154476	4.32e-07	-0.991644	-11.2951	0.0877942	3.99e-22	0.143192	0.846228	0.169212	0.398389
rs9567866:48033224:G:A	13	48033224	Metazoa_SRP	cg00766416	48033819	595	-	-	A	G	0.0630252	0	G	0.237374	0.019802	1	162.699	4.68e-36	1437	5.28e-27	1.27912	13.2436	0.0965845	1.43e-29	1.44044	5.73068	0.251356	8.38e-07	1.22845	11.3955	0.107801	2.11e-22	0.161289	0.666784	0.241891	0.505642
rs13121822:25090362:G:A	4	25090362	-	cg19312667	25090491	129	-	-	G	A	0.280952	0.117647	A	0.046875	0.049505	0	162.693	4.7e-36	1404	5.17e-27	-1.228	-13.1134	0.0936444	3.69e-29	-1.15313	-5.58528	0.206458	1.37e-06	-1.26073	-11.4672	0.109942	1.34e-22	0.0133019	0.067718	0.196431	0.946075
rs17750595	8	1900370	ARHGEF10	cg20163645	1900353	17	ARHGEF10	Body	A	G	0.491379	0.0252101	G	0.232323	0.019802	1	162.654	4.79e-36	2397	8.37e-27	0.893591	12.7639	0.0700092	4.69e-28	0.861186	6.16832	0.139614	1.91e-07	0.927845	11.1627	0.08312	9.23e-22	-0.0796597	-0.536435	0.148498	0.592226
rs724456	15	27257116	GABRG3	cg10329505	27262382	5266	GABRG3	Body	A	G	0.44958	0	G	0.391089	0	1	162.623	4.86e-36	1300	4.96e-27	-0.991464	-12.8553	0.0771247	2.41e-28	-0.86698	-5.04404	0.171882	8.34e-06	-1.03331	-11.7124	0.0882234	2.83e-23	0.0745072	0.422224	0.176464	0.673294
rs9874493:133668539:T:C	3	133668539	SLCO2A1	cg01446219	133668563	24	SLCO2A1	Body	T	C	0.182203	0.00840336	C	0.201149	0.138614	0	162.618	4.87e-36	1504	5.75e-27	0.60121	12.935	0.0464794	1.35e-28	0.553812	4.93226	0.112283	1.21e-05	0.618399	11.7597	0.0525862	2.1e-23	0.0560165	0.494147	0.11336	0.621719
rs360129	11	9809956	SBF2|SBF2-AS1|BC073899	cg06876053	9810051	95	SBF2	Body	G	A	0.121849	0	A	0.163366	0	1	162.61	4.9e-36	1281	4.92e-27	-1.1668	-12.2757	0.0950492	1.61e-26	-1.53884	-8.45251	0.182057	9.12e-11	-1.0515	-9.54802	0.110128	2.23e-17	-0.554948	-2.29298	0.242021	0.0228393
rs10947053:30077584:C:T	6	30077584	TRIM31	cg15738450	30079194	1610	TRIM31	Body	C	T	0.311404	0.0420168	T	0.25	0.00990099	1	162.586	4.95e-36	3592	8.66e-27	0.991497	12.7777	0.0775961	4.24e-28	1.15617	5.07993	0.227597	7.4e-06	0.986294	11.6953	0.0843324	3.16e-23	-0.131614	-0.637169	0.20656	0.524709
rs34353645:782866:A:C	7	782866	HEATR2	cg03113739	772012	10854	DNAAF5	Body	A	C	0.441441	0.0672269	C	0.316092	0.138614	0	162.571	4.99e-36	923	3.62e-27	0.999486	12.6805	0.0788206	8.59e-28	0.661015	3.43133	0.192641	0.00131762	1.06278	12.2799	0.086546	7.67e-25	-0.0915358	-0.485714	0.188456	0.627676
rs7549330:59437439:T:A	1	59437439	-	cg08461876	59437584	145	-	-	T	A	0.173729	0.00840336	A	0.317708	0.049505	1	162.557	5.02e-36	1417	5.59e-27	1.11839	12.7293	0.0878591	6.03e-28	1.1523	7.31236	0.157583	3.99e-09	1.12192	10.4445	0.107418	8.5e-20	-0.0496192	-0.261977	0.189402	0.793596
rs8086993:12308377:C:A	18	12308377	TUBB6	cg20966423	12308377	0	TUBB6	Body	A	C	0.247899	0	C	0.552083	0.049505	1	162.542	5.06e-36	1329	5.28e-27	0.966667	12.7004	0.076113	7.43e-28	0.745521	4.24767	0.175513	0.000110167	1.06104	12.0208	0.0882669	3.99e-24	-0.283266	-1.7481	0.162042	0.0819078
rs12626619:38338049:T:G	21	38338049	HLCS	cg21258596	38338458	409	HLCS	5'UTR	G	T	0.400862	0.0252101	T	0.474747	0.019802	1	162.532	5.09e-36	1193	4.76e-27	0.787645	13.3346	0.0590678	7.37e-30	0.842528	5.1337	0.164117	6.19e-06	0.754312	11.6695	0.0646396	3.72e-23	0.0504795	0.341461	0.147834	0.733098
rs6865453:42810139:A:C	5	42810139	SEPP1	cg16510128	42757815	52324	CCDC152	5'UTR	A	C	0.268908	0	C	0.0792079	0	1	162.528	5.1e-36	1033	4.13e-27	-1.09878	-13.2869	0.0826966	1.04e-29	-0.938372	-5.40411	0.17364	2.51e-06	-1.13072	-11.5466	0.0979269	8.11e-23	0.0289836	0.165354	0.175282	0.868824
rs9613304:27349718:T:C	22	27349718	-	cg06465946	27349711	7	-	-	C	T	0.393162	0.0168067	T	0.567708	0.049505	1	162.517	5.13e-36	2139	8.61e-27	0.891329	12.8364	0.0694375	2.77e-28	0.831893	4.64073	0.179259	3.13e-05	0.907334	11.8735	0.0764165	1.02e-23	-0.120278	-0.744127	0.161637	0.457632
rs1016762:41206998:C:T	3	41206998	-	cg00096328	41200046	6952	-	-	C	T	0.5	0.0168067	T	0.166667	0.019802	1	162.513	5.14e-36	960	3.87e-27	-0.991468	-13.6632	0.0725647	6.69e-31	-0.9937	-5.38952	0.184376	2.64e-06	-0.965909	-11.5528	0.0836085	7.8e-23	-0.0726478	-0.478165	0.15193	0.63303
rs1476347	1	166815587	POGK	cg07049167	166818506	2919	POGK	Body	G	T	0.159292	0.0504202	T	0.138614	0	1	162.512	5.14e-36	1363	5.5e-27	-1.30207	-12.7756	0.101918	4.31e-28	-1.06983	-4.80328	0.22273	1.84e-05	-1.36155	-11.8085	0.115303	1.54e-23	0.20168	0.883524	0.228267	0.377963
rs2028244:105671092:G:A	8	105671092	-	cg01675814	105601641	69451	LRP12	TSS1500	G	A	0.122881	0.00840336	A	0.275	0.00990099	1	162.506	5.15e-36	1310	5.3e-27	-1.19724	-12.7883	0.0936199	3.93e-28	-0.994797	-4.04524	0.245918	0.000207725	-1.25767	-12.0889	0.104034	2.59e-24	0.280021	1.3122	0.213399	0.190887
rs2278745	10	71152091	HK1	cg26580302	71152020	71	HK1	Body	C	T	0.449541	0.0840336	T	0.380435	0.0891089	1	162.496	5.18e-36	2175	8.85e-27	-0.689281	-12.7713	0.0539712	4.44e-28	-0.853672	-6.12012	0.139486	2.25e-07	-0.664759	-11.1821	0.0594484	8.16e-22	-0.116662	-0.916398	0.127305	0.360509
rs34255732	15	90792940	TTLL13|CIB1	cg00425431	90792223	717	TTLL13	TSS1500	C	A	0.252101	0	A	0.329897	0.039604	1	162.479	5.22e-36	1178	4.83e-27	-0.88261	-12.7173	0.0694023	6.58e-28	-0.81067	-5.55574	0.145916	1.51e-06	-0.928523	-11.4723	0.0809362	1.3e-22	0.0185588	0.114039	0.162741	0.909316
rs59246405:43123625:C:T	17	43123625	DCAKD	cg16940646	43137559	13934	NMT1|DCAKD	TSS1500|5'UTR	C	T	0.431034	0.0252101	T	0.459596	0.019802	1	162.466	5.26e-36	1134	4.68e-27	-0.924249	-12.3642	0.0747518	8.49e-27	-0.998658	-7.94136	0.125754	4.9e-10	-0.919937	-9.97001	0.0922705	1.64e-18	-0.00726601	-0.041936	0.173264	0.96659
rs2272874	6	29696245	HLA-F-AS1|HLA-F	cg15331332	29692111	4134	HLA-F	Body	T	C	0.109244	0	C	0.242574	0	1	162.466	5.26e-36	3613	9.2e-27	-1.14429	-12.8578	0.0889956	2.37e-28	-1.03198	-5.96285	0.173069	3.83e-07	-1.19511	-11.2655	0.106086	4.82e-22	0.10858	0.565319	0.192069	0.57246
rs12907032	15	83718609	BTBD1	cg21820923	83680418	38191	C15orf40	TSS200	T	G	0.42437	0	G	0.440594	0	1	162.444	5.32e-36	851	3.55e-27	-0.944101	-11.5769	0.0815506	2.44e-24	-1.31463	-9.06812	0.144973	1.25e-11	-0.87392	-8.9562	0.0975771	8.2e-16	-0.418963	-2.16779	0.193267	0.031299
rs2085485:219175487:A:G	2	219175487	PNKD	cg02383163	219157675	17812	TMBIM1|PNKD	TSS1500|Body	G	A	0.478992	0	A	0.318182	0.019802	1	162.438	5.33e-36	878	3.67e-27	-0.89104	-12.9892	0.0685984	9.12e-29	-0.956331	-6.84854	0.13964	1.91e-08	-0.873671	-10.7488	0.0812811	1.26e-20	-0.27485	-1.74889	0.157157	0.0817707
rs2354132:1653596:G:C	5	1653596	-	cg05573381	1653258	338	-	-	C	G	0.321739	0.0336134	G	0.321053	0.0594059	1	162.416	5.39e-36	1828	7.74e-27	-0.989716	-13.1182	0.0754462	3.57e-29	-1.03125	-7.67853	0.134303	1.17e-09	-0.950678	-10.1713	0.0934663	4.69e-19	-0.311324	-1.77096	0.175794	0.0780186
rs2639695:65940286:A:C	6	65940286	EYS	cg24217144	65939848	438	EYS	Body	C	A	0.247899	0	A	0.49	0.00990099	1	162.411	5.41e-36	1275	5.41e-27	-0.815607	-12.5703	0.0648835	1.91e-27	-0.514945	-3.59205	0.143357	0.0008225	-0.851975	-12.2273	0.0696779	1.07e-24	0.283314	1.8493	0.1532	0.0658194
rs72864765:153032693:C:T	2	153032693	STAM2	cg00525834	153032693	0	STAM2	TSS200	C	T	0.220721	0.0672269	T	0.12	0.00990099	1	162.406	5.42e-36	1077	4.58e-27	-1.14549	-12.9385	0.0885334	1.32e-28	-1.23438	-5.57364	0.221468	1.42e-06	-1.11142	-11.4604	0.096979	1.4e-22	0.0496264	0.215686	0.230086	0.829442
rs1108722:151431466:A:G	7	151431466	PRKAG2	cg01588379	151433326	1860	PRKAG2	Body	G	A	0.412281	0.0420168	A	0.226804	0.039604	1	162.401	5.43e-36	1467	6.25e-27	-0.968965	-12.6451	0.0766279	1.11e-27	-1.03559	-6.6094	0.156684	4.28e-08	-0.980769	-10.8957	0.090014	4.98e-21	0.0409596	0.231534	0.176906	0.817126
12:133056570:T:C	12	-	-	cg18946787	133052221	-	-	-	T	C	0.245763	0.00840336	C	0.207447	0.0693069	1	162.4	5.44e-36	1054	4.5e-27	1.19328	12.5261	0.0952635	2.63e-27	1.46564	7.47019	0.196198	2.35e-09	1.14308	10.3245	0.110714	1.8e-19	0.27325	1.17201	0.233146	0.242521
rs3129749:32581333:G:A	6	32581333	-	cg08188015	32489553	91780	HLA-DRB5	Body	A	G	0.136752	0.0168067	G	0.148515	0	1	162.372	5.51e-36	4750	9.64e-27	-1.29701	-13.145	0.0986695	2.93e-29	-1.03155	-6.91023	0.149279	1.55e-08	-1.43999	-10.7061	0.134501	1.65e-20	0.265963	1.31252	0.202635	0.190777
rs199685712:31975798:GACACA:G	2	31975799	-	cg01162410	32036606	60807	-	-	GACACA	G	0.264706	0	G	0.315	0.00990099	1	162.353	5.57e-36	771	3.37e-27	0.710134	13.4388	0.0528422	3.45e-30	0.608074	4.54435	0.133809	4.27e-05	0.710845	11.9038	0.0597156	8.39e-24	-0.0979313	-0.732451	0.133704	0.46471
rs2287589:5862648:A:G	7	5862648	ZNF815P	cg09740294	5862494	154	ZNF815P	TSS1500	G	A	0.232143	0.0588235	A	0.304348	0.0891089	1	162.349	5.58e-36	851	3.72e-27	-1.08517	-13.2251	0.0820541	1.64e-29	-1.21699	-6.84453	0.177805	1.93e-08	-1.01811	-10.7472	0.0947324	1.27e-20	-0.514755	-2.54578	0.202199	0.0116206
rs6859170:90572921:G:A	5	90572921	-	cg17503389	90575422	2501	-	-	A	G	0.148305	0.00840336	G	0.257732	0.039604	1	162.338	5.61e-36	894	3.93e-27	-1.15874	-12.7875	0.0906155	3.95e-28	-1.07847	-6.03227	0.178783	3.03e-07	-1.20209	-11.2227	0.107112	6.31e-22	-0.00478722	-0.0239519	0.199868	0.980914
rs1794811:111962096:C:T	6	111962096	-	cg02479473	111966290	4194	-	-	C	T	0.318584	0.0504202	T	0.510204	0.029703	1	162.327	5.64e-36	971	4.3e-27	-0.94061	-13.2356	0.0710669	1.52e-29	-0.972564	-6.52541	0.149043	5.69e-08	-0.918511	-10.9429	0.083937	3.7e-21	-0.340501	-2.16768	0.157081	0.0313078
rs7251415:16599950:A:G	19	16599950	CALR3|MED26	cg10226967	16606648	6698	C19orf44|CALR3	TSS1500|Body	G	A	0.109244	0	A	0.155	0.00990099	1	162.314	5.67e-36	910	4.05e-27	-1.385	-12.5058	0.110749	3.05e-27	-1.4055	-6.02372	0.233328	3.11e-07	-1.41163	-11.2263	0.125744	6.17e-22	-0.114452	-0.453065	0.252616	0.65097
rs6676002	1	159173144	DARC|CADM3|LOC100131825	cg23018689	159173540	396	DARC	TSS1500	C	T	0.178571	0.0588235	T	0.0643564	0	1	162.311	5.68e-36	1394	6.22e-27	-1.41139	-13.3475	0.105742	6.7e-30	-1.43738	-6.40444	0.224435	8.58e-08	-1.35967	-11.0133	0.123457	2.37e-21	-0.119613	-0.482229	0.248043	0.630145
rs1926034	10	104829102	CNNM2	cg03267668	104829106	4	CNNM2	Body	G	A	0.365546	0	A	0.355	0.00990099	1	162.305	5.7e-36	827	3.7e-27	0.824442	13.2763	0.0620986	1.13e-29	0.819607	4.61047	0.177771	3.45e-05	0.827407	11.8764	0.0696682	9.99e-24	-0.142323	-0.895857	0.158868	0.371355
rs12500617:53552627:G:A	4	53552627	-	cg17412106	53564239	11612	-	-	G	A	0.147059	0	A	0.0990099	0	1	162.298	5.72e-36	1027	4.61e-27	1.05532	13.1809	0.0800643	2.26e-29	1.33435	5.65451	0.235979	1.08e-06	0.966265	11.416	0.0846416	1.86e-22	0.241024	1.21146	0.198953	0.22708
rs34702940:77307909:TA:T	11	77307910	AQP11	cg15441833	77300117	7793	AQP11	TSS1500	TA	T	0.311966	0.0168067	T	0.114583	0.049505	1	162.292	5.74e-36	1207	5.44e-27	-1.11926	-12.7336	0.087898	5.84e-28	-1.21502	-5.87941	0.206657	5.07e-07	-1.11798	-11.3015	0.0989227	3.83e-22	0.0782759	0.385746	0.202921	0.700075
rs10026482:1051128:C:G	4	1051128	AK124578	cg08452528	1052176	1048	-	-	G	C	0.247899	0	C	0.049505	0	0	162.285	5.76e-36	1146	5.18e-27	-1.01515	-12.7997	0.0793106	3.62e-28	-0.989688	-7.07532	0.139879	8.87e-09	-1.03079	-10.5936	0.0973031	3.34e-20	-0.074968	-0.460815	0.162686	0.645408
rs859257:15819735:A:G	17	15819735	-	cg06238939	15813417	6318	-	-	A	G	0.247899	0	G	0.45	0.00990099	1	162.275	5.79e-36	781	3.55e-27	-0.86788	-13.5955	0.0638359	1.1e-30	-0.824961	-5.67852	0.145277	9.99e-07	-0.891697	-11.403	0.0781982	2.02e-22	-0.126207	-0.922366	0.136829	0.357396
rs13339521:52415926:G:T	16	52415926	-	cg02364831	52417584	1658	-	-	G	T	0.218487	0	T	0.12	0.00990099	1	162.27	5.8e-36	1312	5.97e-27	0.991947	13.1664	0.0753392	2.51e-29	1.00237	6.12248	0.163719	2.23e-07	0.967097	11.1707	0.0865741	8.77e-22	0.159631	0.91017	0.175386	0.363776
rs10931897	2	201162520	-	cg16602811	201171013	8493	SPATS2L	TSS1500|1stExon|5'UTR	T	C	0.407563	0	C	0.183168	0	1	162.267	5.81e-36	1106	5.04e-27	-0.937354	-11.9704	0.0783062	1.45e-25	-0.66044	-3.82677	0.172584	0.000406575	-1.04601	-12.15	0.0860915	1.75e-24	0.167711	1.06202	0.157917	0.289447
rs35452704:60684930:C:CA	20	60684931	-	cg12298207	60690127	5196	-	-	C	CA	0.163866	0	CA	0.121212	0.019802	1	162.264	5.82e-36	1299	5.93e-27	1.07368	12.8235	0.0837277	3.04e-28	0.904898	5.94029	0.152332	4.13e-07	1.13771	11.2684	0.100965	4.73e-22	-0.143487	-0.772413	0.185764	0.440738
rs79475481:16945636:C:T	2	16945636	-	cg12760145	16953582	7946	-	-	C	T	0.205128	0.0168067	T	0.138614	0	1	162.236	5.9e-36	1087	5.04e-27	1.22133	12.4991	0.0977133	3.2e-27	1.38193	6.56529	0.21049	4.97e-08	1.20598	10.9148	0.110491	4.42e-21	0.0220887	0.0934444	0.236384	0.92564
rs34219755:105067:G:T	7	105067	-	cg12654931	105206	139	-	-	G	T	0.17094	0.0168067	T	0.145161	0.0792079	1	162.231	5.91e-36	238	1.1e-27	1.32486	12.4629	0.106304	4.16e-27	1.33805	8.16106	0.163955	2.37e-10	1.32253	9.77897	0.135242	5.36e-18	0.220484	0.933252	0.236253	0.351762
rs34778840:37002926:C:T	13	37002926	-	cg14499563	37005035	2109	CCNA1	TSS1500	C	T	0.264706	0	T	0.075	0.00990099	1	162.223	5.94e-36	1279	5.96e-27	-1.10619	-12.9818	0.0852107	9.62e-29	-1.34573	-5.1173	0.262977	6.54e-06	-1.041	-11.6634	0.089253	3.86e-23	-0.187038	-0.882403	0.211964	0.378568
rs4675194:228328200:G:A	2	228328200	-	cg03404211	228339948	11748	AGFG1	Body	A	G	0.363248	0.0168067	G	0.465	0.00990099	1	162.219	5.95e-36	2166	1.01e-26	-0.824048	-12.7783	0.0644882	4.22e-28	-0.81778	-5.86015	0.139549	5.42e-07	-0.824362	-11.3083	0.0728989	3.67e-22	-0.00243939	-0.0148753	0.16399	0.988146
rs5753230:31001988:T:A	22	31001988	TCN2|PES1	cg03970350	31003010	1022	TCN2	TSS200	A	T	0.457944	0.10084	T	0.20202	0.019802	0	162.216	5.96e-36	1226	5.73e-27	0.760565	12.8788	0.0590558	2.04e-28	0.695389	6.2885	0.110581	1.27e-07	0.776881	11.0757	0.0701429	1.6e-21	0.130044	1.02979	0.126282	0.304291
rs56361407:78006481:A:C	18	78006481	PARD6G	cg23281729	78005477	1004	PARD6G	TSS200	A	C	0.153846	0.0168067	C	0.111702	0.0693069	1	162.217	5.96e-36	736	3.44e-27	-1.34434	-12.721	0.105678	6.4e-28	-1.61788	-6.87437	0.235349	1.75e-08	-1.28197	-10.7219	0.119565	1.49e-20	-0.182441	-0.68489	0.26638	0.494168
rs6537046:142274430:T:C	4	142274430	-	cg06521591	142274384	46	-	-	T	C	0.456897	0.0252101	C	0.348485	0.019802	1	162.21	5.98e-36	1322	6.2e-27	-0.754704	-12.7673	0.0591122	4.57e-28	-0.636575	-5.23053	0.121704	4.49e-06	-0.792448	-11.6126	0.0682405	5.34e-23	0.111386	0.789611	0.141064	0.430646
rs726764	1	71443399	PTGER3	cg21421073	71445283	1884	PTGER3	Body	T	C	0.163866	0	C	0.20297	0	1	162.184	6.06e-36	1276	6.07e-27	-1.06117	-12.9602	0.081879	1.13e-28	-1.09237	-5.89595	0.185274	4.8e-07	-1.03903	-11.2881	0.0920459	4.17e-22	-0.0169103	-0.0870441	0.194272	0.930719
rs11222383:130778905:C:T	11	130778905	SNX19	cg11302936	130778731	174	SNX19	Body	C	T	0.168067	0	T	0.0792079	0	1	162.177	6.08e-36	1445	6.89e-27	-0.942998	-13.0447	0.0722896	6.09e-29	-1.06433	-5.67853	0.18743	9.99e-07	-0.916907	-11.3987	0.0804395	2.07e-22	0.0368626	0.189486	0.19454	0.849895
rs11758516:30043486:T:C	6	30043486	RNF39	cg06053738	30068793	25307	-	-	T	C	0.0756303	0	C	0.188119	0	1	162.177	6.08e-36	3576	1.06e-26	-1.39059	-12.7983	0.108654	3.65e-28	-1.2841	-7.09786	0.180913	8.22e-09	-1.43951	-10.5734	0.136144	3.79e-20	-0.120608	-0.503748	0.239422	0.614967
rs80265588:67792746:G:A	16	67792746	RANBP10	cg00925950	67946188	153442	PSKH1	Body	G	A	0.0641026	0.0168067	A	0.31	0.00990099	1	162.131	6.22e-36	608	2.97e-27	-0.880931	-12.597	0.0699316	1.57e-27	-1.11549	-7.43632	0.150006	2.64e-09	-0.853245	-10.336	0.082551	1.68e-19	-0.151818	-1.03141	0.147194	0.303535
rs1258035:47010406:A:T	1	47010406	MKNK1-AS1|KNCN	cg13353942	47010223	183	-	-	A	T	0.258621	0.0252101	T	0.316327	0.029703	1	162.124	6.24e-36	966	4.73e-27	0.770168	12.733	0.0604861	5.87e-28	0.857003	5.64875	0.151715	1.1e-06	0.761676	11.4112	0.0667479	1.91e-22	0.0484978	0.304604	0.159216	0.760969
rs77257811:44126868:C:CAGG	6	44126869	CAPN11	cg23602195	44126976	107	CAPN11	Body	C	CAGG	0.104545	0.0756303	CAGG	0.263736	0.0990099	1	162.098	6.32e-36	1305	6.48e-27	1.21843	13.0968	0.0930326	4.17e-29	1.16848	5.81325	0.201003	6.34e-07	1.23524	11.3271	0.109052	3.26e-22	0.0223395	0.109749	0.20355	0.912713
12:54575800:C:A	12	-	-	cg04142929	54558297	-	-	-	C	A	0.441441	0.0672269	A	0.0757576	0.019802	1	162.072	6.41e-36	1032	5.19e-27	-1.17193	-12.389	0.0945944	7.09e-27	-1.3087	-7.98228	0.16395	4.28e-10	-1.14027	-9.91742	0.114976	2.27e-18	-0.130149	-0.748737	0.173824	0.454854
rs3973173:75732997:A:G	7	75732997	-	cg22103003	75702603	30394	-	-	A	G	0.313559	0.00840336	G	0.613861	0	1	162.069	6.42e-36	1083	5.45e-27	0.919402	12.7811	0.0719343	4.14e-28	0.963687	7.00262	0.137618	1.13e-08	0.90645	10.6316	0.0852596	2.63e-20	-0.0252044	-0.167413	0.150552	0.867206
rs3760311:13971916:C:T	17	13971916	COX10|COX10-AS1	cg27005118	13972210	294	COX10	TSS1500	T	C	0.389831	0.00840336	C	0.450495	0	1	162.064	6.43e-36	2031	1.03e-26	0.510039	12.9774	0.039302	9.93e-29	0.426857	4.67112	0.0913823	2.83e-05	0.541215	11.8425	0.0457012	1.24e-23	-0.132255	-1.43906	0.0919039	0.151622
rs5767030	22	48537329	-	cg20343389	48537171	158	-	-	G	T	0.381356	0.00840336	T	0.520619	0.039604	1	162.057	6.45e-36	2091	1.06e-26	-0.834428	-12.8392	0.0649906	2.71e-28	-0.882256	-7.10618	0.124153	7.99e-09	-0.812316	-10.5622	0.0769081	4.06e-20	-0.0618034	-0.397805	0.155361	0.691178
6:29941311:T:C	6	-	-	cg20198242	29855110	-	HLA-H	TSS1500	C	T	0.256303	0	T	0.207921	0	1	162.043	6.5e-36	3676	1.14e-26	-0.9438	-12.7827	0.0738343	4.09e-28	-0.845434	-4.8526	0.174223	1.57e-05	-0.955513	-11.7684	0.0811929	1.98e-23	0.134494	0.740902	0.181528	0.45958
rs2490049	6	3861834	-	cg13136287	3868172	6338	-	-	G	A	0.60084	0	A	0.237624	0	1	162.034	6.53e-36	1725	8.84e-27	0.761164	12.454	0.0611178	4.43e-27	0.668439	4.85844	0.137583	1.54e-05	0.799667	11.7656	0.0679664	2.02e-23	-0.0155903	-0.116275	0.134082	0.907546
rs686624:118955509:T:A	11	118955509	HMBS	cg04338966	118955391	118	HMBS	TSS200	A	T	0.185345	0.0252101	T	0.134021	0.039604	1	162.017	6.58e-36	1069	5.52e-27	1.28707	13.2245	0.0973245	1.64e-29	1.27672	6.90788	0.18482	1.56e-08	1.27	10.6911	0.118791	1.81e-20	0.230172	1.0631	0.216511	0.288959
rs17401501:142894711:G:A	5	142894711	-	cg13907255	142895549	838	-	-	G	A	0.281513	0	A	0.292079	0	1	161.994	6.66e-36	1281	6.69e-27	0.868403	12.7231	0.0682541	6.31e-28	0.996547	4.80797	0.20727	1.81e-05	0.832548	11.7846	0.0706468	1.79e-23	-0.00560408	-0.0332848	0.168367	0.973479
rs66988573:170418643:C:G	6	170418643	-	cg17426568	170418587	56	-	-	C	G	0.126087	0.0336134	G	0.0681818	0.128713	0	161.988	6.68e-36	1426	7.47e-27	1.39719	12.4688	0.112055	3.98e-27	1.84266	6.14774	0.299729	2.05e-07	1.32684	11.1442	0.119061	1.04e-21	0.128888	0.4496	0.286673	0.653463
rs6008843:46525178:C:T	22	46525178	-	cg10011495	46516475	8703	-	-	C	T	0.18018	0.0672269	T	0.310345	0.138614	0	161.974	6.73e-36	1230	6.49e-27	-1.04225	-12.5869	0.0828045	1.69e-27	-1.12826	-7.87873	0.143203	6.03e-10	-1.0324	-9.99496	0.103293	1.41e-18	-0.294826	-1.60829	0.183316	0.109273
rs4889619:31128615:C:T	16	31128615	KAT8	cg03418659	31128414	201	MYST1	TSS1500	C	T	0.39916	0	T	0.268041	0.039604	1	161.969	6.74e-36	682	3.61e-27	-0.889016	-11.0868	0.0801866	7.95e-23	-1.23326	-9.76462	0.126299	1.39e-12	-0.792953	-8.1622	0.0971494	9.21e-14	-0.360812	-1.9816	0.182081	0.0488288
rs6457375:31272612:G:A	6	31272612	HLA-B	cg03813170	31269586	3026	-	-	A	G	0.44958	0	G	0.405941	0	1	161.959	6.78e-36	4652	1.19e-26	-0.842361	-12.7313	0.0661645	5.94e-28	-0.843757	-6.37673	0.132318	9.42e-08	-0.848496	-11.0134	0.0770418	2.37e-21	-0.0396708	-0.263008	0.150835	0.792802
rs2955079:127959824:T:G	3	127959824	EEFSEC	cg13924083	127955889	3935	EEFSEC	Body	G	T	0.0889831	0.00840336	T	0.275	0.00990099	1	161.946	6.82e-36	1130	6.05e-27	0.961716	12.9287	0.0743864	1.42e-28	0.980772	6.45976	0.151828	7.11e-08	0.959158	10.9644	0.0874797	3.23e-21	-0.138307	-0.889105	0.155557	0.374964
rs75822975:96842966:TGAAA:T	8	96842970	-	cg15322070	96814318	28652	C8orf37-AS1	Body	TGAAA	T	0.522727	0.0756303	T	0.311224	0.029703	1	161.946	6.82e-36	1574	8.43e-27	0.960613	12.4689	0.0770405	3.98e-27	1.08475	6.66088	0.162854	3.6e-08	0.94467	10.8434	0.0871197	6.93e-21	0.0112031	0.0644968	0.1737	0.948636
rs2057525	13	93957816	GPC6	cg07471948	93957638	178	GPC6	Body	G	A	0.247899	0	A	0.257426	0	1	161.938	6.85e-36	1503	8.08e-27	1.09701	12.767	0.0859251	4.58e-28	1.13905	6.5477	0.173962	5.28e-08	1.09723	10.9117	0.100555	4.51e-21	-0.0677525	-0.335243	0.2021	0.737777
rs13108359:152727852:T:C	4	152727852	-	cg22705602	152727874	22	-	-	T	C	0.580508	0.00840336	C	0.3	0.00990099	1	161.935	6.86e-36	977	5.26e-27	-0.901313	-12.4526	0.0723794	4.48e-27	-1.05848	-7.66405	0.13811	1.23e-09	-0.856494	-10.1586	0.0843119	5.08e-19	-0.151197	-0.985095	0.153485	0.325711
rs2075341:225271467:A:G	2	225271467	-	cg01244015	225266843	4624	FAM124B	TSS200	A	G	0.179487	0.0168067	G	0.453608	0.039604	1	161.907	6.95e-36	1260	6.88e-27	1.02009	12.8667	0.0792816	2.22e-28	0.955197	6.39446	0.149379	8.87e-08	1.05348	11.0008	0.0957637	2.57e-21	-0.115361	-0.732641	0.15746	0.464594
rs927494:24600390:T:A	14	24600390	FITM1	cg06429887	24600500	110	FITM1	TSS200	T	A	0.29661	0.00840336	A	0.415842	0	1	161.904	6.97e-36	1503	8.22e-27	-0.789442	-12.74	0.0619657	5.58e-28	-0.66424	-4.01005	0.165644	0.000231672	-0.824744	-12.0757	0.0682976	2.81e-24	0.30978	2.11101	0.146745	0.0359547
rs12499307:80911371:C:T	4	80911371	ANTXR2	cg22897411	80886232	25139	ANTXR2	Body	C	T	0.639831	0.00840336	T	0.29703	0	1	161.865	7.1e-36	1349	7.52e-27	-0.893741	-12.8239	0.0696934	3.03e-28	-0.677265	-4.17619	0.162173	0.000137988	-0.941699	-12.0177	0.0783596	4.07e-24	0.135227	0.882418	0.153246	0.37856
rs778340	2	233734083	C2orf82	cg25237894	233734115	32	C2orf82	TSS1500	A	G	0.394958	0	G	0.252475	0	1	161.865	7.1e-36	1394	7.77e-27	-0.570902	-12.7539	0.0447627	5.04e-28	-0.660363	-7.53332	0.0876589	1.9e-09	-0.556595	-10.2525	0.0542885	2.82e-19	-0.0290689	-0.283605	0.102498	0.776992
rs4338018:100534081:T:C	7	100534081	-	cg25654768	100618934	84853	MUC12	Body	C	T	0.384615	0.0168067	T	0.095	0.00990099	1	161.855	7.14e-36	1376	7.71e-27	1.00003	12.4404	0.080386	4.89e-27	0.860105	4.97363	0.172933	1.05e-05	1.05889	11.7097	0.0904286	2.88e-23	-0.0198351	-0.11849	0.1674	0.905793
rs2474533:35675054:A:G	10	35675054	CCNY	cg16939751	35624354	50700	CCNY	TSS1500|5'UTR	A	G	0.348739	0	G	0.549505	0	1	161.85	7.16e-36	774	4.35e-27	0.86598	12.6271	0.0685811	1.27e-27	1.0236	6.66522	0.153573	3.54e-08	0.84937	10.8363	0.0783822	7.25e-21	0.0193943	0.117659	0.164834	0.90645
rs4590296:158141009:A:G	6	158141009	-	cg04093298	158140564	445	-	-	A	G	0.453782	0	G	0.418367	0.029703	1	161.841	7.19e-36	1107	6.25e-27	0.986256	12.8638	0.0766691	2.27e-28	1.02663	6.88595	0.14909	1.68e-08	0.965027	10.697	0.0902151	1.74e-20	0.0935809	0.531713	0.175999	0.595487
rs10031120:48492213:C:T	4	48492213	ZAR1|SLC10A4	cg22773661	48492225	12	ZAR1	TSS200	C	T	0.201681	0	T	0.470297	0	1	161.835	7.21e-36	869	4.92e-27	-0.966348	-12.3642	0.0781571	8.49e-27	-1.18693	-8.26336	0.143638	1.69e-10	-0.911432	-9.67222	0.0942319	1.04e-17	-0.32098	-1.80537	0.177792	0.0724491
rs11676951:239138540:G:A	2	239138540	LOC151174|LOC643387	cg07323141	239140169	1629	LOC151174|LOC643387	Body|TSS200	G	A	0.351695	0.00840336	A	0.0594059	0	1	161.833	7.22e-36	1478	8.37e-27	-1.0837	-12.7296	0.0851318	6.01e-28	-1.20583	-5.95328	0.202548	3.95e-07	-1.05666	-11.2424	0.093989	5.58e-22	-0.117584	-0.646293	0.181936	0.518795
rs9812834:76104023:A:T	3	76104023	ROBO2	cg00058436	76092767	11256	-	-	T	A	0.415254	0.00840336	A	0.171717	0.019802	1	161.829	7.23e-36	704	4e-27	1.11778	12.9355	0.086412	1.35e-28	0.936285	4.4497	0.210416	5.79e-05	1.16691	11.9176	0.0979153	7.69e-24	-0.197072	-0.989826	0.199097	0.323398
rs3839497:1667928:A:ATT	6	1667930	GMDS	cg01742248	1668157	227	GMDS	Body	A	ATT	0.207627	0.00840336	ATT	0.123762	0	1	161.822	7.26e-36	1485	8.46e-27	1.22845	13.4584	0.0912778	2.99e-30	1.26696	6.39198	0.198211	8.95e-08	1.15575	10.9984	0.105084	2.61e-21	0.132446	0.567371	0.233438	0.571068
rs2957562:64430261:A:T	11	64430261	NRXN2	cg12257634	64412085	18176	NRXN2	TSS1500|Body	A	T	0.193277	0	T	0.457895	0.0594059	1	161.817	7.28e-36	786	4.49e-27	-0.893859	-12.4991	0.0715138	3.2e-27	-1.05739	-5.74296	0.184119	8.04e-07	-0.876995	-11.3506	0.0772644	2.81e-22	0.0330693	0.198885	0.166274	0.842545
rs1676390:64190052:A:G	3	64190052	PRICKLE2	cg12821367	64205670	15618	PRICKLE2	5'UTR	A	G	0.0847458	0.00840336	G	0.1	0.00990099	1	161.789	7.38e-36	1418	8.21e-27	1.52669	12.8111	0.119169	3.33e-28	1.33721	3.23797	0.412979	0.00229206	1.52948	12.3006	0.124342	6.73e-25	-0.346597	-1.01173	0.342578	0.312831
rs5050:230849886:T:G	1	230849886	AGT	cg22647018	230849519	367	AGT	5'UTR	T	G	0.226852	0.092437	G	0.147959	0.029703	1	161.785	7.39e-36	1895	1.1e-26	0.953472	12.576	0.0758171	1.83e-27	0.979474	7.1308	0.137358	7.36e-09	0.960261	10.5326	0.0911699	4.89e-20	-0.029751	-0.168679	0.176377	0.866212
rs7220106:43115601:T:G	17	43115601	DCAKD	cg19407385	43099144	16457	-	-	T	G	0.421739	0.0336134	G	0.445545	0	1	161.77	7.45e-36	1140	6.66e-27	-0.983212	-13.004	0.0756085	8.19e-29	-1.00746	-7.07007	0.142497	9.03e-09	-0.970585	-10.5728	0.0918001	3.8e-20	-0.0911175	-0.522648	0.174338	0.60177
rs16969169:107455879:T:C	13	107455879	-	cg25973282	107451905	3974	-	-	T	C	0.0630252	0	C	0.123762	0	1	161.771	7.45e-36	1515	8.85e-27	-1.54463	-12.8063	0.120615	3.45e-28	-1.49854	-6.97423	0.214868	1.25e-08	-1.58373	-10.6363	0.148899	2.55e-20	0.128012	0.487561	0.262555	0.626369
rs4887915	16	77703711	-	cg17240112	77694375	9336	-	-	T	C	0.273109	0	C	0.19802	0	1	161.763	7.47e-36	2624	1.31e-26	-1.04937	-12.9362	0.0811192	1.34e-28	-1.25748	-7.25588	0.173305	4.83e-09	-0.981043	-10.4458	0.0939171	8.43e-20	-0.393848	-1.96393	0.20054	0.0508574
rs10143593	14	69896082	SLC39A9	cg04855791	69864005	32077	SLC39A9|ERH	TSS1500|Body	G	A	0.478992	0	A	0.465347	0	1	161.746	7.54e-36	1205	7.13e-27	0.960053	13.0696	0.0734571	5.08e-29	0.913916	4.77406	0.191434	2.03e-05	0.953708	11.7879	0.0809056	1.75e-23	-0.2531	-1.36364	0.185606	0.17414
rs2779263:26155427:C:G	17	26155427	NOS2	cg04474592	26145656	9771	-	-	G	C	0.37395	0	C	0.444444	0.019802	1	161.726	7.62e-36	814	4.87e-27	-0.875637	-13.276	0.0659563	1.13e-29	-0.814712	-5.322	0.153084	3.31e-06	-0.877896	-11.55	0.0760084	7.94e-23	-0.0471815	-0.299468	0.157551	0.764879
rs2456526	15	53089442	-	cg17839541	53092107	2665	-	-	T	C	0.172269	0	C	0.416667	0.049505	1	161.719	7.64e-36	1422	8.53e-27	-0.645884	-13.5299	0.0477376	1.77e-30	-0.587322	-4.75979	0.123392	2.12e-05	-0.643589	-11.7925	0.054576	1.7e-23	-0.0321433	-0.308197	0.104295	0.758238
rs11079724	17	43841912	CRHR1	cg05301556	43971177	129265	MAPT|LOC100128977	TSS1500|Body	C	T	0.222689	0	T	0.0555556	0.019802	1	161.697	7.73e-36	1420	8.61e-27	1.21459	12.7622	0.0951708	4.75e-28	1.14171	4.94298	0.230976	1.16e-05	1.23026	11.716	0.105007	2.77e-23	-0.150655	-0.705641	0.2135	0.481193
rs55920677:10189968:T:C	8	10189968	MSRA	cg01565659	10189468	500	MSRA	Body	T	C	0.0929204	0.0504202	C	0.109375	0.049505	1	161.692	7.75e-36	2023	1.23e-26	1.56724	12.5622	0.124758	2.02e-27	1.82328	7.57228	0.240783	1.67e-09	1.51688	10.2153	0.148491	3.56e-19	0.0931336	0.313697	0.29689	0.754062
rs11117314:87998821:A:G	16	87998821	BANP	cg00295339	87998143	678	BANP	5'UTR	G	A	0.381356	0.00840336	A	0.207071	0.019802	1	161.68	7.79e-36	1240	7.58e-27	0.99754	12.902	0.0773166	1.72e-28	0.881697	4.47633	0.196969	5.32e-05	1.00224	11.9013	0.0842124	8.52e-24	-0.0656189	-0.346214	0.189533	0.729529
rs11248057:906131:C:G	4	906131	GAK	cg10113582	905918	213	GAK	Body	C	G	0.275862	0.0252101	G	0.111111	0.019802	1	161.68	7.79e-36	1298	7.94e-27	1.2882	12.7146	0.101317	6.71e-28	1.36819	6.34389	0.21567	1.05e-07	1.28218	11.0197	0.116353	2.28e-21	0.0816231	0.339028	0.240756	0.734928
rs6119279:31330612:A:G	20	31330612	COMMD7	cg06604199	31331973	1361	COMMD7	TSS200	G	A	0.587719	0.0420168	A	0.232323	0.019802	1	161.678	7.8e-36	945	5.79e-27	-0.928219	-11.8949	0.0780349	2.5e-25	-1.00674	-8.01984	0.125532	3.78e-10	-0.940379	-9.86712	0.0953044	3.11e-18	0.121525	0.741356	0.163922	0.459306
rs1041139:36940123:T:C	13	36940123	SPG20OS|SPG20	cg18056874	36945536	5413	SPG20	TSS1500	T	C	0.47479	0	C	0.445545	0	1	161.67	7.83e-36	1332	8.19e-27	-0.796555	-12.731	0.0625682	5.96e-28	-0.800208	-5.52959	0.144714	1.65e-06	-0.806735	-11.4496	0.0704597	1.5e-22	-0.0286312	-0.189185	0.15134	0.850131
rs2076664	6	168352105	MLLT4	cg23738564	168352104	1	MLLT4	Body	G	A	0.224576	0.00840336	A	0.166667	0.019802	1	161.652	7.9e-36	1253	7.77e-27	1.14965	12.8759	0.089287	2.08e-28	1.18178	5.97783	0.197694	3.64e-07	1.14566	11.2213	0.102096	6.37e-22	0.192747	0.87764	0.219619	0.381142
rs11252689:4775048:C:T	10	4775048	-	cg21641816	4775725	677	-	-	C	T	0.165254	0.00840336	T	0.295	0.00990099	1	161.644	7.93e-36	1989	1.24e-26	1.04593	13.0964	0.0798636	4.18e-29	1.20372	6.48545	0.185604	6.52e-08	1.00769	10.9354	0.0921493	3.88e-21	0.149692	0.755658	0.198095	0.450701
12:102225611:A:T	12	-	-	cg23541617	102225335	-	GNPTAB	TSS1500	T	A	0.482759	0.0252101	A	0.142857	0.029703	1	161.642	7.94e-36	1203	7.5e-27	0.99248	13.3708	0.0742275	5.66e-30	0.900377	4.96678	0.18128	1.08e-05	0.979565	11.7035	0.0836982	3e-23	-0.0982235	-0.587226	0.167267	0.557683
rs8038480	15	90441597	C15orf38-AP3S2	cg10668325	90438236	3361	AP3S2|C15orf38-AP3S2	TSS1500|Body	T	C	0.432203	0.00840336	C	0.613861	0	1	161.641	7.95e-36	1212	7.56e-27	-0.928163	-12.6965	0.0731035	7.65e-28	-0.781838	-4.17739	0.187159	0.000137469	-0.962504	-12.0079	0.0801557	4.33e-24	0.27293	1.5595	0.175011	0.120384
rs72672358:62124897:G:A	1	62124897	-	cg13299021	62125028	131	-	-	G	A	0.208696	0.0336134	A	0.189474	0.0594059	1	161.631	7.99e-36	1497	9.38e-27	1.2005	12.5854	0.0953885	1.71e-27	1.29471	8.08435	0.160151	3.05e-10	1.1511	9.81194	0.117316	4.37e-18	0.0482408	0.218747	0.220532	0.82706
rs35362145:205790722:T:TAC	1	205790728	-	cg05841700	205819383	28655	PM20D1	TSS200	T	TAC	0.491453	0.0168067	TAC	0.363636	0.019802	1	161.616	8.05e-36	831	5.25e-27	-0.853139	-12.4577	0.0684827	4.32e-27	-0.875457	-5.8352	0.15003	5.89e-07	-0.886754	-11.2945	0.0785118	4.01e-22	0.0697497	0.427458	0.163173	0.669484
rs197359:36433168:A:G	7	36433168	ANLN	cg10811195	36433157	11	ANLN	Body	G	A	0.210084	0	A	0.311224	0.029703	1	161.607	8.08e-36	1674	1.06e-26	1.05053	12.9707	0.0809932	1.04e-28	1.05756	5.46125	0.193649	2.07e-06	1.034	11.4796	0.0900731	1.24e-22	-0.0609113	-0.305462	0.199407	0.760317
rs10809001:38936287:G:A	8	38936287	ADAM9	cg08827307	38965014	28727	ADAM32	TSS200	G	A	0.422414	0.0252101	A	0.368687	0.019802	1	161.603	8.1e-36	1005	6.39e-27	-0.745189	-12.4589	0.0598117	4.28e-27	-0.542127	-4.03911	0.134219	0.000211716	-0.808804	-12.0536	0.0671009	3.24e-24	0.300649	2.05233	0.146491	0.0413775
rs7250152	19	47795969	-	cg23851638	47803550	7581	-	-	C	T	0.268908	0	T	0.336634	0	1	161.583	8.18e-36	681	4.37e-27	0.834633	12.5598	0.0664527	2.06e-27	0.988857	5.34909	0.184864	3.02e-06	0.846214	11.5313	0.0733842	8.94e-23	-0.036146	-0.221557	0.163145	0.824874
rs1730201:154947745:T:C	7	154947745	-	cg03085949	154958558	10813	-	-	T	C	0.478814	0.00840336	C	0.48	0.00990099	1	161.583	8.18e-36	1671	1.07e-26	0.970647	12.4135	0.078193	5.94e-27	1.15766	8.40708	0.1377	1.06e-10	0.919957	9.53438	0.0964884	2.42e-17	0.164125	0.902716	0.181812	0.367711
rs3813570	15	78832832	PSMA4	cg11481431	78833962	1130	PSMA4	5'UTR	T	C	0.231092	0	C	0.30198	0	1	161.58	8.19e-36	1459	9.38e-27	-1.04914	-12.6712	0.0827975	9.19e-28	-0.919988	-5.55179	0.16571	1.53e-06	-1.11225	-11.4349	0.0972676	1.65e-22	-0.14287	-0.78206	0.182685	0.43506
rs147106346:31463686:G:GA	6	31463687	MICB	cg00429767	31468473	4786	MICB	Body	G	GA	0.365546	0	GA	0.313131	0.019802	1	161.58	8.19e-36	4410	1.43e-26	0.895588	13.0106	0.0688353	7.8e-29	0.964137	6.89739	0.139783	1.62e-08	0.85703	10.6773	0.0802662	1.97e-20	0.102763	0.607949	0.169033	0.543878
[truncated: 11,843,896 more chars]
