## Supplementary material for "Smoking-informed methylation and expression QTLs in human brain and colocalization with smoking-associated genetic loci": Table S2 (part 1 of 3)

### Sheet: S2. NAc eQTLs
Genetic variant annotations						eGene annotation						Variant metrics								Joint 2DF tests				eQTL association tests																GTEx NAc and basal ganglia eQTL data
Variant	Chromosome	Position	Ensembl IDs for nearest gene(s)	Nearest gene(s)	Distance from gene to variant (bp)	Ensembl ID for eGene	eGene	Start position	End position	Distance from eGene to variant (bp)	Gene type	Reference Allele	Alternate allele (EA)	Alternate allele frequency (EA)	Missingess (EA)	Alternate allele (AA)	Alternate allele frequency (AA)	Missingess (AA)	EA & AA MAF > 0.05;EA & AA Missingness < 0.10	Χ2 2DF statistic	p-value2DF	Effective number of variants tested for association with eGene	Two-stage adjusted p-value2DF	βbaseline	t-statbaseline	SEbaseline	p-valuebaseline	βcases	t-statcases	SEcases	p-valuecases	βcontrols	t-statcontrols	SEcontrols	p-valuecontrols	βinteraction	t-statinteraction	SEinteraction	p-valueinteraction	GENCODE v34 ID	Variant ID	Variant distance from eGene TSS (bp)	Number of samples with minor allele	Total minor allele count across samples	MAF	Nominal p-value	eQTL regression model slope	eQTL regression model slope SE	Coded allele	Alternate allele
rs2687967:39449824:G:A	4	39449824	ENSG00000134962	KLB	0	ENSG00000163682	RPL9	39454141	39460569	4317	protein_coding	A	G	0.35514	0	G	0.484043	0	1	796.548	1.07598e-173	1104	1.8329e-166	-0.957796	-29.3546	0.0326285	2.52256e-72	-1.11805	-9.6311	0.116087	2.24591e-11	-0.939404	-26.529	0.0354104	6.93694e-57	-0.0551048	-0.652255	0.0844834	0.515037	ENSG00000163682.15	chr4_39448204_G_A_b38	-10382	116	138	0.341584	3.99e-52	-0.704304	0.031066	G	A
rs2249563	4	39455378	ENSG00000163682	RPL9	366	ENSG00000163682	RPL9	39454141	39460569	0	protein_coding	G	A	0.35514	0	A	0.484043	0	1	796.548	1.07598e-173	1104	1.8329e-166	-0.957796	-29.3546	0.0326285	2.52256e-72	-1.11805	-9.6311	0.116087	2.24591e-11	-0.939404	-26.529	0.0354104	6.93694e-57	-0.0551048	-0.652255	0.0844834	0.515037	ENSG00000163682.15	chr4_39453758_A_G_b38	-4828	116	138	0.341584	3.99e-52	-0.704304	0.031066	A	G
rs1458255:39446549:G:A	4	39446549	ENSG00000134962	KLB	0	ENSG00000163682	RPL9	39454141	39460569	7592	protein_coding	A	G	0.35514	0	G	0.484043	0	1	796.548	1.07598e-173	1104	1.8329e-166	-0.957796	-29.3546	0.0326285	2.52256e-72	-1.11805	-9.6311	0.116087	2.24591e-11	-0.939404	-26.529	0.0354104	6.93694e-57	-0.0551048	-0.652255	0.0844834	0.515037	ENSG00000163682.15	chr4_39444929_G_A_b38	-13657	117	139	0.344059	3.16e-50	-0.698763	0.0319428	G	A
rs2608824:39447779:A:G	4	39447779	ENSG00000134962	KLB	0	ENSG00000163682	RPL9	39454141	39460569	6362	protein_coding	G	A	0.35514	0	A	0.484043	0	1	796.548	1.07598e-173	1104	1.8329e-166	-0.957796	-29.3546	0.0326285	2.52256e-72	-1.11805	-9.6311	0.116087	2.24591e-11	-0.939404	-26.529	0.0354104	6.93694e-57	-0.0551048	-0.652255	0.0844834	0.515037	ENSG00000163682.15	chr4_39446159_A_G_b38	-12427	117	139	0.344059	3.16e-50	-0.698763	0.0319428	A	G
rs2608828:39453730:G:C	4	39453730	ENSG00000134962	KLB	574	ENSG00000163682	RPL9	39454141	39460569	411	protein_coding	C	G	0.35514	0	G	0.484043	0	1	796.548	1.07598e-173	1104	1.8329e-166	-0.957796	-29.3546	0.0326285	2.52256e-72	-1.11805	-9.6311	0.116087	2.24591e-11	-0.939404	-26.529	0.0354104	6.93694e-57	-0.0551048	-0.652255	0.0844834	0.515037	ENSG00000163682.15	chr4_39452110_G_C_b38	-6476	116	138	0.341584	3.99e-52	-0.704304	0.031066	G	C
rs2687955:39457153:C:T	4	39457153	ENSG00000163682	RPL9	0	ENSG00000163682	RPL9	39454141	39460569	0	protein_coding	T	C	0.35514	0	C	0.484043	0	1	796.548	1.07598e-173	1104	1.8329e-166	-0.957796	-29.3546	0.0326285	2.52256e-72	-1.11805	-9.6311	0.116087	2.24591e-11	-0.939404	-26.529	0.0354104	6.93694e-57	-0.0551048	-0.652255	0.0844834	0.515037	ENSG00000163682.15	chr4_39455533_C_T_b38	-3053	116	138	0.341584	3.99e-52	-0.704304	0.031066	C	T
rs2687956:39457430:T:C	4	39457430	ENSG00000163682	RPL9	0	ENSG00000163682	RPL9	39454141	39460569	0	protein_coding	C	T	0.35514	0	T	0.484043	0	1	796.548	1.07598e-173	1104	1.8329e-166	-0.957796	-29.3546	0.0326285	2.52256e-72	-1.11805	-9.6311	0.116087	2.24591e-11	-0.939404	-26.529	0.0354104	6.93694e-57	-0.0551048	-0.652255	0.0844834	0.515037	ENSG00000163682.15	chr4_39455810_T_C_b38	-2776	116	138	0.341584	3.99e-52	-0.704304	0.031066	T	C
rs2125313:39458051:A:G	4	39458051	-	-	-	ENSG00000163682	RPL9	39454141	39460569	0	protein_coding	G	A	0.35514	0	A	0.484043	0	1	796.548	1.07598e-173	1104	1.8329e-166	-0.957796	-29.3546	0.0326285	2.52256e-72	-1.11805	-9.6311	0.116087	2.24591e-11	-0.939404	-26.529	0.0354104	6.93694e-57	-0.0551048	-0.652255	0.0844834	0.515037	-	-	-	-	-	-	-	-	-	-	-
rs6531717:39454321:G:A	4	39454321	ENSG00000134962	KLB	1165	ENSG00000163682	RPL9	39454141	39460569	0	protein_coding	A	G	0.35514	0	G	0.484043	0	1	796.548	1.07598e-173	1104	1.8329e-166	-0.957796	-29.3546	0.0326285	2.52256e-72	-1.11805	-9.6311	0.116087	2.24591e-11	-0.939404	-26.529	0.0354104	6.93694e-57	-0.0551048	-0.652255	0.0844834	0.515037	ENSG00000163682.15	chr4_39452701_G_A_b38	-5885	116	138	0.341584	3.99e-52	-0.704304	0.031066	G	A
rs2687969:39452499:T:C	4	39452499	ENSG00000134962	KLB	0	ENSG00000163682	RPL9	39454141	39460569	1642	protein_coding	C	T	0.35514	0	T	0.484043	0	1	796.548	1.07598e-173	1104	1.8329e-166	-0.957796	-29.3546	0.0326285	2.52256e-72	-1.11805	-9.6311	0.116087	2.24591e-11	-0.939404	-26.529	0.0354104	6.93694e-57	-0.0551048	-0.652255	0.0844834	0.515037	ENSG00000163682.15	chr4_39450879_T_C_b38	-7707	116	140	0.346535	3.48e-52	-0.689475	0.0303782	T	C
rs1012352:39458765:G:T	4	39458765	ENSG00000163682	RPL9	0	ENSG00000163682	RPL9	39454141	39460569	0	protein_coding	T	G	0.35514	0	G	0.484043	0	1	796.548	1.07598e-173	1104	1.8329e-166	-0.957796	-29.3546	0.0326285	2.52256e-72	-1.11805	-9.6311	0.116087	2.24591e-11	-0.939404	-26.529	0.0354104	6.93694e-57	-0.0551048	-0.652255	0.0844834	0.515037	ENSG00000163682.15	chr4_39457145_G_T_b38	-1441	116	138	0.341584	3.99e-52	-0.704304	0.031066	G	T
rs72604325:39457870:T:TG	4	39457870	-	-	-	ENSG00000163682	RPL9	39454141	39460569	0	protein_coding	TG	T	0.35514	0	T	0.484043	0	1	796.548	1.07598e-173	1104	1.8329e-166	-0.957796	-29.3546	0.0326285	2.52256e-72	-1.11805	-9.6311	0.116087	2.24591e-11	-0.939404	-26.529	0.0354104	6.93694e-57	-0.0551048	-0.652255	0.0844834	0.515037	-	-	-	-	-	-	-	-	-	-	-
rs2687958:39459724:T:C	4	39459724	ENSG00000163682	RPL9	0	ENSG00000163682	RPL9	39454141	39460569	0	protein_coding	C	T	0.35514	0	T	0.468085	0	1	711.514	3.13854e-155	1104	5.34641e-148	-0.958768	-28.2006	0.0339981	1.21622e-69	-1.11805	-9.6311	0.116087	2.24591e-11	-0.939731	-24.8748	0.0377784	1.29796e-53	-0.0443618	-0.50585	0.0876976	0.613558	ENSG00000163682.15	chr4_39458104_T_C_b38	-482	116	138	0.341584	3.99e-52	-0.704304	0.031066	T	C
rs1045599	17	15879910	ENSG00000214941	ZSWIM7	0	ENSG00000214941	ZSWIM7	15879874	15903031	0	protein_coding	T	C	0.406542	0	C	0.306452	0.0106383	1	704.971	8.27066e-154	910	1.16131e-146	-1.14856	-27.6449	0.041547	2.5212e-68	-1.1919	-10.5412	0.113071	2.09683e-12	-1.12361	-24.3691	0.0461079	1.38403e-52	0.114737	1.12098	0.102354	0.263735	ENSG00000214941.7	chr17_15976596_C_T_b38	-17234	138	172	0.425743	1.17e-25	-0.61627	0.0491204	C	T
rs2779212:15876655:T:C	17	15876655	ENSG00000170425	ADORA2B	0	ENSG00000214941	ZSWIM7	15879874	15903031	3219	protein_coding	C	T	0.401869	0	T	0.306452	0.0106383	1	671.669	1.40913e-146	910	1.9786e-139	-1.15142	-27.0833	0.0425138	5.6025e-67	-1.1919	-10.5412	0.113071	2.09683e-12	-1.12786	-23.676	0.0476373	3.72914e-51	0.126491	1.21237	0.104334	0.226901	ENSG00000214941.7	chr17_15973341_T_C_b38	-20489	135	168	0.41791	2.66e-26	-0.624073	0.0488445	T	C
rs59325894:15880849:TA:T	17	15880849	-	-	-	ENSG00000214941	ZSWIM7	15879874	15903031	0	protein_coding	T	TA	0.401869	0	TA	0.302198	0.0319149	1	665.124	3.71706e-145	910	5.21923e-138	-1.15149	-26.9111	0.0427888	1.46153e-66	-1.1919	-10.5412	0.113071	2.09683e-12	-1.12758	-23.5373	0.0479061	7.25651e-51	0.123617	1.17858	0.104886	0.240063	-	-	-	-	-	-	-	-	-	-	-
rs1860644:15879334:G:T	17	15879334	ENSG00000170425	ADORA2B	274	ENSG00000214941	ZSWIM7	15879874	15903031	540	protein_coding	T	G	0.401869	0	G	0.304348	0.0212766	1	664.178	5.96582e-145	910	8.37678e-138	-1.15079	-26.91	0.0427645	1.47055e-66	-1.1919	-10.5412	0.113071	2.09683e-12	-1.12613	-23.5172	0.0478851	7.99376e-51	0.122231	1.16547	0.104877	0.245315	ENSG00000214941.7	chr17_15976020_G_T_b38	-17810	138	172	0.425743	7.9e-25	-0.607737	0.0496226	G	T
rs1860645:15879344:T:C	17	15879344	ENSG00000170425	ADORA2B	284	ENSG00000214941	ZSWIM7	15879874	15903031	530	protein_coding	C	T	0.401869	0	T	0.304348	0.0212766	1	664.178	5.96582e-145	910	8.37678e-138	-1.15079	-26.91	0.0427645	1.47055e-66	-1.1919	-10.5412	0.113071	2.09683e-12	-1.12613	-23.5172	0.0478851	7.99376e-51	0.122231	1.16547	0.104877	0.245315	-	-	-	-	-	-	-	-	-	-	-
rs57492153:45519979:G:T	21	45519979	ENSG00000160218	TRAPPC10	0	ENSG00000280071	GATD3B	45553521	45602558	33542	protein_coding	G	T	0.198113	0.00934579	T	0.295699	0.0106383	1	645.362	7.26819e-141	1425	1.59811e-133	1.32266	26.5726	0.0497752	9.7183e-66	1.20634	11.9737	0.100749	6.23027e-14	1.37064	22.4052	0.0611752	1.82052e-48	-0.165464	-1.51359	0.109319	0.131818	-	-	-	-	-	-	-	-	-	-	-
rs61060747:45519978:T:G	21	45519978	ENSG00000160218	TRAPPC10	0	ENSG00000280071	GATD3B	45553521	45602558	33543	protein_coding	T	G	0.198113	0.00934579	G	0.295699	0.0106383	1	645.362	7.26819e-141	1425	1.59811e-133	1.32266	26.5726	0.0497752	9.7183e-66	1.20634	11.9737	0.100749	6.23027e-14	1.37064	22.4052	0.0611752	1.82052e-48	-0.165464	-1.51359	0.109319	0.131818	-	-	-	-	-	-	-	-	-	-	-
rs2109632:15881728:A:G	17	15881728	ENSG00000214941	ZSWIM7	0	ENSG00000214941	ZSWIM7	15879874	15903031	0	protein_coding	G	A	0.401869	0	A	0.311828	0.0106383	1	627.42	5.7209e-137	910	8.03289e-130	-1.13268	-26.2494	0.0431509	6.0142e-65	-1.1919	-10.5412	0.113071	2.09683e-12	-1.1067	-22.7223	0.0487053	3.81245e-49	0.113053	1.05707	0.10695	0.291845	ENSG00000214941.7	chr17_15978414_A_G_b38	-15416	136	170	0.420792	1.48e-25	-0.612727	0.0489844	A	G
rs2159643:15881816:C:G	17	15881816	ENSG00000214941	ZSWIM7	0	ENSG00000214941	ZSWIM7	15879874	15903031	0	protein_coding	G	C	0.401869	0	C	0.311828	0.0106383	1	627.42	5.7209e-137	910	8.03289e-130	-1.13268	-26.2494	0.0431509	6.0142e-65	-1.1919	-10.5412	0.113071	2.09683e-12	-1.1067	-22.7223	0.0487053	3.81245e-49	0.113053	1.05707	0.10695	0.291845	ENSG00000214941.7	chr17_15978502_C_G_b38	-15328	136	170	0.420792	1.48e-25	-0.612727	0.0489844	C	G
rs2535614:15881740:T:C	17	15881740	ENSG00000214941	ZSWIM7	0	ENSG00000214941	ZSWIM7	15879874	15903031	0	protein_coding	C	T	0.401869	0	T	0.311828	0.0106383	1	627.42	5.7209e-137	910	8.03289e-130	-1.13268	-26.2494	0.0431509	6.0142e-65	-1.1919	-10.5412	0.113071	2.09683e-12	-1.1067	-22.7223	0.0487053	3.81245e-49	0.113053	1.05707	0.10695	0.291845	ENSG00000214941.7	chr17_15978426_T_C_b38	-15404	136	170	0.420792	1.48e-25	-0.612727	0.0489844	T	C
rs8066902:15882922:A:G	17	15882922	ENSG00000214941	ZSWIM7	0	ENSG00000214941	ZSWIM7	15879874	15903031	0	protein_coding	G	A	0.401869	0	A	0.311828	0.0106383	1	627.42	5.7209e-137	910	8.03289e-130	-1.13268	-26.2494	0.0431509	6.0142e-65	-1.1919	-10.5412	0.113071	2.09683e-12	-1.1067	-22.7223	0.0487053	3.81245e-49	0.113053	1.05707	0.10695	0.291845	ENSG00000214941.7	chr17_15979608_A_G_b38	-14222	138	172	0.425743	1.64e-25	-0.617864	0.0494572	A	G
rs2972574	19	8394092	ENSG00000186994	KANK3	0	ENSG00000233927	RPS28	8386042	8388224	5868	protein_coding	C	T	0.47549	0.046729	T	0.288889	0.0425532	1	591.987	2.82859e-129	1163	5.07593e-122	-1.22583	-25.32	0.0484134	1.21955e-62	-1.28661	-11.444	0.112426	2.21836e-13	-1.18234	-21.4714	0.0550659	1.95538e-46	0.100211	0.838638	0.119493	0.402743	ENSG00000233927.4	chr19_8329208_T_C_b38	7708	150	193	0.477723	2.28e-18	-0.266523	0.0269186	T	C
rs12419113:74579749:A:C	11	74579749	ENSG00000166435	XRRA1	0	ENSG00000166435	XRRA1	74518784	74660245	0	protein_coding	A	C	0.336449	0	C	0.143617	0	1	585.589	6.93267e-128	1283	1.37244e-120	-1.31202	-23.2971	0.0563167	1.8637e-57	-1.40386	-8.94718	0.156905	1.43256e-10	-1.31575	-22.4842	0.0585191	1.23201e-48	-0.0345181	-0.258035	0.133773	0.796664	ENSG00000166435.15	chr11_74868704_A_C_b38	-80496	105	118	0.292079	1.95e-64	1.21873	0.0431765	A	C
rs3965185:8395410:T:C	19	8395410	ENSG00000186994	KANK3	0	ENSG00000233927	RPS28	8386042	8388224	7186	protein_coding	C	T	0.475248	0.0560748	T	0.287356	0.0744681	1	584.25	1.35427e-127	1163	2.43026e-120	-1.24215	-25.09	0.0495077	4.61766e-62	-1.282	-11.1698	0.114774	4.34037e-13	-1.20465	-21.4356	0.0561984	2.34469e-46	0.118989	0.985192	0.120778	0.325803	ENSG00000233927.4	chr19_8330526_T_C_b38	9026	150	193	0.477723	1.39e-18	-0.267111	0.0267629	T	C
rs2779210:15875147:G:A	17	15875147	ENSG00000170425	ADORA2B	0	ENSG00000214941	ZSWIM7	15879874	15903031	4727	protein_coding	A	G	0.40566	0.00934579	G	0.327957	0.0106383	1	583.251	2.23213e-127	910	3.13421e-120	-1.12713	-24.4634	0.0460742	1.795e-60	-1.10447	-9.20375	0.120003	7.09811e-11	-1.12788	-22.328	0.050514	2.66814e-48	0.242878	2.24134	0.108363	0.0261796	ENSG00000214941.7	chr17_15971833_G_A_b38	-21997	138	173	0.428218	5.03e-25	-0.608077	0.049366	G	A
rs13047030:45477156:A:G	21	45477156	ENSG00000160218	TRAPPC10	0	ENSG00000280071	GATD3B	45553521	45602558	76365	protein_coding	A	G	0.198113	0.00934579	G	0.315217	0.0212766	1	584.101	1.45909e-127	1425	3.20822e-120	1.29515	25.0791	0.0516426	4.91902e-62	1.24704	10.8241	0.11521	1.02572e-12	1.33884	21.6088	0.0619583	9.75961e-47	-0.141004	-1.22012	0.115566	0.223955	-	-	-	-	-	-	-	-	-	-	-
rs1860643:15879303:T:C	17	15879303	ENSG00000170425	ADORA2B	243	ENSG00000214941	ZSWIM7	15879874	15903031	571	protein_coding	C	T	0.397196	0	T	0.304348	0.0212766	1	582.631	3.04264e-127	910	4.27226e-120	-1.14151	-25.2201	0.0452618	2.1731e-62	-1.1919	-10.5412	0.113071	2.09683e-12	-1.11581	-21.7144	0.0513859	5.73088e-47	0.118312	1.06836	0.110742	0.286734	ENSG00000214941.7	chr17_15975989_T_C_b38	-17841	136	170	0.420792	1.48e-25	-0.612727	0.0489844	T	C
rs2165163:74660143:G:C	11	74660143	ENSG00000166435	XRRA1	0	ENSG00000166435	XRRA1	74518784	74660245	0	protein_coding	G	C	0.334906	0.00934579	C	0.143617	0	1	580.356	9.49213e-127	1283	1.87913e-119	-1.31108	-23.16	0.0566098	4.26227e-57	-1.40386	-8.94718	0.156905	1.43256e-10	-1.31482	-22.3675	0.0587825	2.19449e-48	-0.0368104	-0.273729	0.134478	0.784595	ENSG00000166435.15	chr11_74949098_G_C_b38	-102	106	120	0.29703	8.45e-68	1.224	0.0409648	G	C
rs2119028	11	74659933	ENSG00000166435	XRRA1	0	ENSG00000166435	XRRA1	74518784	74660245	0	protein_coding	G	A	0.334906	0.00934579	A	0.143617	0	1	580.356	9.49213e-127	1283	1.87913e-119	-1.31108	-23.16	0.0566098	4.26227e-57	-1.40386	-8.94718	0.156905	1.43256e-10	-1.31482	-22.3675	0.0587825	2.19449e-48	-0.0368104	-0.273729	0.134478	0.784595	ENSG00000166435.15	chr11_74948888_G_A_b38	-312	106	120	0.29703	8.45e-68	1.224	0.0409648	G	A
rs2165162:74659789:G:C	11	74659789	ENSG00000166435	XRRA1	0	ENSG00000166435	XRRA1	74518784	74660245	0	protein_coding	G	C	0.334906	0.00934579	C	0.143617	0	1	580.356	9.49213e-127	1283	1.87913e-119	-1.31108	-23.16	0.0566098	4.26227e-57	-1.40386	-8.94718	0.156905	1.43256e-10	-1.31482	-22.3675	0.0587825	2.19449e-48	-0.0368104	-0.273729	0.134478	0.784595	ENSG00000166435.15	chr11_74948744_G_C_b38	-456	106	120	0.29703	8.45e-68	1.224	0.0409648	G	C
rs2286796:15884227:A:G	17	15884227	ENSG00000214941	ZSWIM7	0	ENSG00000214941	ZSWIM7	15879874	15903031	0	protein_coding	G	A	0.399038	0.0280374	A	0.309783	0.0212766	1	575.384	1.13999e-125	910	1.60069e-118	-1.12384	-25.095	0.0447835	4.48586e-62	-1.19662	-10.2361	0.116902	4.58729e-12	-1.09669	-21.6935	0.0505541	6.3677e-47	0.0967872	0.869537	0.111309	0.385668	ENSG00000214941.7	chr17_15980913_A_G_b38	-12917	136	170	0.420792	1.48e-25	-0.612727	0.0489844	A	G
rs3788104	21	45512094	ENSG00000160218	TRAPPC10	0	ENSG00000280071	GATD3B	45553521	45602558	41427	protein_coding	G	A	0.198113	0.00934579	A	0.304348	0.0212766	1	573.427	3.03344e-125	1425	6.66985e-118	1.30552	24.8841	0.0524642	1.52899e-61	1.19669	9.7499	0.122739	1.63791e-11	1.36431	21.8716	0.0623781	2.60038e-47	-0.195944	-1.69471	0.115621	0.0917947	-	-	-	-	-	-	-	-	-	-	-
rs454830:87550495:G:A	5	87550495	ENSG00000164180	TMEM161B	0	ENSG00000247828	TMEM161B-AS1	87564708	87735154	14213	lncRNA	A	G	0.257009	0	G	0.225806	0.0106383	1	565.496	1.59966e-123	545	1.34521e-116	-1.18947	-23.0615	0.0515782	7.7363e-57	-1.37589	-15.1001	0.0911177	6.7235e-17	-1.15497	-18.3707	0.0628703	2.3858e-39	-0.0604878	-0.470283	0.12862	0.638701	ENSG00000247828.7	chr5_88254678_G_A_b38	-14393	88	103	0.25495	3.49e-25	-0.623258	0.0503655	G	A
rs732217:8389107:T:A	19	8389107	ENSG00000186994	KANK3	0	ENSG00000233927	RPS28	8386042	8388224	883	protein_coding	A	T	0.484043	0.121495	T	0.284091	0.0638298	0	566.088	1.1898e-123	1163	2.13511e-116	-1.26932	-24.1463	0.0525676	1.16629e-59	-1.34045	-13.3384	0.100495	2.76145e-15	-1.22	-19.7021	0.0619223	1.86369e-42	0.08469	0.673929	0.125666	0.501189	ENSG00000233927.4	chr19_8324223_T_A_b38	2723	150	193	0.477723	1.39e-18	-0.267111	0.0267629	T	A
rs2972572:8390313:A:G	19	8390313	ENSG00000186994	KANK3	0	ENSG00000233927	RPS28	8386042	8388224	2089	protein_coding	G	A	0.484043	0.121495	A	0.284091	0.0638298	0	566.088	1.1898e-123	1163	2.13511e-116	-1.26932	-24.1463	0.0525676	1.16629e-59	-1.34045	-13.3384	0.100495	2.76145e-15	-1.22	-19.7021	0.0619223	1.86369e-42	0.08469	0.673929	0.125666	0.501189	ENSG00000233927.4	chr19_8325429_A_G_b38	3929	150	193	0.477723	1.39e-18	-0.267111	0.0267629	A	G
rs12577614:74671100:T:A	11	74671100	ENSG00000118363	SPCS2	0	ENSG00000166435	XRRA1	74518784	74660245	10855	protein_coding	T	A	0.333333	0.0186916	A	0.143617	0	1	563.934	3.49423e-123	1283	6.91742e-116	-1.30664	-22.9137	0.0570244	1.89722e-56	-1.40386	-8.94718	0.156905	1.43256e-10	-1.30865	-21.9973	0.0594914	1.38531e-47	-0.0400647	-0.2954	0.135629	0.768016	ENSG00000166435.15	chr11_74960055_T_A_b38	10855	106	120	0.29703	8.45e-68	1.224	0.0409648	T	A
rs1057232:8387207:G:A	19	8387207	-	-	-	ENSG00000233927	RPS28	8386042	8388224	0	protein_coding	A	G	0.489474	0.11215	G	0.284091	0.0638298	0	554.242	4.44488e-121	1163	7.97637e-114	-1.25689	-24.0235	0.0523193	2.41637e-59	-1.34045	-13.3384	0.100495	2.76145e-15	-1.20261	-19.3992	0.0619929	9.31012e-42	0.0705765	0.56002	0.126025	0.576136	-	-	-	-	-	-	-	-	-	-	-
rs1051981	21	45525685	-	-	-	ENSG00000280071	GATD3B	45553521	45602558	27836	protein_coding	A	G	0.198113	0.00934579	G	0.307692	0.0319149	1	551.01	2.23754e-120	1425	4.91985e-113	1.3013	24.4099	0.0533105	2.45933e-60	1.19669	9.7499	0.122739	1.63791e-11	1.35827	21.353	0.0636103	3.56687e-46	-0.189171	-1.61004	0.117495	0.109076	-	-	-	-	-	-	-	-	-	-	-
rs114023289:87608635:C:T	5	87608635	-	-	-	ENSG00000247828	TMEM161B-AS1	87564708	87735154	0	lncRNA	C	T	0.257009	0	T	0.223404	0	1	546.33	2.32205e-119	545	1.9527e-112	-1.19077	-23.6309	0.0503905	2.50922e-58	-1.29647	-13.4055	0.0967116	2.38235e-15	-1.16611	-19.1474	0.0609019	3.57603e-41	-0.0210308	-0.168292	0.124966	0.866536	-	-	-	-	-	-	-	-	-	-	-
rs16903057	5	87588420	ENSG00000247828	TMEM161B-AS1	0	ENSG00000247828	TMEM161B-AS1	87564708	87735154	0	lncRNA	T	C	0.257009	0	C	0.223404	0	1	546.33	2.32205e-119	545	1.9527e-112	-1.19077	-23.6309	0.0503905	2.50922e-58	-1.29647	-13.4055	0.0967116	2.38235e-15	-1.16611	-19.1474	0.0609019	3.57603e-41	-0.0210308	-0.168292	0.124966	0.866536	ENSG00000247828.7	chr5_88292603_T_C_b38	23532	88	103	0.25495	3.49e-25	0.623258	0.0503655	T	C
rs12659578:87606209:A:C	5	87606209	ENSG00000247828	TMEM161B-AS1	0	ENSG00000247828	TMEM161B-AS1	87564708	87735154	0	lncRNA	A	C	0.257009	0	C	0.223404	0	1	546.33	2.32205e-119	545	1.9527e-112	-1.19077	-23.6309	0.0503905	2.50922e-58	-1.29647	-13.4055	0.0967116	2.38235e-15	-1.16611	-19.1474	0.0609019	3.57603e-41	-0.0210308	-0.168292	0.124966	0.866536	ENSG00000247828.7	chr5_88310392_A_C_b38	41321	88	103	0.25495	3.49e-25	0.623258	0.0503655	A	C
rs12225372:74604594:A:G	11	74604594	ENSG00000166435|ENSG00000241170	XRRA1|RP11-147I3.1	0	ENSG00000166435	XRRA1	74518784	74660245	0	protein_coding	A	G	0.336449	0	G	0.148936	0	1	546.294	2.36517e-119	1283	4.68225e-112	-1.28333	-22.6365	0.0566932	1.0276e-55	-1.40386	-8.94718	0.156905	1.43256e-10	-1.28144	-21.5926	0.0593461	1.05906e-46	-0.0630494	-0.463256	0.1361	0.643719	-	-	-	-	-	-	-	-	-	-	-
rs61894779:74514603:C:T	11	74514603	ENSG00000166439	RNF169	0	ENSG00000166435	XRRA1	74518784	74660245	4181	protein_coding	C	T	0.336449	0	T	0.148936	0	1	546.294	2.36517e-119	1283	4.68225e-112	-1.28333	-22.6365	0.0566932	1.0276e-55	-1.40386	-8.94718	0.156905	1.43256e-10	-1.28144	-21.5926	0.0593461	1.05906e-46	-0.0630494	-0.463256	0.1361	0.643719	ENSG00000166435.15	chr11_74803558_C_T_b38	-145642	106	119	0.294554	4.43e-64	1.22006	0.0434884	C	T
rs12221841:74618701:C:G	11	74618701	ENSG00000166435|ENSG00000241170	XRRA1|RP11-147I3.1	0	ENSG00000166435	XRRA1	74518784	74660245	0	protein_coding	C	G	0.336449	0	G	0.148936	0	1	546.294	2.36517e-119	1283	4.68225e-112	-1.28333	-22.6365	0.0566932	1.0276e-55	-1.40386	-8.94718	0.156905	1.43256e-10	-1.28144	-21.5926	0.0593461	1.05906e-46	-0.0630494	-0.463256	0.1361	0.643719	ENSG00000166435.15	chr11_74907656_C_G_b38	-41544	107	121	0.299505	1.6e-67	1.22607	0.0412253	C	G
rs2304683:74563077:G:A	11	74563077	ENSG00000166435	XRRA1	0	ENSG00000166435	XRRA1	74518784	74660245	0	protein_coding	G	A	0.336449	0	A	0.148936	0	1	546.294	2.36517e-119	1283	4.68225e-112	-1.28333	-22.6365	0.0566932	1.0276e-55	-1.40386	-8.94718	0.156905	1.43256e-10	-1.28144	-21.5926	0.0593461	1.05906e-46	-0.0630494	-0.463256	0.1361	0.643719	ENSG00000166435.15	chr11_74852032_G_A_b38	-97168	106	119	0.294554	4.43e-64	1.22006	0.0434884	G	A
rs61671395:74618865:G:C	11	74618865	ENSG00000166435|ENSG00000241170	XRRA1|RP11-147I3.1	0	ENSG00000166435	XRRA1	74518784	74660245	0	protein_coding	G	C	0.336449	0	C	0.148936	0	1	546.294	2.36517e-119	1283	4.68225e-112	-1.28333	-22.6365	0.0566932	1.0276e-55	-1.40386	-8.94718	0.156905	1.43256e-10	-1.28144	-21.5926	0.0593461	1.05906e-46	-0.0630494	-0.463256	0.1361	0.643719	ENSG00000166435.15	chr11_74907820_G_C_b38	-41380	107	121	0.299505	1.6e-67	1.22607	0.0412253	G	C
rs12575200:74582019:T:C	11	74582019	ENSG00000166435	XRRA1	0	ENSG00000166435	XRRA1	74518784	74660245	0	protein_coding	T	C	0.336449	0	C	0.148936	0	1	546.294	2.36517e-119	1283	4.68225e-112	-1.28333	-22.6365	0.0566932	1.0276e-55	-1.40386	-8.94718	0.156905	1.43256e-10	-1.28144	-21.5926	0.0593461	1.05906e-46	-0.0630494	-0.463256	0.1361	0.643719	ENSG00000166435.15	chr11_74870974_T_C_b38	-78226	106	119	0.294554	4.43e-64	1.22006	0.0434884	T	C
rs919877:74558579:A:G	11	74558579	ENSG00000166435	XRRA1	0	ENSG00000166435	XRRA1	74518784	74660245	0	protein_coding	A	G	0.336449	0	G	0.148936	0	1	546.294	2.36517e-119	1283	4.68225e-112	-1.28333	-22.6365	0.0566932	1.0276e-55	-1.40386	-8.94718	0.156905	1.43256e-10	-1.28144	-21.5926	0.0593461	1.05906e-46	-0.0630494	-0.463256	0.1361	0.643719	ENSG00000166435.15	chr11_74847534_A_G_b38	-101666	106	119	0.294554	4.43e-64	1.22006	0.0434884	A	G
rs140909150:74599594:C:T	11	74599594	-	-	-	ENSG00000166435	XRRA1	74518784	74660245	0	protein_coding	C	T	0.336449	0	T	0.148936	0	1	546.294	2.36517e-119	1283	4.68225e-112	-1.28333	-22.6365	0.0566932	1.0276e-55	-1.40386	-8.94718	0.156905	1.43256e-10	-1.28144	-21.5926	0.0593461	1.05906e-46	-0.0630494	-0.463256	0.1361	0.643719	-	-	-	-	-	-	-	-	-	-	-
rs4944963:74603181:G:A	11	74603181	ENSG00000166435|ENSG00000241170	XRRA1|RP11-147I3.1	0	ENSG00000166435	XRRA1	74518784	74660245	0	protein_coding	G	A	0.336449	0	A	0.148936	0	1	546.294	2.36517e-119	1283	4.68225e-112	-1.28333	-22.6365	0.0566932	1.0276e-55	-1.40386	-8.94718	0.156905	1.43256e-10	-1.28144	-21.5926	0.0593461	1.05906e-46	-0.0630494	-0.463256	0.1361	0.643719	ENSG00000166435.15	chr11_74892136_G_A_b38	-57064	107	121	0.299505	1.6e-67	1.22607	0.0412253	G	A
rs10899052:74646213:T:C	11	74646213	ENSG00000166435	XRRA1	0	ENSG00000166435	XRRA1	74518784	74660245	0	protein_coding	T	C	0.334906	0.00934579	C	0.148936	0	1	541.976	2.0481e-118	1283	4.05455e-111	-1.28254	-22.5143	0.0569657	2.1697e-55	-1.40386	-8.94718	0.156905	1.43256e-10	-1.28063	-21.4924	0.059585	1.75804e-46	-0.0651953	-0.476715	0.136759	0.634122	ENSG00000166435.15	chr11_74935168_T_C_b38	-14032	107	121	0.299505	1.6e-67	1.22607	0.0412253	T	C
rs9787775:74675896:T:G	11	74675896	ENSG00000118363	SPCS2	0	ENSG00000166435	XRRA1	74518784	74660245	15651	protein_coding	T	G	0.334906	0.00934579	G	0.148936	0	1	541.976	2.0481e-118	1283	4.05455e-111	-1.28254	-22.5143	0.0569657	2.1697e-55	-1.40386	-8.94718	0.156905	1.43256e-10	-1.28063	-21.4924	0.059585	1.75804e-46	-0.0651953	-0.476715	0.136759	0.634122	ENSG00000166435.15	chr11_74964851_T_G_b38	15651	107	121	0.299505	1.6e-67	1.22607	0.0412253	T	G
rs61894839:74626366:G:A	11	74626366	ENSG00000166435|ENSG00000241170	XRRA1|RP11-147I3.1	0	ENSG00000166435	XRRA1	74518784	74660245	0	protein_coding	G	A	0.334906	0.00934579	A	0.148936	0	1	541.976	2.0481e-118	1283	4.05455e-111	-1.28254	-22.5143	0.0569657	2.1697e-55	-1.40386	-8.94718	0.156905	1.43256e-10	-1.28063	-21.4924	0.059585	1.75804e-46	-0.0651953	-0.476715	0.136759	0.634122	ENSG00000166435.15	chr11_74915321_G_A_b38	-33879	107	121	0.299505	1.6e-67	1.22607	0.0412253	G	A
rs7102619:74644305:C:T	11	74644305	ENSG00000166435	XRRA1	0	ENSG00000166435	XRRA1	74518784	74660245	0	protein_coding	C	T	0.334906	0.00934579	T	0.148936	0	1	541.976	2.0481e-118	1283	4.05455e-111	-1.28254	-22.5143	0.0569657	2.1697e-55	-1.40386	-8.94718	0.156905	1.43256e-10	-1.28063	-21.4924	0.059585	1.75804e-46	-0.0651953	-0.476715	0.136759	0.634122	-	-	-	-	-	-	-	-	-	-	-
rs10899051:74642551:G:A	11	74642551	ENSG00000166435	XRRA1	0	ENSG00000166435	XRRA1	74518784	74660245	0	protein_coding	G	A	0.334906	0.00934579	A	0.148936	0	1	541.976	2.0481e-118	1283	4.05455e-111	-1.28254	-22.5143	0.0569657	2.1697e-55	-1.40386	-8.94718	0.156905	1.43256e-10	-1.28063	-21.4924	0.059585	1.75804e-46	-0.0651953	-0.476715	0.136759	0.634122	ENSG00000166435.15	chr11_74931506_G_A_b38	-17694	107	121	0.299505	1.6e-67	1.22607	0.0412253	G	A
rs2255955:45493560:T:A	21	45493560	ENSG00000160218	TRAPPC10	0	ENSG00000280071	GATD3B	45553521	45602558	59961	protein_coding	T	A	0.207547	0.00934579	A	0.304348	0.0212766	1	539.86	5.89939e-118	1425	1.29714e-110	1.29509	24.263	0.0533772	5.85056e-60	1.18763	9.81081	0.121054	1.39416e-11	1.34696	21.062	0.0639521	1.57302e-45	-0.177663	-1.50531	0.118024	0.133931	-	-	-	-	-	-	-	-	-	-	-
rs4483614	11	74525852	ENSG00000166439|ENSG00000166435	RNF169|XRRA1	0	ENSG00000166435	XRRA1	74518784	74660245	0	protein_coding	T	C	0.336449	0	C	0.152174	0.0212766	1	531.601	3.66697e-116	1283	7.2594e-109	-1.26157	-22.2103	0.0568011	1.40531e-54	-1.4159	-8.96519	0.157934	1.36327e-10	-1.25775	-21.2421	0.0592104	6.27078e-46	-0.0930987	-0.671488	0.138645	0.502738	ENSG00000166435.15	chr11_74814807_T_C_b38	-134393	106	119	0.294554	4.43e-64	1.22006	0.0434884	T	C
rs60488570:15883085:T:C	17	15883085	ENSG00000214941	ZSWIM7	0	ENSG00000214941	ZSWIM7	15879874	15903031	0	protein_coding	C	T	0.399038	0.0280374	T	0.311111	0.0425532	1	530.52	6.29636e-116	910	8.84091e-109	-1.13278	-23.9627	0.0472729	3.46692e-59	-1.1919	-10.5412	0.113071	2.09683e-12	-1.11027	-20.4793	0.054214	3.17189e-44	0.124873	1.08041	0.11558	0.281351	-	-	-	-	-	-	-	-	-	-	-
rs10760117	9	123586737	ENSG00000095261	PSMD5	0	ENSG00000226752	CUTALP	123587106	123616663	369	transcribed_unitary_pseudogene	T	G	0.560748	0	G	0.234043	0	1	508.452	3.90005e-111	869	5.22944e-104	1.1195	23.7632	0.0471104	1.13743e-58	1.04372	8.87393	0.117617	1.75328e-10	1.13249	20.7293	0.0546324	8.69529e-45	-0.201664	-1.96756	0.102494	0.0505968	ENSG00000226752.9	chr9_120824459_T_G_b38	-369	134	180	0.445545	1.08e-65	-1.09708	0.0380438	T	G
rs12419929:74611435:C:T	11	74611435	ENSG00000166435|ENSG00000241170	XRRA1|RP11-147I3.1	0	ENSG00000166435	XRRA1	74518784	74660245	0	protein_coding	C	T	0.339623	0.00934579	T	0.150538	0.0106383	1	502.189	8.93469e-110	1283	1.76877e-102	-1.27783	-21.9395	0.0582432	7.49364e-54	-1.40386	-8.94718	0.156905	1.43256e-10	-1.2748	-20.546	0.0620462	2.24472e-44	-0.068335	-0.490514	0.139313	0.624345	ENSG00000166435.15	chr11_74900390_C_T_b38	-48810	107	121	0.299505	1.6e-67	1.22607	0.0412253	C	T
rs158622	5	36887895	ENSG00000164190	NIPBL	0	ENSG00000285967	NIPBL-DT	36864527	36876802	11093	lncRNA	C	T	0.542056	0	T	0.218085	0	1	499.508	3.41367e-109	1237	6.51565e-102	1.15787	23.2201	0.0498649	2.96469e-57	1.05842	11.4442	0.0924858	2.21756e-13	1.19523	19.1974	0.0622599	2.73564e-41	-0.0269915	-0.265137	0.101802	0.791196	-	-	-	-	-	-	-	-	-	-	-
rs9787897:74659302:A:T	11	74659302	ENSG00000166435	XRRA1	0	ENSG00000166435	XRRA1	74518784	74660245	0	protein_coding	A	T	0.320755	0.00934579	T	0.143617	0	1	495.74	2.24584e-108	1283	4.44602e-101	-1.29457	-21.3846	0.0605376	2.38116e-52	-1.48458	-8.27033	0.179506	9.50422e-10	-1.28053	-20.6722	0.0619446	1.16766e-44	-0.142163	-0.940014	0.151235	0.348423	ENSG00000166435.15	chr11_74948257_A_T_b38	-943	104	118	0.292079	6.22e-59	1.19123	0.0464378	A	T
rs292182	5	36954812	ENSG00000164190	NIPBL	0	ENSG00000285967	NIPBL-DT	36864527	36876802	78010	lncRNA	A	G	0.547619	0.0186916	G	0.218085	0	1	494.023	5.30053e-108	1237	1.01171e-100	1.16165	23.0724	0.050348	7.24533e-57	1.05842	11.4442	0.0924858	2.21756e-13	1.20014	19.054	0.0629863	5.90247e-41	-0.0315738	-0.308136	0.102467	0.758322	-	-	-	-	-	-	-	-	-	-	-
rs16903077:87618825:G:A	5	87618825	ENSG00000247828	TMEM161B-AS1	0	ENSG00000247828	TMEM161B-AS1	87564708	87735154	0	lncRNA	G	A	0.257009	0	A	0.239362	0	1	491.579	1.79879e-107	545	1.51266e-100	-1.16853	-22.3492	0.0522851	5.9764e-55	-1.27177	-12.5173	0.101601	1.75368e-14	-1.14926	-18.3001	0.0628004	3.50716e-39	-0.015248	-0.117414	0.129866	0.906658	ENSG00000247828.7	chr5_88323008_G_A_b38	53937	88	103	0.25495	3.49e-25	0.623258	0.0503655	G	A
rs13190179:87610572:A:T	5	87610572	ENSG00000247828	TMEM161B-AS1	0	ENSG00000247828	TMEM161B-AS1	87564708	87735154	0	lncRNA	A	T	0.257009	0	T	0.239362	0	1	491.579	1.79879e-107	545	1.51266e-100	-1.16853	-22.3492	0.0522851	5.9764e-55	-1.27177	-12.5173	0.101601	1.75368e-14	-1.14926	-18.3001	0.0628004	3.50716e-39	-0.015248	-0.117414	0.129866	0.906658	ENSG00000247828.7	chr5_88314755_A_T_b38	45684	88	103	0.25495	3.49e-25	0.623258	0.0503655	A	T
rs13177755:87592237:C:T	5	87592237	ENSG00000247828	TMEM161B-AS1	0	ENSG00000247828	TMEM161B-AS1	87564708	87735154	0	lncRNA	C	T	0.257009	0	T	0.239362	0	1	491.579	1.79879e-107	545	1.51266e-100	-1.16853	-22.3492	0.0522851	5.9764e-55	-1.27177	-12.5173	0.101601	1.75368e-14	-1.14926	-18.3001	0.0628004	3.50716e-39	-0.015248	-0.117414	0.129866	0.906658	ENSG00000247828.7	chr5_88296420_C_T_b38	27349	88	103	0.25495	3.49e-25	0.623258	0.0503655	C	T
rs13167796:87590501:G:A	5	87590501	ENSG00000247828	TMEM161B-AS1	0	ENSG00000247828	TMEM161B-AS1	87564708	87735154	0	lncRNA	G	A	0.257009	0	A	0.239362	0	1	491.579	1.79879e-107	545	1.51266e-100	-1.16853	-22.3492	0.0522851	5.9764e-55	-1.27177	-12.5173	0.101601	1.75368e-14	-1.14926	-18.3001	0.0628004	3.50716e-39	-0.015248	-0.117414	0.129866	0.906658	ENSG00000247828.7	chr5_88294684_G_A_b38	25613	88	103	0.25495	3.49e-25	0.623258	0.0503655	G	A
rs13159835	5	87601393	ENSG00000247828	TMEM161B-AS1	0	ENSG00000247828	TMEM161B-AS1	87564708	87735154	0	lncRNA	A	G	0.257009	0	G	0.239362	0	1	491.579	1.79879e-107	545	1.51266e-100	-1.16853	-22.3492	0.0522851	5.9764e-55	-1.27177	-12.5173	0.101601	1.75368e-14	-1.14926	-18.3001	0.0628004	3.50716e-39	-0.015248	-0.117414	0.129866	0.906658	ENSG00000247828.7	chr5_88305576_A_G_b38	36505	88	103	0.25495	3.49e-25	0.623258	0.0503655	A	G
rs11738675:87611177:A:T	5	87611177	ENSG00000247828	TMEM161B-AS1	0	ENSG00000247828	TMEM161B-AS1	87564708	87735154	0	lncRNA	A	T	0.257009	0	T	0.239362	0	1	491.579	1.79879e-107	545	1.51266e-100	-1.16853	-22.3492	0.0522851	5.9764e-55	-1.27177	-12.5173	0.101601	1.75368e-14	-1.14926	-18.3001	0.0628004	3.50716e-39	-0.015248	-0.117414	0.129866	0.906658	ENSG00000247828.7	chr5_88315360_A_T_b38	46289	88	103	0.25495	3.49e-25	0.623258	0.0503655	A	T
rs10942528:87609915:T:C	5	87609915	ENSG00000247828	TMEM161B-AS1	0	ENSG00000247828	TMEM161B-AS1	87564708	87735154	0	lncRNA	T	C	0.257009	0	C	0.239362	0	1	491.579	1.79879e-107	545	1.51266e-100	-1.16853	-22.3492	0.0522851	5.9764e-55	-1.27177	-12.5173	0.101601	1.75368e-14	-1.14926	-18.3001	0.0628004	3.50716e-39	-0.015248	-0.117414	0.129866	0.906658	ENSG00000247828.7	chr5_88314098_T_C_b38	45027	88	103	0.25495	3.49e-25	0.623258	0.0503655	T	C
rs10462333:87611688:G:T	5	87611688	ENSG00000247828	TMEM161B-AS1	0	ENSG00000247828	TMEM161B-AS1	87564708	87735154	0	lncRNA	G	T	0.257009	0	T	0.239362	0	1	491.579	1.79879e-107	545	1.51266e-100	-1.16853	-22.3492	0.0522851	5.9764e-55	-1.27177	-12.5173	0.101601	1.75368e-14	-1.14926	-18.3001	0.0628004	3.50716e-39	-0.015248	-0.117414	0.129866	0.906658	ENSG00000247828.7	chr5_88315871_G_T_b38	46800	88	103	0.25495	3.49e-25	0.623258	0.0503655	G	T
rs34241164:87589006:A:G	5	87589006	ENSG00000247828	TMEM161B-AS1	0	ENSG00000247828	TMEM161B-AS1	87564708	87735154	0	lncRNA	A	G	0.257009	0	G	0.239362	0	1	491.579	1.79879e-107	545	1.51266e-100	-1.16853	-22.3492	0.0522851	5.9764e-55	-1.27177	-12.5173	0.101601	1.75368e-14	-1.14926	-18.3001	0.0628004	3.50716e-39	-0.015248	-0.117414	0.129866	0.906658	ENSG00000247828.7	chr5_88293189_A_G_b38	24118	88	103	0.25495	3.49e-25	0.623258	0.0503655	A	G
rs147762489:87603572:C:T	5	87603572	ENSG00000247828	TMEM161B-AS1	0	ENSG00000247828	TMEM161B-AS1	87564708	87735154	0	lncRNA	C	T	0.257009	0	T	0.239362	0	1	491.579	1.79879e-107	545	1.51266e-100	-1.16853	-22.3492	0.0522851	5.9764e-55	-1.27177	-12.5173	0.101601	1.75368e-14	-1.14926	-18.3001	0.0628004	3.50716e-39	-0.015248	-0.117414	0.129866	0.906658	ENSG00000247828.7	chr5_88307755_C_T_b38	38684	88	103	0.25495	3.49e-25	0.623258	0.0503655	C	T
rs60331678:87611364:G:A	5	87611364	ENSG00000247828	TMEM161B-AS1	0	ENSG00000247828	TMEM161B-AS1	87564708	87735154	0	lncRNA	G	A	0.257009	0	A	0.239362	0	1	491.579	1.79879e-107	545	1.51266e-100	-1.16853	-22.3492	0.0522851	5.9764e-55	-1.27177	-12.5173	0.101601	1.75368e-14	-1.14926	-18.3001	0.0628004	3.50716e-39	-0.015248	-0.117414	0.129866	0.906658	ENSG00000247828.7	chr5_88315547_G_A_b38	46476	88	103	0.25495	3.49e-25	0.623258	0.0503655	G	A
rs6872897:87618065:A:G	5	87618065	ENSG00000247828	TMEM161B-AS1	0	ENSG00000247828	TMEM161B-AS1	87564708	87735154	0	lncRNA	A	G	0.257009	0	G	0.239362	0	1	491.579	1.79879e-107	545	1.51266e-100	-1.16853	-22.3492	0.0522851	5.9764e-55	-1.27177	-12.5173	0.101601	1.75368e-14	-1.14926	-18.3001	0.0628004	3.50716e-39	-0.015248	-0.117414	0.129866	0.906658	ENSG00000247828.7	chr5_88322248_A_G_b38	53177	88	103	0.25495	3.49e-25	0.623258	0.0503655	A	G
rs11748798	5	87650742	ENSG00000247828	TMEM161B-AS1	0	ENSG00000247828	TMEM161B-AS1	87564708	87735154	0	lncRNA	G	T	0.257009	0	T	0.234043	0	1	491.541	1.83306e-107	545	1.54148e-100	-1.18838	-22.2959	0.0533005	8.29473e-55	-1.27177	-12.5173	0.101601	1.75368e-14	-1.17148	-18.2991	0.0640184	3.52699e-39	-0.00701723	-0.0538555	0.130298	0.957108	ENSG00000247828.7	chr5_88354925_G_T_b38	85854	88	103	0.25495	3.49e-25	0.623258	0.0503655	G	T
rs13154590:87653025:A:G	5	87653025	ENSG00000247828	TMEM161B-AS1	0	ENSG00000247828	TMEM161B-AS1	87564708	87735154	0	lncRNA	A	G	0.257009	0	G	0.234043	0	1	491.541	1.83306e-107	545	1.54148e-100	-1.18838	-22.2959	0.0533005	8.29473e-55	-1.27177	-12.5173	0.101601	1.75368e-14	-1.17148	-18.2991	0.0640184	3.52699e-39	-0.00701723	-0.0538555	0.130298	0.957108	ENSG00000247828.7	chr5_88357208_A_G_b38	88137	88	103	0.25495	3.49e-25	0.623258	0.0503655	A	G
rs71639107:87646127:A:G	5	87646127	ENSG00000247828	TMEM161B-AS1	0	ENSG00000247828	TMEM161B-AS1	87564708	87735154	0	lncRNA	A	G	0.257009	0	G	0.234043	0	1	491.541	1.83306e-107	545	1.54148e-100	-1.18838	-22.2959	0.0533005	8.29473e-55	-1.27177	-12.5173	0.101601	1.75368e-14	-1.17148	-18.2991	0.0640184	3.52699e-39	-0.00701723	-0.0538555	0.130298	0.957108	ENSG00000247828.7	chr5_88350310_A_G_b38	81239	88	103	0.25495	3.49e-25	0.623258	0.0503655	A	G
rs2115884:87654656:A:G	5	87654656	ENSG00000247828	TMEM161B-AS1	0	ENSG00000247828	TMEM161B-AS1	87564708	87735154	0	lncRNA	A	G	0.257009	0	G	0.234043	0	1	491.541	1.83306e-107	545	1.54148e-100	-1.18838	-22.2959	0.0533005	8.29473e-55	-1.27177	-12.5173	0.101601	1.75368e-14	-1.17148	-18.2991	0.0640184	3.52699e-39	-0.00701723	-0.0538555	0.130298	0.957108	ENSG00000247828.7	chr5_88358839_A_G_b38	89768	88	103	0.25495	3.49e-25	0.623258	0.0503655	A	G
rs11740836:87652128:T:C	5	87652128	ENSG00000247828	TMEM161B-AS1	0	ENSG00000247828	TMEM161B-AS1	87564708	87735154	0	lncRNA	T	C	0.257009	0	C	0.234043	0	1	491.541	1.83306e-107	545	1.54148e-100	-1.18838	-22.2959	0.0533005	8.29473e-55	-1.27177	-12.5173	0.101601	1.75368e-14	-1.17148	-18.2991	0.0640184	3.52699e-39	-0.00701723	-0.0538555	0.130298	0.957108	-	-	-	-	-	-	-	-	-	-	-
rs138741539:87645509:A:G	5	87645509	-	-	-	ENSG00000247828	TMEM161B-AS1	87564708	87735154	0	lncRNA	A	G	0.257009	0	G	0.234043	0	1	491.541	1.83306e-107	545	1.54148e-100	-1.18838	-22.2959	0.0533005	8.29473e-55	-1.27177	-12.5173	0.101601	1.75368e-14	-1.17148	-18.2991	0.0640184	3.52699e-39	-0.00701723	-0.0538555	0.130298	0.957108	-	-	-	-	-	-	-	-	-	-	-
rs75214722:87565725:C:T	5	87565725	ENSG00000247828	TMEM161B-AS1	0	ENSG00000247828	TMEM161B-AS1	87564708	87735154	0	lncRNA	C	T	0.257009	0	T	0.241935	0.0106383	1	491.506	1.86519e-107	545	1.56851e-100	-1.16675	-21.833	0.0534399	1.45168e-53	-1.33584	-13.4875	0.099043	1.99078e-15	-1.13821	-17.5953	0.0646886	1.7019e-37	-0.0488898	-0.366509	0.133393	0.7144	ENSG00000247828.7	chr5_88269908_C_T_b38	837	88	103	0.25495	3.49e-25	0.623258	0.0503655	C	T
rs373845:87549710:A:G	5	87549710	ENSG00000164180	TMEM161B	0	ENSG00000247828	TMEM161B-AS1	87564708	87735154	14998	lncRNA	G	A	0.257009	0	A	0.241935	0.0106383	1	491.506	1.86519e-107	545	1.56851e-100	-1.16675	-21.833	0.0534399	1.45168e-53	-1.33584	-13.4875	0.099043	1.99078e-15	-1.13821	-17.5953	0.0646886	1.7019e-37	-0.0488898	-0.366509	0.133393	0.7144	ENSG00000247828.7	chr5_88253893_A_G_b38	-15178	88	103	0.25495	3.49e-25	-0.623258	0.0503655	A	G
rs70996470:87620486:GA:G	5	87620486	-	-	-	ENSG00000247828	TMEM161B-AS1	87564708	87735154	0	lncRNA	GA	G	0.257009	0	G	0.236559	0.0106383	1	488.694	7.61294e-107	545	6.40198e-100	-1.16972	-22.308	0.0524352	7.70245e-55	-1.27177	-12.5173	0.101601	1.75368e-14	-1.14984	-18.2211	0.0631045	5.40307e-39	-0.0139273	-0.107075	0.130071	0.914845	-	-	-	-	-	-	-	-	-	-	-
rs13299616:123594803:T:C	9	123594803	ENSG00000095261|ENSG00000226752	PSMD5|PSMD5-AS1	0	ENSG00000226752	CUTALP	123587106	123616663	0	transcribed_unitary_pseudogene	T	C	0.566038	0.00934579	C	0.228261	0.0212766	1	487.229	1.58305e-106	869	2.12266e-99	1.11199	23.3015	0.0477218	1.81487e-57	1.06694	9.8333	0.108503	1.3138e-11	1.12179	19.762	0.0567653	1.35834e-42	-0.195284	-1.90797	0.102352	0.0579273	ENSG00000226752.9	chr9_120832525_T_C_b38	7697	133	179	0.443069	3.74e-67	-1.09814	0.0371531	T	C
rs390856	5	87547559	ENSG00000164180	TMEM161B	0	ENSG00000247828	TMEM161B-AS1	87564708	87735154	17149	lncRNA	C	T	0.254717	0.00934579	T	0.239362	0	1	483.31	1.1234e-105	545	9.44704e-99	-1.1653	-21.5191	0.054152	1.02644e-52	-1.3605	-13.4804	0.100925	2.02196e-15	-1.13511	-17.3663	0.0653624	6.08377e-37	-0.0434525	-0.32339	0.134366	0.746761	ENSG00000247828.7	chr5_88251742_T_C_b38	-17329	88	103	0.25495	3.49e-25	-0.623258	0.0503655	T	C
rs34164261:87603874:G:GA	5	87603874	-	-	-	ENSG00000247828	TMEM161B-AS1	87564708	87735154	0	lncRNA	G	GA	0.25	0.00934579	GA	0.236559	0.0106383	1	482.299	1.86259e-105	545	1.56632e-98	-1.18433	-22.2798	0.0531571	9.16242e-55	-1.27924	-12.2842	0.104137	3.00695e-14	-1.16664	-18.2043	0.0640861	5.9247e-39	-0.00371704	-0.0281992	0.131814	0.977533	-	-	-	-	-	-	-	-	-	-	-
rs6841571:126332:C:T	4	126332	ENSG00000250312	ZNF718	0	ENSG00000250312	ZNF718	124383	196092	0	protein_coding	T	C	0.546729	0	C	0.473118	0.0106383	1	482.048	2.11174e-105	831	2.70775e-98	1.16077	21.967	0.0528414	6.32135e-54	1.19069	8.17323	0.145681	1.2526e-09	1.13545	20.3776	0.0557204	5.38275e-44	0.0584667	0.444199	0.131623	0.657412	ENSG00000250312.6	chr4_126451_T_C_b38	1971	141	181	0.44802	7.58e-35	-0.804754	0.0506749	T	C
rs6815339:122874:C:G	4	122874	ENSG00000256143	Z95704.5	1092	ENSG00000250312	ZNF718	124383	196092	1509	protein_coding	G	C	0.546729	0	C	0.473118	0.0106383	1	482.048	2.11174e-105	831	2.70775e-98	1.16077	21.967	0.0528414	6.32135e-54	1.19069	8.17323	0.145681	1.2526e-09	1.13545	20.3776	0.0557204	5.38275e-44	0.0584667	0.444199	0.131623	0.657412	ENSG00000250312.6	chr4_122992_G_C_b38	-1488	140	179	0.443069	1.98e-32	-0.791519	0.052792	G	C
rs10009670:125987:T:C	4	125987	ENSG00000250312	ZNF718	0	ENSG00000250312	ZNF718	124383	196092	0	protein_coding	C	T	0.546729	0	T	0.473118	0.0106383	1	482.048	2.11174e-105	831	2.70775e-98	1.16077	21.967	0.0528414	6.32135e-54	1.19069	8.17323	0.145681	1.2526e-09	1.13545	20.3776	0.0557204	5.38275e-44	0.0584667	0.444199	0.131623	0.657412	ENSG00000250312.6	chr4_126106_C_T_b38	1626	141	181	0.44802	7.58e-35	-0.804754	0.0506749	C	T
rs10006358:125490:A:G	4	125490	ENSG00000250312	ZNF718	0	ENSG00000250312	ZNF718	124383	196092	0	protein_coding	G	A	0.546729	0	A	0.473118	0.0106383	1	482.048	2.11174e-105	831	2.70775e-98	1.16077	21.967	0.0528414	6.32135e-54	1.19069	8.17323	0.145681	1.2526e-09	1.13545	20.3776	0.0557204	5.38275e-44	0.0584667	0.444199	0.131623	0.657412	ENSG00000250312.6	chr4_125609_G_A_b38	1129	141	181	0.44802	7.58e-35	-0.804754	0.0506749	G	A
rs9996597	4	121652	ENSG00000256143	Z95704.5	2314	ENSG00000250312	ZNF718	124383	196092	2731	protein_coding	C	T	0.546729	0	T	0.472826	0.0212766	1	481.399	2.92061e-105	831	3.7449e-98	1.16067	21.9596	0.052855	6.6189e-54	1.19069	8.17323	0.145681	1.2526e-09	1.1352	20.3617	0.0557518	5.84787e-44	0.0586397	0.44541	0.131653	0.656539	ENSG00000250312.6	chr4_121772_C_T_b38	-2708	140	179	0.443069	1.98e-32	-0.791519	0.052792	C	T
rs6841951:137407:A:G	4	137407	ENSG00000250312	ZNF718	0	ENSG00000250312	ZNF718	124383	196092	0	protein_coding	G	A	0.546729	0	A	0.472527	0.0319149	1	481.184	3.25205e-105	831	4.16989e-98	1.16052	21.9536	0.0528622	6.86907e-54	1.19069	8.17323	0.145681	1.2526e-09	1.13498	20.3564	0.0557556	6.01088e-44	0.058702	0.445792	0.13168	0.656263	ENSG00000250312.6	chr4_143625_G_A_b38	19145	141	181	0.44802	7.58e-35	-0.804754	0.0506749	G	A
rs28605783:114270:A:T	4	114270	ENSG00000250238	Z95704.3	7270	ENSG00000250312	ZNF718	124383	196092	10113	protein_coding	T	A	0.546729	0	A	0.473118	0.0106383	1	480.932	3.68918e-105	831	4.73039e-98	1.16054	21.9511	0.0528692	6.976e-54	1.19069	8.17323	0.145681	1.2526e-09	1.13499	20.3502	0.0557727	6.20803e-44	0.0588756	0.447085	0.131688	0.655331	ENSG00000250312.6	chr4_114388_T_A_b38	-10092	141	180	0.445545	3.75e-34	-0.805492	0.0515528	T	A
rs71639105:87630024:G:A	5	87630024	ENSG00000247828	TMEM161B-AS1	0	ENSG00000247828	TMEM161B-AS1	87564708	87735154	0	lncRNA	G	A	0.257009	0	A	0.231183	0.0106383	1	479.376	8.03093e-105	545	6.75349e-98	-1.18765	-21.8996	0.0542315	9.59822e-54	-1.27177	-12.5173	0.101601	1.75368e-14	-1.16973	-17.9636	0.0651165	2.22131e-38	-0.016604	-0.125856	0.131929	0.899981	ENSG00000247828.7	chr5_88334207_G_A_b38	65136	88	103	0.25495	3.49e-25	0.623258	0.0503655	G	A
rs10462472:87642469:A:G	5	87642469	ENSG00000247828	TMEM161B-AS1	0	ENSG00000247828	TMEM161B-AS1	87564708	87735154	0	lncRNA	A	G	0.257009	0	G	0.231183	0.0106383	1	479.376	8.03093e-105	545	6.75349e-98	-1.18765	-21.8996	0.0542315	9.59822e-54	-1.27177	-12.5173	0.101601	1.75368e-14	-1.16973	-17.9636	0.0651165	2.22131e-38	-0.016604	-0.125856	0.131929	0.899981	ENSG00000247828.7	chr5_88346652_A_G_b38	77581	88	103	0.25495	3.49e-25	0.623258	0.0503655	A	G
rs4944961	11	74559481	ENSG00000166435	XRRA1	0	ENSG00000166435	XRRA1	74518784	74660245	0	protein_coding	C	T	0.350467	0	T	0.148936	0	1	477.286	2.28389e-104	1283	4.52135e-97	-1.2527	-21.4495	0.0584023	1.58621e-52	-1.40386	-8.94718	0.156905	1.43256e-10	-1.24548	-19.9307	0.0624903	5.57973e-43	-0.0984582	-0.699948	0.140665	0.484829	ENSG00000166435.15	chr11_74848436_C_T_b38	-100764	114	127	0.314356	1.28e-50	1.18364	0.0537055	C	T
rs11236244:74478052:T:C	11	74478052	ENSG00000166439	RNF169	0	ENSG00000166435	XRRA1	74518784	74660245	40732	protein_coding	T	C	0.330097	0.0373832	C	0.139785	0.0106383	1	475.17	6.57745e-104	1283	1.30212e-96	-1.31075	-21.4785	0.0610263	1.32302e-52	-1.40386	-8.94718	0.156905	1.43256e-10	-1.31153	-19.8776	0.0659803	7.38114e-43	-0.032014	-0.223761	0.143072	0.823188	-	-	-	-	-	-	-	-	-	-	-
rs4944061:74480548:T:C	11	74480548	ENSG00000166439	RNF169	0	ENSG00000166435	XRRA1	74518784	74660245	38236	protein_coding	T	C	0.330097	0.0373832	C	0.139785	0.0106383	1	475.17	6.57745e-104	1283	1.30212e-96	-1.31075	-21.4785	0.0610263	1.32302e-52	-1.40386	-8.94718	0.156905	1.43256e-10	-1.31153	-19.8776	0.0659803	7.38114e-43	-0.032014	-0.223761	0.143072	0.823188	ENSG00000166435.15	chr11_74769503_T_C_b38	-179697	106	119	0.294554	4.43e-64	1.22006	0.0434884	T	C
rs61270009:87576139:A:T	5	87576139	ENSG00000247828	TMEM161B-AS1	0	ENSG00000247828	TMEM161B-AS1	87564708	87735154	0	lncRNA	A	T	0.254717	0.00934579	T	0.241935	0.0106383	1	471.977	3.24725e-103	545	2.73073e-96	-1.16307	-21.7674	0.0534319	2.18287e-53	-1.27177	-12.5173	0.101601	1.75368e-14	-1.14284	-17.7565	0.0643617	6.96736e-38	-0.0187796	-0.141716	0.132516	0.887457	ENSG00000247828.7	chr5_88280322_A_T_b38	11251	87	102	0.252475	6.55e-25	0.621155	0.0505977	A	T
rs4944950	11	74481631	ENSG00000166439	RNF169	0	ENSG00000166435	XRRA1	74518784	74660245	37153	protein_coding	T	C	0.331731	0.0280374	C	0.148936	0	1	468.37	1.97144e-102	1283	3.9028e-95	-1.28498	-21.3145	0.0602865	3.69628e-52	-1.40386	-8.94718	0.156905	1.43256e-10	-1.2832	-19.7058	0.0651179	1.82813e-42	-0.053448	-0.373601	0.143062	0.709125	ENSG00000166435.15	chr11_74770586_T_C_b38	-178614	106	119	0.294554	4.43e-64	1.22006	0.0434884	T	C
rs12163987	5	87572026	ENSG00000247828	TMEM161B-AS1	0	ENSG00000247828	TMEM161B-AS1	87564708	87735154	0	lncRNA	A	G	0.257009	0	G	0.244681	0	1	466.279	5.60926e-102	545	4.71702e-95	-1.15923	-21.6674	0.0535012	4.06756e-53	-1.27177	-12.5173	0.101601	1.75368e-14	-1.13821	-17.5953	0.0646886	1.7019e-37	-0.0230209	-0.173196	0.132918	0.862684	ENSG00000247828.7	chr5_88276209_A_G_b38	7138	88	103	0.25495	3.49e-25	0.623258	0.0503655	A	G
rs895295:87567346:G:A	5	87567346	ENSG00000247828	TMEM161B-AS1	0	ENSG00000247828	TMEM161B-AS1	87564708	87735154	0	lncRNA	G	A	0.257009	0	A	0.244681	0	1	466.279	5.60926e-102	545	4.71702e-95	-1.15923	-21.6674	0.0535012	4.06756e-53	-1.27177	-12.5173	0.101601	1.75368e-14	-1.13821	-17.5953	0.0646886	1.7019e-37	-0.0230209	-0.173196	0.132918	0.862684	ENSG00000247828.7	chr5_88271529_G_A_b38	2458	88	103	0.25495	3.49e-25	0.623258	0.0503655	G	A
rs16903040:87569037:A:G	5	87569037	ENSG00000247828	TMEM161B-AS1	0	ENSG00000247828	TMEM161B-AS1	87564708	87735154	0	lncRNA	A	G	0.257009	0	G	0.244681	0	1	466.279	5.60926e-102	545	4.71702e-95	-1.15923	-21.6674	0.0535012	4.06756e-53	-1.27177	-12.5173	0.101601	1.75368e-14	-1.13821	-17.5953	0.0646886	1.7019e-37	-0.0230209	-0.173196	0.132918	0.862684	ENSG00000247828.7	chr5_88273220_A_G_b38	4149	88	103	0.25495	3.49e-25	0.623258	0.0503655	A	G
rs17133461	11	74499824	ENSG00000166439	RNF169	0	ENSG00000166435	XRRA1	74518784	74660245	18960	protein_coding	G	A	0.328571	0.0186916	A	0.148936	0	1	467.965	2.41367e-102	1283	4.77826e-95	-1.28095	-21.2709	0.0602207	4.86021e-52	-1.40386	-8.94718	0.156905	1.43256e-10	-1.27856	-19.6955	0.0649163	1.93024e-42	-0.0558419	-0.389697	0.143296	0.697204	ENSG00000166435.15	chr11_74788779_G_A_b38	-160421	106	119	0.294554	4.43e-64	1.22006	0.0434884	G	A
rs34895688:74494072:CAT:C	11	74494072	-	-	-	ENSG00000166435	XRRA1	74518784	74660245	24712	protein_coding	CAT	C	0.328571	0.0186916	C	0.148936	0	1	467.965	2.41367e-102	1283	4.77826e-95	-1.28095	-21.2709	0.0602207	4.86021e-52	-1.40386	-8.94718	0.156905	1.43256e-10	-1.27856	-19.6955	0.0649163	1.93024e-42	-0.0558419	-0.389697	0.143296	0.697204	-	-	-	-	-	-	-	-	-	-	-
rs12576129:74489069:C:T	11	74489069	ENSG00000166439	RNF169	0	ENSG00000166435	XRRA1	74518784	74660245	29715	protein_coding	C	T	0.328571	0.0186916	T	0.148936	0	1	467.965	2.41367e-102	1283	4.77826e-95	-1.28095	-21.2709	0.0602207	4.86021e-52	-1.40386	-8.94718	0.156905	1.43256e-10	-1.27856	-19.6955	0.0649163	1.93024e-42	-0.0558419	-0.389697	0.143296	0.697204	ENSG00000166435.15	chr11_74778024_C_T_b38	-171176	106	119	0.294554	4.43e-64	1.22006	0.0434884	C	T
rs3733809:87705929:A:C	5	87705929	ENSG00000247828|ENSG00000250156	TMEM161B-AS1|CTC-498M16.2	0	ENSG00000247828	TMEM161B-AS1	87564708	87735154	0	lncRNA	A	C	0.259434	0.00934579	C	0.206522	0.0212766	1	465.523	8.18449e-102	545	6.88262e-95	-1.19638	-21.5063	0.0556293	1.11182e-52	-1.29226	-12.6474	0.102175	1.30158e-14	-1.17436	-17.4804	0.0671816	3.22254e-37	-0.0397076	-0.295065	0.134572	0.768272	ENSG00000247828.7	chr5_88410112_A_C_b38	141041	87	103	0.25495	3.93e-26	0.624127	0.0490818	A	C
rs3179969	14	88862529	ENSG00000042317	SPATA7	0	ENSG00000042317	SPATA7	88851268	88936694	0	protein_coding	G	A	0.378505	0	A	0.521277	0	1	466.729	4.47812e-102	1836	1.26863e-94	1.0025	21.5822	0.0464501	6.91884e-53	1.08296	12.2818	0.088176	3.02397e-14	0.998727	17.7732	0.0561929	6.35299e-38	0.160738	1.50027	0.10714	0.135232	ENSG00000042317.16	chr14_88396185_G_A_b38	11261	109	138	0.341584	2.36e-38	-0.697979	0.0406077	G	A
rs10514299	5	87663610	ENSG00000247828	TMEM161B-AS1	0	ENSG00000247828	TMEM161B-AS1	87564708	87735154	0	lncRNA	C	T	0.257009	0	T	0.228723	0	1	463.774	1.96191e-101	545	1.64984e-94	-1.17603	-21.5704	0.0545208	7.45095e-53	-1.27177	-12.5173	0.101601	1.75368e-14	-1.15588	-17.524	0.06596	2.52894e-37	-0.0199955	-0.149847	0.133439	0.881047	ENSG00000247828.7	chr5_88367793_C_T_b38	98722	87	102	0.252475	5.1e-26	0.634356	0.0500468	C	T
rs13189889:87661406:T:C	5	87661406	ENSG00000247828	TMEM161B-AS1	0	ENSG00000247828	TMEM161B-AS1	87564708	87735154	0	lncRNA	T	C	0.257009	0	C	0.228723	0	1	463.774	1.96191e-101	545	1.64984e-94	-1.17603	-21.5704	0.0545208	7.45095e-53	-1.27177	-12.5173	0.101601	1.75368e-14	-1.15588	-17.524	0.06596	2.52894e-37	-0.0199955	-0.149847	0.133439	0.881047	ENSG00000247828.7	chr5_88365589_T_C_b38	96518	87	102	0.252475	5.1e-26	0.634356	0.0500468	T	C
rs113052837:146963:TCACTG:T	4	146963	-	-	-	ENSG00000250312	ZNF718	124383	196092	0	protein_coding	T	TCACTG	0.552381	0.0186916	TCACTG	0.472826	0.0212766	1	463.16	2.66701e-101	831	3.41972e-94	1.1642	21.6769	0.0537068	3.83314e-53	1.19069	8.17323	0.145681	1.2526e-09	1.13889	19.9088	0.0572053	6.26372e-43	0.0553547	0.415892	0.133099	0.677966	-	-	-	-	-	-	-	-	-	-	-
rs2277805	21	45494183	ENSG00000160218	TRAPPC10	0	ENSG00000280071	GATD3B	45553521	45602558	59338	protein_coding	G	A	0.195238	0.0186916	A	0.280899	0.0531915	1	461.48	6.17928e-101	1425	1.35868e-93	1.31089	22.2913	0.0588072	8.53245e-55	1.22587	9.49378	0.129123	3.24225e-11	1.36493	19.2704	0.0708306	1.85114e-41	-0.180795	-1.38138	0.13088	0.16881	-	-	-	-	-	-	-	-	-	-	-
rs111332506:152282:C:CCTTA	4	152282	-	-	-	ENSG00000250312	ZNF718	124383	196092	0	protein_coding	CCTTA	C	0.54717	0.00934579	C	0.478261	0.0212766	1	457.323	4.93912e-100	831	6.3331e-93	1.14667	21.5355	0.0532456	9.26332e-53	1.19069	8.17323	0.145681	1.2526e-09	1.11662	19.7616	0.0565044	1.36098e-42	0.0750368	0.56315	0.133245	0.574007	-	-	-	-	-	-	-	-	-	-	-
rs6842197	4	159061	ENSG00000250312	ZNF718	1282	ENSG00000250312	ZNF718	124383	196092	0	protein_coding	A	G	0.54717	0.00934579	G	0.478261	0.0212766	1	457.323	4.93912e-100	831	6.3331e-93	1.14667	21.5355	0.0532456	9.26332e-53	1.19069	8.17323	0.145681	1.2526e-09	1.11662	19.7616	0.0565044	1.36098e-42	0.0750368	0.56315	0.133245	0.574007	ENSG00000250312.6	chr4_165271_A_G_b38	40791	140	180	0.445545	2.34e-34	-0.80186	0.0510726	A	G
rs11727678:165396:G:A	4	165396	ENSG00000250312	ZNF718	7617	ENSG00000250312	ZNF718	124383	196092	0	protein_coding	A	G	0.54717	0.00934579	G	0.478261	0.0212766	1	457.323	4.93912e-100	831	6.3331e-93	1.14667	21.5355	0.0532456	9.26332e-53	1.19069	8.17323	0.145681	1.2526e-09	1.11662	19.7616	0.0565044	1.36098e-42	0.0750368	0.56315	0.133245	0.574007	ENSG00000250312.6	chr4_171607_G_A_b38	47127	140	180	0.445545	2.34e-34	0.80186	0.0510726	G	A
rs35682929:167368:A:AT	4	167368	-	-	-	ENSG00000250312	ZNF718	124383	196092	0	protein_coding	AT	A	0.54717	0.00934579	A	0.478261	0.0212766	1	457.323	4.93912e-100	831	6.3331e-93	1.14667	21.5355	0.0532456	9.26332e-53	1.19069	8.17323	0.145681	1.2526e-09	1.11662	19.7616	0.0565044	1.36098e-42	0.0750368	0.56315	0.133245	0.574007	-	-	-	-	-	-	-	-	-	-	-
rs200264340:162947:T:C	4	162947	-	-	-	ENSG00000250312	ZNF718	124383	196092	0	protein_coding	C	T	0.54717	0.00934579	T	0.478261	0.0212766	1	457.323	4.93912e-100	831	6.3331e-93	1.14667	21.5355	0.0532456	9.26332e-53	1.19069	8.17323	0.145681	1.2526e-09	1.11662	19.7616	0.0565044	1.36098e-42	0.0750368	0.56315	0.133245	0.574007	-	-	-	-	-	-	-	-	-	-	-
rs7678326:166811:A:T	4	166811	ENSG00000250312	ZNF718	9032	ENSG00000250312	ZNF718	124383	196092	0	protein_coding	T	A	0.54717	0.00934579	A	0.478261	0.0212766	1	457.323	4.93912e-100	831	6.3331e-93	1.14667	21.5355	0.0532456	9.26332e-53	1.19069	8.17323	0.145681	1.2526e-09	1.11662	19.7616	0.0565044	1.36098e-42	0.0750368	0.56315	0.133245	0.574007	ENSG00000250312.6	chr4_173022_A_T_b38	48542	140	180	0.445545	2.34e-34	0.80186	0.0510726	A	T
rs28637238:157597:C:G	4	157597	ENSG00000250312	ZNF718	0	ENSG00000250312	ZNF718	124383	196092	0	protein_coding	G	C	0.54717	0.00934579	C	0.478261	0.0212766	1	457.323	4.93912e-100	831	6.3331e-93	1.14667	21.5355	0.0532456	9.26332e-53	1.19069	8.17323	0.145681	1.2526e-09	1.11662	19.7616	0.0565044	1.36098e-42	0.0750368	0.56315	0.133245	0.574007	ENSG00000250312.6	chr4_163807_G_C_b38	39327	139	179	0.443069	6.15e-34	-0.796679	0.0512472	G	C
rs10514300:87705282:T:C	5	87705282	ENSG00000247828|ENSG00000250156	TMEM161B-AS1|CTC-498M16.2	0	ENSG00000247828	TMEM161B-AS1	87564708	87735154	0	lncRNA	T	C	0.259434	0.00934579	C	0.201087	0.0212766	1	456.076	9.2109e-100	545	7.74577e-93	-1.19268	-21.2406	0.056151	5.88127e-52	-1.29226	-12.6474	0.102175	1.30158e-14	-1.17033	-17.2081	0.0680106	1.47276e-36	-0.0441398	-0.325234	0.135717	0.745367	ENSG00000247828.7	chr5_88409465_T_C_b38	140394	87	103	0.25495	3.93e-26	0.624127	0.0490818	T	C
rs4837796	9	123610288	ENSG00000226752	PSMD5-AS1	0	ENSG00000226752	CUTALP	123587106	123616663	0	transcribed_unitary_pseudogene	C	T	0.556604	0.00934579	T	0.228723	0	1	455.842	1.03571e-99	869	1.38875e-92	1.10813	22.594	0.0490455	1.33237e-55	1.06694	9.8333	0.108503	1.3138e-11	1.11762	18.9512	0.0589734	1.02586e-40	-0.196404	-1.87058	0.104996	0.0629659	ENSG00000226752.9	chr9_120848010_C_T_b38	23182	134	182	0.450495	2.84e-64	-1.07496	0.0381903	C	T
rs28641663:114073:T:C	4	114073	ENSG00000250238	Z95704.3	7073	ENSG00000250312	ZNF718	124383	196092	10310	protein_coding	C	T	0.542056	0	T	0.473118	0.0106383	1	455.563	1.19064e-99	831	1.52668e-92	1.14613	21.4568	0.0534155	1.51533e-52	1.19069	8.17323	0.145681	1.2526e-09	1.1164	19.717	0.0566211	1.72257e-42	0.0770174	0.576535	0.133587	0.564947	ENSG00000250312.6	chr4_114191_C_T_b38	-10289	142	181	0.44802	3.19e-34	-0.809202	0.0517051	C	T
rs72298225:123605711:CGAAGGCGTGAGTAATA:C	9	123605711	-	-	-	ENSG00000226752	CUTALP	123587106	123616663	0	transcribed_unitary_pseudogene	CGAAGGCGTGAGTAATA	C	0.565421	0	C	0.231183	0.0106383	1	451.637	8.47827e-99	869	1.13682e-91	1.10129	22.6521	0.0486174	9.3377e-56	1.01248	8.08871	0.125173	1.59428e-09	1.11524	19.6522	0.056749	2.42742e-42	-0.199404	-1.88821	0.105605	0.0605456	-	-	-	-	-	-	-	-	-	-	-
rs805281	6	31661489	ENSG00000204427|ENSG00000204422	ABHD16A|XXbac-BPG32J3.20	0	ENSG00000204428	LY6G5C	31644461	31651817	9672	protein_coding	T	C	0.35514	0	C	0.569149	0	1	450.639	1.39647e-98	3973	4.88537e-91	1.05777	21.7425	0.04865	2.54745e-53	1.01109	11.0801	0.0912526	5.41758e-13	1.07765	18.1072	0.0595149	1.00908e-38	0.0210606	0.192376	0.109476	0.847657	ENSG00000204428.12	chr6_31693712_T_C_b38	9672	115	131	0.324257	3.94e-53	-0.983543	0.0425799	T	C
rs1266075:31653120:G:A	6	31653120	ENSG00000204428	LY6G5C	1303	ENSG00000204428	LY6G5C	31644461	31651817	1303	protein_coding	G	A	0.35514	0	A	0.569149	0	1	450.639	1.39647e-98	3973	4.88537e-91	1.05777	21.7425	0.04865	2.54745e-53	1.01109	11.0801	0.0912526	5.41758e-13	1.07765	18.1072	0.0595149	1.00908e-38	0.0210606	0.192376	0.109476	0.847657	ENSG00000204428.12	chr6_31685343_G_A_b38	1303	115	131	0.324257	3.94e-53	-0.983543	0.0425799	G	A
rs707920	6	31629096	ENSG00000204438	GPANK1	0	ENSG00000204428	LY6G5C	31644461	31651817	15365	protein_coding	T	C	0.35514	0	C	0.569149	0	1	450.639	1.39647e-98	3973	4.88537e-91	1.05777	21.7425	0.04865	2.54745e-53	1.01109	11.0801	0.0912526	5.41758e-13	1.07765	18.1072	0.0595149	1.00908e-38	0.0210606	0.192376	0.109476	0.847657	ENSG00000204428.12	chr6_31661319_T_C_b38	-22721	115	131	0.324257	3.94e-53	-0.983543	0.0425799	T	C
rs805280:31662229:A:G	6	31662229	ENSG00000204427|ENSG00000204422	ABHD16A|XXbac-BPG32J3.20	0	ENSG00000204428	LY6G5C	31644461	31651817	10412	protein_coding	A	G	0.35514	0	G	0.569149	0	1	450.639	1.39647e-98	3973	4.88537e-91	1.05777	21.7425	0.04865	2.54745e-53	1.01109	11.0801	0.0912526	5.41758e-13	1.07765	18.1072	0.0595149	1.00908e-38	0.0210606	0.192376	0.109476	0.847657	ENSG00000204428.12	chr6_31694452_A_G_b38	10412	115	131	0.324257	3.94e-53	-0.983543	0.0425799	A	G
rs707917:31657754:C:G	6	31657754	ENSG00000204427|ENSG00000204422	ABHD16A|XXbac-BPG32J3.20	0	ENSG00000204428	LY6G5C	31644461	31651817	5937	protein_coding	C	G	0.35514	0	G	0.569149	0	1	450.639	1.39647e-98	3973	4.88537e-91	1.05777	21.7425	0.04865	2.54745e-53	1.01109	11.0801	0.0912526	5.41758e-13	1.07765	18.1072	0.0595149	1.00908e-38	0.0210606	0.192376	0.109476	0.847657	ENSG00000204428.12	chr6_31689977_C_G_b38	5937	115	131	0.324257	3.94e-53	-0.983543	0.0425799	C	G
rs707918:31654732:T:A	6	31654732	ENSG00000204427	ABHD16A	0	ENSG00000204428	LY6G5C	31644461	31651817	2915	protein_coding	T	A	0.35514	0	A	0.569149	0	1	450.639	1.39647e-98	3973	4.88537e-91	1.05777	21.7425	0.04865	2.54745e-53	1.01109	11.0801	0.0912526	5.41758e-13	1.07765	18.1072	0.0595149	1.00908e-38	0.0210606	0.192376	0.109476	0.847657	ENSG00000204428.12	chr6_31686955_T_A_b38	2915	115	131	0.324257	3.94e-53	-0.983543	0.0425799	T	A
rs805290	6	31648403	ENSG00000204428	LY6G5C	0	ENSG00000204428	LY6G5C	31644461	31651817	0	protein_coding	C	T	0.35514	0	T	0.569149	0	1	450.639	1.39647e-98	3973	4.88537e-91	1.05777	21.7425	0.04865	2.54745e-53	1.01109	11.0801	0.0912526	5.41758e-13	1.07765	18.1072	0.0595149	1.00908e-38	0.0210606	0.192376	0.109476	0.847657	ENSG00000204428.12	chr6_31680626_C_T_b38	-3414	115	131	0.324257	3.94e-53	-0.983543	0.0425799	C	T
rs7992	6	31630241	ENSG00000204438	GPANK1	0	ENSG00000204428	LY6G5C	31644461	31651817	14220	protein_coding	C	T	0.35514	0	T	0.569149	0	1	450.639	1.39647e-98	3973	4.88537e-91	1.05777	21.7425	0.04865	2.54745e-53	1.01109	11.0801	0.0912526	5.41758e-13	1.07765	18.1072	0.0595149	1.00908e-38	0.0210606	0.192376	0.109476	0.847657	ENSG00000204428.12	chr6_31662464_C_T_b38	-21576	115	131	0.324257	3.94e-53	-0.983543	0.0425799	C	T
rs4792707:15885968:T:A	17	15885968	ENSG00000214941	ZSWIM7	0	ENSG00000214941	ZSWIM7	15879874	15903031	0	protein_coding	A	T	0.403846	0.0280374	T	0.285714	0.0319149	1	448.791	3.51731e-98	910	4.93877e-91	-1.08569	-21.911	0.0495502	8.94536e-54	-1.0777	-8.31145	0.129665	8.45849e-10	-1.07126	-19.4862	0.0549755	5.85919e-42	0.150229	1.27285	0.118025	0.20465	-	-	-	-	-	-	-	-	-	-	-
rs430943:87547123:G:A	5	87547123	ENSG00000164180	TMEM161B	0	ENSG00000247828	TMEM161B-AS1	87564708	87735154	17585	lncRNA	A	G	0.257009	0	G	0.236559	0.0106383	1	447.578	6.45162e-98	545	5.4254e-91	-1.16481	-21.4925	0.0541961	1.21206e-52	-1.33876	-11.7466	0.113969	1.06926e-13	-1.13821	-17.5953	0.0646886	1.7019e-37	-0.0317017	-0.23362	0.135698	0.815535	ENSG00000247828.7	chr5_88251306_G_A_b38	-17765	88	103	0.25495	3.49e-25	-0.623258	0.0503655	G	A
rs7699689	4	127452	ENSG00000250312	ZNF718	0	ENSG00000250312	ZNF718	124383	196092	0	protein_coding	G	A	0.546729	0	A	0.478495	0.0106383	1	444.533	2.95744e-97	831	3.79212e-90	1.14606	21.366	0.0536394	2.67532e-52	1.19069	8.17323	0.145681	1.2526e-09	1.11812	19.4353	0.0575304	7.68034e-42	0.0772871	0.576655	0.134027	0.564866	ENSG00000250312.6	chr4_133709_G_A_b38	9229	141	181	0.44802	7.58e-35	-0.804754	0.0506749	G	A
rs7660115:127978:T:C	4	127978	ENSG00000250312	ZNF718	0	ENSG00000250312	ZNF718	124383	196092	0	protein_coding	C	T	0.546729	0	T	0.489247	0.0106383	1	443.331	5.39422e-97	831	6.91664e-90	1.15738	21.2533	0.0544564	5.42869e-52	1.19069	8.17323	0.145681	1.2526e-09	1.1301	19.4044	0.0582397	9.05654e-42	0.0652962	0.484044	0.134897	0.628921	ENSG00000250312.6	chr4_134235_C_T_b38	9755	141	179	0.443069	5.92e-34	-0.794238	0.0510703	C	T
rs10793108:74695212:A:G	11	74695212	ENSG00000162139	NEU3	3967	ENSG00000166435	XRRA1	74518784	74660245	34967	protein_coding	A	G	0.325243	0.0373832	G	0.13587	0.0212766	1	442.146	9.75692e-97	1283	1.93155e-89	-1.31928	-20.6526	0.0638796	2.41769e-50	-1.31454	-7.36968	0.178371	1.28172e-08	-1.33262	-19.6935	0.0676682	1.95101e-42	0.0495818	0.335662	0.147714	0.737502	ENSG00000166435.15	chr11_74984167_A_G_b38	34967	106	120	0.29703	8.45e-68	1.224	0.0409648	A	G
rs140953078:88874915:T:C	14	88874915	-	-	-	ENSG00000042317	SPATA7	88851268	88936694	0	protein_coding	T	C	0.383178	0	C	0.521277	0	1	441.868	1.12106e-96	1836	3.17591e-89	0.994709	20.8393	0.0477325	7.39686e-51	1.08296	12.2818	0.088176	3.02397e-14	0.991018	17.0595	0.058092	3.3877e-36	0.163772	1.48796	0.110065	0.138445	-	-	-	-	-	-	-	-	-	-	-
rs61734374:74457056:A:G	11	74457056	ENSG00000227615	RP11-864N7.2	0	ENSG00000166435	XRRA1	74518784	74660245	61728	protein_coding	A	G	0.333333	0.046729	G	0.148936	0	1	440.218	2.55834e-96	1283	5.06466e-89	-1.27847	-20.7367	0.0616524	1.41757e-50	-1.40386	-8.94718	0.156905	1.43256e-10	-1.27489	-18.978	0.067177	8.87886e-41	-0.0624753	-0.427881	0.146011	0.66923	ENSG00000166435.15	chr11_74746011_A_G_b38	-203189	107	120	0.29703	2.13e-62	1.2158	0.0446096	A	G
rs12421899:74458046:G:A	11	74458046	ENSG00000227615	RP11-864N7.2	887	ENSG00000166435	XRRA1	74518784	74660245	60738	protein_coding	G	A	0.333333	0.046729	A	0.148936	0	1	440.218	2.55834e-96	1283	5.06466e-89	-1.27847	-20.7367	0.0616524	1.41757e-50	-1.40386	-8.94718	0.156905	1.43256e-10	-1.27489	-18.978	0.067177	8.87886e-41	-0.0624753	-0.427881	0.146011	0.66923	ENSG00000166435.15	chr11_74747001_G_A_b38	-202199	106	119	0.294554	4.43e-64	1.22006	0.0434884	G	A
rs12419607:74459355:C:A	11	74459355	ENSG00000166439	RNF169	558	ENSG00000166435	XRRA1	74518784	74660245	59429	protein_coding	C	A	0.333333	0.046729	A	0.148936	0	1	440.218	2.55834e-96	1283	5.06466e-89	-1.27847	-20.7367	0.0616524	1.41757e-50	-1.40386	-8.94718	0.156905	1.43256e-10	-1.27489	-18.978	0.067177	8.87886e-41	-0.0624753	-0.427881	0.146011	0.66923	ENSG00000166435.15	chr11_74748310_C_A_b38	-200890	106	119	0.294554	4.43e-64	1.22006	0.0434884	C	A
rs805274	6	31665194	ENSG00000204427|ENSG00000204422	ABHD16A|XXbac-BPG32J3.20	0	ENSG00000204428	LY6G5C	31644461	31651817	13377	protein_coding	T	C	0.358491	0.00934579	C	0.569149	0	1	439.986	2.87182e-96	3973	1.00467e-88	1.0532	21.4374	0.0491291	1.71081e-52	1.01109	11.0801	0.0912526	5.41758e-13	1.07111	17.8106	0.0601387	5.16625e-38	0.023803	0.215155	0.110632	0.829881	ENSG00000204428.12	chr6_31697417_T_C_b38	13377	115	131	0.324257	3.94e-53	-0.983543	0.0425799	T	C
rs805276:31664219:A:G	6	31664219	ENSG00000204427|ENSG00000204422	ABHD16A|XXbac-BPG32J3.20	0	ENSG00000204428	LY6G5C	31644461	31651817	12402	protein_coding	A	G	0.358491	0.00934579	G	0.569149	0	1	439.986	2.87182e-96	3973	1.00467e-88	1.0532	21.4374	0.0491291	1.71081e-52	1.01109	11.0801	0.0912526	5.41758e-13	1.07111	17.8106	0.0601387	5.16625e-38	0.023803	0.215155	0.110632	0.829881	ENSG00000204428.12	chr6_31696442_A_G_b38	12402	115	131	0.324257	3.94e-53	-0.983543	0.0425799	A	G
rs16903122	5	87693561	ENSG00000247828	TMEM161B-AS1	0	ENSG00000247828	TMEM161B-AS1	87564708	87735154	0	lncRNA	C	T	0.257009	0	T	0.223404	0	1	436.173	1.93296e-95	545	1.62549e-88	-1.16725	-20.6445	0.0565405	2.54478e-50	-1.27177	-12.5173	0.101601	1.75368e-14	-1.14332	-16.7179	0.0683891	2.31924e-35	-0.0476349	-0.346836	0.137341	0.729105	ENSG00000247828.7	chr5_88397744_C_T_b38	128673	87	102	0.252475	5.1e-26	0.634356	0.0500468	C	T
rs17548339:87687578:T:G	5	87687578	ENSG00000247828	TMEM161B-AS1	0	ENSG00000247828	TMEM161B-AS1	87564708	87735154	0	lncRNA	T	G	0.257009	0	G	0.223404	0	1	436.173	1.93296e-95	545	1.62549e-88	-1.16725	-20.6445	0.0565405	2.54478e-50	-1.27177	-12.5173	0.101601	1.75368e-14	-1.14332	-16.7179	0.0683891	2.31924e-35	-0.0476349	-0.346836	0.137341	0.729105	ENSG00000247828.7	chr5_88391761_T_G_b38	122690	87	103	0.25495	3.93e-26	0.624127	0.0490818	T	G
rs13171573:87679442:C:G	5	87679442	ENSG00000247828	TMEM161B-AS1	0	ENSG00000247828	TMEM161B-AS1	87564708	87735154	0	lncRNA	C	G	0.257009	0	G	0.223404	0	1	436.173	1.93296e-95	545	1.62549e-88	-1.16725	-20.6445	0.0565405	2.54478e-50	-1.27177	-12.5173	0.101601	1.75368e-14	-1.14332	-16.7179	0.0683891	2.31924e-35	-0.0476349	-0.346836	0.137341	0.729105	ENSG00000247828.7	chr5_88383625_C_G_b38	114554	87	102	0.252475	5.1e-26	0.634356	0.0500468	C	G
rs70996472:87641006:GA:G	5	87641006	-	-	-	ENSG00000247828	TMEM161B-AS1	87564708	87735154	0	lncRNA	GA	G	0.257009	0	G	0.236559	0.0106383	1	434.996	3.48121e-95	545	2.92748e-88	-1.1733	-21.1153	0.0555665	1.29337e-51	-1.19351	-10.5974	0.112624	1.8179e-12	-1.16973	-17.9636	0.0651165	2.22131e-38	0.0484108	0.360545	0.134271	0.718846	-	-	-	-	-	-	-	-	-	-	-
rs200768112:15443734:A:G	17	15443734	ENSG00000259024|ENSG00000175106	TVP23C-CDRT4|TVP23C	0	ENSG00000175106	TVP23C	15405578	15466909	0	protein_coding	A	G	0.357143	0.0186916	G	0.5	0.0106383	1	435.393	2.85454e-95	1342	5.91092e-88	0.863851	21.001	0.0411338	2.65989e-51	0.697792	8.82602	0.0790608	2.00166e-10	0.910822	18.9075	0.0481725	1.29793e-40	-0.155069	-1.71597	0.0903679	0.0878232	ENSG00000175106.16	chr17_15540420_A_G_b38	-23175	129	157	0.388614	1.32e-05	-0.261039	0.0580795	A	G
rs138309602:15443742:C:G	17	15443742	-	-	-	ENSG00000175106	TVP23C	15405578	15466909	0	protein_coding	C	G	0.357143	0.0186916	G	0.5	0.0106383	1	435.393	2.85454e-95	1342	5.91092e-88	0.863851	21.001	0.0411338	2.65989e-51	0.697792	8.82602	0.0790608	2.00166e-10	0.910822	18.9075	0.0481725	1.29793e-40	-0.155069	-1.71597	0.0903679	0.0878232	-	-	-	-	-	-	-	-	-	-	-
rs12684934:123593159:C:T	9	123593159	ENSG00000095261|ENSG00000226752	PSMD5|PSMD5-AS1	0	ENSG00000226752	CUTALP	123587106	123616663	0	transcribed_unitary_pseudogene	C	T	0.566038	0.00934579	T	0.209677	0.0106383	1	433.348	7.93747e-95	869	1.06431e-87	1.11915	22.0489	0.0507577	3.80635e-54	1.06599	9.44907	0.112814	3.65595e-11	1.11611	18.5489	0.0601712	9.039e-40	-0.165166	-1.52689	0.108171	0.128477	-	-	-	-	-	-	-	-	-	-	-
rs10818476:123572038:A:G	9	123572038	-	RP11-27I1.6	2715	ENSG00000226752	CUTALP	123587106	123616663	15068	transcribed_unitary_pseudogene	A	G	0.597938	0.0934579	G	0.227778	0.0425532	1	432.394	1.2792e-94	869	1.71524e-87	1.13445	22.1147	0.0512984	2.53601e-54	1.08628	9.47983	0.114589	3.36599e-11	1.15248	18.5075	0.0622709	1.13249e-39	-0.191729	-1.76672	0.108523	0.0789062	ENSG00000226752.9	chr9_120809760_A_G_b38	-15068	134	180	0.445545	1.08e-65	-1.09708	0.0380438	A	G
rs1266073:31667028:C:A	6	31667028	ENSG00000204427|ENSG00000204422	ABHD16A|XXbac-BPG32J3.20	0	ENSG00000204428	LY6G5C	31644461	31651817	15211	protein_coding	C	A	0.357143	0.0186916	A	0.547872	0	1	432.981	9.53619e-95	3973	3.33612e-87	1.03882	21.1453	0.0491274	1.0707e-51	1.01109	11.0801	0.0912526	5.41758e-13	1.05351	17.6128	0.0598146	1.5441e-37	0.0256642	0.229787	0.111687	0.818508	ENSG00000204428.12	chr6_31699251_C_A_b38	15211	115	131	0.324257	3.94e-53	-0.983543	0.0425799	C	A
rs7105085	11	74569939	ENSG00000166435	XRRA1	0	ENSG00000166435	XRRA1	74518784	74660245	0	protein_coding	G	A	0.336449	0	A	0.202128	0	1	430.811	2.82163e-94	1283	5.58589e-87	-1.20008	-19.6787	0.0609837	1.24754e-47	-1.25906	-6.91998	0.181945	4.84709e-08	-1.22332	-19.5685	0.062515	3.78415e-42	0.048409	0.32181	0.150427	0.747956	ENSG00000166435.15	chr11_74858894_G_A_b38	-90306	105	119	0.294554	1.64e-59	1.19085	0.0459506	G	A
rs4944960:74559446:G:C	11	74559446	ENSG00000166435	XRRA1	0	ENSG00000166435	XRRA1	74518784	74660245	0	protein_coding	G	C	0.336449	0	C	0.202128	0	1	430.811	2.82163e-94	1283	5.58589e-87	-1.20008	-19.6787	0.0609837	1.24754e-47	-1.25906	-6.91998	0.181945	4.84709e-08	-1.22332	-19.5685	0.062515	3.78415e-42	0.048409	0.32181	0.150427	0.747956	ENSG00000166435.15	chr11_74848401_G_C_b38	-100799	106	120	0.29703	4.01e-63	1.2057	0.0436881	G	C
rs59328242:74580965:C:T	11	74580965	ENSG00000166435	XRRA1	0	ENSG00000166435	XRRA1	74518784	74660245	0	protein_coding	C	T	0.336449	0	T	0.202128	0	1	430.811	2.82163e-94	1283	5.58589e-87	-1.20008	-19.6787	0.0609837	1.24754e-47	-1.25906	-6.91998	0.181945	4.84709e-08	-1.22332	-19.5685	0.062515	3.78415e-42	0.048409	0.32181	0.150427	0.747956	ENSG00000166435.15	chr11_74869920_C_T_b38	-79280	106	120	0.29703	4.01e-63	1.2057	0.0436881	C	T
rs2298746	11	74553834	ENSG00000166435	XRRA1	0	ENSG00000166435	XRRA1	74518784	74660245	0	protein_coding	C	T	0.336449	0	T	0.202128	0	1	430.811	2.82163e-94	1283	5.58589e-87	-1.20008	-19.6787	0.0609837	1.24754e-47	-1.25906	-6.91998	0.181945	4.84709e-08	-1.22332	-19.5685	0.062515	3.78415e-42	0.048409	0.32181	0.150427	0.747956	ENSG00000166435.15	chr11_74842789_C_T_b38	-106411	107	121	0.299505	8.12e-60	1.19889	0.0460131	C	T
rs7661699:146227:A:G	4	146227	ENSG00000250312	ZNF718	0	ENSG00000250312	ZNF718	124383	196092	0	protein_coding	G	A	0.552381	0.0186916	A	0.478261	0.0212766	1	428.402	9.41245e-94	831	1.2069e-86	1.14955	21.0956	0.0544925	1.46457e-51	1.19069	8.17323	0.145681	1.2526e-09	1.1217	19.0158	0.0589876	7.2469e-41	0.074121	0.547186	0.135459	0.584903	ENSG00000250312.6	chr4_152448_G_A_b38	27968	141	181	0.44802	8.94e-33	-0.779495	0.0515554	G	A
rs3760297:15909728:A:G	17	15909728	ENSG00000011295	TTC19	0	ENSG00000214941	ZSWIM7	15879874	15903031	6697	protein_coding	G	A	0.411215	0	A	0.31383	0	1	424.907	5.40194e-93	910	7.58502e-86	-1.05196	-21.5639	0.0487835	7.75626e-53	-1.09705	-9.61516	0.114096	2.34339e-11	-1.02609	-18.2334	0.0562754	5.05294e-39	0.0984506	0.82508	0.119323	0.410378	ENSG00000214941.7	chr17_16006414_A_G_b38	12584	136	175	0.433168	2.58e-22	-0.559628	0.049344	A	G
rs4792713:15913440:T:C	17	15913440	ENSG00000011295	TTC19	0	ENSG00000214941	ZSWIM7	15879874	15903031	10409	protein_coding	C	T	0.411215	0	T	0.31383	0	1	424.907	5.40194e-93	910	7.58502e-86	-1.05196	-21.5639	0.0487835	7.75626e-53	-1.09705	-9.61516	0.114096	2.34339e-11	-1.02609	-18.2334	0.0562754	5.05294e-39	0.0984506	0.82508	0.119323	0.410378	ENSG00000214941.7	chr17_16010126_T_C_b38	16296	136	176	0.435644	4.96e-22	-0.551207	0.0490465	T	C
rs2241589	19	8398531	ENSG00000186994	KANK3	0	ENSG00000233927	RPS28	8386042	8388224	10307	protein_coding	C	T	0.424528	0.00934579	T	0.285714	0.0319149	1	422.218	2.07249e-92	1163	3.71911e-85	-1.16856	-21.178	0.0551782	8.71566e-52	-1.33772	-11.4137	0.117203	2.38817e-13	-1.0996	-17.0864	0.0643549	2.91202e-36	-0.0443087	-0.313234	0.141456	0.754452	ENSG00000233927.4	chr19_8333647_T_C_b38	12147	140	178	0.440594	9.44e-19	-0.263604	0.0262493	T	C
2:98136216:A:<CN0>:98156567	2	98136216	-	-	-	ENSG00000235833	AC017099.1	98140412	98141439	4196	processed_pseudogene	<CN0>	A	0.382075	0.00934579	A	0.528736	0.0744681	1	418.221	1.52956e-91	419	9.88888e-85	-0.991105	-20.3278	0.0487561	1.91708e-49	-1.06554	-9.90959	0.107527	1.07468e-11	-0.989122	-17.8891	0.0552918	3.34935e-38	0.0969533	0.841839	0.115168	0.400954	-	-	-	-	-	-	-	-	-	-	-
rs56045528:31629022:T:TTTGAC	6	31629022	-	-	-	ENSG00000204428	LY6G5C	31644461	31651817	15439	protein_coding	T	TTTGAC	0.359813	0	TTTGAC	0.574468	0	1	420.505	4.88177e-92	3973	1.70783e-84	1.03205	20.8825	0.0494218	5.62371e-51	1.01109	11.0801	0.0912526	5.41758e-13	1.04536	17.255	0.0605827	1.13275e-36	0.0475408	0.423296	0.112311	0.672565	-	-	-	-	-	-	-	-	-	-	-
rs805282	6	31659731	ENSG00000204427|ENSG00000204422	ABHD16A|XXbac-BPG32J3.20	0	ENSG00000204428	LY6G5C	31644461	31651817	7914	protein_coding	T	G	0.359813	0	G	0.574468	0	1	420.505	4.88177e-92	3973	1.70783e-84	1.03205	20.8825	0.0494218	5.62371e-51	1.01109	11.0801	0.0912526	5.41758e-13	1.04536	17.255	0.0605827	1.13275e-36	0.0475408	0.423296	0.112311	0.672565	ENSG00000204428.12	chr6_31691954_T_G_b38	7914	115	131	0.324257	3.94e-53	-0.983543	0.0425799	T	G
rs2938170:15452308:C:T	17	15452308	ENSG00000259024|ENSG00000175106	TVP23C-CDRT4|TVP23C	0	ENSG00000175106	TVP23C	15405578	15466909	0	protein_coding	C	T	0.357143	0.0186916	T	0.494565	0.0212766	1	419.085	9.9261e-92	1342	2.0554e-84	0.862369	20.5802	0.0419029	3.83231e-50	0.697792	8.82602	0.0790608	2.00166e-10	0.911614	18.4712	0.0493532	1.3793e-39	-0.158335	-1.72205	0.0919456	0.0867135	ENSG00000175106.16	chr17_15548994_C_T_b38	-14601	129	157	0.388614	1.32e-05	-0.261039	0.0580795	C	T
rs2954742:15451584:G:A	17	15451584	ENSG00000259024|ENSG00000175106	TVP23C-CDRT4|TVP23C	0	ENSG00000175106	TVP23C	15405578	15466909	0	protein_coding	G	A	0.357143	0.0186916	A	0.494565	0.0212766	1	419.085	9.9261e-92	1342	2.0554e-84	0.862369	20.5802	0.0419029	3.83231e-50	0.697792	8.82602	0.0790608	2.00166e-10	0.911614	18.4712	0.0493532	1.3793e-39	-0.158335	-1.72205	0.0919456	0.0867135	ENSG00000175106.16	chr17_15548270_G_A_b38	-15325	129	157	0.388614	1.32e-05	-0.261039	0.0580795	G	A
rs201986079:98179894:TACAC:T	2	98179894	-	-	-	ENSG00000235833	AC017099.1	98140412	98141439	38455	processed_pseudogene	T	TACAC	0.37619	0.0186916	TACAC	0.522727	0.0638298	1	416.356	3.8847e-91	419	2.51152e-84	-0.996311	-20.0709	0.0496396	9.95117e-49	-1.06554	-9.90959	0.107527	1.07468e-11	-1.00008	-17.8369	0.0560682	4.46689e-38	0.101683	0.872557	0.116535	0.384024	-	-	-	-	-	-	-	-	-	-	-
rs12990187:98172898:G:T	2	98172898	ENSG00000196912	ANKRD36B	0	ENSG00000235833	AC017099.1	98140412	98141439	31459	processed_pseudogene	T	G	0.37619	0.0186916	G	0.522727	0.0638298	1	415.428	6.17916e-91	419	3.99493e-84	-0.995805	-20.0383	0.0496951	1.22699e-48	-1.06665	-9.91919	0.107534	1.04789e-11	-0.999297	-17.8056	0.0561228	5.3125e-38	0.102177	0.875789	0.116668	0.382268	-	-	-	-	-	-	-	-	-	-	-
rs10195495:98182451:A:C	2	98182451	ENSG00000196912	ANKRD36B	0	ENSG00000235833	AC017099.1	98140412	98141439	41012	processed_pseudogene	C	A	0.37619	0.0186916	A	0.522472	0.0531915	1	415.238	6.79677e-91	419	4.39423e-84	-0.996232	-20.0619	0.0496579	1.05444e-48	-1.06554	-9.90959	0.107527	1.07468e-11	-0.999297	-17.8056	0.0561228	5.3125e-38	0.101661	0.872174	0.116561	0.384232	-	-	-	-	-	-	-	-	-	-	-
rs140153174:98195010:A:G	2	98195010	-	-	-	ENSG00000235833	AC017099.1	98140412	98141439	53571	processed_pseudogene	G	A	0.37619	0.0186916	A	0.522472	0.0531915	1	415.238	6.79677e-91	419	4.39423e-84	-0.996232	-20.0619	0.0496579	1.05444e-48	-1.06554	-9.90959	0.107527	1.07468e-11	-0.999297	-17.8056	0.0561228	5.3125e-38	0.101661	0.872174	0.116561	0.384232	-	-	-	-	-	-	-	-	-	-	-
rs9678893:98189615:C:G	2	98189615	ENSG00000196912	ANKRD36B	0	ENSG00000235833	AC017099.1	98140412	98141439	48176	processed_pseudogene	G	C	0.37619	0.0186916	C	0.522472	0.0531915	1	415.238	6.79677e-91	419	4.39423e-84	-0.996232	-20.0619	0.0496579	1.05444e-48	-1.06554	-9.90959	0.107527	1.07468e-11	-0.999297	-17.8056	0.0561228	5.3125e-38	0.101661	0.872174	0.116561	0.384232	-	-	-	-	-	-	-	-	-	-	-
rs10195004:98187938:A:G	2	98187938	ENSG00000196912	ANKRD36B	0	ENSG00000235833	AC017099.1	98140412	98141439	46499	processed_pseudogene	G	A	0.37619	0.0186916	A	0.522472	0.0531915	1	415.238	6.79677e-91	419	4.39423e-84	-0.996232	-20.0619	0.0496579	1.05444e-48	-1.06554	-9.90959	0.107527	1.07468e-11	-0.999297	-17.8056	0.0561228	5.3125e-38	0.101661	0.872174	0.116561	0.384232	-	-	-	-	-	-	-	-	-	-	-
rs13034764:98174127:C:G	2	98174127	ENSG00000196912	ANKRD36B	0	ENSG00000235833	AC017099.1	98140412	98141439	32688	processed_pseudogene	G	C	0.37619	0.0186916	C	0.522472	0.0531915	1	415.238	6.79677e-91	419	4.39423e-84	-0.996232	-20.0619	0.0496579	1.05444e-48	-1.06554	-9.90959	0.107527	1.07468e-11	-0.999297	-17.8056	0.0561228	5.3125e-38	0.101661	0.872174	0.116561	0.384232	-	-	-	-	-	-	-	-	-	-	-
rs13034553:98174049:C:G	2	98174049	ENSG00000196912	ANKRD36B	0	ENSG00000235833	AC017099.1	98140412	98141439	32610	processed_pseudogene	G	C	0.37619	0.0186916	C	0.522472	0.0531915	1	415.238	6.79677e-91	419	4.39423e-84	-0.996232	-20.0619	0.0496579	1.05444e-48	-1.06554	-9.90959	0.107527	1.07468e-11	-0.999297	-17.8056	0.0561228	5.3125e-38	0.101661	0.872174	0.116561	0.384232	-	-	-	-	-	-	-	-	-	-	-
rs10195500:98182458:A:C	2	98182458	ENSG00000196912	ANKRD36B	0	ENSG00000235833	AC017099.1	98140412	98141439	41019	processed_pseudogene	C	A	0.37619	0.0186916	A	0.522472	0.0531915	1	415.238	6.79677e-91	419	4.39423e-84	-0.996232	-20.0619	0.0496579	1.05444e-48	-1.06554	-9.90959	0.107527	1.07468e-11	-0.999297	-17.8056	0.0561228	5.3125e-38	0.101661	0.872174	0.116561	0.384232	-	-	-	-	-	-	-	-	-	-	-
rs10194311:98186674:T:A	2	98186674	ENSG00000196912	ANKRD36B	0	ENSG00000235833	AC017099.1	98140412	98141439	45235	processed_pseudogene	A	T	0.37619	0.0186916	T	0.522472	0.0531915	1	415.238	6.79677e-91	419	4.39423e-84	-0.996232	-20.0619	0.0496579	1.05444e-48	-1.06554	-9.90959	0.107527	1.07468e-11	-0.999297	-17.8056	0.0561228	5.3125e-38	0.101661	0.872174	0.116561	0.384232	-	-	-	-	-	-	-	-	-	-	-
rs13417653:98192626:G:C	2	98192626	ENSG00000196912	ANKRD36B	0	ENSG00000235833	AC017099.1	98140412	98141439	51187	processed_pseudogene	C	G	0.37619	0.0186916	G	0.522472	0.0531915	1	415.238	6.79677e-91	419	4.39423e-84	-0.996232	-20.0619	0.0496579	1.05444e-48	-1.06554	-9.90959	0.107527	1.07468e-11	-0.999297	-17.8056	0.0561228	5.3125e-38	0.101661	0.872174	0.116561	0.384232	-	-	-	-	-	-	-	-	-	-	-
rs6745810:98183116:A:C	2	98183116	ENSG00000196912	ANKRD36B	0	ENSG00000235833	AC017099.1	98140412	98141439	41677	processed_pseudogene	C	A	0.37619	0.0186916	A	0.522472	0.0531915	1	415.238	6.79677e-91	419	4.39423e-84	-0.996232	-20.0619	0.0496579	1.05444e-48	-1.06554	-9.90959	0.107527	1.07468e-11	-0.999297	-17.8056	0.0561228	5.3125e-38	0.101661	0.872174	0.116561	0.384232	-	-	-	-	-	-	-	-	-	-	-
rs13017680:98191096:C:T	2	98191096	ENSG00000196912	ANKRD36B	0	ENSG00000235833	AC017099.1	98140412	98141439	49657	processed_pseudogene	T	C	0.37619	0.0186916	C	0.522472	0.0531915	1	415.238	6.79677e-91	419	4.39423e-84	-0.996232	-20.0619	0.0496579	1.05444e-48	-1.06554	-9.90959	0.107527	1.07468e-11	-0.999297	-17.8056	0.0561228	5.3125e-38	0.101661	0.872174	0.116561	0.384232	-	-	-	-	-	-	-	-	-	-	-
rs10192821:98188065:C:T	2	98188065	ENSG00000196912	ANKRD36B	0	ENSG00000235833	AC017099.1	98140412	98141439	46626	processed_pseudogene	T	C	0.37619	0.0186916	C	0.522472	0.0531915	1	415.238	6.79677e-91	419	4.39423e-84	-0.996232	-20.0619	0.0496579	1.05444e-48	-1.06554	-9.90959	0.107527	1.07468e-11	-0.999297	-17.8056	0.0561228	5.3125e-38	0.101661	0.872174	0.116561	0.384232	-	-	-	-	-	-	-	-	-	-	-
rs10191071:98186298:A:G	2	98186298	ENSG00000196912	ANKRD36B	0	ENSG00000235833	AC017099.1	98140412	98141439	44859	processed_pseudogene	G	A	0.37619	0.0186916	A	0.522472	0.0531915	1	415.238	6.79677e-91	419	4.39423e-84	-0.996232	-20.0619	0.0496579	1.05444e-48	-1.06554	-9.90959	0.107527	1.07468e-11	-0.999297	-17.8056	0.0561228	5.3125e-38	0.101661	0.872174	0.116561	0.384232	-	-	-	-	-	-	-	-	-	-	-
rs10190971:98182560:C:T	2	98182560	ENSG00000196912	ANKRD36B	0	ENSG00000235833	AC017099.1	98140412	98141439	41121	processed_pseudogene	T	C	0.37619	0.0186916	C	0.522472	0.0531915	1	415.238	6.79677e-91	419	4.39423e-84	-0.996232	-20.0619	0.0496579	1.05444e-48	-1.06554	-9.90959	0.107527	1.07468e-11	-0.999297	-17.8056	0.0561228	5.3125e-38	0.101661	0.872174	0.116561	0.384232	-	-	-	-	-	-	-	-	-	-	-
rs60492555:98198416:C:A	2	98198416	ENSG00000196912	ANKRD36B	0	ENSG00000235833	AC017099.1	98140412	98141439	56977	processed_pseudogene	A	C	0.37619	0.0186916	C	0.522472	0.0531915	1	415.238	6.79677e-91	419	4.39423e-84	-0.996232	-20.0619	0.0496579	1.05444e-48	-1.06554	-9.90959	0.107527	1.07468e-11	-0.999297	-17.8056	0.0561228	5.3125e-38	0.101661	0.872174	0.116561	0.384232	-	-	-	-	-	-	-	-	-	-	-
rs6542895:98181056:T:C	2	98181056	ENSG00000196912	ANKRD36B	0	ENSG00000235833	AC017099.1	98140412	98141439	39617	processed_pseudogene	C	T	0.37619	0.0186916	T	0.522472	0.0531915	1	415.238	6.79677e-91	419	4.39423e-84	-0.996232	-20.0619	0.0496579	1.05444e-48	-1.06554	-9.90959	0.107527	1.07468e-11	-0.999297	-17.8056	0.0561228	5.3125e-38	0.101661	0.872174	0.116561	0.384232	-	-	-	-	-	-	-	-	-	-	-
rs13427163:98195213:T:C	2	98195213	ENSG00000196912	ANKRD36B	0	ENSG00000235833	AC017099.1	98140412	98141439	53774	processed_pseudogene	C	T	0.37619	0.0186916	T	0.522472	0.0531915	1	415.238	6.79677e-91	419	4.39423e-84	-0.996232	-20.0619	0.0496579	1.05444e-48	-1.06554	-9.90959	0.107527	1.07468e-11	-0.999297	-17.8056	0.0561228	5.3125e-38	0.101661	0.872174	0.116561	0.384232	-	-	-	-	-	-	-	-	-	-	-
rs10197171:98187101:T:C	2	98187101	ENSG00000196912	ANKRD36B	0	ENSG00000235833	AC017099.1	98140412	98141439	45662	processed_pseudogene	C	T	0.37619	0.0186916	T	0.522472	0.0531915	1	415.238	6.79677e-91	419	4.39423e-84	-0.996232	-20.0619	0.0496579	1.05444e-48	-1.06554	-9.90959	0.107527	1.07468e-11	-0.999297	-17.8056	0.0561228	5.3125e-38	0.101661	0.872174	0.116561	0.384232	-	-	-	-	-	-	-	-	-	-	-
rs7583589:98180253:A:C	2	98180253	-	-	-	ENSG00000235833	AC017099.1	98140412	98141439	38814	processed_pseudogene	C	A	0.37619	0.0186916	A	0.522472	0.0531915	1	415.238	6.79677e-91	419	4.39423e-84	-0.996232	-20.0619	0.0496579	1.05444e-48	-1.06554	-9.90959	0.107527	1.07468e-11	-0.999297	-17.8056	0.0561228	5.3125e-38	0.101661	0.872174	0.116561	0.384232	-	-	-	-	-	-	-	-	-	-	-
rs13005018:98189857:C:T	2	98189857	ENSG00000196912	ANKRD36B	0	ENSG00000235833	AC017099.1	98140412	98141439	48418	processed_pseudogene	T	C	0.37619	0.0186916	C	0.522472	0.0531915	1	415.238	6.79677e-91	419	4.39423e-84	-0.996232	-20.0619	0.0496579	1.05444e-48	-1.06554	-9.90959	0.107527	1.07468e-11	-0.999297	-17.8056	0.0561228	5.3125e-38	0.101661	0.872174	0.116561	0.384232	-	-	-	-	-	-	-	-	-	-	-
rs6718109:98175863:T:C	2	98175863	ENSG00000196912	ANKRD36B	0	ENSG00000235833	AC017099.1	98140412	98141439	34424	processed_pseudogene	C	T	0.37619	0.0186916	T	0.522472	0.0531915	1	415.238	6.79677e-91	419	4.39423e-84	-0.996232	-20.0619	0.0496579	1.05444e-48	-1.06554	-9.90959	0.107527	1.07468e-11	-0.999297	-17.8056	0.0561228	5.3125e-38	0.101661	0.872174	0.116561	0.384232	-	-	-	-	-	-	-	-	-	-	-
rs7577439:98185321:C:T	2	98185321	ENSG00000196912	ANKRD36B	0	ENSG00000235833	AC017099.1	98140412	98141439	43882	processed_pseudogene	T	C	0.37619	0.0186916	C	0.522472	0.0531915	1	415.238	6.79677e-91	419	4.39423e-84	-0.996232	-20.0619	0.0496579	1.05444e-48	-1.06554	-9.90959	0.107527	1.07468e-11	-0.999297	-17.8056	0.0561228	5.3125e-38	0.101661	0.872174	0.116561	0.384232	-	-	-	-	-	-	-	-	-	-	-
rs7579570:98184891:A:G	2	98184891	ENSG00000196912	ANKRD36B	0	ENSG00000235833	AC017099.1	98140412	98141439	43452	processed_pseudogene	G	A	0.37619	0.0186916	A	0.522472	0.0531915	1	415.238	6.79677e-91	419	4.39423e-84	-0.996232	-20.0619	0.0496579	1.05444e-48	-1.06554	-9.90959	0.107527	1.07468e-11	-0.999297	-17.8056	0.0561228	5.3125e-38	0.101661	0.872174	0.116561	0.384232	-	-	-	-	-	-	-	-	-	-	-
rs3931133:98176340:G:A	2	98176340	ENSG00000196912	ANKRD36B	0	ENSG00000235833	AC017099.1	98140412	98141439	34901	processed_pseudogene	A	G	0.37619	0.0186916	G	0.522472	0.0531915	1	415.238	6.79677e-91	419	4.39423e-84	-0.996232	-20.0619	0.0496579	1.05444e-48	-1.06554	-9.90959	0.107527	1.07468e-11	-0.999297	-17.8056	0.0561228	5.3125e-38	0.101661	0.872174	0.116561	0.384232	-	-	-	-	-	-	-	-	-	-	-
rs10199389:98195954:C:G	2	98195954	ENSG00000196912	ANKRD36B	0	ENSG00000235833	AC017099.1	98140412	98141439	54515	processed_pseudogene	G	C	0.37619	0.0186916	C	0.522472	0.0531915	1	415.238	6.79677e-91	419	4.39423e-84	-0.996232	-20.0619	0.0496579	1.05444e-48	-1.06554	-9.90959	0.107527	1.07468e-11	-0.999297	-17.8056	0.0561228	5.3125e-38	0.101661	0.872174	0.116561	0.384232	-	-	-	-	-	-	-	-	-	-	-
rs4434044:98181571:T:C	2	98181571	ENSG00000196912	ANKRD36B	0	ENSG00000235833	AC017099.1	98140412	98141439	40132	processed_pseudogene	C	T	0.37619	0.0186916	T	0.522472	0.0531915	1	415.238	6.79677e-91	419	4.39423e-84	-0.996232	-20.0619	0.0496579	1.05444e-48	-1.06554	-9.90959	0.107527	1.07468e-11	-0.999297	-17.8056	0.0561228	5.3125e-38	0.101661	0.872174	0.116561	0.384232	-	-	-	-	-	-	-	-	-	-	-
rs6725692:98182699:G:A	2	98182699	ENSG00000196912	ANKRD36B	0	ENSG00000235833	AC017099.1	98140412	98141439	41260	processed_pseudogene	A	G	0.37619	0.0186916	G	0.522472	0.0531915	1	415.238	6.79677e-91	419	4.39423e-84	-0.996232	-20.0619	0.0496579	1.05444e-48	-1.06554	-9.90959	0.107527	1.07468e-11	-0.999297	-17.8056	0.0561228	5.3125e-38	0.101661	0.872174	0.116561	0.384232	-	-	-	-	-	-	-	-	-	-	-
rs12712057:98171807:T:C	2	98171807	ENSG00000196912	ANKRD36B	0	ENSG00000235833	AC017099.1	98140412	98141439	30368	processed_pseudogene	C	T	0.37619	0.0186916	T	0.522472	0.0531915	1	415.238	6.79677e-91	419	4.39423e-84	-0.996232	-20.0619	0.0496579	1.05444e-48	-1.06554	-9.90959	0.107527	1.07468e-11	-0.999297	-17.8056	0.0561228	5.3125e-38	0.101661	0.872174	0.116561	0.384232	-	-	-	-	-	-	-	-	-	-	-
rs6733734:98179418:T:C	2	98179418	ENSG00000196912	ANKRD36B	0	ENSG00000235833	AC017099.1	98140412	98141439	37979	processed_pseudogene	C	T	0.37619	0.0186916	T	0.522472	0.0531915	1	415.238	6.79677e-91	419	4.39423e-84	-0.996232	-20.0619	0.0496579	1.05444e-48	-1.06554	-9.90959	0.107527	1.07468e-11	-0.999297	-17.8056	0.0561228	5.3125e-38	0.101661	0.872174	0.116561	0.384232	-	-	-	-	-	-	-	-	-	-	-
rs138745404:98190115:G:C	2	98190115	ENSG00000196912	ANKRD36B	0	ENSG00000235833	AC017099.1	98140412	98141439	48676	processed_pseudogene	C	G	0.37619	0.0186916	G	0.522472	0.0531915	1	415.238	6.79677e-91	419	4.39423e-84	-0.996232	-20.0619	0.0496579	1.05444e-48	-1.06554	-9.90959	0.107527	1.07468e-11	-0.999297	-17.8056	0.0561228	5.3125e-38	0.101661	0.872174	0.116561	0.384232	-	-	-	-	-	-	-	-	-	-	-
rs6742337:98182568:A:G	2	98182568	ENSG00000196912	ANKRD36B	0	ENSG00000235833	AC017099.1	98140412	98141439	41129	processed_pseudogene	G	A	0.37619	0.0186916	A	0.522472	0.0531915	1	415.238	6.79677e-91	419	4.39423e-84	-0.996232	-20.0619	0.0496579	1.05444e-48	-1.06554	-9.90959	0.107527	1.07468e-11	-0.999297	-17.8056	0.0561228	5.3125e-38	0.101661	0.872174	0.116561	0.384232	-	-	-	-	-	-	-	-	-	-	-
rs3931134:98176504:C:T	2	98176504	-	-	-	ENSG00000235833	AC017099.1	98140412	98141439	35065	processed_pseudogene	T	C	0.37619	0.0186916	C	0.522472	0.0531915	1	415.238	6.79677e-91	419	4.39423e-84	-0.996232	-20.0619	0.0496579	1.05444e-48	-1.06554	-9.90959	0.107527	1.07468e-11	-0.999297	-17.8056	0.0561228	5.3125e-38	0.101661	0.872174	0.116561	0.384232	-	-	-	-	-	-	-	-	-	-	-
rs9897542:15921071:A:G	17	15921071	ENSG00000011295	TTC19	0	ENSG00000214941	ZSWIM7	15879874	15903031	18040	protein_coding	G	A	0.415888	0	A	0.311828	0.0106383	1	416.753	3.18641e-91	910	4.47413e-84	-1.06029	-21.2	0.0500134	7.5874e-52	-1.09705	-9.61516	0.114096	2.34339e-11	-1.03729	-18.0084	0.0576006	1.73666e-38	0.100843	0.833553	0.12098	0.405597	ENSG00000214941.7	chr17_16017757_A_G_b38	23927	135	173	0.428218	2.27e-22	-0.559432	0.0492398	A	G
rs11683920:98164409:G:T	2	98164409	ENSG00000196912	ANKRD36B	0	ENSG00000235833	AC017099.1	98140412	98141439	22970	processed_pseudogene	T	G	0.375	0.0280374	G	0.522472	0.0531915	1	414.739	8.72045e-91	419	5.63792e-84	-0.996626	-20.0603	0.0496815	1.06513e-48	-1.06622	-9.8844	0.107869	1.14827e-11	-0.999297	-17.8056	0.0561228	5.3125e-38	0.100802	0.864842	0.116555	0.388233	-	-	-	-	-	-	-	-	-	-	-
2:98188893:GAAAATTTAGAATTTAAAATTTAAAATTTAAA:G	2	98188893	-	-	-	ENSG00000235833	AC017099.1	98140412	98141439	47454	processed_pseudogene	G	GAAAATTTAGAATTTAAAATTTAAAATTTAAA	0.37619	0.0186916	GAAAATTTAGAATTTAAAATTTAAAATTTAAA	0.522472	0.0531915	1	414.736	8.73563e-91	419	5.64773e-84	-0.995662	-20.0304	0.0497076	1.29121e-48	-1.06554	-9.90959	0.107527	1.07468e-11	-0.9996	-17.7915	0.0561843	5.74298e-38	0.101572	0.870383	0.116698	0.385207	-	-	-	-	-	-	-	-	-	-	-
rs34148755:87689947:G:T	5	87689947	ENSG00000247828	TMEM161B-AS1	0	ENSG00000247828	TMEM161B-AS1	87564708	87735154	0	lncRNA	G	T	0.257009	0	T	0.255319	0	1	414.929	7.93195e-91	545	6.67025e-84	-1.13764	-20.0431	0.0567598	1.18978e-48	-1.27177	-12.5173	0.101601	1.75368e-14	-1.11641	-16.07	0.0694717	9.24419e-34	-0.0667297	-0.47648	0.140047	0.634289	ENSG00000247828.7	chr5_88394130_G_T_b38	125059	87	102	0.252475	5.1e-26	0.634356	0.0500468	G	T
rs4069511:98183628:C:T	2	98183628	ENSG00000196912	ANKRD36B	0	ENSG00000235833	AC017099.1	98140412	98141439	42189	processed_pseudogene	T	C	0.37619	0.0186916	C	0.52809	0.0531915	1	413.644	1.50772e-90	419	9.74767e-84	-0.997295	-19.8399	0.0502672	4.40369e-48	-1.06554	-9.90959	0.107527	1.07468e-11	-1.00756	-17.7607	0.0567295	6.80543e-38	0.10414	0.886165	0.117517	0.376667	-	-	-	-	-	-	-	-	-	-	-
rs112707466:98195985:CTA:C	2	98195985	-	-	-	ENSG00000235833	AC017099.1	98140412	98141439	54546	processed_pseudogene	C	CTA	0.37619	0.0186916	CTA	0.522727	0.0638298	1	412.957	2.12536e-90	419	1.37408e-83	-0.99503	-19.9938	0.0497669	1.63374e-48	-1.06554	-9.90959	0.107527	1.07468e-11	-0.998578	-17.7414	0.0562851	7.57394e-38	0.100602	0.860907	0.116856	0.390392	-	-	-	-	-	-	-	-	-	-	-
rs10169456:98169110:A:C	2	98169110	ENSG00000196912	ANKRD36B	0	ENSG00000235833	AC017099.1	98140412	98141439	27671	processed_pseudogene	C	A	0.37619	0.0186916	A	0.522727	0.0638298	1	412.2	3.10344e-90	419	2.00643e-83	-0.994776	-19.9794	0.0497901	1.79222e-48	-1.06554	-9.90959	0.107527	1.07468e-11	-0.997716	-17.7201	0.0563043	8.52387e-38	0.0998599	0.854128	0.116915	0.394127	-	-	-	-	-	-	-	-	-	-	-
rs1972985:98168055:T:C	2	98168055	ENSG00000196912	ANKRD36B	0	ENSG00000235833	AC017099.1	98140412	98141439	26616	processed_pseudogene	C	T	0.37619	0.0186916	T	0.522727	0.0638298	1	412.2	3.10344e-90	419	2.00643e-83	-0.994776	-19.9794	0.0497901	1.79222e-48	-1.06554	-9.90959	0.107527	1.07468e-11	-0.997716	-17.7201	0.0563043	8.52387e-38	0.0998599	0.854128	0.116915	0.394127	-	-	-	-	-	-	-	-	-	-	-
rs9677078:98169354:C:T	2	98169354	ENSG00000196912	ANKRD36B	0	ENSG00000235833	AC017099.1	98140412	98141439	27915	processed_pseudogene	T	C	0.37619	0.0186916	C	0.522727	0.0638298	1	412.2	3.10344e-90	419	2.00643e-83	-0.994776	-19.9794	0.0497901	1.79222e-48	-1.06554	-9.90959	0.107527	1.07468e-11	-0.997716	-17.7201	0.0563043	8.52387e-38	0.0998599	0.854128	0.116915	0.394127	-	-	-	-	-	-	-	-	-	-	-
rs9677087:98169544:C:G	2	98169544	ENSG00000196912	ANKRD36B	0	ENSG00000235833	AC017099.1	98140412	98141439	28105	processed_pseudogene	G	C	0.37619	0.0186916	C	0.522727	0.0638298	1	412.2	3.10344e-90	419	2.00643e-83	-0.994776	-19.9794	0.0497901	1.79222e-48	-1.06554	-9.90959	0.107527	1.07468e-11	-0.997716	-17.7201	0.0563043	8.52387e-38	0.0998599	0.854128	0.116915	0.394127	-	-	-	-	-	-	-	-	-	-	-
rs9679293:98169583:G:T	2	98169583	ENSG00000196912	ANKRD36B	0	ENSG00000235833	AC017099.1	98140412	98141439	28144	processed_pseudogene	T	G	0.37619	0.0186916	G	0.522727	0.0638298	1	412.2	3.10344e-90	419	2.00643e-83	-0.994776	-19.9794	0.0497901	1.79222e-48	-1.06554	-9.90959	0.107527	1.07468e-11	-0.997716	-17.7201	0.0563043	8.52387e-38	0.0998599	0.854128	0.116915	0.394127	-	-	-	-	-	-	-	-	-	-	-
rs10209395:98168912:C:T	2	98168912	ENSG00000196912	ANKRD36B	0	ENSG00000235833	AC017099.1	98140412	98141439	27473	processed_pseudogene	T	C	0.37619	0.0186916	C	0.522727	0.0638298	1	412.2	3.10344e-90	419	2.00643e-83	-0.994776	-19.9794	0.0497901	1.79222e-48	-1.06554	-9.90959	0.107527	1.07468e-11	-0.997716	-17.7201	0.0563043	8.52387e-38	0.0998599	0.854128	0.116915	0.394127	-	-	-	-	-	-	-	-	-	-	-
rs12712055:98169901:G:T	2	98169901	ENSG00000196912	ANKRD36B	0	ENSG00000235833	AC017099.1	98140412	98141439	28462	processed_pseudogene	T	G	0.37619	0.0186916	G	0.522727	0.0638298	1	412.2	3.10344e-90	419	2.00643e-83	-0.994776	-19.9794	0.0497901	1.79222e-48	-1.06554	-9.90959	0.107527	1.07468e-11	-0.997716	-17.7201	0.0563043	8.52387e-38	0.0998599	0.854128	0.116915	0.394127	-	-	-	-	-	-	-	-	-	-	-
rs11691779	2	98166928	-	-	-	ENSG00000235833	AC017099.1	98140412	98141439	25489	processed_pseudogene	A	C	0.37619	0.0186916	C	0.522727	0.0638298	1	412.2	3.10344e-90	419	2.00643e-83	-0.994776	-19.9794	0.0497901	1.79222e-48	-1.06554	-9.90959	0.107527	1.07468e-11	-0.997716	-17.7201	0.0563043	8.52387e-38	0.0998599	0.854128	0.116915	0.394127	-	-	-	-	-	-	-	-	-	-	-
rs9679287:98169519:G:C	2	98169519	ENSG00000196912	ANKRD36B	0	ENSG00000235833	AC017099.1	98140412	98141439	28080	processed_pseudogene	C	G	0.37619	0.0186916	G	0.522727	0.0638298	1	412.2	3.10344e-90	419	2.00643e-83	-0.994776	-19.9794	0.0497901	1.79222e-48	-1.06554	-9.90959	0.107527	1.07468e-11	-0.997716	-17.7201	0.0563043	8.52387e-38	0.0998599	0.854128	0.116915	0.394127	-	-	-	-	-	-	-	-	-	-	-
rs13395166:98170933:T:G	2	98170933	ENSG00000196912	ANKRD36B	0	ENSG00000235833	AC017099.1	98140412	98141439	29494	processed_pseudogene	G	T	0.37619	0.0186916	T	0.522727	0.0638298	1	412.2	3.10344e-90	419	2.00643e-83	-0.994776	-19.9794	0.0497901	1.79222e-48	-1.06554	-9.90959	0.107527	1.07468e-11	-0.997716	-17.7201	0.0563043	8.52387e-38	0.0998599	0.854128	0.116915	0.394127	-	-	-	-	-	-	-	-	-	-	-
rs10169777:98168868:T:G	2	98168868	ENSG00000196912	ANKRD36B	0	ENSG00000235833	AC017099.1	98140412	98141439	27429	processed_pseudogene	G	T	0.37619	0.0186916	T	0.522727	0.0638298	1	412.2	3.10344e-90	419	2.00643e-83	-0.994776	-19.9794	0.0497901	1.79222e-48	-1.06554	-9.90959	0.107527	1.07468e-11	-0.997716	-17.7201	0.0563043	8.52387e-38	0.0998599	0.854128	0.116915	0.394127	-	-	-	-	-	-	-	-	-	-	-
rs63399360:98168869:C:G	2	98168869	-	-	-	ENSG00000235833	AC017099.1	98140412	98141439	27430	processed_pseudogene	G	C	0.37619	0.0186916	C	0.522727	0.0638298	1	412.2	3.10344e-90	419	2.00643e-83	-0.994776	-19.9794	0.0497901	1.79222e-48	-1.06554	-9.90959	0.107527	1.07468e-11	-0.997716	-17.7201	0.0563043	8.52387e-38	0.0998599	0.854128	0.116915	0.394127	-	-	-	-	-	-	-	-	-	-	-
rs10793107:74695175:T:G	11	74695175	ENSG00000162139	NEU3	4004	ENSG00000166435	XRRA1	74518784	74660245	34930	protein_coding	T	G	0.322115	0.0280374	G	0.141304	0.0212766	1	413.697	1.46818e-90	1283	2.90651e-83	-1.2832	-20.0316	0.0640584	1.28068e-48	-1.31454	-7.36968	0.178371	1.28172e-08	-1.28977	-18.9575	0.0680352	9.91866e-41	0.0134565	0.0895074	0.15034	0.928774	ENSG00000166435.15	chr11_74984130_T_G_b38	34930	107	121	0.299505	1.6e-67	1.22607	0.0412253	T	G
rs2907502:15455321:T:C	17	15455321	ENSG00000259024|ENSG00000175106	TVP23C-CDRT4|TVP23C	0	ENSG00000175106	TVP23C	15405578	15466909	0	protein_coding	T	C	0.352941	0.046729	C	0.489011	0.0319149	1	413.636	1.51418e-90	1342	3.13542e-83	0.858168	20.1645	0.0425584	5.45694e-49	0.701096	8.36027	0.0838604	7.36715e-10	0.913753	18.5403	0.0492848	9.47524e-40	-0.16328	-1.71412	0.095256	0.0881642	ENSG00000175106.16	chr17_15552007_T_C_b38	-11588	129	157	0.388614	1.32e-05	-0.261039	0.0580795	T	C
rs13015850:98173368:C:T	2	98173368	ENSG00000196912	ANKRD36B	0	ENSG00000235833	AC017099.1	98140412	98141439	31929	processed_pseudogene	T	C	0.37619	0.0186916	C	0.534483	0.0744681	1	410.37	7.74936e-90	419	5.0101e-83	-1.00826	-19.9146	0.0506289	2.72023e-48	-1.09772	-9.82428	0.111735	1.34547e-11	-1.00736	-17.7159	0.0568618	8.72149e-38	0.0924039	0.774169	0.119359	0.439808	-	-	-	-	-	-	-	-	-	-	-
rs13025386:98173369:A:G	2	98173369	ENSG00000196912	ANKRD36B	0	ENSG00000235833	AC017099.1	98140412	98141439	31930	processed_pseudogene	G	A	0.37619	0.0186916	A	0.534483	0.0744681	1	410.37	7.74936e-90	419	5.0101e-83	-1.00826	-19.9146	0.0506289	2.72023e-48	-1.09772	-9.82428	0.111735	1.34547e-11	-1.00736	-17.7159	0.0568618	8.72149e-38	0.0924039	0.774169	0.119359	0.439808	-	-	-	-	-	-	-	-	-	-	-
rs13047030:45477156:A:G	21	45477156	ENSG00000160218	TRAPPC10	0	ENSG00000275464	FP565260.1	45527280	45551063	50124	protein_coding	A	G	0.198113	0.00934579	G	0.315217	0.0212766	1	411.704	3.97773e-90	1331	8.1692e-83	1.10669	20.3023	0.0545104	2.25751e-49	1.18585	11.1215	0.106627	4.89067e-13	1.14667	16.9711	0.067566	5.56658e-36	-0.134268	-1.09814	0.122268	0.273556	-	-	-	-	-	-	-	-	-	-	-
rs59675192:45489799:G:A	21	45489799	ENSG00000160218	TRAPPC10	0	ENSG00000280071	GATD3B	45553521	45602558	63722	protein_coding	G	A	0.179245	0.00934579	A	0.298913	0.0212766	1	411.195	5.13067e-90	1425	1.12812e-82	1.28574	21.6015	0.0595209	6.13574e-53	1.21515	8.46276	0.143588	5.51795e-10	1.31507	18.4276	0.0713639	1.74934e-39	-0.100036	-0.75392	0.132687	0.451845	-	-	-	-	-	-	-	-	-	-	-
rs6744616:98162672:G:A	2	98162672	ENSG00000196912	ANKRD36B	0	ENSG00000235833	AC017099.1	98140412	98141439	21233	processed_pseudogene	A	G	0.373786	0.0373832	G	0.523256	0.0851064	1	408.177	2.32051e-89	419	1.50025e-82	-0.993743	-19.9032	0.0499287	2.92684e-48	-1.06458	-9.87118	0.107847	1.18895e-11	-0.996555	-17.6277	0.0565334	1.42181e-37	0.099478	0.848474	0.117243	0.397259	-	-	-	-	-	-	-	-	-	-	-
rs61060747:45519978:T:G	21	45519978	ENSG00000160218	TRAPPC10	0	ENSG00000275464	FP565260.1	45527280	45551063	7302	protein_coding	T	G	0.198113	0.00934579	G	0.295699	0.0106383	1	410.158	8.61633e-90	1331	1.76956e-82	1.11214	20.0908	0.0553557	8.75789e-49	1.13188	11.5491	0.0980057	1.71954e-13	1.15658	16.6366	0.0695199	3.67412e-35	-0.161189	-1.32052	0.122065	0.188276	-	-	-	-	-	-	-	-	-	-	-
rs57492153:45519979:G:T	21	45519979	ENSG00000160218	TRAPPC10	0	ENSG00000275464	FP565260.1	45527280	45551063	7301	protein_coding	G	T	0.198113	0.00934579	T	0.295699	0.0106383	1	410.158	8.61633e-90	1331	1.76956e-82	1.11214	20.0908	0.0553557	8.75789e-49	1.13188	11.5491	0.0980057	1.71954e-13	1.15658	16.6366	0.0695199	3.67412e-35	-0.161189	-1.32052	0.122065	0.188276	-	-	-	-	-	-	-	-	-	-	-
rs13419462:98195581:C:T	2	98195581	ENSG00000196912	ANKRD36B	0	ENSG00000235833	AC017099.1	98140412	98141439	54142	processed_pseudogene	T	C	0.379808	0.0280374	C	0.522727	0.0638298	1	407.5	3.25436e-89	419	2.104e-82	-0.998653	-19.8271	0.0503681	4.78327e-48	-1.06554	-9.90959	0.107527	1.07468e-11	-1.00465	-17.5869	0.0571251	1.78285e-37	0.105121	0.894519	0.117517	0.372194	-	-	-	-	-	-	-	-	-	-	-
rs12911861:45566718:T:C	15	45566718	ENSG00000259520|ENSG00000137860	CTD-2651B20.3|SLC28A2	0	ENSG00000259520	AC051619.4	45528128	45571449	0	lncRNA	C	T	0.317757	0	T	0.473404	0	1	409.304	1.3203e-89	1049	2.13705e-82	1.19884	20.2726	0.0591361	2.72887e-49	1.10601	11.8091	0.0936569	9.20906e-14	1.18194	16.4271	0.0719507	1.2061e-34	0.112993	0.879898	0.128416	0.380044	ENSG00000259520.5	chr15_45274520_T_C_b38	-4731	112	138	0.341584	1.48e-35	1.02983	0.0637939	T	C
rs2413771:45553140:A:G	15	45553140	ENSG00000259520|ENSG00000137860	CTD-2651B20.3|SLC28A2	0	ENSG00000259520	AC051619.4	45528128	45571449	0	lncRNA	G	A	0.317757	0	A	0.473404	0	1	409.304	1.3203e-89	1049	2.13705e-82	1.19884	20.2726	0.0591361	2.72887e-49	1.10601	11.8091	0.0936569	9.20906e-14	1.18194	16.4271	0.0719507	1.2061e-34	0.112993	0.879898	0.128416	0.380044	ENSG00000259520.5	chr15_45260942_A_G_b38	-18309	112	138	0.341584	4.26e-34	1.00789	0.0645905	A	G
rs13001324:98164020:C:T	2	98164020	ENSG00000196912	ANKRD36B	0	ENSG00000235833	AC017099.1	98140412	98141439	22581	processed_pseudogene	T	C	0.379808	0.0280374	C	0.522727	0.0638298	1	406.819	4.57576e-89	419	2.95831e-82	-0.997219	-19.9631	0.0499531	1.99055e-48	-1.08219	-9.63422	0.112327	2.2273e-11	-0.997716	-17.7201	0.0563043	8.52387e-38	0.0879157	0.736902	0.119305	0.462105	-	-	-	-	-	-	-	-	-	-	-
rs1367233:87597012:A:G	5	87597012	ENSG00000247828	TMEM161B-AS1	0	ENSG00000247828	TMEM161B-AS1	87564708	87735154	0	lncRNA	A	G	0.257009	0	G	0.258065	0.0106383	1	406.918	4.35308e-89	545	3.66065e-82	-1.143	-20.5065	0.0557383	6.12735e-50	-1.22298	-10.9547	0.111641	7.39923e-13	-1.12998	-16.9385	0.0667106	6.68417e-36	0.0100823	0.073216	0.137706	0.941712	ENSG00000247828.7	chr5_88301195_A_G_b38	32124	89	104	0.257426	1.07e-25	0.628154	0.0500167	A	G
rs2305104	5	87620670	ENSG00000247828	TMEM161B-AS1	0	ENSG00000247828	TMEM161B-AS1	87564708	87735154	0	lncRNA	T	C	0.257009	0	C	0.258065	0.0106383	1	406.918	4.35308e-89	545	3.66065e-82	-1.143	-20.5065	0.0557383	6.12735e-50	-1.22298	-10.9547	0.111641	7.39923e-13	-1.12998	-16.9385	0.0667106	6.68417e-36	0.0100823	0.073216	0.137706	0.941712	ENSG00000247828.7	chr5_88324853_T_C_b38	55782	89	104	0.257426	1.07e-25	0.628154	0.0500167	T	C
rs4382978:87604588:A:G	5	87604588	ENSG00000247828	TMEM161B-AS1	0	ENSG00000247828	TMEM161B-AS1	87564708	87735154	0	lncRNA	A	G	0.257009	0	G	0.258065	0.0106383	1	406.918	4.35308e-89	545	3.66065e-82	-1.143	-20.5065	0.0557383	6.12735e-50	-1.22298	-10.9547	0.111641	7.39923e-13	-1.12998	-16.9385	0.0667106	6.68417e-36	0.0100823	0.073216	0.137706	0.941712	ENSG00000247828.7	chr5_88308771_A_G_b38	39700	89	104	0.257426	1.07e-25	0.628154	0.0500167	A	G
rs4916717:87601619:G:A	5	87601619	ENSG00000247828	TMEM161B-AS1	0	ENSG00000247828	TMEM161B-AS1	87564708	87735154	0	lncRNA	G	A	0.257009	0	A	0.258065	0.0106383	1	406.918	4.35308e-89	545	3.66065e-82	-1.143	-20.5065	0.0557383	6.12735e-50	-1.22298	-10.9547	0.111641	7.39923e-13	-1.12998	-16.9385	0.0667106	6.68417e-36	0.0100823	0.073216	0.137706	0.941712	ENSG00000247828.7	chr5_88305802_G_A_b38	36731	89	104	0.257426	1.07e-25	0.628154	0.0500167	G	A
rs11740776:87599306:T:A	5	87599306	ENSG00000247828	TMEM161B-AS1	0	ENSG00000247828	TMEM161B-AS1	87564708	87735154	0	lncRNA	T	A	0.257009	0	A	0.258065	0.0106383	1	406.918	4.35308e-89	545	3.66065e-82	-1.143	-20.5065	0.0557383	6.12735e-50	-1.22298	-10.9547	0.111641	7.39923e-13	-1.12998	-16.9385	0.0667106	6.68417e-36	0.0100823	0.073216	0.137706	0.941712	ENSG00000247828.7	chr5_88303489_T_A_b38	34418	89	104	0.257426	1.07e-25	0.628154	0.0500167	T	A
rs6075340	20	1894335	ENSG00000198053	SIRPA	0	ENSG00000101307	SIRPB1	1542031	1600707	293628	protein_coding	G	A	0.418269	0.0280374	A	0.292553	0	1	408.879	1.63334e-89	1709	4.30711e-82	-1.14771	-20.3361	0.056437	1.81817e-49	-1.26928	-7.37891	0.172015	1.24744e-08	-1.13695	-18.8263	0.0603916	2.01145e-40	-0.143018	-0.985285	0.145153	0.325757	ENSG00000101307.15	chr20_1913689_G_A_b38	293628	117	148	0.366337	8.88e-44	1.09521	0.0568242	G	A
rs9891938	17	15915072	ENSG00000011295	TTC19	0	ENSG00000214941	ZSWIM7	15879874	15903031	12041	protein_coding	G	A	0.411215	0	A	0.317204	0.0106383	1	406.249	6.08398e-89	910	8.5427e-82	-1.04903	-21.1419	0.0496183	1.09379e-51	-1.09705	-9.61516	0.114096	2.34339e-11	-1.02294	-17.7143	0.0577465	8.79837e-38	0.0980067	0.808736	0.121185	0.419695	ENSG00000214941.7	chr17_16011758_A_G_b38	17928	135	174	0.430693	1.19e-21	-0.549046	0.0494588	A	G
rs12659818:87747781:G:T	5	87747781	ENSG00000271904	CTC-498M16.4	0	ENSG00000247828	TMEM161B-AS1	87564708	87735154	12627	lncRNA	G	T	0.242991	0	T	0.201087	0.0212766	1	404.187	1.7057e-88	545	1.43439e-81	-1.17158	-19.0245	0.0615829	8.81255e-46	-1.29647	-13.4055	0.0967116	2.38235e-15	-1.14089	-14.9826	0.0761477	4.95028e-31	-0.0738367	-0.504487	0.14636	0.614513	ENSG00000247828.7	chr5_88451964_G_T_b38	182893	77	90	0.222772	4.22e-19	0.583162	0.0573366	G	T
rs35985715:45490684:G:A	21	45490684	ENSG00000160218	TRAPPC10	0	ENSG00000280071	GATD3B	45553521	45602558	62837	protein_coding	G	A	0.191589	0	A	0.231183	0.0106383	1	405.933	7.12383e-89	1425	1.56637e-81	1.35099	20.3399	0.0664207	1.775e-49	1.17062	7.88509	0.14846	2.86021e-09	1.44407	18.5407	0.0778865	9.45142e-40	-0.352124	-2.44153	0.144223	0.0155557	-	-	-	-	-	-	-	-	-	-	-
rs113828108:87649879:A:G	5	87649879	ENSG00000247828	TMEM161B-AS1	0	ENSG00000247828	TMEM161B-AS1	87564708	87735154	0	lncRNA	A	G	0.257009	0	G	0.252688	0.0106383	1	403.875	1.99328e-88	545	1.67622e-81	-1.1602	-20.3816	0.056924	1.35958e-49	-1.22298	-10.9547	0.111641	7.39923e-13	-1.1486	-16.8485	0.0681724	1.11005e-35	0.014552	0.105118	0.138434	0.916395	ENSG00000247828.7	chr5_88354062_A_G_b38	84991	89	104	0.257426	1.07e-25	0.628154	0.0500167	A	G
rs145691696:87645835:C:T	5	87645835	-	-	-	ENSG00000247828	TMEM161B-AS1	87564708	87735154	0	lncRNA	C	T	0.257009	0	T	0.252688	0.0106383	1	403.875	1.99328e-88	545	1.67622e-81	-1.1602	-20.3816	0.056924	1.35958e-49	-1.22298	-10.9547	0.111641	7.39923e-13	-1.1486	-16.8485	0.0681724	1.11005e-35	0.014552	0.105118	0.138434	0.916395	-	-	-	-	-	-	-	-	-	-	-
rs2299816:45486216:G:A	21	45486216	ENSG00000160218	TRAPPC10	0	ENSG00000280071	GATD3B	45553521	45602558	67305	protein_coding	G	A	0.179245	0.00934579	A	0.306452	0.0106383	1	405.715	7.9442e-89	1425	1.74675e-81	1.26736	21.4593	0.0590588	1.49206e-52	1.21515	8.46276	0.143588	5.51795e-10	1.29028	18.2783	0.0705907	3.95154e-39	-0.0750989	-0.565082	0.132899	0.572695	-	-	-	-	-	-	-	-	-	-	-
rs2255016:45473673:G:T	21	45473673	ENSG00000160218	TRAPPC10	0	ENSG00000280071	GATD3B	45553521	45602558	79848	protein_coding	G	T	0.179245	0.00934579	T	0.306452	0.0106383	1	405.715	7.9442e-89	1425	1.74675e-81	1.26736	21.4593	0.0590588	1.49206e-52	1.21515	8.46276	0.143588	5.51795e-10	1.29028	18.2783	0.0705907	3.95154e-39	-0.0750989	-0.565082	0.132899	0.572695	-	-	-	-	-	-	-	-	-	-	-
rs58326354:242310972:AC:A	1	242310972	-	-	-	ENSG00000272865	AL591686.2	242310532	242372431	0	lncRNA	A	AC	0.59434	0.00934579	AC	0.322581	0.0106383	1	405.914	7.19239e-89	1954	2.16852e-81	1.04673	20.6757	0.0506261	2.08757e-50	1.19427	9.77776	0.122141	1.52146e-11	1.03242	17.6156	0.0586083	1.52061e-37	0.10606	0.871392	0.121713	0.384657	-	-	-	-	-	-	-	-	-	-	-
rs805277	6	31662957	ENSG00000204427|ENSG00000204422	ABHD16A|XXbac-BPG32J3.20	0	ENSG00000204428	LY6G5C	31644461	31651817	11140	protein_coding	C	T	0.363208	0.00934579	T	0.553191	0	1	406.147	6.40086e-89	3973	2.23926e-81	1.01355	20.3531	0.0497982	1.63053e-49	1.01109	11.0801	0.0912526	5.41758e-13	1.02248	16.8338	0.0607393	1.20544e-35	0.051457	0.449808	0.114398	0.65337	ENSG00000204428.12	chr6_31695180_C_T_b38	11140	115	131	0.324257	3.94e-53	-0.983543	0.0425799	C	T
rs1595121:242310432:T:G	1	242310432	ENSG00000180287	PLD5	0	ENSG00000272865	AL591686.2	242310532	242372431	100	lncRNA	G	T	0.593458	0	T	0.327957	0.0106383	1	405.653	8.1947e-89	1954	2.47072e-81	1.04924	20.7302	0.0506142	1.47689e-50	1.19427	9.77776	0.122141	1.52146e-11	1.03276	17.6082	0.058652	1.58441e-37	0.104122	0.856304	0.121595	0.392925	ENSG00000272865.1	chr1_242147130_T_G_b38	-384	139	178	0.440594	5.21e-45	1.04797	0.0530369	T	G
rs3788102:45487949:C:T	21	45487949	ENSG00000160218	TRAPPC10	0	ENSG00000280071	GATD3B	45553521	45602558	65572	protein_coding	C	T	0.180952	0.0186916	T	0.306452	0.0106383	1	404.743	1.29177e-88	1425	2.8403e-81	1.26731	21.4031	0.0592116	2.12069e-52	1.21515	8.46276	0.143588	5.51795e-10	1.29276	18.2517	0.0708297	4.57076e-39	-0.0806733	-0.605148	0.133312	0.545814	-	-	-	-	-	-	-	-	-	-	-
rs10030553:167880:T:C	4	167880	ENSG00000250312	ZNF718	10101	ENSG00000250312	ZNF718	124383	196092	0	protein_coding	C	T	0.538462	0.0280374	T	0.483696	0.0212766	1	402.685	3.61383e-88	831	4.63378e-81	1.13262	20.4658	0.0553423	7.94448e-50	1.19069	8.17323	0.145681	1.2526e-09	1.09683	18.3271	0.0598476	3.02637e-39	0.0878885	0.635576	0.138282	0.52583	ENSG00000250312.6	chr4_174091_T_C_b38	49611	139	176	0.435644	8.72e-32	0.782138	0.0529955	T	C
12:56477694:A:T	12	56477694	-	-	-	ENSG00000197728	RPS26	56435135	56438481	39213	protein_coding	A	T	0.547619	0.0186916	T	0.322222	0.0425532	1	401.476	6.61734e-88	676	6.90234e-81	0.901223	18.7617	0.0480352	4.93867e-45	0.773552	8.48318	0.0911865	5.20992e-10	0.982067	18.1524	0.0541011	7.87206e-39	-0.1156	-1.05765	0.109299	0.291578	-	-	-	-	-	-	-	-	-	-	-
rs6542896:98181377:T:C	2	98181377	ENSG00000196912	ANKRD36B	0	ENSG00000235833	AC017099.1	98140412	98141439	39938	processed_pseudogene	C	T	0.385	0.0654206	T	0.534483	0.0744681	1	398.016	3.73238e-87	419	2.41305e-80	-1.0093	-19.5692	0.0515761	2.53549e-47	-1.05976	-8.94075	0.118531	1.45814e-10	-1.01725	-17.8348	0.0570376	4.521e-38	0.136187	1.12764	0.120772	0.260918	-	-	-	-	-	-	-	-	-	-	-
rs3793638:123582697:G:T	9	123582697	ENSG00000095261	PSMD5	0	ENSG00000226752	CUTALP	123587106	123616663	4409	transcribed_unitary_pseudogene	G	T	0.556604	0.00934579	T	0.217391	0.0212766	1	399.341	1.92434e-87	869	2.58028e-80	1.08765	20.9964	0.0518015	2.73742e-51	1.07192	9.97502	0.107461	9.05118e-12	1.08577	17.3159	0.0627038	8.06278e-37	-0.154855	-1.39856	0.110725	0.163602	ENSG00000226752.9	chr9_120820419_G_T_b38	-4409	134	180	0.445545	1.08e-65	-1.09708	0.0380438	G	T
rs34970786:98182058:GA:G	2	98182058	-	-	-	ENSG00000235833	AC017099.1	98140412	98141439	40619	processed_pseudogene	G	GA	0.37619	0.0186916	GA	0.528409	0.0638298	1	397.722	4.32307e-87	419	2.79494e-80	-0.993992	-19.5373	0.0508765	3.11826e-47	-1.06554	-9.90959	0.107527	1.07468e-11	-1.0016	-17.3067	0.0578733	8.48656e-37	0.101399	0.853369	0.118822	0.394547	-	-	-	-	-	-	-	-	-	-	-
rs1028455:88829975:T:A	14	88829975	ENSG00000042317	SPATA7	21293	ENSG00000042317	SPATA7	88851268	88936694	21293	protein_coding	T	A	0.383178	0	A	0.521505	0.0106383	1	399.274	1.98984e-87	1836	5.63712e-80	0.982728	20.1856	0.0486846	4.76579e-49	1.03281	10.391	0.0993947	3.07791e-12	0.99106	17.0675	0.058067	3.23794e-36	0.11773	1.04638	0.112512	0.296736	ENSG00000042317.16	chr14_88363631_T_A_b38	-21293	107	134	0.331683	1.01e-31	-0.669078	0.0454046	T	A
rs9677528:98169479:T:G	2	98169479	ENSG00000196912	ANKRD36B	0	ENSG00000235833	AC017099.1	98140412	98141439	28040	processed_pseudogene	G	T	0.37619	0.0186916	T	0.517045	0.0638298	1	395.989	1.02841e-86	419	6.64884e-80	-0.99408	-19.5906	0.0507426	2.20699e-47	-1.06554	-9.90959	0.107527	1.07468e-11	-0.997567	-17.2566	0.057808	1.12309e-36	0.101654	0.854914	0.118906	0.393693	-	-	-	-	-	-	-	-	-	-	-
rs12515274:87655662:G:A	5	87655662	ENSG00000247828	TMEM161B-AS1	0	ENSG00000247828	TMEM161B-AS1	87564708	87735154	0	lncRNA	G	A	0.257009	0	A	0.25	0.0212766	1	395.429	1.36045e-86	545	1.14405e-79	-1.15685	-20.154	0.0574007	5.83688e-49	-1.22298	-10.9547	0.111641	7.39923e-13	-1.14455	-16.5959	0.0689655	4.62602e-35	0.0122741	0.0879365	0.13958	0.930021	ENSG00000247828.7	chr5_88359845_G_A_b38	90774	89	104	0.257426	1.07e-25	0.628154	0.0500167	G	A
rs12993579:98163927:A:T	2	98163927	ENSG00000196912	ANKRD36B	0	ENSG00000235833	AC017099.1	98140412	98141439	22488	processed_pseudogene	T	A	0.37619	0.0186916	A	0.536145	0.117021	0	394.818	1.84692e-86	419	1.19407e-79	-1.01618	-19.8329	0.0512374	4.60764e-48	-1.09544	-8.52544	0.12849	4.62672e-10	-1.01519	-17.9481	0.0565624	2.41981e-38	0.103664	0.846916	0.122401	0.398125	-	-	-	-	-	-	-	-	-	-	-
rs6740188:98216270:T:A	2	98216270	ENSG00000196912	ANKRD36B	9842	ENSG00000235833	AC017099.1	98140412	98141439	74831	processed_pseudogene	A	T	0.375	0.0280374	T	0.533708	0.0531915	1	394.588	2.07143e-86	419	1.33921e-79	-0.992476	-19.7109	0.0503515	1.01294e-47	-1.06554	-9.90959	0.107527	1.07468e-11	-0.989172	-17.2159	0.0574568	1.40957e-36	0.0972346	0.824993	0.117861	0.410427	-	-	-	-	-	-	-	-	-	-	-
rs4437014:98216119:A:T	2	98216119	ENSG00000196912	ANKRD36B	9691	ENSG00000235833	AC017099.1	98140412	98141439	74680	processed_pseudogene	T	A	0.37619	0.0186916	A	0.533333	0.0425532	1	393.349	3.84937e-86	419	2.48868e-79	-0.992227	-19.6898	0.050393	1.1615e-47	-1.06554	-9.90959	0.107527	1.07468e-11	-0.988429	-17.1799	0.0575341	1.72453e-36	0.0967474	0.820422	0.117924	0.41302	-	-	-	-	-	-	-	-	-	-	-
rs2692886:98211676:G:T	2	98211676	ENSG00000196912	ANKRD36B	5248	ENSG00000235833	AC017099.1	98140412	98141439	70237	processed_pseudogene	T	G	0.37619	0.0186916	G	0.533333	0.0425532	1	393.349	3.84937e-86	419	2.48868e-79	-0.992227	-19.6898	0.050393	1.1615e-47	-1.06554	-9.90959	0.107527	1.07468e-11	-0.988429	-17.1799	0.0575341	1.72453e-36	0.0967474	0.820422	0.117924	0.41302	-	-	-	-	-	-	-	-	-	-	-
rs13000078:98209061:G:A	2	98209061	ENSG00000196912	ANKRD36B	2633	ENSG00000235833	AC017099.1	98140412	98141439	67622	processed_pseudogene	A	G	0.37619	0.0186916	G	0.533333	0.0425532	1	393.349	3.84937e-86	419	2.48868e-79	-0.992227	-19.6898	0.050393	1.1615e-47	-1.06554	-9.90959	0.107527	1.07468e-11	-0.988429	-17.1799	0.0575341	1.72453e-36	0.0967474	0.820422	0.117924	0.41302	-	-	-	-	-	-	-	-	-	-	-
rs377058746:98206546:G:C	2	98206546	-	-	-	ENSG00000235833	AC017099.1	98140412	98141439	65107	processed_pseudogene	C	G	0.37619	0.0186916	G	0.533333	0.0425532	1	393.349	3.84937e-86	419	2.48868e-79	-0.992227	-19.6898	0.050393	1.1615e-47	-1.06554	-9.90959	0.107527	1.07468e-11	-0.988429	-17.1799	0.0575341	1.72453e-36	0.0967474	0.820422	0.117924	0.41302	-	-	-	-	-	-	-	-	-	-	-
rs12994535:98208691:G:T	2	98208691	ENSG00000196912	ANKRD36B	2263	ENSG00000235833	AC017099.1	98140412	98141439	67252	processed_pseudogene	T	G	0.37619	0.0186916	G	0.533333	0.0425532	1	393.349	3.84937e-86	419	2.48868e-79	-0.992227	-19.6898	0.050393	1.1615e-47	-1.06554	-9.90959	0.107527	1.07468e-11	-0.988429	-17.1799	0.0575341	1.72453e-36	0.0967474	0.820422	0.117924	0.41302	-	-	-	-	-	-	-	-	-	-	-
rs56226039:98207930:T:C	2	98207930	ENSG00000196912	ANKRD36B	1502	ENSG00000235833	AC017099.1	98140412	98141439	66491	processed_pseudogene	C	T	0.37619	0.0186916	T	0.533333	0.0425532	1	393.349	3.84937e-86	419	2.48868e-79	-0.992227	-19.6898	0.050393	1.1615e-47	-1.06554	-9.90959	0.107527	1.07468e-11	-0.988429	-17.1799	0.0575341	1.72453e-36	0.0967474	0.820422	0.117924	0.41302	-	-	-	-	-	-	-	-	-	-	-
rs201978420:98218313:G:T	2	98218313	-	-	-	ENSG00000235833	AC017099.1	98140412	98141439	76874	processed_pseudogene	T	G	0.37619	0.0186916	G	0.533333	0.0425532	1	393.349	3.84937e-86	419	2.48868e-79	-0.992227	-19.6898	0.050393	1.1615e-47	-1.06554	-9.90959	0.107527	1.07468e-11	-0.988429	-17.1799	0.0575341	1.72453e-36	0.0967474	0.820422	0.117924	0.41302	-	-	-	-	-	-	-	-	-	-	-
rs10182018:98208380:A:T	2	98208380	ENSG00000196912	ANKRD36B	1952	ENSG00000235833	AC017099.1	98140412	98141439	66941	processed_pseudogene	T	A	0.37619	0.0186916	A	0.533333	0.0425532	1	393.349	3.84937e-86	419	2.48868e-79	-0.992227	-19.6898	0.050393	1.1615e-47	-1.06554	-9.90959	0.107527	1.07468e-11	-0.988429	-17.1799	0.0575341	1.72453e-36	0.0967474	0.820422	0.117924	0.41302	-	-	-	-	-	-	-	-	-	-	-
rs11684898:98209456:T:C	2	98209456	-	-	-	ENSG00000235833	AC017099.1	98140412	98141439	68017	processed_pseudogene	C	T	0.37619	0.0186916	T	0.533333	0.0425532	1	393.349	3.84937e-86	419	2.48868e-79	-0.992227	-19.6898	0.050393	1.1615e-47	-1.06554	-9.90959	0.107527	1.07468e-11	-0.988429	-17.1799	0.0575341	1.72453e-36	0.0967474	0.820422	0.117924	0.41302	-	-	-	-	-	-	-	-	-	-	-
rs144712413:98214674:A:G	2	98214674	-	-	-	ENSG00000235833	AC017099.1	98140412	98141439	73235	processed_pseudogene	G	A	0.37619	0.0186916	A	0.533333	0.0425532	1	393.349	3.84937e-86	419	2.48868e-79	-0.992227	-19.6898	0.050393	1.1615e-47	-1.06554	-9.90959	0.107527	1.07468e-11	-0.988429	-17.1799	0.0575341	1.72453e-36	0.0967474	0.820422	0.117924	0.41302	-	-	-	-	-	-	-	-	-	-	-
rs6542909:98212640:C:A	2	98212640	ENSG00000196912	ANKRD36B	6212	ENSG00000235833	AC017099.1	98140412	98141439	71201	processed_pseudogene	A	C	0.37619	0.0186916	C	0.533333	0.0425532	1	393.349	3.84937e-86	419	2.48868e-79	-0.992227	-19.6898	0.050393	1.1615e-47	-1.06554	-9.90959	0.107527	1.07468e-11	-0.988429	-17.1799	0.0575341	1.72453e-36	0.0967474	0.820422	0.117924	0.41302	-	-	-	-	-	-	-	-	-	-	-
rs9653462:98207253:G:A	2	98207253	ENSG00000196912	ANKRD36B	825	ENSG00000235833	AC017099.1	98140412	98141439	65814	processed_pseudogene	A	G	0.37619	0.0186916	G	0.533333	0.0425532	1	393.349	3.84937e-86	419	2.48868e-79	-0.992227	-19.6898	0.050393	1.1615e-47	-1.06554	-9.90959	0.107527	1.07468e-11	-0.988429	-17.1799	0.0575341	1.72453e-36	0.0967474	0.820422	0.117924	0.41302	-	-	-	-	-	-	-	-	-	-	-
rs6542908:98212608:A:G	2	98212608	ENSG00000196912	ANKRD36B	6180	ENSG00000235833	AC017099.1	98140412	98141439	71169	processed_pseudogene	G	A	0.37619	0.0186916	A	0.533333	0.0425532	1	393.349	3.84937e-86	419	2.48868e-79	-0.992227	-19.6898	0.050393	1.1615e-47	-1.06554	-9.90959	0.107527	1.07468e-11	-0.988429	-17.1799	0.0575341	1.72453e-36	0.0967474	0.820422	0.117924	0.41302	-	-	-	-	-	-	-	-	-	-	-
rs200605207:98218290:G:A	2	98218290	-	-	-	ENSG00000235833	AC017099.1	98140412	98141439	76851	processed_pseudogene	A	G	0.37619	0.0186916	G	0.533333	0.0425532	1	393.349	3.84937e-86	419	2.48868e-79	-0.992227	-19.6898	0.050393	1.1615e-47	-1.06554	-9.90959	0.107527	1.07468e-11	-0.988429	-17.1799	0.0575341	1.72453e-36	0.0967474	0.820422	0.117924	0.41302	-	-	-	-	-	-	-	-	-	-	-
rs201302005:98214573:T:C	2	98214573	-	-	-	ENSG00000235833	AC017099.1	98140412	98141439	73134	processed_pseudogene	C	T	0.37619	0.0186916	T	0.533333	0.0425532	1	393.349	3.84937e-86	419	2.48868e-79	-0.992227	-19.6898	0.050393	1.1615e-47	-1.06554	-9.90959	0.107527	1.07468e-11	-0.988429	-17.1799	0.0575341	1.72453e-36	0.0967474	0.820422	0.117924	0.41302	-	-	-	-	-	-	-	-	-	-	-
rs140556117:98214754:C:T	2	98214754	-	-	-	ENSG00000235833	AC017099.1	98140412	98141439	73315	processed_pseudogene	T	C	0.37619	0.0186916	C	0.533333	0.0425532	1	393.349	3.84937e-86	419	2.48868e-79	-0.992227	-19.6898	0.050393	1.1615e-47	-1.06554	-9.90959	0.107527	1.07468e-11	-0.988429	-17.1799	0.0575341	1.72453e-36	0.0967474	0.820422	0.117924	0.41302	-	-	-	-	-	-	-	-	-	-	-
rs1814505:98206293:G:A	2	98206293	ENSG00000196912	ANKRD36B	0	ENSG00000235833	AC017099.1	98140412	98141439	64854	processed_pseudogene	A	G	0.37619	0.0186916	G	0.539773	0.0638298	1	393.108	4.34223e-86	419	2.80732e-79	-0.994871	-19.5621	0.0508569	2.65483e-47	-1.06554	-9.90959	0.107527	1.07468e-11	-0.996072	-17.1729	0.0580026	1.79361e-36	0.100532	0.848282	0.118512	0.397365	-	-	-	-	-	-	-	-	-	-	-
rs28415903:98206282:C:T	2	98206282	ENSG00000196912	ANKRD36B	0	ENSG00000235833	AC017099.1	98140412	98141439	64843	processed_pseudogene	T	C	0.37619	0.0186916	C	0.539326	0.0531915	1	391.935	7.80384e-86	419	5.04532e-79	-0.99435	-19.5298	0.0509144	3.27389e-47	-1.06554	-9.90959	0.107527	1.07468e-11	-0.995721	-17.1387	0.0580978	2.17201e-36	0.100505	0.847104	0.118646	0.39802	-	-	-	-	-	-	-	-	-	-	-
rs1868445:98206188:C:G	2	98206188	ENSG00000196912	ANKRD36B	0	ENSG00000235833	AC017099.1	98140412	98141439	64749	processed_pseudogene	G	C	0.37619	0.0186916	C	0.539326	0.0531915	1	391.935	7.80384e-86	419	5.04532e-79	-0.99435	-19.5298	0.0509144	3.27389e-47	-1.06554	-9.90959	0.107527	1.07468e-11	-0.995721	-17.1387	0.0580978	2.17201e-36	0.100505	0.847104	0.118646	0.39802	-	-	-	-	-	-	-	-	-	-	-
rs1836768	1	242311490	ENSG00000180287|ENSG00000272865	PLD5|RP11-561I11.4	0	ENSG00000272865	AL591686.2	242310532	242372431	0	lncRNA	G	A	0.584906	0.00934579	A	0.317204	0.0106383	1	394.806	1.85742e-86	1954	5.60015e-79	1.02977	20.5475	0.0501167	4.71946e-50	1.16953	9.60717	0.121735	2.39386e-11	1.0113	17.3928	0.0581447	5.2503e-37	0.107898	0.896817	0.120312	0.37097	ENSG00000272865.1	chr1_242148188_A_G_b38	674	140	180	0.445545	1.81e-42	1.04481	0.055686	A	G
rs70938519:98178461:G:GATGCATTTA	2	98178461	-	-	-	ENSG00000235833	AC017099.1	98140412	98141439	37022	processed_pseudogene	GATGCATTTA	G	0.37619	0.0186916	G	0.535294	0.0957447	1	391.556	9.43579e-86	419	6.1004e-79	-0.991553	-19.3381	0.0512746	1.13803e-46	-1.06665	-9.91919	0.107534	1.04789e-11	-0.99729	-17.1221	0.0582459	2.38441e-36	0.0999934	0.834929	0.119763	0.404823	-	-	-	-	-	-	-	-	-	-	-
rs11123815:98218639:G:C	2	98218639	ENSG00000196912	ANKRD36B	12211	ENSG00000235833	AC017099.1	98140412	98141439	77200	processed_pseudogene	C	G	0.37619	0.0186916	G	0.538889	0.0425532	1	390.513	1.58954e-85	419	1.02766e-78	-0.993547	-19.482	0.0509982	4.46576e-47	-1.06554	-9.90959	0.107527	1.07468e-11	-0.995157	-17.0972	0.058206	2.74189e-36	0.099593	0.838038	0.118841	0.403079	-	-	-	-	-	-	-	-	-	-	-
rs12653074:87748737:A:T	5	87748737	ENSG00000271904	CTC-498M16.4	0	ENSG00000247828	TMEM161B-AS1	87564708	87735154	13583	lncRNA	A	T	0.242991	0	T	0.215054	0.0106383	1	389.885	2.17572e-85	545	1.82964e-78	-1.14957	-18.4096	0.0624439	5.02905e-44	-1.29647	-13.4055	0.0967116	2.38235e-15	-1.11417	-14.4974	0.0768529	8.46517e-30	-0.0910385	-0.608583	0.149591	0.54354	ENSG00000247828.7	chr5_88452920_A_T_b38	183849	77	90	0.222772	4.22e-19	0.583162	0.0573366	A	T
rs13189022:87740834:G:T	5	87740834	ENSG00000271904	CTC-498M16.4	0	ENSG00000247828	TMEM161B-AS1	87564708	87735154	5680	lncRNA	G	T	0.242991	0	T	0.215054	0.0106383	1	389.885	2.17572e-85	545	1.82964e-78	-1.14957	-18.4096	0.0624439	5.02905e-44	-1.29647	-13.4055	0.0967116	2.38235e-15	-1.11417	-14.4974	0.0768529	8.46517e-30	-0.0910385	-0.608583	0.149591	0.54354	ENSG00000247828.7	chr5_88445017_G_T_b38	175946	77	90	0.222772	4.22e-19	0.583162	0.0573366	G	T
rs2922521:98224752:T:C	2	98224752	ENSG00000196912	ANKRD36B	18324	ENSG00000235833	AC017099.1	98140412	98141439	83313	processed_pseudogene	C	T	0.366667	0.0186916	T	0.533333	0.0425532	1	387.321	7.84175e-85	419	5.06982e-78	-0.982033	-19.5788	0.0501579	2.38289e-47	-1.05705	-9.85591	0.107251	1.23775e-11	-0.982225	-17.0347	0.0576602	3.8926e-36	0.100403	0.860588	0.116668	0.390567	-	-	-	-	-	-	-	-	-	-	-
rs3906948:98225437:A:G	2	98225437	ENSG00000196912	ANKRD36B	19009	ENSG00000235833	AC017099.1	98140412	98141439	83998	processed_pseudogene	G	A	0.366667	0.0186916	A	0.533333	0.0425532	1	387.321	7.84175e-85	419	5.06982e-78	-0.982033	-19.5788	0.0501579	2.38289e-47	-1.05705	-9.85591	0.107251	1.23775e-11	-0.982225	-17.0347	0.0576602	3.8926e-36	0.100403	0.860588	0.116668	0.390567	-	-	-	-	-	-	-	-	-	-	-
rs10181934:98208346:A:C	2	98208346	ENSG00000196912	ANKRD36B	1918	ENSG00000235833	AC017099.1	98140412	98141439	66907	processed_pseudogene	C	A	0.379808	0.0280374	A	0.533708	0.0531915	1	386.29	1.31251e-84	419	8.4856e-78	-0.991534	-19.4349	0.0510183	6.06538e-47	-1.06554	-9.90959	0.107527	1.07468e-11	-0.98872	-16.9732	0.0582517	5.49913e-36	0.0964323	0.810458	0.118985	0.418707	-	-	-	-	-	-	-	-	-	-	-
rs56089651:98182622:CAA:C	2	98182622	-	-	-	ENSG00000235833	AC017099.1	98140412	98141439	41183	processed_pseudogene	C	CAA	0.379808	0.0280374	CAA	0.522727	0.0638298	1	385.119	2.35753e-84	419	1.52418e-77	-0.986764	-19.2539	0.0512502	1.96991e-46	-1.06554	-9.90959	0.107527	1.07468e-11	-0.988523	-16.9387	0.0583589	6.67842e-36	0.0886714	0.73951	0.119906	0.460524	-	-	-	-	-	-	-	-	-	-	-
rs6756674:98166779:A:C	2	98166779	ENSG00000196912	ANKRD36B	0	ENSG00000235833	AC017099.1	98140412	98141439	25340	processed_pseudogene	C	A	0.37619	0.0186916	A	0.528736	0.0744681	1	384.08	3.96391e-84	419	2.56274e-77	-0.991352	-19.4637	0.0509332	5.02757e-47	-1.06554	-9.90959	0.107527	1.07468e-11	-0.985051	-16.908	0.0582595	7.93836e-36	0.0955242	0.801806	0.119136	0.423683	-	-	-	-	-	-	-	-	-	-	-
rs141431441:15447777:T:C	17	15447777	-	-	-	ENSG00000175106	TVP23C	15405578	15466909	0	protein_coding	T	C	0.357143	0.0186916	C	0.505435	0.0212766	1	386.389	1.24966e-84	1342	2.58767e-77	0.861919	19.7962	0.0435395	5.83707e-48	0.697792	8.82602	0.0790608	2.00166e-10	0.914363	17.5639	0.0520593	2.02632e-37	-0.158645	-1.67389	0.0947765	0.0958246	-	-	-	-	-	-	-	-	-	-	-
rs11691967:98164389:T:A	2	98164389	ENSG00000196912	ANKRD36B	0	ENSG00000235833	AC017099.1	98140412	98141439	22950	processed_pseudogene	A	T	0.37619	0.0186916	T	0.541176	0.0957447	1	383.553	5.15826e-84	419	3.33491e-77	-1.00939	-19.6233	0.0514383	1.7861e-47	-1.09463	-8.51819	0.128505	4.72185e-10	-1.00583	-17.635	0.0570359	1.36546e-37	0.0913083	0.741942	0.123067	0.459053	-	-	-	-	-	-	-	-	-	-	-
rs13017744:98164084:T:A	2	98164084	ENSG00000196912	ANKRD36B	0	ENSG00000235833	AC017099.1	98140412	98141439	22645	processed_pseudogene	A	T	0.37619	0.0186916	T	0.541176	0.0957447	1	383.553	5.15826e-84	419	3.33491e-77	-1.00939	-19.6233	0.0514383	1.7861e-47	-1.09463	-8.51819	0.128505	4.72185e-10	-1.00583	-17.635	0.0570359	1.36546e-37	0.0913083	0.741942	0.123067	0.459053	-	-	-	-	-	-	-	-	-	-	-
rs13033336:98163810:C:T	2	98163810	ENSG00000196912	ANKRD36B	0	ENSG00000235833	AC017099.1	98140412	98141439	22371	processed_pseudogene	T	C	0.37619	0.0186916	C	0.541176	0.0957447	1	383.553	5.15826e-84	419	3.33491e-77	-1.00939	-19.6233	0.0514383	1.7861e-47	-1.09463	-8.51819	0.128505	4.72185e-10	-1.00583	-17.635	0.0570359	1.36546e-37	0.0913083	0.741942	0.123067	0.459053	-	-	-	-	-	-	-	-	-	-	-
rs11688454:98164580:C:T	2	98164580	-	-	-	ENSG00000235833	AC017099.1	98140412	98141439	23141	processed_pseudogene	T	C	0.37619	0.0186916	C	0.541176	0.0957447	1	383.553	5.15826e-84	419	3.33491e-77	-1.00939	-19.6233	0.0514383	1.7861e-47	-1.09463	-8.51819	0.128505	4.72185e-10	-1.00583	-17.635	0.0570359	1.36546e-37	0.0913083	0.741942	0.123067	0.459053	-	-	-	-	-	-	-	-	-	-	-
rs3111569:8396981:A:G	19	8396981	ENSG00000186994	KANK3	0	ENSG00000233927	RPS28	8386042	8388224	8757	protein_coding	G	A	0.418269	0.0280374	A	0.286517	0.0531915	1	385.525	1.92424e-84	1163	3.45307e-77	-1.17209	-20.2595	0.0578538	2.96896e-49	-1.33136	-11.0822	0.120135	5.38983e-13	-1.09597	-16.2083	0.0676179	4.19241e-34	-0.0403299	-0.274894	0.146711	0.783701	ENSG00000233927.4	chr19_8332097_A_G_b38	10597	141	179	0.443069	8.02e-19	-0.265604	0.0263799	A	G
rs11690658:98163203:G:T	2	98163203	ENSG00000196912	ANKRD36B	0	ENSG00000235833	AC017099.1	98140412	98141439	21764	processed_pseudogene	T	G	0.373786	0.0373832	G	0.541667	0.106383	0	382.015	1.1128e-83	419	7.19446e-77	-1.00912	-19.5936	0.0515024	2.1649e-47	-1.09419	-8.50581	0.12864	4.88893e-10	-1.00576	-17.5973	0.0571541	1.68275e-37	0.0920186	0.747	0.123184	0.456002	-	-	-	-	-	-	-	-	-	-	-
rs12712050:98163417:C:G	2	98163417	ENSG00000196912	ANKRD36B	0	ENSG00000235833	AC017099.1	98140412	98141439	21978	processed_pseudogene	G	C	0.373786	0.0373832	C	0.541667	0.106383	0	382.015	1.1128e-83	419	7.19446e-77	-1.00912	-19.5936	0.0515024	2.1649e-47	-1.09419	-8.50581	0.12864	4.88893e-10	-1.00576	-17.5973	0.0571541	1.68275e-37	0.0920186	0.747	0.123184	0.456002	-	-	-	-	-	-	-	-	-	-	-
rs35156996:87582895:C:CA	5	87582895	-	-	-	ENSG00000247828	TMEM161B-AS1	87564708	87735154	0	lncRNA	C	CA	0.252381	0.0186916	CA	0.293103	0.0744681	1	381.694	1.3068e-83	545	1.09893e-76	-1.14342	-19.9773	0.057236	1.8172e-48	-1.24298	-9.84752	0.126223	1.26544e-11	-1.14686	-16.8737	0.0679675	9.63158e-36	0.0515162	0.362737	0.142021	0.717211	-	-	-	-	-	-	-	-	-	-	-
rs113680099:134962:GA:G	4	134962	-	-	-	ENSG00000250312	ZNF718	124383	196092	0	protein_coding	G	GA	0.538095	0.0186916	GA	0.460674	0.0531915	1	382.439	9.00208e-84	831	1.15428e-76	1.14142	19.6828	0.0579908	1.21491e-47	1.14129	6.77718	0.168402	7.42198e-08	1.11601	18.3442	0.0608374	2.75725e-39	0.0471168	0.323632	0.145587	0.746578	-	-	-	-	-	-	-	-	-	-	-
rs142930381:98170577:G:A	2	98170577	-	-	-	ENSG00000235833	AC017099.1	98140412	98141439	29138	processed_pseudogene	A	G	0.386139	0.0560748	G	0.541667	0.106383	0	380.379	2.52183e-83	419	1.63041e-76	-1.00613	-18.9388	0.0531255	1.5447e-45	-1.09685	-9.82686	0.111618	1.33634e-11	-1.01052	-16.8467	0.0599833	1.12105e-35	0.102276	0.827278	0.12363	0.409134	-	-	-	-	-	-	-	-	-	-	-
rs13009263:98172627:C:T	2	98172627	ENSG00000196912	ANKRD36B	0	ENSG00000235833	AC017099.1	98140412	98141439	31188	processed_pseudogene	T	C	0.37619	0.0186916	C	0.488095	0.106383	0	380.072	2.94009e-83	419	1.90082e-76	-1.00568	-19.1513	0.0525122	3.84674e-46	-1.03103	-8.21037	0.125577	1.12691e-09	-1.02245	-17.6823	0.0578236	1.05089e-37	0.177117	1.44617	0.122473	0.149802	-	-	-	-	-	-	-	-	-	-	-
rs12657776:87661593:A:G	5	87661593	ENSG00000247828	TMEM161B-AS1	0	ENSG00000247828	TMEM161B-AS1	87564708	87735154	0	lncRNA	A	G	0.257009	0	G	0.247312	0.0106383	1	380.237	2.70776e-83	545	2.27705e-76	-1.14537	-19.7117	0.0581062	1.00827e-47	-1.22298	-10.9547	0.111641	7.39923e-13	-1.13019	-16.1317	0.0700603	6.49461e-34	-0.000406784	-0.00287196	0.14164	0.997712	ENSG00000247828.7	chr5_88365776_A_G_b38	96705	88	103	0.25495	1.5e-26	0.639278	0.049685	A	G
rs4916907:87659980:T:G	5	87659980	ENSG00000247828	TMEM161B-AS1	0	ENSG00000247828	TMEM161B-AS1	87564708	87735154	0	lncRNA	T	G	0.257009	0	G	0.247312	0.0106383	1	380.237	2.70776e-83	545	2.27705e-76	-1.14537	-19.7117	0.0581062	1.00827e-47	-1.22298	-10.9547	0.111641	7.39923e-13	-1.13019	-16.1317	0.0700603	6.49461e-34	-0.000406784	-0.00287196	0.14164	0.997712	-	-	-	-	-	-	-	-	-	-	-
rs12909883:45572054:G:C	15	45572054	ENSG00000259520	CTD-2651B20.3	605	ENSG00000259520	AC051619.4	45528128	45571449	605	lncRNA	C	G	0.317757	0	G	0.468085	0	1	381.202	1.67092e-83	1049	2.70457e-76	1.17999	19.4703	0.0606043	4.81766e-47	1.10601	11.8091	0.0936569	9.20906e-14	1.15535	15.5482	0.0743077	1.85759e-32	0.135003	1.02453	0.131771	0.306909	ENSG00000259520.5	chr15_45279856_G_C_b38	605	112	137	0.339109	3.4e-35	1.03521	0.0646624	G	C
rs62026703:45569929:G:T	15	45569929	ENSG00000259520	CTD-2651B20.3	0	ENSG00000259520	AC051619.4	45528128	45571449	0	lncRNA	T	G	0.317757	0	G	0.468085	0	1	381.202	1.67092e-83	1049	2.70457e-76	1.17999	19.4703	0.0606043	4.81766e-47	1.10601	11.8091	0.0936569	9.20906e-14	1.15535	15.5482	0.0743077	1.85759e-32	0.135003	1.02453	0.131771	0.306909	-	-	-	-	-	-	-	-	-	-	-
rs7167146	15	45571386	ENSG00000259520	CTD-2651B20.3	0	ENSG00000259520	AC051619.4	45528128	45571449	0	lncRNA	A	G	0.317757	0	G	0.468085	0	1	381.202	1.67092e-83	1049	2.70457e-76	1.17999	19.4703	0.0606043	4.81766e-47	1.10601	11.8091	0.0936569	9.20906e-14	1.15535	15.5482	0.0743077	1.85759e-32	0.135003	1.02453	0.131771	0.306909	ENSG00000259520.5	chr15_45279188_G_A_b38	-63	112	137	0.339109	3.4e-35	1.03521	0.0646624	G	A
rs12909625:45572053:C:A	15	45572053	ENSG00000259520	CTD-2651B20.3	604	ENSG00000259520	AC051619.4	45528128	45571449	604	lncRNA	A	C	0.317757	0	C	0.468085	0	1	381.202	1.67092e-83	1049	2.70457e-76	1.17999	19.4703	0.0606043	4.81766e-47	1.10601	11.8091	0.0936569	9.20906e-14	1.15535	15.5482	0.0743077	1.85759e-32	0.135003	1.02453	0.131771	0.306909	ENSG00000259520.5	chr15_45279855_C_A_b38	604	112	137	0.339109	3.4e-35	1.03521	0.0646624	C	A
rs12910009:45572408:A:G	15	45572408	ENSG00000259520	CTD-2651B20.3	959	ENSG00000259520	AC051619.4	45528128	45571449	959	lncRNA	G	A	0.317757	0	A	0.468085	0	1	381.202	1.67092e-83	1049	2.70457e-76	1.17999	19.4703	0.0606043	4.81766e-47	1.10601	11.8091	0.0936569	9.20906e-14	1.15535	15.5482	0.0743077	1.85759e-32	0.135003	1.02453	0.131771	0.306909	ENSG00000259520.5	chr15_45280210_A_G_b38	959	112	137	0.339109	3.4e-35	1.03521	0.0646624	A	G
rs7165039:45570413:C:G	15	45570413	ENSG00000259520	CTD-2651B20.3	0	ENSG00000259520	AC051619.4	45528128	45571449	0	lncRNA	G	C	0.317757	0	C	0.468085	0	1	381.202	1.67092e-83	1049	2.70457e-76	1.17999	19.4703	0.0606043	4.81766e-47	1.10601	11.8091	0.0936569	9.20906e-14	1.15535	15.5482	0.0743077	1.85759e-32	0.135003	1.02453	0.131771	0.306909	ENSG00000259520.5	chr15_45278215_C_G_b38	-1036	112	137	0.339109	3.4e-35	1.03521	0.0646624	C	G
rs12908818	15	45571668	ENSG00000259520	CTD-2651B20.3	219	ENSG00000259520	AC051619.4	45528128	45571449	219	lncRNA	G	A	0.317757	0	A	0.468085	0	1	381.202	1.67092e-83	1049	2.70457e-76	1.17999	19.4703	0.0606043	4.81766e-47	1.10601	11.8091	0.0936569	9.20906e-14	1.15535	15.5482	0.0743077	1.85759e-32	0.135003	1.02453	0.131771	0.306909	ENSG00000259520.5	chr15_45279470_A_G_b38	219	112	137	0.339109	3.4e-35	1.03521	0.0646624	A	G
rs2927608:96252432:G:A	5	96252432	ENSG00000247121|ENSG00000164308	CTD-2260A17.2|ERAP2	0	ENSG00000164308	ERAP2	96211690	96255407	0	protein_coding	G	A	0.406542	0	A	0.37234	0	1	380.977	1.87051e-83	1488	4.29467e-76	-1.12487	-19.3199	0.0582233	1.28137e-46	-1.03615	-9.19651	0.112667	7.23941e-11	-1.16936	-17.2163	0.0679217	1.40667e-36	0.0694185	0.549239	0.12639	0.583497	ENSG00000164308.16	chr5_96916728_G_A_b38	40789	136	170	0.420792	7.89e-71	1.16631	0.0371139	G	A
rs2910686:96252589:T:C	5	96252589	ENSG00000247121|ENSG00000164308	CTD-2260A17.2|ERAP2	0	ENSG00000164308	ERAP2	96211690	96255407	0	protein_coding	T	C	0.406542	0	C	0.37234	0	1	380.977	1.87051e-83	1488	4.29467e-76	-1.12487	-19.3199	0.0582233	1.28137e-46	-1.03615	-9.19651	0.112667	7.23941e-11	-1.16936	-17.2163	0.0679217	1.40667e-36	0.0694185	0.549239	0.12639	0.583497	ENSG00000164308.16	chr5_96916885_T_C_b38	40946	137	171	0.423267	1.8e-67	1.15963	0.0390253	T	C
rs13017573:98164021:T:C	2	98164021	ENSG00000196912	ANKRD36B	0	ENSG00000235833	AC017099.1	98140412	98141439	22582	processed_pseudogene	C	T	0.379808	0.0280374	T	0.541176	0.0957447	1	378.116	7.81765e-83	419	5.05424e-76	-1.01185	-19.5993	0.0516271	2.08697e-47	-1.10886	-8.19286	0.135345	1.18451e-09	-1.00583	-17.635	0.0570359	1.36546e-37	0.0759531	0.603108	0.125936	0.547168	-	-	-	-	-	-	-	-	-	-	-
rs145551920:98226007:G:A	2	98226007	-	-	-	ENSG00000235833	AC017099.1	98140412	98141439	84568	processed_pseudogene	A	G	0.359223	0.0373832	G	0.52809	0.0531915	1	377.452	1.08992e-82	419	7.04653e-76	-0.992222	-19.3113	0.0513804	1.35527e-46	-1.05705	-9.85591	0.107251	1.23775e-11	-0.996055	-16.7425	0.0594925	2.01818e-35	0.10832	0.914585	0.118436	0.361587	-	-	-	-	-	-	-	-	-	-	-
rs4337471	2	88448348	-	FABP1	20713	ENSG00000144115	THNSL2	88469793	88486155	21445	protein_coding	G	A	0.252336	0	A	0.367021	0	1	378.522	6.3838e-83	919	9.05234e-76	1.11071	19.6262	0.0565934	1.75297e-47	1.13259	8.0128	0.141348	1.98134e-09	1.09647	17.729	0.0618459	8.11314e-38	-0.0288178	-0.211948	0.135967	0.832379	-	-	-	-	-	-	-	-	-	-	-
rs4410294:88450605:A:G	2	88450605	ENSG00000144115	THNSL2	19230	ENSG00000144115	THNSL2	88469793	88486155	19188	protein_coding	G	A	0.252336	0	A	0.367021	0	1	378.522	6.3838e-83	919	9.05234e-76	1.11071	19.6262	0.0565934	1.75297e-47	1.13259	8.0128	0.141348	1.98134e-09	1.09647	17.729	0.0618459	8.11314e-38	-0.0288178	-0.211948	0.135967	0.832379	ENSG00000144115.16	chr2_88151086_A_G_b38	-19209	91	103	0.25495	1.16e-36	0.993478	0.0600128	A	G
rs7582011:88452740:A:T	2	88452740	ENSG00000144115	THNSL2	17095	ENSG00000144115	THNSL2	88469793	88486155	17053	protein_coding	T	A	0.252336	0	A	0.367021	0	1	378.522	6.3838e-83	919	9.05234e-76	1.11071	19.6262	0.0565934	1.75297e-47	1.13259	8.0128	0.141348	1.98134e-09	1.09647	17.729	0.0618459	8.11314e-38	-0.0288178	-0.211948	0.135967	0.832379	ENSG00000144115.16	chr2_88153221_A_T_b38	-17074	91	103	0.25495	1.16e-36	0.993478	0.0600128	A	T
rs4458211:88459592:A:G	2	88459592	ENSG00000144115	THNSL2	10243	ENSG00000144115	THNSL2	88469793	88486155	10201	protein_coding	G	A	0.252336	0	A	0.367021	0	1	378.522	6.3838e-83	919	9.05234e-76	1.11071	19.6262	0.0565934	1.75297e-47	1.13259	8.0128	0.141348	1.98134e-09	1.09647	17.729	0.0618459	8.11314e-38	-0.0288178	-0.211948	0.135967	0.832379	ENSG00000144115.16	chr2_88160073_A_G_b38	-10222	91	103	0.25495	1.16e-36	0.993478	0.0600128	A	G
rs10173112:88463155:C:G	2	88463155	ENSG00000144115	THNSL2	6680	ENSG00000144115	THNSL2	88469793	88486155	6638	protein_coding	G	C	0.252336	0	C	0.367021	0	1	378.522	6.3838e-83	919	9.05234e-76	1.11071	19.6262	0.0565934	1.75297e-47	1.13259	8.0128	0.141348	1.98134e-09	1.09647	17.729	0.0618459	8.11314e-38	-0.0288178	-0.211948	0.135967	0.832379	ENSG00000144115.16	chr2_88163636_C_G_b38	-6659	91	103	0.25495	1.16e-36	0.993478	0.0600128	C	G
rs6547752:88447437:G:A	2	88447437	-	FABP1	19802	ENSG00000144115	THNSL2	88469793	88486155	22356	protein_coding	A	G	0.252336	0	G	0.367021	0	1	378.522	6.3838e-83	919	9.05234e-76	1.11071	19.6262	0.0565934	1.75297e-47	1.13259	8.0128	0.141348	1.98134e-09	1.09647	17.729	0.0618459	8.11314e-38	-0.0288178	-0.211948	0.135967	0.832379	ENSG00000144115.16	chr2_88147918_G_A_b38	-22377	91	103	0.25495	1.16e-36	0.993478	0.0600128	G	A
rs6493145:45573862:G:T	15	45573862	ENSG00000259520	CTD-2651B20.3	2413	ENSG00000259520	AC051619.4	45528128	45571449	2413	lncRNA	T	G	0.317757	0	G	0.462766	0	1	377.701	9.62314e-83	1049	1.55761e-75	1.16977	19.2412	0.0607949	2.13903e-46	1.10601	11.8091	0.0936569	9.20906e-14	1.14445	15.4352	0.0741457	3.5707e-32	0.143786	1.08375	0.132674	0.27987	ENSG00000259520.5	chr15_45281664_G_T_b38	2413	112	137	0.339109	3.4e-35	1.03521	0.0646624	G	T
rs6493144:45573489:G:C	15	45573489	ENSG00000259520	CTD-2651B20.3	2040	ENSG00000259520	AC051619.4	45528128	45571449	2040	lncRNA	C	G	0.317757	0	G	0.462766	0	1	377.701	9.62314e-83	1049	1.55761e-75	1.16977	19.2412	0.0607949	2.13903e-46	1.10601	11.8091	0.0936569	9.20906e-14	1.14445	15.4352	0.0741457	3.5707e-32	0.143786	1.08375	0.132674	0.27987	ENSG00000259520.5	chr15_45281291_G_C_b38	2040	112	137	0.339109	3.4e-35	1.03521	0.0646624	G	C
rs10505857:87716193:G:A	5	87716193	ENSG00000247828|ENSG00000250156	TMEM161B-AS1|CTC-498M16.2	0	ENSG00000247828	TMEM161B-AS1	87564708	87735154	0	lncRNA	G	A	0.240566	0.00934579	A	0.223404	0	1	376.349	1.89206e-82	545	1.5911e-75	-1.15203	-18.6889	0.0616426	7.97296e-45	-1.27177	-12.5173	0.101601	1.75368e-14	-1.12125	-14.8211	0.0756526	1.27085e-30	-0.0678061	-0.459888	0.14744	0.646131	ENSG00000247828.7	chr5_88420376_G_A_b38	151305	76	89	0.220297	1.37e-19	0.584844	0.0565077	G	A
rs13185071:87725712:T:C	5	87725712	ENSG00000247828|ENSG00000250156	TMEM161B-AS1|CTC-498M16.2	0	ENSG00000247828	TMEM161B-AS1	87564708	87735154	0	lncRNA	T	C	0.240566	0.00934579	C	0.223404	0	1	376.349	1.89206e-82	545	1.5911e-75	-1.15203	-18.6889	0.0616426	7.97296e-45	-1.27177	-12.5173	0.101601	1.75368e-14	-1.12125	-14.8211	0.0756526	1.27085e-30	-0.0678061	-0.459888	0.14744	0.646131	ENSG00000247828.7	chr5_88429895_T_C_b38	160824	77	90	0.222772	4.22e-19	0.583162	0.0573366	T	C
rs4601863:87729621:C:T	5	87729621	ENSG00000247828|ENSG00000250156	TMEM161B-AS1|CTC-498M16.2	0	ENSG00000247828	TMEM161B-AS1	87564708	87735154	0	lncRNA	C	T	0.240566	0.00934579	T	0.223404	0	1	376.349	1.89206e-82	545	1.5911e-75	-1.15203	-18.6889	0.0616426	7.97296e-45	-1.27177	-12.5173	0.101601	1.75368e-14	-1.12125	-14.8211	0.0756526	1.27085e-30	-0.0678061	-0.459888	0.14744	0.646131	ENSG00000247828.7	chr5_88433804_C_T_b38	164733	77	90	0.222772	4.22e-19	0.583162	0.0573366	C	T
rs34634636:87731806:G:A	5	87731806	ENSG00000247828|ENSG00000250156|ENSG00000271904	TMEM161B-AS1|CTC-498M16.2|CTC-498M16.4	0	ENSG00000247828	TMEM161B-AS1	87564708	87735154	0	lncRNA	G	A	0.240566	0.00934579	A	0.223404	0	1	376.349	1.89206e-82	545	1.5911e-75	-1.15203	-18.6889	0.0616426	7.97296e-45	-1.27177	-12.5173	0.101601	1.75368e-14	-1.12125	-14.8211	0.0756526	1.27085e-30	-0.0678061	-0.459888	0.14744	0.646131	ENSG00000247828.7	chr5_88435989_G_A_b38	166918	77	90	0.222772	4.22e-19	0.583162	0.0573366	G	A
rs710949:8399628:A:G	19	8399628	ENSG00000186994	KANK3	0	ENSG00000233927	RPS28	8386042	8388224	11404	protein_coding	G	A	0.424528	0.00934579	A	0.292135	0.0531915	1	377.222	1.22284e-82	1163	2.1944e-75	-1.14969	-19.9773	0.0575499	1.81695e-48	-1.33136	-11.0822	0.120135	5.38983e-13	-1.07154	-15.9501	0.0671809	1.83704e-33	-0.0717408	-0.48646	0.147475	0.62721	ENSG00000233927.4	chr19_8334744_A_G_b38	13244	142	180	0.445545	3.27e-19	-0.269598	0.0264006	A	G
rs2913957:8401151:A:C	19	8401151	ENSG00000186994	KANK3	0	ENSG00000233927	RPS28	8386042	8388224	12927	protein_coding	C	A	0.424528	0.00934579	A	0.292135	0.0531915	1	377.222	1.22284e-82	1163	2.1944e-75	-1.14969	-19.9773	0.0575499	1.81695e-48	-1.33136	-11.0822	0.120135	5.38983e-13	-1.07154	-15.9501	0.0671809	1.83704e-33	-0.0717408	-0.48646	0.147475	0.62721	ENSG00000233927.4	chr19_8336267_A_C_b38	14767	142	179	0.443069	7.18e-19	-0.269376	0.0267076	A	C
rs2840605:242313559:T:C	1	242313559	ENSG00000180287|ENSG00000272865	PLD5|RP11-561I11.4	0	ENSG00000272865	AL591686.2	242310532	242372431	0	lncRNA	C	T	0.59434	0.00934579	T	0.295699	0.0106383	1	377.781	9.24577e-83	1954	2.78762e-75	1.07311	20.0434	0.0535395	1.18767e-48	1.14433	8.8533	0.129254	1.85613e-10	1.0767	17.3032	0.0622254	8.65547e-37	0.0443513	0.358931	0.123565	0.720051	ENSG00000272865.1	chr1_242150257_T_C_b38	2743	139	181	0.44802	9.48e-40	1.01001	0.0570067	T	C
rs1051981	21	45525685	-	-	-	ENSG00000275464	FP565260.1	45527280	45551063	1595	protein_coding	A	G	0.198113	0.00934579	G	0.307692	0.0319149	1	376.841	1.47904e-82	1331	3.03756e-75	1.11264	19.9383	0.0558039	2.33542e-48	1.13535	9.89002	0.114798	1.13143e-11	1.16041	16.7042	0.0694685	2.50717e-35	-0.176664	-1.43255	0.123321	0.153657	-	-	-	-	-	-	-	-	-	-	-
rs114646833:98177305:C:G	2	98177305	-	-	-	ENSG00000235833	AC017099.1	98140412	98141439	35866	processed_pseudogene	G	C	0.37619	0.0186916	C	0.5	0.0744681	1	374.318	5.22268e-82	419	3.37655e-75	-0.969051	-18.9894	0.0510312	1.10906e-45	-1.06554	-9.90959	0.107527	1.07468e-11	-0.965005	-16.6168	0.058074	4.11004e-35	0.0664092	0.548337	0.12111	0.584114	-	-	-	-	-	-	-	-	-	-	-
rs12435019:88831418:T:C	14	88831418	ENSG00000042317	SPATA7	19850	ENSG00000042317	SPATA7	88851268	88936694	19850	protein_coding	T	C	0.400943	0.00934579	C	0.532967	0.0319149	1	376.852	1.47076e-82	1836	4.16657e-75	0.953924	19.4969	0.048927	4.05407e-47	0.919403	10.3137	0.0891439	3.75498e-12	0.985614	16.4463	0.0599293	1.0813e-34	0.0466836	0.423515	0.110229	0.672407	ENSG00000042317.16	chr14_88365074_T_C_b38	-19850	110	141	0.34901	4.07e-27	-0.60879	0.0465783	T	C
rs10469888:88467576:T:G	2	88467576	ENSG00000144115	THNSL2	2259	ENSG00000144115	THNSL2	88469793	88486155	2217	protein_coding	G	T	0.252336	0	T	0.36413	0.0212766	1	374.989	3.73441e-82	919	5.29546e-75	1.10693	19.5189	0.0567106	3.51549e-47	1.13259	8.0128	0.141348	1.98134e-09	1.09202	17.6291	0.0619444	1.41122e-37	-0.0284824	-0.208632	0.13652	0.834963	ENSG00000144115.16	chr2_88168057_T_G_b38	-2238	91	103	0.25495	1.16e-36	0.993478	0.0600128	T	G
rs6750197:98166183:C:T	2	98166183	ENSG00000196912	ANKRD36B	0	ENSG00000235833	AC017099.1	98140412	98141439	24744	processed_pseudogene	T	C	0.379808	0.0280374	C	0.547619	0.106383	0	373.148	9.37496e-82	419	6.06107e-75	-1.01823	-19.6265	0.0518802	1.74925e-47	-1.09469	-7.77991	0.140707	3.87541e-09	-1.00944	-17.6811	0.0570918	1.05769e-37	0.0790625	0.629265	0.125643	0.529944	-	-	-	-	-	-	-	-	-	-	-
rs4569	6	31637807	ENSG00000204435|ENSG00000263020	CSNK2B|CSNK2B-LY6G5B-1181	0	ENSG00000204428	LY6G5C	31644461	31651817	6654	protein_coding	C	T	0.35514	0	T	0.532258	0.0106383	1	376.37	1.87187e-82	3973	6.5485e-75	1.04081	19.8551	0.0524202	3.9931e-48	1.00443	10.4561	0.0960619	2.60565e-12	1.05344	16.3414	0.0644645	1.96372e-34	0.041296	0.343529	0.120211	0.731587	ENSG00000204428.12	chr6_31670030_C_T_b38	-14010	115	130	0.321782	5.76e-51	-0.982164	0.0442746	C	T
rs12712056:98170122:T:C	2	98170122	ENSG00000196912	ANKRD36B	0	ENSG00000235833	AC017099.1	98140412	98141439	28683	processed_pseudogene	C	T	0.37619	0.0186916	T	0.5	0.0744681	1	372.474	1.31338e-81	419	8.49125e-75	-0.96767	-18.9096	0.0511735	1.87038e-45	-1.06554	-9.90959	0.107527	1.07468e-11	-0.964561	-16.5612	0.0582422	5.63181e-35	0.0649386	0.534651	0.12146	0.593526	-	-	-	-	-	-	-	-	-	-	-
rs28522661:112409:T:C	4	112409	ENSG00000250238	Z95704.3	5409	ENSG00000250312	ZNF718	124383	196092	11974	protein_coding	C	T	0.525	0.0654206	T	0.467742	0.0106383	1	373.457	8.03148e-82	831	1.02982e-74	1.12078	19.6449	0.0570518	1.55299e-47	1.12189	6.67838	0.167988	9.97557e-08	1.09348	18.1344	0.0602988	8.69097e-39	0.0712631	0.492575	0.144675	0.622891	ENSG00000250312.6	chr4_112523_C_T_b38	-11957	144	184	0.455446	1.25e-31	-0.793664	0.0539836	C	T
rs3788104	21	45512094	ENSG00000160218	TRAPPC10	0	ENSG00000275464	FP565260.1	45527280	45551063	15186	protein_coding	G	A	0.198113	0.00934579	A	0.304348	0.0212766	1	374.197	5.54866e-82	1331	1.13955e-74	1.1094	19.8411	0.0559144	4.36947e-48	1.13535	9.89002	0.114798	1.13143e-11	1.1572	16.6248	0.069607	3.92774e-35	-0.173026	-1.3986	0.123713	0.163589	-	-	-	-	-	-	-	-	-	-	-
rs10177127:98208116:C:G	2	98208116	ENSG00000196912	ANKRD36B	1688	ENSG00000235833	AC017099.1	98140412	98141439	66677	processed_pseudogene	G	C	0.37619	0.0186916	C	0.545977	0.0744681	1	371.452	2.18887e-81	419	1.41514e-74	-0.998063	-19.4441	0.0513297	5.71029e-47	-1.0715	-9.1394	0.11724	8.45841e-11	-0.990229	-16.9683	0.0583576	5.65352e-36	0.0848342	0.700464	0.121111	0.484508	-	-	-	-	-	-	-	-	-	-	-
rs2938158	17	15447364	ENSG00000259024|ENSG00000175106	TVP23C-CDRT4|TVP23C	0	ENSG00000175106	TVP23C	15405578	15466909	0	protein_coding	T	C	0.360577	0.0280374	C	0.505435	0.0212766	1	371.834	1.80833e-81	1342	3.74451e-74	0.858886	19.4212	0.0442241	6.62765e-47	0.697792	8.82602	0.0790608	2.00166e-10	0.909868	17.1445	0.0530704	2.10221e-36	-0.153654	-1.59917	0.0960833	0.111471	ENSG00000175106.16	chr17_15544050_T_C_b38	-19545	130	160	0.39604	3.58e-05	-0.242128	0.0569583	T	C
rs33917953:74696620:CCT:C	11	74696620	-	-	-	ENSG00000166435	XRRA1	74518784	74660245	36375	protein_coding	CCT	C	0.316038	0.00934579	C	0.157303	0.0531915	1	371.217	2.46175e-81	1283	4.87346e-74	-1.28292	-19.404	0.066116	7.41141e-47	-1.25094	-6.9109	0.18101	4.97995e-08	-1.28661	-17.9849	0.0715382	1.9761e-38	0.0143369	0.0930469	0.154083	0.925966	-	-	-	-	-	-	-	-	-	-	-
rs10942532:87757832:A:G	5	87757832	ENSG00000271904	CTC-498M16.4	0	ENSG00000247828	TMEM161B-AS1	87564708	87735154	22678	lncRNA	A	G	0.242991	0	G	0.194444	0.0425532	1	368.186	1.1206e-80	545	9.42354e-74	-1.17434	-18.7945	0.062483	3.98119e-45	-1.30528	-12.0026	0.10875	5.81927e-14	-1.14409	-14.9708	0.0764215	5.30347e-31	-0.0717064	-0.480682	0.149176	0.631305	ENSG00000247828.7	chr5_88462015_A_G_b38	192944	77	90	0.222772	4.22e-19	0.583162	0.0573366	A	G
rs56301259:1894606:C:T	20	1894606	ENSG00000198053	SIRPA	0	ENSG00000101307	SIRPB1	1542031	1600707	293899	protein_coding	C	T	0.419811	0.00934579	T	0.302198	0.0319149	1	370.241	4.0106e-81	1709	1.05759e-73	-1.12059	-18.7264	0.0598399	6.2279e-45	-1.22437	-6.26519	0.195425	3.45964e-07	-1.12484	-18.1931	0.0618281	6.3003e-39	-0.0761599	-0.482944	0.157699	0.6297	ENSG00000101307.15	chr20_1913960_C_T_b38	293899	117	148	0.366337	8.88e-44	1.09521	0.0568242	C	T
rs35182117:87721684:A:AT	5	87721684	-	-	-	ENSG00000247828	TMEM161B-AS1	87564708	87735154	0	lncRNA	A	AT	0.242857	0.0186916	AT	0.225806	0.0106383	1	367.777	1.3748e-80	545	1.15612e-73	-1.14949	-18.3527	0.0626334	7.32859e-44	-1.27177	-12.5173	0.101601	1.75368e-14	-1.11871	-14.5291	0.0769979	7.03158e-30	-0.0711066	-0.475959	0.149396	0.634659	-	-	-	-	-	-	-	-	-	-	-
rs28521730:39446058:C:A	4	39446058	ENSG00000134962	KLB	0	ENSG00000163682	RPL9	39454141	39460569	8083	protein_coding	C	A	0.319048	0.0186916	A	0.423913	0.0212766	1	368.853	8.02722e-81	1104	1.36742e-73	-0.913038	-19.6169	0.0465435	1.86191e-47	-0.971547	-8.23768	0.117939	1.04275e-09	-0.913165	-17.3492	0.0526345	6.6955e-37	0.0833769	0.747548	0.111534	0.455672	ENSG00000163682.15	chr4_39444438_C_A_b38	-14148	113	133	0.329208	4.14e-41	0.674652	0.0369925	C	A
rs75911764:39445899:A:ATTCTCTTAAAAT	4	39445899	-	-	-	ENSG00000163682	RPL9	39454141	39460569	8242	protein_coding	A	ATTCTCTTAAAAT	0.319048	0.0186916	ATTCTCTTAAAAT	0.423913	0.0212766	1	368.853	8.02722e-81	1104	1.36742e-73	-0.913038	-19.6169	0.0465435	1.86191e-47	-0.971547	-8.23768	0.117939	1.04275e-09	-0.913165	-17.3492	0.0526345	6.6955e-37	0.0833769	0.747548	0.111534	0.455672	-	-	-	-	-	-	-	-	-	-	-
rs10865489	2	88446892	-	FABP1	19257	ENSG00000144115	THNSL2	88469793	88486155	22901	protein_coding	T	G	0.252336	0	G	0.37234	0	1	367.922	1.27855e-80	919	1.813e-73	1.09638	19.3743	0.0565891	8.99142e-47	1.13259	8.0128	0.141348	1.98134e-09	1.07692	17.4275	0.0617941	4.32691e-37	-0.00650253	-0.0475595	0.136724	0.962118	ENSG00000144115.16	chr2_88147373_G_T_b38	-22922	91	103	0.25495	1.16e-36	0.993478	0.0600128	G	T
rs34516809:88458356:ATT:A	2	88458356	-	-	-	ENSG00000144115	THNSL2	88469793	88486155	11437	protein_coding	A	ATT	0.252336	0	ATT	0.37234	0	1	367.922	1.27855e-80	919	1.813e-73	1.09638	19.3743	0.0565891	8.99142e-47	1.13259	8.0128	0.141348	1.98134e-09	1.07692	17.4275	0.0617941	4.32691e-37	-0.00650253	-0.0475595	0.136724	0.962118	-	-	-	-	-	-	-	-	-	-	-
rs4359651	2	88464840	ENSG00000144115	THNSL2	4995	ENSG00000144115	THNSL2	88469793	88486155	4953	protein_coding	T	G	0.252336	0	G	0.37234	0	1	367.922	1.27855e-80	919	1.813e-73	1.09638	19.3743	0.0565891	8.99142e-47	1.13259	8.0128	0.141348	1.98134e-09	1.07692	17.4275	0.0617941	4.32691e-37	-0.00650253	-0.0475595	0.136724	0.962118	ENSG00000144115.16	chr2_88165321_G_T_b38	-4974	91	103	0.25495	1.16e-36	0.993478	0.0600128	G	T
rs6727043:88461512:A:T	2	88461512	ENSG00000144115	THNSL2	8323	ENSG00000144115	THNSL2	88469793	88486155	8281	protein_coding	T	A	0.252336	0	A	0.37234	0	1	367.922	1.27855e-80	919	1.813e-73	1.09638	19.3743	0.0565891	8.99142e-47	1.13259	8.0128	0.141348	1.98134e-09	1.07692	17.4275	0.0617941	4.32691e-37	-0.00650253	-0.0475595	0.136724	0.962118	ENSG00000144115.16	chr2_88161993_A_T_b38	-8302	91	103	0.25495	1.16e-36	0.993478	0.0600128	A	T
rs146158454:242312343:A:AGTACAATGTGCAATAGGATTAGT	1	242312343	-	-	-	ENSG00000272865	AL591686.2	242310532	242372431	0	lncRNA	AGTACAATGTGCAATAGGATTAGT	A	0.589623	0.00934579	A	0.295699	0.0106383	1	368.318	1.04874e-80	1954	3.16198e-73	1.06224	19.7316	0.0538346	8.86154e-48	1.116	8.30172	0.13443	8.69484e-10	1.0767	17.3032	0.0622254	8.65547e-37	0.00685845	0.0553165	0.123986	0.955945	-	-	-	-	-	-	-	-	-	-	-
rs10460516:88465998:C:G	2	88465998	ENSG00000144115	THNSL2	3837	ENSG00000144115	THNSL2	88469793	88486155	3795	protein_coding	G	C	0.254717	0.00934579	C	0.370968	0.0106383	1	364.353	7.61703e-80	919	1.08011e-72	1.11218	19.3429	0.0574981	1.10338e-46	1.13259	8.0128	0.141348	1.98134e-09	1.09758	17.3248	0.0633533	7.67191e-37	-0.0286684	-0.208595	0.137436	0.834992	ENSG00000144115.16	chr2_88166479_C_G_b38	-3816	91	103	0.25495	1.16e-36	0.993478	0.0600128	C	G
rs12911111:45575489:A:G	15	45575489	ENSG00000259520	CTD-2651B20.3	4040	ENSG00000259520	AC051619.4	45528128	45571449	4040	lncRNA	G	A	0.311321	0.00934579	A	0.462766	0	1	364.203	8.20779e-80	1049	1.32852e-72	1.17317	18.6525	0.0628962	1.01316e-44	1.14875	11.2231	0.102355	3.80654e-13	1.14445	15.4352	0.0741457	3.5707e-32	0.143665	1.03391	0.138953	0.302512	ENSG00000259520.5	chr15_45283291_A_G_b38	4040	111	136	0.336634	1.15e-33	1.01484	0.0657017	A	G
rs7676	21	45565473	ENSG00000160221	C21orf33	0	ENSG00000280071	GATD3B	45553521	45602558	0	protein_coding	T	C	0.165094	0.00934579	C	0.26087	0.0212766	1	364.326	7.72015e-80	1425	1.69749e-72	1.26388	18.7378	0.0674508	5.78044e-45	1.21211	12.1088	0.100101	4.53171e-14	1.31072	14.7548	0.0888337	1.87287e-30	-0.0999451	-0.691521	0.144529	0.490096	-	-	-	-	-	-	-	-	-	-	-
rs968713:45553476:A:C	21	45553476	ENSG00000160221	C21orf33	11	ENSG00000280071	GATD3B	45553521	45602558	45	protein_coding	C	A	0.165094	0.00934579	A	0.26087	0.0212766	1	364.326	7.72015e-80	1425	1.69749e-72	1.26388	18.7378	0.0674508	5.78044e-45	1.21211	12.1088	0.100101	4.53171e-14	1.31072	14.7548	0.0888337	1.87287e-30	-0.0999451	-0.691521	0.144529	0.490096	-	-	-	-	-	-	-	-	-	-	-
rs2840603:242315883:A:C	1	242315883	ENSG00000180287|ENSG00000272865	PLD5|RP11-561I11.4	0	ENSG00000272865	AL591686.2	242310532	242372431	0	lncRNA	C	A	0.59434	0.00934579	A	0.298913	0.0212766	1	361.512	3.15219e-79	1954	9.50392e-72	1.06685	19.6774	0.0542171	1.25808e-47	1.14433	8.8533	0.129254	1.85613e-10	1.06628	16.8265	0.0633688	1.25641e-35	0.0480528	0.38354	0.125288	0.701755	ENSG00000272865.1	chr1_242152581_A_C_b38	5067	140	182	0.450495	1.73e-41	1.02374	0.0556886	A	C
rs1898155:242314304:T:C	1	242314304	ENSG00000180287|ENSG00000272865	PLD5|RP11-561I11.4	0	ENSG00000272865	AL591686.2	242310532	242372431	0	lncRNA	C	T	0.59434	0.00934579	T	0.298913	0.0212766	1	361.512	3.15219e-79	1954	9.50392e-72	1.06685	19.6774	0.0542171	1.25808e-47	1.14433	8.8533	0.129254	1.85613e-10	1.06628	16.8265	0.0633688	1.25641e-35	0.0480528	0.38354	0.125288	0.701755	ENSG00000272865.1	chr1_242151002_T_C_b38	3488	139	180	0.445545	1.25e-40	1.02438	0.0567436	T	C
rs1836766:242315638:T:G	1	242315638	ENSG00000180287|ENSG00000272865	PLD5|RP11-561I11.4	0	ENSG00000272865	AL591686.2	242310532	242372431	0	lncRNA	G	T	0.59434	0.00934579	T	0.298913	0.0212766	1	361.512	3.15219e-79	1954	9.50392e-72	1.06685	19.6774	0.0542171	1.25808e-47	1.14433	8.8533	0.129254	1.85613e-10	1.06628	16.8265	0.0633688	1.25641e-35	0.0480528	0.38354	0.125288	0.701755	ENSG00000272865.1	chr1_242152336_T_G_b38	4822	140	181	0.44802	1.24e-42	1.04133	0.0553133	T	G
rs147451925:45568734:AAAAT:A	15	45568734	-	-	-	ENSG00000259520	AC051619.4	45528128	45571449	0	lncRNA	A	AAAAT	0.317757	0	AAAAT	0.478723	0	1	360.051	6.54389e-79	1049	1.0592e-71	1.15888	18.8186	0.0615814	3.39751e-45	1.10601	11.8091	0.0936569	9.20906e-14	1.12424	14.8525	0.0756936	1.05807e-30	0.165238	1.23044	0.134292	0.220079	-	-	-	-	-	-	-	-	-	-	-
rs10628787:98207655:T:TCTTA	2	98207655	-	-	-	ENSG00000235833	AC017099.1	98140412	98141439	66216	processed_pseudogene	TCTTA	T	0.376238	0.0560748	T	0.539326	0.0531915	1	358.09	1.74504e-78	419	1.1282e-71	-0.979	-18.5408	0.0528025	2.11519e-44	-1.07405	-10.219	0.105103	4.79501e-12	-0.971474	-15.9268	0.0609963	2.10063e-33	0.0766726	0.624039	0.122865	0.533363	-	-	-	-	-	-	-	-	-	-	-
rs61060747:45519978:T:G	21	45519978	ENSG00000160218	TRAPPC10	0	ENSG00000160221	GATD3A	45553492	45629997	33514	protein_coding	T	G	0.198113	0.00934579	G	0.295699	0.0106383	1	360.521	5.17474e-79	1529	1.22085e-71	-1.20866	-19.7212	0.0612877	9.48177e-48	-1.01076	-9.72266	0.103959	1.76058e-11	-1.25682	-16.3092	0.0770622	2.35847e-34	0.127342	0.94022	0.135439	0.348318	-	-	-	-	-	-	-	-	-	-	-
rs57492153:45519979:G:T	21	45519979	ENSG00000160218	TRAPPC10	0	ENSG00000160221	GATD3A	45553492	45629997	33513	protein_coding	G	T	0.198113	0.00934579	T	0.295699	0.0106383	1	360.521	5.17474e-79	1529	1.22085e-71	-1.20866	-19.7212	0.0612877	9.48177e-48	-1.01076	-9.72266	0.103959	1.76058e-11	-1.25682	-16.3092	0.0770622	2.35847e-34	0.127342	0.94022	0.135439	0.348318	-	-	-	-	-	-	-	-	-	-	-
rs146772939:150044:GTGTT:G	4	150044	-	-	-	ENSG00000250312	ZNF718	124383	196092	0	protein_coding	GTGTT	G	0.442857	0.0186916	G	0.358696	0.0212766	1	358.95	1.13527e-78	831	1.45568e-71	-1.14318	-19.2493	0.059388	2.02974e-46	-1.35753	-10.8615	0.124985	9.33749e-13	-1.08734	-15.5234	0.0700454	2.14351e-32	-0.226243	-1.5215	0.148697	0.129823	-	-	-	-	-	-	-	-	-	-	-
rs41747:116443573:A:T	7	116443573	ENSG00000105976	MET	5133	ENSG00000105976	MET	116312250	116438440	5133	protein_coding	A	T	0.433333	0.0186916	T	0.0957447	0	1	359.267	9.68503e-79	986	1.47348e-71	0.958285	18.5473	0.051667	2.02597e-44	0.851137	7.518	0.113213	8.30023e-09	0.999636	17.3996	0.0574516	5.05355e-37	-0.272169	-2.57425	0.105727	0.0108195	ENSG00000105976.14	chr7_116803519_A_T_b38	131129	128	159	0.393564	1.51e-19	-0.578633	0.055989	A	T
rs6075339:1894315:C:T	20	1894315	ENSG00000198053	SIRPA	0	ENSG00000101307	SIRPB1	1542031	1600707	293608	protein_coding	C	T	0.418269	0.0280374	T	0.307692	0.0319149	1	360.301	5.7766e-79	1709	1.52328e-71	-1.11901	-19.0147	0.0588494	9.39381e-46	-1.27602	-7.11556	0.179328	2.71178e-08	-1.10626	-17.5974	0.0628651	1.68195e-37	-0.165338	-1.0758	0.153689	0.283404	ENSG00000101307.15	chr20_1913669_C_T_b38	293608	117	148	0.366337	8.88e-44	1.09521	0.0568242	C	T
rs42374:116444070:T:C	7	116444070	ENSG00000105976	MET	5630	ENSG00000105976	MET	116312250	116438440	5630	protein_coding	T	C	0.433962	0.00934579	C	0.0957447	0	1	358.877	1.17692e-78	986	1.79057e-71	0.959011	18.5538	0.051688	1.94076e-44	0.856308	7.49203	0.114296	8.95488e-09	0.999636	17.3996	0.0574516	5.05355e-37	-0.270314	-2.56254	0.105487	0.0111782	ENSG00000105976.14	chr7_116804016_T_C_b38	131626	128	159	0.393564	1.51e-19	-0.578633	0.055989	T	C
rs4269995:87701223:C:T	5	87701223	ENSG00000247828	TMEM161B-AS1	0	ENSG00000247828	TMEM161B-AS1	87564708	87735154	0	lncRNA	C	T	0.257009	0	T	0.241935	0.0106383	1	356.47	3.92159e-78	545	3.2978e-71	-1.13439	-18.8837	0.0600723	2.21709e-45	-1.22298	-10.9547	0.111641	7.39923e-13	-1.11415	-15.3774	0.0724538	4.98816e-32	-0.031742	-0.21833	0.145386	0.82741	ENSG00000247828.7	chr5_88405406_C_T_b38	136335	88	103	0.25495	1.5e-26	0.639278	0.049685	C	T
rs8024620	15	45574329	ENSG00000259520	CTD-2651B20.3	2880	ENSG00000259520	AC051619.4	45528128	45571449	2880	lncRNA	T	C	0.317757	0	C	0.473404	0	1	356.209	4.46886e-78	1049	7.23334e-71	1.14827	18.5938	0.0617557	1.49158e-44	1.10601	11.8091	0.0936569	9.20906e-14	1.11193	14.7225	0.075526	2.26194e-30	0.174492	1.29078	0.135184	0.198375	ENSG00000259520.5	chr15_45282131_C_T_b38	2880	112	138	0.341584	1.48e-35	1.02983	0.0637939	C	T
rs6136376:1896244:A:G	20	1896244	ENSG00000198053	SIRPA	0	ENSG00000101307	SIRPB1	1542031	1600707	295537	protein_coding	A	G	0.415888	0	G	0.318182	0.0638298	1	356.915	3.13933e-78	1709	8.27838e-71	-1.11823	-18.4988	0.060449	2.79031e-44	-1.35807	-6.85674	0.198064	5.85248e-08	-1.11396	-17.604	0.0632787	1.62186e-37	-0.143132	-0.880829	0.162497	0.379541	ENSG00000101307.15	chr20_1915598_A_G_b38	295537	118	150	0.371287	1.21e-44	1.09433	0.0557929	A	G
rs6136377:1896288:A:G	20	1896288	ENSG00000198053	SIRPA	0	ENSG00000101307	SIRPB1	1542031	1600707	295581	protein_coding	A	G	0.415888	0	G	0.318182	0.0638298	1	356.915	3.13933e-78	1709	8.27838e-71	-1.11823	-18.4988	0.060449	2.79031e-44	-1.35807	-6.85674	0.198064	5.85248e-08	-1.11396	-17.604	0.0632787	1.62186e-37	-0.143132	-0.880829	0.162497	0.379541	ENSG00000101307.15	chr20_1915642_A_G_b38	295581	118	150	0.371287	1.21e-44	1.09433	0.0557929	A	G
rs35301639:87753842:G:A	5	87753842	ENSG00000271904	CTC-498M16.4	0	ENSG00000247828	TMEM161B-AS1	87564708	87735154	18688	lncRNA	G	A	0.242991	0	A	0.208791	0.0319149	1	353.789	1.49893e-77	545	1.26051e-70	-1.1512	-18.18	0.0633222	2.30106e-43	-1.30528	-12.0026	0.10875	5.81927e-14	-1.11683	-14.482	0.0771186	9.27168e-30	-0.0890118	-0.583743	0.152484	0.560096	ENSG00000247828.7	chr5_88458025_G_A_b38	188954	77	90	0.222772	4.22e-19	0.583162	0.0573366	G	A
rs76393802:87751128:A:G	5	87751128	ENSG00000271904	CTC-498M16.4	0	ENSG00000247828	TMEM161B-AS1	87564708	87735154	15974	lncRNA	A	G	0.242991	0	G	0.208791	0.0319149	1	353.789	1.49893e-77	545	1.26051e-70	-1.1512	-18.18	0.0633222	2.30106e-43	-1.30528	-12.0026	0.10875	5.81927e-14	-1.11683	-14.482	0.0771186	9.27168e-30	-0.0890118	-0.583743	0.152484	0.560096	ENSG00000247828.7	chr5_88455311_A_G_b38	186240	77	90	0.222772	4.22e-19	0.583162	0.0573366	A	G
rs67606195:87753581:AATAAACTC:A	5	87753581	-	-	-	ENSG00000247828	TMEM161B-AS1	87564708	87735154	18427	lncRNA	AATAAACTC	A	0.242991	0	A	0.208791	0.0319149	1	353.789	1.49893e-77	545	1.26051e-70	-1.1512	-18.18	0.0633222	2.30106e-43	-1.30528	-12.0026	0.10875	5.81927e-14	-1.11683	-14.482	0.0771186	9.27168e-30	-0.0890118	-0.583743	0.152484	0.560096	-	-	-	-	-	-	-	-	-	-	-
rs144857350:98205882:T:A	2	98205882	-	-	-	ENSG00000235833	AC017099.1	98140412	98141439	64443	processed_pseudogene	A	T	0.383495	0.0373832	T	0.505682	0.0638298	1	352.158	3.38708e-77	419	2.1898e-70	-0.970845	-18.4168	0.0527153	4.79725e-44	-1.06554	-9.90959	0.107527	1.07468e-11	-0.961327	-15.9361	0.060324	1.99144e-33	0.0665031	0.538118	0.123585	0.591135	-	-	-	-	-	-	-	-	-	-	-
rs885872	21	45551176	ENSG00000241945	PWP2	113	ENSG00000280071	GATD3B	45553521	45602558	2345	protein_coding	C	T	0.163551	0	T	0.290323	0.0106383	1	354.475	1.06322e-77	1425	2.33779e-70	1.17977	18.4156	0.0640634	4.83341e-44	1.21211	12.1088	0.100101	4.53171e-14	1.17769	14.4171	0.081687	1.35715e-29	0.049533	0.347941	0.14236	0.728276	-	-	-	-	-	-	-	-	-	-	-
rs7587359:98180628:T:A	2	98180628	ENSG00000196912	ANKRD36B	0	ENSG00000235833	AC017099.1	98140412	98141439	39189	processed_pseudogene	A	T	0.376238	0.0560748	T	0.5	0.0638298	1	351.802	4.04652e-77	419	2.61615e-70	-0.960232	-18.2527	0.0526078	1.42131e-43	-1.06991	-10.0496	0.106462	7.44661e-12	-0.954656	-15.8369	0.0602805	3.51964e-33	0.0504413	0.405985	0.124244	0.685218	-	-	-	-	-	-	-	-	-	-	-
rs74429030:87770506:C:A	5	87770506	ENSG00000271904	CTC-498M16.4	0	ENSG00000247828	TMEM161B-AS1	87564708	87735154	35352	lncRNA	C	A	0.238318	0	A	0.1875	0.0638298	1	351.971	3.71971e-77	545	3.12804e-70	-1.18991	-18.8618	0.0630858	2.5589e-45	-1.37726	-11.1013	0.124063	5.1408e-13	-1.15057	-15.1239	0.0760766	2.17391e-31	-0.0877654	-0.578151	0.151804	0.563858	ENSG00000247828.7	chr5_88474689_C_A_b38	205618	75	88	0.217822	1.09e-19	0.588672	0.0566752	C	A
rs6872276:87769720:T:C	5	87769720	ENSG00000271904	CTC-498M16.4	0	ENSG00000247828	TMEM161B-AS1	87564708	87735154	34566	lncRNA	T	C	0.238318	0	C	0.1875	0.0638298	1	351.971	3.71971e-77	545	3.12804e-70	-1.18991	-18.8618	0.0630858	2.5589e-45	-1.37726	-11.1013	0.124063	5.1408e-13	-1.15057	-15.1239	0.0760766	2.17391e-31	-0.0877654	-0.578151	0.151804	0.563858	ENSG00000247828.7	chr5_88473903_T_C_b38	204832	75	88	0.217822	1.09e-19	0.588672	0.0566752	T	C
rs236810:15458308:C:T	17	15458308	ENSG00000259024|ENSG00000175106	TVP23C-CDRT4|TVP23C	0	ENSG00000175106	TVP23C	15405578	15466909	0	protein_coding	C	T	0.352041	0.0841121	T	0.488764	0.0531915	1	353.715	1.5552e-77	1342	3.22037e-70	0.840705	18.2793	0.0459922	1.1915e-43	0.728641	8.7387	0.083381	2.55036e-10	0.88818	16.6538	0.0533319	3.33271e-35	-0.140853	-1.35916	0.103632	0.175731	ENSG00000175106.16	chr17_15554994_C_T_b38	-8601	129	157	0.388614	1.32e-05	-0.261039	0.0580795	C	T
rs6720712:98178613:C:A	2	98178613	ENSG00000196912	ANKRD36B	0	ENSG00000235833	AC017099.1	98140412	98141439	37174	processed_pseudogene	A	C	0.37619	0.0186916	C	0.494253	0.0744681	1	349.863	1.06696e-76	419	6.89805e-70	-0.953961	-18.5231	0.0515011	2.377e-44	-1.0051	-8.58751	0.117042	3.88812e-10	-0.965005	-16.6168	0.058074	4.11004e-35	0.110189	0.909792	0.121115	0.364103	-	-	-	-	-	-	-	-	-	-	-
rs2187313	21	45544594	-	-	-	ENSG00000280071	GATD3B	45553521	45602558	8927	protein_coding	C	T	0.169811	0.00934579	T	0.295699	0.0106383	1	348.937	1.69547e-76	1425	3.72795e-69	1.16543	18.3847	0.0633913	5.93017e-44	1.20634	11.9737	0.100749	6.23027e-14	1.15035	14.3376	0.0802329	2.1661e-29	0.082107	0.581967	0.141085	0.56129	-	-	-	-	-	-	-	-	-	-	-
rs10476696:96319607:T:G	5	96319607	ENSG00000113441	LNPEP	0	ENSG00000164308	ERAP2	96211690	96255407	64200	protein_coding	T	G	0.397196	0	G	0.37234	0	1	348.919	1.71064e-76	1488	3.92761e-69	-1.12392	-18.6912	0.0601307	7.85059e-45	-1.01649	-7.77319	0.130769	3.95154e-09	-1.16838	-16.9852	0.0687881	5.14149e-36	0.0841173	0.635503	0.132363	0.525878	ENSG00000164308.16	chr5_96983903_T_G_b38	107964	136	171	0.423267	4.08e-56	1.1008	0.0451277	T	G
rs38033:96322136:A:G	5	96322136	ENSG00000113441	LNPEP	0	ENSG00000164308	ERAP2	96211690	96255407	66729	protein_coding	A	G	0.397196	0	G	0.37234	0	1	348.919	1.71064e-76	1488	3.92761e-69	-1.12392	-18.6912	0.0601307	7.85059e-45	-1.01649	-7.77319	0.130769	3.95154e-09	-1.16838	-16.9852	0.0687881	5.14149e-36	0.0841173	0.635503	0.132363	0.525878	ENSG00000164308.16	chr5_96986432_A_G_b38	110493	136	171	0.423267	4.08e-56	1.1008	0.0451277	A	G
rs38044:96337790:T:C	5	96337790	ENSG00000113441	LNPEP	0	ENSG00000164308	ERAP2	96211690	96255407	82383	protein_coding	C	T	0.397196	0	T	0.37234	0	1	348.919	1.71064e-76	1488	3.92761e-69	-1.12392	-18.6912	0.0601307	7.85059e-45	-1.01649	-7.77319	0.130769	3.95154e-09	-1.16838	-16.9852	0.0687881	5.14149e-36	0.0841173	0.635503	0.132363	0.525878	ENSG00000164308.16	chr5_97002086_T_C_b38	126147	135	170	0.420792	9.05e-58	-1.10219	0.0438631	T	C
rs3836862:96332085:TC:T	5	96332085	-	-	-	ENSG00000164308	ERAP2	96211690	96255407	76678	protein_coding	T	TC	0.397196	0	TC	0.37234	0	1	348.919	1.71064e-76	1488	3.92761e-69	-1.12392	-18.6912	0.0601307	7.85059e-45	-1.01649	-7.77319	0.130769	3.95154e-09	-1.16838	-16.9852	0.0687881	5.14149e-36	0.0841173	0.635503	0.132363	0.525878	-	-	-	-	-	-	-	-	-	-	-
rs145917648:8397700:AAAAAT:A	19	8397700	-	-	-	ENSG00000233927	RPS28	8386042	8388224	9476	protein_coding	A	AAAAAT	0.428571	0.0186916	AAAAAT	0.267045	0.0638298	1	348.329	2.29822e-76	1163	4.12418e-69	-1.15251	-19.6999	0.0585034	1.08779e-47	-1.25113	-8.68577	0.144043	2.95512e-10	-1.09227	-16.5193	0.0661207	7.14446e-35	0.0578843	0.389703	0.148534	0.697199	-	-	-	-	-	-	-	-	-	-	-
rs4292130:98217971:A:G	2	98217971	-	-	-	ENSG00000235833	AC017099.1	98140412	98141439	76532	processed_pseudogene	G	A	0.375	0.0280374	A	0.480769	0.170213	0	345.742	8.37794e-76	419	5.41648e-69	-1.02009	-18.4178	0.0553862	4.7637e-44	-1.12714	-9.31425	0.121013	5.25946e-11	-1.0105	-16.0931	0.062791	8.10168e-34	0.101927	0.772438	0.131955	0.44083	-	-	-	-	-	-	-	-	-	-	-
rs6132062:1896401:T:A	20	1896401	ENSG00000198053	SIRPA	0	ENSG00000101307	SIRPB1	1542031	1600707	295694	protein_coding	T	A	0.409524	0.0186916	A	0.318182	0.0638298	1	347.826	2.95422e-76	1709	7.79023e-69	-1.11915	-18.2578	0.0612969	1.37357e-43	-1.35807	-6.85674	0.198064	5.85248e-08	-1.11431	-17.3439	0.064248	6.8946e-37	-0.144509	-0.881631	0.163911	0.379108	ENSG00000101307.15	chr20_1915755_T_A_b38	295694	119	151	0.373762	2.96e-42	1.0769	0.0576511	T	A
rs35909486:45576115:G:A	15	45576115	ENSG00000259520	CTD-2651B20.3	4666	ENSG00000259520	AC051619.4	45528128	45571449	4666	lncRNA	A	G	0.311321	0.00934579	G	0.478723	0	1	346.554	5.58143e-76	1049	9.03414e-69	1.16063	18.2275	0.0636747	1.67924e-43	1.14875	11.2231	0.102355	3.80654e-13	1.12424	14.8525	0.0756936	1.05807e-30	0.165206	1.17426	0.140689	0.241785	ENSG00000259520.5	chr15_45283917_G_A_b38	4666	112	138	0.341584	1.48e-35	1.02983	0.0637939	G	A
rs7731592:96288960:G:A	5	96288960	ENSG00000113441	LNPEP	0	ENSG00000164308	ERAP2	96211690	96255407	33553	protein_coding	G	A	0.397196	0	A	0.367021	0	1	347.158	4.1261e-76	1488	9.47346e-69	-1.13033	-18.6333	0.0606614	1.14932e-44	-1.01649	-7.77319	0.130769	3.95154e-09	-1.17655	-16.9333	0.0694815	6.88505e-36	0.089209	0.671948	0.132762	0.502446	ENSG00000164308.16	chr5_96953256_G_A_b38	77317	135	169	0.418317	1.81e-60	1.11942	0.042474	G	A
rs3797796:96316758:C:T	5	96316758	ENSG00000113441	LNPEP	0	ENSG00000164308	ERAP2	96211690	96255407	61351	protein_coding	C	T	0.397196	0	T	0.367021	0	1	347.158	4.1261e-76	1488	9.47346e-69	-1.13033	-18.6333	0.0606614	1.14932e-44	-1.01649	-7.77319	0.130769	3.95154e-09	-1.17655	-16.9333	0.0694815	6.88505e-36	0.089209	0.671948	0.132762	0.502446	ENSG00000164308.16	chr5_96981054_C_T_b38	105115	135	169	0.418317	1.81e-60	1.11942	0.042474	C	T
rs3842058:96272528:CAA:C	5	96272528	-	-	-	ENSG00000164308	ERAP2	96211690	96255407	17121	protein_coding	CAA	C	0.397196	0	C	0.367021	0	1	347.158	4.1261e-76	1488	9.47346e-69	-1.13033	-18.6333	0.0606614	1.14932e-44	-1.01649	-7.77319	0.130769	3.95154e-09	-1.17655	-16.9333	0.0694815	6.88505e-36	0.089209	0.671948	0.132762	0.502446	-	-	-	-	-	-	-	-	-	-	-
rs4360063:96293153:A:G	5	96293153	ENSG00000113441	LNPEP	0	ENSG00000164308	ERAP2	96211690	96255407	37746	protein_coding	A	G	0.397196	0	G	0.367021	0	1	347.158	4.1261e-76	1488	9.47346e-69	-1.13033	-18.6333	0.0606614	1.14932e-44	-1.01649	-7.77319	0.130769	3.95154e-09	-1.17655	-16.9333	0.0694815	6.88505e-36	0.089209	0.671948	0.132762	0.502446	ENSG00000164308.16	chr5_96957449_A_G_b38	81510	136	170	0.420792	2.01e-58	1.11614	0.0439049	A	G
rs13170029:96279053:C:T	5	96279053	ENSG00000113441	LNPEP	0	ENSG00000164308	ERAP2	96211690	96255407	23646	protein_coding	C	T	0.397196	0	T	0.367021	0	1	347.158	4.1261e-76	1488	9.47346e-69	-1.13033	-18.6333	0.0606614	1.14932e-44	-1.01649	-7.77319	0.130769	3.95154e-09	-1.17655	-16.9333	0.0694815	6.88505e-36	0.089209	0.671948	0.132762	0.502446	ENSG00000164308.16	chr5_96943349_C_T_b38	67410	136	170	0.420792	2.01e-58	1.11614	0.0439049	C	T
rs2548224:96272420:T:G	5	96272420	ENSG00000113441	LNPEP	0	ENSG00000164308	ERAP2	96211690	96255407	17013	protein_coding	T	G	0.397196	0	G	0.367021	0	1	347.158	4.1261e-76	1488	9.47346e-69	-1.13033	-18.6333	0.0606614	1.14932e-44	-1.01649	-7.77319	0.130769	3.95154e-09	-1.17655	-16.9333	0.0694815	6.88505e-36	0.089209	0.671948	0.132762	0.502446	ENSG00000164308.16	chr5_96936716_T_G_b38	60777	136	170	0.420792	2.01e-58	1.11614	0.0439049	T	G
rs2161548:96318145:G:A	5	96318145	ENSG00000113441	LNPEP	0	ENSG00000164308	ERAP2	96211690	96255407	62738	protein_coding	G	A	0.397196	0	A	0.367021	0	1	347.158	4.1261e-76	1488	9.47346e-69	-1.13033	-18.6333	0.0606614	1.14932e-44	-1.01649	-7.77319	0.130769	3.95154e-09	-1.17655	-16.9333	0.0694815	6.88505e-36	0.089209	0.671948	0.132762	0.502446	ENSG00000164308.16	chr5_96982441_G_A_b38	106502	135	169	0.418317	1.81e-60	1.11942	0.042474	G	A
rs75610088:96289043:G:T	5	96289043	ENSG00000113441	LNPEP	0	ENSG00000164308	ERAP2	96211690	96255407	33636	protein_coding	G	T	0.397196	0	T	0.367021	0	1	347.158	4.1261e-76	1488	9.47346e-69	-1.13033	-18.6333	0.0606614	1.14932e-44	-1.01649	-7.77319	0.130769	3.95154e-09	-1.17655	-16.9333	0.0694815	6.88505e-36	0.089209	0.671948	0.132762	0.502446	ENSG00000164308.16	chr5_96953339_G_T_b38	77400	135	169	0.418317	1.81e-60	1.11942	0.042474	G	T
rs4813331:1897442:C:T	20	1897442	ENSG00000198053	SIRPA	0	ENSG00000101307	SIRPB1	1542031	1600707	296735	protein_coding	C	T	0.409524	0.0186916	T	0.321429	0.106383	0	347.375	3.70254e-76	1709	9.76356e-69	-1.12737	-18.2461	0.0617867	1.48405e-43	-1.39396	-7.00817	0.198905	3.72885e-08	-1.12259	-17.2702	0.0650015	1.04052e-36	-0.162598	-0.978205	0.166221	0.329237	ENSG00000101307.15	chr20_1916796_C_T_b38	296735	118	150	0.371287	1.21e-44	1.09433	0.0557929	C	T
rs4813330:1897407:A:G	20	1897407	ENSG00000198053	SIRPA	0	ENSG00000101307	SIRPB1	1542031	1600707	296700	protein_coding	A	G	0.409524	0.0186916	G	0.323529	0.0957447	1	347.373	3.70643e-76	1709	9.77381e-69	-1.12656	-18.2659	0.0616755	1.30187e-43	-1.39396	-7.00817	0.198905	3.72885e-08	-1.11978	-17.2702	0.0648392	1.04087e-36	-0.167936	-1.01216	0.165918	0.31277	ENSG00000101307.15	chr20_1916761_A_G_b38	296700	118	150	0.371287	1.21e-44	1.09433	0.0557929	A	G
rs3788108:45564060:A:G	21	45564060	ENSG00000160221	C21orf33	0	ENSG00000280071	GATD3B	45553521	45602558	0	protein_coding	G	A	0.165094	0.00934579	A	0.252747	0.0319149	1	346.54	5.61985e-76	1425	1.23568e-68	1.27468	18.148	0.0702382	2.84584e-43	1.21211	12.1088	0.100101	4.53171e-14	1.32651	14.1392	0.0938173	6.97353e-29	-0.113961	-0.766555	0.148667	0.444313	-	-	-	-	-	-	-	-	-	-	-
rs142238587:98228561:CT:C	2	98228561	-	-	-	ENSG00000235833	AC017099.1	98140412	98141439	87122	processed_pseudogene	C	CT	0.366667	0.0186916	CT	0.556818	0.0638298	1	343.634	2.40333e-75	419	1.55379e-68	-0.976341	-18.3107	0.0533207	9.67427e-44	-1.01768	-9.43079	0.107911	3.84023e-11	-0.988555	-15.9591	0.0619428	1.74455e-33	0.140303	1.16755	0.120169	0.244474	-	-	-	-	-	-	-	-	-	-	-
rs4069526:98184793:C:A	2	98184793	ENSG00000196912	ANKRD36B	0	ENSG00000235833	AC017099.1	98140412	98141439	43354	processed_pseudogene	A	C	0.37619	0.0186916	C	0.561111	0.0425532	1	343.602	2.44249e-75	419	1.57911e-68	-0.978116	-18.2445	0.0536114	1.49971e-43	-1.00651	-9.56832	0.105192	2.65558e-11	-0.985029	-15.8761	0.062045	2.81054e-33	0.162436	1.3559	0.119799	0.176765	-	-	-	-	-	-	-	-	-	-	-
rs6547758:88469863:G:C	2	88469863	ENSG00000144115	THNSL2	0	ENSG00000144115	THNSL2	88469793	88486155	0	protein_coding	C	G	0.254902	0.046729	G	0.348315	0.0531915	1	344.658	1.44065e-75	919	2.04287e-68	1.12687	18.7615	0.060063	4.94514e-45	1.13244	8.05859	0.140526	1.73773e-09	1.11854	16.7247	0.0668796	2.23181e-35	-0.0495975	-0.349812	0.141783	0.726873	ENSG00000144115.16	chr2_88170344_G_C_b38	49	91	103	0.25495	1.16e-36	0.993478	0.0600128	G	C
rs6547757:88469770:G:C	2	88469770	ENSG00000144115	THNSL2	65	ENSG00000144115	THNSL2	88469793	88486155	23	protein_coding	C	G	0.257426	0.0560748	G	0.348315	0.0531915	1	342.495	4.24836e-75	919	6.02425e-68	1.12839	18.6891	0.0603771	7.96239e-45	1.13244	8.05859	0.140526	1.73773e-09	1.12103	16.6599	0.0672887	3.21933e-35	-0.0511696	-0.359772	0.142228	0.719423	-	-	-	-	-	-	-	-	-	-	-
rs9314181:96320586:T:C	5	96320586	ENSG00000113441	LNPEP	0	ENSG00000164308	ERAP2	96211690	96255407	65179	protein_coding	T	C	0.397196	0	C	0.382979	0	1	343.11	3.12351e-75	1488	7.17154e-68	-1.11959	-18.1903	0.0615492	2.14952e-43	-0.999677	-7.45587	0.134079	9.95449e-09	-1.17776	-16.9564	0.0694579	6.04467e-36	0.118522	0.874065	0.135598	0.383204	ENSG00000164308.16	chr5_96984882_T_C_b38	108943	136	171	0.423267	4.08e-56	1.1008	0.0451277	T	C
rs200075523:96325023:AT:A	5	96325023	-	-	-	ENSG00000164308	ERAP2	96211690	96255407	69616	protein_coding	A	AT	0.397196	0	AT	0.382979	0	1	343.11	3.12351e-75	1488	7.17154e-68	-1.11959	-18.1903	0.0615492	2.14952e-43	-0.999677	-7.45587	0.134079	9.95449e-09	-1.17776	-16.9564	0.0694579	6.04467e-36	0.118522	0.874065	0.135598	0.383204	-	-	-	-	-	-	-	-	-	-	-
rs10044354	5	96320495	ENSG00000113441	LNPEP	0	ENSG00000164308	ERAP2	96211690	96255407	65088	protein_coding	C	T	0.397196	0	T	0.382979	0	1	343.11	3.12351e-75	1488	7.17154e-68	-1.11959	-18.1903	0.0615492	2.14952e-43	-0.999677	-7.45587	0.134079	9.95449e-09	-1.17776	-16.9564	0.0694579	6.04467e-36	0.118522	0.874065	0.135598	0.383204	ENSG00000164308.16	chr5_96984791_C_T_b38	108852	136	171	0.423267	4.08e-56	1.1008	0.0451277	C	T
rs38034	5	96322419	ENSG00000113441	LNPEP	0	ENSG00000164308	ERAP2	96211690	96255407	67012	protein_coding	C	T	0.397196	0	T	0.382979	0	1	343.11	3.12351e-75	1488	7.17154e-68	-1.11959	-18.1903	0.0615492	2.14952e-43	-0.999677	-7.45587	0.134079	9.95449e-09	-1.17776	-16.9564	0.0694579	6.04467e-36	0.118522	0.874065	0.135598	0.383204	ENSG00000164308.16	chr5_96986715_C_T_b38	110776	136	171	0.423267	4.08e-56	1.1008	0.0451277	C	T
rs27436:96330966:T:C	5	96330966	ENSG00000113441	LNPEP	0	ENSG00000164308	ERAP2	96211690	96255407	75559	protein_coding	C	T	0.397196	0	T	0.382979	0	1	343.11	3.12351e-75	1488	7.17154e-68	-1.11959	-18.1903	0.0615492	2.14952e-43	-0.999677	-7.45587	0.134079	9.95449e-09	-1.17776	-16.9564	0.0694579	6.04467e-36	0.118522	0.874065	0.135598	0.383204	ENSG00000164308.16	chr5_96995262_T_C_b38	119323	135	170	0.420792	9.05e-58	-1.10219	0.0438631	T	C
rs1160962:96327549:A:ATT	5	96327549	-	-	-	ENSG00000164308	ERAP2	96211690	96255407	72142	protein_coding	ATT	A	0.397196	0	A	0.382979	0	1	343.11	3.12351e-75	1488	7.17154e-68	-1.11959	-18.1903	0.0615492	2.14952e-43	-0.999677	-7.45587	0.134079	9.95449e-09	-1.17776	-16.9564	0.0694579	6.04467e-36	0.118522	0.874065	0.135598	0.383204	-	-	-	-	-	-	-	-	-	-	-
rs38038:96327138:G:A	5	96327138	ENSG00000113441	LNPEP	0	ENSG00000164308	ERAP2	96211690	96255407	71731	protein_coding	A	G	0.397196	0	G	0.382979	0	1	343.11	3.12351e-75	1488	7.17154e-68	-1.11959	-18.1903	0.0615492	2.14952e-43	-0.999677	-7.45587	0.134079	9.95449e-09	-1.17776	-16.9564	0.0694579	6.04467e-36	0.118522	0.874065	0.135598	0.383204	ENSG00000164308.16	chr5_96991434_G_A_b38	115495	135	170	0.420792	9.05e-58	-1.10219	0.0438631	G	A
rs373385028:96325026:A:T	5	96325026	ENSG00000113441	LNPEP	0	ENSG00000164308	ERAP2	96211690	96255407	69619	protein_coding	T	A	0.397196	0	A	0.382979	0	1	343.11	3.12351e-75	1488	7.17154e-68	-1.11959	-18.1903	0.0615492	2.14952e-43	-0.999677	-7.45587	0.134079	9.95449e-09	-1.17776	-16.9564	0.0694579	6.04467e-36	0.118522	0.874065	0.135598	0.383204	-	-	-	-	-	-	-	-	-	-	-
rs35304156:96319015:CAT:C	5	96319015	-	-	-	ENSG00000164308	ERAP2	96211690	96255407	63608	protein_coding	CAT	C	0.397196	0	C	0.382979	0	1	343.11	3.12351e-75	1488	7.17154e-68	-1.11959	-18.1903	0.0615492	2.14952e-43	-0.999677	-7.45587	0.134079	9.95449e-09	-1.17776	-16.9564	0.0694579	6.04467e-36	0.118522	0.874065	0.135598	0.383204	-	-	-	-	-	-	-	-	-	-	-
rs251851:96325018:T:A	5	96325018	ENSG00000113441	LNPEP	0	ENSG00000164308	ERAP2	96211690	96255407	69611	protein_coding	A	T	0.397196	0	T	0.382979	0	1	343.11	3.12351e-75	1488	7.17154e-68	-1.11959	-18.1903	0.0615492	2.14952e-43	-0.999677	-7.45587	0.134079	9.95449e-09	-1.17776	-16.9564	0.0694579	6.04467e-36	0.118522	0.874065	0.135598	0.383204	-	-	-	-	-	-	-	-	-	-	-
rs430827:96331371:A:C	5	96331371	ENSG00000113441	LNPEP	0	ENSG00000164308	ERAP2	96211690	96255407	75964	protein_coding	C	A	0.397196	0	A	0.382979	0	1	343.11	3.12351e-75	1488	7.17154e-68	-1.11959	-18.1903	0.0615492	2.14952e-43	-0.999677	-7.45587	0.134079	9.95449e-09	-1.17776	-16.9564	0.0694579	6.04467e-36	0.118522	0.874065	0.135598	0.383204	ENSG00000164308.16	chr5_96995667_A_C_b38	119728	135	170	0.420792	9.05e-58	-1.10219	0.0438631	A	C
rs10038651:96320411:G:A	5	96320411	ENSG00000113441	LNPEP	0	ENSG00000164308	ERAP2	96211690	96255407	65004	protein_coding	G	A	0.397196	0	A	0.382979	0	1	343.11	3.12351e-75	1488	7.17154e-68	-1.11959	-18.1903	0.0615492	2.14952e-43	-0.999677	-7.45587	0.134079	9.95449e-09	-1.17776	-16.9564	0.0694579	6.04467e-36	0.118522	0.874065	0.135598	0.383204	ENSG00000164308.16	chr5_96984707_G_A_b38	108768	136	171	0.423267	4.08e-56	1.1008	0.0451277	G	A
rs147837667:96280241:C:CT	5	96280241	-	-	-	ENSG00000164308	ERAP2	96211690	96255407	24834	protein_coding	C	CT	0.395238	0.0186916	CT	0.37766	0	1	342.642	3.9461e-75	1488	9.06019e-68	-1.12815	-18.1767	0.0620659	2.35161e-43	-1.00071	-7.46284	0.134093	9.75332e-09	-1.18791	-16.9395	0.0701265	6.64619e-36	0.124596	0.917197	0.135845	0.360221	-	-	-	-	-	-	-	-	-	-	-
rs74393176:96280248:G:T	5	96280248	ENSG00000113441	LNPEP	0	ENSG00000164308	ERAP2	96211690	96255407	24841	protein_coding	G	T	0.395238	0.0186916	T	0.37766	0	1	342.642	3.9461e-75	1488	9.06019e-68	-1.12815	-18.1767	0.0620659	2.35161e-43	-1.00071	-7.46284	0.134093	9.75332e-09	-1.18791	-16.9395	0.0701265	6.64619e-36	0.124596	0.917197	0.135845	0.360221	-	-	-	-	-	-	-	-	-	-	-
rs2071154	21	45507193	ENSG00000160218	TRAPPC10	0	ENSG00000280071	GATD3B	45553521	45602558	46328	protein_coding	G	A	0.171429	0.0186916	A	0.293478	0.0212766	1	342.273	4.74655e-75	1425	1.04366e-67	1.27015	19.7403	0.0643426	8.37562e-48	1.18087	9.17345	0.128727	7.70846e-11	1.28744	16.0661	0.0801339	9.45104e-34	-0.0554187	-0.392943	0.141035	0.694809	-	-	-	-	-	-	-	-	-	-	-
rs7705093:96290647:C:T	5	96290647	ENSG00000113441	LNPEP	0	ENSG00000164308	ERAP2	96211690	96255407	35240	protein_coding	C	T	0.4	0.0186916	T	0.37766	0	1	341.67	6.41752e-75	1488	1.47345e-67	-1.13016	-18.1342	0.0623224	3.11839e-43	-0.999677	-7.45587	0.134079	9.95449e-09	-1.19203	-16.9139	0.0704766	7.67869e-36	0.129551	0.951347	0.136177	0.342656	ENSG00000164308.16	chr5_96954943_C_T_b38	79004	138	174	0.430693	1.05e-49	1.06877	0.049343	C	T
rs41739	7	116437504	ENSG00000105976	MET	0	ENSG00000105976	MET	116312250	116438440	0	protein_coding	A	G	0.429907	0	G	0.0957447	0	1	340.675	1.05538e-74	986	1.60565e-67	0.944792	18.0948	0.0522133	4.04904e-43	0.856308	7.49203	0.114296	8.95488e-09	0.982558	16.8684	0.0582483	9.91898e-36	-0.262782	-2.44865	0.107317	0.0152612	ENSG00000105976.14	chr7_116797450_A_G_b38	125060	128	159	0.393564	1.51e-19	-0.578633	0.055989	A	G
rs6566	7	116438418	ENSG00000105976	MET	0	ENSG00000105976	MET	116312250	116438440	0	protein_coding	G	A	0.429907	0	A	0.0957447	0	1	340.675	1.05538e-74	986	1.60565e-67	0.944792	18.0948	0.0522133	4.04904e-43	0.856308	7.49203	0.114296	8.95488e-09	0.982558	16.8684	0.0582483	9.91898e-36	-0.262782	-2.44865	0.107317	0.0152612	ENSG00000105976.14	chr7_116798364_G_A_b38	125974	128	159	0.393564	1.51e-19	-0.578633	0.055989	G	A
rs41746:116443074:A:T	7	116443074	ENSG00000105976	MET	4634	ENSG00000105976	MET	116312250	116438440	4634	protein_coding	A	T	0.429907	0	T	0.0957447	0	1	340.675	1.05538e-74	986	1.60565e-67	0.944792	18.0948	0.0522133	4.04904e-43	0.856308	7.49203	0.114296	8.95488e-09	0.982558	16.8684	0.0582483	9.91898e-36	-0.262782	-2.44865	0.107317	0.0152612	ENSG00000105976.14	chr7_116803020_A_T_b38	130630	128	159	0.393564	1.51e-19	-0.578633	0.055989	A	T
rs41738	7	116437206	ENSG00000105976	MET	0	ENSG00000105976	MET	116312250	116438440	0	protein_coding	A	G	0.429907	0	G	0.0957447	0	1	340.675	1.05538e-74	986	1.60565e-67	0.944792	18.0948	0.0522133	4.04904e-43	0.856308	7.49203	0.114296	8.95488e-09	0.982558	16.8684	0.0582483	9.91898e-36	-0.262782	-2.44865	0.107317	0.0152612	ENSG00000105976.14	chr7_116797152_A_G_b38	124762	128	159	0.393564	1.51e-19	-0.578633	0.055989	A	G
rs41737	7	116436097	ENSG00000105976	MET	0	ENSG00000105976	MET	116312250	116438440	0	protein_coding	G	A	0.429907	0	A	0.0957447	0	1	340.675	1.05538e-74	986	1.60565e-67	0.944792	18.0948	0.0522133	4.04904e-43	0.856308	7.49203	0.114296	8.95488e-09	0.982558	16.8684	0.0582483	9.91898e-36	-0.262782	-2.44865	0.107317	0.0152612	ENSG00000105976.14	chr7_116796043_G_A_b38	123653	128	159	0.393564	1.51e-19	-0.578633	0.055989	G	A
rs42229:116442287:C:T	7	116442287	ENSG00000105976	MET	3847	ENSG00000105976	MET	116312250	116438440	3847	protein_coding	C	T	0.429907	0	T	0.0957447	0	1	340.675	1.05538e-74	986	1.60565e-67	0.944792	18.0948	0.0522133	4.04904e-43	0.856308	7.49203	0.114296	8.95488e-09	0.982558	16.8684	0.0582483	9.91898e-36	-0.262782	-2.44865	0.107317	0.0152612	ENSG00000105976.14	chr7_116802233_C_T_b38	129843	128	159	0.393564	1.51e-19	-0.578633	0.055989	C	T
rs16945:116438654:T:C	7	116438654	ENSG00000105976	MET	214	ENSG00000105976	MET	116312250	116438440	214	protein_coding	T	C	0.429907	0	C	0.0957447	0	1	340.675	1.05538e-74	986	1.60565e-67	0.944792	18.0948	0.0522133	4.04904e-43	0.856308	7.49203	0.114296	8.95488e-09	0.982558	16.8684	0.0582483	9.91898e-36	-0.262782	-2.44865	0.107317	0.0152612	ENSG00000105976.14	chr7_116798600_T_C_b38	126210	128	159	0.393564	1.51e-19	-0.578633	0.055989	T	C
rs42336	7	116441589	ENSG00000105976	MET	3149	ENSG00000105976	MET	116312250	116438440	3149	protein_coding	A	G	0.429907	0	G	0.0957447	0	1	340.675	1.05538e-74	986	1.60565e-67	0.944792	18.0948	0.0522133	4.04904e-43	0.856308	7.49203	0.114296	8.95488e-09	0.982558	16.8684	0.0582483	9.91898e-36	-0.262782	-2.44865	0.107317	0.0152612	ENSG00000105976.14	chr7_116801535_A_G_b38	129145	128	159	0.393564	1.51e-19	-0.578633	0.055989	A	G
rs41743:116439582:A:G	7	116439582	ENSG00000105976	MET	1142	ENSG00000105976	MET	116312250	116438440	1142	protein_coding	A	G	0.429907	0	G	0.0957447	0	1	340.675	1.05538e-74	986	1.60565e-67	0.944792	18.0948	0.0522133	4.04904e-43	0.856308	7.49203	0.114296	8.95488e-09	0.982558	16.8684	0.0582483	9.91898e-36	-0.262782	-2.44865	0.107317	0.0152612	ENSG00000105976.14	chr7_116799528_A_G_b38	127138	128	159	0.393564	1.51e-19	-0.578633	0.055989	A	G
rs444309:96331369:C:A	5	96331369	ENSG00000113441	LNPEP	0	ENSG00000164308	ERAP2	96211690	96255407	75962	protein_coding	A	C	0.400943	0.00934579	C	0.382979	0	1	341.088	8.58355e-75	1488	1.97077e-67	-1.12542	-18.2277	0.0617426	1.67721e-43	-0.999677	-7.45587	0.134079	9.95449e-09	-1.18277	-16.8967	0.0700003	8.4597e-36	0.12188	0.899216	0.13554	0.369694	ENSG00000164308.16	chr5_96995665_C_A_b38	119726	135	170	0.420792	9.05e-58	-1.10219	0.0438631	C	A
rs2762	5	96273298	ENSG00000113441	LNPEP	0	ENSG00000164308	ERAP2	96211690	96255407	17891	protein_coding	C	T	0.397196	0	T	0.37766	0	1	340.767	1.00789e-74	1488	2.3141e-67	-1.12545	-18.121	0.0621072	3.40305e-43	-0.999677	-7.45587	0.134079	9.95449e-09	-1.18528	-16.8872	0.0701879	8.92504e-36	0.123388	0.906871	0.136059	0.365642	ENSG00000164308.16	chr5_96937594_C_T_b38	61655	135	169	0.418317	1.81e-60	1.11942	0.042474	C	T
rs13358339:96295810:T:C	5	96295810	ENSG00000113441	LNPEP	0	ENSG00000164308	ERAP2	96211690	96255407	40403	protein_coding	T	C	0.397196	0	C	0.37766	0	1	340.767	1.00789e-74	1488	2.3141e-67	-1.12545	-18.121	0.0621072	3.40305e-43	-0.999677	-7.45587	0.134079	9.95449e-09	-1.18528	-16.8872	0.0701879	8.92504e-36	0.123388	0.906871	0.136059	0.365642	ENSG00000164308.16	chr5_96960106_T_C_b38	84167	135	169	0.418317	1.81e-60	1.11942	0.042474	T	C
rs1046396:96273187:G:A	5	96273187	ENSG00000113441	LNPEP	0	ENSG00000164308	ERAP2	96211690	96255407	17780	protein_coding	G	A	0.397196	0	A	0.37766	0	1	340.767	1.00789e-74	1488	2.3141e-67	-1.12545	-18.121	0.0621072	3.40305e-43	-0.999677	-7.45587	0.134079	9.95449e-09	-1.18528	-16.8872	0.0701879	8.92504e-36	0.123388	0.906871	0.136059	0.365642	ENSG00000164308.16	chr5_96937483_G_A_b38	61544	136	170	0.420792	2.01e-58	1.11614	0.0439049	G	A
rs2910788:96274720:G:T	5	96274720	ENSG00000113441	LNPEP	0	ENSG00000164308	ERAP2	96211690	96255407	19313	protein_coding	G	T	0.397196	0	T	0.37766	0	1	340.767	1.00789e-74	1488	2.3141e-67	-1.12545	-18.121	0.0621072	3.40305e-43	-0.999677	-7.45587	0.134079	9.95449e-09	-1.18528	-16.8872	0.0701879	8.92504e-36	0.123388	0.906871	0.136059	0.365642	ENSG00000164308.16	chr5_96939016_G_T_b38	63077	135	169	0.418317	1.81e-60	1.11942	0.042474	G	T
rs2910789:96276395:G:C	5	96276395	ENSG00000113441	LNPEP	0	ENSG00000164308	ERAP2	96211690	96255407	20988	protein_coding	G	C	0.397196	0	C	0.37766	0	1	340.767	1.00789e-74	1488	2.3141e-67	-1.12545	-18.121	0.0621072	3.40305e-43	-0.999677	-7.45587	0.134079	9.95449e-09	-1.18528	-16.8872	0.0701879	8.92504e-36	0.123388	0.906871	0.136059	0.365642	ENSG00000164308.16	chr5_96940691_G_C_b38	64752	136	170	0.420792	2.01e-58	1.11614	0.0439049	G	C
rs2910792:96276386:A:G	5	96276386	ENSG00000113441	LNPEP	0	ENSG00000164308	ERAP2	96211690	96255407	20979	protein_coding	A	G	0.397196	0	G	0.37766	0	1	340.767	1.00789e-74	1488	2.3141e-67	-1.12545	-18.121	0.0621072	3.40305e-43	-0.999677	-7.45587	0.134079	9.95449e-09	-1.18528	-16.8872	0.0701879	8.92504e-36	0.123388	0.906871	0.136059	0.365642	ENSG00000164308.16	chr5_96940682_A_G_b38	64743	136	170	0.420792	2.01e-58	1.11614	0.0439049	A	G
rs10566969:96289036:GAGAC:G	5	96289036	-	-	-	ENSG00000164308	ERAP2	96211690	96255407	33629	protein_coding	GAGAC	G	0.397196	0	G	0.37766	0	1	340.767	1.00789e-74	1488	2.3141e-67	-1.12545	-18.121	0.0621072	3.40305e-43	-0.999677	-7.45587	0.134079	9.95449e-09	-1.18528	-16.8872	0.0701879	8.92504e-36	0.123388	0.906871	0.136059	0.365642	-	-	-	-	-	-	-	-	-	-	-
rs10077945:96281402:C:T	5	96281402	ENSG00000113441	LNPEP	0	ENSG00000164308	ERAP2	96211690	96255407	25995	protein_coding	C	T	0.397196	0	T	0.37766	0	1	340.767	1.00789e-74	1488	2.3141e-67	-1.12545	-18.121	0.0621072	3.40305e-43	-0.999677	-7.45587	0.134079	9.95449e-09	-1.18528	-16.8872	0.0701879	8.92504e-36	0.123388	0.906871	0.136059	0.365642	ENSG00000164308.16	chr5_96945698_C_T_b38	69759	135	169	0.418317	1.81e-60	1.11942	0.042474	C	T
rs3909451	5	96295121	ENSG00000113441	LNPEP	0	ENSG00000164308	ERAP2	96211690	96255407	39714	protein_coding	G	T	0.397196	0	T	0.37766	0	1	340.767	1.00789e-74	1488	2.3141e-67	-1.12545	-18.121	0.0621072	3.40305e-43	-0.999677	-7.45587	0.134079	9.95449e-09	-1.18528	-16.8872	0.0701879	8.92504e-36	0.123388	0.906871	0.136059	0.365642	ENSG00000164308.16	chr5_96959417_G_T_b38	83478	135	169	0.418317	1.81e-60	1.11942	0.042474	G	T
rs1423566:96273767:T:C	5	96273767	ENSG00000113441	LNPEP	0	ENSG00000164308	ERAP2	96211690	96255407	18360	protein_coding	T	C	0.397196	0	C	0.37766	0	1	340.767	1.00789e-74	1488	2.3141e-67	-1.12545	-18.121	0.0621072	3.40305e-43	-0.999677	-7.45587	0.134079	9.95449e-09	-1.18528	-16.8872	0.0701879	8.92504e-36	0.123388	0.906871	0.136059	0.365642	ENSG00000164308.16	chr5_96938063_T_C_b38	62124	136	170	0.420792	2.01e-58	1.11614	0.0439049	T	C
rs2548225:96273033:A:T	5	96273033	ENSG00000113441	LNPEP	0	ENSG00000164308	ERAP2	96211690	96255407	17626	protein_coding	A	T	0.397196	0	T	0.37766	0	1	340.767	1.00789e-74	1488	2.3141e-67	-1.12545	-18.121	0.0621072	3.40305e-43	-0.999677	-7.45587	0.134079	9.95449e-09	-1.18528	-16.8872	0.0701879	8.92504e-36	0.123388	0.906871	0.136059	0.365642	ENSG00000164308.16	chr5_96937329_A_T_b38	61390	136	170	0.420792	2.01e-58	1.11614	0.0439049	A	T
rs2548516:96275413:C:T	5	96275413	ENSG00000113441	LNPEP	0	ENSG00000164308	ERAP2	96211690	96255407	20006	protein_coding	C	T	0.397196	0	T	0.37766	0	1	340.767	1.00789e-74	1488	2.3141e-67	-1.12545	-18.121	0.0621072	3.40305e-43	-0.999677	-7.45587	0.134079	9.95449e-09	-1.18528	-16.8872	0.0701879	8.92504e-36	0.123388	0.906871	0.136059	0.365642	ENSG00000164308.16	chr5_96939709_C_T_b38	63770	136	170	0.420792	2.01e-58	1.11614	0.0439049	C	T
rs2617435:96273034:T:C	5	96273034	ENSG00000113441	LNPEP	0	ENSG00000164308	ERAP2	96211690	96255407	17627	protein_coding	T	C	0.397196	0	C	0.37766	0	1	340.767	1.00789e-74	1488	2.3141e-67	-1.12545	-18.121	0.0621072	3.40305e-43	-0.999677	-7.45587	0.134079	9.95449e-09	-1.18528	-16.8872	0.0701879	8.92504e-36	0.123388	0.906871	0.136059	0.365642	ENSG00000164308.16	chr5_96937330_T_C_b38	61391	136	170	0.420792	2.01e-58	1.11614	0.0439049	T	C
rs10051637	5	96279490	ENSG00000113441	LNPEP	0	ENSG00000164308	ERAP2	96211690	96255407	24083	protein_coding	A	G	0.397196	0	G	0.37766	0	1	340.767	1.00789e-74	1488	2.3141e-67	-1.12545	-18.121	0.0621072	3.40305e-43	-0.999677	-7.45587	0.134079	9.95449e-09	-1.18528	-16.8872	0.0701879	8.92504e-36	0.123388	0.906871	0.136059	0.365642	ENSG00000164308.16	chr5_96943786_A_G_b38	67847	136	170	0.420792	2.01e-58	1.11614	0.0439049	A	G
rs7716222	5	96293006	ENSG00000113441	LNPEP	0	ENSG00000164308	ERAP2	96211690	96255407	37599	protein_coding	C	A	0.397196	0	A	0.37766	0	1	340.767	1.00789e-74	1488	2.3141e-67	-1.12545	-18.121	0.0621072	3.40305e-43	-0.999677	-7.45587	0.134079	9.95449e-09	-1.18528	-16.8872	0.0701879	8.92504e-36	0.123388	0.906871	0.136059	0.365642	ENSG00000164308.16	chr5_96957302_C_A_b38	81363	135	169	0.418317	1.81e-60	1.11942	0.042474	C	A
rs7703341:96290230:G:A	5	96290230	ENSG00000113441	LNPEP	0	ENSG00000164308	ERAP2	96211690	96255407	34823	protein_coding	G	A	0.397196	0	A	0.37766	0	1	340.767	1.00789e-74	1488	2.3141e-67	-1.12545	-18.121	0.0621072	3.40305e-43	-0.999677	-7.45587	0.134079	9.95449e-09	-1.18528	-16.8872	0.0701879	8.92504e-36	0.123388	0.906871	0.136059	0.365642	ENSG00000164308.16	chr5_96954526_G_A_b38	78587	134	168	0.415842	7.02e-59	1.10699	0.0431938	G	A
rs7726445:96281043:A:T	5	96281043	ENSG00000113441	LNPEP	0	ENSG00000164308	ERAP2	96211690	96255407	25636	protein_coding	A	T	0.397196	0	T	0.37766	0	1	340.767	1.00789e-74	1488	2.3141e-67	-1.12545	-18.121	0.0621072	3.40305e-43	-0.999677	-7.45587	0.134079	9.95449e-09	-1.18528	-16.8872	0.0701879	8.92504e-36	0.123388	0.906871	0.136059	0.365642	ENSG00000164308.16	chr5_96945339_A_T_b38	69400	135	169	0.418317	1.81e-60	1.11942	0.042474	A	T
rs6887500:96277721:G:A	5	96277721	ENSG00000113441	LNPEP	0	ENSG00000164308	ERAP2	96211690	96255407	22314	protein_coding	G	A	0.397196	0	A	0.37766	0	1	340.767	1.00789e-74	1488	2.3141e-67	-1.12545	-18.121	0.0621072	3.40305e-43	-0.999677	-7.45587	0.134079	9.95449e-09	-1.18528	-16.8872	0.0701879	8.92504e-36	0.123388	0.906871	0.136059	0.365642	ENSG00000164308.16	chr5_96942017_G_A_b38	66078	135	169	0.418317	1.81e-60	1.11942	0.042474	G	A
rs2351010	5	96293929	ENSG00000113441	LNPEP	0	ENSG00000164308	ERAP2	96211690	96255407	38522	protein_coding	G	A	0.397196	0	A	0.37766	0	1	340.767	1.00789e-74	1488	2.3141e-67	-1.12545	-18.121	0.0621072	3.40305e-43	-0.999677	-7.45587	0.134079	9.95449e-09	-1.18528	-16.8872	0.0701879	8.92504e-36	0.123388	0.906871	0.136059	0.365642	ENSG00000164308.16	chr5_96958225_G_A_b38	82286	136	170	0.420792	2.01e-58	1.11614	0.0439049	G	A
rs11674250:98167017:T:C	2	98167017	-	-	-	ENSG00000235833	AC017099.1	98140412	98141439	25578	processed_pseudogene	C	T	0.384615	0.0280374	T	0.528736	0.0744681	1	338.054	3.91284e-74	419	2.52972e-67	-0.980033	-18.4319	0.0531706	4.34153e-44	-1.05775	-8.59042	0.123131	3.8566e-10	-0.977462	-16.256	0.0601292	3.19363e-34	0.0837555	0.665821	0.125793	0.506346	-	-	-	-	-	-	-	-	-	-	-
rs11688491:98167020:G:A	2	98167020	ENSG00000196912	ANKRD36B	0	ENSG00000235833	AC017099.1	98140412	98141439	25581	processed_pseudogene	A	G	0.384615	0.0280374	G	0.528736	0.0744681	1	338.054	3.91284e-74	419	2.52972e-67	-0.980033	-18.4319	0.0531706	4.34153e-44	-1.05775	-8.59042	0.123131	3.8566e-10	-0.977462	-16.256	0.0601292	3.19363e-34	0.0837555	0.665821	0.125793	0.506346	-	-	-	-	-	-	-	-	-	-	-
rs7171312:45570225:C:G	15	45570225	ENSG00000259520	CTD-2651B20.3	0	ENSG00000259520	AC051619.4	45528128	45571449	0	lncRNA	G	C	0.317757	0	C	0.473404	0	1	339.253	2.149e-74	1049	3.47839e-67	1.1407	18.1378	0.0628908	3.04401e-43	1.10601	11.8091	0.0936569	9.20906e-14	1.09867	14.1349	0.077727	7.15268e-29	0.186339	1.35715	0.137302	0.176371	-	-	-	-	-	-	-	-	-	-	-
rs6493143:45570781:G:T	15	45570781	ENSG00000259520	CTD-2651B20.3	0	ENSG00000259520	AC051619.4	45528128	45571449	0	lncRNA	T	G	0.317757	0	G	0.473404	0	1	339.253	2.149e-74	1049	3.47839e-67	1.1407	18.1378	0.0628908	3.04401e-43	1.10601	11.8091	0.0936569	9.20906e-14	1.09867	14.1349	0.077727	7.15268e-29	0.186339	1.35715	0.137302	0.176371	ENSG00000259520.5	chr15_45278583_G_T_b38	-668	112	138	0.341584	1.48e-35	1.02983	0.0637939	G	T
rs80083342:87772738:A:G	5	87772738	ENSG00000271904	CTC-498M16.4	0	ENSG00000247828	TMEM161B-AS1	87564708	87735154	37584	lncRNA	A	G	0.238318	0	G	0.202247	0.0531915	1	337.062	6.4265e-74	545	5.40427e-67	-1.16533	-18.222	0.0639517	1.74185e-43	-1.37726	-11.1013	0.124063	5.1408e-13	-1.12306	-14.6227	0.0768026	4.0597e-30	-0.10456	-0.673766	0.155187	0.501292	ENSG00000247828.7	chr5_88476921_A_G_b38	207850	75	88	0.217822	1.09e-19	0.588672	0.0566752	A	G
rs38043:96336791:A:G	5	96336791	ENSG00000113441	LNPEP	0	ENSG00000164308	ERAP2	96211690	96255407	81384	protein_coding	G	A	0.397196	0	A	0.361702	0	1	338.271	3.51035e-74	1488	8.05971e-67	-1.14082	-18.5689	0.0614369	1.75705e-44	-1.08332	-7.83966	0.138185	3.26078e-09	-1.16988	-16.6376	0.0703151	3.65264e-35	0.0436363	0.318577	0.136972	0.750403	ENSG00000164308.16	chr5_97001087_A_G_b38	125148	135	169	0.418317	5.15e-56	-1.09987	0.0451718	A	G
rs71463621:68653267:CT:C	11	68653267	-	-	-	ENSG00000197345	MRPL21	68658744	68671303	5477	protein_coding	CT	C	0.311321	0.00934579	C	0.388298	0	1	336.845	7.16287e-74	1165	1.28759e-66	0.782082	18.9901	0.0411837	1.10391e-45	0.72687	7.99146	0.0909559	2.10642e-09	0.809597	16.5221	0.0490007	7.02851e-35	0.14065	1.35899	0.103496	0.175787	-	-	-	-	-	-	-	-	-	-	-
rs10198979:88469104:A:T	2	88469104	ENSG00000144115	THNSL2	731	ENSG00000144115	THNSL2	88469793	88486155	689	protein_coding	T	A	0.252427	0.0373832	A	0.359551	0.0531915	1	336.251	9.64068e-74	919	1.36706e-66	1.1138	18.5441	0.0600623	2.06988e-44	1.13244	8.05859	0.140526	1.73773e-09	1.09928	16.4715	0.0667386	9.37069e-35	-0.022103	-0.155337	0.14229	0.876723	ENSG00000144115.16	chr2_88169585_A_T_b38	-710	91	103	0.25495	1.16e-36	0.993478	0.0600128	A	T
rs725460:74697923:G:T	11	74697923	ENSG00000162139	NEU3	1256	ENSG00000166435	XRRA1	74518784	74660245	37678	protein_coding	G	T	0.325472	0.00934579	T	0.188889	0.0425532	1	336.865	7.08936e-74	1283	1.40346e-66	-1.20876	-18.6585	0.0647834	9.73522e-45	-1.25094	-6.9109	0.18101	4.97995e-08	-1.19457	-17.0031	0.0702562	4.6496e-36	-0.0595974	-0.381419	0.156252	0.703325	ENSG00000166435.15	chr11_74986878_G_T_b38	37678	102	120	0.29703	8.61e-47	1.06505	0.052027	G	T
rs17366947:27103024:A:G	8	27103024	ENSG00000015592	STMN4	0	ENSG00000015592	STMN4	27092840	27115937	0	protein_coding	A	G	0.404762	0.0186916	G	0.175824	0.0319149	1	337.239	5.88171e-74	1864	1.69167e-66	0.790647	17.1106	0.0462081	2.93038e-40	0.785433	11.4197	0.0687789	2.3536e-13	0.777187	14.3816	0.0540404	1.6726e-29	-0.0553225	-0.529351	0.10451	0.59719	ENSG00000015592.16	chr8_27245507_A_G_b38	-12913	123	150	0.371287	5.06e-17	-0.400593	0.0426149	A	G
rs72620874:1895889:G:C	20	1895889	-	-	-	ENSG00000101307	SIRPB1	1542031	1600707	295182	protein_coding	G	C	0.4	0.0654206	C	0.284091	0.0638298	1	336.878	7.04649e-74	1709	1.85815e-66	-1.14984	-18.3722	0.0625856	6.44052e-44	-1.27602	-7.11556	0.179328	2.71178e-08	-1.1512	-16.9188	0.0680428	7.46877e-36	-0.113599	-0.713667	0.159176	0.476323	-	-	-	-	-	-	-	-	-	-	-
rs4944965:74698676:G:A	11	74698676	ENSG00000162139	NEU3	503	ENSG00000166435	XRRA1	74518784	74660245	38431	protein_coding	G	A	0.328571	0.0186916	A	0.197802	0.0319149	1	336.192	9.92549e-74	1283	1.96492e-66	-1.18731	-18.5143	0.064129	2.51852e-44	-1.25094	-6.9109	0.18101	4.97995e-08	-1.17154	-16.9833	0.0689819	5.19702e-36	-0.0814667	-0.521003	0.156365	0.602981	ENSG00000166435.15	chr11_74987631_G_A_b38	38431	102	120	0.29703	8.61e-47	1.06505	0.052027	G	A
rs7396866	11	74698928	ENSG00000162139	NEU3	251	ENSG00000166435	XRRA1	74518784	74660245	38683	protein_coding	G	A	0.328571	0.0186916	A	0.197802	0.0319149	1	336.192	9.92549e-74	1283	1.96492e-66	-1.18731	-18.5143	0.064129	2.51852e-44	-1.25094	-6.9109	0.18101	4.97995e-08	-1.17154	-16.9833	0.0689819	5.19702e-36	-0.0814667	-0.521003	0.156365	0.602981	-	-	-	-	-	-	-	-	-	-	-
rs10150594:88955957:A:G	14	88955957	ENSG00000070778	PTPN21	0	ENSG00000042317	SPATA7	88851268	88936694	19263	protein_coding	A	G	0.372642	0.00934579	G	0.478723	0	1	336.606	8.06958e-74	1836	2.28607e-66	1.00413	18.274	0.0549488	1.23411e-43	1.00743	10.0293	0.100448	7.85307e-12	1.03129	15.3629	0.0671288	5.42578e-32	0.0600738	0.490032	0.122592	0.624686	ENSG00000042317.16	chr14_88489613_A_G_b38	104689	109	138	0.341584	8.46e-39	-0.7014	0.0404106	A	G
rs12904576:101094127:T:C	15	101094127	ENSG00000259205	PRKXP1	0	ENSG00000140471	LINS1	101099574	101143435	5447	protein_coding	T	C	0.408654	0.0280374	C	0.56044	0.0319149	1	336.23	9.73815e-74	2037	3.06079e-66	1.06076	18.2489	0.0581272	1.45667e-43	1.0799	9.47908	0.113924	3.37273e-11	1.07823	15.6964	0.0686929	7.899e-33	0.130235	0.978152	0.133144	0.329263	ENSG00000140471.16	chr15_100553922_T_C_b38	-49292	134	174	0.430693	0.0029748	0.201123	0.0666855	T	C
rs636049	11	68667198	ENSG00000197345	MRPL21	0	ENSG00000197345	MRPL21	68658744	68671303	0	protein_coding	A	C	0.313084	0	C	0.367021	0	1	333.874	3.16305e-73	1165	5.68588e-66	0.765183	18.5104	0.041338	2.58474e-44	0.668933	7.41397	0.0902261	1.1255e-08	0.809231	16.7005	0.0484554	2.55914e-35	0.0399676	0.385041	0.103801	0.700644	ENSG00000197345.12	chr11_68899730_A_C_b38	-4105	94	108	0.267327	2.12e-58	-0.88004	0.034632	A	C
rs111612765:68671280:G:GCCGCCGCCATCTTC	11	68671280	-	-	-	ENSG00000197345	MRPL21	68658744	68671303	0	protein_coding	G	GCCGCCGCCATCTTC	0.313084	0	GCCGCCGCCATCTTC	0.367021	0	1	333.874	3.16305e-73	1165	5.68588e-66	0.765183	18.5104	0.041338	2.58474e-44	0.668933	7.41397	0.0902261	1.1255e-08	0.809231	16.7005	0.0484554	2.55914e-35	0.0399676	0.385041	0.103801	0.700644	-	-	-	-	-	-	-	-	-	-	-
rs13290413:123517704:G:T	9	123517704	ENSG00000119402	FBXW2	0	ENSG00000226752	CUTALP	123587106	123616663	69402	transcribed_unitary_pseudogene	G	T	0.607843	0.046729	T	0.225275	0.0319149	1	332.604	5.9684e-73	869	8.00283e-66	1.09348	19.754	0.0553549	7.66856e-48	1.05085	7.88974	0.133193	2.82214e-09	1.10594	16.4425	0.0672608	1.10468e-34	-0.172136	-1.49475	0.11516	0.136665	-	-	-	-	-	-	-	-	-	-	-
rs8041874:45577308:C:T	15	45577308	ENSG00000259520	CTD-2651B20.3	5859	ENSG00000259520	AC051619.4	45528128	45571449	5859	lncRNA	T	C	0.311321	0.00934579	C	0.483871	0.0106383	1	332.65	5.83327e-73	1049	9.44177e-66	1.16275	18.0004	0.0645962	7.588e-43	1.17262	10.5856	0.110775	1.87298e-12	1.12424	14.8525	0.0756936	1.05807e-30	0.169469	1.181	0.143496	0.239103	ENSG00000259520.5	chr15_45285110_C_T_b38	5859	112	138	0.341584	1.48e-35	1.02983	0.0637939	C	T
rs115898370:98174434:T:A	2	98174434	-	-	-	ENSG00000235833	AC017099.1	98140412	98141439	32995	processed_pseudogene	A	T	0.391753	0.0934579	T	0.528409	0.0638298	1	329.662	2.59874e-72	419	1.68013e-65	-0.964181	-17.5604	0.0549064	1.42902e-41	-1.06328	-9.81104	0.108376	1.39331e-11	-0.968561	-15.2776	0.0633974	8.89876e-32	0.0793771	0.622347	0.127545	0.534472	-	-	-	-	-	-	-	-	-	-	-
rs2432141:96275166:C:T	5	96275166	ENSG00000113441	LNPEP	0	ENSG00000164308	ERAP2	96211690	96255407	19759	protein_coding	C	T	0.400943	0.00934579	T	0.365591	0.0106383	1	331.974	8.18139e-73	1488	1.87843e-65	-1.12662	-18.2792	0.0616339	1.19227e-43	-1.01649	-7.77319	0.130769	3.95154e-09	-1.17075	-16.4788	0.0710456	8.98877e-35	0.0831243	0.617015	0.13472	0.537975	ENSG00000164308.16	chr5_96939462_C_T_b38	63523	136	170	0.420792	2.01e-58	1.11614	0.0439049	C	T
rs2432142:96275201:G:A	5	96275201	ENSG00000113441	LNPEP	0	ENSG00000164308	ERAP2	96211690	96255407	19794	protein_coding	G	A	0.400943	0.00934579	A	0.365591	0.0106383	1	331.974	8.18139e-73	1488	1.87843e-65	-1.12662	-18.2792	0.0616339	1.19227e-43	-1.01649	-7.77319	0.130769	3.95154e-09	-1.17075	-16.4788	0.0710456	8.98877e-35	0.0831243	0.617015	0.13472	0.537975	ENSG00000164308.16	chr5_96939497_G_A_b38	63558	136	170	0.420792	2.01e-58	1.11614	0.0439049	G	A
rs2574678:242318292:G:T	1	242318292	ENSG00000180287|ENSG00000272865	PLD5|RP11-561I11.4	0	ENSG00000272865	AL591686.2	242310532	242372431	0	lncRNA	T	G	0.590476	0.0186916	G	0.3	0.0425532	1	331.292	1.15048e-72	1954	3.46872e-65	1.05757	18.7884	0.0562885	4.14472e-45	1.14433	8.8533	0.129254	1.85613e-10	1.05527	15.9032	0.0663559	2.4052e-33	0.0538696	0.41573	0.129578	0.678084	ENSG00000272865.1	chr1_242154990_G_T_b38	7476	139	176	0.435644	1.38e-35	1.02607	0.0635187	G	T
rs217483:64017830:A:G	1	64017830	ENSG00000142856|ENSG00000203965	ITGB3BP|EFCAB7	0	ENSG00000142856	ITGB3BP	63906441	64059392	0	protein_coding	G	A	0.292929	0.0747664	A	0.129032	0.0106383	1	330.838	1.44333e-72	1816	4.04435e-65	-1.3691	-19.0977	0.0716892	5.46102e-46	-1.23291	-6.69207	0.184234	9.57489e-08	-1.39021	-16.9131	0.0821971	7.71086e-36	-0.0308115	-0.191186	0.16116	0.848587	ENSG00000142856.16	chr1_63552159_A_G_b38	22973	96	106	0.262376	1.52e-48	-1.17549	0.0554928	A	G
rs7527536:63955008:T:C	1	63955008	ENSG00000142856	ITGB3BP	0	ENSG00000142856	ITGB3BP	63906441	64059392	0	protein_coding	T	C	0.27619	0.0186916	C	0.12766	0	1	330.826	1.45237e-72	1816	4.06966e-65	-1.35617	-19.3163	0.0702088	1.31187e-46	-1.2192	-7.09141	0.171926	2.91291e-08	-1.37216	-16.7493	0.0819238	1.943e-35	-0.0577911	-0.367188	0.157388	0.713894	ENSG00000142856.16	chr1_63489337_T_C_b38	-39849	96	106	0.262376	1.52e-48	1.17549	0.0554928	T	C
rs12747542:63922813:C:T	1	63922813	ENSG00000142856	ITGB3BP	0	ENSG00000142856	ITGB3BP	63906441	64059392	0	protein_coding	C	T	0.27619	0.0186916	T	0.12766	0	1	330.826	1.45237e-72	1816	4.06966e-65	-1.35617	-19.3163	0.0702088	1.31187e-46	-1.2192	-7.09141	0.171926	2.91291e-08	-1.37216	-16.7493	0.0819238	1.943e-35	-0.0577911	-0.367188	0.157388	0.713894	ENSG00000142856.16	chr1_63457142_C_T_b38	-72044	96	106	0.262376	1.52e-48	1.17549	0.0554928	C	T
rs11804843:63926293:T:C	1	63926293	ENSG00000142856	ITGB3BP	0	ENSG00000142856	ITGB3BP	63906441	64059392	0	protein_coding	T	C	0.27619	0.0186916	C	0.12766	0	1	330.826	1.45237e-72	1816	4.06966e-65	-1.35617	-19.3163	0.0702088	1.31187e-46	-1.2192	-7.09141	0.171926	2.91291e-08	-1.37216	-16.7493	0.0819238	1.943e-35	-0.0577911	-0.367188	0.157388	0.713894	ENSG00000142856.16	chr1_63460622_T_C_b38	-68564	96	106	0.262376	1.52e-48	1.17549	0.0554928	T	C
rs12724335:63921882:T:C	1	63921882	ENSG00000142856	ITGB3BP	0	ENSG00000142856	ITGB3BP	63906441	64059392	0	protein_coding	T	C	0.27619	0.0186916	C	0.12766	0	1	330.826	1.45237e-72	1816	4.06966e-65	-1.35617	-19.3163	0.0702088	1.31187e-46	-1.2192	-7.09141	0.171926	2.91291e-08	-1.37216	-16.7493	0.0819238	1.943e-35	-0.0577911	-0.367188	0.157388	0.713894	ENSG00000142856.16	chr1_63456211_T_C_b38	-72975	96	106	0.262376	1.52e-48	1.17549	0.0554928	T	C
rs12754236:63946264:A:G	1	63946264	ENSG00000142856	ITGB3BP	0	ENSG00000142856	ITGB3BP	63906441	64059392	0	protein_coding	A	G	0.27619	0.0186916	G	0.12766	0	1	330.826	1.45237e-72	1816	4.06966e-65	-1.35617	-19.3163	0.0702088	1.31187e-46	-1.2192	-7.09141	0.171926	2.91291e-08	-1.37216	-16.7493	0.0819238	1.943e-35	-0.0577911	-0.367188	0.157388	0.713894	ENSG00000142856.16	chr1_63480593_A_G_b38	-48593	96	106	0.262376	1.52e-48	1.17549	0.0554928	A	G
rs67831341:63964166:A:T	1	63964166	ENSG00000142856	ITGB3BP	0	ENSG00000142856	ITGB3BP	63906441	64059392	0	protein_coding	A	T	0.27619	0.0186916	T	0.12766	0	1	330.826	1.45237e-72	1816	4.06966e-65	-1.35617	-19.3163	0.0702088	1.31187e-46	-1.2192	-7.09141	0.171926	2.91291e-08	-1.37216	-16.7493	0.0819238	1.943e-35	-0.0577911	-0.367188	0.157388	0.713894	ENSG00000142856.16	chr1_63498495_A_T_b38	-30691	96	106	0.262376	1.52e-48	1.17549	0.0554928	A	T
rs36019623:63925241:A:T	1	63925241	ENSG00000142856	ITGB3BP	0	ENSG00000142856	ITGB3BP	63906441	64059392	0	protein_coding	A	T	0.27619	0.0186916	T	0.12766	0	1	330.826	1.45237e-72	1816	4.06966e-65	-1.35617	-19.3163	0.0702088	1.31187e-46	-1.2192	-7.09141	0.171926	2.91291e-08	-1.37216	-16.7493	0.0819238	1.943e-35	-0.0577911	-0.367188	0.157388	0.713894	ENSG00000142856.16	chr1_63459570_A_T_b38	-69616	96	106	0.262376	1.52e-48	1.17549	0.0554928	A	T
rs17391717:63956746:T:C	1	63956746	ENSG00000142856	ITGB3BP	0	ENSG00000142856	ITGB3BP	63906441	64059392	0	protein_coding	T	C	0.27619	0.0186916	C	0.12766	0	1	330.826	1.45237e-72	1816	4.06966e-65	-1.35617	-19.3163	0.0702088	1.31187e-46	-1.2192	-7.09141	0.171926	2.91291e-08	-1.37216	-16.7493	0.0819238	1.943e-35	-0.0577911	-0.367188	0.157388	0.713894	ENSG00000142856.16	chr1_63491075_T_C_b38	-38111	96	106	0.262376	1.52e-48	1.17549	0.0554928	T	C
rs855303:64051299:C:T	1	64051299	ENSG00000142856	ITGB3BP	0	ENSG00000142856	ITGB3BP	63906441	64059392	0	protein_coding	T	C	0.29	0.0654206	C	0.129032	0.0106383	1	330.541	1.67502e-72	1816	4.69357e-65	-1.36704	-19.175	0.0712927	3.29486e-46	-1.20641	-6.66978	0.180878	1.0236e-07	-1.39021	-16.9131	0.0821971	7.71086e-36	-0.0245078	-0.15339	0.159775	0.878256	ENSG00000142856.16	chr1_63585628_C_T_b38	56442	97	107	0.264851	1.75e-46	-1.16157	0.0570885	C	T
rs217456:64047140:G:T	1	64047140	ENSG00000142856	ITGB3BP	0	ENSG00000142856	ITGB3BP	63906441	64059392	0	protein_coding	T	G	0.29	0.0654206	G	0.129032	0.0106383	1	330.541	1.67502e-72	1816	4.69357e-65	-1.36704	-19.175	0.0712927	3.29486e-46	-1.20641	-6.66978	0.180878	1.0236e-07	-1.39021	-16.9131	0.0821971	7.71086e-36	-0.0245078	-0.15339	0.159775	0.878256	ENSG00000142856.16	chr1_63581469_G_T_b38	52283	97	107	0.264851	1.75e-46	-1.16157	0.0570885	G	T
rs217460:64045639:C:T	1	64045639	ENSG00000142856	ITGB3BP	0	ENSG00000142856	ITGB3BP	63906441	64059392	0	protein_coding	T	C	0.29	0.0654206	C	0.129032	0.0106383	1	330.541	1.67502e-72	1816	4.69357e-65	-1.36704	-19.175	0.0712927	3.29486e-46	-1.20641	-6.66978	0.180878	1.0236e-07	-1.39021	-16.9131	0.0821971	7.71086e-36	-0.0245078	-0.15339	0.159775	0.878256	ENSG00000142856.16	chr1_63579968_C_T_b38	50782	97	107	0.264851	1.75e-46	-1.16157	0.0570885	C	T
rs177763:64024764:T:G	1	64024764	ENSG00000142856|ENSG00000203965	ITGB3BP|EFCAB7	0	ENSG00000142856	ITGB3BP	63906441	64059392	0	protein_coding	G	T	0.29	0.0654206	T	0.129032	0.0106383	1	330.541	1.67502e-72	1816	4.69357e-65	-1.36704	-19.175	0.0712927	3.29486e-46	-1.20641	-6.66978	0.180878	1.0236e-07	-1.39021	-16.9131	0.0821971	7.71086e-36	-0.0245078	-0.15339	0.159775	0.878256	ENSG00000142856.16	chr1_63559093_T_G_b38	29907	96	106	0.262376	1.52e-48	-1.17549	0.0554928	T	G
rs34886184:64030400:CA:C	1	64030400	-	-	-	ENSG00000142856	ITGB3BP	63906441	64059392	0	protein_coding	C	CA	0.29	0.0654206	CA	0.129032	0.0106383	1	330.541	1.67502e-72	1816	4.69357e-65	-1.36704	-19.175	0.0712927	3.29486e-46	-1.20641	-6.66978	0.180878	1.0236e-07	-1.39021	-16.9131	0.0821971	7.71086e-36	-0.0245078	-0.15339	0.159775	0.878256	-	-	-	-	-	-	-	-	-	-	-
rs3788104	21	45512094	ENSG00000160218	TRAPPC10	0	ENSG00000160221	GATD3A	45553492	45629997	41398	protein_coding	G	A	0.198113	0.00934579	A	0.304348	0.0212766	1	329.766	2.4675e-72	1529	5.82143e-65	-1.20367	-19.3843	0.0620951	8.42513e-47	-1.00432	-8.35028	0.120274	7.57816e-10	-1.25283	-16.1257	0.0776913	6.72167e-34	0.132944	0.965097	0.137752	0.335743	ENSG00000160221.16	chr21_44092213_G_A_b38	-41392	80	87	0.215347	4.59e-41	1.38569	0.0760526	G	A
rs12047756:155624944:G:A	1	155624944	ENSG00000125459|ENSG00000203761|ENSG00000246203	MSTO1|MSTO2P|RP11-29H23.5	0	ENSG00000163374	YY1AP1	155629234	155658791	4290	protein_coding	G	A	0.247664	0	A	0.163043	0.0212766	1	326.669	1.16055e-71	451	8.0762e-65	-0.924286	-18.2293	0.0507034	1.65962e-43	-1.02556	-9.51708	0.10776	3.04594e-11	-0.955178	-15.3654	0.0621644	5.34982e-32	-0.086271	-0.749444	0.115113	0.454531	ENSG00000163374.19	chr1_155655153_G_A_b38	-33621	90	100	0.247525	0.927885	-0.0054488	0.0601101	G	A
rs1051981	21	45525685	-	-	-	ENSG00000160221	GATD3A	45553492	45629997	27807	protein_coding	A	G	0.198113	0.00934579	G	0.307692	0.0319149	1	329.072	3.49165e-72	1529	8.23766e-65	-1.20532	-19.3869	0.0621721	8.2846e-47	-1.00432	-8.35028	0.120274	7.57816e-10	-1.25369	-16.1042	0.0778487	7.60287e-34	0.134312	0.974777	0.137788	0.33093	-	-	-	-	-	-	-	-	-	-	-
rs4490185:88467934:G:T	2	88467934	ENSG00000144115	THNSL2	1901	ENSG00000144115	THNSL2	88469793	88486155	1859	protein_coding	T	G	0.247619	0.0186916	G	0.359551	0.0531915	1	327.992	5.99025e-72	919	8.49428e-65	1.10508	18.3258	0.0603018	8.75576e-44	1.13244	8.05859	0.140526	1.73773e-09	1.08907	16.2189	0.0671483	3.94843e-34	-0.0113213	-0.0790282	0.143256	0.937095	ENSG00000144115.16	chr2_88168415_G_T_b38	-1880	91	103	0.25495	1.16e-36	0.993478	0.0600128	G	T
rs35888445:63977172:T:C	1	63977172	ENSG00000142856	ITGB3BP	0	ENSG00000142856	ITGB3BP	63906441	64059392	0	protein_coding	T	C	0.278846	0.0280374	C	0.12766	0	1	328.963	3.68631e-72	1816	1.03294e-64	-1.35894	-19.2594	0.07056	1.90033e-46	-1.2192	-7.09141	0.171926	2.91291e-08	-1.37558	-16.6936	0.082402	2.66191e-35	-0.0587858	-0.372734	0.157715	0.709768	ENSG00000142856.16	chr1_63511501_T_C_b38	-17685	96	106	0.262376	1.52e-48	1.17549	0.0554928	T	C
rs201055010:96325031:TA:T	5	96325031	-	-	-	ENSG00000164308	ERAP2	96211690	96255407	69624	protein_coding	T	TA	0.403846	0.0280374	TA	0.382979	0	1	328.297	5.14287e-72	1488	1.18079e-64	-1.1224	-17.9694	0.0624618	9.32114e-43	-0.999677	-7.45587	0.134079	9.95449e-09	-1.17966	-16.5138	0.0714345	7.36764e-35	0.124207	0.905386	0.137186	0.366426	-	-	-	-	-	-	-	-	-	-	-
rs13047030:45477156:A:G	21	45477156	ENSG00000160218	TRAPPC10	0	ENSG00000160221	GATD3A	45553492	45629997	76336	protein_coding	A	G	0.198113	0.00934579	G	0.315217	0.0212766	1	327.947	6.12716e-72	1529	1.44555e-64	-1.19042	-19.3105	0.0616461	1.36221e-46	-1.03776	-8.81885	0.117676	2.04182e-10	-1.22439	-15.8169	0.0774101	3.94799e-33	0.0826151	0.596131	0.138586	0.551809	ENSG00000160221.16	chr21_44057275_A_G_b38	-76330	80	87	0.215347	4.59e-41	1.38569	0.0760526	A	G
rs1842150:181145170:A:G	3	181145170	ENSG00000242808|ENSG00000241231	SOX2-OT|RP11-275H4.1	0	ENSG00000241231	AC068308.1	181090520	181160385	0	lncRNA	G	A	0.275701	0	A	0.303191	0	1	326.605	1.19833e-71	842	1.55688e-64	1.06525	18.0942	0.0588725	4.0654e-43	0.997187	6.75066	0.147717	8.03465e-08	1.1005	16.7641	0.0656461	1.78717e-35	-0.208517	-1.44416	0.144386	0.150367	ENSG00000241231.1	chr3_181427382_A_G_b38	-15104	113	135	0.334158	1.41e-37	0.873785	0.0517151	A	G
rs3783889:88941981:A:T	14	88941981	ENSG00000070778	PTPN21	0	ENSG00000042317	SPATA7	88851268	88936694	5287	protein_coding	A	T	0.369159	0	T	0.478723	0	1	327.918	6.21736e-72	1836	1.76135e-64	0.996846	18.0263	0.0552995	6.38489e-43	1.00743	10.0293	0.100448	7.85307e-12	1.01927	15.0775	0.0676023	2.84778e-31	0.0751398	0.608966	0.123389	0.543286	ENSG00000042317.16	chr14_88475637_A_T_b38	90713	109	138	0.341584	8.46e-39	-0.7014	0.0404106	A	T
rs28509444:88951062:A:G	14	88951062	ENSG00000070778	PTPN21	0	ENSG00000042317	SPATA7	88851268	88936694	14368	protein_coding	A	G	0.369159	0	G	0.478723	0	1	327.918	6.21736e-72	1836	1.76135e-64	0.996846	18.0263	0.0552995	6.38489e-43	1.00743	10.0293	0.100448	7.85307e-12	1.01927	15.0775	0.0676023	2.84778e-31	0.0751398	0.608966	0.123389	0.543286	ENSG00000042317.16	chr14_88484718_A_G_b38	99794	108	137	0.339109	2.78e-39	-0.702997	0.0400805	A	G
rs28371093:88952456:A:C	14	88952456	ENSG00000070778	PTPN21	0	ENSG00000042317	SPATA7	88851268	88936694	15762	protein_coding	A	C	0.369159	0	C	0.478723	0	1	327.918	6.21736e-72	1836	1.76135e-64	0.996846	18.0263	0.0552995	6.38489e-43	1.00743	10.0293	0.100448	7.85307e-12	1.01927	15.0775	0.0676023	2.84778e-31	0.0751398	0.608966	0.123389	0.543286	ENSG00000042317.16	chr14_88486112_A_C_b38	101188	109	138	0.341584	8.46e-39	-0.7014	0.0404106	A	C
rs7141363:88938223:T:A	14	88938223	ENSG00000070778	PTPN21	0	ENSG00000042317	SPATA7	88851268	88936694	1529	protein_coding	T	A	0.369159	0	A	0.478723	0	1	327.918	6.21736e-72	1836	1.76135e-64	0.996846	18.0263	0.0552995	6.38489e-43	1.00743	10.0293	0.100448	7.85307e-12	1.01927	15.0775	0.0676023	2.84778e-31	0.0751398	0.608966	0.123389	0.543286	ENSG00000042317.16	chr14_88471879_T_A_b38	86955	109	138	0.341584	8.46e-39	-0.7014	0.0404106	T	A
rs7161660:88938176:C:G	14	88938176	ENSG00000070778	PTPN21	0	ENSG00000042317	SPATA7	88851268	88936694	1482	protein_coding	C	G	0.369159	0	G	0.478723	0	1	327.918	6.21736e-72	1836	1.76135e-64	0.996846	18.0263	0.0552995	6.38489e-43	1.00743	10.0293	0.100448	7.85307e-12	1.01927	15.0775	0.0676023	2.84778e-31	0.0751398	0.608966	0.123389	0.543286	ENSG00000042317.16	chr14_88471832_C_G_b38	86908	109	138	0.341584	8.46e-39	-0.7014	0.0404106	C	G
rs1864744:88951006:C:G	14	88951006	ENSG00000070778	PTPN21	0	ENSG00000042317	SPATA7	88851268	88936694	14312	protein_coding	C	G	0.369159	0	G	0.478723	0	1	327.918	6.21736e-72	1836	1.76135e-64	0.996846	18.0263	0.0552995	6.38489e-43	1.00743	10.0293	0.100448	7.85307e-12	1.01927	15.0775	0.0676023	2.84778e-31	0.0751398	0.608966	0.123389	0.543286	ENSG00000042317.16	chr14_88484662_C_G_b38	99738	108	137	0.339109	2.78e-39	-0.702997	0.0400805	C	G
rs8017689:88949786:T:C	14	88949786	ENSG00000070778	PTPN21	0	ENSG00000042317	SPATA7	88851268	88936694	13092	protein_coding	T	C	0.369159	0	C	0.478723	0	1	327.918	6.21736e-72	1836	1.76135e-64	0.996846	18.0263	0.0552995	6.38489e-43	1.00743	10.0293	0.100448	7.85307e-12	1.01927	15.0775	0.0676023	2.84778e-31	0.0751398	0.608966	0.123389	0.543286	ENSG00000042317.16	chr14_88483442_T_C_b38	98518	109	138	0.341584	8.46e-39	-0.7014	0.0404106	T	C
rs113432422:88953504:A:AT	14	88953504	-	-	-	ENSG00000042317	SPATA7	88851268	88936694	16810	protein_coding	A	AT	0.369159	0	AT	0.478723	0	1	327.918	6.21736e-72	1836	1.76135e-64	0.996846	18.0263	0.0552995	6.38489e-43	1.00743	10.0293	0.100448	7.85307e-12	1.01927	15.0775	0.0676023	2.84778e-31	0.0751398	0.608966	0.123389	0.543286	-	-	-	-	-	-	-	-	-	-	-
rs200302641:88937947:A:C	14	88937947	ENSG00000070778	PTPN21	0	ENSG00000042317	SPATA7	88851268	88936694	1253	protein_coding	A	C	0.369159	0	C	0.478723	0	1	327.918	6.21736e-72	1836	1.76135e-64	0.996846	18.0263	0.0552995	6.38489e-43	1.00743	10.0293	0.100448	7.85307e-12	1.01927	15.0775	0.0676023	2.84778e-31	0.0751398	0.608966	0.123389	0.543286	ENSG00000042317.16	chr14_88471603_A_C_b38	86679	109	138	0.341584	8.46e-39	-0.7014	0.0404106	A	C
rs2297129	14	88935925	ENSG00000042317|ENSG00000070778	SPATA7|PTPN21	0	ENSG00000042317	SPATA7	88851268	88936694	0	protein_coding	A	G	0.369159	0	G	0.478723	0	1	327.918	6.21736e-72	1836	1.76135e-64	0.996846	18.0263	0.0552995	6.38489e-43	1.00743	10.0293	0.100448	7.85307e-12	1.01927	15.0775	0.0676023	2.84778e-31	0.0751398	0.608966	0.123389	0.543286	ENSG00000042317.16	chr14_88469581_A_G_b38	84657	109	138	0.341584	8.46e-39	-0.7014	0.0404106	A	G
rs879932:88945591:A:G	14	88945591	ENSG00000070778	PTPN21	0	ENSG00000042317	SPATA7	88851268	88936694	8897	protein_coding	A	G	0.369159	0	G	0.478723	0	1	327.918	6.21736e-72	1836	1.76135e-64	0.996846	18.0263	0.0552995	6.38489e-43	1.00743	10.0293	0.100448	7.85307e-12	1.01927	15.0775	0.0676023	2.84778e-31	0.0751398	0.608966	0.123389	0.543286	ENSG00000042317.16	chr14_88479247_A_G_b38	94323	109	138	0.341584	8.46e-39	-0.7014	0.0404106	A	G
rs2274736	14	88938652	ENSG00000070778	PTPN21	0	ENSG00000042317	SPATA7	88851268	88936694	1958	protein_coding	A	G	0.369159	0	G	0.478723	0	1	327.918	6.21736e-72	1836	1.76135e-64	0.996846	18.0263	0.0552995	6.38489e-43	1.00743	10.0293	0.100448	7.85307e-12	1.01927	15.0775	0.0676023	2.84778e-31	0.0751398	0.608966	0.123389	0.543286	ENSG00000042317.16	chr14_88472308_A_G_b38	87384	109	138	0.341584	8.46e-39	-0.7014	0.0404106	A	G
rs61542857:88936702:A:G	14	88936702	ENSG00000070778	PTPN21	0	ENSG00000042317	SPATA7	88851268	88936694	8	protein_coding	A	G	0.369159	0	G	0.478723	0	1	327.918	6.21736e-72	1836	1.76135e-64	0.996846	18.0263	0.0552995	6.38489e-43	1.00743	10.0293	0.100448	7.85307e-12	1.01927	15.0775	0.0676023	2.84778e-31	0.0751398	0.608966	0.123389	0.543286	ENSG00000042317.16	chr14_88470358_A_G_b38	85434	109	138	0.341584	8.46e-39	-0.7014	0.0404106	A	G
rs2023748	7	116436022	ENSG00000105976	MET	0	ENSG00000105976	MET	116312250	116438440	0	protein_coding	G	A	0.434579	0	A	0.0957447	0	1	326.637	1.17954e-71	986	1.79454e-64	0.929337	17.8041	0.052198	2.8049e-42	0.856308	7.49203	0.114296	8.95488e-09	0.961271	16.4471	0.0584463	1.07644e-34	-0.24252	-2.23577	0.108473	0.0265494	ENSG00000105976.14	chr7_116795968_G_A_b38	123578	127	158	0.391089	1.51e-18	-0.562765	0.0564648	G	A
rs187437:116445091:G:A	7	116445091	ENSG00000198898	CAPZA2	6033	ENSG00000105976	MET	116312250	116438440	6651	protein_coding	G	A	0.433962	0.00934579	A	0.0860215	0.0106383	1	325.826	1.76904e-71	986	2.69142e-64	0.954204	17.2476	0.0553239	1.16578e-40	0.791655	4.80409	0.164788	2.89525e-05	0.999636	17.3996	0.0574516	5.05355e-37	-0.340405	-2.9314	0.116124	0.00379544	ENSG00000105976.14	chr7_116805037_G_A_b38	132647	128	159	0.393564	1.51e-19	-0.578633	0.055989	G	A
rs41748:116446573:T:G	7	116446573	ENSG00000198898	CAPZA2	4551	ENSG00000105976	MET	116312250	116438440	8133	protein_coding	T	G	0.433962	0.00934579	G	0.0860215	0.0106383	1	325.826	1.76904e-71	986	2.69142e-64	0.954204	17.2476	0.0553239	1.16578e-40	0.791655	4.80409	0.164788	2.89525e-05	0.999636	17.3996	0.0574516	5.05355e-37	-0.340405	-2.9314	0.116124	0.00379544	-	-	-	-	-	-	-	-	-	-	-
12:89873975:A:T	12	89873975	-	-	-	ENSG00000139323	POC1B	89813495	89919824	0	protein_coding	T	A	0.485981	0	A	0.404255	0	1	325.803	1.79005e-71	1097	3.02996e-64	0.796585	18.5558	0.0429291	1.91566e-44	0.853392	7.57975	0.112588	6.93137e-09	0.76836	16.3814	0.0469045	1.56382e-34	-0.0146541	-0.134968	0.108574	0.892782	-	-	-	-	-	-	-	-	-	-	-
12:89884687:ATCCAAGCCAGGACCTGGACTGC:A	12	89884687	-	-	-	ENSG00000139323	POC1B	89813495	89919824	0	protein_coding	A	ATCCAAGCCAGGACCTGGACTGC	0.485981	0	ATCCAAGCCAGGACCTGGACTGC	0.404255	0	1	325.803	1.79005e-71	1097	3.02996e-64	0.796585	18.5558	0.0429291	1.91566e-44	0.853392	7.57975	0.112588	6.93137e-09	0.76836	16.3814	0.0469045	1.56382e-34	-0.0146541	-0.134968	0.108574	0.892782	-	-	-	-	-	-	-	-	-	-	-
12:89866054:TAGAAAGAAGA:T	12	89866054	-	-	-	ENSG00000139323	POC1B	89813495	89919824	0	protein_coding	T	TAGAAAGAAGA	0.485981	0	TAGAAAGAAGA	0.404255	0	1	325.803	1.79005e-71	1097	3.02996e-64	0.796585	18.5558	0.0429291	1.91566e-44	0.853392	7.57975	0.112588	6.93137e-09	0.76836	16.3814	0.0469045	1.56382e-34	-0.0146541	-0.134968	0.108574	0.892782	-	-	-	-	-	-	-	-	-	-	-
rs34857793:87763566:G:A	5	87763566	ENSG00000271904	CTC-498M16.4	0	ENSG00000247828	TMEM161B-AS1	87564708	87735154	28412	lncRNA	G	A	0.238318	0	A	0.191011	0.0531915	1	324.295	3.80445e-71	545	3.19929e-64	-1.17393	-18.4989	0.0634596	2.78842e-44	-1.27352	-10.0314	0.126954	7.81032e-12	-1.1479	-14.9555	0.0767543	5.79871e-31	-0.0491578	-0.323287	0.152056	0.746839	ENSG00000247828.7	chr5_88467749_G_A_b38	198678	75	88	0.217822	1.09e-19	0.588672	0.0566752	G	A
rs2474469:63994492:T:C	1	63994492	ENSG00000142856|ENSG00000203965	ITGB3BP|EFCAB7	0	ENSG00000142856	ITGB3BP	63906441	64059392	0	protein_coding	C	T	0.282828	0.0747664	T	0.129032	0.0106383	1	325.567	2.01366e-71	1816	5.64247e-64	-1.36696	-19.0163	0.0718836	9.30007e-46	-1.20641	-6.66978	0.180878	1.0236e-07	-1.39149	-16.7655	0.0829976	1.77299e-35	-0.0240105	-0.14948	0.160627	0.881336	ENSG00000142856.16	chr1_63528821_T_C_b38	-365	96	106	0.262376	1.52e-48	-1.17549	0.0554928	T	C
rs9436244:63995175:A:G	1	63995175	ENSG00000142856|ENSG00000203965	ITGB3BP|EFCAB7	0	ENSG00000142856	ITGB3BP	63906441	64059392	0	protein_coding	G	A	0.282828	0.0747664	A	0.129032	0.0106383	1	325.567	2.01366e-71	1816	5.64247e-64	-1.36696	-19.0163	0.0718836	9.30007e-46	-1.20641	-6.66978	0.180878	1.0236e-07	-1.39149	-16.7655	0.0829976	1.77299e-35	-0.0240105	-0.14948	0.160627	0.881336	ENSG00000142856.16	chr1_63529504_A_G_b38	318	96	106	0.262376	1.52e-48	-1.17549	0.0554928	A	G
rs12728538:63959125:A:C	1	63959125	ENSG00000142856	ITGB3BP	0	ENSG00000142856	ITGB3BP	63906441	64059392	0	protein_coding	A	C	0.271429	0.0186916	C	0.132979	0	1	324.589	3.28322e-71	1816	9.19986e-64	-1.35274	-19.084	0.0708833	5.97091e-46	-1.2192	-7.09141	0.171926	2.91291e-08	-1.37009	-16.562	0.0827245	5.60517e-35	-0.0291219	-0.182326	0.159725	0.855525	-	-	-	-	-	-	-	-	-	-	-
rs4813323:1893815:G:A	20	1893815	ENSG00000198053	SIRPA	0	ENSG00000101307	SIRPB1	1542031	1600707	293108	protein_coding	G	A	0.417476	0.0373832	A	0.321839	0.0744681	1	324.464	3.49588e-71	1709	9.2186e-64	-1.10857	-18.1958	0.0609248	2.07202e-43	-1.27602	-7.11556	0.179328	2.71178e-08	-1.09127	-16.5479	0.0659461	6.07362e-35	-0.175744	-1.10932	0.158424	0.268715	ENSG00000101307.15	chr20_1913169_G_A_b38	293108	117	148	0.366337	8.88e-44	1.09521	0.0568242	G	A
rs4813322:1893809:G:A	20	1893809	ENSG00000198053	SIRPA	0	ENSG00000101307	SIRPB1	1542031	1600707	293102	protein_coding	G	A	0.417476	0.0373832	A	0.321839	0.0744681	1	324.464	3.49588e-71	1709	9.2186e-64	-1.10857	-18.1958	0.0609248	2.07202e-43	-1.27602	-7.11556	0.179328	2.71178e-08	-1.09127	-16.5479	0.0659461	6.07362e-35	-0.175744	-1.10932	0.158424	0.268715	ENSG00000101307.15	chr20_1913163_G_A_b38	293102	117	148	0.366337	8.88e-44	1.09521	0.0568242	G	A
rs34620961:155649827:G:C	1	155649827	ENSG00000125459|ENSG00000203761|ENSG00000163374	MSTO1|MSTO2P|YY1AP1	0	ENSG00000163374	YY1AP1	155629234	155658791	0	protein_coding	G	C	0.245283	0.00934579	C	0.166667	0.0106383	1	321.068	1.90962e-70	451	1.32889e-63	-0.918801	-18.014	0.0510048	6.92928e-43	-1.02556	-9.51708	0.10776	3.04594e-11	-0.948984	-15.182	0.0625071	1.55054e-31	-0.0915204	-0.789179	0.115969	0.431007	ENSG00000163374.19	chr1_155680036_G_C_b38	-8738	93	105	0.259901	0.91672	-0.00610225	0.0582669	G	C
rs150747315:155656793:C:T	1	155656793	-	-	-	ENSG00000163374	YY1AP1	155629234	155658791	0	protein_coding	C	T	0.245283	0.00934579	T	0.166667	0.0106383	1	321.068	1.90962e-70	451	1.32889e-63	-0.918801	-18.014	0.0510048	6.92928e-43	-1.02556	-9.51708	0.10776	3.04594e-11	-0.948984	-15.182	0.0625071	1.55054e-31	-0.0915204	-0.789179	0.115969	0.431007	-	-	-	-	-	-	-	-	-	-	-
rs12039893:155614815:A:C	1	155614815	ENSG00000125459|ENSG00000203761|ENSG00000246203	MSTO1|MSTO2P|RP11-29H23.5	0	ENSG00000163374	YY1AP1	155629234	155658791	14419	protein_coding	A	C	0.245283	0.00934579	C	0.163043	0.0212766	1	320.848	2.13228e-70	451	1.48384e-63	-0.923401	-18.0481	0.0511633	5.52361e-43	-1.02556	-9.51708	0.10776	3.04594e-11	-0.954334	-15.1747	0.0628897	1.61743e-31	-0.0869021	-0.749316	0.115975	0.454608	ENSG00000163374.19	chr1_155645024_A_C_b38	-43750	93	105	0.259901	0.91672	-0.00610225	0.0582669	A	C
rs217448	1	86432539	-	-	-	ENSG00000142856	ITGB3BP	63906441	64059392	22373147	protein_coding	T	G	0.285	0.0654206	G	0.129032	0.0106383	1	323.514	5.62145e-71	1816	1.57518e-63	-1.36178	-18.9736	0.0717722	1.22951e-45	-1.20641	-6.66978	0.180878	1.0236e-07	-1.38491	-16.7041	0.0829082	2.5075e-35	-0.0281794	-0.175217	0.160826	0.861099	ENSG00000142856.16	chr1_63543803_G_T_b38	14617	97	107	0.264851	1.75e-46	-1.16157	0.0570885	G	T
rs217446:64010820:T:C	1	64010820	ENSG00000142856|ENSG00000203965	ITGB3BP|EFCAB7	0	ENSG00000142856	ITGB3BP	63906441	64059392	0	protein_coding	C	T	0.285	0.0654206	T	0.129032	0.0106383	1	323.514	5.62145e-71	1816	1.57518e-63	-1.36178	-18.9736	0.0717722	1.22951e-45	-1.20641	-6.66978	0.180878	1.0236e-07	-1.38491	-16.7041	0.0829082	2.5075e-35	-0.0281794	-0.175217	0.160826	0.861099	ENSG00000142856.16	chr1_63545149_T_C_b38	15963	96	106	0.262376	1.52e-48	-1.17549	0.0554928	T	C
rs2255955:45493560:T:A	21	45493560	ENSG00000160218	TRAPPC10	0	ENSG00000160221	GATD3A	45553492	45629997	59932	protein_coding	T	A	0.207547	0.00934579	A	0.304348	0.0212766	1	322.781	8.11119e-71	1529	1.91363e-63	-1.19578	-19.1232	0.0625303	4.62252e-46	-0.957957	-7.51009	0.127556	8.49428e-09	-1.25322	-16.3211	0.0767851	2.20386e-34	0.166734	1.20095	0.138835	0.231288	ENSG00000160221.16	chr21_44073679_T_A_b38	-59926	83	92	0.227723	2.52e-36	1.29516	0.0788358	T	A
rs780405:87556339:A:G	5	87556339	ENSG00000164180	TMEM161B	0	ENSG00000247828	TMEM161B-AS1	87564708	87735154	8369	lncRNA	G	A	0.257009	0	A	0.296703	0.0319149	1	320.251	2.87383e-70	545	2.41671e-63	-1.09745	-18.2624	0.0600936	1.33248e-43	-1.18443	-9.12567	0.129792	8.78144e-11	-1.08755	-15.3939	0.070648	4.53418e-32	0.0381743	0.254478	0.15001	0.799406	ENSG00000247828.7	chr5_88260522_A_G_b38	-8549	93	108	0.267327	3.12e-25	-0.619696	0.0500061	A	G
rs1363974	5	96293816	ENSG00000113441	LNPEP	0	ENSG00000164308	ERAP2	96211690	96255407	38409	protein_coding	A	G	0.397196	0	G	0.361702	0	1	320.843	2.13689e-70	1488	4.90626e-63	-1.11623	-17.9882	0.0620534	8.22862e-43	-1.01649	-7.77319	0.130769	3.95154e-09	-1.15761	-16.1376	0.0717336	6.28165e-34	0.0669634	0.493202	0.135773	0.622448	ENSG00000164308.16	chr5_96958112_A_G_b38	82173	136	170	0.420792	2.01e-58	1.11614	0.0439049	A	G
rs1479167:181141888:A:G	3	181141888	ENSG00000242808|ENSG00000241231	SOX2-OT|RP11-275H4.1	0	ENSG00000241231	AC068308.1	181090520	181160385	0	lncRNA	G	A	0.278302	0.00934579	A	0.303191	0	1	319.435	4.32007e-70	842	5.61266e-63	1.06487	17.9674	0.0592667	9.4454e-43	0.997187	6.75066	0.147717	8.03465e-08	1.09889	16.5488	0.0664029	6.0411e-35	-0.208583	-1.43707	0.145144	0.152369	ENSG00000241231.1	chr3_181424100_A_G_b38	-18386	113	134	0.331683	1.45e-36	0.871724	0.0527753	A	G
rs4855027:181132933:C:G	3	181132933	ENSG00000242808	SOX2-OT	0	ENSG00000241231	AC068308.1	181090520	181160385	0	lncRNA	G	C	0.278302	0.00934579	C	0.303191	0	1	319.435	4.32007e-70	842	5.61266e-63	1.06487	17.9674	0.0592667	9.4454e-43	0.997187	6.75066	0.147717	8.03465e-08	1.09889	16.5488	0.0664029	6.0411e-35	-0.208583	-1.43707	0.145144	0.152369	ENSG00000241231.1	chr3_181415145_C_G_b38	-27341	113	134	0.331683	1.45e-36	0.871724	0.0527753	C	G
rs1479168:181142442:C:T	3	181142442	ENSG00000242808|ENSG00000241231	SOX2-OT|RP11-275H4.1	0	ENSG00000241231	AC068308.1	181090520	181160385	0	lncRNA	T	C	0.278302	0.00934579	C	0.303191	0	1	319.435	4.32007e-70	842	5.61266e-63	1.06487	17.9674	0.0592667	9.4454e-43	0.997187	6.75066	0.147717	8.03465e-08	1.09889	16.5488	0.0664029	6.0411e-35	-0.208583	-1.43707	0.145144	0.152369	ENSG00000241231.1	chr3_181424654_C_T_b38	-17832	112	133	0.329208	7.27e-36	0.869157	0.0534617	C	T
rs1569960:1893121:G:A	20	1893121	ENSG00000198053	SIRPA	0	ENSG00000101307	SIRPB1	1542031	1600707	292414	protein_coding	G	A	0.417476	0.0373832	A	0.323864	0.0638298	1	320.81	2.17298e-70	1709	5.73012e-63	-1.10457	-18.0474	0.061204	5.55153e-43	-1.25799	-6.85398	0.183541	5.90093e-08	-1.09127	-16.5479	0.0659461	6.07362e-35	-0.15608	-0.980606	0.159167	0.328054	ENSG00000101307.15	chr20_1912475_G_A_b38	292414	116	147	0.363861	7.41e-43	1.08409	0.0573185	G	A
rs11656843:41339487:G:A	17	41339487	ENSG00000188554	NBR1	0	ENSG00000198496	NBR2	41277568	41305688	33799	lncRNA	G	A	0.334951	0.0373832	A	0.234043	0	1	319.044	5.25511e-70	712	5.77335e-63	1.13245	17.3226	0.0653739	7.03919e-41	1.02049	6.02868	0.169273	7.07807e-07	1.18169	16.8136	0.0702816	1.35097e-35	-0.112597	-0.725934	0.155107	0.468787	ENSG00000198496.10	chr17_43187470_G_A_b38	61860	116	141	0.34901	3.04e-54	-1.0788	0.0457576	G	A
rs4813329:1897390:C:G	20	1897390	ENSG00000198053	SIRPA	0	ENSG00000101307	SIRPB1	1542031	1600707	296683	protein_coding	C	G	0.433673	0.0841121	G	0.323529	0.0957447	1	320.495	2.5432e-70	1709	6.70639e-63	-1.1149	-17.2291	0.0647099	1.31961e-40	-1.48359	-6.62464	0.223951	1.17196e-07	-1.10948	-16.6316	0.0667096	3.78026e-35	-0.161287	-0.904626	0.178291	0.366828	ENSG00000101307.15	chr20_1916744_C_G_b38	296683	121	157	0.388614	1.35e-39	1.03259	0.0584727	C	G
rs17391823:63986865:T:C	1	63986865	ENSG00000142856	ITGB3BP	0	ENSG00000142856	ITGB3BP	63906441	64059392	0	protein_coding	T	C	0.28	0.0654206	C	0.12766	0	1	319.354	4.49932e-70	1816	1.26075e-62	-1.36117	-18.853	0.0721987	2.71082e-45	-1.20641	-6.66978	0.180878	1.0236e-07	-1.38478	-16.5791	0.0835252	5.08737e-35	-0.0329928	-0.204467	0.16136	0.838211	ENSG00000142856.16	chr1_63521194_T_C_b38	-7992	96	106	0.262376	1.52e-48	1.17549	0.0554928	T	C
rs17125090:63988904:G:A	1	63988904	ENSG00000142856	ITGB3BP	0	ENSG00000142856	ITGB3BP	63906441	64059392	0	protein_coding	G	A	0.28	0.0654206	A	0.12766	0	1	319.354	4.49932e-70	1816	1.26075e-62	-1.36117	-18.853	0.0721987	2.71082e-45	-1.20641	-6.66978	0.180878	1.0236e-07	-1.38478	-16.5791	0.0835252	5.08737e-35	-0.0329928	-0.204467	0.16136	0.838211	ENSG00000142856.16	chr1_63523233_G_A_b38	-5953	96	106	0.262376	1.52e-48	1.17549	0.0554928	G	A
rs11431559:116432139:A:AT	7	116432139	-	-	-	ENSG00000105976	MET	116312250	116438440	0	protein_coding	A	AT	0.429907	0	AT	0.0904255	0	1	317.241	1.29444e-69	986	1.96937e-62	0.948194	17.3864	0.0545366	4.58913e-41	0.850604	5.71807	0.148757	1.81692e-06	0.982558	16.8684	0.0582483	9.91898e-36	-0.290701	-2.52009	0.115353	0.0125691	-	-	-	-	-	-	-	-	-	-	-
rs183642	7	116433630	ENSG00000105976	MET	0	ENSG00000105976	MET	116312250	116438440	0	protein_coding	G	A	0.429907	0	A	0.0904255	0	1	317.241	1.29444e-69	986	1.96937e-62	0.948194	17.3864	0.0545366	4.58913e-41	0.850604	5.71807	0.148757	1.81692e-06	0.982558	16.8684	0.0582483	9.91898e-36	-0.290701	-2.52009	0.115353	0.0125691	ENSG00000105976.14	chr7_116793576_G_A_b38	121186	128	159	0.393564	1.51e-19	-0.578633	0.055989	G	A
rs193688:116433527:T:C	7	116433527	ENSG00000105976	MET	0	ENSG00000105976	MET	116312250	116438440	0	protein_coding	T	C	0.429907	0	C	0.0904255	0	1	317.241	1.29444e-69	986	1.96937e-62	0.948194	17.3864	0.0545366	4.58913e-41	0.850604	5.71807	0.148757	1.81692e-06	0.982558	16.8684	0.0582483	9.91898e-36	-0.290701	-2.52009	0.115353	0.0125691	ENSG00000105976.14	chr7_116793473_T_C_b38	121083	128	159	0.393564	1.51e-19	-0.578633	0.055989	T	C
rs67405755:63975859:C:CA	1	63975859	-	-	-	ENSG00000142856	ITGB3BP	63906441	64059392	0	protein_coding	C	CA	0.27619	0.0186916	CA	0.131868	0.0319149	1	317.47	1.15416e-69	1816	3.23405e-62	-1.35197	-18.978	0.0712391	1.19504e-45	-1.2192	-7.09141	0.171926	2.91291e-08	-1.3648	-16.3457	0.0834959	1.91603e-34	-0.0618152	-0.387543	0.159505	0.698795	-	-	-	-	-	-	-	-	-	-	-
rs2255955:45493560:T:A	21	45493560	ENSG00000160218	TRAPPC10	0	ENSG00000275464	FP565260.1	45527280	45551063	33720	protein_coding	T	A	0.207547	0.00934579	A	0.304348	0.0212766	1	316.356	2.01409e-69	1331	4.13641e-62	1.07965	18.4279	0.0585881	4.458e-44	1.02361	7.3962	0.138396	1.1857e-08	1.14183	16.1757	0.0705893	5.05212e-34	-0.226274	-1.74636	0.129569	0.0823911	-	-	-	-	-	-	-	-	-	-	-
rs71580759:87770123:T:C	5	87770123	ENSG00000271904	CTC-498M16.4	0	ENSG00000247828	TMEM161B-AS1	87564708	87735154	34969	lncRNA	T	C	0.238318	0	C	0.205556	0.0425532	1	314.452	5.22038e-69	545	4.39e-62	-1.15341	-18.0343	0.0639563	6.05378e-43	-1.27352	-10.0314	0.126954	7.81032e-12	-1.12306	-14.6227	0.0768026	4.0597e-30	-0.0653088	-0.42271	0.1545	0.672993	ENSG00000247828.7	chr5_88474306_T_C_b38	205235	75	88	0.217822	1.09e-19	0.588672	0.0566752	T	C
rs483702:15464843:A:G	17	15464843	ENSG00000259024|ENSG00000175106	TVP23C-CDRT4|TVP23C	0	ENSG00000175106	TVP23C	15405578	15466909	0	protein_coding	A	G	0.351485	0.0560748	G	0.47619	0.106383	0	316.168	2.21297e-69	1342	4.5824e-62	0.848681	17.7498	0.0478136	4.03052e-42	0.701096	8.36027	0.0838604	7.36715e-10	0.907574	15.6931	0.0578326	8.05063e-33	-0.160299	-1.52189	0.105329	0.129725	ENSG00000175106.16	chr17_15561529_A_G_b38	-2066	129	157	0.388614	1.2e-05	-0.26322	0.0582573	A	G
rs35310240:123516414:C:CT	9	123516414	-	-	-	ENSG00000226752	CUTALP	123587106	123616663	70692	transcribed_unitary_pseudogene	C	CT	0.6	0.0654206	CT	0.224719	0.0531915	1	315.117	3.74315e-69	869	5.01907e-62	1.09019	19.1977	0.0567874	2.84231e-46	1.05745	7.49412	0.141104	8.90032e-09	1.10039	16.0921	0.0683806	8.1472e-34	-0.162574	-1.35748	0.119761	0.176264	-	-	-	-	-	-	-	-	-	-	-
rs2187313	21	45544594	-	-	-	ENSG00000275464	FP565260.1	45527280	45551063	0	protein_coding	C	T	0.169811	0.00934579	T	0.295699	0.0106383	1	315.957	2.45929e-69	1331	5.05073e-62	1.02654	17.1097	0.0599976	2.94781e-40	1.13188	11.5491	0.0980057	1.71954e-13	1.02806	13.512	0.0760849	2.86226e-27	-0.012509	-0.0935062	0.133777	0.925602	-	-	-	-	-	-	-	-	-	-	-
rs4916719:87623661:C:T	5	87623661	ENSG00000247828	TMEM161B-AS1	0	ENSG00000247828	TMEM161B-AS1	87564708	87735154	0	lncRNA	C	T	0.257009	0	T	0.285714	0.0319149	1	313.404	8.81621e-69	545	7.41386e-62	-1.09878	-18.1201	0.060639	3.42368e-43	-1.17983	-9.44373	0.124932	3.70878e-11	-1.08074	-14.974	0.0721744	5.20606e-31	-0.0303174	-0.203948	0.148652	0.838616	ENSG00000247828.7	chr5_88327844_C_T_b38	58773	93	108	0.267327	7.69e-27	0.62712	0.0483491	C	T
rs7252798	19	21908053	ENSG00000197020	ZNF100	0	ENSG00000197020	ZNF100	21905573	21950381	0	protein_coding	T	C	0.542056	0	C	0.386364	0.0638298	1	315.502	3.08774e-69	1619	7.71352e-62	1.08998	18.4623	0.0590383	3.55038e-44	1.1197	8.14032	0.13755	1.37579e-09	1.07066	15.7872	0.0678178	4.6825e-33	-0.118671	-0.835657	0.14201	0.404415	ENSG00000197020.10	chr19_21725251_C_T_b38	-42377	131	162	0.40099	6.89e-22	0.549667	0.0491358	C	T
rs11637364:45579238:C:T	15	45579238	ENSG00000259520	CTD-2651B20.3	7789	ENSG00000259520	AC051619.4	45528128	45571449	7789	lncRNA	T	C	0.314286	0.0186916	C	0.483871	0.0106383	1	314.212	5.88562e-69	1049	9.52651e-62	1.1316	17.2858	0.0654643	9.01716e-41	1.17262	10.5856	0.110775	1.87298e-12	1.08752	14.2182	0.0764883	4.37765e-29	0.199862	1.3622	0.14672	0.174772	ENSG00000259520.5	chr15_45287040_C_T_b38	7789	112	138	0.341584	1.48e-35	1.02983	0.0637939	C	T
rs8039153:45579813:T:C	15	45579813	ENSG00000259520	CTD-2651B20.3	8364	ENSG00000259520	AC051619.4	45528128	45571449	8364	lncRNA	C	T	0.316038	0.00934579	T	0.473118	0.0106383	1	314.209	5.89258e-69	1049	9.53777e-62	1.13393	17.2451	0.0657536	1.18519e-40	1.17366	10.902	0.107656	8.43879e-13	1.08585	13.977	0.0776883	1.81838e-28	0.208304	1.41789	0.146912	0.157888	ENSG00000259520.5	chr15_45287615_T_C_b38	8364	112	138	0.341584	1.48e-35	1.02983	0.0637939	T	C
rs74177636:98204464:C:T	2	98204464	-	-	-	ENSG00000235833	AC017099.1	98140412	98141439	63025	processed_pseudogene	T	C	0.363636	0.0747664	C	0.522989	0.0744681	1	310.873	3.1239e-68	419	2.01965e-61	-0.991567	-17.5014	0.0566564	2.12171e-41	-1.11915	-8.45242	0.132406	5.68087e-10	-0.982238	-15.4735	0.0634786	2.86019e-32	0.0574644	0.426772	0.134649	0.670036	-	-	-	-	-	-	-	-	-	-	-
rs9826653:181108197:C:T	3	181108197	ENSG00000242808	SOX2-OT	0	ENSG00000241231	AC068308.1	181090520	181160385	0	lncRNA	T	C	0.280374	0	C	0.301075	0.0106383	1	311.902	1.86748e-68	842	2.42624e-61	1.06231	17.8176	0.0596217	2.56364e-42	0.997187	6.75066	0.147717	8.03465e-08	1.09462	16.3197	0.0670738	2.22242e-34	-0.203888	-1.39704	0.145943	0.164058	ENSG00000241231.1	chr3_181390409_C_T_b38	-52077	114	135	0.334158	1.88e-35	0.860384	0.0534234	C	T
rs9836763:181106778:T:C	3	181106778	ENSG00000242808	SOX2-OT	0	ENSG00000241231	AC068308.1	181090520	181160385	0	lncRNA	C	T	0.280374	0	T	0.301075	0.0106383	1	311.902	1.86748e-68	842	2.42624e-61	1.06231	17.8176	0.0596217	2.56364e-42	0.997187	6.75066	0.147717	8.03465e-08	1.09462	16.3197	0.0670738	2.22242e-34	-0.203888	-1.39704	0.145943	0.164058	ENSG00000241231.1	chr3_181388990_T_C_b38	-53496	114	135	0.334158	1.88e-35	0.860384	0.0534234	T	C
rs1518931:181105872:A:G	3	181105872	ENSG00000242808	SOX2-OT	0	ENSG00000241231	AC068308.1	181090520	181160385	0	lncRNA	G	A	0.280374	0	A	0.301075	0.0106383	1	311.902	1.86748e-68	842	2.42624e-61	1.06231	17.8176	0.0596217	2.56364e-42	0.997187	6.75066	0.147717	8.03465e-08	1.09462	16.3197	0.0670738	2.22242e-34	-0.203888	-1.39704	0.145943	0.164058	ENSG00000241231.1	chr3_181388084_A_G_b38	-54402	114	135	0.335821	1.34e-35	0.864041	0.0534688	A	G
rs6767003:181100881:C:G	3	181100881	ENSG00000242808	SOX2-OT	0	ENSG00000241231	AC068308.1	181090520	181160385	0	lncRNA	G	C	0.280374	0	C	0.301075	0.0106383	1	311.902	1.86748e-68	842	2.42624e-61	1.06231	17.8176	0.0596217	2.56364e-42	0.997187	6.75066	0.147717	8.03465e-08	1.09462	16.3197	0.0670738	2.22242e-34	-0.203888	-1.39704	0.145943	0.164058	ENSG00000241231.1	chr3_181383093_C_G_b38	-59393	113	134	0.331683	8.2e-35	0.858274	0.0540885	C	G
rs780403:87540806:T:G	5	87540806	ENSG00000164180	TMEM161B	0	ENSG00000247828	TMEM161B-AS1	87564708	87735154	23902	lncRNA	G	T	0.247664	0	T	0.207447	0	1	310.888	3.10155e-68	545	2.6082e-61	-1.11758	-18.4212	0.0606678	4.65758e-44	-1.26492	-8.9959	0.140611	1.25292e-10	-1.09271	-15.1645	0.0720571	1.71678e-31	-0.036652	-0.241511	0.151761	0.809424	ENSG00000247828.7	chr5_88244989_T_G_b38	-24082	90	105	0.259901	1.18e-22	-0.602647	0.0525716	T	G
rs780397:87529658:G:C	5	87529658	ENSG00000164180	TMEM161B	0	ENSG00000247828	TMEM161B-AS1	87564708	87735154	35050	lncRNA	C	G	0.247664	0	G	0.207447	0	1	310.888	3.10155e-68	545	2.6082e-61	-1.11758	-18.4212	0.0606678	4.65758e-44	-1.26492	-8.9959	0.140611	1.25292e-10	-1.09271	-15.1645	0.0720571	1.71678e-31	-0.036652	-0.241511	0.151761	0.809424	ENSG00000247828.7	chr5_88233841_G_C_b38	-35230	90	105	0.259901	1.18e-22	-0.602647	0.0525716	G	C
rs1059307	6	86387888	ENSG00000203875	SNHG5	0	ENSG00000203875	SNHG5	86360209	86388650	0	lncRNA	G	T	0.565421	0	T	0.258065	0.0106383	1	312.241	1.57639e-68	1073	2.60993e-61	-0.962982	-18.8234	0.0511589	3.29373e-45	-0.979104	-8.14207	0.120252	1.36893e-09	-0.956043	-15.6827	0.0609615	8.54735e-33	0.0336022	0.28531	0.117774	0.775722	ENSG00000203875.10	chr6_85678170_G_T_b38	-566	139	194	0.480198	1.23e-50	0.717739	0.0325555	G	T
rs7585011:98217573:C:T	2	98217573	ENSG00000196912	ANKRD36B	11145	ENSG00000235833	AC017099.1	98140412	98141439	76134	processed_pseudogene	T	C	0.37619	0.0186916	C	0.455056	0.0531915	1	310.157	4.4696e-68	419	2.88967e-61	-0.987096	-18.2125	0.054199	1.85529e-43	-0.984989	-7.67472	0.128342	5.25763e-09	-0.985827	-15.851	0.0621932	3.24464e-33	0.174049	1.36881	0.127153	0.1727	-	-	-	-	-	-	-	-	-	-	-
rs12189274:87764486:A:G	5	87764486	ENSG00000271904	CTC-498M16.4	0	ENSG00000247828	TMEM161B-AS1	87564708	87735154	29332	lncRNA	A	G	0.238318	0	G	0.208791	0.0319149	1	310.356	4.04719e-68	545	3.40342e-61	-1.14826	-17.9183	0.0640828	1.3098e-42	-1.27352	-10.0314	0.126954	7.81032e-12	-1.11683	-14.482	0.0771186	9.27168e-30	-0.0711162	-0.458649	0.155056	0.647019	ENSG00000247828.7	chr5_88468669_A_G_b38	199598	75	88	0.217822	1.09e-19	0.588672	0.0566752	A	G
rs41736	7	116435768	ENSG00000105976	MET	0	ENSG00000105976	MET	116312250	116438440	0	protein_coding	C	T	0.420561	0	T	0.0957447	0	1	311.19	2.66673e-68	986	4.05716e-61	0.916564	17.2304	0.0531945	1.30819e-40	0.856308	7.49203	0.114296	8.95488e-09	0.951098	15.9706	0.0595532	1.63386e-33	-0.252199	-2.27445	0.110884	0.0240746	ENSG00000105976.14	chr7_116795714_C_T_b38	123324	128	159	0.393564	1.51e-19	-0.578633	0.055989	C	T
rs736730	2	219120255	ENSG00000261338	RP11-378A13.1	0	ENSG00000261338	AC021016.1	219120042	219122089	0	lncRNA	C	T	0.514019	0	T	0.234043	0	1	310.757	3.31177e-68	881	4.50197e-61	-0.97683	-19.0276	0.0513376	8.63645e-46	-0.94642	-6.24713	0.151497	3.65374e-07	-0.954403	-16.4842	0.0578979	8.71613e-35	-0.0400976	-0.338595	0.118423	0.735295	ENSG00000261338.2	chr2_218255532_C_T_b38	213	144	188	0.465347	4.12e-49	0.781299	0.0364846	C	T
rs6809553	3	181114907	ENSG00000242808	SOX2-OT	0	ENSG00000241231	AC068308.1	181090520	181160385	0	lncRNA	C	T	0.280374	0	T	0.303191	0	1	309.852	5.20505e-68	842	6.76244e-61	1.05925	17.7565	0.0596544	3.85301e-42	0.997187	6.75066	0.147717	8.03465e-08	1.09089	16.2567	0.0671039	3.18126e-34	-0.201555	-1.37799	0.146267	0.169852	ENSG00000241231.1	chr3_181397119_T_C_b38	-45367	114	135	0.334158	1.88e-35	0.860384	0.0534234	T	C
rs6801749:181117704:T:C	3	181117704	ENSG00000242808	SOX2-OT	0	ENSG00000241231	AC068308.1	181090520	181160385	0	lncRNA	C	T	0.280374	0	T	0.303191	0	1	309.852	5.20505e-68	842	6.76244e-61	1.05925	17.7565	0.0596544	3.85301e-42	0.997187	6.75066	0.147717	8.03465e-08	1.09089	16.2567	0.0671039	3.18126e-34	-0.201555	-1.37799	0.146267	0.169852	ENSG00000241231.1	chr3_181399916_T_C_b38	-42570	114	135	0.334158	1.88e-35	0.860384	0.0534234	T	C
rs6804481:181117474:G:A	3	181117474	ENSG00000242808	SOX2-OT	0	ENSG00000241231	AC068308.1	181090520	181160385	0	lncRNA	A	G	0.280374	0	G	0.303191	0	1	309.852	5.20505e-68	842	6.76244e-61	1.05925	17.7565	0.0596544	3.85301e-42	0.997187	6.75066	0.147717	8.03465e-08	1.09089	16.2567	0.0671039	3.18126e-34	-0.201555	-1.37799	0.146267	0.169852	ENSG00000241231.1	chr3_181399686_G_A_b38	-42800	113	134	0.331683	8.2e-35	0.858274	0.0540885	G	A
rs9882065:181129180:C:T	3	181129180	ENSG00000242808	SOX2-OT	0	ENSG00000241231	AC068308.1	181090520	181160385	0	lncRNA	T	C	0.280374	0	C	0.303191	0	1	309.852	5.20505e-68	842	6.76244e-61	1.05925	17.7565	0.0596544	3.85301e-42	0.997187	6.75066	0.147717	8.03465e-08	1.09089	16.2567	0.0671039	3.18126e-34	-0.201555	-1.37799	0.146267	0.169852	ENSG00000241231.1	chr3_181411392_C_T_b38	-31094	114	135	0.334158	1.88e-35	0.860384	0.0534234	C	T
rs1568304:181116955:G:T	3	181116955	ENSG00000242808	SOX2-OT	0	ENSG00000241231	AC068308.1	181090520	181160385	0	lncRNA	T	G	0.280374	0	G	0.303191	0	1	309.852	5.20505e-68	842	6.76244e-61	1.05925	17.7565	0.0596544	3.85301e-42	0.997187	6.75066	0.147717	8.03465e-08	1.09089	16.2567	0.0671039	3.18126e-34	-0.201555	-1.37799	0.146267	0.169852	ENSG00000241231.1	chr3_181399167_G_T_b38	-43319	114	135	0.334158	1.88e-35	0.860384	0.0534234	G	T
rs2303707:6605532:C:A	5	6605532	ENSG00000037474	NSUN2	0	ENSG00000037474	NSUN2	6599352	6633404	0	protein_coding	A	C	0.32243	0	C	0.27957	0.0106383	1	311.281	2.54766e-68	1965	7.7245e-61	-0.969638	-16.9553	0.0571878	8.3468e-40	-1.01845	-10.2054	0.0997954	4.96678e-12	-0.988255	-14.392	0.0686667	1.57273e-29	-0.205443	-1.49086	0.137802	0.137683	ENSG00000037474.14	chr5_6605419_C_A_b38	-27872	110	133	0.329208	1.08e-48	-0.944335	0.0444548	C	A
rs77600425:87533534:T:TAC	5	87533534	-	-	-	ENSG00000247828	TMEM161B-AS1	87564708	87735154	31174	lncRNA	TAC	T	0.266355	0	T	0.255319	0	1	308.541	1.00259e-67	545	8.43115e-61	-1.09333	-18.3167	0.0596904	9.30089e-44	-1.19968	-8.74196	0.137232	2.52735e-10	-1.07896	-15.2355	0.070819	1.13658e-31	0.0130002	0.087125	0.149213	0.930665	-	-	-	-	-	-	-	-	-	-	-
rs9846082:181124253:A:G	3	181124253	ENSG00000242808	SOX2-OT	0	ENSG00000241231	AC068308.1	181090520	181160385	0	lncRNA	G	A	0.278302	0.00934579	A	0.306452	0.0106383	1	309.318	6.80012e-68	842	8.83475e-61	1.06431	17.7808	0.0598569	3.27545e-42	0.997187	6.75066	0.147717	8.03465e-08	1.09516	16.2403	0.0674346	3.49423e-34	-0.207406	-1.41822	0.146244	0.157791	ENSG00000241231.1	chr3_181406465_A_G_b38	-36021	113	134	0.331683	8.2e-35	0.858274	0.0540885	A	G
rs27659:96343552:A:G	5	96343552	ENSG00000113441	LNPEP	0	ENSG00000164308	ERAP2	96211690	96255407	88145	protein_coding	G	A	0.385714	0.0186916	A	0.375	0.0212766	1	310.159	4.46419e-68	1488	1.02497e-60	-1.11273	-17.3933	0.0639743	4.37984e-41	-0.967231	-6.77354	0.142795	7.50315e-08	-1.16421	-16.2566	0.0716143	3.18262e-34	0.109659	0.768051	0.142775	0.443426	ENSG00000164308.16	chr5_97007848_A_G_b38	131909	135	170	0.420792	9.05e-58	-1.10219	0.0438631	A	G
rs6962809:1208889:A:G	7	1208889	ENSG00000229043	AC091729.9	3986	ENSG00000229043	AC091729.3	1200010	1205243	3646	lncRNA	G	A	0.420561	0	A	0.426966	0.0531915	1	309.298	6.86725e-68	1398	1.48134e-60	-1.04468	-17.7552	0.0588376	3.88635e-42	-1.17252	-7.55593	0.155179	7.43009e-09	-1.01601	-15.881	0.0639767	2.73186e-33	-0.128063	-0.861576	0.148638	0.390024	ENSG00000229043.2	chr7_1169253_A_G_b38	8768	127	151	0.373762	4.06e-58	-1.23638	0.0488988	A	G
rs2855653:45540143:G:A	21	45540143	ENSG00000241945	PWP2	0	ENSG00000280071	GATD3B	45553521	45602558	13378	protein_coding	A	G	0.169811	0.00934579	G	0.274194	0.0106383	1	309.113	7.53124e-68	1425	1.65595e-60	1.23434	18.2008	0.067818	2.00407e-43	1.1287	8.75368	0.12894	2.44632e-10	1.29987	15.2475	0.0852514	1.05983e-31	-0.144506	-0.986575	0.146472	0.325126	-	-	-	-	-	-	-	-	-	-	-
rs35908185:41255111:A:T	17	41255111	ENSG00000012048	BRCA1	0	ENSG00000198496	NBR2	41277568	41305688	22457	lncRNA	A	T	0.316038	0.00934579	T	0.234043	0	1	307.227	1.93398e-67	712	2.1247e-60	1.11207	17.1122	0.0649869	2.89885e-40	1.00619	5.96315	0.168735	8.63386e-07	1.1594	16.4824	0.0703421	8.80959e-35	-0.124061	-0.805341	0.154048	0.421646	ENSG00000198496.10	chr17_43103094_A_T_b38	-22516	112	130	0.321782	4.48e-66	-1.1738	0.0404431	A	T
rs10445303:41254405:C:T	17	41254405	ENSG00000012048	BRCA1	0	ENSG00000198496	NBR2	41277568	41305688	23163	lncRNA	C	T	0.316038	0.00934579	T	0.234043	0	1	307.227	1.93398e-67	712	2.1247e-60	1.11207	17.1122	0.0649869	2.89885e-40	1.00619	5.96315	0.168735	8.63386e-07	1.1594	16.4824	0.0703421	8.80959e-35	-0.124061	-0.805341	0.154048	0.421646	-	-	-	-	-	-	-	-	-	-	-
rs10445320:41254174:A:G	17	41254174	ENSG00000012048	BRCA1	0	ENSG00000198496	NBR2	41277568	41305688	23394	lncRNA	A	G	0.316038	0.00934579	G	0.234043	0	1	307.227	1.93398e-67	712	2.1247e-60	1.11207	17.1122	0.0649869	2.89885e-40	1.00619	5.96315	0.168735	8.63386e-07	1.1594	16.4824	0.0703421	8.80959e-35	-0.124061	-0.805341	0.154048	0.421646	ENSG00000198496.10	chr17_43102157_A_G_b38	-23453	112	130	0.321782	4.48e-66	-1.1738	0.0404431	A	G
rs8176145	17	41249094	ENSG00000012048	BRCA1	0	ENSG00000198496	NBR2	41277568	41305688	28474	lncRNA	A	G	0.316038	0.00934579	G	0.234043	0	1	307.227	1.93398e-67	712	2.1247e-60	1.11207	17.1122	0.0649869	2.89885e-40	1.00619	5.96315	0.168735	8.63386e-07	1.1594	16.4824	0.0703421	8.80959e-35	-0.124061	-0.805341	0.154048	0.421646	ENSG00000198496.10	chr17_43097077_A_G_b38	-28533	112	129	0.319307	4.01e-65	-1.17832	0.0412594	A	G
rs8176130:41258043:C:T	17	41258043	ENSG00000012048	BRCA1	0	ENSG00000198496	NBR2	41277568	41305688	19525	lncRNA	C	T	0.316038	0.00934579	T	0.234043	0	1	307.227	1.93398e-67	712	2.1247e-60	1.11207	17.1122	0.0649869	2.89885e-40	1.00619	5.96315	0.168735	8.63386e-07	1.1594	16.4824	0.0703421	8.80959e-35	-0.124061	-0.805341	0.154048	0.421646	ENSG00000198496.10	chr17_43106026_C_T_b38	-19584	112	130	0.321782	4.48e-66	-1.1738	0.0404431	C	T
rs8176140:41251646:T:A	17	41251646	ENSG00000012048	BRCA1	0	ENSG00000198496	NBR2	41277568	41305688	25922	lncRNA	T	A	0.316038	0.00934579	A	0.234043	0	1	307.227	1.93398e-67	712	2.1247e-60	1.11207	17.1122	0.0649869	2.89885e-40	1.00619	5.96315	0.168735	8.63386e-07	1.1594	16.4824	0.0703421	8.80959e-35	-0.124061	-0.805341	0.154048	0.421646	ENSG00000198496.10	chr17_43099629_T_A_b38	-25981	112	129	0.319307	4.01e-65	-1.17832	0.0412594	T	A
rs35693790:41250678:C:CT	17	41250678	-	-	-	ENSG00000198496	NBR2	41277568	41305688	26890	lncRNA	C	CT	0.316038	0.00934579	CT	0.234043	0	1	307.227	1.93398e-67	712	2.1247e-60	1.11207	17.1122	0.0649869	2.89885e-40	1.00619	5.96315	0.168735	8.63386e-07	1.1594	16.4824	0.0703421	8.80959e-35	-0.124061	-0.805341	0.154048	0.421646	-	-	-	-	-	-	-	-	-	-	-
rs6951311:116434338:G:A	7	116434338	ENSG00000105976	MET	0	ENSG00000105976	MET	116312250	116438440	0	protein_coding	G	A	0.429907	0	A	0.0860215	0.0106383	1	307.624	1.58634e-67	986	2.41346e-60	0.939672	16.8441	0.0557866	1.76958e-39	0.791655	4.80409	0.164788	2.89525e-05	0.982558	16.8684	0.0582483	9.91898e-36	-0.334525	-2.83623	0.117947	0.00506788	ENSG00000105976.14	chr7_116794284_G_A_b38	121894	128	159	0.393564	1.51e-19	-0.578633	0.055989	G	A
rs41735:116435416:G:A	7	116435416	ENSG00000105976	MET	0	ENSG00000105976	MET	116312250	116438440	0	protein_coding	G	A	0.429907	0	A	0.0860215	0.0106383	1	307.624	1.58634e-67	986	2.41346e-60	0.939672	16.8441	0.0557866	1.76958e-39	0.791655	4.80409	0.164788	2.89525e-05	0.982558	16.8684	0.0582483	9.91898e-36	-0.334525	-2.83623	0.117947	0.00506788	ENSG00000105976.14	chr7_116795362_G_A_b38	122972	128	159	0.393564	1.51e-19	-0.578633	0.055989	G	A
rs12653830:87649529:A:T	5	87649529	ENSG00000247828	TMEM161B-AS1	0	ENSG00000247828	TMEM161B-AS1	87564708	87735154	0	lncRNA	A	T	0.257009	0	T	0.293478	0.0212766	1	306.401	2.92291e-67	545	2.45797e-60	-1.09137	-17.9422	0.0608269	1.11758e-42	-1.12741	-8.65983	0.130188	3.17671e-10	-1.08371	-15.2121	0.07124	1.30164e-31	0.0249831	0.167755	0.148926	0.866957	ENSG00000247828.7	chr5_88353712_A_T_b38	84641	94	109	0.269802	8.23e-27	0.62771	0.0484338	A	T
rs2960831:1201192:A:T	7	1201192	ENSG00000229043	AC091729.9	0	ENSG00000229043	AC091729.3	1200010	1205243	0	lncRNA	T	A	0.419811	0.00934579	A	0.426966	0.0531915	1	308.239	1.16638e-67	1398	2.51601e-60	-1.04433	-17.7261	0.0589148	4.71926e-42	-1.17252	-7.55593	0.155179	7.43009e-09	-1.01554	-15.8476	0.0640818	3.30951e-33	-0.128908	-0.866373	0.14879	0.387396	ENSG00000229043.2	chr7_1161556_A_T_b38	1071	127	151	0.373762	4.06e-58	-1.23638	0.0488988	A	T
rs2960830:1200641:T:C	7	1200641	ENSG00000229043	AC091729.9	0	ENSG00000229043	AC091729.3	1200010	1205243	0	lncRNA	C	T	0.419811	0.00934579	T	0.426966	0.0531915	1	308.239	1.16638e-67	1398	2.51601e-60	-1.04433	-17.7261	0.0589148	4.71926e-42	-1.17252	-7.55593	0.155179	7.43009e-09	-1.01554	-15.8476	0.0640818	3.30951e-33	-0.128908	-0.866373	0.14879	0.387396	ENSG00000229043.2	chr7_1161005_T_C_b38	520	127	151	0.373762	4.06e-58	-1.23638	0.0488988	T	C
rs2949196:1202468:C:A	7	1202468	ENSG00000229043	AC091729.9	0	ENSG00000229043	AC091729.3	1200010	1205243	0	lncRNA	A	C	0.419811	0.00934579	C	0.426966	0.0531915	1	308.239	1.16638e-67	1398	2.51601e-60	-1.04433	-17.7261	0.0589148	4.71926e-42	-1.17252	-7.55593	0.155179	7.43009e-09	-1.01554	-15.8476	0.0640818	3.30951e-33	-0.128908	-0.866373	0.14879	0.387396	ENSG00000229043.2	chr7_1162832_C_A_b38	2347	127	151	0.373762	4.06e-58	-1.23638	0.0488988	C	A
rs3759453	13	107220853	ENSG00000134884	ARGLU1	341	ENSG00000272274	LINC00551	107220609	107369027	0	lncRNA	A	G	0.434579	0	G	0.356383	0	1	308.591	9.77985e-68	1695	2.55781e-60	-1.04219	-17.9022	0.0582158	1.45843e-42	-0.807776	-7.03001	0.114904	3.49465e-08	-1.09547	-16.0988	0.0680471	7.84211e-34	0.122073	0.874311	0.139622	0.38307	ENSG00000272274.1	chr13_106568505_G_A_b38	-49305	130	163	0.403465	1.38e-19	-0.850966	0.0822224	G	A
rs12657757:87576769:T:C	5	87576769	ENSG00000247828	TMEM161B-AS1	0	ENSG00000247828	TMEM161B-AS1	87564708	87735154	0	lncRNA	T	C	0.257009	0	C	0.351064	0	1	306.229	3.18526e-67	545	2.67859e-60	-1.05577	-18.1378	0.058208	3.04379e-43	-1.12221	-8.15126	0.137674	1.33354e-09	-1.04335	-15.485	0.0673777	2.676e-32	0.013675	0.092511	0.14782	0.926391	ENSG00000247828.7	chr5_88280952_T_C_b38	11881	97	113	0.279703	1.46e-27	0.627159	0.0474027	T	C
rs12655529:87576797:C:A	5	87576797	ENSG00000247828	TMEM161B-AS1	0	ENSG00000247828	TMEM161B-AS1	87564708	87735154	0	lncRNA	C	A	0.257009	0	A	0.351064	0	1	306.229	3.18526e-67	545	2.67859e-60	-1.05577	-18.1378	0.058208	3.04379e-43	-1.12221	-8.15126	0.137674	1.33354e-09	-1.04335	-15.485	0.0673777	2.676e-32	0.013675	0.092511	0.14782	0.926391	ENSG00000247828.7	chr5_88280980_C_A_b38	11909	97	113	0.279703	1.46e-27	0.627159	0.0474027	C	A
rs34094168:41379112:A:G	17	41379112	ENSG00000236383	LINC00854	0	ENSG00000198496	NBR2	41277568	41305688	73424	lncRNA	A	G	0.32243	0	G	0.234043	0	1	305.973	3.61996e-67	712	3.97695e-60	1.11161	17.0477	0.0652056	4.47662e-40	1.00619	5.96315	0.168735	8.63386e-07	1.16196	16.4443	0.0706605	1.09368e-34	-0.125234	-0.810372	0.154539	0.418756	ENSG00000198496.10	chr17_43227065_A_G_b38	101455	113	133	0.329208	7.04e-68	-1.1626	0.038858	A	G
rs11653231	17	41331460	ENSG00000188554	NBR1	0	ENSG00000198496	NBR2	41277568	41305688	25772	lncRNA	G	A	0.32243	0	A	0.234043	0	1	305.973	3.61996e-67	712	3.97695e-60	1.11161	17.0477	0.0652056	4.47662e-40	1.00619	5.96315	0.168735	8.63386e-07	1.16196	16.4443	0.0706605	1.09368e-34	-0.125234	-0.810372	0.154539	0.418756	ENSG00000198496.10	chr17_43179443_G_A_b38	53833	112	132	0.326733	5.29e-66	-1.15336	0.0397872	G	A
rs8074136:41342313:A:C	17	41342313	ENSG00000188554	NBR1	0	ENSG00000198496	NBR2	41277568	41305688	36625	lncRNA	A	C	0.32243	0	C	0.234043	0	1	305.973	3.61996e-67	712	3.97695e-60	1.11161	17.0477	0.0652056	4.47662e-40	1.00619	5.96315	0.168735	8.63386e-07	1.16196	16.4443	0.0706605	1.09368e-34	-0.125234	-0.810372	0.154539	0.418756	ENSG00000198496.10	chr17_43190296_A_C_b38	64686	112	132	0.326733	5.29e-66	-1.15336	0.0397872	A	C
rs748620:41362272:C:G	17	41362272	ENSG00000188554	NBR1	0	ENSG00000198496	NBR2	41277568	41305688	56584	lncRNA	C	G	0.32243	0	G	0.234043	0	1	305.973	3.61996e-67	712	3.97695e-60	1.11161	17.0477	0.0652056	4.47662e-40	1.00619	5.96315	0.168735	8.63386e-07	1.16196	16.4443	0.0706605	1.09368e-34	-0.125234	-0.810372	0.154539	0.418756	ENSG00000198496.10	chr17_43210253_C_G_b38	84643	112	132	0.326733	5.29e-66	-1.15336	0.0397872	C	G
rs8070085	17	41341984	ENSG00000188554	NBR1	0	ENSG00000198496	NBR2	41277568	41305688	36296	lncRNA	A	G	0.32243	0	G	0.234043	0	1	305.973	3.61996e-67	712	3.97695e-60	1.11161	17.0477	0.0652056	4.47662e-40	1.00619	5.96315	0.168735	8.63386e-07	1.16196	16.4443	0.0706605	1.09368e-34	-0.125234	-0.810372	0.154539	0.418756	ENSG00000198496.10	chr17_43189967_A_G_b38	64357	112	132	0.326733	5.29e-66	-1.15336	0.0397872	A	G
rs4445938:41337900:A:C	17	41337900	ENSG00000188554	NBR1	0	ENSG00000198496	NBR2	41277568	41305688	32212	lncRNA	A	C	0.32243	0	C	0.234043	0	1	305.973	3.61996e-67	712	3.97695e-60	1.11161	17.0477	0.0652056	4.47662e-40	1.00619	5.96315	0.168735	8.63386e-07	1.16196	16.4443	0.0706605	1.09368e-34	-0.125234	-0.810372	0.154539	0.418756	ENSG00000198496.10	chr17_43185883_A_C_b38	60273	112	132	0.326733	5.29e-66	-1.15336	0.0397872	A	C
rs11654877:41340689:A:G	17	41340689	ENSG00000188554	NBR1	0	ENSG00000198496	NBR2	41277568	41305688	35001	lncRNA	A	G	0.32243	0	G	0.234043	0	1	305.973	3.61996e-67	712	3.97695e-60	1.11161	17.0477	0.0652056	4.47662e-40	1.00619	5.96315	0.168735	8.63386e-07	1.16196	16.4443	0.0706605	1.09368e-34	-0.125234	-0.810372	0.154539	0.418756	ENSG00000198496.10	chr17_43188672_A_G_b38	63062	112	132	0.326733	5.29e-66	-1.15336	0.0397872	A	G
rs35954893:41333786:A:G	17	41333786	ENSG00000188554	NBR1	0	ENSG00000198496	NBR2	41277568	41305688	28098	lncRNA	A	G	0.32243	0	G	0.234043	0	1	305.973	3.61996e-67	712	3.97695e-60	1.11161	17.0477	0.0652056	4.47662e-40	1.00619	5.96315	0.168735	8.63386e-07	1.16196	16.4443	0.0706605	1.09368e-34	-0.125234	-0.810372	0.154539	0.418756	ENSG00000198496.10	chr17_43181769_A_G_b38	56159	112	132	0.326733	5.29e-66	-1.15336	0.0397872	A	G
rs1133320:41375597:A:G	17	41375597	ENSG00000236383	LINC00854	0	ENSG00000198496	NBR2	41277568	41305688	69909	lncRNA	A	G	0.32243	0	G	0.234043	0	1	305.973	3.61996e-67	712	3.97695e-60	1.11161	17.0477	0.0652056	4.47662e-40	1.00619	5.96315	0.168735	8.63386e-07	1.16196	16.4443	0.0706605	1.09368e-34	-0.125234	-0.810372	0.154539	0.418756	ENSG00000198496.10	chr17_43223574_A_G_b38	97964	112	132	0.326733	5.29e-66	-1.15336	0.0397872	A	G
rs35960318:41377185:C:T	17	41377185	ENSG00000236383	LINC00854	0	ENSG00000198496	NBR2	41277568	41305688	71497	lncRNA	C	T	0.32243	0	T	0.234043	0	1	305.973	3.61996e-67	712	3.97695e-60	1.11161	17.0477	0.0652056	4.47662e-40	1.00619	5.96315	0.168735	8.63386e-07	1.16196	16.4443	0.0706605	1.09368e-34	-0.125234	-0.810372	0.154539	0.418756	ENSG00000198496.10	chr17_43225162_C_T_b38	99552	112	132	0.326733	5.29e-66	-1.15336	0.0397872	C	T
rs1399323:41332330:T:C	17	41332330	ENSG00000188554	NBR1	0	ENSG00000198496	NBR2	41277568	41305688	26642	lncRNA	T	C	0.32243	0	C	0.234043	0	1	305.973	3.61996e-67	712	3.97695e-60	1.11161	17.0477	0.0652056	4.47662e-40	1.00619	5.96315	0.168735	8.63386e-07	1.16196	16.4443	0.0706605	1.09368e-34	-0.125234	-0.810372	0.154539	0.418756	ENSG00000198496.10	chr17_43180313_T_C_b38	54703	112	132	0.326733	5.29e-66	-1.15336	0.0397872	T	C
rs149420345:41331919:T:TCTTGAGTCCTGAGCATCA	17	41331919	-	-	-	ENSG00000198496	NBR2	41277568	41305688	26231	lncRNA	T	TCTTGAGTCCTGAGCATCA	0.32243	0	TCTTGAGTCCTGAGCATCA	0.234043	0	1	305.973	3.61996e-67	712	3.97695e-60	1.11161	17.0477	0.0652056	4.47662e-40	1.00619	5.96315	0.168735	8.63386e-07	1.16196	16.4443	0.0706605	1.09368e-34	-0.125234	-0.810372	0.154539	0.418756	-	-	-	-	-	-	-	-	-	-	-
rs7406411:41377969:C:T	17	41377969	ENSG00000236383	LINC00854	0	ENSG00000198496	NBR2	41277568	41305688	72281	lncRNA	C	T	0.32243	0	T	0.234043	0	1	305.973	3.61996e-67	712	3.97695e-60	1.11161	17.0477	0.0652056	4.47662e-40	1.00619	5.96315	0.168735	8.63386e-07	1.16196	16.4443	0.0706605	1.09368e-34	-0.125234	-0.810372	0.154539	0.418756	ENSG00000198496.10	chr17_43225922_C_T_b38	100312	112	132	0.326733	5.29e-66	-1.15336	0.0397872	C	T
rs3744244:41376104:C:T	17	41376104	ENSG00000236383	LINC00854	0	ENSG00000198496	NBR2	41277568	41305688	70416	lncRNA	C	T	0.32243	0	T	0.234043	0	1	305.973	3.61996e-67	712	3.97695e-60	1.11161	17.0477	0.0652056	4.47662e-40	1.00619	5.96315	0.168735	8.63386e-07	1.16196	16.4443	0.0706605	1.09368e-34	-0.125234	-0.810372	0.154539	0.418756	ENSG00000198496.10	chr17_43224081_C_T_b38	98471	112	132	0.326733	5.29e-66	-1.15336	0.0397872	C	T
17:41374793:GT:G	17	41374793	-	-	-	ENSG00000198496	NBR2	41277568	41305688	69105	lncRNA	GT	G	0.32243	0	G	0.234043	0	1	305.973	3.61996e-67	712	3.97695e-60	1.11161	17.0477	0.0652056	4.47662e-40	1.00619	5.96315	0.168735	8.63386e-07	1.16196	16.4443	0.0706605	1.09368e-34	-0.125234	-0.810372	0.154539	0.418756	-	-	-	-	-	-	-	-	-	-	-
rs372125809:41374780:GT:G	17	41374780	-	-	-	ENSG00000198496	NBR2	41277568	41305688	69092	lncRNA	GT	G	0.32243	0	G	0.234043	0	1	305.973	3.61996e-67	712	3.97695e-60	1.11161	17.0477	0.0652056	4.47662e-40	1.00619	5.96315	0.168735	8.63386e-07	1.16196	16.4443	0.0706605	1.09368e-34	-0.125234	-0.810372	0.154539	0.418756	-	-	-	-	-	-	-	-	-	-	-
rs12999734:219121528:A:G	2	219121528	ENSG00000261338	RP11-378A13.1	0	ENSG00000261338	AC021016.1	219120042	219122089	0	lncRNA	A	G	0.514019	0	G	0.231183	0.0106383	1	305.967	3.63096e-67	881	4.93586e-60	-0.975356	-18.902	0.0516006	1.96571e-45	-0.94642	-6.24713	0.151497	3.65374e-07	-0.952357	-16.3383	0.0582897	1.99823e-34	-0.0426346	-0.358539	0.118912	0.720344	ENSG00000261338.2	chr2_218256805_A_G_b38	1486	144	188	0.465347	4.12e-49	0.781299	0.0364846	A	G
rs2277805	21	45494183	ENSG00000160218	TRAPPC10	0	ENSG00000275464	FP565260.1	45527280	45551063	33097	protein_coding	G	A	0.195238	0.0186916	A	0.280899	0.0531915	1	306.609	2.63459e-67	1331	5.41075e-60	1.11047	18.1273	0.0612595	3.26472e-43	1.14391	9.08273	0.125943	9.87496e-11	1.15063	14.9704	0.0768605	5.31513e-31	-0.140541	-1.02752	0.136777	0.305505	-	-	-	-	-	-	-	-	-	-	-
rs27290	5	96350088	ENSG00000113441	LNPEP	0	ENSG00000164308	ERAP2	96211690	96255407	94681	protein_coding	A	G	0.397196	0	G	0.382979	0	1	306.602	2.64435e-67	1488	6.07139e-60	-1.07293	-16.6722	0.0643544	5.65865e-39	-0.940466	-6.79399	0.138426	7.05836e-08	-1.15778	-16.1383	0.0717416	6.25662e-34	0.190784	1.36369	0.139904	0.174306	ENSG00000164308.16	chr5_97014384_G_A_b38	138445	136	171	0.423267	5.08e-55	-1.09411	0.0457528	G	A
rs27295:96358687:C:T	5	96358687	ENSG00000113441	LNPEP	0	ENSG00000164308	ERAP2	96211690	96255407	103280	protein_coding	T	C	0.397196	0	C	0.382979	0	1	306.602	2.64435e-67	1488	6.07139e-60	-1.07293	-16.6722	0.0643544	5.65865e-39	-0.940466	-6.79399	0.138426	7.05836e-08	-1.15778	-16.1383	0.0717416	6.25662e-34	0.190784	1.36369	0.139904	0.174306	ENSG00000164308.16	chr5_97022983_C_T_b38	147044	136	171	0.423267	5.08e-55	-1.09411	0.0457528	C	T
rs27289:96346278:G:T	5	96346278	ENSG00000113441	LNPEP	0	ENSG00000164308	ERAP2	96211690	96255407	90871	protein_coding	T	G	0.397196	0	G	0.382979	0	1	306.602	2.64435e-67	1488	6.07139e-60	-1.07293	-16.6722	0.0643544	5.65865e-39	-0.940466	-6.79399	0.138426	7.05836e-08	-1.15778	-16.1383	0.0717416	6.25662e-34	0.190784	1.36369	0.139904	0.174306	ENSG00000164308.16	chr5_97010574_G_T_b38	134635	136	171	0.423267	5.08e-55	-1.09411	0.0457528	G	T
rs39602:96364454:C:G	5	96364454	ENSG00000113441	LNPEP	0	ENSG00000164308	ERAP2	96211690	96255407	109047	protein_coding	G	C	0.397196	0	C	0.382979	0	1	306.602	2.64435e-67	1488	6.07139e-60	-1.07293	-16.6722	0.0643544	5.65865e-39	-0.940466	-6.79399	0.138426	7.05836e-08	-1.15778	-16.1383	0.0717416	6.25662e-34	0.190784	1.36369	0.139904	0.174306	ENSG00000164308.16	chr5_97028750_C_G_b38	152811	136	171	0.423267	5.08e-55	-1.09411	0.0457528	C	G
rs4039790:242322472:C:T	1	242322472	ENSG00000180287|ENSG00000272865	PLD5|RP11-561I11.4	0	ENSG00000272865	AL591686.2	242310532	242372431	0	lncRNA	T	C	0.595238	0.0186916	C	0.329545	0.0638298	1	306.934	2.23908e-67	1954	6.75086e-60	1.02704	17.6836	0.058079	6.27178e-42	1.06493	7.42603	0.143404	1.0864e-08	1.04768	15.8678	0.0660253	2.94621e-33	-0.0249642	-0.183611	0.135962	0.854518	ENSG00000272865.1	chr1_242159170_C_T_b38	11656	138	176	0.435644	3.44e-35	0.991114	0.0619149	C	T
rs2255016:45473673:G:T	21	45473673	ENSG00000160218	TRAPPC10	0	ENSG00000275464	FP565260.1	45527280	45551063	53607	protein_coding	G	T	0.179245	0.00934579	T	0.306452	0.0106383	1	304.571	7.29847e-67	1331	1.49891e-59	1.08207	17.984	0.0601681	8.45849e-43	1.12274	7.92149	0.141734	2.5756e-09	1.12037	15.5506	0.0720469	1.83197e-32	-0.138601	-1.02502	0.135218	0.306679	-	-	-	-	-	-	-	-	-	-	-
rs2299816:45486216:G:A	21	45486216	ENSG00000160218	TRAPPC10	0	ENSG00000275464	FP565260.1	45527280	45551063	41064	protein_coding	G	A	0.179245	0.00934579	A	0.306452	0.0106383	1	304.571	7.29847e-67	1331	1.49891e-59	1.08207	17.984	0.0601681	8.45849e-43	1.12274	7.92149	0.141734	2.5756e-09	1.12037	15.5506	0.0720469	1.83197e-32	-0.138601	-1.02502	0.135218	0.306679	-	-	-	-	-	-	-	-	-	-	-
rs370738494:87607070:G:A	5	87607070	ENSG00000247828	TMEM161B-AS1	0	ENSG00000247828	TMEM161B-AS1	87564708	87735154	0	lncRNA	G	A	0.257009	0	A	0.354839	0.0106383	1	302.662	1.896e-66	545	1.59441e-59	-1.06233	-18.3652	0.0578448	6.74512e-44	-1.13735	-8.39756	0.135438	6.63082e-10	-1.04892	-15.2362	0.068844	1.13154e-31	-0.00891406	-0.0605162	0.1473	0.951809	-	-	-	-	-	-	-	-	-	-	-
rs2339416:181080553:T:C	3	181080553	ENSG00000242808	SOX2-OT	0	ENSG00000241231	AC068308.1	181090520	181160385	9967	lncRNA	C	T	0.281553	0.0373832	T	0.295699	0.0106383	1	303.105	1.51894e-66	842	1.97342e-59	1.07356	17.547	0.0611817	1.56316e-41	1.00367	5.63524	0.178106	2.33677e-06	1.10193	16.4727	0.0668946	9.30717e-35	-0.208247	-1.33004	0.156573	0.185126	ENSG00000241231.1	chr3_181362765_T_C_b38	-79721	114	133	0.329208	9.34e-33	0.850063	0.0562485	T	C
rs5869428:87775048:AG:A	5	87775048	-	-	-	ENSG00000247828	TMEM161B-AS1	87564708	87735154	39894	lncRNA	AG	A	0.233333	0.0186916	A	0.193182	0.0638298	1	302.113	2.49515e-66	545	2.09826e-59	-1.16359	-17.0723	0.0681564	3.79167e-40	-1.37726	-11.1013	0.124063	5.1408e-13	-1.11396	-13.3744	0.0832909	6.49081e-27	-0.100349	-0.616509	0.162769	0.538309	-	-	-	-	-	-	-	-	-	-	-
rs8176109	17	41265776	ENSG00000012048	BRCA1	0	ENSG00000198496	NBR2	41277568	41305688	11792	lncRNA	A	G	0.314286	0.0186916	G	0.231183	0.0106383	1	302.476	2.08053e-66	712	2.28571e-59	1.11358	16.9892	0.0655463	6.64255e-40	1.00619	5.96315	0.168735	8.63386e-07	1.16107	16.3376	0.0710673	2.0066e-34	-0.120807	-0.780747	0.154732	0.435938	ENSG00000198496.10	chr17_43113759_A_G_b38	-11851	112	130	0.321782	4.48e-66	-1.1738	0.0404431	A	G
rs13003334:219124921:T:A	2	219124921	ENSG00000179921	GPBAR1	0	ENSG00000261338	AC021016.1	219120042	219122089	2832	lncRNA	T	A	0.514019	0	A	0.236559	0.0106383	1	302.833	1.74077e-66	881	2.36637e-59	-0.964475	-18.3349	0.0526031	8.24162e-44	-0.936895	-5.99097	0.156384	7.93522e-07	-0.952357	-16.3383	0.0582897	1.99823e-34	-0.0152564	-0.124013	0.123022	0.901438	ENSG00000261338.2	chr2_218260198_T_A_b38	4879	144	189	0.467822	1.27e-46	0.767123	0.0375983	T	A
rs16903177:87776233:G:A	5	87776233	ENSG00000271904	CTC-498M16.4	0	ENSG00000247828	TMEM161B-AS1	87564708	87735154	41079	lncRNA	G	A	0.233333	0.0186916	A	0.191011	0.0531915	1	301.845	2.85238e-66	545	2.39867e-59	-1.16216	-17.0858	0.0680193	3.4632e-40	-1.37726	-11.1013	0.124063	5.1408e-13	-1.11218	-13.3644	0.08322	6.88916e-27	-0.101839	-0.626248	0.162618	0.531916	ENSG00000247828.7	chr5_88480416_G_A_b38	211345	67	79	0.195545	2.62e-15	0.536154	0.0612619	G	A
rs71639113:87775557:C:T	5	87775557	ENSG00000271904	CTC-498M16.4	0	ENSG00000247828	TMEM161B-AS1	87564708	87735154	40403	lncRNA	C	T	0.233333	0.0186916	T	0.191011	0.0531915	1	301.845	2.85238e-66	545	2.39867e-59	-1.16216	-17.0858	0.0680193	3.4632e-40	-1.37726	-11.1013	0.124063	5.1408e-13	-1.11218	-13.3644	0.08322	6.88916e-27	-0.101839	-0.626248	0.162618	0.531916	ENSG00000247828.7	chr5_88479740_C_T_b38	210669	67	79	0.195545	2.62e-15	0.536154	0.0612619	C	T
rs61272350:87778792:AT:A	5	87778792	-	-	-	ENSG00000247828	TMEM161B-AS1	87564708	87735154	43638	lncRNA	AT	A	0.233333	0.0186916	A	0.191011	0.0531915	1	301.845	2.85238e-66	545	2.39867e-59	-1.16216	-17.0858	0.0680193	3.4632e-40	-1.37726	-11.1013	0.124063	5.1408e-13	-1.11218	-13.3644	0.08322	6.88916e-27	-0.101839	-0.626248	0.162618	0.531916	-	-	-	-	-	-	-	-	-	-	-
rs8176126	17	41259049	ENSG00000012048	BRCA1	0	ENSG00000198496	NBR2	41277568	41305688	18519	lncRNA	C	T	0.316038	0.00934579	T	0.231183	0.0106383	1	301.803	2.91325e-66	712	3.20054e-59	1.11041	16.9614	0.0654668	8.01113e-40	1.00619	5.96315	0.168735	8.63386e-07	1.15797	16.317	0.0709671	2.25662e-34	-0.120743	-0.779429	0.154913	0.436712	ENSG00000198496.10	chr17_43107032_C_T_b38	-18578	112	130	0.321782	4.48e-66	-1.1738	0.0404431	C	T
rs12936316:41263044:A:G	17	41263044	ENSG00000012048	BRCA1	0	ENSG00000198496	NBR2	41277568	41305688	14524	lncRNA	A	G	0.316038	0.00934579	G	0.231183	0.0106383	1	301.803	2.91325e-66	712	3.20054e-59	1.11041	16.9614	0.0654668	8.01113e-40	1.00619	5.96315	0.168735	8.63386e-07	1.15797	16.317	0.0709671	2.25662e-34	-0.120743	-0.779429	0.154913	0.436712	ENSG00000198496.10	chr17_43111027_A_G_b38	-14583	112	129	0.319307	4.01e-65	-1.17832	0.0412594	A	G
rs8176120:41261233:C:T	17	41261233	ENSG00000012048	BRCA1	0	ENSG00000198496	NBR2	41277568	41305688	16335	lncRNA	C	T	0.316038	0.00934579	T	0.231183	0.0106383	1	301.803	2.91325e-66	712	3.20054e-59	1.11041	16.9614	0.0654668	8.01113e-40	1.00619	5.96315	0.168735	8.63386e-07	1.15797	16.317	0.0709671	2.25662e-34	-0.120743	-0.779429	0.154913	0.436712	ENSG00000198496.10	chr17_43109216_C_T_b38	-16394	112	130	0.321782	4.48e-66	-1.1738	0.0404431	C	T
rs4792977:41260808:A:G	17	41260808	ENSG00000012048	BRCA1	0	ENSG00000198496	NBR2	41277568	41305688	16760	lncRNA	A	G	0.316038	0.00934579	G	0.231183	0.0106383	1	301.803	2.91325e-66	712	3.20054e-59	1.11041	16.9614	0.0654668	8.01113e-40	1.00619	5.96315	0.168735	8.63386e-07	1.15797	16.317	0.0709671	2.25662e-34	-0.120743	-0.779429	0.154913	0.436712	ENSG00000198496.10	chr17_43108791_A_G_b38	-16819	110	128	0.32	9.67e-66	-1.17889	0.0408487	A	G
rs3788102:45487949:C:T	21	45487949	ENSG00000160218	TRAPPC10	0	ENSG00000275464	FP565260.1	45527280	45551063	39331	protein_coding	C	T	0.180952	0.0186916	T	0.306452	0.0106383	1	302.853	1.72333e-66	1331	3.53925e-59	1.08056	17.8813	0.0604296	1.67634e-42	1.12274	7.92149	0.141734	2.5756e-09	1.12153	15.4952	0.0723792	2.52253e-32	-0.141652	-1.0425	0.135877	0.298526	-	-	-	-	-	-	-	-	-	-	-
rs2860185	19	6436222	ENSG00000125648	SLC25A23	0	ENSG00000181240	SLC25A41	6426048	6433790	2432	protein_coding	T	C	0.580189	0.00934579	C	0.384615	0.0319149	1	301.731	3.01933e-66	1237	5.76297e-59	0.941553	17.6449	0.0533611	8.12029e-42	0.951177	9.51367	0.0999801	3.07392e-11	0.935121	14.5335	0.0643427	6.85209e-30	0.200568	1.68985	0.11869	0.0927231	ENSG00000181240.13	chr19_6436211_C_T_b38	2432	143	187	0.462871	1.76e-33	0.634276	0.0412462	C	T
rs9344539:86353621:A:G	6	86353621	ENSG00000135316	SYNCRIP	111	ENSG00000203875	SNHG5	86360209	86388650	6588	lncRNA	G	A	0.584112	0	A	0.258242	0.0319149	1	301.195	3.94827e-66	1073	6.53692e-59	-0.94948	-18.4708	0.0514044	3.35763e-44	-0.904083	-6.83439	0.132284	6.2561e-08	-0.963542	-15.9526	0.0604003	1.81117e-33	0.122824	1.07801	0.113936	0.282416	ENSG00000203875.10	chr6_85643903_A_G_b38	-34833	140	197	0.487624	7.15e-48	-0.696604	0.0333172	A	G
rs9362232:86353622:A:C	6	86353622	ENSG00000135316	SYNCRIP	112	ENSG00000203875	SNHG5	86360209	86388650	6587	lncRNA	C	A	0.584112	0	A	0.258242	0.0319149	1	301.195	3.94827e-66	1073	6.53692e-59	-0.94948	-18.4708	0.0514044	3.35763e-44	-0.904083	-6.83439	0.132284	6.2561e-08	-0.963542	-15.9526	0.0604003	1.81117e-33	0.122824	1.07801	0.113936	0.282416	ENSG00000203875.10	chr6_85643904_A_C_b38	-34832	140	197	0.487624	7.15e-48	-0.696604	0.0333172	A	C
rs3753029:123631642:G:C	9	123631642	ENSG00000119403	PHF19	0	ENSG00000226752	CUTALP	123587106	123616663	14979	transcribed_unitary_pseudogene	G	C	0.59901	0.0560748	C	0.244565	0.0212766	1	300.728	4.98705e-66	869	6.68698e-59	1.02918	18.2087	0.0565214	1.90224e-43	0.927748	8.42458	0.110124	6.14434e-10	1.04917	15.1576	0.0692174	1.78649e-31	-0.208013	-1.7636	0.117948	0.0794322	ENSG00000226752.9	chr9_120869364_G_C_b38	44536	135	182	0.450495	1.14e-35	-0.944412	0.0583527	G	C
5:87588171:T:A	5	87588171	-	-	-	ENSG00000247828	TMEM161B-AS1	87564708	87735154	0	lncRNA	T	A	0.257009	0	A	0.361702	0	1	299.297	1.01984e-65	545	8.57623e-59	-1.05929	-18.085	0.0585729	4.3224e-43	-1.12221	-8.15126	0.137674	1.33354e-09	-1.04875	-15.2595	0.0687272	9.8828e-32	0.0235461	0.158587	0.148475	0.874166	-	-	-	-	-	-	-	-	-	-	-
rs116005102:87605713:T:G	5	87605713	-	-	-	ENSG00000247828	TMEM161B-AS1	87564708	87735154	0	lncRNA	T	G	0.257009	0	G	0.361702	0	1	299.297	1.01984e-65	545	8.57623e-59	-1.05929	-18.085	0.0585729	4.3224e-43	-1.12221	-8.15126	0.137674	1.33354e-09	-1.04875	-15.2595	0.0687272	9.8828e-32	0.0235461	0.158587	0.148475	0.874166	-	-	-	-	-	-	-	-	-	-	-
rs4916897	5	87581588	ENSG00000247828	TMEM161B-AS1	0	ENSG00000247828	TMEM161B-AS1	87564708	87735154	0	lncRNA	A	C	0.257009	0	C	0.361702	0	1	299.297	1.01984e-65	545	8.57623e-59	-1.05929	-18.085	0.0585729	4.3224e-43	-1.12221	-8.15126	0.137674	1.33354e-09	-1.04875	-15.2595	0.0687272	9.8828e-32	0.0235461	0.158587	0.148475	0.874166	ENSG00000247828.7	chr5_88285771_A_C_b38	16700	97	113	0.279703	1.46e-27	0.627159	0.0474027	A	C
rs35300532:87589036:G:C	5	87589036	ENSG00000247828	TMEM161B-AS1	0	ENSG00000247828	TMEM161B-AS1	87564708	87735154	0	lncRNA	G	C	0.257009	0	C	0.361702	0	1	299.297	1.01984e-65	545	8.57623e-59	-1.05929	-18.085	0.0585729	4.3224e-43	-1.12221	-8.15126	0.137674	1.33354e-09	-1.04875	-15.2595	0.0687272	9.8828e-32	0.0235461	0.158587	0.148475	0.874166	ENSG00000247828.7	chr5_88293219_G_C_b38	24148	97	113	0.279703	1.46e-27	0.627159	0.0474027	G	C
rs4916898:87586062:G:A	5	87586062	ENSG00000247828	TMEM161B-AS1	0	ENSG00000247828	TMEM161B-AS1	87564708	87735154	0	lncRNA	G	A	0.257009	0	A	0.361702	0	1	299.297	1.01984e-65	545	8.57623e-59	-1.05929	-18.085	0.0585729	4.3224e-43	-1.12221	-8.15126	0.137674	1.33354e-09	-1.04875	-15.2595	0.0687272	9.8828e-32	0.0235461	0.158587	0.148475	0.874166	ENSG00000247828.7	chr5_88290245_G_A_b38	21174	97	113	0.279703	1.46e-27	0.627159	0.0474027	G	A
rs13172095:87590947:G:A	5	87590947	ENSG00000247828	TMEM161B-AS1	0	ENSG00000247828	TMEM161B-AS1	87564708	87735154	0	lncRNA	G	A	0.257009	0	A	0.361702	0	1	299.297	1.01984e-65	545	8.57623e-59	-1.05929	-18.085	0.0585729	4.3224e-43	-1.12221	-8.15126	0.137674	1.33354e-09	-1.04875	-15.2595	0.0687272	9.8828e-32	0.0235461	0.158587	0.148475	0.874166	ENSG00000247828.7	chr5_88295130_G_A_b38	26059	97	113	0.279703	1.46e-27	0.627159	0.0474027	G	A
rs201849600:87588172:T:TG	5	87588172	-	-	-	ENSG00000247828	TMEM161B-AS1	87564708	87735154	0	lncRNA	T	TG	0.257009	0	TG	0.361702	0	1	299.297	1.01984e-65	545	8.57623e-59	-1.05929	-18.085	0.0585729	4.3224e-43	-1.12221	-8.15126	0.137674	1.33354e-09	-1.04875	-15.2595	0.0687272	9.8828e-32	0.0235461	0.158587	0.148475	0.874166	-	-	-	-	-	-	-	-	-	-	-
rs6872223:87602372:A:G	5	87602372	ENSG00000247828	TMEM161B-AS1	0	ENSG00000247828	TMEM161B-AS1	87564708	87735154	0	lncRNA	A	G	0.257009	0	G	0.361702	0	1	299.297	1.01984e-65	545	8.57623e-59	-1.05929	-18.085	0.0585729	4.3224e-43	-1.12221	-8.15126	0.137674	1.33354e-09	-1.04875	-15.2595	0.0687272	9.8828e-32	0.0235461	0.158587	0.148475	0.874166	ENSG00000247828.7	chr5_88306555_A_G_b38	37484	97	113	0.279703	1.46e-27	0.627159	0.0474027	A	G
rs4916899:87588026:A:G	5	87588026	ENSG00000247828	TMEM161B-AS1	0	ENSG00000247828	TMEM161B-AS1	87564708	87735154	0	lncRNA	A	G	0.257009	0	G	0.361702	0	1	299.297	1.01984e-65	545	8.57623e-59	-1.05929	-18.085	0.0585729	4.3224e-43	-1.12221	-8.15126	0.137674	1.33354e-09	-1.04875	-15.2595	0.0687272	9.8828e-32	0.0235461	0.158587	0.148475	0.874166	ENSG00000247828.7	chr5_88292209_A_G_b38	23138	96	112	0.277228	1.26e-27	0.62543	0.0471876	A	G
rs12659252:87593289:G:A	5	87593289	ENSG00000247828	TMEM161B-AS1	0	ENSG00000247828	TMEM161B-AS1	87564708	87735154	0	lncRNA	G	A	0.257009	0	A	0.361702	0	1	299.297	1.01984e-65	545	8.57623e-59	-1.05929	-18.085	0.0585729	4.3224e-43	-1.12221	-8.15126	0.137674	1.33354e-09	-1.04875	-15.2595	0.0687272	9.8828e-32	0.0235461	0.158587	0.148475	0.874166	ENSG00000247828.7	chr5_88297472_G_A_b38	28401	97	113	0.279703	1.46e-27	0.627159	0.0474027	G	A
rs77060463:87698504:G:GT	5	87698504	-	-	-	ENSG00000247828	TMEM161B-AS1	87564708	87735154	0	lncRNA	G	GT	0.259434	0.00934579	GT	0.26087	0.0212766	1	299.08	1.13648e-65	545	9.55707e-59	-1.07845	-17.3152	0.0622837	7.40246e-41	-1.20767	-10.1605	0.118859	5.5799e-12	-1.04638	-13.9944	0.0747708	1.64011e-28	-0.095396	-0.626474	0.152274	0.531768	-	-	-	-	-	-	-	-	-	-	-
rs59289420:87650601:GCTAA:G	5	87650601	-	-	-	ENSG00000247828	TMEM161B-AS1	87564708	87735154	0	lncRNA	GCTAA	G	0.257009	0	G	0.3	0.0425532	1	298.695	1.37763e-65	545	1.1585e-58	-1.09212	-17.6555	0.0618575	7.56588e-42	-1.1421	-8.5662	0.133326	4.12709e-10	-1.08331	-15.0105	0.0721702	4.20689e-31	0.0168688	0.1112	0.151698	0.911577	-	-	-	-	-	-	-	-	-	-	-
rs11750391:87652072:C:T	5	87652072	ENSG00000247828	TMEM161B-AS1	0	ENSG00000247828	TMEM161B-AS1	87564708	87735154	0	lncRNA	C	T	0.257009	0	T	0.3	0.0425532	1	298.695	1.37763e-65	545	1.1585e-58	-1.09212	-17.6555	0.0618575	7.56588e-42	-1.1421	-8.5662	0.133326	4.12709e-10	-1.08331	-15.0105	0.0721702	4.20689e-31	0.0168688	0.1112	0.151698	0.911577	ENSG00000247828.7	chr5_88356255_C_T_b38	87184	95	110	0.272277	8.86e-27	0.62882	0.0485625	C	T
rs11748768:87650635:G:A	5	87650635	ENSG00000247828	TMEM161B-AS1	0	ENSG00000247828	TMEM161B-AS1	87564708	87735154	0	lncRNA	G	A	0.257009	0	A	0.3	0.0425532	1	298.695	1.37763e-65	545	1.1585e-58	-1.09212	-17.6555	0.0618575	7.56588e-42	-1.1421	-8.5662	0.133326	4.12709e-10	-1.08331	-15.0105	0.0721702	4.20689e-31	0.0168688	0.1112	0.151698	0.911577	ENSG00000247828.7	chr5_88354818_G_A_b38	85747	95	110	0.272277	8.86e-27	0.62882	0.0485625	G	A
rs1013675:181163775:T:C	3	181163775	ENSG00000242808	SOX2-OT	0	ENSG00000241231	AC068308.1	181090520	181160385	3390	lncRNA	C	T	0.285714	0.0186916	T	0.293478	0.0212766	1	299.456	9.41619e-66	842	1.22336e-58	1.04814	17.6999	0.0592173	5.62306e-42	0.992343	6.76736	0.146637	7.64305e-08	1.07325	15.9267	0.0673868	2.10165e-33	-0.163692	-1.11696	0.146551	0.265443	ENSG00000241231.1	chr3_181445987_T_C_b38	3501	117	141	0.34901	8.68e-41	0.87504	0.0483073	T	C
rs6443742:181160258:A:G	3	181160258	ENSG00000242808|ENSG00000241231	SOX2-OT|RP11-275H4.1	0	ENSG00000241231	AC068308.1	181090520	181160385	0	lncRNA	G	A	0.285714	0.0186916	A	0.293478	0.0212766	1	299.456	9.41619e-66	842	1.22336e-58	1.04814	17.6999	0.0592173	5.62306e-42	0.992343	6.76736	0.146637	7.64305e-08	1.07325	15.9267	0.0673868	2.10165e-33	-0.163692	-1.11696	0.146551	0.265443	ENSG00000241231.1	chr3_181442470_A_G_b38	-16	117	140	0.346535	2.35e-41	0.881739	0.048098	A	G
rs4916718:87612642:C:T	5	87612642	ENSG00000247828	TMEM161B-AS1	0	ENSG00000247828	TMEM161B-AS1	87564708	87735154	0	lncRNA	C	T	0.257009	0	T	0.360215	0.0106383	1	298.586	1.45523e-65	545	1.22376e-58	-1.05983	-18.0773	0.0586276	4.54948e-43	-1.12221	-8.15126	0.137674	1.33354e-09	-1.04892	-15.2362	0.068844	1.13154e-31	0.0216204	0.145643	0.148448	0.88436	ENSG00000247828.7	chr5_88316825_C_T_b38	47754	97	113	0.279703	1.46e-27	0.627159	0.0474027	C	T
rs2121102:87609356:A:G	5	87609356	ENSG00000247828	TMEM161B-AS1	0	ENSG00000247828	TMEM161B-AS1	87564708	87735154	0	lncRNA	A	G	0.257009	0	G	0.360215	0.0106383	1	298.586	1.45523e-65	545	1.22376e-58	-1.05983	-18.0773	0.0586276	4.54948e-43	-1.12221	-8.15126	0.137674	1.33354e-09	-1.04892	-15.2362	0.068844	1.13154e-31	0.0216204	0.145643	0.148448	0.88436	ENSG00000247828.7	chr5_88313539_A_G_b38	44468	97	113	0.279703	1.46e-27	0.627159	0.0474027	A	G
rs117121812:87607936:T:C	5	87607936	-	-	-	ENSG00000247828	TMEM161B-AS1	87564708	87735154	0	lncRNA	T	C	0.257009	0	C	0.360215	0.0106383	1	298.586	1.45523e-65	545	1.22376e-58	-1.05983	-18.0773	0.0586276	4.54948e-43	-1.12221	-8.15126	0.137674	1.33354e-09	-1.04892	-15.2362	0.068844	1.13154e-31	0.0216204	0.145643	0.148448	0.88436	-	-	-	-	-	-	-	-	-	-	-
rs2298861	17	41176831	ENSG00000108828	VAT1	0	ENSG00000198496	NBR2	41277568	41305688	100737	lncRNA	G	A	0.317757	0	A	0.234043	0	1	298.857	1.27047e-65	712	1.39576e-58	1.10442	16.95	0.0651579	8.65484e-40	0.992665	6.08319	0.163182	6.00045e-07	1.14723	16.1818	0.0708959	4.87726e-34	-0.110067	-0.714375	0.154075	0.475886	ENSG00000198496.10	chr17_43024814_G_A_b38	-100796	112	128	0.316832	7.24e-62	-1.17838	0.0436355	G	A
rs6555403:6606323:T:C	5	6606323	ENSG00000037474	NSUN2	0	ENSG00000037474	NSUN2	6599352	6633404	0	protein_coding	C	T	0.32243	0	T	0.309783	0.0212766	1	300.696	5.06717e-66	1965	1.53636e-58	-0.950208	-16.3085	0.0582646	6.67841e-38	-1.02424	-10.3513	0.0989476	3.40847e-12	-0.972426	-13.9121	0.0698979	2.66938e-28	-0.210641	-1.49202	0.141178	0.137378	ENSG00000037474.14	chr5_6606210_T_C_b38	-27081	112	136	0.336634	7.92e-45	-0.928148	0.0471443	T	C
rs1382696:181156239:A:T	3	181156239	ENSG00000242808|ENSG00000241231	SOX2-OT|RP11-275H4.1	0	ENSG00000241231	AC068308.1	181090520	181160385	0	lncRNA	T	A	0.287736	0.00934579	A	0.298913	0.0212766	1	298.831	1.28733e-65	842	1.6725e-58	1.0431	17.4321	0.0598382	3.37707e-41	0.997187	6.75066	0.147717	8.03465e-08	1.07238	15.9141	0.0673854	2.25858e-33	-0.189362	-1.27948	0.148	0.202315	ENSG00000241231.1	chr3_181438451_A_T_b38	-4035	117	140	0.346535	4.05e-40	0.874968	0.0489957	A	T
rs9860472	3	181155058	ENSG00000242808|ENSG00000241231	SOX2-OT|RP11-275H4.1	0	ENSG00000241231	AC068308.1	181090520	181160385	0	lncRNA	T	C	0.287736	0.00934579	C	0.298913	0.0212766	1	298.831	1.28733e-65	842	1.6725e-58	1.0431	17.4321	0.0598382	3.37707e-41	0.997187	6.75066	0.147717	8.03465e-08	1.07238	15.9141	0.0673854	2.25858e-33	-0.189362	-1.27948	0.148	0.202315	ENSG00000241231.1	chr3_181437270_C_T_b38	-5216	117	140	0.346535	4.05e-40	0.874968	0.0489957	C	T
rs3925996:98173875:T:C	2	98173875	ENSG00000196912	ANKRD36B	0	ENSG00000235833	AC017099.1	98140412	98141439	32436	processed_pseudogene	C	T	0.37619	0.0186916	T	0.442529	0.0744681	1	296.735	3.67201e-65	419	2.37402e-58	-0.965215	-16.8213	0.0573804	2.06328e-39	-1.05028	-7.64819	0.137325	5.67903e-09	-0.970113	-15.435	0.0628514	3.57406e-32	0.148282	1.07534	0.137893	0.283608	-	-	-	-	-	-	-	-	-	-	-
rs8176290:41205772:G:A	17	41205772	ENSG00000012048	BRCA1	0	ENSG00000198496	NBR2	41277568	41305688	71796	lncRNA	G	A	0.313084	0	A	0.234043	0	1	297.411	2.6179e-65	712	2.87606e-58	1.10359	16.9051	0.0652816	1.17153e-39	1.00619	5.96315	0.168735	8.63386e-07	1.14723	16.1818	0.0708959	4.87726e-34	-0.114573	-0.73861	0.15512	0.46107	ENSG00000198496.10	chr17_43053755_G_A_b38	-71855	112	129	0.319307	4.1e-66	-1.17694	0.0405246	G	A
rs36036395:41181297:T:C	17	41181297	ENSG00000108830|ENSG00000267267	RND2|CTD-3199J23.4	0	ENSG00000198496	NBR2	41277568	41305688	96271	lncRNA	T	C	0.313084	0	C	0.234043	0	1	297.411	2.6179e-65	712	2.87606e-58	1.10359	16.9051	0.0652816	1.17153e-39	1.00619	5.96315	0.168735	8.63386e-07	1.14723	16.1818	0.0708959	4.87726e-34	-0.114573	-0.73861	0.15512	0.46107	ENSG00000198496.10	chr17_43029280_T_C_b38	-96330	112	129	0.319307	4.1e-66	-1.17694	0.0405246	T	C
rs12516	17	41196408	ENSG00000012048	BRCA1	0	ENSG00000198496	NBR2	41277568	41305688	81160	lncRNA	G	A	0.313084	0	A	0.234043	0	1	297.411	2.6179e-65	712	2.87606e-58	1.10359	16.9051	0.0652816	1.17153e-39	1.00619	5.96315	0.168735	8.63386e-07	1.14723	16.1818	0.0708959	4.87726e-34	-0.114573	-0.73861	0.15512	0.46107	ENSG00000198496.10	chr17_43044391_G_A_b38	-81219	112	129	0.319307	4.1e-66	-1.17694	0.0405246	G	A
rs8176314:41198621:A:G	17	41198621	ENSG00000012048	BRCA1	0	ENSG00000198496	NBR2	41277568	41305688	78947	lncRNA	A	G	0.313084	0	G	0.234043	0	1	297.411	2.6179e-65	712	2.87606e-58	1.10359	16.9051	0.0652816	1.17153e-39	1.00619	5.96315	0.168735	8.63386e-07	1.14723	16.1818	0.0708959	4.87726e-34	-0.114573	-0.73861	0.15512	0.46107	ENSG00000198496.10	chr17_43046604_A_G_b38	-79006	112	129	0.319307	4.1e-66	-1.17694	0.0405246	A	G
rs4793191:41204377:A:G	17	41204377	ENSG00000012048	BRCA1	0	ENSG00000198496	NBR2	41277568	41305688	73191	lncRNA	A	G	0.313084	0	G	0.234043	0	1	297.411	2.6179e-65	712	2.87606e-58	1.10359	16.9051	0.0652816	1.17153e-39	1.00619	5.96315	0.168735	8.63386e-07	1.14723	16.1818	0.0708959	4.87726e-34	-0.114573	-0.73861	0.15512	0.46107	ENSG00000198496.10	chr17_43052360_A_G_b38	-73250	112	129	0.319307	4.1e-66	-1.17694	0.0405246	A	G
rs8176322:41195773:A:G	17	41195773	ENSG00000012048	BRCA1	539	ENSG00000198496	NBR2	41277568	41305688	81795	lncRNA	A	G	0.313084	0	G	0.234043	0	1	297.411	2.6179e-65	712	2.87606e-58	1.10359	16.9051	0.0652816	1.17153e-39	1.00619	5.96315	0.168735	8.63386e-07	1.14723	16.1818	0.0708959	4.87726e-34	-0.114573	-0.73861	0.15512	0.46107	ENSG00000198496.10	chr17_43043756_A_G_b38	-81854	112	129	0.319307	4.1e-66	-1.17694	0.0405246	A	G
rs8176170:41239491:T:C	17	41239491	ENSG00000012048	BRCA1	0	ENSG00000198496	NBR2	41277568	41305688	38077	lncRNA	T	C	0.313084	0	C	0.234043	0	1	297.411	2.6179e-65	712	2.87606e-58	1.10359	16.9051	0.0652816	1.17153e-39	1.00619	5.96315	0.168735	8.63386e-07	1.14723	16.1818	0.0708959	4.87726e-34	-0.114573	-0.73861	0.15512	0.46107	ENSG00000198496.10	chr17_43087474_T_C_b38	-38136	112	130	0.321782	4.48e-66	-1.1738	0.0404431	T	C
rs73311417:41181746:A:G	17	41181746	ENSG00000108830|ENSG00000267267	RND2|CTD-3199J23.4	0	ENSG00000198496	NBR2	41277568	41305688	95822	lncRNA	A	G	0.313084	0	G	0.234043	0	1	297.411	2.6179e-65	712	2.87606e-58	1.10359	16.9051	0.0652816	1.17153e-39	1.00619	5.96315	0.168735	8.63386e-07	1.14723	16.1818	0.0708959	4.87726e-34	-0.114573	-0.73861	0.15512	0.46107	ENSG00000198496.10	chr17_43029729_A_G_b38	-95881	112	128	0.316832	7.24e-62	-1.17838	0.0436355	A	G
rs4793192:41204390:T:C	17	41204390	ENSG00000012048	BRCA1	0	ENSG00000198496	NBR2	41277568	41305688	73178	lncRNA	T	C	0.313084	0	C	0.234043	0	1	297.411	2.6179e-65	712	2.87606e-58	1.10359	16.9051	0.0652816	1.17153e-39	1.00619	5.96315	0.168735	8.63386e-07	1.14723	16.1818	0.0708959	4.87726e-34	-0.114573	-0.73861	0.15512	0.46107	ENSG00000198496.10	chr17_43052373_T_C_b38	-73237	112	129	0.319307	4.1e-66	-1.17694	0.0405246	T	C
rs4793193:41212338:A:C	17	41212338	ENSG00000012048	BRCA1	0	ENSG00000198496	NBR2	41277568	41305688	65230	lncRNA	A	C	0.313084	0	C	0.234043	0	1	297.411	2.6179e-65	712	2.87606e-58	1.10359	16.9051	0.0652816	1.17153e-39	1.00619	5.96315	0.168735	8.63386e-07	1.14723	16.1818	0.0708959	4.87726e-34	-0.114573	-0.73861	0.15512	0.46107	ENSG00000198496.10	chr17_43060321_A_C_b38	-65289	112	129	0.319307	4.1e-66	-1.17694	0.0405246	A	C
rs4793194	17	41218333	ENSG00000012048	BRCA1	0	ENSG00000198496	NBR2	41277568	41305688	59235	lncRNA	G	A	0.313084	0	A	0.234043	0	1	297.411	2.6179e-65	712	2.87606e-58	1.10359	16.9051	0.0652816	1.17153e-39	1.00619	5.96315	0.168735	8.63386e-07	1.14723	16.1818	0.0708959	4.87726e-34	-0.114573	-0.73861	0.15512	0.46107	ENSG00000198496.10	chr17_43066316_G_A_b38	-59294	112	130	0.321782	4.48e-66	-1.1738	0.0404431	G	A
rs4793190:41200109:T:C	17	41200109	ENSG00000012048	BRCA1	0	ENSG00000198496	NBR2	41277568	41305688	77459	lncRNA	T	C	0.313084	0	C	0.234043	0	1	297.411	2.6179e-65	712	2.87606e-58	1.10359	16.9051	0.0652816	1.17153e-39	1.00619	5.96315	0.168735	8.63386e-07	1.14723	16.1818	0.0708959	4.87726e-34	-0.114573	-0.73861	0.15512	0.46107	ENSG00000198496.10	chr17_43048092_T_C_b38	-77518	112	129	0.319307	4.1e-66	-1.17694	0.0405246	T	C
rs4793189	17	41190715	ENSG00000012048	BRCA1	5597	ENSG00000198496	NBR2	41277568	41305688	86853	lncRNA	G	A	0.313084	0	A	0.234043	0	1	297.411	2.6179e-65	712	2.87606e-58	1.10359	16.9051	0.0652816	1.17153e-39	1.00619	5.96315	0.168735	8.63386e-07	1.14723	16.1818	0.0708959	4.87726e-34	-0.114573	-0.73861	0.15512	0.46107	ENSG00000198496.10	chr17_43038698_G_A_b38	-86912	113	129	0.319307	6.94e-58	-1.16163	0.0461338	G	A
rs12951869:41187567:T:G	17	41187567	ENSG00000108830	RND2	3510	ENSG00000198496	NBR2	41277568	41305688	90001	lncRNA	T	G	0.313084	0	G	0.234043	0	1	297.411	2.6179e-65	712	2.87606e-58	1.10359	16.9051	0.0652816	1.17153e-39	1.00619	5.96315	0.168735	8.63386e-07	1.14723	16.1818	0.0708959	4.87726e-34	-0.114573	-0.73861	0.15512	0.46107	ENSG00000198496.10	chr17_43035550_T_G_b38	-90060	112	129	0.319307	4.1e-66	-1.17694	0.0405246	T	G
rs8176297:41203325:T:A	17	41203325	ENSG00000012048	BRCA1	0	ENSG00000198496	NBR2	41277568	41305688	74243	lncRNA	T	A	0.313084	0	A	0.234043	0	1	297.411	2.6179e-65	712	2.87606e-58	1.10359	16.9051	0.0652816	1.17153e-39	1.00619	5.96315	0.168735	8.63386e-07	1.14723	16.1818	0.0708959	4.87726e-34	-0.114573	-0.73861	0.15512	0.46107	ENSG00000198496.10	chr17_43051308_T_A_b38	-74302	112	129	0.319307	4.1e-66	-1.17694	0.0405246	T	A
rs8176296	17	41203591	ENSG00000012048	BRCA1	0	ENSG00000198496	NBR2	41277568	41305688	73977	lncRNA	T	C	0.313084	0	C	0.234043	0	1	297.411	2.6179e-65	712	2.87606e-58	1.10359	16.9051	0.0652816	1.17153e-39	1.00619	5.96315	0.168735	8.63386e-07	1.14723	16.1818	0.0708959	4.87726e-34	-0.114573	-0.73861	0.15512	0.46107	ENSG00000198496.10	chr17_43051574_T_C_b38	-74036	112	129	0.319307	4.1e-66	-1.17694	0.0405246	T	C
rs35578914:41192016:C:CAT	17	41192016	-	-	-	ENSG00000198496	NBR2	41277568	41305688	85552	lncRNA	C	CAT	0.313084	0	CAT	0.234043	0	1	297.411	2.6179e-65	712	2.87606e-58	1.10359	16.9051	0.0652816	1.17153e-39	1.00619	5.96315	0.168735	8.63386e-07	1.14723	16.1818	0.0708959	4.87726e-34	-0.114573	-0.73861	0.15512	0.46107	-	-	-	-	-	-	-	-	-	-	-
rs8176268:41213660:T:C	17	41213660	ENSG00000012048	BRCA1	0	ENSG00000198496	NBR2	41277568	41305688	63908	lncRNA	T	C	0.313084	0	C	0.234043	0	1	297.411	2.6179e-65	712	2.87606e-58	1.10359	16.9051	0.0652816	1.17153e-39	1.00619	5.96315	0.168735	8.63386e-07	1.14723	16.1818	0.0708959	4.87726e-34	-0.114573	-0.73861	0.15512	0.46107	ENSG00000198496.10	chr17_43061643_T_C_b38	-63967	112	129	0.319307	4.1e-66	-1.17694	0.0405246	T	C
rs12944458	17	41180772	ENSG00000108830	RND2	0	ENSG00000198496	NBR2	41277568	41305688	96796	lncRNA	C	T	0.313084	0	T	0.234043	0	1	297.411	2.6179e-65	712	2.87606e-58	1.10359	16.9051	0.0652816	1.17153e-39	1.00619	5.96315	0.168735	8.63386e-07	1.14723	16.1818	0.0708959	4.87726e-34	-0.114573	-0.73861	0.15512	0.46107	ENSG00000198496.10	chr17_43028755_C_T_b38	-96855	112	128	0.316832	7.24e-62	-1.17838	0.0436355	C	T
rs2070834:41242285:T:G	17	41242285	ENSG00000012048	BRCA1	0	ENSG00000198496	NBR2	41277568	41305688	35283	lncRNA	T	G	0.313084	0	G	0.234043	0	1	297.411	2.6179e-65	712	2.87606e-58	1.10359	16.9051	0.0652816	1.17153e-39	1.00619	5.96315	0.168735	8.63386e-07	1.14723	16.1818	0.0708959	4.87726e-34	-0.114573	-0.73861	0.15512	0.46107	ENSG00000198496.10	chr17_43090268_T_G_b38	-35342	112	129	0.319307	4.01e-65	-1.17832	0.0412594	T	G
rs8176203:41229773:T:C	17	41229773	ENSG00000012048	BRCA1	0	ENSG00000198496	NBR2	41277568	41305688	47795	lncRNA	T	C	0.313084	0	C	0.234043	0	1	297.411	2.6179e-65	712	2.87606e-58	1.10359	16.9051	0.0652816	1.17153e-39	1.00619	5.96315	0.168735	8.63386e-07	1.14723	16.1818	0.0708959	4.87726e-34	-0.114573	-0.73861	0.15512	0.46107	-	-	-	-	-	-	-	-	-	-	-
rs8176204:41229763:T:A	17	41229763	ENSG00000012048	BRCA1	0	ENSG00000198496	NBR2	41277568	41305688	47805	lncRNA	T	A	0.313084	0	A	0.234043	0	1	297.411	2.6179e-65	712	2.87606e-58	1.10359	16.9051	0.0652816	1.17153e-39	1.00619	5.96315	0.168735	8.63386e-07	1.14723	16.1818	0.0708959	4.87726e-34	-0.114573	-0.73861	0.15512	0.46107	-	-	-	-	-	-	-	-	-	-	-
rs8176282:41209578:T:C	17	41209578	ENSG00000012048	BRCA1	0	ENSG00000198496	NBR2	41277568	41305688	67990	lncRNA	T	C	0.313084	0	C	0.234043	0	1	297.411	2.6179e-65	712	2.87606e-58	1.10359	16.9051	0.0652816	1.17153e-39	1.00619	5.96315	0.168735	8.63386e-07	1.14723	16.1818	0.0708959	4.87726e-34	-0.114573	-0.73861	0.15512	0.46107	ENSG00000198496.10	chr17_43057561_T_C_b38	-68049	112	129	0.319307	4.1e-66	-1.17694	0.0405246	T	C
rs2298862	17	41176688	ENSG00000108828	VAT1	0	ENSG00000198496	NBR2	41277568	41305688	100880	lncRNA	T	C	0.313084	0	C	0.234043	0	1	297.411	2.6179e-65	712	2.87606e-58	1.10359	16.9051	0.0652816	1.17153e-39	1.00619	5.96315	0.168735	8.63386e-07	1.14723	16.1818	0.0708959	4.87726e-34	-0.114573	-0.73861	0.15512	0.46107	ENSG00000198496.10	chr17_43024671_T_C_b38	-100939	112	128	0.316832	7.24e-62	-1.17838	0.0436355	T	C
rs8176193:41231516:C:T	17	41231516	ENSG00000012048|ENSG00000240828	BRCA1|RPL21P4	0	ENSG00000198496	NBR2	41277568	41305688	46052	lncRNA	C	T	0.313084	0	T	0.234043	0	1	297.411	2.6179e-65	712	2.87606e-58	1.10359	16.9051	0.0652816	1.17153e-39	1.00619	5.96315	0.168735	8.63386e-07	1.14723	16.1818	0.0708959	4.87726e-34	-0.114573	-0.73861	0.15512	0.46107	ENSG00000198496.10	chr17_43079499_C_T_b38	-46111	112	130	0.321782	4.48e-66	-1.1738	0.0404431	C	T
rs8176289:41206056:T:C	17	41206056	ENSG00000012048	BRCA1	0	ENSG00000198496	NBR2	41277568	41305688	71512	lncRNA	T	C	0.313084	0	C	0.234043	0	1	297.411	2.6179e-65	712	2.87606e-58	1.10359	16.9051	0.0652816	1.17153e-39	1.00619	5.96315	0.168735	8.63386e-07	1.14723	16.1818	0.0708959	4.87726e-34	-0.114573	-0.73861	0.15512	0.46107	ENSG00000198496.10	chr17_43054039_T_C_b38	-71571	112	129	0.319307	4.1e-66	-1.17694	0.0405246	T	C
rs8176212:41226601:G:C	17	41226601	-	-	-	ENSG00000198496	NBR2	41277568	41305688	50967	lncRNA	G	C	0.313084	0	C	0.234043	0	1	297.411	2.6179e-65	712	2.87606e-58	1.10359	16.9051	0.0652816	1.17153e-39	1.00619	5.96315	0.168735	8.63386e-07	1.14723	16.1818	0.0708959	4.87726e-34	-0.114573	-0.73861	0.15512	0.46107	-	-	-	-	-	-	-	-	-	-	-
rs8176205:41229760:AT:A	17	41229760	-	-	-	ENSG00000198496	NBR2	41277568	41305688	47808	lncRNA	AT	A	0.313084	0	A	0.234043	0	1	297.411	2.6179e-65	712	2.87606e-58	1.10359	16.9051	0.0652816	1.17153e-39	1.00619	5.96315	0.168735	8.63386e-07	1.14723	16.1818	0.0708959	4.87726e-34	-0.114573	-0.73861	0.15512	0.46107	-	-	-	-	-	-	-	-	-	-	-
rs12940378:41229386:T:C	17	41229386	ENSG00000012048	BRCA1	0	ENSG00000198496	NBR2	41277568	41305688	48182	lncRNA	T	C	0.313084	0	C	0.234043	0	1	297.411	2.6179e-65	712	2.87606e-58	1.10359	16.9051	0.0652816	1.17153e-39	1.00619	5.96315	0.168735	8.63386e-07	1.14723	16.1818	0.0708959	4.87726e-34	-0.114573	-0.73861	0.15512	0.46107	ENSG00000198496.10	chr17_43077369_T_C_b38	-48241	111	129	0.319307	2.74e-62	-1.15524	0.0424674	T	C
rs8176323:41195711:G:C	17	41195711	ENSG00000012048	BRCA1	601	ENSG00000198496	NBR2	41277568	41305688	81857	lncRNA	G	C	0.313084	0	C	0.234043	0	1	297.411	2.6179e-65	712	2.87606e-58	1.10359	16.9051	0.0652816	1.17153e-39	1.00619	5.96315	0.168735	8.63386e-07	1.14723	16.1818	0.0708959	4.87726e-34	-0.114573	-0.73861	0.15512	0.46107	ENSG00000198496.10	chr17_43043694_G_C_b38	-81916	112	129	0.319307	4.1e-66	-1.17694	0.0405246	G	C
rs8176218:41223538:G:GAATGTTCACTGTAACAATGCTTGT	17	41223538	-	-	-	ENSG00000198496	NBR2	41277568	41305688	54030	lncRNA	G	GAATGTTCACTGTAACAATGCTTGT	0.313084	0	GAATGTTCACTGTAACAATGCTTGT	0.234043	0	1	297.411	2.6179e-65	712	2.87606e-58	1.10359	16.9051	0.0652816	1.17153e-39	1.00619	5.96315	0.168735	8.63386e-07	1.14723	16.1818	0.0708959	4.87726e-34	-0.114573	-0.73861	0.15512	0.46107	-	-	-	-	-	-	-	-	-	-	-
rs3950989	17	41237953	ENSG00000012048	BRCA1	0	ENSG00000198496	NBR2	41277568	41305688	39615	lncRNA	G	A	0.313084	0	A	0.234043	0	1	297.411	2.6179e-65	712	2.87606e-58	1.10359	16.9051	0.0652816	1.17153e-39	1.00619	5.96315	0.168735	8.63386e-07	1.14723	16.1818	0.0708959	4.87726e-34	-0.114573	-0.73861	0.15512	0.46107	ENSG00000198496.10	chr17_43085936_G_A_b38	-39674	112	129	0.319307	4.01e-65	-1.17832	0.0412594	G	A
rs35330014:41212547:C:T	17	41212547	ENSG00000012048	BRCA1	0	ENSG00000198496	NBR2	41277568	41305688	65021	lncRNA	C	T	0.313084	0	T	0.234043	0	1	297.411	2.6179e-65	712	2.87606e-58	1.10359	16.9051	0.0652816	1.17153e-39	1.00619	5.96315	0.168735	8.63386e-07	1.14723	16.1818	0.0708959	4.87726e-34	-0.114573	-0.73861	0.15512	0.46107	ENSG00000198496.10	chr17_43060530_C_T_b38	-65080	112	129	0.319307	4.1e-66	-1.17694	0.0405246	C	T
rs8176161	17	41241390	ENSG00000012048	BRCA1	0	ENSG00000198496	NBR2	41277568	41305688	36178	lncRNA	C	A	0.313084	0	A	0.234043	0	1	297.411	2.6179e-65	712	2.87606e-58	1.10359	16.9051	0.0652816	1.17153e-39	1.00619	5.96315	0.168735	8.63386e-07	1.14723	16.1818	0.0708959	4.87726e-34	-0.114573	-0.73861	0.15512	0.46107	ENSG00000198496.10	chr17_43089373_C_A_b38	-36237	112	130	0.321782	4.48e-66	-1.1738	0.0404431	C	A
rs8176160:41241503:T:C	17	41241503	ENSG00000012048	BRCA1	0	ENSG00000198496	NBR2	41277568	41305688	36065	lncRNA	T	C	0.313084	0	C	0.234043	0	1	297.411	2.6179e-65	712	2.87606e-58	1.10359	16.9051	0.0652816	1.17153e-39	1.00619	5.96315	0.168735	8.63386e-07	1.14723	16.1818	0.0708959	4.87726e-34	-0.114573	-0.73861	0.15512	0.46107	ENSG00000198496.10	chr17_43089486_T_C_b38	-36124	112	130	0.321782	4.48e-66	-1.1738	0.0404431	T	C
rs3092994	17	41215825	ENSG00000012048	BRCA1	0	ENSG00000198496	NBR2	41277568	41305688	61743	lncRNA	C	T	0.313084	0	T	0.234043	0	1	297.411	2.6179e-65	712	2.87606e-58	1.10359	16.9051	0.0652816	1.17153e-39	1.00619	5.96315	0.168735	8.63386e-07	1.14723	16.1818	0.0708959	4.87726e-34	-0.114573	-0.73861	0.15512	0.46107	ENSG00000198496.10	chr17_43063808_C_T_b38	-61802	112	129	0.319307	4.1e-66	-1.17694	0.0405246	C	T
rs11654452:41189383:G:T	17	41189383	ENSG00000108830	RND2	5326	ENSG00000198496	NBR2	41277568	41305688	88185	lncRNA	G	T	0.313084	0	T	0.234043	0	1	297.411	2.6179e-65	712	2.87606e-58	1.10359	16.9051	0.0652816	1.17153e-39	1.00619	5.96315	0.168735	8.63386e-07	1.14723	16.1818	0.0708959	4.87726e-34	-0.114573	-0.73861	0.15512	0.46107	ENSG00000198496.10	chr17_43037366_G_T_b38	-88244	112	129	0.319307	4.1e-66	-1.17694	0.0405246	G	T
rs11657053	17	41191129	ENSG00000012048	BRCA1	5183	ENSG00000198496	NBR2	41277568	41305688	86439	lncRNA	G	T	0.313084	0	T	0.234043	0	1	297.411	2.6179e-65	712	2.87606e-58	1.10359	16.9051	0.0652816	1.17153e-39	1.00619	5.96315	0.168735	8.63386e-07	1.14723	16.1818	0.0708959	4.87726e-34	-0.114573	-0.73861	0.15512	0.46107	ENSG00000198496.10	chr17_43039112_G_T_b38	-86498	112	128	0.316832	7.24e-62	-1.17838	0.0436355	G	T
rs11653253:41182662:G:A	17	41182662	ENSG00000108830|ENSG00000267267	RND2|CTD-3199J23.4	0	ENSG00000198496	NBR2	41277568	41305688	94906	lncRNA	G	A	0.313084	0	A	0.234043	0	1	297.411	2.6179e-65	712	2.87606e-58	1.10359	16.9051	0.0652816	1.17153e-39	1.00619	5.96315	0.168735	8.63386e-07	1.14723	16.1818	0.0708959	4.87726e-34	-0.114573	-0.73861	0.15512	0.46107	ENSG00000198496.10	chr17_43030645_G_A_b38	-94965	112	128	0.316832	7.24e-62	-1.17838	0.0436355	G	A
rs16942	17	41244000	ENSG00000012048	BRCA1	0	ENSG00000198496	NBR2	41277568	41305688	33568	lncRNA	T	C	0.313084	0	C	0.234043	0	1	297.411	2.6179e-65	712	2.87606e-58	1.10359	16.9051	0.0652816	1.17153e-39	1.00619	5.96315	0.168735	8.63386e-07	1.14723	16.1818	0.0708959	4.87726e-34	-0.114573	-0.73861	0.15512	0.46107	ENSG00000198496.10	chr17_43091983_T_C_b38	-33627	112	129	0.319307	4.01e-65	-1.17832	0.0412594	T	C
rs11659028:41195025:T:A	17	41195025	ENSG00000012048	BRCA1	1287	ENSG00000198496	NBR2	41277568	41305688	82543	lncRNA	T	A	0.313084	0	A	0.234043	0	1	297.411	2.6179e-65	712	2.87606e-58	1.10359	16.9051	0.0652816	1.17153e-39	1.00619	5.96315	0.168735	8.63386e-07	1.14723	16.1818	0.0708959	4.87726e-34	-0.114573	-0.73861	0.15512	0.46107	ENSG00000198496.10	chr17_43043008_T_A_b38	-82602	112	129	0.319307	4.1e-66	-1.17694	0.0405246	T	A
rs11650013:41189045:A:G	17	41189045	ENSG00000108830	RND2	4988	ENSG00000198496	NBR2	41277568	41305688	88523	lncRNA	A	G	0.313084	0	G	0.234043	0	1	297.411	2.6179e-65	712	2.87606e-58	1.10359	16.9051	0.0652816	1.17153e-39	1.00619	5.96315	0.168735	8.63386e-07	1.14723	16.1818	0.0708959	4.87726e-34	-0.114573	-0.73861	0.15512	0.46107	ENSG00000198496.10	chr17_43037028_A_G_b38	-88582	112	129	0.319307	4.1e-66	-1.17694	0.0405246	A	G
rs72283059:88950557:ATTT:A	14	88950557	ENSG00000070778	PTPN21	0	ENSG00000042317	SPATA7	88851268	88936694	13863	protein_coding	ATTT	A	0.349057	0.00934579	A	0.473118	0.0106383	1	298.965	1.20411e-65	1836	3.41119e-58	0.990564	16.9474	0.0584494	8.80679e-40	1.06296	9.83821	0.108044	1.29688e-11	1.00775	14.2188	0.0708747	4.36198e-29	0.103528	0.783731	0.132096	0.43419	-	-	-	-	-	-	-	-	-	-	-
rs55981022:181075013:C:CT	3	181075013	-	-	-	ENSG00000241231	AC068308.1	181090520	181160385	15507	lncRNA	CT	C	0.280374	0	C	0.295699	0.0106383	1	297.355	2.69237e-65	842	3.49795e-58	1.06371	17.3935	0.0611554	4.37545e-41	0.974747	5.56993	0.175002	2.84965e-06	1.09462	16.3197	0.0670738	2.22242e-34	-0.207595	-1.33215	0.155835	0.184433	-	-	-	-	-	-	-	-	-	-	-
rs9812014:181086137:T:C	3	181086137	ENSG00000242808	SOX2-OT	0	ENSG00000241231	AC068308.1	181090520	181160385	4383	lncRNA	C	T	0.280374	0	T	0.295699	0.0106383	1	297.355	2.69237e-65	842	3.49795e-58	1.06371	17.3935	0.0611554	4.37545e-41	0.974747	5.56993	0.175002	2.84965e-06	1.09462	16.3197	0.0670738	2.22242e-34	-0.207595	-1.33215	0.155835	0.184433	ENSG00000241231.1	chr3_181368349_T_C_b38	-74137	114	135	0.334158	1.88e-35	0.860384	0.0534234	T	C
rs17527802:41349713:A:G	17	41349713	ENSG00000188554	NBR1	0	ENSG00000198496	NBR2	41277568	41305688	44025	lncRNA	A	G	0.32243	0	G	0.255319	0	1	296.765	3.61714e-65	712	3.97385e-58	1.09522	16.3765	0.0668777	4.20592e-38	0.948739	5.26864	0.180073	7.11359e-06	1.15677	16.4014	0.0705289	1.39554e-34	-0.190607	-1.20235	0.158528	0.230748	ENSG00000198496.10	chr17_43197696_A_G_b38	72086	112	132	0.326733	5.29e-66	-1.15336	0.0397872	A	G
rs34142696:41348148:A:C	17	41348148	ENSG00000188554	NBR1	0	ENSG00000198496	NBR2	41277568	41305688	42460	lncRNA	A	C	0.32243	0	C	0.255319	0	1	296.765	3.61714e-65	712	3.97385e-58	1.09522	16.3765	0.0668777	4.20592e-38	0.948739	5.26864	0.180073	7.11359e-06	1.15677	16.4014	0.0705289	1.39554e-34	-0.190607	-1.20235	0.158528	0.230748	-	-	-	-	-	-	-	-	-	-	-
rs34234065:41347816:T:C	17	41347816	ENSG00000188554	NBR1	0	ENSG00000198496	NBR2	41277568	41305688	42128	lncRNA	T	C	0.32243	0	C	0.255319	0	1	296.765	3.61714e-65	712	3.97385e-58	1.09522	16.3765	0.0668777	4.20592e-38	0.948739	5.26864	0.180073	7.11359e-06	1.15677	16.4014	0.0705289	1.39554e-34	-0.190607	-1.20235	0.158528	0.230748	ENSG00000198496.10	chr17_43195799_T_C_b38	70189	112	132	0.326733	5.29e-66	-1.15336	0.0397872	T	C
rs8482:41361960:A:G	17	41361960	ENSG00000188554	NBR1	0	ENSG00000198496	NBR2	41277568	41305688	56272	lncRNA	A	G	0.32243	0	G	0.255319	0	1	296.765	3.61714e-65	712	3.97385e-58	1.09522	16.3765	0.0668777	4.20592e-38	0.948739	5.26864	0.180073	7.11359e-06	1.15677	16.4014	0.0705289	1.39554e-34	-0.190607	-1.20235	0.158528	0.230748	ENSG00000198496.10	chr17_43209941_A_G_b38	84331	112	132	0.326733	5.29e-66	-1.15336	0.0397872	A	G
rs35863168:87566383:TA:T	5	87566383	-	-	-	ENSG00000247828	TMEM161B-AS1	87564708	87735154	0	lncRNA	TA	T	0.257009	0	T	0.356383	0	1	295.741	6.03562e-65	545	5.07557e-58	-1.05418	-17.8639	0.0590117	1.88205e-42	-1.12221	-8.15126	0.137674	1.33354e-09	-1.04099	-15.1426	0.0687457	1.95001e-31	0.0109586	0.073351	0.149399	0.941605	-	-	-	-	-	-	-	-	-	-	-
rs402114	5	87563923	ENSG00000164180	TMEM161B	0	ENSG00000247828	TMEM161B-AS1	87564708	87735154	785	lncRNA	T	C	0.257009	0	C	0.356383	0	1	295.741	6.03562e-65	545	5.07557e-58	-1.05418	-17.8639	0.0590117	1.88205e-42	-1.12221	-8.15126	0.137674	1.33354e-09	-1.04099	-15.1426	0.0687457	1.95001e-31	0.0109586	0.073351	0.149399	0.941605	ENSG00000247828.7	chr5_88268106_C_T_b38	-965	97	113	0.279703	1.46e-27	-0.627159	0.0474027	C	T
rs780404	5	87552492	ENSG00000164180	TMEM161B	0	ENSG00000247828	TMEM161B-AS1	87564708	87735154	12216	lncRNA	C	T	0.257009	0	T	0.356383	0	1	295.741	6.03562e-65	545	5.07557e-58	-1.05418	-17.8639	0.0590117	1.88205e-42	-1.12221	-8.15126	0.137674	1.33354e-09	-1.04099	-15.1426	0.0687457	1.95001e-31	0.0109586	0.073351	0.149399	0.941605	ENSG00000247828.7	chr5_88256675_T_C_b38	-12396	97	113	0.279703	1.46e-27	-0.627159	0.0474027	T	C
rs410354:87550284:A:T	5	87550284	ENSG00000164180	TMEM161B	0	ENSG00000247828	TMEM161B-AS1	87564708	87735154	14424	lncRNA	T	A	0.257009	0	A	0.356383	0	1	295.741	6.03562e-65	545	5.07557e-58	-1.05418	-17.8639	0.0590117	1.88205e-42	-1.12221	-8.15126	0.137674	1.33354e-09	-1.04099	-15.1426	0.0687457	1.95001e-31	0.0109586	0.073351	0.149399	0.941605	ENSG00000247828.7	chr5_88254467_A_T_b38	-14604	97	113	0.279703	1.46e-27	-0.627159	0.0474027	A	T
rs375514:87555294:G:A	5	87555294	ENSG00000164180	TMEM161B	0	ENSG00000247828	TMEM161B-AS1	87564708	87735154	9414	lncRNA	A	G	0.257009	0	G	0.356383	0	1	295.741	6.03562e-65	545	5.07557e-58	-1.05418	-17.8639	0.0590117	1.88205e-42	-1.12221	-8.15126	0.137674	1.33354e-09	-1.04099	-15.1426	0.0687457	1.95001e-31	0.0109586	0.073351	0.149399	0.941605	ENSG00000247828.7	chr5_88259477_G_A_b38	-9594	97	113	0.279703	1.46e-27	-0.627159	0.0474027	G	A
rs377958:87563388:T:A	5	87563388	ENSG00000164180	TMEM161B	0	ENSG00000247828	TMEM161B-AS1	87564708	87735154	1320	lncRNA	A	T	0.257009	0	T	0.356383	0	1	295.741	6.03562e-65	545	5.07557e-58	-1.05418	-17.8639	0.0590117	1.88205e-42	-1.12221	-8.15126	0.137674	1.33354e-09	-1.04099	-15.1426	0.0687457	1.95001e-31	0.0109586	0.073351	0.149399	0.941605	ENSG00000247828.7	chr5_88267571_T_A_b38	-1500	97	113	0.279703	1.46e-27	-0.627159	0.0474027	T	A
rs375172267:41247604:AAAAC:CAAAC	17	41247604	-	-	-	ENSG00000198496	NBR2	41277568	41305688	29964	lncRNA	AAAAC	CAAAC	0.317308	0.0280374	CAAAC	0.234043	0	1	296.194	4.81142e-65	712	5.2859e-58	1.1069	16.7705	0.0660027	2.90882e-39	1.00296	5.87938	0.17059	1.11327e-06	1.15553	16.1749	0.0714395	5.07498e-34	-0.127891	-0.815314	0.156861	0.41593	-	-	-	-	-	-	-	-	-	-	-
rs35345032:96361521:TA:T	5	96361521	-	-	-	ENSG00000164308	ERAP2	96211690	96255407	106114	protein_coding	T	TA	0.392523	0	TA	0.37766	0	1	297.389	2.64687e-65	1488	6.07716e-58	-1.09069	-17.1242	0.0636926	2.67284e-40	-0.999677	-7.45587	0.134079	9.95449e-09	-1.13829	-15.5499	0.0732027	1.8394e-32	0.0791202	0.56206	0.140768	0.574748	-	-	-	-	-	-	-	-	-	-	-
rs33910823:6604533:AC:A	5	6604533	-	-	-	ENSG00000037474	NSUN2	6599352	6633404	0	protein_coding	A	AC	0.32243	0	AC	0.311828	0.0106383	1	297.696	2.27039e-65	1965	6.8838e-58	-0.951567	-16.394	0.0580438	3.73595e-38	-1.01845	-10.2054	0.0997954	4.96678e-12	-0.972426	-13.9121	0.0698979	2.66938e-28	-0.213618	-1.5213	0.140418	0.129874	-	-	-	-	-	-	-	-	-	-	-
rs7717596:6610391:T:C	5	6610391	ENSG00000037474	NSUN2	0	ENSG00000037474	NSUN2	6599352	6633404	0	protein_coding	C	T	0.32243	0	T	0.311828	0.0106383	1	297.696	2.27039e-65	1965	6.8838e-58	-0.951567	-16.394	0.0580438	3.73595e-38	-1.01845	-10.2054	0.0997954	4.96678e-12	-0.972426	-13.9121	0.0698979	2.66938e-28	-0.213618	-1.5213	0.140418	0.129874	ENSG00000037474.14	chr5_6610278_T_C_b38	-23013	112	136	0.336634	7.92e-45	-0.928148	0.0471443	T	C
rs720846	5	6607916	ENSG00000037474	NSUN2	0	ENSG00000037474	NSUN2	6599352	6633404	0	protein_coding	C	T	0.32243	0	T	0.311828	0.0106383	1	297.696	2.27039e-65	1965	6.8838e-58	-0.951567	-16.394	0.0580438	3.73595e-38	-1.01845	-10.2054	0.0997954	4.96678e-12	-0.972426	-13.9121	0.0698979	2.66938e-28	-0.213618	-1.5213	0.140418	0.129874	ENSG00000037474.14	chr5_6607803_T_C_b38	-25488	112	136	0.336634	7.92e-45	-0.928148	0.0471443	T	C
rs3217325:6607125:GAAC:G	5	6607125	-	-	-	ENSG00000037474	NSUN2	6599352	6633404	0	protein_coding	G	GAAC	0.32243	0	GAAC	0.311828	0.0106383	1	297.696	2.27039e-65	1965	6.8838e-58	-0.951567	-16.394	0.0580438	3.73595e-38	-1.01845	-10.2054	0.0997954	4.96678e-12	-0.972426	-13.9121	0.0698979	2.66938e-28	-0.213618	-1.5213	0.140418	0.129874	-	-	-	-	-	-	-	-	-	-	-
rs12514004:87565796:G:A	5	87565796	ENSG00000247828	TMEM161B-AS1	0	ENSG00000247828	TMEM161B-AS1	87564708	87735154	0	lncRNA	G	A	0.257009	0	A	0.320652	0.0212766	1	294.297	1.24244e-64	545	1.04481e-57	-1.06332	-17.6708	0.0601737	6.83062e-42	-1.1421	-8.5662	0.133326	4.12709e-10	-1.04981	-14.8633	0.0706315	9.93264e-31	0.00425772	0.0280988	0.151527	0.977613	ENSG00000247828.7	chr5_88269979_G_A_b38	908	95	110	0.272277	8.86e-27	0.62882	0.0485625	G	A
rs3009576:63908735:C:T	1	63908735	ENSG00000142856	ITGB3BP	0	ENSG00000142856	ITGB3BP	63906441	64059392	0	protein_coding	T	C	0.285047	0	C	0.12766	0	1	296.673	3.78668e-65	1816	1.06106e-57	-1.29973	-18.3855	0.0706929	5.89738e-44	-1.2192	-7.09141	0.171926	2.91291e-08	-1.29924	-15.6967	0.082772	7.88807e-33	-0.113549	-0.701814	0.161793	0.483668	ENSG00000142856.16	chr1_63443064_C_T_b38	-86122	96	106	0.262376	1.52e-48	-1.17549	0.0554928	C	T
rs1141220:6436196:A:G	19	6436196	ENSG00000125648	SLC25A23	0	ENSG00000181240	SLC25A41	6426048	6433790	2406	protein_coding	G	A	0.576923	0.0280374	A	0.382022	0.0531915	1	295.772	5.94329e-65	1237	1.13439e-57	0.941505	17.4475	0.0539621	3.04508e-41	0.951177	9.51367	0.0999801	3.07392e-11	0.934913	14.327	0.0652555	2.30663e-29	0.200724	1.67515	0.119825	0.0955764	ENSG00000181240.13	chr19_6436185_A_G_b38	2406	143	187	0.462871	1.76e-33	0.634276	0.0412462	A	G
rs1141221:6436191:C:T	19	6436191	ENSG00000125648	SLC25A23	0	ENSG00000181240	SLC25A41	6426048	6433790	2401	protein_coding	T	C	0.576923	0.0280374	C	0.382022	0.0531915	1	295.772	5.94329e-65	1237	1.13439e-57	0.941505	17.4475	0.0539621	3.04508e-41	0.951177	9.51367	0.0999801	3.07392e-11	0.934913	14.327	0.0652555	2.30663e-29	0.200724	1.67515	0.119825	0.0955764	ENSG00000181240.13	chr19_6436180_C_T_b38	2401	143	187	0.462871	1.76e-33	0.634276	0.0412462	C	T
rs736731	2	219120588	ENSG00000261338	RP11-378A13.1	0	ENSG00000261338	AC021016.1	219120042	219122089	0	lncRNA	A	G	0.514019	0	G	0.212766	0	1	294.933	9.03878e-65	881	1.22872e-57	-0.971748	-18.3128	0.0530638	9.54065e-44	-0.872297	-4.94774	0.176302	1.87845e-05	-0.95455	-16.4455	0.0580434	1.08641e-34	0.0382704	0.321006	0.11922	0.748564	ENSG00000261338.2	chr2_218255865_A_G_b38	546	144	188	0.465347	4.12e-49	0.781299	0.0364846	A	G
rs3731859:219124222:G:A	2	219124222	ENSG00000179921	GPBAR1	0	ENSG00000261338	AC021016.1	219120042	219122089	2133	lncRNA	G	A	0.514019	0	A	0.212766	0	1	294.933	9.03878e-65	881	1.22872e-57	-0.971748	-18.3128	0.0530638	9.54065e-44	-0.872297	-4.94774	0.176302	1.87845e-05	-0.95455	-16.4455	0.0580434	1.08641e-34	0.0382704	0.321006	0.11922	0.748564	ENSG00000261338.2	chr2_218259499_G_A_b38	4180	144	189	0.467822	1.27e-46	0.767123	0.0375983	G	A
rs11554825	2	219125809	ENSG00000179921	GPBAR1	0	ENSG00000261338	AC021016.1	219120042	219122089	3720	lncRNA	C	T	0.514019	0	T	0.212766	0	1	294.933	9.03878e-65	881	1.22872e-57	-0.971748	-18.3128	0.0530638	9.54065e-44	-0.872297	-4.94774	0.176302	1.87845e-05	-0.95455	-16.4455	0.0580434	1.08641e-34	0.0382704	0.321006	0.11922	0.748564	ENSG00000261338.2	chr2_218261086_C_T_b38	5767	144	189	0.467822	1.27e-46	0.767123	0.0375983	C	T
rs10214154:87545319:T:G	5	87545319	ENSG00000164180	TMEM161B	0	ENSG00000247828	TMEM161B-AS1	87564708	87735154	19389	lncRNA	G	T	0.259434	0.00934579	T	0.345238	0.106383	0	293.905	1.51101e-64	545	1.27066e-57	-1.06116	-17.5296	0.0605356	1.75728e-41	-1.12379	-9.12181	0.123198	8.87448e-11	-1.05698	-14.5154	0.0728179	7.61656e-30	0.0544317	0.36771	0.148029	0.713505	ENSG00000247828.7	chr5_88249502_T_G_b38	-19569	89	104	0.262626	2.77e-25	-0.626446	0.050475	T	G
rs111535713:41401733:T:G	17	41401733	ENSG00000236383	LINC00854	18395	ENSG00000198496	NBR2	41277568	41305688	96045	lncRNA	T	G	0.325472	0.00934579	G	0.244681	0	1	294.201	1.30336e-64	712	1.43189e-57	1.09102	16.8325	0.0648163	1.91267e-39	1.00619	5.96315	0.168735	8.63386e-07	1.12993	16.0823	0.0702591	8.61382e-34	-0.099231	-0.638334	0.155453	0.524037	ENSG00000198496.10	chr17_43324365_T_G_b38	198755	114	134	0.331683	1.26e-67	-1.1573	0.0388448	T	G
rs27293:96357178:A:G	5	96357178	ENSG00000113441	LNPEP	0	ENSG00000164308	ERAP2	96211690	96255407	101771	protein_coding	G	A	0.397196	0	A	0.37234	0	1	295.557	6.6158e-65	1488	1.51898e-57	-1.05287	-16.1576	0.0651626	1.86412e-37	-0.927534	-6.5895	0.140759	1.30236e-07	-1.14784	-15.8788	0.0722876	2.76681e-33	0.226422	1.60007	0.141507	0.111271	ENSG00000164308.16	chr5_97021474_A_G_b38	145535	136	171	0.423267	5.08e-55	-1.09411	0.0457528	A	G
rs8176117:41263566:T:C	17	41263566	ENSG00000012048	BRCA1	0	ENSG00000198496	NBR2	41277568	41305688	14002	lncRNA	T	C	0.316038	0.00934579	C	0.236559	0.0106383	1	294.017	1.42869e-64	712	1.56959e-57	1.09277	16.3601	0.0667948	4.70308e-38	0.942848	5.27009	0.178905	7.08241e-06	1.15797	16.317	0.0709671	2.25662e-34	-0.184156	-1.16273	0.158382	0.246419	ENSG00000198496.10	chr17_43111549_T_C_b38	-14061	113	130	0.321782	2.07e-64	-1.17071	0.0414941	T	C
rs914218:46698445:G:C	21	46698445	ENSG00000186866	POFUT2	0	ENSG00000223768	LINC00205	46707965	46717721	9520	lncRNA	G	C	0.311321	0.00934579	C	0.258065	0.0106383	1	295.371	7.26261e-65	1490	1.66973e-57	1.08576	17.219	0.0630559	1.41296e-40	1.14243	8.6883	0.131491	2.93432e-10	1.08849	14.8285	0.0734054	1.21714e-30	0.225499	1.54526	0.14593	0.123975	ENSG00000223768.1	chr21_45278530_G_C_b38	-14755	107	132	0.326733	2.36e-48	-0.979163	0.0463969	G	C
rs59675192:45489799:G:A	21	45489799	ENSG00000160218	TRAPPC10	0	ENSG00000275464	FP565260.1	45527280	45551063	37481	protein_coding	G	A	0.179245	0.00934579	A	0.298913	0.0212766	1	294.904	9.17266e-65	1331	1.88382e-57	1.09143	17.7976	0.0613246	2.92966e-42	1.12274	7.92149	0.141734	2.5756e-09	1.13047	15.2366	0.0741943	1.12919e-31	-0.152115	-1.11362	0.136596	0.266873	-	-	-	-	-	-	-	-	-	-	-
rs35339529:87656101:A:G	5	87656101	ENSG00000247828	TMEM161B-AS1	0	ENSG00000247828	TMEM161B-AS1	87564708	87735154	0	lncRNA	A	G	0.257009	0	G	0.297753	0.0531915	1	292.773	2.66134e-64	545	2.23801e-57	-1.08876	-17.4934	0.0622384	2.23889e-41	-1.1421	-8.5662	0.133326	4.12709e-10	-1.07889	-14.8119	0.0728392	1.34078e-30	0.0142973	0.0936686	0.152637	0.925473	ENSG00000247828.7	chr5_88360284_A_G_b38	91213	95	110	0.272277	8.86e-27	0.62882	0.0485625	A	G
rs1574328:41401570:A:T	17	41401570	ENSG00000236383	LINC00854	18232	ENSG00000198496	NBR2	41277568	41305688	95882	lncRNA	A	T	0.320755	0.00934579	T	0.244681	0	1	293.026	2.34535e-64	712	2.57664e-57	1.08861	16.797	0.0648096	2.43212e-39	1.03287	6.08654	0.169697	5.93977e-07	1.12315	15.9994	0.0701999	1.38523e-33	-0.0870903	-0.55617	0.156589	0.57876	ENSG00000198496.10	chr17_43324202_A_T_b38	198592	114	134	0.331683	1.26e-67	-1.1573	0.0388448	A	T
rs71309635:21914073:T:TAGGTAAA	19	21914073	-	-	-	ENSG00000197020	ZNF100	21905573	21950381	0	protein_coding	TAGGTAAA	T	0.542453	0.00934579	T	0.376471	0.0957447	1	294.476	1.13569e-64	1619	2.83708e-57	1.08505	17.4604	0.0621434	2.79369e-41	1.15543	8.65329	0.133525	3.23518e-10	1.07563	14.8188	0.0725852	1.28801e-30	-0.136643	-0.939556	0.145434	0.348657	-	-	-	-	-	-	-	-	-	-	-
rs217490:64059644:C:G	1	64059644	ENSG00000079739	PGM1	0	ENSG00000142856	ITGB3BP	63906441	64059392	252	protein_coding	G	C	0.3	0.0654206	C	0.130435	0.0212766	1	294.622	1.05574e-64	1816	2.95827e-57	-1.32167	-18.3361	0.0720802	8.17888e-44	-1.11449	-6.96764	0.159953	4.20626e-08	-1.36002	-15.6868	0.0866987	8.35093e-33	0.0355545	0.228013	0.155932	0.819885	ENSG00000142856.16	chr1_63593973_C_G_b38	64787	96	106	0.262376	1.52e-48	-1.17549	0.0554928	C	G
rs35785081:181152984:A:ACTT	3	181152984	-	-	-	ENSG00000241231	AC068308.1	181090520	181160385	0	lncRNA	ACTT	A	0.285714	0.0186916	A	0.293478	0.0212766	1	292.772	2.66245e-64	842	3.45907e-57	1.05196	17.2547	0.0609666	1.11144e-40	0.997187	6.75066	0.147717	8.03465e-08	1.08439	15.7226	0.0689701	6.79197e-33	-0.199622	-1.33712	0.149292	0.182808	-	-	-	-	-	-	-	-	-	-	-
rs9827725:181058903:T:C	3	181058903	ENSG00000242808	SOX2-OT	0	ENSG00000241231	AC068308.1	181090520	181160385	31617	lncRNA	C	T	0.278302	0.00934579	T	0.295699	0.0106383	1	292.762	2.67654e-64	842	3.47738e-57	1.0624	17.2797	0.0614824	9.39245e-41	0.974747	5.56993	0.175002	2.84965e-06	1.0928	16.1783	0.067547	4.97681e-34	-0.203416	-1.29998	0.156476	0.195208	ENSG00000241231.1	chr3_181341115_T_C_b38	-101371	114	134	0.331683	1.2e-33	0.851814	0.0551737	T	C
rs9848098	3	181054636	ENSG00000242808	SOX2-OT	0	ENSG00000241231	AC068308.1	181090520	181160385	35884	lncRNA	G	A	0.278302	0.00934579	A	0.295699	0.0106383	1	292.762	2.67654e-64	842	3.47738e-57	1.0624	17.2797	0.0614824	9.39245e-41	0.974747	5.56993	0.175002	2.84965e-06	1.0928	16.1783	0.067547	4.97681e-34	-0.203416	-1.29998	0.156476	0.195208	ENSG00000241231.1	chr3_181336848_A_G_b38	-105638	112	132	0.326733	4.86e-33	0.846378	0.0556227	A	G
rs6791393:181063975:T:A	3	181063975	ENSG00000242808	SOX2-OT	0	ENSG00000241231	AC068308.1	181090520	181160385	26545	lncRNA	A	T	0.278302	0.00934579	T	0.295699	0.0106383	1	292.762	2.67654e-64	842	3.47738e-57	1.0624	17.2797	0.0614824	9.39245e-41	0.974747	5.56993	0.175002	2.84965e-06	1.0928	16.1783	0.067547	4.97681e-34	-0.203416	-1.29998	0.156476	0.195208	ENSG00000241231.1	chr3_181346187_T_A_b38	-96299	114	134	0.331683	1.2e-33	0.851814	0.0551737	T	A
rs6778471:181064210:C:T	3	181064210	ENSG00000242808	SOX2-OT	0	ENSG00000241231	AC068308.1	181090520	181160385	26310	lncRNA	T	C	0.278302	0.00934579	C	0.295699	0.0106383	1	292.762	2.67654e-64	842	3.47738e-57	1.0624	17.2797	0.0614824	9.39245e-41	0.974747	5.56993	0.175002	2.84965e-06	1.0928	16.1783	0.067547	4.97681e-34	-0.203416	-1.29998	0.156476	0.195208	ENSG00000241231.1	chr3_181346422_C_T_b38	-96064	114	135	0.334158	1.88e-35	0.860384	0.0534234	C	T
rs11741675:87628801:T:G	5	87628801	ENSG00000247828	TMEM161B-AS1	0	ENSG00000247828	TMEM161B-AS1	87564708	87735154	0	lncRNA	T	G	0.257009	0	G	0.297753	0.0531915	1	291.79	4.35177e-64	545	3.65955e-57	-1.09044	-17.4168	0.0626085	3.74099e-41	-1.1421	-8.5662	0.133326	4.12709e-10	-1.08027	-14.7787	0.0730961	1.6284e-30	0.00669796	0.0438123	0.152878	0.965101	ENSG00000247828.7	chr5_88332984_T_G_b38	63913	95	110	0.272277	8.86e-27	0.62882	0.0485625	T	G
rs4916904:87634597:G:A	5	87634597	ENSG00000247828	TMEM161B-AS1	0	ENSG00000247828	TMEM161B-AS1	87564708	87735154	0	lncRNA	G	A	0.257009	0	A	0.297753	0.0531915	1	291.79	4.35177e-64	545	3.65955e-57	-1.09044	-17.4168	0.0626085	3.74099e-41	-1.1421	-8.5662	0.133326	4.12709e-10	-1.08027	-14.7787	0.0730961	1.6284e-30	0.00669796	0.0438123	0.152878	0.965101	ENSG00000247828.7	chr5_88338780_G_A_b38	69709	94	109	0.269802	3.23e-26	0.623481	0.048913	G	A
rs35608679:87642454:A:ATTG	5	87642454	-	-	-	ENSG00000247828	TMEM161B-AS1	87564708	87735154	0	lncRNA	A	ATTG	0.257009	0	ATTG	0.297753	0.0531915	1	291.79	4.35177e-64	545	3.65955e-57	-1.09044	-17.4168	0.0626085	3.74099e-41	-1.1421	-8.5662	0.133326	4.12709e-10	-1.08027	-14.7787	0.0730961	1.6284e-30	0.00669796	0.0438123	0.152878	0.965101	-	-	-	-	-	-	-	-	-	-	-
rs2410766:87701483:T:G	5	87701483	ENSG00000247828	TMEM161B-AS1	0	ENSG00000247828	TMEM161B-AS1	87564708	87735154	0	lncRNA	T	G	0.257009	0	G	0.298913	0.0212766	1	291.631	4.7105e-64	545	3.96122e-57	-1.07507	-17.4613	0.0615688	2.77688e-41	-1.17983	-9.44373	0.124932	3.70878e-11	-1.04929	-14.2284	0.0737461	4.12203e-29	-0.0727361	-0.479521	0.151685	0.632129	ENSG00000247828.7	chr5_88405666_T_G_b38	136595	92	107	0.264851	1.85e-27	0.633469	0.0480152	T	G
12:9735629:C:G	12	9735629	-	-	-	ENSG00000284634	AC092821.4	9600891	9810988	0	lncRNA	G	C	0.419048	0.0186916	C	0.477778	0.0425532	1	293.853	1.55088e-64	1894	4.53235e-57	-1.11586	-17.4379	0.0639903	3.24721e-41	-0.980914	-7.94936	0.123395	2.37718e-09	-1.19219	-15.1875	0.0784982	1.50158e-31	0.0374686	0.271204	0.138157	0.786533	-	-	-	-	-	-	-	-	-	-	-
rs2343820:41408266:T:C	17	41408266	ENSG00000236383	LINC00854	24928	ENSG00000198496	NBR2	41277568	41305688	102578	lncRNA	T	C	0.320755	0.00934579	C	0.244681	0	1	291.809	4.31007e-64	712	4.73511e-57	1.0879	16.8105	0.0647152	2.21969e-39	1.00619	5.96315	0.168735	8.63386e-07	1.12409	16.0078	0.0702211	1.31992e-33	-0.0966327	-0.621431	0.1555	0.535073	ENSG00000198496.10	chr17_43330898_T_C_b38	205288	114	134	0.331683	1.26e-67	-1.1573	0.0388448	T	C
rs35788301:41408054:G:A	17	41408054	ENSG00000236383	LINC00854	24716	ENSG00000198496	NBR2	41277568	41305688	102366	lncRNA	G	A	0.320755	0.00934579	A	0.244681	0	1	291.809	4.31007e-64	712	4.73511e-57	1.0879	16.8105	0.0647152	2.21969e-39	1.00619	5.96315	0.168735	8.63386e-07	1.12409	16.0078	0.0702211	1.31992e-33	-0.0966327	-0.621431	0.1555	0.535073	ENSG00000198496.10	chr17_43330686_G_A_b38	205076	114	134	0.331683	1.26e-67	-1.1573	0.0388448	G	A
rs35612701:41408297:G:A	17	41408297	ENSG00000236383	LINC00854	24959	ENSG00000198496	NBR2	41277568	41305688	102609	lncRNA	G	A	0.320755	0.00934579	A	0.244681	0	1	291.809	4.31007e-64	712	4.73511e-57	1.0879	16.8105	0.0647152	2.21969e-39	1.00619	5.96315	0.168735	8.63386e-07	1.12409	16.0078	0.0702211	1.31992e-33	-0.0966327	-0.621431	0.1555	0.535073	ENSG00000198496.10	chr17_43330929_G_A_b38	205319	114	134	0.331683	1.26e-67	-1.1573	0.0388448	G	A
rs12189501:87758025:G:A	5	87758025	ENSG00000271904	CTC-498M16.4	0	ENSG00000247828	TMEM161B-AS1	87564708	87735154	22871	lncRNA	G	A	0.242991	0	A	0.241758	0.0319149	1	291.198	5.84925e-64	545	4.91884e-57	-1.10055	-16.9285	0.0650115	1.00041e-39	-1.2092	-10.4342	0.115889	2.75572e-12	-1.07027	-13.5028	0.0792629	3.02364e-27	-0.0748828	-0.477872	0.1567	0.633299	ENSG00000247828.7	chr5_88462208_G_A_b38	193137	77	90	0.222772	4.22e-19	0.583162	0.0573366	G	A
rs77584072:41387610:T:C	17	41387610	ENSG00000236383	LINC00854	4272	ENSG00000198496	NBR2	41277568	41305688	81922	lncRNA	T	C	0.32243	0	C	0.244681	0	1	291.539	4.93245e-64	712	5.41886e-57	1.08674	16.7923	0.0647165	2.51089e-39	1.00619	5.96315	0.168735	8.63386e-07	1.12315	15.9994	0.0701999	1.38523e-33	-0.0945287	-0.607599	0.155577	0.544191	ENSG00000198496.10	chr17_43310255_T_C_b38	184645	114	134	0.331683	1.26e-67	-1.1573	0.0388448	T	C
rs12951008:41417382:A:G	17	41417382	ENSG00000188825	LINC00910	29831	ENSG00000198496	NBR2	41277568	41305688	111694	lncRNA	A	G	0.32243	0	G	0.244681	0	1	291.539	4.93245e-64	712	5.41886e-57	1.08674	16.7923	0.0647165	2.51089e-39	1.00619	5.96315	0.168735	8.63386e-07	1.12315	15.9994	0.0701999	1.38523e-33	-0.0945287	-0.607599	0.155577	0.544191	ENSG00000198496.10	chr17_43340014_A_G_b38	214404	114	134	0.331683	1.26e-67	-1.1573	0.0388448	A	G
rs11649954:41420035:A:G	17	41420035	ENSG00000188825	LINC00910	27178	ENSG00000198496	NBR2	41277568	41305688	114347	lncRNA	A	G	0.32243	0	G	0.244681	0	1	291.539	4.93245e-64	712	5.41886e-57	1.08674	16.7923	0.0647165	2.51089e-39	1.00619	5.96315	0.168735	8.63386e-07	1.12315	15.9994	0.0701999	1.38523e-33	-0.0945287	-0.607599	0.155577	0.544191	ENSG00000198496.10	chr17_43342667_A_G_b38	217057	114	134	0.331683	1.26e-67	-1.1573	0.0388448	A	G
rs35956818:41422985:T:C	17	41422985	ENSG00000188825	LINC00910	24228	ENSG00000198496	NBR2	41277568	41305688	117297	lncRNA	T	C	0.32243	0	C	0.244681	0	1	291.539	4.93245e-64	712	5.41886e-57	1.08674	16.7923	0.0647165	2.51089e-39	1.00619	5.96315	0.168735	8.63386e-07	1.12315	15.9994	0.0701999	1.38523e-33	-0.0945287	-0.607599	0.155577	0.544191	ENSG00000198496.10	chr17_43345617_T_C_b38	220007	114	134	0.331683	1.26e-67	-1.1573	0.0388448	T	C
rs79860307:41385485:T:C	17	41385485	ENSG00000236383	LINC00854	2147	ENSG00000198496	NBR2	41277568	41305688	79797	lncRNA	T	C	0.32243	0	C	0.244681	0	1	291.539	4.93245e-64	712	5.41886e-57	1.08674	16.7923	0.0647165	2.51089e-39	1.00619	5.96315	0.168735	8.63386e-07	1.12315	15.9994	0.0701999	1.38523e-33	-0.0945287	-0.607599	0.155577	0.544191	ENSG00000198496.10	chr17_43308133_T_C_b38	182523	114	134	0.331683	1.26e-67	-1.1573	0.0388448	T	C
rs4793222:41396491:T:C	17	41396491	ENSG00000236383	LINC00854	13153	ENSG00000198496	NBR2	41277568	41305688	90803	lncRNA	T	C	0.32243	0	C	0.244681	0	1	291.539	4.93245e-64	712	5.41886e-57	1.08674	16.7923	0.0647165	2.51089e-39	1.00619	5.96315	0.168735	8.63386e-07	1.12315	15.9994	0.0701999	1.38523e-33	-0.0945287	-0.607599	0.155577	0.544191	ENSG00000198496.10	chr17_43319126_T_C_b38	193516	114	134	0.331683	1.26e-67	-1.1573	0.0388448	T	C
rs9646416:41424101:C:A	17	41424101	ENSG00000188825	LINC00910	23112	ENSG00000198496	NBR2	41277568	41305688	118413	lncRNA	C	A	0.32243	0	A	0.244681	0	1	291.539	4.93245e-64	712	5.41886e-57	1.08674	16.7923	0.0647165	2.51089e-39	1.00619	5.96315	0.168735	8.63386e-07	1.12315	15.9994	0.0701999	1.38523e-33	-0.0945287	-0.607599	0.155577	0.544191	ENSG00000198496.10	chr17_43346733_C_A_b38	221123	114	134	0.331683	1.26e-67	-1.1573	0.0388448	C	A
rs17600553:41394177:C:T	17	41394177	ENSG00000236383	LINC00854	10839	ENSG00000198496	NBR2	41277568	41305688	88489	lncRNA	C	T	0.32243	0	T	0.244681	0	1	291.539	4.93245e-64	712	5.41886e-57	1.08674	16.7923	0.0647165	2.51089e-39	1.00619	5.96315	0.168735	8.63386e-07	1.12315	15.9994	0.0701999	1.38523e-33	-0.0945287	-0.607599	0.155577	0.544191	ENSG00000198496.10	chr17_43316816_C_T_b38	191206	114	134	0.331683	1.26e-67	-1.1573	0.0388448	C	T
rs17600502	17	41393295	ENSG00000236383	LINC00854	9957	ENSG00000198496	NBR2	41277568	41305688	87607	lncRNA	T	C	0.32243	0	C	0.244681	0	1	291.539	4.93245e-64	712	5.41886e-57	1.08674	16.7923	0.0647165	2.51089e-39	1.00619	5.96315	0.168735	8.63386e-07	1.12315	15.9994	0.0701999	1.38523e-33	-0.0945287	-0.607599	0.155577	0.544191	ENSG00000198496.10	chr17_43315939_T_C_b38	190329	114	134	0.331683	1.26e-67	-1.1573	0.0388448	T	C
rs11651341	17	41428061	ENSG00000188825	LINC00910	19152	ENSG00000198496	NBR2	41277568	41305688	122373	lncRNA	T	C	0.32243	0	C	0.244681	0	1	291.539	4.93245e-64	712	5.41886e-57	1.08674	16.7923	0.0647165	2.51089e-39	1.00619	5.96315	0.168735	8.63386e-07	1.12315	15.9994	0.0701999	1.38523e-33	-0.0945287	-0.607599	0.155577	0.544191	ENSG00000198496.10	chr17_43350693_T_C_b38	225083	114	134	0.331683	1.26e-67	-1.1573	0.0388448	T	C
rs78845268:41383772:G:A	17	41383772	ENSG00000236383	LINC00854	434	ENSG00000198496	NBR2	41277568	41305688	78084	lncRNA	G	A	0.32243	0	A	0.244681	0	1	291.539	4.93245e-64	712	5.41886e-57	1.08674	16.7923	0.0647165	2.51089e-39	1.00619	5.96315	0.168735	8.63386e-07	1.12315	15.9994	0.0701999	1.38523e-33	-0.0945287	-0.607599	0.155577	0.544191	ENSG00000198496.10	chr17_43306410_G_A_b38	180800	114	134	0.331683	1.26e-67	-1.1573	0.0388448	G	A
rs113429486:41395592:T:A	17	41395592	ENSG00000236383	LINC00854	12254	ENSG00000198496	NBR2	41277568	41305688	89904	lncRNA	T	A	0.32243	0	A	0.244681	0	1	291.539	4.93245e-64	712	5.41886e-57	1.08674	16.7923	0.0647165	2.51089e-39	1.00619	5.96315	0.168735	8.63386e-07	1.12315	15.9994	0.0701999	1.38523e-33	-0.0945287	-0.607599	0.155577	0.544191	ENSG00000198496.10	chr17_43318225_T_A_b38	192615	114	134	0.331683	1.26e-67	-1.1573	0.0388448	T	A
rs71190320:41414025:A:G	17	41414025	ENSG00000236383	LINC00854	30687	ENSG00000198496	NBR2	41277568	41305688	108337	lncRNA	A	G	0.32243	0	G	0.244681	0	1	291.539	4.93245e-64	712	5.41886e-57	1.08674	16.7923	0.0647165	2.51089e-39	1.00619	5.96315	0.168735	8.63386e-07	1.12315	15.9994	0.0701999	1.38523e-33	-0.0945287	-0.607599	0.155577	0.544191	ENSG00000198496.10	chr17_43336657_A_G_b38	211047	114	134	0.331683	1.26e-67	-1.1573	0.0388448	A	G
rs9675026:41415023:T:C	17	41415023	ENSG00000236383	LINC00854	31685	ENSG00000198496	NBR2	41277568	41305688	109335	lncRNA	T	C	0.32243	0	C	0.244681	0	1	291.539	4.93245e-64	712	5.41886e-57	1.08674	16.7923	0.0647165	2.51089e-39	1.00619	5.96315	0.168735	8.63386e-07	1.12315	15.9994	0.0701999	1.38523e-33	-0.0945287	-0.607599	0.155577	0.544191	ENSG00000198496.10	chr17_43337655_T_C_b38	212045	114	134	0.331683	1.26e-67	-1.1573	0.0388448	T	C
rs1842145:41434990:G:T	17	41434990	ENSG00000188825	LINC00910	12223	ENSG00000198496	NBR2	41277568	41305688	129302	lncRNA	G	T	0.32243	0	T	0.244681	0	1	291.539	4.93245e-64	712	5.41886e-57	1.08674	16.7923	0.0647165	2.51089e-39	1.00619	5.96315	0.168735	8.63386e-07	1.12315	15.9994	0.0701999	1.38523e-33	-0.0945287	-0.607599	0.155577	0.544191	ENSG00000198496.10	chr17_43357622_G_T_b38	232012	114	134	0.331683	1.26e-67	-1.1573	0.0388448	G	T
rs4584865:41424919:C:G	17	41424919	ENSG00000188825	LINC00910	22294	ENSG00000198496	NBR2	41277568	41305688	119231	lncRNA	C	G	0.32243	0	G	0.244681	0	1	291.539	4.93245e-64	712	5.41886e-57	1.08674	16.7923	0.0647165	2.51089e-39	1.00619	5.96315	0.168735	8.63386e-07	1.12315	15.9994	0.0701999	1.38523e-33	-0.0945287	-0.607599	0.155577	0.544191	ENSG00000198496.10	chr17_43347551_C_G_b38	221941	114	134	0.331683	1.26e-67	-1.1573	0.0388448	C	G
rs36042146:41427721:A:G	17	41427721	ENSG00000188825	LINC00910	19492	ENSG00000198496	NBR2	41277568	41305688	122033	lncRNA	A	G	0.32243	0	G	0.244681	0	1	291.539	4.93245e-64	712	5.41886e-57	1.08674	16.7923	0.0647165	2.51089e-39	1.00619	5.96315	0.168735	8.63386e-07	1.12315	15.9994	0.0701999	1.38523e-33	-0.0945287	-0.607599	0.155577	0.544191	ENSG00000198496.10	chr17_43350353_A_G_b38	224743	114	134	0.331683	1.26e-67	-1.1573	0.0388448	A	G
rs9675035:41415016:A:T	17	41415016	ENSG00000236383	LINC00854	31678	ENSG00000198496	NBR2	41277568	41305688	109328	lncRNA	A	T	0.32243	0	T	0.244681	0	1	291.539	4.93245e-64	712	5.41886e-57	1.08674	16.7923	0.0647165	2.51089e-39	1.00619	5.96315	0.168735	8.63386e-07	1.12315	15.9994	0.0701999	1.38523e-33	-0.0945287	-0.607599	0.155577	0.544191	ENSG00000198496.10	chr17_43337648_A_T_b38	212038	114	134	0.331683	1.26e-67	-1.1573	0.0388448	A	T
rs4346244:41414293:G:A	17	41414293	ENSG00000236383	LINC00854	30955	ENSG00000198496	NBR2	41277568	41305688	108605	lncRNA	G	A	0.32243	0	A	0.244681	0	1	291.539	4.93245e-64	712	5.41886e-57	1.08674	16.7923	0.0647165	2.51089e-39	1.00619	5.96315	0.168735	8.63386e-07	1.12315	15.9994	0.0701999	1.38523e-33	-0.0945287	-0.607599	0.155577	0.544191	ENSG00000198496.10	chr17_43336925_G_A_b38	211315	114	134	0.331683	1.26e-67	-1.1573	0.0388448	G	A
rs75566810:41391759:G:A	17	41391759	ENSG00000236383	LINC00854	8421	ENSG00000198496	NBR2	41277568	41305688	86071	lncRNA	G	A	0.32243	0	A	0.244681	0	1	291.539	4.93245e-64	712	5.41886e-57	1.08674	16.7923	0.0647165	2.51089e-39	1.00619	5.96315	0.168735	8.63386e-07	1.12315	15.9994	0.0701999	1.38523e-33	-0.0945287	-0.607599	0.155577	0.544191	-	-	-	-	-	-	-	-	-	-	-
rs2343819:41409653:T:G	17	41409653	ENSG00000236383	LINC00854	26315	ENSG00000198496	NBR2	41277568	41305688	103965	lncRNA	T	G	0.32243	0	G	0.244681	0	1	291.539	4.93245e-64	712	5.41886e-57	1.08674	16.7923	0.0647165	2.51089e-39	1.00619	5.96315	0.168735	8.63386e-07	1.12315	15.9994	0.0701999	1.38523e-33	-0.0945287	-0.607599	0.155577	0.544191	ENSG00000198496.10	chr17_43332285_T_G_b38	206675	114	134	0.331683	1.26e-67	-1.1573	0.0388448	T	G
rs34093730:41387033:A:G	17	41387033	ENSG00000236383	LINC00854	3695	ENSG00000198496	NBR2	41277568	41305688	81345	lncRNA	A	G	0.32243	0	G	0.244681	0	1	291.539	4.93245e-64	712	5.41886e-57	1.08674	16.7923	0.0647165	2.51089e-39	1.00619	5.96315	0.168735	8.63386e-07	1.12315	15.9994	0.0701999	1.38523e-33	-0.0945287	-0.607599	0.155577	0.544191	ENSG00000198496.10	chr17_43309681_A_G_b38	184071	114	134	0.331683	1.26e-67	-1.1573	0.0388448	A	G
rs4356517:41409416:T:C	17	41409416	ENSG00000236383	LINC00854	26078	ENSG00000198496	NBR2	41277568	41305688	103728	lncRNA	T	C	0.32243	0	C	0.244681	0	1	291.539	4.93245e-64	712	5.41886e-57	1.08674	16.7923	0.0647165	2.51089e-39	1.00619	5.96315	0.168735	8.63386e-07	1.12315	15.9994	0.0701999	1.38523e-33	-0.0945287	-0.607599	0.155577	0.544191	ENSG00000198496.10	chr17_43332048_T_C_b38	206438	114	134	0.331683	1.26e-67	-1.1573	0.0388448	T	C
rs4600503:41414324:C:G	17	41414324	ENSG00000236383	LINC00854	30986	ENSG00000198496	NBR2	41277568	41305688	108636	lncRNA	C	G	0.32243	0	G	0.244681	0	1	291.539	4.93245e-64	712	5.41886e-57	1.08674	16.7923	0.0647165	2.51089e-39	1.00619	5.96315	0.168735	8.63386e-07	1.12315	15.9994	0.0701999	1.38523e-33	-0.0945287	-0.607599	0.155577	0.544191	ENSG00000198496.10	chr17_43336956_C_G_b38	211346	114	134	0.331683	1.26e-67	-1.1573	0.0388448	C	G
rs1824889:41421876:C:G	17	41421876	ENSG00000188825	LINC00910	25337	ENSG00000198496	NBR2	41277568	41305688	116188	lncRNA	C	G	0.32243	0	G	0.244681	0	1	291.539	4.93245e-64	712	5.41886e-57	1.08674	16.7923	0.0647165	2.51089e-39	1.00619	5.96315	0.168735	8.63386e-07	1.12315	15.9994	0.0701999	1.38523e-33	-0.0945287	-0.607599	0.155577	0.544191	ENSG00000198496.10	chr17_43344508_C_G_b38	218898	114	134	0.331683	1.26e-67	-1.1573	0.0388448	C	G
rs35332877:41389393:G:T	17	41389393	ENSG00000236383	LINC00854	6055	ENSG00000198496	NBR2	41277568	41305688	83705	lncRNA	G	T	0.32243	0	T	0.244681	0	1	291.539	4.93245e-64	712	5.41886e-57	1.08674	16.7923	0.0647165	2.51089e-39	1.00619	5.96315	0.168735	8.63386e-07	1.12315	15.9994	0.0701999	1.38523e-33	-0.0945287	-0.607599	0.155577	0.544191	ENSG00000198496.10	chr17_43312038_G_T_b38	186428	114	134	0.331683	1.26e-67	-1.1573	0.0388448	G	T
rs71379220:41417113:A:T	17	41417113	ENSG00000188825	LINC00910	30100	ENSG00000198496	NBR2	41277568	41305688	111425	lncRNA	A	T	0.32243	0	T	0.244681	0	1	291.539	4.93245e-64	712	5.41886e-57	1.08674	16.7923	0.0647165	2.51089e-39	1.00619	5.96315	0.168735	8.63386e-07	1.12315	15.9994	0.0701999	1.38523e-33	-0.0945287	-0.607599	0.155577	0.544191	ENSG00000198496.10	chr17_43339745_A_T_b38	214135	114	134	0.331683	1.26e-67	-1.1573	0.0388448	A	T
rs35437515:41429038:CCTAA:C	17	41429038	-	-	-	ENSG00000198496	NBR2	41277568	41305688	123350	lncRNA	CCTAA	C	0.32243	0	C	0.244681	0	1	291.539	4.93245e-64	712	5.41886e-57	1.08674	16.7923	0.0647165	2.51089e-39	1.00619	5.96315	0.168735	8.63386e-07	1.12315	15.9994	0.0701999	1.38523e-33	-0.0945287	-0.607599	0.155577	0.544191	-	-	-	-	-	-	-	-	-	-	-
rs4430789	17	41403711	-	-	-	ENSG00000198496	NBR2	41277568	41305688	98023	lncRNA	C	T	0.32243	0	T	0.244681	0	1	291.539	4.93245e-64	712	5.41886e-57	1.08674	16.7923	0.0647165	2.51089e-39	1.00619	5.96315	0.168735	8.63386e-07	1.12315	15.9994	0.0701999	1.38523e-33	-0.0945287	-0.607599	0.155577	0.544191	-	-	-	-	-	-	-	-	-	-	-
rs111309714:41413074:C:CTTG	17	41413074	-	-	-	ENSG00000198496	NBR2	41277568	41305688	107386	lncRNA	C	CTTG	0.32243	0	CTTG	0.244681	0	1	291.539	4.93245e-64	712	5.41886e-57	1.08674	16.7923	0.0647165	2.51089e-39	1.00619	5.96315	0.168735	8.63386e-07	1.12315	15.9994	0.0701999	1.38523e-33	-0.0945287	-0.607599	0.155577	0.544191	-	-	-	-	-	-	-	-	-	-	-
rs4793233:41435437:G:C	17	41435437	ENSG00000188825	LINC00910	11776	ENSG00000198496	NBR2	41277568	41305688	129749	lncRNA	G	C	0.32243	0	C	0.244681	0	1	291.539	4.93245e-64	712	5.41886e-57	1.08674	16.7923	0.0647165	2.51089e-39	1.00619	5.96315	0.168735	8.63386e-07	1.12315	15.9994	0.0701999	1.38523e-33	-0.0945287	-0.607599	0.155577	0.544191	ENSG00000198496.10	chr17_43358069_G_C_b38	232459	114	134	0.331683	1.26e-67	-1.1573	0.0388448	G	C
rs4793229:41418334:A:G	17	41418334	ENSG00000188825	LINC00910	28879	ENSG00000198496	NBR2	41277568	41305688	112646	lncRNA	A	G	0.32243	0	G	0.244681	0	1	291.539	4.93245e-64	712	5.41886e-57	1.08674	16.7923	0.0647165	2.51089e-39	1.00619	5.96315	0.168735	8.63386e-07	1.12315	15.9994	0.0701999	1.38523e-33	-0.0945287	-0.607599	0.155577	0.544191	ENSG00000198496.10	chr17_43340966_A_G_b38	215356	114	134	0.331683	1.26e-67	-1.1573	0.0388448	A	G
rs4793234	17	41436183	ENSG00000188825	LINC00910	11030	ENSG00000198496	NBR2	41277568	41305688	130495	lncRNA	A	G	0.32243	0	G	0.244681	0	1	291.539	4.93245e-64	712	5.41886e-57	1.08674	16.7923	0.0647165	2.51089e-39	1.00619	5.96315	0.168735	8.63386e-07	1.12315	15.9994	0.0701999	1.38523e-33	-0.0945287	-0.607599	0.155577	0.544191	ENSG00000198496.10	chr17_43358815_A_G_b38	233205	114	134	0.331683	1.26e-67	-1.1573	0.0388448	A	G
rs34572725:41428666:G:A	17	41428666	ENSG00000188825	LINC00910	18547	ENSG00000198496	NBR2	41277568	41305688	122978	lncRNA	G	A	0.32243	0	A	0.244681	0	1	291.539	4.93245e-64	712	5.41886e-57	1.08674	16.7923	0.0647165	2.51089e-39	1.00619	5.96315	0.168735	8.63386e-07	1.12315	15.9994	0.0701999	1.38523e-33	-0.0945287	-0.607599	0.155577	0.544191	ENSG00000198496.10	chr17_43351298_G_A_b38	225688	114	134	0.331683	1.26e-67	-1.1573	0.0388448	G	A
rs4793226:41405417:A:G	17	41405417	ENSG00000236383	LINC00854	22079	ENSG00000198496	NBR2	41277568	41305688	99729	lncRNA	A	G	0.32243	0	G	0.244681	0	1	291.539	4.93245e-64	712	5.41886e-57	1.08674	16.7923	0.0647165	2.51089e-39	1.00619	5.96315	0.168735	8.63386e-07	1.12315	15.9994	0.0701999	1.38523e-33	-0.0945287	-0.607599	0.155577	0.544191	ENSG00000198496.10	chr17_43328049_A_G_b38	202439	114	134	0.331683	1.26e-67	-1.1573	0.0388448	A	G
rs34576341:41410918:C:T	17	41410918	ENSG00000236383	LINC00854	27580	ENSG00000198496	NBR2	41277568	41305688	105230	lncRNA	C	T	0.32243	0	T	0.244681	0	1	291.539	4.93245e-64	712	5.41886e-57	1.08674	16.7923	0.0647165	2.51089e-39	1.00619	5.96315	0.168735	8.63386e-07	1.12315	15.9994	0.0701999	1.38523e-33	-0.0945287	-0.607599	0.155577	0.544191	ENSG00000198496.10	chr17_43333550_C_T_b38	207940	114	134	0.331683	1.26e-67	-1.1573	0.0388448	C	T
rs111241581:41387445:T:C	17	41387445	ENSG00000236383	LINC00854	4107	ENSG00000198496	NBR2	41277568	41305688	81757	lncRNA	T	C	0.32243	0	C	0.244681	0	1	291.539	4.93245e-64	712	5.41886e-57	1.08674	16.7923	0.0647165	2.51089e-39	1.00619	5.96315	0.168735	8.63386e-07	1.12315	15.9994	0.0701999	1.38523e-33	-0.0945287	-0.607599	0.155577	0.544191	ENSG00000198496.10	chr17_43310090_T_C_b38	184480	114	134	0.331683	1.26e-67	-1.1573	0.0388448	T	C
rs4520874:41415522:A:G	17	41415522	ENSG00000188825	LINC00910	31691	ENSG00000198496	NBR2	41277568	41305688	109834	lncRNA	A	G	0.32243	0	G	0.244681	0	1	291.539	4.93245e-64	712	5.41886e-57	1.08674	16.7923	0.0647165	2.51089e-39	1.00619	5.96315	0.168735	8.63386e-07	1.12315	15.9994	0.0701999	1.38523e-33	-0.0945287	-0.607599	0.155577	0.544191	ENSG00000198496.10	chr17_43338154_A_G_b38	212544	114	134	0.331683	1.26e-67	-1.1573	0.0388448	A	G
rs111418629:41387716:G:A	17	41387716	ENSG00000236383	LINC00854	4378	ENSG00000198496	NBR2	41277568	41305688	82028	lncRNA	G	A	0.32243	0	A	0.244681	0	1	291.539	4.93245e-64	712	5.41886e-57	1.08674	16.7923	0.0647165	2.51089e-39	1.00619	5.96315	0.168735	8.63386e-07	1.12315	15.9994	0.0701999	1.38523e-33	-0.0945287	-0.607599	0.155577	0.544191	ENSG00000198496.10	chr17_43310361_G_A_b38	184751	114	134	0.331683	1.26e-67	-1.1573	0.0388448	G	A
rs35253360:41385976:C:T	17	41385976	ENSG00000236383	LINC00854	2638	ENSG00000198496	NBR2	41277568	41305688	80288	lncRNA	C	T	0.32243	0	T	0.244681	0	1	291.539	4.93245e-64	712	5.41886e-57	1.08674	16.7923	0.0647165	2.51089e-39	1.00619	5.96315	0.168735	8.63386e-07	1.12315	15.9994	0.0701999	1.38523e-33	-0.0945287	-0.607599	0.155577	0.544191	ENSG00000198496.10	chr17_43308624_C_T_b38	183014	114	134	0.331683	1.26e-67	-1.1573	0.0388448	C	T
rs80228534:41395491:G:T	17	41395491	ENSG00000236383	LINC00854	12153	ENSG00000198496	NBR2	41277568	41305688	89803	lncRNA	G	T	0.32243	0	T	0.244681	0	1	291.539	4.93245e-64	712	5.41886e-57	1.08674	16.7923	0.0647165	2.51089e-39	1.00619	5.96315	0.168735	8.63386e-07	1.12315	15.9994	0.0701999	1.38523e-33	-0.0945287	-0.607599	0.155577	0.544191	ENSG00000198496.10	chr17_43318124_G_T_b38	192514	114	134	0.331683	1.26e-67	-1.1573	0.0388448	G	T
rs35399157:41411602:G:C	17	41411602	ENSG00000236383	LINC00854	28264	ENSG00000198496	NBR2	41277568	41305688	105914	lncRNA	G	C	0.32243	0	C	0.244681	0	1	291.539	4.93245e-64	712	5.41886e-57	1.08674	16.7923	0.0647165	2.51089e-39	1.00619	5.96315	0.168735	8.63386e-07	1.12315	15.9994	0.0701999	1.38523e-33	-0.0945287	-0.607599	0.155577	0.544191	ENSG00000198496.10	chr17_43334234_G_C_b38	208624	114	134	0.331683	1.26e-67	-1.1573	0.0388448	G	C
rs35265669:41384405:C:T	17	41384405	ENSG00000236383	LINC00854	1067	ENSG00000198496	NBR2	41277568	41305688	78717	lncRNA	C	T	0.32243	0	T	0.244681	0	1	291.539	4.93245e-64	712	5.41886e-57	1.08674	16.7923	0.0647165	2.51089e-39	1.00619	5.96315	0.168735	8.63386e-07	1.12315	15.9994	0.0701999	1.38523e-33	-0.0945287	-0.607599	0.155577	0.544191	ENSG00000198496.10	chr17_43307043_C_T_b38	181433	114	134	0.331683	1.26e-67	-1.1573	0.0388448	C	T
rs71379217:41387375:A:G	17	41387375	ENSG00000236383	LINC00854	4037	ENSG00000198496	NBR2	41277568	41305688	81687	lncRNA	A	G	0.32243	0	G	0.244681	0	1	291.539	4.93245e-64	712	5.41886e-57	1.08674	16.7923	0.0647165	2.51089e-39	1.00619	5.96315	0.168735	8.63386e-07	1.12315	15.9994	0.0701999	1.38523e-33	-0.0945287	-0.607599	0.155577	0.544191	ENSG00000198496.10	chr17_43310023_A_G_b38	184413	114	134	0.331683	1.26e-67	-1.1573	0.0388448	A	G
rs885872	21	45551176	ENSG00000241945	PWP2	113	ENSG00000275464	FP565260.1	45527280	45551063	113	protein_coding	C	T	0.163551	0	T	0.290323	0.0106383	1	292.512	3.0322e-64	1331	6.22733e-57	1.01355	16.115	0.0628949	2.49183e-37	1.13183	11.4052	0.099238	2.43814e-13	1.02276	12.745	0.0802479	2.77521e-25	-0.00605635	-0.0432497	0.140032	0.965549	-	-	-	-	-	-	-	-	-	-	-
rs2299439	7	116416010	ENSG00000105976	MET	0	ENSG00000105976	MET	116312250	116438440	0	protein_coding	T	G	0.429907	0	G	0.101064	0	1	291.789	4.3542e-64	986	6.62447e-57	0.91608	16.3534	0.0560177	4.92112e-38	0.815722	5.20491	0.156722	8.62994e-06	0.965926	16.2695	0.0593703	2.9572e-34	-0.322284	-2.68189	0.120171	0.00797595	ENSG00000105976.14	chr7_116775956_G_T_b38	103566	128	159	0.393564	1.51e-19	0.578633	0.055989	G	T
rs10435378	7	116425493	ENSG00000105976	MET	0	ENSG00000105976	MET	116312250	116438440	0	protein_coding	A	G	0.429907	0	G	0.101064	0	1	291.789	4.3542e-64	986	6.62447e-57	0.91608	16.3534	0.0560177	4.92112e-38	0.815722	5.20491	0.156722	8.62994e-06	0.965926	16.2695	0.0593703	2.9572e-34	-0.322284	-2.68189	0.120171	0.00797595	ENSG00000105976.14	chr7_116785439_G_A_b38	113049	128	159	0.393564	1.51e-19	0.578633	0.055989	G	A
rs145915977:242322476:T:TC	1	242322476	-	-	-	ENSG00000272865	AL591686.2	242310532	242372431	0	lncRNA	TC	T	0.595238	0.0186916	T	0.308989	0.0531915	1	293.127	2.23021e-64	1954	6.72412e-57	1.0229	17.3243	0.0590445	6.96213e-41	1.02033	6.91665	0.147518	4.89547e-08	1.05196	15.6616	0.0671682	9.65258e-33	-0.0580461	-0.428013	0.135617	0.669134	-	-	-	-	-	-	-	-	-	-	-
rs316841:242322654:C:T	1	242322654	ENSG00000180287|ENSG00000272865	PLD5|RP11-561I11.4	0	ENSG00000272865	AL591686.2	242310532	242372431	0	lncRNA	T	C	0.595238	0.0186916	C	0.308989	0.0531915	1	293.127	2.23021e-64	1954	6.72412e-57	1.0229	17.3243	0.0590445	6.96213e-41	1.02033	6.91665	0.147518	4.89547e-08	1.05196	15.6616	0.0671682	9.65258e-33	-0.0580461	-0.428013	0.135617	0.669134	ENSG00000272865.1	chr1_242159352_C_T_b38	11838	139	178	0.440594	3.02e-36	1.00778	0.0614512	C	T
rs316840:242322529:A:G	1	242322529	ENSG00000180287|ENSG00000272865	PLD5|RP11-561I11.4	0	ENSG00000272865	AL591686.2	242310532	242372431	0	lncRNA	G	A	0.595238	0.0186916	A	0.308989	0.0531915	1	293.127	2.23021e-64	1954	6.72412e-57	1.0229	17.3243	0.0590445	6.96213e-41	1.02033	6.91665	0.147518	4.89547e-08	1.05196	15.6616	0.0671682	9.65258e-33	-0.0580461	-0.428013	0.135617	0.669134	ENSG00000272865.1	chr1_242159227_A_G_b38	11713	139	178	0.440594	3.02e-36	1.00778	0.0614512	A	G
rs72829113:41181835:C:T	17	41181835	ENSG00000108830|ENSG00000267267	RND2|CTD-3199J23.4	0	ENSG00000198496	NBR2	41277568	41305688	95733	lncRNA	C	T	0.311321	0.00934579	T	0.234043	0	1	291.101	6.1404e-64	712	6.74594e-57	1.10079	16.7716	0.0656339	2.88711e-39	1.00619	5.96315	0.168735	8.63386e-07	1.14308	15.9857	0.0715062	1.49835e-33	-0.112436	-0.721063	0.155931	0.471771	ENSG00000198496.10	chr17_43029818_C_T_b38	-95792	112	128	0.316832	7.24e-62	-1.17838	0.0436355	C	T
rs33911743:41344312:A:T	17	41344312	ENSG00000188554	NBR1	0	ENSG00000198496	NBR2	41277568	41305688	38624	lncRNA	A	T	0.320755	0.00934579	T	0.255319	0	1	290.92	6.72192e-64	712	7.3848e-57	1.09272	16.2606	0.0672003	9.24769e-38	0.948739	5.26864	0.180073	7.11359e-06	1.15331	16.2223	0.0710943	3.87248e-34	-0.188931	-1.18626	0.159266	0.237024	ENSG00000198496.10	chr17_43192295_A_T_b38	66685	112	132	0.326733	5.29e-66	-1.15336	0.0397872	A	T
rs7246400:21909948:G:A	19	21909948	ENSG00000197020	ZNF100	0	ENSG00000197020	ZNF100	21905573	21950381	0	protein_coding	G	A	0.542056	0	A	0.353933	0.0531915	1	292.483	3.07653e-64	1619	7.68553e-57	1.07189	17.4128	0.0615579	3.84469e-41	1.16571	8.84658	0.131769	1.89093e-10	1.0496	14.6363	0.071712	3.74843e-30	-0.100866	-0.695001	0.145131	0.487917	-	-	-	-	-	-	-	-	-	-	-
rs8176168:41239628:A:G	17	41239628	ENSG00000012048	BRCA1	0	ENSG00000198496	NBR2	41277568	41305688	37940	lncRNA	A	G	0.313084	0	G	0.231183	0.0106383	1	290.781	7.20526e-64	712	7.91581e-57	1.10097	16.7323	0.0657989	3.76794e-39	1.00619	5.96315	0.168735	8.63386e-07	1.14459	15.9757	0.0716458	1.58682e-33	-0.112035	-0.717434	0.156161	0.474001	ENSG00000198496.10	chr17_43087611_A_G_b38	-37999	112	130	0.321782	4.48e-66	-1.1738	0.0404431	A	G
rs6978842	7	1204599	ENSG00000229043	AC091729.9	0	ENSG00000229043	AC091729.3	1200010	1205243	0	lncRNA	C	A	0.448598	0	A	0.462766	0	1	291.775	4.38326e-64	1398	9.45519e-57	-0.992828	-17.3317	0.057284	6.62491e-41	-1.04486	-7.61661	0.137181	6.22561e-09	-0.979453	-15.2893	0.0640613	8.31575e-32	-0.0630453	-0.45144	0.139654	0.652195	ENSG00000229043.2	chr7_1164963_A_C_b38	4478	118	142	0.38172	8.31e-54	-1.24695	0.0533146	A	C
rs35668327:41273095:G:A	17	41273095	ENSG00000012048	BRCA1	0	ENSG00000198496	NBR2	41277568	41305688	4473	lncRNA	G	A	0.319048	0.0186916	A	0.228261	0.0212766	1	290.258	9.35926e-64	712	1.02822e-56	1.11215	16.8009	0.066196	2.36878e-39	1.01964	6.19595	0.164566	4.26519e-07	1.15265	15.8704	0.0726294	2.9039e-33	-0.0849934	-0.545218	0.155889	0.586253	-	-	-	-	-	-	-	-	-	-	-
rs76356932:86282278:A:AAAATACC	6	86282278	-	-	-	ENSG00000203875	SNHG5	86360209	86388650	77931	lncRNA	A	AAAATACC	0.584112	0	AAAATACC	0.263441	0.0106383	1	290.758	7.29079e-64	1073	1.20709e-56	-0.944521	-18.1507	0.0520377	2.79466e-43	-0.904083	-6.83439	0.132284	6.2561e-08	-0.953937	-15.6221	0.0610634	1.21271e-32	0.107004	0.929905	0.11507	0.353619	-	-	-	-	-	-	-	-	-	-	-
rs10617710:86283777:TATA:T	6	86283777	-	-	-	ENSG00000203875	SNHG5	86360209	86388650	76432	lncRNA	TATA	T	0.584112	0	T	0.263441	0.0106383	1	290.758	7.29079e-64	1073	1.20709e-56	-0.944521	-18.1507	0.0520377	2.79466e-43	-0.904083	-6.83439	0.132284	6.2561e-08	-0.953937	-15.6221	0.0610634	1.21271e-32	0.107004	0.929905	0.11507	0.353619	-	-	-	-	-	-	-	-	-	-	-
rs34410138:41279770:A:G	17	41279770	ENSG00000198496	NBR2	0	ENSG00000198496	NBR2	41277568	41305688	0	lncRNA	A	G	0.319048	0.0186916	G	0.230769	0.0319149	1	289.848	1.14872e-63	712	1.262e-56	1.10848	16.6763	0.0664702	5.5045e-39	1.00619	5.96315	0.168735	8.63386e-07	1.15519	15.9464	0.0724417	1.87631e-33	-0.116364	-0.742676	0.156682	0.45861	ENSG00000198496.10	chr17_43127753_A_G_b38	2143	114	134	0.331683	1.34e-57	-1.14185	0.0455796	A	G
rs56234416:29297454:T:C	16	29297454	ENSG00000198106	SNX29P2	0	ENSG00000260953	AC009093.4	29273594	29275800	21654	lncRNA	C	T	0.626214	0.0373832	T	0.395604	0.0319149	1	288.675	2.06536e-63	434	1.38309e-56	-1.00165	-17.8474	0.056123	2.10151e-42	-1.07714	-7.162	0.150397	2.36366e-08	-0.987745	-15.4072	0.0641094	4.19927e-32	-0.0744287	-0.603467	0.123335	0.546929	ENSG00000260953.1	chr16_29286133_T_C_b38	21654	121	144	0.356436	1.62e-30	-0.654618	0.0457856	T	C
rs28548178:29296334:A:C	16	29296334	ENSG00000198106	SNX29P2	0	ENSG00000260953	AC009093.4	29273594	29275800	20534	lncRNA	C	A	0.626214	0.0373832	A	0.394444	0.0425532	1	288.646	2.09523e-63	434	1.4031e-56	-1.00167	-17.8492	0.0561183	2.07607e-42	-1.07714	-7.162	0.150397	2.36366e-08	-0.987736	-15.4062	0.0641127	4.222e-32	-0.074263	-0.602141	0.123331	0.54781	-	-	-	-	-	-	-	-	-	-	-
rs11865661:29296666:C:T	16	29296666	ENSG00000198106	SNX29P2	0	ENSG00000260953	AC009093.4	29273594	29275800	20866	lncRNA	T	C	0.626214	0.0373832	C	0.394444	0.0425532	1	288.646	2.09523e-63	434	1.4031e-56	-1.00167	-17.8492	0.0561183	2.07607e-42	-1.07714	-7.162	0.150397	2.36366e-08	-0.987736	-15.4062	0.0641127	4.222e-32	-0.074263	-0.602141	0.123331	0.54781	ENSG00000260953.1	chr16_29285345_C_T_b38	20866	120	143	0.35396	1.39e-29	-0.644279	0.0461543	C	T
rs8176231:41220223:A:G	17	41220223	ENSG00000012048	BRCA1	0	ENSG00000198496	NBR2	41277568	41305688	57345	lncRNA	A	G	0.313084	0	G	0.239362	0	1	289.626	1.28385e-63	712	1.41046e-56	1.08624	16.3106	0.0665971	6.5841e-38	0.942848	5.27009	0.178905	7.08241e-06	1.14723	16.1818	0.0708959	4.87726e-34	-0.177522	-1.1196	0.158558	0.264319	ENSG00000198496.10	chr17_43068206_A_G_b38	-57404	113	131	0.324257	4.51e-65	-1.1645	0.0408113	A	G
rs1799966	17	41223094	ENSG00000012048	BRCA1	0	ENSG00000198496	NBR2	41277568	41305688	54474	lncRNA	T	C	0.313084	0	C	0.239362	0	1	289.626	1.28385e-63	712	1.41046e-56	1.08624	16.3106	0.0665971	6.5841e-38	0.942848	5.27009	0.178905	7.08241e-06	1.14723	16.1818	0.0708959	4.87726e-34	-0.177522	-1.1196	0.158558	0.264319	ENSG00000198496.10	chr17_43071077_T_C_b38	-54533	113	131	0.324257	4.51e-65	-1.1645	0.0408113	T	C
rs8176214:41225839:T:C	17	41225839	ENSG00000012048	BRCA1	0	ENSG00000198496	NBR2	41277568	41305688	51729	lncRNA	T	C	0.313084	0	C	0.239362	0	1	289.626	1.28385e-63	712	1.41046e-56	1.08624	16.3106	0.0665971	6.5841e-38	0.942848	5.27009	0.178905	7.08241e-06	1.14723	16.1818	0.0708959	4.87726e-34	-0.177522	-1.1196	0.158558	0.264319	ENSG00000198496.10	chr17_43073822_T_C_b38	-51788	113	131	0.324257	4.51e-65	-1.1645	0.0408113	T	C
rs8176220:41222462:A:G	17	41222462	ENSG00000012048	BRCA1	0	ENSG00000198496	NBR2	41277568	41305688	55106	lncRNA	A	G	0.313084	0	G	0.239362	0	1	289.626	1.28385e-63	712	1.41046e-56	1.08624	16.3106	0.0665971	6.5841e-38	0.942848	5.27009	0.178905	7.08241e-06	1.14723	16.1818	0.0708959	4.87726e-34	-0.177522	-1.1196	0.158558	0.264319	ENSG00000198496.10	chr17_43070445_A_G_b38	-55165	113	131	0.324257	4.51e-65	-1.1645	0.0408113	A	G
rs8176234:41219780:T:C	17	41219780	ENSG00000012048	BRCA1	0	ENSG00000198496	NBR2	41277568	41305688	57788	lncRNA	T	C	0.313084	0	C	0.239362	0	1	289.626	1.28385e-63	712	1.41046e-56	1.08624	16.3106	0.0665971	6.5841e-38	0.942848	5.27009	0.178905	7.08241e-06	1.14723	16.1818	0.0708959	4.87726e-34	-0.177522	-1.1196	0.158558	0.264319	ENSG00000198496.10	chr17_43067763_T_C_b38	-57847	112	130	0.321782	4.48e-66	-1.1738	0.0404431	T	C
rs8176233:41219804:T:C	17	41219804	ENSG00000012048	BRCA1	0	ENSG00000198496	NBR2	41277568	41305688	57764	lncRNA	T	C	0.313084	0	C	0.239362	0	1	289.626	1.28385e-63	712	1.41046e-56	1.08624	16.3106	0.0665971	6.5841e-38	0.942848	5.27009	0.178905	7.08241e-06	1.14723	16.1818	0.0708959	4.87726e-34	-0.177522	-1.1196	0.158558	0.264319	ENSG00000198496.10	chr17_43067787_T_C_b38	-57823	112	130	0.321782	4.48e-66	-1.1738	0.0404431	T	C
rs59317774:1888865:A:G	20	1888865	ENSG00000198053	SIRPA	0	ENSG00000101307	SIRPB1	1542031	1600707	288158	protein_coding	A	G	0.425	0.0654206	G	0.333333	0.106383	0	291.167	5.94245e-64	1709	1.56702e-56	-1.09864	-17.4097	0.0631047	3.92391e-41	-1.28433	-7.06399	0.181814	3.15956e-08	-1.07666	-15.5328	0.0693155	2.03081e-32	-0.191316	-1.17109	0.163366	0.243053	ENSG00000101307.15	chr20_1908219_A_G_b38	288158	117	149	0.368812	6.27e-42	1.07321	0.0578441	A	G
rs34053645:41402874:T:C	17	41402874	ENSG00000236383	LINC00854	19536	ENSG00000198496	NBR2	41277568	41305688	97186	lncRNA	T	C	0.32243	0	C	0.241935	0.0106383	1	289.33	1.48854e-63	712	1.63533e-56	1.08803	16.744	0.0649803	3.4809e-39	1.00619	5.96315	0.168735	8.63386e-07	1.12506	15.9302	0.0706244	2.05975e-33	-0.0951427	-0.610283	0.155899	0.542415	ENSG00000198496.10	chr17_43325506_T_C_b38	199896	114	134	0.331683	1.26e-67	-1.1573	0.0388448	T	C
rs6511291:21950402:T:C	19	21950402	ENSG00000197020	ZNF100	0	ENSG00000197020	ZNF100	21905573	21950381	21	protein_coding	T	C	0.555	0.0654206	C	0.386905	0.106383	0	290.7	7.50369e-64	1619	1.87451e-56	1.07532	17.5261	0.0613555	1.79894e-41	1.16099	8.70642	0.133349	2.78994e-10	1.05253	14.6594	0.0717989	3.27359e-30	-0.132943	-0.917677	0.144869	0.35997	ENSG00000197020.10	chr19_21767600_T_C_b38	-28	131	163	0.403465	1.1e-21	-0.543149	0.0488743	T	C
rs1966974:181167216:A:G	3	181167216	ENSG00000242808	SOX2-OT	0	ENSG00000241231	AC068308.1	181090520	181160385	6831	lncRNA	G	A	0.291262	0.0373832	A	0.293478	0.0212766	1	289.107	1.6643e-63	842	2.16227e-56	1.04549	17.3947	0.0601038	4.33936e-41	0.993848	6.70045	0.148326	9.33747e-08	1.06936	15.6272	0.0684291	1.17694e-32	-0.166731	-1.11768	0.149175	0.265137	ENSG00000241231.1	chr3_181449428_A_G_b38	6942	117	141	0.34901	8.68e-41	0.87504	0.0483073	A	G
rs3776444:6601055:A:T	5	6601055	ENSG00000037474	NSUN2	0	ENSG00000037474	NSUN2	6599352	6633404	0	protein_coding	T	A	0.322115	0.0280374	A	0.285714	0.0319149	1	290.699	7.50961e-64	1965	2.27691e-56	-0.951087	-16.2769	0.0584318	8.28112e-38	-0.998107	-9.43753	0.105759	3.77122e-11	-0.982624	-14.1997	0.0692003	4.8816e-29	-0.173039	-1.22792	0.140921	0.221022	ENSG00000037474.14	chr5_6600942_A_T_b38	-32349	112	136	0.336634	1.71e-40	-0.894012	0.0496627	A	T
rs8176103:41267050:G:A	17	41267050	ENSG00000012048	BRCA1	0	ENSG00000198496	NBR2	41277568	41305688	10518	lncRNA	G	A	0.3125	0.0280374	A	0.228261	0.0212766	1	288.63	2.11269e-63	712	2.32104e-56	1.10646	16.6724	0.0663646	5.65084e-39	1.00866	6.06312	0.16636	6.37649e-07	1.15265	15.8704	0.0726294	2.9039e-33	-0.100676	-0.639956	0.157317	0.522984	ENSG00000198496.10	chr17_43115033_G_A_b38	-10577	112	129	0.319307	4.01e-65	-1.17832	0.0412594	G	A
rs2842615:86340848:G:C	6	86340848	ENSG00000135316|ENSG00000236016	SYNCRIP|RP1-3J17.3	0	ENSG00000203875	SNHG5	86360209	86388650	19361	lncRNA	C	G	0.584112	0	G	0.26087	0.0212766	1	289.404	1.43424e-63	1073	2.37459e-56	-0.944551	-18.1076	0.0521631	3.71958e-43	-0.904083	-6.83439	0.132284	6.2561e-08	-0.95471	-15.5787	0.0612831	1.55764e-32	0.106657	0.925369	0.115259	0.355966	ENSG00000203875.10	chr6_85631130_G_C_b38	-47606	140	197	0.487624	7.15e-48	-0.696604	0.0333172	G	C
rs2842605:86335150:A:T	6	86335150	ENSG00000135316	SYNCRIP	0	ENSG00000203875	SNHG5	86360209	86388650	25059	lncRNA	T	A	0.584112	0	A	0.26087	0.0212766	1	289.404	1.43424e-63	1073	2.37459e-56	-0.944551	-18.1076	0.0521631	3.71958e-43	-0.904083	-6.83439	0.132284	6.2561e-08	-0.95471	-15.5787	0.0612831	1.55764e-32	0.106657	0.925369	0.115259	0.355966	ENSG00000203875.10	chr6_85625432_A_T_b38	-53304	140	197	0.487624	7.15e-48	-0.696604	0.0333172	A	T
rs60309406:41435665:C:T	17	41435665	ENSG00000188825	LINC00910	11548	ENSG00000198496	NBR2	41277568	41305688	129977	lncRNA	C	T	0.32243	0	T	0.241935	0.0106383	1	288.288	2.50662e-63	712	2.75382e-56	1.08428	16.6205	0.0652377	8.03458e-39	0.997727	5.68399	0.175533	2.01508e-06	1.12315	15.9994	0.0701999	1.38523e-33	-0.10987	-0.698429	0.15731	0.485776	ENSG00000198496.10	chr17_43358297_C_T_b38	232687	114	134	0.331683	1.26e-67	-1.1573	0.0388448	C	T
rs1325922:89427453:G:A	1	89427453	ENSG00000137944	CCBL2	0	ENSG00000137944	KYAT3	89401456	89458636	0	protein_coding	G	A	0.439252	0	A	0.324468	0	1	289.102	1.66801e-63	1311	3.37418e-56	0.981662	16.6819	0.0588458	5.29787e-39	0.998019	6.64914	0.150098	1.08895e-07	0.982678	15.649	0.0627949	1.03814e-32	0.173113	1.27351	0.135933	0.204418	ENSG00000137944.17	chr1_88961770_G_A_b38	-26585	152	200	0.49505	3.17e-36	-0.786387	0.0479756	G	A
rs3738055	1	183338720	-	-	-	ENSG00000137944	KYAT3	89401456	89458636	93880084	protein_coding	G	A	0.439252	0	A	0.324468	0	1	289.102	1.66801e-63	1311	3.37418e-56	0.981662	16.6819	0.0588458	5.29787e-39	0.998019	6.64914	0.150098	1.08895e-07	0.982678	15.649	0.0627949	1.03814e-32	0.173113	1.27351	0.135933	0.204418	ENSG00000137944.17	chr1_88961219_G_A_b38	-27136	152	200	0.49505	3.17e-36	-0.786387	0.0479756	G	A
rs12749373:89419575:T:C	1	89419575	ENSG00000137944	CCBL2	0	ENSG00000137944	KYAT3	89401456	89458636	0	protein_coding	T	C	0.439252	0	C	0.324468	0	1	289.102	1.66801e-63	1311	3.37418e-56	0.981662	16.6819	0.0588458	5.29787e-39	0.998019	6.64914	0.150098	1.08895e-07	0.982678	15.649	0.0627949	1.03814e-32	0.173113	1.27351	0.135933	0.204418	ENSG00000137944.17	chr1_88953892_T_C_b38	-34463	148	193	0.489848	3.58e-34	-0.779404	0.0498595	T	C
rs1409152:89418403:C:T	1	89418403	ENSG00000137944	CCBL2	0	ENSG00000137944	KYAT3	89401456	89458636	0	protein_coding	C	T	0.439252	0	T	0.324468	0	1	289.102	1.66801e-63	1311	3.37418e-56	0.981662	16.6819	0.0588458	5.29787e-39	0.998019	6.64914	0.150098	1.08895e-07	0.982678	15.649	0.0627949	1.03814e-32	0.173113	1.27351	0.135933	0.204418	ENSG00000137944.17	chr1_88952720_C_T_b38	-35635	152	200	0.49505	3.17e-36	-0.786387	0.0479756	C	T
rs3753683:89427571:G:C	1	89427571	ENSG00000137944	CCBL2	0	ENSG00000137944	KYAT3	89401456	89458636	0	protein_coding	G	C	0.439252	0	C	0.324468	0	1	289.102	1.66801e-63	1311	3.37418e-56	0.981662	16.6819	0.0588458	5.29787e-39	0.998019	6.64914	0.150098	1.08895e-07	0.982678	15.649	0.0627949	1.03814e-32	0.173113	1.27351	0.135933	0.204418	ENSG00000137944.17	chr1_88961888_G_C_b38	-26467	152	200	0.49505	3.17e-36	-0.786387	0.0479756	G	C
rs8176082:41275645:A:G	17	41275645	ENSG00000012048	BRCA1	0	ENSG00000198496	NBR2	41277568	41305688	1923	lncRNA	A	G	0.314286	0.0186916	G	0.228261	0.0212766	1	287.428	3.85395e-63	712	4.23401e-56	1.10618	16.6201	0.0665566	8.05623e-39	1.00619	5.96315	0.168735	8.63386e-07	1.15265	15.8704	0.0726294	2.9039e-33	-0.110764	-0.706212	0.156842	0.480935	ENSG00000198496.10	chr17_43123628_A_G_b38	-1982	112	130	0.321782	4.48e-66	-1.1738	0.0404431	A	G
rs8176086:41274778:G:A	17	41274778	ENSG00000012048	BRCA1	0	ENSG00000198496	NBR2	41277568	41305688	2790	lncRNA	G	A	0.314286	0.0186916	A	0.228261	0.0212766	1	287.428	3.85395e-63	712	4.23401e-56	1.10618	16.6201	0.0665566	8.05623e-39	1.00619	5.96315	0.168735	8.63386e-07	1.15265	15.8704	0.0726294	2.9039e-33	-0.110764	-0.706212	0.156842	0.480935	ENSG00000198496.10	chr17_43122761_G_A_b38	-2849	112	130	0.321782	4.48e-66	-1.1738	0.0404431	G	A
rs33925201:41280682:A:G	17	41280682	-	-	-	ENSG00000198496	NBR2	41277568	41305688	0	lncRNA	A	G	0.314286	0.0186916	G	0.228261	0.0212766	1	287.428	3.85395e-63	712	4.23401e-56	1.10618	16.6201	0.0665566	8.05623e-39	1.00619	5.96315	0.168735	8.63386e-07	1.15265	15.8704	0.0726294	2.9039e-33	-0.110764	-0.706212	0.156842	0.480935	-	-	-	-	-	-	-	-	-	-	-
rs12947782:41279882:A:G	17	41279882	ENSG00000198496	NBR2	0	ENSG00000198496	NBR2	41277568	41305688	0	lncRNA	A	G	0.314286	0.0186916	G	0.228261	0.0212766	1	287.428	3.85395e-63	712	4.23401e-56	1.10618	16.6201	0.0665566	8.05623e-39	1.00619	5.96315	0.168735	8.63386e-07	1.15265	15.8704	0.0726294	2.9039e-33	-0.110764	-0.706212	0.156842	0.480935	-	-	-	-	-	-	-	-	-	-	-
rs8176077:41276348:T:C	17	41276348	ENSG00000012048	BRCA1	0	ENSG00000198496	NBR2	41277568	41305688	1220	lncRNA	T	C	0.314286	0.0186916	C	0.228261	0.0212766	1	287.428	3.85395e-63	712	4.23401e-56	1.10618	16.6201	0.0665566	8.05623e-39	1.00619	5.96315	0.168735	8.63386e-07	1.15265	15.8704	0.0726294	2.9039e-33	-0.110764	-0.706212	0.156842	0.480935	ENSG00000198496.10	chr17_43124331_T_C_b38	-1279	112	130	0.321782	4.48e-66	-1.1738	0.0404431	T	C
rs8176088:41270463:G:A	17	41270463	ENSG00000012048	BRCA1	0	ENSG00000198496	NBR2	41277568	41305688	7105	lncRNA	G	A	0.314286	0.0186916	A	0.228261	0.0212766	1	287.428	3.85395e-63	712	4.23401e-56	1.10618	16.6201	0.0665566	8.05623e-39	1.00619	5.96315	0.168735	8.63386e-07	1.15265	15.8704	0.0726294	2.9039e-33	-0.110764	-0.706212	0.156842	0.480935	ENSG00000198496.10	chr17_43118446_G_A_b38	-7164	113	131	0.324257	1.85e-64	-1.17347	0.0415571	G	A
rs33945274:41280073:G:A	17	41280073	ENSG00000198496	NBR2	0	ENSG00000198496	NBR2	41277568	41305688	0	lncRNA	G	A	0.314286	0.0186916	A	0.228261	0.0212766	1	287.428	3.85395e-63	712	4.23401e-56	1.10618	16.6201	0.0665566	8.05623e-39	1.00619	5.96315	0.168735	8.63386e-07	1.15265	15.8704	0.0726294	2.9039e-33	-0.110764	-0.706212	0.156842	0.480935	-	-	-	-	-	-	-	-	-	-	-
rs3765640	17	41276247	ENSG00000012048	BRCA1	0	ENSG00000198496	NBR2	41277568	41305688	1321	lncRNA	A	G	0.314286	0.0186916	G	0.228261	0.0212766	1	287.428	3.85395e-63	712	4.23401e-56	1.10618	16.6201	0.0665566	8.05623e-39	1.00619	5.96315	0.168735	8.63386e-07	1.15265	15.8704	0.0726294	2.9039e-33	-0.110764	-0.706212	0.156842	0.480935	ENSG00000198496.10	chr17_43124230_A_G_b38	-1380	112	130	0.321782	4.48e-66	-1.1738	0.0404431	A	G
rs11655505:41278377:G:A	17	41278377	ENSG00000198496	NBR2	0	ENSG00000198496	NBR2	41277568	41305688	0	lncRNA	G	A	0.314286	0.0186916	A	0.228261	0.0212766	1	287.428	3.85395e-63	712	4.23401e-56	1.10618	16.6201	0.0665566	8.05623e-39	1.00619	5.96315	0.168735	8.63386e-07	1.15265	15.8704	0.0726294	2.9039e-33	-0.110764	-0.706212	0.156842	0.480935	ENSG00000198496.10	chr17_43126360_G_A_b38	750	112	130	0.321782	4.48e-66	-1.1738	0.0404431	G	A
rs4793204:41279298:A:G	17	41279298	ENSG00000198496	NBR2	0	ENSG00000198496	NBR2	41277568	41305688	0	lncRNA	A	G	0.314286	0.0186916	G	0.228261	0.0212766	1	287.428	3.85395e-63	712	4.23401e-56	1.10618	16.6201	0.0665566	8.05623e-39	1.00619	5.96315	0.168735	8.63386e-07	1.15265	15.8704	0.0726294	2.9039e-33	-0.110764	-0.706212	0.156842	0.480935	ENSG00000198496.10	chr17_43127281_A_G_b38	1671	112	130	0.321782	4.48e-66	-1.1738	0.0404431	A	G
rs36086436:41273537:A:C	17	41273537	ENSG00000012048	BRCA1	0	ENSG00000198496	NBR2	41277568	41305688	4031	lncRNA	A	C	0.314286	0.0186916	C	0.228261	0.0212766	1	287.428	3.85395e-63	712	4.23401e-56	1.10618	16.6201	0.0665566	8.05623e-39	1.00619	5.96315	0.168735	8.63386e-07	1.15265	15.8704	0.0726294	2.9039e-33	-0.110764	-0.706212	0.156842	0.480935	ENSG00000198496.10	chr17_43121520_A_C_b38	-4090	112	130	0.321782	4.48e-66	-1.1738	0.0404431	A	C
rs72316840:46685560:ATCACAGAGGTTCCAGAGTCAGGGAGAACTGGCG:A	21	46685560	-	-	-	ENSG00000223768	LINC00205	46707965	46717721	22405	lncRNA	ATCACAGAGGTTCCAGAGTCAGGGAGAACTGGCG	A	0.308411	0	A	0.255319	0	1	288.775	1.96449e-63	1490	4.5165e-56	1.06973	16.6086	0.0644081	8.70631e-39	1.18456	9.56858	0.123797	2.65376e-11	1.06319	14.0434	0.075707	1.22789e-28	0.281391	1.88764	0.149071	0.0606232	-	-	-	-	-	-	-	-	-	-	-
rs2838865:46712299:C:T	21	46712299	ENSG00000215447	BX322557.10	646	ENSG00000223768	LINC00205	46707965	46717721	0	lncRNA	C	T	0.313084	0	T	0.255435	0.0212766	1	288.766	1.97311e-63	1490	4.53633e-56	1.08376	17.0753	0.0634694	3.71714e-40	1.14039	8.63998	0.131989	3.35769e-10	1.08264	14.6327	0.0739877	3.82728e-30	0.240125	1.63566	0.146806	0.103593	ENSG00000223768.1	chr21_45292384_C_T_b38	-901	106	130	0.321782	1.02e-48	-0.993713	0.046756	C	T
rs2271574:41327648:T:C	17	41327648	ENSG00000188554	NBR1	0	ENSG00000198496	NBR2	41277568	41305688	21960	lncRNA	T	C	0.32243	0	C	0.228723	0	1	287.233	4.24828e-63	712	4.66722e-56	1.09978	16.5652	0.0663907	1.16826e-38	1.00619	5.96315	0.168735	8.63386e-07	1.14782	15.8642	0.0723527	3.00813e-33	-0.107992	-0.686961	0.157203	0.492958	ENSG00000198496.10	chr17_43175631_T_C_b38	50021	112	132	0.326733	5.29e-66	-1.15336	0.0397872	T	C
rs12937192:41325490:G:A	17	41325490	ENSG00000188554	NBR1	0	ENSG00000198496	NBR2	41277568	41305688	19802	lncRNA	G	A	0.32243	0	A	0.228723	0	1	287.233	4.24828e-63	712	4.66722e-56	1.09978	16.5652	0.0663907	1.16826e-38	1.00619	5.96315	0.168735	8.63386e-07	1.14782	15.8642	0.0723527	3.00813e-33	-0.107992	-0.686961	0.157203	0.492958	ENSG00000198496.10	chr17_43173473_G_A_b38	47863	112	132	0.326733	5.29e-66	-1.15336	0.0397872	G	A
rs33918839:41329172:T:C	17	41329172	ENSG00000188554	NBR1	0	ENSG00000198496	NBR2	41277568	41305688	23484	lncRNA	T	C	0.32243	0	C	0.228723	0	1	287.233	4.24828e-63	712	4.66722e-56	1.09978	16.5652	0.0663907	1.16826e-38	1.00619	5.96315	0.168735	8.63386e-07	1.14782	15.8642	0.0723527	3.00813e-33	-0.107992	-0.686961	0.157203	0.492958	ENSG00000198496.10	chr17_43177155_T_C_b38	51545	112	132	0.326733	5.29e-66	-1.15336	0.0397872	T	C
rs33994002:41328818:T:A	17	41328818	ENSG00000188554	NBR1	0	ENSG00000198496	NBR2	41277568	41305688	23130	lncRNA	T	A	0.32243	0	A	0.228723	0	1	287.233	4.24828e-63	712	4.66722e-56	1.09978	16.5652	0.0663907	1.16826e-38	1.00619	5.96315	0.168735	8.63386e-07	1.14782	15.8642	0.0723527	3.00813e-33	-0.107992	-0.686961	0.157203	0.492958	ENSG00000198496.10	chr17_43176801_T_A_b38	51191	112	132	0.326733	5.29e-66	-1.15336	0.0397872	T	A
rs6947629:116421967:T:C	7	116421967	ENSG00000105976	MET	0	ENSG00000105976	MET	116312250	116438440	0	protein_coding	C	T	0.420561	0	T	0.0904255	0	1	287.756	3.27081e-63	986	4.97621e-56	0.918714	16.5634	0.0554664	1.18263e-38	0.850604	5.71807	0.148757	1.81692e-06	0.951098	15.9706	0.0595532	1.63386e-33	-0.283377	-2.38046	0.119043	0.0182963	ENSG00000105976.14	chr7_116781913_T_C_b38	109523	128	159	0.393564	1.51e-19	0.578633	0.055989	T	C
rs6978135:116430362:T:C	7	116430362	ENSG00000105976	MET	0	ENSG00000105976	MET	116312250	116438440	0	protein_coding	C	T	0.420561	0	T	0.0904255	0	1	287.756	3.27081e-63	986	4.97621e-56	0.918714	16.5634	0.0554664	1.18263e-38	0.850604	5.71807	0.148757	1.81692e-06	0.951098	15.9706	0.0595532	1.63386e-33	-0.283377	-2.38046	0.119043	0.0182963	ENSG00000105976.14	chr7_116790308_T_C_b38	117918	128	159	0.393564	1.51e-19	0.578633	0.055989	T	C
rs2237717	7	116405387	ENSG00000105976	MET	0	ENSG00000105976	MET	116312250	116438440	0	protein_coding	C	T	0.420561	0	T	0.0904255	0	1	287.756	3.27081e-63	986	4.97621e-56	0.918714	16.5634	0.0554664	1.18263e-38	0.850604	5.71807	0.148757	1.81692e-06	0.951098	15.9706	0.0595532	1.63386e-33	-0.283377	-2.38046	0.119043	0.0182963	ENSG00000105976.14	chr7_116765333_T_C_b38	92943	128	159	0.393564	1.51e-19	0.578633	0.055989	T	C
rs4993636:29293055:T:C	16	29293055	ENSG00000198106	SNX29P2	0	ENSG00000260953	AC009093.4	29273594	29275800	17255	lncRNA	T	C	0.373786	0.0373832	C	0.6	0.0425532	1	286.063	7.62526e-63	434	5.10634e-56	0.998422	17.7369	0.0562907	4.39234e-42	1.03283	6.97724	0.148029	4.08784e-08	0.987745	15.4072	0.0641094	4.19927e-32	0.0991776	0.784124	0.126482	0.43396	ENSG00000260953.1	chr16_29281734_T_C_b38	17255	121	144	0.356436	1.62e-30	-0.654618	0.0457856	T	C
rs58579888:29291300:C:T	16	29291300	ENSG00000198106	SNX29P2	0	ENSG00000260953	AC009093.4	29273594	29275800	15500	lncRNA	C	T	0.373786	0.0373832	T	0.6	0.0425532	1	286.063	7.62526e-63	434	5.10634e-56	0.998422	17.7369	0.0562907	4.39234e-42	1.03283	6.97724	0.148029	4.08784e-08	0.987745	15.4072	0.0641094	4.19927e-32	0.0991776	0.784124	0.126482	0.43396	ENSG00000260953.1	chr16_29279979_C_T_b38	15500	121	144	0.356436	1.62e-30	-0.654618	0.0457856	C	T
rs2887714:29292113:A:G	16	29292113	ENSG00000198106	SNX29P2	0	ENSG00000260953	AC009093.4	29273594	29275800	16313	lncRNA	A	G	0.373786	0.0373832	G	0.6	0.0425532	1	286.063	7.62526e-63	434	5.10634e-56	0.998422	17.7369	0.0562907	4.39234e-42	1.03283	6.97724	0.148029	4.08784e-08	0.987745	15.4072	0.0641094	4.19927e-32	0.0991776	0.784124	0.126482	0.43396	ENSG00000260953.1	chr16_29280792_A_G_b38	16313	121	144	0.356436	1.62e-30	-0.654618	0.0457856	A	G
rs914214:46697820:G:T	21	46697820	ENSG00000186866	POFUT2	0	ENSG00000223768	LINC00205	46707965	46717721	10145	lncRNA	G	T	0.311321	0.00934579	T	0.25	0.0212766	1	288.407	2.36116e-63	1490	5.42847e-56	1.08207	16.9319	0.0639068	9.77511e-40	1.14243	8.6883	0.131491	2.93432e-10	1.08741	14.5918	0.0745216	4.8656e-30	0.231834	1.57169	0.147506	0.117712	ENSG00000223768.1	chr21_45277905_G_T_b38	-15380	107	132	0.326733	2.36e-48	-0.979163	0.0463969	G	T
rs73025481:37837339:G:A	19	37837339	ENSG00000181666	HKR1	0	ENSG00000226686	LINC01535	37742787	37756437	80902	lncRNA	G	A	0.359813	0	A	0.12234	0	1	287.308	4.09185e-63	963	6.08011e-56	-1.34703	-17.4325	0.0772712	3.36792e-41	-1.71937	-8.06621	0.213157	1.70024e-09	-1.25759	-14.9078	0.0843576	7.6563e-31	-0.120667	-0.611805	0.197231	0.54141	ENSG00000226686.7	chr19_37346437_G_A_b38	94525	119	141	0.34901	1.16e-50	1.26101	0.0571726	G	A
rs3776446:6600793:T:C	5	6600793	ENSG00000037474	NSUN2	0	ENSG00000037474	NSUN2	6599352	6633404	0	protein_coding	C	T	0.325472	0.00934579	T	0.293478	0.0212766	1	288.527	2.22372e-63	1965	6.7423e-56	-0.922589	-16.1253	0.0572139	2.32408e-37	-1.01845	-10.2054	0.0997954	4.96678e-12	-0.932982	-13.5786	0.06871	1.92804e-27	-0.252351	-1.79452	0.140623	0.0743456	ENSG00000037474.14	chr5_6600680_T_C_b38	-32611	111	135	0.334158	3.58e-44	-0.907878	0.0467283	T	C
rs27298:96362800:T:G	5	96362800	ENSG00000113441	LNPEP	0	ENSG00000164308	ERAP2	96211690	96255407	107393	protein_coding	G	T	0.392523	0	T	0.382979	0	1	287.958	2.95662e-63	1488	6.78835e-56	-1.05981	-16.2931	0.0650464	7.41513e-38	-0.940466	-6.79399	0.138426	7.05836e-08	-1.13829	-15.5499	0.0732027	1.8394e-32	0.173697	1.2249	0.141804	0.222152	ENSG00000164308.16	chr5_97027096_T_G_b38	151157	135	170	0.420792	2.11e-53	-1.09317	0.0470896	T	G
rs27300	5	96363407	ENSG00000113441	LNPEP	0	ENSG00000164308	ERAP2	96211690	96255407	108000	protein_coding	T	C	0.392523	0	C	0.382979	0	1	287.958	2.95662e-63	1488	6.78835e-56	-1.05981	-16.2931	0.0650464	7.41513e-38	-0.940466	-6.79399	0.138426	7.05836e-08	-1.13829	-15.5499	0.0732027	1.8394e-32	0.173697	1.2249	0.141804	0.222152	ENSG00000164308.16	chr5_97027703_C_T_b38	151764	135	170	0.420792	2.11e-53	-1.09317	0.0470896	C	T
rs27998:96367408:G:A	5	96367408	ENSG00000113441	LNPEP	0	ENSG00000164308	ERAP2	96211690	96255407	112001	protein_coding	A	G	0.392523	0	G	0.382979	0	1	287.958	2.95662e-63	1488	6.78835e-56	-1.05981	-16.2931	0.0650464	7.41513e-38	-0.940466	-6.79399	0.138426	7.05836e-08	-1.13829	-15.5499	0.0732027	1.8394e-32	0.173697	1.2249	0.141804	0.222152	ENSG00000164308.16	chr5_97031704_G_A_b38	155765	135	170	0.420792	2.11e-53	-1.09317	0.0470896	G	A
rs9829253:181124826:T:C	3	181124826	ENSG00000242808	SOX2-OT	0	ENSG00000241231	AC068308.1	181090520	181160385	0	lncRNA	C	T	0.278302	0.00934579	T	0.311828	0.0106383	1	286.773	5.34523e-63	842	6.94455e-56	1.0412	16.8341	0.0618509	1.89315e-39	0.842706	4.83475	0.174302	2.64026e-05	1.09231	16.2296	0.0673034	3.71442e-34	-0.293601	-1.93602	0.151652	0.0543728	-	-	-	-	-	-	-	-	-	-	-
rs9829210:181124766:T:C	3	181124766	ENSG00000242808	SOX2-OT	0	ENSG00000241231	AC068308.1	181090520	181160385	0	lncRNA	C	T	0.278302	0.00934579	T	0.311828	0.0106383	1	286.773	5.34523e-63	842	6.94455e-56	1.0412	16.8341	0.0618509	1.89315e-39	0.842706	4.83475	0.174302	2.64026e-05	1.09231	16.2296	0.0673034	3.71442e-34	-0.293601	-1.93602	0.151652	0.0543728	-	-	-	-	-	-	-	-	-	-	-
rs4534897	17	41431808	ENSG00000188825	LINC00910	15405	ENSG00000198496	NBR2	41277568	41305688	126120	lncRNA	A	G	0.32243	0	G	0.25	0	1	286.08	7.56101e-63	712	8.30665e-56	1.08515	16.677	0.0650688	5.47925e-39	1.00619	5.96315	0.168735	8.63386e-07	1.12088	15.8278	0.0708172	3.70758e-33	-0.0906719	-0.58029	0.156253	0.562418	ENSG00000198496.10	chr17_43354440_A_G_b38	228830	114	134	0.331683	1.26e-67	-1.1573	0.0388448	A	G
rs145015056:6614206:CG:C	5	6614206	-	-	-	ENSG00000037474	NSUN2	6599352	6633404	0	protein_coding	C	CG	0.320755	0.00934579	CG	0.315217	0.0212766	1	288.096	2.75882e-63	1965	8.36472e-56	-0.94451	-16.0448	0.0588672	4.02314e-37	-1.01845	-10.2054	0.0997954	4.96678e-12	-0.964242	-13.5627	0.0710953	2.11885e-27	-0.219398	-1.54146	0.142331	0.124896	-	-	-	-	-	-	-	-	-	-	-
rs11282753:6614237:C:CCTCCCACCT	5	6614237	-	-	-	ENSG00000037474	NSUN2	6599352	6633404	0	protein_coding	CCTCCCACCT	C	0.32243	0	C	0.315217	0.0212766	1	288.088	2.7707e-63	1965	8.40074e-56	-0.943452	-16.0414	0.0588134	4.11521e-37	-1.01845	-10.2054	0.0997954	4.96678e-12	-0.963302	-13.5623	0.0710277	2.12284e-27	-0.220196	-1.54763	0.142279	0.123402	-	-	-	-	-	-	-	-	-	-	-
rs10710977:6614242:AC:A	5	6614242	-	-	-	ENSG00000037474	NSUN2	6599352	6633404	0	protein_coding	A	AC	0.32243	0	AC	0.315217	0.0212766	1	288.088	2.7707e-63	1965	8.40074e-56	-0.943452	-16.0414	0.0588134	4.11521e-37	-1.01845	-10.2054	0.0997954	4.96678e-12	-0.963302	-13.5623	0.0710277	2.12284e-27	-0.220196	-1.54763	0.142279	0.123402	-	-	-	-	-	-	-	-	-	-	-
rs78909929:87639971:A:G	5	87639971	ENSG00000247828	TMEM161B-AS1	0	ENSG00000247828	TMEM161B-AS1	87564708	87735154	0	lncRNA	A	G	0.257009	0	G	0.353261	0.0212766	1	285.381	1.07202e-62	545	9.01498e-56	-1.06707	-17.6066	0.0606066	1.04947e-41	-1.12221	-8.15126	0.137674	1.33354e-09	-1.05421	-14.7966	0.071247	1.4668e-30	0.00626042	0.0415073	0.150827	0.966936	ENSG00000247828.7	chr5_88344154_A_G_b38	75083	97	113	0.279703	1.46e-27	0.627159	0.0474027	A	G
rs11653069	17	41283377	ENSG00000198496	NBR2	0	ENSG00000198496	NBR2	41277568	41305688	0	lncRNA	C	T	0.314286	0.0186916	T	0.225275	0.0319149	1	285.835	8.54381e-63	712	9.38637e-56	1.10771	16.5774	0.0668205	1.07596e-38	1.00619	5.96315	0.168735	8.63386e-07	1.1548	15.8201	0.0729959	3.87589e-33	-0.111194	-0.707689	0.157123	0.48002	ENSG00000198496.10	chr17_43131360_C_T_b38	5750	112	130	0.321782	4.48e-66	-1.1738	0.0404431	C	T
rs2011530:41281680:T:C	17	41281680	ENSG00000198496	NBR2	0	ENSG00000198496	NBR2	41277568	41305688	0	lncRNA	T	C	0.314286	0.0186916	C	0.225275	0.0319149	1	285.835	8.54381e-63	712	9.38637e-56	1.10771	16.5774	0.0668205	1.07596e-38	1.00619	5.96315	0.168735	8.63386e-07	1.1548	15.8201	0.0729959	3.87589e-33	-0.111194	-0.707689	0.157123	0.48002	ENSG00000198496.10	chr17_43129663_T_C_b38	4053	112	130	0.321782	4.48e-66	-1.1738	0.0404431	T	C
rs8176071:41278005:G:GTGT	17	41278005	-	-	-	ENSG00000198496	NBR2	41277568	41305688	0	lncRNA	G	GTGT	0.314286	0.0186916	GTGT	0.225275	0.0319149	1	285.835	8.54381e-63	712	9.38637e-56	1.10771	16.5774	0.0668205	1.07596e-38	1.00619	5.96315	0.168735	8.63386e-07	1.1548	15.8201	0.0729959	3.87589e-33	-0.111194	-0.707689	0.157123	0.48002	-	-	-	-	-	-	-	-	-	-	-
rs35406806:41283854:G:A	17	41283854	ENSG00000198496	NBR2	0	ENSG00000198496	NBR2	41277568	41305688	0	lncRNA	G	A	0.314286	0.0186916	A	0.225275	0.0319149	1	285.835	8.54381e-63	712	9.38637e-56	1.10771	16.5774	0.0668205	1.07596e-38	1.00619	5.96315	0.168735	8.63386e-07	1.1548	15.8201	0.0729959	3.87589e-33	-0.111194	-0.707689	0.157123	0.48002	ENSG00000198496.10	chr17_43131837_G_A_b38	6227	112	130	0.321782	4.48e-66	-1.1738	0.0404431	G	A
rs12523282:87703496:T:C	5	87703496	ENSG00000247828	TMEM161B-AS1	0	ENSG00000247828	TMEM161B-AS1	87564708	87735154	0	lncRNA	T	C	0.257009	0	C	0.277174	0.0212766	1	285.175	1.18875e-62	545	9.99661e-56	-1.07481	-17.1536	0.0626577	2.19289e-40	-1.17983	-9.44373	0.124932	3.70878e-11	-1.04996	-13.9997	0.074999	1.59019e-28	-0.0666064	-0.433971	0.153481	0.66481	ENSG00000247828.7	chr5_88407679_T_C_b38	138608	92	107	0.264851	1.85e-27	0.633469	0.0480152	T	C
rs12651891	5	87704004	ENSG00000247828	TMEM161B-AS1	0	ENSG00000247828	TMEM161B-AS1	87564708	87735154	0	lncRNA	T	C	0.257009	0	C	0.277174	0.0212766	1	285.175	1.18875e-62	545	9.99661e-56	-1.07481	-17.1536	0.0626577	2.19289e-40	-1.17983	-9.44373	0.124932	3.70878e-11	-1.04996	-13.9997	0.074999	1.59019e-28	-0.0666064	-0.433971	0.153481	0.66481	ENSG00000247828.7	chr5_88408187_T_C_b38	139116	92	107	0.264851	1.85e-27	0.633469	0.0480152	T	C
rs12654702:87698699:G:A	5	87698699	ENSG00000247828	TMEM161B-AS1	0	ENSG00000247828	TMEM161B-AS1	87564708	87735154	0	lncRNA	G	A	0.257009	0	A	0.277174	0.0212766	1	285.175	1.18875e-62	545	9.99661e-56	-1.07481	-17.1536	0.0626577	2.19289e-40	-1.17983	-9.44373	0.124932	3.70878e-11	-1.04996	-13.9997	0.074999	1.59019e-28	-0.0666064	-0.433971	0.153481	0.66481	ENSG00000247828.7	chr5_88402882_G_A_b38	133811	92	107	0.264851	1.85e-27	0.633469	0.0480152	G	A
rs6452786:87704839:G:T	5	87704839	ENSG00000247828|ENSG00000250156	TMEM161B-AS1|CTC-498M16.2	0	ENSG00000247828	TMEM161B-AS1	87564708	87735154	0	lncRNA	G	T	0.259434	0.00934579	T	0.3125	0.0638298	1	285.022	1.28294e-62	545	1.07887e-55	-1.07389	-16.6426	0.0645264	6.91344e-39	-1.20393	-10.0514	0.119777	7.41164e-12	-1.04897	-13.5643	0.0773332	2.09816e-27	-0.110491	-0.694499	0.159094	0.488231	ENSG00000247828.7	chr5_88409022_G_T_b38	139951	93	108	0.267327	2.16e-27	0.634036	0.0481441	G	T
rs11655049:41334925:T:C	17	41334925	ENSG00000188554	NBR1	0	ENSG00000198496	NBR2	41277568	41305688	29237	lncRNA	T	C	0.32243	0	C	0.202128	0	1	285.544	9.88495e-63	712	1.08598e-55	1.1314	16.7816	0.0674191	2.69838e-39	1.10966	6.16924	0.17987	4.62417e-07	1.14893	15.7316	0.0730332	6.44887e-33	-0.00607752	-0.0371264	0.163698	0.970424	ENSG00000198496.10	chr17_43182908_T_C_b38	57298	111	131	0.324257	1.78e-63	-1.13732	0.0409618	T	C
rs4793216:41335472:A:G	17	41335472	ENSG00000188554	NBR1	0	ENSG00000198496	NBR2	41277568	41305688	29784	lncRNA	A	G	0.32243	0	G	0.202128	0	1	285.544	9.88495e-63	712	1.08598e-55	1.1314	16.7816	0.0674191	2.69838e-39	1.10966	6.16924	0.17987	4.62417e-07	1.14893	15.7316	0.0730332	6.44887e-33	-0.00607752	-0.0371264	0.163698	0.970424	ENSG00000198496.10	chr17_43183455_A_G_b38	57845	111	131	0.324257	1.78e-63	-1.13732	0.0409618	A	G
rs77182701:74557685:TTAATA:T	11	74557685	-	-	-	ENSG00000166435	XRRA1	74518784	74660245	0	protein_coding	TTAATA	T	0.336449	0	T	0.0645161	0.0106383	1	286.6	5.82931e-63	1283	1.15401e-55	-1.23638	-16.3471	0.0756331	5.13622e-38	-1.42415	-7.01316	0.203069	3.67404e-08	-1.24279	-15.4083	0.0806574	4.17201e-32	-0.0452548	-0.257746	0.175579	0.796886	-	-	-	-	-	-	-	-	-	-	-
rs11743103	5	87675962	ENSG00000247828	TMEM161B-AS1	0	ENSG00000247828	TMEM161B-AS1	87564708	87735154	0	lncRNA	A	C	0.254717	0.00934579	C	0.277174	0.0212766	1	283.532	2.70229e-62	545	2.27245e-55	-1.07533	-17.0778	0.0629666	3.65492e-40	-1.17983	-9.44373	0.124932	3.70878e-11	-1.0518	-13.9409	0.075447	2.25113e-28	-0.0629907	-0.408904	0.154048	0.683078	ENSG00000247828.7	chr5_88380145_A_C_b38	111074	92	107	0.264851	1.85e-27	0.633469	0.0480152	A	C
rs9444354:86291935:G:A	6	86291935	ENSG00000135317|ENSG00000271793	SNX14|RP11-321N4.5	0	ENSG00000203875	SNHG5	86360209	86388650	68274	lncRNA	G	A	0.584112	0	A	0.260638	0	1	284.605	1.58047e-62	1073	2.61669e-55	-0.939639	-18.0167	0.0521539	6.80752e-43	-0.904083	-6.83439	0.132284	6.2561e-08	-0.947452	-15.4239	0.0614276	3.81197e-32	0.102414	0.886138	0.115573	0.376681	ENSG00000203875.10	chr6_85582217_G_A_b38	-96519	140	197	0.487624	7.15e-48	0.696604	0.0333172	G	A
rs35985715:45490684:G:A	21	45490684	ENSG00000160218	TRAPPC10	0	ENSG00000160221	GATD3A	45553492	45629997	62808	protein_coding	G	A	0.191589	0	A	0.231183	0.0106383	1	285.276	1.12985e-62	1529	2.66561e-55	-1.26945	-17.5288	0.0724205	1.76602e-41	-1.01589	-7.60843	0.133522	6.37571e-09	-1.35041	-15.0794	0.0895533	2.81647e-31	0.261791	1.64941	0.158718	0.100743	ENSG00000160221.16	chr21_44070803_G_A_b38	-62802	77	82	0.20297	3.7e-42	1.40924	0.0755949	G	A
rs1536259:89430420:A:G	1	89430420	ENSG00000137944	CCBL2	0	ENSG00000137944	KYAT3	89401456	89458636	0	protein_coding	A	G	0.439252	0	G	0.318681	0.0319149	1	284.873	1.38205e-62	1311	2.79571e-55	0.97999	16.553	0.0592033	1.2697e-38	0.998019	6.64914	0.150098	1.08895e-07	0.981077	15.5133	0.063241	2.27262e-32	0.17723	1.29792	0.13655	0.195915	ENSG00000137944.17	chr1_88964737_A_G_b38	-23618	152	200	0.49505	3.17e-36	-0.786387	0.0479756	A	G
rs10801699:89436181:T:C	1	89436181	ENSG00000137944	CCBL2	0	ENSG00000137944	KYAT3	89401456	89458636	0	protein_coding	T	C	0.439252	0	C	0.318681	0.0319149	1	284.873	1.38205e-62	1311	2.79571e-55	0.97999	16.553	0.0592033	1.2697e-38	0.998019	6.64914	0.150098	1.08895e-07	0.981077	15.5133	0.063241	2.27262e-32	0.17723	1.29792	0.13655	0.195915	ENSG00000137944.17	chr1_88970498_T_C_b38	-17857	152	200	0.49505	3.17e-36	-0.786387	0.0479756	T	C
rs9848969	3	181094912	ENSG00000242808	SOX2-OT	0	ENSG00000241231	AC068308.1	181090520	181160385	0	lncRNA	C	A	0.283019	0.00934579	A	0.295699	0.0106383	1	283.476	2.77922e-62	842	3.61078e-55	1.05709	17.057	0.061974	4.2038e-40	0.974747	5.56993	0.175002	2.84965e-06	1.08632	15.8887	0.0683703	2.61302e-33	-0.200925	-1.27273	0.157869	0.204693	ENSG00000241231.1	chr3_181377124_A_C_b38	-65362	113	134	0.331683	8.2e-35	0.858274	0.0540885	A	C
rs6874182:87703085:A:G	5	87703085	ENSG00000247828	TMEM161B-AS1	0	ENSG00000247828	TMEM161B-AS1	87564708	87735154	0	lncRNA	A	G	0.257009	0	G	0.281609	0.0744681	1	282.562	4.3898e-62	545	3.69154e-55	-1.09256	-17.3548	0.0629545	5.6732e-41	-1.18453	-8.61984	0.137419	3.55194e-10	-1.07144	-14.4312	0.0742448	1.24914e-29	-0.057575	-0.370169	0.155537	0.711675	ENSG00000247828.7	chr5_88407268_A_G_b38	138197	92	107	0.264851	1.85e-27	0.633469	0.0480152	A	G
rs2749106:64057271:T:A	1	64057271	ENSG00000142856	ITGB3BP	0	ENSG00000142856	ITGB3BP	63906441	64059392	0	protein_coding	A	T	0.28866	0.0934579	T	0.116667	0.0425532	1	284.964	1.32059e-62	1816	3.7004e-55	-1.35633	-17.5926	0.0770965	1.15212e-41	-1.24826	-6.17791	0.202052	4.50439e-07	-1.37294	-15.7098	0.0873937	7.31286e-33	0.0107598	0.0627275	0.171532	0.95005	ENSG00000142856.16	chr1_63591600_T_A_b38	62414	96	106	0.262376	1.52e-48	-1.17549	0.0554928	T	A
rs1173418:86402916:G:A	6	86402916	ENSG00000203875	SNHG5	14465	ENSG00000203875	SNHG5	86360209	86388650	14266	lncRNA	G	A	0.579439	0	A	0.25	0.0212766	1	283.549	2.67987e-62	1073	4.4369e-55	-0.941462	-17.8668	0.0526934	1.84657e-42	-0.904083	-6.83439	0.132284	6.2561e-08	-0.952535	-15.3896	0.0618947	4.64881e-32	0.103548	0.890596	0.116268	0.37429	ENSG00000203875.10	chr6_85693198_G_A_b38	14462	139	196	0.485149	5.98e-48	0.696184	0.0332473	G	A
rs35725606:86347189:TAA:T	6	86347189	-	-	-	ENSG00000203875	SNHG5	86360209	86388650	13020	lncRNA	T	TAA	0.584112	0	TAA	0.258065	0.0106383	1	283.337	2.97956e-62	1073	4.93307e-55	-0.939742	-17.9748	0.0522811	8.99469e-43	-0.904083	-6.83439	0.132284	6.2561e-08	-0.948381	-15.3827	0.0616524	4.8381e-32	0.10215	0.882437	0.115759	0.378673	-	-	-	-	-	-	-	-	-	-	-
rs2758848	6	86347605	ENSG00000135316	SYNCRIP	0	ENSG00000203875	SNHG5	86360209	86388650	12604	lncRNA	T	C	0.584112	0	C	0.258065	0.0106383	1	283.337	2.97956e-62	1073	4.93307e-55	-0.939742	-17.9748	0.0522811	8.99469e-43	-0.904083	-6.83439	0.132284	6.2561e-08	-0.948381	-15.3827	0.0616524	4.8381e-32	0.10215	0.882437	0.115759	0.378673	ENSG00000203875.10	chr6_85637887_C_T_b38	-40849	140	197	0.487624	7.15e-48	-0.696604	0.0333172	C	T
rs9450311:86376586:G:A	6	86376586	ENSG00000203875	SNHG5	0	ENSG00000203875	SNHG5	86360209	86388650	0	lncRNA	G	A	0.584112	0	A	0.258065	0.0106383	1	283.337	2.97956e-62	1073	4.93307e-55	-0.939742	-17.9748	0.0522811	8.99469e-43	-0.904083	-6.83439	0.132284	6.2561e-08	-0.948381	-15.3827	0.0616524	4.8381e-32	0.10215	0.882437	0.115759	0.378673	ENSG00000203875.10	chr6_85666868_G_A_b38	-11868	140	197	0.487624	7.15e-48	0.696604	0.0333172	G	A
rs35001069:87631597:C:T	5	87631597	ENSG00000247828	TMEM161B-AS1	0	ENSG00000247828	TMEM161B-AS1	87564708	87735154	0	lncRNA	C	T	0.254717	0.00934579	T	0.285714	0.0319149	1	281.912	6.07492e-62	545	5.10861e-55	-1.09702	-17.1996	0.0637816	1.61011e-40	-1.11746	-8.26584	0.135191	9.62625e-10	-1.09231	-14.6147	0.0747411	4.25546e-30	0.0338488	0.219449	0.154244	0.826539	ENSG00000247828.7	chr5_88335780_C_T_b38	66709	95	110	0.272277	8.86e-27	0.62882	0.0485625	C	T
rs41749:116446882:C:A	7	116446882	ENSG00000198898	CAPZA2	4242	ENSG00000105976	MET	116312250	116438440	8442	protein_coding	C	A	0.427885	0.0280374	A	0.0769231	0.0319149	1	282.956	3.60551e-62	986	5.48542e-55	0.94537	16.2182	0.0582905	1.23396e-37	0.765834	4.63049	0.16539	4.87214e-05	0.9946	16.1714	0.0615037	5.17709e-34	-0.356046	-2.93792	0.12119	0.00372005	ENSG00000105976.14	chr7_116806828_C_A_b38	134438	127	158	0.391089	7.44e-20	-0.57799	0.0553248	C	A
rs2175957	17	41286822	ENSG00000198496	NBR2	0	ENSG00000198496	NBR2	41277568	41305688	0	lncRNA	T	G	0.3125	0.0280374	G	0.225275	0.0319149	1	282.039	5.70067e-62	712	6.26284e-55	1.1065	16.4985	0.0670671	1.83756e-38	1.00619	5.96315	0.168735	8.63386e-07	1.15305	15.6997	0.0734439	7.75147e-33	-0.110356	-0.70024	0.157597	0.484648	ENSG00000198496.10	chr17_43134805_T_G_b38	9195	112	131	0.324257	7.04e-63	-1.14123	0.0415269	T	G
rs33988650:41287880:A:G	17	41287880	ENSG00000198496	NBR2	0	ENSG00000198496	NBR2	41277568	41305688	0	lncRNA	A	G	0.3125	0.0280374	G	0.225275	0.0319149	1	282.039	5.70067e-62	712	6.26284e-55	1.1065	16.4985	0.0670671	1.83756e-38	1.00619	5.96315	0.168735	8.63386e-07	1.15305	15.6997	0.0734439	7.75147e-33	-0.110356	-0.70024	0.157597	0.484648	ENSG00000198496.10	chr17_43135863_A_G_b38	10253	112	130	0.321782	4.48e-66	-1.1738	0.0404431	A	G
rs4916905:87658061:A:G	5	87658061	ENSG00000247828	TMEM161B-AS1	0	ENSG00000247828	TMEM161B-AS1	87564708	87735154	0	lncRNA	A	G	0.257009	0	G	0.294444	0.0425532	1	281.165	8.82506e-62	545	7.42131e-55	-1.07663	-17.1344	0.0628343	2.497e-40	-1.1421	-8.5662	0.133326	4.12709e-10	-1.06381	-14.4148	0.0738001	1.37604e-29	0.00105832	0.00684825	0.154539	0.994543	ENSG00000247828.7	chr5_88362244_A_G_b38	93173	94	109	0.271144	1.27e-26	0.632423	0.0490538	A	G
rs4791658:15884792:G:A	17	15884792	ENSG00000214941	ZSWIM7	0	ENSG00000214941	ZSWIM7	15879874	15903031	0	protein_coding	A	G	0.442308	0.0280374	G	0.483333	0.0425532	1	282.186	5.29875e-62	910	7.44013e-55	-0.974701	-16.7933	0.0580412	2.49465e-39	-1.09031	-6.42253	0.169763	2.15204e-07	-0.948725	-15.5221	0.0611208	2.15941e-32	0.160734	1.04223	0.154222	0.298652	-	-	-	-	-	-	-	-	-	-	-
17:41283397:AAATAAT:AAAT	17	41283397	-	-	-	ENSG00000198496	NBR2	41277568	41305688	0	lncRNA	AAATAAT	AAAT	0.317308	0.0280374	AAAT	0.230337	0.0531915	1	281.63	6.99498e-62	712	7.6848e-55	1.11046	16.5664	0.0670311	1.15915e-38	1.00619	5.96315	0.168735	8.63386e-07	1.15511	15.6867	0.0736365	8.35625e-33	-0.122607	-0.778143	0.157564	0.437468	-	-	-	-	-	-	-	-	-	-	-
rs8102320:21936885:A:G	19	21936885	ENSG00000197020	ZNF100	0	ENSG00000197020	ZNF100	21905573	21950381	0	protein_coding	A	G	0.552885	0.0280374	G	0.385057	0.0744681	1	283.219	3.16022e-62	1619	7.89459e-55	1.06499	17.198	0.0619252	1.62682e-40	1.16099	8.70642	0.133349	2.78994e-10	1.0426	14.402	0.0723925	1.48333e-29	-0.113944	-0.778216	0.146418	0.437425	ENSG00000197020.10	chr19_21754083_A_G_b38	-13545	131	163	0.403465	1.1e-21	-0.543149	0.0488743	A	G
rs1479163:181177919:T:C	3	181177919	ENSG00000242808	SOX2-OT	0	ENSG00000241231	AC068308.1	181090520	181160385	17534	lncRNA	C	T	0.285714	0.0186916	T	0.285714	0.0319149	1	281.61	7.06512e-62	842	9.17905e-55	1.04951	17.2085	0.0609882	1.51611e-40	0.992343	6.76736	0.146637	7.64305e-08	1.07459	15.3562	0.0699778	5.64158e-32	-0.171898	-1.14804	0.149732	0.252419	ENSG00000241231.1	chr3_181460131_T_C_b38	17645	117	141	0.34901	8.68e-41	0.87504	0.0483073	T	C
12:89884709:C:A	12	89884709	-	-	-	ENSG00000139323	POC1B	89813495	89919824	0	protein_coding	A	C	0.5	0.0747664	C	0.412088	0.0319149	1	282.045	5.68463e-62	1097	9.62221e-55	0.779726	17.4113	0.0447827	3.88159e-41	0.842738	7.00055	0.120382	3.81426e-08	0.743628	15.2656	0.0487128	9.54372e-32	0.00535096	0.0466958	0.114592	0.962805	-	-	-	-	-	-	-	-	-	-	-
rs4312331:29287853:A:C	16	29287853	ENSG00000198106	SNX29P2	0	ENSG00000260953	AC009093.4	29273594	29275800	12053	lncRNA	A	C	0.365	0.0654206	C	0.61236	0.0531915	1	280.163	1.45697e-61	434	9.75675e-55	1.01189	17.5877	0.057534	1.19039e-41	1.03478	6.95719	0.148736	4.33903e-08	1.00832	15.2237	0.0662338	1.21715e-31	0.107494	0.845751	0.127099	0.398772	-	-	-	-	-	-	-	-	-	-	-
rs12206573:86258614:G:A	6	86258614	ENSG00000135317	SNX14	0	ENSG00000203875	SNHG5	86360209	86388650	101595	lncRNA	G	A	0.579439	0	A	0.258065	0.0106383	1	281.379	7.93281e-62	1073	1.31339e-54	-0.937135	-17.76	0.0527666	3.7644e-42	-0.904083	-6.83439	0.132284	6.2561e-08	-0.946525	-15.3189	0.061788	7.0024e-32	0.104058	0.890829	0.116811	0.374166	ENSG00000203875.10	chr6_85548896_G_A_b38	-129840	140	197	0.487624	7.15e-48	0.696604	0.0333172	G	A
rs1351236	3	181169206	ENSG00000242808	SOX2-OT	0	ENSG00000241231	AC068308.1	181090520	181160385	8821	lncRNA	T	C	0.285714	0.0186916	C	0.288043	0.0212766	1	280.853	1.03174e-61	842	1.34045e-54	1.04777	17.1764	0.0610005	1.88185e-40	0.992343	6.76736	0.146637	7.64305e-08	1.07254	15.3315	0.0699565	6.50921e-32	-0.169268	-1.12935	0.14988	0.260196	ENSG00000241231.1	chr3_181451418_C_T_b38	8932	117	141	0.34901	8.68e-41	0.87504	0.0483073	C	T
rs7281263:46695606:T:C	21	46695606	ENSG00000186866	POFUT2	0	ENSG00000223768	LINC00205	46707965	46717721	12359	lncRNA	T	C	0.308411	0	C	0.252688	0.0106383	1	281.832	6.32432e-62	1490	1.45401e-54	1.07206	16.7648	0.0639472	3.02346e-39	1.14243	8.6883	0.131491	2.93432e-10	1.07195	14.3647	0.0746237	1.847e-29	0.243964	1.64815	0.148023	0.101002	ENSG00000223768.1	chr21_45275691_T_C_b38	-17594	107	132	0.326733	2.36e-48	-0.979163	0.0463969	T	C
rs914216:46698298:T:G	21	46698298	ENSG00000186866	POFUT2	0	ENSG00000223768	LINC00205	46707965	46717721	9667	lncRNA	T	G	0.314286	0.0186916	G	0.252688	0.0106383	1	281.754	6.57421e-62	1490	1.51146e-54	1.07805	16.7999	0.0641703	2.3854e-39	1.14243	8.6883	0.131491	2.93432e-10	1.07865	14.362	0.0751043	1.87655e-29	0.237429	1.60253	0.148159	0.110725	ENSG00000223768.1	chr21_45278383_T_G_b38	-14902	107	132	0.326733	2.36e-48	-0.979163	0.0463969	T	G
rs71275966:41433935:G:GC	17	41433935	-	-	-	ENSG00000198496	NBR2	41277568	41305688	128247	lncRNA	G	GC	0.325472	0.00934579	GC	0.244681	0	1	280.235	1.40511e-61	712	1.54367e-54	1.08221	16.5182	0.065516	1.6074e-38	1.00619	5.96315	0.168735	8.63386e-07	1.1181	15.6421	0.0714799	1.08018e-32	-0.0899476	-0.572004	0.15725	0.568007	-	-	-	-	-	-	-	-	-	-	-
rs10481349:27104727:G:A	8	27104727	ENSG00000015592	STMN4	0	ENSG00000015592	STMN4	27092840	27115937	0	protein_coding	G	A	0.404762	0.0186916	A	0.206522	0.0212766	1	282.068	5.61998e-62	1864	1.61639e-54	0.735063	15.238	0.0482388	1.00555e-34	0.770938	10.9981	0.0700972	6.63997e-13	0.715744	12.6929	0.0563895	3.78975e-25	-0.00645881	-0.0581932	0.110989	0.953657	ENSG00000015592.16	chr8_27247210_G_A_b38	-11210	123	150	0.371287	5.06e-17	-0.400593	0.0426149	G	A
rs12203963:86223316:T:C	6	86223316	ENSG00000135317	SNX14	0	ENSG00000203875	SNHG5	86360209	86388650	136893	lncRNA	T	C	0.580189	0.00934579	C	0.258065	0.0106383	1	280.617	1.16061e-61	1073	1.92156e-54	-0.935473	-17.7023	0.0528448	5.53499e-42	-0.899553	-6.77849	0.132707	7.39311e-08	-0.946525	-15.3189	0.061788	7.0024e-32	0.108172	0.923968	0.117073	0.356694	ENSG00000203875.10	chr6_85513598_T_C_b38	-165138	140	198	0.490099	2.91e-48	0.695554	0.0330158	T	C
rs35759345	7	116388021	ENSG00000105976	MET	0	ENSG00000105976	MET	116312250	116438440	0	protein_coding	C	T	0.415888	0	T	0.0904255	0	1	280.352	1.3253e-61	986	2.01631e-54	0.922406	16.3268	0.0564965	5.89763e-38	0.850604	5.71807	0.148757	1.81692e-06	0.959611	15.7371	0.0609777	6.24953e-33	-0.296677	-2.46844	0.120188	0.0144684	ENSG00000105976.14	chr7_116747967_C_T_b38	75577	128	159	0.393564	1.51e-19	-0.578633	0.055989	C	T
rs415449:87527350:T:C	5	87527350	ENSG00000164180	TMEM161B	0	ENSG00000247828	TMEM161B-AS1	87564708	87735154	37358	lncRNA	C	T	0.266355	0	T	0.271277	0	1	278.677	3.06252e-61	545	2.57538e-54	-1.07424	-17.3716	0.0618389	5.06809e-41	-1.16781	-8.14694	0.143343	1.35005e-09	-1.06581	-14.5707	0.0731476	5.50808e-30	0.0371121	0.240703	0.154182	0.810049	ENSG00000247828.7	chr5_88231533_T_C_b38	-37538	93	110	0.272277	6.59e-24	-0.593474	0.0498064	T	C
rs4791	2	219138940	ENSG00000127838|ENSG00000135926	PNKD|TMBIM1	0	ENSG00000261338	AC021016.1	219120042	219122089	16851	lncRNA	C	T	0.509434	0.00934579	T	0.182796	0.0106383	1	279.363	2.17331e-61	881	2.95436e-54	-1.00105	-17.684	0.056608	6.25473e-42	-0.928891	-4.76785	0.194824	3.22828e-05	-0.976611	-16.0197	0.0609632	1.23304e-33	0.0371574	0.29555	0.125723	0.767902	ENSG00000261338.2	chr2_218274217_C_T_b38	18898	144	192	0.475248	4.73e-41	0.745608	0.0409335	C	T
rs27996:1345474:A:G	5	1345474	ENSG00000049656	CLPTM1L	260	ENSG00000286388	AC026748.3	1345312	1350901	0	lncRNA	G	A	0.564356	0.0560748	A	0.27907	0.0851064	1	280.187	1.43903e-61	1467	3.25735e-54	-1.07308	-16.6466	0.0644626	6.73102e-39	-1.07565	-10.6921	0.100602	1.42997e-12	-1.08502	-12.8789	0.0842477	1.24617e-25	-0.102954	-0.796625	0.129238	0.426679	-	-	-	-	-	-	-	-	-	-	-
rs7766485	6	86263555	ENSG00000135317	SNX14	0	ENSG00000203875	SNHG5	86360209	86388650	96654	lncRNA	T	C	0.579439	0	C	0.260638	0	1	279.483	2.04695e-61	1073	3.38901e-54	-0.938359	-17.8747	0.0524966	1.75225e-42	-0.904083	-6.83439	0.132284	6.2561e-08	-0.944823	-15.2569	0.0619275	1.00343e-31	0.105495	0.907147	0.116293	0.365496	ENSG00000203875.10	chr6_85553837_T_C_b38	-124899	140	197	0.487624	7.15e-48	0.696604	0.0333172	T	C
rs2071154	21	45507193	ENSG00000160218	TRAPPC10	0	ENSG00000275464	FP565260.1	45527280	45551063	20087	protein_coding	G	A	0.171429	0.0186916	A	0.293478	0.0212766	1	279.912	1.65167e-61	1331	3.39209e-54	1.0913	17.0879	0.0638638	3.41383e-40	1.07542	8.16474	0.131716	1.28326e-09	1.13808	14.603	0.0779345	4.55535e-30	-0.16408	-1.17537	0.139599	0.241342	-	-	-	-	-	-	-	-	-	-	-
rs2855653:45540143:G:A	21	45540143	ENSG00000241945	PWP2	0	ENSG00000275464	FP565260.1	45527280	45551063	0	protein_coding	A	G	0.169811	0.00934579	G	0.274194	0.0106383	1	279.82	1.72939e-61	1331	3.5517e-54	1.05255	15.6806	0.0671246	4.84059e-36	1.12965	10.817	0.104433	1.04414e-12	1.10492	12.7598	0.0865939	2.53936e-25	-0.112261	-0.769733	0.145844	0.44243	-	-	-	-	-	-	-	-	-	-	-
rs75467880:41393265:T:C	17	41393265	ENSG00000236383	LINC00854	9927	ENSG00000198496	NBR2	41277568	41305688	87577	lncRNA	T	C	0.32243	0	C	0.241935	0.0106383	1	278.427	3.46928e-61	712	3.8114e-54	1.07991	16.4543	0.0656311	2.4805e-38	1.00619	5.96315	0.168735	8.63386e-07	1.11537	15.5842	0.0715707	1.50857e-32	-0.085129	-0.540443	0.157517	0.589534	ENSG00000198496.10	chr17_43315909_T_C_b38	190299	114	133	0.329208	1.03e-67	-1.16062	0.0388986	T	C
rs9344540:86364434:A:G	6	86364434	ENSG00000220563	PKMP3	5176	ENSG00000203875	SNHG5	86360209	86388650	0	lncRNA	G	A	0.584112	0	A	0.263441	0.0106383	1	279.081	2.5027e-61	1073	4.14358e-54	-0.932862	-17.6332	0.0529038	8.78344e-42	-0.93311	-6.51556	0.143212	1.62638e-07	-0.948381	-15.3827	0.0616524	4.8381e-32	0.105319	0.880774	0.119576	0.379571	ENSG00000203875.10	chr6_85654716_A_G_b38	-24020	139	196	0.485149	3.42e-44	-0.673039	0.0346279	A	G
GA005909	6	-	-	-	-	ENSG00000203875	SNHG5	86360209	86388650	-	lncRNA	C	T	0.589623	0.00934579	T	0.258065	0.0106383	1	278.651	3.10265e-61	1073	5.13687e-54	-0.942777	-17.7992	0.0529673	2.89721e-42	-0.904083	-6.83439	0.132284	6.2561e-08	-0.954332	-15.2296	0.0626628	1.17568e-31	0.105892	0.907462	0.116691	0.365331	-	-	-	-	-	-	-	-	-	-	-
rs12574850:74513449:G:T	11	74513449	ENSG00000166439	RNF169	0	ENSG00000166435	XRRA1	74518784	74660245	5335	protein_coding	G	T	0.336449	0	T	0.0591398	0.0106383	1	278.816	2.85682e-61	1283	5.65556e-54	-1.23603	-16.1776	0.076404	1.62786e-37	-1.42415	-7.01316	0.203069	3.67404e-08	-1.23929	-15.1536	0.0817821	1.82895e-31	-0.056168	-0.317958	0.176652	0.750872	ENSG00000166435.15	chr11_74802404_G_T_b38	-146796	102	115	0.284653	4.14e-59	1.21606	0.0472573	G	T
rs12225387:74604767:A:G	11	74604767	ENSG00000166435|ENSG00000241170	XRRA1|RP11-147I3.1	0	ENSG00000166435	XRRA1	74518784	74660245	0	protein_coding	A	G	0.336449	0	G	0.0591398	0.0106383	1	278.816	2.85682e-61	1283	5.65556e-54	-1.23603	-16.1776	0.076404	1.62786e-37	-1.42415	-7.01316	0.203069	3.67404e-08	-1.23929	-15.1536	0.0817821	1.82895e-31	-0.056168	-0.317958	0.176652	0.750872	ENSG00000166435.15	chr11_74893722_A_G_b38	-55478	103	117	0.289604	4.69e-62	1.22211	0.0451078	A	G
rs71361513:41378392:AAAG:A	17	41378392	-	-	-	ENSG00000198496	NBR2	41277568	41305688	72704	lncRNA	AAAG	A	0.32243	0	A	0.212766	0	1	277.616	5.20485e-61	712	5.71813e-54	1.09327	16.2495	0.0672804	9.97666e-38	1.00619	5.96315	0.168735	8.63386e-07	1.14728	15.5582	0.0737412	1.75346e-32	-0.107131	-0.67389	0.158975	0.501213	-	-	-	-	-	-	-	-	-	-	-
rs1807433:41373899:C:G	17	41373899	ENSG00000236383	LINC00854	0	ENSG00000198496	NBR2	41277568	41305688	68211	lncRNA	C	G	0.32243	0	G	0.212766	0	1	277.616	5.20485e-61	712	5.71813e-54	1.09327	16.2495	0.0672804	9.97666e-38	1.00619	5.96315	0.168735	8.63386e-07	1.14728	15.5582	0.0737412	1.75346e-32	-0.107131	-0.67389	0.158975	0.501213	ENSG00000198496.10	chr17_43221879_C_G_b38	96269	111	131	0.324257	1.71e-65	-1.14373	0.0397976	C	G
rs1565163:41361342:G:A	17	41361342	ENSG00000188554	NBR1	0	ENSG00000198496	NBR2	41277568	41305688	55654	lncRNA	G	A	0.32243	0	A	0.212766	0	1	277.616	5.20485e-61	712	5.71813e-54	1.09327	16.2495	0.0672804	9.97666e-38	1.00619	5.96315	0.168735	8.63386e-07	1.14728	15.5582	0.0737412	1.75346e-32	-0.107131	-0.67389	0.158975	0.501213	ENSG00000198496.10	chr17_43209323_G_A_b38	83713	112	132	0.326733	5.29e-66	-1.15336	0.0397872	G	A
rs8176098:41268206:A:C	17	41268206	ENSG00000012048	BRCA1	0	ENSG00000198496	NBR2	41277568	41305688	9362	lncRNA	A	C	0.314286	0.0186916	C	0.230769	0.0319149	1	277.507	5.49639e-61	712	6.03842e-54	1.10097	16.4071	0.0671031	3.41708e-38	1.00619	5.96315	0.168735	8.63386e-07	1.14501	15.5547	0.0736117	1.7893e-32	-0.106839	-0.675375	0.158191	0.500272	ENSG00000198496.10	chr17_43116189_A_C_b38	-9421	112	130	0.321782	4.48e-66	-1.1738	0.0404431	A	C
rs168686:116434793:C:A	7	116434793	ENSG00000105976	MET	0	ENSG00000105976	MET	116312250	116438440	0	protein_coding	C	A	0.420561	0	A	0.0860215	0.0106383	1	278.139	4.00839e-61	986	6.09835e-54	0.909893	16.0544	0.0566757	3.76758e-37	0.791655	4.80409	0.164788	2.89525e-05	0.951098	15.9706	0.0595532	1.63386e-33	-0.329278	-2.70737	0.121623	0.00741034	ENSG00000105976.14	chr7_116794739_C_A_b38	122349	128	159	0.393564	1.51e-19	-0.578633	0.055989	C	A
rs2842610:86298063:A:G	6	86298063	ENSG00000135317|ENSG00000271793	SNX14|RP11-321N4.5	0	ENSG00000203875	SNHG5	86360209	86388650	62146	lncRNA	G	A	0.584112	0	A	0.266304	0.0212766	1	277.92	4.47185e-61	1073	7.40376e-54	-0.938175	-17.7957	0.0527192	2.96669e-42	-0.904083	-6.83439	0.132284	6.2561e-08	-0.942508	-15.2056	0.0619842	1.35173e-31	0.103156	0.884316	0.116651	0.377661	ENSG00000203875.10	chr6_85588345_A_G_b38	-90391	140	197	0.487624	7.15e-48	-0.696604	0.0333172	A	G
rs855320:64068020:T:G	1	64068020	ENSG00000079739	PGM1	0	ENSG00000142856	ITGB3BP	63906441	64059392	8628	protein_coding	G	T	0.318627	0.046729	T	0.13587	0.0212766	1	278.89	2.75281e-61	1816	7.71362e-54	-1.27456	-17.9105	0.0711625	1.37957e-42	-1.11449	-6.96764	0.159953	4.20626e-08	-1.28821	-15.177	0.0848787	1.59606e-31	-0.0464936	-0.296974	0.156558	0.766816	ENSG00000142856.16	chr1_63602349_T_G_b38	73163	98	108	0.267327	1.18e-45	-1.1542	0.0576638	T	G
rs3822433:6600864:T:C	5	6600864	ENSG00000037474	NSUN2	0	ENSG00000037474	NSUN2	6599352	6633404	0	protein_coding	C	T	0.334906	0.00934579	T	0.28022	0.0319149	1	278.491	3.36158e-61	1965	1.01923e-53	-0.932574	-16.0149	0.0582317	4.93258e-37	-0.956533	-9.50065	0.100681	3.18312e-11	-0.959565	-13.7196	0.069941	8.34658e-28	-0.160078	-1.1666	0.137217	0.244857	ENSG00000037474.14	chr5_6600751_T_C_b38	-32540	117	143	0.35396	6.66e-40	-0.8765	0.0493087	T	C
rs34838240:46688315:G:A	21	46688315	ENSG00000186866	POFUT2	0	ENSG00000223768	LINC00205	46707965	46717721	19650	lncRNA	G	A	0.308411	0	A	0.25	0	1	277.81	4.72526e-61	1490	1.08637e-53	1.06764	16.6194	0.0642406	8.09312e-39	1.14243	8.6883	0.131491	2.93432e-10	1.06678	14.224	0.0749984	4.2295e-29	0.250298	1.6834	0.148686	0.0939672	ENSG00000223768.1	chr21_45268400_G_A_b38	-24885	107	133	0.329208	9.8e-47	-0.966543	0.0472672	G	A
rs4819051:46693128:C:T	21	46693128	ENSG00000186866	POFUT2	0	ENSG00000223768	LINC00205	46707965	46717721	14837	lncRNA	C	T	0.308411	0	T	0.25	0	1	277.81	4.72526e-61	1490	1.08637e-53	1.06764	16.6194	0.0642406	8.09312e-39	1.14243	8.6883	0.131491	2.93432e-10	1.06678	14.224	0.0749984	4.2295e-29	0.250298	1.6834	0.148686	0.0939672	ENSG00000223768.1	chr21_45273213_C_T_b38	-20072	107	132	0.326733	2.36e-48	-0.979163	0.0463969	C	T
rs2838854:46680364:A:G	21	46680364	ENSG00000182586	LINC00334	1719	ENSG00000223768	LINC00205	46707965	46717721	27601	lncRNA	A	G	0.308411	0	G	0.25	0	1	277.81	4.72526e-61	1490	1.08637e-53	1.06764	16.6194	0.0642406	8.09312e-39	1.14243	8.6883	0.131491	2.93432e-10	1.06678	14.224	0.0749984	4.2295e-29	0.250298	1.6834	0.148686	0.0939672	ENSG00000223768.1	chr21_45260449_A_G_b38	-32836	107	133	0.329208	4.19e-47	-0.968105	0.047002	A	G
rs7276828	21	46695039	ENSG00000186866	POFUT2	0	ENSG00000223768	LINC00205	46707965	46717721	12926	lncRNA	T	G	0.308411	0	G	0.25	0	1	277.81	4.72526e-61	1490	1.08637e-53	1.06764	16.6194	0.0642406	8.09312e-39	1.14243	8.6883	0.131491	2.93432e-10	1.06678	14.224	0.0749984	4.2295e-29	0.250298	1.6834	0.148686	0.0939672	ENSG00000223768.1	chr21_45275124_T_G_b38	-18161	107	132	0.326733	2.36e-48	-0.979163	0.0463969	T	G
rs8134011:46682897:A:G	21	46682897	ENSG00000186866	POFUT2	946	ENSG00000223768	LINC00205	46707965	46717721	25068	lncRNA	A	G	0.308411	0	G	0.25	0	1	277.81	4.72526e-61	1490	1.08637e-53	1.06764	16.6194	0.0642406	8.09312e-39	1.14243	8.6883	0.131491	2.93432e-10	1.06678	14.224	0.0749984	4.2295e-29	0.250298	1.6834	0.148686	0.0939672	ENSG00000223768.1	chr21_45262982_A_G_b38	-30303	107	132	0.326733	2.36e-48	-0.979163	0.0463969	A	G
rs200043293:46688690:G:A	21	46688690	ENSG00000186866	POFUT2	0	ENSG00000223768	LINC00205	46707965	46717721	19275	lncRNA	G	A	0.308411	0	A	0.25	0	1	277.81	4.72526e-61	1490	1.08637e-53	1.06764	16.6194	0.0642406	8.09312e-39	1.14243	8.6883	0.131491	2.93432e-10	1.06678	14.224	0.0749984	4.2295e-29	0.250298	1.6834	0.148686	0.0939672	ENSG00000223768.1	chr21_45268775_G_A_b38	-24510	107	120	0.29703	4e-41	-1.05677	0.0579273	G	A
rs2246697:46689999:G:A	21	46689999	ENSG00000186866	POFUT2	0	ENSG00000223768	LINC00205	46707965	46717721	17966	lncRNA	G	A	0.308411	0	A	0.25	0	1	277.81	4.72526e-61	1490	1.08637e-53	1.06764	16.6194	0.0642406	8.09312e-39	1.14243	8.6883	0.131491	2.93432e-10	1.06678	14.224	0.0749984	4.2295e-29	0.250298	1.6834	0.148686	0.0939672	ENSG00000223768.1	chr21_45270084_G_A_b38	-23201	107	132	0.326733	2.36e-48	-0.979163	0.0463969	G	A
rs8134084:46693295:G:A	21	46693295	ENSG00000186866	POFUT2	0	ENSG00000223768	LINC00205	46707965	46717721	14670	lncRNA	G	A	0.308411	0	A	0.25	0	1	277.81	4.72526e-61	1490	1.08637e-53	1.06764	16.6194	0.0642406	8.09312e-39	1.14243	8.6883	0.131491	2.93432e-10	1.06678	14.224	0.0749984	4.2295e-29	0.250298	1.6834	0.148686	0.0939672	ENSG00000223768.1	chr21_45273380_G_A_b38	-19905	107	132	0.326733	2.36e-48	-0.979163	0.0463969	G	A
rs7279136:46692287:C:T	21	46692287	ENSG00000186866	POFUT2	0	ENSG00000223768	LINC00205	46707965	46717721	15678	lncRNA	C	T	0.308411	0	T	0.25	0	1	277.81	4.72526e-61	1490	1.08637e-53	1.06764	16.6194	0.0642406	8.09312e-39	1.14243	8.6883	0.131491	2.93432e-10	1.06678	14.224	0.0749984	4.2295e-29	0.250298	1.6834	0.148686	0.0939672	ENSG00000223768.1	chr21_45272372_C_T_b38	-20913	107	132	0.326733	2.36e-48	-0.979163	0.0463969	C	T
rs71160020:41317811:T:TAGACTGTCTA	17	41317811	-	-	-	ENSG00000198496	NBR2	41277568	41305688	12123	lncRNA	T	TAGACTGTCTA	0.317308	0.0280374	TAGACTGTCTA	0.225806	0.0106383	1	276.199	1.05713e-60	712	1.16138e-53	1.09908	16.3075	0.0673972	6.72432e-38	1.00619	5.96315	0.168735	8.63386e-07	1.14553	15.5126	0.0738451	2.28215e-32	-0.101877	-0.642007	0.158684	0.521655	-	-	-	-	-	-	-	-	-	-	-
rs55874139:41311469:T:G	17	41311469	ENSG00000267002	RP11-242D8.1	4731	ENSG00000198496	NBR2	41277568	41305688	5781	lncRNA	T	G	0.317308	0.0280374	G	0.225806	0.0106383	1	276.199	1.05713e-60	712	1.16138e-53	1.09908	16.3075	0.0673972	6.72432e-38	1.00619	5.96315	0.168735	8.63386e-07	1.14553	15.5126	0.0738451	2.28215e-32	-0.101877	-0.642007	0.158684	0.521655	ENSG00000198496.10	chr17_43159452_T_G_b38	33842	112	130	0.321782	4.48e-66	-1.1738	0.0404431	T	G
rs4792982:41318800:T:C	17	41318800	ENSG00000267002	RP11-242D8.1	0	ENSG00000198496	NBR2	41277568	41305688	13112	lncRNA	T	C	0.317308	0.0280374	C	0.225806	0.0106383	1	276.199	1.05713e-60	712	1.16138e-53	1.09908	16.3075	0.0673972	6.72432e-38	1.00619	5.96315	0.168735	8.63386e-07	1.14553	15.5126	0.0738451	2.28215e-32	-0.101877	-0.642007	0.158684	0.521655	ENSG00000198496.10	chr17_43166783_T_C_b38	41173	112	130	0.321782	4.48e-66	-1.1738	0.0404431	T	C
rs71160019:41317802:CT:C	17	41317802	-	-	-	ENSG00000198496	NBR2	41277568	41305688	12114	lncRNA	CT	C	0.317308	0.0280374	C	0.225806	0.0106383	1	276.199	1.05713e-60	712	1.16138e-53	1.09908	16.3075	0.0673972	6.72432e-38	1.00619	5.96315	0.168735	8.63386e-07	1.14553	15.5126	0.0738451	2.28215e-32	-0.101877	-0.642007	0.158684	0.521655	-	-	-	-	-	-	-	-	-	-	-
rs4792981:41308274:A:G	17	41308274	ENSG00000198496	NBR2	2586	ENSG00000198496	NBR2	41277568	41305688	2586	lncRNA	A	G	0.317308	0.0280374	G	0.225806	0.0106383	1	276.199	1.05713e-60	712	1.16138e-53	1.09908	16.3075	0.0673972	6.72432e-38	1.00619	5.96315	0.168735	8.63386e-07	1.14553	15.5126	0.0738451	2.28215e-32	-0.101877	-0.642007	0.158684	0.521655	ENSG00000198496.10	chr17_43156257_A_G_b38	30647	112	130	0.321782	4.48e-66	-1.1738	0.0404431	A	G
rs35521261:41313612:A:G	17	41313612	ENSG00000267002	RP11-242D8.1	2588	ENSG00000198496	NBR2	41277568	41305688	7924	lncRNA	A	G	0.317308	0.0280374	G	0.225806	0.0106383	1	276.199	1.05713e-60	712	1.16138e-53	1.09908	16.3075	0.0673972	6.72432e-38	1.00619	5.96315	0.168735	8.63386e-07	1.14553	15.5126	0.0738451	2.28215e-32	-0.101877	-0.642007	0.158684	0.521655	ENSG00000198496.10	chr17_43161595_A_G_b38	35985	112	130	0.321782	4.48e-66	-1.1738	0.0404431	A	G
rs12952012:41321387:C:T	17	41321387	ENSG00000267002	RP11-242D8.1	0	ENSG00000198496	NBR2	41277568	41305688	15699	lncRNA	C	T	0.317308	0.0280374	T	0.225806	0.0106383	1	276.199	1.05713e-60	712	1.16138e-53	1.09908	16.3075	0.0673972	6.72432e-38	1.00619	5.96315	0.168735	8.63386e-07	1.14553	15.5126	0.0738451	2.28215e-32	-0.101877	-0.642007	0.158684	0.521655	ENSG00000198496.10	chr17_43169370_C_T_b38	43760	112	130	0.321782	4.48e-66	-1.1738	0.0404431	C	T
rs33933393:41317432:C:T	17	41317432	ENSG00000267002	RP11-242D8.1	0	ENSG00000198496	NBR2	41277568	41305688	11744	lncRNA	C	T	0.317308	0.0280374	T	0.225806	0.0106383	1	276.199	1.05713e-60	712	1.16138e-53	1.09908	16.3075	0.0673972	6.72432e-38	1.00619	5.96315	0.168735	8.63386e-07	1.14553	15.5126	0.0738451	2.28215e-32	-0.101877	-0.642007	0.158684	0.521655	ENSG00000198496.10	chr17_43165415_C_T_b38	39805	112	130	0.321782	4.48e-66	-1.1738	0.0404431	C	T
rs11236282:74713888:C:A	11	74713888	ENSG00000162139	NEU3	0	ENSG00000166435	XRRA1	74518784	74660245	53643	protein_coding	C	A	0.325472	0.00934579	A	0.0706522	0.0212766	1	276.988	7.12723e-61	1283	1.41096e-53	-1.26371	-15.962	0.07917	7.0758e-37	-1.42415	-7.01316	0.203069	3.67404e-08	-1.28844	-15.0932	0.0853662	2.59976e-31	0.00693205	0.0384973	0.180066	0.969332	ENSG00000166435.15	chr11_75002843_C_A_b38	53643	99	115	0.284653	2.18e-49	1.12407	0.0522135	C	A
rs11603294:74716143:G:A	11	74716143	ENSG00000162139	NEU3	0	ENSG00000166435	XRRA1	74518784	74660245	55898	protein_coding	G	A	0.325472	0.00934579	A	0.0706522	0.0212766	1	276.988	7.12723e-61	1283	1.41096e-53	-1.26371	-15.962	0.07917	7.0758e-37	-1.42415	-7.01316	0.203069	3.67404e-08	-1.28844	-15.0932	0.0853662	2.59976e-31	0.00693205	0.0384973	0.180066	0.969332	ENSG00000166435.15	chr11_75005098_G_A_b38	55898	99	115	0.284653	2.18e-49	1.12407	0.0522135	G	A
19:21922636:TAAAA:GAAAA	19	21922636	-	-	-	ENSG00000197020	ZNF100	21905573	21950381	0	protein_coding	TAAAA	GAAAA	0.542857	0.0186916	GAAAA	0.357955	0.0638298	1	277.295	6.11172e-61	1619	1.52678e-53	1.06533	16.9261	0.0629399	1.01667e-39	1.16571	8.84658	0.131769	1.89093e-10	1.04165	14.1079	0.0738348	8.39029e-29	-0.0995114	-0.67227	0.148023	0.502241	-	-	-	-	-	-	-	-	-	-	-
rs41744:116442104:A:G	7	116442104	ENSG00000105976	MET	3664	ENSG00000105976	MET	116312250	116438440	3664	protein_coding	A	G	0.429907	0	G	0.123656	0.0106383	1	276.125	1.09705e-60	986	1.66905e-53	0.882873	16.312	0.0541241	6.52077e-38	0.750968	5.84942	0.128383	1.21925e-06	0.928785	15.5534	0.0597158	1.80223e-32	-0.303075	-2.63345	0.115087	0.00915958	ENSG00000105976.14	chr7_116802050_A_G_b38	129660	129	160	0.39604	4.02e-19	-0.570798	0.0560771	A	G
rs71334057:46710277:A:AG	21	46710277	-	-	-	ENSG00000223768	LINC00205	46707965	46717721	0	lncRNA	A	AG	0.311321	0.00934579	AG	0.258242	0.0319149	1	276.908	7.41777e-61	1490	1.7054e-53	1.07825	16.8207	0.0641023	2.07208e-39	1.14039	8.63998	0.131989	3.35769e-10	1.06784	14.2218	0.0750848	4.28643e-29	0.255309	1.7279	0.147757	0.0856568	-	-	-	-	-	-	-	-	-	-	-
rs10932766:219122090:G:A	2	219122090	ENSG00000261338	RP11-378A13.1	3	ENSG00000261338	AC021016.1	219120042	219122089	1	lncRNA	G	A	0.514019	0	A	0.196809	0	1	275.82	1.27791e-60	881	1.73716e-53	-0.967265	-17.4601	0.0553984	2.79787e-41	-0.893185	-4.72405	0.189072	3.68171e-05	-0.943339	-15.9218	0.0592483	2.16159e-33	0.0226867	0.180508	0.125682	0.856949	ENSG00000261338.2	chr2_218257367_G_A_b38	2048	144	190	0.470297	1.83e-47	0.778453	0.0375291	G	A
5:6600492:G:GT	5	6600492	-	-	-	ENSG00000037474	NSUN2	6599352	6633404	0	protein_coding	GT	G	0.334906	0.00934579	G	0.282609	0.0212766	1	277.367	5.89444e-61	1965	1.78719e-53	-0.933079	-16.0817	0.0580211	3.12678e-37	-0.954415	-9.44135	0.101089	3.73265e-11	-0.959565	-13.7196	0.069941	8.34658e-28	-0.163654	-1.1971	0.136709	0.232785	-	-	-	-	-	-	-	-	-	-	-
21:46696160:TAA:TA	21	46696160	-	-	-	ENSG00000223768	LINC00205	46707965	46717721	11805	lncRNA	TAA	TA	0.3125	0.0280374	TA	0.252688	0.0106383	1	276.711	8.18218e-61	1490	1.88114e-53	1.07542	16.6399	0.0646289	7.04266e-39	1.14243	8.6883	0.131491	2.93432e-10	1.07682	14.1854	0.0759104	5.31199e-29	0.238286	1.59709	0.1492	0.111934	-	-	-	-	-	-	-	-	-	-	-
rs9450292:86236616:G:A	6	86236616	ENSG00000135317	SNX14	0	ENSG00000203875	SNHG5	86360209	86388650	123593	lncRNA	G	A	0.579439	0	A	0.255319	0	1	275.55	1.46256e-60	1073	2.42147e-53	-0.932324	-17.6332	0.0528732	8.78278e-42	-0.904083	-6.83439	0.132284	6.2561e-08	-0.939987	-15.1275	0.0621377	2.1289e-31	0.0995614	0.848858	0.117289	0.397046	ENSG00000203875.10	chr6_85526898_G_A_b38	-151838	140	198	0.490099	2.91e-48	0.695554	0.0330158	G	A
rs4640862:86240147:G:A	6	86240147	ENSG00000135317	SNX14	0	ENSG00000203875	SNHG5	86360209	86388650	120062	lncRNA	G	A	0.579439	0	A	0.255319	0	1	275.55	1.46256e-60	1073	2.42147e-53	-0.932324	-17.6332	0.0528732	8.78278e-42	-0.904083	-6.83439	0.132284	6.2561e-08	-0.939987	-15.1275	0.0621377	2.1289e-31	0.0995614	0.848858	0.117289	0.397046	ENSG00000203875.10	chr6_85530429_G_A_b38	-148307	140	197	0.487624	7.15e-48	0.696604	0.0333172	G	A
rs9444351:86247799:T:C	6	86247799	ENSG00000135317	SNX14	0	ENSG00000203875	SNHG5	86360209	86388650	112410	lncRNA	T	C	0.579439	0	C	0.255319	0	1	275.55	1.46256e-60	1073	2.42147e-53	-0.932324	-17.6332	0.0528732	8.78278e-42	-0.904083	-6.83439	0.132284	6.2561e-08	-0.939987	-15.1275	0.0621377	2.1289e-31	0.0995614	0.848858	0.117289	0.397046	ENSG00000203875.10	chr6_85538081_T_C_b38	-140655	140	198	0.490099	2.91e-48	0.695554	0.0330158	T	C
rs12193777:86246709:C:A	6	86246709	ENSG00000135317	SNX14	0	ENSG00000203875	SNHG5	86360209	86388650	113500	lncRNA	C	A	0.579439	0	A	0.255319	0	1	275.55	1.46256e-60	1073	2.42147e-53	-0.932324	-17.6332	0.0528732	8.78278e-42	-0.904083	-6.83439	0.132284	6.2561e-08	-0.939987	-15.1275	0.0621377	2.1289e-31	0.0995614	0.848858	0.117289	0.397046	ENSG00000203875.10	chr6_85536991_C_A_b38	-141745	140	198	0.490099	2.91e-48	0.695554	0.0330158	C	A
rs4707212:86234384:C:T	6	86234384	ENSG00000135317	SNX14	0	ENSG00000203875	SNHG5	86360209	86388650	125825	lncRNA	C	T	0.579439	0	T	0.255319	0	1	275.55	1.46256e-60	1073	2.42147e-53	-0.932324	-17.6332	0.0528732	8.78278e-42	-0.904083	-6.83439	0.132284	6.2561e-08	-0.939987	-15.1275	0.0621377	2.1289e-31	0.0995614	0.848858	0.117289	0.397046	ENSG00000203875.10	chr6_85524666_C_T_b38	-154070	140	198	0.490099	2.91e-48	0.695554	0.0330158	C	T
rs4707211:86232710:G:A	6	86232710	ENSG00000135317	SNX14	0	ENSG00000203875	SNHG5	86360209	86388650	127499	lncRNA	G	A	0.579439	0	A	0.255319	0	1	275.55	1.46256e-60	1073	2.42147e-53	-0.932324	-17.6332	0.0528732	8.78278e-42	-0.904083	-6.83439	0.132284	6.2561e-08	-0.939987	-15.1275	0.0621377	2.1289e-31	0.0995614	0.848858	0.117289	0.397046	ENSG00000203875.10	chr6_85522992_G_A_b38	-155744	140	197	0.487624	7.15e-48	0.696604	0.0333172	G	A
rs66661646:86238632:TG:T	6	86238632	-	-	-	ENSG00000203875	SNHG5	86360209	86388650	121577	lncRNA	TG	T	0.579439	0	T	0.255319	0	1	275.55	1.46256e-60	1073	2.42147e-53	-0.932324	-17.6332	0.0528732	8.78278e-42	-0.904083	-6.83439	0.132284	6.2561e-08	-0.939987	-15.1275	0.0621377	2.1289e-31	0.0995614	0.848858	0.117289	0.397046	-	-	-	-	-	-	-	-	-	-	-
12:9622500:C:A	12	9622500	-	-	-	ENSG00000284634	AC092821.4	9600891	9810988	0	lncRNA	A	C	0.420561	0	C	0.454545	0.0638298	1	276.58	8.73778e-61	1894	2.55356e-53	-1.12412	-16.7466	0.0671254	3.42014e-39	-1.04779	-8.1588	0.128425	1.30516e-09	-1.18704	-14.4919	0.0819106	8.74756e-30	-0.00874276	-0.0589349	0.148346	0.953067	-	-	-	-	-	-	-	-	-	-	-
12:9734586:C:T	12	9734586	-	-	-	ENSG00000284634	AC092821.4	9600891	9810988	0	lncRNA	T	C	0.419048	0.0186916	C	0.466667	0.0425532	1	276.333	9.88755e-61	1894	2.88958e-53	-1.11001	-16.9221	0.0655952	1.04474e-39	-0.981665	-7.91951	0.123955	2.59028e-09	-1.18647	-14.6155	0.0811788	4.23334e-30	0.0276316	0.195291	0.14149	0.845377	-	-	-	-	-	-	-	-	-	-	-
12:9626490:A:G	12	9626490	-	-	-	ENSG00000284634	AC092821.4	9600891	9810988	0	lncRNA	G	A	0.419811	0.00934579	A	0.435294	0.0957447	1	276.129	1.09463e-60	1894	3.199e-53	-1.10953	-16.394	0.0676786	3.73372e-38	-1.10986	-8.76451	0.126631	2.37385e-10	-1.15649	-14.1178	0.0819172	7.91349e-29	-0.0745612	-0.485859	0.153463	0.627636	-	-	-	-	-	-	-	-	-	-	-
12:9626863:C:T	12	9626863	-	-	-	ENSG00000284634	AC092821.4	9600891	9810988	0	lncRNA	T	C	0.419811	0.00934579	C	0.435294	0.0957447	1	276.129	1.09463e-60	1894	3.199e-53	-1.10953	-16.394	0.0676786	3.73372e-38	-1.10986	-8.76451	0.126631	2.37385e-10	-1.15649	-14.1178	0.0819172	7.91349e-29	-0.0745612	-0.485859	0.153463	0.627636	-	-	-	-	-	-	-	-	-	-	-
12:9626847:G:T	12	9626847	-	-	-	ENSG00000284634	AC092821.4	9600891	9810988	0	lncRNA	T	G	0.419811	0.00934579	G	0.435294	0.0957447	1	276.129	1.09463e-60	1894	3.199e-53	-1.10953	-16.394	0.0676786	3.73372e-38	-1.10986	-8.76451	0.126631	2.37385e-10	-1.15649	-14.1178	0.0819172	7.91349e-29	-0.0745612	-0.485859	0.153463	0.627636	-	-	-	-	-	-	-	-	-	-	-
12:9626574:A:G	12	9626574	-	-	-	ENSG00000284634	AC092821.4	9600891	9810988	0	lncRNA	G	A	0.419811	0.00934579	A	0.435294	0.0957447	1	276.129	1.09463e-60	1894	3.199e-53	-1.10953	-16.394	0.0676786	3.73372e-38	-1.10986	-8.76451	0.126631	2.37385e-10	-1.15649	-14.1178	0.0819172	7.91349e-29	-0.0745612	-0.485859	0.153463	0.627636	-	-	-	-	-	-	-	-	-	-	-
rs768705	5	87568710	ENSG00000247828	TMEM161B-AS1	0	ENSG00000247828	TMEM161B-AS1	87564708	87735154	0	lncRNA	A	G	0.259434	0.00934579	G	0.356383	0	1	273.574	3.92809e-60	545	3.30327e-53	-1.03689	-17.1629	0.0604148	2.06078e-40	-1.12221	-8.15126	0.137674	1.33354e-09	-1.01641	-14.392	0.0706229	1.57276e-29	-0.0136992	-0.0895186	0.153032	0.928766	ENSG00000247828.7	chr5_88272893_A_G_b38	3822	97	113	0.279703	1.46e-27	0.627159	0.0474027	A	G
rs11650272:41326508:A:G	17	41326508	ENSG00000188554	NBR1	0	ENSG00000198496	NBR2	41277568	41305688	20820	lncRNA	A	G	0.32243	0	G	0.268817	0.0106383	1	273.063	5.07213e-60	712	5.57232e-53	1.04272	15.5465	0.067071	1.212e-35	0.959945	5.4248	0.176955	4.42853e-06	1.10898	15.6088	0.0710485	1.30922e-32	-0.142376	-0.872964	0.163095	0.383802	ENSG00000198496.10	chr17_43174491_A_G_b38	48881	115	136	0.336634	1.25e-56	-1.12054	0.0455121	A	G
rs17181622:42193569:A:G	14	42193569	ENSG00000165379	LRFN5	0	ENSG00000165379	LRFN5	42076773	42373752	0	protein_coding	A	G	0.154206	0	G	0.0531915	0	1	274.605	2.34552e-60	1744	6.31177e-53	-1.67275	-17.2533	0.0969525	1.12146e-40	-1.46006	-5.74239	0.254259	1.68751e-06	-1.72227	-15.5445	0.110797	1.89814e-32	-0.190114	-0.804189	0.236405	0.422309	ENSG00000165379.13	chr14_41724366_A_G_b38	116796	64	69	0.170792	0.451178	0.0433967	0.0574578	A	G
rs61990339:42185644:T:C	14	42185644	ENSG00000165379	LRFN5	0	ENSG00000165379	LRFN5	42076773	42373752	0	protein_coding	T	C	0.154206	0	C	0.0531915	0	1	274.605	2.34552e-60	1744	6.31177e-53	-1.67275	-17.2533	0.0969525	1.12146e-40	-1.46006	-5.74239	0.254259	1.68751e-06	-1.72227	-15.5445	0.110797	1.89814e-32	-0.190114	-0.804189	0.236405	0.422309	ENSG00000165379.13	chr14_41716441_T_C_b38	108871	63	68	0.168317	0.461583	0.0425845	0.0577027	T	C
12:9620794:G:T	12	9620794	-	-	-	ENSG00000284634	AC092821.4	9600891	9810988	0	lncRNA	T	G	0.419811	0.00934579	G	0.454023	0.0744681	1	274.66	2.28177e-60	1894	6.66835e-53	-1.12276	-16.6709	0.0673486	5.7107e-39	-1.04779	-8.1588	0.128425	1.30516e-09	-1.18576	-14.4255	0.0821993	1.29211e-29	-0.0105432	-0.0708659	0.148777	0.94358	-	-	-	-	-	-	-	-	-	-	-
rs2860182:6436304:T:C	19	6436304	ENSG00000125648	SLC25A23	0	ENSG00000181240	SLC25A41	6426048	6433790	2514	protein_coding	C	T	0.576923	0.0280374	T	0.392045	0.0638298	1	273.543	3.98965e-60	1237	7.615e-53	0.93161	16.7659	0.0555656	3.00062e-39	0.951177	9.51367	0.0999801	3.07392e-11	0.92274	13.529	0.0682047	2.5885e-27	0.19837	1.60853	0.123324	0.109406	ENSG00000181240.13	chr19_6436293_T_C_b38	2514	143	187	0.462871	1.76e-33	0.634276	0.0412462	T	C
rs38859	7	116379094	ENSG00000105976	MET	0	ENSG00000105976	MET	116312250	116438440	0	protein_coding	C	T	0.419811	0.00934579	T	0.0904255	0	1	272.931	5.4174e-60	986	8.24202e-53	0.922234	16.1364	0.0571524	2.15422e-37	0.850604	5.71807	0.148757	1.81692e-06	0.959229	15.4995	0.0618877	2.46122e-32	-0.293186	-2.42046	0.121128	0.0164571	ENSG00000105976.14	chr7_116739040_C_T_b38	66650	128	159	0.393564	1.51e-19	-0.578633	0.055989	C	T
12:9628464:A:G	12	9628464	-	-	-	ENSG00000284634	AC092821.4	9600891	9810988	0	lncRNA	G	A	0.425234	0	A	0.436782	0.0744681	1	273.904	3.331e-60	1894	9.73465e-53	-1.09909	-16.3134	0.0673737	6.46e-38	-1.06715	-8.435	0.126515	5.9665e-10	-1.1598	-14.2392	0.081451	3.868e-29	-0.0171759	-0.113889	0.150813	0.909448	-	-	-	-	-	-	-	-	-	-	-
rs2850154:45532529:T:G	21	45532529	ENSG00000241945	PWP2	0	ENSG00000275464	FP565260.1	45527280	45551063	0	protein_coding	G	T	0.181818	0.0747664	T	0.348315	0.0531915	1	272.742	5.95504e-60	1331	1.22301e-52	1.06245	16.9625	0.062635	7.95173e-40	1.13038	9.05052	0.124896	1.07854e-10	1.07934	13.8141	0.0781331	4.76755e-28	-0.0921301	-0.666683	0.138192	0.505797	-	-	-	-	-	-	-	-	-	-	-
rs61990345:42194649:C:A	14	42194649	ENSG00000165379	LRFN5	0	ENSG00000165379	LRFN5	42076773	42373752	0	protein_coding	C	A	0.154206	0	A	0.0537634	0.0106383	1	273.22	4.68838e-60	1744	1.26164e-52	-1.67336	-17.2288	0.0971259	1.3226e-40	-1.46006	-5.74239	0.254259	1.68751e-06	-1.7224	-15.4998	0.111124	2.4565e-32	-0.189491	-0.800641	0.236674	0.424355	ENSG00000165379.13	chr14_41725446_C_A_b38	117876	63	68	0.168317	0.461583	0.0425845	0.0577027	C	A
rs8176092:41270229:T:G	17	41270229	ENSG00000012048	BRCA1	0	ENSG00000198496	NBR2	41277568	41305688	7339	lncRNA	T	G	0.314286	0.0186916	G	0.235955	0.0531915	1	271.255	1.25244e-59	712	1.37595e-52	1.10276	16.1897	0.0681147	1.4981e-37	1.00271	5.86837	0.170867	1.15109e-06	1.14983	15.3889	0.0747181	4.66899e-32	-0.114785	-0.713947	0.160775	0.47615	ENSG00000198496.10	chr17_43118212_T_G_b38	-7398	113	131	0.324257	1.85e-64	-1.17347	0.0415571	T	G
rs10942531:87710097:C:T	5	87710097	ENSG00000247828|ENSG00000250156	TMEM161B-AS1|CTC-498M16.2	0	ENSG00000247828	TMEM161B-AS1	87564708	87735154	0	lncRNA	C	T	0.240566	0.00934579	T	0.265957	0	1	270.717	1.63891e-59	545	1.37822e-52	-1.05028	-16.2531	0.0646199	9.73095e-38	-1.20767	-10.1605	0.118859	5.5799e-12	-1.01003	-12.9414	0.0780464	8.57629e-26	-0.128604	-0.813708	0.158047	0.416847	ENSG00000247828.7	chr5_88414280_C_T_b38	145209	80	93	0.230198	6.79e-20	0.576181	0.0550749	C	T
rs34182576:87734138:G:T	5	87734138	ENSG00000250156|ENSG00000271904	CTC-498M16.2|CTC-498M16.4	0	ENSG00000247828	TMEM161B-AS1	87564708	87735154	0	lncRNA	G	T	0.240566	0.00934579	T	0.265957	0	1	270.717	1.63891e-59	545	1.37822e-52	-1.05028	-16.2531	0.0646199	9.73095e-38	-1.20767	-10.1605	0.118859	5.5799e-12	-1.01003	-12.9414	0.0780464	8.57629e-26	-0.128604	-0.813708	0.158047	0.416847	ENSG00000247828.7	chr5_88438321_G_T_b38	169250	82	95	0.235149	9.31e-20	0.578366	0.0555502	G	T
rs4423262:87734426:A:G	5	87734426	ENSG00000250156|ENSG00000271904	CTC-498M16.2|CTC-498M16.4	0	ENSG00000247828	TMEM161B-AS1	87564708	87735154	0	lncRNA	A	G	0.240566	0.00934579	G	0.265957	0	1	270.717	1.63891e-59	545	1.37822e-52	-1.05028	-16.2531	0.0646199	9.73095e-38	-1.20767	-10.1605	0.118859	5.5799e-12	-1.01003	-12.9414	0.0780464	8.57629e-26	-0.128604	-0.813708	0.158047	0.416847	ENSG00000247828.7	chr5_88438609_A_G_b38	169538	82	95	0.235149	9.31e-20	0.578366	0.0555502	A	G
rs4606554:87730948:C:T	5	87730948	ENSG00000247828|ENSG00000250156|ENSG00000271904	TMEM161B-AS1|CTC-498M16.2|CTC-498M16.4	0	ENSG00000247828	TMEM161B-AS1	87564708	87735154	0	lncRNA	C	T	0.240566	0.00934579	T	0.265957	0	1	270.717	1.63891e-59	545	1.37822e-52	-1.05028	-16.2531	0.0646199	9.73095e-38	-1.20767	-10.1605	0.118859	5.5799e-12	-1.01003	-12.9414	0.0780464	8.57629e-26	-0.128604	-0.813708	0.158047	0.416847	ENSG00000247828.7	chr5_88435131_C_T_b38	166060	82	95	0.235149	9.31e-20	0.578366	0.0555502	C	T
rs13180932:87721537:A:G	5	87721537	ENSG00000247828|ENSG00000250156	TMEM161B-AS1|CTC-498M16.2	0	ENSG00000247828	TMEM161B-AS1	87564708	87735154	0	lncRNA	A	G	0.240566	0.00934579	G	0.265957	0	1	270.717	1.63891e-59	545	1.37822e-52	-1.05028	-16.2531	0.0646199	9.73095e-38	-1.20767	-10.1605	0.118859	5.5799e-12	-1.01003	-12.9414	0.0780464	8.57629e-26	-0.128604	-0.813708	0.158047	0.416847	ENSG00000247828.7	chr5_88425720_A_G_b38	156649	82	95	0.235149	9.31e-20	0.578366	0.0555502	A	G
rs13163266:87721520:T:A	5	87721520	ENSG00000247828|ENSG00000250156	TMEM161B-AS1|CTC-498M16.2	0	ENSG00000247828	TMEM161B-AS1	87564708	87735154	0	lncRNA	T	A	0.240566	0.00934579	A	0.265957	0	1	270.717	1.63891e-59	545	1.37822e-52	-1.05028	-16.2531	0.0646199	9.73095e-38	-1.20767	-10.1605	0.118859	5.5799e-12	-1.01003	-12.9414	0.0780464	8.57629e-26	-0.128604	-0.813708	0.158047	0.416847	ENSG00000247828.7	chr5_88425703_T_A_b38	156632	82	95	0.235149	9.31e-20	0.578366	0.0555502	T	A
rs13180798:87721450:A:G	5	87721450	ENSG00000247828|ENSG00000250156	TMEM161B-AS1|CTC-498M16.2	0	ENSG00000247828	TMEM161B-AS1	87564708	87735154	0	lncRNA	A	G	0.240566	0.00934579	G	0.265957	0	1	270.717	1.63891e-59	545	1.37822e-52	-1.05028	-16.2531	0.0646199	9.73095e-38	-1.20767	-10.1605	0.118859	5.5799e-12	-1.01003	-12.9414	0.0780464	8.57629e-26	-0.128604	-0.813708	0.158047	0.416847	ENSG00000247828.7	chr5_88425633_A_G_b38	156562	82	95	0.235149	9.31e-20	0.578366	0.0555502	A	G
rs34394411:87732720:T:C	5	87732720	ENSG00000250156|ENSG00000271904	CTC-498M16.2|CTC-498M16.4	0	ENSG00000247828	TMEM161B-AS1	87564708	87735154	0	lncRNA	T	C	0.240566	0.00934579	C	0.265957	0	1	270.717	1.63891e-59	545	1.37822e-52	-1.05028	-16.2531	0.0646199	9.73095e-38	-1.20767	-10.1605	0.118859	5.5799e-12	-1.01003	-12.9414	0.0780464	8.57629e-26	-0.128604	-0.813708	0.158047	0.416847	ENSG00000247828.7	chr5_88436903_T_C_b38	167832	82	95	0.235149	9.31e-20	0.578366	0.0555502	T	C
rs71639110:87718039:G:A	5	87718039	ENSG00000247828|ENSG00000250156	TMEM161B-AS1|CTC-498M16.2	0	ENSG00000247828	TMEM161B-AS1	87564708	87735154	0	lncRNA	G	A	0.240566	0.00934579	A	0.265957	0	1	270.717	1.63891e-59	545	1.37822e-52	-1.05028	-16.2531	0.0646199	9.73095e-38	-1.20767	-10.1605	0.118859	5.5799e-12	-1.01003	-12.9414	0.0780464	8.57629e-26	-0.128604	-0.813708	0.158047	0.416847	ENSG00000247828.7	chr5_88422222_G_A_b38	153151	82	95	0.235149	9.31e-20	0.578366	0.0555502	G	A
rs71639111:87724605:G:T	5	87724605	ENSG00000247828|ENSG00000250156	TMEM161B-AS1|CTC-498M16.2	0	ENSG00000247828	TMEM161B-AS1	87564708	87735154	0	lncRNA	G	T	0.240566	0.00934579	T	0.265957	0	1	270.717	1.63891e-59	545	1.37822e-52	-1.05028	-16.2531	0.0646199	9.73095e-38	-1.20767	-10.1605	0.118859	5.5799e-12	-1.01003	-12.9414	0.0780464	8.57629e-26	-0.128604	-0.813708	0.158047	0.416847	ENSG00000247828.7	chr5_88428788_G_T_b38	159717	82	95	0.235149	9.31e-20	0.578366	0.0555502	G	T
rs10942530:87710038:A:T	5	87710038	ENSG00000247828|ENSG00000250156	TMEM161B-AS1|CTC-498M16.2	0	ENSG00000247828	TMEM161B-AS1	87564708	87735154	0	lncRNA	A	T	0.240566	0.00934579	T	0.265957	0	1	270.717	1.63891e-59	545	1.37822e-52	-1.05028	-16.2531	0.0646199	9.73095e-38	-1.20767	-10.1605	0.118859	5.5799e-12	-1.01003	-12.9414	0.0780464	8.57629e-26	-0.128604	-0.813708	0.158047	0.416847	ENSG00000247828.7	chr5_88414221_A_T_b38	145150	80	93	0.230198	6.79e-20	0.576181	0.0550749	A	T
rs11236264:74593134:A:G	11	74593134	ENSG00000166435|ENSG00000241170	XRRA1|RP11-147I3.1	0	ENSG00000166435	XRRA1	74518784	74660245	0	protein_coding	A	G	0.334906	0.00934579	G	0.0591398	0.0106383	1	272.39	7.09959e-60	1283	1.40548e-52	-1.23061	-16.0179	0.0768271	4.83215e-37	-1.42415	-7.01316	0.203069	3.67404e-08	-1.2317	-14.9401	0.0824424	6.34379e-31	-0.0570764	-0.32094	0.177841	0.748614	ENSG00000166435.15	chr11_74882089_A_G_b38	-67111	102	115	0.284653	4.14e-59	1.21606	0.0472573	A	G
rs12937015:41307473:A:C	17	41307473	ENSG00000198496	NBR2	1785	ENSG00000198496	NBR2	41277568	41305688	1785	lncRNA	A	C	0.315534	0.0373832	C	0.222826	0.0212766	1	271.203	1.28551e-59	712	1.41228e-52	1.09941	16.1912	0.0679016	1.48377e-37	1.00619	5.96315	0.168735	8.63386e-07	1.1459	15.3507	0.074648	5.82493e-32	-0.101467	-0.636476	0.15942	0.525245	ENSG00000198496.10	chr17_43155456_A_C_b38	29846	112	130	0.321782	4.48e-66	-1.1738	0.0404431	A	C
rs2037076:41305883:G:A	17	41305883	ENSG00000198496	NBR2	195	ENSG00000198496	NBR2	41277568	41305688	195	lncRNA	G	A	0.315534	0.0373832	A	0.222826	0.0212766	1	271.203	1.28551e-59	712	1.41228e-52	1.09941	16.1912	0.0679016	1.48377e-37	1.00619	5.96315	0.168735	8.63386e-07	1.1459	15.3507	0.074648	5.82493e-32	-0.101467	-0.636476	0.15942	0.525245	ENSG00000198496.10	chr17_43153866_G_A_b38	28256	112	130	0.321782	4.48e-66	-1.1738	0.0404431	G	A
rs4340367:41307772:G:A	17	41307772	ENSG00000198496	NBR2	2084	ENSG00000198496	NBR2	41277568	41305688	2084	lncRNA	G	A	0.315534	0.0373832	A	0.222826	0.0212766	1	271.203	1.28551e-59	712	1.41228e-52	1.09941	16.1912	0.0679016	1.48377e-37	1.00619	5.96315	0.168735	8.63386e-07	1.1459	15.3507	0.074648	5.82493e-32	-0.101467	-0.636476	0.15942	0.525245	ENSG00000198496.10	chr17_43155755_G_A_b38	30145	112	130	0.321782	4.48e-66	-1.1738	0.0404431	G	A
rs12950779:41306523:C:T	17	41306523	ENSG00000198496	NBR2	835	ENSG00000198496	NBR2	41277568	41305688	835	lncRNA	C	T	0.315534	0.0373832	T	0.222826	0.0212766	1	271.203	1.28551e-59	712	1.41228e-52	1.09941	16.1912	0.0679016	1.48377e-37	1.00619	5.96315	0.168735	8.63386e-07	1.1459	15.3507	0.074648	5.82493e-32	-0.101467	-0.636476	0.15942	0.525245	ENSG00000198496.10	chr17_43154506_C_T_b38	28896	112	131	0.324257	4.23e-67	-1.16929	0.0395963	C	T
12:9621036:T:C	12	9621036	-	-	-	ENSG00000284634	AC092821.4	9600891	9810988	0	lncRNA	C	T	0.419811	0.00934579	T	0.453488	0.0851064	1	273.1	4.97791e-60	1894	1.45477e-52	-1.12092	-16.6116	0.0674783	8.52934e-39	-1.04779	-8.1588	0.128425	1.30516e-09	-1.18372	-14.3713	0.0823667	1.7769e-29	-0.0116757	-0.0782933	0.149128	0.937678	-	-	-	-	-	-	-	-	-	-	-
12:9620975:T:A	12	9620975	-	-	-	ENSG00000284634	AC092821.4	9600891	9810988	0	lncRNA	A	T	0.419811	0.00934579	T	0.453488	0.0851064	1	273.1	4.97791e-60	1894	1.45477e-52	-1.12092	-16.6116	0.0674783	8.52934e-39	-1.04779	-8.1588	0.128425	1.30516e-09	-1.18372	-14.3713	0.0823667	1.7769e-29	-0.0116757	-0.0782933	0.149128	0.937678	-	-	-	-	-	-	-	-	-	-	-
12:9622803:A:G	12	9622803	-	-	-	ENSG00000284634	AC092821.4	9600891	9810988	0	lncRNA	G	A	0.419811	0.00934579	A	0.453488	0.0851064	1	273.1	4.97791e-60	1894	1.45477e-52	-1.12092	-16.6116	0.0674783	8.52934e-39	-1.04779	-8.1588	0.128425	1.30516e-09	-1.18372	-14.3713	0.0823667	1.7769e-29	-0.0116757	-0.0782933	0.149128	0.937678	-	-	-	-	-	-	-	-	-	-	-
rs4656071:89440977:G:A	1	89440977	ENSG00000137944	CCBL2	0	ENSG00000137944	KYAT3	89401456	89458636	0	protein_coding	G	A	0.439252	0	A	0.315217	0.0212766	1	272.22	7.73183e-60	1311	1.56405e-52	0.967733	16.2651	0.0594976	8.97099e-38	0.998019	6.64914	0.150098	1.08895e-07	0.963925	15.0999	0.0638363	2.49888e-31	0.192136	1.39576	0.137657	0.164441	ENSG00000137944.17	chr1_88975294_G_A_b38	-13061	152	200	0.49505	3.17e-36	-0.786387	0.0479756	G	A
rs12729969:89438739:T:A	1	89438739	ENSG00000137944	CCBL2	0	ENSG00000137944	KYAT3	89401456	89458636	0	protein_coding	T	A	0.439252	0	A	0.315217	0.0212766	1	272.22	7.73183e-60	1311	1.56405e-52	0.967733	16.2651	0.0594976	8.97099e-38	0.998019	6.64914	0.150098	1.08895e-07	0.963925	15.0999	0.0638363	2.49888e-31	0.192136	1.39576	0.137657	0.164441	ENSG00000137944.17	chr1_88973056_T_A_b38	-15299	152	200	0.49505	3.17e-36	-0.786387	0.0479756	T	A
rs4656070:89440917:C:A	1	89440917	ENSG00000137944	CCBL2	0	ENSG00000137944	KYAT3	89401456	89458636	0	protein_coding	C	A	0.439252	0	A	0.315217	0.0212766	1	272.22	7.73183e-60	1311	1.56405e-52	0.967733	16.2651	0.0594976	8.97099e-38	0.998019	6.64914	0.150098	1.08895e-07	0.963925	15.0999	0.0638363	2.49888e-31	0.192136	1.39576	0.137657	0.164441	ENSG00000137944.17	chr1_88975234_C_A_b38	-13121	152	200	0.49505	3.17e-36	-0.786387	0.0479756	C	A
rs74252763:41402020:C:T	17	41402020	ENSG00000236383	LINC00854	18682	ENSG00000198496	NBR2	41277568	41305688	96332	lncRNA	C	T	0.303738	0	T	0.241935	0.0106383	1	270.887	1.50553e-59	712	1.654e-52	1.07796	16.25	0.0663362	9.94098e-38	1.0618	6.64122	0.15988	1.1151e-07	1.11131	15.0592	0.073796	3.16708e-31	-0.0611944	-0.382195	0.160113	0.702751	ENSG00000198496.10	chr17_43324652_C_T_b38	199042	103	123	0.304455	1.91e-54	-1.08929	0.046032	C	T
rs10505855	5	87736779	ENSG00000271904	CTC-498M16.4	0	ENSG00000247828	TMEM161B-AS1	87564708	87735154	1625	lncRNA	T	C	0.240566	0.00934579	C	0.260638	0	1	270.33	1.98846e-59	545	1.67217e-52	-1.04965	-16.2449	0.0646143	1.02941e-37	-1.20097	-10.1415	0.118422	5.86282e-12	-1.01003	-12.9414	0.0780464	8.57629e-26	-0.127222	-0.80288	0.158458	0.423063	ENSG00000247828.7	chr5_88440962_T_C_b38	171891	82	95	0.235149	9.31e-20	0.578366	0.0555502	T	C
12:9624724:A:G	12	9624724	-	-	-	ENSG00000284634	AC092821.4	9600891	9810988	0	lncRNA	G	A	0.419811	0.00934579	A	0.447674	0.0851064	1	272.783	5.83252e-60	1894	1.70452e-52	-1.11929	-16.6046	0.0674082	8.94425e-39	-1.04954	-8.13936	0.128947	1.37957e-09	-1.18372	-14.3713	0.0823667	1.7769e-29	-0.0156317	-0.104533	0.149537	0.916858	-	-	-	-	-	-	-	-	-	-	-
12:9625814:C:T	12	9625814	-	-	-	ENSG00000284634	AC092821.4	9600891	9810988	0	lncRNA	T	C	0.419811	0.00934579	C	0.447674	0.0851064	1	272.783	5.83252e-60	1894	1.70452e-52	-1.11929	-16.6046	0.0674082	8.94425e-39	-1.04954	-8.13936	0.128947	1.37957e-09	-1.18372	-14.3713	0.0823667	1.7769e-29	-0.0156317	-0.104533	0.149537	0.916858	-	-	-	-	-	-	-	-	-	-	-
rs4793207:41289764:A:G	17	41289764	ENSG00000198496	NBR2	0	ENSG00000198496	NBR2	41277568	41305688	0	lncRNA	A	G	0.3125	0.0280374	G	0.222826	0.0212766	1	270.2	2.12189e-59	712	2.33114e-52	1.09655	16.1833	0.0677582	1.56575e-37	1.00619	5.96315	0.168735	8.63386e-07	1.14071	15.318	0.0744687	7.04009e-32	-0.0968474	-0.607858	0.159326	0.544019	ENSG00000198496.10	chr17_43137747_A_G_b38	12137	112	130	0.321782	4.48e-66	-1.1738	0.0404431	A	G
rs11656097:41290613:G:T	17	41290613	-	-	-	ENSG00000198496	NBR2	41277568	41305688	0	lncRNA	G	T	0.3125	0.0280374	T	0.222826	0.0212766	1	270.2	2.12189e-59	712	2.33114e-52	1.09655	16.1833	0.0677582	1.56575e-37	1.00619	5.96315	0.168735	8.63386e-07	1.14071	15.318	0.0744687	7.04009e-32	-0.0968474	-0.607858	0.159326	0.544019	-	-	-	-	-	-	-	-	-	-	-
rs35170910:41296197:A:G	17	41296197	ENSG00000198496	NBR2	0	ENSG00000198496	NBR2	41277568	41305688	0	lncRNA	A	G	0.3125	0.0280374	G	0.222826	0.0212766	1	270.2	2.12189e-59	712	2.33114e-52	1.09655	16.1833	0.0677582	1.56575e-37	1.00619	5.96315	0.168735	8.63386e-07	1.14071	15.318	0.0744687	7.04009e-32	-0.0968474	-0.607858	0.159326	0.544019	ENSG00000198496.10	chr17_43144180_A_G_b38	18570	112	130	0.321782	4.48e-66	-1.1738	0.0404431	A	G
rs4792978:41291779:G:T	17	41291779	ENSG00000198496	NBR2	0	ENSG00000198496	NBR2	41277568	41305688	0	lncRNA	G	T	0.3125	0.0280374	T	0.222826	0.0212766	1	270.2	2.12189e-59	712	2.33114e-52	1.09655	16.1833	0.0677582	1.56575e-37	1.00619	5.96315	0.168735	8.63386e-07	1.14071	15.318	0.0744687	7.04009e-32	-0.0968474	-0.607858	0.159326	0.544019	ENSG00000198496.10	chr17_43139762_G_T_b38	14152	112	130	0.321782	4.48e-66	-1.1738	0.0404431	G	T
rs11658754:41292739:G:A	17	41292739	ENSG00000198496	NBR2	0	ENSG00000198496	NBR2	41277568	41305688	0	lncRNA	G	A	0.3125	0.0280374	A	0.222826	0.0212766	1	270.2	2.12189e-59	712	2.33114e-52	1.09655	16.1833	0.0677582	1.56575e-37	1.00619	5.96315	0.168735	8.63386e-07	1.14071	15.318	0.0744687	7.04009e-32	-0.0968474	-0.607858	0.159326	0.544019	ENSG00000198496.10	chr17_43140722_G_A_b38	15112	112	130	0.321782	4.48e-66	-1.1738	0.0404431	G	A
rs855325:64064780:T:C	1	64064780	ENSG00000079739	PGM1	0	ENSG00000142856	ITGB3BP	63906441	64059392	5388	protein_coding	C	T	0.315534	0.0373832	T	0.134409	0.0106383	1	272.048	8.42296e-60	1816	2.36019e-52	-1.26184	-17.7059	0.0712665	5.40291e-42	-1.11449	-6.96764	0.159953	4.20626e-08	-1.27232	-14.9499	0.0851054	5.98935e-31	-0.0530877	-0.336756	0.157645	0.736679	ENSG00000142856.16	chr1_63599109_T_C_b38	69923	98	108	0.267327	1.18e-45	-1.1542	0.0576638	T	C
rs860611:64065071:A:G	1	64065071	ENSG00000079739	PGM1	0	ENSG00000142856	ITGB3BP	63906441	64059392	5679	protein_coding	G	A	0.315534	0.0373832	A	0.134409	0.0106383	1	272.048	8.42296e-60	1816	2.36019e-52	-1.26184	-17.7059	0.0712665	5.40291e-42	-1.11449	-6.96764	0.159953	4.20626e-08	-1.27232	-14.9499	0.0851054	5.98935e-31	-0.0530877	-0.336756	0.157645	0.736679	ENSG00000142856.16	chr1_63599400_A_G_b38	70214	98	108	0.267327	1.18e-45	-1.1542	0.0576638	A	G
rs61990349:42202671:A:C	14	42202671	ENSG00000165379	LRFN5	0	ENSG00000165379	LRFN5	42076773	42373752	0	protein_coding	A	C	0.157143	0.0186916	C	0.0531915	0	1	271.601	1.05332e-59	1744	2.83448e-52	-1.67372	-17.2166	0.0972149	1.43523e-40	-1.46006	-5.74239	0.254259	1.68751e-06	-1.72196	-15.4475	0.111471	3.32447e-32	-0.189067	-0.798194	0.236869	0.425771	ENSG00000165379.13	chr14_41733468_A_C_b38	125898	63	68	0.168317	0.461583	0.0425845	0.0577027	A	C
rs35816515:86220907:AT:A	6	86220907	-	-	-	ENSG00000203875	SNHG5	86360209	86388650	139302	lncRNA	AT	A	0.585714	0.0186916	A	0.255319	0	1	270.503	1.82362e-59	1073	3.01926e-52	-0.928424	-17.1436	0.0541556	2.34587e-40	-0.892145	-6.45465	0.138218	1.95359e-07	-0.939987	-15.1275	0.0621377	2.1289e-31	0.126836	1.05402	0.120336	0.293235	-	-	-	-	-	-	-	-	-	-	-
rs34001204:219179655:CA:C	2	219179655	-	-	-	ENSG00000261338	AC021016.1	219120042	219122089	57566	lncRNA	CA	C	0.514423	0.0280374	C	0.202247	0.0531915	1	269.834	2.54808e-59	881	3.46382e-52	-0.978514	-17.6525	0.0554322	7.7215e-42	-0.94163	-5.28181	0.178278	6.8351e-06	-0.953151	-15.5543	0.0612789	1.79301e-32	-0.0101044	-0.0798284	0.126577	0.936459	-	-	-	-	-	-	-	-	-	-	-
rs855316:64069495:G:A	1	64069495	ENSG00000079739	PGM1	0	ENSG00000142856	ITGB3BP	63906441	64059392	10103	protein_coding	A	G	0.320388	0.0373832	G	0.13587	0.0212766	1	271.246	1.25809e-59	1816	3.52527e-52	-1.2686	-17.6757	0.0717709	6.6105e-42	-1.11449	-6.96764	0.159953	4.20626e-08	-1.28016	-14.9231	0.085784	7.00564e-31	-0.0581251	-0.368557	0.15771	0.712875	ENSG00000142856.16	chr1_63603824_G_A_b38	74638	98	109	0.269802	1.19e-46	-1.14221	0.0559526	G	A
rs862234	19	37728002	ENSG00000188283	ZNF383	0	ENSG00000226686	LINC01535	37742787	37756437	14785	lncRNA	T	G	0.353774	0.00934579	G	0.132979	0	1	269.325	3.28641e-59	963	4.8833e-52	-1.27694	-16.2057	0.0787958	1.34422e-37	-1.49178	-8.12426	0.18362	1.44032e-09	-1.23245	-14.2591	0.0864327	3.4398e-29	0.124906	0.694537	0.179841	0.488207	ENSG00000226686.7	chr19_37237100_G_T_b38	-14812	118	142	0.351485	5.93e-44	-1.18393	0.0612087	G	T
rs6452782:87672704:A:G	5	87672704	ENSG00000247828	TMEM161B-AS1	0	ENSG00000247828	TMEM161B-AS1	87564708	87735154	0	lncRNA	A	G	0.257009	0	G	0.347826	0.0212766	1	267.749	7.228e-59	545	6.07828e-52	-1.04909	-17.0306	0.0616	5.02331e-40	-1.12221	-8.15126	0.137674	1.33354e-09	-1.03334	-14.1882	0.0728305	5.22306e-29	-0.0120409	-0.0782489	0.15388	0.937714	ENSG00000247828.7	chr5_88376887_A_G_b38	107816	97	113	0.279703	2.91e-27	0.624945	0.0476229	A	G
rs968713:45553476:A:C	21	45553476	ENSG00000160221	C21orf33	11	ENSG00000275464	FP565260.1	45527280	45551063	2413	protein_coding	C	A	0.165094	0.00934579	A	0.26087	0.0212766	1	269.496	3.0182e-59	1331	6.19857e-52	1.05049	15.1504	0.0693374	1.83492e-34	1.13183	11.4052	0.099238	2.43814e-13	1.08672	11.8075	0.0920363	7.63972e-23	-0.085561	-0.573262	0.149253	0.567156	-	-	-	-	-	-	-	-	-	-	-
rs7676	21	45565473	ENSG00000160221	C21orf33	0	ENSG00000275464	FP565260.1	45527280	45551063	14410	protein_coding	T	C	0.165094	0.00934579	C	0.26087	0.0212766	1	269.496	3.0182e-59	1331	6.19857e-52	1.05049	15.1504	0.0693374	1.83492e-34	1.13183	11.4052	0.099238	2.43814e-13	1.08672	11.8075	0.0920363	7.63972e-23	-0.085561	-0.573262	0.149253	0.567156	-	-	-	-	-	-	-	-	-	-	-
rs12151140:8403481:T:C	19	8403481	ENSG00000186994	KANK3	0	ENSG00000233927	RPS28	8386042	8388224	15257	protein_coding	C	T	0.425234	0	T	0.227778	0.0425532	1	268.82	4.23064e-59	1163	7.59193e-52	-1.09375	-16.5438	0.0661126	1.35091e-38	-1.34312	-10.177	0.131976	5.34679e-12	-1.01255	-12.855	0.0787671	1.43783e-25	-0.07853	-0.473735	0.165768	0.636241	ENSG00000233927.4	chr19_8338597_T_C_b38	17097	138	175	0.433168	3.31e-19	-0.268186	0.0262675	T	C
rs35360954:87700985:GA:G	5	87700985	-	-	-	ENSG00000247828	TMEM161B-AS1	87564708	87735154	0	lncRNA	GA	G	0.259615	0.0280374	G	0.340909	0.0638298	1	267.127	9.86659e-59	545	8.29716e-52	-1.05867	-17.0686	0.0620241	3.88783e-40	-1.1864	-8.35144	0.14206	7.55353e-10	-1.03756	-14.0492	0.0738521	1.1866e-28	-0.0799569	-0.507483	0.157556	0.612414	-	-	-	-	-	-	-	-	-	-	-
rs7029	6	31629953	ENSG00000204438	GPANK1	0	ENSG00000204428	LY6G5C	31644461	31651817	14508	protein_coding	A	G	0.285047	0	G	0.531915	0	1	269.919	2.44305e-59	3973	8.54673e-52	0.942453	15.1441	0.0622325	1.91713e-34	1.00458	11.5059	0.0873098	1.90914e-13	0.931462	11.7275	0.0794257	1.23497e-22	0.138342	1.01518	0.136273	0.31133	ENSG00000204428.12	chr6_31662176_A_G_b38	-21864	115	131	0.324257	3.94e-53	-0.983543	0.0425799	A	G
rs10869500:77707695:A:T	9	77707695	ENSG00000134996	OSTF1	0	ENSG00000106733	NMRK1	77675489	77703133	4562	protein_coding	A	T	0.476415	0.00934579	T	0.282609	0.0212766	1	268.556	4.82909e-59	1720	1.28162e-51	1.09612	16.7385	0.0654854	3.61401e-39	1.17711	7.85506	0.149854	3.11901e-09	1.06654	14.3824	0.0741559	1.66441e-29	-0.0508235	-0.319263	0.15919	0.749884	ENSG00000106733.20	chr9_75092779_A_T_b38	4562	118	145	0.358911	6.15e-54	-1.12422	0.0479518	A	T
rs35717293:21912755:A:G	19	21912755	ENSG00000197020	ZNF100	0	ENSG00000197020	ZNF100	21905573	21950381	0	protein_coding	A	G	0.542453	0.00934579	G	0.350575	0.0744681	1	268.056	6.20049e-59	1619	1.54896e-51	1.06888	16.5103	0.0647401	1.69548e-38	1.16571	8.84658	0.131769	1.89093e-10	1.05418	13.7766	0.0765198	5.95564e-28	-0.101477	-0.673488	0.150674	0.501469	ENSG00000197020.10	chr19_21729953_A_G_b38	-37675	130	163	0.403465	2.27e-21	-0.535943	0.0487267	A	G
rs1960605:41305397:C:T	17	41305397	ENSG00000198496	NBR2	0	ENSG00000198496	NBR2	41277568	41305688	0	lncRNA	C	T	0.313725	0.046729	T	0.222826	0.0212766	1	266.37	1.44013e-58	712	1.58215e-51	1.09876	16.0742	0.0683557	3.29131e-37	1.00619	5.96315	0.168735	8.63386e-07	1.14468	15.1925	0.0753452	1.45903e-31	-0.097007	-0.605983	0.160082	0.545261	ENSG00000198496.10	chr17_43153380_C_T_b38	27770	112	130	0.321782	4.48e-66	-1.1738	0.0404431	C	T
rs55672536:41305571:T:TC	17	41305571	-	-	-	ENSG00000198496	NBR2	41277568	41305688	0	lncRNA	T	TC	0.313725	0.046729	TC	0.222826	0.0212766	1	266.37	1.44013e-58	712	1.58215e-51	1.09876	16.0742	0.0683557	3.29131e-37	1.00619	5.96315	0.168735	8.63386e-07	1.14468	15.1925	0.0753452	1.45903e-31	-0.097007	-0.605983	0.160082	0.545261	-	-	-	-	-	-	-	-	-	-	-
rs6867204:87742240:A:G	5	87742240	ENSG00000271904	CTC-498M16.4	0	ENSG00000247828	TMEM161B-AS1	87564708	87735154	7086	lncRNA	A	G	0.242991	0	G	0.252688	0.0106383	1	265.777	1.93785e-58	545	1.6296e-51	-1.0556	-16.0088	0.0659384	5.14032e-37	-1.20097	-10.1415	0.118422	5.86282e-12	-1.01674	-12.7643	0.0796546	2.47208e-25	-0.123019	-0.768046	0.160172	0.443428	ENSG00000247828.7	chr5_88446423_A_G_b38	177352	82	95	0.235149	9.31e-20	0.578366	0.0555502	A	G
rs3785546:41216933:T:C	17	41216933	ENSG00000012048	BRCA1	0	ENSG00000198496	NBR2	41277568	41305688	60635	lncRNA	T	C	0.313084	0	C	0.209677	0.0106383	1	266.025	1.71204e-58	712	1.88087e-51	1.08428	15.9899	0.0678105	5.84843e-37	1.00619	5.96315	0.168735	8.63386e-07	1.13162	15.1811	0.0745411	1.55887e-31	-0.0944429	-0.589301	0.160262	0.556371	ENSG00000198496.10	chr17_43064916_T_C_b38	-60694	112	129	0.319307	4.1e-66	-1.17694	0.0405246	T	C
rs12189343:87743327:T:A	5	87743327	ENSG00000271904	CTC-498M16.4	0	ENSG00000247828	TMEM161B-AS1	87564708	87735154	8173	lncRNA	T	A	0.245283	0.00934579	A	0.258242	0.0319149	1	265.391	2.34953e-58	545	1.9758e-51	-1.04896	-16.0604	0.0653136	3.61712e-37	-1.20097	-10.1415	0.118422	5.86282e-12	-1.00766	-12.7492	0.0790373	2.7057e-25	-0.129479	-0.811113	0.159631	0.418332	-	-	-	-	-	-	-	-	-	-	-
12:89885471:C:T	12	89885471	-	-	-	ENSG00000139323	POC1B	89813495	89919824	0	protein_coding	T	C	0.485849	0.00934579	C	0.446809	0	1	266.774	1.17681e-58	1097	1.99194e-51	0.749402	16.5232	0.0453544	1.55314e-38	0.811436	6.44899	0.125824	1.98718e-07	0.724301	15.0062	0.0482669	4.31497e-31	0.00610862	0.0513929	0.118861	0.959067	-	-	-	-	-	-	-	-	-	-	-
rs4129235:87737282:C:T	5	87737282	ENSG00000271904	CTC-498M16.4	0	ENSG00000247828	TMEM161B-AS1	87564708	87735154	2128	lncRNA	C	T	0.242991	0	T	0.260638	0	1	265.227	2.55066e-58	545	2.14494e-51	-1.04272	-16.0346	0.0650296	4.31328e-37	-1.20097	-10.1415	0.118422	5.86282e-12	-1.00098	-12.7428	0.078553	2.81201e-25	-0.138394	-0.867788	0.159479	0.386623	ENSG00000247828.7	chr5_88441465_C_T_b38	172394	82	95	0.235149	9.31e-20	0.578366	0.0555502	C	T
rs6865869:87745462:T:C	5	87745462	ENSG00000271904	CTC-498M16.4	0	ENSG00000247828	TMEM161B-AS1	87564708	87735154	10308	lncRNA	T	C	0.242991	0	C	0.260638	0	1	265.227	2.55066e-58	545	2.14494e-51	-1.04272	-16.0346	0.0650296	4.31328e-37	-1.20097	-10.1415	0.118422	5.86282e-12	-1.00098	-12.7428	0.078553	2.81201e-25	-0.138394	-0.867788	0.159479	0.386623	ENSG00000247828.7	chr5_88449645_T_C_b38	180574	82	95	0.235149	9.31e-20	0.578366	0.0555502	T	C
rs34933255:87742309:T:A	5	87742309	ENSG00000271904	CTC-498M16.4	0	ENSG00000247828	TMEM161B-AS1	87564708	87735154	7155	lncRNA	T	A	0.242991	0	A	0.260638	0	1	265.227	2.55066e-58	545	2.14494e-51	-1.04272	-16.0346	0.0650296	4.31328e-37	-1.20097	-10.1415	0.118422	5.86282e-12	-1.00098	-12.7428	0.078553	2.81201e-25	-0.138394	-0.867788	0.159479	0.386623	ENSG00000247828.7	chr5_88446492_T_A_b38	177421	82	95	0.235149	9.31e-20	0.578366	0.0555502	T	A
rs138120136:87742493:TA:T	5	87742493	-	-	-	ENSG00000247828	TMEM161B-AS1	87564708	87735154	7339	lncRNA	TA	T	0.242991	0	T	0.260638	0	1	265.227	2.55066e-58	545	2.14494e-51	-1.04272	-16.0346	0.0650296	4.31328e-37	-1.20097	-10.1415	0.118422	5.86282e-12	-1.00098	-12.7428	0.078553	2.81201e-25	-0.138394	-0.867788	0.159479	0.386623	-	-	-	-	-	-	-	-	-	-	-
rs12188494:87743564:C:T	5	87743564	ENSG00000271904	CTC-498M16.4	0	ENSG00000247828	TMEM161B-AS1	87564708	87735154	8410	lncRNA	C	T	0.242991	0	T	0.260638	0	1	265.227	2.55066e-58	545	2.14494e-51	-1.04272	-16.0346	0.0650296	4.31328e-37	-1.20097	-10.1415	0.118422	5.86282e-12	-1.00098	-12.7428	0.078553	2.81201e-25	-0.138394	-0.867788	0.159479	0.386623	ENSG00000247828.7	chr5_88447747_C_T_b38	178676	82	95	0.235149	9.31e-20	0.578366	0.0555502	C	T
rs12659772:87747734:C:T	5	87747734	ENSG00000271904	CTC-498M16.4	0	ENSG00000247828	TMEM161B-AS1	87564708	87735154	12580	lncRNA	C	T	0.242991	0	T	0.260638	0	1	265.227	2.55066e-58	545	2.14494e-51	-1.04272	-16.0346	0.0650296	4.31328e-37	-1.20097	-10.1415	0.118422	5.86282e-12	-1.00098	-12.7428	0.078553	2.81201e-25	-0.138394	-0.867788	0.159479	0.386623	-	-	-	-	-	-	-	-	-	-	-
rs11650913:41331597:T:C	17	41331597	ENSG00000188554	NBR1	0	ENSG00000198496	NBR2	41277568	41305688	25909	lncRNA	T	C	0.32243	0	C	0.180851	0	1	265.504	2.22088e-58	712	2.43989e-51	1.1213	16.1422	0.0694637	2.07106e-37	1.10966	6.16924	0.17987	4.62417e-07	1.14408	15.0813	0.0758607	2.78599e-31	0.0060427	0.0360881	0.167443	0.971251	ENSG00000198496.10	chr17_43179580_T_C_b38	53970	111	131	0.324257	1.78e-63	-1.13732	0.0409618	T	C
rs11653460	17	41331306	ENSG00000188554	NBR1	0	ENSG00000198496	NBR2	41277568	41305688	25618	lncRNA	C	T	0.32243	0	T	0.180851	0	1	265.504	2.22088e-58	712	2.43989e-51	1.1213	16.1422	0.0694637	2.07106e-37	1.10966	6.16924	0.17987	4.62417e-07	1.14408	15.0813	0.0758607	2.78599e-31	0.0060427	0.0360881	0.167443	0.971251	ENSG00000198496.10	chr17_43179289_C_T_b38	53679	111	131	0.324257	1.78e-63	-1.13732	0.0409618	C	T
rs12936831	17	41331816	ENSG00000188554	NBR1	0	ENSG00000198496	NBR2	41277568	41305688	26128	lncRNA	C	T	0.32243	0	T	0.180851	0	1	265.504	2.22088e-58	712	2.43989e-51	1.1213	16.1422	0.0694637	2.07106e-37	1.10966	6.16924	0.17987	4.62417e-07	1.14408	15.0813	0.0758607	2.78599e-31	0.0060427	0.0360881	0.167443	0.971251	ENSG00000198496.10	chr17_43179799_C_T_b38	54189	111	131	0.324257	1.78e-63	-1.13732	0.0409618	C	T
rs34766339:41394798:C:T	17	41394798	ENSG00000236383	LINC00854	11460	ENSG00000198496	NBR2	41277568	41305688	89110	lncRNA	C	T	0.32243	0	T	0.180851	0	1	265.504	2.22088e-58	712	2.43989e-51	1.1213	16.1422	0.0694637	2.07106e-37	1.10966	6.16924	0.17987	4.62417e-07	1.14408	15.0813	0.0758607	2.78599e-31	0.0060427	0.0360881	0.167443	0.971251	ENSG00000198496.10	chr17_43317431_C_T_b38	191821	112	132	0.326733	7.21e-65	-1.14432	0.0402434	C	T
rs12951574:41299589:C:T	17	41299589	ENSG00000198496	NBR2	0	ENSG00000198496	NBR2	41277568	41305688	0	lncRNA	C	T	0.31068	0.0373832	T	0.222826	0.0212766	1	265.446	2.28633e-58	712	2.5118e-51	1.09601	16.0676	0.0682125	3.44254e-37	1.00619	5.96315	0.168735	8.63386e-07	1.13964	15.162	0.0751643	1.74158e-31	-0.0925162	-0.578298	0.15998	0.563759	ENSG00000198496.10	chr17_43147572_C_T_b38	21962	112	130	0.321782	4.48e-66	-1.1738	0.0404431	C	T
rs2292595:41290674:G:C	17	41290674	ENSG00000198496	NBR2	0	ENSG00000198496	NBR2	41277568	41305688	0	lncRNA	G	C	0.31068	0.0373832	C	0.222826	0.0212766	1	265.446	2.28633e-58	712	2.5118e-51	1.09601	16.0676	0.0682125	3.44254e-37	1.00619	5.96315	0.168735	8.63386e-07	1.13964	15.162	0.0751643	1.74158e-31	-0.0925162	-0.578298	0.15998	0.563759	ENSG00000198496.10	chr17_43138657_G_C_b38	13047	112	130	0.321782	4.48e-66	-1.1738	0.0404431	G	C
rs12952790:41299607:A:G	17	41299607	ENSG00000198496	NBR2	0	ENSG00000198496	NBR2	41277568	41305688	0	lncRNA	A	G	0.31068	0.0373832	G	0.222826	0.0212766	1	265.446	2.28633e-58	712	2.5118e-51	1.09601	16.0676	0.0682125	3.44254e-37	1.00619	5.96315	0.168735	8.63386e-07	1.13964	15.162	0.0751643	1.74158e-31	-0.0925162	-0.578298	0.15998	0.563759	ENSG00000198496.10	chr17_43147590_A_G_b38	21980	112	130	0.321782	4.48e-66	-1.1738	0.0404431	A	G
rs12936816:41301709:C:T	17	41301709	ENSG00000198496	NBR2	0	ENSG00000198496	NBR2	41277568	41305688	0	lncRNA	C	T	0.31068	0.0373832	T	0.222826	0.0212766	1	265.446	2.28633e-58	712	2.5118e-51	1.09601	16.0676	0.0682125	3.44254e-37	1.00619	5.96315	0.168735	8.63386e-07	1.13964	15.162	0.0751643	1.74158e-31	-0.0925162	-0.578298	0.15998	0.563759	ENSG00000198496.10	chr17_43149692_C_T_b38	24082	112	130	0.321782	4.48e-66	-1.1738	0.0404431	C	T
rs11656761:41299407:T:C	17	41299407	ENSG00000198496	NBR2	0	ENSG00000198496	NBR2	41277568	41305688	0	lncRNA	T	C	0.31068	0.0373832	C	0.222826	0.0212766	1	265.446	2.28633e-58	712	2.5118e-51	1.09601	16.0676	0.0682125	3.44254e-37	1.00619	5.96315	0.168735	8.63386e-07	1.13964	15.162	0.0751643	1.74158e-31	-0.0925162	-0.578298	0.15998	0.563759	ENSG00000198496.10	chr17_43147390_T_C_b38	21780	112	130	0.321782	4.48e-66	-1.1738	0.0404431	T	C
rs12950607:41299928:G:C	17	41299928	-	-	-	ENSG00000198496	NBR2	41277568	41305688	0	lncRNA	G	C	0.31068	0.0373832	C	0.222826	0.0212766	1	265.446	2.28633e-58	712	2.5118e-51	1.09601	16.0676	0.0682125	3.44254e-37	1.00619	5.96315	0.168735	8.63386e-07	1.13964	15.162	0.0751643	1.74158e-31	-0.0925162	-0.578298	0.15998	0.563759	-	-	-	-	-	-	-	-	-	-	-
rs11079056:41300799:C:A	17	41300799	ENSG00000198496	NBR2	0	ENSG00000198496	NBR2	41277568	41305688	0	lncRNA	C	A	0.31068	0.0373832	A	0.222826	0.0212766	1	265.446	2.28633e-58	712	2.5118e-51	1.09601	16.0676	0.0682125	3.44254e-37	1.00619	5.96315	0.168735	8.63386e-07	1.13964	15.162	0.0751643	1.74158e-31	-0.0925162	-0.578298	0.15998	0.563759	ENSG00000198496.10	chr17_43148782_C_A_b38	23172	112	130	0.321782	4.48e-66	-1.1738	0.0404431	C	A
12:89852954:T:G	12	89852954	-	-	-	ENSG00000139323	POC1B	89813495	89919824	0	protein_coding	G	T	0.485981	0	T	0.446809	0	1	266.23	1.54492e-58	1097	2.61504e-51	0.748914	16.4983	0.0453935	1.84008e-38	0.811436	6.44899	0.125824	1.98718e-07	0.723916	14.988	0.0482997	4.79647e-31	0.00685332	0.0576107	0.118959	0.95412	-	-	-	-	-	-	-	-	-	-	-
12:89886761:C:T	12	89886761	-	-	-	ENSG00000139323	POC1B	89813495	89919824	0	protein_coding	T	C	0.485981	0	C	0.446809	0	1	266.23	1.54492e-58	1097	2.61504e-51	0.748914	16.4983	0.0453935	1.84008e-38	0.811436	6.44899	0.125824	1.98718e-07	0.723916	14.988	0.0482997	4.79647e-31	0.00685332	0.0576107	0.118959	0.95412	-	-	-	-	-	-	-	-	-	-	-
12:89893197:A:C	12	89893197	-	-	-	ENSG00000139323	POC1B	89813495	89919824	0	protein_coding	C	A	0.485981	0	A	0.446809	0	1	266.23	1.54492e-58	1097	2.61504e-51	0.748914	16.4983	0.0453935	1.84008e-38	0.811436	6.44899	0.125824	1.98718e-07	0.723916	14.988	0.0482997	4.79647e-31	0.00685332	0.0576107	0.118959	0.95412	-	-	-	-	-	-	-	-	-	-	-
12:89897706:C:G	12	89897706	-	-	-	ENSG00000139323	POC1B	89813495	89919824	0	protein_coding	G	C	0.485981	0	C	0.446809	0	1	266.23	1.54492e-58	1097	2.61504e-51	0.748914	16.4983	0.0453935	1.84008e-38	0.811436	6.44899	0.125824	1.98718e-07	0.723916	14.988	0.0482997	4.79647e-31	0.00685332	0.0576107	0.118959	0.95412	-	-	-	-	-	-	-	-	-	-	-
12:89902335:G:A	12	89902335	-	-	-	ENSG00000139323	POC1B	89813495	89919824	0	protein_coding	A	G	0.485981	0	G	0.446809	0	1	266.23	1.54492e-58	1097	2.61504e-51	0.748914	16.4983	0.0453935	1.84008e-38	0.811436	6.44899	0.125824	1.98718e-07	0.723916	14.988	0.0482997	4.79647e-31	0.00685332	0.0576107	0.118959	0.95412	-	-	-	-	-	-	-	-	-	-	-
12:89862452:TTA:T	12	89862452	-	-	-	ENSG00000139323	POC1B	89813495	89919824	0	protein_coding	T	TTA	0.485981	0	TTA	0.446809	0	1	266.23	1.54492e-58	1097	2.61504e-51	0.748914	16.4983	0.0453935	1.84008e-38	0.811436	6.44899	0.125824	1.98718e-07	0.723916	14.988	0.0482997	4.79647e-31	0.00685332	0.0576107	0.118959	0.95412	-	-	-	-	-	-	-	-	-	-	-
rs7134172	12	89841717	ENSG00000139323	POC1B	0	ENSG00000139323	POC1B	89813495	89919824	0	protein_coding	A	G	0.485981	0	G	0.446809	0	1	266.23	1.54492e-58	1097	2.61504e-51	0.748914	16.4983	0.0453935	1.84008e-38	0.811436	6.44899	0.125824	1.98718e-07	0.723916	14.988	0.0482997	4.79647e-31	0.00685332	0.0576107	0.118959	0.95412	ENSG00000139323.13	chr12_89447940_G_A_b38	-78084	146	200	0.49505	0.218677	-0.0383754	0.0310771	G	A
12:89856004:G:C	12	89856004	-	-	-	ENSG00000139323	POC1B	89813495	89919824	0	protein_coding	C	G	0.485981	0	G	0.446809	0	1	266.23	1.54492e-58	1097	2.61504e-51	0.748914	16.4983	0.0453935	1.84008e-38	0.811436	6.44899	0.125824	1.98718e-07	0.723916	14.988	0.0482997	4.79647e-31	0.00685332	0.0576107	0.118959	0.95412	-	-	-	-	-	-	-	-	-	-	-
12:89850966:A:C	12	89850966	-	-	-	ENSG00000139323	POC1B	89813495	89919824	0	protein_coding	C	A	0.485981	0	A	0.446809	0	1	266.23	1.54492e-58	1097	2.61504e-51	0.748914	16.4983	0.0453935	1.84008e-38	0.811436	6.44899	0.125824	1.98718e-07	0.723916	14.988	0.0482997	4.79647e-31	0.00685332	0.0576107	0.118959	0.95412	-	-	-	-	-	-	-	-	-	-	-
12:89908984:G:A	12	89908984	-	-	-	ENSG00000139323	POC1B	89813495	89919824	0	protein_coding	A	G	0.485981	0	G	0.446809	0	1	266.23	1.54492e-58	1097	2.61504e-51	0.748914	16.4983	0.0453935	1.84008e-38	0.811436	6.44899	0.125824	1.98718e-07	0.723916	14.988	0.0482997	4.79647e-31	0.00685332	0.0576107	0.118959	0.95412	-	-	-	-	-	-	-	-	-	-	-
12:89854338:G:C	12	89854338	-	-	-	ENSG00000139323	POC1B	89813495	89919824	0	protein_coding	C	G	0.485981	0	G	0.446809	0	1	266.23	1.54492e-58	1097	2.61504e-51	0.748914	16.4983	0.0453935	1.84008e-38	0.811436	6.44899	0.125824	1.98718e-07	0.723916	14.988	0.0482997	4.79647e-31	0.00685332	0.0576107	0.118959	0.95412	-	-	-	-	-	-	-	-	-	-	-
12:89907010:G:A	12	89907010	-	-	-	ENSG00000139323	POC1B	89813495	89919824	0	protein_coding	A	G	0.485981	0	G	0.446809	0	1	266.23	1.54492e-58	1097	2.61504e-51	0.748914	16.4983	0.0453935	1.84008e-38	0.811436	6.44899	0.125824	1.98718e-07	0.723916	14.988	0.0482997	4.79647e-31	0.00685332	0.0576107	0.118959	0.95412	-	-	-	-	-	-	-	-	-	-	-
12:89892151:T:C	12	89892151	-	-	-	ENSG00000139323	POC1B	89813495	89919824	0	protein_coding	C	T	0.485981	0	T	0.446809	0	1	266.23	1.54492e-58	1097	2.61504e-51	0.748914	16.4983	0.0453935	1.84008e-38	0.811436	6.44899	0.125824	1.98718e-07	0.723916	14.988	0.0482997	4.79647e-31	0.00685332	0.0576107	0.118959	0.95412	-	-	-	-	-	-	-	-	-	-	-
12:89903205:C:G	12	89903205	-	-	-	ENSG00000139323	POC1B	89813495	89919824	0	protein_coding	G	C	0.485981	0	C	0.446809	0	1	266.23	1.54492e-58	1097	2.61504e-51	0.748914	16.4983	0.0453935	1.84008e-38	0.811436	6.44899	0.125824	1.98718e-07	0.723916	14.988	0.0482997	4.79647e-31	0.00685332	0.0576107	0.118959	0.95412	-	-	-	-	-	-	-	-	-	-	-
rs4319878:21924452:C:T	19	21924452	ENSG00000197020	ZNF100	0	ENSG00000197020	ZNF100	21905573	21950381	0	protein_coding	C	T	0.543269	0.0280374	T	0.362069	0.0744681	1	266.838	1.13986e-58	1619	2.8475e-51	1.05815	16.5843	0.0638045	1.02667e-38	1.16571	8.84658	0.131769	1.89093e-10	1.0312	13.7323	0.0750929	7.74264e-28	-0.0962884	-0.641649	0.150064	0.521887	ENSG00000197020.10	chr19_21741650_C_T_b38	-25978	131	164	0.405941	1.35e-21	-0.541247	0.0488467	C	T
rs8176097:41268208:C:CT	17	41268208	-	-	-	ENSG00000198496	NBR2	41277568	41305688	9360	lncRNA	C	CT	0.295238	0.0186916	CT	0.222826	0.0212766	1	264.861	3.06385e-58	712	3.366e-51	1.09258	15.9008	0.0687127	1.0748e-36	1.05676	6.45206	0.163786	1.96885e-07	1.14225	14.9409	0.0764512	6.31213e-31	-0.107516	-0.662708	0.162237	0.508333	-	-	-	-	-	-	-	-	-	-	-
12:9624541:A:G	12	9624541	-	-	-	ENSG00000284634	AC092821.4	9600891	9810988	0	lncRNA	G	A	0.419811	0.00934579	A	0.440476	0.106383	0	266.259	1.523e-58	1894	4.45088e-51	-1.12073	-16.3727	0.0684511	4.31583e-38	-1.04954	-8.13936	0.128947	1.37957e-09	-1.18833	-14.1425	0.0840256	6.84207e-29	-0.0118386	-0.0782756	0.151243	0.937693	-	-	-	-	-	-	-	-	-	-	-
rs200781379:41242075:AAAG:A	17	41242075	-	-	-	ENSG00000198496	NBR2	41277568	41305688	35493	lncRNA	AAAG	A	0.308411	0	A	0.234043	0	1	264.27	4.1154e-58	712	4.52125e-51	1.08996	16.0523	0.0679007	3.82277e-37	1.00619	5.96315	0.168735	8.63386e-07	1.13142	15.1232	0.0748133	2.18267e-31	-0.106729	-0.664871	0.160526	0.506952	-	-	-	-	-	-	-	-	-	-	-
rs33968979:41297992:G:T	17	41297992	-	-	-	ENSG00000198496	NBR2	41277568	41305688	0	lncRNA	G	T	0.31068	0.0373832	T	0.225275	0.0319149	1	264.256	4.14437e-58	712	4.55307e-51	1.09188	15.846	0.0689057	1.56207e-36	1.01581	5.88748	0.172537	1.08621e-06	1.14159	15.1524	0.0753404	1.84222e-31	-0.0863475	-0.532144	0.162263	0.595258	-	-	-	-	-	-	-	-	-	-	-
rs140508989:86207947:TG:T	6	86207947	-	-	-	ENSG00000203875	SNHG5	86360209	86388650	152262	lncRNA	TG	T	0.574766	0	T	0.25	0.0212766	1	264.629	3.44065e-58	1073	5.69647e-51	-0.913671	-16.9927	0.0537685	6.48783e-40	-0.832924	-6.09044	0.136759	5.86997e-07	-0.941003	-15.0843	0.0623831	2.73775e-31	0.156863	1.32537	0.118354	0.186665	-	-	-	-	-	-	-	-	-	-	-
rs9450285	6	86208096	ENSG00000135318	NT5E	2596	ENSG00000203875	SNHG5	86360209	86388650	152113	lncRNA	A	G	0.574766	0	G	0.25	0.0212766	1	264.629	3.44065e-58	1073	5.69647e-51	-0.913671	-16.9927	0.0537685	6.48783e-40	-0.832924	-6.09044	0.136759	5.86997e-07	-0.941003	-15.0843	0.0623831	2.73775e-31	0.156863	1.32537	0.118354	0.186665	ENSG00000203875.10	chr6_85498378_A_G_b38	-180358	140	197	0.487624	7.15e-48	0.696604	0.0333172	A	G
rs6927475:86206773:G:A	6	86206773	ENSG00000135318	NT5E	1273	ENSG00000203875	SNHG5	86360209	86388650	153436	lncRNA	G	A	0.574766	0	A	0.25	0.0212766	1	264.629	3.44065e-58	1073	5.69647e-51	-0.913671	-16.9927	0.0537685	6.48783e-40	-0.832924	-6.09044	0.136759	5.86997e-07	-0.941003	-15.0843	0.0623831	2.73775e-31	0.156863	1.32537	0.118354	0.186665	ENSG00000203875.10	chr6_85497055_G_A_b38	-181681	140	197	0.487624	7.15e-48	0.696604	0.0333172	G	A
rs2070835:41174025:A:C	17	41174025	ENSG00000108828	VAT1	0	ENSG00000198496	NBR2	41277568	41305688	103543	lncRNA	A	C	0.322115	0.0280374	C	0.225806	0.0106383	1	263.782	5.25381e-58	712	5.77192e-51	1.09261	16.1657	0.0675879	1.76443e-37	1.01075	6.03562	0.167464	6.93077e-07	1.12805	15.0782	0.0748133	2.8355e-31	-0.0624768	-0.387701	0.161147	0.698678	ENSG00000198496.10	chr17_43022008_A_C_b38	-103602	110	124	0.306931	4.88e-55	-1.16758	0.0488092	A	C
rs2277805	21	45494183	ENSG00000160218	TRAPPC10	0	ENSG00000160221	GATD3A	45553492	45629997	59309	protein_coding	G	A	0.195238	0.0186916	A	0.280899	0.0531915	1	265.018	2.8313e-58	1529	6.67974e-51	-1.19132	-17.2384	0.0691082	1.23974e-40	-1.01781	-7.92573	0.128418	2.54431e-09	-1.23328	-14.2197	0.0867303	4.33761e-29	0.0933626	0.60396	0.154584	0.546602	ENSG00000160221.16	chr21_44074302_G_A_b38	-59303	79	86	0.212871	4.02e-40	1.37648	0.0770732	G	A
12:9742446:G:A	12	9742446	-	-	-	ENSG00000284634	AC092821.4	9600891	9810988	0	lncRNA	G	A	0.425234	0	A	0.143617	0	1	265.307	2.45085e-58	1894	7.16247e-51	-1.22514	-16.1533	0.0758444	1.91983e-37	-1.26576	-7.8688	0.160858	2.99778e-09	-1.28536	-14.2615	0.0901285	3.39242e-29	0.0737152	0.486108	0.151644	0.62746	-	-	-	-	-	-	-	-	-	-	-
rs2838855:46680566:G:C	21	46680566	ENSG00000182586	LINC00334	1921	ENSG00000223768	LINC00205	46707965	46717721	27399	lncRNA	G	C	0.308411	0	C	0.261111	0.0425532	1	263.737	5.37439e-58	1490	1.23561e-50	1.05455	16.0698	0.0656228	3.3914e-37	1.18657	9.16571	0.129457	7.87283e-11	1.03281	13.4062	0.0770398	5.37077e-27	0.307383	2.01164	0.152802	0.0456939	ENSG00000223768.1	chr21_45260651_G_C_b38	-32634	107	134	0.331683	2.92e-46	-0.953464	0.0470664	G	C
12:9631035:A:G	12	9631035	-	-	-	ENSG00000284634	AC092821.4	9600891	9810988	0	lncRNA	G	A	0.428571	0.0186916	A	0.436047	0.0851064	1	264.177	4.31277e-58	1894	1.26038e-50	-1.11068	-16.0675	0.0691261	3.44476e-37	-1.10986	-8.76451	0.126631	2.37385e-10	-1.15751	-13.688	0.0845642	1.00719e-27	-0.0726353	-0.465817	0.155931	0.641889	-	-	-	-	-	-	-	-	-	-	-
12:9630383:A:T	12	9630383	-	-	-	ENSG00000284634	AC092821.4	9600891	9810988	0	lncRNA	T	A	0.428571	0.0186916	A	0.436047	0.0851064	1	264.177	4.31277e-58	1894	1.26038e-50	-1.11068	-16.0675	0.0691261	3.44476e-37	-1.10986	-8.76451	0.126631	2.37385e-10	-1.15751	-13.688	0.0845642	1.00719e-27	-0.0726353	-0.465817	0.155931	0.641889	-	-	-	-	-	-	-	-	-	-	-
12:9630572:G:A	12	9630572	-	-	-	ENSG00000284634	AC092821.4	9600891	9810988	0	lncRNA	A	G	0.428571	0.0186916	G	0.436047	0.0851064	1	264.177	4.31277e-58	1894	1.26038e-50	-1.11068	-16.0675	0.0691261	3.44476e-37	-1.10986	-8.76451	0.126631	2.37385e-10	-1.15751	-13.688	0.0845642	1.00719e-27	-0.0726353	-0.465817	0.155931	0.641889	-	-	-	-	-	-	-	-	-	-	-
12:9629121:G:A	12	9629121	-	-	-	ENSG00000284634	AC092821.4	9600891	9810988	0	lncRNA	A	G	0.428571	0.0186916	G	0.436047	0.0851064	1	264.177	4.31277e-58	1894	1.26038e-50	-1.11068	-16.0675	0.0691261	3.44476e-37	-1.10986	-8.76451	0.126631	2.37385e-10	-1.15751	-13.688	0.0845642	1.00719e-27	-0.0726353	-0.465817	0.155931	0.641889	-	-	-	-	-	-	-	-	-	-	-
12:9629244:G:C	12	9629244	-	-	-	ENSG00000284634	AC092821.4	9600891	9810988	0	lncRNA	C	G	0.428571	0.0186916	G	0.436047	0.0851064	1	264.177	4.31277e-58	1894	1.26038e-50	-1.11068	-16.0675	0.0691261	3.44476e-37	-1.10986	-8.76451	0.126631	2.37385e-10	-1.15751	-13.688	0.0845642	1.00719e-27	-0.0726353	-0.465817	0.155931	0.641889	-	-	-	-	-	-	-	-	-	-	-
12:9628487:G:C	12	9628487	-	-	-	ENSG00000284634	AC092821.4	9600891	9810988	0	lncRNA	C	G	0.428571	0.0186916	G	0.436047	0.0851064	1	264.177	4.31277e-58	1894	1.26038e-50	-1.11068	-16.0675	0.0691261	3.44476e-37	-1.10986	-8.76451	0.126631	2.37385e-10	-1.15751	-13.688	0.0845642	1.00719e-27	-0.0726353	-0.465817	0.155931	0.641889	-	-	-	-	-	-	-	-	-	-	-
12:9628282:C:A	12	9628282	-	-	-	ENSG00000284634	AC092821.4	9600891	9810988	0	lncRNA	A	C	0.428571	0.0186916	C	0.436047	0.0851064	1	264.177	4.31277e-58	1894	1.26038e-50	-1.11068	-16.0675	0.0691261	3.44476e-37	-1.10986	-8.76451	0.126631	2.37385e-10	-1.15751	-13.688	0.0845642	1.00719e-27	-0.0726353	-0.465817	0.155931	0.641889	-	-	-	-	-	-	-	-	-	-	-
12:9628183:A:G	12	9628183	-	-	-	ENSG00000284634	AC092821.4	9600891	9810988	0	lncRNA	G	A	0.428571	0.0186916	A	0.436047	0.0851064	1	264.177	4.31277e-58	1894	1.26038e-50	-1.11068	-16.0675	0.0691261	3.44476e-37	-1.10986	-8.76451	0.126631	2.37385e-10	-1.15751	-13.688	0.0845642	1.00719e-27	-0.0726353	-0.465817	0.155931	0.641889	-	-	-	-	-	-	-	-	-	-	-
12:9628177:C:T	12	9628177	-	-	-	ENSG00000284634	AC092821.4	9600891	9810988	0	lncRNA	T	C	0.428571	0.0186916	C	0.436047	0.0851064	1	264.177	4.31277e-58	1894	1.26038e-50	-1.11068	-16.0675	0.0691261	3.44476e-37	-1.10986	-8.76451	0.126631	2.37385e-10	-1.15751	-13.688	0.0845642	1.00719e-27	-0.0726353	-0.465817	0.155931	0.641889	-	-	-	-	-	-	-	-	-	-	-
rs56168029:21942877:G:A	19	21942877	ENSG00000197020	ZNF100	0	ENSG00000197020	ZNF100	21905573	21950381	0	protein_coding	G	A	0.553398	0.0373832	A	0.348837	0.0851064	1	263.627	5.67587e-58	1619	1.4179e-50	1.0552	16.4346	0.0642061	2.83395e-38	1.17411	9.0116	0.130288	1.20004e-10	1.02806	13.5062	0.0761173	2.96283e-27	-0.0780467	-0.51814	0.150629	0.604973	ENSG00000197020.10	chr19_21760075_G_A_b38	-7553	131	164	0.405941	5.18e-21	-0.536874	0.0493947	G	A
rs5777951:155653553:T:TA	1	155653553	-	-	-	ENSG00000163374	YY1AP1	155629234	155658791	0	protein_coding	T	TA	0.245283	0.00934579	TA	0.204301	0.0106383	1	261.058	2.05117e-57	451	1.4274e-50	-0.84956	-15.5259	0.0547189	1.39586e-35	-0.9628	-7.90871	0.121739	2.67207e-09	-0.90376	-14.0894	0.0641449	9.36077e-29	-0.0116461	-0.0918044	0.126857	0.926952	-	-	-	-	-	-	-	-	-	-	-
rs13244300:64458764:G:A	7	64458764	ENSG00000152926|ENSG00000213462	ZNF117|ERV3-1	0	ENSG00000234585	CCT6P3	64498732	64535091	39968	transcribed_unprocessed_pseudogene	G	A	0.359813	0	A	0.413043	0.0212766	1	263.469	6.14316e-58	1527	1.44743e-50	-1.0159	-15.3156	0.0663309	5.90385e-35	-0.955376	-5.46374	0.174857	3.93454e-06	-1.08482	-15.2845	0.0709751	8.54912e-32	0.213358	1.29603	0.164625	0.196564	ENSG00000234585.6	chr7_64998386_G_A_b38	-39974	130	170	0.420792	5.87e-31	0.841417	0.0581993	G	A
rs10406056:9536418:C:T	19	9536418	ENSG00000174652	ZNF266	0	ENSG00000174652	ZNF266	9523137	9546247	0	protein_coding	T	C	0.367925	0.00934579	C	0.349462	0.0106383	1	262.867	8.30258e-58	1236	1.58343e-50	0.944561	16.4522	0.0574124	2.51506e-38	1.25142	9.04569	0.138344	1.0929e-10	0.868826	13.4552	0.0645718	4.01331e-27	0.216994	1.43923	0.150771	0.151756	ENSG00000174652.17	chr19_9425742_C_T_b38	-9836	149	194	0.480198	2.91e-47	0.854133	0.0413405	C	T
rs71379215:41384118:A:G	17	41384118	ENSG00000236383	LINC00854	780	ENSG00000198496	NBR2	41277568	41305688	78430	lncRNA	A	G	0.334906	0.00934579	G	0.25	0	1	261.558	1.59756e-57	712	1.7551e-50	1.04089	15.5325	0.0670141	1.33439e-35	0.868375	4.9614	0.175026	1.80255e-05	1.11038	15.3929	0.0721357	4.56035e-32	-0.206822	-1.32053	0.15662	0.188273	ENSG00000198496.10	chr17_43306756_A_G_b38	181146	115	135	0.334158	2e-66	-1.1473	0.0392956	A	G
rs10844110	12	9739768	ENSG00000111796	KLRB1	7379	ENSG00000284634	AC092821.4	9600891	9810988	0	lncRNA	A	G	0.424528	0.00934579	G	0.143617	0	1	263.44	6.23457e-58	1894	1.82202e-50	-1.22024	-16.0516	0.07602	3.84122e-37	-1.26576	-7.8688	0.160858	2.99778e-09	-1.28179	-14.1958	0.0902934	4.99433e-29	0.0745058	0.489116	0.152327	0.625333	-	-	-	-	-	-	-	-	-	-	-
12:9628837:AAT:A	12	9628837	-	-	-	ENSG00000284634	AC092821.4	9600891	9810988	0	lncRNA	A	AAT	0.427885	0.0280374	AAT	0.436047	0.0851064	1	263.32	6.61998e-58	1894	1.93465e-50	-1.10983	-16.0388	0.069197	4.19112e-37	-1.10986	-8.76451	0.126631	2.37385e-10	-1.15625	-13.6566	0.0846663	1.21303e-27	-0.0739138	-0.473559	0.156081	0.636367	-	-	-	-	-	-	-	-	-	-	-
rs150360740:46689547:T:C	21	46689547	ENSG00000186866	POFUT2	0	ENSG00000223768	LINC00205	46707965	46717721	18418	lncRNA	T	C	0.308411	0	C	0.255319	0	1	262.558	9.68988e-58	1490	2.22777e-50	1.05534	16.2432	0.064971	1.04088e-37	1.14243	8.6883	0.131491	2.93432e-10	1.04367	13.6774	0.0763064	1.07229e-27	0.269454	1.7921	0.150356	0.0747329	ENSG00000223768.1	chr21_45269632_T_C_b38	-23653	108	134	0.331683	6.68e-45	-0.952307	0.0482999	T	C
rs140195034:46689546:A:C	21	46689546	ENSG00000186866	POFUT2	0	ENSG00000223768	LINC00205	46707965	46717721	18419	lncRNA	A	C	0.308411	0	C	0.255319	0	1	262.558	9.68988e-58	1490	2.22777e-50	1.05534	16.2432	0.064971	1.04088e-37	1.14243	8.6883	0.131491	2.93432e-10	1.04367	13.6774	0.0763064	1.07229e-27	0.269454	1.7921	0.150356	0.0747329	ENSG00000223768.1	chr21_45269631_A_C_b38	-23654	108	134	0.331683	6.68e-45	-0.952307	0.0482999	A	C
12:9628256:G:A	12	9628256	-	-	-	ENSG00000284634	AC092821.4	9600891	9810988	0	lncRNA	A	G	0.428571	0.0186916	G	0.435294	0.0957447	1	262.894	8.18923e-58	1894	2.39326e-50	-1.10893	-16.0121	0.0692561	5.02778e-37	-1.10986	-8.76451	0.126631	2.37385e-10	-1.15559	-13.641	0.084714	1.33058e-27	-0.0742797	-0.475359	0.15626	0.635086	-	-	-	-	-	-	-	-	-	-	-
rs3738590	1	86302544	-	-	-	ENSG00000163374	YY1AP1	155629234	155658791	69326690	protein_coding	A	G	0.247664	0	G	0.195652	0.0212766	1	259.574	4.30682e-57	451	2.99708e-50	-0.852685	-15.5966	0.0546713	8.60245e-36	-0.9628	-7.90871	0.121739	2.67207e-09	-0.903608	-14.0366	0.0643751	1.27825e-28	-0.00852752	-0.0673771	0.126564	0.946353	ENSG00000163374.19	chr1_155660961_A_G_b38	-27813	94	106	0.262376	0.995573	0.000323311	0.0581775	A	G
rs11365124:181131352:CT:C	3	181131352	-	-	-	ENSG00000241231	AC068308.1	181090520	181160385	0	lncRNA	C	CT	0.278302	0.00934579	CT	0.353261	0.0212766	1	260.717	2.43287e-57	842	3.16079e-50	0.978059	16.3005	0.0600018	7.05076e-38	0.88652	6.05083	0.146512	6.61851e-07	1.02495	14.9701	0.0684667	5.32438e-31	-0.219407	-1.54566	0.141951	0.123878	-	-	-	-	-	-	-	-	-	-	-
rs2758849:86344296:G:A	6	86344296	ENSG00000135316	SYNCRIP	0	ENSG00000203875	SNHG5	86360209	86388650	15913	lncRNA	A	G	0.584112	0	G	0.268817	0.0106383	1	261.193	1.91683e-57	1073	3.17359e-50	-0.923948	-17.252	0.0535561	1.13191e-40	-0.904083	-6.83439	0.132284	6.2561e-08	-0.922506	-14.6453	0.06299	3.55607e-30	0.0860674	0.724094	0.118862	0.469913	ENSG00000203875.10	chr6_85634578_G_A_b38	-44158	140	197	0.487624	7.15e-48	-0.696604	0.0333172	G	A
12:9628178:G:A	12	9628178	-	-	-	ENSG00000284634	AC092821.4	9600891	9810988	0	lncRNA	A	G	0.427885	0.0280374	G	0.436047	0.0851064	1	262.299	1.10274e-57	1894	3.22268e-50	-1.11159	-16.0828	0.0691165	3.10444e-37	-1.10081	-8.65674	0.127163	3.20424e-10	-1.15751	-13.688	0.0845642	1.00719e-27	-0.0737949	-0.473652	0.1558	0.636301	-	-	-	-	-	-	-	-	-	-	-
12:9722195:A:G	12	9722195	-	-	-	ENSG00000284634	AC092821.4	9600891	9810988	0	lncRNA	A	G	0.38835	0.0373832	G	0.106742	0.0531915	1	262.255	1.1276e-57	1894	3.29536e-50	-1.2917	-15.8959	0.08126	1.11102e-36	-1.39365	-8.08427	0.17239	1.61462e-09	-1.33075	-14.0321	0.0948361	1.31303e-28	0.0292947	0.175602	0.166825	0.860797	-	-	-	-	-	-	-	-	-	-	-
12:9722188:G:C	12	9722188	-	-	-	ENSG00000284634	AC092821.4	9600891	9810988	0	lncRNA	G	C	0.38835	0.0373832	C	0.106742	0.0531915	1	262.255	1.1276e-57	1894	3.29536e-50	-1.2917	-15.8959	0.08126	1.11102e-36	-1.39365	-8.08427	0.17239	1.61462e-09	-1.33075	-14.0321	0.0948361	1.31303e-28	0.0292947	0.175602	0.166825	0.860797	-	-	-	-	-	-	-	-	-	-	-
rs2071135:45556186:A:G	21	45556186	ENSG00000160221	C21orf33	0	ENSG00000280071	GATD3B	45553521	45602558	0	protein_coding	G	A	0.165094	0.00934579	A	0.204301	0.0106383	1	261.601	1.56347e-57	1425	3.43772e-50	1.25168	16.2666	0.0769478	8.88192e-38	1.18082	9.2788	0.12726	5.78941e-11	1.29589	13.2478	0.0978193	1.37899e-26	-0.158144	-0.944634	0.167413	0.346065	-	-	-	-	-	-	-	-	-	-	-
rs56194145:74740766:C:G	11	74740766	ENSG00000162139	NEU3	10828	ENSG00000166435	XRRA1	74518784	74660245	80521	protein_coding	C	G	0.327103	0	G	0.0698925	0.0106383	1	261.126	1.98216e-57	1283	3.92402e-50	-1.24922	-15.5487	0.0803425	1.19376e-35	-1.42415	-7.01316	0.203069	3.67404e-08	-1.27125	-14.5582	0.0873215	5.92498e-30	-0.0133783	-0.0732514	0.182636	0.941684	ENSG00000166435.15	chr11_75029721_C_G_b38	80521	99	115	0.284653	2.18e-49	1.12407	0.0522135	C	G
rs12462708:37797578:C:T	19	37797578	ENSG00000181666	HKR1	6161	ENSG00000226686	LINC01535	37742787	37756437	41141	lncRNA	C	T	0.359813	0	T	0.111702	0	1	260.514	2.69226e-57	963	4.00046e-50	-1.33051	-16.5725	0.0802841	1.11231e-38	-1.71937	-8.06621	0.213157	1.70024e-09	-1.23711	-13.9804	0.088489	1.78254e-28	-0.150421	-0.741143	0.202958	0.459537	ENSG00000226686.7	chr19_37306676_C_T_b38	54764	119	141	0.34901	1.16e-50	1.26101	0.0571726	C	T
rs55926714:37798876:A:G	19	37798876	ENSG00000181666	HKR1	4863	ENSG00000226686	LINC01535	37742787	37756437	42439	lncRNA	A	G	0.359813	0	G	0.111702	0	1	260.514	2.69226e-57	963	4.00046e-50	-1.33051	-16.5725	0.0802841	1.11231e-38	-1.71937	-8.06621	0.213157	1.70024e-09	-1.23711	-13.9804	0.088489	1.78254e-28	-0.150421	-0.741143	0.202958	0.459537	ENSG00000226686.7	chr19_37307974_A_G_b38	56062	119	141	0.34901	1.16e-50	1.26101	0.0571726	A	G
rs36053285:101114640:T:C	15	101114640	ENSG00000140471	LINS	0	ENSG00000140471	LINS1	101099574	101143435	0	protein_coding	T	C	0.417476	0.0373832	C	0.494444	0.0425532	1	261.937	1.32192e-57	2037	4.15493e-50	1.01328	15.9504	0.0635268	7.65813e-37	1.08424	9.63542	0.112526	2.22017e-11	1.01607	13.0037	0.0781373	5.91517e-26	0.153045	1.11022	0.137851	0.268329	ENSG00000140471.16	chr15_100574435_T_C_b38	-28779	131	168	0.415842	0.0127697	0.169499	0.0673126	T	C
rs5838690:219172842:CA:C	2	219172842	-	-	-	ENSG00000261338	AC021016.1	219120042	219122089	50753	lncRNA	CA	C	0.518692	0	C	0.211957	0.0212766	1	259.955	3.55953e-57	881	4.83877e-50	-0.965863	-17.469	0.0552901	2.63644e-41	-0.900685	-4.98787	0.180575	1.66413e-05	-0.945345	-15.3322	0.0616575	6.48355e-32	0.018019	0.145947	0.123463	0.88412	-	-	-	-	-	-	-	-	-	-	-
rs2255766	21	46683777	ENSG00000186866	POFUT2	66	ENSG00000223768	LINC00205	46707965	46717721	24188	lncRNA	C	T	0.308411	0	T	0.276596	0	1	260.751	2.3914e-57	1490	5.49801e-50	1.02763	15.7168	0.065384	3.77802e-36	1.18456	9.56858	0.123797	2.65376e-11	1.00353	13.0074	0.0771506	5.78344e-26	0.344654	2.2632	0.152286	0.0247725	ENSG00000223768.1	chr21_45263862_C_T_b38	-29423	108	135	0.334158	2.72e-44	-0.940534	0.0482931	C	T
rs7276591:46680156:C:T	21	46680156	ENSG00000182586	LINC00334	1511	ENSG00000223768	LINC00205	46707965	46717721	27809	lncRNA	C	T	0.308411	0	T	0.260638	0	1	260.123	3.27347e-57	1490	7.52593e-50	1.05456	16.1899	0.0651368	1.49684e-37	1.14243	8.6883	0.131491	2.93432e-10	1.04101	13.5881	0.0766116	1.8218e-27	0.272263	1.80764	0.150618	0.0722689	ENSG00000223768.1	chr21_45260241_C_T_b38	-33044	107	134	0.331683	2.92e-46	-0.953464	0.0470664	C	T
rs9979545:46679805:G:A	21	46679805	ENSG00000182586	LINC00334	1160	ENSG00000223768	LINC00205	46707965	46717721	28160	lncRNA	G	A	0.308411	0	A	0.260638	0	1	260.123	3.27347e-57	1490	7.52593e-50	1.05456	16.1899	0.0651368	1.49684e-37	1.14243	8.6883	0.131491	2.93432e-10	1.04101	13.5881	0.0766116	1.8218e-27	0.272263	1.80764	0.150618	0.0722689	ENSG00000223768.1	chr21_45259890_G_A_b38	-33395	107	134	0.331683	2.92e-46	-0.953464	0.0470664	G	A
rs780401	5	87540210	ENSG00000164180	TMEM161B	0	ENSG00000247828	TMEM161B-AS1	87564708	87735154	24498	lncRNA	C	T	0.266355	0	T	0.27957	0.0106383	1	258.067	9.1524e-57	545	7.69658e-50	-1.06551	-16.8345	0.0632932	1.888e-39	-1.10648	-7.20069	0.153663	2.10832e-08	-1.06427	-14.3603	0.0741124	1.8962e-29	0.0771813	0.492686	0.156654	0.622812	ENSG00000247828.7	chr5_88244393_T_C_b38	-24678	94	111	0.274752	5.73e-24	-0.596247	0.049948	T	C
rs11144225:77707300:A:T	9	77707300	ENSG00000134996	OSTF1	0	ENSG00000106733	NMRK1	77675489	77703133	4167	protein_coding	A	T	0.476636	0	T	0.298913	0.0212766	1	260.13	3.26266e-57	1720	8.65897e-50	1.08804	16.2762	0.0668485	8.32067e-38	1.17773	7.82982	0.150416	3.35473e-09	1.06083	14.1005	0.0752335	8.76607e-29	-0.0506814	-0.313236	0.1618	0.754451	ENSG00000106733.20	chr9_75092384_A_T_b38	4167	119	146	0.361386	2.17e-52	-1.12655	0.0494461	A	T
rs13245077:64458820:C:T	7	64458820	ENSG00000152926|ENSG00000213462	ZNF117|ERV3-1	0	ENSG00000234585	CCT6P3	64498732	64535091	39912	transcribed_unprocessed_pseudogene	C	T	0.354369	0.0373832	T	0.413043	0.0212766	1	259.281	4.98728e-57	1527	1.17508e-49	-1.014	-15.1552	0.0669076	1.7757e-34	-0.961933	-5.40641	0.177924	4.68281e-06	-1.08318	-15.1675	0.0714147	1.68742e-31	0.217973	1.31315	0.165992	0.190741	ENSG00000234585.6	chr7_64998442_C_T_b38	-39918	130	170	0.420792	5.87e-31	0.841417	0.0581993	C	T
rs112590677:9532524:CCTTT:C	19	9532524	-	-	-	ENSG00000174652	ZNF266	9523137	9546247	0	protein_coding	C	CCTTT	0.369159	0	CCTTT	0.351064	0	1	258.469	7.48544e-57	1236	1.42758e-49	0.943744	16.4115	0.0575052	3.31692e-38	1.23241	8.74839	0.140872	2.48256e-10	0.870176	13.4883	0.0645133	3.29607e-27	0.204733	1.35932	0.150614	0.175681	-	-	-	-	-	-	-	-	-	-	-
rs2335939:9534790:T:C	19	9534790	ENSG00000174652	ZNF266	0	ENSG00000174652	ZNF266	9523137	9546247	0	protein_coding	C	T	0.369159	0	T	0.351064	0	1	258.469	7.48544e-57	1236	1.42758e-49	0.943744	16.4115	0.0575052	3.31692e-38	1.23241	8.74839	0.140872	2.48256e-10	0.870176	13.4883	0.0645133	3.29607e-27	0.204733	1.35932	0.150614	0.175681	ENSG00000174652.17	chr19_9424114_T_C_b38	-11464	146	190	0.470297	2.71e-52	0.872753	0.0383753	T	C
rs10411141	19	9536203	ENSG00000174652	ZNF266	0	ENSG00000174652	ZNF266	9523137	9546247	0	protein_coding	A	G	0.369159	0	G	0.351064	0	1	258.469	7.48544e-57	1236	1.42758e-49	0.943744	16.4115	0.0575052	3.31692e-38	1.23241	8.74839	0.140872	2.48256e-10	0.870176	13.4883	0.0645133	3.29607e-27	0.204733	1.35932	0.150614	0.175681	ENSG00000174652.17	chr19_9425527_G_A_b38	-10051	146	190	0.470297	2.71e-52	0.872753	0.0383753	G	A
rs7246415:9534981:A:G	19	9534981	ENSG00000174652	ZNF266	0	ENSG00000174652	ZNF266	9523137	9546247	0	protein_coding	G	A	0.369159	0	A	0.351064	0	1	258.469	7.48544e-57	1236	1.42758e-49	0.943744	16.4115	0.0575052	3.31692e-38	1.23241	8.74839	0.140872	2.48256e-10	0.870176	13.4883	0.0645133	3.29607e-27	0.204733	1.35932	0.150614	0.175681	ENSG00000174652.17	chr19_9424305_A_G_b38	-11273	146	190	0.470297	2.71e-52	0.872753	0.0383753	A	G
rs7258744:9534967:G:A	19	9534967	ENSG00000174652	ZNF266	0	ENSG00000174652	ZNF266	9523137	9546247	0	protein_coding	A	G	0.369159	0	G	0.351064	0	1	258.469	7.48544e-57	1236	1.42758e-49	0.943744	16.4115	0.0575052	3.31692e-38	1.23241	8.74839	0.140872	2.48256e-10	0.870176	13.4883	0.0645133	3.29607e-27	0.204733	1.35932	0.150614	0.175681	ENSG00000174652.17	chr19_9424291_G_A_b38	-11287	146	190	0.470297	2.71e-52	0.872753	0.0383753	G	A
rs55697133:9535242:G:C	19	9535242	ENSG00000174652	ZNF266	0	ENSG00000174652	ZNF266	9523137	9546247	0	protein_coding	C	G	0.369159	0	G	0.351064	0	1	258.469	7.48544e-57	1236	1.42758e-49	0.943744	16.4115	0.0575052	3.31692e-38	1.23241	8.74839	0.140872	2.48256e-10	0.870176	13.4883	0.0645133	3.29607e-27	0.204733	1.35932	0.150614	0.175681	ENSG00000174652.17	chr19_9424566_G_C_b38	-11012	146	190	0.470297	2.71e-52	0.872753	0.0383753	G	C
rs7258361:9534602:G:A	19	9534602	ENSG00000174652	ZNF266	0	ENSG00000174652	ZNF266	9523137	9546247	0	protein_coding	A	G	0.369159	0	G	0.351064	0	1	258.469	7.48544e-57	1236	1.42758e-49	0.943744	16.4115	0.0575052	3.31692e-38	1.23241	8.74839	0.140872	2.48256e-10	0.870176	13.4883	0.0645133	3.29607e-27	0.204733	1.35932	0.150614	0.175681	ENSG00000174652.17	chr19_9423926_G_A_b38	-11652	146	190	0.470297	2.71e-52	0.872753	0.0383753	G	A
rs7254750:9534301:C:T	19	9534301	ENSG00000174652	ZNF266	0	ENSG00000174652	ZNF266	9523137	9546247	0	protein_coding	T	C	0.369159	0	C	0.351064	0	1	258.469	7.48544e-57	1236	1.42758e-49	0.943744	16.4115	0.0575052	3.31692e-38	1.23241	8.74839	0.140872	2.48256e-10	0.870176	13.4883	0.0645133	3.29607e-27	0.204733	1.35932	0.150614	0.175681	ENSG00000174652.17	chr19_9423625_C_T_b38	-11953	146	190	0.470297	2.71e-52	0.872753	0.0383753	C	T
12:89841947:T:C	12	89841947	-	-	-	ENSG00000139323	POC1B	89813495	89919824	0	protein_coding	C	T	0.471154	0.0280374	T	0.446809	0	1	258.139	8.82926e-57	1097	1.4945e-49	0.758869	16.2695	0.0466436	8.70499e-38	0.836359	6.53676	0.127947	1.52597e-07	0.727028	14.6768	0.0495357	2.95601e-30	0.0531332	0.430418	0.123445	0.667387	-	-	-	-	-	-	-	-	-	-	-
rs7160717:88964576:T:C	14	88964576	ENSG00000070778	PTPN21	0	ENSG00000042317	SPATA7	88851268	88936694	27882	protein_coding	T	C	0.370192	0.0280374	C	0.603261	0.0212766	1	259.031	5.65203e-57	1836	1.60119e-49	0.951032	15.4285	0.0616411	2.72056e-35	1.10538	10.3018	0.1073	3.87204e-12	0.941769	12.3654	0.0761614	2.69179e-24	0.243593	1.77708	0.137075	0.0771803	ENSG00000042317.16	chr14_88498232_T_C_b38	113308	110	142	0.351485	1.99e-35	-0.682483	0.0424025	T	C
rs13419763:219134950:C:T	2	219134950	ENSG00000127837	AAMP	0	ENSG00000261338	AC021016.1	219120042	219122089	12861	lncRNA	C	T	0.514151	0.00934579	T	0.241935	0.0106383	1	257.421	1.26422e-56	881	1.71856e-49	-0.955465	-17.2985	0.055234	8.27864e-41	-0.872297	-4.94774	0.176302	1.87845e-05	-0.935907	-15.2624	0.0613211	9.72104e-32	0.0607102	0.486913	0.124684	0.62689	ENSG00000261338.2	chr2_218270227_C_T_b38	14908	144	190	0.470297	2.5e-42	0.744256	0.0397822	C	T
rs6859160:96234306:T:C	5	96234306	ENSG00000247121|ENSG00000164308	CTD-2260A17.2|ERAP2	0	ENSG00000164308	ERAP2	96211690	96255407	0	protein_coding	C	T	0.476636	0	T	0.391304	0.0212766	1	258.213	8.50588e-57	1488	1.95294e-49	-1.02334	-15.9538	0.0641439	7.48038e-37	-1.01433	-9.1451	0.110916	8.32792e-11	-1.02544	-13.2129	0.0776094	1.69811e-26	-0.0377879	-0.268924	0.140515	0.788285	ENSG00000164308.16	chr5_96898602_T_C_b38	22663	146	194	0.480198	2.42e-44	-0.994441	0.0510084	T	C
rs6874656:96234375:C:T	5	96234375	ENSG00000247121|ENSG00000164308	CTD-2260A17.2|ERAP2	0	ENSG00000164308	ERAP2	96211690	96255407	0	protein_coding	T	C	0.476636	0	C	0.392473	0.0106383	1	258.17	8.69134e-57	1488	1.99552e-49	-1.02339	-15.9543	0.064145	7.45947e-37	-1.01433	-9.1451	0.110916	8.32792e-11	-1.02547	-13.2113	0.0776208	1.71471e-26	-0.0377295	-0.268505	0.140517	0.788606	ENSG00000164308.16	chr5_96898671_C_T_b38	22732	146	193	0.477723	9.59e-45	-1.00502	0.0511347	C	T
rs6873441:96234352:G:A	5	96234352	ENSG00000247121|ENSG00000164308	CTD-2260A17.2|ERAP2	0	ENSG00000164308	ERAP2	96211690	96255407	0	protein_coding	A	G	0.476636	0	G	0.392473	0.0106383	1	258.17	8.69134e-57	1488	1.99552e-49	-1.02339	-15.9543	0.064145	7.45947e-37	-1.01433	-9.1451	0.110916	8.32792e-11	-1.02547	-13.2113	0.0776208	1.71471e-26	-0.0377295	-0.268505	0.140517	0.788606	-	-	-	-	-	-	-	-	-	-	-
rs9444352	6	86257535	ENSG00000135317	SNX14	0	ENSG00000203875	SNHG5	86360209	86388650	102674	lncRNA	C	A	0.579439	0	A	0.208791	0.0319149	1	257.234	1.3876e-56	1073	2.29736e-49	-0.972829	-17.2692	0.0563331	1.00789e-40	-0.98294	-6.92316	0.141978	4.80144e-08	-0.973218	-14.4673	0.0672699	1.01022e-29	0.0600619	0.487721	0.123148	0.626319	ENSG00000203875.10	chr6_85547817_C_A_b38	-130919	140	197	0.487624	7.15e-48	0.696604	0.0333172	C	A
rs13427681:219167563:G:C	2	219167563	ENSG00000127838	PNKD	0	ENSG00000261338	AC021016.1	219120042	219122089	45474	lncRNA	G	C	0.518692	0	C	0.214286	0.0319149	1	256.542	1.96122e-56	881	2.66605e-49	-0.963968	-17.3962	0.0554127	4.29727e-41	-0.900685	-4.98787	0.180575	1.66413e-05	-0.942857	-15.2205	0.0619465	1.23981e-31	0.0240539	0.194023	0.123975	0.846369	ENSG00000261338.2	chr2_218302840_G_C_b38	47521	144	189	0.467822	4.37e-43	0.757986	0.0398875	G	C
rs58891786:41261058:T:TCTATCTATCTACCTAC	17	41261058	-	-	-	ENSG00000198496	NBR2	41277568	41305688	16510	lncRNA	T	TCTATCTATCTACCTAC	0.288462	0.0280374	TCTATCTATCTACCTAC	0.231183	0.0106383	1	255.982	2.59515e-56	712	2.85107e-49	1.10441	15.7942	0.0699251	2.22574e-36	1.04871	6.3396	0.165422	2.76347e-07	1.14846	14.6899	0.0781802	2.73896e-30	-0.120559	-0.732734	0.164533	0.464638	-	-	-	-	-	-	-	-	-	-	-
12:9635128:A:<CN0>:0	12	9635128	-	-	-	ENSG00000284634	AC092821.4	9600891	9810988	0	lncRNA	<CN0>	A	0.428571	0.0186916	A	0.464706	0.0957447	1	257.677	1.11227e-56	1894	3.25056e-49	-1.12891	-16.2847	0.0693234	7.85298e-38	-1.00897	-7.76449	0.129946	4.05232e-09	-1.20916	-14.0495	0.086064	1.18433e-28	0.0442141	0.295978	0.149383	0.767575	-	-	-	-	-	-	-	-	-	-	-
12:9632726:G:A	12	9632726	-	-	-	ENSG00000284634	AC092821.4	9600891	9810988	0	lncRNA	A	G	0.428571	0.0186916	G	0.464706	0.0957447	1	257.677	1.11227e-56	1894	3.25056e-49	-1.12891	-16.2847	0.0693234	7.85298e-38	-1.00897	-7.76449	0.129946	4.05232e-09	-1.20916	-14.0495	0.086064	1.18433e-28	0.0442141	0.295978	0.149383	0.767575	-	-	-	-	-	-	-	-	-	-	-
rs59675192:45489799:G:A	21	45489799	ENSG00000160218	TRAPPC10	0	ENSG00000160221	GATD3A	45553492	45629997	63693	protein_coding	G	A	0.179245	0.00934579	A	0.298913	0.0212766	1	257.094	1.4888e-56	1529	3.51245e-49	-1.18606	-17.5131	0.0677239	1.96224e-41	-0.988041	-6.87247	0.143768	5.58425e-08	-1.21267	-14.4866	0.0837096	9.01999e-30	0.0630275	0.416658	0.151269	0.677406	ENSG00000160221.16	chr21_44069918_G_A_b38	-63687	74	80	0.19802	4.2e-31	1.32236	0.0911322	G	A
rs71160030:41385510:C:CA	17	41385510	-	-	-	ENSG00000198496	NBR2	41277568	41305688	79822	lncRNA	C	CA	0.29	0.0654206	CA	0.261628	0.0851064	1	255.523	3.26462e-56	712	3.58657e-49	1.07473	15.4291	0.0696564	2.71007e-35	0.957636	6.02896	0.158839	7.07193e-07	1.14696	14.8046	0.0774731	1.39989e-30	-0.200061	-1.24267	0.160992	0.215545	-	-	-	-	-	-	-	-	-	-	-
rs10716631:219138170:T:G	2	219138170	ENSG00000127838	PNKD	0	ENSG00000261338	AC021016.1	219120042	219122089	16081	lncRNA	T	G	0.509434	0.00934579	G	0.23913	0.0212766	1	255.923	2.67322e-56	881	3.63393e-49	-0.961603	-17.2769	0.0556582	9.5692e-41	-0.872297	-4.94774	0.176302	1.87845e-05	-0.943887	-15.2132	0.0620438	1.29314e-31	0.0723018	0.57829	0.125027	0.563764	-	-	-	-	-	-	-	-	-	-	-
rs2112528:9532083:G:A	19	9532083	ENSG00000174652	ZNF266	0	ENSG00000174652	ZNF266	9523137	9546247	0	protein_coding	A	G	0.369159	0	G	0.37766	0	1	256.568	1.93653e-56	1236	3.69324e-49	0.936817	16.3615	0.0572576	4.6591e-38	1.23241	8.74839	0.140872	2.48256e-10	0.868381	13.4177	0.0647193	5.01725e-27	0.2122	1.40464	0.15107	0.161787	ENSG00000174652.17	chr19_9421407_G_A_b38	-14171	147	192	0.475248	2.29e-54	0.878003	0.0371559	G	A
rs11667878:9528265:T:C	19	9528265	ENSG00000174652	ZNF266	0	ENSG00000174652	ZNF266	9523137	9546247	0	protein_coding	C	T	0.369159	0	T	0.37766	0	1	256.568	1.93653e-56	1236	3.69324e-49	0.936817	16.3615	0.0572576	4.6591e-38	1.23241	8.74839	0.140872	2.48256e-10	0.868381	13.4177	0.0647193	5.01725e-27	0.2122	1.40464	0.15107	0.161787	ENSG00000174652.17	chr19_9417589_T_C_b38	-17989	146	190	0.470297	8.4e-50	0.860418	0.0396516	T	C
rs58394134:9533456:C:CA	19	9533456	-	-	-	ENSG00000174652	ZNF266	9523137	9546247	0	protein_coding	CA	C	0.369159	0	C	0.37766	0	1	256.568	1.93653e-56	1236	3.69324e-49	0.936817	16.3615	0.0572576	4.6591e-38	1.23241	8.74839	0.140872	2.48256e-10	0.868381	13.4177	0.0647193	5.01725e-27	0.2122	1.40464	0.15107	0.161787	-	-	-	-	-	-	-	-	-	-	-
rs7249365:9525949:T:C	19	9525949	ENSG00000174652	ZNF266	0	ENSG00000174652	ZNF266	9523137	9546247	0	protein_coding	C	T	0.369159	0	T	0.37766	0	1	256.568	1.93653e-56	1236	3.69324e-49	0.936817	16.3615	0.0572576	4.6591e-38	1.23241	8.74839	0.140872	2.48256e-10	0.868381	13.4177	0.0647193	5.01725e-27	0.2122	1.40464	0.15107	0.161787	ENSG00000174652.17	chr19_9415273_T_C_b38	-20305	147	192	0.475248	2.29e-54	0.878003	0.0371559	T	C
rs8107606:9539522:A:G	19	9539522	ENSG00000174652	ZNF266	0	ENSG00000174652	ZNF266	9523137	9546247	0	protein_coding	G	A	0.369159	0	A	0.37766	0	1	256.568	1.93653e-56	1236	3.69324e-49	0.936817	16.3615	0.0572576	4.6591e-38	1.23241	8.74839	0.140872	2.48256e-10	0.868381	13.4177	0.0647193	5.01725e-27	0.2122	1.40464	0.15107	0.161787	ENSG00000174652.17	chr19_9428846_A_G_b38	-6732	147	192	0.475248	2.29e-54	0.878003	0.0371559	A	G
rs58814249:9539581:AT:A	19	9539581	-	-	-	ENSG00000174652	ZNF266	9523137	9546247	0	protein_coding	A	AT	0.369159	0	AT	0.37766	0	1	256.568	1.93653e-56	1236	3.69324e-49	0.936817	16.3615	0.0572576	4.6591e-38	1.23241	8.74839	0.140872	2.48256e-10	0.868381	13.4177	0.0647193	5.01725e-27	0.2122	1.40464	0.15107	0.161787	-	-	-	-	-	-	-	-	-	-	-
rs58900528:9531541:C:T	19	9531541	ENSG00000174652	ZNF266	0	ENSG00000174652	ZNF266	9523137	9546247	0	protein_coding	T	C	0.369159	0	C	0.37766	0	1	256.568	1.93653e-56	1236	3.69324e-49	0.936817	16.3615	0.0572576	4.6591e-38	1.23241	8.74839	0.140872	2.48256e-10	0.868381	13.4177	0.0647193	5.01725e-27	0.2122	1.40464	0.15107	0.161787	ENSG00000174652.17	chr19_9420865_C_T_b38	-14713	148	193	0.477723	6.07e-54	0.878263	0.0374572	C	T
rs11878970:9517537:C:G	19	9517537	ENSG00000174652	ZNF266	5735	ENSG00000174652	ZNF266	9523137	9546247	5600	protein_coding	G	C	0.369159	0	C	0.37766	0	1	256.568	1.93653e-56	1236	3.69324e-49	0.936817	16.3615	0.0572576	4.6591e-38	1.23241	8.74839	0.140872	2.48256e-10	0.868381	13.4177	0.0647193	5.01725e-27	0.2122	1.40464	0.15107	0.161787	ENSG00000174652.17	chr19_9406861_C_G_b38	-28717	147	192	0.475248	2.29e-54	0.878003	0.0371559	C	G
rs113421203:9527785:GC:G	19	9527785	-	-	-	ENSG00000174652	ZNF266	9523137	9546247	0	protein_coding	G	GC	0.369159	0	GC	0.37766	0	1	256.568	1.93653e-56	1236	3.69324e-49	0.936817	16.3615	0.0572576	4.6591e-38	1.23241	8.74839	0.140872	2.48256e-10	0.868381	13.4177	0.0647193	5.01725e-27	0.2122	1.40464	0.15107	0.161787	-	-	-	-	-	-	-	-	-	-	-
rs10418233:9540622:G:C	19	9540622	ENSG00000174652	ZNF266	0	ENSG00000174652	ZNF266	9523137	9546247	0	protein_coding	C	G	0.369159	0	G	0.37766	0	1	256.568	1.93653e-56	1236	3.69324e-49	0.936817	16.3615	0.0572576	4.6591e-38	1.23241	8.74839	0.140872	2.48256e-10	0.868381	13.4177	0.0647193	5.01725e-27	0.2122	1.40464	0.15107	0.161787	ENSG00000174652.17	chr19_9429946_G_C_b38	-5632	147	192	0.475248	2.29e-54	0.878003	0.0371559	G	C
rs7258023:9525913:G:A	19	9525913	ENSG00000174652	ZNF266	0	ENSG00000174652	ZNF266	9523137	9546247	0	protein_coding	A	G	0.369159	0	G	0.37766	0	1	256.568	1.93653e-56	1236	3.69324e-49	0.936817	16.3615	0.0572576	4.6591e-38	1.23241	8.74839	0.140872	2.48256e-10	0.868381	13.4177	0.0647193	5.01725e-27	0.2122	1.40464	0.15107	0.161787	ENSG00000174652.17	chr19_9415237_G_A_b38	-20341	147	192	0.475248	2.29e-54	0.878003	0.0371559	G	A
rs9305082:9540524:T:G	19	9540524	ENSG00000174652	ZNF266	0	ENSG00000174652	ZNF266	9523137	9546247	0	protein_coding	G	T	0.369159	0	T	0.37766	0	1	256.568	1.93653e-56	1236	3.69324e-49	0.936817	16.3615	0.0572576	4.6591e-38	1.23241	8.74839	0.140872	2.48256e-10	0.868381	13.4177	0.0647193	5.01725e-27	0.2122	1.40464	0.15107	0.161787	ENSG00000174652.17	chr19_9429848_T_G_b38	-5730	147	192	0.475248	2.29e-54	0.878003	0.0371559	T	G
rs8108167:9518331:C:A	19	9518331	ENSG00000174652	ZNF266	4941	ENSG00000174652	ZNF266	9523137	9546247	4806	protein_coding	A	C	0.369159	0	C	0.37766	0	1	256.568	1.93653e-56	1236	3.69324e-49	0.936817	16.3615	0.0572576	4.6591e-38	1.23241	8.74839	0.140872	2.48256e-10	0.868381	13.4177	0.0647193	5.01725e-27	0.2122	1.40464	0.15107	0.161787	ENSG00000174652.17	chr19_9407655_C_A_b38	-27923	146	190	0.470297	8.4e-50	0.860418	0.0396516	C	A
rs11880207	19	9531693	ENSG00000174652	ZNF266	0	ENSG00000174652	ZNF266	9523137	9546247	0	protein_coding	T	C	0.369159	0	C	0.37766	0	1	256.568	1.93653e-56	1236	3.69324e-49	0.936817	16.3615	0.0572576	4.6591e-38	1.23241	8.74839	0.140872	2.48256e-10	0.868381	13.4177	0.0647193	5.01725e-27	0.2122	1.40464	0.15107	0.161787	ENSG00000174652.17	chr19_9421017_C_T_b38	-14561	147	192	0.475248	2.29e-54	0.878003	0.0371559	C	T
rs8102060:9539669:C:T	19	9539669	ENSG00000174652	ZNF266	0	ENSG00000174652	ZNF266	9523137	9546247	0	protein_coding	T	C	0.369159	0	C	0.37766	0	1	256.568	1.93653e-56	1236	3.69324e-49	0.936817	16.3615	0.0572576	4.6591e-38	1.23241	8.74839	0.140872	2.48256e-10	0.868381	13.4177	0.0647193	5.01725e-27	0.2122	1.40464	0.15107	0.161787	ENSG00000174652.17	chr19_9428993_C_T_b38	-6585	147	192	0.475248	2.29e-54	0.878003	0.0371559	C	T
rs6512121	19	9533805	ENSG00000174652	ZNF266	0	ENSG00000174652	ZNF266	9523137	9546247	0	protein_coding	T	G	0.369159	0	G	0.37766	0	1	256.568	1.93653e-56	1236	3.69324e-49	0.936817	16.3615	0.0572576	4.6591e-38	1.23241	8.74839	0.140872	2.48256e-10	0.868381	13.4177	0.0647193	5.01725e-27	0.2122	1.40464	0.15107	0.161787	ENSG00000174652.17	chr19_9423129_G_T_b38	-12449	147	192	0.475248	2.29e-54	0.878003	0.0371559	G	T
rs7258150:9526017:G:A	19	9526017	ENSG00000174652	ZNF266	0	ENSG00000174652	ZNF266	9523137	9546247	0	protein_coding	A	G	0.369159	0	G	0.37766	0	1	256.568	1.93653e-56	1236	3.69324e-49	0.936817	16.3615	0.0572576	4.6591e-38	1.23241	8.74839	0.140872	2.48256e-10	0.868381	13.4177	0.0647193	5.01725e-27	0.2122	1.40464	0.15107	0.161787	ENSG00000174652.17	chr19_9415341_G_A_b38	-20237	147	192	0.475248	2.29e-54	0.878003	0.0371559	G	A
rs6512110	19	9522724	ENSG00000174652	ZNF266	548	ENSG00000174652	ZNF266	9523137	9546247	413	protein_coding	G	A	0.369159	0	A	0.37766	0	1	256.568	1.93653e-56	1236	3.69324e-49	0.936817	16.3615	0.0572576	4.6591e-38	1.23241	8.74839	0.140872	2.48256e-10	0.868381	13.4177	0.0647193	5.01725e-27	0.2122	1.40464	0.15107	0.161787	ENSG00000174652.17	chr19_9412048_A_G_b38	-23530	146	190	0.470297	8.4e-50	0.860418	0.0396516	A	G
rs111378299:9531702:TTTTAA:T	19	9531702	-	-	-	ENSG00000174652	ZNF266	9523137	9546247	0	protein_coding	T	TTTTAA	0.369159	0	TTTTAA	0.37766	0	1	256.568	1.93653e-56	1236	3.69324e-49	0.936817	16.3615	0.0572576	4.6591e-38	1.23241	8.74839	0.140872	2.48256e-10	0.868381	13.4177	0.0647193	5.01725e-27	0.2122	1.40464	0.15107	0.161787	-	-	-	-	-	-	-	-	-	-	-
rs151086461:9537166:C:CA	19	9537166	-	-	-	ENSG00000174652	ZNF266	9523137	9546247	0	protein_coding	CA	C	0.369159	0	C	0.37766	0	1	256.568	1.93653e-56	1236	3.69324e-49	0.936817	16.3615	0.0572576	4.6591e-38	1.23241	8.74839	0.140872	2.48256e-10	0.868381	13.4177	0.0647193	5.01725e-27	0.2122	1.40464	0.15107	0.161787	-	-	-	-	-	-	-	-	-	-	-
rs8102069:9539691:C:T	19	9539691	ENSG00000174652	ZNF266	0	ENSG00000174652	ZNF266	9523137	9546247	0	protein_coding	T	C	0.369159	0	C	0.37766	0	1	256.568	1.93653e-56	1236	3.69324e-49	0.936817	16.3615	0.0572576	4.6591e-38	1.23241	8.74839	0.140872	2.48256e-10	0.868381	13.4177	0.0647193	5.01725e-27	0.2122	1.40464	0.15107	0.161787	ENSG00000174652.17	chr19_9429015_C_T_b38	-6563	147	192	0.475248	2.29e-54	0.878003	0.0371559	C	T
rs9783952:9532813:A:C	19	9532813	ENSG00000174652	ZNF266	0	ENSG00000174652	ZNF266	9523137	9546247	0	protein_coding	C	A	0.369159	0	A	0.37766	0	1	256.568	1.93653e-56	1236	3.69324e-49	0.936817	16.3615	0.0572576	4.6591e-38	1.23241	8.74839	0.140872	2.48256e-10	0.868381	13.4177	0.0647193	5.01725e-27	0.2122	1.40464	0.15107	0.161787	ENSG00000174652.17	chr19_9422137_A_C_b38	-13441	147	192	0.475248	2.29e-54	0.878003	0.0371559	A	C
rs1978437:9531342:A:G	19	9531342	ENSG00000174652	ZNF266	0	ENSG00000174652	ZNF266	9523137	9546247	0	protein_coding	G	A	0.369159	0	A	0.37766	0	1	256.568	1.93653e-56	1236	3.69324e-49	0.936817	16.3615	0.0572576	4.6591e-38	1.23241	8.74839	0.140872	2.48256e-10	0.868381	13.4177	0.0647193	5.01725e-27	0.2122	1.40464	0.15107	0.161787	ENSG00000174652.17	chr19_9420666_A_G_b38	-14912	147	192	0.475248	2.29e-54	0.878003	0.0371559	A	G
rs1978711:9530081:G:C	19	9530081	ENSG00000174652	ZNF266	0	ENSG00000174652	ZNF266	9523137	9546247	0	protein_coding	C	G	0.369159	0	G	0.37766	0	1	256.568	1.93653e-56	1236	3.69324e-49	0.936817	16.3615	0.0572576	4.6591e-38	1.23241	8.74839	0.140872	2.48256e-10	0.868381	13.4177	0.0647193	5.01725e-27	0.2122	1.40464	0.15107	0.161787	ENSG00000174652.17	chr19_9419405_G_C_b38	-16173	147	192	0.475248	2.29e-54	0.878003	0.0371559	G	C
rs1978438:9531393:G:T	19	9531393	ENSG00000174652	ZNF266	0	ENSG00000174652	ZNF266	9523137	9546247	0	protein_coding	T	G	0.369159	0	G	0.37766	0	1	256.568	1.93653e-56	1236	3.69324e-49	0.936817	16.3615	0.0572576	4.6591e-38	1.23241	8.74839	0.140872	2.48256e-10	0.868381	13.4177	0.0647193	5.01725e-27	0.2122	1.40464	0.15107	0.161787	ENSG00000174652.17	chr19_9420717_G_T_b38	-14861	147	192	0.475248	2.29e-54	0.878003	0.0371559	G	T
rs1835986:9477868:C:T	19	9477868	ENSG00000270011|ENSG00000188629	ZNF559-ZNF177|ZNF177	0	ENSG00000174652	ZNF266	9523137	9546247	45269	protein_coding	T	C	0.369159	0	C	0.37766	0	1	256.568	1.93653e-56	1236	3.69324e-49	0.936817	16.3615	0.0572576	4.6591e-38	1.23241	8.74839	0.140872	2.48256e-10	0.868381	13.4177	0.0647193	5.01725e-27	0.2122	1.40464	0.15107	0.161787	ENSG00000174652.17	chr19_9367192_C_T_b38	-68386	146	191	0.472772	1.25e-47	0.845925	0.0406504	C	T
rs8105020:9522477:T:C	19	9522477	ENSG00000174652	ZNF266	795	ENSG00000174652	ZNF266	9523137	9546247	660	protein_coding	C	T	0.369159	0	T	0.37766	0	1	256.568	1.93653e-56	1236	3.69324e-49	0.936817	16.3615	0.0572576	4.6591e-38	1.23241	8.74839	0.140872	2.48256e-10	0.868381	13.4177	0.0647193	5.01725e-27	0.2122	1.40464	0.15107	0.161787	ENSG00000174652.17	chr19_9411801_T_C_b38	-23777	146	190	0.470297	8.4e-50	0.860418	0.0396516	T	C
rs7252370:9537191:G:C	19	9537191	ENSG00000174652	ZNF266	0	ENSG00000174652	ZNF266	9523137	9546247	0	protein_coding	C	G	0.369159	0	G	0.37766	0	1	256.568	1.93653e-56	1236	3.69324e-49	0.936817	16.3615	0.0572576	4.6591e-38	1.23241	8.74839	0.140872	2.48256e-10	0.868381	13.4177	0.0647193	5.01725e-27	0.2122	1.40464	0.15107	0.161787	ENSG00000174652.17	chr19_9426515_G_C_b38	-9063	147	194	0.480198	1.64e-51	0.858015	0.0382823	G	C
rs35971878:41330383:CT:C	17	41330383	-	-	-	ENSG00000198496	NBR2	41277568	41305688	24695	lncRNA	CT	C	0.330097	0.0373832	C	0.204301	0.0106383	1	255.379	3.50844e-56	712	3.85443e-49	1.08482	15.56	0.0697188	1.10523e-35	0.95811	5.33905	0.179453	5.74527e-06	1.14339	15.0623	0.0759105	3.11077e-31	-0.14077	-0.86254	0.163204	0.389495	-	-	-	-	-	-	-	-	-	-	-
rs1978713:9529783:G:C	19	9529783	ENSG00000174652	ZNF266	0	ENSG00000174652	ZNF266	9523137	9546247	0	protein_coding	C	G	0.357143	0.0186916	G	0.37766	0	1	255.784	2.86505e-56	1236	5.46408e-49	0.950527	16.2817	0.05838	8.01135e-38	1.23241	8.74839	0.140872	2.48256e-10	0.88544	13.3884	0.0661347	5.97001e-27	0.203698	1.34196	0.151792	0.181237	ENSG00000174652.17	chr19_9419107_G_C_b38	-16471	147	192	0.475248	2.29e-54	0.878003	0.0371559	G	C
rs13311530:1205578:C:A	7	1205578	ENSG00000229043	AC091729.9	675	ENSG00000229043	AC091729.3	1200010	1205243	335	lncRNA	A	C	0.462617	0	C	0.494624	0.0106383	1	255.894	2.7123e-56	1398	5.85074e-49	-0.964868	-16.1961	0.0595741	1.43469e-37	-1.02476	-7.27718	0.140818	1.68247e-08	-0.959097	-14.2456	0.067326	3.72497e-29	-0.0667004	-0.461936	0.144393	0.644664	ENSG00000229043.2	chr7_1165942_C_A_b38	5457	134	169	0.418317	3.61e-44	-1.08468	0.0558327	C	A
rs5751776:24266954:A:C	22	24266954	ENSG00000225282	AP000350.6	2133	ENSG00000133433	GSTT2B	24299601	24303373	32647	protein_coding	C	A	0.382075	0.00934579	A	0.576923	0.0319149	1	255.3	3.64938e-56	1097	6.1772e-49	-0.986093	-16.4035	0.0601147	3.50063e-38	-1.05515	-6.50586	0.162184	1.67455e-07	-0.976388	-14.5936	0.066905	4.81365e-30	-0.0978592	-0.685208	0.142817	0.494061	-	-	-	-	-	-	-	-	-	-	-
12:89912351:CCAA:C	12	89912351	-	-	-	ENSG00000139323	POC1B	89813495	89919824	0	protein_coding	C	CCAA	0.490566	0.00934579	CCAA	0.452128	0	1	255.208	3.82154e-56	1097	6.46861e-49	0.742923	15.9835	0.0464806	6.10971e-37	0.805062	5.94544	0.135408	9.1104e-07	0.725119	14.8277	0.0489031	1.22291e-30	-0.0160659	-0.129822	0.123753	0.896847	-	-	-	-	-	-	-	-	-	-	-
12:89881935:TACA:T	12	89881935	-	-	-	ENSG00000139323	POC1B	89813495	89919824	0	protein_coding	T	TACA	0.490566	0.00934579	TACA	0.452128	0	1	255.208	3.82154e-56	1097	6.46861e-49	0.742923	15.9835	0.0464806	6.10971e-37	0.805062	5.94544	0.135408	9.1104e-07	0.725119	14.8277	0.0489031	1.22291e-30	-0.0160659	-0.129822	0.123753	0.896847	-	-	-	-	-	-	-	-	-	-	-
rs10899059:74746553:C:G	11	74746553	ENSG00000162139	NEU3	16615	ENSG00000166435	XRRA1	74518784	74660245	86308	protein_coding	C	G	0.345794	0	G	0.0744681	0	1	255.5	3.3024e-56	1283	6.53766e-49	-1.23518	-15.4112	0.0801482	3.06356e-35	-1.42415	-7.01316	0.203069	3.67404e-08	-1.25575	-14.3637	0.0874254	1.85811e-29	-0.0490908	-0.26979	0.181959	0.787619	ENSG00000166435.15	chr11_75035508_C_G_b38	86308	102	118	0.292079	4.61e-49	1.12585	0.0526234	C	G
rs7528505:213051521:A:G	1	213051521	ENSG00000162769	FLVCR1	0	ENSG00000198468	FLVCR1-DT	213025447	213031468	20053	lncRNA	A	G	0.575472	0.00934579	G	0.276596	0	1	254.917	4.41969e-56	1099	7.49472e-49	-1.08302	-16.2748	0.0665455	8.39759e-38	-0.989831	-7.52036	0.13162	8.24333e-09	-1.09359	-14.0841	0.0776473	9.65671e-29	-0.0893533	-0.648609	0.137761	0.517387	ENSG00000198468.7	chr1_212878179_A_G_b38	20091	151	201	0.497525	1.8e-49	1.15712	0.0536621	A	G
rs34605292:213035523:A:G	1	213035523	ENSG00000162769	FLVCR1	0	ENSG00000198468	FLVCR1-DT	213025447	213031468	4055	lncRNA	A	G	0.575472	0.00934579	G	0.276596	0	1	254.917	4.41969e-56	1099	7.49472e-49	-1.08302	-16.2748	0.0665455	8.39759e-38	-0.989831	-7.52036	0.13162	8.24333e-09	-1.09359	-14.0841	0.0776473	9.65671e-29	-0.0893533	-0.648609	0.137761	0.517387	ENSG00000198468.7	chr1_212862181_A_G_b38	4093	151	201	0.497525	1.8e-49	1.15712	0.0536621	A	G
rs6666167:213054375:A:C	1	213054375	ENSG00000162769	FLVCR1	0	ENSG00000198468	FLVCR1-DT	213025447	213031468	22907	lncRNA	A	C	0.575472	0.00934579	C	0.276596	0	1	254.917	4.41969e-56	1099	7.49472e-49	-1.08302	-16.2748	0.0665455	8.39759e-38	-0.989831	-7.52036	0.13162	8.24333e-09	-1.09359	-14.0841	0.0776473	9.65671e-29	-0.0893533	-0.648609	0.137761	0.517387	ENSG00000198468.7	chr1_212881033_A_C_b38	22945	151	201	0.497525	1.8e-49	1.15712	0.0536621	A	C
rs12043852:213059806:C:A	1	213059806	ENSG00000162769	FLVCR1	0	ENSG00000198468	FLVCR1-DT	213025447	213031468	28338	lncRNA	C	A	0.575472	0.00934579	A	0.276596	0	1	254.917	4.41969e-56	1099	7.49472e-49	-1.08302	-16.2748	0.0665455	8.39759e-38	-0.989831	-7.52036	0.13162	8.24333e-09	-1.09359	-14.0841	0.0776473	9.65671e-29	-0.0893533	-0.648609	0.137761	0.517387	ENSG00000198468.7	chr1_212886464_C_A_b38	28376	151	201	0.497525	1.8e-49	1.15712	0.0536621	C	A
rs963328:213037661:G:T	1	213037661	ENSG00000162769	FLVCR1	0	ENSG00000198468	FLVCR1-DT	213025447	213031468	6193	lncRNA	G	T	0.575472	0.00934579	T	0.276596	0	1	254.917	4.41969e-56	1099	7.49472e-49	-1.08302	-16.2748	0.0665455	8.39759e-38	-0.989831	-7.52036	0.13162	8.24333e-09	-1.09359	-14.0841	0.0776473	9.65671e-29	-0.0893533	-0.648609	0.137761	0.517387	ENSG00000198468.7	chr1_212864319_G_T_b38	6231	151	201	0.497525	1.8e-49	1.15712	0.0536621	G	T
rs4951644:213045186:G:A	1	213045186	ENSG00000162769	FLVCR1	0	ENSG00000198468	FLVCR1-DT	213025447	213031468	13718	lncRNA	G	A	0.575472	0.00934579	A	0.276596	0	1	254.917	4.41969e-56	1099	7.49472e-49	-1.08302	-16.2748	0.0665455	8.39759e-38	-0.989831	-7.52036	0.13162	8.24333e-09	-1.09359	-14.0841	0.0776473	9.65671e-29	-0.0893533	-0.648609	0.137761	0.517387	ENSG00000198468.7	chr1_212871844_G_A_b38	13756	151	201	0.497525	1.8e-49	1.15712	0.0536621	G	A
rs10779593:213053179:A:G	1	213053179	ENSG00000162769	FLVCR1	0	ENSG00000198468	FLVCR1-DT	213025447	213031468	21711	lncRNA	A	G	0.575472	0.00934579	G	0.276596	0	1	254.917	4.41969e-56	1099	7.49472e-49	-1.08302	-16.2748	0.0665455	8.39759e-38	-0.989831	-7.52036	0.13162	8.24333e-09	-1.09359	-14.0841	0.0776473	9.65671e-29	-0.0893533	-0.648609	0.137761	0.517387	ENSG00000198468.7	chr1_212879837_A_G_b38	21749	151	201	0.497525	1.8e-49	1.15712	0.0536621	A	G
rs7512393:213055184:C:T	1	213055184	ENSG00000162769	FLVCR1	0	ENSG00000198468	FLVCR1-DT	213025447	213031468	23716	lncRNA	C	T	0.575472	0.00934579	T	0.276596	0	1	254.917	4.41969e-56	1099	7.49472e-49	-1.08302	-16.2748	0.0665455	8.39759e-38	-0.989831	-7.52036	0.13162	8.24333e-09	-1.09359	-14.0841	0.0776473	9.65671e-29	-0.0893533	-0.648609	0.137761	0.517387	ENSG00000198468.7	chr1_212881842_C_T_b38	23754	151	201	0.497525	1.8e-49	1.15712	0.0536621	C	T
rs12136117:213050679:C:T	1	213050679	ENSG00000162769	FLVCR1	0	ENSG00000198468	FLVCR1-DT	213025447	213031468	19211	lncRNA	C	T	0.575472	0.00934579	T	0.276596	0	1	254.917	4.41969e-56	1099	7.49472e-49	-1.08302	-16.2748	0.0665455	8.39759e-38	-0.989831	-7.52036	0.13162	8.24333e-09	-1.09359	-14.0841	0.0776473	9.65671e-29	-0.0893533	-0.648609	0.137761	0.517387	ENSG00000198468.7	chr1_212877337_C_T_b38	19249	151	201	0.497525	1.8e-49	1.15712	0.0536621	C	T
rs12125982:213056892:A:G	1	213056892	ENSG00000162769	FLVCR1	0	ENSG00000198468	FLVCR1-DT	213025447	213031468	25424	lncRNA	A	G	0.575472	0.00934579	G	0.276596	0	1	254.917	4.41969e-56	1099	7.49472e-49	-1.08302	-16.2748	0.0665455	8.39759e-38	-0.989831	-7.52036	0.13162	8.24333e-09	-1.09359	-14.0841	0.0776473	9.65671e-29	-0.0893533	-0.648609	0.137761	0.517387	ENSG00000198468.7	chr1_212883550_A_G_b38	25462	151	201	0.497525	1.8e-49	1.15712	0.0536621	A	G
rs10864010:213034718:T:C	1	213034718	ENSG00000162769	FLVCR1	0	ENSG00000198468	FLVCR1-DT	213025447	213031468	3250	lncRNA	T	C	0.575472	0.00934579	C	0.276596	0	1	254.917	4.41969e-56	1099	7.49472e-49	-1.08302	-16.2748	0.0665455	8.39759e-38	-0.989831	-7.52036	0.13162	8.24333e-09	-1.09359	-14.0841	0.0776473	9.65671e-29	-0.0893533	-0.648609	0.137761	0.517387	ENSG00000198468.7	chr1_212861376_T_C_b38	3288	151	201	0.497525	1.8e-49	1.15712	0.0536621	T	C
rs11803450:213057078:A:G	1	213057078	ENSG00000162769	FLVCR1	0	ENSG00000198468	FLVCR1-DT	213025447	213031468	25610	lncRNA	A	G	0.575472	0.00934579	G	0.276596	0	1	254.917	4.41969e-56	1099	7.49472e-49	-1.08302	-16.2748	0.0665455	8.39759e-38	-0.989831	-7.52036	0.13162	8.24333e-09	-1.09359	-14.0841	0.0776473	9.65671e-29	-0.0893533	-0.648609	0.137761	0.517387	ENSG00000198468.7	chr1_212883736_A_G_b38	25648	151	201	0.497525	1.8e-49	1.15712	0.0536621	A	G
rs10779588:213038336:G:C	1	213038336	ENSG00000162769	FLVCR1	0	ENSG00000198468	FLVCR1-DT	213025447	213031468	6868	lncRNA	G	C	0.575472	0.00934579	C	0.276596	0	1	254.917	4.41969e-56	1099	7.49472e-49	-1.08302	-16.2748	0.0665455	8.39759e-38	-0.989831	-7.52036	0.13162	8.24333e-09	-1.09359	-14.0841	0.0776473	9.65671e-29	-0.0893533	-0.648609	0.137761	0.517387	ENSG00000198468.7	chr1_212864994_G_C_b38	6906	151	201	0.497525	1.8e-49	1.15712	0.0536621	G	C
rs58851498:88930200:GT:G	14	88930200	-	-	-	ENSG00000042317	SPATA7	88851268	88936694	0	protein_coding	GT	G	0.373832	0	G	0.595745	0	1	255.626	3.10088e-56	1836	8.78463e-49	0.933702	16.3458	0.057122	5.18311e-38	1.061	8.96067	0.118406	1.38032e-10	0.909983	13.2413	0.068723	1.43347e-26	0.241192	1.88617	0.127874	0.060822	-	-	-	-	-	-	-	-	-	-	-
rs10515192:74057714:G:A	5	74057714	ENSG00000164347	GFM2	0	ENSG00000164346	NSA2	74062816	74075938	5102	protein_coding	G	A	0.107477	0	A	0.228723	0	1	255.202	3.83325e-56	1608	9.51085e-49	-1.33779	-16.6875	0.0801671	5.10281e-39	-1.10197	-6.76952	0.162784	7.59397e-08	-1.41801	-14.4698	0.0979976	9.95656e-30	-0.0218843	-0.116307	0.188161	0.907534	ENSG00000164346.9	chr5_74761889_G_A_b38	-7042	52	54	0.133663	1.08e-60	1.23591	0.0467094	G	A
rs59475923:74054792:AG:A	5	74054792	-	-	-	ENSG00000164346	NSA2	74062816	74075938	8024	protein_coding	AG	A	0.107477	0	A	0.228723	0	1	255.202	3.83325e-56	1608	9.51085e-49	-1.33779	-16.6875	0.0801671	5.10281e-39	-1.10197	-6.76952	0.162784	7.59397e-08	-1.41801	-14.4698	0.0979976	9.95656e-30	-0.0218843	-0.116307	0.188161	0.907534	-	-	-	-	-	-	-	-	-	-	-
rs6453076:74033701:G:A	5	74033701	ENSG00000164347	GFM2	0	ENSG00000164346	NSA2	74062816	74075938	29115	protein_coding	G	A	0.107477	0	A	0.228723	0	1	255.202	3.83325e-56	1608	9.51085e-49	-1.33779	-16.6875	0.0801671	5.10281e-39	-1.10197	-6.76952	0.162784	7.59397e-08	-1.41801	-14.4698	0.0979976	9.95656e-30	-0.0218843	-0.116307	0.188161	0.907534	ENSG00000164346.9	chr5_74737876_G_A_b38	-31055	52	54	0.133663	1.08e-60	1.23591	0.0467094	G	A
rs147606872:74049336:T:C	5	74049336	ENSG00000164347	GFM2	0	ENSG00000164346	NSA2	74062816	74075938	13480	protein_coding	T	C	0.107477	0	C	0.228723	0	1	255.202	3.83325e-56	1608	9.51085e-49	-1.33779	-16.6875	0.0801671	5.10281e-39	-1.10197	-6.76952	0.162784	7.59397e-08	-1.41801	-14.4698	0.0979976	9.95656e-30	-0.0218843	-0.116307	0.188161	0.907534	ENSG00000164346.9	chr5_74753511_T_C_b38	-15420	52	54	0.133663	1.08e-60	1.23591	0.0467094	T	C
rs79669494:74063268:G:T	5	74063268	ENSG00000164346	NSA2	0	ENSG00000164346	NSA2	74062816	74075938	0	protein_coding	G	T	0.107477	0	T	0.228723	0	1	255.202	3.83325e-56	1608	9.51085e-49	-1.33779	-16.6875	0.0801671	5.10281e-39	-1.10197	-6.76952	0.162784	7.59397e-08	-1.41801	-14.4698	0.0979976	9.95656e-30	-0.0218843	-0.116307	0.188161	0.907534	ENSG00000164346.9	chr5_74767443_G_T_b38	-1488	52	54	0.133663	1.08e-60	1.23591	0.0467094	G	T
rs7732843	5	74034245	ENSG00000164347	GFM2	0	ENSG00000164346	NSA2	74062816	74075938	28571	protein_coding	G	A	0.107477	0	A	0.228723	0	1	255.202	3.83325e-56	1608	9.51085e-49	-1.33779	-16.6875	0.0801671	5.10281e-39	-1.10197	-6.76952	0.162784	7.59397e-08	-1.41801	-14.4698	0.0979976	9.95656e-30	-0.0218843	-0.116307	0.188161	0.907534	ENSG00000164346.9	chr5_74738420_G_A_b38	-30511	52	54	0.133663	1.08e-60	1.23591	0.0467094	G	A
rs189615836:74050144:A:C	5	74050144	ENSG00000164347	GFM2	0	ENSG00000164346	NSA2	74062816	74075938	12672	protein_coding	A	C	0.107477	0	C	0.228723	0	1	255.202	3.83325e-56	1608	9.51085e-49	-1.33779	-16.6875	0.0801671	5.10281e-39	-1.10197	-6.76952	0.162784	7.59397e-08	-1.41801	-14.4698	0.0979976	9.95656e-30	-0.0218843	-0.116307	0.188161	0.907534	-	-	-	-	-	-	-	-	-	-	-
rs72764656:74061281:G:A	5	74061281	ENSG00000164347	GFM2	0	ENSG00000164346	NSA2	74062816	74075938	1535	protein_coding	G	A	0.107477	0	A	0.228723	0	1	255.202	3.83325e-56	1608	9.51085e-49	-1.33779	-16.6875	0.0801671	5.10281e-39	-1.10197	-6.76952	0.162784	7.59397e-08	-1.41801	-14.4698	0.0979976	9.95656e-30	-0.0218843	-0.116307	0.188161	0.907534	ENSG00000164346.9	chr5_74765456_G_A_b38	-3475	52	54	0.133663	1.08e-60	1.23591	0.0467094	G	A
rs6873998:74046656:A:G	5	74046656	ENSG00000164347	GFM2	0	ENSG00000164346	NSA2	74062816	74075938	16160	protein_coding	A	G	0.107477	0	G	0.228723	0	1	255.202	3.83325e-56	1608	9.51085e-49	-1.33779	-16.6875	0.0801671	5.10281e-39	-1.10197	-6.76952	0.162784	7.59397e-08	-1.41801	-14.4698	0.0979976	9.95656e-30	-0.0218843	-0.116307	0.188161	0.907534	ENSG00000164346.9	chr5_74750831_A_G_b38	-18100	52	54	0.133663	1.08e-60	1.23591	0.0467094	A	G
rs6453079:74041329:C:G	5	74041329	ENSG00000164347	GFM2	0	ENSG00000164346	NSA2	74062816	74075938	21487	protein_coding	C	G	0.107477	0	G	0.228723	0	1	255.202	3.83325e-56	1608	9.51085e-49	-1.33779	-16.6875	0.0801671	5.10281e-39	-1.10197	-6.76952	0.162784	7.59397e-08	-1.41801	-14.4698	0.0979976	9.95656e-30	-0.0218843	-0.116307	0.188161	0.907534	ENSG00000164346.9	chr5_74745504_C_G_b38	-23427	52	54	0.133663	1.08e-60	1.23591	0.0467094	C	G
rs6873912	5	74048150	ENSG00000164347	GFM2	0	ENSG00000164346	NSA2	74062816	74075938	14666	protein_coding	C	A	0.107477	0	A	0.228723	0	1	255.202	3.83325e-56	1608	9.51085e-49	-1.33779	-16.6875	0.0801671	5.10281e-39	-1.10197	-6.76952	0.162784	7.59397e-08	-1.41801	-14.4698	0.0979976	9.95656e-30	-0.0218843	-0.116307	0.188161	0.907534	ENSG00000164346.9	chr5_74752325_C_A_b38	-16606	52	54	0.133663	1.08e-60	1.23591	0.0467094	C	A
rs72764654:74059708:T:C	5	74059708	ENSG00000164347	GFM2	0	ENSG00000164346	NSA2	74062816	74075938	3108	protein_coding	T	C	0.107477	0	C	0.228723	0	1	255.202	3.83325e-56	1608	9.51085e-49	-1.33779	-16.6875	0.0801671	5.10281e-39	-1.10197	-6.76952	0.162784	7.59397e-08	-1.41801	-14.4698	0.0979976	9.95656e-30	-0.0218843	-0.116307	0.188161	0.907534	ENSG00000164346.9	chr5_74763883_T_C_b38	-5048	52	54	0.133663	1.08e-60	1.23591	0.0467094	T	C
rs150747026:74041786:A:AT	5	74041786	-	-	-	ENSG00000164346	NSA2	74062816	74075938	21030	protein_coding	A	AT	0.107477	0	AT	0.228723	0	1	255.202	3.83325e-56	1608	9.51085e-49	-1.33779	-16.6875	0.0801671	5.10281e-39	-1.10197	-6.76952	0.162784	7.59397e-08	-1.41801	-14.4698	0.0979976	9.95656e-30	-0.0218843	-0.116307	0.188161	0.907534	-	-	-	-	-	-	-	-	-	-	-
rs36116775:74038082:T:TA	5	74038082	-	-	-	ENSG00000164346	NSA2	74062816	74075938	24734	protein_coding	T	TA	0.107477	0	TA	0.228723	0	1	255.202	3.83325e-56	1608	9.51085e-49	-1.33779	-16.6875	0.0801671	5.10281e-39	-1.10197	-6.76952	0.162784	7.59397e-08	-1.41801	-14.4698	0.0979976	9.95656e-30	-0.0218843	-0.116307	0.188161	0.907534	-	-	-	-	-	-	-	-	-	-	-
rs6877188	5	74031525	ENSG00000164347	GFM2	0	ENSG00000164346	NSA2	74062816	74075938	31291	protein_coding	G	A	0.107477	0	A	0.228723	0	1	255.202	3.83325e-56	1608	9.51085e-49	-1.33779	-16.6875	0.0801671	5.10281e-39	-1.10197	-6.76952	0.162784	7.59397e-08	-1.41801	-14.4698	0.0979976	9.95656e-30	-0.0218843	-0.116307	0.188161	0.907534	ENSG00000164346.9	chr5_74735700_G_A_b38	-33231	52	54	0.133663	1.08e-60	1.23591	0.0467094	G	A
rs6882035:74065821:A:G	5	74065821	ENSG00000164346	NSA2	0	ENSG00000164346	NSA2	74062816	74075938	0	protein_coding	A	G	0.107477	0	G	0.228723	0	1	255.202	3.83325e-56	1608	9.51085e-49	-1.33779	-16.6875	0.0801671	5.10281e-39	-1.10197	-6.76952	0.162784	7.59397e-08	-1.41801	-14.4698	0.0979976	9.95656e-30	-0.0218843	-0.116307	0.188161	0.907534	ENSG00000164346.9	chr5_74769996_A_G_b38	1065	52	54	0.133663	1.08e-60	1.23591	0.0467094	A	G
rs142547489:74068247:G:GT	5	74068247	-	-	-	ENSG00000164346	NSA2	74062816	74075938	0	protein_coding	G	GT	0.107477	0	GT	0.228723	0	1	255.202	3.83325e-56	1608	9.51085e-49	-1.33779	-16.6875	0.0801671	5.10281e-39	-1.10197	-6.76952	0.162784	7.59397e-08	-1.41801	-14.4698	0.0979976	9.95656e-30	-0.0218843	-0.116307	0.188161	0.907534	-	-	-	-	-	-	-	-	-	-	-
rs6884338:74050271:G:A	5	74050271	ENSG00000164347	GFM2	0	ENSG00000164346	NSA2	74062816	74075938	12545	protein_coding	G	A	0.107477	0	A	0.228723	0	1	255.202	3.83325e-56	1608	9.51085e-49	-1.33779	-16.6875	0.0801671	5.10281e-39	-1.10197	-6.76952	0.162784	7.59397e-08	-1.41801	-14.4698	0.0979976	9.95656e-30	-0.0218843	-0.116307	0.188161	0.907534	ENSG00000164346.9	chr5_74754446_G_A_b38	-14485	52	54	0.133663	1.08e-60	1.23591	0.0467094	G	A
rs72764647:74037989:C:T	5	74037989	ENSG00000164347	GFM2	0	ENSG00000164346	NSA2	74062816	74075938	24827	protein_coding	C	T	0.107477	0	T	0.228723	0	1	255.202	3.83325e-56	1608	9.51085e-49	-1.33779	-16.6875	0.0801671	5.10281e-39	-1.10197	-6.76952	0.162784	7.59397e-08	-1.41801	-14.4698	0.0979976	9.95656e-30	-0.0218843	-0.116307	0.188161	0.907534	ENSG00000164346.9	chr5_74742164_C_T_b38	-26767	52	54	0.133663	1.08e-60	1.23591	0.0467094	C	T
rs6870806:74067536:G:C	5	74067536	ENSG00000164346	NSA2	0	ENSG00000164346	NSA2	74062816	74075938	0	protein_coding	G	C	0.107477	0	C	0.228723	0	1	255.202	3.83325e-56	1608	9.51085e-49	-1.33779	-16.6875	0.0801671	5.10281e-39	-1.10197	-6.76952	0.162784	7.59397e-08	-1.41801	-14.4698	0.0979976	9.95656e-30	-0.0218843	-0.116307	0.188161	0.907534	ENSG00000164346.9	chr5_74771711_G_C_b38	2780	52	54	0.133663	1.08e-60	1.23591	0.0467094	G	C
rs72764648:74038097:C:A	5	74038097	ENSG00000164347	GFM2	0	ENSG00000164346	NSA2	74062816	74075938	24719	protein_coding	C	A	0.107477	0	A	0.228723	0	1	255.202	3.83325e-56	1608	9.51085e-49	-1.33779	-16.6875	0.0801671	5.10281e-39	-1.10197	-6.76952	0.162784	7.59397e-08	-1.41801	-14.4698	0.0979976	9.95656e-30	-0.0218843	-0.116307	0.188161	0.907534	ENSG00000164346.9	chr5_74742272_C_A_b38	-26659	52	55	0.136139	3.92e-59	1.18809	0.0461514	C	A
rs6898684:74047963:T:G	5	74047963	ENSG00000164347	GFM2	0	ENSG00000164346	NSA2	74062816	74075938	14853	protein_coding	T	G	0.107477	0	G	0.228723	0	1	255.202	3.83325e-56	1608	9.51085e-49	-1.33779	-16.6875	0.0801671	5.10281e-39	-1.10197	-6.76952	0.162784	7.59397e-08	-1.41801	-14.4698	0.0979976	9.95656e-30	-0.0218843	-0.116307	0.188161	0.907534	ENSG00000164346.9	chr5_74752138_T_G_b38	-16793	52	54	0.133663	1.08e-60	1.23591	0.0467094	T	G
12:9735686:C:T	12	9735686	-	-	-	ENSG00000284634	AC092821.4	9600891	9810988	0	lncRNA	C	T	0.419048	0.0186916	T	0.143617	0	1	255.498	3.30592e-56	1894	9.66137e-49	-1.22122	-15.7854	0.0773639	2.36397e-36	-1.2822	-7.34687	0.174523	1.37056e-08	-1.28179	-14.1958	0.0902934	4.99433e-29	0.0571998	0.359329	0.159185	0.719754	-	-	-	-	-	-	-	-	-	-	-
rs2288446	5	6620459	ENSG00000037474	NSUN2	0	ENSG00000037474	NSUN2	6599352	6633404	0	protein_coding	G	A	0.320755	0.00934579	A	0.290323	0.0106383	1	255.366	3.53201e-56	1965	1.0709e-48	-0.943758	-15.7153	0.0600534	3.81687e-36	-0.9977	-8.62998	0.115609	3.45276e-10	-0.960365	-13.4495	0.0714052	4.1513e-27	-0.205515	-1.41394	0.145348	0.159041	ENSG00000037474.14	chr5_6620346_A_G_b38	-12945	110	133	0.329208	3.01e-47	-0.936995	0.045364	A	G
rs2292553:219146803:G:A	2	219146803	ENSG00000127838|ENSG00000135926	PNKD|TMBIM1	0	ENSG00000261338	AC021016.1	219120042	219122089	24714	lncRNA	G	A	0.518692	0	A	0.175532	0	1	253.754	7.90555e-56	881	1.07467e-48	-0.975659	-16.9106	0.057695	1.12861e-39	-0.893185	-4.72405	0.189072	3.68171e-05	-0.95314	-15.2131	0.0626527	1.29442e-31	0.010557	0.0824134	0.128098	0.934406	ENSG00000261338.2	chr2_218282080_G_A_b38	26761	144	192	0.475248	4.73e-41	0.745608	0.0409335	G	A
rs544370:68653232:C:T	11	68653232	ENSG00000197345	MRPL21	5512	ENSG00000197345	MRPL21	68658744	68671303	5512	protein_coding	C	T	0.285714	0.0186916	T	0.38172	0.0106383	1	254.148	6.4937e-56	1165	1.1673e-48	0.75953	16.2778	0.0466606	8.2306e-38	0.72687	7.99146	0.0909559	2.10642e-09	0.782665	13.7944	0.056738	5.35943e-28	0.179202	1.57486	0.11379	0.11698	ENSG00000197345.12	chr11_68885764_C_T_b38	-18071	94	108	0.267327	3.18e-56	-0.871712	0.0356663	C	T
rs2444765:68655063:C:A	11	68655063	ENSG00000197345	MRPL21	3681	ENSG00000197345	MRPL21	68658744	68671303	3681	protein_coding	C	A	0.285714	0.0186916	A	0.38172	0.0106383	1	254.148	6.4937e-56	1165	1.1673e-48	0.75953	16.2778	0.0466606	8.2306e-38	0.72687	7.99146	0.0909559	2.10642e-09	0.782665	13.7944	0.056738	5.35943e-28	0.179202	1.57486	0.11379	0.11698	ENSG00000197345.12	chr11_68887595_C_A_b38	-16240	94	108	0.267327	3.18e-56	-0.871712	0.0356663	C	A
rs3788108:45564060:A:G	21	45564060	ENSG00000160221	C21orf33	0	ENSG00000275464	FP565260.1	45527280	45551063	12997	protein_coding	G	A	0.165094	0.00934579	A	0.252747	0.0319149	1	254.363	5.83165e-56	1331	1.19767e-48	1.05095	14.5244	0.0723576	1.36506e-32	1.13183	11.4052	0.099238	2.43814e-13	1.08609	11.1483	0.0974216	3.98117e-21	-0.0845094	-0.548987	0.153937	0.583669	-	-	-	-	-	-	-	-	-	-	-
rs11264397:155611485:G:C	1	155611485	ENSG00000125459|ENSG00000203761|ENSG00000246203	MSTO1|MSTO2P|RP11-29H23.5	0	ENSG00000163374	YY1AP1	155629234	155658791	17749	protein_coding	G	C	0.247619	0.0186916	C	0.201087	0.0212766	1	252.034	1.86903e-55	451	1.30064e-48	-0.852314	-15.3483	0.0555316	4.71771e-35	-0.995652	-8.44414	0.11791	5.81486e-10	-0.890794	-13.4436	0.0662616	4.30005e-27	-0.0573008	-0.446874	0.128226	0.655483	ENSG00000163374.19	chr1_155641694_G_C_b38	-47080	94	106	0.267677	0.979182	0.0015375	0.0588293	G	C
rs10515194:74059851:G:A	5	74059851	ENSG00000164347	GFM2	0	ENSG00000164346	NSA2	74062816	74075938	2965	protein_coding	G	A	0.108491	0.00934579	A	0.228723	0	1	254.287	6.05652e-56	1608	1.50271e-48	-1.33693	-16.6465	0.0803127	6.73411e-39	-1.10197	-6.76952	0.162784	7.59397e-08	-1.41854	-14.4382	0.098249	1.19915e-29	-0.0174959	-0.0927452	0.188645	0.926205	ENSG00000164346.9	chr5_74764026_G_A_b38	-4905	52	54	0.133663	1.08e-60	1.23591	0.0467094	G	A
rs2838867	21	46713092	ENSG00000223768	LINC00205	108	ENSG00000223768	LINC00205	46707965	46717721	0	lncRNA	C	T	0.300971	0.0373832	T	0.252747	0.0319149	1	254.091	6.68219e-56	1490	1.53628e-48	1.07855	16.1068	0.0669624	2.6362e-37	1.14039	8.63998	0.131989	3.35769e-10	1.0728	13.3956	0.0800858	5.72146e-27	0.249155	1.62856	0.152991	0.105091	ENSG00000223768.1	chr21_45293177_C_T_b38	-108	107	131	0.324257	5.63e-49	-0.992703	0.0464772	C	T
12:9632555:G:A	12	9632555	-	-	-	ENSG00000284634	AC092821.4	9600891	9810988	0	lncRNA	A	G	0.428571	0.0186916	G	0.469512	0.12766	0	254.366	5.8224e-56	1894	1.70156e-48	-1.13599	-16.1867	0.0701808	1.52997e-37	-1.01279	-7.79211	0.129977	3.74103e-09	-1.22031	-13.9158	0.0876922	2.61147e-28	0.0498816	0.331602	0.150426	0.740561	-	-	-	-	-	-	-	-	-	-	-
rs10899054:74721673:G:A	11	74721673	ENSG00000162139	NEU3	0	ENSG00000166435	XRRA1	74518784	74660245	61428	protein_coding	G	A	0.325472	0.00934579	A	0.0597826	0.0212766	1	253.566	8.6861e-56	1283	1.71956e-48	-1.25371	-15.5045	0.0808611	1.6164e-35	-1.42415	-7.01316	0.203069	3.67404e-08	-1.26153	-14.2962	0.0882424	2.76431e-29	-0.0269977	-0.147706	0.18278	0.882734	ENSG00000166435.15	chr11_75010628_G_A_b38	61428	98	114	0.282178	2.5e-50	1.13071	0.0515895	G	A
12:9631362:G:C	12	9631362	-	-	-	ENSG00000284634	AC092821.4	9600891	9810988	0	lncRNA	C	G	0.428571	0.0186916	G	0.454023	0.0744681	1	254.277	6.08839e-56	1894	1.7793e-48	-1.11596	-16.2382	0.0687241	1.077e-37	-1.00897	-7.76449	0.129946	4.05232e-09	-1.18567	-13.928	0.0851287	2.42929e-28	0.0240965	0.161902	0.148834	0.871558	-	-	-	-	-	-	-	-	-	-	-
12:9631209:C:T	12	9631209	-	-	-	ENSG00000284634	AC092821.4	9600891	9810988	0	lncRNA	T	C	0.428571	0.0186916	C	0.454023	0.0744681	1	254.277	6.08839e-56	1894	1.7793e-48	-1.11596	-16.2382	0.0687241	1.077e-37	-1.00897	-7.76449	0.129946	4.05232e-09	-1.18567	-13.928	0.0851287	2.42929e-28	0.0240965	0.161902	0.148834	0.871558	-	-	-	-	-	-	-	-	-	-	-
12:9631895:TGAAAG:T	12	9631895	-	-	-	ENSG00000284634	AC092821.4	9600891	9810988	0	lncRNA	T	TGAAAG	0.428571	0.0186916	TGAAAG	0.454023	0.0744681	1	254.277	6.08839e-56	1894	1.7793e-48	-1.11596	-16.2382	0.0687241	1.077e-37	-1.00897	-7.76449	0.129946	4.05232e-09	-1.18567	-13.928	0.0851287	2.42929e-28	0.0240965	0.161902	0.148834	0.871558	-	-	-	-	-	-	-	-	-	-	-
12:9631282:C:T	12	9631282	-	-	-	ENSG00000284634	AC092821.4	9600891	9810988	0	lncRNA	T	C	0.428571	0.0186916	C	0.454023	0.0744681	1	254.277	6.08839e-56	1894	1.7793e-48	-1.11596	-16.2382	0.0687241	1.077e-37	-1.00897	-7.76449	0.129946	4.05232e-09	-1.18567	-13.928	0.0851287	2.42929e-28	0.0240965	0.161902	0.148834	0.871558	-	-	-	-	-	-	-	-	-	-	-
12:9631149:A:C	12	9631149	-	-	-	ENSG00000284634	AC092821.4	9600891	9810988	0	lncRNA	C	A	0.428571	0.0186916	A	0.454023	0.0744681	1	254.277	6.08839e-56	1894	1.7793e-48	-1.11596	-16.2382	0.0687241	1.077e-37	-1.00897	-7.76449	0.129946	4.05232e-09	-1.18567	-13.928	0.0851287	2.42929e-28	0.0240965	0.161902	0.148834	0.871558	-	-	-	-	-	-	-	-	-	-	-
12:9631942:C:G	12	9631942	-	-	-	ENSG00000284634	AC092821.4	9600891	9810988	0	lncRNA	G	C	0.428571	0.0186916	C	0.454023	0.0744681	1	254.277	6.08839e-56	1894	1.7793e-48	-1.11596	-16.2382	0.0687241	1.077e-37	-1.00897	-7.76449	0.129946	4.05232e-09	-1.18567	-13.928	0.0851287	2.42929e-28	0.0240965	0.161902	0.148834	0.871558	-	-	-	-	-	-	-	-	-	-	-
rs8109962:9522388:C:T	19	9522388	ENSG00000174652	ZNF266	884	ENSG00000174652	ZNF266	9523137	9546247	749	protein_coding	T	C	0.372642	0.00934579	C	0.376344	0.0106383	1	253.39	9.48556e-56	1236	1.80904e-48	0.938306	16.2918	0.0575936	7.47969e-38	1.24025	8.81583	0.140685	2.05893e-10	0.866662	13.2541	0.0653882	1.32839e-26	0.219512	1.44574	0.151834	0.149924	ENSG00000174652.17	chr19_9411712_C_T_b38	-23866	146	190	0.470297	8.4e-50	0.860418	0.0396516	C	T
rs9849736:181063310:T:C	3	181063310	ENSG00000242808	SOX2-OT	0	ENSG00000241231	AC068308.1	181090520	181160385	27210	lncRNA	C	T	0.278302	0.00934579	T	0.347826	0.0212766	1	252.6	1.40818e-55	842	1.82952e-48	0.970434	15.8466	0.0612392	1.55563e-36	0.770959	4.84957	0.158975	2.52506e-05	1.03389	15.1354	0.068309	2.03273e-31	-0.318124	-2.2194	0.143338	0.0276618	ENSG00000241231.1	chr3_181345522_T_C_b38	-96964	117	137	0.339109	2.07e-30	0.825885	0.0579207	T	C
17:41423734:A:AAT	17	41423734	-	-	-	ENSG00000198496	NBR2	41277568	41305688	118046	lncRNA	A	AAT	0.314286	0.0186916	AAT	0.212766	0	1	252.234	1.69105e-55	712	1.85782e-48	1.09406	15.8253	0.0691338	1.79944e-36	1.1089	5.98883	0.185161	7.98688e-07	1.10263	14.7094	0.0749607	2.4422e-30	0.00303766	0.0177551	0.171086	0.985853	-	-	-	-	-	-	-	-	-	-	-
12:9619705:C:T	12	9619705	-	-	-	ENSG00000284634	AC092821.4	9600891	9810988	0	lncRNA	T	C	0.419811	0.00934579	C	0.465517	0.0744681	1	254.066	6.76395e-56	1894	1.97672e-48	-1.0957	-15.9554	0.0686727	7.40386e-37	-1.04779	-8.1588	0.128425	1.30516e-09	-1.14679	-13.6931	0.0837497	9.77049e-28	-0.0445928	-0.292471	0.152469	0.770251	-	-	-	-	-	-	-	-	-	-	-
rs10864014:213039831:T:A	1	213039831	ENSG00000162769	FLVCR1	0	ENSG00000198468	FLVCR1-DT	213025447	213031468	8363	lncRNA	T	A	0.575472	0.00934579	A	0.27957	0.0106383	1	252.773	1.29107e-55	1099	2.18933e-48	-1.07311	-16.0632	0.0668052	3.54753e-37	-0.948258	-7.37643	0.128552	1.25653e-08	-1.09359	-14.0841	0.0776473	9.65671e-29	-0.0883308	-0.630392	0.14012	0.529208	-	-	-	-	-	-	-	-	-	-	-
12:9619201:T:TC	12	9619201	-	-	-	ENSG00000284634	AC092821.4	9600891	9810988	0	lncRNA	TC	T	0.419811	0.00934579	T	0.465909	0.0638298	1	253.691	8.16174e-56	1894	2.38522e-48	-1.09532	-15.9347	0.0687376	8.52204e-37	-1.04779	-8.1588	0.128425	1.30516e-09	-1.14666	-13.6793	0.0838242	1.05993e-27	-0.0454905	-0.298132	0.152585	0.765934	-	-	-	-	-	-	-	-	-	-	-
12:9619564:A:T	12	9619564	-	-	-	ENSG00000284634	AC092821.4	9600891	9810988	0	lncRNA	T	A	0.419811	0.00934579	A	0.465909	0.0638298	1	253.691	8.16174e-56	1894	2.38522e-48	-1.09532	-15.9347	0.0687376	8.52204e-37	-1.04779	-8.1588	0.128425	1.30516e-09	-1.14666	-13.6793	0.0838242	1.05993e-27	-0.0454905	-0.298132	0.152585	0.765934	-	-	-	-	-	-	-	-	-	-	-
rs33946455:41321846:C:T	17	41321846	ENSG00000267002	RP11-242D8.1	0	ENSG00000198496	NBR2	41277568	41305688	16158	lncRNA	C	T	0.3125	0.0280374	T	0.228723	0	1	251.56	2.36869e-55	712	2.60228e-48	1.08818	15.6546	0.0695121	5.78241e-36	1.00619	5.96315	0.168735	8.63386e-07	1.13184	14.697	0.0770119	2.62735e-30	-0.0973224	-0.597037	0.163009	0.551205	ENSG00000198496.10	chr17_43169829_C_T_b38	44219	112	130	0.321782	4.48e-66	-1.1738	0.0404431	C	T
rs71003002:86359412:GAAA:G	6	86359412	-	-	-	ENSG00000203875	SNHG5	86360209	86388650	797	lncRNA	G	GAAA	0.580189	0.00934579	GAAA	0.277174	0.0212766	1	252.232	1.69264e-55	1073	2.80239e-48	-0.916533	-16.6854	0.0549303	5.17577e-39	-0.949286	-6.33131	0.149935	2.83347e-07	-0.928378	-14.5652	0.0637393	5.686e-30	0.109913	0.868865	0.126502	0.386035	-	-	-	-	-	-	-	-	-	-	-
rs141750225:36958085:CAA:C	5	36958085	-	-	-	ENSG00000285967	NIPBL-DT	36864527	36876802	81283	lncRNA	C	CAA	0.530303	0.0747664	CAA	0.144444	0.0425532	1	252.198	1.7216e-55	1237	3.28599e-48	1.12639	16.0679	0.0701018	3.43557e-37	1.11231	9.30884	0.119489	5.33693e-11	1.13146	12.8664	0.0879397	1.34309e-25	0.0330037	0.24511	0.134649	0.80664	-	-	-	-	-	-	-	-	-	-	-
rs34979653:37794268:TGCC:T	19	37794268	-	-	-	ENSG00000226686	LINC01535	37742787	37756437	37831	lncRNA	TGCC	T	0.35514	0	T	0.106383	0	1	251.643	2.27222e-55	963	3.37631e-48	-1.32739	-16.5033	0.080432	1.77879e-38	-1.69755	-7.55469	0.224701	7.45706e-09	-1.23974	-13.9488	0.0888778	2.14792e-28	-0.128593	-0.62359	0.206214	0.533657	-	-	-	-	-	-	-	-	-	-	-
rs8127834:46696109:G:A	21	46696109	ENSG00000186866	POFUT2	0	ENSG00000223768	LINC00205	46707965	46717721	11856	lncRNA	G	A	0.311321	0.00934579	A	0.302198	0.0319149	1	252.258	1.671e-55	1490	3.84174e-48	1.03583	15.6299	0.0662725	6.84617e-36	1.1793	9.27092	0.127204	5.91446e-11	1.01201	12.896	0.0784745	1.12492e-25	0.346569	2.24887	0.154108	0.0256871	-	-	-	-	-	-	-	-	-	-	-
19:9538658:C:CG	19	9538658	-	-	-	ENSG00000174652	ZNF266	9523137	9546247	0	protein_coding	CG	C	0.382353	0.046729	C	0.38587	0.0212766	1	251.664	2.24783e-55	1236	4.28695e-48	0.934257	15.7543	0.0593016	2.92322e-36	1.27474	9.44763	0.134927	3.67014e-11	0.859645	12.7439	0.0674554	2.79306e-25	0.26965	1.70666	0.157999	0.0895446	-	-	-	-	-	-	-	-	-	-	-
rs34904685:9538642:GA:G	19	9538642	-	-	-	ENSG00000174652	ZNF266	9523137	9546247	0	protein_coding	G	GA	0.382353	0.046729	GA	0.38587	0.0212766	1	251.664	2.24783e-55	1236	4.28695e-48	0.934257	15.7543	0.0593016	2.92322e-36	1.27474	9.44763	0.134927	3.67014e-11	0.859645	12.7439	0.0674554	2.79306e-25	0.26965	1.70666	0.157999	0.0895446	-	-	-	-	-	-	-	-	-	-	-
12:11270704:G:T	12	11270704	-	-	-	ENSG00000275778	AC018630.2	10998448	11324199	0	protein_coding	G	T	0.537736	0.00934579	T	0.31383	0	1	252.208	1.7126e-55	1656	4.37604e-48	-0.903057	-15.5262	0.0581636	1.39332e-35	-0.943423	-7.22683	0.130544	1.95173e-08	-0.918881	-14.1415	0.0649777	6.88222e-29	0.0710243	0.558082	0.127265	0.577456	-	-	-	-	-	-	-	-	-	-	-
rs34313173:36803614:T:TA	5	36803614	-	-	-	ENSG00000285967	NIPBL-DT	36864527	36876802	60913	lncRNA	TA	T	0.519048	0.0186916	T	0.198718	0.170213	0	251.179	2.86497e-55	1237	5.46834e-48	1.06597	15.6164	0.0682594	7.50959e-36	1.08782	8.94398	0.121626	1.44522e-10	1.07657	13.0837	0.0822833	3.66768e-26	0.0591907	0.407502	0.145252	0.684105	-	-	-	-	-	-	-	-	-	-	-
12:11198631:C:T	12	11198631	-	-	-	ENSG00000275778	AC018630.2	10998448	11324199	0	protein_coding	C	T	0.528037	0	T	0.324468	0	1	251.706	2.20179e-55	1656	5.62604e-48	-0.900292	-15.3478	0.0586592	4.73211e-35	-0.966718	-7.37148	0.131143	1.27497e-08	-0.916183	-14.0487	0.0652146	1.18987e-28	0.0834875	0.642336	0.129975	0.521442	-	-	-	-	-	-	-	-	-	-	-
12:11201629:G:A	12	11201629	-	-	-	ENSG00000275778	AC018630.2	10998448	11324199	0	protein_coding	G	A	0.528037	0	A	0.324468	0	1	251.706	2.20179e-55	1656	5.62604e-48	-0.900292	-15.3478	0.0586592	4.73211e-35	-0.966718	-7.37148	0.131143	1.27497e-08	-0.916183	-14.0487	0.0652146	1.18987e-28	0.0834875	0.642336	0.129975	0.521442	-	-	-	-	-	-	-	-	-	-	-
12:11201487:T:C	12	11201487	-	-	-	ENSG00000275778	AC018630.2	10998448	11324199	0	protein_coding	T	C	0.528037	0	C	0.324468	0	1	251.706	2.20179e-55	1656	5.62604e-48	-0.900292	-15.3478	0.0586592	4.73211e-35	-0.966718	-7.37148	0.131143	1.27497e-08	-0.916183	-14.0487	0.0652146	1.18987e-28	0.0834875	0.642336	0.129975	0.521442	-	-	-	-	-	-	-	-	-	-	-
12:11201041:A:G	12	11201041	-	-	-	ENSG00000275778	AC018630.2	10998448	11324199	0	protein_coding	A	G	0.528037	0	G	0.324468	0	1	251.706	2.20179e-55	1656	5.62604e-48	-0.900292	-15.3478	0.0586592	4.73211e-35	-0.966718	-7.37148	0.131143	1.27497e-08	-0.916183	-14.0487	0.0652146	1.18987e-28	0.0834875	0.642336	0.129975	0.521442	-	-	-	-	-	-	-	-	-	-	-
12:11198162:C:T	12	11198162	-	-	-	ENSG00000275778	AC018630.2	10998448	11324199	0	protein_coding	C	T	0.528037	0	T	0.324468	0	1	251.706	2.20179e-55	1656	5.62604e-48	-0.900292	-15.3478	0.0586592	4.73211e-35	-0.966718	-7.37148	0.131143	1.27497e-08	-0.916183	-14.0487	0.0652146	1.18987e-28	0.0834875	0.642336	0.129975	0.521442	-	-	-	-	-	-	-	-	-	-	-
12:11198260:CA:C	12	11198260	-	-	-	ENSG00000275778	AC018630.2	10998448	11324199	0	protein_coding	CA	C	0.528037	0	C	0.324468	0	1	251.706	2.20179e-55	1656	5.62604e-48	-0.900292	-15.3478	0.0586592	4.73211e-35	-0.966718	-7.37148	0.131143	1.27497e-08	-0.916183	-14.0487	0.0652146	1.18987e-28	0.0834875	0.642336	0.129975	0.521442	-	-	-	-	-	-	-	-	-	-	-
rs11771269:64451558:G:A	7	64451558	ENSG00000152926|ENSG00000213462	ZNF117|ERV3-1	0	ENSG00000234585	CCT6P3	64498732	64535091	47174	transcribed_unprocessed_pseudogene	G	A	0.359813	0	A	0.408602	0.0106383	1	251.536	2.39683e-55	1527	5.64731e-48	-1.00543	-15.1255	0.0664729	2.17873e-34	-0.955376	-5.46374	0.174857	3.93454e-06	-1.06679	-14.889	0.0716496	8.54486e-31	0.199957	1.20667	0.165709	0.229082	ENSG00000234585.6	chr7_64991180_G_A_b38	-47180	130	170	0.420792	5.87e-31	0.841417	0.0581993	G	A
rs2091224	7	64454022	ENSG00000152926|ENSG00000213462	ZNF117|ERV3-1	0	ENSG00000234585	CCT6P3	64498732	64535091	44710	transcribed_unprocessed_pseudogene	G	A	0.359813	0	A	0.408602	0.0106383	1	251.536	2.39683e-55	1527	5.64731e-48	-1.00543	-15.1255	0.0664729	2.17873e-34	-0.955376	-5.46374	0.174857	3.93454e-06	-1.06679	-14.889	0.0716496	8.54486e-31	0.199957	1.20667	0.165709	0.229082	ENSG00000234585.6	chr7_64993644_G_A_b38	-44716	130	170	0.420792	5.87e-31	0.841417	0.0581993	G	A
rs4718177:64451656:G:A	7	64451656	ENSG00000152926|ENSG00000213462	ZNF117|ERV3-1	0	ENSG00000234585	CCT6P3	64498732	64535091	47076	transcribed_unprocessed_pseudogene	G	A	0.359813	0	A	0.408602	0.0106383	1	251.536	2.39683e-55	1527	5.64731e-48	-1.00543	-15.1255	0.0664729	2.17873e-34	-0.955376	-5.46374	0.174857	3.93454e-06	-1.06679	-14.889	0.0716496	8.54486e-31	0.199957	1.20667	0.165709	0.229082	ENSG00000234585.6	chr7_64991278_G_A_b38	-47082	130	170	0.420792	5.87e-31	0.841417	0.0581993	G	A
rs10779589:213038588:A:G	1	213038588	ENSG00000162769	FLVCR1	0	ENSG00000198468	FLVCR1-DT	213025447	213031468	7120	lncRNA	A	G	0.575472	0.00934579	G	0.258065	0.0106383	1	250.801	3.46224e-55	1099	5.87112e-48	-1.07767	-16.2096	0.0664831	1.30857e-37	-0.989831	-7.52036	0.13162	8.24333e-09	-1.07959	-13.9372	0.0774611	2.3011e-28	-0.116064	-0.847426	0.13696	0.397841	ENSG00000198468.7	chr1_212865246_A_G_b38	7158	151	201	0.497525	1.8e-49	1.15712	0.0536621	A	G
rs6703156:213049353:C:T	1	213049353	ENSG00000162769	FLVCR1	0	ENSG00000198468	FLVCR1-DT	213025447	213031468	17885	lncRNA	C	T	0.575472	0.00934579	T	0.258065	0.0106383	1	250.801	3.46224e-55	1099	5.87112e-48	-1.07767	-16.2096	0.0664831	1.30857e-37	-0.989831	-7.52036	0.13162	8.24333e-09	-1.07959	-13.9372	0.0774611	2.3011e-28	-0.116064	-0.847426	0.13696	0.397841	ENSG00000198468.7	chr1_212876011_C_T_b38	17923	151	201	0.497525	1.8e-49	1.15712	0.0536621	C	T
rs6685877:213044141:C:T	1	213044141	ENSG00000162769	FLVCR1	0	ENSG00000198468	FLVCR1-DT	213025447	213031468	12673	lncRNA	C	T	0.575472	0.00934579	T	0.258065	0.0106383	1	250.801	3.46224e-55	1099	5.87112e-48	-1.07767	-16.2096	0.0664831	1.30857e-37	-0.989831	-7.52036	0.13162	8.24333e-09	-1.07959	-13.9372	0.0774611	2.3011e-28	-0.116064	-0.847426	0.13696	0.397841	ENSG00000198468.7	chr1_212870799_C_T_b38	12711	151	201	0.497525	1.8e-49	1.15712	0.0536621	C	T
rs6540769:213053820:G:A	1	213053820	ENSG00000162769	FLVCR1	0	ENSG00000198468	FLVCR1-DT	213025447	213031468	22352	lncRNA	G	A	0.575472	0.00934579	A	0.258065	0.0106383	1	250.801	3.46224e-55	1099	5.87112e-48	-1.07767	-16.2096	0.0664831	1.30857e-37	-0.989831	-7.52036	0.13162	8.24333e-09	-1.07959	-13.9372	0.0774611	2.3011e-28	-0.116064	-0.847426	0.13696	0.397841	ENSG00000198468.7	chr1_212880478_G_A_b38	22390	151	201	0.497525	1.8e-49	1.15712	0.0536621	G	A
rs11120049:213033642:T:A	1	213033642	ENSG00000162769	FLVCR1	0	ENSG00000198468	FLVCR1-DT	213025447	213031468	2174	lncRNA	T	A	0.575472	0.00934579	A	0.258065	0.0106383	1	250.801	3.46224e-55	1099	5.87112e-48	-1.07767	-16.2096	0.0664831	1.30857e-37	-0.989831	-7.52036	0.13162	8.24333e-09	-1.07959	-13.9372	0.0774611	2.3011e-28	-0.116064	-0.847426	0.13696	0.397841	ENSG00000198468.7	chr1_212860300_T_A_b38	2212	151	201	0.497525	1.8e-49	1.15712	0.0536621	T	A
rs12123978:213049214:A:G	1	213049214	ENSG00000162769	FLVCR1	0	ENSG00000198468	FLVCR1-DT	213025447	213031468	17746	lncRNA	A	G	0.575472	0.00934579	G	0.258065	0.0106383	1	250.801	3.46224e-55	1099	5.87112e-48	-1.07767	-16.2096	0.0664831	1.30857e-37	-0.989831	-7.52036	0.13162	8.24333e-09	-1.07959	-13.9372	0.0774611	2.3011e-28	-0.116064	-0.847426	0.13696	0.397841	ENSG00000198468.7	chr1_212875872_A_G_b38	17784	151	201	0.497525	1.8e-49	1.15712	0.0536621	A	G
rs12023052:213032568:T:A	1	213032568	ENSG00000162769	FLVCR1	0	ENSG00000198468	FLVCR1-DT	213025447	213031468	1100	lncRNA	T	A	0.575472	0.00934579	A	0.258065	0.0106383	1	250.801	3.46224e-55	1099	5.87112e-48	-1.07767	-16.2096	0.0664831	1.30857e-37	-0.989831	-7.52036	0.13162	8.24333e-09	-1.07959	-13.9372	0.0774611	2.3011e-28	-0.116064	-0.847426	0.13696	0.397841	ENSG00000198468.7	chr1_212859226_T_A_b38	1138	151	201	0.497525	1.8e-49	1.15712	0.0536621	T	A
rs10864005:213018243:C:T	1	213018243	ENSG00000185523	C1orf227	0	ENSG00000198468	FLVCR1-DT	213025447	213031468	7204	lncRNA	C	T	0.575472	0.00934579	T	0.258065	0.0106383	1	250.714	3.61614e-55	1099	6.1321e-48	-1.07772	-16.2089	0.0664892	1.31499e-37	-0.989831	-7.52036	0.13162	8.24333e-09	-1.08007	-13.9341	0.0775128	2.34398e-28	-0.115755	-0.845018	0.136985	0.399181	ENSG00000198468.7	chr1_212844901_C_T_b38	-13187	152	202	0.5	2.91e-50	1.16105	0.0530401	C	T
rs10746438:213016565:G:C	1	213016565	ENSG00000185523	C1orf227	0	ENSG00000198468	FLVCR1-DT	213025447	213031468	8882	lncRNA	G	C	0.575472	0.00934579	C	0.258065	0.0106383	1	250.714	3.61614e-55	1099	6.1321e-48	-1.07772	-16.2089	0.0664892	1.31499e-37	-0.989831	-7.52036	0.13162	8.24333e-09	-1.08007	-13.9341	0.0775128	2.34398e-28	-0.115755	-0.845018	0.136985	0.399181	ENSG00000198468.7	chr1_212843223_G_C_b38	-14865	152	202	0.5	2.91e-50	1.16105	0.0530401	G	C
rs61832055:213015222:A:G	1	213015222	ENSG00000185523	C1orf227	0	ENSG00000198468	FLVCR1-DT	213025447	213031468	10225	lncRNA	A	G	0.575472	0.00934579	G	0.258065	0.0106383	1	250.714	3.61614e-55	1099	6.1321e-48	-1.07772	-16.2089	0.0664892	1.31499e-37	-0.989831	-7.52036	0.13162	8.24333e-09	-1.08007	-13.9341	0.0775128	2.34398e-28	-0.115755	-0.845018	0.136985	0.399181	ENSG00000198468.7	chr1_212841880_A_G_b38	-16208	152	202	0.5	2.91e-50	1.16105	0.0530401	A	G
rs7520185:213016007:G:A	1	213016007	ENSG00000185523	C1orf227	0	ENSG00000198468	FLVCR1-DT	213025447	213031468	9440	lncRNA	G	A	0.575472	0.00934579	A	0.258065	0.0106383	1	250.714	3.61614e-55	1099	6.1321e-48	-1.07772	-16.2089	0.0664892	1.31499e-37	-0.989831	-7.52036	0.13162	8.24333e-09	-1.08007	-13.9341	0.0775128	2.34398e-28	-0.115755	-0.845018	0.136985	0.399181	ENSG00000198468.7	chr1_212842665_G_A_b38	-15423	152	202	0.5	2.91e-50	1.16105	0.0530401	G	A
rs6829346:182336:T:C	4	182336	ENSG00000250892	RP11-1365D11.1	12862	ENSG00000250312	ZNF718	124383	196092	0	protein_coding	T	C	0.438679	0.00934579	C	0.521505	0.0106383	1	249.734	5.902e-55	831	7.56774e-48	-1.02205	-16.0128	0.0638273	5.00384e-37	-1.22648	-8.37747	0.146403	7.01785e-10	-0.96263	-13.3997	0.0718397	5.58289e-27	-0.262878	-1.61247	0.163028	0.108546	ENSG00000250312.6	chr4_188547_T_C_b38	64067	136	170	0.420792	5.8e-27	0.741689	0.0569879	T	C
12:11222191:G:<CN0>:11249671	12	11222191	-	-	-	ENSG00000275778	AC018630.2	10998448	11324199	0	protein_coding	G	<CN0>	0.533333	0.0186916	<CN0>	0.31383	0	1	250.944	3.22261e-55	1656	8.23444e-48	-0.907741	-15.5351	0.0584318	1.31092e-35	-0.943423	-7.22683	0.130544	1.95173e-08	-0.923433	-14.0967	0.0655071	8.96399e-29	0.0776238	0.608809	0.127501	0.54339	-	-	-	-	-	-	-	-	-	-	-
12:9632234:A:C	12	9632234	-	-	-	ENSG00000284634	AC092821.4	9600891	9810988	0	lncRNA	C	A	0.428571	0.0186916	A	0.463855	0.117021	0	251.084	3.0052e-55	1894	8.78252e-48	-1.12868	-16.1336	0.0699585	2.19553e-37	-1.01279	-7.79211	0.129977	3.74103e-09	-1.20489	-13.7973	0.0873275	5.26569e-28	0.034221	0.227895	0.150161	0.819977	-	-	-	-	-	-	-	-	-	-	-
rs9977686:46681455:T:A	21	46681455	ENSG00000186866	POFUT2	2388	ENSG00000223768	LINC00205	46707965	46717721	26510	lncRNA	T	A	0.308411	0	A	0.276596	0	1	250.579	3.86689e-55	1490	8.89025e-48	1.01512	15.4053	0.0658944	3.19027e-35	1.18456	9.56858	0.123797	2.65376e-11	0.983101	12.6104	0.0779596	6.20821e-25	0.360577	2.34631	0.153678	0.0200076	ENSG00000223768.1	chr21_45261540_T_A_b38	-31745	108	134	0.331683	5.26e-46	-0.956798	0.0474701	T	A
12:11207696:G:A	12	11207696	-	-	-	ENSG00000275778	AC018630.2	10998448	11324199	0	protein_coding	G	A	0.533333	0.0186916	A	0.31383	0	1	250.764	3.52625e-55	1656	9.0103e-48	-0.907425	-15.5236	0.0584544	1.41764e-35	-0.943423	-7.22683	0.130544	1.95173e-08	-0.923411	-14.0903	0.0655352	9.30858e-29	0.0777354	0.609348	0.127571	0.543033	-	-	-	-	-	-	-	-	-	-	-
rs10899045:74560117:T:C	11	74560117	ENSG00000166435	XRRA1	0	ENSG00000166435	XRRA1	74518784	74660245	0	protein_coding	T	C	0.341121	0	C	0.315217	0.0212766	1	250.117	4.87404e-55	1283	9.64898e-48	-1.01824	-15.66	0.0650219	5.57298e-36	-1.16389	-6.39814	0.18191	2.31615e-07	-1.0142	-14.4631	0.0701231	1.03597e-29	-0.096408	-0.581373	0.165828	0.561689	ENSG00000166435.15	chr11_74849072_T_C_b38	-100128	109	125	0.309406	1.27e-56	1.15675	0.0469888	T	C
rs34365396:41325020:T:C	17	41325020	ENSG00000188554	NBR1	0	ENSG00000198496	NBR2	41277568	41305688	19332	lncRNA	T	C	0.320755	0.00934579	C	0.170213	0	1	248.894	8.98062e-55	712	9.86625e-48	1.11177	15.5595	0.0714529	1.10871e-35	1.05509	5.37171	0.196416	5.20306e-06	1.14176	14.8337	0.0769707	1.18055e-30	-0.0398628	-0.233053	0.171046	0.815975	ENSG00000198496.10	chr17_43173003_T_C_b38	47393	112	132	0.326733	2.02e-62	-1.13095	0.0414788	T	C
rs57231123:46677555:G:GGGGGTC	21	46677555	-	-	-	ENSG00000223768	LINC00205	46707965	46717721	30410	lncRNA	G	GGGGGTC	0.308411	0	GGGGGTC	0.260638	0	1	250.189	4.70146e-55	1490	1.0809e-47	1.04572	15.8211	0.0660964	1.85191e-36	1.14243	8.6883	0.131491	2.93432e-10	1.03493	13.2175	0.0783004	1.65216e-26	0.279841	1.83025	0.152898	0.0688049	-	-	-	-	-	-	-	-	-	-	-
rs28715237:46673768:C:G	21	46673768	-	-	-	ENSG00000223768	LINC00205	46707965	46717721	34197	lncRNA	C	G	0.308411	0	G	0.260638	0	1	250.189	4.70146e-55	1490	1.0809e-47	1.04572	15.8211	0.0660964	1.85191e-36	1.14243	8.6883	0.131491	2.93432e-10	1.03493	13.2175	0.0783004	1.65216e-26	0.279841	1.83025	0.152898	0.0688049	-	-	-	-	-	-	-	-	-	-	-
rs35064782:46674360:G:A	21	46674360	ENSG00000182586	LINC00334	0	ENSG00000223768	LINC00205	46707965	46717721	33605	lncRNA	G	A	0.308411	0	A	0.260638	0	1	250.189	4.70146e-55	1490	1.0809e-47	1.04572	15.8211	0.0660964	1.85191e-36	1.14243	8.6883	0.131491	2.93432e-10	1.03493	13.2175	0.0783004	1.65216e-26	0.279841	1.83025	0.152898	0.0688049	ENSG00000223768.1	chr21_45254445_G_A_b38	-38840	107	131	0.324257	3.99e-45	-0.970925	0.0490231	G	A
rs143681595:46674141:G:GC	21	46674141	-	-	-	ENSG00000223768	LINC00205	46707965	46717721	33824	lncRNA	G	GC	0.308411	0	GC	0.260638	0	1	250.189	4.70146e-55	1490	1.0809e-47	1.04572	15.8211	0.0660964	1.85191e-36	1.14243	8.6883	0.131491	2.93432e-10	1.03493	13.2175	0.0783004	1.65216e-26	0.279841	1.83025	0.152898	0.0688049	-	-	-	-	-	-	-	-	-	-	-
rs35871601:46675214:C:T	21	46675214	ENSG00000182586	LINC00334	0	ENSG00000223768	LINC00205	46707965	46717721	32751	lncRNA	C	T	0.308411	0	T	0.260638	0	1	250.189	4.70146e-55	1490	1.0809e-47	1.04572	15.8211	0.0660964	1.85191e-36	1.14243	8.6883	0.131491	2.93432e-10	1.03493	13.2175	0.0783004	1.65216e-26	0.279841	1.83025	0.152898	0.0688049	ENSG00000223768.1	chr21_45255299_C_T_b38	-37986	108	132	0.326733	6.5e-45	-0.970781	0.0492247	C	T
rs7275874:46671223:C:T	21	46671223	ENSG00000182586	LINC00334	0	ENSG00000223768	LINC00205	46707965	46717721	36742	lncRNA	C	T	0.308411	0	T	0.260638	0	1	250.189	4.70146e-55	1490	1.0809e-47	1.04572	15.8211	0.0660964	1.85191e-36	1.14243	8.6883	0.131491	2.93432e-10	1.03493	13.2175	0.0783004	1.65216e-26	0.279841	1.83025	0.152898	0.0688049	ENSG00000223768.1	chr21_45251308_C_T_b38	-41977	107	133	0.329208	8.62e-43	-0.940533	0.0497956	C	T
rs13047104:46673562:T:G	21	46673562	ENSG00000182586	LINC00334	0	ENSG00000223768	LINC00205	46707965	46717721	34403	lncRNA	T	G	0.308411	0	G	0.260638	0	1	250.189	4.70146e-55	1490	1.0809e-47	1.04572	15.8211	0.0660964	1.85191e-36	1.14243	8.6883	0.131491	2.93432e-10	1.03493	13.2175	0.0783004	1.65216e-26	0.279841	1.83025	0.152898	0.0688049	ENSG00000223768.1	chr21_45253647_T_G_b38	-39638	107	132	0.326733	5.66e-44	-0.959422	0.0495816	T	G
rs8131143:46671646:C:G	21	46671646	ENSG00000182586	LINC00334	0	ENSG00000223768	LINC00205	46707965	46717721	36319	lncRNA	C	G	0.308411	0	G	0.260638	0	1	250.189	4.70146e-55	1490	1.0809e-47	1.04572	15.8211	0.0660964	1.85191e-36	1.14243	8.6883	0.131491	2.93432e-10	1.03493	13.2175	0.0783004	1.65216e-26	0.279841	1.83025	0.152898	0.0688049	ENSG00000223768.1	chr21_45251731_C_G_b38	-41554	107	133	0.329208	8.62e-43	-0.940533	0.0497956	C	G
rs138245535:46672511:CCCTT:C	21	46672511	-	-	-	ENSG00000223768	LINC00205	46707965	46717721	35454	lncRNA	CCCTT	C	0.308411	0	C	0.260638	0	1	250.189	4.70146e-55	1490	1.0809e-47	1.04572	15.8211	0.0660964	1.85191e-36	1.14243	8.6883	0.131491	2.93432e-10	1.03493	13.2175	0.0783004	1.65216e-26	0.279841	1.83025	0.152898	0.0688049	-	-	-	-	-	-	-	-	-	-	-
rs72346678:46674016:TGGTCTGGTGGAGCCCCCGGTCTGGTGGCGTCCCC:T	21	46674016	-	-	-	ENSG00000223768	LINC00205	46707965	46717721	33949	lncRNA	TGGTCTGGTGGAGCCCCCGGTCTGGTGGCGTCCCC	T	0.308411	0	T	0.260638	0	1	250.189	4.70146e-55	1490	1.0809e-47	1.04572	15.8211	0.0660964	1.85191e-36	1.14243	8.6883	0.131491	2.93432e-10	1.03493	13.2175	0.0783004	1.65216e-26	0.279841	1.83025	0.152898	0.0688049	-	-	-	-	-	-	-	-	-	-	-
rs9974628:46672647:C:T	21	46672647	ENSG00000182586	LINC00334	0	ENSG00000223768	LINC00205	46707965	46717721	35318	lncRNA	C	T	0.308411	0	T	0.260638	0	1	250.189	4.70146e-55	1490	1.0809e-47	1.04572	15.8211	0.0660964	1.85191e-36	1.14243	8.6883	0.131491	2.93432e-10	1.03493	13.2175	0.0783004	1.65216e-26	0.279841	1.83025	0.152898	0.0688049	ENSG00000223768.1	chr21_45252732_C_T_b38	-40553	107	132	0.326733	5.66e-44	-0.959422	0.0495816	C	T
rs1999335:46670613:A:G	21	46670613	ENSG00000182586	LINC00334	0	ENSG00000223768	LINC00205	46707965	46717721	37352	lncRNA	A	G	0.308411	0	G	0.260638	0	1	250.189	4.70146e-55	1490	1.0809e-47	1.04572	15.8211	0.0660964	1.85191e-36	1.14243	8.6883	0.131491	2.93432e-10	1.03493	13.2175	0.0783004	1.65216e-26	0.279841	1.83025	0.152898	0.0688049	ENSG00000223768.1	chr21_45250698_A_G_b38	-42587	107	133	0.329208	8.62e-43	-0.940533	0.0497956	A	G
rs2838844:46670733:A:C	21	46670733	ENSG00000182586	LINC00334	0	ENSG00000223768	LINC00205	46707965	46717721	37232	lncRNA	A	C	0.308411	0	C	0.260638	0	1	250.189	4.70146e-55	1490	1.0809e-47	1.04572	15.8211	0.0660964	1.85191e-36	1.14243	8.6883	0.131491	2.93432e-10	1.03493	13.2175	0.0783004	1.65216e-26	0.279841	1.83025	0.152898	0.0688049	ENSG00000223768.1	chr21_45250818_A_C_b38	-42467	107	133	0.329208	8.62e-43	-0.940533	0.0497956	A	C
rs28622522:46676599:G:T	21	46676599	ENSG00000182586	LINC00334	0	ENSG00000223768	LINC00205	46707965	46717721	31366	lncRNA	G	T	0.308411	0	T	0.260638	0	1	250.189	4.70146e-55	1490	1.0809e-47	1.04572	15.8211	0.0660964	1.85191e-36	1.14243	8.6883	0.131491	2.93432e-10	1.03493	13.2175	0.0783004	1.65216e-26	0.279841	1.83025	0.152898	0.0688049	ENSG00000223768.1	chr21_45256684_G_T_b38	-36601	107	132	0.326733	5.66e-44	-0.959422	0.0495816	G	T
rs2838848:46671017:A:G	21	46671017	ENSG00000182586	LINC00334	0	ENSG00000223768	LINC00205	46707965	46717721	36948	lncRNA	A	G	0.308411	0	G	0.260638	0	1	250.189	4.70146e-55	1490	1.0809e-47	1.04572	15.8211	0.0660964	1.85191e-36	1.14243	8.6883	0.131491	2.93432e-10	1.03493	13.2175	0.0783004	1.65216e-26	0.279841	1.83025	0.152898	0.0688049	ENSG00000223768.1	chr21_45251102_A_G_b38	-42183	107	133	0.329208	8.62e-43	-0.940533	0.0497956	A	G
rs2838845:46670812:T:C	21	46670812	ENSG00000182586	LINC00334	0	ENSG00000223768	LINC00205	46707965	46717721	37153	lncRNA	T	C	0.308411	0	C	0.260638	0	1	250.189	4.70146e-55	1490	1.0809e-47	1.04572	15.8211	0.0660964	1.85191e-36	1.14243	8.6883	0.131491	2.93432e-10	1.03493	13.2175	0.0783004	1.65216e-26	0.279841	1.83025	0.152898	0.0688049	ENSG00000223768.1	chr21_45250897_T_C_b38	-42388	107	133	0.329208	8.62e-43	-0.940533	0.0497956	T	C
rs7275870:46671214:C:T	21	46671214	ENSG00000182586	LINC00334	0	ENSG00000223768	LINC00205	46707965	46717721	36751	lncRNA	C	T	0.308411	0	T	0.260638	0	1	250.189	4.70146e-55	1490	1.0809e-47	1.04572	15.8211	0.0660964	1.85191e-36	1.14243	8.6883	0.131491	2.93432e-10	1.03493	13.2175	0.0783004	1.65216e-26	0.279841	1.83025	0.152898	0.0688049	ENSG00000223768.1	chr21_45251299_C_T_b38	-41986	107	133	0.329208	8.62e-43	-0.940533	0.0497956	C	T
rs28576202:46674684:G:A	21	46674684	ENSG00000182586	LINC00334	0	ENSG00000223768	LINC00205	46707965	46717721	33281	lncRNA	G	A	0.308411	0	A	0.260638	0	1	250.189	4.70146e-55	1490	1.0809e-47	1.04572	15.8211	0.0660964	1.85191e-36	1.14243	8.6883	0.131491	2.93432e-10	1.03493	13.2175	0.0783004	1.65216e-26	0.279841	1.83025	0.152898	0.0688049	ENSG00000223768.1	chr21_45254769_G_A_b38	-38516	107	131	0.324257	3.99e-45	-0.970925	0.0490231	G	A
rs2838849:46671027:A:G	21	46671027	ENSG00000182586	LINC00334	0	ENSG00000223768	LINC00205	46707965	46717721	36938	lncRNA	A	G	0.308411	0	G	0.260638	0	1	250.189	4.70146e-55	1490	1.0809e-47	1.04572	15.8211	0.0660964	1.85191e-36	1.14243	8.6883	0.131491	2.93432e-10	1.03493	13.2175	0.0783004	1.65216e-26	0.279841	1.83025	0.152898	0.0688049	ENSG00000223768.1	chr21_45251112_A_G_b38	-42173	107	133	0.329208	8.62e-43	-0.940533	0.0497956	A	G
rs2255016:45473673:G:T	21	45473673	ENSG00000160218	TRAPPC10	0	ENSG00000160221	GATD3A	45553492	45629997	79819	protein_coding	G	T	0.179245	0.00934579	T	0.306452	0.0106383	1	250.139	4.82e-55	1529	1.13716e-47	-1.16624	-17.3151	0.0673536	7.40373e-41	-0.988041	-6.87247	0.143768	5.58425e-08	-1.18452	-14.2446	0.0831561	3.7471e-29	0.0367233	0.241977	0.151764	0.809063	ENSG00000160221.16	chr21_44053792_G_T_b38	-79813	74	80	0.19802	4.2e-31	1.32236	0.0911322	G	T
rs2299816:45486216:G:A	21	45486216	ENSG00000160218	TRAPPC10	0	ENSG00000160221	GATD3A	45553492	45629997	67276	protein_coding	G	A	0.179245	0.00934579	A	0.306452	0.0106383	1	250.139	4.82e-55	1529	1.13716e-47	-1.16624	-17.3151	0.0673536	7.40373e-41	-0.988041	-6.87247	0.143768	5.58425e-08	-1.18452	-14.2446	0.0831561	3.7471e-29	0.0367233	0.241977	0.151764	0.809063	ENSG00000160221.16	chr21_44066335_G_A_b38	-67270	74	80	0.19802	4.2e-31	1.32236	0.0911322	G	A
rs10926624:242310046:G:A	1	242310046	ENSG00000180287	PLD5	0	ENSG00000272865	AL591686.2	242310532	242372431	486	lncRNA	G	A	0.336449	0	A	0.419355	0.0106383	1	250.536	3.95176e-55	1954	1.19146e-47	-0.965016	-16.1484	0.0597591	1.98504e-37	-0.940617	-7.10286	0.132428	2.81569e-08	-0.992986	-14.1452	0.0701998	6.73443e-29	0.0871496	0.646148	0.134876	0.518976	ENSG00000272865.1	chr1_242146744_G_A_b38	-770	123	155	0.383663	4.88e-27	0.893893	0.0685404	G	A
rs34095420:41387074:CAA:C	17	41387074	-	-	-	ENSG00000198496	NBR2	41277568	41305688	81386	lncRNA	CAA	C	0.32243	0	C	0.180851	0	1	248.482	1.10374e-54	712	1.21259e-47	1.102	15.5668	0.0707913	1.0546e-35	1.05509	5.37171	0.196416	5.20306e-06	1.12643	14.8198	0.0760087	1.28052e-30	-0.0372468	-0.217721	0.171076	0.827884	-	-	-	-	-	-	-	-	-	-	-
rs36114164:41410460:C:T	17	41410460	ENSG00000236383	LINC00854	27122	ENSG00000198496	NBR2	41277568	41305688	104772	lncRNA	C	T	0.32243	0	T	0.180851	0	1	248.482	1.10374e-54	712	1.21259e-47	1.102	15.5668	0.0707913	1.0546e-35	1.05509	5.37171	0.196416	5.20306e-06	1.12643	14.8198	0.0760087	1.28052e-30	-0.0372468	-0.217721	0.171076	0.827884	ENSG00000198496.10	chr17_43333092_C_T_b38	207482	113	133	0.329208	1.21e-64	-1.13912	0.0402154	C	T
rs5869736:96233248:C:CT	5	96233248	-	-	-	ENSG00000164308	ERAP2	96211690	96255407	0	protein_coding	CT	C	0.476636	0	C	0.398936	0	1	249.945	5.3093e-55	1488	1.21901e-47	-1.01387	-15.7531	0.0643602	2.94865e-36	-1.01433	-9.1451	0.110916	8.32792e-11	-1.00934	-12.8962	0.0782661	1.12361e-25	-0.0522303	-0.369746	0.14126	0.71199	-	-	-	-	-	-	-	-	-	-	-
rs66812109:96241889:CTTTT:C	5	96241889	-	-	-	ENSG00000164308	ERAP2	96211690	96255407	0	protein_coding	C	CTTTT	0.476636	0	CTTTT	0.398936	0	1	249.945	5.3093e-55	1488	1.21901e-47	-1.01387	-15.7531	0.0643602	2.94865e-36	-1.01433	-9.1451	0.110916	8.32792e-11	-1.00934	-12.8962	0.0782661	1.12361e-25	-0.0522303	-0.369746	0.14126	0.71199	-	-	-	-	-	-	-	-	-	-	-
rs2548520:96251003:G:A	5	96251003	ENSG00000247121|ENSG00000164308	CTD-2260A17.2|ERAP2	0	ENSG00000164308	ERAP2	96211690	96255407	0	protein_coding	A	G	0.476636	0	G	0.398936	0	1	249.945	5.3093e-55	1488	1.21901e-47	-1.01387	-15.7531	0.0643602	2.94865e-36	-1.01433	-9.1451	0.110916	8.32792e-11	-1.00934	-12.8962	0.0782661	1.12361e-25	-0.0522303	-0.369746	0.14126	0.71199	ENSG00000164308.16	chr5_96915299_G_A_b38	39360	146	193	0.477723	9.59e-45	-1.00502	0.0511347	G	A
rs2549800:96249634:A:C	5	96249634	ENSG00000247121|ENSG00000164308	CTD-2260A17.2|ERAP2	0	ENSG00000164308	ERAP2	96211690	96255407	0	protein_coding	C	A	0.476636	0	A	0.398936	0	1	249.945	5.3093e-55	1488	1.21901e-47	-1.01387	-15.7531	0.0643602	2.94865e-36	-1.01433	-9.1451	0.110916	8.32792e-11	-1.00934	-12.8962	0.0782661	1.12361e-25	-0.0522303	-0.369746	0.14126	0.71199	ENSG00000164308.16	chr5_96913930_A_C_b38	37991	146	193	0.477723	9.59e-45	-1.00502	0.0511347	A	C
rs33934033:96242866:G:A	5	96242866	ENSG00000247121|ENSG00000164308	CTD-2260A17.2|ERAP2	0	ENSG00000164308	ERAP2	96211690	96255407	0	protein_coding	A	G	0.476636	0	G	0.398936	0	1	249.945	5.3093e-55	1488	1.21901e-47	-1.01387	-15.7531	0.0643602	2.94865e-36	-1.01433	-9.1451	0.110916	8.32792e-11	-1.00934	-12.8962	0.0782661	1.12361e-25	-0.0522303	-0.369746	0.14126	0.71199	ENSG00000164308.16	chr5_96907162_G_A_b38	31223	146	193	0.477723	9.59e-45	-1.00502	0.0511347	G	A
rs2548524:96246601:A:T	5	96246601	ENSG00000247121|ENSG00000164308	CTD-2260A17.2|ERAP2	0	ENSG00000164308	ERAP2	96211690	96255407	0	protein_coding	T	A	0.476636	0	A	0.398936	0	1	249.945	5.3093e-55	1488	1.21901e-47	-1.01387	-15.7531	0.0643602	2.94865e-36	-1.01433	-9.1451	0.110916	8.32792e-11	-1.00934	-12.8962	0.0782661	1.12361e-25	-0.0522303	-0.369746	0.14126	0.71199	ENSG00000164308.16	chr5_96910897_A_T_b38	34958	146	193	0.477723	9.59e-45	-1.00502	0.0511347	A	T
rs2548523:96246940:G:T	5	96246940	ENSG00000247121|ENSG00000164308	CTD-2260A17.2|ERAP2	0	ENSG00000164308	ERAP2	96211690	96255407	0	protein_coding	T	G	0.476636	0	G	0.398936	0	1	249.945	5.3093e-55	1488	1.21901e-47	-1.01387	-15.7531	0.0643602	2.94865e-36	-1.01433	-9.1451	0.110916	8.32792e-11	-1.00934	-12.8962	0.0782661	1.12361e-25	-0.0522303	-0.369746	0.14126	0.71199	ENSG00000164308.16	chr5_96911236_G_T_b38	35297	146	193	0.477723	9.59e-45	-1.00502	0.0511347	G	T
rs10463196:96247750:C:T	5	96247750	ENSG00000247121|ENSG00000164308	CTD-2260A17.2|ERAP2	0	ENSG00000164308	ERAP2	96211690	96255407	0	protein_coding	T	C	0.476636	0	C	0.398936	0	1	249.945	5.3093e-55	1488	1.21901e-47	-1.01387	-15.7531	0.0643602	2.94865e-36	-1.01433	-9.1451	0.110916	8.32792e-11	-1.00934	-12.8962	0.0782661	1.12361e-25	-0.0522303	-0.369746	0.14126	0.71199	ENSG00000164308.16	chr5_96912046_C_T_b38	36107	146	194	0.480198	2.1e-44	-0.993755	0.0509087	C	T
rs34701361:96232250:G:GAAA	5	96232250	-	-	-	ENSG00000164308	ERAP2	96211690	96255407	0	protein_coding	GAAA	G	0.476636	0	G	0.398936	0	1	249.945	5.3093e-55	1488	1.21901e-47	-1.01387	-15.7531	0.0643602	2.94865e-36	-1.01433	-9.1451	0.110916	8.32792e-11	-1.00934	-12.8962	0.0782661	1.12361e-25	-0.0522303	-0.369746	0.14126	0.71199	-	-	-	-	-	-	-	-	-	-	-
rs2548521:96250928:G:A	5	96250928	ENSG00000247121|ENSG00000164308	CTD-2260A17.2|ERAP2	0	ENSG00000164308	ERAP2	96211690	96255407	0	protein_coding	A	G	0.476636	0	G	0.398936	0	1	249.945	5.3093e-55	1488	1.21901e-47	-1.01387	-15.7531	0.0643602	2.94865e-36	-1.01433	-9.1451	0.110916	8.32792e-11	-1.00934	-12.8962	0.0782661	1.12361e-25	-0.0522303	-0.369746	0.14126	0.71199	ENSG00000164308.16	chr5_96915224_G_A_b38	39285	146	193	0.477723	9.59e-45	-1.00502	0.0511347	G	A
rs1216570:96261717:T:C	5	96261717	ENSG00000247121	CTD-2260A17.2	0	ENSG00000164308	ERAP2	96211690	96255407	6310	protein_coding	T	C	0.476636	0	C	0.398936	0	1	249.945	5.3093e-55	1488	1.21901e-47	-1.01387	-15.7531	0.0643602	2.94865e-36	-1.01433	-9.1451	0.110916	8.32792e-11	-1.00934	-12.8962	0.0782661	1.12361e-25	-0.0522303	-0.369746	0.14126	0.71199	ENSG00000164308.16	chr5_96926013_T_C_b38	50074	145	192	0.475248	4.4e-44	0.994097	0.0512598	T	C
rs2287988	5	96237326	ENSG00000247121|ENSG00000164308	CTD-2260A17.2|ERAP2	0	ENSG00000164308	ERAP2	96211690	96255407	0	protein_coding	A	G	0.476636	0	G	0.398936	0	1	249.945	5.3093e-55	1488	1.21901e-47	-1.01387	-15.7531	0.0643602	2.94865e-36	-1.01433	-9.1451	0.110916	8.32792e-11	-1.00934	-12.8962	0.0782661	1.12361e-25	-0.0522303	-0.369746	0.14126	0.71199	ENSG00000164308.16	chr5_96901622_G_A_b38	25683	146	193	0.477723	9.59e-45	-1.00502	0.0511347	G	A
rs2255637:96249378:A:C	5	96249378	ENSG00000247121|ENSG00000164308	CTD-2260A17.2|ERAP2	0	ENSG00000164308	ERAP2	96211690	96255407	0	protein_coding	C	A	0.476636	0	A	0.398936	0	1	249.945	5.3093e-55	1488	1.21901e-47	-1.01387	-15.7531	0.0643602	2.94865e-36	-1.01433	-9.1451	0.110916	8.32792e-11	-1.00934	-12.8962	0.0782661	1.12361e-25	-0.0522303	-0.369746	0.14126	0.71199	ENSG00000164308.16	chr5_96913674_A_C_b38	37735	146	193	0.477723	9.59e-45	-1.00502	0.0511347	A	C
rs2255634:96249351:T:A	5	96249351	ENSG00000247121|ENSG00000164308	CTD-2260A17.2|ERAP2	0	ENSG00000164308	ERAP2	96211690	96255407	0	protein_coding	A	T	0.476636	0	T	0.398936	0	1	249.945	5.3093e-55	1488	1.21901e-47	-1.01387	-15.7531	0.0643602	2.94865e-36	-1.01433	-9.1451	0.110916	8.32792e-11	-1.00934	-12.8962	0.0782661	1.12361e-25	-0.0522303	-0.369746	0.14126	0.71199	ENSG00000164308.16	chr5_96913647_T_A_b38	37708	146	193	0.477723	9.59e-45	-1.00502	0.0511347	T	A
rs1423568:96239294:A:G	5	96239294	ENSG00000247121|ENSG00000164308	CTD-2260A17.2|ERAP2	0	ENSG00000164308	ERAP2	96211690	96255407	0	protein_coding	G	A	0.476636	0	A	0.398936	0	1	249.945	5.3093e-55	1488	1.21901e-47	-1.01387	-15.7531	0.0643602	2.94865e-36	-1.01433	-9.1451	0.110916	8.32792e-11	-1.00934	-12.8962	0.0782661	1.12361e-25	-0.0522303	-0.369746	0.14126	0.71199	ENSG00000164308.16	chr5_96903590_A_G_b38	27651	146	193	0.477723	9.59e-45	-1.00502	0.0511347	A	G
rs1363977:96248707:G:T	5	96248707	ENSG00000247121|ENSG00000164308	CTD-2260A17.2|ERAP2	0	ENSG00000164308	ERAP2	96211690	96255407	0	protein_coding	T	G	0.476636	0	G	0.398936	0	1	249.945	5.3093e-55	1488	1.21901e-47	-1.01387	-15.7531	0.0643602	2.94865e-36	-1.01433	-9.1451	0.110916	8.32792e-11	-1.00934	-12.8962	0.0782661	1.12361e-25	-0.0522303	-0.369746	0.14126	0.71199	ENSG00000164308.16	chr5_96913003_G_T_b38	37064	146	193	0.477723	9.59e-45	-1.00502	0.0511347	G	T
rs2255546	5	96249115	ENSG00000247121|ENSG00000164308	CTD-2260A17.2|ERAP2	0	ENSG00000164308	ERAP2	96211690	96255407	0	protein_coding	T	C	0.476636	0	C	0.398936	0	1	249.945	5.3093e-55	1488	1.21901e-47	-1.01387	-15.7531	0.0643602	2.94865e-36	-1.01433	-9.1451	0.110916	8.32792e-11	-1.00934	-12.8962	0.0782661	1.12361e-25	-0.0522303	-0.369746	0.14126	0.71199	ENSG00000164308.16	chr5_96913411_C_T_b38	37472	146	193	0.477723	9.59e-45	-1.00502	0.0511347	C	T
rs13163165:96247827:G:A	5	96247827	ENSG00000247121|ENSG00000164308	CTD-2260A17.2|ERAP2	0	ENSG00000164308	ERAP2	96211690	96255407	0	protein_coding	A	G	0.476636	0	G	0.398936	0	1	249.945	5.3093e-55	1488	1.21901e-47	-1.01387	-15.7531	0.0643602	2.94865e-36	-1.01433	-9.1451	0.110916	8.32792e-11	-1.00934	-12.8962	0.0782661	1.12361e-25	-0.0522303	-0.369746	0.14126	0.71199	-	-	-	-	-	-	-	-	-	-	-
rs2248374:96235896:A:G	5	96235896	ENSG00000247121|ENSG00000164308	CTD-2260A17.2|ERAP2	0	ENSG00000164308	ERAP2	96211690	96255407	0	protein_coding	G	A	0.476636	0	A	0.398936	0	1	249.945	5.3093e-55	1488	1.21901e-47	-1.01387	-15.7531	0.0643602	2.94865e-36	-1.01433	-9.1451	0.110916	8.32792e-11	-1.00934	-12.8962	0.0782661	1.12361e-25	-0.0522303	-0.369746	0.14126	0.71199	ENSG00000164308.16	chr5_96900192_A_G_b38	24253	146	193	0.477723	9.59e-45	-1.00502	0.0511347	A	G
rs2161658:96239645:G:C	5	96239645	ENSG00000247121|ENSG00000164308	CTD-2260A17.2|ERAP2	0	ENSG00000164308	ERAP2	96211690	96255407	0	protein_coding	C	G	0.476636	0	G	0.398936	0	1	249.945	5.3093e-55	1488	1.21901e-47	-1.01387	-15.7531	0.0643602	2.94865e-36	-1.01433	-9.1451	0.110916	8.32792e-11	-1.00934	-12.8962	0.0782661	1.12361e-25	-0.0522303	-0.369746	0.14126	0.71199	ENSG00000164308.16	chr5_96903941_G_C_b38	28002	146	193	0.477723	9.59e-45	-1.00502	0.0511347	G	C
rs2113191:96246338:T:C	5	96246338	ENSG00000247121|ENSG00000164308	CTD-2260A17.2|ERAP2	0	ENSG00000164308	ERAP2	96211690	96255407	0	protein_coding	C	T	0.476636	0	T	0.398936	0	1	249.945	5.3093e-55	1488	1.21901e-47	-1.01387	-15.7531	0.0643602	2.94865e-36	-1.01433	-9.1451	0.110916	8.32792e-11	-1.00934	-12.8962	0.0782661	1.12361e-25	-0.0522303	-0.369746	0.14126	0.71199	ENSG00000164308.16	chr5_96910634_T_C_b38	34695	146	193	0.477723	9.59e-45	-1.00502	0.0511347	T	C
rs2113190:96236318:G:A	5	96236318	ENSG00000247121|ENSG00000164308	CTD-2260A17.2|ERAP2	0	ENSG00000164308	ERAP2	96211690	96255407	0	protein_coding	A	G	0.476636	0	G	0.398936	0	1	249.945	5.3093e-55	1488	1.21901e-47	-1.01387	-15.7531	0.0643602	2.94865e-36	-1.01433	-9.1451	0.110916	8.32792e-11	-1.00934	-12.8962	0.0782661	1.12361e-25	-0.0522303	-0.369746	0.14126	0.71199	ENSG00000164308.16	chr5_96900614_G_A_b38	24675	146	193	0.477723	9.59e-45	-1.00502	0.0511347	G	A
rs2042383:96234621:C:T	5	96234621	ENSG00000247121|ENSG00000164308	CTD-2260A17.2|ERAP2	0	ENSG00000164308	ERAP2	96211690	96255407	0	protein_coding	T	C	0.476636	0	C	0.398936	0	1	249.945	5.3093e-55	1488	1.21901e-47	-1.01387	-15.7531	0.0643602	2.94865e-36	-1.01433	-9.1451	0.110916	8.32792e-11	-1.00934	-12.8962	0.0782661	1.12361e-25	-0.0522303	-0.369746	0.14126	0.71199	ENSG00000164308.16	chr5_96898917_C_T_b38	22978	146	193	0.477723	9.59e-45	-1.00502	0.0511347	C	T
rs1363975:96248886:A:G	5	96248886	ENSG00000247121|ENSG00000164308	CTD-2260A17.2|ERAP2	0	ENSG00000164308	ERAP2	96211690	96255407	0	protein_coding	G	A	0.476636	0	A	0.398936	0	1	249.945	5.3093e-55	1488	1.21901e-47	-1.01387	-15.7531	0.0643602	2.94865e-36	-1.01433	-9.1451	0.110916	8.32792e-11	-1.00934	-12.8962	0.0782661	1.12361e-25	-0.0522303	-0.369746	0.14126	0.71199	ENSG00000164308.16	chr5_96913182_A_G_b38	37243	146	193	0.477723	9.59e-45	-1.00502	0.0511347	A	G
rs193993:96234872:T:C	5	96234872	ENSG00000247121|ENSG00000164308	CTD-2260A17.2|ERAP2	0	ENSG00000164308	ERAP2	96211690	96255407	0	protein_coding	C	T	0.476636	0	T	0.398936	0	1	249.945	5.3093e-55	1488	1.21901e-47	-1.01387	-15.7531	0.0643602	2.94865e-36	-1.01433	-9.1451	0.110916	8.32792e-11	-1.00934	-12.8962	0.0782661	1.12361e-25	-0.0522303	-0.369746	0.14126	0.71199	ENSG00000164308.16	chr5_96899168_T_C_b38	23229	146	193	0.477723	9.59e-45	-1.00502	0.0511347	T	C
rs171647:96237413:C:T	5	96237413	ENSG00000247121|ENSG00000164308	CTD-2260A17.2|ERAP2	0	ENSG00000164308	ERAP2	96211690	96255407	0	protein_coding	T	C	0.476636	0	C	0.398936	0	1	249.945	5.3093e-55	1488	1.21901e-47	-1.01387	-15.7531	0.0643602	2.94865e-36	-1.01433	-9.1451	0.110916	8.32792e-11	-1.00934	-12.8962	0.0782661	1.12361e-25	-0.0522303	-0.369746	0.14126	0.71199	ENSG00000164308.16	chr5_96901709_C_T_b38	25770	146	193	0.477723	9.59e-45	-1.00502	0.0511347	C	T
rs2255633:96249323:G:A	5	96249323	ENSG00000247121|ENSG00000164308	CTD-2260A17.2|ERAP2	0	ENSG00000164308	ERAP2	96211690	96255407	0	protein_coding	A	G	0.476636	0	G	0.398936	0	1	249.945	5.3093e-55	1488	1.21901e-47	-1.01387	-15.7531	0.0643602	2.94865e-36	-1.01433	-9.1451	0.110916	8.32792e-11	-1.00934	-12.8962	0.0782661	1.12361e-25	-0.0522303	-0.369746	0.14126	0.71199	ENSG00000164308.16	chr5_96913619_G_A_b38	37680	146	193	0.477723	9.59e-45	-1.00502	0.0511347	G	A
rs3096167:96234214:G:A	5	96234214	ENSG00000247121|ENSG00000164308	CTD-2260A17.2|ERAP2	0	ENSG00000164308	ERAP2	96211690	96255407	0	protein_coding	A	G	0.476636	0	G	0.398936	0	1	249.945	5.3093e-55	1488	1.21901e-47	-1.01387	-15.7531	0.0643602	2.94865e-36	-1.01433	-9.1451	0.110916	8.32792e-11	-1.00934	-12.8962	0.0782661	1.12361e-25	-0.0522303	-0.369746	0.14126	0.71199	ENSG00000164308.16	chr5_96898510_G_A_b38	22571	146	193	0.477723	9.59e-45	-1.00502	0.0511347	G	A
rs17087165:96242981:C:T	5	96242981	ENSG00000247121|ENSG00000164308	CTD-2260A17.2|ERAP2	0	ENSG00000164308	ERAP2	96211690	96255407	0	protein_coding	T	C	0.476636	0	C	0.398936	0	1	249.945	5.3093e-55	1488	1.21901e-47	-1.01387	-15.7531	0.0643602	2.94865e-36	-1.01433	-9.1451	0.110916	8.32792e-11	-1.00934	-12.8962	0.0782661	1.12361e-25	-0.0522303	-0.369746	0.14126	0.71199	ENSG00000164308.16	chr5_96907277_C_T_b38	31338	146	193	0.477723	9.59e-45	-1.00502	0.0511347	C	T
rs2548526:96245617:T:C	5	96245617	ENSG00000247121|ENSG00000164308	CTD-2260A17.2|ERAP2	0	ENSG00000164308	ERAP2	96211690	96255407	0	protein_coding	C	T	0.476636	0	T	0.398936	0	1	249.945	5.3093e-55	1488	1.21901e-47	-1.01387	-15.7531	0.0643602	2.94865e-36	-1.01433	-9.1451	0.110916	8.32792e-11	-1.00934	-12.8962	0.0782661	1.12361e-25	-0.0522303	-0.369746	0.14126	0.71199	ENSG00000164308.16	chr5_96909913_T_C_b38	33974	146	193	0.477723	9.59e-45	-1.00502	0.0511347	T	C
rs2549790:96242412:T:C	5	96242412	ENSG00000247121|ENSG00000164308	CTD-2260A17.2|ERAP2	0	ENSG00000164308	ERAP2	96211690	96255407	0	protein_coding	C	T	0.476636	0	T	0.398936	0	1	249.945	5.3093e-55	1488	1.21901e-47	-1.01387	-15.7531	0.0643602	2.94865e-36	-1.01433	-9.1451	0.110916	8.32792e-11	-1.00934	-12.8962	0.0782661	1.12361e-25	-0.0522303	-0.369746	0.14126	0.71199	ENSG00000164308.16	chr5_96906708_T_C_b38	30769	146	193	0.477723	9.59e-45	-1.00502	0.0511347	T	C
rs2549786:96239714:T:A	5	96239714	ENSG00000247121|ENSG00000164308	CTD-2260A17.2|ERAP2	0	ENSG00000164308	ERAP2	96211690	96255407	0	protein_coding	A	T	0.476636	0	T	0.398936	0	1	249.945	5.3093e-55	1488	1.21901e-47	-1.01387	-15.7531	0.0643602	2.94865e-36	-1.01433	-9.1451	0.110916	8.32792e-11	-1.00934	-12.8962	0.0782661	1.12361e-25	-0.0522303	-0.369746	0.14126	0.71199	ENSG00000164308.16	chr5_96904010_T_A_b38	28071	146	193	0.477723	9.59e-45	-1.00502	0.0511347	T	A
rs2549791:96242442:G:A	5	96242442	ENSG00000247121|ENSG00000164308	CTD-2260A17.2|ERAP2	0	ENSG00000164308	ERAP2	96211690	96255407	0	protein_coding	A	G	0.476636	0	G	0.398936	0	1	249.945	5.3093e-55	1488	1.21901e-47	-1.01387	-15.7531	0.0643602	2.94865e-36	-1.01433	-9.1451	0.110916	8.32792e-11	-1.00934	-12.8962	0.0782661	1.12361e-25	-0.0522303	-0.369746	0.14126	0.71199	ENSG00000164308.16	chr5_96906738_G_A_b38	30799	146	193	0.477723	9.59e-45	-1.00502	0.0511347	G	A
rs1216565:96265879:C:A	5	96265879	ENSG00000247121	CTD-2260A17.2	0	ENSG00000164308	ERAP2	96211690	96255407	10472	protein_coding	C	A	0.476636	0	A	0.398936	0	1	249.945	5.3093e-55	1488	1.21901e-47	-1.01387	-15.7531	0.0643602	2.94865e-36	-1.01433	-9.1451	0.110916	8.32792e-11	-1.00934	-12.8962	0.0782661	1.12361e-25	-0.0522303	-0.369746	0.14126	0.71199	ENSG00000164308.16	chr5_96930175_C_A_b38	54236	145	192	0.475248	4.4e-44	0.994097	0.0512598	C	A
rs2549785	5	96232286	ENSG00000247121|ENSG00000164308	CTD-2260A17.2|ERAP2	0	ENSG00000164308	ERAP2	96211690	96255407	0	protein_coding	T	C	0.476636	0	C	0.398936	0	1	249.945	5.3093e-55	1488	1.21901e-47	-1.01387	-15.7531	0.0643602	2.94865e-36	-1.01433	-9.1451	0.110916	8.32792e-11	-1.00934	-12.8962	0.0782661	1.12361e-25	-0.0522303	-0.369746	0.14126	0.71199	ENSG00000164308.16	chr5_96896582_C_T_b38	20643	146	193	0.477723	9.59e-45	-1.00502	0.0511347	C	T
rs2548525:96245892:C:T	5	96245892	ENSG00000247121|ENSG00000164308	CTD-2260A17.2|ERAP2	0	ENSG00000164308	ERAP2	96211690	96255407	0	protein_coding	T	C	0.476636	0	C	0.398936	0	1	249.945	5.3093e-55	1488	1.21901e-47	-1.01387	-15.7531	0.0643602	2.94865e-36	-1.01433	-9.1451	0.110916	8.32792e-11	-1.00934	-12.8962	0.0782661	1.12361e-25	-0.0522303	-0.369746	0.14126	0.71199	ENSG00000164308.16	chr5_96910188_C_T_b38	34249	146	193	0.477723	9.59e-45	-1.00502	0.0511347	C	T
rs2548537:96232222:G:C	5	96232222	ENSG00000247121|ENSG00000164308	CTD-2260A17.2|ERAP2	0	ENSG00000164308	ERAP2	96211690	96255407	0	protein_coding	C	G	0.476636	0	G	0.398936	0	1	249.945	5.3093e-55	1488	1.21901e-47	-1.01387	-15.7531	0.0643602	2.94865e-36	-1.01433	-9.1451	0.110916	8.32792e-11	-1.00934	-12.8962	0.0782661	1.12361e-25	-0.0522303	-0.369746	0.14126	0.71199	ENSG00000164308.16	chr5_96896518_G_C_b38	20579	146	193	0.477723	9.59e-45	-1.00502	0.0511347	G	C
rs2548535:96232699:A:G	5	96232699	ENSG00000247121|ENSG00000164308	CTD-2260A17.2|ERAP2	0	ENSG00000164308	ERAP2	96211690	96255407	0	protein_coding	G	A	0.476636	0	A	0.398936	0	1	249.945	5.3093e-55	1488	1.21901e-47	-1.01387	-15.7531	0.0643602	2.94865e-36	-1.01433	-9.1451	0.110916	8.32792e-11	-1.00934	-12.8962	0.0782661	1.12361e-25	-0.0522303	-0.369746	0.14126	0.71199	-	-	-	-	-	-	-	-	-	-	-
rs2548534:96233608:G:A	5	96233608	ENSG00000247121|ENSG00000164308	CTD-2260A17.2|ERAP2	0	ENSG00000164308	ERAP2	96211690	96255407	0	protein_coding	A	G	0.476636	0	G	0.398936	0	1	249.945	5.3093e-55	1488	1.21901e-47	-1.01387	-15.7531	0.0643602	2.94865e-36	-1.01433	-9.1451	0.110916	8.32792e-11	-1.00934	-12.8962	0.0782661	1.12361e-25	-0.0522303	-0.369746	0.14126	0.71199	ENSG00000164308.16	chr5_96897904_G_A_b38	21965	146	193	0.477723	9.59e-45	-1.00502	0.0511347	G	A
rs2549792:96242462:G:A	5	96242462	ENSG00000247121|ENSG00000164308	CTD-2260A17.2|ERAP2	0	ENSG00000164308	ERAP2	96211690	96255407	0	protein_coding	A	G	0.476636	0	G	0.398936	0	1	249.945	5.3093e-55	1488	1.21901e-47	-1.01387	-15.7531	0.0643602	2.94865e-36	-1.01433	-9.1451	0.110916	8.32792e-11	-1.00934	-12.8962	0.0782661	1.12361e-25	-0.0522303	-0.369746	0.14126	0.71199	ENSG00000164308.16	chr5_96906758_G_A_b38	30819	146	193	0.477723	9.59e-45	-1.00502	0.0511347	G	A
rs2549795	5	96244638	ENSG00000247121|ENSG00000164308	CTD-2260A17.2|ERAP2	0	ENSG00000164308	ERAP2	96211690	96255407	0	protein_coding	G	A	0.476636	0	A	0.398936	0	1	249.945	5.3093e-55	1488	1.21901e-47	-1.01387	-15.7531	0.0643602	2.94865e-36	-1.01433	-9.1451	0.110916	8.32792e-11	-1.00934	-12.8962	0.0782661	1.12361e-25	-0.0522303	-0.369746	0.14126	0.71199	ENSG00000164308.16	chr5_96908934_A_G_b38	32995	146	193	0.477723	9.59e-45	-1.00502	0.0511347	A	G
rs2549788:96240386:A:G	5	96240386	ENSG00000247121|ENSG00000164308	CTD-2260A17.2|ERAP2	0	ENSG00000164308	ERAP2	96211690	96255407	0	protein_coding	G	A	0.476636	0	A	0.398936	0	1	249.945	5.3093e-55	1488	1.21901e-47	-1.01387	-15.7531	0.0643602	2.94865e-36	-1.01433	-9.1451	0.110916	8.32792e-11	-1.00934	-12.8962	0.0782661	1.12361e-25	-0.0522303	-0.369746	0.14126	0.71199	ENSG00000164308.16	chr5_96904682_A_G_b38	28743	146	193	0.477723	9.59e-45	-1.00502	0.0511347	A	G
rs2548533:96238401:A:G	5	96238401	ENSG00000247121|ENSG00000164308	CTD-2260A17.2|ERAP2	0	ENSG00000164308	ERAP2	96211690	96255407	0	protein_coding	G	A	0.476636	0	A	0.398936	0	1	249.945	5.3093e-55	1488	1.21901e-47	-1.01387	-15.7531	0.0643602	2.94865e-36	-1.01433	-9.1451	0.110916	8.32792e-11	-1.00934	-12.8962	0.0782661	1.12361e-25	-0.0522303	-0.369746	0.14126	0.71199	ENSG00000164308.16	chr5_96902697_A_G_b38	26758	145	192	0.475248	7.87e-45	-1.00434	0.0510117	A	G
rs2549797	5	96245518	ENSG00000247121|ENSG00000164308	CTD-2260A17.2|ERAP2	0	ENSG00000164308	ERAP2	96211690	96255407	0	protein_coding	G	A	0.476636	0	A	0.398936	0	1	249.945	5.3093e-55	1488	1.21901e-47	-1.01387	-15.7531	0.0643602	2.94865e-36	-1.01433	-9.1451	0.110916	8.32792e-11	-1.00934	-12.8962	0.0782661	1.12361e-25	-0.0522303	-0.369746	0.14126	0.71199	ENSG00000164308.16	chr5_96909814_A_G_b38	33875	146	193	0.477723	9.59e-45	-1.00502	0.0511347	A	G
rs2548531:96239713:G:C	5	96239713	ENSG00000247121|ENSG00000164308	CTD-2260A17.2|ERAP2	0	ENSG00000164308	ERAP2	96211690	96255407	0	protein_coding	C	G	0.476636	0	G	0.398936	0	1	249.945	5.3093e-55	1488	1.21901e-47	-1.01387	-15.7531	0.0643602	2.94865e-36	-1.01433	-9.1451	0.110916	8.32792e-11	-1.00934	-12.8962	0.0782661	1.12361e-25	-0.0522303	-0.369746	0.14126	0.71199	ENSG00000164308.16	chr5_96904009_G_C_b38	28070	146	193	0.477723	9.59e-45	-1.00502	0.0511347	G	C
rs2910688:96251701:T:C	5	96251701	ENSG00000247121|ENSG00000164308	CTD-2260A17.2|ERAP2	0	ENSG00000164308	ERAP2	96211690	96255407	0	protein_coding	T	C	0.476636	0	C	0.398936	0	1	249.945	5.3093e-55	1488	1.21901e-47	-1.01387	-15.7531	0.0643602	2.94865e-36	-1.01433	-9.1451	0.110916	8.32792e-11	-1.00934	-12.8962	0.0782661	1.12361e-25	-0.0522303	-0.369746	0.14126	0.71199	ENSG00000164308.16	chr5_96915997_T_C_b38	40058	146	193	0.477723	9.59e-45	1.00502	0.0511347	T	C
rs2549798:96245903:A:C	5	96245903	ENSG00000247121|ENSG00000164308	CTD-2260A17.2|ERAP2	0	ENSG00000164308	ERAP2	96211690	96255407	0	protein_coding	C	A	0.476636	0	A	0.398936	0	1	249.945	5.3093e-55	1488	1.21901e-47	-1.01387	-15.7531	0.0643602	2.94865e-36	-1.01433	-9.1451	0.110916	8.32792e-11	-1.00934	-12.8962	0.0782661	1.12361e-25	-0.0522303	-0.369746	0.14126	0.71199	ENSG00000164308.16	chr5_96910199_A_C_b38	34260	146	193	0.477723	9.59e-45	-1.00502	0.0511347	A	C
rs1056893	5	96245439	ENSG00000247121|ENSG00000164308	CTD-2260A17.2|ERAP2	0	ENSG00000164308	ERAP2	96211690	96255407	0	protein_coding	T	C	0.476636	0	C	0.398936	0	1	249.945	5.3093e-55	1488	1.21901e-47	-1.01387	-15.7531	0.0643602	2.94865e-36	-1.01433	-9.1451	0.110916	8.32792e-11	-1.00934	-12.8962	0.0782661	1.12361e-25	-0.0522303	-0.369746	0.14126	0.71199	ENSG00000164308.16	chr5_96909735_C_T_b38	33796	146	193	0.477723	9.59e-45	-1.00502	0.0511347	C	T
rs10546363:96251188:ATT:A	5	96251188	-	-	-	ENSG00000164308	ERAP2	96211690	96255407	0	protein_coding	A	ATT	0.476636	0	ATT	0.398936	0	1	249.945	5.3093e-55	1488	1.21901e-47	-1.01387	-15.7531	0.0643602	2.94865e-36	-1.01433	-9.1451	0.110916	8.32792e-11	-1.00934	-12.8962	0.0782661	1.12361e-25	-0.0522303	-0.369746	0.14126	0.71199	-	-	-	-	-	-	-	-	-	-	-
rs2548528:96242074:G:A	5	96242074	ENSG00000247121|ENSG00000164308	CTD-2260A17.2|ERAP2	0	ENSG00000164308	ERAP2	96211690	96255407	0	protein_coding	A	G	0.476636	0	G	0.398936	0	1	249.945	5.3093e-55	1488	1.21901e-47	-1.01387	-15.7531	0.0643602	2.94865e-36	-1.01433	-9.1451	0.110916	8.32792e-11	-1.00934	-12.8962	0.0782661	1.12361e-25	-0.0522303	-0.369746	0.14126	0.71199	ENSG00000164308.16	chr5_96906370_G_A_b38	30431	144	190	0.470297	6.04e-42	-0.976539	0.0526159	G	A
rs2549799:96245910:C:A	5	96245910	ENSG00000247121|ENSG00000164308	CTD-2260A17.2|ERAP2	0	ENSG00000164308	ERAP2	96211690	96255407	0	protein_coding	A	C	0.476636	0	C	0.398936	0	1	249.945	5.3093e-55	1488	1.21901e-47	-1.01387	-15.7531	0.0643602	2.94865e-36	-1.01433	-9.1451	0.110916	8.32792e-11	-1.00934	-12.8962	0.0782661	1.12361e-25	-0.0522303	-0.369746	0.14126	0.71199	ENSG00000164308.16	chr5_96910206_C_A_b38	34267	146	193	0.477723	9.59e-45	-1.00502	0.0511347	C	A
rs2549789:96242270:A:C	5	96242270	ENSG00000247121|ENSG00000164308	CTD-2260A17.2|ERAP2	0	ENSG00000164308	ERAP2	96211690	96255407	0	protein_coding	C	A	0.476636	0	A	0.398936	0	1	249.945	5.3093e-55	1488	1.21901e-47	-1.01387	-15.7531	0.0643602	2.94865e-36	-1.01433	-9.1451	0.110916	8.32792e-11	-1.00934	-12.8962	0.0782661	1.12361e-25	-0.0522303	-0.369746	0.14126	0.71199	ENSG00000164308.16	chr5_96906566_A_C_b38	30627	146	193	0.477723	9.59e-45	-1.00502	0.0511347	A	C
rs1562330	8	27098436	ENSG00000015592	STMN4	0	ENSG00000015592	STMN4	27092840	27115937	0	protein_coding	C	T	0.4	0.0186916	T	0.206522	0.0212766	1	250.337	4.3658e-55	1864	1.25567e-47	0.724596	14.8737	0.0487166	1.23066e-33	0.742208	9.44605	0.0785734	3.6858e-11	0.715744	12.6929	0.0563895	3.78975e-25	-0.03942	-0.351045	0.112293	0.72595	ENSG00000015592.16	chr8_27240919_C_T_b38	-17501	123	151	0.373762	1.14e-16	-0.394278	0.0425429	C	T
12:11209604:CTT:C	12	11209604	-	-	-	ENSG00000275778	AC018630.2	10998448	11324199	0	protein_coding	CTT	C	0.534314	0.046729	C	0.31383	0	1	249.838	5.60371e-55	1656	1.43186e-47	-0.906747	-15.5119	0.0584549	1.53634e-35	-0.943423	-7.22683	0.130544	1.95173e-08	-0.921983	-14.0574	0.0655871	1.13056e-28	0.0776362	0.608131	0.127664	0.543839	-	-	-	-	-	-	-	-	-	-	-
12:11209935:T:C	12	11209935	-	-	-	ENSG00000275778	AC018630.2	10998448	11324199	0	protein_coding	T	C	0.528037	0	C	0.31383	0	1	249.594	6.32852e-55	1656	1.61707e-47	-0.903591	-15.5412	0.0581416	1.25687e-35	-0.943423	-7.22683	0.130544	1.95173e-08	-0.916183	-14.0487	0.0652146	1.18987e-28	0.0734485	0.5767	0.12736	0.564836	-	-	-	-	-	-	-	-	-	-	-
12:11210213:T:A	12	11210213	-	-	-	ENSG00000275778	AC018630.2	10998448	11324199	0	protein_coding	T	A	0.528037	0	A	0.31383	0	1	249.594	6.32852e-55	1656	1.61707e-47	-0.903591	-15.5412	0.0581416	1.25687e-35	-0.943423	-7.22683	0.130544	1.95173e-08	-0.916183	-14.0487	0.0652146	1.18987e-28	0.0734485	0.5767	0.12736	0.564836	-	-	-	-	-	-	-	-	-	-	-
12:11208384:C:G	12	11208384	-	-	-	ENSG00000275778	AC018630.2	10998448	11324199	0	protein_coding	C	G	0.528037	0	G	0.31383	0	1	249.594	6.32852e-55	1656	1.61707e-47	-0.903591	-15.5412	0.0581416	1.25687e-35	-0.943423	-7.22683	0.130544	1.95173e-08	-0.916183	-14.0487	0.0652146	1.18987e-28	0.0734485	0.5767	0.12736	0.564836	-	-	-	-	-	-	-	-	-	-	-
12:11208506:G:C	12	11208506	-	-	-	ENSG00000275778	AC018630.2	10998448	11324199	0	protein_coding	G	C	0.528037	0	C	0.31383	0	1	249.594	6.32852e-55	1656	1.61707e-47	-0.903591	-15.5412	0.0581416	1.25687e-35	-0.943423	-7.22683	0.130544	1.95173e-08	-0.916183	-14.0487	0.0652146	1.18987e-28	0.0734485	0.5767	0.12736	0.564836	-	-	-	-	-	-	-	-	-	-	-
12:11204607:G:C	12	11204607	-	-	-	ENSG00000275778	AC018630.2	10998448	11324199	0	protein_coding	G	C	0.528037	0	C	0.31383	0	1	249.594	6.32852e-55	1656	1.61707e-47	-0.903591	-15.5412	0.0581416	1.25687e-35	-0.943423	-7.22683	0.130544	1.95173e-08	-0.916183	-14.0487	0.0652146	1.18987e-28	0.0734485	0.5767	0.12736	0.564836	-	-	-	-	-	-	-	-	-	-	-
12:11295734:G:A	12	11295734	-	-	-	ENSG00000275778	AC018630.2	10998448	11324199	0	protein_coding	G	A	0.528037	0	A	0.31383	0	1	249.594	6.32852e-55	1656	1.61707e-47	-0.903591	-15.5412	0.0581416	1.25687e-35	-0.943423	-7.22683	0.130544	1.95173e-08	-0.916183	-14.0487	0.0652146	1.18987e-28	0.0734485	0.5767	0.12736	0.564836	-	-	-	-	-	-	-	-	-	-	-
rs2256845	12	11204998	ENSG00000111215|ENSG00000212127	PRR4|TAS2R14	0	ENSG00000275778	AC018630.2	10998448	11324199	0	protein_coding	A	G	0.528037	0	G	0.31383	0	1	249.594	6.32852e-55	1656	1.61707e-47	-0.903591	-15.5412	0.0581416	1.25687e-35	-0.943423	-7.22683	0.130544	1.95173e-08	-0.916183	-14.0487	0.0652146	1.18987e-28	0.0734485	0.5767	0.12736	0.564836	-	-	-	-	-	-	-	-	-	-	-
12:11296824:C:T	12	11296824	-	-	-	ENSG00000275778	AC018630.2	10998448	11324199	0	protein_coding	C	T	0.528037	0	T	0.31383	0	1	249.594	6.32852e-55	1656	1.61707e-47	-0.903591	-15.5412	0.0581416	1.25687e-35	-0.943423	-7.22683	0.130544	1.95173e-08	-0.916183	-14.0487	0.0652146	1.18987e-28	0.0734485	0.5767	0.12736	0.564836	-	-	-	-	-	-	-	-	-	-	-
12:11210226:C:T	12	11210226	-	-	-	ENSG00000275778	AC018630.2	10998448	11324199	0	protein_coding	C	T	0.528037	0	T	0.31383	0	1	249.594	6.32852e-55	1656	1.61707e-47	-0.903591	-15.5412	0.0581416	1.25687e-35	-0.943423	-7.22683	0.130544	1.95173e-08	-0.916183	-14.0487	0.0652146	1.18987e-28	0.0734485	0.5767	0.12736	0.564836	-	-	-	-	-	-	-	-	-	-	-
12:11214212:A:T	12	11214212	-	-	-	ENSG00000275778	AC018630.2	10998448	11324199	0	protein_coding	A	T	0.528037	0	T	0.31383	0	1	249.594	6.32852e-55	1656	1.61707e-47	-0.903591	-15.5412	0.0581416	1.25687e-35	-0.943423	-7.22683	0.130544	1.95173e-08	-0.916183	-14.0487	0.0652146	1.18987e-28	0.0734485	0.5767	0.12736	0.564836	-	-	-	-	-	-	-	-	-	-	-
rs2708389	12	11204740	ENSG00000111215|ENSG00000212127	PRR4|TAS2R14	0	ENSG00000275778	AC018630.2	10998448	11324199	0	protein_coding	G	A	0.528037	0	A	0.31383	0	1	249.594	6.32852e-55	1656	1.61707e-47	-0.903591	-15.5412	0.0581416	1.25687e-35	-0.943423	-7.22683	0.130544	1.95173e-08	-0.916183	-14.0487	0.0652146	1.18987e-28	0.0734485	0.5767	0.12736	0.564836	-	-	-	-	-	-	-	-	-	-	-
12:11208550:C:G	12	11208550	-	-	-	ENSG00000275778	AC018630.2	10998448	11324199	0	protein_coding	C	G	0.528037	0	G	0.31383	0	1	249.594	6.32852e-55	1656	1.61707e-47	-0.903591	-15.5412	0.0581416	1.25687e-35	-0.943423	-7.22683	0.130544	1.95173e-08	-0.916183	-14.0487	0.0652146	1.18987e-28	0.0734485	0.5767	0.12736	0.564836	-	-	-	-	-	-	-	-	-	-	-
rs2599420	12	11204447	ENSG00000111215|ENSG00000212127	PRR4|TAS2R14	0	ENSG00000275778	AC018630.2	10998448	11324199	0	protein_coding	T	C	0.528037	0	C	0.31383	0	1	249.594	6.32852e-55	1656	1.61707e-47	-0.903591	-15.5412	0.0581416	1.25687e-35	-0.943423	-7.22683	0.130544	1.95173e-08	-0.916183	-14.0487	0.0652146	1.18987e-28	0.0734485	0.5767	0.12736	0.564836	-	-	-	-	-	-	-	-	-	-	-
rs875621:46682295:A:G	21	46682295	ENSG00000186866	POFUT2	1548	ENSG00000223768	LINC00205	46707965	46717721	25670	lncRNA	A	G	0.308411	0	G	0.281915	0	1	249.298	7.33762e-55	1490	1.68697e-47	1.01584	15.3825	0.0660388	3.73145e-35	1.18456	9.56858	0.123797	2.65376e-11	0.982447	12.5595	0.0782235	8.41951e-25	0.36202	2.35397	0.153791	0.0196117	ENSG00000223768.1	chr21_45262380_A_G_b38	-30905	108	135	0.334158	7.9e-45	-0.9456	0.0480298	A	G
12:11203643:T:C	12	11203643	-	-	-	ENSG00000275778	AC018630.2	10998448	11324199	0	protein_coding	T	C	0.528037	0	C	0.317204	0.0106383	1	249.482	6.69221e-55	1656	1.71e-47	-0.903263	-15.5875	0.057948	9.15524e-36	-0.939317	-7.21909	0.130116	1.9968e-08	-0.916183	-14.0487	0.0652146	1.18987e-28	0.0684581	0.537598	0.127341	0.591494	-	-	-	-	-	-	-	-	-	-	-
12:11203387:G:C	12	11203387	-	-	-	ENSG00000275778	AC018630.2	10998448	11324199	0	protein_coding	G	C	0.528037	0	C	0.317204	0.0106383	1	249.482	6.69221e-55	1656	1.71e-47	-0.903263	-15.5875	0.057948	9.15524e-36	-0.939317	-7.21909	0.130116	1.9968e-08	-0.916183	-14.0487	0.0652146	1.18987e-28	0.0684581	0.537598	0.127341	0.591494	-	-	-	-	-	-	-	-	-	-	-
rs454693	5	87544213	ENSG00000164180	TMEM161B	0	ENSG00000247828	TMEM161B-AS1	87564708	87735154	20495	lncRNA	G	A	0.266355	0	A	0.340426	0	1	247.218	2.07608e-54	545	1.74585e-47	-1.02146	-16.599	0.0615375	9.28984e-39	-1.0527	-6.97823	0.150856	4.07587e-08	-1.01428	-14.0898	0.0719865	9.3364e-29	0.0229074	0.146672	0.156181	0.883549	ENSG00000247828.7	chr5_88248396_A_G_b38	-20675	98	116	0.287129	5.66e-26	-0.600811	0.0474616	A	G
rs396702	5	87543303	ENSG00000164180	TMEM161B	0	ENSG00000247828	TMEM161B-AS1	87564708	87735154	21405	lncRNA	C	T	0.266355	0	T	0.340426	0	1	247.218	2.07608e-54	545	1.74585e-47	-1.02146	-16.599	0.0615375	9.28984e-39	-1.0527	-6.97823	0.150856	4.07587e-08	-1.01428	-14.0898	0.0719865	9.3364e-29	0.0229074	0.146672	0.156181	0.883549	ENSG00000247828.7	chr5_88247486_T_C_b38	-21585	98	116	0.287129	5.66e-26	-0.600811	0.0474616	T	C
rs415302	5	87527445	ENSG00000164180	TMEM161B	0	ENSG00000247828	TMEM161B-AS1	87564708	87735154	37263	lncRNA	C	T	0.266355	0	T	0.340426	0	1	247.218	2.07608e-54	545	1.74585e-47	-1.02146	-16.599	0.0615375	9.28984e-39	-1.0527	-6.97823	0.150856	4.07587e-08	-1.01428	-14.0898	0.0719865	9.3364e-29	0.0229074	0.146672	0.156181	0.883549	ENSG00000247828.7	chr5_88231628_T_C_b38	-37443	98	116	0.287129	5.66e-26	-0.600811	0.0474616	T	C
rs780399	5	87532977	ENSG00000164180	TMEM161B	0	ENSG00000247828	TMEM161B-AS1	87564708	87735154	31731	lncRNA	C	T	0.266355	0	T	0.340426	0	1	247.218	2.07608e-54	545	1.74585e-47	-1.02146	-16.599	0.0615375	9.28984e-39	-1.0527	-6.97823	0.150856	4.07587e-08	-1.01428	-14.0898	0.0719865	9.3364e-29	0.0229074	0.146672	0.156181	0.883549	ENSG00000247828.7	chr5_88237160_T_C_b38	-31911	98	116	0.287129	5.66e-26	-0.600811	0.0474616	T	C
rs780398	5	87529929	ENSG00000164180	TMEM161B	0	ENSG00000247828	TMEM161B-AS1	87564708	87735154	34779	lncRNA	A	G	0.266355	0	G	0.340426	0	1	247.218	2.07608e-54	545	1.74585e-47	-1.02146	-16.599	0.0615375	9.28984e-39	-1.0527	-6.97823	0.150856	4.07587e-08	-1.01428	-14.0898	0.0719865	9.3364e-29	0.0229074	0.146672	0.156181	0.883549	ENSG00000247828.7	chr5_88234112_G_A_b38	-34959	98	116	0.287129	5.66e-26	-0.600811	0.0474616	G	A
rs380670:87538949:T:C	5	87538949	ENSG00000164180	TMEM161B	0	ENSG00000247828	TMEM161B-AS1	87564708	87735154	25759	lncRNA	C	T	0.266355	0	T	0.340426	0	1	247.218	2.07608e-54	545	1.74585e-47	-1.02146	-16.599	0.0615375	9.28984e-39	-1.0527	-6.97823	0.150856	4.07587e-08	-1.01428	-14.0898	0.0719865	9.3364e-29	0.0229074	0.146672	0.156181	0.883549	ENSG00000247828.7	chr5_88243132_T_C_b38	-25939	98	116	0.287129	5.66e-26	-0.600811	0.0474616	T	C
rs379430:87539092:G:T	5	87539092	ENSG00000164180	TMEM161B	0	ENSG00000247828	TMEM161B-AS1	87564708	87735154	25616	lncRNA	T	G	0.266355	0	G	0.340426	0	1	247.218	2.07608e-54	545	1.74585e-47	-1.02146	-16.599	0.0615375	9.28984e-39	-1.0527	-6.97823	0.150856	4.07587e-08	-1.01428	-14.0898	0.0719865	9.3364e-29	0.0229074	0.146672	0.156181	0.883549	ENSG00000247828.7	chr5_88243275_G_T_b38	-25796	98	116	0.287129	5.66e-26	-0.600811	0.0474616	G	T
rs383385:87541882:T:A	5	87541882	ENSG00000164180	TMEM161B	0	ENSG00000247828	TMEM161B-AS1	87564708	87735154	22826	lncRNA	A	T	0.266355	0	T	0.340426	0	1	247.218	2.07608e-54	545	1.74585e-47	-1.02146	-16.599	0.0615375	9.28984e-39	-1.0527	-6.97823	0.150856	4.07587e-08	-1.01428	-14.0898	0.0719865	9.3364e-29	0.0229074	0.146672	0.156181	0.883549	ENSG00000247828.7	chr5_88246065_T_A_b38	-23006	98	116	0.287129	5.66e-26	-0.600811	0.0474616	T	A
rs11864916:84228305:C:G	16	84228305	ENSG00000140955|ENSG00000250685	ADAD2|RP11-486L19.2	0	ENSG00000140955	ADAD2	84224744	84230774	0	protein_coding	C	G	0.286408	0.0373832	G	0.48913	0.0212766	1	249.978	5.22388e-55	3109	1.82751e-47	-1.0227	-16.8632	0.0606465	1.55462e-39	-1.16207	-7.39874	0.157064	1.17689e-08	-1.00418	-13.9727	0.071867	1.86497e-28	-0.188344	-1.23725	0.152227	0.217544	ENSG00000140955.10	chr16_84194699_C_G_b38	3561	105	131	0.324257	2.89e-39	1.00126	0.057105	C	G
rs2960855:1207259:G:A	7	1207259	ENSG00000229043	AC091729.9	2356	ENSG00000229043	AC091729.3	1200010	1205243	2016	lncRNA	A	G	0.462264	0.00934579	G	0.5	0	1	248.926	8.83843e-55	1398	1.90655e-47	-0.963796	-15.9809	0.0603091	6.21749e-37	-1.02569	-7.29931	0.140519	1.57633e-08	-0.956978	-13.9874	0.0684173	1.71019e-28	-0.0699701	-0.480543	0.145606	0.631403	ENSG00000229043.2	chr7_1167623_G_A_b38	7138	134	169	0.418317	3.61e-44	-1.08468	0.0558327	G	A
rs7800060:1206786:G:A	7	1206786	ENSG00000229043	AC091729.9	1883	ENSG00000229043	AC091729.3	1200010	1205243	1543	lncRNA	A	G	0.462264	0.00934579	G	0.5	0	1	248.926	8.83843e-55	1398	1.90655e-47	-0.963796	-15.9809	0.0603091	6.21749e-37	-1.02569	-7.29931	0.140519	1.57633e-08	-0.956978	-13.9874	0.0684173	1.71019e-28	-0.0699701	-0.480543	0.145606	0.631403	ENSG00000229043.2	chr7_1167150_G_A_b38	6665	134	169	0.418317	3.61e-44	-1.08468	0.0558327	G	A
rs7799900:1206699:G:A	7	1206699	ENSG00000229043	AC091729.9	1796	ENSG00000229043	AC091729.3	1200010	1205243	1456	lncRNA	A	G	0.462264	0.00934579	G	0.5	0	1	248.926	8.83843e-55	1398	1.90655e-47	-0.963796	-15.9809	0.0603091	6.21749e-37	-1.02569	-7.29931	0.140519	1.57633e-08	-0.956978	-13.9874	0.0684173	1.71019e-28	-0.0699701	-0.480543	0.145606	0.631403	ENSG00000229043.2	chr7_1167063_G_A_b38	6578	134	169	0.418317	3.61e-44	-1.08468	0.0558327	G	A
rs2549784:96231520:G:T	5	96231520	ENSG00000247121|ENSG00000164308	CTD-2260A17.2|ERAP2	0	ENSG00000164308	ERAP2	96211690	96255407	0	protein_coding	T	G	0.476636	0	G	0.397849	0.0106383	1	248.964	8.67086e-55	1488	1.99082e-47	-1.01336	-15.7154	0.064482	3.81528e-36	-1.01433	-9.1451	0.110916	8.32792e-11	-1.00868	-12.8581	0.0784465	1.41079e-25	-0.0532487	-0.376417	0.141462	0.707034	ENSG00000164308.16	chr5_96895816_G_T_b38	19877	146	193	0.477723	9.59e-45	-1.00502	0.0511347	G	T
rs2548538:96232142:T:A	5	96232142	ENSG00000247121|ENSG00000164308	CTD-2260A17.2|ERAP2	0	ENSG00000164308	ERAP2	96211690	96255407	0	protein_coding	A	T	0.476636	0	T	0.397849	0.0106383	1	248.964	8.67086e-55	1488	1.99082e-47	-1.01336	-15.7154	0.064482	3.81528e-36	-1.01433	-9.1451	0.110916	8.32792e-11	-1.00868	-12.8581	0.0784465	1.41079e-25	-0.0532487	-0.376417	0.141462	0.707034	ENSG00000164308.16	chr5_96896438_T_A_b38	20499	146	193	0.477723	9.59e-45	-1.00502	0.0511347	T	A
rs12702437:1204368:G:A	7	1204368	ENSG00000229043	AC091729.9	0	ENSG00000229043	AC091729.3	1200010	1205243	0	lncRNA	A	G	0.462617	0	G	0.494624	0.0106383	1	248.71	9.84625e-55	1398	2.12395e-47	-0.971684	-16.0866	0.0604034	3.0252e-37	-1.02476	-7.27718	0.140818	1.68247e-08	-0.959063	-13.9912	0.0685478	1.6721e-28	-0.0628149	-0.43254	0.145223	0.665847	ENSG00000229043.2	chr7_1164732_G_A_b38	4247	134	169	0.418317	3.61e-44	-1.08468	0.0558327	G	A
rs12702436:1204354:T:A	7	1204354	ENSG00000229043	AC091729.9	0	ENSG00000229043	AC091729.3	1200010	1205243	0	lncRNA	A	T	0.462617	0	T	0.494624	0.0106383	1	248.71	9.84625e-55	1398	2.12395e-47	-0.971684	-16.0866	0.0604034	3.0252e-37	-1.02476	-7.27718	0.140818	1.68247e-08	-0.959063	-13.9912	0.0685478	1.6721e-28	-0.0628149	-0.43254	0.145223	0.665847	ENSG00000229043.2	chr7_1164718_T_A_b38	4233	134	169	0.418317	3.61e-44	-1.08468	0.0558327	T	A
rs2960839:1204295:A:G	7	1204295	ENSG00000229043	AC091729.9	0	ENSG00000229043	AC091729.3	1200010	1205243	0	lncRNA	G	A	0.462617	0	A	0.494624	0.0106383	1	248.71	9.84625e-55	1398	2.12395e-47	-0.971684	-16.0866	0.0604034	3.0252e-37	-1.02476	-7.27718	0.140818	1.68247e-08	-0.959063	-13.9912	0.0685478	1.6721e-28	-0.0628149	-0.43254	0.145223	0.665847	ENSG00000229043.2	chr7_1164659_A_G_b38	4174	134	169	0.418317	3.61e-44	-1.08468	0.0558327	A	G
rs2949189:1204226:A:G	7	1204226	ENSG00000229043	AC091729.9	0	ENSG00000229043	AC091729.3	1200010	1205243	0	lncRNA	G	A	0.462617	0	A	0.494624	0.0106383	1	248.71	9.84625e-55	1398	2.12395e-47	-0.971684	-16.0866	0.0604034	3.0252e-37	-1.02476	-7.27718	0.140818	1.68247e-08	-0.959063	-13.9912	0.0685478	1.6721e-28	-0.0628149	-0.43254	0.145223	0.665847	ENSG00000229043.2	chr7_1164590_A_G_b38	4105	134	169	0.418317	3.61e-44	-1.08468	0.0558327	A	G
rs12702438:1204442:C:T	7	1204442	ENSG00000229043	AC091729.9	0	ENSG00000229043	AC091729.3	1200010	1205243	0	lncRNA	T	C	0.462617	0	C	0.494624	0.0106383	1	248.71	9.84625e-55	1398	2.12395e-47	-0.971684	-16.0866	0.0604034	3.0252e-37	-1.02476	-7.27718	0.140818	1.68247e-08	-0.959063	-13.9912	0.0685478	1.6721e-28	-0.0628149	-0.43254	0.145223	0.665847	ENSG00000229043.2	chr7_1164806_C_T_b38	4321	134	169	0.418317	3.61e-44	-1.08468	0.0558327	C	T
rs2960838:1204225:C:T	7	1204225	ENSG00000229043	AC091729.9	0	ENSG00000229043	AC091729.3	1200010	1205243	0	lncRNA	T	C	0.462617	0	C	0.494624	0.0106383	1	248.71	9.84625e-55	1398	2.12395e-47	-0.971684	-16.0866	0.0604034	3.0252e-37	-1.02476	-7.27718	0.140818	1.68247e-08	-0.959063	-13.9912	0.0685478	1.6721e-28	-0.0628149	-0.43254	0.145223	0.665847	ENSG00000229043.2	chr7_1164589_C_T_b38	4104	134	169	0.418317	3.61e-44	-1.08468	0.0558327	C	T
rs2949178:1209925:T:C	7	1209925	ENSG00000229043	AC091729.9	5022	ENSG00000229043	AC091729.3	1200010	1205243	4682	lncRNA	C	T	0.462264	0.00934579	T	0.5	0	1	248.684	9.97771e-55	1398	2.15231e-47	-0.963742	-15.9825	0.0602999	6.15211e-37	-1.02476	-7.27718	0.140818	1.68247e-08	-0.957008	-13.9902	0.0684055	1.6815e-28	-0.0696076	-0.478062	0.145604	0.633164	ENSG00000229043.2	chr7_1170289_T_C_b38	9804	134	169	0.418317	3.61e-44	-1.08468	0.0558327	T	C
rs2949179:1209885:C:G	7	1209885	ENSG00000229043	AC091729.9	4982	ENSG00000229043	AC091729.3	1200010	1205243	4642	lncRNA	G	C	0.462264	0.00934579	C	0.5	0	1	248.684	9.97771e-55	1398	2.15231e-47	-0.963742	-15.9825	0.0602999	6.15211e-37	-1.02476	-7.27718	0.140818	1.68247e-08	-0.957008	-13.9902	0.0684055	1.6815e-28	-0.0696076	-0.478062	0.145604	0.633164	ENSG00000229043.2	chr7_1170249_C_G_b38	9764	134	169	0.418317	3.61e-44	-1.08468	0.0558327	C	G
rs6463505:1208710:C:G	7	1208710	ENSG00000229043	AC091729.9	3807	ENSG00000229043	AC091729.3	1200010	1205243	3467	lncRNA	G	C	0.462617	0	C	0.5	0	1	248.604	1.03853e-54	1398	2.24022e-47	-0.963741	-15.9798	0.0603098	6.26483e-37	-1.02476	-7.27718	0.140818	1.68247e-08	-0.956978	-13.9874	0.0684173	1.71019e-28	-0.0697548	-0.479039	0.145614	0.632471	ENSG00000229043.2	chr7_1169074_C_G_b38	8589	134	169	0.418317	3.61e-44	-1.08468	0.0558327	C	G
rs6463504:1208598:A:G	7	1208598	ENSG00000229043	AC091729.9	3695	ENSG00000229043	AC091729.3	1200010	1205243	3355	lncRNA	G	A	0.462617	0	A	0.5	0	1	248.604	1.03853e-54	1398	2.24022e-47	-0.963741	-15.9798	0.0603098	6.26483e-37	-1.02476	-7.27718	0.140818	1.68247e-08	-0.956978	-13.9874	0.0684173	1.71019e-28	-0.0697548	-0.479039	0.145614	0.632471	ENSG00000229043.2	chr7_1168962_A_G_b38	8477	134	169	0.418317	3.61e-44	-1.08468	0.0558327	A	G
rs2960854:1207404:A:G	7	1207404	ENSG00000229043	AC091729.9	2501	ENSG00000229043	AC091729.3	1200010	1205243	2161	lncRNA	G	A	0.462617	0	A	0.5	0	1	248.604	1.03853e-54	1398	2.24022e-47	-0.963741	-15.9798	0.0603098	6.26483e-37	-1.02476	-7.27718	0.140818	1.68247e-08	-0.956978	-13.9874	0.0684173	1.71019e-28	-0.0697548	-0.479039	0.145614	0.632471	ENSG00000229043.2	chr7_1167768_A_G_b38	7283	134	169	0.418317	3.61e-44	-1.08468	0.0558327	A	G
rs2960853:1207438:T:A	7	1207438	ENSG00000229043	AC091729.9	2535	ENSG00000229043	AC091729.3	1200010	1205243	2195	lncRNA	A	T	0.462617	0	T	0.5	0	1	248.604	1.03853e-54	1398	2.24022e-47	-0.963741	-15.9798	0.0603098	6.26483e-37	-1.02476	-7.27718	0.140818	1.68247e-08	-0.956978	-13.9874	0.0684173	1.71019e-28	-0.0697548	-0.479039	0.145614	0.632471	ENSG00000229043.2	chr7_1167802_T_A_b38	7317	134	169	0.418317	3.61e-44	-1.08468	0.0558327	T	A
rs2960842:1205166:G:T	7	1205166	ENSG00000229043	AC091729.9	263	ENSG00000229043	AC091729.3	1200010	1205243	0	lncRNA	T	G	0.462617	0	G	0.5	0	1	248.604	1.03853e-54	1398	2.24022e-47	-0.963741	-15.9798	0.0603098	6.26483e-37	-1.02476	-7.27718	0.140818	1.68247e-08	-0.956978	-13.9874	0.0684173	1.71019e-28	-0.0697548	-0.479039	0.145614	0.632471	ENSG00000229043.2	chr7_1165530_G_T_b38	5045	134	169	0.418317	3.61e-44	-1.08468	0.0558327	G	T
rs2960841:1204894:A:G	7	1204894	ENSG00000229043	AC091729.9	0	ENSG00000229043	AC091729.3	1200010	1205243	0	lncRNA	G	A	0.462617	0	A	0.5	0	1	248.604	1.03853e-54	1398	2.24022e-47	-0.963741	-15.9798	0.0603098	6.26483e-37	-1.02476	-7.27718	0.140818	1.68247e-08	-0.956978	-13.9874	0.0684173	1.71019e-28	-0.0697548	-0.479039	0.145614	0.632471	ENSG00000229043.2	chr7_1165258_A_G_b38	4773	134	169	0.418317	3.61e-44	-1.08468	0.0558327	A	G
rs2960852	7	1208968	ENSG00000229043	AC091729.9	4065	ENSG00000229043	AC091729.3	1200010	1205243	3725	lncRNA	A	G	0.462617	0	G	0.5	0	1	248.604	1.03853e-54	1398	2.24022e-47	-0.963741	-15.9798	0.0603098	6.26483e-37	-1.02476	-7.27718	0.140818	1.68247e-08	-0.956978	-13.9874	0.0684173	1.71019e-28	-0.0697548	-0.479039	0.145614	0.632471	ENSG00000229043.2	chr7_1169332_G_A_b38	8847	134	169	0.418317	3.61e-44	-1.08468	0.0558327	G	A
rs2960845:1205338:A:G	7	1205338	ENSG00000229043	AC091729.9	435	ENSG00000229043	AC091729.3	1200010	1205243	95	lncRNA	G	A	0.462617	0	A	0.5	0	1	248.604	1.03853e-54	1398	2.24022e-47	-0.963741	-15.9798	0.0603098	6.26483e-37	-1.02476	-7.27718	0.140818	1.68247e-08	-0.956978	-13.9874	0.0684173	1.71019e-28	-0.0697548	-0.479039	0.145614	0.632471	ENSG00000229043.2	chr7_1165702_A_G_b38	5217	134	169	0.418317	3.61e-44	-1.08468	0.0558327	A	G
rs2960844:1205282:A:G	7	1205282	ENSG00000229043	AC091729.9	379	ENSG00000229043	AC091729.3	1200010	1205243	39	lncRNA	G	A	0.462617	0	A	0.5	0	1	248.604	1.03853e-54	1398	2.24022e-47	-0.963741	-15.9798	0.0603098	6.26483e-37	-1.02476	-7.27718	0.140818	1.68247e-08	-0.956978	-13.9874	0.0684173	1.71019e-28	-0.0697548	-0.479039	0.145614	0.632471	ENSG00000229043.2	chr7_1165646_A_G_b38	5161	134	169	0.418317	3.61e-44	-1.08468	0.0558327	A	G
rs2960843:1205210:A:T	7	1205210	ENSG00000229043	AC091729.9	307	ENSG00000229043	AC091729.3	1200010	1205243	0	lncRNA	T	A	0.462617	0	A	0.5	0	1	248.604	1.03853e-54	1398	2.24022e-47	-0.963741	-15.9798	0.0603098	6.26483e-37	-1.02476	-7.27718	0.140818	1.68247e-08	-0.956978	-13.9874	0.0684173	1.71019e-28	-0.0697548	-0.479039	0.145614	0.632471	ENSG00000229043.2	chr7_1165574_A_T_b38	5089	134	169	0.418317	3.61e-44	-1.08468	0.0558327	A	T
rs2960840	7	1204700	ENSG00000229043	AC091729.9	0	ENSG00000229043	AC091729.3	1200010	1205243	0	lncRNA	T	C	0.462617	0	C	0.5	0	1	248.604	1.03853e-54	1398	2.24022e-47	-0.963741	-15.9798	0.0603098	6.26483e-37	-1.02476	-7.27718	0.140818	1.68247e-08	-0.956978	-13.9874	0.0684173	1.71019e-28	-0.0697548	-0.479039	0.145614	0.632471	ENSG00000229043.2	chr7_1165064_C_T_b38	4579	134	169	0.418317	3.61e-44	-1.08468	0.0558327	C	T
rs7809667:1208440:G:C	7	1208440	ENSG00000229043	AC091729.9	3537	ENSG00000229043	AC091729.3	1200010	1205243	3197	lncRNA	C	G	0.462617	0	G	0.5	0	1	248.604	1.03853e-54	1398	2.24022e-47	-0.963741	-15.9798	0.0603098	6.26483e-37	-1.02476	-7.27718	0.140818	1.68247e-08	-0.956978	-13.9874	0.0684173	1.71019e-28	-0.0697548	-0.479039	0.145614	0.632471	ENSG00000229043.2	chr7_1168804_G_C_b38	8319	134	169	0.418317	3.61e-44	-1.08468	0.0558327	G	C
rs75935806:1207479:ACAG:A	7	1207479	-	-	-	ENSG00000229043	AC091729.3	1200010	1205243	2236	lncRNA	A	ACAG	0.462617	0	ACAG	0.5	0	1	248.604	1.03853e-54	1398	2.24022e-47	-0.963741	-15.9798	0.0603098	6.26483e-37	-1.02476	-7.27718	0.140818	1.68247e-08	-0.956978	-13.9874	0.0684173	1.71019e-28	-0.0697548	-0.479039	0.145614	0.632471	-	-	-	-	-	-	-	-	-	-	-
rs6463502:1206584:C:T	7	1206584	ENSG00000229043	AC091729.9	1681	ENSG00000229043	AC091729.3	1200010	1205243	1341	lncRNA	T	C	0.462617	0	C	0.5	0	1	248.604	1.03853e-54	1398	2.24022e-47	-0.963741	-15.9798	0.0603098	6.26483e-37	-1.02476	-7.27718	0.140818	1.68247e-08	-0.956978	-13.9874	0.0684173	1.71019e-28	-0.0697548	-0.479039	0.145614	0.632471	ENSG00000229043.2	chr7_1166948_C_T_b38	6463	134	169	0.418317	3.61e-44	-1.08468	0.0558327	C	T
rs2949188:1204926:C:G	7	1204926	ENSG00000229043	AC091729.9	23	ENSG00000229043	AC091729.3	1200010	1205243	0	lncRNA	G	C	0.462617	0	C	0.5	0	1	248.604	1.03853e-54	1398	2.24022e-47	-0.963741	-15.9798	0.0603098	6.26483e-37	-1.02476	-7.27718	0.140818	1.68247e-08	-0.956978	-13.9874	0.0684173	1.71019e-28	-0.0697548	-0.479039	0.145614	0.632471	ENSG00000229043.2	chr7_1165290_C_G_b38	4805	134	169	0.418317	3.61e-44	-1.08468	0.0558327	C	G
rs2949182:1209343:G:A	7	1209343	ENSG00000229043	AC091729.9	4440	ENSG00000229043	AC091729.3	1200010	1205243	4100	lncRNA	A	G	0.462617	0	G	0.5	0	1	248.604	1.03853e-54	1398	2.24022e-47	-0.963741	-15.9798	0.0603098	6.26483e-37	-1.02476	-7.27718	0.140818	1.68247e-08	-0.956978	-13.9874	0.0684173	1.71019e-28	-0.0697548	-0.479039	0.145614	0.632471	ENSG00000229043.2	chr7_1169707_G_A_b38	9222	134	169	0.418317	3.61e-44	-1.08468	0.0558327	G	A
rs2949181:1209368:A:G	7	1209368	ENSG00000229043	AC091729.9	4465	ENSG00000229043	AC091729.3	1200010	1205243	4125	lncRNA	G	A	0.462617	0	A	0.5	0	1	248.604	1.03853e-54	1398	2.24022e-47	-0.963741	-15.9798	0.0603098	6.26483e-37	-1.02476	-7.27718	0.140818	1.68247e-08	-0.956978	-13.9874	0.0684173	1.71019e-28	-0.0697548	-0.479039	0.145614	0.632471	ENSG00000229043.2	chr7_1169732_A_G_b38	9247	134	169	0.418317	3.61e-44	-1.08468	0.0558327	A	G
rs2949180:1209688:T:A	7	1209688	ENSG00000229043	AC091729.9	4785	ENSG00000229043	AC091729.3	1200010	1205243	4445	lncRNA	A	T	0.462617	0	T	0.5	0	1	248.604	1.03853e-54	1398	2.24022e-47	-0.963741	-15.9798	0.0603098	6.26483e-37	-1.02476	-7.27718	0.140818	1.68247e-08	-0.956978	-13.9874	0.0684173	1.71019e-28	-0.0697548	-0.479039	0.145614	0.632471	ENSG00000229043.2	chr7_1170052_T_A_b38	9567	133	168	0.415842	2.39e-44	-1.07894	0.0553371	T	A
rs12702442:1205765:T:C	7	1205765	ENSG00000229043	AC091729.9	862	ENSG00000229043	AC091729.3	1200010	1205243	522	lncRNA	C	T	0.462617	0	T	0.5	0	1	248.604	1.03853e-54	1398	2.24022e-47	-0.963741	-15.9798	0.0603098	6.26483e-37	-1.02476	-7.27718	0.140818	1.68247e-08	-0.956978	-13.9874	0.0684173	1.71019e-28	-0.0697548	-0.479039	0.145614	0.632471	ENSG00000229043.2	chr7_1166129_T_C_b38	5644	134	169	0.418317	3.61e-44	-1.08468	0.0558327	T	C
rs12702443:1205806:T:C	7	1205806	ENSG00000229043	AC091729.9	903	ENSG00000229043	AC091729.3	1200010	1205243	563	lncRNA	C	T	0.462617	0	T	0.5	0	1	248.604	1.03853e-54	1398	2.24022e-47	-0.963741	-15.9798	0.0603098	6.26483e-37	-1.02476	-7.27718	0.140818	1.68247e-08	-0.956978	-13.9874	0.0684173	1.71019e-28	-0.0697548	-0.479039	0.145614	0.632471	ENSG00000229043.2	chr7_1166170_T_C_b38	5685	134	169	0.418317	3.61e-44	-1.08468	0.0558327	T	C
rs71020584:1205739:GT:G	7	1205739	-	-	-	ENSG00000229043	AC091729.3	1200010	1205243	496	lncRNA	G	GT	0.462617	0	GT	0.5	0	1	248.604	1.03853e-54	1398	2.24022e-47	-0.963741	-15.9798	0.0603098	6.26483e-37	-1.02476	-7.27718	0.140818	1.68247e-08	-0.956978	-13.9874	0.0684173	1.71019e-28	-0.0697548	-0.479039	0.145614	0.632471	-	-	-	-	-	-	-	-	-	-	-
rs12702441:1205666:C:A	7	1205666	ENSG00000229043	AC091729.9	763	ENSG00000229043	AC091729.3	1200010	1205243	423	lncRNA	A	C	0.462617	0	C	0.5	0	1	248.604	1.03853e-54	1398	2.24022e-47	-0.963741	-15.9798	0.0603098	6.26483e-37	-1.02476	-7.27718	0.140818	1.68247e-08	-0.956978	-13.9874	0.0684173	1.71019e-28	-0.0697548	-0.479039	0.145614	0.632471	ENSG00000229043.2	chr7_1166030_C_A_b38	5545	134	169	0.418317	3.61e-44	-1.08468	0.0558327	C	A
rs2949186:1205146:T:C	7	1205146	ENSG00000229043	AC091729.9	243	ENSG00000229043	AC091729.3	1200010	1205243	0	lncRNA	C	T	0.462617	0	T	0.5	0	1	248.604	1.03853e-54	1398	2.24022e-47	-0.963741	-15.9798	0.0603098	6.26483e-37	-1.02476	-7.27718	0.140818	1.68247e-08	-0.956978	-13.9874	0.0684173	1.71019e-28	-0.0697548	-0.479039	0.145614	0.632471	ENSG00000229043.2	chr7_1165510_T_C_b38	5025	134	169	0.418317	3.61e-44	-1.08468	0.0558327	T	C
rs2949184:1209027:T:G	7	1209027	ENSG00000229043	AC091729.9	4124	ENSG00000229043	AC091729.3	1200010	1205243	3784	lncRNA	G	T	0.462617	0	T	0.5	0	1	248.604	1.03853e-54	1398	2.24022e-47	-0.963741	-15.9798	0.0603098	6.26483e-37	-1.02476	-7.27718	0.140818	1.68247e-08	-0.956978	-13.9874	0.0684173	1.71019e-28	-0.0697548	-0.479039	0.145614	0.632471	ENSG00000229043.2	chr7_1169391_T_G_b38	8906	134	169	0.418317	3.61e-44	-1.08468	0.0558327	T	G
rs12702444:1205810:G:A	7	1205810	ENSG00000229043	AC091729.9	907	ENSG00000229043	AC091729.3	1200010	1205243	567	lncRNA	A	G	0.462617	0	G	0.5	0	1	248.604	1.03853e-54	1398	2.24022e-47	-0.963741	-15.9798	0.0603098	6.26483e-37	-1.02476	-7.27718	0.140818	1.68247e-08	-0.956978	-13.9874	0.0684173	1.71019e-28	-0.0697548	-0.479039	0.145614	0.632471	ENSG00000229043.2	chr7_1166174_G_A_b38	5689	134	169	0.418317	3.61e-44	-1.08468	0.0558327	G	A
rs12702448:1205975:G:C	7	1205975	ENSG00000229043	AC091729.9	1072	ENSG00000229043	AC091729.3	1200010	1205243	732	lncRNA	C	G	0.462617	0	G	0.5	0	1	248.604	1.03853e-54	1398	2.24022e-47	-0.963741	-15.9798	0.0603098	6.26483e-37	-1.02476	-7.27718	0.140818	1.68247e-08	-0.956978	-13.9874	0.0684173	1.71019e-28	-0.0697548	-0.479039	0.145614	0.632471	ENSG00000229043.2	chr7_1166339_G_C_b38	5854	134	169	0.418317	3.61e-44	-1.08468	0.0558327	G	C
rs6967431:1208882:T:A	7	1208882	ENSG00000229043	AC091729.9	3979	ENSG00000229043	AC091729.3	1200010	1205243	3639	lncRNA	A	T	0.462617	0	T	0.5	0	1	248.604	1.03853e-54	1398	2.24022e-47	-0.963741	-15.9798	0.0603098	6.26483e-37	-1.02476	-7.27718	0.140818	1.68247e-08	-0.956978	-13.9874	0.0684173	1.71019e-28	-0.0697548	-0.479039	0.145614	0.632471	ENSG00000229043.2	chr7_1169246_T_A_b38	8761	134	169	0.418317	3.61e-44	-1.08468	0.0558327	T	A
rs10254002	7	1207937	ENSG00000229043	AC091729.9	3034	ENSG00000229043	AC091729.3	1200010	1205243	2694	lncRNA	C	T	0.462617	0	T	0.5	0	1	248.604	1.03853e-54	1398	2.24022e-47	-0.963741	-15.9798	0.0603098	6.26483e-37	-1.02476	-7.27718	0.140818	1.68247e-08	-0.956978	-13.9874	0.0684173	1.71019e-28	-0.0697548	-0.479039	0.145614	0.632471	ENSG00000229043.2	chr7_1168301_T_C_b38	7816	134	169	0.418317	3.61e-44	-1.08468	0.0558327	T	C
rs2949187:1204932:G:T	7	1204932	ENSG00000229043	AC091729.9	29	ENSG00000229043	AC091729.3	1200010	1205243	0	lncRNA	T	G	0.462617	0	G	0.5	0	1	248.604	1.03853e-54	1398	2.24022e-47	-0.963741	-15.9798	0.0603098	6.26483e-37	-1.02476	-7.27718	0.140818	1.68247e-08	-0.956978	-13.9874	0.0684173	1.71019e-28	-0.0697548	-0.479039	0.145614	0.632471	ENSG00000229043.2	chr7_1165296_G_T_b38	4811	134	169	0.418317	3.61e-44	-1.08468	0.0558327	G	T
rs7795377:1208646:A:G	7	1208646	ENSG00000229043	AC091729.9	3743	ENSG00000229043	AC091729.3	1200010	1205243	3403	lncRNA	G	A	0.462617	0	A	0.5	0	1	248.604	1.03853e-54	1398	2.24022e-47	-0.963741	-15.9798	0.0603098	6.26483e-37	-1.02476	-7.27718	0.140818	1.68247e-08	-0.956978	-13.9874	0.0684173	1.71019e-28	-0.0697548	-0.479039	0.145614	0.632471	ENSG00000229043.2	chr7_1169010_A_G_b38	8525	134	169	0.418317	3.61e-44	-1.08468	0.0558327	A	G
rs12702440	7	1205483	ENSG00000229043	AC091729.9	580	ENSG00000229043	AC091729.3	1200010	1205243	240	lncRNA	A	G	0.462617	0	G	0.5	0	1	248.604	1.03853e-54	1398	2.24022e-47	-0.963741	-15.9798	0.0603098	6.26483e-37	-1.02476	-7.27718	0.140818	1.68247e-08	-0.956978	-13.9874	0.0684173	1.71019e-28	-0.0697548	-0.479039	0.145614	0.632471	ENSG00000229043.2	chr7_1165847_G_A_b38	5362	134	169	0.418317	3.61e-44	-1.08468	0.0558327	G	A
rs2949183:1209342:T:A	7	1209342	ENSG00000229043	AC091729.9	4439	ENSG00000229043	AC091729.3	1200010	1205243	4099	lncRNA	A	T	0.462617	0	T	0.5	0	1	248.604	1.03853e-54	1398	2.24022e-47	-0.963741	-15.9798	0.0603098	6.26483e-37	-1.02476	-7.27718	0.140818	1.68247e-08	-0.956978	-13.9874	0.0684173	1.71019e-28	-0.0697548	-0.479039	0.145614	0.632471	ENSG00000229043.2	chr7_1169706_T_A_b38	9221	134	169	0.418317	3.61e-44	-1.08468	0.0558327	T	A
rs13308948:1203716:G:A	7	1203716	ENSG00000229043	AC091729.9	0	ENSG00000229043	AC091729.3	1200010	1205243	0	lncRNA	A	G	0.462264	0.00934579	G	0.494565	0.0212766	1	248.521	1.08215e-54	1398	2.33433e-47	-0.971615	-16.0795	0.0604257	3.17446e-37	-1.02478	-7.27807	0.140804	1.67807e-08	-0.958912	-13.984	0.0685723	1.74496e-28	-0.0630465	-0.434044	0.145254	0.664757	ENSG00000229043.2	chr7_1164080_G_A_b38	3595	134	169	0.418317	3.61e-44	-1.08468	0.0558327	G	A
rs13307734:1203745:C:A	7	1203745	ENSG00000229043	AC091729.9	0	ENSG00000229043	AC091729.3	1200010	1205243	0	lncRNA	A	C	0.462264	0.00934579	C	0.494624	0.0106383	1	248.508	1.08917e-54	1398	2.34947e-47	-0.971533	-16.0787	0.0604235	3.19193e-37	-1.02476	-7.27718	0.140818	1.68247e-08	-0.958912	-13.984	0.0685723	1.74496e-28	-0.0630299	-0.433892	0.145266	0.664867	ENSG00000229043.2	chr7_1164109_C_A_b38	3624	134	169	0.418317	3.61e-44	-1.08468	0.0558327	C	A
rs6972326:1201736:C:T	7	1201736	ENSG00000229043	AC091729.9	0	ENSG00000229043	AC091729.3	1200010	1205243	0	lncRNA	T	C	0.462264	0.00934579	C	0.494624	0.0106383	1	248.508	1.08917e-54	1398	2.34947e-47	-0.971533	-16.0787	0.0604235	3.19193e-37	-1.02476	-7.27718	0.140818	1.68247e-08	-0.958912	-13.984	0.0685723	1.74496e-28	-0.0630299	-0.433892	0.145266	0.664867	ENSG00000229043.2	chr7_1162100_C_T_b38	1615	134	169	0.418317	3.61e-44	-1.08468	0.0558327	C	T
rs7780119:1201553:T:G	7	1201553	ENSG00000229043	AC091729.9	0	ENSG00000229043	AC091729.3	1200010	1205243	0	lncRNA	G	T	0.462264	0.00934579	T	0.494624	0.0106383	1	248.508	1.08917e-54	1398	2.34947e-47	-0.971533	-16.0787	0.0604235	3.19193e-37	-1.02476	-7.27718	0.140818	1.68247e-08	-0.958912	-13.984	0.0685723	1.74496e-28	-0.0630299	-0.433892	0.145266	0.664867	ENSG00000229043.2	chr7_1161917_T_G_b38	1432	134	169	0.418317	3.61e-44	-1.08468	0.0558327	T	G
rs2960833:1202693:A:C	7	1202693	ENSG00000229043	AC091729.9	0	ENSG00000229043	AC091729.3	1200010	1205243	0	lncRNA	C	A	0.462264	0.00934579	A	0.494624	0.0106383	1	248.508	1.08917e-54	1398	2.34947e-47	-0.971533	-16.0787	0.0604235	3.19193e-37	-1.02476	-7.27718	0.140818	1.68247e-08	-0.958912	-13.984	0.0685723	1.74496e-28	-0.0630299	-0.433892	0.145266	0.664867	ENSG00000229043.2	chr7_1163057_A_C_b38	2572	134	169	0.418317	3.61e-44	-1.08468	0.0558327	A	C
rs2949197:1202454:C:T	7	1202454	ENSG00000229043	AC091729.9	0	ENSG00000229043	AC091729.3	1200010	1205243	0	lncRNA	T	C	0.462264	0.00934579	C	0.494624	0.0106383	1	248.508	1.08917e-54	1398	2.34947e-47	-0.971533	-16.0787	0.0604235	3.19193e-37	-1.02476	-7.27718	0.140818	1.68247e-08	-0.958912	-13.984	0.0685723	1.74496e-28	-0.0630299	-0.433892	0.145266	0.664867	ENSG00000229043.2	chr7_1162818_C_T_b38	2333	134	169	0.418317	3.61e-44	-1.08468	0.0558327	C	T
rs6463500:1201629:C:G	7	1201629	ENSG00000229043	AC091729.9	0	ENSG00000229043	AC091729.3	1200010	1205243	0	lncRNA	G	C	0.462264	0.00934579	C	0.494624	0.0106383	1	248.508	1.08917e-54	1398	2.34947e-47	-0.971533	-16.0787	0.0604235	3.19193e-37	-1.02476	-7.27718	0.140818	1.68247e-08	-0.958912	-13.984	0.0685723	1.74496e-28	-0.0630299	-0.433892	0.145266	0.664867	ENSG00000229043.2	chr7_1161993_C_G_b38	1508	134	169	0.418317	3.61e-44	-1.08468	0.0558327	C	G
rs2949190:1203904:T:A	7	1203904	ENSG00000229043	AC091729.9	0	ENSG00000229043	AC091729.3	1200010	1205243	0	lncRNA	A	T	0.462264	0.00934579	T	0.494624	0.0106383	1	248.508	1.08917e-54	1398	2.34947e-47	-0.971533	-16.0787	0.0604235	3.19193e-37	-1.02476	-7.27718	0.140818	1.68247e-08	-0.958912	-13.984	0.0685723	1.74496e-28	-0.0630299	-0.433892	0.145266	0.664867	ENSG00000229043.2	chr7_1164268_T_A_b38	3783	134	169	0.418317	3.61e-44	-1.08468	0.0558327	T	A
rs2949191:1203889:C:G	7	1203889	ENSG00000229043	AC091729.9	0	ENSG00000229043	AC091729.3	1200010	1205243	0	lncRNA	G	C	0.462264	0.00934579	C	0.494624	0.0106383	1	248.508	1.08917e-54	1398	2.34947e-47	-0.971533	-16.0787	0.0604235	3.19193e-37	-1.02476	-7.27718	0.140818	1.68247e-08	-0.958912	-13.984	0.0685723	1.74496e-28	-0.0630299	-0.433892	0.145266	0.664867	ENSG00000229043.2	chr7_1164253_C_G_b38	3768	134	169	0.418317	3.61e-44	-1.08468	0.0558327	C	G
rs2949193:1203801:T:C	7	1203801	ENSG00000229043	AC091729.9	0	ENSG00000229043	AC091729.3	1200010	1205243	0	lncRNA	C	T	0.462264	0.00934579	T	0.494624	0.0106383	1	248.508	1.08917e-54	1398	2.34947e-47	-0.971533	-16.0787	0.0604235	3.19193e-37	-1.02476	-7.27718	0.140818	1.68247e-08	-0.958912	-13.984	0.0685723	1.74496e-28	-0.0630299	-0.433892	0.145266	0.664867	ENSG00000229043.2	chr7_1164165_T_C_b38	3680	134	169	0.418317	3.61e-44	-1.08468	0.0558327	T	C
rs2949194:1203034:C:G	7	1203034	ENSG00000229043	AC091729.9	0	ENSG00000229043	AC091729.3	1200010	1205243	0	lncRNA	G	C	0.462264	0.00934579	C	0.494624	0.0106383	1	248.508	1.08917e-54	1398	2.34947e-47	-0.971533	-16.0787	0.0604235	3.19193e-37	-1.02476	-7.27718	0.140818	1.68247e-08	-0.958912	-13.984	0.0685723	1.74496e-28	-0.0630299	-0.433892	0.145266	0.664867	ENSG00000229043.2	chr7_1163398_C_G_b38	2913	134	169	0.418317	3.61e-44	-1.08468	0.0558327	C	G
rs2960836:1202980:T:G	7	1202980	ENSG00000229043	AC091729.9	0	ENSG00000229043	AC091729.3	1200010	1205243	0	lncRNA	G	T	0.462264	0.00934579	T	0.494624	0.0106383	1	248.508	1.08917e-54	1398	2.34947e-47	-0.971533	-16.0787	0.0604235	3.19193e-37	-1.02476	-7.27718	0.140818	1.68247e-08	-0.958912	-13.984	0.0685723	1.74496e-28	-0.0630299	-0.433892	0.145266	0.664867	ENSG00000229043.2	chr7_1163344_T_G_b38	2859	134	169	0.418317	3.61e-44	-1.08468	0.0558327	T	G
rs2949199:1201843:G:A	7	1201843	ENSG00000229043	AC091729.9	0	ENSG00000229043	AC091729.3	1200010	1205243	0	lncRNA	A	G	0.462264	0.00934579	G	0.494624	0.0106383	1	248.508	1.08917e-54	1398	2.34947e-47	-0.971533	-16.0787	0.0604235	3.19193e-37	-1.02476	-7.27718	0.140818	1.68247e-08	-0.958912	-13.984	0.0685723	1.74496e-28	-0.0630299	-0.433892	0.145266	0.664867	ENSG00000229043.2	chr7_1162207_G_A_b38	1722	134	169	0.418317	3.61e-44	-1.08468	0.0558327	G	A
rs2949200:1201345:T:C	7	1201345	ENSG00000229043	AC091729.9	0	ENSG00000229043	AC091729.3	1200010	1205243	0	lncRNA	C	T	0.462264	0.00934579	T	0.494624	0.0106383	1	248.508	1.08917e-54	1398	2.34947e-47	-0.971533	-16.0787	0.0604235	3.19193e-37	-1.02476	-7.27718	0.140818	1.68247e-08	-0.958912	-13.984	0.0685723	1.74496e-28	-0.0630299	-0.433892	0.145266	0.664867	-	-	-	-	-	-	-	-	-	-	-
rs2949202:1201266:G:A	7	1201266	ENSG00000229043	AC091729.9	0	ENSG00000229043	AC091729.3	1200010	1205243	0	lncRNA	A	G	0.462264	0.00934579	G	0.494624	0.0106383	1	248.508	1.08917e-54	1398	2.34947e-47	-0.971533	-16.0787	0.0604235	3.19193e-37	-1.02476	-7.27718	0.140818	1.68247e-08	-0.958912	-13.984	0.0685723	1.74496e-28	-0.0630299	-0.433892	0.145266	0.664867	ENSG00000229043.2	chr7_1161630_G_A_b38	1145	134	169	0.418317	3.61e-44	-1.08468	0.0558327	G	A
rs2949203:1201208:C:T	7	1201208	ENSG00000229043	AC091729.9	0	ENSG00000229043	AC091729.3	1200010	1205243	0	lncRNA	T	C	0.462264	0.00934579	C	0.494624	0.0106383	1	248.508	1.08917e-54	1398	2.34947e-47	-0.971533	-16.0787	0.0604235	3.19193e-37	-1.02476	-7.27718	0.140818	1.68247e-08	-0.958912	-13.984	0.0685723	1.74496e-28	-0.0630299	-0.433892	0.145266	0.664867	ENSG00000229043.2	chr7_1161572_C_T_b38	1087	134	169	0.418317	3.61e-44	-1.08468	0.0558327	C	T
rs2949205:1200757:C:T	7	1200757	ENSG00000229043	AC091729.9	0	ENSG00000229043	AC091729.3	1200010	1205243	0	lncRNA	T	C	0.462264	0.00934579	C	0.494624	0.0106383	1	248.508	1.08917e-54	1398	2.34947e-47	-0.971533	-16.0787	0.0604235	3.19193e-37	-1.02476	-7.27718	0.140818	1.68247e-08	-0.958912	-13.984	0.0685723	1.74496e-28	-0.0630299	-0.433892	0.145266	0.664867	ENSG00000229043.2	chr7_1161121_C_T_b38	636	134	169	0.418317	3.61e-44	-1.08468	0.0558327	C	T
rs2960829:1200568:C:T	7	1200568	ENSG00000229043	AC091729.9	0	ENSG00000229043	AC091729.3	1200010	1205243	0	lncRNA	T	C	0.462264	0.00934579	C	0.494624	0.0106383	1	248.508	1.08917e-54	1398	2.34947e-47	-0.971533	-16.0787	0.0604235	3.19193e-37	-1.02476	-7.27718	0.140818	1.68247e-08	-0.958912	-13.984	0.0685723	1.74496e-28	-0.0630299	-0.433892	0.145266	0.664867	ENSG00000229043.2	chr7_1160932_C_T_b38	447	134	169	0.418317	3.61e-44	-1.08468	0.0558327	C	T
rs2960832:1202134:A:G	7	1202134	ENSG00000229043	AC091729.9	0	ENSG00000229043	AC091729.3	1200010	1205243	0	lncRNA	G	A	0.462264	0.00934579	A	0.494624	0.0106383	1	248.508	1.08917e-54	1398	2.34947e-47	-0.971533	-16.0787	0.0604235	3.19193e-37	-1.02476	-7.27718	0.140818	1.68247e-08	-0.958912	-13.984	0.0685723	1.74496e-28	-0.0630299	-0.433892	0.145266	0.664867	ENSG00000229043.2	chr7_1162498_A_G_b38	2013	134	169	0.418317	3.61e-44	-1.08468	0.0558327	A	G
rs2949201:1201307:T:C	7	1201307	ENSG00000229043	AC091729.9	0	ENSG00000229043	AC091729.3	1200010	1205243	0	lncRNA	C	T	0.462264	0.00934579	T	0.494624	0.0106383	1	248.508	1.08917e-54	1398	2.34947e-47	-0.971533	-16.0787	0.0604235	3.19193e-37	-1.02476	-7.27718	0.140818	1.68247e-08	-0.958912	-13.984	0.0685723	1.74496e-28	-0.0630299	-0.433892	0.145266	0.664867	ENSG00000229043.2	chr7_1161671_T_C_b38	1186	134	169	0.418317	3.61e-44	-1.08468	0.0558327	T	C
rs2548539:96231504:C:T	5	96231504	ENSG00000247121|ENSG00000164308	CTD-2260A17.2|ERAP2	0	ENSG00000164308	ERAP2	96211690	96255407	0	protein_coding	T	C	0.476415	0.00934579	C	0.397849	0.0106383	1	248.595	1.04278e-54	1488	2.39422e-47	-1.01311	-15.7018	0.064522	4.1871e-36	-1.01433	-9.1451	0.110916	8.32792e-11	-1.00827	-12.8438	0.078503	1.53719e-25	-0.0536526	-0.379085	0.141532	0.705055	ENSG00000164308.16	chr5_96895800_C_T_b38	19861	144	189	0.467822	3.99e-42	-0.984416	0.0528421	C	T
rs1877712:219168432:G:A	2	219168432	ENSG00000127838	PNKD	0	ENSG00000261338	AC021016.1	219120042	219122089	46343	lncRNA	G	A	0.518692	0	A	0.186813	0.0319149	1	247.541	1.7665e-54	881	2.40134e-47	-0.97815	-16.8842	0.0579329	1.34922e-39	-0.928891	-4.76785	0.194824	3.22828e-05	-0.950642	-14.9936	0.0634031	4.64206e-31	0.0148505	0.114938	0.129204	0.908617	ENSG00000261338.2	chr2_218303709_G_A_b38	48390	144	191	0.472772	5.2e-42	0.757925	0.0407813	G	A
rs12702445:1205850:A:C	7	1205850	ENSG00000229043	AC091729.9	947	ENSG00000229043	AC091729.3	1200010	1205243	607	lncRNA	C	A	0.462264	0.00934579	A	0.5	0	1	248.442	1.12615e-54	1398	2.42923e-47	-0.963626	-15.9748	0.0603217	6.48425e-37	-1.02432	-7.26604	0.140974	1.73861e-08	-0.956978	-13.9874	0.0684173	1.71019e-28	-0.069341	-0.476084	0.145649	0.63457	ENSG00000229043.2	chr7_1166214_A_C_b38	5729	134	169	0.418317	3.61e-44	-1.08468	0.0558327	A	C
rs226967:3720283:G:A	6	3720283	ENSG00000168994	PXDC1	2565	ENSG00000228793	AL033523.1	3585335	3720315	0	lncRNA	A	G	0.347619	0.0186916	G	0.413043	0.0212766	1	248.806	9.38758e-55	1880	2.72319e-47	0.892659	15.4422	0.0578064	2.47697e-35	0.781071	9.07942	0.0860264	9.9647e-11	0.923062	12.8984	0.0715639	1.10887e-25	-0.0356188	-0.266347	0.133731	0.790266	ENSG00000228793.1	chr6_3720049_G_A_b38	95302	114	135	0.334158	1.04e-08	0.495137	0.0820375	G	A
rs450202	5	87518452	ENSG00000164180	TMEM161B	0	ENSG00000247828	TMEM161B-AS1	87564708	87735154	46256	lncRNA	C	T	0.252336	0	T	0.244681	0	1	246.182	3.4851e-54	545	2.93075e-47	-1.04652	-16.43	0.0636958	2.92507e-38	-1.14448	-7.51293	0.152334	8.42404e-09	-1.03505	-13.7745	0.0751425	6.02745e-28	0.0121149	0.0756626	0.160118	0.939768	ENSG00000247828.7	chr5_88222635_T_C_b38	-46436	92	107	0.264851	8.28e-22	-0.593157	0.0531606	T	C
12:9619238:C:T	12	9619238	-	-	-	ENSG00000284634	AC092821.4	9600891	9810988	0	lncRNA	C	T	0.419811	0.00934579	T	0.327381	0.106383	0	248.51	1.08833e-54	1894	3.18059e-47	-1.14194	-15.6437	0.0729971	6.23225e-36	-1.08549	-7.28076	0.14909	1.66485e-08	-1.20791	-13.9821	0.0863895	1.76369e-28	0.036879	0.228179	0.161623	0.819757	-	-	-	-	-	-	-	-	-	-	-
rs12022088:155614499:C:T	1	155614499	ENSG00000125459|ENSG00000203761|ENSG00000246203	MSTO1|MSTO2P|RP11-29H23.5	0	ENSG00000163374	YY1AP1	155629234	155658791	14735	protein_coding	C	T	0.247619	0.0186916	T	0.198925	0.0106383	1	245.599	4.6639e-54	451	3.24558e-47	-0.844327	-15.1548	0.0557134	1.78036e-34	-0.9628	-7.90871	0.121739	2.67207e-09	-0.892836	-13.5297	0.065991	2.57784e-27	-0.0219099	-0.170291	0.128661	0.864965	ENSG00000163374.19	chr1_155644708_C_T_b38	-44066	94	106	0.262376	0.995573	0.000323311	0.0581775	C	T
rs2288443:6619733:C:T	5	6619733	ENSG00000037474	NSUN2	0	ENSG00000037474	NSUN2	6599352	6633404	0	protein_coding	T	C	0.320755	0.00934579	C	0.282609	0.0212766	1	248.443	1.12538e-54	1965	3.41215e-47	-0.951767	-15.4825	0.0614738	1.87959e-35	-0.9977	-8.62998	0.115609	3.45276e-10	-0.96991	-13.1896	0.0735358	1.95056e-26	-0.206472	-1.4055	0.146903	0.161532	ENSG00000037474.14	chr5_6619620_C_T_b38	-13671	110	133	0.329208	3.01e-47	-0.936995	0.045364	C	T
rs8103099:9485229:C:T	19	9485229	ENSG00000270011|ENSG00000188629	ZNF559-ZNF177|ZNF177	0	ENSG00000174652	ZNF266	9523137	9546247	37908	protein_coding	T	C	0.369159	0	C	0.345745	0	1	247.416	1.88074e-54	1236	3.58685e-47	0.939018	15.8937	0.0590812	1.12797e-36	1.23241	8.74839	0.140872	2.48256e-10	0.865223	13.0722	0.0661882	3.93008e-26	0.209752	1.36578	0.153576	0.173647	ENSG00000174652.17	chr19_9374553_C_T_b38	-61025	145	189	0.467822	7.35e-46	0.839693	0.0417806	C	T
rs67060599:41255102:A:G	17	41255102	ENSG00000012048	BRCA1	0	ENSG00000198496	NBR2	41277568	41305688	22466	lncRNA	A	G	0.316038	0.00934579	G	0.170213	0	1	246.217	3.42559e-54	712	3.76341e-47	1.10789	15.5028	0.0714635	1.63511e-35	1.05509	5.37171	0.196416	5.20306e-06	1.13525	14.7432	0.0770015	2.00449e-30	-0.0371383	-0.216749	0.171342	0.82864	ENSG00000198496.10	chr17_43103085_A_G_b38	-22525	111	129	0.319307	8.43e-64	-1.15926	0.0415199	A	G
rs8176141:41251495:C:G	17	41251495	ENSG00000012048	BRCA1	0	ENSG00000198496	NBR2	41277568	41305688	26073	lncRNA	C	G	0.316038	0.00934579	G	0.170213	0	1	246.217	3.42559e-54	712	3.76341e-47	1.10789	15.5028	0.0714635	1.63511e-35	1.05509	5.37171	0.196416	5.20306e-06	1.13525	14.7432	0.0770015	2.00449e-30	-0.0371383	-0.216749	0.171342	0.82864	ENSG00000198496.10	chr17_43099478_C_G_b38	-26132	110	128	0.316832	7.36e-63	-1.15637	0.0420917	C	G
rs66499067:41248484:G:C	17	41248484	ENSG00000012048	BRCA1	0	ENSG00000198496	NBR2	41277568	41305688	29084	lncRNA	G	C	0.316038	0.00934579	C	0.170213	0	1	246.217	3.42559e-54	712	3.76341e-47	1.10789	15.5028	0.0714635	1.63511e-35	1.05509	5.37171	0.196416	5.20306e-06	1.13525	14.7432	0.0770015	2.00449e-30	-0.0371383	-0.216749	0.171342	0.82864	ENSG00000198496.10	chr17_43096467_G_C_b38	-29143	111	128	0.316832	3.75e-63	-1.16537	0.0422058	G	C
rs8176144:41249363:TA:T	17	41249363	-	-	-	ENSG00000198496	NBR2	41277568	41305688	28205	lncRNA	TA	T	0.316038	0.00934579	T	0.170213	0	1	246.217	3.42559e-54	712	3.76341e-47	1.10789	15.5028	0.0714635	1.63511e-35	1.05509	5.37171	0.196416	5.20306e-06	1.13525	14.7432	0.0770015	2.00449e-30	-0.0371383	-0.216749	0.171342	0.82864	-	-	-	-	-	-	-	-	-	-	-
rs11657823:41264146:G:A	17	41264146	ENSG00000012048	BRCA1	0	ENSG00000198496	NBR2	41277568	41305688	13422	lncRNA	G	A	0.316038	0.00934579	A	0.170213	0	1	246.217	3.42559e-54	712	3.76341e-47	1.10789	15.5028	0.0714635	1.63511e-35	1.05509	5.37171	0.196416	5.20306e-06	1.13525	14.7432	0.0770015	2.00449e-30	-0.0371383	-0.216749	0.171342	0.82864	ENSG00000198496.10	chr17_43112129_G_A_b38	-13481	111	128	0.316832	3.75e-63	-1.16537	0.0422058	G	A
rs8176147:41248164:C:T	17	41248164	ENSG00000012048	BRCA1	0	ENSG00000198496	NBR2	41277568	41305688	29404	lncRNA	C	T	0.316038	0.00934579	T	0.170213	0	1	246.217	3.42559e-54	712	3.76341e-47	1.10789	15.5028	0.0714635	1.63511e-35	1.05509	5.37171	0.196416	5.20306e-06	1.13525	14.7432	0.0770015	2.00449e-30	-0.0371383	-0.216749	0.171342	0.82864	ENSG00000198496.10	chr17_43096147_C_T_b38	-29463	111	128	0.316832	3.75e-63	-1.16537	0.0422058	C	T
rs8176114:41264364:A:G	17	41264364	ENSG00000012048	BRCA1	0	ENSG00000198496	NBR2	41277568	41305688	13204	lncRNA	A	G	0.316038	0.00934579	G	0.170213	0	1	246.217	3.42559e-54	712	3.76341e-47	1.10789	15.5028	0.0714635	1.63511e-35	1.05509	5.37171	0.196416	5.20306e-06	1.13525	14.7432	0.0770015	2.00449e-30	-0.0371383	-0.216749	0.171342	0.82864	ENSG00000198496.10	chr17_43112347_A_G_b38	-13263	111	128	0.316832	3.75e-63	-1.16537	0.0422058	A	G
rs2286795:15883809:C:T	17	15883809	ENSG00000214941	ZSWIM7	0	ENSG00000214941	ZSWIM7	15879874	15903031	0	protein_coding	T	C	0.397196	0	C	0.148936	0	1	246.611	2.8131e-54	910	3.94996e-47	-1.07608	-16.2103	0.0663825	1.30258e-37	-1.24178	-7.75362	0.160155	4.18192e-09	-1.00753	-13.6562	0.0737779	1.21594e-27	-0.112764	-0.72935	0.154609	0.4667	ENSG00000214941.7	chr17_15980495_C_T_b38	-13335	126	158	0.391089	1.21e-21	-0.575174	0.051824	C	T
rs12461520:9490358:C:T	19	9490358	ENSG00000270011|ENSG00000188629	ZNF559-ZNF177|ZNF177	0	ENSG00000174652	ZNF266	9523137	9546247	32779	protein_coding	T	C	0.373832	0	C	0.37234	0	1	247.079	2.22554e-54	1236	4.24444e-47	0.939359	15.9518	0.0588875	7.58761e-37	1.23241	8.74839	0.140872	2.48256e-10	0.868765	13.0593	0.0665248	4.24413e-26	0.214703	1.39819	0.153558	0.163713	ENSG00000174652.17	chr19_9379682_C_T_b38	-55896	146	191	0.472772	1.25e-47	0.845925	0.0406504	C	T
rs111784069:41401730:G:A	17	41401730	ENSG00000236383	LINC00854	18392	ENSG00000198496	NBR2	41277568	41305688	96042	lncRNA	G	A	0.325472	0.00934579	A	0.170213	0	1	245.959	3.8965e-54	712	4.28076e-47	1.11044	15.4649	0.0718041	2.12004e-35	1.05509	5.37171	0.196416	5.20306e-06	1.14154	14.7344	0.0774743	2.10967e-30	-0.0377228	-0.2197	0.171702	0.826345	ENSG00000198496.10	chr17_43324362_G_A_b38	198752	112	132	0.326733	7.21e-65	-1.14432	0.0402434	G	A
rs2860181:6436305:C:T	19	6436305	ENSG00000125648	SLC25A23	0	ENSG00000181240	SLC25A41	6426048	6433790	2515	protein_coding	T	C	0.596939	0.0841121	C	0.396552	0.0744681	1	247.002	2.31343e-54	1237	4.41562e-47	0.931525	15.784	0.0590172	2.38683e-36	0.951177	9.51367	0.0999801	3.07392e-11	0.92044	12.5097	0.0735783	1.13454e-24	0.203193	1.58489	0.128206	0.114681	ENSG00000181240.13	chr19_6436294_C_T_b38	2515	143	187	0.462871	1.76e-33	0.634276	0.0412462	C	T
rs8176133:41257458:A:C	17	41257458	ENSG00000012048	BRCA1	0	ENSG00000198496	NBR2	41277568	41305688	20110	lncRNA	A	C	0.316038	0.00934579	C	0.166667	0.0106383	1	245.815	4.18762e-54	712	4.60059e-47	1.11259	15.4978	0.0717902	1.69237e-35	1.05509	5.37171	0.196416	5.20306e-06	1.14145	14.7295	0.0774938	2.17094e-30	-0.0385832	-0.225097	0.171407	0.82215	ENSG00000198496.10	chr17_43105441_A_C_b38	-20169	111	129	0.319307	8.43e-64	-1.15926	0.0415199	A	C
rs1574329:41401582:A:G	17	41401582	ENSG00000236383	LINC00854	18244	ENSG00000198496	NBR2	41277568	41305688	95894	lncRNA	A	G	0.320755	0.00934579	G	0.170213	0	1	245.786	4.24813e-54	712	4.66706e-47	1.10898	15.4424	0.0718136	2.47341e-35	1.09109	5.49947	0.198399	3.52988e-06	1.13576	14.6814	0.077361	2.8788e-30	-0.0225408	-0.129977	0.173421	0.896724	ENSG00000198496.10	chr17_43324214_A_G_b38	198604	112	132	0.326733	7.21e-65	-1.14432	0.0402434	A	G
rs12577127:74714008:C:T	11	74714008	ENSG00000162139	NEU3	0	ENSG00000166435	XRRA1	74518784	74660245	53763	protein_coding	C	T	0.325472	0.00934579	T	0.103261	0.0212766	1	246.625	2.79275e-54	1283	5.52873e-47	-1.18638	-15.3022	0.0775302	6.47088e-35	-1.18442	-5.74024	0.206337	1.69857e-06	-1.21769	-14.6176	0.0833028	4.18221e-30	0.0370301	0.207114	0.178791	0.836146	ENSG00000166435.15	chr11_75002963_C_T_b38	53763	99	116	0.287129	3.76e-46	1.08986	0.0539159	C	T
rs320876:37725048:C:G	19	37725048	ENSG00000188283	ZNF383	0	ENSG00000226686	LINC01535	37742787	37756437	17739	lncRNA	G	C	0.353774	0.00934579	C	0.12234	0	1	245.927	3.95979e-54	963	5.88389e-47	-1.25839	-15.4226	0.0815938	2.83314e-35	-1.49178	-8.12426	0.18362	1.44032e-09	-1.2134	-13.4135	0.0904608	5.14132e-27	0.0999017	0.540381	0.184873	0.589578	ENSG00000226686.7	chr19_37234146_C_G_b38	-17766	119	143	0.35396	3.24e-44	-1.18055	0.0607096	C	G
rs58393633:15446829:A:T	17	15446829	ENSG00000259024|ENSG00000175106	TVP23C-CDRT4|TVP23C	0	ENSG00000175106	TVP23C	15405578	15466909	0	protein_coding	A	T	0.34466	0.0373832	T	0.579545	0.0638298	1	246.485	2.9949e-54	1342	6.20157e-47	0.819346	16.0735	0.050975	3.30791e-37	0.703379	7.62662	0.0922269	6.04688e-09	0.847791	13.723	0.061779	8.18267e-28	-0.105109	-0.939628	0.111862	0.348621	ENSG00000175106.16	chr17_15543515_A_T_b38	-20080	127	157	0.388614	7.83e-05	-0.230956	0.0569853	A	T
rs4311582:1199166:A:G	7	1199166	ENSG00000178381	ZFAND2A	0	ENSG00000229043	AC091729.3	1200010	1205243	844	lncRNA	G	A	0.475728	0.0373832	A	0.521505	0.0106383	1	246.475	3.01114e-54	1398	6.49536e-47	-0.952832	-15.752	0.0604896	2.9704e-36	-1.06741	-8.7443	0.122069	2.51095e-10	-0.936133	-13.0389	0.0717956	4.7943e-26	-0.130787	-0.90247	0.144921	0.367968	-	-	-	-	-	-	-	-	-	-	-
rs60215522:1199451:AG:A	7	1199451	-	-	-	ENSG00000229043	AC091729.3	1200010	1205243	559	lncRNA	A	AG	0.475728	0.0373832	AG	0.521505	0.0106383	1	246.475	3.01114e-54	1398	6.49536e-47	-0.952832	-15.752	0.0604896	2.9704e-36	-1.06741	-8.7443	0.122069	2.51095e-10	-0.936133	-13.0389	0.0717956	4.7943e-26	-0.130787	-0.90247	0.144921	0.367968	-	-	-	-	-	-	-	-	-	-	-
rs2127223:41408001:G:C	17	41408001	ENSG00000236383	LINC00854	24663	ENSG00000198496	NBR2	41277568	41305688	102313	lncRNA	G	C	0.320755	0.00934579	C	0.170213	0	1	245.118	5.93225e-54	712	6.51727e-47	1.10833	15.4611	0.0716852	2.17684e-35	1.05509	5.37171	0.196416	5.20306e-06	1.13792	14.7059	0.0773786	2.4935e-30	-0.0378459	-0.220438	0.171685	0.82577	ENSG00000198496.10	chr17_43330633_G_C_b38	205023	112	132	0.326733	7.21e-65	-1.14432	0.0402434	G	C
rs2005942:41401482:G:T	17	41401482	ENSG00000236383	LINC00854	18144	ENSG00000198496	NBR2	41277568	41305688	95794	lncRNA	G	T	0.319048	0.0186916	T	0.228723	0	1	245.024	6.21962e-54	712	6.83297e-47	1.05236	15.3388	0.0686078	5.0335e-35	0.982545	5.3358	0.184142	5.80229e-06	1.09428	14.7157	0.0743613	2.35371e-30	-0.109369	-0.663996	0.164714	0.50751	ENSG00000198496.10	chr17_43324114_G_T_b38	198504	114	134	0.331683	1.26e-67	-1.1573	0.0388448	G	T
rs370399:87528627:A:G	5	87528627	ENSG00000164180	TMEM161B	0	ENSG00000247828	TMEM161B-AS1	87564708	87735154	36081	lncRNA	G	A	0.247664	0	A	0.25	0	1	244.287	8.99028e-54	545	7.56024e-47	-1.04732	-16.4192	0.063786	3.14649e-38	-1.14448	-7.51293	0.152334	8.42404e-09	-1.03568	-13.7056	0.0755665	9.07234e-28	0.0157067	0.0979857	0.160296	0.922049	ENSG00000247828.7	chr5_88232810_A_G_b38	-36261	90	105	0.259901	1.18e-22	-0.602647	0.0525716	A	G
rs780402:87540707:T:C	5	87540707	ENSG00000164180	TMEM161B	0	ENSG00000247828	TMEM161B-AS1	87564708	87735154	24001	lncRNA	C	T	0.247664	0	T	0.25	0	1	244.287	8.99028e-54	545	7.56024e-47	-1.04732	-16.4192	0.063786	3.14649e-38	-1.14448	-7.51293	0.152334	8.42404e-09	-1.03568	-13.7056	0.0755665	9.07234e-28	0.0157067	0.0979857	0.160296	0.922049	ENSG00000247828.7	chr5_88244890_T_C_b38	-24181	90	105	0.259901	1.18e-22	-0.602647	0.0525716	T	C
rs6502482:15899241:C:G	17	15899241	ENSG00000214941	ZSWIM7	0	ENSG00000214941	ZSWIM7	15879874	15903031	0	protein_coding	G	C	0.413462	0.0280374	C	0.511111	0.0425532	1	245.304	5.40727e-54	910	7.59252e-47	-1.00166	-15.7754	0.0634954	2.53105e-36	-0.92417	-6.80452	0.135817	6.83972e-08	-1.00028	-14.1068	0.0709073	8.44442e-29	0.239593	1.58268	0.151384	0.115184	ENSG00000214941.7	chr17_15995927_C_G_b38	2097	140	180	0.445545	4.32e-22	-0.557077	0.0494738	C	G
rs28851238:177482:C:T	4	177482	ENSG00000250892	RP11-1365D11.1	17716	ENSG00000250312	ZNF718	124383	196092	0	protein_coding	C	T	0.438679	0.00934579	T	0.516129	0.0106383	1	245.03	6.20051e-54	831	7.9505e-47	-1.0123	-15.8724	0.0637776	1.30448e-36	-1.22648	-8.37747	0.146403	7.01785e-10	-0.950414	-13.223	0.0718758	1.59869e-26	-0.269219	-1.64404	0.163754	0.101847	ENSG00000250312.6	chr4_183693_C_T_b38	59213	136	170	0.420792	5.8e-27	0.741689	0.0569879	C	T
rs35479294:31673120:CTATT:C	6	31673120	-	-	-	ENSG00000204428	LY6G5C	31644461	31651817	21303	protein_coding	CTATT	C	0.350962	0.0280374	C	0.527174	0.0212766	1	246.884	2.45371e-54	3973	8.58402e-47	0.94729	16.2729	0.0582129	8.50897e-38	0.895949	7.52111	0.119125	8.22516e-09	0.970234	13.7955	0.0703296	5.3223e-28	0.0099418	0.0740041	0.134341	0.941086	-	-	-	-	-	-	-	-	-	-	-
rs4431401	6	86189520	ENSG00000135318	NT5E	0	ENSG00000203875	SNHG5	86360209	86388650	170689	lncRNA	T	C	0.570093	0	C	0.244565	0.0212766	1	245.245	5.5682e-54	1073	9.21893e-47	-0.899347	-16.2925	0.0552001	7.44564e-38	-0.782537	-5.63037	0.138985	2.37161e-06	-0.93356	-14.6131	0.063885	4.29339e-30	0.189879	1.58397	0.119875	0.11489	ENSG00000203875.10	chr6_85479802_T_C_b38	-198934	142	199	0.492574	2.44e-44	0.682491	0.0350099	T	C
rs77259033:41351400:T:A	17	41351400	ENSG00000188554	NBR1	0	ENSG00000198496	NBR2	41277568	41305688	45712	lncRNA	T	A	0.32243	0	A	0.170213	0	1	244.397	8.50726e-54	712	9.34621e-47	1.10639	15.4348	0.0716815	2.60597e-35	1.05509	5.37171	0.196416	5.20306e-06	1.13576	14.6814	0.077361	2.8788e-30	-0.0343989	-0.200223	0.171803	0.841524	-	-	-	-	-	-	-	-	-	-	-
rs201687968:41383726:C:CTGTG	17	41383726	-	-	-	ENSG00000198496	NBR2	41277568	41305688	78038	lncRNA	C	CTGTG	0.32243	0	CTGTG	0.170213	0	1	244.397	8.50726e-54	712	9.34621e-47	1.10639	15.4348	0.0716815	2.60597e-35	1.05509	5.37171	0.196416	5.20306e-06	1.13576	14.6814	0.077361	2.8788e-30	-0.0343989	-0.200223	0.171803	0.841524	-	-	-	-	-	-	-	-	-	-	-
rs4793224:41388568:C:G	17	41388568	ENSG00000236383	LINC00854	5230	ENSG00000198496	NBR2	41277568	41305688	82880	lncRNA	C	G	0.32243	0	G	0.170213	0	1	244.397	8.50726e-54	712	9.34621e-47	1.10639	15.4348	0.0716815	2.60597e-35	1.05509	5.37171	0.196416	5.20306e-06	1.13576	14.6814	0.077361	2.8788e-30	-0.0343989	-0.200223	0.171803	0.841524	-	-	-	-	-	-	-	-	-	-	-
rs35989681:41370984:C:A	17	41370984	ENSG00000184988|ENSG00000236383	TMEM106A|LINC00854	0	ENSG00000198496	NBR2	41277568	41305688	65296	lncRNA	C	A	0.32243	0	A	0.170213	0	1	244.397	8.50726e-54	712	9.34621e-47	1.10639	15.4348	0.0716815	2.60597e-35	1.05509	5.37171	0.196416	5.20306e-06	1.13576	14.6814	0.077361	2.8788e-30	-0.0343989	-0.200223	0.171803	0.841524	ENSG00000198496.10	chr17_43218965_C_A_b38	93355	111	131	0.324257	1.78e-63	-1.13732	0.0409618	C	A
rs4352088:41414679:A:G	17	41414679	ENSG00000236383	LINC00854	31341	ENSG00000198496	NBR2	41277568	41305688	108991	lncRNA	A	G	0.32243	0	G	0.170213	0	1	244.397	8.50726e-54	712	9.34621e-47	1.10639	15.4348	0.0716815	2.60597e-35	1.05509	5.37171	0.196416	5.20306e-06	1.13576	14.6814	0.077361	2.8788e-30	-0.0343989	-0.200223	0.171803	0.841524	ENSG00000198496.10	chr17_43337311_A_G_b38	211701	112	132	0.326733	7.21e-65	-1.14432	0.0402434	A	G
rs1842147:41435192:C:T	17	41435192	ENSG00000188825	LINC00910	12021	ENSG00000198496	NBR2	41277568	41305688	129504	lncRNA	C	T	0.32243	0	T	0.170213	0	1	244.397	8.50726e-54	712	9.34621e-47	1.10639	15.4348	0.0716815	2.60597e-35	1.05509	5.37171	0.196416	5.20306e-06	1.13576	14.6814	0.077361	2.8788e-30	-0.0343989	-0.200223	0.171803	0.841524	ENSG00000198496.10	chr17_43357824_C_T_b38	232214	112	132	0.326733	7.21e-65	-1.14432	0.0402434	C	T
rs113613557:41393440:T:C	17	41393440	ENSG00000236383	LINC00854	10102	ENSG00000198496	NBR2	41277568	41305688	87752	lncRNA	T	C	0.32243	0	C	0.170213	0	1	244.397	8.50726e-54	712	9.34621e-47	1.10639	15.4348	0.0716815	2.60597e-35	1.05509	5.37171	0.196416	5.20306e-06	1.13576	14.6814	0.077361	2.8788e-30	-0.0343989	-0.200223	0.171803	0.841524	ENSG00000198496.10	chr17_43316084_T_C_b38	190474	113	133	0.329208	1.21e-64	-1.13912	0.0402154	T	C
rs35995789:41352643:C:T	17	41352643	ENSG00000188554	NBR1	0	ENSG00000198496	NBR2	41277568	41305688	46955	lncRNA	C	T	0.32243	0	T	0.170213	0	1	244.397	8.50726e-54	712	9.34621e-47	1.10639	15.4348	0.0716815	2.60597e-35	1.05509	5.37171	0.196416	5.20306e-06	1.13576	14.6814	0.077361	2.8788e-30	-0.0343989	-0.200223	0.171803	0.841524	ENSG00000198496.10	chr17_43200626_C_T_b38	75016	111	131	0.324257	1.78e-63	-1.13732	0.0409618	C	T
rs71274038:41380756:C:T	17	41380756	ENSG00000236383	LINC00854	0	ENSG00000198496	NBR2	41277568	41305688	75068	lncRNA	C	T	0.32243	0	T	0.170213	0	1	244.397	8.50726e-54	712	9.34621e-47	1.10639	15.4348	0.0716815	2.60597e-35	1.05509	5.37171	0.196416	5.20306e-06	1.13576	14.6814	0.077361	2.8788e-30	-0.0343989	-0.200223	0.171803	0.841524	-	-	-	-	-	-	-	-	-	-	-
rs3215228:41327650:G:GT	17	41327650	-	-	-	ENSG00000198496	NBR2	41277568	41305688	21962	lncRNA	G	GT	0.32243	0	GT	0.170213	0	1	244.397	8.50726e-54	712	9.34621e-47	1.10639	15.4348	0.0716815	2.60597e-35	1.05509	5.37171	0.196416	5.20306e-06	1.13576	14.6814	0.077361	2.8788e-30	-0.0343989	-0.200223	0.171803	0.841524	-	-	-	-	-	-	-	-	-	-	-
rs11650132	17	41326087	ENSG00000188554	NBR1	0	ENSG00000198496	NBR2	41277568	41305688	20399	lncRNA	T	G	0.32243	0	G	0.170213	0	1	244.397	8.50726e-54	712	9.34621e-47	1.10639	15.4348	0.0716815	2.60597e-35	1.05509	5.37171	0.196416	5.20306e-06	1.13576	14.6814	0.077361	2.8788e-30	-0.0343989	-0.200223	0.171803	0.841524	ENSG00000198496.10	chr17_43174070_T_G_b38	48460	112	132	0.326733	6.72e-61	-1.13159	0.0426149	T	G
rs11656945:41330265:A:G	17	41330265	ENSG00000188554	NBR1	0	ENSG00000198496	NBR2	41277568	41305688	24577	lncRNA	A	G	0.32243	0	G	0.170213	0	1	244.397	8.50726e-54	712	9.34621e-47	1.10639	15.4348	0.0716815	2.60597e-35	1.05509	5.37171	0.196416	5.20306e-06	1.13576	14.6814	0.077361	2.8788e-30	-0.0343989	-0.200223	0.171803	0.841524	ENSG00000198496.10	chr17_43178248_A_G_b38	52638	111	131	0.324257	1.78e-63	-1.13732	0.0409618	A	G
rs4793221:41396505:T:G	17	41396505	ENSG00000236383	LINC00854	13167	ENSG00000198496	NBR2	41277568	41305688	90817	lncRNA	T	G	0.32243	0	G	0.170213	0	1	244.397	8.50726e-54	712	9.34621e-47	1.10639	15.4348	0.0716815	2.60597e-35	1.05509	5.37171	0.196416	5.20306e-06	1.13576	14.6814	0.077361	2.8788e-30	-0.0343989	-0.200223	0.171803	0.841524	ENSG00000198496.10	chr17_43319140_T_G_b38	193530	112	132	0.326733	7.21e-65	-1.14432	0.0402434	T	G
rs71379211:41356947:A:G	17	41356947	ENSG00000188554	NBR1	0	ENSG00000198496	NBR2	41277568	41305688	51259	lncRNA	A	G	0.32243	0	G	0.170213	0	1	244.397	8.50726e-54	712	9.34621e-47	1.10639	15.4348	0.0716815	2.60597e-35	1.05509	5.37171	0.196416	5.20306e-06	1.13576	14.6814	0.077361	2.8788e-30	-0.0343989	-0.200223	0.171803	0.841524	ENSG00000198496.10	chr17_43204928_A_G_b38	79318	111	131	0.324257	1.78e-63	-1.13732	0.0409618	A	G
rs35837289:41351099:G:A	17	41351099	ENSG00000188554	NBR1	0	ENSG00000198496	NBR2	41277568	41305688	45411	lncRNA	G	A	0.32243	0	A	0.170213	0	1	244.397	8.50726e-54	712	9.34621e-47	1.10639	15.4348	0.0716815	2.60597e-35	1.05509	5.37171	0.196416	5.20306e-06	1.13576	14.6814	0.077361	2.8788e-30	-0.0343989	-0.200223	0.171803	0.841524	ENSG00000198496.10	chr17_43199082_G_A_b38	73472	111	131	0.324257	1.78e-63	-1.13732	0.0409618	G	A
rs36116919:41347821:G:A	17	41347821	ENSG00000188554	NBR1	0	ENSG00000198496	NBR2	41277568	41305688	42133	lncRNA	G	A	0.32243	0	A	0.170213	0	1	244.397	8.50726e-54	712	9.34621e-47	1.10639	15.4348	0.0716815	2.60597e-35	1.05509	5.37171	0.196416	5.20306e-06	1.13576	14.6814	0.077361	2.8788e-30	-0.0343989	-0.200223	0.171803	0.841524	ENSG00000198496.10	chr17_43195804_G_A_b38	70194	111	131	0.324257	1.78e-63	-1.13732	0.0409618	G	A
rs34086156:41394877:C:T	17	41394877	ENSG00000236383	LINC00854	11539	ENSG00000198496	NBR2	41277568	41305688	89189	lncRNA	C	T	0.32243	0	T	0.170213	0	1	244.397	8.50726e-54	712	9.34621e-47	1.10639	15.4348	0.0716815	2.60597e-35	1.05509	5.37171	0.196416	5.20306e-06	1.13576	14.6814	0.077361	2.8788e-30	-0.0343989	-0.200223	0.171803	0.841524	ENSG00000198496.10	chr17_43317510_C_T_b38	191900	112	132	0.326733	7.21e-65	-1.14432	0.0402434	C	T
rs12944430:41330820:C:G	17	41330820	ENSG00000188554	NBR1	0	ENSG00000198496	NBR2	41277568	41305688	25132	lncRNA	C	G	0.32243	0	G	0.170213	0	1	244.397	8.50726e-54	712	9.34621e-47	1.10639	15.4348	0.0716815	2.60597e-35	1.05509	5.37171	0.196416	5.20306e-06	1.13576	14.6814	0.077361	2.8788e-30	-0.0343989	-0.200223	0.171803	0.841524	ENSG00000198496.10	chr17_43178803_C_G_b38	53193	111	131	0.324257	1.78e-63	-1.13732	0.0409618	C	G
rs9646412:41425893:A:T	17	41425893	ENSG00000188825	LINC00910	21320	ENSG00000198496	NBR2	41277568	41305688	120205	lncRNA	A	T	0.32243	0	T	0.170213	0	1	244.397	8.50726e-54	712	9.34621e-47	1.10639	15.4348	0.0716815	2.60597e-35	1.05509	5.37171	0.196416	5.20306e-06	1.13576	14.6814	0.077361	2.8788e-30	-0.0343989	-0.200223	0.171803	0.841524	ENSG00000198496.10	chr17_43348525_A_T_b38	222915	112	132	0.326733	7.21e-65	-1.14432	0.0402434	A	T
rs12940037:41325342:A:G	17	41325342	ENSG00000188554	NBR1	0	ENSG00000198496	NBR2	41277568	41305688	19654	lncRNA	A	G	0.32243	0	G	0.170213	0	1	244.397	8.50726e-54	712	9.34621e-47	1.10639	15.4348	0.0716815	2.60597e-35	1.05509	5.37171	0.196416	5.20306e-06	1.13576	14.6814	0.077361	2.8788e-30	-0.0343989	-0.200223	0.171803	0.841524	ENSG00000198496.10	chr17_43173325_A_G_b38	47715	111	131	0.324257	1.78e-63	-1.13732	0.0409618	A	G
rs13119:41362721:C:T	17	41362721	ENSG00000188554	NBR1	0	ENSG00000198496	NBR2	41277568	41305688	57033	lncRNA	C	T	0.32243	0	T	0.170213	0	1	244.397	8.50726e-54	712	9.34621e-47	1.10639	15.4348	0.0716815	2.60597e-35	1.05509	5.37171	0.196416	5.20306e-06	1.13576	14.6814	0.077361	2.8788e-30	-0.0343989	-0.200223	0.171803	0.841524	ENSG00000198496.10	chr17_43210702_C_T_b38	85092	111	131	0.324257	1.78e-63	-1.13732	0.0409618	C	T
rs11654700:41326898:G:A	17	41326898	ENSG00000188554	NBR1	0	ENSG00000198496	NBR2	41277568	41305688	21210	lncRNA	G	A	0.32243	0	A	0.170213	0	1	244.397	8.50726e-54	712	9.34621e-47	1.10639	15.4348	0.0716815	2.60597e-35	1.05509	5.37171	0.196416	5.20306e-06	1.13576	14.6814	0.077361	2.8788e-30	-0.0343989	-0.200223	0.171803	0.841524	ENSG00000198496.10	chr17_43174881_G_A_b38	49271	111	131	0.324257	1.78e-63	-1.13732	0.0409618	G	A
rs11658499:41334749:C:T	17	41334749	ENSG00000188554	NBR1	0	ENSG00000198496	NBR2	41277568	41305688	29061	lncRNA	C	T	0.32243	0	T	0.170213	0	1	244.397	8.50726e-54	712	9.34621e-47	1.10639	15.4348	0.0716815	2.60597e-35	1.05509	5.37171	0.196416	5.20306e-06	1.13576	14.6814	0.077361	2.8788e-30	-0.0343989	-0.200223	0.171803	0.841524	ENSG00000198496.10	chr17_43182732_C_T_b38	57122	111	131	0.324257	1.78e-63	-1.13732	0.0409618	C	T
rs11654051:41419656:C:T	17	41419656	ENSG00000188825	LINC00910	27557	ENSG00000198496	NBR2	41277568	41305688	113968	lncRNA	C	T	0.32243	0	T	0.170213	0	1	244.397	8.50726e-54	712	9.34621e-47	1.10639	15.4348	0.0716815	2.60597e-35	1.05509	5.37171	0.196416	5.20306e-06	1.13576	14.6814	0.077361	2.8788e-30	-0.0343989	-0.200223	0.171803	0.841524	ENSG00000198496.10	chr17_43342288_C_T_b38	216678	112	132	0.326733	7.21e-65	-1.14432	0.0402434	C	T
rs11653303:41420143:G:T	17	41420143	ENSG00000188825	LINC00910	27070	ENSG00000198496	NBR2	41277568	41305688	114455	lncRNA	G	T	0.32243	0	T	0.170213	0	1	244.397	8.50726e-54	712	9.34621e-47	1.10639	15.4348	0.0716815	2.60597e-35	1.05509	5.37171	0.196416	5.20306e-06	1.13576	14.6814	0.077361	2.8788e-30	-0.0343989	-0.200223	0.171803	0.841524	ENSG00000198496.10	chr17_43342775_G_T_b38	217165	112	132	0.326733	7.21e-65	-1.14432	0.0402434	G	T
rs17527829:41351731:A:G	17	41351731	ENSG00000188554	NBR1	0	ENSG00000198496	NBR2	41277568	41305688	46043	lncRNA	A	G	0.32243	0	G	0.170213	0	1	244.397	8.50726e-54	712	9.34621e-47	1.10639	15.4348	0.0716815	2.60597e-35	1.05509	5.37171	0.196416	5.20306e-06	1.13576	14.6814	0.077361	2.8788e-30	-0.0343989	-0.200223	0.171803	0.841524	ENSG00000198496.10	chr17_43199714_A_G_b38	74104	111	131	0.324257	1.78e-63	-1.13732	0.0409618	A	G
rs11651623	17	41329847	ENSG00000188554	NBR1	0	ENSG00000198496	NBR2	41277568	41305688	24159	lncRNA	G	A	0.32243	0	A	0.170213	0	1	244.397	8.50726e-54	712	9.34621e-47	1.10639	15.4348	0.0716815	2.60597e-35	1.05509	5.37171	0.196416	5.20306e-06	1.13576	14.6814	0.077361	2.8788e-30	-0.0343989	-0.200223	0.171803	0.841524	ENSG00000198496.10	chr17_43177830_G_A_b38	52220	111	131	0.324257	1.78e-63	-1.13732	0.0409618	G	A
rs35593315:41423944:C:T	17	41423944	ENSG00000188825	LINC00910	23269	ENSG00000198496	NBR2	41277568	41305688	118256	lncRNA	C	T	0.32243	0	T	0.170213	0	1	244.397	8.50726e-54	712	9.34621e-47	1.10639	15.4348	0.0716815	2.60597e-35	1.05509	5.37171	0.196416	5.20306e-06	1.13576	14.6814	0.077361	2.8788e-30	-0.0343989	-0.200223	0.171803	0.841524	ENSG00000198496.10	chr17_43346576_C_T_b38	220966	112	132	0.326733	7.21e-65	-1.14432	0.0402434	C	T
rs11657883:41330024:T:C	17	41330024	ENSG00000188554	NBR1	0	ENSG00000198496	NBR2	41277568	41305688	24336	lncRNA	T	C	0.32243	0	C	0.170213	0	1	244.397	8.50726e-54	712	9.34621e-47	1.10639	15.4348	0.0716815	2.60597e-35	1.05509	5.37171	0.196416	5.20306e-06	1.13576	14.6814	0.077361	2.8788e-30	-0.0343989	-0.200223	0.171803	0.841524	ENSG00000198496.10	chr17_43178007_T_C_b38	52397	111	131	0.324257	1.78e-63	-1.13732	0.0409618	T	C
rs11654731:41326940:G:A	17	41326940	ENSG00000188554	NBR1	0	ENSG00000198496	NBR2	41277568	41305688	21252	lncRNA	G	A	0.32243	0	A	0.170213	0	1	244.397	8.50726e-54	712	9.34621e-47	1.10639	15.4348	0.0716815	2.60597e-35	1.05509	5.37171	0.196416	5.20306e-06	1.13576	14.6814	0.077361	2.8788e-30	-0.0343989	-0.200223	0.171803	0.841524	ENSG00000198496.10	chr17_43174923_G_A_b38	49313	110	130	0.321782	1.38e-61	-1.13164	0.0421088	G	A
rs2343818:41409774:G:A	17	41409774	ENSG00000236383	LINC00854	26436	ENSG00000198496	NBR2	41277568	41305688	104086	lncRNA	G	A	0.32243	0	A	0.170213	0	1	244.397	8.50726e-54	712	9.34621e-47	1.10639	15.4348	0.0716815	2.60597e-35	1.05509	5.37171	0.196416	5.20306e-06	1.13576	14.6814	0.077361	2.8788e-30	-0.0343989	-0.200223	0.171803	0.841524	ENSG00000198496.10	chr17_43332406_G_A_b38	206796	112	132	0.326733	7.21e-65	-1.14432	0.0402434	G	A
rs56729776:41422131:C:T	17	41422131	ENSG00000188825	LINC00910	25082	ENSG00000198496	NBR2	41277568	41305688	116443	lncRNA	C	T	0.32243	0	T	0.170213	0	1	244.397	8.50726e-54	712	9.34621e-47	1.10639	15.4348	0.0716815	2.60597e-35	1.05509	5.37171	0.196416	5.20306e-06	1.13576	14.6814	0.077361	2.8788e-30	-0.0343989	-0.200223	0.171803	0.841524	ENSG00000198496.10	chr17_43344763_C_T_b38	219153	112	132	0.326733	7.21e-65	-1.14432	0.0402434	C	T
rs7406399:41377871:C:T	17	41377871	ENSG00000236383	LINC00854	0	ENSG00000198496	NBR2	41277568	41305688	72183	lncRNA	C	T	0.32243	0	T	0.170213	0	1	244.397	8.50726e-54	712	9.34621e-47	1.10639	15.4348	0.0716815	2.60597e-35	1.05509	5.37171	0.196416	5.20306e-06	1.13576	14.6814	0.077361	2.8788e-30	-0.0343989	-0.200223	0.171803	0.841524	ENSG00000198496.10	chr17_43225824_C_T_b38	100214	111	131	0.324257	1.78e-63	-1.13732	0.0409618	C	T
rs9646417	17	41424253	ENSG00000188825	LINC00910	22960	ENSG00000198496	NBR2	41277568	41305688	118565	lncRNA	G	A	0.32243	0	A	0.170213	0	1	244.397	8.50726e-54	712	9.34621e-47	1.10639	15.4348	0.0716815	2.60597e-35	1.05509	5.37171	0.196416	5.20306e-06	1.13576	14.6814	0.077361	2.8788e-30	-0.0343989	-0.200223	0.171803	0.841524	ENSG00000198496.10	chr17_43346885_G_A_b38	221275	112	132	0.326733	7.21e-65	-1.14432	0.0402434	G	A
rs2306829:41353806:C:T	17	41353806	ENSG00000188554	NBR1	0	ENSG00000198496	NBR2	41277568	41305688	48118	lncRNA	C	T	0.32243	0	T	0.170213	0	1	244.397	8.50726e-54	712	9.34621e-47	1.10639	15.4348	0.0716815	2.60597e-35	1.05509	5.37171	0.196416	5.20306e-06	1.13576	14.6814	0.077361	2.8788e-30	-0.0343989	-0.200223	0.171803	0.841524	ENSG00000198496.10	chr17_43201789_C_T_b38	76179	111	131	0.324257	1.78e-63	-1.13732	0.0409618	C	T
rs35221180:41358152:G:A	17	41358152	ENSG00000188554	NBR1	0	ENSG00000198496	NBR2	41277568	41305688	52464	lncRNA	G	A	0.32243	0	A	0.170213	0	1	244.397	8.50726e-54	712	9.34621e-47	1.10639	15.4348	0.0716815	2.60597e-35	1.05509	5.37171	0.196416	5.20306e-06	1.13576	14.6814	0.077361	2.8788e-30	-0.0343989	-0.200223	0.171803	0.841524	ENSG00000198496.10	chr17_43206133_G_A_b38	80523	111	131	0.324257	1.78e-63	-1.13732	0.0409618	G	A
rs113379364:41387871:G:A	17	41387871	ENSG00000236383	LINC00854	4533	ENSG00000198496	NBR2	41277568	41305688	82183	lncRNA	G	A	0.32243	0	A	0.170213	0	1	244.397	8.50726e-54	712	9.34621e-47	1.10639	15.4348	0.0716815	2.60597e-35	1.05509	5.37171	0.196416	5.20306e-06	1.13576	14.6814	0.077361	2.8788e-30	-0.0343989	-0.200223	0.171803	0.841524	ENSG00000198496.10	chr17_43310516_G_A_b38	184906	112	132	0.326733	7.21e-65	-1.14432	0.0402434	G	A
rs35243819:41353088:G:A	17	41353088	ENSG00000188554	NBR1	0	ENSG00000198496	NBR2	41277568	41305688	47400	lncRNA	G	A	0.32243	0	A	0.170213	0	1	244.397	8.50726e-54	712	9.34621e-47	1.10639	15.4348	0.0716815	2.60597e-35	1.05509	5.37171	0.196416	5.20306e-06	1.13576	14.6814	0.077361	2.8788e-30	-0.0343989	-0.200223	0.171803	0.841524	ENSG00000198496.10	chr17_43201071_G_A_b38	75461	111	131	0.324257	1.78e-63	-1.13732	0.0409618	G	A
rs9646415:41424052:G:A	17	41424052	ENSG00000188825	LINC00910	23161	ENSG00000198496	NBR2	41277568	41305688	118364	lncRNA	G	A	0.32243	0	A	0.170213	0	1	244.397	8.50726e-54	712	9.34621e-47	1.10639	15.4348	0.0716815	2.60597e-35	1.05509	5.37171	0.196416	5.20306e-06	1.13576	14.6814	0.077361	2.8788e-30	-0.0343989	-0.200223	0.171803	0.841524	ENSG00000198496.10	chr17_43346684_G_A_b38	221074	112	132	0.326733	7.21e-65	-1.14432	0.0402434	G	A
rs35073256:41399445:G:C	17	41399445	ENSG00000236383	LINC00854	16107	ENSG00000198496	NBR2	41277568	41305688	93757	lncRNA	G	C	0.32243	0	C	0.170213	0	1	244.397	8.50726e-54	712	9.34621e-47	1.10639	15.4348	0.0716815	2.60597e-35	1.05509	5.37171	0.196416	5.20306e-06	1.13576	14.6814	0.077361	2.8788e-30	-0.0343989	-0.200223	0.171803	0.841524	ENSG00000198496.10	chr17_43322082_G_C_b38	196472	112	132	0.326733	7.21e-65	-1.14432	0.0402434	G	C
rs56301523:41432968:CT:C	17	41432968	-	-	-	ENSG00000198496	NBR2	41277568	41305688	127280	lncRNA	CT	C	0.32243	0	C	0.170213	0	1	244.397	8.50726e-54	712	9.34621e-47	1.10639	15.4348	0.0716815	2.60597e-35	1.05509	5.37171	0.196416	5.20306e-06	1.13576	14.6814	0.077361	2.8788e-30	-0.0343989	-0.200223	0.171803	0.841524	-	-	-	-	-	-	-	-	-	-	-
rs34633610:41419385:A:G	17	41419385	ENSG00000188825	LINC00910	27828	ENSG00000198496	NBR2	41277568	41305688	113697	lncRNA	A	G	0.32243	0	G	0.170213	0	1	244.397	8.50726e-54	712	9.34621e-47	1.10639	15.4348	0.0716815	2.60597e-35	1.05509	5.37171	0.196416	5.20306e-06	1.13576	14.6814	0.077361	2.8788e-30	-0.0343989	-0.200223	0.171803	0.841524	ENSG00000198496.10	chr17_43342017_A_G_b38	216407	112	132	0.326733	7.21e-65	-1.14432	0.0402434	A	G
rs34977165:41403329:C:G	17	41403329	ENSG00000236383	LINC00854	19991	ENSG00000198496	NBR2	41277568	41305688	97641	lncRNA	C	G	0.32243	0	G	0.170213	0	1	244.397	8.50726e-54	712	9.34621e-47	1.10639	15.4348	0.0716815	2.60597e-35	1.05509	5.37171	0.196416	5.20306e-06	1.13576	14.6814	0.077361	2.8788e-30	-0.0343989	-0.200223	0.171803	0.841524	ENSG00000198496.10	chr17_43325961_C_G_b38	200351	112	132	0.326733	7.21e-65	-1.14432	0.0402434	C	G
rs17600371	17	41375555	ENSG00000236383	LINC00854	0	ENSG00000198496	NBR2	41277568	41305688	69867	lncRNA	T	G	0.32243	0	G	0.170213	0	1	244.397	8.50726e-54	712	9.34621e-47	1.10639	15.4348	0.0716815	2.60597e-35	1.05509	5.37171	0.196416	5.20306e-06	1.13576	14.6814	0.077361	2.8788e-30	-0.0343989	-0.200223	0.171803	0.841524	ENSG00000198496.10	chr17_43223532_T_G_b38	97922	111	131	0.324257	1.78e-63	-1.13732	0.0409618	T	G
rs76275858:41392153:T:C	17	41392153	ENSG00000236383	LINC00854	8815	ENSG00000198496	NBR2	41277568	41305688	86465	lncRNA	T	C	0.32243	0	C	0.170213	0	1	244.397	8.50726e-54	712	9.34621e-47	1.10639	15.4348	0.0716815	2.60597e-35	1.05509	5.37171	0.196416	5.20306e-06	1.13576	14.6814	0.077361	2.8788e-30	-0.0343989	-0.200223	0.171803	0.841524	ENSG00000198496.10	chr17_43314799_T_C_b38	189189	111	131	0.325871	1.29e-64	-1.14433	0.040417	T	C
rs3744242:41346798:T:C	17	41346798	ENSG00000188554	NBR1	0	ENSG00000198496	NBR2	41277568	41305688	41110	lncRNA	T	C	0.32243	0	C	0.170213	0	1	244.397	8.50726e-54	712	9.34621e-47	1.10639	15.4348	0.0716815	2.60597e-35	1.05509	5.37171	0.196416	5.20306e-06	1.13576	14.6814	0.077361	2.8788e-30	-0.0343989	-0.200223	0.171803	0.841524	ENSG00000198496.10	chr17_43194781_T_C_b38	69171	111	132	0.326733	1.42e-62	-1.11846	0.0409131	T	C
rs9646414:41424033:A:C	17	41424033	ENSG00000188825	LINC00910	23180	ENSG00000198496	NBR2	41277568	41305688	118345	lncRNA	A	C	0.32243	0	C	0.170213	0	1	244.397	8.50726e-54	712	9.34621e-47	1.10639	15.4348	0.0716815	2.60597e-35	1.05509	5.37171	0.196416	5.20306e-06	1.13576	14.6814	0.077361	2.8788e-30	-0.0343989	-0.200223	0.171803	0.841524	ENSG00000198496.10	chr17_43346665_A_C_b38	221055	112	132	0.326733	7.21e-65	-1.14432	0.0402434	A	C
rs4793231:41427469:A:G	17	41427469	ENSG00000188825	LINC00910	19744	ENSG00000198496	NBR2	41277568	41305688	121781	lncRNA	A	G	0.32243	0	G	0.170213	0	1	244.397	8.50726e-54	712	9.34621e-47	1.10639	15.4348	0.0716815	2.60597e-35	1.05509	5.37171	0.196416	5.20306e-06	1.13576	14.6814	0.077361	2.8788e-30	-0.0343989	-0.200223	0.171803	0.841524	ENSG00000198496.10	chr17_43350101_A_G_b38	224491	112	132	0.326733	7.21e-65	-1.14432	0.0402434	A	G
rs1545764:41424565:G:A	17	41424565	ENSG00000188825	LINC00910	22648	ENSG00000198496	NBR2	41277568	41305688	118877	lncRNA	G	A	0.32243	0	A	0.170213	0	1	244.397	8.50726e-54	712	9.34621e-47	1.10639	15.4348	0.0716815	2.60597e-35	1.05509	5.37171	0.196416	5.20306e-06	1.13576	14.6814	0.077361	2.8788e-30	-0.0343989	-0.200223	0.171803	0.841524	ENSG00000198496.10	chr17_43347197_G_A_b38	221587	112	132	0.326733	7.21e-65	-1.14432	0.0402434	G	A
rs3803871:41364910:A:G	17	41364910	ENSG00000184988	TMEM106A	0	ENSG00000198496	NBR2	41277568	41305688	59222	lncRNA	A	G	0.32243	0	G	0.170213	0	1	244.397	8.50726e-54	712	9.34621e-47	1.10639	15.4348	0.0716815	2.60597e-35	1.05509	5.37171	0.196416	5.20306e-06	1.13576	14.6814	0.077361	2.8788e-30	-0.0343989	-0.200223	0.171803	0.841524	ENSG00000198496.10	chr17_43212891_A_G_b38	87281	111	131	0.324257	1.78e-63	-1.13732	0.0409618	A	G
rs34610160:41423017:G:A	17	41423017	ENSG00000188825	LINC00910	24196	ENSG00000198496	NBR2	41277568	41305688	117329	lncRNA	G	A	0.32243	0	A	0.170213	0	1	244.397	8.50726e-54	712	9.34621e-47	1.10639	15.4348	0.0716815	2.60597e-35	1.05509	5.37171	0.196416	5.20306e-06	1.13576	14.6814	0.077361	2.8788e-30	-0.0343989	-0.200223	0.171803	0.841524	ENSG00000198496.10	chr17_43345649_G_A_b38	220039	112	132	0.326733	7.21e-65	-1.14432	0.0402434	G	A
rs28407392:27117727:C:A	8	27117727	ENSG00000015592	STMN4	1790	ENSG00000015592	STMN4	27092840	27115937	1790	protein_coding	C	A	0.435	0.0654206	A	0.233696	0.0212766	1	246.27	3.33569e-54	1864	9.59396e-47	0.75646	15.2854	0.049489	7.26274e-35	0.809936	9.38775	0.0862758	4.31223e-11	0.735274	12.5754	0.0584694	7.65584e-25	0.019812	0.167479	0.118295	0.867174	ENSG00000015592.16	chr8_27260210_C_A_b38	1790	128	159	0.393564	2.92e-14	-0.362921	0.0434742	C	A
rs4702371	5	6621031	ENSG00000037474	NSUN2	0	ENSG00000037474	NSUN2	6599352	6633404	0	protein_coding	G	A	0.320755	0.00934579	A	0.322581	0.0106383	1	246.129	3.57942e-54	1965	1.08528e-46	-0.929434	-15.3046	0.060729	6.3654e-35	-0.9977	-8.62998	0.115609	3.45276e-10	-0.948865	-13.1016	0.0724235	3.29691e-26	-0.211333	-1.43336	0.147438	0.153424	ENSG00000037474.14	chr5_6620918_A_G_b38	-12373	112	136	0.336634	1.61e-43	-0.920371	0.0480055	A	G
rs10475339:6618323:G:C	5	6618323	ENSG00000037474	NSUN2	0	ENSG00000037474	NSUN2	6599352	6633404	0	protein_coding	C	G	0.320755	0.00934579	G	0.322581	0.0106383	1	246.129	3.57942e-54	1965	1.08528e-46	-0.929434	-15.3046	0.060729	6.3654e-35	-0.9977	-8.62998	0.115609	3.45276e-10	-0.948865	-13.1016	0.0724235	3.29691e-26	-0.211333	-1.43336	0.147438	0.153424	ENSG00000037474.14	chr5_6618210_G_C_b38	-15081	112	136	0.336634	1.61e-43	-0.920371	0.0480055	G	C
rs6887702	5	6617011	ENSG00000037474	NSUN2	0	ENSG00000037474	NSUN2	6599352	6633404	0	protein_coding	A	C	0.320755	0.00934579	C	0.322581	0.0106383	1	246.129	3.57942e-54	1965	1.08528e-46	-0.929434	-15.3046	0.060729	6.3654e-35	-0.9977	-8.62998	0.115609	3.45276e-10	-0.948865	-13.1016	0.0724235	3.29691e-26	-0.211333	-1.43336	0.147438	0.153424	ENSG00000037474.14	chr5_6616898_C_A_b38	-16393	112	136	0.336634	1.61e-43	-0.920371	0.0480055	C	A
rs2303711	5	6602544	ENSG00000037474	NSUN2	0	ENSG00000037474	NSUN2	6599352	6633404	0	protein_coding	C	T	0.316038	0.00934579	T	0.282609	0.0212766	1	246.02	3.77989e-54	1965	1.14606e-46	-0.925074	-15.777	0.0586345	2.50387e-36	-0.83244	-7.20728	0.1155	2.06766e-08	-0.970216	-13.9311	0.069644	2.38558e-28	-0.0732511	-0.528159	0.138691	0.598015	ENSG00000037474.14	chr5_6602431_T_C_b38	-30860	110	133	0.329208	1.08e-48	-0.944335	0.0444548	T	C
rs11120045:213023010:G:C	1	213023010	ENSG00000185523	C1orf227	2019	ENSG00000198468	FLVCR1-DT	213025447	213031468	2437	lncRNA	G	C	0.575472	0.00934579	C	0.276596	0	1	244.825	6.87067e-54	1099	1.1651e-46	-1.06401	-15.9832	0.0665705	6.12322e-37	-0.948864	-7.54925	0.12569	7.57632e-09	-1.07149	-13.7052	0.0781809	9.0905e-28	-0.0809412	-0.595895	0.135831	0.551966	-	-	-	-	-	-	-	-	-	-	-
rs3788102:45487949:C:T	21	45487949	ENSG00000160218	TRAPPC10	0	ENSG00000160221	GATD3A	45553492	45629997	65543	protein_coding	C	T	0.180952	0.0186916	T	0.306452	0.0106383	1	245.414	5.11662e-54	1529	1.20714e-46	-1.16233	-17.1344	0.067836	2.49573e-40	-0.988041	-6.87247	0.143768	5.58425e-08	-1.18154	-14.0778	0.0839292	1.00246e-28	0.0367458	0.240252	0.152947	0.810398	ENSG00000160221.16	chr21_44068068_C_T_b38	-65537	74	80	0.19802	4.2e-31	1.32236	0.0911322	C	T
rs10864006:213018263:C:T	1	213018263	ENSG00000185523	C1orf227	0	ENSG00000198468	FLVCR1-DT	213025447	213031468	7184	lncRNA	C	T	0.575472	0.00934579	T	0.274194	0.0106383	1	244.647	7.50947e-54	1099	1.27342e-46	-1.06427	-15.9781	0.0666078	6.33973e-37	-0.948864	-7.54925	0.12569	7.57632e-09	-1.07199	-13.6987	0.0782549	9.44716e-28	-0.0812197	-0.597861	0.13585	0.550656	ENSG00000198468.7	chr1_212844921_C_T_b38	-13167	152	202	0.5	2.91e-50	1.16105	0.0530401	C	T
rs12140831:213020721:T:C	1	213020721	ENSG00000185523	C1orf227	0	ENSG00000198468	FLVCR1-DT	213025447	213031468	4726	lncRNA	T	C	0.575472	0.00934579	C	0.274194	0.0106383	1	244.647	7.50947e-54	1099	1.27342e-46	-1.06427	-15.9781	0.0666078	6.33973e-37	-0.948864	-7.54925	0.12569	7.57632e-09	-1.07199	-13.6987	0.0782549	9.44716e-28	-0.0812197	-0.597861	0.13585	0.550656	ENSG00000198468.7	chr1_212847379_T_C_b38	-10709	152	202	0.5	2.91e-50	1.16105	0.0530401	T	C
rs61832056:213015323:G:A	1	213015323	ENSG00000185523	C1orf227	0	ENSG00000198468	FLVCR1-DT	213025447	213031468	10124	lncRNA	G	A	0.575472	0.00934579	A	0.274194	0.0106383	1	244.647	7.50947e-54	1099	1.27342e-46	-1.06427	-15.9781	0.0666078	6.33973e-37	-0.948864	-7.54925	0.12569	7.57632e-09	-1.07199	-13.6987	0.0782549	9.44716e-28	-0.0812197	-0.597861	0.13585	0.550656	ENSG00000198468.7	chr1_212841981_G_A_b38	-16107	152	201	0.497525	1.55e-48	1.15703	0.0546304	G	A
rs11120042:213020164:G:T	1	213020164	ENSG00000185523	C1orf227	0	ENSG00000198468	FLVCR1-DT	213025447	213031468	5283	lncRNA	G	T	0.575472	0.00934579	T	0.274194	0.0106383	1	244.647	7.50947e-54	1099	1.27342e-46	-1.06427	-15.9781	0.0666078	6.33973e-37	-0.948864	-7.54925	0.12569	7.57632e-09	-1.07199	-13.6987	0.0782549	9.44716e-28	-0.0812197	-0.597861	0.13585	0.550656	ENSG00000198468.7	chr1_212846822_G_T_b38	-11266	152	202	0.5	2.91e-50	1.16105	0.0530401	G	T
rs139805597:96247586:G:A	5	96247586	ENSG00000247121|ENSG00000164308	CTD-2260A17.2|ERAP2	0	ENSG00000164308	ERAP2	96211690	96255407	0	protein_coding	A	G	0.466667	0.0186916	G	0.388298	0	1	245.202	5.68972e-54	1488	1.30635e-46	-1.02764	-15.7051	0.0654333	4.09294e-36	-1.03097	-9.02781	0.1142	1.14784e-10	-1.01858	-12.7946	0.0796103	2.06307e-25	-0.0705067	-0.487748	0.144555	0.626299	-	-	-	-	-	-	-	-	-	-	-
rs8107899:9505578:T:C	19	9505578	ENSG00000270011	ZNF559-ZNF177	12285	ENSG00000174652	ZNF266	9523137	9546247	17559	protein_coding	C	T	0.369159	0	T	0.37234	0	1	244.705	7.29423e-54	1236	1.39112e-46	0.931364	15.8339	0.0588208	1.69662e-36	1.23241	8.74839	0.140872	2.48256e-10	0.861185	12.9681	0.0664081	7.31587e-26	0.218472	1.41783	0.154089	0.157904	ENSG00000174652.17	chr19_9394902_T_C_b38	-40676	146	190	0.470297	8.4e-50	0.860418	0.0396516	T	C
rs145309880:9509631:T:A	19	9509631	-	-	-	ENSG00000174652	ZNF266	9523137	9546247	13506	protein_coding	A	T	0.369159	0	T	0.37234	0	1	244.705	7.29423e-54	1236	1.39112e-46	0.931364	15.8339	0.0588208	1.69662e-36	1.23241	8.74839	0.140872	2.48256e-10	0.861185	12.9681	0.0664081	7.31587e-26	0.218472	1.41783	0.154089	0.157904	-	-	-	-	-	-	-	-	-	-	-
rs9676822:9513804:C:T	19	9513804	ENSG00000174652	ZNF266	9468	ENSG00000174652	ZNF266	9523137	9546247	9333	protein_coding	T	C	0.369159	0	C	0.37234	0	1	244.705	7.29423e-54	1236	1.39112e-46	0.931364	15.8339	0.0588208	1.69662e-36	1.23241	8.74839	0.140872	2.48256e-10	0.861185	12.9681	0.0664081	7.31587e-26	0.218472	1.41783	0.154089	0.157904	ENSG00000174652.17	chr19_9403128_C_T_b38	-32450	147	191	0.472772	1.95e-48	0.858399	0.0406093	C	T
rs1347166	19	9487808	ENSG00000270011|ENSG00000188629	ZNF559-ZNF177|ZNF177	0	ENSG00000174652	ZNF266	9523137	9546247	35329	protein_coding	G	A	0.369159	0	A	0.37234	0	1	244.705	7.29423e-54	1236	1.39112e-46	0.931364	15.8339	0.0588208	1.69662e-36	1.23241	8.74839	0.140872	2.48256e-10	0.861185	12.9681	0.0664081	7.31587e-26	0.218472	1.41783	0.154089	0.157904	ENSG00000174652.17	chr19_9377132_A_G_b38	-58446	146	191	0.472772	1.25e-47	0.845925	0.0406504	A	G
rs1966644:9504770:A:T	19	9504770	ENSG00000270011	ZNF559-ZNF177	11477	ENSG00000174652	ZNF266	9523137	9546247	18367	protein_coding	T	A	0.369159	0	A	0.37234	0	1	244.705	7.29423e-54	1236	1.39112e-46	0.931364	15.8339	0.0588208	1.69662e-36	1.23241	8.74839	0.140872	2.48256e-10	0.861185	12.9681	0.0664081	7.31587e-26	0.218472	1.41783	0.154089	0.157904	ENSG00000174652.17	chr19_9394094_A_T_b38	-41484	146	190	0.470297	8.4e-50	0.860418	0.0396516	A	T
rs7257650	19	9504101	ENSG00000270011	ZNF559-ZNF177	10808	ENSG00000174652	ZNF266	9523137	9546247	19036	protein_coding	G	A	0.369159	0	A	0.37234	0	1	244.705	7.29423e-54	1236	1.39112e-46	0.931364	15.8339	0.0588208	1.69662e-36	1.23241	8.74839	0.140872	2.48256e-10	0.861185	12.9681	0.0664081	7.31587e-26	0.218472	1.41783	0.154089	0.157904	ENSG00000174652.17	chr19_9393425_A_G_b38	-42153	146	190	0.470297	8.4e-50	0.860418	0.0396516	A	G
rs3826783	19	9492141	ENSG00000270011|ENSG00000188629	ZNF559-ZNF177|ZNF177	0	ENSG00000174652	ZNF266	9523137	9546247	30996	protein_coding	T	C	0.369159	0	C	0.37234	0	1	244.705	7.29423e-54	1236	1.39112e-46	0.931364	15.8339	0.0588208	1.69662e-36	1.23241	8.74839	0.140872	2.48256e-10	0.861185	12.9681	0.0664081	7.31587e-26	0.218472	1.41783	0.154089	0.157904	ENSG00000174652.17	chr19_9381465_C_T_b38	-54113	146	191	0.472772	1.25e-47	0.845925	0.0406504	C	T
rs7246082:9504006:T:C	19	9504006	ENSG00000270011	ZNF559-ZNF177	10713	ENSG00000174652	ZNF266	9523137	9546247	19131	protein_coding	C	T	0.369159	0	T	0.37234	0	1	244.705	7.29423e-54	1236	1.39112e-46	0.931364	15.8339	0.0588208	1.69662e-36	1.23241	8.74839	0.140872	2.48256e-10	0.861185	12.9681	0.0664081	7.31587e-26	0.218472	1.41783	0.154089	0.157904	ENSG00000174652.17	chr19_9393330_T_C_b38	-42248	146	190	0.470297	8.4e-50	0.860418	0.0396516	T	C
rs1583295:9508228:G:C	19	9508228	ENSG00000270011	ZNF559-ZNF177	14935	ENSG00000174652	ZNF266	9523137	9546247	14909	protein_coding	C	G	0.369159	0	G	0.37234	0	1	244.705	7.29423e-54	1236	1.39112e-46	0.931364	15.8339	0.0588208	1.69662e-36	1.23241	8.74839	0.140872	2.48256e-10	0.861185	12.9681	0.0664081	7.31587e-26	0.218472	1.41783	0.154089	0.157904	ENSG00000174652.17	chr19_9397552_G_C_b38	-38026	146	190	0.470297	8.4e-50	0.860418	0.0396516	G	C
rs8112321	19	9515420	ENSG00000174652	ZNF266	7852	ENSG00000174652	ZNF266	9523137	9546247	7717	protein_coding	C	T	0.369159	0	T	0.37234	0	1	244.705	7.29423e-54	1236	1.39112e-46	0.931364	15.8339	0.0588208	1.69662e-36	1.23241	8.74839	0.140872	2.48256e-10	0.861185	12.9681	0.0664081	7.31587e-26	0.218472	1.41783	0.154089	0.157904	ENSG00000174652.17	chr19_9404744_T_C_b38	-30834	146	190	0.470297	8.4e-50	0.860418	0.0396516	T	C
rs10406075:9516653:T:C	19	9516653	ENSG00000174652	ZNF266	6619	ENSG00000174652	ZNF266	9523137	9546247	6484	protein_coding	C	T	0.369159	0	T	0.37234	0	1	244.705	7.29423e-54	1236	1.39112e-46	0.931364	15.8339	0.0588208	1.69662e-36	1.23241	8.74839	0.140872	2.48256e-10	0.861185	12.9681	0.0664081	7.31587e-26	0.218472	1.41783	0.154089	0.157904	ENSG00000174652.17	chr19_9405977_T_C_b38	-29601	146	190	0.470297	8.4e-50	0.860418	0.0396516	T	C
rs2230752:9492370:A:T	19	9492370	ENSG00000270011|ENSG00000188629	ZNF559-ZNF177|ZNF177	0	ENSG00000174652	ZNF266	9523137	9546247	30767	protein_coding	T	A	0.369159	0	A	0.37234	0	1	244.705	7.29423e-54	1236	1.39112e-46	0.931364	15.8339	0.0588208	1.69662e-36	1.23241	8.74839	0.140872	2.48256e-10	0.861185	12.9681	0.0664081	7.31587e-26	0.218472	1.41783	0.154089	0.157904	ENSG00000174652.17	chr19_9381694_A_T_b38	-53884	146	191	0.472772	1.25e-47	0.845925	0.0406504	A	T
rs201129724:9511071:G:A	19	9511071	ENSG00000174652	ZNF266	12201	ENSG00000174652	ZNF266	9523137	9546247	12066	protein_coding	A	G	0.369159	0	G	0.37234	0	1	244.705	7.29423e-54	1236	1.39112e-46	0.931364	15.8339	0.0588208	1.69662e-36	1.23241	8.74839	0.140872	2.48256e-10	0.861185	12.9681	0.0664081	7.31587e-26	0.218472	1.41783	0.154089	0.157904	-	-	-	-	-	-	-	-	-	-	-
rs2335938:9506269:G:C	19	9506269	ENSG00000270011	ZNF559-ZNF177	12976	ENSG00000174652	ZNF266	9523137	9546247	16868	protein_coding	C	G	0.369159	0	G	0.37234	0	1	244.705	7.29423e-54	1236	1.39112e-46	0.931364	15.8339	0.0588208	1.69662e-36	1.23241	8.74839	0.140872	2.48256e-10	0.861185	12.9681	0.0664081	7.31587e-26	0.218472	1.41783	0.154089	0.157904	ENSG00000174652.17	chr19_9395593_G_C_b38	-39985	146	190	0.470297	8.4e-50	0.860418	0.0396516	G	C
rs6512108:9518670:T:C	19	9518670	ENSG00000174652	ZNF266	4602	ENSG00000174652	ZNF266	9523137	9546247	4467	protein_coding	C	T	0.369159	0	T	0.37234	0	1	244.705	7.29423e-54	1236	1.39112e-46	0.931364	15.8339	0.0588208	1.69662e-36	1.23241	8.74839	0.140872	2.48256e-10	0.861185	12.9681	0.0664081	7.31587e-26	0.218472	1.41783	0.154089	0.157904	ENSG00000174652.17	chr19_9407994_T_C_b38	-27584	146	190	0.470297	8.4e-50	0.860418	0.0396516	T	C
rs74342016:9509445:G:A	19	9509445	-	-	-	ENSG00000174652	ZNF266	9523137	9546247	13692	protein_coding	A	G	0.369159	0	G	0.37234	0	1	244.705	7.29423e-54	1236	1.39112e-46	0.931364	15.8339	0.0588208	1.69662e-36	1.23241	8.74839	0.140872	2.48256e-10	0.861185	12.9681	0.0664081	7.31587e-26	0.218472	1.41783	0.154089	0.157904	-	-	-	-	-	-	-	-	-	-	-
rs2304110:9489132:C:T	19	9489132	ENSG00000270011|ENSG00000188629	ZNF559-ZNF177|ZNF177	0	ENSG00000174652	ZNF266	9523137	9546247	34005	protein_coding	T	C	0.369159	0	C	0.37234	0	1	244.705	7.29423e-54	1236	1.39112e-46	0.931364	15.8339	0.0588208	1.69662e-36	1.23241	8.74839	0.140872	2.48256e-10	0.861185	12.9681	0.0664081	7.31587e-26	0.218472	1.41783	0.154089	0.157904	ENSG00000174652.17	chr19_9378456_C_T_b38	-57122	146	191	0.472772	1.25e-47	0.845925	0.0406504	C	T
rs2163809:9496994:T:C	19	9496994	ENSG00000270011	ZNF559-ZNF177	3701	ENSG00000174652	ZNF266	9523137	9546247	26143	protein_coding	C	T	0.369159	0	T	0.37234	0	1	244.705	7.29423e-54	1236	1.39112e-46	0.931364	15.8339	0.0588208	1.69662e-36	1.23241	8.74839	0.140872	2.48256e-10	0.861185	12.9681	0.0664081	7.31587e-26	0.218472	1.41783	0.154089	0.157904	ENSG00000174652.17	chr19_9386318_T_C_b38	-49260	146	191	0.472772	1.25e-47	0.845925	0.0406504	T	C
rs2116843:9501799:C:G	19	9501799	ENSG00000270011	ZNF559-ZNF177	8506	ENSG00000174652	ZNF266	9523137	9546247	21338	protein_coding	G	C	0.369159	0	C	0.37234	0	1	244.705	7.29423e-54	1236	1.39112e-46	0.931364	15.8339	0.0588208	1.69662e-36	1.23241	8.74839	0.140872	2.48256e-10	0.861185	12.9681	0.0664081	7.31587e-26	0.218472	1.41783	0.154089	0.157904	ENSG00000174652.17	chr19_9391123_C_G_b38	-44455	146	190	0.470297	8.4e-50	0.860418	0.0396516	C	G
rs8112842	19	9498315	ENSG00000270011	ZNF559-ZNF177	5022	ENSG00000174652	ZNF266	9523137	9546247	24822	protein_coding	T	C	0.369159	0	C	0.37234	0	1	244.705	7.29423e-54	1236	1.39112e-46	0.931364	15.8339	0.0588208	1.69662e-36	1.23241	8.74839	0.140872	2.48256e-10	0.861185	12.9681	0.0664081	7.31587e-26	0.218472	1.41783	0.154089	0.157904	ENSG00000174652.17	chr19_9387639_C_T_b38	-47939	146	191	0.472772	1.25e-47	0.845925	0.0406504	C	T
rs2335532:9504598:T:C	19	9504598	ENSG00000270011	ZNF559-ZNF177	11305	ENSG00000174652	ZNF266	9523137	9546247	18539	protein_coding	C	T	0.369159	0	T	0.37234	0	1	244.705	7.29423e-54	1236	1.39112e-46	0.931364	15.8339	0.0588208	1.69662e-36	1.23241	8.74839	0.140872	2.48256e-10	0.861185	12.9681	0.0664081	7.31587e-26	0.218472	1.41783	0.154089	0.157904	ENSG00000174652.17	chr19_9393922_T_C_b38	-41656	146	190	0.470297	8.4e-50	0.860418	0.0396516	T	C
rs199670939:9510390:A:G	19	9510390	-	-	-	ENSG00000174652	ZNF266	9523137	9546247	12747	protein_coding	G	A	0.369159	0	A	0.37234	0	1	244.705	7.29423e-54	1236	1.39112e-46	0.931364	15.8339	0.0588208	1.69662e-36	1.23241	8.74839	0.140872	2.48256e-10	0.861185	12.9681	0.0664081	7.31587e-26	0.218472	1.41783	0.154089	0.157904	-	-	-	-	-	-	-	-	-	-	-
rs6512094:9503979:T:C	19	9503979	ENSG00000270011	ZNF559-ZNF177	10686	ENSG00000174652	ZNF266	9523137	9546247	19158	protein_coding	C	T	0.369159	0	T	0.37234	0	1	244.705	7.29423e-54	1236	1.39112e-46	0.931364	15.8339	0.0588208	1.69662e-36	1.23241	8.74839	0.140872	2.48256e-10	0.861185	12.9681	0.0664081	7.31587e-26	0.218472	1.41783	0.154089	0.157904	ENSG00000174652.17	chr19_9393303_T_C_b38	-42275	146	190	0.470297	8.4e-50	0.860418	0.0396516	T	C
rs4804435:9509134:G:C	19	9509134	ENSG00000174652	ZNF266	14138	ENSG00000174652	ZNF266	9523137	9546247	14003	protein_coding	C	G	0.369159	0	G	0.37234	0	1	244.705	7.29423e-54	1236	1.39112e-46	0.931364	15.8339	0.0588208	1.69662e-36	1.23241	8.74839	0.140872	2.48256e-10	0.861185	12.9681	0.0664081	7.31587e-26	0.218472	1.41783	0.154089	0.157904	ENSG00000174652.17	chr19_9398458_G_C_b38	-37120	146	190	0.470297	8.4e-50	0.860418	0.0396516	G	C
rs8102904:9506738:C:T	19	9506738	ENSG00000270011	ZNF559-ZNF177	13445	ENSG00000174652	ZNF266	9523137	9546247	16399	protein_coding	T	C	0.369159	0	C	0.37234	0	1	244.705	7.29423e-54	1236	1.39112e-46	0.931364	15.8339	0.0588208	1.69662e-36	1.23241	8.74839	0.140872	2.48256e-10	0.861185	12.9681	0.0664081	7.31587e-26	0.218472	1.41783	0.154089	0.157904	ENSG00000174652.17	chr19_9396062_C_T_b38	-39516	146	190	0.470297	8.4e-50	0.860418	0.0396516	C	T
rs4804436:9515200:T:C	19	9515200	ENSG00000174652	ZNF266	8072	ENSG00000174652	ZNF266	9523137	9546247	7937	protein_coding	C	T	0.369159	0	T	0.37234	0	1	244.705	7.29423e-54	1236	1.39112e-46	0.931364	15.8339	0.0588208	1.69662e-36	1.23241	8.74839	0.140872	2.48256e-10	0.861185	12.9681	0.0664081	7.31587e-26	0.218472	1.41783	0.154089	0.157904	ENSG00000174652.17	chr19_9404524_T_C_b38	-31054	146	190	0.470297	8.4e-50	0.860418	0.0396516	T	C
rs78107575:9509489:T:A	19	9509489	-	-	-	ENSG00000174652	ZNF266	9523137	9546247	13648	protein_coding	A	T	0.369159	0	T	0.37234	0	1	244.705	7.29423e-54	1236	1.39112e-46	0.931364	15.8339	0.0588208	1.69662e-36	1.23241	8.74839	0.140872	2.48256e-10	0.861185	12.9681	0.0664081	7.31587e-26	0.218472	1.41783	0.154089	0.157904	-	-	-	-	-	-	-	-	-	-	-
rs76643557:9509490:T:C	19	9509490	-	-	-	ENSG00000174652	ZNF266	9523137	9546247	13647	protein_coding	C	T	0.369159	0	T	0.37234	0	1	244.705	7.29423e-54	1236	1.39112e-46	0.931364	15.8339	0.0588208	1.69662e-36	1.23241	8.74839	0.140872	2.48256e-10	0.861185	12.9681	0.0664081	7.31587e-26	0.218472	1.41783	0.154089	0.157904	-	-	-	-	-	-	-	-	-	-	-
rs10405193:9514277:G:A	19	9514277	ENSG00000174652	ZNF266	8995	ENSG00000174652	ZNF266	9523137	9546247	8860	protein_coding	A	G	0.369159	0	G	0.37234	0	1	244.705	7.29423e-54	1236	1.39112e-46	0.931364	15.8339	0.0588208	1.69662e-36	1.23241	8.74839	0.140872	2.48256e-10	0.861185	12.9681	0.0664081	7.31587e-26	0.218472	1.41783	0.154089	0.157904	ENSG00000174652.17	chr19_9403601_G_A_b38	-31977	147	191	0.472772	1.95e-48	0.858399	0.0406093	G	A
rs11883001:9520793:T:C	19	9520793	ENSG00000174652	ZNF266	2479	ENSG00000174652	ZNF266	9523137	9546247	2344	protein_coding	C	T	0.369159	0	T	0.37234	0	1	244.705	7.29423e-54	1236	1.39112e-46	0.931364	15.8339	0.0588208	1.69662e-36	1.23241	8.74839	0.140872	2.48256e-10	0.861185	12.9681	0.0664081	7.31587e-26	0.218472	1.41783	0.154089	0.157904	ENSG00000174652.17	chr19_9410117_T_C_b38	-25461	146	190	0.470297	8.4e-50	0.860418	0.0396516	T	C
rs3756424	5	6621210	ENSG00000037474	NSUN2	0	ENSG00000037474	NSUN2	6599352	6633404	0	protein_coding	G	A	0.320755	0.00934579	A	0.287234	0	1	245.201	5.69254e-54	1965	1.72598e-46	-0.933776	-15.3784	0.0607201	3.83796e-35	-0.9977	-8.62998	0.115609	3.45276e-10	-0.944524	-13.0662	0.0722879	4.07367e-26	-0.225181	-1.53458	0.146738	0.126577	ENSG00000037474.14	chr5_6621097_A_G_b38	-12194	110	132	0.326733	1.43e-47	-0.949839	0.0456973	A	G
12:9734816:C:T	12	9734816	-	-	-	ENSG00000284634	AC092821.4	9600891	9810988	0	lncRNA	T	C	0.427184	0.0373832	C	0.467391	0.0212766	1	245.123	5.9192e-54	1894	1.72985e-46	-1.08544	-15.8456	0.0685012	1.56623e-36	-0.943065	-6.95454	0.135604	4.37331e-08	-1.17104	-14.027	0.0834847	1.35286e-28	0.0507479	0.341557	0.148578	0.733067	-	-	-	-	-	-	-	-	-	-	-
12:11200742:T:C	12	11200742	-	-	-	ENSG00000275778	AC018630.2	10998448	11324199	0	protein_coding	T	C	0.528037	0	C	0.31383	0	1	244.813	6.91159e-54	1656	1.76605e-46	-0.90436	-15.2153	0.0594374	1.1749e-34	-0.966718	-7.37148	0.131143	1.27497e-08	-0.916832	-13.8012	0.0664311	5.14559e-28	0.0766399	0.586499	0.130674	0.558247	-	-	-	-	-	-	-	-	-	-	-
rs1137525:41400913:T:C	17	41400913	ENSG00000236383	LINC00854	17575	ENSG00000198496	NBR2	41277568	41305688	95225	lncRNA	T	C	0.303922	0.046729	C	0.195652	0.0212766	1	243.008	1.70425e-53	712	1.87232e-46	1.13446	15.6476	0.0725007	6.06654e-36	1.16122	6.62474	0.175286	1.17161e-07	1.14332	14.111	0.0810232	8.23791e-29	0.0235396	0.135891	0.173224	0.892054	-	-	-	-	-	-	-	-	-	-	-
rs6599313	4	195709	ENSG00000250892	RP11-1365D11.1	0	ENSG00000250312	ZNF718	124383	196092	0	protein_coding	A	C	0.433333	0.0186916	C	0.521505	0.0106383	1	243.276	1.48998e-53	831	1.91051e-46	-1.02198	-15.8354	0.0645376	1.67967e-36	-1.22648	-8.37747	0.146403	7.01785e-10	-0.960323	-13.1565	0.0729921	2.37595e-26	-0.264193	-1.60871	0.164227	0.109367	ENSG00000250312.6	chr4_201920_A_C_b38	77440	136	170	0.420792	5.8e-27	0.741689	0.0569879	A	C
rs34960683:41291194:CT:C	17	41291194	-	-	-	ENSG00000198496	NBR2	41277568	41305688	0	lncRNA	CT	C	0.294118	0.046729	C	0.227778	0.0425532	1	242.701	1.98715e-53	712	2.18311e-46	1.06346	15.2553	0.069711	8.92893e-35	0.971894	6.32253	0.153719	2.90954e-07	1.12528	14.2382	0.0790325	3.89065e-29	-0.127325	-0.788686	0.161439	0.431294	-	-	-	-	-	-	-	-	-	-	-
rs2271573	17	41327621	ENSG00000188554	NBR1	0	ENSG00000198496	NBR2	41277568	41305688	21933	lncRNA	A	G	0.320755	0.00934579	G	0.170213	0	1	242.401	2.30824e-53	712	2.53586e-46	1.10385	15.3755	0.0717928	3.91288e-35	1.05509	5.37171	0.196416	5.20306e-06	1.13287	14.6132	0.0775234	4.29184e-30	-0.036147	-0.209867	0.172237	0.834	ENSG00000198496.10	chr17_43175604_A_G_b38	49994	111	131	0.324257	1.78e-63	-1.13732	0.0409618	A	G
rs2838858:46681093:T:A	21	46681093	ENSG00000182586	LINC00334	2448	ENSG00000223768	LINC00205	46707965	46717721	26872	lncRNA	T	A	0.308411	0	A	0.274194	0.0106383	1	243.868	1.1083e-53	1490	2.54807e-46	1.0444	15.722	0.0664289	3.64604e-36	1.13396	8.40901	0.13485	6.42001e-10	1.03022	13.1589	0.0782908	2.34264e-26	0.290506	1.88745	0.153915	0.0606493	ENSG00000223768.1	chr21_45261178_T_A_b38	-32107	107	134	0.331683	2.92e-46	-0.953464	0.0470664	T	A
rs7275382:46695290:G:A	21	46695290	ENSG00000186866	POFUT2	0	ENSG00000223768	LINC00205	46707965	46717721	12675	lncRNA	G	A	0.308411	0	A	0.298913	0.0212766	1	243.803	1.145e-53	1490	2.63244e-46	1.02011	15.2752	0.0667821	7.79196e-35	1.1793	9.27092	0.127204	5.91446e-11	0.992278	12.564	0.078978	8.1966e-25	0.366198	2.35317	0.155619	0.019653	ENSG00000223768.1	chr21_45275375_G_A_b38	-17910	109	136	0.336634	3.39e-44	-0.943693	0.0485493	G	A
rs3004316:63901428:T:A	1	63901428	ENSG00000088035	ALG6	0	ENSG00000142856	ITGB3BP	63906441	64059392	5013	protein_coding	A	T	0.294393	0	T	0.12766	0	1	244.077	9.98457e-54	1816	2.79776e-46	-1.26103	-16.7993	0.0750643	2.39402e-39	-1.2192	-7.09141	0.171926	2.91291e-08	-1.24569	-13.9208	0.0894839	2.53493e-28	-0.168386	-0.985954	0.170785	0.32543	ENSG00000142856.16	chr1_63435757_T_A_b38	-93429	95	105	0.259901	3.22e-47	-1.16935	0.0566455	T	A
rs3009573:63904294:T:C	1	63904294	ENSG00000088035	ALG6	61	ENSG00000142856	ITGB3BP	63906441	64059392	2147	protein_coding	C	T	0.294393	0	T	0.12766	0	1	244.077	9.98457e-54	1816	2.79776e-46	-1.26103	-16.7993	0.0750643	2.39402e-39	-1.2192	-7.09141	0.171926	2.91291e-08	-1.24569	-13.9208	0.0894839	2.53493e-28	-0.168386	-0.985954	0.170785	0.32543	ENSG00000142856.16	chr1_63438623_T_C_b38	-90563	95	105	0.259901	3.22e-47	-1.16935	0.0566455	T	C
rs2006694:45574588:T:C	21	45574588	ENSG00000225331	AP001055.6	4035	ENSG00000280071	GATD3B	45553521	45602558	0	protein_coding	C	T	0.163462	0.0280374	T	0.217391	0.0212766	1	243.581	1.27982e-53	1425	2.81404e-46	1.24132	15.6494	0.0793203	5.99049e-36	1.18082	9.2788	0.12726	5.78941e-11	1.27584	12.5493	0.101666	8.94993e-25	-0.130015	-0.757417	0.171656	0.449753	-	-	-	-	-	-	-	-	-	-	-
12:11202200:T:A	12	11202200	-	-	-	ENSG00000275778	AC018630.2	10998448	11324199	0	protein_coding	T	A	0.528037	0	A	0.309783	0.0212766	1	243.764	1.16792e-53	1656	2.98429e-46	-0.911487	-15.4698	0.0589203	2.0496e-35	-0.939317	-7.21909	0.130116	1.9968e-08	-0.921458	-13.8437	0.0665615	4.0011e-28	0.0666895	0.520956	0.128014	0.603014	-	-	-	-	-	-	-	-	-	-	-
rs113213691:1208893:G:GAATCCACTGTGTCC	7	1208893	-	-	-	ENSG00000229043	AC091729.3	1200010	1205243	3650	lncRNA	GAATCCACTGTGTCC	G	0.462264	0.00934579	G	0.505376	0.0106383	1	243.326	1.45369e-53	1398	3.13577e-46	-0.963227	-15.8043	0.0609474	2.07788e-36	-1.02476	-7.27718	0.140818	1.68247e-08	-0.957348	-13.7974	0.0693861	5.26369e-28	-0.0693139	-0.472415	0.146723	0.637182	-	-	-	-	-	-	-	-	-	-	-
12:9622495:CCAAA:C	12	9622495	-	-	-	ENSG00000284634	AC092821.4	9600891	9810988	0	lncRNA	CCAAA	C	0.420561	0	C	0.311765	0.0957447	1	243.894	1.09434e-53	1894	3.19814e-46	-1.13686	-15.3958	0.0738424	3.40599e-35	-1.15293	-7.72818	0.149186	4.50195e-09	-1.17813	-13.5709	0.0868133	2.01787e-27	-0.0570786	-0.341806	0.166991	0.732881	-	-	-	-	-	-	-	-	-	-	-
12:11301226:G:T	12	11301226	-	-	-	ENSG00000275778	AC018630.2	10998448	11324199	0	protein_coding	G	T	0.556604	0.00934579	T	0.306452	0.0106383	1	243.622	1.25342e-53	1656	3.20275e-46	-0.889109	-15.2167	0.0584299	1.16415e-34	-0.943423	-7.22683	0.130544	1.95173e-08	-0.897175	-13.8346	0.0648502	4.22371e-28	0.0273268	0.214345	0.12749	0.830512	-	-	-	-	-	-	-	-	-	-	-
12:11200113:TC:T	12	11200113	-	-	-	ENSG00000275778	AC018630.2	10998448	11324199	0	protein_coding	TC	T	0.528302	0.00934579	T	0.31383	0	1	243.51	1.32567e-53	1656	3.38736e-46	-0.90368	-15.1895	0.0594937	1.40299e-34	-0.966718	-7.37148	0.131143	1.27497e-08	-0.915355	-13.754	0.0665521	6.80932e-28	0.0755949	0.577953	0.130798	0.563991	-	-	-	-	-	-	-	-	-	-	-
rs28616694:46674786:G:C	21	46674786	ENSG00000182586	LINC00334	0	ENSG00000223768	LINC00205	46707965	46717721	33179	lncRNA	G	C	0.308411	0	C	0.265957	0	1	243.067	1.65453e-53	1490	3.80388e-46	1.04074	15.6244	0.06661	7.10913e-36	1.14243	8.6883	0.131491	2.93432e-10	1.02519	12.9453	0.079194	8.38193e-26	0.289458	1.88118	0.15387	0.0615015	-	-	-	-	-	-	-	-	-	-	-
rs7282324:45544786:A:G	21	45544786	ENSG00000241945	PWP2	0	ENSG00000280071	GATD3B	45553521	45602558	8735	protein_coding	G	A	0.163551	0	A	0.188172	0.0106383	1	242.88	1.81687e-53	1425	3.99488e-46	1.27685	15.6801	0.0814313	4.85773e-36	1.1518	8.65786	0.133035	3.19425e-10	1.35276	12.9584	0.104392	7.74838e-26	-0.229787	-1.32471	0.173462	0.186883	-	-	-	-	-	-	-	-	-	-	-
rs371028042:74040187:TA:T	5	74040187	-	-	-	ENSG00000164346	NSA2	74062816	74075938	22629	protein_coding	TA	T	0.115385	0.0280374	T	0.232955	0.0638298	1	243.093	1.63299e-53	1608	4.05169e-46	-1.32882	-16.0879	0.0825971	2.99794e-37	-1.13586	-7.00203	0.162219	3.7975e-08	-1.40616	-13.9307	0.10094	2.39072e-28	-0.0289894	-0.1492	0.1943	0.881557	-	-	-	-	-	-	-	-	-	-	-
rs28711703:9531425:C:G	19	9531425	ENSG00000174652	ZNF266	0	ENSG00000174652	ZNF266	9523137	9546247	0	protein_coding	G	C	0.363208	0.00934579	C	0.37766	0	1	242.377	2.33657e-53	1236	4.45619e-46	0.928386	15.7065	0.0591085	4.05448e-36	1.23241	8.74839	0.140872	2.48256e-10	0.861682	12.878	0.0669113	1.25304e-25	0.220368	1.42291	0.154871	0.156429	ENSG00000174652.17	chr19_9420749_C_G_b38	-14829	147	192	0.475248	2.29e-54	0.878003	0.0371559	C	G
rs12047626:155606929:C:T	1	155606929	ENSG00000125459|ENSG00000203761|ENSG00000246203	MSTO1|MSTO2P|RP11-29H23.5	0	ENSG00000163374	YY1AP1	155629234	155658791	22305	protein_coding	C	T	0.245283	0.00934579	T	0.203297	0.0319149	1	240.286	6.64622e-53	451	4.62506e-46	-0.844123	-14.9135	0.0566013	9.35906e-34	-0.995652	-8.44414	0.11791	5.81486e-10	-0.882662	-12.9993	0.0679006	6.07025e-26	-0.0772235	-0.594016	0.130002	0.553219	ENSG00000163374.19	chr1_155637138_C_T_b38	-51636	94	106	0.262376	0.995573	0.000323311	0.0581775	C	T
12:11207864:A:C	12	11207864	-	-	-	ENSG00000275778	AC018630.2	10998448	11324199	0	protein_coding	A	C	0.547619	0.0186916	C	0.31383	0	1	242.846	1.84819e-53	1656	4.72251e-46	-0.897226	-15.2178	0.0589592	1.1556e-34	-0.943423	-7.22683	0.130544	1.95173e-08	-0.90977	-13.8065	0.0658945	4.98858e-28	0.0517621	0.403392	0.128317	0.687121	-	-	-	-	-	-	-	-	-	-	-
rs9520100:107226547:A:G	13	107226547	ENSG00000134884	ARGLU1	6035	ENSG00000272274	LINC00551	107220609	107369027	0	lncRNA	G	A	0.446078	0.046729	A	0.318681	0.0319149	1	242.787	1.90347e-53	1695	4.9783e-46	-0.990069	-14.6833	0.0674284	4.56748e-33	-0.671674	-4.77408	0.140692	3.16844e-05	-1.09667	-14.8322	0.0739386	1.19085e-30	0.329149	2.07241	0.158824	0.0395986	ENSG00000272274.1	chr13_106574199_A_G_b38	-43611	129	160	0.39604	4.98e-18	-0.8363	0.0855523	A	G
12:11205528:TTG:T	12	11205528	-	-	-	ENSG00000275778	AC018630.2	10998448	11324199	0	protein_coding	TTG	T	0.528037	0	T	0.303191	0	1	242.701	1.98657e-53	1656	5.07609e-46	-0.907279	-15.3992	0.0589172	3.32662e-35	-0.943423	-7.22683	0.130544	1.95173e-08	-0.916832	-13.8012	0.0664311	5.14559e-28	0.0675825	0.527382	0.128147	0.598554	-	-	-	-	-	-	-	-	-	-	-
12:11205673:G:C	12	11205673	-	-	-	ENSG00000275778	AC018630.2	10998448	11324199	0	protein_coding	G	C	0.528037	0	C	0.303191	0	1	242.701	1.98657e-53	1656	5.07609e-46	-0.907279	-15.3992	0.0589172	3.32662e-35	-0.943423	-7.22683	0.130544	1.95173e-08	-0.916832	-13.8012	0.0664311	5.14559e-28	0.0675825	0.527382	0.128147	0.598554	-	-	-	-	-	-	-	-	-	-	-
rs6883420:74070134:T:G	5	74070134	ENSG00000164346	NSA2	0	ENSG00000164346	NSA2	74062816	74075938	0	protein_coding	T	G	0.11215	0	G	0.234043	0	1	242.445	2.25775e-53	1608	5.6018e-46	-1.32048	-16.2923	0.0810492	7.45383e-38	-1.10197	-6.76952	0.162784	7.59397e-08	-1.3985	-14.0221	0.0997357	1.39283e-28	-0.0402319	-0.211123	0.190561	0.833021	ENSG00000164346.9	chr5_74774309_T_G_b38	5378	55	57	0.141089	5.39e-54	1.19947	0.0511085	T	G
rs6883278:74070053:T:A	5	74070053	ENSG00000164346	NSA2	0	ENSG00000164346	NSA2	74062816	74075938	0	protein_coding	T	A	0.11215	0	A	0.234043	0	1	242.445	2.25775e-53	1608	5.6018e-46	-1.32048	-16.2923	0.0810492	7.45383e-38	-1.10197	-6.76952	0.162784	7.59397e-08	-1.3985	-14.0221	0.0997357	1.39283e-28	-0.0402319	-0.211123	0.190561	0.833021	ENSG00000164346.9	chr5_74774228_T_A_b38	5297	55	57	0.141089	5.39e-54	1.19947	0.0511085	T	A
rs144968373:74072924:G:GTGTT	5	74072924	-	-	-	ENSG00000164346	NSA2	74062816	74075938	0	protein_coding	G	GTGTT	0.11215	0	GTGTT	0.234043	0	1	242.445	2.25775e-53	1608	5.6018e-46	-1.32048	-16.2923	0.0810492	7.45383e-38	-1.10197	-6.76952	0.162784	7.59397e-08	-1.3985	-14.0221	0.0997357	1.39283e-28	-0.0402319	-0.211123	0.190561	0.833021	-	-	-	-	-	-	-	-	-	-	-
rs2541395:217647675:G:A	2	217647675	ENSG00000236886	AC007563.5	0	ENSG00000286601	AC007563.3	217685800	217696633	38125	lncRNA	G	A	0.556604	0.00934579	A	0.451613	0.0106383	1	242.212	2.53728e-53	1463	5.72768e-46	0.883442	15.473	0.0570958	2.0058e-35	0.832733	9.17017	0.0908089	7.77775e-11	0.903502	12.5746	0.0718515	7.6924e-25	0.08704	0.67638	0.128685	0.499635	-	-	-	-	-	-	-	-	-	-	-
rs805287	6	31678730	ENSG00000204422|ENSG00000204424|ENSG00000250641	XXbac-BPG32J3.20|LY6G6F|MEGT1	0	ENSG00000204428	LY6G5C	31644461	31651817	26913	protein_coding	A	G	0.360577	0.0280374	G	0.63587	0.0212766	1	243.035	1.6809e-53	3973	5.88043e-46	0.916086	15.3511	0.0596755	4.62612e-35	0.82355	6.74128	0.122165	8.26308e-08	0.984525	14.0567	0.0700396	1.13532e-28	-0.14837	-1.1724	0.126553	0.242529	ENSG00000204428.12	chr6_31710953_A_G_b38	26913	123	141	0.34901	1.6e-31	-0.843755	0.0575452	A	G
3:181076334:TTTTGTTTGTTTG:TTTTGTTTG	3	181076334	-	-	-	ENSG00000241231	AC068308.1	181090520	181160385	14186	lncRNA	TTTTGTTTG	TTTTGTTTGTTTG	0.278846	0.0280374	TTTTGTTTGTTTG	0.261364	0.0638298	1	241.002	4.64689e-53	842	6.03726e-46	1.03562	15.391	0.0672873	3.51797e-35	0.929799	4.33034	0.214718	0.000118858	1.06816	14.908	0.0716502	7.64757e-31	-0.239549	-1.32262	0.181118	0.187579	-	-	-	-	-	-	-	-	-	-	-
12:11300863:T:C	12	11300863	-	-	-	ENSG00000275778	AC018630.2	10998448	11324199	0	protein_coding	T	C	0.561321	0.00934579	C	0.31383	0	1	242.263	2.47325e-53	1656	6.31967e-46	-0.886227	-15.1561	0.0584732	1.76488e-34	-0.943423	-7.22683	0.130544	1.95173e-08	-0.894096	-13.7854	0.0648585	5.65348e-28	0.0241908	0.189769	0.127475	0.849696	-	-	-	-	-	-	-	-	-	-	-
rs371708	5	87514004	ENSG00000164180	TMEM161B	0	ENSG00000247828	TMEM161B-AS1	87564708	87735154	50704	lncRNA	T	G	0.257009	0	G	0.25	0	1	240.012	7.62052e-53	545	6.40836e-46	-1.03062	-16.1316	0.0638885	2.22605e-37	-1.14135	-7.16273	0.159345	2.35852e-08	-1.02513	-13.7371	0.0746253	7.52587e-28	0.0382806	0.235544	0.16252	0.814044	ENSG00000247828.7	chr5_88218187_G_T_b38	-50884	92	107	0.264851	8.28e-22	-0.593157	0.0531606	G	T
rs2168704:219142492:G:A	2	219142492	ENSG00000127838|ENSG00000135926	PNKD|TMBIM1	0	ENSG00000261338	AC021016.1	219120042	219122089	20403	lncRNA	G	A	0.518692	0	A	0.241935	0.0106383	1	240.921	4.8369e-53	881	6.5752e-46	-0.943136	-16.7951	0.0561554	2.46376e-39	-0.872297	-4.94774	0.176302	1.87845e-05	-0.921132	-14.7119	0.0626111	2.40656e-30	0.0402184	0.317312	0.126747	0.751361	ENSG00000261338.2	chr2_218277769_G_A_b38	22450	143	189	0.467822	7.58e-41	0.734662	0.0405071	G	A
rs6865693	5	87715239	ENSG00000247828|ENSG00000250156	TMEM161B-AS1|CTC-498M16.2	0	ENSG00000247828	TMEM161B-AS1	87564708	87735154	0	lncRNA	T	C	0.240566	0.00934579	C	0.287234	0	1	239.944	7.88407e-53	545	6.62999e-46	-1.02798	-15.3914	0.066789	3.50867e-35	-1.17983	-9.44373	0.124932	3.70878e-11	-0.990371	-12.2784	0.0806593	4.53382e-24	-0.119684	-0.731765	0.163555	0.465228	ENSG00000247828.7	chr5_88419422_T_C_b38	150351	81	94	0.232673	2.46e-20	0.581975	0.054787	T	C
rs4144466:87708196:G:A	5	87708196	ENSG00000247828|ENSG00000250156	TMEM161B-AS1|CTC-498M16.2	0	ENSG00000247828	TMEM161B-AS1	87564708	87735154	0	lncRNA	G	A	0.240566	0.00934579	A	0.287234	0	1	239.944	7.88407e-53	545	6.62999e-46	-1.02798	-15.3914	0.066789	3.50867e-35	-1.17983	-9.44373	0.124932	3.70878e-11	-0.990371	-12.2784	0.0806593	4.53382e-24	-0.119684	-0.731765	0.163555	0.465228	ENSG00000247828.7	chr5_88412379_G_A_b38	143308	81	94	0.232673	2.46e-20	0.581975	0.054787	G	A
rs6452789:87725315:A:G	5	87725315	ENSG00000247828|ENSG00000250156	TMEM161B-AS1|CTC-498M16.2	0	ENSG00000247828	TMEM161B-AS1	87564708	87735154	0	lncRNA	A	G	0.240566	0.00934579	G	0.287234	0	1	239.944	7.88407e-53	545	6.62999e-46	-1.02798	-15.3914	0.066789	3.50867e-35	-1.17983	-9.44373	0.124932	3.70878e-11	-0.990371	-12.2784	0.0806593	4.53382e-24	-0.119684	-0.731765	0.163555	0.465228	ENSG00000247828.7	chr5_88429498_A_G_b38	160427	82	95	0.235149	9.31e-20	0.578366	0.0555502	A	G
rs12187348:87720541:A:G	5	87720541	ENSG00000247828|ENSG00000250156	TMEM161B-AS1|CTC-498M16.2	0	ENSG00000247828	TMEM161B-AS1	87564708	87735154	0	lncRNA	A	G	0.240566	0.00934579	G	0.287234	0	1	239.944	7.88407e-53	545	6.62999e-46	-1.02798	-15.3914	0.066789	3.50867e-35	-1.17983	-9.44373	0.124932	3.70878e-11	-0.990371	-12.2784	0.0806593	4.53382e-24	-0.119684	-0.731765	0.163555	0.465228	ENSG00000247828.7	chr5_88424724_A_G_b38	155653	82	95	0.235149	9.31e-20	0.578366	0.0555502	A	G
rs2255774:46683851:T:A	21	46683851	ENSG00000186866	POFUT2	0	ENSG00000223768	LINC00205	46707965	46717721	24114	lncRNA	T	A	0.308411	0	A	0.301075	0.0106383	1	241.936	2.91275e-53	1490	6.69662e-46	1.01704	15.2109	0.0668627	1.21095e-34	1.1793	9.27092	0.127204	5.91446e-11	0.987503	12.4894	0.0790671	1.28074e-24	0.370914	2.37995	0.155849	0.0183207	ENSG00000223768.1	chr21_45263936_T_A_b38	-29349	109	136	0.336634	3.39e-44	-0.943693	0.0485493	T	A
rs34942571:41273379:G:C	17	41273379	ENSG00000012048	BRCA1	0	ENSG00000198496	NBR2	41277568	41305688	4189	lncRNA	G	C	0.314286	0.0186916	C	0.168478	0.0212766	1	240.447	6.1308e-53	712	6.7354e-46	1.10957	15.3614	0.072231	4.31027e-35	1.05509	5.37171	0.196416	5.20306e-06	1.13549	14.5462	0.078061	6.35808e-30	-0.0346197	-0.200979	0.172255	0.840934	ENSG00000198496.10	chr17_43121362_G_C_b38	-4248	110	128	0.318408	1.41e-63	-1.16008	0.0417081	G	C
rs656267:70227366:C:T	16	70227366	-	CLEC18C	6102	ENSG00000223496	EXOSC6	70280681	70285843	53315	protein_coding	T	C	0.550505	0.0747664	C	0.164706	0.0957447	1	240.4	6.27851e-53	819	7.93426e-46	-0.64127	-15.6713	0.0409201	5.15948e-36	-0.635763	-5.27901	0.120432	6.8934e-06	-0.621961	-14.5785	0.042663	5.26145e-30	0.0222582	0.24875	0.0894804	0.803827	-	-	-	-	-	-	-	-	-	-	-
rs10743737	12	9623616	ENSG00000214776	RP11-726G1.1	0	ENSG00000284634	AC092821.4	9600891	9810988	0	lncRNA	A	C	0.420561	0	C	0.112903	0.0106383	1	242.055	2.74389e-53	1894	8.01885e-46	-1.22278	-15.5234	0.0787705	1.42033e-35	-1.37087	-8.11096	0.169015	1.49607e-09	-1.22895	-13.2766	0.0925655	1.16186e-26	-0.0911793	-0.557704	0.16349	0.577714	-	-	-	-	-	-	-	-	-	-	-
rs72764657:74064340:A:G	5	74064340	ENSG00000164346	NSA2	0	ENSG00000164346	NSA2	74062816	74075938	0	protein_coding	A	G	0.102804	0	G	0.228723	0	1	241.693	3.28821e-53	1608	8.15852e-46	-1.33068	-16.2837	0.0817188	7.90486e-38	-1.10197	-6.76952	0.162784	7.59397e-08	-1.40596	-13.9952	0.10046	1.63226e-28	-0.0370908	-0.194107	0.191085	0.846303	ENSG00000164346.9	chr5_74768515_A_G_b38	-416	52	54	0.133663	1.08e-60	1.23591	0.0467094	A	G
rs12065833:89440804:G:A	1	89440804	ENSG00000137944	CCBL2	0	ENSG00000137944	KYAT3	89401456	89458636	0	protein_coding	G	A	0.433962	0.00934579	A	0.307692	0.0319149	1	241.281	4.04114e-53	1311	8.17471e-46	0.959015	15.4993	0.0618747	1.67478e-35	0.998019	6.64914	0.150098	1.08895e-07	0.947877	14.0382	0.0675214	1.26664e-28	0.203871	1.43692	0.141881	0.152412	ENSG00000137944.17	chr1_88975121_G_A_b38	-13234	152	200	0.49505	3.17e-36	-0.786387	0.0479756	G	A
rs55827343:219149728:G:A	2	219149728	ENSG00000127838|ENSG00000135926	PNKD|TMBIM1	0	ENSG00000261338	AC021016.1	219120042	219122089	27639	lncRNA	G	A	0.518868	0.00934579	A	0.241935	0.0106383	1	240.418	6.22042e-53	881	8.45593e-46	-0.942626	-16.7724	0.0562009	2.87162e-39	-0.872297	-4.94774	0.176302	1.87845e-05	-0.920905	-14.6948	0.0626686	2.66014e-30	0.0404758	0.319047	0.126865	0.750047	ENSG00000261338.2	chr2_218285005_G_A_b38	29686	143	189	0.467822	7.58e-41	0.734662	0.0405071	G	A
12:31227175:ACAG:A	12	31227175	-	-	-	ENSG00000013573	DDX11	31226794	31257733	0	protein_coding	A	ACAG	0.484848	0.0747664	ACAG	0.301136	0.0638298	1	241.576	3.48662e-53	1624	8.73688e-46	-0.9184	-15.2303	0.0603008	1.06021e-34	-0.853369	-7.1705	0.119011	2.305e-08	-0.951557	-13.7899	0.0690042	5.50456e-28	-0.00446126	-0.0337141	0.132326	0.973141	-	-	-	-	-	-	-	-	-	-	-
12:11198678:T:C	12	11198678	-	-	-	ENSG00000275778	AC018630.2	10998448	11324199	0	protein_coding	T	C	0.556075	0	C	0.324468	0	1	241.433	3.74548e-53	1656	9.57048e-46	-0.88129	-14.859	0.0593101	1.36167e-33	-0.966718	-7.37148	0.131143	1.27497e-08	-0.894934	-13.6782	0.0654276	1.06692e-27	0.0412979	0.314826	0.131177	0.753245	-	-	-	-	-	-	-	-	-	-	-
rs2048431	1	86283778	-	-	-	ENSG00000163374	YY1AP1	155629234	155658791	69345456	protein_coding	G	A	0.247664	0	A	0.203297	0.0319149	1	238.618	1.53051e-52	451	1.06507e-45	-0.8373	-14.9089	0.0561612	9.66186e-34	-0.9628	-7.90871	0.121739	2.67207e-09	-0.885705	-13.2691	0.0667493	1.21456e-26	-0.031476	-0.242552	0.12977	0.808618	ENSG00000163374.19	chr1_155648839_G_A_b38	-39935	94	106	0.262376	0.995573	0.000323311	0.0581775	G	A
12:31227480:G:T	12	31227480	-	-	-	ENSG00000013573	DDX11	31226794	31257733	0	protein_coding	T	G	0.47549	0.046729	G	0.302198	0.0319149	1	241.17	4.27204e-53	1624	1.0705e-45	-0.90338	-15.2287	0.0593209	1.07193e-34	-0.853369	-7.1705	0.119011	2.305e-08	-0.932635	-13.7751	0.0677043	6.00702e-28	-0.0136508	-0.103524	0.131862	0.917658	-	-	-	-	-	-	-	-	-	-	-
12:31226835:T:A	12	31226835	-	-	-	ENSG00000013573	DDX11	31226794	31257733	0	protein_coding	A	T	0.47549	0.046729	T	0.302198	0.0319149	1	241.17	4.27204e-53	1624	1.0705e-45	-0.90338	-15.2287	0.0593209	1.07193e-34	-0.853369	-7.1705	0.119011	2.305e-08	-0.932635	-13.7751	0.0677043	6.00702e-28	-0.0136508	-0.103524	0.131862	0.917658	-	-	-	-	-	-	-	-	-	-	-
12:31229428:C:T	12	31229428	-	-	-	ENSG00000013573	DDX11	31226794	31257733	0	protein_coding	T	C	0.47549	0.046729	C	0.302198	0.0319149	1	241.17	4.27204e-53	1624	1.0705e-45	-0.90338	-15.2287	0.0593209	1.07193e-34	-0.853369	-7.1705	0.119011	2.305e-08	-0.932635	-13.7751	0.0677043	6.00702e-28	-0.0136508	-0.103524	0.131862	0.917658	-	-	-	-	-	-	-	-	-	-	-
12:31229415:TA:T	12	31229415	-	-	-	ENSG00000013573	DDX11	31226794	31257733	0	protein_coding	T	TA	0.47549	0.046729	TA	0.302198	0.0319149	1	241.17	4.27204e-53	1624	1.0705e-45	-0.90338	-15.2287	0.0593209	1.07193e-34	-0.853369	-7.1705	0.119011	2.305e-08	-0.932635	-13.7751	0.0677043	6.00702e-28	-0.0136508	-0.103524	0.131862	0.917658	-	-	-	-	-	-	-	-	-	-	-
12:31226440:A:G	12	31226440	-	-	-	ENSG00000013573	DDX11	31226794	31257733	354	protein_coding	G	A	0.47549	0.046729	A	0.302198	0.0319149	1	241.17	4.27204e-53	1624	1.0705e-45	-0.90338	-15.2287	0.0593209	1.07193e-34	-0.853369	-7.1705	0.119011	2.305e-08	-0.932635	-13.7751	0.0677043	6.00702e-28	-0.0136508	-0.103524	0.131862	0.917658	-	-	-	-	-	-	-	-	-	-	-
12:31229369:A:C	12	31229369	-	-	-	ENSG00000013573	DDX11	31226794	31257733	0	protein_coding	C	A	0.47549	0.046729	A	0.302198	0.0319149	1	241.17	4.27204e-53	1624	1.0705e-45	-0.90338	-15.2287	0.0593209	1.07193e-34	-0.853369	-7.1705	0.119011	2.305e-08	-0.932635	-13.7751	0.0677043	6.00702e-28	-0.0136508	-0.103524	0.131862	0.917658	-	-	-	-	-	-	-	-	-	-	-
12:31225839:T:C	12	31225839	-	-	-	ENSG00000013573	DDX11	31226794	31257733	955	protein_coding	C	T	0.47549	0.046729	T	0.302198	0.0319149	1	241.17	4.27204e-53	1624	1.0705e-45	-0.90338	-15.2287	0.0593209	1.07193e-34	-0.853369	-7.1705	0.119011	2.305e-08	-0.932635	-13.7751	0.0677043	6.00702e-28	-0.0136508	-0.103524	0.131862	0.917658	-	-	-	-	-	-	-	-	-	-	-
12:31227521:T:G	12	31227521	-	-	-	ENSG00000013573	DDX11	31226794	31257733	0	protein_coding	G	T	0.47549	0.046729	T	0.302198	0.0319149	1	241.17	4.27204e-53	1624	1.0705e-45	-0.90338	-15.2287	0.0593209	1.07193e-34	-0.853369	-7.1705	0.119011	2.305e-08	-0.932635	-13.7751	0.0677043	6.00702e-28	-0.0136508	-0.103524	0.131862	0.917658	-	-	-	-	-	-	-	-	-	-	-
12:31229485:C:G	12	31229485	-	-	-	ENSG00000013573	DDX11	31226794	31257733	0	protein_coding	G	C	0.47549	0.046729	C	0.302198	0.0319149	1	241.17	4.27204e-53	1624	1.0705e-45	-0.90338	-15.2287	0.0593209	1.07193e-34	-0.853369	-7.1705	0.119011	2.305e-08	-0.932635	-13.7751	0.0677043	6.00702e-28	-0.0136508	-0.103524	0.131862	0.917658	-	-	-	-	-	-	-	-	-	-	-
12:31230223:G:A	12	31230223	-	-	-	ENSG00000013573	DDX11	31226794	31257733	0	protein_coding	A	G	0.47549	0.046729	G	0.302198	0.0319149	1	241.17	4.27204e-53	1624	1.0705e-45	-0.90338	-15.2287	0.0593209	1.07193e-34	-0.853369	-7.1705	0.119011	2.305e-08	-0.932635	-13.7751	0.0677043	6.00702e-28	-0.0136508	-0.103524	0.131862	0.917658	-	-	-	-	-	-	-	-	-	-	-
12:31230300:G:C	12	31230300	-	-	-	ENSG00000013573	DDX11	31226794	31257733	0	protein_coding	C	G	0.47549	0.046729	G	0.302198	0.0319149	1	241.17	4.27204e-53	1624	1.0705e-45	-0.90338	-15.2287	0.0593209	1.07193e-34	-0.853369	-7.1705	0.119011	2.305e-08	-0.932635	-13.7751	0.0677043	6.00702e-28	-0.0136508	-0.103524	0.131862	0.917658	-	-	-	-	-	-	-	-	-	-	-
12:31227461:C:G	12	31227461	-	-	-	ENSG00000013573	DDX11	31226794	31257733	0	protein_coding	G	C	0.47549	0.046729	C	0.302198	0.0319149	1	241.17	4.27204e-53	1624	1.0705e-45	-0.90338	-15.2287	0.0593209	1.07193e-34	-0.853369	-7.1705	0.119011	2.305e-08	-0.932635	-13.7751	0.0677043	6.00702e-28	-0.0136508	-0.103524	0.131862	0.917658	-	-	-	-	-	-	-	-	-	-	-
12:31230428:T:G	12	31230428	-	-	-	ENSG00000013573	DDX11	31226794	31257733	0	protein_coding	G	T	0.47549	0.046729	T	0.302198	0.0319149	1	241.17	4.27204e-53	1624	1.0705e-45	-0.90338	-15.2287	0.0593209	1.07193e-34	-0.853369	-7.1705	0.119011	2.305e-08	-0.932635	-13.7751	0.0677043	6.00702e-28	-0.0136508	-0.103524	0.131862	0.917658	-	-	-	-	-	-	-	-	-	-	-
12:31228738:G:A	12	31228738	-	-	-	ENSG00000013573	DDX11	31226794	31257733	0	protein_coding	A	G	0.47549	0.046729	G	0.302198	0.0319149	1	241.17	4.27204e-53	1624	1.0705e-45	-0.90338	-15.2287	0.0593209	1.07193e-34	-0.853369	-7.1705	0.119011	2.305e-08	-0.932635	-13.7751	0.0677043	6.00702e-28	-0.0136508	-0.103524	0.131862	0.917658	-	-	-	-	-	-	-	-	-	-	-
12:31230651:A:G	12	31230651	-	-	-	ENSG00000013573	DDX11	31226794	31257733	0	protein_coding	G	A	0.47549	0.046729	A	0.302198	0.0319149	1	241.17	4.27204e-53	1624	1.0705e-45	-0.90338	-15.2287	0.0593209	1.07193e-34	-0.853369	-7.1705	0.119011	2.305e-08	-0.932635	-13.7751	0.0677043	6.00702e-28	-0.0136508	-0.103524	0.131862	0.917658	-	-	-	-	-	-	-	-	-	-	-
12:31238075:G:A	12	31238075	-	-	-	ENSG00000013573	DDX11	31226794	31257733	0	protein_coding	A	G	0.475728	0.0373832	G	0.302198	0.0319149	1	241.047	4.54186e-53	1624	1.13811e-45	-0.904779	-15.2348	0.0593889	1.02793e-34	-0.853369	-7.1705	0.119011	2.305e-08	-0.934346	-13.7707	0.0678505	6.16744e-28	-0.0144155	-0.109337	0.131844	0.913052	-	-	-	-	-	-	-	-	-	-	-
rs11236290:74728553:C:T	11	74728553	ENSG00000162139	NEU3	0	ENSG00000166435	XRRA1	74518784	74660245	68308	protein_coding	C	T	0.327103	0	T	0.103261	0.0212766	1	240.408	6.25217e-53	1283	1.23772e-45	-1.17891	-15.128	0.077929	2.14141e-34	-1.18442	-5.74024	0.206337	1.69857e-06	-1.20877	-14.4034	0.0839226	1.47119e-29	0.0256763	0.142817	0.179784	0.886588	ENSG00000166435.15	chr11_75017508_C_T_b38	68308	99	116	0.287129	3.76e-46	1.08986	0.0539159	C	T
rs4944968:74724276:C:G	11	74724276	ENSG00000162139	NEU3	0	ENSG00000166435	XRRA1	74518784	74660245	64031	protein_coding	C	G	0.327103	0	G	0.103261	0.0212766	1	240.408	6.25217e-53	1283	1.23772e-45	-1.17891	-15.128	0.077929	2.14141e-34	-1.18442	-5.74024	0.206337	1.69857e-06	-1.20877	-14.4034	0.0839226	1.47119e-29	0.0256763	0.142817	0.179784	0.886588	ENSG00000166435.15	chr11_75013231_C_G_b38	64031	99	116	0.287129	3.76e-46	1.08986	0.0539159	C	G
12:9618649:G:A	12	9618649	-	-	-	ENSG00000284634	AC092821.4	9600891	9810988	0	lncRNA	A	G	0.419811	0.00934579	G	0.471264	0.0744681	1	241.129	4.3606e-53	1894	1.27436e-45	-1.08161	-15.5805	0.0694211	9.60628e-36	-1.04779	-8.1588	0.128425	1.30516e-09	-1.12832	-13.2122	0.0853998	1.70487e-26	-0.0699247	-0.453694	0.154123	0.650575	-	-	-	-	-	-	-	-	-	-	-
12:11256437:T:C	12	11256437	-	-	-	ENSG00000275778	AC018630.2	10998448	11324199	0	protein_coding	T	C	0.556075	0	C	0.311828	0.0106383	1	240.821	5.08694e-53	1656	1.29982e-45	-0.88754	-15.1176	0.058709	2.29935e-34	-0.943423	-7.22683	0.130544	1.95173e-08	-0.896535	-13.7329	0.0652835	7.71328e-28	0.0304517	0.237795	0.128058	0.8123	-	-	-	-	-	-	-	-	-	-	-
12:11256449:AC:A	12	11256449	-	-	-	ENSG00000275778	AC018630.2	10998448	11324199	0	protein_coding	AC	A	0.556075	0	A	0.311828	0.0106383	1	240.821	5.08694e-53	1656	1.29982e-45	-0.88754	-15.1176	0.058709	2.29935e-34	-0.943423	-7.22683	0.130544	1.95173e-08	-0.896535	-13.7329	0.0652835	7.71328e-28	0.0304517	0.237795	0.128058	0.8123	-	-	-	-	-	-	-	-	-	-	-
12:11256413:C:T	12	11256413	-	-	-	ENSG00000275778	AC018630.2	10998448	11324199	0	protein_coding	C	T	0.556075	0	T	0.311828	0.0106383	1	240.821	5.08694e-53	1656	1.29982e-45	-0.88754	-15.1176	0.058709	2.29935e-34	-0.943423	-7.22683	0.130544	1.95173e-08	-0.896535	-13.7329	0.0652835	7.71328e-28	0.0304517	0.237795	0.128058	0.8123	-	-	-	-	-	-	-	-	-	-	-
12:11256660:C:T	12	11256660	-	-	-	ENSG00000275778	AC018630.2	10998448	11324199	0	protein_coding	C	T	0.556075	0	T	0.311828	0.0106383	1	240.821	5.08694e-53	1656	1.29982e-45	-0.88754	-15.1176	0.058709	2.29935e-34	-0.943423	-7.22683	0.130544	1.95173e-08	-0.896535	-13.7329	0.0652835	7.71328e-28	0.0304517	0.237795	0.128058	0.8123	-	-	-	-	-	-	-	-	-	-	-
rs8176263:41214209:CAA:C	17	41214209	-	-	-	ENSG00000198496	NBR2	41277568	41305688	63359	lncRNA	CAA	C	0.313084	0	C	0.170213	0	1	239.131	1.18385e-52	712	1.3006e-45	1.09875	15.3257	0.0716934	5.50878e-35	1.05509	5.37171	0.196416	5.20306e-06	1.12271	14.5009	0.0774234	8.29545e-30	-0.029044	-0.168495	0.172373	0.866376	-	-	-	-	-	-	-	-	-	-	-
rs11652377:41212169:C:T	17	41212169	ENSG00000012048	BRCA1	0	ENSG00000198496	NBR2	41277568	41305688	65399	lncRNA	C	T	0.313084	0	T	0.170213	0	1	239.131	1.18385e-52	712	1.3006e-45	1.09875	15.3257	0.0716934	5.50878e-35	1.05509	5.37171	0.196416	5.20306e-06	1.12271	14.5009	0.0774234	8.29545e-30	-0.029044	-0.168495	0.172373	0.866376	ENSG00000198496.10	chr17_43060152_C_T_b38	-65458	111	128	0.316832	3.51e-64	-1.16472	0.0414438	C	T
rs8176265	17	41213996	ENSG00000012048	BRCA1	0	ENSG00000198496	NBR2	41277568	41305688	63572	lncRNA	C	T	0.313084	0	T	0.170213	0	1	239.131	1.18385e-52	712	1.3006e-45	1.09875	15.3257	0.0716934	5.50878e-35	1.05509	5.37171	0.196416	5.20306e-06	1.12271	14.5009	0.0774234	8.29545e-30	-0.029044	-0.168495	0.172373	0.866376	ENSG00000198496.10	chr17_43061979_C_T_b38	-63631	111	128	0.316832	3.51e-64	-1.16472	0.0414438	C	T
rs34616041:41188786:G:A	17	41188786	ENSG00000108830	RND2	4729	ENSG00000198496	NBR2	41277568	41305688	88782	lncRNA	G	A	0.313084	0	A	0.170213	0	1	239.131	1.18385e-52	712	1.3006e-45	1.09875	15.3257	0.0716934	5.50878e-35	1.05509	5.37171	0.196416	5.20306e-06	1.12271	14.5009	0.0774234	8.29545e-30	-0.029044	-0.168495	0.172373	0.866376	ENSG00000198496.10	chr17_43036769_G_A_b38	-88841	111	128	0.316832	3.51e-64	-1.16472	0.0414438	G	A
rs8176201:41230336:A:G	17	41230336	ENSG00000012048	BRCA1	0	ENSG00000198496	NBR2	41277568	41305688	47232	lncRNA	A	G	0.313084	0	G	0.170213	0	1	239.131	1.18385e-52	712	1.3006e-45	1.09875	15.3257	0.0716934	5.50878e-35	1.05509	5.37171	0.196416	5.20306e-06	1.12271	14.5009	0.0774234	8.29545e-30	-0.029044	-0.168495	0.172373	0.866376	ENSG00000198496.10	chr17_43078319_A_G_b38	-47291	111	129	0.319307	8.43e-64	-1.15926	0.0415199	A	G
rs8176269:41213626:G:T	17	41213626	ENSG00000012048	BRCA1	0	ENSG00000198496	NBR2	41277568	41305688	63942	lncRNA	G	T	0.313084	0	T	0.170213	0	1	239.131	1.18385e-52	712	1.3006e-45	1.09875	15.3257	0.0716934	5.50878e-35	1.05509	5.37171	0.196416	5.20306e-06	1.12271	14.5009	0.0774234	8.29545e-30	-0.029044	-0.168495	0.172373	0.866376	ENSG00000198496.10	chr17_43061609_G_T_b38	-64001	111	128	0.316832	3.51e-64	-1.16472	0.0414438	G	T
rs2187603:41213893:C:T	17	41213893	ENSG00000012048	BRCA1	0	ENSG00000198496	NBR2	41277568	41305688	63675	lncRNA	C	T	0.313084	0	T	0.170213	0	1	239.131	1.18385e-52	712	1.3006e-45	1.09875	15.3257	0.0716934	5.50878e-35	1.05509	5.37171	0.196416	5.20306e-06	1.12271	14.5009	0.0774234	8.29545e-30	-0.029044	-0.168495	0.172373	0.866376	ENSG00000198496.10	chr17_43061876_C_T_b38	-63734	111	128	0.316832	3.51e-64	-1.16472	0.0414438	C	T
rs34250703:41226736:GGGGTT:G	17	41226736	-	-	-	ENSG00000198496	NBR2	41277568	41305688	50832	lncRNA	GGGGTT	G	0.313084	0	G	0.170213	0	1	239.131	1.18385e-52	712	1.3006e-45	1.09875	15.3257	0.0716934	5.50878e-35	1.05509	5.37171	0.196416	5.20306e-06	1.12271	14.5009	0.0774234	8.29545e-30	-0.029044	-0.168495	0.172373	0.866376	-	-	-	-	-	-	-	-	-	-	-
rs4793195:41218572:T:C	17	41218572	ENSG00000012048	BRCA1	0	ENSG00000198496	NBR2	41277568	41305688	58996	lncRNA	T	C	0.313084	0	C	0.170213	0	1	239.131	1.18385e-52	712	1.3006e-45	1.09875	15.3257	0.0716934	5.50878e-35	1.05509	5.37171	0.196416	5.20306e-06	1.12271	14.5009	0.0774234	8.29545e-30	-0.029044	-0.168495	0.172373	0.866376	ENSG00000198496.10	chr17_43066555_T_C_b38	-59055	111	129	0.319307	8.43e-64	-1.15926	0.0415199	T	C
rs8176273	17	41211653	ENSG00000012048	BRCA1	0	ENSG00000198496	NBR2	41277568	41305688	65915	lncRNA	A	G	0.313084	0	G	0.170213	0	1	239.131	1.18385e-52	712	1.3006e-45	1.09875	15.3257	0.0716934	5.50878e-35	1.05509	5.37171	0.196416	5.20306e-06	1.12271	14.5009	0.0774234	8.29545e-30	-0.029044	-0.168495	0.172373	0.866376	ENSG00000198496.10	chr17_43059636_A_G_b38	-65974	111	128	0.316832	3.51e-64	-1.16472	0.0414438	A	G
rs4793197	17	41231902	ENSG00000012048	BRCA1	0	ENSG00000198496	NBR2	41277568	41305688	45666	lncRNA	G	A	0.313084	0	A	0.170213	0	1	239.131	1.18385e-52	712	1.3006e-45	1.09875	15.3257	0.0716934	5.50878e-35	1.05509	5.37171	0.196416	5.20306e-06	1.12271	14.5009	0.0774234	8.29545e-30	-0.029044	-0.168495	0.172373	0.866376	ENSG00000198496.10	chr17_43079885_G_A_b38	-45725	111	129	0.319307	8.43e-64	-1.15926	0.0415199	G	A
rs915945	17	41179864	ENSG00000108830	RND2	0	ENSG00000198496	NBR2	41277568	41305688	97704	lncRNA	C	T	0.313084	0	T	0.170213	0	1	239.131	1.18385e-52	712	1.3006e-45	1.09875	15.3257	0.0716934	5.50878e-35	1.05509	5.37171	0.196416	5.20306e-06	1.12271	14.5009	0.0774234	8.29545e-30	-0.029044	-0.168495	0.172373	0.866376	ENSG00000198496.10	chr17_43027847_C_T_b38	-97763	111	127	0.314356	3.86e-60	-1.16575	0.0444886	C	T
rs16940	17	41245237	ENSG00000012048	BRCA1	0	ENSG00000198496	NBR2	41277568	41305688	32331	lncRNA	A	G	0.313084	0	G	0.170213	0	1	239.131	1.18385e-52	712	1.3006e-45	1.09875	15.3257	0.0716934	5.50878e-35	1.05509	5.37171	0.196416	5.20306e-06	1.12271	14.5009	0.0774234	8.29545e-30	-0.029044	-0.168495	0.172373	0.866376	ENSG00000198496.10	chr17_43093220_A_G_b38	-32390	111	128	0.316832	3.75e-63	-1.16537	0.0422058	A	G
rs8176202:41230228:G:A	17	41230228	ENSG00000012048	BRCA1	0	ENSG00000198496	NBR2	41277568	41305688	47340	lncRNA	G	A	0.313084	0	A	0.170213	0	1	239.131	1.18385e-52	712	1.3006e-45	1.09875	15.3257	0.0716934	5.50878e-35	1.05509	5.37171	0.196416	5.20306e-06	1.12271	14.5009	0.0774234	8.29545e-30	-0.029044	-0.168495	0.172373	0.866376	ENSG00000198496.10	chr17_43078211_G_A_b38	-47399	111	129	0.319307	8.43e-64	-1.15926	0.0415199	G	A
rs8176200:41230376:A:G	17	41230376	ENSG00000012048	BRCA1	0	ENSG00000198496	NBR2	41277568	41305688	47192	lncRNA	A	G	0.313084	0	G	0.170213	0	1	239.131	1.18385e-52	712	1.3006e-45	1.09875	15.3257	0.0716934	5.50878e-35	1.05509	5.37171	0.196416	5.20306e-06	1.12271	14.5009	0.0774234	8.29545e-30	-0.029044	-0.168495	0.172373	0.866376	ENSG00000198496.10	chr17_43078359_A_G_b38	-47251	111	129	0.319307	8.43e-64	-1.15926	0.0415199	A	G
rs8176242:41217874:C:T	17	41217874	ENSG00000012048	BRCA1	0	ENSG00000198496	NBR2	41277568	41305688	59694	lncRNA	C	T	0.313084	0	T	0.170213	0	1	239.131	1.18385e-52	712	1.3006e-45	1.09875	15.3257	0.0716934	5.50878e-35	1.05509	5.37171	0.196416	5.20306e-06	1.12271	14.5009	0.0774234	8.29545e-30	-0.029044	-0.168495	0.172373	0.866376	ENSG00000198496.10	chr17_43065857_C_T_b38	-59753	111	129	0.319307	8.43e-64	-1.15926	0.0415199	C	T
rs8176194:41231221:A:C	17	41231221	ENSG00000012048	BRCA1	0	ENSG00000198496	NBR2	41277568	41305688	46347	lncRNA	A	C	0.313084	0	C	0.170213	0	1	239.131	1.18385e-52	712	1.3006e-45	1.09875	15.3257	0.0716934	5.50878e-35	1.05509	5.37171	0.196416	5.20306e-06	1.12271	14.5009	0.0774234	8.29545e-30	-0.029044	-0.168495	0.172373	0.866376	-	-	-	-	-	-	-	-	-	-	-
rs1060915	17	41234470	ENSG00000012048	BRCA1	0	ENSG00000198496	NBR2	41277568	41305688	43098	lncRNA	A	G	0.313084	0	G	0.170213	0	1	239.131	1.18385e-52	712	1.3006e-45	1.09875	15.3257	0.0716934	5.50878e-35	1.05509	5.37171	0.196416	5.20306e-06	1.12271	14.5009	0.0774234	8.29545e-30	-0.029044	-0.168495	0.172373	0.866376	ENSG00000198496.10	chr17_43082453_A_G_b38	-43157	111	129	0.319307	8.43e-64	-1.15926	0.0415199	A	G
rs8176171:41239472:G:A	17	41239472	ENSG00000012048	BRCA1	0	ENSG00000198496	NBR2	41277568	41305688	38096	lncRNA	G	A	0.313084	0	A	0.170213	0	1	239.131	1.18385e-52	712	1.3006e-45	1.09875	15.3257	0.0716934	5.50878e-35	1.05509	5.37171	0.196416	5.20306e-06	1.12271	14.5009	0.0774234	8.29545e-30	-0.029044	-0.168495	0.172373	0.866376	ENSG00000198496.10	chr17_43087455_G_A_b38	-38155	111	129	0.319307	8.43e-64	-1.15926	0.0415199	G	A
rs16941	17	41244435	ENSG00000012048	BRCA1	0	ENSG00000198496	NBR2	41277568	41305688	33133	lncRNA	T	C	0.313084	0	C	0.170213	0	1	239.131	1.18385e-52	712	1.3006e-45	1.09875	15.3257	0.0716934	5.50878e-35	1.05509	5.37171	0.196416	5.20306e-06	1.12271	14.5009	0.0774234	8.29545e-30	-0.029044	-0.168495	0.172373	0.866376	ENSG00000198496.10	chr17_43092418_T_C_b38	-33192	111	129	0.319307	8.43e-64	-1.15926	0.0415199	T	C
rs12944597:41187684:A:C	17	41187684	ENSG00000108830	RND2	3627	ENSG00000198496	NBR2	41277568	41305688	89884	lncRNA	A	C	0.313084	0	C	0.170213	0	1	239.131	1.18385e-52	712	1.3006e-45	1.09875	15.3257	0.0716934	5.50878e-35	1.05509	5.37171	0.196416	5.20306e-06	1.12271	14.5009	0.0774234	8.29545e-30	-0.029044	-0.168495	0.172373	0.866376	ENSG00000198496.10	chr17_43035667_A_C_b38	-89943	111	128	0.316832	3.51e-64	-1.16472	0.0414438	A	C
rs3092988:41201702:C:T	17	41201702	ENSG00000012048	BRCA1	0	ENSG00000198496	NBR2	41277568	41305688	75866	lncRNA	C	T	0.313084	0	T	0.170213	0	1	239.131	1.18385e-52	712	1.3006e-45	1.09875	15.3257	0.0716934	5.50878e-35	1.05509	5.37171	0.196416	5.20306e-06	1.12271	14.5009	0.0774234	8.29545e-30	-0.029044	-0.168495	0.172373	0.866376	ENSG00000198496.10	chr17_43049685_C_T_b38	-75925	111	128	0.316832	3.51e-64	-1.16472	0.0414438	C	T
rs28665899:219123043:T:A	2	219123043	ENSG00000261338	RP11-378A13.1	956	ENSG00000261338	AC021016.1	219120042	219122089	954	lncRNA	T	A	0.509804	0.046729	A	0.22043	0.0106383	1	239.506	9.81611e-53	881	1.33439e-45	-0.932998	-16.1617	0.0577289	1.81333e-37	-0.814532	-4.53067	0.179782	6.56253e-05	-0.93315	-14.7979	0.0630595	1.45509e-30	0.0852217	0.652942	0.130519	0.514595	-	-	-	-	-	-	-	-	-	-	-
rs13851	17	41371844	ENSG00000184988|ENSG00000236383	TMEM106A|LINC00854	0	ENSG00000198496	NBR2	41277568	41305688	66156	lncRNA	A	G	0.32243	0	G	0.164894	0	1	238.868	1.35017e-52	712	1.48332e-45	1.09718	15.1422	0.0724584	1.94205e-34	1.00593	4.82974	0.208278	2.68036e-05	1.13576	14.6814	0.077361	2.8788e-30	-0.0793151	-0.456297	0.173823	0.648706	ENSG00000198496.10	chr17_43219824_A_G_b38	94214	111	131	0.324257	1.78e-63	-1.13732	0.0409618	A	G
rs12740629:155643922:A:G	1	155643922	ENSG00000125459|ENSG00000203761|ENSG00000163374	MSTO1|MSTO2P|YY1AP1	0	ENSG00000163374	YY1AP1	155629234	155658791	0	protein_coding	A	G	0.247664	0	G	0.206522	0.0212766	1	237.889	2.20274e-52	451	1.53287e-45	-0.833441	-14.8555	0.0561032	1.39516e-33	-0.9628	-7.90871	0.121739	2.67207e-09	-0.8814	-13.2417	0.0665626	1.4305e-26	-0.0371684	-0.286229	0.129855	0.77502	ENSG00000163374.19	chr1_155674131_A_G_b38	-14643	93	105	0.259901	0.985452	0.00106146	0.0581213	A	G
rs33924658:41344502:C:T	17	41344502	ENSG00000188554	NBR1	0	ENSG00000198496	NBR2	41277568	41305688	38814	lncRNA	C	T	0.320755	0.00934579	T	0.170213	0	1	238.772	1.41692e-52	712	1.55665e-45	1.10255	15.2958	0.0720817	6.763e-35	1.05509	5.37171	0.196416	5.20306e-06	1.13045	14.4885	0.078024	8.922e-30	-0.0323574	-0.187309	0.172749	0.851621	ENSG00000198496.10	chr17_43192485_C_T_b38	66875	111	131	0.324257	1.78e-63	-1.13732	0.0409618	C	T
rs4793217:41346283:G:A	17	41346283	ENSG00000188554	NBR1	0	ENSG00000198496	NBR2	41277568	41305688	40595	lncRNA	G	A	0.320755	0.00934579	A	0.170213	0	1	238.772	1.41692e-52	712	1.55665e-45	1.10255	15.2958	0.0720817	6.763e-35	1.05509	5.37171	0.196416	5.20306e-06	1.13045	14.4885	0.078024	8.922e-30	-0.0323574	-0.187309	0.172749	0.851621	ENSG00000198496.10	chr17_43194266_G_A_b38	68656	111	131	0.324257	1.78e-63	-1.13732	0.0409618	G	A
rs256744	19	37855488	ENSG00000181666	HKR1	0	ENSG00000226686	LINC01535	37742787	37756437	99051	lncRNA	G	A	0.367925	0.00934579	A	0.12234	0	1	239.352	1.06039e-52	963	1.57564e-45	-1.29417	-16.0252	0.0807586	4.59878e-37	-1.6715	-7.41243	0.2255	1.13057e-08	-1.20703	-13.5797	0.0888848	1.91531e-27	-0.163063	-0.776285	0.210056	0.438562	ENSG00000226686.7	chr19_37364586_A_G_b38	112674	118	140	0.346535	1.27e-48	-1.24319	0.0586018	A	G
rs2712164:217659916:G:A	2	217659916	ENSG00000236886	AC007563.5	0	ENSG00000286601	AC007563.3	217685800	217696633	25884	lncRNA	G	A	0.551402	0	A	0.43617	0	1	240.011	7.62436e-53	1463	1.72113e-45	0.884644	15.76	0.0561322	2.81176e-36	0.824404	8.17924	0.100792	1.23135e-09	0.902714	13.1572	0.06861	2.36689e-26	0.0809535	0.630084	0.128481	0.529409	-	-	-	-	-	-	-	-	-	-	-
rs2712163	2	217660346	ENSG00000236886	AC007563.5	0	ENSG00000286601	AC007563.3	217685800	217696633	25454	lncRNA	G	A	0.551402	0	A	0.430851	0	1	239.973	7.77215e-53	1463	1.75449e-45	0.891313	15.7551	0.0565732	2.90847e-36	0.824404	8.17924	0.100792	1.23135e-09	0.912396	13.1557	0.0693536	2.38757e-26	0.0726202	0.563421	0.128891	0.573823	-	-	-	-	-	-	-	-	-	-	-
12:31226308:G:A	12	31226308	-	-	-	ENSG00000013573	DDX11	31226794	31257733	486	protein_coding	A	G	0.475248	0.0560748	G	0.302198	0.0319149	1	240.131	7.18233e-53	1624	1.79977e-45	-0.902489	-15.1986	0.0593797	1.31812e-34	-0.853369	-7.1705	0.119011	2.305e-08	-0.931636	-13.7373	0.0678177	7.51425e-28	-0.0136681	-0.103525	0.132027	0.917658	-	-	-	-	-	-	-	-	-	-	-
rs34240432:242327705:TA:T	1	242327705	-	-	-	ENSG00000272865	AL591686.2	242310532	242372431	0	lncRNA	TA	T	0.414286	0.0186916	T	0.441176	0.0957447	1	240.392	6.3038e-53	1954	1.90061e-45	-0.943114	-15.8554	0.059482	1.46463e-36	-1.04005	-6.54995	0.158788	1.46664e-07	-0.933044	-14.0531	0.0663941	1.15957e-28	-0.0432969	-0.295818	0.146363	0.767697	-	-	-	-	-	-	-	-	-	-	-
12:11261123:G:A	12	11261123	-	-	-	ENSG00000275778	AC018630.2	10998448	11324199	0	protein_coding	G	A	0.556604	0.00934579	A	0.31383	0	1	239.828	8.35568e-53	1656	2.13505e-45	-0.886353	-15.0881	0.0587453	2.81723e-34	-0.943423	-7.22683	0.130544	1.95173e-08	-0.895052	-13.6968	0.0653478	9.55948e-28	0.0298623	0.232908	0.128215	0.816087	-	-	-	-	-	-	-	-	-	-	-
12:11261117:T:C	12	11261117	-	-	-	ENSG00000275778	AC018630.2	10998448	11324199	0	protein_coding	T	C	0.556604	0.00934579	C	0.31383	0	1	239.828	8.35568e-53	1656	2.13505e-45	-0.886353	-15.0881	0.0587453	2.81723e-34	-0.943423	-7.22683	0.130544	1.95173e-08	-0.895052	-13.6968	0.0653478	9.55948e-28	0.0298623	0.232908	0.128215	0.816087	-	-	-	-	-	-	-	-	-	-	-
rs1216569:96262534:G:T	5	96262534	ENSG00000247121	CTD-2260A17.2	0	ENSG00000164308	ERAP2	96211690	96255407	7127	protein_coding	G	T	0.471698	0.00934579	T	0.398936	0	1	239.605	9.34022e-53	1488	2.1445e-45	-1.00809	-15.3781	0.0655535	3.84373e-35	-1.01433	-9.1451	0.110916	8.32792e-11	-1.00045	-12.4889	0.0801069	1.28484e-24	-0.059363	-0.413868	0.143435	0.679445	ENSG00000164308.16	chr5_96926830_G_T_b38	50891	145	192	0.475248	4.4e-44	0.994097	0.0512598	G	T
rs10404268:9541640:A:G	19	9541640	ENSG00000174652	ZNF266	0	ENSG00000174652	ZNF266	9523137	9546247	0	protein_coding	G	A	0.369159	0	A	0.366667	0.0425532	1	239.163	1.16511e-52	1236	2.22203e-45	0.931684	15.7287	0.0592347	3.4832e-36	1.22757	8.65952	0.14176	3.17945e-10	0.857368	12.8131	0.0669133	1.84638e-25	0.220335	1.42213	0.154933	0.156654	ENSG00000174652.17	chr19_9430964_A_G_b38	-4614	147	192	0.475248	2.29e-54	0.878003	0.0371559	A	G
rs60618235:9541012:C:T	19	9541012	ENSG00000174652	ZNF266	0	ENSG00000174652	ZNF266	9523137	9546247	0	protein_coding	T	C	0.369159	0	C	0.366667	0.0425532	1	239.163	1.16511e-52	1236	2.22203e-45	0.931684	15.7287	0.0592347	3.4832e-36	1.22757	8.65952	0.14176	3.17945e-10	0.857368	12.8131	0.0669133	1.84638e-25	0.220335	1.42213	0.154933	0.156654	ENSG00000174652.17	chr19_9430336_C_T_b38	-5242	147	192	0.475248	2.29e-54	0.878003	0.0371559	C	T
rs10412150:9542824:A:G	19	9542824	ENSG00000174652	ZNF266	0	ENSG00000174652	ZNF266	9523137	9546247	0	protein_coding	G	A	0.369159	0	A	0.366667	0.0425532	1	239.163	1.16511e-52	1236	2.22203e-45	0.931684	15.7287	0.0592347	3.4832e-36	1.22757	8.65952	0.14176	3.17945e-10	0.857368	12.8131	0.0669133	1.84638e-25	0.220335	1.42213	0.154933	0.156654	ENSG00000174652.17	chr19_9432148_A_G_b38	-3430	147	192	0.475248	2.29e-54	0.878003	0.0371559	A	G
rs58185583:9541161:T:C	19	9541161	ENSG00000174652	ZNF266	0	ENSG00000174652	ZNF266	9523137	9546247	0	protein_coding	C	T	0.369159	0	T	0.366667	0.0425532	1	239.163	1.16511e-52	1236	2.22203e-45	0.931684	15.7287	0.0592347	3.4832e-36	1.22757	8.65952	0.14176	3.17945e-10	0.857368	12.8131	0.0669133	1.84638e-25	0.220335	1.42213	0.154933	0.156654	ENSG00000174652.17	chr19_9430485_T_C_b38	-5093	147	192	0.475248	2.29e-54	0.878003	0.0371559	T	C
rs10404721	19	9541833	ENSG00000174652	ZNF266	0	ENSG00000174652	ZNF266	9523137	9546247	0	protein_coding	C	A	0.369159	0	A	0.366667	0.0425532	1	239.163	1.16511e-52	1236	2.22203e-45	0.931684	15.7287	0.0592347	3.4832e-36	1.22757	8.65952	0.14176	3.17945e-10	0.857368	12.8131	0.0669133	1.84638e-25	0.220335	1.42213	0.154933	0.156654	ENSG00000174652.17	chr19_9431157_A_C_b38	-4421	146	190	0.470297	8.4e-50	0.860418	0.0396516	A	C
rs9676745:9542342:T:C	19	9542342	ENSG00000174652	ZNF266	0	ENSG00000174652	ZNF266	9523137	9546247	0	protein_coding	C	T	0.369159	0	T	0.366667	0.0425532	1	239.163	1.16511e-52	1236	2.22203e-45	0.931684	15.7287	0.0592347	3.4832e-36	1.22757	8.65952	0.14176	3.17945e-10	0.857368	12.8131	0.0669133	1.84638e-25	0.220335	1.42213	0.154933	0.156654	ENSG00000174652.17	chr19_9431666_T_C_b38	-3912	146	190	0.470297	8.4e-50	0.860418	0.0396516	T	C
rs111909739:9542806:AT:A	19	9542806	-	-	-	ENSG00000174652	ZNF266	9523137	9546247	0	protein_coding	A	AT	0.369159	0	AT	0.366667	0.0425532	1	239.163	1.16511e-52	1236	2.22203e-45	0.931684	15.7287	0.0592347	3.4832e-36	1.22757	8.65952	0.14176	3.17945e-10	0.857368	12.8131	0.0669133	1.84638e-25	0.220335	1.42213	0.154933	0.156654	-	-	-	-	-	-	-	-	-	-	-
rs34818688:46672416:C:T	21	46672416	ENSG00000182586	LINC00334	0	ENSG00000223768	LINC00205	46707965	46717721	35549	lncRNA	C	T	0.308411	0	T	0.247312	0.0106383	1	239.535	9.67598e-53	1490	2.22458e-45	1.0407	15.292	0.0680553	6.93923e-35	1.15715	8.17667	0.141518	1.24038e-09	1.03538	13.1407	0.0787919	2.61202e-26	0.281748	1.75	0.160999	0.0817583	ENSG00000223768.1	chr21_45252501_C_T_b38	-40784	106	130	0.321782	5.84e-43	-0.965213	0.0509249	C	T
12:11218535:G:A	12	11218535	-	-	-	ENSG00000275778	AC018630.2	10998448	11324199	0	protein_coding	G	A	0.544554	0.0560748	A	0.306452	0.0106383	1	239.694	8.93425e-53	1656	2.28289e-45	-0.907218	-15.109	0.0600447	2.43875e-34	-0.952603	-7.02819	0.13554	3.51367e-08	-0.920248	-13.7949	0.0667093	5.34296e-28	0.0393677	0.300551	0.130985	0.76409	-	-	-	-	-	-	-	-	-	-	-
rs12040100:155611847:G:T	1	155611847	ENSG00000125459|ENSG00000203761|ENSG00000246203	MSTO1|MSTO2P|RP11-29H23.5	0	ENSG00000163374	YY1AP1	155629234	155658791	17387	protein_coding	G	T	0.245283	0.00934579	T	0.208791	0.0319149	1	236.979	3.47241e-52	451	2.41643e-45	-0.838936	-14.8295	0.0565721	1.66857e-33	-0.995652	-8.44414	0.11791	5.81486e-10	-0.874247	-12.8715	0.0679211	1.30245e-25	-0.0782576	-0.599655	0.130504	0.549462	ENSG00000163374.19	chr1_155642056_G_T_b38	-46718	94	106	0.262376	0.995573	0.000323311	0.0581775	G	T
rs13046807:46672286:A:G	21	46672286	ENSG00000182586	LINC00334	0	ENSG00000223768	LINC00205	46707965	46717721	35679	lncRNA	A	G	0.308411	0	G	0.271277	0	1	239.327	1.07329e-52	1490	2.46756e-45	1.03989	15.5525	0.0668633	1.16352e-35	1.13396	8.40901	0.13485	6.42001e-10	1.02938	12.9852	0.0792735	6.60357e-26	0.291469	1.87921	0.155102	0.0617719	ENSG00000223768.1	chr21_45252371_A_G_b38	-40914	107	133	0.329208	8.62e-43	-0.940533	0.0497956	A	G
rs7799552:1208454:T:C	7	1208454	ENSG00000229043	AC091729.9	3551	ENSG00000229043	AC091729.3	1200010	1205243	3211	lncRNA	C	T	0.46729	0	T	0.5	0	1	238.988	1.27202e-52	1398	2.74389e-45	-0.954556	-15.5307	0.0614625	1.35072e-35	-1.00561	-6.58342	0.152749	1.32633e-07	-0.956978	-13.9874	0.0684173	1.71019e-28	-0.0391154	-0.259202	0.150907	0.795764	ENSG00000229043.2	chr7_1168818_T_C_b38	8333	134	169	0.418317	3.61e-44	-1.08468	0.0558327	T	C
12:11258149:C:T	12	11258149	-	-	-	ENSG00000275778	AC018630.2	10998448	11324199	0	protein_coding	C	T	0.556075	0	T	0.31383	0	1	239.321	1.07655e-52	1656	2.7508e-45	-0.886235	-15.0727	0.0587975	3.13174e-34	-0.943423	-7.22683	0.130544	1.95173e-08	-0.894934	-13.6782	0.0654276	1.06692e-27	0.0294375	0.22949	0.128273	0.818739	-	-	-	-	-	-	-	-	-	-	-
12:11254606:A:AAGG	12	11254606	-	-	-	ENSG00000275778	AC018630.2	10998448	11324199	0	protein_coding	A	AAGG	0.556075	0	AAGG	0.31383	0	1	239.321	1.07655e-52	1656	2.7508e-45	-0.886235	-15.0727	0.0587975	3.13174e-34	-0.943423	-7.22683	0.130544	1.95173e-08	-0.894934	-13.6782	0.0654276	1.06692e-27	0.0294375	0.22949	0.128273	0.818739	-	-	-	-	-	-	-	-	-	-	-
12:11262265:A:G	12	11262265	-	-	-	ENSG00000275778	AC018630.2	10998448	11324199	0	protein_coding	A	G	0.556075	0	G	0.31383	0	1	239.321	1.07655e-52	1656	2.7508e-45	-0.886235	-15.0727	0.0587975	3.13174e-34	-0.943423	-7.22683	0.130544	1.95173e-08	-0.894934	-13.6782	0.0654276	1.06692e-27	0.0294375	0.22949	0.128273	0.818739	-	-	-	-	-	-	-	-	-	-	-
12:11306777:G:T	12	11306777	-	-	-	ENSG00000275778	AC018630.2	10998448	11324199	0	protein_coding	G	T	0.556075	0	T	0.31383	0	1	239.321	1.07655e-52	1656	2.7508e-45	-0.886235	-15.0727	0.0587975	3.13174e-34	-0.943423	-7.22683	0.130544	1.95173e-08	-0.894934	-13.6782	0.0654276	1.06692e-27	0.0294375	0.22949	0.128273	0.818739	-	-	-	-	-	-	-	-	-	-	-
12:11252479:G:A	12	11252479	-	-	-	ENSG00000275778	AC018630.2	10998448	11324199	0	protein_coding	G	A	0.556075	0	A	0.31383	0	1	239.321	1.07655e-52	1656	2.7508e-45	-0.886235	-15.0727	0.0587975	3.13174e-34	-0.943423	-7.22683	0.130544	1.95173e-08	-0.894934	-13.6782	0.0654276	1.06692e-27	0.0294375	0.22949	0.128273	0.818739	-	-	-	-	-	-	-	-	-	-	-
12:11262955:T:C	12	11262955	-	-	-	ENSG00000275778	AC018630.2	10998448	11324199	0	protein_coding	T	C	0.556075	0	C	0.31383	0	1	239.321	1.07655e-52	1656	2.7508e-45	-0.886235	-15.0727	0.0587975	3.13174e-34	-0.943423	-7.22683	0.130544	1.95173e-08	-0.894934	-13.6782	0.0654276	1.06692e-27	0.0294375	0.22949	0.128273	0.818739	-	-	-	-	-	-	-	-	-	-	-
12:11307512:A:AGTCCAGCAT	12	11307512	-	-	-	ENSG00000275778	AC018630.2	10998448	11324199	0	protein_coding	A	AGTCCAGCAT	0.556075	0	AGTCCAGCAT	0.31383	0	1	239.321	1.07655e-52	1656	2.7508e-45	-0.886235	-15.0727	0.0587975	3.13174e-34	-0.943423	-7.22683	0.130544	1.95173e-08	-0.894934	-13.6782	0.0654276	1.06692e-27	0.0294375	0.22949	0.128273	0.818739	-	-	-	-	-	-	-	-	-	-	-
12:11254756:A:C	12	11254756	-	-	-	ENSG00000275778	AC018630.2	10998448	11324199	0	protein_coding	A	C	0.556075	0	C	0.31383	0	1	239.321	1.07655e-52	1656	2.7508e-45	-0.886235	-15.0727	0.0587975	3.13174e-34	-0.943423	-7.22683	0.130544	1.95173e-08	-0.894934	-13.6782	0.0654276	1.06692e-27	0.0294375	0.22949	0.128273	0.818739	-	-	-	-	-	-	-	-	-	-	-
12:11253126:A:G	12	11253126	-	-	-	ENSG00000275778	AC018630.2	10998448	11324199	0	protein_coding	A	G	0.556075	0	G	0.31383	0	1	239.321	1.07655e-52	1656	2.7508e-45	-0.886235	-15.0727	0.0587975	3.13174e-34	-0.943423	-7.22683	0.130544	1.95173e-08	-0.894934	-13.6782	0.0654276	1.06692e-27	0.0294375	0.22949	0.128273	0.818739	-	-	-	-	-	-	-	-	-	-	-
12:11255697:G:A	12	11255697	-	-	-	ENSG00000275778	AC018630.2	10998448	11324199	0	protein_coding	G	A	0.556075	0	A	0.31383	0	1	239.321	1.07655e-52	1656	2.7508e-45	-0.886235	-15.0727	0.0587975	3.13174e-34	-0.943423	-7.22683	0.130544	1.95173e-08	-0.894934	-13.6782	0.0654276	1.06692e-27	0.0294375	0.22949	0.128273	0.818739	-	-	-	-	-	-	-	-	-	-	-
12:11257876:T:A	12	11257876	-	-	-	ENSG00000275778	AC018630.2	10998448	11324199	0	protein_coding	T	A	0.556075	0	A	0.31383	0	1	239.321	1.07655e-52	1656	2.7508e-45	-0.886235	-15.0727	0.0587975	3.13174e-34	-0.943423	-7.22683	0.130544	1.95173e-08	-0.894934	-13.6782	0.0654276	1.06692e-27	0.0294375	0.22949	0.128273	0.818739	-	-	-	-	-	-	-	-	-	-	-
12:11253373:A:G	12	11253373	-	-	-	ENSG00000275778	AC018630.2	10998448	11324199	0	protein_coding	A	G	0.556075	0	G	0.31383	0	1	239.321	1.07655e-52	1656	2.7508e-45	-0.886235	-15.0727	0.0587975	3.13174e-34	-0.943423	-7.22683	0.130544	1.95173e-08	-0.894934	-13.6782	0.0654276	1.06692e-27	0.0294375	0.22949	0.128273	0.818739	-	-	-	-	-	-	-	-	-	-	-
12:11255024:A:C	12	11255024	-	-	-	ENSG00000275778	AC018630.2	10998448	11324199	0	protein_coding	A	C	0.556075	0	C	0.31383	0	1	239.321	1.07655e-52	1656	2.7508e-45	-0.886235	-15.0727	0.0587975	3.13174e-34	-0.943423	-7.22683	0.130544	1.95173e-08	-0.894934	-13.6782	0.0654276	1.06692e-27	0.0294375	0.22949	0.128273	0.818739	-	-	-	-	-	-	-	-	-	-	-
12:11306346:T:C	12	11306346	-	-	-	ENSG00000275778	AC018630.2	10998448	11324199	0	protein_coding	T	C	0.556075	0	C	0.31383	0	1	239.321	1.07655e-52	1656	2.7508e-45	-0.886235	-15.0727	0.0587975	3.13174e-34	-0.943423	-7.22683	0.130544	1.95173e-08	-0.894934	-13.6782	0.0654276	1.06692e-27	0.0294375	0.22949	0.128273	0.818739	-	-	-	-	-	-	-	-	-	-	-
12:11307147:G:C	12	11307147	-	-	-	ENSG00000275778	AC018630.2	10998448	11324199	0	protein_coding	G	C	0.556075	0	C	0.31383	0	1	239.321	1.07655e-52	1656	2.7508e-45	-0.886235	-15.0727	0.0587975	3.13174e-34	-0.943423	-7.22683	0.130544	1.95173e-08	-0.894934	-13.6782	0.0654276	1.06692e-27	0.0294375	0.22949	0.128273	0.818739	-	-	-	-	-	-	-	-	-	-	-
12:11260644:G:A	12	11260644	-	-	-	ENSG00000275778	AC018630.2	10998448	11324199	0	protein_coding	G	A	0.556075	0	A	0.31383	0	1	239.321	1.07655e-52	1656	2.7508e-45	-0.886235	-15.0727	0.0587975	3.13174e-34	-0.943423	-7.22683	0.130544	1.95173e-08	-0.894934	-13.6782	0.0654276	1.06692e-27	0.0294375	0.22949	0.128273	0.818739	-	-	-	-	-	-	-	-	-	-	-
12:11258446:C:G	12	11258446	-	-	-	ENSG00000275778	AC018630.2	10998448	11324199	0	protein_coding	C	G	0.556075	0	G	0.31383	0	1	239.321	1.07655e-52	1656	2.7508e-45	-0.886235	-15.0727	0.0587975	3.13174e-34	-0.943423	-7.22683	0.130544	1.95173e-08	-0.894934	-13.6782	0.0654276	1.06692e-27	0.0294375	0.22949	0.128273	0.818739	-	-	-	-	-	-	-	-	-	-	-
12:11253219:C:G	12	11253219	-	-	-	ENSG00000275778	AC018630.2	10998448	11324199	0	protein_coding	C	G	0.556075	0	G	0.31383	0	1	239.321	1.07655e-52	1656	2.7508e-45	-0.886235	-15.0727	0.0587975	3.13174e-34	-0.943423	-7.22683	0.130544	1.95173e-08	-0.894934	-13.6782	0.0654276	1.06692e-27	0.0294375	0.22949	0.128273	0.818739	-	-	-	-	-	-	-	-	-	-	-
12:11262724:G:C	12	11262724	-	-	-	ENSG00000275778	AC018630.2	10998448	11324199	0	protein_coding	G	C	0.556075	0	C	0.31383	0	1	239.321	1.07655e-52	1656	2.7508e-45	-0.886235	-15.0727	0.0587975	3.13174e-34	-0.943423	-7.22683	0.130544	1.95173e-08	-0.894934	-13.6782	0.0654276	1.06692e-27	0.0294375	0.22949	0.128273	0.818739	-	-	-	-	-	-	-	-	-	-	-
12:11258503:T:C	12	11258503	-	-	-	ENSG00000275778	AC018630.2	10998448	11324199	0	protein_coding	T	C	0.556075	0	C	0.31383	0	1	239.321	1.07655e-52	1656	2.7508e-45	-0.886235	-15.0727	0.0587975	3.13174e-34	-0.943423	-7.22683	0.130544	1.95173e-08	-0.894934	-13.6782	0.0654276	1.06692e-27	0.0294375	0.22949	0.128273	0.818739	-	-	-	-	-	-	-	-	-	-	-
12:11255337:T:C	12	11255337	-	-	-	ENSG00000275778	AC018630.2	10998448	11324199	0	protein_coding	T	C	0.556075	0	C	0.31383	0	1	239.321	1.07655e-52	1656	2.7508e-45	-0.886235	-15.0727	0.0587975	3.13174e-34	-0.943423	-7.22683	0.130544	1.95173e-08	-0.894934	-13.6782	0.0654276	1.06692e-27	0.0294375	0.22949	0.128273	0.818739	-	-	-	-	-	-	-	-	-	-	-
12:11307312:T:C	12	11307312	-	-	-	ENSG00000275778	AC018630.2	10998448	11324199	0	protein_coding	T	C	0.556075	0	C	0.31383	0	1	239.321	1.07655e-52	1656	2.7508e-45	-0.886235	-15.0727	0.0587975	3.13174e-34	-0.943423	-7.22683	0.130544	1.95173e-08	-0.894934	-13.6782	0.0654276	1.06692e-27	0.0294375	0.22949	0.128273	0.818739	-	-	-	-	-	-	-	-	-	-	-
12:11258253:C:T	12	11258253	-	-	-	ENSG00000275778	AC018630.2	10998448	11324199	0	protein_coding	C	T	0.556075	0	T	0.31383	0	1	239.321	1.07655e-52	1656	2.7508e-45	-0.886235	-15.0727	0.0587975	3.13174e-34	-0.943423	-7.22683	0.130544	1.95173e-08	-0.894934	-13.6782	0.0654276	1.06692e-27	0.0294375	0.22949	0.128273	0.818739	-	-	-	-	-	-	-	-	-	-	-
rs2600359	12	11283763	ENSG00000111215|ENSG00000212127	PRR4|TAS2R14	0	ENSG00000275778	AC018630.2	10998448	11324199	0	protein_coding	G	A	0.556075	0	A	0.31383	0	1	239.321	1.07655e-52	1656	2.7508e-45	-0.886235	-15.0727	0.0587975	3.13174e-34	-0.943423	-7.22683	0.130544	1.95173e-08	-0.894934	-13.6782	0.0654276	1.06692e-27	0.0294375	0.22949	0.128273	0.818739	-	-	-	-	-	-	-	-	-	-	-
12:11307693:A:G	12	11307693	-	-	-	ENSG00000275778	AC018630.2	10998448	11324199	0	protein_coding	A	G	0.556075	0	G	0.31383	0	1	239.321	1.07655e-52	1656	2.7508e-45	-0.886235	-15.0727	0.0587975	3.13174e-34	-0.943423	-7.22683	0.130544	1.95173e-08	-0.894934	-13.6782	0.0654276	1.06692e-27	0.0294375	0.22949	0.128273	0.818739	-	-	-	-	-	-	-	-	-	-	-
rs7486717	12	11312948	ENSG00000111215|ENSG00000212127	PRR4|TAS2R14	0	ENSG00000275778	AC018630.2	10998448	11324199	0	protein_coding	A	C	0.556075	0	C	0.31383	0	1	239.321	1.07655e-52	1656	2.7508e-45	-0.886235	-15.0727	0.0587975	3.13174e-34	-0.943423	-7.22683	0.130544	1.95173e-08	-0.894934	-13.6782	0.0654276	1.06692e-27	0.0294375	0.22949	0.128273	0.818739	-	-	-	-	-	-	-	-	-	-	-
rs2708333	12	11267586	ENSG00000111215|ENSG00000212127	PRR4|TAS2R14	0	ENSG00000275778	AC018630.2	10998448	11324199	0	protein_coding	A	C	0.556075	0	C	0.31383	0	1	239.321	1.07655e-52	1656	2.7508e-45	-0.886235	-15.0727	0.0587975	3.13174e-34	-0.943423	-7.22683	0.130544	1.95173e-08	-0.894934	-13.6782	0.0654276	1.06692e-27	0.0294375	0.22949	0.128273	0.818739	-	-	-	-	-	-	-	-	-	-	-
12:11259215:T:TTTAATTTATTTTTGATTAC	12	11259215	-	-	-	ENSG00000275778	AC018630.2	10998448	11324199	0	protein_coding	T	TTTAATTTATTTTTGATTAC	0.556075	0	TTTAATTTATTTTTGATTAC	0.31383	0	1	239.321	1.07655e-52	1656	2.7508e-45	-0.886235	-15.0727	0.0587975	3.13174e-34	-0.943423	-7.22683	0.130544	1.95173e-08	-0.894934	-13.6782	0.0654276	1.06692e-27	0.0294375	0.22949	0.128273	0.818739	-	-	-	-	-	-	-	-	-	-	-
rs2708342	12	11279503	ENSG00000111215|ENSG00000212127	PRR4|TAS2R14	0	ENSG00000275778	AC018630.2	10998448	11324199	0	protein_coding	A	G	0.556075	0	G	0.31383	0	1	239.321	1.07655e-52	1656	2.7508e-45	-0.886235	-15.0727	0.0587975	3.13174e-34	-0.943423	-7.22683	0.130544	1.95173e-08	-0.894934	-13.6782	0.0654276	1.06692e-27	0.0294375	0.22949	0.128273	0.818739	-	-	-	-	-	-	-	-	-	-	-
12:11257001:A:G	12	11257001	-	-	-	ENSG00000275778	AC018630.2	10998448	11324199	0	protein_coding	A	G	0.556075	0	G	0.31383	0	1	239.321	1.07655e-52	1656	2.7508e-45	-0.886235	-15.0727	0.0587975	3.13174e-34	-0.943423	-7.22683	0.130544	1.95173e-08	-0.894934	-13.6782	0.0654276	1.06692e-27	0.0294375	0.22949	0.128273	0.818739	-	-	-	-	-	-	-	-	-	-	-
rs2599396	12	11287271	ENSG00000111215|ENSG00000212127	PRR4|TAS2R14	0	ENSG00000275778	AC018630.2	10998448	11324199	0	protein_coding	C	T	0.556075	0	T	0.31383	0	1	239.321	1.07655e-52	1656	2.7508e-45	-0.886235	-15.0727	0.0587975	3.13174e-34	-0.943423	-7.22683	0.130544	1.95173e-08	-0.894934	-13.6782	0.0654276	1.06692e-27	0.0294375	0.22949	0.128273	0.818739	-	-	-	-	-	-	-	-	-	-	-
rs2597994	12	11206217	ENSG00000111215|ENSG00000212127	PRR4|TAS2R14	0	ENSG00000275778	AC018630.2	10998448	11324199	0	protein_coding	A	G	0.556075	0	G	0.31383	0	1	239.321	1.07655e-52	1656	2.7508e-45	-0.886235	-15.0727	0.0587975	3.13174e-34	-0.943423	-7.22683	0.130544	1.95173e-08	-0.894934	-13.6782	0.0654276	1.06692e-27	0.0294375	0.22949	0.128273	0.818739	-	-	-	-	-	-	-	-	-	-	-
12:11257149:T:C	12	11257149	-	-	-	ENSG00000275778	AC018630.2	10998448	11324199	0	protein_coding	T	C	0.556075	0	C	0.31383	0	1	239.321	1.07655e-52	1656	2.7508e-45	-0.886235	-15.0727	0.0587975	3.13174e-34	-0.943423	-7.22683	0.130544	1.95173e-08	-0.894934	-13.6782	0.0654276	1.06692e-27	0.0294375	0.22949	0.128273	0.818739	-	-	-	-	-	-	-	-	-	-	-
12:11260761:G:C	12	11260761	-	-	-	ENSG00000275778	AC018630.2	10998448	11324199	0	protein_coding	G	C	0.556075	0	C	0.31383	0	1	239.321	1.07655e-52	1656	2.7508e-45	-0.886235	-15.0727	0.0587975	3.13174e-34	-0.943423	-7.22683	0.130544	1.95173e-08	-0.894934	-13.6782	0.0654276	1.06692e-27	0.0294375	0.22949	0.128273	0.818739	-	-	-	-	-	-	-	-	-	-	-
12:11253655:A:T	12	11253655	-	-	-	ENSG00000275778	AC018630.2	10998448	11324199	0	protein_coding	A	T	0.556075	0	T	0.31383	0	1	239.321	1.07655e-52	1656	2.7508e-45	-0.886235	-15.0727	0.0587975	3.13174e-34	-0.943423	-7.22683	0.130544	1.95173e-08	-0.894934	-13.6782	0.0654276	1.06692e-27	0.0294375	0.22949	0.128273	0.818739	-	-	-	-	-	-	-	-	-	-	-
rs2597963	12	11258011	ENSG00000111215|ENSG00000212127	PRR4|TAS2R14	0	ENSG00000275778	AC018630.2	10998448	11324199	0	protein_coding	C	T	0.556075	0	T	0.31383	0	1	239.321	1.07655e-52	1656	2.7508e-45	-0.886235	-15.0727	0.0587975	3.13174e-34	-0.943423	-7.22683	0.130544	1.95173e-08	-0.894934	-13.6782	0.0654276	1.06692e-27	0.0294375	0.22949	0.128273	0.818739	-	-	-	-	-	-	-	-	-	-	-
12:11261224:C:T	12	11261224	-	-	-	ENSG00000275778	AC018630.2	10998448	11324199	0	protein_coding	C	T	0.556075	0	T	0.31383	0	1	239.321	1.07655e-52	1656	2.7508e-45	-0.886235	-15.0727	0.0587975	3.13174e-34	-0.943423	-7.22683	0.130544	1.95173e-08	-0.894934	-13.6782	0.0654276	1.06692e-27	0.0294375	0.22949	0.128273	0.818739	-	-	-	-	-	-	-	-	-	-	-
12:11259871:C:G	12	11259871	-	-	-	ENSG00000275778	AC018630.2	10998448	11324199	0	protein_coding	C	G	0.556075	0	G	0.31383	0	1	239.321	1.07655e-52	1656	2.7508e-45	-0.886235	-15.0727	0.0587975	3.13174e-34	-0.943423	-7.22683	0.130544	1.95173e-08	-0.894934	-13.6782	0.0654276	1.06692e-27	0.0294375	0.22949	0.128273	0.818739	-	-	-	-	-	-	-	-	-	-	-
12:11253907:A:C	12	11253907	-	-	-	ENSG00000275778	AC018630.2	10998448	11324199	0	protein_coding	A	C	0.556075	0	C	0.31383	0	1	239.321	1.07655e-52	1656	2.7508e-45	-0.886235	-15.0727	0.0587975	3.13174e-34	-0.943423	-7.22683	0.130544	1.95173e-08	-0.894934	-13.6782	0.0654276	1.06692e-27	0.0294375	0.22949	0.128273	0.818739	-	-	-	-	-	-	-	-	-	-	-
12:11256312:A:T	12	11256312	-	-	-	ENSG00000275778	AC018630.2	10998448	11324199	0	protein_coding	A	T	0.556075	0	T	0.31383	0	1	239.321	1.07655e-52	1656	2.7508e-45	-0.886235	-15.0727	0.0587975	3.13174e-34	-0.943423	-7.22683	0.130544	1.95173e-08	-0.894934	-13.6782	0.0654276	1.06692e-27	0.0294375	0.22949	0.128273	0.818739	-	-	-	-	-	-	-	-	-	-	-
12:11263015:A:C	12	11263015	-	-	-	ENSG00000275778	AC018630.2	10998448	11324199	0	protein_coding	A	C	0.556075	0	C	0.31383	0	1	239.321	1.07655e-52	1656	2.7508e-45	-0.886235	-15.0727	0.0587975	3.13174e-34	-0.943423	-7.22683	0.130544	1.95173e-08	-0.894934	-13.6782	0.0654276	1.06692e-27	0.0294375	0.22949	0.128273	0.818739	-	-	-	-	-	-	-	-	-	-	-
12:11253155:T:A	12	11253155	-	-	-	ENSG00000275778	AC018630.2	10998448	11324199	0	protein_coding	T	A	0.556075	0	A	0.31383	0	1	239.321	1.07655e-52	1656	2.7508e-45	-0.886235	-15.0727	0.0587975	3.13174e-34	-0.943423	-7.22683	0.130544	1.95173e-08	-0.894934	-13.6782	0.0654276	1.06692e-27	0.0294375	0.22949	0.128273	0.818739	-	-	-	-	-	-	-	-	-	-	-
12:11259894:A:G	12	11259894	-	-	-	ENSG00000275778	AC018630.2	10998448	11324199	0	protein_coding	A	G	0.556075	0	G	0.31383	0	1	239.321	1.07655e-52	1656	2.7508e-45	-0.886235	-15.0727	0.0587975	3.13174e-34	-0.943423	-7.22683	0.130544	1.95173e-08	-0.894934	-13.6782	0.0654276	1.06692e-27	0.0294375	0.22949	0.128273	0.818739	-	-	-	-	-	-	-	-	-	-	-
12:11257235:A:G	12	11257235	-	-	-	ENSG00000275778	AC018630.2	10998448	11324199	0	protein_coding	A	G	0.556075	0	G	0.31383	0	1	239.321	1.07655e-52	1656	2.7508e-45	-0.886235	-15.0727	0.0587975	3.13174e-34	-0.943423	-7.22683	0.130544	1.95173e-08	-0.894934	-13.6782	0.0654276	1.06692e-27	0.0294375	0.22949	0.128273	0.818739	-	-	-	-	-	-	-	-	-	-	-
12:11258511:C:A	12	11258511	-	-	-	ENSG00000275778	AC018630.2	10998448	11324199	0	protein_coding	C	A	0.556075	0	A	0.31383	0	1	239.321	1.07655e-52	1656	2.7508e-45	-0.886235	-15.0727	0.0587975	3.13174e-34	-0.943423	-7.22683	0.130544	1.95173e-08	-0.894934	-13.6782	0.0654276	1.06692e-27	0.0294375	0.22949	0.128273	0.818739	-	-	-	-	-	-	-	-	-	-	-
12:11260410:A:C	12	11260410	-	-	-	ENSG00000275778	AC018630.2	10998448	11324199	0	protein_coding	A	C	0.556075	0	C	0.31383	0	1	239.321	1.07655e-52	1656	2.7508e-45	-0.886235	-15.0727	0.0587975	3.13174e-34	-0.943423	-7.22683	0.130544	1.95173e-08	-0.894934	-13.6782	0.0654276	1.06692e-27	0.0294375	0.22949	0.128273	0.818739	-	-	-	-	-	-	-	-	-	-	-
12:11262086:T:C	12	11262086	-	-	-	ENSG00000275778	AC018630.2	10998448	11324199	0	protein_coding	T	C	0.556075	0	C	0.31383	0	1	239.321	1.07655e-52	1656	2.7508e-45	-0.886235	-15.0727	0.0587975	3.13174e-34	-0.943423	-7.22683	0.130544	1.95173e-08	-0.894934	-13.6782	0.0654276	1.06692e-27	0.0294375	0.22949	0.128273	0.818739	-	-	-	-	-	-	-	-	-	-	-
12:11312877:A:G	12	11312877	-	-	-	ENSG00000275778	AC018630.2	10998448	11324199	0	protein_coding	A	G	0.556075	0	G	0.31383	0	1	239.321	1.07655e-52	1656	2.7508e-45	-0.886235	-15.0727	0.0587975	3.13174e-34	-0.943423	-7.22683	0.130544	1.95173e-08	-0.894934	-13.6782	0.0654276	1.06692e-27	0.0294375	0.22949	0.128273	0.818739	-	-	-	-	-	-	-	-	-	-	-
12:11312860:C:T	12	11312860	-	-	-	ENSG00000275778	AC018630.2	10998448	11324199	0	protein_coding	C	T	0.556075	0	T	0.31383	0	1	239.321	1.07655e-52	1656	2.7508e-45	-0.886235	-15.0727	0.0587975	3.13174e-34	-0.943423	-7.22683	0.130544	1.95173e-08	-0.894934	-13.6782	0.0654276	1.06692e-27	0.0294375	0.22949	0.128273	0.818739	-	-	-	-	-	-	-	-	-	-	-
12:11310295:C:T	12	11310295	-	-	-	ENSG00000275778	AC018630.2	10998448	11324199	0	protein_coding	C	T	0.556075	0	T	0.31383	0	1	239.321	1.07655e-52	1656	2.7508e-45	-0.886235	-15.0727	0.0587975	3.13174e-34	-0.943423	-7.22683	0.130544	1.95173e-08	-0.894934	-13.6782	0.0654276	1.06692e-27	0.0294375	0.22949	0.128273	0.818739	-	-	-	-	-	-	-	-	-	-	-
12:11310004:C:T	12	11310004	-	-	-	ENSG00000275778	AC018630.2	10998448	11324199	0	protein_coding	C	T	0.556075	0	T	0.31383	0	1	239.321	1.07655e-52	1656	2.7508e-45	-0.886235	-15.0727	0.0587975	3.13174e-34	-0.943423	-7.22683	0.130544	1.95173e-08	-0.894934	-13.6782	0.0654276	1.06692e-27	0.0294375	0.22949	0.128273	0.818739	-	-	-	-	-	-	-	-	-	-	-
12:11309593:C:T	12	11309593	-	-	-	ENSG00000275778	AC018630.2	10998448	11324199	0	protein_coding	C	T	0.556075	0	T	0.31383	0	1	239.321	1.07655e-52	1656	2.7508e-45	-0.886235	-15.0727	0.0587975	3.13174e-34	-0.943423	-7.22683	0.130544	1.95173e-08	-0.894934	-13.6782	0.0654276	1.06692e-27	0.0294375	0.22949	0.128273	0.818739	-	-	-	-	-	-	-	-	-	-	-
12:11308774:G:A	12	11308774	-	-	-	ENSG00000275778	AC018630.2	10998448	11324199	0	protein_coding	G	A	0.556075	0	A	0.31383	0	1	239.321	1.07655e-52	1656	2.7508e-45	-0.886235	-15.0727	0.0587975	3.13174e-34	-0.943423	-7.22683	0.130544	1.95173e-08	-0.894934	-13.6782	0.0654276	1.06692e-27	0.0294375	0.22949	0.128273	0.818739	-	-	-	-	-	-	-	-	-	-	-
12:11308428:C:T	12	11308428	-	-	-	ENSG00000275778	AC018630.2	10998448	11324199	0	protein_coding	C	T	0.556075	0	T	0.31383	0	1	239.321	1.07655e-52	1656	2.7508e-45	-0.886235	-15.0727	0.0587975	3.13174e-34	-0.943423	-7.22683	0.130544	1.95173e-08	-0.894934	-13.6782	0.0654276	1.06692e-27	0.0294375	0.22949	0.128273	0.818739	-	-	-	-	-	-	-	-	-	-	-
12:11254480:A:G	12	11254480	-	-	-	ENSG00000275778	AC018630.2	10998448	11324199	0	protein_coding	A	G	0.556075	0	G	0.31383	0	1	239.321	1.07655e-52	1656	2.7508e-45	-0.886235	-15.0727	0.0587975	3.13174e-34	-0.943423	-7.22683	0.130544	1.95173e-08	-0.894934	-13.6782	0.0654276	1.06692e-27	0.0294375	0.22949	0.128273	0.818739	-	-	-	-	-	-	-	-	-	-	-
12:11306064:T:C	12	11306064	-	-	-	ENSG00000275778	AC018630.2	10998448	11324199	0	protein_coding	T	C	0.556075	0	C	0.31383	0	1	239.321	1.07655e-52	1656	2.7508e-45	-0.886235	-15.0727	0.0587975	3.13174e-34	-0.943423	-7.22683	0.130544	1.95173e-08	-0.894934	-13.6782	0.0654276	1.06692e-27	0.0294375	0.22949	0.128273	0.818739	-	-	-	-	-	-	-	-	-	-	-
12:11311520:G:A	12	11311520	-	-	-	ENSG00000275778	AC018630.2	10998448	11324199	0	protein_coding	G	A	0.556075	0	A	0.31383	0	1	239.321	1.07655e-52	1656	2.7508e-45	-0.886235	-15.0727	0.0587975	3.13174e-34	-0.943423	-7.22683	0.130544	1.95173e-08	-0.894934	-13.6782	0.0654276	1.06692e-27	0.0294375	0.22949	0.128273	0.818739	-	-	-	-	-	-	-	-	-	-	-
12:11273804:TAGAA:T	12	11273804	-	-	-	ENSG00000275778	AC018630.2	10998448	11324199	0	protein_coding	TAGAA	T	0.556075	0	T	0.31383	0	1	239.321	1.07655e-52	1656	2.7508e-45	-0.886235	-15.0727	0.0587975	3.13174e-34	-0.943423	-7.22683	0.130544	1.95173e-08	-0.894934	-13.6782	0.0654276	1.06692e-27	0.0294375	0.22949	0.128273	0.818739	-	-	-	-	-	-	-	-	-	-	-
12:11275209:T:C	12	11275209	-	-	-	ENSG00000275778	AC018630.2	10998448	11324199	0	protein_coding	T	C	0.556075	0	C	0.31383	0	1	239.321	1.07655e-52	1656	2.7508e-45	-0.886235	-15.0727	0.0587975	3.13174e-34	-0.943423	-7.22683	0.130544	1.95173e-08	-0.894934	-13.6782	0.0654276	1.06692e-27	0.0294375	0.22949	0.128273	0.818739	-	-	-	-	-	-	-	-	-	-	-
12:11294026:G:A	12	11294026	-	-	-	ENSG00000275778	AC018630.2	10998448	11324199	0	protein_coding	G	A	0.556075	0	A	0.31383	0	1	239.321	1.07655e-52	1656	2.7508e-45	-0.886235	-15.0727	0.0587975	3.13174e-34	-0.943423	-7.22683	0.130544	1.95173e-08	-0.894934	-13.6782	0.0654276	1.06692e-27	0.0294375	0.22949	0.128273	0.818739	-	-	-	-	-	-	-	-	-	-	-
12:11300687:T:A	12	11300687	-	-	-	ENSG00000275778	AC018630.2	10998448	11324199	0	protein_coding	T	A	0.556075	0	A	0.31383	0	1	239.321	1.07655e-52	1656	2.7508e-45	-0.886235	-15.0727	0.0587975	3.13174e-34	-0.943423	-7.22683	0.130544	1.95173e-08	-0.894934	-13.6782	0.0654276	1.06692e-27	0.0294375	0.22949	0.128273	0.818739	-	-	-	-	-	-	-	-	-	-	-
12:11276049:T:C	12	11276049	-	-	-	ENSG00000275778	AC018630.2	10998448	11324199	0	protein_coding	T	C	0.556075	0	C	0.31383	0	1	239.321	1.07655e-52	1656	2.7508e-45	-0.886235	-15.0727	0.0587975	3.13174e-34	-0.943423	-7.22683	0.130544	1.95173e-08	-0.894934	-13.6782	0.0654276	1.06692e-27	0.0294375	0.22949	0.128273	0.818739	-	-	-	-	-	-	-	-	-	-	-
12:11294191:A:C	12	11294191	-	-	-	ENSG00000275778	AC018630.2	10998448	11324199	0	protein_coding	A	C	0.556075	0	C	0.31383	0	1	239.321	1.07655e-52	1656	2.7508e-45	-0.886235	-15.0727	0.0587975	3.13174e-34	-0.943423	-7.22683	0.130544	1.95173e-08	-0.894934	-13.6782	0.0654276	1.06692e-27	0.0294375	0.22949	0.128273	0.818739	-	-	-	-	-	-	-	-	-	-	-
12:11300369:C:T	12	11300369	-	-	-	ENSG00000275778	AC018630.2	10998448	11324199	0	protein_coding	C	T	0.556075	0	T	0.31383	0	1	239.321	1.07655e-52	1656	2.7508e-45	-0.886235	-15.0727	0.0587975	3.13174e-34	-0.943423	-7.22683	0.130544	1.95173e-08	-0.894934	-13.6782	0.0654276	1.06692e-27	0.0294375	0.22949	0.128273	0.818739	-	-	-	-	-	-	-	-	-	-	-
12:11285754:G:A	12	11285754	-	-	-	ENSG00000275778	AC018630.2	10998448	11324199	0	protein_coding	G	A	0.556075	0	A	0.31383	0	1	239.321	1.07655e-52	1656	2.7508e-45	-0.886235	-15.0727	0.0587975	3.13174e-34	-0.943423	-7.22683	0.130544	1.95173e-08	-0.894934	-13.6782	0.0654276	1.06692e-27	0.0294375	0.22949	0.128273	0.818739	-	-	-	-	-	-	-	-	-	-	-
12:11282981:A:G	12	11282981	-	-	-	ENSG00000275778	AC018630.2	10998448	11324199	0	protein_coding	A	G	0.556075	0	G	0.31383	0	1	239.321	1.07655e-52	1656	2.7508e-45	-0.886235	-15.0727	0.0587975	3.13174e-34	-0.943423	-7.22683	0.130544	1.95173e-08	-0.894934	-13.6782	0.0654276	1.06692e-27	0.0294375	0.22949	0.128273	0.818739	-	-	-	-	-	-	-	-	-	-	-
12:11251560:A:T	12	11251560	-	-	-	ENSG00000275778	AC018630.2	10998448	11324199	0	protein_coding	A	T	0.556075	0	T	0.31383	0	1	239.321	1.07655e-52	1656	2.7508e-45	-0.886235	-15.0727	0.0587975	3.13174e-34	-0.943423	-7.22683	0.130544	1.95173e-08	-0.894934	-13.6782	0.0654276	1.06692e-27	0.0294375	0.22949	0.128273	0.818739	-	-	-	-	-	-	-	-	-	-	-
12:11276527:C:G	12	11276527	-	-	-	ENSG00000275778	AC018630.2	10998448	11324199	0	protein_coding	C	G	0.556075	0	G	0.31383	0	1	239.321	1.07655e-52	1656	2.7508e-45	-0.886235	-15.0727	0.0587975	3.13174e-34	-0.943423	-7.22683	0.130544	1.95173e-08	-0.894934	-13.6782	0.0654276	1.06692e-27	0.0294375	0.22949	0.128273	0.818739	-	-	-	-	-	-	-	-	-	-	-
12:11299977:G:C	12	11299977	-	-	-	ENSG00000275778	AC018630.2	10998448	11324199	0	protein_coding	G	C	0.556075	0	C	0.31383	0	1	239.321	1.07655e-52	1656	2.7508e-45	-0.886235	-15.0727	0.0587975	3.13174e-34	-0.943423	-7.22683	0.130544	1.95173e-08	-0.894934	-13.6782	0.0654276	1.06692e-27	0.0294375	0.22949	0.128273	0.818739	-	-	-	-	-	-	-	-	-	-	-
12:11283824:G:C	12	11283824	-	-	-	ENSG00000275778	AC018630.2	10998448	11324199	0	protein_coding	G	C	0.556075	0	C	0.31383	0	1	239.321	1.07655e-52	1656	2.7508e-45	-0.886235	-15.0727	0.0587975	3.13174e-34	-0.943423	-7.22683	0.130544	1.95173e-08	-0.894934	-13.6782	0.0654276	1.06692e-27	0.0294375	0.22949	0.128273	0.818739	-	-	-	-	-	-	-	-	-	-	-
12:11283926:C:CAG	12	11283926	-	-	-	ENSG00000275778	AC018630.2	10998448	11324199	0	protein_coding	C	CAG	0.556075	0	CAG	0.31383	0	1	239.321	1.07655e-52	1656	2.7508e-45	-0.886235	-15.0727	0.0587975	3.13174e-34	-0.943423	-7.22683	0.130544	1.95173e-08	-0.894934	-13.6782	0.0654276	1.06692e-27	0.0294375	0.22949	0.128273	0.818739	-	-	-	-	-	-	-	-	-	-	-
12:11299851:A:G	12	11299851	-	-	-	ENSG00000275778	AC018630.2	10998448	11324199	0	protein_coding	A	G	0.556075	0	G	0.31383	0	1	239.321	1.07655e-52	1656	2.7508e-45	-0.886235	-15.0727	0.0587975	3.13174e-34	-0.943423	-7.22683	0.130544	1.95173e-08	-0.894934	-13.6782	0.0654276	1.06692e-27	0.0294375	0.22949	0.128273	0.818739	-	-	-	-	-	-	-	-	-	-	-
12:11299687:A:G	12	11299687	-	-	-	ENSG00000275778	AC018630.2	10998448	11324199	0	protein_coding	A	G	0.556075	0	G	0.31383	0	1	239.321	1.07655e-52	1656	2.7508e-45	-0.886235	-15.0727	0.0587975	3.13174e-34	-0.943423	-7.22683	0.130544	1.95173e-08	-0.894934	-13.6782	0.0654276	1.06692e-27	0.0294375	0.22949	0.128273	0.818739	-	-	-	-	-	-	-	-	-	-	-
12:11300006:C:T	12	11300006	-	-	-	ENSG00000275778	AC018630.2	10998448	11324199	0	protein_coding	C	T	0.556075	0	T	0.31383	0	1	239.321	1.07655e-52	1656	2.7508e-45	-0.886235	-15.0727	0.0587975	3.13174e-34	-0.943423	-7.22683	0.130544	1.95173e-08	-0.894934	-13.6782	0.0654276	1.06692e-27	0.0294375	0.22949	0.128273	0.818739	-	-	-	-	-	-	-	-	-	-	-
12:11282919:A:G	12	11282919	-	-	-	ENSG00000275778	AC018630.2	10998448	11324199	0	protein_coding	A	G	0.556075	0	G	0.31383	0	1	239.321	1.07655e-52	1656	2.7508e-45	-0.886235	-15.0727	0.0587975	3.13174e-34	-0.943423	-7.22683	0.130544	1.95173e-08	-0.894934	-13.6782	0.0654276	1.06692e-27	0.0294375	0.22949	0.128273	0.818739	-	-	-	-	-	-	-	-	-	-	-
12:11276037:A:G	12	11276037	-	-	-	ENSG00000275778	AC018630.2	10998448	11324199	0	protein_coding	A	G	0.556075	0	G	0.31383	0	1	239.321	1.07655e-52	1656	2.7508e-45	-0.886235	-15.0727	0.0587975	3.13174e-34	-0.943423	-7.22683	0.130544	1.95173e-08	-0.894934	-13.6782	0.0654276	1.06692e-27	0.0294375	0.22949	0.128273	0.818739	-	-	-	-	-	-	-	-	-	-	-
12:11264550:T:TA	12	11264550	-	-	-	ENSG00000275778	AC018630.2	10998448	11324199	0	protein_coding	T	TA	0.556075	0	TA	0.31383	0	1	239.321	1.07655e-52	1656	2.7508e-45	-0.886235	-15.0727	0.0587975	3.13174e-34	-0.943423	-7.22683	0.130544	1.95173e-08	-0.894934	-13.6782	0.0654276	1.06692e-27	0.0294375	0.22949	0.128273	0.818739	-	-	-	-	-	-	-	-	-	-	-
12:11263744:T:G	12	11263744	-	-	-	ENSG00000275778	AC018630.2	10998448	11324199	0	protein_coding	T	G	0.556075	0	G	0.31383	0	1	239.321	1.07655e-52	1656	2.7508e-45	-0.886235	-15.0727	0.0587975	3.13174e-34	-0.943423	-7.22683	0.130544	1.95173e-08	-0.894934	-13.6782	0.0654276	1.06692e-27	0.0294375	0.22949	0.128273	0.818739	-	-	-	-	-	-	-	-	-	-	-
12:11292098:C:T	12	11292098	-	-	-	ENSG00000275778	AC018630.2	10998448	11324199	0	protein_coding	C	T	0.556075	0	T	0.31383	0	1	239.321	1.07655e-52	1656	2.7508e-45	-0.886235	-15.0727	0.0587975	3.13174e-34	-0.943423	-7.22683	0.130544	1.95173e-08	-0.894934	-13.6782	0.0654276	1.06692e-27	0.0294375	0.22949	0.128273	0.818739	-	-	-	-	-	-	-	-	-	-	-
12:11274876:C:T	12	11274876	-	-	-	ENSG00000275778	AC018630.2	10998448	11324199	0	protein_coding	C	T	0.556075	0	T	0.31383	0	1	239.321	1.07655e-52	1656	2.7508e-45	-0.886235	-15.0727	0.0587975	3.13174e-34	-0.943423	-7.22683	0.130544	1.95173e-08	-0.894934	-13.6782	0.0654276	1.06692e-27	0.0294375	0.22949	0.128273	0.818739	-	-	-	-	-	-	-	-	-	-	-
12:11204944:T:A	12	11204944	-	-	-	ENSG00000275778	AC018630.2	10998448	11324199	0	protein_coding	T	A	0.556075	0	A	0.31383	0	1	239.321	1.07655e-52	1656	2.7508e-45	-0.886235	-15.0727	0.0587975	3.13174e-34	-0.943423	-7.22683	0.130544	1.95173e-08	-0.894934	-13.6782	0.0654276	1.06692e-27	0.0294375	0.22949	0.128273	0.818739	-	-	-	-	-	-	-	-	-	-	-
12:11278302:G:T	12	11278302	-	-	-	ENSG00000275778	AC018630.2	10998448	11324199	0	protein_coding	G	T	0.556075	0	T	0.31383	0	1	239.321	1.07655e-52	1656	2.7508e-45	-0.886235	-15.0727	0.0587975	3.13174e-34	-0.943423	-7.22683	0.130544	1.95173e-08	-0.894934	-13.6782	0.0654276	1.06692e-27	0.0294375	0.22949	0.128273	0.818739	-	-	-	-	-	-	-	-	-	-	-
12:11292544:T:A	12	11292544	-	-	-	ENSG00000275778	AC018630.2	10998448	11324199	0	protein_coding	T	A	0.556075	0	A	0.31383	0	1	239.321	1.07655e-52	1656	2.7508e-45	-0.886235	-15.0727	0.0587975	3.13174e-34	-0.943423	-7.22683	0.130544	1.95173e-08	-0.894934	-13.6782	0.0654276	1.06692e-27	0.0294375	0.22949	0.128273	0.818739	-	-	-	-	-	-	-	-	-	-	-
12:11286088:A:C	12	11286088	-	-	-	ENSG00000275778	AC018630.2	10998448	11324199	0	protein_coding	A	C	0.556075	0	C	0.31383	0	1	239.321	1.07655e-52	1656	2.7508e-45	-0.886235	-15.0727	0.0587975	3.13174e-34	-0.943423	-7.22683	0.130544	1.95173e-08	-0.894934	-13.6782	0.0654276	1.06692e-27	0.0294375	0.22949	0.128273	0.818739	-	-	-	-	-	-	-	-	-	-	-
12:11277468:C:T	12	11277468	-	-	-	ENSG00000275778	AC018630.2	10998448	11324199	0	protein_coding	C	T	0.556075	0	T	0.31383	0	1	239.321	1.07655e-52	1656	2.7508e-45	-0.886235	-15.0727	0.0587975	3.13174e-34	-0.943423	-7.22683	0.130544	1.95173e-08	-0.894934	-13.6782	0.0654276	1.06692e-27	0.0294375	0.22949	0.128273	0.818739	-	-	-	-	-	-	-	-	-	-	-
12:11285802:G:T	12	11285802	-	-	-	ENSG00000275778	AC018630.2	10998448	11324199	0	protein_coding	G	T	0.556075	0	T	0.31383	0	1	239.321	1.07655e-52	1656	2.7508e-45	-0.886235	-15.0727	0.0587975	3.13174e-34	-0.943423	-7.22683	0.130544	1.95173e-08	-0.894934	-13.6782	0.0654276	1.06692e-27	0.0294375	0.22949	0.128273	0.818739	-	-	-	-	-	-	-	-	-	-	-
12:11282904:T:C	12	11282904	-	-	-	ENSG00000275778	AC018630.2	10998448	11324199	0	protein_coding	T	C	0.556075	0	C	0.31383	0	1	239.321	1.07655e-52	1656	2.7508e-45	-0.886235	-15.0727	0.0587975	3.13174e-34	-0.943423	-7.22683	0.130544	1.95173e-08	-0.894934	-13.6782	0.0654276	1.06692e-27	0.0294375	0.22949	0.128273	0.818739	-	-	-	-	-	-	-	-	-	-	-
12:11275960:T:G	12	11275960	-	-	-	ENSG00000275778	AC018630.2	10998448	11324199	0	protein_coding	T	G	0.556075	0	G	0.31383	0	1	239.321	1.07655e-52	1656	2.7508e-45	-0.886235	-15.0727	0.0587975	3.13174e-34	-0.943423	-7.22683	0.130544	1.95173e-08	-0.894934	-13.6782	0.0654276	1.06692e-27	0.0294375	0.22949	0.128273	0.818739	-	-	-	-	-	-	-	-	-	-	-
12:11293607:C:CTT	12	11293607	-	-	-	ENSG00000275778	AC018630.2	10998448	11324199	0	protein_coding	C	CTT	0.556075	0	CTT	0.31383	0	1	239.321	1.07655e-52	1656	2.7508e-45	-0.886235	-15.0727	0.0587975	3.13174e-34	-0.943423	-7.22683	0.130544	1.95173e-08	-0.894934	-13.6782	0.0654276	1.06692e-27	0.0294375	0.22949	0.128273	0.818739	-	-	-	-	-	-	-	-	-	-	-
12:11271161:G:A	12	11271161	-	-	-	ENSG00000275778	AC018630.2	10998448	11324199	0	protein_coding	G	A	0.556075	0	A	0.31383	0	1	239.321	1.07655e-52	1656	2.7508e-45	-0.886235	-15.0727	0.0587975	3.13174e-34	-0.943423	-7.22683	0.130544	1.95173e-08	-0.894934	-13.6782	0.0654276	1.06692e-27	0.0294375	0.22949	0.128273	0.818739	-	-	-	-	-	-	-	-	-	-	-
12:11266222:C:G	12	11266222	-	-	-	ENSG00000275778	AC018630.2	10998448	11324199	0	protein_coding	C	G	0.556075	0	G	0.31383	0	1	239.321	1.07655e-52	1656	2.7508e-45	-0.886235	-15.0727	0.0587975	3.13174e-34	-0.943423	-7.22683	0.130544	1.95173e-08	-0.894934	-13.6782	0.0654276	1.06692e-27	0.0294375	0.22949	0.128273	0.818739	-	-	-	-	-	-	-	-	-	-	-
12:11293821:A:G	12	11293821	-	-	-	ENSG00000275778	AC018630.2	10998448	11324199	0	protein_coding	A	G	0.556075	0	G	0.31383	0	1	239.321	1.07655e-52	1656	2.7508e-45	-0.886235	-15.0727	0.0587975	3.13174e-34	-0.943423	-7.22683	0.130544	1.95173e-08	-0.894934	-13.6782	0.0654276	1.06692e-27	0.0294375	0.22949	0.128273	0.818739	-	-	-	-	-	-	-	-	-	-	-
12:11264798:T:C	12	11264798	-	-	-	ENSG00000275778	AC018630.2	10998448	11324199	0	protein_coding	T	C	0.556075	0	C	0.31383	0	1	239.321	1.07655e-52	1656	2.7508e-45	-0.886235	-15.0727	0.0587975	3.13174e-34	-0.943423	-7.22683	0.130544	1.95173e-08	-0.894934	-13.6782	0.0654276	1.06692e-27	0.0294375	0.22949	0.128273	0.818739	-	-	-	-	-	-	-	-	-	-	-
12:11281471:A:C	12	11281471	-	-	-	ENSG00000275778	AC018630.2	10998448	11324199	0	protein_coding	A	C	0.556075	0	C	0.31383	0	1	239.321	1.07655e-52	1656	2.7508e-45	-0.886235	-15.0727	0.0587975	3.13174e-34	-0.943423	-7.22683	0.130544	1.95173e-08	-0.894934	-13.6782	0.0654276	1.06692e-27	0.0294375	0.22949	0.128273	0.818739	-	-	-	-	-	-	-	-	-	-	-
12:11283963:G:C	12	11283963	-	-	-	ENSG00000275778	AC018630.2	10998448	11324199	0	protein_coding	G	C	0.556075	0	C	0.31383	0	1	239.321	1.07655e-52	1656	2.7508e-45	-0.886235	-15.0727	0.0587975	3.13174e-34	-0.943423	-7.22683	0.130544	1.95173e-08	-0.894934	-13.6782	0.0654276	1.06692e-27	0.0294375	0.22949	0.128273	0.818739	-	-	-	-	-	-	-	-	-	-	-
12:11270406:G:A	12	11270406	-	-	-	ENSG00000275778	AC018630.2	10998448	11324199	0	protein_coding	G	A	0.556075	0	A	0.31383	0	1	239.321	1.07655e-52	1656	2.7508e-45	-0.886235	-15.0727	0.0587975	3.13174e-34	-0.943423	-7.22683	0.130544	1.95173e-08	-0.894934	-13.6782	0.0654276	1.06692e-27	0.0294375	0.22949	0.128273	0.818739	-	-	-	-	-	-	-	-	-	-	-
12:11211904:C:T	12	11211904	-	-	-	ENSG00000275778	AC018630.2	10998448	11324199	0	protein_coding	C	T	0.556075	0	T	0.31383	0	1	239.321	1.07655e-52	1656	2.7508e-45	-0.886235	-15.0727	0.0587975	3.13174e-34	-0.943423	-7.22683	0.130544	1.95173e-08	-0.894934	-13.6782	0.0654276	1.06692e-27	0.0294375	0.22949	0.128273	0.818739	-	-	-	-	-	-	-	-	-	-	-
12:11277248:T:G	12	11277248	-	-	-	ENSG00000275778	AC018630.2	10998448	11324199	0	protein_coding	T	G	0.556075	0	G	0.31383	0	1	239.321	1.07655e-52	1656	2.7508e-45	-0.886235	-15.0727	0.0587975	3.13174e-34	-0.943423	-7.22683	0.130544	1.95173e-08	-0.894934	-13.6782	0.0654276	1.06692e-27	0.0294375	0.22949	0.128273	0.818739	-	-	-	-	-	-	-	-	-	-	-
12:11281341:A:C	12	11281341	-	-	-	ENSG00000275778	AC018630.2	10998448	11324199	0	protein_coding	A	C	0.556075	0	C	0.31383	0	1	239.321	1.07655e-52	1656	2.7508e-45	-0.886235	-15.0727	0.0587975	3.13174e-34	-0.943423	-7.22683	0.130544	1.95173e-08	-0.894934	-13.6782	0.0654276	1.06692e-27	0.0294375	0.22949	0.128273	0.818739	-	-	-	-	-	-	-	-	-	-	-
12:11298361:CT:C	12	11298361	-	-	-	ENSG00000275778	AC018630.2	10998448	11324199	0	protein_coding	CT	C	0.556075	0	C	0.31383	0	1	239.321	1.07655e-52	1656	2.7508e-45	-0.886235	-15.0727	0.0587975	3.13174e-34	-0.943423	-7.22683	0.130544	1.95173e-08	-0.894934	-13.6782	0.0654276	1.06692e-27	0.0294375	0.22949	0.128273	0.818739	-	-	-	-	-	-	-	-	-	-	-
12:11297854:A:G	12	11297854	-	-	-	ENSG00000275778	AC018630.2	10998448	11324199	0	protein_coding	A	G	0.556075	0	G	0.31383	0	1	239.321	1.07655e-52	1656	2.7508e-45	-0.886235	-15.0727	0.0587975	3.13174e-34	-0.943423	-7.22683	0.130544	1.95173e-08	-0.894934	-13.6782	0.0654276	1.06692e-27	0.0294375	0.22949	0.128273	0.818739	-	-	-	-	-	-	-	-	-	-	-
12:11281284:T:C	12	11281284	-	-	-	ENSG00000275778	AC018630.2	10998448	11324199	0	protein_coding	T	C	0.556075	0	C	0.31383	0	1	239.321	1.07655e-52	1656	2.7508e-45	-0.886235	-15.0727	0.0587975	3.13174e-34	-0.943423	-7.22683	0.130544	1.95173e-08	-0.894934	-13.6782	0.0654276	1.06692e-27	0.0294375	0.22949	0.128273	0.818739	-	-	-	-	-	-	-	-	-	-	-
12:11297752:G:A	12	11297752	-	-	-	ENSG00000275778	AC018630.2	10998448	11324199	0	protein_coding	G	A	0.556075	0	A	0.31383	0	1	239.321	1.07655e-52	1656	2.7508e-45	-0.886235	-15.0727	0.0587975	3.13174e-34	-0.943423	-7.22683	0.130544	1.95173e-08	-0.894934	-13.6782	0.0654276	1.06692e-27	0.0294375	0.22949	0.128273	0.818739	-	-	-	-	-	-	-	-	-	-	-
12:11285130:G:T	12	11285130	-	-	-	ENSG00000275778	AC018630.2	10998448	11324199	0	protein_coding	G	T	0.556075	0	T	0.31383	0	1	239.321	1.07655e-52	1656	2.7508e-45	-0.886235	-15.0727	0.0587975	3.13174e-34	-0.943423	-7.22683	0.130544	1.95173e-08	-0.894934	-13.6782	0.0654276	1.06692e-27	0.0294375	0.22949	0.128273	0.818739	-	-	-	-	-	-	-	-	-	-	-
12:11251476:A:T	12	11251476	-	-	-	ENSG00000275778	AC018630.2	10998448	11324199	0	protein_coding	A	T	0.556075	0	T	0.31383	0	1	239.321	1.07655e-52	1656	2.7508e-45	-0.886235	-15.0727	0.0587975	3.13174e-34	-0.943423	-7.22683	0.130544	1.95173e-08	-0.894934	-13.6782	0.0654276	1.06692e-27	0.0294375	0.22949	0.128273	0.818739	-	-	-	-	-	-	-	-	-	-	-
12:11297732:T:C	12	11297732	-	-	-	ENSG00000275778	AC018630.2	10998448	11324199	0	protein_coding	T	C	0.556075	0	C	0.31383	0	1	239.321	1.07655e-52	1656	2.7508e-45	-0.886235	-15.0727	0.0587975	3.13174e-34	-0.943423	-7.22683	0.130544	1.95173e-08	-0.894934	-13.6782	0.0654276	1.06692e-27	0.0294375	0.22949	0.128273	0.818739	-	-	-	-	-	-	-	-	-	-	-
12:11296844:CCTT:C	12	11296844	-	-	-	ENSG00000275778	AC018630.2	10998448	11324199	0	protein_coding	CCTT	C	0.556075	0	C	0.31383	0	1	239.321	1.07655e-52	1656	2.7508e-45	-0.886235	-15.0727	0.0587975	3.13174e-34	-0.943423	-7.22683	0.130544	1.95173e-08	-0.894934	-13.6782	0.0654276	1.06692e-27	0.0294375	0.22949	0.128273	0.818739	-	-	-	-	-	-	-	-	-	-	-
12:11297726:A:T	12	11297726	-	-	-	ENSG00000275778	AC018630.2	10998448	11324199	0	protein_coding	A	T	0.556075	0	T	0.31383	0	1	239.321	1.07655e-52	1656	2.7508e-45	-0.886235	-15.0727	0.0587975	3.13174e-34	-0.943423	-7.22683	0.130544	1.95173e-08	-0.894934	-13.6782	0.0654276	1.06692e-27	0.0294375	0.22949	0.128273	0.818739	-	-	-	-	-	-	-	-	-	-	-
12:11297722:C:T	12	11297722	-	-	-	ENSG00000275778	AC018630.2	10998448	11324199	0	protein_coding	C	T	0.556075	0	T	0.31383	0	1	239.321	1.07655e-52	1656	2.7508e-45	-0.886235	-15.0727	0.0587975	3.13174e-34	-0.943423	-7.22683	0.130544	1.95173e-08	-0.894934	-13.6782	0.0654276	1.06692e-27	0.0294375	0.22949	0.128273	0.818739	-	-	-	-	-	-	-	-	-	-	-
12:11296917:G:A	12	11296917	-	-	-	ENSG00000275778	AC018630.2	10998448	11324199	0	protein_coding	G	A	0.556075	0	A	0.31383	0	1	239.321	1.07655e-52	1656	2.7508e-45	-0.886235	-15.0727	0.0587975	3.13174e-34	-0.943423	-7.22683	0.130544	1.95173e-08	-0.894934	-13.6782	0.0654276	1.06692e-27	0.0294375	0.22949	0.128273	0.818739	-	-	-	-	-	-	-	-	-	-	-
12:11264980:G:A	12	11264980	-	-	-	ENSG00000275778	AC018630.2	10998448	11324199	0	protein_coding	G	A	0.556075	0	A	0.31383	0	1	239.321	1.07655e-52	1656	2.7508e-45	-0.886235	-15.0727	0.0587975	3.13174e-34	-0.943423	-7.22683	0.130544	1.95173e-08	-0.894934	-13.6782	0.0654276	1.06692e-27	0.0294375	0.22949	0.128273	0.818739	-	-	-	-	-	-	-	-	-	-	-
12:11298363:T:A	12	11298363	-	-	-	ENSG00000275778	AC018630.2	10998448	11324199	0	protein_coding	T	A	0.556075	0	A	0.31383	0	1	239.321	1.07655e-52	1656	2.7508e-45	-0.886235	-15.0727	0.0587975	3.13174e-34	-0.943423	-7.22683	0.130544	1.95173e-08	-0.894934	-13.6782	0.0654276	1.06692e-27	0.0294375	0.22949	0.128273	0.818739	-	-	-	-	-	-	-	-	-	-	-
12:11274810:A:G	12	11274810	-	-	-	ENSG00000275778	AC018630.2	10998448	11324199	0	protein_coding	A	G	0.556075	0	G	0.31383	0	1	239.321	1.07655e-52	1656	2.7508e-45	-0.886235	-15.0727	0.0587975	3.13174e-34	-0.943423	-7.22683	0.130544	1.95173e-08	-0.894934	-13.6782	0.0654276	1.06692e-27	0.0294375	0.22949	0.128273	0.818739	-	-	-	-	-	-	-	-	-	-	-
12:11208989:C:T	12	11208989	-	-	-	ENSG00000275778	AC018630.2	10998448	11324199	0	protein_coding	C	T	0.556075	0	T	0.31383	0	1	239.321	1.07655e-52	1656	2.7508e-45	-0.886235	-15.0727	0.0587975	3.13174e-34	-0.943423	-7.22683	0.130544	1.95173e-08	-0.894934	-13.6782	0.0654276	1.06692e-27	0.0294375	0.22949	0.128273	0.818739	-	-	-	-	-	-	-	-	-	-	-
12:11277289:T:A	12	11277289	-	-	-	ENSG00000275778	AC018630.2	10998448	11324199	0	protein_coding	T	A	0.556075	0	A	0.31383	0	1	239.321	1.07655e-52	1656	2.7508e-45	-0.886235	-15.0727	0.0587975	3.13174e-34	-0.943423	-7.22683	0.130544	1.95173e-08	-0.894934	-13.6782	0.0654276	1.06692e-27	0.0294375	0.22949	0.128273	0.818739	-	-	-	-	-	-	-	-	-	-	-
12:11269727:C:T	12	11269727	-	-	-	ENSG00000275778	AC018630.2	10998448	11324199	0	protein_coding	C	T	0.556075	0	T	0.31383	0	1	239.321	1.07655e-52	1656	2.7508e-45	-0.886235	-15.0727	0.0587975	3.13174e-34	-0.943423	-7.22683	0.130544	1.95173e-08	-0.894934	-13.6782	0.0654276	1.06692e-27	0.0294375	0.22949	0.128273	0.818739	-	-	-	-	-	-	-	-	-	-	-
12:11265851:C:T	12	11265851	-	-	-	ENSG00000275778	AC018630.2	10998448	11324199	0	protein_coding	C	T	0.556075	0	T	0.31383	0	1	239.321	1.07655e-52	1656	2.7508e-45	-0.886235	-15.0727	0.0587975	3.13174e-34	-0.943423	-7.22683	0.130544	1.95173e-08	-0.894934	-13.6782	0.0654276	1.06692e-27	0.0294375	0.22949	0.128273	0.818739	-	-	-	-	-	-	-	-	-	-	-
12:11296329:C:T	12	11296329	-	-	-	ENSG00000275778	AC018630.2	10998448	11324199	0	protein_coding	C	T	0.556075	0	T	0.31383	0	1	239.321	1.07655e-52	1656	2.7508e-45	-0.886235	-15.0727	0.0587975	3.13174e-34	-0.943423	-7.22683	0.130544	1.95173e-08	-0.894934	-13.6782	0.0654276	1.06692e-27	0.0294375	0.22949	0.128273	0.818739	-	-	-	-	-	-	-	-	-	-	-
12:11284441:C:T	12	11284441	-	-	-	ENSG00000275778	AC018630.2	10998448	11324199	0	protein_coding	C	T	0.556075	0	T	0.31383	0	1	239.321	1.07655e-52	1656	2.7508e-45	-0.886235	-15.0727	0.0587975	3.13174e-34	-0.943423	-7.22683	0.130544	1.95173e-08	-0.894934	-13.6782	0.0654276	1.06692e-27	0.0294375	0.22949	0.128273	0.818739	-	-	-	-	-	-	-	-	-	-	-
12:11299685:T:C	12	11299685	-	-	-	ENSG00000275778	AC018630.2	10998448	11324199	0	protein_coding	T	C	0.556075	0	C	0.31383	0	1	239.321	1.07655e-52	1656	2.7508e-45	-0.886235	-15.0727	0.0587975	3.13174e-34	-0.943423	-7.22683	0.130544	1.95173e-08	-0.894934	-13.6782	0.0654276	1.06692e-27	0.0294375	0.22949	0.128273	0.818739	-	-	-	-	-	-	-	-	-	-	-
12:11296349:TAAAGGG:T	12	11296349	-	-	-	ENSG00000275778	AC018630.2	10998448	11324199	0	protein_coding	TAAAGGG	T	0.556075	0	T	0.31383	0	1	239.321	1.07655e-52	1656	2.7508e-45	-0.886235	-15.0727	0.0587975	3.13174e-34	-0.943423	-7.22683	0.130544	1.95173e-08	-0.894934	-13.6782	0.0654276	1.06692e-27	0.0294375	0.22949	0.128273	0.818739	-	-	-	-	-	-	-	-	-	-	-
12:11276620:T:C	12	11276620	-	-	-	ENSG00000275778	AC018630.2	10998448	11324199	0	protein_coding	T	C	0.556075	0	C	0.31383	0	1	239.321	1.07655e-52	1656	2.7508e-45	-0.886235	-15.0727	0.0587975	3.13174e-34	-0.943423	-7.22683	0.130544	1.95173e-08	-0.894934	-13.6782	0.0654276	1.06692e-27	0.0294375	0.22949	0.128273	0.818739	-	-	-	-	-	-	-	-	-	-	-
12:11273678:C:T	12	11273678	-	-	-	ENSG00000275778	AC018630.2	10998448	11324199	0	protein_coding	C	T	0.556075	0	T	0.31383	0	1	239.321	1.07655e-52	1656	2.7508e-45	-0.886235	-15.0727	0.0587975	3.13174e-34	-0.943423	-7.22683	0.130544	1.95173e-08	-0.894934	-13.6782	0.0654276	1.06692e-27	0.0294375	0.22949	0.128273	0.818739	-	-	-	-	-	-	-	-	-	-	-
12:11299449:A:G	12	11299449	-	-	-	ENSG00000275778	AC018630.2	10998448	11324199	0	protein_coding	A	G	0.556075	0	G	0.31383	0	1	239.321	1.07655e-52	1656	2.7508e-45	-0.886235	-15.0727	0.0587975	3.13174e-34	-0.943423	-7.22683	0.130544	1.95173e-08	-0.894934	-13.6782	0.0654276	1.06692e-27	0.0294375	0.22949	0.128273	0.818739	-	-	-	-	-	-	-	-	-	-	-
12:11276953:GCTTA:G	12	11276953	-	-	-	ENSG00000275778	AC018630.2	10998448	11324199	0	protein_coding	GCTTA	G	0.556075	0	G	0.31383	0	1	239.321	1.07655e-52	1656	2.7508e-45	-0.886235	-15.0727	0.0587975	3.13174e-34	-0.943423	-7.22683	0.130544	1.95173e-08	-0.894934	-13.6782	0.0654276	1.06692e-27	0.0294375	0.22949	0.128273	0.818739	-	-	-	-	-	-	-	-	-	-	-
12:11268756:C:T	12	11268756	-	-	-	ENSG00000275778	AC018630.2	10998448	11324199	0	protein_coding	C	T	0.556075	0	T	0.31383	0	1	239.321	1.07655e-52	1656	2.7508e-45	-0.886235	-15.0727	0.0587975	3.13174e-34	-0.943423	-7.22683	0.130544	1.95173e-08	-0.894934	-13.6782	0.0654276	1.06692e-27	0.0294375	0.22949	0.128273	0.818739	-	-	-	-	-	-	-	-	-	-	-
12:11299359:C:T	12	11299359	-	-	-	ENSG00000275778	AC018630.2	10998448	11324199	0	protein_coding	C	T	0.556075	0	T	0.31383	0	1	239.321	1.07655e-52	1656	2.7508e-45	-0.886235	-15.0727	0.0587975	3.13174e-34	-0.943423	-7.22683	0.130544	1.95173e-08	-0.894934	-13.6782	0.0654276	1.06692e-27	0.0294375	0.22949	0.128273	0.818739	-	-	-	-	-	-	-	-	-	-	-
12:11250938:A:G	12	11250938	-	-	-	ENSG00000275778	AC018630.2	10998448	11324199	0	protein_coding	A	G	0.556075	0	G	0.31383	0	1	239.321	1.07655e-52	1656	2.7508e-45	-0.886235	-15.0727	0.0587975	3.13174e-34	-0.943423	-7.22683	0.130544	1.95173e-08	-0.894934	-13.6782	0.0654276	1.06692e-27	0.0294375	0.22949	0.128273	0.818739	-	-	-	-	-	-	-	-	-	-	-
12:11298869:G:GT	12	11298869	-	-	-	ENSG00000275778	AC018630.2	10998448	11324199	0	protein_coding	G	GT	0.556075	0	GT	0.31383	0	1	239.321	1.07655e-52	1656	2.7508e-45	-0.886235	-15.0727	0.0587975	3.13174e-34	-0.943423	-7.22683	0.130544	1.95173e-08	-0.894934	-13.6782	0.0654276	1.06692e-27	0.0294375	0.22949	0.128273	0.818739	-	-	-	-	-	-	-	-	-	-	-
12:11296356:GTCAACTCATC:G	12	11296356	-	-	-	ENSG00000275778	AC018630.2	10998448	11324199	0	protein_coding	GTCAACTCATC	G	0.556075	0	G	0.31383	0	1	239.321	1.07655e-52	1656	2.7508e-45	-0.886235	-15.0727	0.0587975	3.13174e-34	-0.943423	-7.22683	0.130544	1.95173e-08	-0.894934	-13.6782	0.0654276	1.06692e-27	0.0294375	0.22949	0.128273	0.818739	-	-	-	-	-	-	-	-	-	-	-
12:11285075:T:A	12	11285075	-	-	-	ENSG00000275778	AC018630.2	10998448	11324199	0	protein_coding	T	A	0.556075	0	A	0.31383	0	1	239.321	1.07655e-52	1656	2.7508e-45	-0.886235	-15.0727	0.0587975	3.13174e-34	-0.943423	-7.22683	0.130544	1.95173e-08	-0.894934	-13.6782	0.0654276	1.06692e-27	0.0294375	0.22949	0.128273	0.818739	-	-	-	-	-	-	-	-	-	-	-
12:11266734:C:T	12	11266734	-	-	-	ENSG00000275778	AC018630.2	10998448	11324199	0	protein_coding	C	T	0.556075	0	T	0.31383	0	1	239.321	1.07655e-52	1656	2.7508e-45	-0.886235	-15.0727	0.0587975	3.13174e-34	-0.943423	-7.22683	0.130544	1.95173e-08	-0.894934	-13.6782	0.0654276	1.06692e-27	0.0294375	0.22949	0.128273	0.818739	-	-	-	-	-	-	-	-	-	-	-
12:11296975:C:G	12	11296975	-	-	-	ENSG00000275778	AC018630.2	10998448	11324199	0	protein_coding	C	G	0.556075	0	G	0.31383	0	1	239.321	1.07655e-52	1656	2.7508e-45	-0.886235	-15.0727	0.0587975	3.13174e-34	-0.943423	-7.22683	0.130544	1.95173e-08	-0.894934	-13.6782	0.0654276	1.06692e-27	0.0294375	0.22949	0.128273	0.818739	-	-	-	-	-	-	-	-	-	-	-
12:11281130:A:G	12	11281130	-	-	-	ENSG00000275778	AC018630.2	10998448	11324199	0	protein_coding	A	G	0.556075	0	G	0.31383	0	1	239.321	1.07655e-52	1656	2.7508e-45	-0.886235	-15.0727	0.0587975	3.13174e-34	-0.943423	-7.22683	0.130544	1.95173e-08	-0.894934	-13.6782	0.0654276	1.06692e-27	0.0294375	0.22949	0.128273	0.818739	-	-	-	-	-	-	-	-	-	-	-
12:11305373:G:C	12	11305373	-	-	-	ENSG00000275778	AC018630.2	10998448	11324199	0	protein_coding	G	C	0.556075	0	C	0.31383	0	1	239.321	1.07655e-52	1656	2.7508e-45	-0.886235	-15.0727	0.0587975	3.13174e-34	-0.943423	-7.22683	0.130544	1.95173e-08	-0.894934	-13.6782	0.0654276	1.06692e-27	0.0294375	0.22949	0.128273	0.818739	-	-	-	-	-	-	-	-	-	-	-
12:11289470:G:T	12	11289470	-	-	-	ENSG00000275778	AC018630.2	10998448	11324199	0	protein_coding	G	T	0.556075	0	T	0.31383	0	1	239.321	1.07655e-52	1656	2.7508e-45	-0.886235	-15.0727	0.0587975	3.13174e-34	-0.943423	-7.22683	0.130544	1.95173e-08	-0.894934	-13.6782	0.0654276	1.06692e-27	0.0294375	0.22949	0.128273	0.818739	-	-	-	-	-	-	-	-	-	-	-
12:11281904:C:G	12	11281904	-	-	-	ENSG00000275778	AC018630.2	10998448	11324199	0	protein_coding	C	G	0.556075	0	G	0.31383	0	1	239.321	1.07655e-52	1656	2.7508e-45	-0.886235	-15.0727	0.0587975	3.13174e-34	-0.943423	-7.22683	0.130544	1.95173e-08	-0.894934	-13.6782	0.0654276	1.06692e-27	0.0294375	0.22949	0.128273	0.818739	-	-	-	-	-	-	-	-	-	-	-
12:11304086:T:A	12	11304086	-	-	-	ENSG00000275778	AC018630.2	10998448	11324199	0	protein_coding	T	A	0.556075	0	A	0.31383	0	1	239.321	1.07655e-52	1656	2.7508e-45	-0.886235	-15.0727	0.0587975	3.13174e-34	-0.943423	-7.22683	0.130544	1.95173e-08	-0.894934	-13.6782	0.0654276	1.06692e-27	0.0294375	0.22949	0.128273	0.818739	-	-	-	-	-	-	-	-	-	-	-
12:11273563:G:C	12	11273563	-	-	-	ENSG00000275778	AC018630.2	10998448	11324199	0	protein_coding	G	C	0.556075	0	C	0.31383	0	1	239.321	1.07655e-52	1656	2.7508e-45	-0.886235	-15.0727	0.0587975	3.13174e-34	-0.943423	-7.22683	0.130544	1.95173e-08	-0.894934	-13.6782	0.0654276	1.06692e-27	0.0294375	0.22949	0.128273	0.818739	-	-	-	-	-	-	-	-	-	-	-
12:11289529:A:C	12	11289529	-	-	-	ENSG00000275778	AC018630.2	10998448	11324199	0	protein_coding	A	C	0.556075	0	C	0.31383	0	1	239.321	1.07655e-52	1656	2.7508e-45	-0.886235	-15.0727	0.0587975	3.13174e-34	-0.943423	-7.22683	0.130544	1.95173e-08	-0.894934	-13.6782	0.0654276	1.06692e-27	0.0294375	0.22949	0.128273	0.818739	-	-	-	-	-	-	-	-	-	-	-
12:11282252:T:C	12	11282252	-	-	-	ENSG00000275778	AC018630.2	10998448	11324199	0	protein_coding	T	C	0.556075	0	C	0.31383	0	1	239.321	1.07655e-52	1656	2.7508e-45	-0.886235	-15.0727	0.0587975	3.13174e-34	-0.943423	-7.22683	0.130544	1.95173e-08	-0.894934	-13.6782	0.0654276	1.06692e-27	0.0294375	0.22949	0.128273	0.818739	-	-	-	-	-	-	-	-	-	-	-
12:11272137:C:T	12	11272137	-	-	-	ENSG00000275778	AC018630.2	10998448	11324199	0	protein_coding	C	T	0.556075	0	T	0.31383	0	1	239.321	1.07655e-52	1656	2.7508e-45	-0.886235	-15.0727	0.0587975	3.13174e-34	-0.943423	-7.22683	0.130544	1.95173e-08	-0.894934	-13.6782	0.0654276	1.06692e-27	0.0294375	0.22949	0.128273	0.818739	-	-	-	-	-	-	-	-	-	-	-
12:11290008:T:C	12	11290008	-	-	-	ENSG00000275778	AC018630.2	10998448	11324199	0	protein_coding	T	C	0.556075	0	C	0.31383	0	1	239.321	1.07655e-52	1656	2.7508e-45	-0.886235	-15.0727	0.0587975	3.13174e-34	-0.943423	-7.22683	0.130544	1.95173e-08	-0.894934	-13.6782	0.0654276	1.06692e-27	0.0294375	0.22949	0.128273	0.818739	-	-	-	-	-	-	-	-	-	-	-
12:11281796:G:A	12	11281796	-	-	-	ENSG00000275778	AC018630.2	10998448	11324199	0	protein_coding	G	A	0.556075	0	A	0.31383	0	1	239.321	1.07655e-52	1656	2.7508e-45	-0.886235	-15.0727	0.0587975	3.13174e-34	-0.943423	-7.22683	0.130544	1.95173e-08	-0.894934	-13.6782	0.0654276	1.06692e-27	0.0294375	0.22949	0.128273	0.818739	-	-	-	-	-	-	-	-	-	-	-
12:11290530:A:G	12	11290530	-	-	-	ENSG00000275778	AC018630.2	10998448	11324199	0	protein_coding	A	G	0.556075	0	G	0.31383	0	1	239.321	1.07655e-52	1656	2.7508e-45	-0.886235	-15.0727	0.0587975	3.13174e-34	-0.943423	-7.22683	0.130544	1.95173e-08	-0.894934	-13.6782	0.0654276	1.06692e-27	0.0294375	0.22949	0.128273	0.818739	-	-	-	-	-	-	-	-	-	-	-
12:11266342:C:T	12	11266342	-	-	-	ENSG00000275778	AC018630.2	10998448	11324199	0	protein_coding	C	T	0.556075	0	T	0.31383	0	1	239.321	1.07655e-52	1656	2.7508e-45	-0.886235	-15.0727	0.0587975	3.13174e-34	-0.943423	-7.22683	0.130544	1.95173e-08	-0.894934	-13.6782	0.0654276	1.06692e-27	0.0294375	0.22949	0.128273	0.818739	-	-	-	-	-	-	-	-	-	-	-
12:11279138:C:G	12	11279138	-	-	-	ENSG00000275778	AC018630.2	10998448	11324199	0	protein_coding	C	G	0.556075	0	G	0.31383	0	1	239.321	1.07655e-52	1656	2.7508e-45	-0.886235	-15.0727	0.0587975	3.13174e-34	-0.943423	-7.22683	0.130544	1.95173e-08	-0.894934	-13.6782	0.0654276	1.06692e-27	0.0294375	0.22949	0.128273	0.818739	-	-	-	-	-	-	-	-	-	-	-
12:11251920:A:T	12	11251920	-	-	-	ENSG00000275778	AC018630.2	10998448	11324199	0	protein_coding	A	T	0.556075	0	T	0.31383	0	1	239.321	1.07655e-52	1656	2.7508e-45	-0.886235	-15.0727	0.0587975	3.13174e-34	-0.943423	-7.22683	0.130544	1.95173e-08	-0.894934	-13.6782	0.0654276	1.06692e-27	0.0294375	0.22949	0.128273	0.818739	-	-	-	-	-	-	-	-	-	-	-
12:11289821:A:ACT	12	11289821	-	-	-	ENSG00000275778	AC018630.2	10998448	11324199	0	protein_coding	A	ACT	0.556075	0	ACT	0.31383	0	1	239.321	1.07655e-52	1656	2.7508e-45	-0.886235	-15.0727	0.0587975	3.13174e-34	-0.943423	-7.22683	0.130544	1.95173e-08	-0.894934	-13.6782	0.0654276	1.06692e-27	0.0294375	0.22949	0.128273	0.818739	-	-	-	-	-	-	-	-	-	-	-
12:11252082:G:A	12	11252082	-	-	-	ENSG00000275778	AC018630.2	10998448	11324199	0	protein_coding	G	A	0.556075	0	A	0.31383	0	1	239.321	1.07655e-52	1656	2.7508e-45	-0.886235	-15.0727	0.0587975	3.13174e-34	-0.943423	-7.22683	0.130544	1.95173e-08	-0.894934	-13.6782	0.0654276	1.06692e-27	0.0294375	0.22949	0.128273	0.818739	-	-	-	-	-	-	-	-	-	-	-
12:11304159:G:T	12	11304159	-	-	-	ENSG00000275778	AC018630.2	10998448	11324199	0	protein_coding	G	T	0.556075	0	T	0.31383	0	1	239.321	1.07655e-52	1656	2.7508e-45	-0.886235	-15.0727	0.0587975	3.13174e-34	-0.943423	-7.22683	0.130544	1.95173e-08	-0.894934	-13.6782	0.0654276	1.06692e-27	0.0294375	0.22949	0.128273	0.818739	-	-	-	-	-	-	-	-	-	-	-
12:11289281:T:C	12	11289281	-	-	-	ENSG00000275778	AC018630.2	10998448	11324199	0	protein_coding	T	C	0.556075	0	C	0.31383	0	1	239.321	1.07655e-52	1656	2.7508e-45	-0.886235	-15.0727	0.0587975	3.13174e-34	-0.943423	-7.22683	0.130544	1.95173e-08	-0.894934	-13.6782	0.0654276	1.06692e-27	0.0294375	0.22949	0.128273	0.818739	-	-	-	-	-	-	-	-	-	-	-
12:11274292:C:T	12	11274292	-	-	-	ENSG00000275778	AC018630.2	10998448	11324199	0	protein_coding	C	T	0.556075	0	T	0.31383	0	1	239.321	1.07655e-52	1656	2.7508e-45	-0.886235	-15.0727	0.0587975	3.13174e-34	-0.943423	-7.22683	0.130544	1.95173e-08	-0.894934	-13.6782	0.0654276	1.06692e-27	0.0294375	0.22949	0.128273	0.818739	-	-	-	-	-	-	-	-	-	-	-
12:11304989:C:T	12	11304989	-	-	-	ENSG00000275778	AC018630.2	10998448	11324199	0	protein_coding	C	T	0.556075	0	T	0.31383	0	1	239.321	1.07655e-52	1656	2.7508e-45	-0.886235	-15.0727	0.0587975	3.13174e-34	-0.943423	-7.22683	0.130544	1.95173e-08	-0.894934	-13.6782	0.0654276	1.06692e-27	0.0294375	0.22949	0.128273	0.818739	-	-	-	-	-	-	-	-	-	-	-
12:11280968:C:CT	12	11280968	-	-	-	ENSG00000275778	AC018630.2	10998448	11324199	0	protein_coding	C	CT	0.556075	0	CT	0.31383	0	1	239.321	1.07655e-52	1656	2.7508e-45	-0.886235	-15.0727	0.0587975	3.13174e-34	-0.943423	-7.22683	0.130544	1.95173e-08	-0.894934	-13.6782	0.0654276	1.06692e-27	0.0294375	0.22949	0.128273	0.818739	-	-	-	-	-	-	-	-	-	-	-
12:11287644:C:T	12	11287644	-	-	-	ENSG00000275778	AC018630.2	10998448	11324199	0	protein_coding	C	T	0.556075	0	T	0.31383	0	1	239.321	1.07655e-52	1656	2.7508e-45	-0.886235	-15.0727	0.0587975	3.13174e-34	-0.943423	-7.22683	0.130544	1.95173e-08	-0.894934	-13.6782	0.0654276	1.06692e-27	0.0294375	0.22949	0.128273	0.818739	-	-	-	-	-	-	-	-	-	-	-
12:11304932:TATA:T	12	11304932	-	-	-	ENSG00000275778	AC018630.2	10998448	11324199	0	protein_coding	TATA	T	0.556075	0	T	0.31383	0	1	239.321	1.07655e-52	1656	2.7508e-45	-0.886235	-15.0727	0.0587975	3.13174e-34	-0.943423	-7.22683	0.130544	1.95173e-08	-0.894934	-13.6782	0.0654276	1.06692e-27	0.0294375	0.22949	0.128273	0.818739	-	-	-	-	-	-	-	-	-	-	-
12:11287911:A:G	12	11287911	-	-	-	ENSG00000275778	AC018630.2	10998448	11324199	0	protein_coding	A	G	0.556075	0	G	0.31383	0	1	239.321	1.07655e-52	1656	2.7508e-45	-0.886235	-15.0727	0.0587975	3.13174e-34	-0.943423	-7.22683	0.130544	1.95173e-08	-0.894934	-13.6782	0.0654276	1.06692e-27	0.0294375	0.22949	0.128273	0.818739	-	-	-	-	-	-	-	-	-	-	-
12:11288103:CAACAAACCCATTTAGAAAAACAAAATCCAAAGCCATGTGATATATAAATATCT:C	12	11288103	-	-	-	ENSG00000275778	AC018630.2	10998448	11324199	0	protein_coding	CAACAAACCCATTTAGAAAAACAAAATCCAAAGCCATGTGATATATAAATATCT	C	0.556075	0	C	0.31383	0	1	239.321	1.07655e-52	1656	2.7508e-45	-0.886235	-15.0727	0.0587975	3.13174e-34	-0.943423	-7.22683	0.130544	1.95173e-08	-0.894934	-13.6782	0.0654276	1.06692e-27	0.0294375	0.22949	0.128273	0.818739	-	-	-	-	-	-	-	-	-	-	-
12:11288292:C:T	12	11288292	-	-	-	ENSG00000275778	AC018630.2	10998448	11324199	0	protein_coding	C	T	0.556075	0	T	0.31383	0	1	239.321	1.07655e-52	1656	2.7508e-45	-0.886235	-15.0727	0.0587975	3.13174e-34	-0.943423	-7.22683	0.130544	1.95173e-08	-0.894934	-13.6782	0.0654276	1.06692e-27	0.0294375	0.22949	0.128273	0.818739	-	-	-	-	-	-	-	-	-	-	-
12:11273710:C:A	12	11273710	-	-	-	ENSG00000275778	AC018630.2	10998448	11324199	0	protein_coding	C	A	0.556075	0	A	0.31383	0	1	239.321	1.07655e-52	1656	2.7508e-45	-0.886235	-15.0727	0.0587975	3.13174e-34	-0.943423	-7.22683	0.130544	1.95173e-08	-0.894934	-13.6782	0.0654276	1.06692e-27	0.0294375	0.22949	0.128273	0.818739	-	-	-	-	-	-	-	-	-	-	-
12:11288757:C:T	12	11288757	-	-	-	ENSG00000275778	AC018630.2	10998448	11324199	0	protein_coding	C	T	0.556075	0	T	0.31383	0	1	239.321	1.07655e-52	1656	2.7508e-45	-0.886235	-15.0727	0.0587975	3.13174e-34	-0.943423	-7.22683	0.130544	1.95173e-08	-0.894934	-13.6782	0.0654276	1.06692e-27	0.0294375	0.22949	0.128273	0.818739	-	-	-	-	-	-	-	-	-	-	-
12:11288793:C:A	12	11288793	-	-	-	ENSG00000275778	AC018630.2	10998448	11324199	0	protein_coding	C	A	0.556075	0	A	0.31383	0	1	239.321	1.07655e-52	1656	2.7508e-45	-0.886235	-15.0727	0.0587975	3.13174e-34	-0.943423	-7.22683	0.130544	1.95173e-08	-0.894934	-13.6782	0.0654276	1.06692e-27	0.0294375	0.22949	0.128273	0.818739	-	-	-	-	-	-	-	-	-	-	-
12:11288994:T:A	12	11288994	-	-	-	ENSG00000275778	AC018630.2	10998448	11324199	0	protein_coding	T	A	0.556075	0	A	0.31383	0	1	239.321	1.07655e-52	1656	2.7508e-45	-0.886235	-15.0727	0.0587975	3.13174e-34	-0.943423	-7.22683	0.130544	1.95173e-08	-0.894934	-13.6782	0.0654276	1.06692e-27	0.0294375	0.22949	0.128273	0.818739	-	-	-	-	-	-	-	-	-	-	-
12:11304538:AT:A	12	11304538	-	-	-	ENSG00000275778	AC018630.2	10998448	11324199	0	protein_coding	AT	A	0.556075	0	A	0.31383	0	1	239.321	1.07655e-52	1656	2.7508e-45	-0.886235	-15.0727	0.0587975	3.13174e-34	-0.943423	-7.22683	0.130544	1.95173e-08	-0.894934	-13.6782	0.0654276	1.06692e-27	0.0294375	0.22949	0.128273	0.818739	-	-	-	-	-	-	-	-	-	-	-
12:11279916:A:G	12	11279916	-	-	-	ENSG00000275778	AC018630.2	10998448	11324199	0	protein_coding	A	G	0.556075	0	G	0.31383	0	1	239.321	1.07655e-52	1656	2.7508e-45	-0.886235	-15.0727	0.0587975	3.13174e-34	-0.943423	-7.22683	0.130544	1.95173e-08	-0.894934	-13.6782	0.0654276	1.06692e-27	0.0294375	0.22949	0.128273	0.818739	-	-	-	-	-	-	-	-	-	-	-
12:11289249:C:T	12	11289249	-	-	-	ENSG00000275778	AC018630.2	10998448	11324199	0	protein_coding	C	T	0.556075	0	T	0.31383	0	1	239.321	1.07655e-52	1656	2.7508e-45	-0.886235	-15.0727	0.0587975	3.13174e-34	-0.943423	-7.22683	0.130544	1.95173e-08	-0.894934	-13.6782	0.0654276	1.06692e-27	0.0294375	0.22949	0.128273	0.818739	-	-	-	-	-	-	-	-	-	-	-
12:11290585:C:CT	12	11290585	-	-	-	ENSG00000275778	AC018630.2	10998448	11324199	0	protein_coding	C	CT	0.556075	0	CT	0.31383	0	1	239.321	1.07655e-52	1656	2.7508e-45	-0.886235	-15.0727	0.0587975	3.13174e-34	-0.943423	-7.22683	0.130544	1.95173e-08	-0.894934	-13.6782	0.0654276	1.06692e-27	0.0294375	0.22949	0.128273	0.818739	-	-	-	-	-	-	-	-	-	-	-
12:11279092:C:G	12	11279092	-	-	-	ENSG00000275778	AC018630.2	10998448	11324199	0	protein_coding	C	G	0.556075	0	G	0.31383	0	1	239.321	1.07655e-52	1656	2.7508e-45	-0.886235	-15.0727	0.0587975	3.13174e-34	-0.943423	-7.22683	0.130544	1.95173e-08	-0.894934	-13.6782	0.0654276	1.06692e-27	0.0294375	0.22949	0.128273	0.818739	-	-	-	-	-	-	-	-	-	-	-
12:11281750:G:A	12	11281750	-	-	-	ENSG00000275778	AC018630.2	10998448	11324199	0	protein_coding	G	A	0.556075	0	A	0.31383	0	1	239.321	1.07655e-52	1656	2.7508e-45	-0.886235	-15.0727	0.0587975	3.13174e-34	-0.943423	-7.22683	0.130544	1.95173e-08	-0.894934	-13.6782	0.0654276	1.06692e-27	0.0294375	0.22949	0.128273	0.818739	-	-	-	-	-	-	-	-	-	-	-
12:11290686:T:C	12	11290686	-	-	-	ENSG00000275778	AC018630.2	10998448	11324199	0	protein_coding	T	C	0.556075	0	C	0.31383	0	1	239.321	1.07655e-52	1656	2.7508e-45	-0.886235	-15.0727	0.0587975	3.13174e-34	-0.943423	-7.22683	0.130544	1.95173e-08	-0.894934	-13.6782	0.0654276	1.06692e-27	0.0294375	0.22949	0.128273	0.818739	-	-	-	-	-	-	-	-	-	-	-
12:11250893:T:C	12	11250893	-	-	-	ENSG00000275778	AC018630.2	10998448	11324199	0	protein_coding	T	C	0.556075	0	C	0.31383	0	1	239.321	1.07655e-52	1656	2.7508e-45	-0.886235	-15.0727	0.0587975	3.13174e-34	-0.943423	-7.22683	0.130544	1.95173e-08	-0.894934	-13.6782	0.0654276	1.06692e-27	0.0294375	0.22949	0.128273	0.818739	-	-	-	-	-	-	-	-	-	-	-
12:11291953:A:G	12	11291953	-	-	-	ENSG00000275778	AC018630.2	10998448	11324199	0	protein_coding	A	G	0.556075	0	G	0.31383	0	1	239.321	1.07655e-52	1656	2.7508e-45	-0.886235	-15.0727	0.0587975	3.13174e-34	-0.943423	-7.22683	0.130544	1.95173e-08	-0.894934	-13.6782	0.0654276	1.06692e-27	0.0294375	0.22949	0.128273	0.818739	-	-	-	-	-	-	-	-	-	-	-
12:11286790:A:C	12	11286790	-	-	-	ENSG00000275778	AC018630.2	10998448	11324199	0	protein_coding	A	C	0.556075	0	C	0.31383	0	1	239.321	1.07655e-52	1656	2.7508e-45	-0.886235	-15.0727	0.0587975	3.13174e-34	-0.943423	-7.22683	0.130544	1.95173e-08	-0.894934	-13.6782	0.0654276	1.06692e-27	0.0294375	0.22949	0.128273	0.818739	-	-	-	-	-	-	-	-	-	-	-
12:11273035:T:C	12	11273035	-	-	-	ENSG00000275778	AC018630.2	10998448	11324199	0	protein_coding	T	C	0.556075	0	C	0.31383	0	1	239.321	1.07655e-52	1656	2.7508e-45	-0.886235	-15.0727	0.0587975	3.13174e-34	-0.943423	-7.22683	0.130544	1.95173e-08	-0.894934	-13.6782	0.0654276	1.06692e-27	0.0294375	0.22949	0.128273	0.818739	-	-	-	-	-	-	-	-	-	-	-
12:11263318:T:C	12	11263318	-	-	-	ENSG00000275778	AC018630.2	10998448	11324199	0	protein_coding	T	C	0.556075	0	C	0.31383	0	1	239.321	1.07655e-52	1656	2.7508e-45	-0.886235	-15.0727	0.0587975	3.13174e-34	-0.943423	-7.22683	0.130544	1.95173e-08	-0.894934	-13.6782	0.0654276	1.06692e-27	0.0294375	0.22949	0.128273	0.818739	-	-	-	-	-	-	-	-	-	-	-
12:11251094:C:T	12	11251094	-	-	-	ENSG00000275778	AC018630.2	10998448	11324199	0	protein_coding	C	T	0.556075	0	T	0.31383	0	1	239.321	1.07655e-52	1656	2.7508e-45	-0.886235	-15.0727	0.0587975	3.13174e-34	-0.943423	-7.22683	0.130544	1.95173e-08	-0.894934	-13.6782	0.0654276	1.06692e-27	0.0294375	0.22949	0.128273	0.818739	-	-	-	-	-	-	-	-	-	-	-
12:11274313:G:A	12	11274313	-	-	-	ENSG00000275778	AC018630.2	10998448	11324199	0	protein_coding	G	A	0.556075	0	A	0.31383	0	1	239.321	1.07655e-52	1656	2.7508e-45	-0.886235	-15.0727	0.0587975	3.13174e-34	-0.943423	-7.22683	0.130544	1.95173e-08	-0.894934	-13.6782	0.0654276	1.06692e-27	0.0294375	0.22949	0.128273	0.818739	-	-	-	-	-	-	-	-	-	-	-
12:11251705:C:A	12	11251705	-	-	-	ENSG00000275778	AC018630.2	10998448	11324199	0	protein_coding	C	A	0.556075	0	A	0.31383	0	1	239.321	1.07655e-52	1656	2.7508e-45	-0.886235	-15.0727	0.0587975	3.13174e-34	-0.943423	-7.22683	0.130544	1.95173e-08	-0.894934	-13.6782	0.0654276	1.06692e-27	0.0294375	0.22949	0.128273	0.818739	-	-	-	-	-	-	-	-	-	-	-
12:11303082:A:T	12	11303082	-	-	-	ENSG00000275778	AC018630.2	10998448	11324199	0	protein_coding	A	T	0.556075	0	T	0.31383	0	1	239.321	1.07655e-52	1656	2.7508e-45	-0.886235	-15.0727	0.0587975	3.13174e-34	-0.943423	-7.22683	0.130544	1.95173e-08	-0.894934	-13.6782	0.0654276	1.06692e-27	0.0294375	0.22949	0.128273	0.818739	-	-	-	-	-	-	-	-	-	-	-
12:11272175:A:T	12	11272175	-	-	-	ENSG00000275778	AC018630.2	10998448	11324199	0	protein_coding	A	T	0.556075	0	T	0.31383	0	1	239.321	1.07655e-52	1656	2.7508e-45	-0.886235	-15.0727	0.0587975	3.13174e-34	-0.943423	-7.22683	0.130544	1.95173e-08	-0.894934	-13.6782	0.0654276	1.06692e-27	0.0294375	0.22949	0.128273	0.818739	-	-	-	-	-	-	-	-	-	-	-
12:11280975:T:A	12	11280975	-	-	-	ENSG00000275778	AC018630.2	10998448	11324199	0	protein_coding	T	A	0.556075	0	A	0.31383	0	1	239.321	1.07655e-52	1656	2.7508e-45	-0.886235	-15.0727	0.0587975	3.13174e-34	-0.943423	-7.22683	0.130544	1.95173e-08	-0.894934	-13.6782	0.0654276	1.06692e-27	0.0294375	0.22949	0.128273	0.818739	-	-	-	-	-	-	-	-	-	-	-
12:11266649:G:C	12	11266649	-	-	-	ENSG00000275778	AC018630.2	10998448	11324199	0	protein_coding	G	C	0.556075	0	C	0.31383	0	1	239.321	1.07655e-52	1656	2.7508e-45	-0.886235	-15.0727	0.0587975	3.13174e-34	-0.943423	-7.22683	0.130544	1.95173e-08	-0.894934	-13.6782	0.0654276	1.06692e-27	0.0294375	0.22949	0.128273	0.818739	-	-	-	-	-	-	-	-	-	-	-
12:11291152:T:C	12	11291152	-	-	-	ENSG00000275778	AC018630.2	10998448	11324199	0	protein_coding	T	C	0.556075	0	C	0.31383	0	1	239.321	1.07655e-52	1656	2.7508e-45	-0.886235	-15.0727	0.0587975	3.13174e-34	-0.943423	-7.22683	0.130544	1.95173e-08	-0.894934	-13.6782	0.0654276	1.06692e-27	0.0294375	0.22949	0.128273	0.818739	-	-	-	-	-	-	-	-	-	-	-
12:11290949:G:A	12	11290949	-	-	-	ENSG00000275778	AC018630.2	10998448	11324199	0	protein_coding	G	A	0.556075	0	A	0.31383	0	1	239.321	1.07655e-52	1656	2.7508e-45	-0.886235	-15.0727	0.0587975	3.13174e-34	-0.943423	-7.22683	0.130544	1.95173e-08	-0.894934	-13.6782	0.0654276	1.06692e-27	0.0294375	0.22949	0.128273	0.818739	-	-	-	-	-	-	-	-	-	-	-
12:11282501:A:G	12	11282501	-	-	-	ENSG00000275778	AC018630.2	10998448	11324199	0	protein_coding	A	G	0.556075	0	G	0.31383	0	1	239.321	1.07655e-52	1656	2.7508e-45	-0.886235	-15.0727	0.0587975	3.13174e-34	-0.943423	-7.22683	0.130544	1.95173e-08	-0.894934	-13.6782	0.0654276	1.06692e-27	0.0294375	0.22949	0.128273	0.818739	-	-	-	-	-	-	-	-	-	-	-
12:11291408:CA:C	12	11291408	-	-	-	ENSG00000275778	AC018630.2	10998448	11324199	0	protein_coding	CA	C	0.556075	0	C	0.31383	0	1	239.321	1.07655e-52	1656	2.7508e-45	-0.886235	-15.0727	0.0587975	3.13174e-34	-0.943423	-7.22683	0.130544	1.95173e-08	-0.894934	-13.6782	0.0654276	1.06692e-27	0.0294375	0.22949	0.128273	0.818739	-	-	-	-	-	-	-	-	-	-	-
12:11251030:G:A	12	11251030	-	-	-	ENSG00000275778	AC018630.2	10998448	11324199	0	protein_coding	G	A	0.556075	0	A	0.31383	0	1	239.321	1.07655e-52	1656	2.7508e-45	-0.886235	-15.0727	0.0587975	3.13174e-34	-0.943423	-7.22683	0.130544	1.95173e-08	-0.894934	-13.6782	0.0654276	1.06692e-27	0.0294375	0.22949	0.128273	0.818739	-	-	-	-	-	-	-	-	-	-	-
12:11278309:C:CTATAA	12	11278309	-	-	-	ENSG00000275778	AC018630.2	10998448	11324199	0	protein_coding	C	CTATAA	0.556075	0	CTATAA	0.31383	0	1	239.321	1.07655e-52	1656	2.7508e-45	-0.886235	-15.0727	0.0587975	3.13174e-34	-0.943423	-7.22683	0.130544	1.95173e-08	-0.894934	-13.6782	0.0654276	1.06692e-27	0.0294375	0.22949	0.128273	0.818739	-	-	-	-	-	-	-	-	-	-	-
12:11266364:G:A	12	11266364	-	-	-	ENSG00000275778	AC018630.2	10998448	11324199	0	protein_coding	G	A	0.556075	0	A	0.31383	0	1	239.321	1.07655e-52	1656	2.7508e-45	-0.886235	-15.0727	0.0587975	3.13174e-34	-0.943423	-7.22683	0.130544	1.95173e-08	-0.894934	-13.6782	0.0654276	1.06692e-27	0.0294375	0.22949	0.128273	0.818739	-	-	-	-	-	-	-	-	-	-	-
12:11263089:G:A	12	11263089	-	-	-	ENSG00000275778	AC018630.2	10998448	11324199	0	protein_coding	G	A	0.556075	0	A	0.31383	0	1	239.321	1.07655e-52	1656	2.7508e-45	-0.886235	-15.0727	0.0587975	3.13174e-34	-0.943423	-7.22683	0.130544	1.95173e-08	-0.894934	-13.6782	0.0654276	1.06692e-27	0.0294375	0.22949	0.128273	0.818739	-	-	-	-	-	-	-	-	-	-	-
12:11305724:A:G	12	11305724	-	-	-	ENSG00000275778	AC018630.2	10998448	11324199	0	protein_coding	A	G	0.556075	0	G	0.31383	0	1	239.321	1.07655e-52	1656	2.7508e-45	-0.886235	-15.0727	0.0587975	3.13174e-34	-0.943423	-7.22683	0.130544	1.95173e-08	-0.894934	-13.6782	0.0654276	1.06692e-27	0.0294375	0.22949	0.128273	0.818739	-	-	-	-	-	-	-	-	-	-	-
12:11278642:A:T	12	11278642	-	-	-	ENSG00000275778	AC018630.2	10998448	11324199	0	protein_coding	A	T	0.556075	0	T	0.31383	0	1	239.321	1.07655e-52	1656	2.7508e-45	-0.886235	-15.0727	0.0587975	3.13174e-34	-0.943423	-7.22683	0.130544	1.95173e-08	-0.894934	-13.6782	0.0654276	1.06692e-27	0.0294375	0.22949	0.128273	0.818739	-	-	-	-	-	-	-	-	-	-	-
12:11281649:C:G	12	11281649	-	-	-	ENSG00000275778	AC018630.2	10998448	11324199	0	protein_coding	C	G	0.556075	0	G	0.31383	0	1	239.321	1.07655e-52	1656	2.7508e-45	-0.886235	-15.0727	0.0587975	3.13174e-34	-0.943423	-7.22683	0.130544	1.95173e-08	-0.894934	-13.6782	0.0654276	1.06692e-27	0.0294375	0.22949	0.128273	0.818739	-	-	-	-	-	-	-	-	-	-	-
12:11263112:A:G	12	11263112	-	-	-	ENSG00000275778	AC018630.2	10998448	11324199	0	protein_coding	A	G	0.556075	0	G	0.31383	0	1	239.321	1.07655e-52	1656	2.7508e-45	-0.886235	-15.0727	0.0587975	3.13174e-34	-0.943423	-7.22683	0.130544	1.95173e-08	-0.894934	-13.6782	0.0654276	1.06692e-27	0.0294375	0.22949	0.128273	0.818739	-	-	-	-	-	-	-	-	-	-	-
12:11266482:T:G	12	11266482	-	-	-	ENSG00000275778	AC018630.2	10998448	11324199	0	protein_coding	T	G	0.556075	0	G	0.31383	0	1	239.321	1.07655e-52	1656	2.7508e-45	-0.886235	-15.0727	0.0587975	3.13174e-34	-0.943423	-7.22683	0.130544	1.95173e-08	-0.894934	-13.6782	0.0654276	1.06692e-27	0.0294375	0.22949	0.128273	0.818739	-	-	-	-	-	-	-	-	-	-	-
12:11278909:A:G	12	11278909	-	-	-	ENSG00000275778	AC018630.2	10998448	11324199	0	protein_coding	A	G	0.556075	0	G	0.31383	0	1	239.321	1.07655e-52	1656	2.7508e-45	-0.886235	-15.0727	0.0587975	3.13174e-34	-0.943423	-7.22683	0.130544	1.95173e-08	-0.894934	-13.6782	0.0654276	1.06692e-27	0.0294375	0.22949	0.128273	0.818739	-	-	-	-	-	-	-	-	-	-	-
12:11305514:G:T	12	11305514	-	-	-	ENSG00000275778	AC018630.2	10998448	11324199	0	protein_coding	G	T	0.556075	0	T	0.31383	0	1	239.321	1.07655e-52	1656	2.7508e-45	-0.886235	-15.0727	0.0587975	3.13174e-34	-0.943423	-7.22683	0.130544	1.95173e-08	-0.894934	-13.6782	0.0654276	1.06692e-27	0.0294375	0.22949	0.128273	0.818739	-	-	-	-	-	-	-	-	-	-	-
rs7665922	4	181476	ENSG00000250892	RP11-1365D11.1	13722	ENSG00000250312	ZNF718	124383	196092	0	protein_coding	T	C	0.438679	0.00934579	C	0.494624	0.0106383	1	237.894	2.19753e-52	831	2.81775e-45	-1.0093	-15.8348	0.0637392	1.68661e-36	-1.2378	-8.85925	0.139719	1.82586e-10	-0.94076	-12.6257	0.0745116	5.665e-25	-0.30713	-1.90307	0.161387	0.0585681	ENSG00000250312.6	chr4_187687_T_C_b38	63207	136	169	0.418317	2.56e-26	0.743129	0.0581347	T	C
12:11254307:C:G	12	11254307	-	-	-	ENSG00000275778	AC018630.2	10998448	11324199	0	protein_coding	C	G	0.557692	0.0280374	G	0.31383	0	1	239.175	1.15836e-52	1656	2.95986e-45	-0.886178	-15.0764	0.0587793	3.05308e-34	-0.943423	-7.22683	0.130544	1.95173e-08	-0.894585	-13.6729	0.0654277	1.10137e-27	0.0293432	0.228735	0.128285	0.819325	-	-	-	-	-	-	-	-	-	-	-
12:11254281:G:T	12	11254281	-	-	-	ENSG00000275778	AC018630.2	10998448	11324199	0	protein_coding	G	T	0.557692	0.0280374	T	0.31383	0	1	239.175	1.15836e-52	1656	2.95986e-45	-0.886178	-15.0764	0.0587793	3.05308e-34	-0.943423	-7.22683	0.130544	1.95173e-08	-0.894585	-13.6729	0.0654277	1.10137e-27	0.0293432	0.228735	0.128285	0.819325	-	-	-	-	-	-	-	-	-	-	-
12:31222713:A:G	12	31222713	-	-	-	ENSG00000013573	DDX11	31226794	31257733	4081	protein_coding	G	A	0.475	0.0654206	A	0.302198	0.0319149	1	239.099	1.20339e-52	1624	3.01549e-45	-0.902316	-15.1751	0.0594602	1.54861e-34	-0.853369	-7.1705	0.119011	2.305e-08	-0.930928	-13.6997	0.0679523	9.39239e-28	-0.0147609	-0.111735	0.132107	0.911154	-	-	-	-	-	-	-	-	-	-	-
rs12517664:87706681:A:G	5	87706681	ENSG00000247828|ENSG00000250156	TMEM161B-AS1|CTC-498M16.2	0	ENSG00000247828	TMEM161B-AS1	87564708	87735154	0	lncRNA	A	G	0.240566	0.00934579	G	0.335165	0.0319149	1	236.812	3.77465e-52	545	3.17424e-45	-1.02974	-15.6444	0.0658213	6.19985e-36	-1.17539	-9.07971	0.129452	9.95679e-11	-0.992962	-12.4246	0.0799189	1.88829e-24	-0.127672	-0.78397	0.162853	0.43405	ENSG00000247828.7	chr5_88410864_A_G_b38	141793	83	96	0.237624	1.4e-20	0.584528	0.0545681	A	G
rs2855653:45540143:G:A	21	45540143	ENSG00000241945	PWP2	0	ENSG00000160221	GATD3A	45553492	45629997	13349	protein_coding	A	G	0.169811	0.00934579	G	0.274194	0.0106383	1	238.826	1.37935e-52	1529	3.25422e-45	-1.13904	-15.3193	0.0743529	5.75397e-35	-1.02342	-9.72562	0.105229	1.7468e-11	-1.17421	-12.0099	0.0977702	2.26874e-23	0.0176174	0.108885	0.161799	0.913411	-	-	-	-	-	-	-	-	-	-	-
rs72255857:96291796:CTGTTTAAA:C	5	96291796	-	-	-	ENSG00000164308	ERAP2	96211690	96255407	36389	protein_coding	CTGTTTAAA	C	0.476636	0	C	0.404255	0	1	238.727	1.44898e-52	1488	3.32684e-45	-1.01121	-15.4196	0.0655793	2.89192e-35	-0.996137	-8.66607	0.114947	3.12189e-10	-1.01161	-12.7917	0.0790839	2.09918e-25	-0.0307848	-0.213462	0.144217	0.831199	-	-	-	-	-	-	-	-	-	-	-
rs11417874:96288857:T:TA	5	96288857	-	-	-	ENSG00000164308	ERAP2	96211690	96255407	33450	protein_coding	T	TA	0.476636	0	TA	0.404255	0	1	238.727	1.44898e-52	1488	3.32684e-45	-1.01121	-15.4196	0.0655793	2.89192e-35	-0.996137	-8.66607	0.114947	3.12189e-10	-1.01161	-12.7917	0.0790839	2.09918e-25	-0.0307848	-0.213462	0.144217	0.831199	-	-	-	-	-	-	-	-	-	-	-
rs2617434:96271638:A:G	5	96271638	ENSG00000113441	LNPEP	0	ENSG00000164308	ERAP2	96211690	96255407	16231	protein_coding	A	G	0.476636	0	G	0.404255	0	1	238.727	1.44898e-52	1488	3.32684e-45	-1.01121	-15.4196	0.0655793	2.89192e-35	-0.996137	-8.66607	0.114947	3.12189e-10	-1.01161	-12.7917	0.0790839	2.09918e-25	-0.0307848	-0.213462	0.144217	0.831199	ENSG00000164308.16	chr5_96935934_A_G_b38	59995	146	193	0.477723	6.12e-43	0.991285	0.0523217	A	G
12:31225385:C:T	12	31225385	-	-	-	ENSG00000013573	DDX11	31226794	31257733	1409	protein_coding	T	C	0.475248	0.0560748	C	0.302198	0.0319149	1	238.863	1.35348e-52	1624	3.39158e-45	-0.901927	-15.1669	0.0594667	1.63829e-34	-0.853369	-7.1705	0.119011	2.305e-08	-0.93057	-13.6911	0.0679687	9.88289e-28	-0.0148724	-0.112519	0.132176	0.910533	-	-	-	-	-	-	-	-	-	-	-
12:31225778:G:A	12	31225778	-	-	-	ENSG00000013573	DDX11	31226794	31257733	1016	protein_coding	A	G	0.475248	0.0560748	G	0.302198	0.0319149	1	238.863	1.35348e-52	1624	3.39158e-45	-0.901927	-15.1669	0.0594667	1.63829e-34	-0.853369	-7.1705	0.119011	2.305e-08	-0.93057	-13.6911	0.0679687	9.88289e-28	-0.0148724	-0.112519	0.132176	0.910533	-	-	-	-	-	-	-	-	-	-	-
12:31225411:G:A	12	31225411	-	-	-	ENSG00000013573	DDX11	31226794	31257733	1383	protein_coding	A	G	0.475248	0.0560748	G	0.302198	0.0319149	1	238.863	1.35348e-52	1624	3.39158e-45	-0.901927	-15.1669	0.0594667	1.63829e-34	-0.853369	-7.1705	0.119011	2.305e-08	-0.93057	-13.6911	0.0679687	9.88289e-28	-0.0148724	-0.112519	0.132176	0.910533	-	-	-	-	-	-	-	-	-	-	-
12:31225474:A:G	12	31225474	-	-	-	ENSG00000013573	DDX11	31226794	31257733	1320	protein_coding	G	A	0.475248	0.0560748	A	0.302198	0.0319149	1	238.863	1.35348e-52	1624	3.39158e-45	-0.901927	-15.1669	0.0594667	1.63829e-34	-0.853369	-7.1705	0.119011	2.305e-08	-0.93057	-13.6911	0.0679687	9.88289e-28	-0.0148724	-0.112519	0.132176	0.910533	-	-	-	-	-	-	-	-	-	-	-
12:31225009:G:C	12	31225009	-	-	-	ENSG00000013573	DDX11	31226794	31257733	1785	protein_coding	C	G	0.475248	0.0560748	G	0.302198	0.0319149	1	238.863	1.35348e-52	1624	3.39158e-45	-0.901927	-15.1669	0.0594667	1.63829e-34	-0.853369	-7.1705	0.119011	2.305e-08	-0.93057	-13.6911	0.0679687	9.88289e-28	-0.0148724	-0.112519	0.132176	0.910533	-	-	-	-	-	-	-	-	-	-	-
12:31225213:A:G	12	31225213	-	-	-	ENSG00000013573	DDX11	31226794	31257733	1581	protein_coding	G	A	0.475248	0.0560748	A	0.302198	0.0319149	1	238.863	1.35348e-52	1624	3.39158e-45	-0.901927	-15.1669	0.0594667	1.63829e-34	-0.853369	-7.1705	0.119011	2.305e-08	-0.93057	-13.6911	0.0679687	9.88289e-28	-0.0148724	-0.112519	0.132176	0.910533	-	-	-	-	-	-	-	-	-	-	-
12:31225205:A:C	12	31225205	-	-	-	ENSG00000013573	DDX11	31226794	31257733	1589	protein_coding	C	A	0.475248	0.0560748	A	0.302198	0.0319149	1	238.863	1.35348e-52	1624	3.39158e-45	-0.901927	-15.1669	0.0594667	1.63829e-34	-0.853369	-7.1705	0.119011	2.305e-08	-0.93057	-13.6911	0.0679687	9.88289e-28	-0.0148724	-0.112519	0.132176	0.910533	-	-	-	-	-	-	-	-	-	-	-
12:31225099:C:A	12	31225099	-	-	-	ENSG00000013573	DDX11	31226794	31257733	1695	protein_coding	A	C	0.475248	0.0560748	C	0.302198	0.0319149	1	238.863	1.35348e-52	1624	3.39158e-45	-0.901927	-15.1669	0.0594667	1.63829e-34	-0.853369	-7.1705	0.119011	2.305e-08	-0.93057	-13.6911	0.0679687	9.88289e-28	-0.0148724	-0.112519	0.132176	0.910533	-	-	-	-	-	-	-	-	-	-	-
12:31224851:G:C	12	31224851	-	-	-	ENSG00000013573	DDX11	31226794	31257733	1943	protein_coding	C	G	0.475248	0.0560748	G	0.302198	0.0319149	1	238.863	1.35348e-52	1624	3.39158e-45	-0.901927	-15.1669	0.0594667	1.63829e-34	-0.853369	-7.1705	0.119011	2.305e-08	-0.93057	-13.6911	0.0679687	9.88289e-28	-0.0148724	-0.112519	0.132176	0.910533	-	-	-	-	-	-	-	-	-	-	-
12:31224665:G:C	12	31224665	-	-	-	ENSG00000013573	DDX11	31226794	31257733	2129	protein_coding	C	G	0.475248	0.0560748	G	0.302198	0.0319149	1	238.863	1.35348e-52	1624	3.39158e-45	-0.901927	-15.1669	0.0594667	1.63829e-34	-0.853369	-7.1705	0.119011	2.305e-08	-0.93057	-13.6911	0.0679687	9.88289e-28	-0.0148724	-0.112519	0.132176	0.910533	-	-	-	-	-	-	-	-	-	-	-
12:31224540:C:T	12	31224540	-	-	-	ENSG00000013573	DDX11	31226794	31257733	2254	protein_coding	T	C	0.475248	0.0560748	C	0.302198	0.0319149	1	238.863	1.35348e-52	1624	3.39158e-45	-0.901927	-15.1669	0.0594667	1.63829e-34	-0.853369	-7.1705	0.119011	2.305e-08	-0.93057	-13.6911	0.0679687	9.88289e-28	-0.0148724	-0.112519	0.132176	0.910533	-	-	-	-	-	-	-	-	-	-	-
12:31224452:G:A	12	31224452	-	-	-	ENSG00000013573	DDX11	31226794	31257733	2342	protein_coding	A	G	0.475248	0.0560748	G	0.302198	0.0319149	1	238.863	1.35348e-52	1624	3.39158e-45	-0.901927	-15.1669	0.0594667	1.63829e-34	-0.853369	-7.1705	0.119011	2.305e-08	-0.93057	-13.6911	0.0679687	9.88289e-28	-0.0148724	-0.112519	0.132176	0.910533	-	-	-	-	-	-	-	-	-	-	-
12:31224337:G:A	12	31224337	-	-	-	ENSG00000013573	DDX11	31226794	31257733	2457	protein_coding	A	G	0.475248	0.0560748	G	0.302198	0.0319149	1	238.863	1.35348e-52	1624	3.39158e-45	-0.901927	-15.1669	0.0594667	1.63829e-34	-0.853369	-7.1705	0.119011	2.305e-08	-0.93057	-13.6911	0.0679687	9.88289e-28	-0.0148724	-0.112519	0.132176	0.910533	-	-	-	-	-	-	-	-	-	-	-
12:31224052:C:G	12	31224052	-	-	-	ENSG00000013573	DDX11	31226794	31257733	2742	protein_coding	G	C	0.475248	0.0560748	C	0.302198	0.0319149	1	238.863	1.35348e-52	1624	3.39158e-45	-0.901927	-15.1669	0.0594667	1.63829e-34	-0.853369	-7.1705	0.119011	2.305e-08	-0.93057	-13.6911	0.0679687	9.88289e-28	-0.0148724	-0.112519	0.132176	0.910533	-	-	-	-	-	-	-	-	-	-	-
12:31223471:A:C	12	31223471	-	-	-	ENSG00000013573	DDX11	31226794	31257733	3323	protein_coding	C	A	0.475248	0.0560748	A	0.302198	0.0319149	1	238.863	1.35348e-52	1624	3.39158e-45	-0.901927	-15.1669	0.0594667	1.63829e-34	-0.853369	-7.1705	0.119011	2.305e-08	-0.93057	-13.6911	0.0679687	9.88289e-28	-0.0148724	-0.112519	0.132176	0.910533	-	-	-	-	-	-	-	-	-	-	-
12:31223430:G:A	12	31223430	-	-	-	ENSG00000013573	DDX11	31226794	31257733	3364	protein_coding	A	G	0.475248	0.0560748	G	0.302198	0.0319149	1	238.863	1.35348e-52	1624	3.39158e-45	-0.901927	-15.1669	0.0594667	1.63829e-34	-0.853369	-7.1705	0.119011	2.305e-08	-0.93057	-13.6911	0.0679687	9.88289e-28	-0.0148724	-0.112519	0.132176	0.910533	-	-	-	-	-	-	-	-	-	-	-
12:31225344:A:G	12	31225344	-	-	-	ENSG00000013573	DDX11	31226794	31257733	1450	protein_coding	G	A	0.475248	0.0560748	A	0.302198	0.0319149	1	238.863	1.35348e-52	1624	3.39158e-45	-0.901927	-15.1669	0.0594667	1.63829e-34	-0.853369	-7.1705	0.119011	2.305e-08	-0.93057	-13.6911	0.0679687	9.88289e-28	-0.0148724	-0.112519	0.132176	0.910533	-	-	-	-	-	-	-	-	-	-	-
12:31223322:A:G	12	31223322	-	-	-	ENSG00000013573	DDX11	31226794	31257733	3472	protein_coding	G	A	0.475248	0.0560748	A	0.302198	0.0319149	1	238.863	1.35348e-52	1624	3.39158e-45	-0.901927	-15.1669	0.0594667	1.63829e-34	-0.853369	-7.1705	0.119011	2.305e-08	-0.93057	-13.6911	0.0679687	9.88289e-28	-0.0148724	-0.112519	0.132176	0.910533	-	-	-	-	-	-	-	-	-	-	-
rs2548536:96232402:T:A	5	96232402	ENSG00000247121|ENSG00000164308	CTD-2260A17.2|ERAP2	0	ENSG00000164308	ERAP2	96211690	96255407	0	protein_coding	A	T	0.476636	0	T	0.409574	0	1	238.622	1.52709e-52	1488	3.50618e-45	-1.00949	-15.3909	0.0655903	3.52223e-35	-0.99401	-8.66001	0.114782	3.17512e-10	-1.01161	-12.7917	0.0790839	2.09918e-25	-0.0282617	-0.195783	0.144352	0.844992	-	-	-	-	-	-	-	-	-	-	-
rs142899821:74073415:AT:A	5	74073415	-	-	-	ENSG00000164346	NSA2	74062816	74075938	0	protein_coding	AT	A	0.104762	0.0186916	A	0.231183	0.0106383	1	238.663	1.49598e-52	1608	3.71174e-45	-1.3338	-16.1818	0.0824259	1.58124e-37	-1.10197	-6.76952	0.162784	7.59397e-08	-1.41288	-13.8866	0.101745	3.10431e-28	-0.0328687	-0.171175	0.192018	0.864271	-	-	-	-	-	-	-	-	-	-	-
rs10707238:96230217:CA:C	5	96230217	-	-	-	ENSG00000164308	ERAP2	96211690	96255407	0	protein_coding	C	CA	0.476636	0	CA	0.393617	0	1	238.466	1.65085e-52	1488	3.79034e-45	-1.00199	-15.312	0.0654379	6.04989e-35	-1.01433	-9.1451	0.110916	8.32792e-11	-0.993498	-12.4432	0.0798426	1.68925e-24	-0.0707176	-0.493171	0.143394	0.62247	-	-	-	-	-	-	-	-	-	-	-
rs2548540:96230178:G:A	5	96230178	ENSG00000247121|ENSG00000164308	CTD-2260A17.2|ERAP2	0	ENSG00000164308	ERAP2	96211690	96255407	0	protein_coding	A	G	0.476636	0	G	0.393617	0	1	238.466	1.65085e-52	1488	3.79034e-45	-1.00199	-15.312	0.0654379	6.04989e-35	-1.01433	-9.1451	0.110916	8.32792e-11	-0.993498	-12.4432	0.0798426	1.68925e-24	-0.0707176	-0.493171	0.143394	0.62247	ENSG00000164308.16	chr5_96894474_G_A_b38	18535	146	194	0.480198	4e-42	-0.97894	0.052549	G	A
rs2549782	5	96231000	ENSG00000247121|ENSG00000164308	CTD-2260A17.2|ERAP2	0	ENSG00000164308	ERAP2	96211690	96255407	0	protein_coding	T	G	0.476636	0	G	0.393617	0	1	238.466	1.65085e-52	1488	3.79034e-45	-1.00199	-15.312	0.0654379	6.04989e-35	-1.01433	-9.1451	0.110916	8.32792e-11	-0.993498	-12.4432	0.0798426	1.68925e-24	-0.0707176	-0.493171	0.143394	0.62247	ENSG00000164308.16	chr5_96895296_G_T_b38	19357	146	193	0.477723	9.59e-45	-1.00502	0.0511347	G	T
rs6556943:96230403:G:A	5	96230403	ENSG00000247121|ENSG00000164308	CTD-2260A17.2|ERAP2	0	ENSG00000164308	ERAP2	96211690	96255407	0	protein_coding	A	G	0.476636	0	G	0.393617	0	1	238.466	1.65085e-52	1488	3.79034e-45	-1.00199	-15.312	0.0654379	6.04989e-35	-1.01433	-9.1451	0.110916	8.32792e-11	-0.993498	-12.4432	0.0798426	1.68925e-24	-0.0707176	-0.493171	0.143394	0.62247	ENSG00000164308.16	chr5_96894699_G_A_b38	18760	146	194	0.480198	4e-42	-0.97894	0.052549	G	A
12:11218634:T:C	12	11218634	-	-	-	ENSG00000275778	AC018630.2	10998448	11324199	0	protein_coding	T	C	0.544554	0.0560748	C	0.304348	0.0212766	1	238.559	1.57573e-52	1656	4.02631e-45	-0.906835	-15.0787	0.0601402	3.00442e-34	-0.952603	-7.02819	0.13554	3.51367e-08	-0.919427	-13.7537	0.0668495	6.82037e-28	0.0376791	0.287349	0.131127	0.774163	-	-	-	-	-	-	-	-	-	-	-
12:11297165:C:A	12	11297165	-	-	-	ENSG00000275778	AC018630.2	10998448	11324199	0	protein_coding	C	A	0.556604	0.00934579	A	0.31383	0	1	238.498	1.62472e-52	1656	4.15149e-45	-0.885534	-15.0484	0.0588458	3.70066e-34	-0.943423	-7.22683	0.130544	1.95173e-08	-0.893906	-13.6481	0.0654967	1.27573e-27	0.0283384	0.220725	0.128388	0.825547	-	-	-	-	-	-	-	-	-	-	-
rs2541388:217664284:G:A	2	217664284	ENSG00000236886	AC007563.5	0	ENSG00000286601	AC007563.3	217685800	217696633	21516	lncRNA	G	A	0.552885	0.0280374	A	0.438202	0.0531915	1	238.243	1.84562e-52	1463	4.16631e-45	0.884435	15.4047	0.0574133	3.20312e-35	0.832577	9.1703	0.0907906	7.77489e-11	0.900847	12.4157	0.0725573	1.99226e-24	0.0844038	0.652822	0.129291	0.514673	-	-	-	-	-	-	-	-	-	-	-
12:31237372:A:T	12	31237372	-	-	-	ENSG00000013573	DDX11	31226794	31257733	0	protein_coding	T	A	0.47549	0.046729	A	0.302198	0.0319149	1	238.351	1.74879e-52	1624	4.38218e-45	-0.902627	-15.1627	0.0595293	1.68647e-34	-0.853369	-7.1705	0.119011	2.305e-08	-0.931244	-13.6724	0.0681111	1.10443e-27	-0.0161522	-0.122192	0.132188	0.902878	-	-	-	-	-	-	-	-	-	-	-
12:31234240:A:G	12	31234240	-	-	-	ENSG00000013573	DDX11	31226794	31257733	0	protein_coding	G	A	0.47549	0.046729	A	0.302198	0.0319149	1	238.351	1.74879e-52	1624	4.38218e-45	-0.902627	-15.1627	0.0595293	1.68647e-34	-0.853369	-7.1705	0.119011	2.305e-08	-0.931244	-13.6724	0.0681111	1.10443e-27	-0.0161522	-0.122192	0.132188	0.902878	-	-	-	-	-	-	-	-	-	-	-
12:31234461:A:C	12	31234461	-	-	-	ENSG00000013573	DDX11	31226794	31257733	0	protein_coding	C	A	0.47549	0.046729	A	0.302198	0.0319149	1	238.351	1.74879e-52	1624	4.38218e-45	-0.902627	-15.1627	0.0595293	1.68647e-34	-0.853369	-7.1705	0.119011	2.305e-08	-0.931244	-13.6724	0.0681111	1.10443e-27	-0.0161522	-0.122192	0.132188	0.902878	-	-	-	-	-	-	-	-	-	-	-
12:31237196:T:C	12	31237196	-	-	-	ENSG00000013573	DDX11	31226794	31257733	0	protein_coding	C	T	0.47549	0.046729	T	0.302198	0.0319149	1	238.351	1.74879e-52	1624	4.38218e-45	-0.902627	-15.1627	0.0595293	1.68647e-34	-0.853369	-7.1705	0.119011	2.305e-08	-0.931244	-13.6724	0.0681111	1.10443e-27	-0.0161522	-0.122192	0.132188	0.902878	-	-	-	-	-	-	-	-	-	-	-
12:31233053:A:G	12	31233053	-	-	-	ENSG00000013573	DDX11	31226794	31257733	0	protein_coding	G	A	0.47549	0.046729	A	0.302198	0.0319149	1	238.351	1.74879e-52	1624	4.38218e-45	-0.902627	-15.1627	0.0595293	1.68647e-34	-0.853369	-7.1705	0.119011	2.305e-08	-0.931244	-13.6724	0.0681111	1.10443e-27	-0.0161522	-0.122192	0.132188	0.902878	-	-	-	-	-	-	-	-	-	-	-
12:31232960:C:T	12	31232960	-	-	-	ENSG00000013573	DDX11	31226794	31257733	0	protein_coding	T	C	0.47549	0.046729	C	0.302198	0.0319149	1	238.351	1.74879e-52	1624	4.38218e-45	-0.902627	-15.1627	0.0595293	1.68647e-34	-0.853369	-7.1705	0.119011	2.305e-08	-0.931244	-13.6724	0.0681111	1.10443e-27	-0.0161522	-0.122192	0.132188	0.902878	-	-	-	-	-	-	-	-	-	-	-
12:31233957:G:T	12	31233957	-	-	-	ENSG00000013573	DDX11	31226794	31257733	0	protein_coding	T	G	0.47549	0.046729	G	0.302198	0.0319149	1	238.351	1.74879e-52	1624	4.38218e-45	-0.902627	-15.1627	0.0595293	1.68647e-34	-0.853369	-7.1705	0.119011	2.305e-08	-0.931244	-13.6724	0.0681111	1.10443e-27	-0.0161522	-0.122192	0.132188	0.902878	-	-	-	-	-	-	-	-	-	-	-
12:31237026:A:G	12	31237026	-	-	-	ENSG00000013573	DDX11	31226794	31257733	0	protein_coding	G	A	0.47549	0.046729	A	0.302198	0.0319149	1	238.351	1.74879e-52	1624	4.38218e-45	-0.902627	-15.1627	0.0595293	1.68647e-34	-0.853369	-7.1705	0.119011	2.305e-08	-0.931244	-13.6724	0.0681111	1.10443e-27	-0.0161522	-0.122192	0.132188	0.902878	-	-	-	-	-	-	-	-	-	-	-
rs62054823:43929029:A:G	17	43929029	ENSG00000264589	MAPT-AS1	0	ENSG00000214425	LRRC37A4P	43584107	43628903	300126	transcribed_unprocessed_pseudogene	A	G	0.214286	0.0186916	G	0.0425532	0	0	238.365	1.73643e-52	1650	4.42087e-45	1.60888	15.5706	0.103329	1.02799e-35	1.69652	7.1974	0.235712	2.12889e-08	1.57761	13.6588	0.115502	1.19741e-27	0.196583	0.84888	0.231579	0.397033	ENSG00000214425.7	chr17_45851663_A_G_b38	301328	85	98	0.242574	6.66e-56	-1.02195	0.0420561	A	G
rs34743961:87731769:A:G	5	87731769	ENSG00000247828|ENSG00000250156|ENSG00000271904	TMEM161B-AS1|CTC-498M16.2|CTC-498M16.4	0	ENSG00000247828	TMEM161B-AS1	87564708	87735154	0	lncRNA	A	G	0.240566	0.00934579	G	0.31383	0	1	236.103	5.38195e-52	545	4.52587e-45	-1.01946	-15.7244	0.0648328	3.587e-36	-1.13591	-8.50618	0.133539	4.8839e-10	-0.991018	-12.7964	0.0774451	2.04048e-25	-0.070216	-0.438492	0.160131	0.661536	ENSG00000247828.7	chr5_88435952_A_G_b38	166881	83	97	0.240099	7.95e-20	0.568542	0.0544751	A	G
rs35184759:87729312:T:TA	5	87729312	-	-	-	ENSG00000247828	TMEM161B-AS1	87564708	87735154	0	lncRNA	T	TA	0.240566	0.00934579	TA	0.31383	0	1	236.103	5.38195e-52	545	4.52587e-45	-1.01946	-15.7244	0.0648328	3.587e-36	-1.13591	-8.50618	0.133539	4.8839e-10	-0.991018	-12.7964	0.0774451	2.04048e-25	-0.070216	-0.438492	0.160131	0.661536	-	-	-	-	-	-	-	-	-	-	-
12:11302935:C:T	12	11302935	-	-	-	ENSG00000275778	AC018630.2	10998448	11324199	0	protein_coding	C	T	0.556604	0.00934579	T	0.31383	0	1	238.274	1.81701e-52	1656	4.64285e-45	-0.885379	-15.0466	0.0588426	3.74707e-34	-0.943423	-7.22683	0.130544	1.95173e-08	-0.893558	-13.6399	0.0655105	1.33933e-27	0.0284162	0.221317	0.128396	0.825087	-	-	-	-	-	-	-	-	-	-	-
12:11300872:C:G	12	11300872	-	-	-	ENSG00000275778	AC018630.2	10998448	11324199	0	protein_coding	C	G	0.556604	0.00934579	G	0.31383	0	1	238.274	1.81701e-52	1656	4.64285e-45	-0.885379	-15.0466	0.0588426	3.74707e-34	-0.943423	-7.22683	0.130544	1.95173e-08	-0.893558	-13.6399	0.0655105	1.33933e-27	0.0284162	0.221317	0.128396	0.825087	-	-	-	-	-	-	-	-	-	-	-
rs8039352	15	45551790	ENSG00000259520|ENSG00000137860	CTD-2651B20.3|SLC28A2	0	ENSG00000259520	AC051619.4	45528128	45571449	0	lncRNA	G	A	0.32381	0.0186916	A	0.260638	0	1	237.184	3.1345e-52	1049	5.07353e-45	1.18457	15.5576	0.0761412	1.12353e-35	1.16706	8.77142	0.133052	2.32874e-10	1.14316	12.6588	0.090305	4.64574e-25	0.176007	1.04432	0.168538	0.297687	ENSG00000259520.5	chr15_45259592_A_G_b38	-19659	108	128	0.316832	1.24e-32	1.036	0.0687564	A	G
12:11302133:T:A	12	11302133	-	-	-	ENSG00000275778	AC018630.2	10998448	11324199	0	protein_coding	T	A	0.552381	0.0186916	A	0.302198	0.0319149	1	238.092	1.99092e-52	1656	5.08721e-45	-0.888204	-15.0321	0.059087	4.13789e-34	-0.954613	-6.78651	0.140663	7.218e-08	-0.892946	-13.8577	0.064437	3.68363e-28	0.0276462	0.212727	0.129961	0.831772	-	-	-	-	-	-	-	-	-	-	-
rs1999333:46670401:C:G	21	46670401	ENSG00000182586	LINC00334	0	ENSG00000223768	LINC00205	46707965	46717721	37564	lncRNA	C	G	0.308411	0	G	0.255319	0	1	237.787	2.3185e-52	1490	5.33038e-45	1.01764	14.99	0.0678882	5.52841e-34	1.13859	7.94261	0.143352	2.42377e-09	1.03493	13.2175	0.0783004	1.65216e-26	0.195563	1.22415	0.159753	0.222434	ENSG00000223768.1	chr21_45250486_C_G_b38	-42799	106	132	0.326733	6.83e-42	-0.935379	0.0504544	C	G
rs11631021	15	45556829	ENSG00000259520|ENSG00000137860	CTD-2651B20.3|SLC28A2	0	ENSG00000259520	AC051619.4	45528128	45571449	0	lncRNA	G	A	0.317757	0	A	0.260638	0	1	237.027	3.38985e-52	1049	5.48684e-45	1.18347	15.7578	0.0751038	2.85501e-36	1.1554	8.73086	0.132336	2.60655e-10	1.14102	12.6807	0.0899814	4.07671e-25	0.191681	1.15093	0.166545	0.251232	ENSG00000259520.5	chr15_45264631_A_G_b38	-14620	107	127	0.314356	3.26e-33	1.04075	0.0681138	A	G
rs12120164:89441642:A:G	1	89441642	ENSG00000137944	CCBL2	0	ENSG00000137944	KYAT3	89401456	89458636	0	protein_coding	A	G	0.420561	0	G	0.309783	0.0212766	1	237.309	2.94398e-52	1311	5.9553e-45	0.960394	15.3779	0.0624529	3.85013e-35	1.01521	6.31578	0.160742	2.96944e-07	0.940651	14.0506	0.0669473	1.17667e-28	0.214908	1.4657	0.146625	0.14441	ENSG00000137944.17	chr1_88975959_A_G_b38	-12396	151	197	0.487624	6.45e-35	-0.786021	0.0494151	A	G
rs2850154:45532529:T:G	21	45532529	ENSG00000241945	PWP2	0	ENSG00000280071	GATD3B	45553521	45602558	20992	protein_coding	G	T	0.181818	0.0747664	T	0.348315	0.0531915	1	237.457	2.73478e-52	1425	6.01316e-45	1.15353	16.2421	0.0710212	1.0489e-37	1.12519	7.55902	0.148854	7.36347e-09	1.16343	13.4283	0.0866402	4.71062e-27	-0.0210841	-0.134446	0.156823	0.893195	-	-	-	-	-	-	-	-	-	-	-
12:31235395:A:G	12	31235395	-	-	-	ENSG00000013573	DDX11	31226794	31257733	0	protein_coding	G	A	0.457895	0.11215	A	0.3	0.0425532	0	237.7	2.42112e-52	1624	6.06691e-45	-0.917274	-14.9389	0.0614018	7.85875e-34	-0.853758	-7.16251	0.119198	2.36006e-08	-0.961557	-13.6528	0.0704293	1.24081e-27	0.0143745	0.107177	0.13412	0.914764	-	-	-	-	-	-	-	-	-	-	-
rs2071154	21	45507193	ENSG00000160218	TRAPPC10	0	ENSG00000160221	GATD3A	45553492	45629997	46299	protein_coding	G	A	0.171429	0.0186916	A	0.293478	0.0212766	1	237.48	2.70296e-52	1529	6.37694e-45	-1.17433	-16.426	0.0714923	3.00554e-38	-0.973909	-7.57773	0.128523	6.97235e-09	-1.20171	-13.4186	0.0895561	4.98977e-27	0.0534328	0.340773	0.156799	0.733657	ENSG00000160221.16	chr21_44087312_G_A_b38	-46293	74	80	0.19802	4.2e-31	1.32236	0.0911322	G	A
rs2394424:31020360:T:C	6	31020360	ENSG00000228789	HCG22	867	ENSG00000228789	HCG22	31021227	31027667	867	lncRNA	C	T	0.400943	0.00934579	T	0.315217	0.0212766	1	238.219	1.86829e-52	4977	6.53598e-45	0.916958	14.9773	0.061223	6.03167e-34	0.975867	9.47938	0.102946	3.37001e-11	0.896788	12.1803	0.073626	8.16489e-24	0.0806608	0.566608	0.142357	0.57166	ENSG00000228789.6	chr6_31052583_T_C_b38	-867	130	156	0.386139	6.53e-18	0.71978	0.0739627	T	C
12:11302109:C:T	12	11302109	-	-	-	ENSG00000275778	AC018630.2	10998448	11324199	0	protein_coding	C	T	0.552381	0.0186916	T	0.3	0.0425532	1	237.586	2.56318e-52	1656	6.54945e-45	-0.88815	-15.0147	0.0591521	4.66589e-34	-0.954613	-6.78651	0.140663	7.218e-08	-0.893233	-13.8394	0.0645426	4.10387e-28	0.0274537	0.211043	0.130086	0.833083	-	-	-	-	-	-	-	-	-	-	-
12:11302112:C:T	12	11302112	-	-	-	ENSG00000275778	AC018630.2	10998448	11324199	0	protein_coding	C	T	0.552381	0.0186916	T	0.3	0.0425532	1	237.586	2.56318e-52	1656	6.54945e-45	-0.88815	-15.0147	0.0591521	4.66589e-34	-0.954613	-6.78651	0.140663	7.218e-08	-0.893233	-13.8394	0.0645426	4.10387e-28	0.0274537	0.211043	0.130086	0.833083	-	-	-	-	-	-	-	-	-	-	-
rs12626188:46669258:A:G	21	46669258	ENSG00000182586	LINC00334	0	ENSG00000223768	LINC00205	46707965	46717721	38707	lncRNA	A	G	0.311321	0.00934579	G	0.244681	0	1	237.268	3.00558e-52	1490	6.91003e-45	1.02972	14.9806	0.0687367	5.89879e-34	1.13859	7.94261	0.143352	2.42377e-09	1.04956	13.1978	0.0795254	1.85745e-26	0.181638	1.13191	0.160471	0.259123	ENSG00000223768.1	chr21_45249343_A_G_b38	-43942	106	132	0.326733	6.83e-42	-0.935379	0.0504544	A	G
12:11304327:T:C	12	11304327	-	-	-	ENSG00000275778	AC018630.2	10998448	11324199	0	protein_coding	T	C	0.561321	0.00934579	C	0.31383	0	1	237.301	2.95678e-52	1656	7.55519e-45	-0.888997	-14.99	0.0593059	5.52762e-34	-0.943423	-7.22683	0.130544	1.95173e-08	-0.899664	-13.6042	0.0661315	1.65593e-27	0.0317589	0.246645	0.128764	0.805453	-	-	-	-	-	-	-	-	-	-	-
12:11189760:T:A	12	11189760	-	-	-	ENSG00000275778	AC018630.2	10998448	11324199	0	protein_coding	T	A	0.523585	0.00934579	A	0.324468	0	1	237.153	3.18266e-52	1656	8.13236e-45	-0.892617	-14.8921	0.059939	1.08433e-33	-0.966718	-7.37148	0.131143	1.27497e-08	-0.91014	-13.5209	0.0673135	2.71559e-27	0.0793459	0.597503	0.132796	0.550895	-	-	-	-	-	-	-	-	-	-	-
12:9624242:A:C	12	9624242	-	-	-	ENSG00000284634	AC092821.4	9600891	9810988	0	lncRNA	A	C	0.419811	0.00934579	C	0.104396	0.0319149	1	237.385	2.83504e-52	1894	8.28525e-45	-1.2229	-15.2682	0.0800945	8.17565e-35	-1.37087	-8.11096	0.169015	1.49607e-09	-1.23468	-13.0995	0.0942542	3.33857e-26	-0.0880428	-0.532567	0.165318	0.594966	-	-	-	-	-	-	-	-	-	-	-
rs2838842:46669217:G:A	21	46669217	ENSG00000182586	LINC00334	0	ENSG00000223768	LINC00205	46707965	46717721	38748	lncRNA	G	A	0.308411	0	A	0.244681	0	1	236.871	3.66613e-52	1490	8.4287e-45	1.02711	14.9737	0.0685946	6.18534e-34	1.13859	7.94261	0.143352	2.42377e-09	1.04493	13.1828	0.0792645	2.03193e-26	0.185608	1.15786	0.160303	0.248398	ENSG00000223768.1	chr21_45249302_G_A_b38	-43983	106	132	0.326733	6.83e-42	-0.935379	0.0504544	G	A
rs2838843:46669284:T:C	21	46669284	ENSG00000182586	LINC00334	0	ENSG00000223768	LINC00205	46707965	46717721	38681	lncRNA	T	C	0.308411	0	C	0.244681	0	1	236.871	3.66613e-52	1490	8.4287e-45	1.02711	14.9737	0.0685946	6.18534e-34	1.13859	7.94261	0.143352	2.42377e-09	1.04493	13.1828	0.0792645	2.03193e-26	0.185608	1.15786	0.160303	0.248398	ENSG00000223768.1	chr21_45249369_T_C_b38	-43916	106	132	0.326733	6.83e-42	-0.935379	0.0504544	T	C
rs2838840	21	46668494	ENSG00000182586	LINC00334	0	ENSG00000223768	LINC00205	46707965	46717721	39471	lncRNA	A	G	0.308411	0	G	0.244681	0	1	236.871	3.66613e-52	1490	8.4287e-45	1.02711	14.9737	0.0685946	6.18534e-34	1.13859	7.94261	0.143352	2.42377e-09	1.04493	13.1828	0.0792645	2.03193e-26	0.185608	1.15786	0.160303	0.248398	ENSG00000223768.1	chr21_45248579_A_G_b38	-44706	106	132	0.326733	6.83e-42	-0.935379	0.0504544	A	G
12:9632050:C:A	12	9632050	-	-	-	ENSG00000284634	AC092821.4	9600891	9810988	0	lncRNA	A	C	0.432692	0.0280374	C	0.459302	0.0851064	1	237.343	2.89519e-52	1894	8.46102e-45	-1.1102	-15.7376	0.0705442	3.27696e-36	-1.00897	-7.76449	0.129946	4.05232e-09	-1.17594	-13.3062	0.0883752	9.73872e-27	0.015524	0.102022	0.152163	0.918848	-	-	-	-	-	-	-	-	-	-	-
rs12142098:59009279:T:C	1	59009279	ENSG00000173406|ENSG00000162600	DAB1|OMA1	0	ENSG00000162600	OMA1	58881056	59012474	0	protein_coding	C	T	0.219626	0	T	0.601064	0	1	237.201	3.10727e-52	1795	8.60616e-45	0.910188	16.5125	0.0551211	1.67034e-38	0.792488	6.15381	0.12878	4.84526e-07	0.916162	14.1185	0.0648909	7.88153e-29	-0.0578463	-0.53384	0.108359	0.594086	ENSG00000162600.11	chr1_58543607_T_C_b38	-3195	104	128	0.316832	0.000373637	-0.176695	0.0486164	T	C
rs1109896:59012404:A:C	1	59012404	ENSG00000173406|ENSG00000162600	DAB1|OMA1	0	ENSG00000162600	OMA1	58881056	59012474	0	protein_coding	C	A	0.219626	0	A	0.601064	0	1	237.201	3.10727e-52	1795	8.60616e-45	0.910188	16.5125	0.0551211	1.67034e-38	0.792488	6.15381	0.12878	4.84526e-07	0.916162	14.1185	0.0648909	7.88153e-29	-0.0578463	-0.53384	0.108359	0.594086	ENSG00000162600.11	chr1_58546732_A_C_b38	-70	104	128	0.316832	0.000373637	-0.176695	0.0486164	A	C
rs2406784:59011987:C:A	1	59011987	ENSG00000173406|ENSG00000162600	DAB1|OMA1	0	ENSG00000162600	OMA1	58881056	59012474	0	protein_coding	A	C	0.219626	0	C	0.601064	0	1	237.201	3.10727e-52	1795	8.60616e-45	0.910188	16.5125	0.0551211	1.67034e-38	0.792488	6.15381	0.12878	4.84526e-07	0.916162	14.1185	0.0648909	7.88153e-29	-0.0578463	-0.53384	0.108359	0.594086	ENSG00000162600.11	chr1_58546315_C_A_b38	-487	104	128	0.316832	0.000373637	-0.176695	0.0486164	C	A
rs10789065:59010455:G:A	1	59010455	ENSG00000173406|ENSG00000162600	DAB1|OMA1	0	ENSG00000162600	OMA1	58881056	59012474	0	protein_coding	A	G	0.219626	0	G	0.601064	0	1	237.201	3.10727e-52	1795	8.60616e-45	0.910188	16.5125	0.0551211	1.67034e-38	0.792488	6.15381	0.12878	4.84526e-07	0.916162	14.1185	0.0648909	7.88153e-29	-0.0578463	-0.53384	0.108359	0.594086	ENSG00000162600.11	chr1_58544783_G_A_b38	-2019	104	128	0.316832	0.000373637	-0.176695	0.0486164	G	A
rs12125391:59011137:C:A	1	59011137	ENSG00000173406|ENSG00000162600	DAB1|OMA1	0	ENSG00000162600	OMA1	58881056	59012474	0	protein_coding	A	C	0.219626	0	C	0.601064	0	1	237.201	3.10727e-52	1795	8.60616e-45	0.910188	16.5125	0.0551211	1.67034e-38	0.792488	6.15381	0.12878	4.84526e-07	0.916162	14.1185	0.0648909	7.88153e-29	-0.0578463	-0.53384	0.108359	0.594086	ENSG00000162600.11	chr1_58545465_C_A_b38	-1337	104	128	0.316832	0.000373637	-0.176695	0.0486164	C	A
rs10789064:59010140:G:A	1	59010140	ENSG00000173406|ENSG00000162600	DAB1|OMA1	0	ENSG00000162600	OMA1	58881056	59012474	0	protein_coding	A	G	0.219626	0	G	0.601064	0	1	237.201	3.10727e-52	1795	8.60616e-45	0.910188	16.5125	0.0551211	1.67034e-38	0.792488	6.15381	0.12878	4.84526e-07	0.916162	14.1185	0.0648909	7.88153e-29	-0.0578463	-0.53384	0.108359	0.594086	ENSG00000162600.11	chr1_58544468_G_A_b38	-2334	104	128	0.316832	0.000373637	-0.176695	0.0486164	G	A
rs1109895:59012431:C:T	1	59012431	ENSG00000162600	OMA1	0	ENSG00000162600	OMA1	58881056	59012474	0	protein_coding	T	C	0.219626	0	C	0.601064	0	1	237.201	3.10727e-52	1795	8.60616e-45	0.910188	16.5125	0.0551211	1.67034e-38	0.792488	6.15381	0.12878	4.84526e-07	0.916162	14.1185	0.0648909	7.88153e-29	-0.0578463	-0.53384	0.108359	0.594086	ENSG00000162600.11	chr1_58546759_C_T_b38	-43	104	128	0.316832	0.000373637	-0.176695	0.0486164	C	T
rs11207251:59009482:G:A	1	59009482	ENSG00000173406|ENSG00000162600	DAB1|OMA1	0	ENSG00000162600	OMA1	58881056	59012474	0	protein_coding	A	G	0.219626	0	G	0.601064	0	1	237.201	3.10727e-52	1795	8.60616e-45	0.910188	16.5125	0.0551211	1.67034e-38	0.792488	6.15381	0.12878	4.84526e-07	0.916162	14.1185	0.0648909	7.88153e-29	-0.0578463	-0.53384	0.108359	0.594086	ENSG00000162600.11	chr1_58543810_G_A_b38	-2992	104	128	0.316832	0.000373637	-0.176695	0.0486164	G	A
rs10889101:59011003:G:A	1	59011003	ENSG00000173406|ENSG00000162600	DAB1|OMA1	0	ENSG00000162600	OMA1	58881056	59012474	0	protein_coding	A	G	0.219626	0	G	0.601064	0	1	237.201	3.10727e-52	1795	8.60616e-45	0.910188	16.5125	0.0551211	1.67034e-38	0.792488	6.15381	0.12878	4.84526e-07	0.916162	14.1185	0.0648909	7.88153e-29	-0.0578463	-0.53384	0.108359	0.594086	ENSG00000162600.11	chr1_58545331_G_A_b38	-1471	104	128	0.316832	0.000373637	-0.176695	0.0486164	G	A
rs10889100:59009891:C:T	1	59009891	ENSG00000173406|ENSG00000162600	DAB1|OMA1	0	ENSG00000162600	OMA1	58881056	59012474	0	protein_coding	T	C	0.219626	0	C	0.601064	0	1	237.201	3.10727e-52	1795	8.60616e-45	0.910188	16.5125	0.0551211	1.67034e-38	0.792488	6.15381	0.12878	4.84526e-07	0.916162	14.1185	0.0648909	7.88153e-29	-0.0578463	-0.53384	0.108359	0.594086	ENSG00000162600.11	chr1_58544219_C_T_b38	-2583	104	128	0.316832	0.000373637	-0.176695	0.0486164	C	T
rs11207254:59011009:A:T	1	59011009	ENSG00000173406|ENSG00000162600	DAB1|OMA1	0	ENSG00000162600	OMA1	58881056	59012474	0	protein_coding	T	A	0.219626	0	A	0.601064	0	1	237.201	3.10727e-52	1795	8.60616e-45	0.910188	16.5125	0.0551211	1.67034e-38	0.792488	6.15381	0.12878	4.84526e-07	0.916162	14.1185	0.0648909	7.88153e-29	-0.0578463	-0.53384	0.108359	0.594086	ENSG00000162600.11	chr1_58545337_A_T_b38	-1465	104	128	0.316832	0.000373637	-0.176695	0.0486164	A	T
rs10789066:59010904:A:T	1	59010904	ENSG00000173406|ENSG00000162600	DAB1|OMA1	0	ENSG00000162600	OMA1	58881056	59012474	0	protein_coding	T	A	0.219626	0	A	0.601064	0	1	237.201	3.10727e-52	1795	8.60616e-45	0.910188	16.5125	0.0551211	1.67034e-38	0.792488	6.15381	0.12878	4.84526e-07	0.916162	14.1185	0.0648909	7.88153e-29	-0.0578463	-0.53384	0.108359	0.594086	ENSG00000162600.11	chr1_58545232_A_T_b38	-1570	104	128	0.316832	0.000373637	-0.176695	0.0486164	A	T
rs11207253:59010422:C:T	1	59010422	ENSG00000173406|ENSG00000162600	DAB1|OMA1	0	ENSG00000162600	OMA1	58881056	59012474	0	protein_coding	T	C	0.219626	0	C	0.601064	0	1	237.201	3.10727e-52	1795	8.60616e-45	0.910188	16.5125	0.0551211	1.67034e-38	0.792488	6.15381	0.12878	4.84526e-07	0.916162	14.1185	0.0648909	7.88153e-29	-0.0578463	-0.53384	0.108359	0.594086	ENSG00000162600.11	chr1_58544750_C_T_b38	-2052	104	128	0.316832	0.000373637	-0.176695	0.0486164	C	T
rs2087799:59011924:A:G	1	59011924	ENSG00000173406|ENSG00000162600	DAB1|OMA1	0	ENSG00000162600	OMA1	58881056	59012474	0	protein_coding	G	A	0.219626	0	A	0.601064	0	1	237.201	3.10727e-52	1795	8.60616e-45	0.910188	16.5125	0.0551211	1.67034e-38	0.792488	6.15381	0.12878	4.84526e-07	0.916162	14.1185	0.0648909	7.88153e-29	-0.0578463	-0.53384	0.108359	0.594086	ENSG00000162600.11	chr1_58546252_A_G_b38	-550	104	128	0.316832	0.000373637	-0.176695	0.0486164	A	G
rs11207252:59009981:G:C	1	59009981	ENSG00000173406|ENSG00000162600	DAB1|OMA1	0	ENSG00000162600	OMA1	58881056	59012474	0	protein_coding	C	G	0.219626	0	G	0.601064	0	1	237.201	3.10727e-52	1795	8.60616e-45	0.910188	16.5125	0.0551211	1.67034e-38	0.792488	6.15381	0.12878	4.84526e-07	0.916162	14.1185	0.0648909	7.88153e-29	-0.0578463	-0.53384	0.108359	0.594086	ENSG00000162600.11	chr1_58544309_G_C_b38	-2493	104	128	0.316832	0.000373637	-0.176695	0.0486164	G	C
rs11207250:59009335:G:T	1	59009335	ENSG00000173406|ENSG00000162600	DAB1|OMA1	0	ENSG00000162600	OMA1	58881056	59012474	0	protein_coding	T	G	0.219626	0	G	0.601064	0	1	237.201	3.10727e-52	1795	8.60616e-45	0.910188	16.5125	0.0551211	1.67034e-38	0.792488	6.15381	0.12878	4.84526e-07	0.916162	14.1185	0.0648909	7.88153e-29	-0.0578463	-0.53384	0.108359	0.594086	ENSG00000162600.11	chr1_58543663_G_T_b38	-3139	104	128	0.316832	0.000373637	-0.176695	0.0486164	G	T
rs905567:59011573:C:A	1	59011573	ENSG00000173406|ENSG00000162600	DAB1|OMA1	0	ENSG00000162600	OMA1	58881056	59012474	0	protein_coding	A	C	0.219626	0	C	0.601064	0	1	237.201	3.10727e-52	1795	8.60616e-45	0.910188	16.5125	0.0551211	1.67034e-38	0.792488	6.15381	0.12878	4.84526e-07	0.916162	14.1185	0.0648909	7.88153e-29	-0.0578463	-0.53384	0.108359	0.594086	ENSG00000162600.11	chr1_58545901_C_A_b38	-901	104	128	0.316832	0.000373637	-0.176695	0.0486164	C	A
rs148133629:96272095:G:GCGC	5	96272095	-	-	-	ENSG00000164308	ERAP2	96211690	96255407	16688	protein_coding	G	GCGC	0.383178	0	GCGC	0.327957	0.0106383	1	236.798	3.8019e-52	1488	8.72909e-45	-1.10461	-15.7152	0.0702896	3.82091e-36	-1.08332	-7.83966	0.138185	3.26078e-09	-1.12046	-13.2415	0.084617	1.43181e-26	-0.00803452	-0.0526602	0.152573	0.958059	-	-	-	-	-	-	-	-	-	-	-
rs17690441:144480272:C:A	4	144480272	ENSG00000236296	GUSBP5	353	ENSG00000251600	AC107223.1	144480610	145264902	338	lncRNA	C	A	0.191589	0	A	0.112903	0.0106383	1	236.967	3.49329e-52	1625	8.75898e-45	-1.27058	-15.7707	0.0805657	2.61272e-36	-1.16951	-6.92642	0.168848	4.7551e-08	-1.25633	-13.7474	0.0913867	7.07819e-28	-0.149185	-0.822266	0.181432	0.411972	ENSG00000251600.5	chr4_143559119_C_A_b38	-353212	74	83	0.205446	3.9e-05	0.470024	0.111111	C	A
rs58644915:46669912:T:C	21	46669912	ENSG00000182586	LINC00334	0	ENSG00000223768	LINC00205	46707965	46717721	38053	lncRNA	T	C	0.308411	0	C	0.25	0	1	236.507	4.3977e-52	1490	1.01106e-44	1.01527	14.9127	0.0680805	9.40767e-34	1.13859	7.94261	0.143352	2.42377e-09	1.03152	13.169	0.0783298	2.20628e-26	0.200789	1.25449	0.160057	0.211231	ENSG00000223768.1	chr21_45249997_T_C_b38	-43288	107	133	0.329208	5.52e-41	-0.931924	0.0512338	T	C
rs2279692	1	34271341	-	-	-	ENSG00000198468	FLVCR1-DT	213025447	213031468	178754106	lncRNA	C	T	0.575472	0.00934579	T	0.268817	0.0106383	1	235.647	6.76086e-52	1099	1.14648e-44	-1.04387	-15.778	0.0661595	2.48562e-36	-0.89759	-6.86909	0.130671	5.64083e-08	-1.05698	-13.7282	0.0769937	7.93542e-28	-0.0763211	-0.561163	0.136005	0.575358	ENSG00000198468.7	chr1_212857192_C_T_b38	-896	152	202	0.5	2.91e-50	1.16105	0.0530401	C	T
rs7501753:41307703:C:T	17	41307703	ENSG00000198496	NBR2	2015	ENSG00000198496	NBR2	41277568	41305688	2015	lncRNA	C	T	0.313725	0.046729	T	0.159341	0.0319149	1	234.469	1.21801e-51	712	1.33812e-44	1.11006	15.1758	0.0731465	1.5416e-34	1.05509	5.37171	0.196416	5.20306e-06	1.13874	14.3392	0.0794142	2.14569e-29	-0.0416855	-0.240011	0.173682	0.810585	ENSG00000198496.10	chr17_43155686_C_T_b38	30076	111	129	0.319307	8.43e-64	-1.15926	0.0415199	C	T
rs5018133:41307687:C:G	17	41307687	ENSG00000198496	NBR2	1999	ENSG00000198496	NBR2	41277568	41305688	1999	lncRNA	C	G	0.313725	0.046729	G	0.159341	0.0319149	1	234.469	1.21801e-51	712	1.33812e-44	1.11006	15.1758	0.0731465	1.5416e-34	1.05509	5.37171	0.196416	5.20306e-06	1.13874	14.3392	0.0794142	2.14569e-29	-0.0416855	-0.240011	0.173682	0.810585	ENSG00000198496.10	chr17_43155670_C_G_b38	30060	111	129	0.319307	8.43e-64	-1.15926	0.0415199	C	G
rs8070859	17	15887789	ENSG00000214941	ZSWIM7	0	ENSG00000214941	ZSWIM7	15879874	15903031	0	protein_coding	G	A	0.409524	0.0186916	A	0.204301	0.0106383	1	234.922	9.7147e-52	910	1.36407e-44	-0.984993	-15.6469	0.0629512	6.09375e-36	-1.03984	-7.29836	0.142476	1.58076e-08	-0.949177	-13.478	0.0704244	3.50506e-27	0.0094818	0.0652929	0.145219	0.948011	ENSG00000214941.7	chr17_15984475_A_G_b38	-9355	128	163	0.403465	3.87e-20	-0.547912	0.0519297	A	G
rs1973646	17	41310495	ENSG00000198496	NBR2	4807	ENSG00000198496	NBR2	41277568	41305688	4807	lncRNA	T	C	0.317308	0.0280374	C	0.166667	0.0106383	1	234.349	1.29354e-51	712	1.4211e-44	1.10609	15.1772	0.072878	1.52653e-34	1.05509	5.37171	0.196416	5.20306e-06	1.13316	14.335	0.0790485	2.19935e-29	-0.0285349	-0.164529	0.173434	0.869492	ENSG00000198496.10	chr17_43158478_T_C_b38	32868	111	129	0.319307	8.43e-64	-1.15926	0.0415199	T	C
rs34120358:41309752:G:T	17	41309752	ENSG00000198496	NBR2	4064	ENSG00000198496	NBR2	41277568	41305688	4064	lncRNA	G	T	0.317308	0.0280374	T	0.166667	0.0106383	1	234.349	1.29354e-51	712	1.4211e-44	1.10609	15.1772	0.072878	1.52653e-34	1.05509	5.37171	0.196416	5.20306e-06	1.13316	14.335	0.0790485	2.19935e-29	-0.0285349	-0.164529	0.173434	0.869492	ENSG00000198496.10	chr17_43157735_G_T_b38	32125	111	129	0.319307	8.43e-64	-1.15926	0.0415199	G	T
rs4793215:41318932:G:A	17	41318932	ENSG00000267002	RP11-242D8.1	0	ENSG00000198496	NBR2	41277568	41305688	13244	lncRNA	G	A	0.317308	0.0280374	A	0.166667	0.0106383	1	234.349	1.29354e-51	712	1.4211e-44	1.10609	15.1772	0.072878	1.52653e-34	1.05509	5.37171	0.196416	5.20306e-06	1.13316	14.335	0.0790485	2.19935e-29	-0.0285349	-0.164529	0.173434	0.869492	ENSG00000198496.10	chr17_43166915_G_A_b38	41305	111	129	0.319307	8.43e-64	-1.15926	0.0415199	G	A
12:31230778:GAAA:G	12	31230778	-	-	-	ENSG00000013573	DDX11	31226794	31257733	0	protein_coding	G	GAAA	0.47549	0.046729	GAAA	0.283333	0.0425532	1	235.846	6.11947e-52	1624	1.53344e-44	-0.898364	-14.9068	0.0602655	9.80263e-34	-0.928369	-7.45483	0.124533	9.98487e-09	-0.91457	-13.4265	0.0681167	4.75946e-27	-0.038904	-0.286283	0.135893	0.774978	-	-	-	-	-	-	-	-	-	-	-
rs8176087:41270666:C:A	17	41270666	ENSG00000012048	BRCA1	0	ENSG00000198496	NBR2	41277568	41305688	6902	lncRNA	C	A	0.314286	0.0186916	A	0.166667	0.0106383	1	234.111	1.45704e-51	712	1.60073e-44	1.10375	15.1779	0.0727211	1.51953e-34	1.05509	5.37171	0.196416	5.20306e-06	1.12939	14.3267	0.0788312	2.30954e-29	-0.0258788	-0.149299	0.173336	0.881479	ENSG00000198496.10	chr17_43118649_C_A_b38	-6961	112	130	0.321782	3.31e-62	-1.15824	0.0426381	C	A
rs1877837:41281754:G:A	17	41281754	ENSG00000198496	NBR2	0	ENSG00000198496	NBR2	41277568	41305688	0	lncRNA	G	A	0.314286	0.0186916	A	0.166667	0.0106383	1	234.111	1.45704e-51	712	1.60073e-44	1.10375	15.1779	0.0727211	1.51953e-34	1.05509	5.37171	0.196416	5.20306e-06	1.12939	14.3267	0.0788312	2.30954e-29	-0.0258788	-0.149299	0.173336	0.881479	ENSG00000198496.10	chr17_43129737_G_A_b38	4127	111	129	0.319307	8.43e-64	-1.15926	0.0415199	G	A
rs8176083:41275151:G:C	17	41275151	ENSG00000012048	BRCA1	0	ENSG00000198496	NBR2	41277568	41305688	2417	lncRNA	G	C	0.314286	0.0186916	C	0.166667	0.0106383	1	234.111	1.45704e-51	712	1.60073e-44	1.10375	15.1779	0.0727211	1.51953e-34	1.05509	5.37171	0.196416	5.20306e-06	1.12939	14.3267	0.0788312	2.30954e-29	-0.0258788	-0.149299	0.173336	0.881479	ENSG00000198496.10	chr17_43123134_G_C_b38	-2476	111	129	0.319307	8.43e-64	-1.15926	0.0415199	G	C
12:11285288:A:C	12	11285288	-	-	-	ENSG00000275778	AC018630.2	10998448	11324199	0	protein_coding	A	C	0.551887	0.00934579	C	0.31383	0	1	235.478	7.35589e-52	1656	1.87958e-44	-0.887907	-14.9995	0.0591958	5.17968e-34	-0.943423	-7.22683	0.130544	1.95173e-08	-0.895365	-13.537	0.066142	2.46763e-27	0.0321109	0.249161	0.128876	0.80351	-	-	-	-	-	-	-	-	-	-	-
12:11285292:G:A	12	11285292	-	-	-	ENSG00000275778	AC018630.2	10998448	11324199	0	protein_coding	G	A	0.551887	0.00934579	A	0.31383	0	1	235.478	7.35589e-52	1656	1.87958e-44	-0.887907	-14.9995	0.0591958	5.17968e-34	-0.943423	-7.22683	0.130544	1.95173e-08	-0.895365	-13.537	0.066142	2.46763e-27	0.0321109	0.249161	0.128876	0.80351	-	-	-	-	-	-	-	-	-	-	-
12:11285300:C:G	12	11285300	-	-	-	ENSG00000275778	AC018630.2	10998448	11324199	0	protein_coding	C	G	0.551887	0.00934579	G	0.31383	0	1	235.478	7.35589e-52	1656	1.87958e-44	-0.887907	-14.9995	0.0591958	5.17968e-34	-0.943423	-7.22683	0.130544	1.95173e-08	-0.895365	-13.537	0.066142	2.46763e-27	0.0321109	0.249161	0.128876	0.80351	-	-	-	-	-	-	-	-	-	-	-
rs189330:15460005:A:T	17	15460005	ENSG00000259024|ENSG00000175106	TVP23C-CDRT4|TVP23C	0	ENSG00000175106	TVP23C	15405578	15466909	0	protein_coding	A	T	0.352941	0.046729	T	0.379518	0.117021	0	234.869	9.97519e-52	1342	2.06557e-44	0.821177	15.1104	0.0543451	2.41592e-34	0.687242	6.37956	0.107726	2.44962e-07	0.874622	13.9345	0.0627668	2.33798e-28	-0.121363	-0.968987	0.125248	0.333803	ENSG00000175106.16	chr17_15556691_A_T_b38	-6904	126	153	0.378713	0.000508415	-0.209429	0.059031	A	T
rs805288:31678028:C:T	6	31678028	ENSG00000204422|ENSG00000204424|ENSG00000250641	XXbac-BPG32J3.20|LY6G6F|MEGT1	0	ENSG00000204428	LY6G5C	31644461	31651817	26211	protein_coding	C	T	0.357143	0.0186916	T	0.55	0.0425532	1	235.827	6.1783e-52	3973	2.1614e-44	0.948434	15.8444	0.0598592	1.5791e-36	0.932919	7.75953	0.120229	4.11096e-09	0.96016	13.252	0.0724538	1.34479e-26	0.0580818	0.414775	0.140032	0.678782	ENSG00000204428.12	chr6_31710251_C_T_b38	26211	120	137	0.339109	5.48e-36	-0.892912	0.0547684	C	T
rs36121307:59011181:GA:G	1	59011181	-	-	-	ENSG00000162600	OMA1	58881056	59012474	0	protein_coding	G	GA	0.219626	0	GA	0.602151	0.0106383	1	235.172	8.57045e-52	1795	2.37374e-44	0.907853	16.4478	0.0551959	2.5911e-38	0.792488	6.15381	0.12878	4.84526e-07	0.913165	14.0465	0.0650104	1.20606e-28	-0.0571518	-0.526126	0.108628	0.599424	-	-	-	-	-	-	-	-	-	-	-
rs11651905:41284792:T:A	17	41284792	ENSG00000198496	NBR2	0	ENSG00000198496	NBR2	41277568	41305688	0	lncRNA	T	A	0.3125	0.0280374	A	0.164835	0.0319149	1	233.265	2.22378e-51	712	2.44308e-44	1.10853	15.1697	0.0730755	1.60762e-34	1.05509	5.37171	0.196416	5.20306e-06	1.13353	14.2972	0.0792836	2.74828e-29	-0.0320146	-0.184485	0.173535	0.853833	-	-	-	-	-	-	-	-	-	-	-
rs11829861	12	9618801	ENSG00000214776	RP11-726G1.1	1347	ENSG00000284634	AC092821.4	9600891	9810988	0	lncRNA	A	G	0.419811	0.00934579	G	0.482558	0.0851064	1	235.21	8.40809e-52	1894	2.45722e-44	-1.05455	-15.1776	0.069481	1.52277e-34	-1.04779	-8.1588	0.128425	1.30516e-09	-1.09799	-12.9863	0.0845499	6.56047e-26	-0.102027	-0.655288	0.155698	0.513087	-	-	-	-	-	-	-	-	-	-	-
12:11183832:G:A	12	11183832	-	-	-	ENSG00000275778	AC018630.2	10998448	11324199	0	protein_coding	G	A	0.518692	0	A	0.324468	0	1	234.92	9.72424e-52	1656	2.48475e-44	-0.888152	-14.8788	0.0596924	1.18822e-33	-0.966718	-7.37148	0.131143	1.27497e-08	-0.901892	-13.438	0.0671148	4.44423e-27	0.0741731	0.55884	0.132727	0.57694	-	-	-	-	-	-	-	-	-	-	-
rs7297949	12	11188140	ENSG00000111215|ENSG00000212127	PRR4|TAS2R14	0	ENSG00000275778	AC018630.2	10998448	11324199	0	protein_coding	A	G	0.518692	0	G	0.324468	0	1	234.92	9.72424e-52	1656	2.48475e-44	-0.888152	-14.8788	0.0596924	1.18822e-33	-0.966718	-7.37148	0.131143	1.27497e-08	-0.901892	-13.438	0.0671148	4.44423e-27	0.0741731	0.55884	0.132727	0.57694	-	-	-	-	-	-	-	-	-	-	-
12:11194460:A:G	12	11194460	-	-	-	ENSG00000275778	AC018630.2	10998448	11324199	0	protein_coding	A	G	0.518692	0	G	0.324468	0	1	234.92	9.72424e-52	1656	2.48475e-44	-0.888152	-14.8788	0.0596924	1.18822e-33	-0.966718	-7.37148	0.131143	1.27497e-08	-0.901892	-13.438	0.0671148	4.44423e-27	0.0741731	0.55884	0.132727	0.57694	-	-	-	-	-	-	-	-	-	-	-
12:11185584:T:A	12	11185584	-	-	-	ENSG00000275778	AC018630.2	10998448	11324199	0	protein_coding	T	A	0.518692	0	A	0.324468	0	1	234.92	9.72424e-52	1656	2.48475e-44	-0.888152	-14.8788	0.0596924	1.18822e-33	-0.966718	-7.37148	0.131143	1.27497e-08	-0.901892	-13.438	0.0671148	4.44423e-27	0.0741731	0.55884	0.132727	0.57694	-	-	-	-	-	-	-	-	-	-	-
12:11186715:CA:C	12	11186715	-	-	-	ENSG00000275778	AC018630.2	10998448	11324199	0	protein_coding	CA	C	0.518692	0	C	0.324468	0	1	234.92	9.72424e-52	1656	2.48475e-44	-0.888152	-14.8788	0.0596924	1.18822e-33	-0.966718	-7.37148	0.131143	1.27497e-08	-0.901892	-13.438	0.0671148	4.44423e-27	0.0741731	0.55884	0.132727	0.57694	-	-	-	-	-	-	-	-	-	-	-
12:11183217:C:T	12	11183217	-	-	-	ENSG00000275778	AC018630.2	10998448	11324199	0	protein_coding	C	T	0.518692	0	T	0.324468	0	1	234.92	9.72424e-52	1656	2.48475e-44	-0.888152	-14.8788	0.0596924	1.18822e-33	-0.966718	-7.37148	0.131143	1.27497e-08	-0.901892	-13.438	0.0671148	4.44423e-27	0.0741731	0.55884	0.132727	0.57694	-	-	-	-	-	-	-	-	-	-	-
12:11185648:T:C	12	11185648	-	-	-	ENSG00000275778	AC018630.2	10998448	11324199	0	protein_coding	T	C	0.518692	0	C	0.324468	0	1	234.92	9.72424e-52	1656	2.48475e-44	-0.888152	-14.8788	0.0596924	1.18822e-33	-0.966718	-7.37148	0.131143	1.27497e-08	-0.901892	-13.438	0.0671148	4.44423e-27	0.0741731	0.55884	0.132727	0.57694	-	-	-	-	-	-	-	-	-	-	-
12:11185803:T:C	12	11185803	-	-	-	ENSG00000275778	AC018630.2	10998448	11324199	0	protein_coding	T	C	0.518692	0	C	0.324468	0	1	234.92	9.72424e-52	1656	2.48475e-44	-0.888152	-14.8788	0.0596924	1.18822e-33	-0.966718	-7.37148	0.131143	1.27497e-08	-0.901892	-13.438	0.0671148	4.44423e-27	0.0741731	0.55884	0.132727	0.57694	-	-	-	-	-	-	-	-	-	-	-
12:11185236:A:C	12	11185236	-	-	-	ENSG00000275778	AC018630.2	10998448	11324199	0	protein_coding	A	C	0.518692	0	C	0.324468	0	1	234.92	9.72424e-52	1656	2.48475e-44	-0.888152	-14.8788	0.0596924	1.18822e-33	-0.966718	-7.37148	0.131143	1.27497e-08	-0.901892	-13.438	0.0671148	4.44423e-27	0.0741731	0.55884	0.132727	0.57694	-	-	-	-	-	-	-	-	-	-	-
12:11182687:AAAAT:A	12	11182687	-	-	-	ENSG00000275778	AC018630.2	10998448	11324199	0	protein_coding	AAAAT	A	0.518692	0	A	0.324468	0	1	234.92	9.72424e-52	1656	2.48475e-44	-0.888152	-14.8788	0.0596924	1.18822e-33	-0.966718	-7.37148	0.131143	1.27497e-08	-0.901892	-13.438	0.0671148	4.44423e-27	0.0741731	0.55884	0.132727	0.57694	-	-	-	-	-	-	-	-	-	-	-
12:11186801:AT:A	12	11186801	-	-	-	ENSG00000275778	AC018630.2	10998448	11324199	0	protein_coding	AT	A	0.518692	0	A	0.324468	0	1	234.92	9.72424e-52	1656	2.48475e-44	-0.888152	-14.8788	0.0596924	1.18822e-33	-0.966718	-7.37148	0.131143	1.27497e-08	-0.901892	-13.438	0.0671148	4.44423e-27	0.0741731	0.55884	0.132727	0.57694	-	-	-	-	-	-	-	-	-	-	-
12:11193880:T:G	12	11193880	-	-	-	ENSG00000275778	AC018630.2	10998448	11324199	0	protein_coding	T	G	0.518692	0	G	0.324468	0	1	234.92	9.72424e-52	1656	2.48475e-44	-0.888152	-14.8788	0.0596924	1.18822e-33	-0.966718	-7.37148	0.131143	1.27497e-08	-0.901892	-13.438	0.0671148	4.44423e-27	0.0741731	0.55884	0.132727	0.57694	-	-	-	-	-	-	-	-	-	-	-
12:11177773:C:G	12	11177773	-	-	-	ENSG00000275778	AC018630.2	10998448	11324199	0	protein_coding	C	G	0.518692	0	G	0.324468	0	1	234.92	9.72424e-52	1656	2.48475e-44	-0.888152	-14.8788	0.0596924	1.18822e-33	-0.966718	-7.37148	0.131143	1.27497e-08	-0.901892	-13.438	0.0671148	4.44423e-27	0.0741731	0.55884	0.132727	0.57694	-	-	-	-	-	-	-	-	-	-	-
12:11179310:G:A	12	11179310	-	-	-	ENSG00000275778	AC018630.2	10998448	11324199	0	protein_coding	G	A	0.518692	0	A	0.324468	0	1	234.92	9.72424e-52	1656	2.48475e-44	-0.888152	-14.8788	0.0596924	1.18822e-33	-0.966718	-7.37148	0.131143	1.27497e-08	-0.901892	-13.438	0.0671148	4.44423e-27	0.0741731	0.55884	0.132727	0.57694	-	-	-	-	-	-	-	-	-	-	-
12:11182632:G:A	12	11182632	-	-	-	ENSG00000275778	AC018630.2	10998448	11324199	0	protein_coding	G	A	0.518692	0	A	0.324468	0	1	234.92	9.72424e-52	1656	2.48475e-44	-0.888152	-14.8788	0.0596924	1.18822e-33	-0.966718	-7.37148	0.131143	1.27497e-08	-0.901892	-13.438	0.0671148	4.44423e-27	0.0741731	0.55884	0.132727	0.57694	-	-	-	-	-	-	-	-	-	-	-
12:11180702:G:A	12	11180702	-	-	-	ENSG00000275778	AC018630.2	10998448	11324199	0	protein_coding	G	A	0.518692	0	A	0.324468	0	1	234.92	9.72424e-52	1656	2.48475e-44	-0.888152	-14.8788	0.0596924	1.18822e-33	-0.966718	-7.37148	0.131143	1.27497e-08	-0.901892	-13.438	0.0671148	4.44423e-27	0.0741731	0.55884	0.132727	0.57694	-	-	-	-	-	-	-	-	-	-	-
12:11191492:G:A	12	11191492	-	-	-	ENSG00000275778	AC018630.2	10998448	11324199	0	protein_coding	G	A	0.518692	0	A	0.324468	0	1	234.92	9.72424e-52	1656	2.48475e-44	-0.888152	-14.8788	0.0596924	1.18822e-33	-0.966718	-7.37148	0.131143	1.27497e-08	-0.901892	-13.438	0.0671148	4.44423e-27	0.0741731	0.55884	0.132727	0.57694	-	-	-	-	-	-	-	-	-	-	-
12:11177395:G:T	12	11177395	-	-	-	ENSG00000275778	AC018630.2	10998448	11324199	0	protein_coding	G	T	0.518692	0	T	0.324468	0	1	234.92	9.72424e-52	1656	2.48475e-44	-0.888152	-14.8788	0.0596924	1.18822e-33	-0.966718	-7.37148	0.131143	1.27497e-08	-0.901892	-13.438	0.0671148	4.44423e-27	0.0741731	0.55884	0.132727	0.57694	-	-	-	-	-	-	-	-	-	-	-
12:11193561:A:C	12	11193561	-	-	-	ENSG00000275778	AC018630.2	10998448	11324199	0	protein_coding	A	C	0.518692	0	C	0.324468	0	1	234.92	9.72424e-52	1656	2.48475e-44	-0.888152	-14.8788	0.0596924	1.18822e-33	-0.966718	-7.37148	0.131143	1.27497e-08	-0.901892	-13.438	0.0671148	4.44423e-27	0.0741731	0.55884	0.132727	0.57694	-	-	-	-	-	-	-	-	-	-	-
12:11181316:T:C	12	11181316	-	-	-	ENSG00000275778	AC018630.2	10998448	11324199	0	protein_coding	T	C	0.518692	0	C	0.324468	0	1	234.92	9.72424e-52	1656	2.48475e-44	-0.888152	-14.8788	0.0596924	1.18822e-33	-0.966718	-7.37148	0.131143	1.27497e-08	-0.901892	-13.438	0.0671148	4.44423e-27	0.0741731	0.55884	0.132727	0.57694	-	-	-	-	-	-	-	-	-	-	-
rs12972593:21932574:G:C	19	21932574	ENSG00000197020	ZNF100	0	ENSG00000197020	ZNF100	21905573	21950381	0	protein_coding	G	C	0.568627	0.046729	C	0.390805	0.0744681	1	234.533	1.18002e-51	1619	2.94783e-44	1.00212	15.3216	0.0654058	5.66374e-35	1.16099	8.70642	0.133349	2.78994e-10	0.967882	12.5988	0.0768231	6.65218e-25	-0.0374656	-0.239895	0.156175	0.810674	ENSG00000197020.10	chr19_21749772_G_C_b38	-17856	126	156	0.386139	3.83e-18	-0.50267	0.0512016	G	C
rs8176091:41270277:C:T	17	41270277	ENSG00000012048	BRCA1	0	ENSG00000198496	NBR2	41277568	41305688	7291	lncRNA	C	T	0.314286	0.0186916	T	0.163043	0.0212766	1	232.889	2.68406e-51	712	2.94875e-44	1.1061	15.1431	0.0730436	1.93041e-34	1.05509	5.37171	0.196416	5.20306e-06	1.13219	14.284	0.0792625	2.96982e-29	-0.0265169	-0.152749	0.173598	0.878761	ENSG00000198496.10	chr17_43118260_C_T_b38	-7350	112	130	0.321782	3.31e-62	-1.15824	0.0426381	C	T
rs34239244:41283865:A:G	17	41283865	ENSG00000198496	NBR2	0	ENSG00000198496	NBR2	41277568	41305688	0	lncRNA	A	G	0.314286	0.0186916	G	0.163043	0.0212766	1	232.889	2.68406e-51	712	2.94875e-44	1.1061	15.1431	0.0730436	1.93041e-34	1.05509	5.37171	0.196416	5.20306e-06	1.13219	14.284	0.0792625	2.96982e-29	-0.0265169	-0.152749	0.173598	0.878761	ENSG00000198496.10	chr17_43131848_A_G_b38	6238	111	129	0.319307	8.43e-64	-1.15926	0.0415199	A	G
12:11313673:C:T	12	11313673	-	-	-	ENSG00000275778	AC018630.2	10998448	11324199	0	protein_coding	C	T	0.5625	0.0280374	T	0.318681	0.0319149	1	234.28	1.33883e-51	1656	3.42098e-44	-0.891952	-14.8149	0.0602064	1.84494e-33	-0.943423	-7.22683	0.130544	1.95173e-08	-0.90828	-13.4927	0.0673164	3.21106e-27	0.0374648	0.28821	0.129991	0.773505	-	-	-	-	-	-	-	-	-	-	-
12:11314285:C:A	12	11314285	-	-	-	ENSG00000275778	AC018630.2	10998448	11324199	0	protein_coding	C	A	0.5625	0.0280374	A	0.318681	0.0319149	1	234.28	1.33883e-51	1656	3.42098e-44	-0.891952	-14.8149	0.0602064	1.84494e-33	-0.943423	-7.22683	0.130544	1.95173e-08	-0.90828	-13.4927	0.0673164	3.21106e-27	0.0374648	0.28821	0.129991	0.773505	-	-	-	-	-	-	-	-	-	-	-
12:11313775:CTA:C	12	11313775	-	-	-	ENSG00000275778	AC018630.2	10998448	11324199	0	protein_coding	CTA	C	0.5625	0.0280374	C	0.318681	0.0319149	1	234.28	1.33883e-51	1656	3.42098e-44	-0.891952	-14.8149	0.0602064	1.84494e-33	-0.943423	-7.22683	0.130544	1.95173e-08	-0.90828	-13.4927	0.0673164	3.21106e-27	0.0374648	0.28821	0.129991	0.773505	-	-	-	-	-	-	-	-	-	-	-
rs35981166:41279837:C:A	17	41279837	ENSG00000198496	NBR2	0	ENSG00000198496	NBR2	41277568	41305688	0	lncRNA	C	A	0.314286	0.0186916	A	0.163043	0.0212766	1	232.556	3.16964e-51	712	3.48221e-44	1.1013	15.052	0.0731662	3.61054e-34	1.03982	5.22503	0.199007	8.11942e-06	1.12939	14.3267	0.0788312	2.30954e-29	-0.0371452	-0.21179	0.175387	0.832501	ENSG00000198496.10	chr17_43127820_C_A_b38	2210	111	129	0.319307	8.43e-64	-1.15926	0.0415199	C	A
12:11304004:G:A	12	11304004	-	-	-	ENSG00000275778	AC018630.2	10998448	11324199	0	protein_coding	G	A	0.54717	0.00934579	A	0.31383	0	1	234.186	1.40298e-51	1656	3.5849e-44	-0.894536	-15.1282	0.0591302	2.13735e-34	-0.944853	-6.86238	0.137686	5.75496e-08	-0.894934	-13.6782	0.0654276	1.06692e-27	-0.026055	-0.197724	0.131775	0.843476	-	-	-	-	-	-	-	-	-	-	-
12:11303998:T:A	12	11303998	-	-	-	ENSG00000275778	AC018630.2	10998448	11324199	0	protein_coding	T	A	0.54717	0.00934579	A	0.31383	0	1	234.186	1.40298e-51	1656	3.5849e-44	-0.894536	-15.1282	0.0591302	2.13735e-34	-0.944853	-6.86238	0.137686	5.75496e-08	-0.894934	-13.6782	0.0654276	1.06692e-27	-0.026055	-0.197724	0.131775	0.843476	-	-	-	-	-	-	-	-	-	-	-
12:11303985:G:A	12	11303985	-	-	-	ENSG00000275778	AC018630.2	10998448	11324199	0	protein_coding	G	A	0.54717	0.00934579	A	0.31383	0	1	234.186	1.40298e-51	1656	3.5849e-44	-0.894536	-15.1282	0.0591302	2.13735e-34	-0.944853	-6.86238	0.137686	5.75496e-08	-0.894934	-13.6782	0.0654276	1.06692e-27	-0.026055	-0.197724	0.131775	0.843476	-	-	-	-	-	-	-	-	-	-	-
12:11192290:G:A	12	11192290	-	-	-	ENSG00000275778	AC018630.2	10998448	11324199	0	protein_coding	G	A	0.524038	0.0280374	A	0.324468	0	1	234.131	1.44248e-51	1656	3.68584e-44	-0.890351	-14.8188	0.0600824	1.79555e-33	-0.966718	-7.37148	0.131143	1.27497e-08	-0.906611	-13.4087	0.0676139	5.29279e-27	0.0773962	0.581076	0.133195	0.561889	-	-	-	-	-	-	-	-	-	-	-
rs139992450:46669569:TTAATC:T	21	46669569	-	-	-	ENSG00000223768	LINC00205	46707965	46717721	38396	lncRNA	TTAATC	T	0.308411	0	T	0.255319	0	1	233.807	1.69597e-51	1490	3.89916e-44	1.01331	14.85	0.0682361	1.44838e-33	1.13859	7.94261	0.143352	2.42377e-09	1.02624	13.0661	0.0785425	4.07566e-26	0.206745	1.28988	0.160283	0.198687	-	-	-	-	-	-	-	-	-	-	-
rs13050359:46672671:T:G	21	46672671	ENSG00000182586	LINC00334	0	ENSG00000223768	LINC00205	46707965	46717721	35294	lncRNA	T	G	0.308411	0	G	0.295699	0.0106383	1	233.465	2.01194e-51	1490	4.62559e-44	1.00226	14.8182	0.0676372	1.80389e-33	1.18456	9.56858	0.123797	2.65376e-11	0.963982	11.9125	0.0809218	4.06938e-23	0.385215	2.4567	0.156802	0.0149342	ENSG00000223768.1	chr21_45252756_T_G_b38	-40529	108	135	0.334158	6.44e-41	-0.919367	0.050615	T	G
12:9632073:C:A	12	9632073	-	-	-	ENSG00000284634	AC092821.4	9600891	9810988	0	lncRNA	A	C	0.432692	0.0280374	C	0.464706	0.0957447	1	233.927	1.59735e-51	1894	4.66816e-44	-1.11598	-15.6508	0.0713046	5.93427e-36	-1.00897	-7.76449	0.129946	4.05232e-09	-1.18497	-13.1772	0.0899255	2.10011e-26	0.0220752	0.144195	0.153092	0.885502	-	-	-	-	-	-	-	-	-	-	-
rs34982101:41349336:T:A	17	41349336	ENSG00000188554	NBR1	0	ENSG00000198496	NBR2	41277568	41305688	43648	lncRNA	T	A	0.335	0.0654206	A	0.26087	0.0212766	1	231.849	4.51474e-51	712	4.95997e-44	1.06415	14.6754	0.0725123	4.82198e-33	0.91419	4.88259	0.187235	2.28608e-05	1.12719	14.4225	0.0781551	1.31467e-29	-0.188567	-1.10073	0.171311	0.272428	ENSG00000198496.10	chr17_43197319_T_A_b38	71709	112	132	0.326733	5.29e-66	-1.15336	0.0397872	T	A
rs7697467:191877:T:A	4	191877	ENSG00000250892	RP11-1365D11.1	3321	ENSG00000250312	ZNF718	124383	196092	0	protein_coding	T	A	0.433333	0.0186916	A	0.489362	0	1	232.072	4.03787e-51	831	5.17749e-44	-1.00578	-15.6703	0.0641836	5.19161e-36	-1.2378	-8.85925	0.139719	1.82586e-10	-0.934944	-12.393	0.0754414	2.2823e-24	-0.310354	-1.91105	0.162399	0.0575272	ENSG00000250312.6	chr4_198088_T_A_b38	73608	136	170	0.420792	5.8e-27	0.741689	0.0569879	T	A
rs6826124	4	200631	ENSG00000250892	RP11-1365D11.1	1833	ENSG00000250312	ZNF718	124383	196092	4539	protein_coding	A	G	0.433333	0.0186916	G	0.489362	0	1	232.072	4.03787e-51	831	5.17749e-44	-1.00578	-15.6703	0.0641836	5.19161e-36	-1.2378	-8.85925	0.139719	1.82586e-10	-0.934944	-12.393	0.0754414	2.2823e-24	-0.310354	-1.91105	0.162399	0.0575272	ENSG00000250312.6	chr4_206842_A_G_b38	82362	136	170	0.420792	5.8e-27	0.741689	0.0569879	A	G
rs111499627:41224833:G:C	17	41224833	ENSG00000012048	BRCA1	0	ENSG00000198496	NBR2	41277568	41305688	52735	lncRNA	G	C	0.313084	0	C	0.175532	0	1	231.645	4.99911e-51	712	5.4921e-44	1.07567	14.7387	0.0729831	3.11816e-33	0.955636	4.62268	0.206728	4.98719e-05	1.12271	14.5009	0.0774234	8.29545e-30	-0.114947	-0.653864	0.175797	0.514003	ENSG00000198496.10	chr17_43072816_G_C_b38	-52794	112	130	0.321782	7.74e-63	-1.14984	0.0418697	G	C
rs3092987:41222723:T:C	17	41222723	ENSG00000012048	BRCA1	0	ENSG00000198496	NBR2	41277568	41305688	54845	lncRNA	T	C	0.313084	0	C	0.175532	0	1	231.645	4.99911e-51	712	5.4921e-44	1.07567	14.7387	0.0729831	3.11816e-33	0.955636	4.62268	0.206728	4.98719e-05	1.12271	14.5009	0.0774234	8.29545e-30	-0.114947	-0.653864	0.175797	0.514003	ENSG00000198496.10	chr17_43070706_T_C_b38	-54904	112	130	0.321782	7.74e-63	-1.14984	0.0418697	T	C
rs35587926:107226842:GA:G	13	107226842	-	-	-	ENSG00000272274	LINC00551	107220609	107369027	0	lncRNA	G	GA	0.450495	0.0560748	GA	0.324176	0.0319149	1	233.217	2.27829e-51	1695	5.9586e-44	-0.974773	-14.446	0.0674769	2.34426e-32	-0.639805	-4.5033	0.142075	7.11952e-05	-1.07618	-14.5924	0.0737495	4.84967e-30	0.332927	2.07	0.160834	0.0398262	-	-	-	-	-	-	-	-	-	-	-
rs28676615:46676576:G:C	21	46676576	ENSG00000182586	LINC00334	0	ENSG00000223768	LINC00205	46707965	46717721	31389	lncRNA	G	C	0.308411	0	C	0.292553	0	1	232.914	2.65122e-51	1490	6.09533e-44	1.00038	14.7829	0.0676718	2.30012e-33	1.18456	9.56858	0.123797	2.65376e-11	0.963327	11.8893	0.0810245	4.67663e-23	0.38402	2.44363	0.157151	0.0154684	ENSG00000223768.1	chr21_45256661_G_C_b38	-36624	108	134	0.331683	6.01e-42	-0.93706	0.0504864	G	C
rs11909411:46676556:A:C	21	46676556	ENSG00000182586	LINC00334	0	ENSG00000223768	LINC00205	46707965	46717721	31409	lncRNA	A	C	0.308411	0	C	0.292553	0	1	232.914	2.65122e-51	1490	6.09533e-44	1.00038	14.7829	0.0676718	2.30012e-33	1.18456	9.56858	0.123797	2.65376e-11	0.963327	11.8893	0.0810245	4.67663e-23	0.38402	2.44363	0.157151	0.0154684	ENSG00000223768.1	chr21_45256641_A_C_b38	-36644	108	134	0.331683	6.01e-42	-0.93706	0.0504864	A	C
rs7283915:46671288:T:C	21	46671288	ENSG00000182586	LINC00334	0	ENSG00000223768	LINC00205	46707965	46717721	36677	lncRNA	T	C	0.308411	0	C	0.292553	0	1	232.914	2.65122e-51	1490	6.09533e-44	1.00038	14.7829	0.0676718	2.30012e-33	1.18456	9.56858	0.123797	2.65376e-11	0.963327	11.8893	0.0810245	4.67663e-23	0.38402	2.44363	0.157151	0.0154684	ENSG00000223768.1	chr21_45251373_T_C_b38	-41912	108	135	0.334158	6.44e-41	-0.919367	0.050615	T	C
rs13052344:46676101:C:T	21	46676101	ENSG00000182586	LINC00334	0	ENSG00000223768	LINC00205	46707965	46717721	31864	lncRNA	C	T	0.308411	0	T	0.292553	0	1	232.914	2.65122e-51	1490	6.09533e-44	1.00038	14.7829	0.0676718	2.30012e-33	1.18456	9.56858	0.123797	2.65376e-11	0.963327	11.8893	0.0810245	4.67663e-23	0.38402	2.44363	0.157151	0.0154684	ENSG00000223768.1	chr21_45256186_C_T_b38	-37099	108	133	0.329208	4.86e-43	-0.948689	0.0499708	C	T
rs2838850:46671445:G:C	21	46671445	ENSG00000182586	LINC00334	0	ENSG00000223768	LINC00205	46707965	46717721	36520	lncRNA	G	C	0.308411	0	C	0.292553	0	1	232.914	2.65122e-51	1490	6.09533e-44	1.00038	14.7829	0.0676718	2.30012e-33	1.18456	9.56858	0.123797	2.65376e-11	0.963327	11.8893	0.0810245	4.67663e-23	0.38402	2.44363	0.157151	0.0154684	ENSG00000223768.1	chr21_45251530_G_C_b38	-41755	108	135	0.334158	6.44e-41	-0.919367	0.050615	G	C
rs8130285:46671701:G:C	21	46671701	ENSG00000182586	LINC00334	0	ENSG00000223768	LINC00205	46707965	46717721	36264	lncRNA	G	C	0.308411	0	C	0.292553	0	1	232.914	2.65122e-51	1490	6.09533e-44	1.00038	14.7829	0.0676718	2.30012e-33	1.18456	9.56858	0.123797	2.65376e-11	0.963327	11.8893	0.0810245	4.67663e-23	0.38402	2.44363	0.157151	0.0154684	ENSG00000223768.1	chr21_45251786_G_C_b38	-41499	108	135	0.334158	6.44e-41	-0.919367	0.050615	G	C
rs28501512:46676702:C:T	21	46676702	ENSG00000182586	LINC00334	0	ENSG00000223768	LINC00205	46707965	46717721	31263	lncRNA	C	T	0.308411	0	T	0.292553	0	1	232.914	2.65122e-51	1490	6.09533e-44	1.00038	14.7829	0.0676718	2.30012e-33	1.18456	9.56858	0.123797	2.65376e-11	0.963327	11.8893	0.0810245	4.67663e-23	0.38402	2.44363	0.157151	0.0154684	ENSG00000223768.1	chr21_45256787_C_T_b38	-36498	108	134	0.331683	6.01e-42	-0.93706	0.0504864	C	T
rs7798572:1210755:C:T	7	1210755	ENSG00000229043	AC091729.9	5852	ENSG00000229043	AC091729.3	1200010	1205243	5512	lncRNA	T	C	0.466667	0.0186916	C	0.5	0	1	232.778	2.83656e-51	1398	6.11878e-44	-0.955927	-15.4944	0.0616951	1.73234e-35	-1.02476	-7.27718	0.140818	1.68247e-08	-0.94576	-13.4097	0.0705278	5.25906e-27	-0.0816642	-0.550641	0.148307	0.582537	ENSG00000229043.2	chr7_1171119_C_T_b38	10634	134	169	0.418317	3.61e-44	-1.08468	0.0558327	C	T
rs35092542:155635921:A:AT	1	155635921	-	-	-	ENSG00000163374	YY1AP1	155629234	155658791	0	protein_coding	A	AT	0.245283	0.00934579	AT	0.191011	0.0531915	1	230.454	9.06677e-51	451	6.3095e-44	-0.840639	-14.7226	0.0570984	3.48277e-33	-0.9628	-7.90871	0.121739	2.67207e-09	-0.88337	-12.9579	0.0681724	7.77446e-26	-0.0368939	-0.28229	0.130695	0.778034	-	-	-	-	-	-	-	-	-	-	-
12:11295715:CA:C	12	11295715	-	-	-	ENSG00000275778	AC018630.2	10998448	11324199	0	protein_coding	CA	C	0.556075	0	C	0.326087	0.0212766	1	232.981	2.56292e-51	1656	6.54878e-44	-0.884414	-14.8862	0.0594116	1.12903e-33	-0.943423	-7.22683	0.130544	1.95173e-08	-0.894345	-13.4445	0.0665213	4.27701e-27	0.041789	0.323017	0.129371	0.747043	-	-	-	-	-	-	-	-	-	-	-
rs934622:242304694:C:A	1	242304694	ENSG00000180287	PLD5	0	ENSG00000272865	AL591686.2	242310532	242372431	5838	lncRNA	C	A	0.339623	0.00934579	A	0.438889	0.0425532	1	233.247	2.24438e-51	1954	6.76686e-44	-0.964294	-15.6052	0.0617929	8.10631e-36	-0.94253	-6.99938	0.134659	3.82753e-08	-0.994838	-13.5741	0.0732896	1.98002e-27	0.0825985	0.593273	0.139225	0.553715	-	-	-	-	-	-	-	-	-	-	-
rs141256731:1202237:TTTTC:T	7	1202237	-	-	-	ENSG00000229043	AC091729.3	1200010	1205243	0	lncRNA	T	TTTTC	0.436893	0.0373832	TTTTC	0.337209	0.0851064	1	232.513	3.2395e-51	1398	6.98796e-44	-1.00241	-15.3085	0.0654807	6.19625e-35	-1.16945	-7.17391	0.163015	2.28186e-08	-0.969607	-13.4554	0.0720608	4.0083e-27	-0.208251	-1.24042	0.167888	0.216375	-	-	-	-	-	-	-	-	-	-	-
rs7279182:46656112:G:A	21	46656112	ENSG00000182586	LINC00334	0	ENSG00000223768	LINC00205	46707965	46717721	51853	lncRNA	G	A	0.308411	0	A	0.21978	0.0319149	1	232.556	3.1697e-51	1490	7.28735e-44	1.04487	14.8736	0.0702498	1.23182e-33	1.13859	7.94261	0.143352	2.42377e-09	1.06843	13.0181	0.0820727	5.42601e-26	0.179744	1.11664	0.160969	0.265583	ENSG00000223768.1	chr21_45236197_G_A_b38	-57088	105	129	0.319307	7.46e-36	-0.909774	0.055974	G	A
rs371137761:96230883:A:ATT	5	96230883	-	-	-	ENSG00000164308	ERAP2	96211690	96255407	0	protein_coding	ATT	A	0.476636	0	A	0.397849	0.0106383	1	232.524	3.22112e-51	1488	7.39565e-44	-0.998845	-15.0978	0.0661582	2.63414e-34	-1.01433	-9.1451	0.110916	8.32792e-11	-0.988236	-12.2021	0.080989	7.16491e-24	-0.0765622	-0.529238	0.144665	0.597268	-	-	-	-	-	-	-	-	-	-	-
rs4387374	11	74732410	ENSG00000162139	NEU3	2472	ENSG00000166435	XRRA1	74518784	74660245	72165	protein_coding	C	T	0.327103	0	T	0.102151	0.0106383	1	232.111	3.96115e-51	1283	7.84176e-44	-1.17229	-14.9174	0.0785856	9.10939e-34	-1.18442	-5.74024	0.206337	1.69857e-06	-1.20077	-14.1124	0.0850861	8.16977e-29	0.0173909	0.0959872	0.18118	0.923634	ENSG00000166435.15	chr11_75021365_C_T_b38	72165	99	116	0.287129	3.76e-46	1.08986	0.0539159	C	T
rs3036043:1207915:A:AAAAC	7	1207915	-	-	-	ENSG00000229043	AC091729.3	1200010	1205243	2672	lncRNA	AAAAC	A	0.462617	0	A	0.527473	0.0319149	1	232.156	3.87298e-51	1398	8.35445e-44	-0.959628	-15.2068	0.0631052	1.24588e-34	-0.963629	-5.67239	0.169881	2.08738e-06	-0.970777	-14.1414	0.0686478	6.88461e-29	0.00756079	0.048789	0.154969	0.961139	-	-	-	-	-	-	-	-	-	-	-
rs2541384:217676901:G:A	2	217676901	-	-	-	ENSG00000286601	AC007563.3	217685800	217696633	8899	lncRNA	G	A	0.559406	0.0560748	A	0.456989	0.0106383	1	232.162	3.86071e-51	1463	8.7152e-44	0.880708	15.3137	0.0575113	5.98269e-35	0.823426	8.8872	0.092653	1.69015e-10	0.893382	12.3766	0.0721833	2.51806e-24	0.104166	0.796704	0.130747	0.426633	-	-	-	-	-	-	-	-	-	-	-
rs11728607:201733:G:T	4	201733	ENSG00000250892	RP11-1365D11.1	2935	ENSG00000250312	ZNF718	124383	196092	5641	protein_coding	G	T	0.432039	0.0373832	T	0.478022	0.0319149	1	230.896	7.27172e-51	831	9.32404e-44	-1.02896	-15.7055	0.0655157	4.08159e-36	-1.23647	-8.83869	0.139893	1.93269e-10	-0.959279	-12.3601	0.0776106	2.7785e-24	-0.281585	-1.72399	0.163333	0.0863616	ENSG00000250312.6	chr4_207944_G_T_b38	83464	135	169	0.418317	1.12e-25	0.727278	0.0579401	G	T
12:11188641:T:C	12	11188641	-	-	-	ENSG00000275778	AC018630.2	10998448	11324199	0	protein_coding	T	C	0.523585	0.00934579	C	0.324468	0	1	232.2	3.78743e-51	1656	9.67767e-44	-0.889324	-14.7724	0.0602017	2.47212e-33	-0.966718	-7.37148	0.131143	1.27497e-08	-0.904511	-13.3365	0.0678223	8.13304e-27	0.0752984	0.564568	0.133373	0.573044	-	-	-	-	-	-	-	-	-	-	-
12:11188647:A:C	12	11188647	-	-	-	ENSG00000275778	AC018630.2	10998448	11324199	0	protein_coding	A	C	0.523585	0.00934579	C	0.324468	0	1	232.2	3.78743e-51	1656	9.67767e-44	-0.889324	-14.7724	0.0602017	2.47212e-33	-0.966718	-7.37148	0.131143	1.27497e-08	-0.904511	-13.3365	0.0678223	8.13304e-27	0.0752984	0.564568	0.133373	0.573044	-	-	-	-	-	-	-	-	-	-	-
rs2838833:46665160:G:A	21	46665160	ENSG00000182586	LINC00334	0	ENSG00000223768	LINC00205	46707965	46717721	42805	lncRNA	G	A	0.311321	0.00934579	A	0.234043	0	1	231.91	4.38003e-51	1490	1.007e-43	1.04226	14.8732	0.0700761	1.23496e-33	1.13859	7.94261	0.143352	2.42377e-09	1.06534	12.9933	0.081992	6.29437e-26	0.168911	1.04328	0.161905	0.298167	ENSG00000223768.1	chr21_45245245_G_A_b38	-48040	105	130	0.321782	1.87e-40	-0.932119	0.0518243	G	A
rs2838834:46665208:C:T	21	46665208	ENSG00000182586	LINC00334	0	ENSG00000223768	LINC00205	46707965	46717721	42757	lncRNA	C	T	0.311321	0.00934579	T	0.234043	0	1	231.91	4.38003e-51	1490	1.007e-43	1.04226	14.8732	0.0700761	1.23496e-33	1.13859	7.94261	0.143352	2.42377e-09	1.06534	12.9933	0.081992	6.29437e-26	0.168911	1.04328	0.161905	0.298167	ENSG00000223768.1	chr21_45245293_C_T_b38	-47992	105	130	0.321782	1.87e-40	-0.932119	0.0518243	C	T
12:11299605:C:T	12	11299605	-	-	-	ENSG00000275778	AC018630.2	10998448	11324199	0	protein_coding	C	T	0.561321	0.00934579	T	0.31383	0	1	232.009	4.16845e-51	1656	1.06512e-43	-0.884335	-14.7992	0.0597557	2.05584e-33	-0.943423	-7.22683	0.130544	1.95173e-08	-0.894511	-13.4083	0.0667134	5.30545e-27	0.024125	0.186043	0.129674	0.852613	-	-	-	-	-	-	-	-	-	-	-
rs4792712:15911105:T:G	17	15911105	ENSG00000011295	TTC19	0	ENSG00000214941	ZSWIM7	15879874	15903031	8074	protein_coding	G	T	0.411215	0	T	0.209677	0.0106383	1	230.807	7.60161e-51	910	1.06737e-43	-0.983314	-15.6498	0.0628325	5.97717e-36	-1.03984	-7.29836	0.142476	1.58076e-08	-0.944658	-13.3244	0.0708966	8.73684e-27	0.0169815	0.116718	0.145491	0.907208	ENSG00000214941.7	chr17_16007791_T_G_b38	13961	129	164	0.405941	7.87e-20	-0.542944	0.0520141	T	G
rs13165428:87739762:T:G	5	87739762	ENSG00000271904	CTC-498M16.4	0	ENSG00000247828	TMEM161B-AS1	87564708	87735154	4608	lncRNA	T	G	0.242991	0	G	0.308511	0	1	229.656	1.35177e-50	545	1.13675e-43	-1.00932	-15.4788	0.0652065	1.9279e-35	-1.12047	-8.39217	0.133514	6.73249e-10	-0.982804	-12.6185	0.0778858	5.91299e-25	-0.0686152	-0.424906	0.161483	0.671394	ENSG00000247828.7	chr5_88443945_T_G_b38	174874	83	97	0.240099	7.95e-20	0.568542	0.0544751	T	G
rs36077166:87737587:C:T	5	87737587	ENSG00000271904	CTC-498M16.4	0	ENSG00000247828	TMEM161B-AS1	87564708	87735154	2433	lncRNA	C	T	0.242991	0	T	0.308511	0	1	229.656	1.35177e-50	545	1.13675e-43	-1.00932	-15.4788	0.0652065	1.9279e-35	-1.12047	-8.39217	0.133514	6.73249e-10	-0.982804	-12.6185	0.0778858	5.91299e-25	-0.0686152	-0.424906	0.161483	0.671394	ENSG00000247828.7	chr5_88441770_C_T_b38	172699	83	97	0.240099	7.95e-20	0.568542	0.0544751	C	T
rs68019847:87742612:T:C	5	87742612	ENSG00000271904	CTC-498M16.4	0	ENSG00000247828	TMEM161B-AS1	87564708	87735154	7458	lncRNA	T	C	0.242991	0	C	0.308511	0	1	229.656	1.35177e-50	545	1.13675e-43	-1.00932	-15.4788	0.0652065	1.9279e-35	-1.12047	-8.39217	0.133514	6.73249e-10	-0.982804	-12.6185	0.0778858	5.91299e-25	-0.0686152	-0.424906	0.161483	0.671394	ENSG00000247828.7	chr5_88446795_T_C_b38	177724	83	97	0.240099	7.95e-20	0.568542	0.0544751	T	C
rs34969608:87744423:A:G	5	87744423	ENSG00000271904	CTC-498M16.4	0	ENSG00000247828	TMEM161B-AS1	87564708	87735154	9269	lncRNA	A	G	0.242991	0	G	0.308511	0	1	229.656	1.35177e-50	545	1.13675e-43	-1.00932	-15.4788	0.0652065	1.9279e-35	-1.12047	-8.39217	0.133514	6.73249e-10	-0.982804	-12.6185	0.0778858	5.91299e-25	-0.0686152	-0.424906	0.161483	0.671394	ENSG00000247828.7	chr5_88448606_A_G_b38	179535	83	97	0.240099	7.95e-20	0.568542	0.0544751	A	G
rs13165211:87739589:T:A	5	87739589	ENSG00000271904	CTC-498M16.4	0	ENSG00000247828	TMEM161B-AS1	87564708	87735154	4435	lncRNA	T	A	0.242991	0	A	0.308511	0	1	229.656	1.35177e-50	545	1.13675e-43	-1.00932	-15.4788	0.0652065	1.9279e-35	-1.12047	-8.39217	0.133514	6.73249e-10	-0.982804	-12.6185	0.0778858	5.91299e-25	-0.0686152	-0.424906	0.161483	0.671394	ENSG00000247828.7	chr5_88443772_T_A_b38	174701	83	97	0.240099	7.95e-20	0.568542	0.0544751	T	A
rs4129236:87737359:G:A	5	87737359	ENSG00000271904	CTC-498M16.4	0	ENSG00000247828	TMEM161B-AS1	87564708	87735154	2205	lncRNA	G	A	0.242991	0	A	0.308511	0	1	229.656	1.35177e-50	545	1.13675e-43	-1.00932	-15.4788	0.0652065	1.9279e-35	-1.12047	-8.39217	0.133514	6.73249e-10	-0.982804	-12.6185	0.0778858	5.91299e-25	-0.0686152	-0.424906	0.161483	0.671394	ENSG00000247828.7	chr5_88441542_G_A_b38	172471	83	97	0.240099	7.95e-20	0.568542	0.0544751	G	A
rs6885165	5	87745522	ENSG00000271904	CTC-498M16.4	0	ENSG00000247828	TMEM161B-AS1	87564708	87735154	10368	lncRNA	G	A	0.242991	0	A	0.308511	0	1	229.656	1.35177e-50	545	1.13675e-43	-1.00932	-15.4788	0.0652065	1.9279e-35	-1.12047	-8.39217	0.133514	6.73249e-10	-0.982804	-12.6185	0.0778858	5.91299e-25	-0.0686152	-0.424906	0.161483	0.671394	ENSG00000247828.7	chr5_88449705_G_A_b38	180634	83	97	0.240099	7.95e-20	0.568542	0.0544751	G	A
rs11264387	1	42924696	-	-	-	ENSG00000163374	YY1AP1	155629234	155658791	112704538	protein_coding	C	A	0.245283	0.00934579	A	0.129032	0.0106383	1	229.206	1.69258e-50	451	1.17786e-43	-0.924159	-15.4648	0.0597589	2.1218e-35	-0.94746	-6.51632	0.145398	1.62266e-07	-0.970932	-13.6654	0.0710503	1.15128e-27	0.0330426	0.252974	0.130616	0.800566	ENSG00000163374.19	chr1_155593361_C_A_b38	-95413	90	103	0.25495	0.774149	-0.0165937	0.0577309	C	A
rs11236281:74706502:T:C	11	74706502	ENSG00000162139	NEU3	0	ENSG00000166435	XRRA1	74518784	74660245	46257	protein_coding	T	C	0.328571	0.0186916	C	0.10989	0.0319149	1	231.258	6.06814e-51	1283	1.20129e-43	-1.17079	-14.9835	0.0781388	5.78201e-34	-1.18442	-5.74024	0.206337	1.69857e-06	-1.19283	-14.0822	0.084705	9.76754e-29	0.0282104	0.155896	0.180956	0.876283	ENSG00000166435.15	chr11_74995457_T_C_b38	46257	99	117	0.289604	3.75e-46	1.07749	0.0533024	T	C
rs775208:70315911:T:C	16	70315911	ENSG00000090861	AARS	0	ENSG00000223496	EXOSC6	70280681	70285843	30068	protein_coding	C	T	0.52381	0.0186916	T	0.164835	0.0319149	1	230.327	9.66276e-51	819	1.2211e-43	-0.632243	-16.0037	0.039506	5.32199e-37	-0.641187	-6.78371	0.0945186	7.27851e-08	-0.607453	-13.576	0.0447446	1.95726e-27	0.00638194	0.0766097	0.0833046	0.939016	ENSG00000223496.2	chr16_70282008_T_C_b38	30078	142	187	0.462871	4.29e-38	-0.594237	0.0347691	T	C
rs61718257:1199491:GACTTTCAGCAGCCGC:G	7	1199491	-	-	-	ENSG00000229043	AC091729.3	1200010	1205243	519	lncRNA	G	GACTTTCAGCAGCCGC	0.476415	0.00934579	GACTTTCAGCAGCCGC	0.526882	0.0106383	1	231.378	5.71379e-51	1398	1.23253e-43	-0.935684	-15.1869	0.0616113	1.42844e-34	-1.06741	-8.7443	0.122069	2.51095e-10	-0.915578	-12.4465	0.0735612	1.65636e-24	-0.152046	-1.02876	0.147796	0.304923	-	-	-	-	-	-	-	-	-	-	-
rs4563779:1199117:G:A	7	1199117	ENSG00000178381	ZFAND2A	0	ENSG00000229043	AC091729.3	1200010	1205243	893	lncRNA	A	G	0.475728	0.0373832	G	0.526882	0.0106383	1	231.35	5.79502e-51	1398	1.25005e-43	-0.935684	-15.1869	0.0616113	1.42844e-34	-1.06741	-8.7443	0.122069	2.51095e-10	-0.915596	-12.4454	0.0735693	1.66765e-24	-0.152046	-1.02876	0.147796	0.304923	-	-	-	-	-	-	-	-	-	-	-
rs6973680	7	1199632	ENSG00000178381	ZFAND2A	0	ENSG00000229043	AC091729.3	1200010	1205243	378	lncRNA	C	T	0.475728	0.0373832	T	0.526882	0.0106383	1	231.35	5.79502e-51	1398	1.25005e-43	-0.935684	-15.1869	0.0616113	1.42844e-34	-1.06741	-8.7443	0.122069	2.51095e-10	-0.915596	-12.4454	0.0735693	1.66765e-24	-0.152046	-1.02876	0.147796	0.304923	ENSG00000229043.2	chr7_1159996_T_C_b38	-489	137	174	0.430693	1.47e-42	-1.07436	0.0571541	T	C
rs71518378:1199787:C:A	7	1199787	ENSG00000178381	ZFAND2A	0	ENSG00000229043	AC091729.3	1200010	1205243	223	lncRNA	A	C	0.47549	0.046729	C	0.527174	0.0212766	1	231.311	5.9093e-51	1398	1.2747e-43	-0.935684	-15.1869	0.0616113	1.42844e-34	-1.06741	-8.7443	0.122069	2.51095e-10	-0.915568	-12.4438	0.0735763	1.6834e-24	-0.152046	-1.02876	0.147796	0.304923	ENSG00000229043.2	chr7_1160151_C_A_b38	-334	137	174	0.430693	1.47e-42	-1.07436	0.0571541	C	A
rs79849558:1199791:G:C	7	1199791	ENSG00000178381	ZFAND2A	0	ENSG00000229043	AC091729.3	1200010	1205243	219	lncRNA	C	G	0.47549	0.046729	G	0.527174	0.0212766	1	231.311	5.9093e-51	1398	1.2747e-43	-0.935684	-15.1869	0.0616113	1.42844e-34	-1.06741	-8.7443	0.122069	2.51095e-10	-0.915568	-12.4438	0.0735763	1.6834e-24	-0.152046	-1.02876	0.147796	0.304923	ENSG00000229043.2	chr7_1160155_G_C_b38	-330	137	174	0.430693	1.47e-42	-1.07436	0.0571541	G	C
12:11261967:T:G	12	11261967	-	-	-	ENSG00000275778	AC018630.2	10998448	11324199	0	protein_coding	T	G	0.556075	0	G	0.329787	0	1	231.541	5.26661e-51	1656	1.34573e-43	-0.882519	-14.8413	0.0594639	1.53876e-33	-0.943423	-7.22683	0.130544	1.95173e-08	-0.892219	-13.3908	0.0666292	5.88592e-27	0.0408405	0.315197	0.129571	0.752963	-	-	-	-	-	-	-	-	-	-	-
rs1482035:66296788:A:T	3	66296788	ENSG00000144741	SLC25A26	0	ENSG00000144741	SLC25A26	66119285	66438540	0	protein_coding	T	A	0.726415	0.00934579	A	0.324176	0.0319149	1	231.934	4.32654e-51	2039	1.36121e-43	-0.826802	-15.1313	0.0546418	2.09287e-34	-0.902512	-6.93622	0.130116	4.61836e-08	-0.83731	-13.5581	0.061757	2.17667e-27	-0.086238	-0.798942	0.10794	0.425337	ENSG00000144741.17	chr3_66246364_A_T_b38	112754	126	159	0.393564	2.35e-29	-0.644464	0.0464398	A	T
rs140804926:247289279:T:TAA	1	247289279	-	-	-	ENSG00000196418	ZNF124	247285277	247335318	0	protein_coding	T	TAA	0.252336	0	TAA	0.395604	0.0319149	1	231.914	4.36965e-51	2028	1.36735e-43	0.78993	15.0913	0.0523433	2.75442e-34	0.808309	8.15722	0.0990913	1.31106e-09	0.804751	12.8598	0.0625789	1.39694e-25	-0.0465327	-0.381665	0.12192	0.703143	-	-	-	-	-	-	-	-	-	-	-
rs396676:87515819:A:C	5	87515819	ENSG00000164180	TMEM161B	0	ENSG00000247828	TMEM161B-AS1	87564708	87735154	48889	lncRNA	C	A	0.271028	0	A	0.346154	0.0319149	1	229.244	1.66039e-50	545	1.39628e-43	-1.01156	-16.0408	0.0630615	4.13347e-37	-1.04795	-6.8893	0.152113	5.31103e-08	-0.994862	-13.4827	0.0737883	3.40875e-27	0.00555729	0.0349194	0.159146	0.972181	-	-	-	-	-	-	-	-	-	-	-
rs2949204:1200845:G:A	7	1200845	ENSG00000229043	AC091729.9	0	ENSG00000229043	AC091729.3	1200010	1205243	0	lncRNA	A	G	0.419811	0.00934579	G	0.313187	0.0319149	1	231.066	6.67652e-51	1398	1.4402e-43	-0.996782	-15.2986	0.0651553	6.63545e-35	-1.20615	-6.50202	0.185503	1.69402e-07	-0.958455	-13.7401	0.0697561	7.39274e-28	-0.247433	-1.41345	0.175056	0.159186	ENSG00000229043.2	chr7_1161209_G_A_b38	724	123	145	0.358911	2.29e-51	-1.20842	0.0540653	G	A
rs2960837	7	1203957	ENSG00000229043	AC091729.9	0	ENSG00000229043	AC091729.3	1200010	1205243	0	lncRNA	G	A	0.419811	0.00934579	A	0.313187	0.0319149	1	231.066	6.67652e-51	1398	1.4402e-43	-0.996782	-15.2986	0.0651553	6.63545e-35	-1.20615	-6.50202	0.185503	1.69402e-07	-0.958455	-13.7401	0.0697561	7.39274e-28	-0.247433	-1.41345	0.175056	0.159186	ENSG00000229043.2	chr7_1164321_A_G_b38	3836	123	145	0.358911	2.29e-51	-1.20842	0.0540653	A	G
rs6502480:15888579:A:T	17	15888579	ENSG00000214941	ZSWIM7	0	ENSG00000214941	ZSWIM7	15879874	15903031	0	protein_coding	T	A	0.403846	0.0280374	A	0.204301	0.0106383	1	230.187	1.03665e-50	910	1.4556e-43	-0.987423	-15.4633	0.0638559	2.14361e-35	-1.03984	-7.29836	0.142476	1.58076e-08	-0.952648	-13.3011	0.0716215	1.00372e-26	0.014603	0.0996646	0.146522	0.920717	ENSG00000214941.7	chr17_15985265_A_T_b38	-8565	128	163	0.403465	5.34e-19	-0.528794	0.0521825	A	T
rs6502479:15888533:A:G	17	15888533	ENSG00000214941	ZSWIM7	0	ENSG00000214941	ZSWIM7	15879874	15903031	0	protein_coding	G	A	0.403846	0.0280374	A	0.204301	0.0106383	1	230.187	1.03665e-50	910	1.4556e-43	-0.987423	-15.4633	0.0638559	2.14361e-35	-1.03984	-7.29836	0.142476	1.58076e-08	-0.952648	-13.3011	0.0716215	1.00372e-26	0.014603	0.0996646	0.146522	0.920717	ENSG00000214941.7	chr17_15985219_A_G_b38	-8611	129	164	0.405941	7.87e-20	-0.542944	0.0520141	A	G
rs2274735	14	88971758	ENSG00000070778|ENSG00000258983	PTPN21|RP11-507K2.2	0	ENSG00000042317	SPATA7	88851268	88936694	35064	protein_coding	T	G	0.378505	0	G	0.597826	0.0212766	1	231.55	5.24266e-51	1836	1.48522e-43	0.941305	15.6554	0.0601267	5.75211e-36	0.961843	6.91548	0.139086	4.91257e-08	0.974689	13.5546	0.0719085	2.22333e-27	0.0491202	0.367367	0.133709	0.71376	ENSG00000042317.16	chr14_88505414_T_G_b38	120490	113	146	0.361386	3.1e-34	-0.678181	0.0433202	T	G
rs10137803:88976329:A:G	14	88976329	ENSG00000070778|ENSG00000258983	PTPN21|RP11-507K2.2	0	ENSG00000042317	SPATA7	88851268	88936694	39635	protein_coding	A	G	0.378505	0	G	0.597826	0.0212766	1	231.55	5.24266e-51	1836	1.48522e-43	0.941305	15.6554	0.0601267	5.75211e-36	0.961843	6.91548	0.139086	4.91257e-08	0.974689	13.5546	0.0719085	2.22333e-27	0.0491202	0.367367	0.133709	0.71376	ENSG00000042317.16	chr14_88509985_A_G_b38	125061	112	145	0.358911	4.25e-35	-0.680858	0.0426245	A	G
rs2523862	6	31018842	ENSG00000228789	HCG22	2385	ENSG00000228789	HCG22	31021227	31027667	2385	lncRNA	C	A	0.400943	0.00934579	A	0.311828	0.0106383	1	231.791	4.64853e-51	4977	1.62623e-43	0.910043	14.7522	0.0616885	2.84049e-33	0.975867	9.47938	0.102946	3.37001e-11	0.885465	11.9135	0.0743244	4.04482e-23	0.0932266	0.650702	0.143271	0.516038	ENSG00000228789.6	chr6_31051065_A_C_b38	-2385	130	156	0.386139	6.53e-18	0.71978	0.0739627	A	C
rs2523859:31019475:T:C	6	31019475	ENSG00000228789	HCG22	1752	ENSG00000228789	HCG22	31021227	31027667	1752	lncRNA	C	T	0.400943	0.00934579	T	0.311828	0.0106383	1	231.791	4.64853e-51	4977	1.62623e-43	0.910043	14.7522	0.0616885	2.84049e-33	0.975867	9.47938	0.102946	3.37001e-11	0.885465	11.9135	0.0743244	4.04482e-23	0.0932266	0.650702	0.143271	0.516038	ENSG00000228789.6	chr6_31051698_T_C_b38	-1752	130	156	0.386139	6.53e-18	0.71978	0.0739627	T	C
rs2523858:31019495:G:A	6	31019495	ENSG00000228789	HCG22	1732	ENSG00000228789	HCG22	31021227	31027667	1732	lncRNA	A	G	0.400943	0.00934579	G	0.311828	0.0106383	1	231.791	4.64853e-51	4977	1.62623e-43	0.910043	14.7522	0.0616885	2.84049e-33	0.975867	9.47938	0.102946	3.37001e-11	0.885465	11.9135	0.0743244	4.04482e-23	0.0932266	0.650702	0.143271	0.516038	ENSG00000228789.6	chr6_31051718_G_A_b38	-1732	130	156	0.386139	6.53e-18	0.71978	0.0739627	G	A
rs2251825:31016914:G:C	6	31016914	ENSG00000228789	HCG22	4313	ENSG00000228789	HCG22	31021227	31027667	4313	lncRNA	C	G	0.400943	0.00934579	G	0.311828	0.0106383	1	231.791	4.64853e-51	4977	1.62623e-43	0.910043	14.7522	0.0616885	2.84049e-33	0.975867	9.47938	0.102946	3.37001e-11	0.885465	11.9135	0.0743244	4.04482e-23	0.0932266	0.650702	0.143271	0.516038	ENSG00000228789.6	chr6_31049137_G_C_b38	-4313	130	156	0.386139	6.53e-18	0.71978	0.0739627	G	C
rs2517534	6	31017334	ENSG00000228789	HCG22	3893	ENSG00000228789	HCG22	31021227	31027667	3893	lncRNA	G	A	0.400943	0.00934579	A	0.311828	0.0106383	1	231.791	4.64853e-51	4977	1.62623e-43	0.910043	14.7522	0.0616885	2.84049e-33	0.975867	9.47938	0.102946	3.37001e-11	0.885465	11.9135	0.0743244	4.04482e-23	0.0932266	0.650702	0.143271	0.516038	ENSG00000228789.6	chr6_31049557_A_G_b38	-3893	130	156	0.386139	6.53e-18	0.71978	0.0739627	A	G
rs2517533:31017634:A:G	6	31017634	ENSG00000228789	HCG22	3593	ENSG00000228789	HCG22	31021227	31027667	3593	lncRNA	G	A	0.400943	0.00934579	A	0.311828	0.0106383	1	231.791	4.64853e-51	4977	1.62623e-43	0.910043	14.7522	0.0616885	2.84049e-33	0.975867	9.47938	0.102946	3.37001e-11	0.885465	11.9135	0.0743244	4.04482e-23	0.0932266	0.650702	0.143271	0.516038	ENSG00000228789.6	chr6_31049857_A_G_b38	-3593	130	156	0.386139	6.53e-18	0.71978	0.0739627	A	G
rs4075937	7	1198743	ENSG00000178381	ZFAND2A	0	ENSG00000229043	AC091729.3	1200010	1205243	1267	lncRNA	A	C	0.475962	0.0280374	C	0.526882	0.0106383	1	230.756	7.79883e-51	1398	1.6823e-43	-0.935684	-15.1869	0.0616113	1.42844e-34	-1.06605	-8.71027	0.122389	2.76018e-10	-0.915596	-12.4454	0.0735693	1.66765e-24	-0.152046	-1.02876	0.147796	0.304923	ENSG00000229043.2	chr7_1159107_C_A_b38	-1378	137	174	0.430693	1.47e-42	-1.07436	0.0571541	C	A
rs35646478:41306697:TTAAG:T	17	41306697	-	-	-	ENSG00000198496	NBR2	41277568	41305688	1009	lncRNA	TTAAG	T	0.315534	0.0373832	T	0.163043	0.0212766	1	229.234	1.66926e-50	712	1.83387e-43	1.10591	15.0487	0.0734892	3.6936e-34	1.05509	5.37171	0.196416	5.20306e-06	1.1323	14.1555	0.0799902	6.33525e-29	-0.0277012	-0.158913	0.174317	0.873909	-	-	-	-	-	-	-	-	-	-	-
rs2037075:41305826:G:T	17	41305826	ENSG00000198496	NBR2	138	ENSG00000198496	NBR2	41277568	41305688	138	lncRNA	G	T	0.315534	0.0373832	T	0.163043	0.0212766	1	229.234	1.66926e-50	712	1.83387e-43	1.10591	15.0487	0.0734892	3.6936e-34	1.05509	5.37171	0.196416	5.20306e-06	1.1323	14.1555	0.0799902	6.33525e-29	-0.0277012	-0.158913	0.174317	0.873909	ENSG00000198496.10	chr17_43153809_G_T_b38	28199	111	129	0.319307	8.43e-64	-1.15926	0.0415199	G	T
rs12058648:247286645:T:C	1	247286645	ENSG00000196418	ZNF124	0	ENSG00000196418	ZNF124	247285277	247335318	0	protein_coding	T	C	0.25	0.0280374	C	0.395604	0.0319149	1	231.327	5.86064e-51	2028	1.83392e-43	0.796025	15.1085	0.0526874	2.44858e-34	0.808309	8.15722	0.0990913	1.31106e-09	0.809929	12.8369	0.0630937	1.60134e-25	-0.0475556	-0.390273	0.121852	0.696779	ENSG00000196418.12	chr1_247123343_T_C_b38	-48673	99	119	0.294554	1.6e-23	-0.791898	0.0672417	T	C
rs6859168:96234315:T:G	5	96234315	ENSG00000247121|ENSG00000164308	CTD-2260A17.2|ERAP2	0	ENSG00000164308	ERAP2	96211690	96255407	0	protein_coding	G	T	0.383178	0	T	0.306452	0.0106383	1	230.678	8.10632e-51	1488	1.8612e-43	-1.13468	-15.6493	0.0725068	5.99426e-36	-1.10889	-7.78563	0.142428	3.81186e-09	-1.14932	-13.0408	0.088133	4.73909e-26	-0.0249099	-0.158222	0.157437	0.874453	ENSG00000164308.16	chr5_96898611_T_G_b38	22672	132	165	0.408416	2.89e-51	-1.08291	0.0485417	T	G
rs11264398:155614245:C:T	1	155614245	ENSG00000125459|ENSG00000203761|ENSG00000246203	MSTO1|MSTO2P|RP11-29H23.5	0	ENSG00000163374	YY1AP1	155629234	155658791	14989	protein_coding	C	T	0.245283	0.00934579	T	0.206522	0.0212766	1	228.223	2.76644e-50	451	1.92515e-43	-0.828859	-14.5563	0.0569416	1.09604e-32	-0.9628	-7.90871	0.121739	2.67207e-09	-0.874247	-12.8715	0.0679211	1.30245e-25	-0.0453703	-0.34534	0.131378	0.730227	ENSG00000163374.19	chr1_155644454_C_T_b38	-44320	94	106	0.262376	0.995573	0.000323311	0.0581775	C	T
rs11652332	17	41295489	ENSG00000198496	NBR2	0	ENSG00000198496	NBR2	41277568	41305688	0	lncRNA	G	A	0.3125	0.0280374	A	0.163043	0.0212766	1	229.004	1.87241e-50	712	2.05706e-43	1.10363	15.0494	0.0733342	3.67526e-34	1.05509	5.37171	0.196416	5.20306e-06	1.12862	14.1474	0.0797757	6.64597e-29	-0.0251103	-0.144132	0.174218	0.885552	ENSG00000198496.10	chr17_43143472_G_A_b38	17862	111	129	0.319307	8.43e-64	-1.15926	0.0415199	G	A
rs1135214:41292323:T:C	17	41292323	ENSG00000198496	NBR2	0	ENSG00000198496	NBR2	41277568	41305688	0	lncRNA	T	C	0.3125	0.0280374	C	0.163043	0.0212766	1	229.004	1.87241e-50	712	2.05706e-43	1.10363	15.0494	0.0733342	3.67526e-34	1.05509	5.37171	0.196416	5.20306e-06	1.12862	14.1474	0.0797757	6.64597e-29	-0.0251103	-0.144132	0.174218	0.885552	ENSG00000198496.10	chr17_43140306_T_C_b38	14696	111	129	0.319307	8.43e-64	-1.15926	0.0415199	T	C
rs35286533:41287315:G:GC	17	41287315	-	-	-	ENSG00000198496	NBR2	41277568	41305688	0	lncRNA	G	GC	0.3125	0.0280374	GC	0.163043	0.0212766	1	229.004	1.87241e-50	712	2.05706e-43	1.10363	15.0494	0.0733342	3.67526e-34	1.05509	5.37171	0.196416	5.20306e-06	1.12862	14.1474	0.0797757	6.64597e-29	-0.0251103	-0.144132	0.174218	0.885552	-	-	-	-	-	-	-	-	-	-	-
rs11657835:41291953:C:G	17	41291953	ENSG00000198496	NBR2	0	ENSG00000198496	NBR2	41277568	41305688	0	lncRNA	C	G	0.3125	0.0280374	G	0.163043	0.0212766	1	229.004	1.87241e-50	712	2.05706e-43	1.10363	15.0494	0.0733342	3.67526e-34	1.05509	5.37171	0.196416	5.20306e-06	1.12862	14.1474	0.0797757	6.64597e-29	-0.0251103	-0.144132	0.174218	0.885552	ENSG00000198496.10	chr17_43139936_C_G_b38	14326	111	129	0.319307	8.43e-64	-1.15926	0.0415199	C	G
rs33961729:41287924:C:A	17	41287924	ENSG00000198496	NBR2	0	ENSG00000198496	NBR2	41277568	41305688	0	lncRNA	C	A	0.3125	0.0280374	A	0.163043	0.0212766	1	229.004	1.87241e-50	712	2.05706e-43	1.10363	15.0494	0.0733342	3.67526e-34	1.05509	5.37171	0.196416	5.20306e-06	1.12862	14.1474	0.0797757	6.64597e-29	-0.0251103	-0.144132	0.174218	0.885552	ENSG00000198496.10	chr17_43135907_C_A_b38	10297	111	129	0.319307	8.43e-64	-1.15926	0.0415199	C	A
rs4793209:41292427:C:G	17	41292427	ENSG00000198496	NBR2	0	ENSG00000198496	NBR2	41277568	41305688	0	lncRNA	C	G	0.3125	0.0280374	G	0.163043	0.0212766	1	229.004	1.87241e-50	712	2.05706e-43	1.10363	15.0494	0.0733342	3.67526e-34	1.05509	5.37171	0.196416	5.20306e-06	1.12862	14.1474	0.0797757	6.64597e-29	-0.0251103	-0.144132	0.174218	0.885552	ENSG00000198496.10	chr17_43140410_C_G_b38	14800	111	129	0.319307	8.43e-64	-1.15926	0.0415199	C	G
rs59595961:70397242:C:CTGTT	16	70397242	-	-	-	ENSG00000223496	EXOSC6	70280681	70285843	111399	protein_coding	CTGTT	C	0.552381	0.0186916	C	0.16129	0.0106383	1	229.218	1.68262e-50	819	2.12636e-43	-0.615453	-15.9582	0.0385665	7.25962e-37	-0.652064	-7.08891	0.0919837	2.93458e-08	-0.581785	-13.3778	0.0434889	6.36022e-27	-0.0389088	-0.472744	0.0823041	0.636947	-	-	-	-	-	-	-	-	-	-	-
rs9927553:70409844:T:C	16	70409844	ENSG00000168872	DDX19A	2558	ENSG00000223496	EXOSC6	70280681	70285843	124001	protein_coding	C	T	0.552381	0.0186916	T	0.16129	0.0106383	1	229.218	1.68262e-50	819	2.12636e-43	-0.615453	-15.9582	0.0385665	7.25962e-37	-0.652064	-7.08891	0.0919837	2.93458e-08	-0.581785	-13.3778	0.0434889	6.36022e-27	-0.0389088	-0.472744	0.0823041	0.636947	ENSG00000223496.2	chr16_70375941_T_C_b38	124011	147	194	0.480198	2.03e-35	-0.576943	0.035852	T	C
rs2402118	7	116428573	ENSG00000105976	MET	0	ENSG00000105976	MET	116312250	116438440	0	protein_coding	C	A	0.378505	0	A	0.0797872	0	1	229.54	1.43193e-50	986	2.17854e-43	0.894726	14.9597	0.0598089	6.80813e-34	0.879352	5.69177	0.154496	1.96806e-06	0.912786	14.0408	0.0650095	1.24698e-28	-0.268779	-2.02423	0.132781	0.044369	ENSG00000105976.14	chr7_116788519_A_C_b38	116129	114	136	0.336634	2.84e-13	0.501185	0.062963	A	C
rs34743495:41349312:G:A	17	41349312	ENSG00000188554	NBR1	0	ENSG00000198496	NBR2	41277568	41305688	43624	lncRNA	G	A	0.314286	0.0186916	A	0.170213	0	1	228.724	2.15362e-50	712	2.366e-43	1.11326	15.0738	0.0738542	3.10774e-34	1.05509	5.37171	0.196416	5.20306e-06	1.14072	14.1375	0.0806877	7.0455e-29	-0.0419099	-0.240087	0.174561	0.810526	ENSG00000198496.10	chr17_43197295_G_A_b38	71685	111	131	0.324257	1.78e-63	-1.13732	0.0409618	G	A
rs112666191:41377741:T:A	17	41377741	ENSG00000236383	LINC00854	0	ENSG00000198496	NBR2	41277568	41305688	72053	lncRNA	T	A	0.314286	0.0186916	A	0.170213	0	1	228.724	2.15362e-50	712	2.366e-43	1.11326	15.0738	0.0738542	3.10774e-34	1.05509	5.37171	0.196416	5.20306e-06	1.14072	14.1375	0.0806877	7.0455e-29	-0.0419099	-0.240087	0.174561	0.810526	-	-	-	-	-	-	-	-	-	-	-
rs113488312:41377739:T:A	17	41377739	ENSG00000236383	LINC00854	0	ENSG00000198496	NBR2	41277568	41305688	72051	lncRNA	T	A	0.314286	0.0186916	A	0.170213	0	1	228.724	2.15362e-50	712	2.366e-43	1.11326	15.0738	0.0738542	3.10774e-34	1.05509	5.37171	0.196416	5.20306e-06	1.14072	14.1375	0.0806877	7.0455e-29	-0.0419099	-0.240087	0.174561	0.810526	-	-	-	-	-	-	-	-	-	-	-
rs12462487:37802113:G:C	19	37802113	ENSG00000181666	HKR1	1626	ENSG00000226686	LINC01535	37742787	37756437	45676	lncRNA	G	C	0.358491	0.00934579	C	0.106383	0	1	229.25	1.65577e-50	963	2.46032e-43	-1.306	-15.6531	0.0834338	5.84039e-36	-1.6715	-7.41243	0.2255	1.13057e-08	-1.21681	-13.2025	0.0921652	1.80662e-26	-0.169238	-0.795571	0.212725	0.42729	ENSG00000226686.7	chr19_37311211_G_C_b38	59299	118	140	0.346535	1.14e-47	1.24443	0.0597534	G	C
rs8076669:15888448:T:C	17	15888448	ENSG00000214941	ZSWIM7	0	ENSG00000214941	ZSWIM7	15879874	15903031	0	protein_coding	C	T	0.413462	0.0280374	T	0.505319	0	1	229.098	1.78646e-50	910	2.50842e-43	-0.957709	-15.3378	0.0624411	5.06914e-35	-0.865129	-6.38406	0.135514	2.41662e-07	-0.959627	-13.7238	0.0699244	8.14429e-28	0.249371	1.69079	0.147488	0.0925421	ENSG00000214941.7	chr17_15985134_T_C_b38	-8696	140	182	0.450495	1.18e-22	-0.559198	0.0487779	T	C
12:31230793:A:G	12	31230793	-	-	-	ENSG00000013573	DDX11	31226794	31257733	0	protein_coding	G	A	0.47549	0.046729	A	0.307692	0.0319149	1	230.186	1.03682e-50	1624	2.59809e-43	-0.889868	-14.9314	0.059597	8.27189e-34	-0.853369	-7.1705	0.119011	2.305e-08	-0.913089	-13.3705	0.0682913	6.6423e-27	-0.031054	-0.233296	0.13311	0.815787	-	-	-	-	-	-	-	-	-	-	-
rs992157	2	219154781	ENSG00000127838|ENSG00000135926	PNKD|TMBIM1	0	ENSG00000261338	AC021016.1	219120042	219122089	32692	lncRNA	G	A	0.518692	0	A	0.258065	0.0106383	1	228.92	1.95256e-50	881	2.65428e-43	-0.92924	-16.3309	0.0569008	5.73577e-38	-0.828365	-4.59909	0.180115	5.35135e-05	-0.91235	-14.4142	0.0632953	1.38079e-29	0.054802	0.422001	0.129862	0.673509	ENSG00000261338.2	chr2_218290058_G_A_b38	34739	143	189	0.467822	7.58e-41	0.734662	0.0405071	G	A
6:31018788:T:G	6	31018788	-	-	-	ENSG00000228789	HCG22	31021227	31027667	2439	lncRNA	G	T	0.404762	0.0186916	T	0.311828	0.0106383	1	230.767	7.75653e-51	4977	2.71353e-43	0.911736	14.7105	0.0619785	3.78551e-33	0.975867	9.47938	0.102946	3.37001e-11	0.887118	11.8705	0.0747332	5.23684e-23	0.0930071	0.647869	0.143558	0.517864	-	-	-	-	-	-	-	-	-	-	-
rs9304938	19	6433371	ENSG00000181240	SLC25A41	0	ENSG00000181240	SLC25A41	6426048	6433790	0	protein_coding	G	A	0.57767	0.0373832	A	0.362069	0.0744681	1	229.506	1.45711e-50	1237	2.78117e-43	0.909197	15.3294	0.0593107	5.36965e-35	0.857988	7.81672	0.109763	3.48409e-09	0.926178	12.9771	0.0713703	6.93267e-26	0.105973	0.829951	0.127686	0.407625	ENSG00000181240.13	chr19_6433360_A_G_b38	-419	142	187	0.462871	2.77e-25	0.574093	0.0462572	A	G
rs976347:26440708:T:G	7	26440708	ENSG00000214870	AC004540.5	0	ENSG00000280255	AC004947.2	26577997	26580667	137289	TEC	T	G	0.394231	0.0280374	G	0.302198	0.0319149	1	229.789	1.2646e-50	1437	2.80399e-43	1.00201	15.5499	0.064438	1.1841e-35	0.920868	7.45663	0.123497	9.93244e-09	1.01462	13.198	0.0768767	1.85544e-26	0.0107817	0.0736066	0.146478	0.941402	ENSG00000280255.1	chr7_26401088_T_G_b38	-137290	120	149	0.368812	7.97e-44	-0.742791	0.0385021	T	G
rs1820148:96252998:A:G	5	96252998	ENSG00000247121|ENSG00000164308	CTD-2260A17.2|ERAP2	0	ENSG00000164308	ERAP2	96211690	96255407	0	protein_coding	A	G	0.383178	0	G	0.308511	0	1	229.808	1.25262e-50	1488	2.87599e-43	-1.13432	-15.635	0.0725498	6.61177e-36	-1.10889	-7.78563	0.142428	3.81186e-09	-1.14894	-13.0074	0.0883298	5.78509e-26	-0.0251627	-0.15971	0.157552	0.873282	ENSG00000164308.16	chr5_96917294_A_G_b38	41355	132	164	0.405941	1.19e-51	1.09309	0.0486461	A	G
rs7733312:96285821:C:G	5	96285821	ENSG00000113441	LNPEP	0	ENSG00000164308	ERAP2	96211690	96255407	30414	protein_coding	C	G	0.383178	0	G	0.308511	0	1	229.808	1.25262e-50	1488	2.87599e-43	-1.13432	-15.635	0.0725498	6.61177e-36	-1.10889	-7.78563	0.142428	3.81186e-09	-1.14894	-13.0074	0.0883298	5.78509e-26	-0.0251627	-0.15971	0.157552	0.873282	ENSG00000164308.16	chr5_96950117_C_G_b38	74178	132	164	0.405941	7.14e-49	1.07354	0.0503615	C	G
rs2617447:96267655:A:G	5	96267655	ENSG00000247121	CTD-2260A17.2	0	ENSG00000164308	ERAP2	96211690	96255407	12248	protein_coding	A	G	0.383178	0	G	0.308511	0	1	229.808	1.25262e-50	1488	2.87599e-43	-1.13432	-15.635	0.0725498	6.61177e-36	-1.10889	-7.78563	0.142428	3.81186e-09	-1.14894	-13.0074	0.0883298	5.78509e-26	-0.0251627	-0.15971	0.157552	0.873282	ENSG00000164308.16	chr5_96931951_A_G_b38	56012	131	163	0.403465	1.02e-50	1.08046	0.0489343	A	G
rs1046395:96273180:G:A	5	96273180	ENSG00000113441	LNPEP	0	ENSG00000164308	ERAP2	96211690	96255407	17773	protein_coding	G	A	0.383178	0	A	0.308511	0	1	229.808	1.25262e-50	1488	2.87599e-43	-1.13432	-15.635	0.0725498	6.61177e-36	-1.10889	-7.78563	0.142428	3.81186e-09	-1.14894	-13.0074	0.0883298	5.78509e-26	-0.0251627	-0.15971	0.157552	0.873282	ENSG00000164308.16	chr5_96937476_G_A_b38	61537	132	164	0.405941	7.14e-49	1.07354	0.0503615	G	A
rs71654350:96278948:T:G	5	96278948	ENSG00000113441	LNPEP	0	ENSG00000164308	ERAP2	96211690	96255407	23541	protein_coding	T	G	0.383178	0	G	0.308511	0	1	229.808	1.25262e-50	1488	2.87599e-43	-1.13432	-15.635	0.0725498	6.61177e-36	-1.10889	-7.78563	0.142428	3.81186e-09	-1.14894	-13.0074	0.0883298	5.78509e-26	-0.0251627	-0.15971	0.157552	0.873282	ENSG00000164308.16	chr5_96943244_T_G_b38	67305	131	162	0.405	1.49e-50	1.09792	0.0498804	T	G
rs251340:96236412:A:G	5	96236412	ENSG00000247121|ENSG00000164308	CTD-2260A17.2|ERAP2	0	ENSG00000164308	ERAP2	96211690	96255407	0	protein_coding	G	A	0.383178	0	A	0.308511	0	1	229.808	1.25262e-50	1488	2.87599e-43	-1.13432	-15.635	0.0725498	6.61177e-36	-1.10889	-7.78563	0.142428	3.81186e-09	-1.14894	-13.0074	0.0883298	5.78509e-26	-0.0251627	-0.15971	0.157552	0.873282	ENSG00000164308.16	chr5_96900708_A_G_b38	24769	132	164	0.405941	1.19e-51	-1.09309	0.0486461	A	G
rs716848:96265000:C:A	5	96265000	ENSG00000247121	CTD-2260A17.2	0	ENSG00000164308	ERAP2	96211690	96255407	9593	protein_coding	C	A	0.383178	0	A	0.308511	0	1	229.808	1.25262e-50	1488	2.87599e-43	-1.13432	-15.635	0.0725498	6.61177e-36	-1.10889	-7.78563	0.142428	3.81186e-09	-1.14894	-13.0074	0.0883298	5.78509e-26	-0.0251627	-0.15971	0.157552	0.873282	ENSG00000164308.16	chr5_96929296_C_A_b38	53357	131	163	0.403465	1.02e-50	1.08046	0.0489343	C	A
rs2859491:96249648:T:C	5	96249648	ENSG00000247121|ENSG00000164308	CTD-2260A17.2|ERAP2	0	ENSG00000164308	ERAP2	96211690	96255407	0	protein_coding	C	T	0.383178	0	T	0.308511	0	1	229.808	1.25262e-50	1488	2.87599e-43	-1.13432	-15.635	0.0725498	6.61177e-36	-1.10889	-7.78563	0.142428	3.81186e-09	-1.14894	-13.0074	0.0883298	5.78509e-26	-0.0251627	-0.15971	0.157552	0.873282	ENSG00000164308.16	chr5_96913944_T_C_b38	38005	132	164	0.405941	1.19e-51	-1.09309	0.0486461	T	C
rs2548530:96239927:T:C	5	96239927	ENSG00000247121|ENSG00000164308	CTD-2260A17.2|ERAP2	0	ENSG00000164308	ERAP2	96211690	96255407	0	protein_coding	C	T	0.383178	0	T	0.308511	0	1	229.808	1.25262e-50	1488	2.87599e-43	-1.13432	-15.635	0.0725498	6.61177e-36	-1.10889	-7.78563	0.142428	3.81186e-09	-1.14894	-13.0074	0.0883298	5.78509e-26	-0.0251627	-0.15971	0.157552	0.873282	ENSG00000164308.16	chr5_96904223_T_C_b38	28284	132	164	0.405941	1.19e-51	-1.09309	0.0486461	T	C
rs5869740:96252943:TG:T	5	96252943	-	-	-	ENSG00000164308	ERAP2	96211690	96255407	0	protein_coding	TG	T	0.383178	0	T	0.308511	0	1	229.808	1.25262e-50	1488	2.87599e-43	-1.13432	-15.635	0.0725498	6.61177e-36	-1.10889	-7.78563	0.142428	3.81186e-09	-1.14894	-13.0074	0.0883298	5.78509e-26	-0.0251627	-0.15971	0.157552	0.873282	-	-	-	-	-	-	-	-	-	-	-
rs2351011:96251675:C:A	5	96251675	ENSG00000247121|ENSG00000164308	CTD-2260A17.2|ERAP2	0	ENSG00000164308	ERAP2	96211690	96255407	0	protein_coding	C	A	0.383178	0	A	0.308511	0	1	229.808	1.25262e-50	1488	2.87599e-43	-1.13432	-15.635	0.0725498	6.61177e-36	-1.10889	-7.78563	0.142428	3.81186e-09	-1.14894	-13.0074	0.0883298	5.78509e-26	-0.0251627	-0.15971	0.157552	0.873282	ENSG00000164308.16	chr5_96915971_C_A_b38	40032	132	164	0.405941	1.19e-51	1.09309	0.0486461	C	A
rs2910793:96247434:G:A	5	96247434	ENSG00000247121|ENSG00000164308	CTD-2260A17.2|ERAP2	0	ENSG00000164308	ERAP2	96211690	96255407	0	protein_coding	A	G	0.383178	0	G	0.308511	0	1	229.808	1.25262e-50	1488	2.87599e-43	-1.13432	-15.635	0.0725498	6.61177e-36	-1.10889	-7.78563	0.142428	3.81186e-09	-1.14894	-13.0074	0.0883298	5.78509e-26	-0.0251627	-0.15971	0.157552	0.873282	ENSG00000164308.16	chr5_96911730_G_A_b38	35791	132	164	0.405941	1.19e-51	-1.09309	0.0486461	G	A
rs2549794:96244549:C:T	5	96244549	ENSG00000247121|ENSG00000164308	CTD-2260A17.2|ERAP2	0	ENSG00000164308	ERAP2	96211690	96255407	0	protein_coding	T	C	0.383178	0	C	0.308511	0	1	229.808	1.25262e-50	1488	2.87599e-43	-1.13432	-15.635	0.0725498	6.61177e-36	-1.10889	-7.78563	0.142428	3.81186e-09	-1.14894	-13.0074	0.0883298	5.78509e-26	-0.0251627	-0.15971	0.157552	0.873282	ENSG00000164308.16	chr5_96908845_C_T_b38	32906	132	164	0.405941	1.19e-51	-1.09309	0.0486461	C	T
rs2927609:96252079:G:A	5	96252079	ENSG00000247121|ENSG00000164308	CTD-2260A17.2|ERAP2	0	ENSG00000164308	ERAP2	96211690	96255407	0	protein_coding	G	A	0.383178	0	A	0.308511	0	1	229.808	1.25262e-50	1488	2.87599e-43	-1.13432	-15.635	0.0725498	6.61177e-36	-1.10889	-7.78563	0.142428	3.81186e-09	-1.14894	-13.0074	0.0883298	5.78509e-26	-0.0251627	-0.15971	0.157552	0.873282	ENSG00000164308.16	chr5_96916375_G_A_b38	40436	132	164	0.405941	1.19e-51	1.09309	0.0486461	G	A
rs3985004:96234936:T:TTCTGAC	5	96234936	-	-	-	ENSG00000164308	ERAP2	96211690	96255407	0	protein_coding	TTCTGAC	T	0.383178	0	T	0.308511	0	1	229.808	1.25262e-50	1488	2.87599e-43	-1.13432	-15.635	0.0725498	6.61177e-36	-1.10889	-7.78563	0.142428	3.81186e-09	-1.14894	-13.0074	0.0883298	5.78509e-26	-0.0251627	-0.15971	0.157552	0.873282	-	-	-	-	-	-	-	-	-	-	-
rs1216571:96260561:C:T	5	96260561	ENSG00000247121	CTD-2260A17.2	0	ENSG00000164308	ERAP2	96211690	96255407	5154	protein_coding	C	T	0.383178	0	T	0.308511	0	1	229.808	1.25262e-50	1488	2.87599e-43	-1.13432	-15.635	0.0725498	6.61177e-36	-1.10889	-7.78563	0.142428	3.81186e-09	-1.14894	-13.0074	0.0883298	5.78509e-26	-0.0251627	-0.15971	0.157552	0.873282	ENSG00000164308.16	chr5_96924857_C_T_b38	48918	131	163	0.403465	1.02e-50	1.08046	0.0489343	C	T
rs27997:96339488:G:T	5	96339488	ENSG00000113441	LNPEP	0	ENSG00000164308	ERAP2	96211690	96255407	84081	protein_coding	T	G	0.383178	0	G	0.308511	0	1	229.808	1.25262e-50	1488	2.87599e-43	-1.13432	-15.635	0.0725498	6.61177e-36	-1.10889	-7.78563	0.142428	3.81186e-09	-1.14894	-13.0074	0.0883298	5.78509e-26	-0.0251627	-0.15971	0.157552	0.873282	-	-	-	-	-	-	-	-	-	-	-
rs1544777:96314230:A:G	5	96314230	ENSG00000113441	LNPEP	0	ENSG00000164308	ERAP2	96211690	96255407	58823	protein_coding	A	G	0.383178	0	G	0.308511	0	1	229.808	1.25262e-50	1488	2.87599e-43	-1.13432	-15.635	0.0725498	6.61177e-36	-1.10889	-7.78563	0.142428	3.81186e-09	-1.14894	-13.0074	0.0883298	5.78509e-26	-0.0251627	-0.15971	0.157552	0.873282	ENSG00000164308.16	chr5_96978526_A_G_b38	102587	132	164	0.405941	7.14e-49	1.07354	0.0503615	A	G
rs6873866:96247810:T:C	5	96247810	ENSG00000247121|ENSG00000164308	CTD-2260A17.2|ERAP2	0	ENSG00000164308	ERAP2	96211690	96255407	0	protein_coding	C	T	0.383178	0	T	0.308511	0	1	229.808	1.25262e-50	1488	2.87599e-43	-1.13432	-15.635	0.0725498	6.61177e-36	-1.10889	-7.78563	0.142428	3.81186e-09	-1.14894	-13.0074	0.0883298	5.78509e-26	-0.0251627	-0.15971	0.157552	0.873282	ENSG00000164308.16	chr5_96912106_T_C_b38	36167	132	164	0.405941	1.19e-51	-1.09309	0.0486461	T	C
rs3849749:96234533:A:T	5	96234533	ENSG00000247121|ENSG00000164308	CTD-2260A17.2|ERAP2	0	ENSG00000164308	ERAP2	96211690	96255407	0	protein_coding	T	A	0.383178	0	A	0.308511	0	1	229.808	1.25262e-50	1488	2.87599e-43	-1.13432	-15.635	0.0725498	6.61177e-36	-1.10889	-7.78563	0.142428	3.81186e-09	-1.14894	-13.0074	0.0883298	5.78509e-26	-0.0251627	-0.15971	0.157552	0.873282	ENSG00000164308.16	chr5_96898829_A_T_b38	22890	132	164	0.405941	1.19e-51	-1.09309	0.0486461	A	T
rs10058476:96297527:T:A	5	96297527	ENSG00000113441	LNPEP	0	ENSG00000164308	ERAP2	96211690	96255407	42120	protein_coding	T	A	0.383178	0	A	0.308511	0	1	229.808	1.25262e-50	1488	2.87599e-43	-1.13432	-15.635	0.0725498	6.61177e-36	-1.10889	-7.78563	0.142428	3.81186e-09	-1.14894	-13.0074	0.0883298	5.78509e-26	-0.0251627	-0.15971	0.157552	0.873282	-	-	-	-	-	-	-	-	-	-	-
rs1216567:96263839:C:T	5	96263839	ENSG00000247121	CTD-2260A17.2	0	ENSG00000164308	ERAP2	96211690	96255407	8432	protein_coding	C	T	0.383178	0	T	0.308511	0	1	229.808	1.25262e-50	1488	2.87599e-43	-1.13432	-15.635	0.0725498	6.61177e-36	-1.10889	-7.78563	0.142428	3.81186e-09	-1.14894	-13.0074	0.0883298	5.78509e-26	-0.0251627	-0.15971	0.157552	0.873282	ENSG00000164308.16	chr5_96928135_C_T_b38	52196	131	163	0.403465	1.02e-50	1.08046	0.0489343	C	T
rs1216566:96264056:A:G	5	96264056	ENSG00000247121	CTD-2260A17.2	0	ENSG00000164308	ERAP2	96211690	96255407	8649	protein_coding	A	G	0.383178	0	G	0.308511	0	1	229.808	1.25262e-50	1488	2.87599e-43	-1.13432	-15.635	0.0725498	6.61177e-36	-1.10889	-7.78563	0.142428	3.81186e-09	-1.14894	-13.0074	0.0883298	5.78509e-26	-0.0251627	-0.15971	0.157552	0.873282	ENSG00000164308.16	chr5_96928352_A_G_b38	52413	131	163	0.403465	1.02e-50	1.08046	0.0489343	A	G
rs34962665:96288506:TAG:T	5	96288506	-	-	-	ENSG00000164308	ERAP2	96211690	96255407	33099	protein_coding	TAG	T	0.383178	0	T	0.308511	0	1	229.808	1.25262e-50	1488	2.87599e-43	-1.13432	-15.635	0.0725498	6.61177e-36	-1.10889	-7.78563	0.142428	3.81186e-09	-1.14894	-13.0074	0.0883298	5.78509e-26	-0.0251627	-0.15971	0.157552	0.873282	-	-	-	-	-	-	-	-	-	-	-
rs251343:96257829:C:T	5	96257829	ENSG00000247121	CTD-2260A17.2	0	ENSG00000164308	ERAP2	96211690	96255407	2422	protein_coding	C	T	0.383178	0	T	0.308511	0	1	229.808	1.25262e-50	1488	2.87599e-43	-1.13432	-15.635	0.0725498	6.61177e-36	-1.10889	-7.78563	0.142428	3.81186e-09	-1.14894	-13.0074	0.0883298	5.78509e-26	-0.0251627	-0.15971	0.157552	0.873282	ENSG00000164308.16	chr5_96922125_C_T_b38	46186	132	164	0.405941	1.19e-51	1.09309	0.0486461	C	T
rs1363908:96253104:T:C	5	96253104	ENSG00000247121|ENSG00000164308	CTD-2260A17.2|ERAP2	0	ENSG00000164308	ERAP2	96211690	96255407	0	protein_coding	T	C	0.383178	0	C	0.308511	0	1	229.808	1.25262e-50	1488	2.87599e-43	-1.13432	-15.635	0.0725498	6.61177e-36	-1.10889	-7.78563	0.142428	3.81186e-09	-1.14894	-13.0074	0.0883298	5.78509e-26	-0.0251627	-0.15971	0.157552	0.873282	ENSG00000164308.16	chr5_96917400_T_C_b38	41461	132	164	0.405941	1.19e-51	1.09309	0.0486461	T	C
rs251341:96236620:T:C	5	96236620	ENSG00000247121|ENSG00000164308	CTD-2260A17.2|ERAP2	0	ENSG00000164308	ERAP2	96211690	96255407	0	protein_coding	C	T	0.383178	0	T	0.308511	0	1	229.808	1.25262e-50	1488	2.87599e-43	-1.13432	-15.635	0.0725498	6.61177e-36	-1.10889	-7.78563	0.142428	3.81186e-09	-1.14894	-13.0074	0.0883298	5.78509e-26	-0.0251627	-0.15971	0.157552	0.873282	ENSG00000164308.16	chr5_96900916_T_C_b38	24977	132	164	0.405941	1.19e-51	-1.09309	0.0486461	T	C
rs35867517:96265172:CT:C	5	96265172	-	-	-	ENSG00000164308	ERAP2	96211690	96255407	9765	protein_coding	CT	C	0.383178	0	C	0.308511	0	1	229.808	1.25262e-50	1488	2.87599e-43	-1.13432	-15.635	0.0725498	6.61177e-36	-1.10889	-7.78563	0.142428	3.81186e-09	-1.14894	-13.0074	0.0883298	5.78509e-26	-0.0251627	-0.15971	0.157552	0.873282	-	-	-	-	-	-	-	-	-	-	-
rs2910687:96276877:C:T	5	96276877	ENSG00000113441	LNPEP	0	ENSG00000164308	ERAP2	96211690	96255407	21470	protein_coding	C	T	0.383178	0	T	0.308511	0	1	229.808	1.25262e-50	1488	2.87599e-43	-1.13432	-15.635	0.0725498	6.61177e-36	-1.10889	-7.78563	0.142428	3.81186e-09	-1.14894	-13.0074	0.0883298	5.78509e-26	-0.0251627	-0.15971	0.157552	0.873282	ENSG00000164308.16	chr5_96941173_C_T_b38	65234	131	163	0.403465	1.02e-50	1.08046	0.0489343	C	T
rs1678092:66293851:T:C	3	66293851	ENSG00000144741	SLC25A26	0	ENSG00000144741	SLC25A26	66119285	66438540	0	protein_coding	T	C	0.242424	0.0747664	C	0.642857	0.0319149	1	230.34	9.60298e-51	2039	3.02127e-43	0.857664	15.3476	0.0558826	4.7392e-35	0.902512	6.93622	0.130116	4.61836e-08	0.875639	13.4992	0.064866	3.08944e-27	0.0561251	0.521154	0.107694	0.602876	ENSG00000144741.17	chr3_66243427_T_C_b38	109817	127	159	0.393564	4.02e-31	-0.65995	0.0454601	T	C
rs788345:37059444:T:G	20	37059444	ENSG00000196756	SNHG17	0	ENSG00000196756	SNHG17	37048285	37064052	0	lncRNA	G	T	0.157143	0.0186916	T	0.430851	0	1	229.046	1.83324e-50	1131	3.19925e-43	-1.08511	-15.5506	0.0697792	1.17818e-35	-1.16853	-7.04158	0.165948	3.37672e-08	-1.07175	-13.3964	0.0800028	5.69477e-27	-0.133419	-0.849884	0.156985	0.396476	ENSG00000196756.11	chr20_38430801_G_T_b38	-4552	54	58	0.143564	7.78e-54	1.35494	0.0579017	G	T
rs11208206:63868348:A:G	1	63868348	ENSG00000088035	ALG6	0	ENSG00000142856	ITGB3BP	63906441	64059392	38093	protein_coding	G	A	0.294393	0	A	0.134409	0.0106383	1	229.903	1.19461e-50	1816	3.3474e-43	-1.24543	-16.2398	0.0766896	1.06538e-37	-1.2192	-7.09141	0.171926	2.91291e-08	-1.22635	-13.402	0.0915048	5.5054e-27	-0.184064	-1.05557	0.174373	0.292525	ENSG00000142856.16	chr1_63402677_A_G_b38	-126509	96	106	0.262376	8.1e-46	-1.15265	0.0574004	A	G
rs4630153:63881552:C:T	1	63881552	ENSG00000088035	ALG6	0	ENSG00000142856	ITGB3BP	63906441	64059392	24889	protein_coding	T	C	0.294393	0	C	0.134409	0.0106383	1	229.903	1.19461e-50	1816	3.3474e-43	-1.24543	-16.2398	0.0766896	1.06538e-37	-1.2192	-7.09141	0.171926	2.91291e-08	-1.22635	-13.402	0.0915048	5.5054e-27	-0.184064	-1.05557	0.174373	0.292525	ENSG00000142856.16	chr1_63415881_C_T_b38	-113305	96	106	0.262376	8.1e-46	-1.15265	0.0574004	C	T
12:11313080:GTTTT:G	12	11313080	-	-	-	ENSG00000275778	AC018630.2	10998448	11324199	0	protein_coding	GTTTT	G	0.556075	0	G	0.308511	0	1	229.697	1.32412e-50	1656	3.38339e-43	-0.876013	-14.7928	0.059219	2.14854e-33	-0.943423	-7.22683	0.130544	1.95173e-08	-0.882612	-13.3218	0.0662533	8.87654e-27	0.0171724	0.132489	0.129614	0.89474	-	-	-	-	-	-	-	-	-	-	-
rs34983914:41402342:C:T	17	41402342	ENSG00000236383	LINC00854	19004	ENSG00000198496	NBR2	41277568	41305688	96654	lncRNA	C	T	0.303738	0	T	0.166667	0.0106383	1	227.894	3.26172e-50	712	3.58338e-43	1.09753	14.9437	0.0734442	7.60259e-34	1.12219	5.98921	0.187368	7.97783e-07	1.12399	13.8573	0.0811119	3.69279e-28	0.00510873	0.0287166	0.177902	0.977121	ENSG00000198496.10	chr17_43324974_C_T_b38	199364	101	121	0.299505	3.21e-53	-1.08224	0.046776	C	T
rs71190323:41402144:G:A	17	41402144	ENSG00000236383	LINC00854	18806	ENSG00000198496	NBR2	41277568	41305688	96456	lncRNA	G	A	0.303738	0	A	0.166667	0.0106383	1	227.894	3.26172e-50	712	3.58338e-43	1.09753	14.9437	0.0734442	7.60259e-34	1.12219	5.98921	0.187368	7.97783e-07	1.12399	13.8573	0.0811119	3.69279e-28	0.00510873	0.0287166	0.177902	0.977121	ENSG00000198496.10	chr17_43324776_G_A_b38	199166	101	121	0.299505	3.21e-53	-1.08224	0.046776	G	A
rs4792708:15891010:T:C	17	15891010	ENSG00000214941	ZSWIM7	0	ENSG00000214941	ZSWIM7	15879874	15903031	0	protein_coding	C	T	0.403846	0.0280374	T	0.203297	0.0319149	1	228.341	2.60786e-50	910	3.66178e-43	-0.985082	-15.3446	0.0641972	4.83768e-35	-1.02257	-7.20089	0.142006	2.10702e-08	-0.953244	-13.2849	0.0717539	1.10569e-26	0.0189924	0.128934	0.147303	0.897548	ENSG00000214941.7	chr17_15987696_T_C_b38	-6134	129	164	0.405941	7.87e-20	-0.542944	0.0520141	T	C
7:1206455:AC:T	7	1206455	-	-	-	ENSG00000229043	AC091729.3	1200010	1205243	1212	lncRNA	T	AC	0.476636	0	AC	0.510638	0	1	229.138	1.7507e-50	1398	3.77646e-43	-0.943463	-15.4253	0.0611632	2.78072e-35	-0.967342	-7.06694	0.136883	3.13205e-08	-0.950275	-13.3864	0.0709878	6.04091e-27	-0.0286561	-0.198623	0.144274	0.842773	-	-	-	-	-	-	-	-	-	-	-
rs6945636:1204647:T:A	7	1204647	ENSG00000229043	AC091729.9	0	ENSG00000229043	AC091729.3	1200010	1205243	0	lncRNA	A	T	0.476636	0	T	0.510638	0	1	229.138	1.7507e-50	1398	3.77646e-43	-0.943463	-15.4253	0.0611632	2.78072e-35	-0.967342	-7.06694	0.136883	3.13205e-08	-0.950275	-13.3864	0.0709878	6.04091e-27	-0.0286561	-0.198623	0.144274	0.842773	ENSG00000229043.2	chr7_1165011_T_A_b38	4526	137	174	0.430693	1.47e-42	-1.07436	0.0571541	T	A
rs13308935:1203642:G:C	7	1203642	ENSG00000229043	AC091729.9	0	ENSG00000229043	AC091729.3	1200010	1205243	0	lncRNA	C	G	0.476415	0.00934579	G	0.510753	0.0106383	1	229.083	1.79999e-50	1398	3.88278e-43	-0.943466	-15.4236	0.0611702	2.81392e-35	-0.967342	-7.06716	0.136879	3.13e-08	-0.950228	-13.3843	0.070996	6.12017e-27	-0.0287646	-0.199368	0.144279	0.842191	ENSG00000229043.2	chr7_1164006_G_C_b38	3521	136	173	0.428218	2.41e-43	-1.07376	0.0562064	G	C
rs715049	2	217657102	ENSG00000236886	AC007563.5	0	ENSG00000286601	AC007563.3	217685800	217696633	28698	lncRNA	C	T	0.546729	0	T	0.441489	0	1	229.009	1.86821e-50	1463	4.21731e-43	0.877641	15.5199	0.0565493	1.45401e-35	0.810819	7.77097	0.10434	3.97706e-09	0.90302	12.9854	0.0695412	6.59645e-26	0.0617349	0.478658	0.128975	0.632741	-	-	-	-	-	-	-	-	-	-	-
rs12093350:155571609:A:G	1	155571609	ENSG00000225082	DAP3P1	0	ENSG00000163374	YY1AP1	155629234	155658791	57625	protein_coding	A	G	0.245283	0.00934579	G	0.125	0.0212766	1	226.488	6.5893e-50	451	4.58545e-43	-0.920416	-15.2632	0.060303	8.45933e-35	-0.936889	-6.30429	0.148611	3.07427e-07	-0.970932	-13.6654	0.0710503	1.15128e-27	0.0390398	0.293905	0.132831	0.769157	ENSG00000163374.19	chr1_155601818_A_G_b38	-86956	89	101	0.25	0.77086	-0.0170618	0.0584833	A	G
rs27306	5	96334558	ENSG00000113441	LNPEP	0	ENSG00000164308	ERAP2	96211690	96255407	79151	protein_coding	T	G	0.383178	0	G	0.31383	0	1	228.857	2.01484e-50	1488	4.62604e-43	-1.12216	-15.6044	0.0719133	8.15373e-36	-1.10889	-7.78563	0.142428	3.81186e-09	-1.13368	-12.9708	0.0874027	7.19767e-26	-0.0359251	-0.228164	0.157453	0.819768	ENSG00000164308.16	chr5_96998854_G_T_b38	122915	131	164	0.405941	7.29e-48	-1.05374	0.0504067	G	T
rs7713812:74032897:T:C	5	74032897	ENSG00000164347	GFM2	0	ENSG00000164346	NSA2	74062816	74075938	29919	protein_coding	T	C	0.107477	0	C	0.234043	0	1	228.981	1.8939e-50	1608	4.69903e-43	-1.30243	-15.8586	0.0821273	1.43288e-36	-1.10197	-6.76952	0.162784	7.59397e-08	-1.36758	-13.5335	0.101051	2.52013e-27	-0.0707877	-0.366112	0.19335	0.714695	ENSG00000164346.9	chr5_74737072_T_C_b38	-31859	52	54	0.133663	1.08e-60	1.23591	0.0467094	T	C
rs16872231:74032116:G:A	5	74032116	ENSG00000164347	GFM2	0	ENSG00000164346	NSA2	74062816	74075938	30700	protein_coding	G	A	0.107477	0	A	0.234043	0	1	228.981	1.8939e-50	1608	4.69903e-43	-1.30243	-15.8586	0.0821273	1.43288e-36	-1.10197	-6.76952	0.162784	7.59397e-08	-1.36758	-13.5335	0.101051	2.52013e-27	-0.0707877	-0.366112	0.19335	0.714695	ENSG00000164346.9	chr5_74736291_G_A_b38	-32640	52	54	0.133663	1.08e-60	1.23591	0.0467094	G	A
rs234706	21	44485350	ENSG00000160200	CBS	0	ENSG00000274276	CBSL	44473301	44496472	0	protein_coding	G	A	0.271845	0.0373832	A	0.241758	0.0319149	1	229.023	1.8543e-50	1694	4.84686e-43	-1.07846	-14.6984	0.0733728	4.11563e-33	-1.19354	-9.62736	0.123974	2.26841e-11	-1.03366	-11.6764	0.0885255	1.67805e-22	-0.0104138	-0.0616303	0.168972	0.950923	-	-	-	-	-	-	-	-	-	-	-
rs2076980:74450435:G:T	11	74450435	ENSG00000241097	RP11-864N7.1	594	ENSG00000166435	XRRA1	74518784	74660245	68349	protein_coding	G	T	0.333333	0.046729	T	0.0604396	0.0319149	1	228.464	2.45255e-50	1283	4.85523e-43	-1.21742	-14.8999	0.0817064	1.02771e-33	-1.39721	-6.80035	0.205461	6.92556e-08	-1.21469	-13.4989	0.0899847	3.09546e-27	-0.0569343	-0.304508	0.186972	0.76108	ENSG00000166435.15	chr11_74739390_G_T_b38	-209810	102	115	0.284653	4.14e-59	1.21606	0.0472573	G	T
12:11189176:G:A	12	11189176	-	-	-	ENSG00000275778	AC018630.2	10998448	11324199	0	protein_coding	G	A	0.519608	0.046729	A	0.324468	0	1	228.946	1.92716e-50	1656	4.9243e-43	-0.88917	-14.6575	0.0606631	5.45506e-33	-0.968357	-7.10269	0.136337	2.81713e-08	-0.904998	-13.3603	0.0677378	7.05697e-27	0.0677588	0.498585	0.135902	0.618657	-	-	-	-	-	-	-	-	-	-	-
rs58933582:219078618:T:C	2	219078618	ENSG00000163466	ARPC2	3199	ENSG00000261338	AC021016.1	219120042	219122089	41424	lncRNA	T	C	0.466981	0.00934579	C	0.236559	0.0106383	1	227.663	3.66053e-50	881	4.97607e-43	-0.914158	-15.2344	0.0600062	1.03085e-34	-0.814537	-5.09247	0.159949	1.21306e-05	-0.934926	-14.2032	0.0658252	4.78282e-29	0.144206	1.03821	0.138898	0.300511	ENSG00000261338.2	chr2_218213895_T_C_b38	-41424	147	194	0.480198	1.04e-22	0.600232	0.0522718	T	C
rs2541382:217680034:C:A	2	217680034	ENSG00000236886	AC007563.5	0	ENSG00000286601	AC007563.3	217685800	217696633	5766	lncRNA	C	A	0.563107	0.0373832	A	0.452128	0	1	228.621	2.26807e-50	1463	5.11995e-43	0.867772	15.0442	0.0576817	3.80968e-34	0.823426	8.8872	0.092653	1.69015e-10	0.87943	12.2327	0.0718919	5.96525e-24	0.125653	0.956055	0.131429	0.340279	-	-	-	-	-	-	-	-	-	-	-
rs199809769:96278938:AAAAG:A	5	96278938	-	-	-	ENSG00000164308	ERAP2	96211690	96255407	23531	protein_coding	AAAAG	A	0.383178	0	A	0.306452	0.0106383	1	228.429	2.49634e-50	1488	5.73156e-43	-1.13364	-15.5859	0.0727347	9.25315e-36	-1.10684	-7.69655	0.14381	4.93465e-09	-1.14894	-13.0074	0.0883298	5.78509e-26	-0.0196913	-0.12451	0.15815	0.901045	-	-	-	-	-	-	-	-	-	-	-
rs7784647:1210987:G:A	7	1210987	ENSG00000229043	AC091729.9	6084	ENSG00000229043	AC091729.3	1200010	1205243	5744	lncRNA	A	G	0.466667	0.0186916	G	0.505376	0.0106383	1	228.171	2.83958e-50	1398	6.12529e-43	-0.955747	-15.3388	0.0623089	5.03285e-35	-1.02476	-7.27718	0.140818	1.68247e-08	-0.946315	-13.2368	0.071491	1.47226e-26	-0.0807317	-0.540583	0.149342	0.589439	ENSG00000229043.2	chr7_1171351_G_A_b38	10866	134	169	0.418317	3.61e-44	-1.08468	0.0558327	G	A
rs2247650:96229750:G:T	5	96229750	ENSG00000247121|ENSG00000164308	CTD-2260A17.2|ERAP2	0	ENSG00000164308	ERAP2	96211690	96255407	0	protein_coding	T	G	0.462617	0	G	0.392473	0.0106383	1	228.251	2.72816e-50	1488	6.26381e-43	-1.00059	-14.8819	0.0672349	1.16287e-33	-1.01433	-9.1451	0.110916	8.32792e-11	-0.995006	-12.0257	0.0827397	2.06318e-23	-0.0720847	-0.493208	0.146155	0.622444	ENSG00000164308.16	chr5_96894046_G_T_b38	18107	144	191	0.472772	7.16e-40	-0.960572	0.0540745	G	T
rs12942277:41187974:G:C	17	41187974	ENSG00000108830	RND2	3917	ENSG00000198496	NBR2	41277568	41305688	89594	lncRNA	G	C	0.313084	0	C	0.173913	0.0212766	1	226.595	6.24337e-50	712	6.85907e-43	1.08613	14.9558	0.0726227	6.99571e-34	1.05509	5.37171	0.196416	5.20306e-06	1.10847	14.062	0.0788274	1.10017e-28	-0.0250542	-0.143169	0.174997	0.886311	ENSG00000198496.10	chr17_43035957_G_C_b38	-89653	111	128	0.316832	3.51e-64	-1.16472	0.0414438	G	C
rs357512:87517878:T:C	5	87517878	ENSG00000164180	TMEM161B	0	ENSG00000247828	TMEM161B-AS1	87564708	87735154	46830	lncRNA	C	T	0.252336	0	T	0.277174	0.0212766	1	226.053	8.18763e-50	545	6.88527e-43	-1.00783	-15.6805	0.0642725	4.84327e-36	-1.11543	-7.32139	0.152352	1.47718e-08	-0.993352	-13.132	0.0756434	2.74967e-26	-0.023718	-0.144879	0.163709	0.884962	ENSG00000247828.7	chr5_88222061_T_C_b38	-47010	95	110	0.272277	8.18e-23	-0.597316	0.0518445	T	C
rs11088985:46712804:C:T	21	46712804	ENSG00000223768	LINC00205	396	ENSG00000223768	LINC00205	46707965	46717721	0	lncRNA	C	T	0.34466	0.0373832	T	0.255556	0.0425532	1	228.04	3.03185e-50	1490	6.97044e-43	1.04467	15.2333	0.0685781	1.03844e-34	1.07965	7.31763	0.147541	1.49361e-08	1.05918	13.2096	0.0801831	1.73211e-26	0.208779	1.3122	0.159106	0.191061	ENSG00000223768.1	chr21_45292889_C_T_b38	-396	114	142	0.351485	1.26e-39	-0.909322	0.05146	C	T
12:11292191:A:C	12	11292191	-	-	-	ENSG00000275778	AC018630.2	10998448	11324199	0	protein_coding	A	C	0.556075	0	C	0.308511	0	1	228.17	2.84121e-50	1656	7.25989e-43	-0.876294	-14.7741	0.0593126	2.44247e-33	-0.943423	-7.22683	0.130544	1.95173e-08	-0.878489	-13.2644	0.0662293	1.24967e-26	0.00901522	0.0696462	0.129443	0.94455	-	-	-	-	-	-	-	-	-	-	-
rs35183321:87733856:GA:G	5	87733856	-	-	-	ENSG00000247828	TMEM161B-AS1	87564708	87735154	0	lncRNA	GA	G	0.245	0.0654206	G	0.271739	0.0212766	1	225.883	8.9148e-50	545	7.49676e-43	-1.02972	-15.0124	0.0685912	4.73885e-34	-1.2193	-9.08485	0.134212	9.81793e-11	-0.984895	-11.9728	0.0822608	2.83383e-23	-0.150275	-0.887918	0.169244	0.375725	-	-	-	-	-	-	-	-	-	-	-
rs3859068:70408329:T:G	16	70408329	ENSG00000168872	DDX19A	1043	ENSG00000223496	EXOSC6	70280681	70285843	122486	protein_coding	G	T	0.552381	0.0186916	T	0.164894	0	1	226.453	6.70358e-50	819	8.47143e-43	-0.612639	-15.8758	0.0385894	1.27426e-36	-0.652064	-7.08891	0.0919837	2.93458e-08	-0.57794	-13.2741	0.043539	1.17945e-26	-0.0401913	-0.48696	0.0825351	0.626857	ENSG00000223496.2	chr16_70374426_T_G_b38	122496	147	195	0.482673	1.68e-34	-0.564999	0.0358669	T	G
rs357513	5	87513775	ENSG00000164180	TMEM161B	0	ENSG00000247828	TMEM161B-AS1	87564708	87735154	50933	lncRNA	T	C	0.275701	0	C	0.340426	0	1	225.522	1.06812e-49	545	8.98222e-43	-0.996394	-15.6961	0.0634802	4.35163e-36	-1.03571	-6.53637	0.158453	1.52774e-07	-0.990581	-13.5203	0.0732664	2.72598e-27	0.0138182	0.0850419	0.162487	0.932319	ENSG00000247828.7	chr5_88217958_C_T_b38	-51113	100	118	0.292079	4.1e-25	-0.593453	0.0480542	C	T
rs9342045:86425148:C:T	6	86425148	ENSG00000217334	RP11-33E24.3	15941	ENSG00000203875	SNHG5	86360209	86388650	36498	lncRNA	C	T	0.591346	0.0280374	T	0.217391	0.0212766	1	226.858	5.47411e-50	1073	9.06315e-43	-0.957613	-16.1614	0.0592532	1.81762e-37	-0.93129	-5.50202	0.169263	3.50263e-06	-0.945323	-14.0209	0.0674223	1.40247e-28	0.0636949	0.484792	0.131386	0.628391	ENSG00000203875.10	chr6_85715430_C_T_b38	36694	140	197	0.487624	7.53e-45	0.693871	0.0352289	C	T
12:9722192:C:G	12	9722192	-	-	-	ENSG00000284634	AC092821.4	9600891	9810988	0	lncRNA	C	G	0.38835	0.0373832	G	0.0967742	0.0106383	1	227.923	3.21462e-50	1894	9.39453e-43	-1.25735	-14.8824	0.0844857	1.15926e-33	-1.33112	-7.55691	0.176147	7.40894e-09	-1.29818	-13.0697	0.0993278	3.98906e-26	0.0396165	0.231519	0.171115	0.817165	-	-	-	-	-	-	-	-	-	-	-
rs2549783:96231372:T:C	5	96231372	ENSG00000247121|ENSG00000164308	CTD-2260A17.2|ERAP2	0	ENSG00000164308	ERAP2	96211690	96255407	0	protein_coding	C	T	0.383178	0	T	0.306452	0.0106383	1	227.37	4.2389e-50	1488	9.73245e-43	-1.13394	-15.5488	0.0729275	1.19298e-35	-1.10889	-7.78563	0.142428	3.81186e-09	-1.14879	-12.9133	0.0889614	1.01451e-25	-0.0269883	-0.170712	0.158092	0.864635	ENSG00000164308.16	chr5_96895668_T_C_b38	19729	132	164	0.405941	1.19e-51	-1.09309	0.0486461	T	C
12:11175087:G:A	12	11175087	-	-	-	ENSG00000275778	AC018630.2	10998448	11324199	0	protein_coding	G	A	0.551887	0.00934579	A	0.324468	0	1	227.343	4.29525e-50	1656	1.09753e-42	-0.866699	-14.4457	0.0599969	2.34899e-32	-0.966718	-7.37148	0.131143	1.27497e-08	-0.877048	-13.1531	0.0666798	2.42476e-26	0.024721	0.185477	0.133283	0.853056	-	-	-	-	-	-	-	-	-	-	-
rs1363907	5	96252803	ENSG00000247121|ENSG00000164308	CTD-2260A17.2|ERAP2	0	ENSG00000164308	ERAP2	96211690	96255407	0	protein_coding	G	A	0.383178	0	A	0.308511	0	1	226.948	5.23474e-50	1488	1.20189e-42	-1.11738	-15.4465	0.0723391	2.40584e-35	-1.10889	-7.78563	0.142428	3.81186e-09	-1.12744	-12.897	0.0874192	1.11861e-25	-0.0501856	-0.3173	0.158165	0.75137	ENSG00000164308.16	chr5_96917099_G_A_b38	41160	132	164	0.405941	1.19e-51	1.09309	0.0486461	G	A
12:31233537:GA:G	12	31233537	-	-	-	ENSG00000013573	DDX11	31226794	31257733	0	protein_coding	G	GA	0.47549	0.046729	GA	0.306818	0.0638298	1	227.114	4.8181e-50	1624	1.20733e-42	-0.89503	-14.7888	0.0605207	2.20761e-33	-0.853369	-7.1705	0.119011	2.305e-08	-0.923089	-13.2551	0.0696403	1.32045e-26	-0.0201069	-0.149501	0.134494	0.88132	-	-	-	-	-	-	-	-	-	-	-
12:31233519:G:A	12	31233519	-	-	-	ENSG00000013573	DDX11	31226794	31257733	0	protein_coding	A	G	0.47549	0.046729	G	0.306818	0.0638298	1	227.114	4.8181e-50	1624	1.20733e-42	-0.89503	-14.7888	0.0605207	2.20761e-33	-0.853369	-7.1705	0.119011	2.305e-08	-0.923089	-13.2551	0.0696403	1.32045e-26	-0.0201069	-0.149501	0.134494	0.88132	-	-	-	-	-	-	-	-	-	-	-
12:31233164:C:T	12	31233164	-	-	-	ENSG00000013573	DDX11	31226794	31257733	0	protein_coding	T	C	0.47549	0.046729	C	0.306818	0.0638298	1	227.114	4.8181e-50	1624	1.20733e-42	-0.89503	-14.7888	0.0605207	2.20761e-33	-0.853369	-7.1705	0.119011	2.305e-08	-0.923089	-13.2551	0.0696403	1.32045e-26	-0.0201069	-0.149501	0.134494	0.88132	-	-	-	-	-	-	-	-	-	-	-
rs111966229:9531435:GA:G	19	9531435	-	-	-	ENSG00000174652	ZNF266	9523137	9546247	0	protein_coding	G	GA	0.358491	0.00934579	GA	0.360215	0.0106383	1	226.43	6.78138e-50	1236	1.29331e-42	0.916388	14.9446	0.0613188	7.55316e-34	1.23241	8.74839	0.140872	2.48256e-10	0.859602	12.2432	0.0702106	5.60059e-24	0.234407	1.47245	0.159195	0.14258	-	-	-	-	-	-	-	-	-	-	-
rs9897399:43804317:A:G	17	43804317	ENSG00000120088|ENSG00000263715	CRHR1|RP11-105N13.4	0	ENSG00000214425	LRRC37A4P	43584107	43628903	175414	transcribed_unprocessed_pseudogene	G	A	0.219626	0	A	0.0543478	0.0212766	1	226.949	5.23079e-50	1650	1.33173e-42	1.54521	14.976	0.103179	6.08904e-34	1.687	8.05322	0.209481	1.76463e-09	1.51546	12.7317	0.119031	3.00511e-25	0.24019	1.04434	0.229991	0.297674	ENSG00000214425.7	chr17_45726951_A_G_b38	176616	86	99	0.24505	2.42e-55	1.01828	0.0423335	A	G
rs17746066:144418665:A:G	4	144418665	ENSG00000250540	RP11-58H15.3	0	ENSG00000251600	AC107223.1	144480610	145264902	61945	lncRNA	A	G	0.192308	0.0280374	G	0.119565	0.0212766	1	226.675	5.99994e-50	1625	1.50441e-42	-1.23777	-15.3555	0.0806073	4.48979e-35	-1.07608	-6.95844	0.154644	4.32289e-08	-1.25433	-13.3512	0.0939486	7.44969e-27	-0.050832	-0.292487	0.173792	0.770239	ENSG00000251600.5	chr4_143497512_A_G_b38	-414819	73	83	0.205446	3.95e-05	0.463156	0.109574	A	G
rs56109829:219149740:G:A	2	219149740	ENSG00000127838|ENSG00000135926	PNKD|TMBIM1	0	ENSG00000261338	AC021016.1	219120042	219122089	27651	lncRNA	G	A	0.518868	0.00934579	A	0.225806	0.0106383	1	225.428	1.11903e-49	881	1.52119e-42	-0.933995	-15.9584	0.0585267	7.24914e-37	-0.893185	-4.72405	0.189072	3.68171e-05	-0.908769	-14.2517	0.0637656	3.59247e-29	0.028146	0.210817	0.133509	0.83326	ENSG00000261338.2	chr2_218285017_G_A_b38	29698	143	191	0.472772	1.41e-39	0.731486	0.0414405	G	A
rs34609119:68648691:T:TG	11	68648691	-	-	-	ENSG00000197345	MRPL21	68658744	68671303	10053	protein_coding	T	TG	0.283654	0.0280374	TG	0.349462	0.0106383	1	225.982	8.48664e-50	1165	1.52555e-42	0.724468	15.1774	0.0477334	1.52502e-34	0.668933	7.41397	0.0902261	1.1255e-08	0.757971	13.0773	0.057961	3.81251e-26	0.0953047	0.814135	0.117063	0.416603	-	-	-	-	-	-	-	-	-	-	-
rs7726289:87733209:G:A	5	87733209	ENSG00000250156|ENSG00000271904	CTC-498M16.2|CTC-498M16.4	0	ENSG00000247828	TMEM161B-AS1	87564708	87735154	0	lncRNA	G	A	0.25	0.046729	A	0.268817	0.0106383	1	224.331	1.93726e-49	545	1.62911e-42	-1.01328	-15.2648	0.0663802	8.36774e-35	-1.09288	-8.33566	0.131109	7.89831e-10	-0.993008	-12.4438	0.0797996	1.68349e-24	-0.0255239	-0.161898	0.157655	0.871561	ENSG00000247828.7	chr5_88437392_G_A_b38	168321	82	95	0.235149	9.31e-20	0.578366	0.0555502	G	A
rs62182826:219148723:C:A	2	219148723	ENSG00000127838|ENSG00000135926	PNKD|TMBIM1	0	ENSG00000261338	AC021016.1	219120042	219122089	26634	lncRNA	C	A	0.518692	0	A	0.263441	0.0106383	1	225.255	1.22039e-49	881	1.65898e-42	-0.9279	-16.2657	0.0570465	8.93493e-38	-0.828365	-4.59909	0.180115	5.35135e-05	-0.910076	-14.2865	0.0637019	2.92747e-29	0.0590065	0.452754	0.130328	0.651251	ENSG00000261338.2	chr2_218284000_C_A_b38	28681	143	189	0.467822	7.58e-41	0.734662	0.0405071	C	A
rs13429408:219142860:C:A	2	219142860	ENSG00000127838|ENSG00000135926	PNKD|TMBIM1	0	ENSG00000261338	AC021016.1	219120042	219122089	20771	lncRNA	C	A	0.518692	0	A	0.263441	0.0106383	1	225.255	1.22039e-49	881	1.65898e-42	-0.9279	-16.2657	0.0570465	8.93493e-38	-0.828365	-4.59909	0.180115	5.35135e-05	-0.910076	-14.2865	0.0637019	2.92747e-29	0.0590065	0.452754	0.130328	0.651251	ENSG00000261338.2	chr2_218278137_C_A_b38	22818	143	189	0.467822	7.58e-41	0.734662	0.0405071	C	A
rs2838827:46656146:C:T	21	46656146	ENSG00000182586	LINC00334	0	ENSG00000223768	LINC00205	46707965	46717721	51819	lncRNA	C	T	0.308411	0	T	0.23913	0.0212766	1	226.297	7.24996e-50	1490	1.66682e-42	1.03029	14.6734	0.0702148	4.88759e-33	1.13859	7.94261	0.143352	2.42377e-09	1.04807	12.7754	0.082038	2.31301e-25	0.188293	1.15895	0.162468	0.247953	ENSG00000223768.1	chr21_45236231_C_T_b38	-57054	105	129	0.319307	1.8e-37	-0.918576	0.0544919	C	T
rs1559359:96227278:C:T	5	96227278	ENSG00000247121|ENSG00000164308	CTD-2260A17.2|ERAP2	0	ENSG00000164308	ERAP2	96211690	96255407	0	protein_coding	T	C	0.40099	0.0560748	C	0.327778	0.0425532	1	226.283	7.29739e-50	1488	1.67547e-42	-1.03675	-14.9593	0.0693047	6.83113e-34	-1.08741	-8.57671	0.126786	4.00739e-10	-1.03717	-12.3581	0.0839258	2.81224e-24	-0.0637504	-0.420251	0.151696	0.674785	-	-	-	-	-	-	-	-	-	-	-
rs11120060:213062180:G:A	1	213062180	ENSG00000162769	FLVCR1	0	ENSG00000198468	FLVCR1-DT	213025447	213031468	30712	lncRNA	G	A	0.599057	0.00934579	A	0.282609	0.0212766	1	225.651	1.001e-49	1099	1.69745e-42	-1.10109	-15.385	0.071569	3.66727e-35	-1.01162	-7.23457	0.139832	1.90767e-08	-1.10416	-13.1648	0.0838724	2.26159e-26	-0.0874394	-0.606266	0.144226	0.545074	ENSG00000198468.7	chr1_212888838_G_A_b38	30750	144	185	0.457921	1.27e-46	1.15891	0.0568023	G	A
rs10779595:213062158:T:C	1	213062158	ENSG00000162769	FLVCR1	0	ENSG00000198468	FLVCR1-DT	213025447	213031468	30690	lncRNA	T	C	0.599057	0.00934579	C	0.282609	0.0212766	1	225.651	1.001e-49	1099	1.69745e-42	-1.10109	-15.385	0.071569	3.66727e-35	-1.01162	-7.23457	0.139832	1.90767e-08	-1.10416	-13.1648	0.0838724	2.26159e-26	-0.0874394	-0.606266	0.144226	0.545074	ENSG00000198468.7	chr1_212888816_T_C_b38	30728	144	185	0.457921	1.27e-46	1.15891	0.0568023	T	C
rs10864022:213062067:T:C	1	213062067	ENSG00000162769	FLVCR1	0	ENSG00000198468	FLVCR1-DT	213025447	213031468	30599	lncRNA	T	C	0.599057	0.00934579	C	0.282609	0.0212766	1	225.651	1.001e-49	1099	1.69745e-42	-1.10109	-15.385	0.071569	3.66727e-35	-1.01162	-7.23457	0.139832	1.90767e-08	-1.10416	-13.1648	0.0838724	2.26159e-26	-0.0874394	-0.606266	0.144226	0.545074	ENSG00000198468.7	chr1_212888725_T_C_b38	30637	144	185	0.457921	1.27e-46	1.15891	0.0568023	T	C
rs1003622:217653608:A:G	2	217653608	ENSG00000236886	AC007563.5	0	ENSG00000286601	AC007563.3	217685800	217696633	32192	lncRNA	A	G	0.556604	0.00934579	G	0.445652	0.0212766	1	226.05	8.19988e-50	1463	1.85105e-42	0.88274	15.1634	0.0582152	1.67883e-34	0.824404	8.17924	0.100792	1.23135e-09	0.903901	12.6155	0.0716501	6.02168e-25	0.0771849	0.584066	0.132151	0.55988	-	-	-	-	-	-	-	-	-	-	-
rs2838852:46677037:C:A	21	46677037	ENSG00000182586	LINC00334	0	ENSG00000223768	LINC00205	46707965	46717721	30928	lncRNA	C	A	0.308411	0	A	0.236559	0.0106383	1	226.061	8.15437e-50	1490	1.87475e-42	1.03206	14.9674	0.0689538	6.46084e-34	1.12784	7.6068	0.148267	6.40602e-09	1.03028	12.9691	0.0794411	7.27002e-26	0.259917	1.59971	0.162478	0.111351	ENSG00000223768.1	chr21_45257122_C_A_b38	-36163	107	131	0.324257	2.44e-43	-0.967746	0.0506633	C	A
rs4793212:41302750:T:C	17	41302750	ENSG00000198496	NBR2	0	ENSG00000198496	NBR2	41277568	41305688	0	lncRNA	T	C	0.31068	0.0373832	C	0.163043	0.0212766	1	224.582	1.70848e-49	712	1.87696e-42	1.10334	14.9354	0.0738742	8.04866e-34	1.05509	5.37171	0.196416	5.20306e-06	1.12717	13.9902	0.0805682	1.6813e-28	-0.019532	-0.111684	0.174886	0.911193	-	-	-	-	-	-	-	-	-	-	-
rs34534709:41302940:C:G	17	41302940	ENSG00000198496	NBR2	0	ENSG00000198496	NBR2	41277568	41305688	0	lncRNA	C	G	0.31068	0.0373832	G	0.163043	0.0212766	1	224.582	1.70848e-49	712	1.87696e-42	1.10334	14.9354	0.0738742	8.04866e-34	1.05509	5.37171	0.196416	5.20306e-06	1.12717	13.9902	0.0805682	1.6813e-28	-0.019532	-0.111684	0.174886	0.911193	ENSG00000198496.10	chr17_43150923_C_G_b38	25313	111	129	0.319307	8.43e-64	-1.15926	0.0415199	C	G
rs4792979:41298515:C:T	17	41298515	ENSG00000198496	NBR2	0	ENSG00000198496	NBR2	41277568	41305688	0	lncRNA	C	T	0.31068	0.0373832	T	0.163043	0.0212766	1	224.582	1.70848e-49	712	1.87696e-42	1.10334	14.9354	0.0738742	8.04866e-34	1.05509	5.37171	0.196416	5.20306e-06	1.12717	13.9902	0.0805682	1.6813e-28	-0.019532	-0.111684	0.174886	0.911193	ENSG00000198496.10	chr17_43146498_C_T_b38	20888	111	129	0.319307	8.43e-64	-1.15926	0.0415199	C	T
rs33933224:41298434:T:C	17	41298434	ENSG00000198496	NBR2	0	ENSG00000198496	NBR2	41277568	41305688	0	lncRNA	T	C	0.31068	0.0373832	C	0.163043	0.0212766	1	224.582	1.70848e-49	712	1.87696e-42	1.10334	14.9354	0.0738742	8.04866e-34	1.05509	5.37171	0.196416	5.20306e-06	1.12717	13.9902	0.0805682	1.6813e-28	-0.019532	-0.111684	0.174886	0.911193	ENSG00000198496.10	chr17_43146417_T_C_b38	20807	111	129	0.319307	8.43e-64	-1.15926	0.0415199	T	C
rs4793210:41298499:G:A	17	41298499	ENSG00000198496	NBR2	0	ENSG00000198496	NBR2	41277568	41305688	0	lncRNA	G	A	0.31068	0.0373832	A	0.163043	0.0212766	1	224.582	1.70848e-49	712	1.87696e-42	1.10334	14.9354	0.0738742	8.04866e-34	1.05509	5.37171	0.196416	5.20306e-06	1.12717	13.9902	0.0805682	1.6813e-28	-0.019532	-0.111684	0.174886	0.911193	ENSG00000198496.10	chr17_43146482_G_A_b38	20872	111	129	0.319307	8.43e-64	-1.15926	0.0415199	G	A
rs34059614:41303071:C:T	17	41303071	ENSG00000198496	NBR2	0	ENSG00000198496	NBR2	41277568	41305688	0	lncRNA	C	T	0.31068	0.0373832	T	0.163043	0.0212766	1	224.582	1.70848e-49	712	1.87696e-42	1.10334	14.9354	0.0738742	8.04866e-34	1.05509	5.37171	0.196416	5.20306e-06	1.12717	13.9902	0.0805682	1.6813e-28	-0.019532	-0.111684	0.174886	0.911193	ENSG00000198496.10	chr17_43151054_C_T_b38	25444	111	129	0.319307	8.43e-64	-1.15926	0.0415199	C	T
rs11650848:41284699:A:G	17	41284699	ENSG00000198496	NBR2	0	ENSG00000198496	NBR2	41277568	41305688	0	lncRNA	A	G	0.315534	0.0373832	G	0.163043	0.0212766	1	224.536	1.74805e-49	712	1.92044e-42	1.10066	14.9091	0.0738248	9.64881e-34	1.05509	5.37171	0.196416	5.20306e-06	1.12546	13.9886	0.0804552	1.69765e-28	-0.0220495	-0.125858	0.175193	0.899979	ENSG00000198496.10	chr17_43132682_A_G_b38	7072	111	129	0.319307	8.43e-64	-1.15926	0.0415199	A	G
rs7676	21	45565473	ENSG00000160221	C21orf33	0	ENSG00000160221	GATD3A	45553492	45629997	0	protein_coding	T	C	0.165094	0.00934579	C	0.26087	0.0212766	1	226.062	8.15242e-50	1529	1.92336e-42	-1.13866	-14.8665	0.0765923	1.29297e-33	-1.01408	-9.74755	0.104034	1.64816e-11	-1.1703	-11.4476	0.102231	6.61951e-22	0.0325559	0.197332	0.164981	0.843782	-	-	-	-	-	-	-	-	-	-	-
rs968713:45553476:A:C	21	45553476	ENSG00000160221	C21orf33	11	ENSG00000160221	GATD3A	45553492	45629997	16	protein_coding	C	A	0.165094	0.00934579	A	0.26087	0.0212766	1	226.062	8.15242e-50	1529	1.92336e-42	-1.13866	-14.8665	0.0765923	1.29297e-33	-1.01408	-9.74755	0.104034	1.64816e-11	-1.1703	-11.4476	0.102231	6.61951e-22	0.0325559	0.197332	0.164981	0.843782	-	-	-	-	-	-	-	-	-	-	-
rs514296:68654182:G:T	11	68654182	ENSG00000197345	MRPL21	4562	ENSG00000197345	MRPL21	68658744	68671303	4562	protein_coding	G	T	0.285714	0.0186916	T	0.349462	0.0106383	1	225.314	1.18474e-49	1165	2.12968e-42	0.723804	15.1681	0.0477188	1.6251e-34	0.668933	7.41397	0.0902261	1.1255e-08	0.757189	13.0517	0.0580145	4.44002e-26	0.095374	0.814292	0.117125	0.416514	ENSG00000197345.12	chr11_68886714_G_T_b38	-17121	93	107	0.264851	2.07e-57	-0.878947	0.0352035	G	T
12:9737264:ATGAT:A	12	9737264	-	-	-	ENSG00000284634	AC092821.4	9600891	9810988	0	lncRNA	ATGAT	A	0.419048	0.0186916	A	0.11828	0.0106383	1	226.214	7.55363e-50	1894	2.2075e-42	-1.19871	-14.9654	0.0800987	6.54652e-34	-1.24209	-7.00378	0.177346	3.77783e-08	-1.25537	-13.3102	0.094316	9.51016e-27	0.0475339	0.289684	0.164089	0.772379	-	-	-	-	-	-	-	-	-	-	-
rs1706767	15	45569099	ENSG00000259520	CTD-2651B20.3	0	ENSG00000259520	AC051619.4	45528128	45571449	0	lncRNA	C	T	0.317757	0	T	0.255319	0	1	224.939	1.42919e-49	1049	2.31329e-42	1.17099	15.3521	0.0762751	4.59439e-35	1.1554	8.73086	0.132336	2.60655e-10	1.12104	12.1947	0.091928	7.48925e-24	0.210423	1.24665	0.168791	0.214085	ENSG00000259520.5	chr15_45276901_T_C_b38	-2350	107	127	0.314356	1.87e-32	1.03592	0.0690494	T	C
rs2461705	15	45570241	ENSG00000259520	CTD-2651B20.3	0	ENSG00000259520	AC051619.4	45528128	45571449	0	lncRNA	G	A	0.317757	0	A	0.255319	0	1	224.939	1.42919e-49	1049	2.31329e-42	1.17099	15.3521	0.0762751	4.59439e-35	1.1554	8.73086	0.132336	2.60655e-10	1.12104	12.1947	0.091928	7.48925e-24	0.210423	1.24665	0.168791	0.214085	ENSG00000259520.5	chr15_45278043_A_G_b38	-1208	107	127	0.314356	1.87e-32	1.03592	0.0690494	A	G
rs2458225:45567871:T:C	15	45567871	ENSG00000259520|ENSG00000137860	CTD-2651B20.3|SLC28A2	0	ENSG00000259520	AC051619.4	45528128	45571449	0	lncRNA	C	T	0.317757	0	T	0.255319	0	1	224.939	1.42919e-49	1049	2.31329e-42	1.17099	15.3521	0.0762751	4.59439e-35	1.1554	8.73086	0.132336	2.60655e-10	1.12104	12.1947	0.091928	7.48925e-24	0.210423	1.24665	0.168791	0.214085	ENSG00000259520.5	chr15_45275673_T_C_b38	-3578	107	127	0.314356	1.87e-32	1.03592	0.0690494	T	C
rs11639483:45568362:G:A	15	45568362	ENSG00000259520	CTD-2651B20.3	0	ENSG00000259520	AC051619.4	45528128	45571449	0	lncRNA	A	G	0.317757	0	G	0.255319	0	1	224.939	1.42919e-49	1049	2.31329e-42	1.17099	15.3521	0.0762751	4.59439e-35	1.1554	8.73086	0.132336	2.60655e-10	1.12104	12.1947	0.091928	7.48925e-24	0.210423	1.24665	0.168791	0.214085	ENSG00000259520.5	chr15_45276164_G_A_b38	-3087	107	127	0.314356	1.87e-32	1.03592	0.0690494	G	A
rs1719232:45572072:A:G	15	45572072	ENSG00000259520	CTD-2651B20.3	623	ENSG00000259520	AC051619.4	45528128	45571449	623	lncRNA	G	A	0.317757	0	A	0.255319	0	1	224.939	1.42919e-49	1049	2.31329e-42	1.17099	15.3521	0.0762751	4.59439e-35	1.1554	8.73086	0.132336	2.60655e-10	1.12104	12.1947	0.091928	7.48925e-24	0.210423	1.24665	0.168791	0.214085	ENSG00000259520.5	chr15_45279874_A_G_b38	623	107	127	0.314356	1.87e-32	1.03592	0.0690494	A	G
rs12440356	15	45567529	ENSG00000259520|ENSG00000137860	CTD-2651B20.3|SLC28A2	0	ENSG00000259520	AC051619.4	45528128	45571449	0	lncRNA	T	C	0.317757	0	C	0.255319	0	1	224.939	1.42919e-49	1049	2.31329e-42	1.17099	15.3521	0.0762751	4.59439e-35	1.1554	8.73086	0.132336	2.60655e-10	1.12104	12.1947	0.091928	7.48925e-24	0.210423	1.24665	0.168791	0.214085	ENSG00000259520.5	chr15_45275331_T_C_b38	-3920	107	127	0.314356	1.87e-32	-1.03592	0.0690494	T	C
rs1706768	15	45569443	ENSG00000259520	CTD-2651B20.3	0	ENSG00000259520	AC051619.4	45528128	45571449	0	lncRNA	C	T	0.317757	0	T	0.255319	0	1	224.939	1.42919e-49	1049	2.31329e-42	1.17099	15.3521	0.0762751	4.59439e-35	1.1554	8.73086	0.132336	2.60655e-10	1.12104	12.1947	0.091928	7.48925e-24	0.210423	1.24665	0.168791	0.214085	-	-	-	-	-	-	-	-	-	-	-
rs11639349	15	45568260	ENSG00000259520	CTD-2651B20.3	0	ENSG00000259520	AC051619.4	45528128	45571449	0	lncRNA	T	C	0.317757	0	C	0.255319	0	1	224.939	1.42919e-49	1049	2.31329e-42	1.17099	15.3521	0.0762751	4.59439e-35	1.1554	8.73086	0.132336	2.60655e-10	1.12104	12.1947	0.091928	7.48925e-24	0.210423	1.24665	0.168791	0.214085	ENSG00000259520.5	chr15_45276062_C_T_b38	-3189	107	127	0.314356	1.87e-32	1.03592	0.0690494	C	T
rs11383846:45569181:A:AG	15	45569181	-	-	-	ENSG00000259520	AC051619.4	45528128	45571449	0	lncRNA	AG	A	0.317757	0	A	0.255319	0	1	224.939	1.42919e-49	1049	2.31329e-42	1.17099	15.3521	0.0762751	4.59439e-35	1.1554	8.73086	0.132336	2.60655e-10	1.12104	12.1947	0.091928	7.48925e-24	0.210423	1.24665	0.168791	0.214085	-	-	-	-	-	-	-	-	-	-	-
rs4985407	16	70285901	ENSG00000223496	EXOSC6	68	ENSG00000223496	EXOSC6	70280681	70285843	58	protein_coding	G	A	0.538095	0.0186916	A	0.177419	0.0106383	1	224.433	1.84096e-49	819	2.32645e-42	-0.617894	-15.7004	0.0393553	4.22598e-36	-0.652064	-7.08891	0.0919837	2.93458e-08	-0.585659	-13.1977	0.0443758	1.85861e-26	-0.0254218	-0.303866	0.083661	0.761567	ENSG00000223496.2	chr16_70251998_A_G_b38	68	147	192	0.475248	5.47e-38	-0.592692	0.0347598	A	G
rs788346:37059749:T:G	20	37059749	ENSG00000196756	SNHG17	0	ENSG00000196756	SNHG17	37048285	37064052	0	lncRNA	G	T	0.165094	0.00934579	T	0.430851	0	1	224.949	1.42246e-49	1131	2.48239e-42	-1.05711	-15.4137	0.0685824	3.01125e-35	-1.16853	-7.04158	0.165948	3.37672e-08	-1.03711	-13.2425	0.0783169	1.42312e-26	-0.146963	-0.934631	0.157241	0.351184	ENSG00000196756.11	chr20_38431106_G_T_b38	-4247	54	58	0.143564	7.78e-54	1.35494	0.0579017	G	T
rs788342:37058895:C:T	20	37058895	ENSG00000196756	SNHG17	0	ENSG00000196756	SNHG17	37048285	37064052	0	lncRNA	T	C	0.165094	0.00934579	C	0.430851	0	1	224.949	1.42246e-49	1131	2.48239e-42	-1.05711	-15.4137	0.0685824	3.01125e-35	-1.16853	-7.04158	0.165948	3.37672e-08	-1.03711	-13.2425	0.0783169	1.42312e-26	-0.146963	-0.934631	0.157241	0.351184	ENSG00000196756.11	chr20_38430252_T_C_b38	-5101	54	58	0.143564	7.78e-54	1.35494	0.0579017	T	C
19:9541048:C:CT	19	9541048	-	-	-	ENSG00000174652	ZNF266	9523137	9546247	0	protein_coding	CT	C	0.372642	0.00934579	C	0.386905	0.106383	0	224.996	1.38925e-49	1236	2.6495e-42	0.935114	15.2641	0.0612623	8.406e-35	1.22757	8.65952	0.14176	3.17945e-10	0.856723	12.2478	0.0699491	5.4482e-24	0.212679	1.34052	0.158654	0.181703	-	-	-	-	-	-	-	-	-	-	-
rs199885732:9541045:G:GACTC	19	9541045	-	-	-	ENSG00000174652	ZNF266	9523137	9546247	0	protein_coding	GACTC	G	0.372642	0.00934579	G	0.386905	0.106383	0	224.996	1.38925e-49	1236	2.6495e-42	0.935114	15.2641	0.0612623	8.406e-35	1.22757	8.65952	0.14176	3.17945e-10	0.856723	12.2478	0.0699491	5.4482e-24	0.212679	1.34052	0.158654	0.181703	-	-	-	-	-	-	-	-	-	-	-
rs13048789:46660714:A:G	21	46660714	ENSG00000182586	LINC00334	0	ENSG00000223768	LINC00205	46707965	46717721	47251	lncRNA	A	G	0.308411	0	G	0.231183	0.0106383	1	225.317	1.18338e-49	1490	2.72066e-42	1.02876	14.5703	0.0706066	9.94828e-33	1.13859	7.94261	0.143352	2.42377e-09	1.04989	12.737	0.0824283	2.91024e-25	0.18725	1.1462	0.163366	0.253178	ENSG00000223768.1	chr21_45240799_A_G_b38	-52486	105	130	0.321782	1.87e-40	-0.932119	0.0518243	A	G
rs2949176:1211564:T:C	7	1211564	ENSG00000229043	AC091729.9	6661	ENSG00000229043	AC091729.3	1200010	1205243	6321	lncRNA	C	T	0.466667	0.0186916	T	0.5	0.0106383	1	225.14	1.29237e-49	1398	2.78778e-42	-0.957782	-15.2391	0.0628505	9.98381e-35	-1.02476	-7.27718	0.140818	1.68247e-08	-0.948498	-13.1219	0.0722839	2.92197e-26	-0.0802544	-0.534845	0.150052	0.593392	ENSG00000229043.2	chr7_1171928_T_C_b38	11443	133	168	0.415842	1.05e-43	-1.07535	0.0558789	T	C
rs2960849:1211978:C:G	7	1211978	ENSG00000229043	AC091729.9	7075	ENSG00000229043	AC091729.3	1200010	1205243	6735	lncRNA	G	C	0.466667	0.0186916	C	0.5	0.0106383	1	225.14	1.29237e-49	1398	2.78778e-42	-0.957782	-15.2391	0.0628505	9.98381e-35	-1.02476	-7.27718	0.140818	1.68247e-08	-0.948498	-13.1219	0.0722839	2.92197e-26	-0.0802544	-0.534845	0.150052	0.593392	ENSG00000229043.2	chr7_1172342_C_G_b38	11857	142	177	0.438119	4.01e-32	-1.00356	0.0674361	C	G
12:31230800:G:A	12	31230800	-	-	-	ENSG00000013573	DDX11	31226794	31257733	0	protein_coding	A	G	0.470297	0.0560748	G	0.294444	0.0425532	1	225.373	1.15071e-49	1624	2.88349e-42	-0.902898	-14.7112	0.0613749	3.76852e-33	-0.853369	-7.1705	0.119011	2.305e-08	-0.935656	-13.1893	0.0709408	1.95491e-26	-0.00946361	-0.0701363	0.134932	0.94416	-	-	-	-	-	-	-	-	-	-	-
rs4763602	12	11129433	ENSG00000111215|ENSG00000212127	PRR4|TAS2R14	0	ENSG00000275778	AC018630.2	10998448	11324199	0	protein_coding	C	T	0.546729	0	T	0.319149	0	1	225.298	1.19429e-49	1656	3.05165e-42	-0.86881	-14.3541	0.0605268	4.41937e-32	-0.971466	-7.38016	0.131632	1.24288e-08	-0.879114	-13.0703	0.0672607	3.97517e-26	0.0365007	0.272652	0.133873	0.785421	-	-	-	-	-	-	-	-	-	-	-
12:11130766:C:T	12	11130766	-	-	-	ENSG00000275778	AC018630.2	10998448	11324199	0	protein_coding	C	T	0.546729	0	T	0.319149	0	1	225.298	1.19429e-49	1656	3.05165e-42	-0.86881	-14.3541	0.0605268	4.41937e-32	-0.971466	-7.38016	0.131632	1.24288e-08	-0.879114	-13.0703	0.0672607	3.97517e-26	0.0365007	0.272652	0.133873	0.785421	-	-	-	-	-	-	-	-	-	-	-
rs2712182:217647525:T:C	2	217647525	ENSG00000236886	AC007563.5	0	ENSG00000286601	AC007563.3	217685800	217696633	38275	lncRNA	T	C	0.556604	0.00934579	C	0.446237	0.0106383	1	225.02	1.37271e-49	1463	3.09877e-42	0.882497	15.1533	0.0582381	1.79984e-34	0.824404	8.17924	0.100792	1.23135e-09	0.903502	12.5746	0.0718515	7.6924e-25	0.0780605	0.590709	0.132147	0.555429	-	-	-	-	-	-	-	-	-	-	-
rs2541397:217646693:G:A	2	217646693	ENSG00000236886	AC007563.5	0	ENSG00000286601	AC007563.3	217685800	217696633	39107	lncRNA	G	A	0.556604	0.00934579	A	0.446237	0.0106383	1	225.02	1.37271e-49	1463	3.09877e-42	0.882497	15.1533	0.0582381	1.79984e-34	0.824404	8.17924	0.100792	1.23135e-09	0.903502	12.5746	0.0718515	7.6924e-25	0.0780605	0.590709	0.132147	0.555429	-	-	-	-	-	-	-	-	-	-	-
rs2541396:217647524:T:A	2	217647524	ENSG00000236886	AC007563.5	0	ENSG00000286601	AC007563.3	217685800	217696633	38276	lncRNA	T	A	0.556604	0.00934579	A	0.446237	0.0106383	1	225.02	1.37271e-49	1463	3.09877e-42	0.882497	15.1533	0.0582381	1.79984e-34	0.824404	8.17924	0.100792	1.23135e-09	0.903502	12.5746	0.0718515	7.6924e-25	0.0780605	0.590709	0.132147	0.555429	-	-	-	-	-	-	-	-	-	-	-
rs2541393:217651230:G:C	2	217651230	ENSG00000236886	AC007563.5	0	ENSG00000286601	AC007563.3	217685800	217696633	34570	lncRNA	G	C	0.556604	0.00934579	C	0.446237	0.0106383	1	225.02	1.37271e-49	1463	3.09877e-42	0.882497	15.1533	0.0582381	1.79984e-34	0.824404	8.17924	0.100792	1.23135e-09	0.903502	12.5746	0.0718515	7.6924e-25	0.0780605	0.590709	0.132147	0.555429	-	-	-	-	-	-	-	-	-	-	-
12:11177223:A:T	12	11177223	-	-	-	ENSG00000275778	AC018630.2	10998448	11324199	0	protein_coding	A	T	0.546729	0	T	0.324468	0	1	225.17	1.27326e-49	1656	3.25344e-42	-0.868343	-14.3997	0.0603027	3.22631e-32	-0.966718	-7.37148	0.131143	1.27497e-08	-0.879114	-13.0703	0.0672607	3.97517e-26	0.0306745	0.22913	0.133874	0.819018	-	-	-	-	-	-	-	-	-	-	-
rs10772420	12	11174276	ENSG00000111215|ENSG00000212127|ENSG00000212124	PRR4|TAS2R14|TAS2R19	0	ENSG00000275778	AC018630.2	10998448	11324199	0	protein_coding	G	A	0.546729	0	A	0.324468	0	1	225.17	1.27326e-49	1656	3.25344e-42	-0.868343	-14.3997	0.0603027	3.22631e-32	-0.966718	-7.37148	0.131143	1.27497e-08	-0.879114	-13.0703	0.0672607	3.97517e-26	0.0306745	0.22913	0.133874	0.819018	-	-	-	-	-	-	-	-	-	-	-
rs2010481	12	11180340	ENSG00000111215|ENSG00000212127	PRR4|TAS2R14	0	ENSG00000275778	AC018630.2	10998448	11324199	0	protein_coding	A	G	0.546729	0	G	0.324468	0	1	225.17	1.27326e-49	1656	3.25344e-42	-0.868343	-14.3997	0.0603027	3.22631e-32	-0.966718	-7.37148	0.131143	1.27497e-08	-0.879114	-13.0703	0.0672607	3.97517e-26	0.0306745	0.22913	0.133874	0.819018	-	-	-	-	-	-	-	-	-	-	-
12:11178100:C:T	12	11178100	-	-	-	ENSG00000275778	AC018630.2	10998448	11324199	0	protein_coding	C	T	0.546729	0	T	0.324468	0	1	225.17	1.27326e-49	1656	3.25344e-42	-0.868343	-14.3997	0.0603027	3.22631e-32	-0.966718	-7.37148	0.131143	1.27497e-08	-0.879114	-13.0703	0.0672607	3.97517e-26	0.0306745	0.22913	0.133874	0.819018	-	-	-	-	-	-	-	-	-	-	-
12:11179986:T:C	12	11179986	-	-	-	ENSG00000275778	AC018630.2	10998448	11324199	0	protein_coding	T	C	0.546729	0	C	0.324468	0	1	225.17	1.27326e-49	1656	3.25344e-42	-0.868343	-14.3997	0.0603027	3.22631e-32	-0.966718	-7.37148	0.131143	1.27497e-08	-0.879114	-13.0703	0.0672607	3.97517e-26	0.0306745	0.22913	0.133874	0.819018	-	-	-	-	-	-	-	-	-	-	-
12:11179998:G:C	12	11179998	-	-	-	ENSG00000275778	AC018630.2	10998448	11324199	0	protein_coding	G	C	0.546729	0	C	0.324468	0	1	225.17	1.27326e-49	1656	3.25344e-42	-0.868343	-14.3997	0.0603027	3.22631e-32	-0.966718	-7.37148	0.131143	1.27497e-08	-0.879114	-13.0703	0.0672607	3.97517e-26	0.0306745	0.22913	0.133874	0.819018	-	-	-	-	-	-	-	-	-	-	-
12:11189757:C:T	12	11189757	-	-	-	ENSG00000275778	AC018630.2	10998448	11324199	0	protein_coding	C	T	0.546729	0	T	0.324468	0	1	225.17	1.27326e-49	1656	3.25344e-42	-0.868343	-14.3997	0.0603027	3.22631e-32	-0.966718	-7.37148	0.131143	1.27497e-08	-0.879114	-13.0703	0.0672607	3.97517e-26	0.0306745	0.22913	0.133874	0.819018	-	-	-	-	-	-	-	-	-	-	-
12:11182416:C:G	12	11182416	-	-	-	ENSG00000275778	AC018630.2	10998448	11324199	0	protein_coding	C	G	0.546729	0	G	0.324468	0	1	225.17	1.27326e-49	1656	3.25344e-42	-0.868343	-14.3997	0.0603027	3.22631e-32	-0.966718	-7.37148	0.131143	1.27497e-08	-0.879114	-13.0703	0.0672607	3.97517e-26	0.0306745	0.22913	0.133874	0.819018	-	-	-	-	-	-	-	-	-	-	-
12:11182874:G:A	12	11182874	-	-	-	ENSG00000275778	AC018630.2	10998448	11324199	0	protein_coding	G	A	0.546729	0	A	0.324468	0	1	225.17	1.27326e-49	1656	3.25344e-42	-0.868343	-14.3997	0.0603027	3.22631e-32	-0.966718	-7.37148	0.131143	1.27497e-08	-0.879114	-13.0703	0.0672607	3.97517e-26	0.0306745	0.22913	0.133874	0.819018	-	-	-	-	-	-	-	-	-	-	-
12:11183255:G:A	12	11183255	-	-	-	ENSG00000275778	AC018630.2	10998448	11324199	0	protein_coding	G	A	0.546729	0	A	0.324468	0	1	225.17	1.27326e-49	1656	3.25344e-42	-0.868343	-14.3997	0.0603027	3.22631e-32	-0.966718	-7.37148	0.131143	1.27497e-08	-0.879114	-13.0703	0.0672607	3.97517e-26	0.0306745	0.22913	0.133874	0.819018	-	-	-	-	-	-	-	-	-	-	-
12:11175467:A:AT	12	11175467	-	-	-	ENSG00000275778	AC018630.2	10998448	11324199	0	protein_coding	A	AT	0.546729	0	AT	0.324468	0	1	225.17	1.27326e-49	1656	3.25344e-42	-0.868343	-14.3997	0.0603027	3.22631e-32	-0.966718	-7.37148	0.131143	1.27497e-08	-0.879114	-13.0703	0.0672607	3.97517e-26	0.0306745	0.22913	0.133874	0.819018	-	-	-	-	-	-	-	-	-	-	-
rs2517532	6	31018407	ENSG00000228789	HCG22	2820	ENSG00000228789	HCG22	31021227	31027667	2820	lncRNA	G	A	0.400943	0.00934579	A	0.306452	0.0106383	1	225.732	9.61662e-50	4977	3.36426e-42	0.901816	14.503	0.0621812	1.58223e-32	0.975867	9.47938	0.102946	3.37001e-11	0.874809	11.6564	0.0750493	1.891e-22	0.0995046	0.688277	0.144571	0.492131	ENSG00000228789.6	chr6_31050630_A_G_b38	-2820	130	156	0.386139	6.53e-18	0.71978	0.0739627	A	G
rs8176318	17	41197274	ENSG00000012048	BRCA1	0	ENSG00000198496	NBR2	41277568	41305688	80294	lncRNA	C	A	0.308411	0	A	0.170213	0	1	223.389	3.10294e-49	712	3.40894e-42	1.08242	14.9021	0.072635	1.01193e-33	1.05509	5.37171	0.196416	5.20306e-06	1.10143	13.9475	0.0789697	2.16447e-28	-0.0155395	-0.0887912	0.175012	0.929343	ENSG00000198496.10	chr17_43045257_C_A_b38	-80353	111	129	0.319307	3.85e-60	-1.13261	0.0432223	C	A
rs35505581:134106761:CTCTT:C	5	134106761	-	-	-	ENSG00000164615	CAMLG	134074238	134087847	18914	protein_coding	CTCTT	C	0.12381	0.0186916	C	0.0215054	0.0106383	0	223.738	2.60604e-49	889	3.57478e-42	-1.46115	-14.9665	0.0976282	6.49853e-34	-1.66487	-6.43233	0.258829	2.0894e-07	-1.44353	-13.5042	0.106895	2.99939e-27	-0.223922	-0.9164	0.24435	0.360638	-	-	-	-	-	-	-	-	-	-	-
rs4995482:46675623:G:A	21	46675623	ENSG00000182586	LINC00334	0	ENSG00000223768	LINC00205	46707965	46717721	32342	lncRNA	G	A	0.321782	0.0560748	A	0.263441	0.0106383	1	224.718	1.59602e-49	1490	3.66936e-42	1.02972	14.8864	0.0691721	1.12794e-33	1.14243	8.6883	0.131491	2.93432e-10	1.01481	12.216	0.0830721	6.59055e-24	0.303334	1.91015	0.158801	0.0576441	-	-	-	-	-	-	-	-	-	-	-
rs5844228:46675605:GC:G	21	46675605	-	-	-	ENSG00000223768	LINC00205	46707965	46717721	32360	lncRNA	GC	G	0.321782	0.0560748	G	0.263441	0.0106383	1	224.718	1.59602e-49	1490	3.66936e-42	1.02972	14.8864	0.0691721	1.12794e-33	1.14243	8.6883	0.131491	2.93432e-10	1.01481	12.216	0.0830721	6.59055e-24	0.303334	1.91015	0.158801	0.0576441	-	-	-	-	-	-	-	-	-	-	-
rs2838826:46655785:T:C	21	46655785	ENSG00000182586	LINC00334	0	ENSG00000223768	LINC00205	46707965	46717721	52180	lncRNA	T	C	0.308411	0	C	0.236559	0.0106383	1	224.689	1.61984e-49	1490	3.72412e-42	1.02969	14.6577	0.0702493	5.44873e-33	1.13859	7.94261	0.143352	2.42377e-09	1.0442	12.7123	0.082141	3.37302e-25	0.191785	1.18124	0.162359	0.239009	ENSG00000223768.1	chr21_45235870_T_C_b38	-57415	106	131	0.324257	1.88e-39	-0.930613	0.0528637	T	C
rs7279011:46655995:G:A	21	46655995	ENSG00000182586	LINC00334	0	ENSG00000223768	LINC00205	46707965	46717721	51970	lncRNA	G	A	0.308411	0	A	0.236559	0.0106383	1	224.689	1.61984e-49	1490	3.72412e-42	1.02969	14.6577	0.0702493	5.44873e-33	1.13859	7.94261	0.143352	2.42377e-09	1.0442	12.7123	0.082141	3.37302e-25	0.191785	1.18124	0.162359	0.239009	ENSG00000223768.1	chr21_45236080_G_A_b38	-57205	106	131	0.324257	1.88e-39	-0.930613	0.0528637	G	A
rs3214198:26440175:AT:A	7	26440175	-	-	-	ENSG00000280255	AC004947.2	26577997	26580667	137822	TEC	AT	A	0.376344	0.130841	A	0.289773	0.0638298	0	224.611	1.68409e-49	1437	3.73412e-42	1.01322	15.2508	0.0664369	9.20878e-35	0.941475	7.89725	0.119216	2.76177e-09	1.02178	12.7375	0.0802184	2.90155e-25	0.000426819	0.00285874	0.149303	0.997722	-	-	-	-	-	-	-	-	-	-	-
rs7586692:217674703:G:T	2	217674703	ENSG00000236886	AC007563.5	0	ENSG00000286601	AC007563.3	217685800	217696633	11097	lncRNA	G	T	0.565	0.0654206	T	0.455556	0.0425532	1	224.58	1.71026e-49	1463	3.86076e-42	0.885556	15.0096	0.0589991	4.83008e-34	0.824926	8.91847	0.0924964	1.55049e-10	0.899919	12.0433	0.0747237	1.85697e-23	0.0953306	0.716874	0.132981	0.474346	-	-	-	-	-	-	-	-	-	-	-
rs7722694:96319491:T:C	5	96319491	ENSG00000113441	LNPEP	0	ENSG00000164308	ERAP2	96211690	96255407	64084	protein_coding	T	C	0.476636	0	C	0.413978	0.0106383	1	224.565	1.72291e-49	1488	3.95577e-42	-0.992796	-14.8921	0.066666	1.08451e-33	-0.996137	-8.66607	0.114947	3.12189e-10	-0.987543	-12.2256	0.0807769	6.22477e-24	-0.0501216	-0.340644	0.147138	0.733754	ENSG00000164308.16	chr5_96983787_T_C_b38	107848	146	194	0.480198	4.55e-42	0.983409	0.0528502	T	C
rs201273179:96329008:ATAT:A	5	96329008	-	-	-	ENSG00000164308	ERAP2	96211690	96255407	73601	protein_coding	A	ATAT	0.476636	0	ATAT	0.413978	0.0106383	1	224.565	1.72291e-49	1488	3.95577e-42	-0.992796	-14.8921	0.066666	1.08451e-33	-0.996137	-8.66607	0.114947	3.12189e-10	-0.987543	-12.2256	0.0807769	6.22477e-24	-0.0501216	-0.340644	0.147138	0.733754	-	-	-	-	-	-	-	-	-	-	-
rs38035:96323280:C:T	5	96323280	ENSG00000113441	LNPEP	0	ENSG00000164308	ERAP2	96211690	96255407	67873	protein_coding	C	T	0.476636	0	T	0.413978	0.0106383	1	224.565	1.72291e-49	1488	3.95577e-42	-0.992796	-14.8921	0.066666	1.08451e-33	-0.996137	-8.66607	0.114947	3.12189e-10	-0.987543	-12.2256	0.0807769	6.22477e-24	-0.0501216	-0.340644	0.147138	0.733754	ENSG00000164308.16	chr5_96987576_C_T_b38	111637	145	193	0.477723	4.75e-43	0.984649	0.0518547	C	T
rs12716486:96307636:A:G	5	96307636	ENSG00000113441	LNPEP	0	ENSG00000164308	ERAP2	96211690	96255407	52229	protein_coding	A	G	0.476636	0	G	0.413978	0.0106383	1	224.565	1.72291e-49	1488	3.95577e-42	-0.992796	-14.8921	0.066666	1.08451e-33	-0.996137	-8.66607	0.114947	3.12189e-10	-0.987543	-12.2256	0.0807769	6.22477e-24	-0.0501216	-0.340644	0.147138	0.733754	ENSG00000164308.16	chr5_96971932_A_G_b38	95993	146	194	0.480198	4.55e-42	0.983409	0.0528502	A	G
rs1820149:96307158:T:A	5	96307158	ENSG00000113441	LNPEP	0	ENSG00000164308	ERAP2	96211690	96255407	51751	protein_coding	T	A	0.476636	0	A	0.413978	0.0106383	1	224.565	1.72291e-49	1488	3.95577e-42	-0.992796	-14.8921	0.066666	1.08451e-33	-0.996137	-8.66607	0.114947	3.12189e-10	-0.987543	-12.2256	0.0807769	6.22477e-24	-0.0501216	-0.340644	0.147138	0.733754	ENSG00000164308.16	chr5_96971454_T_A_b38	95515	146	194	0.480198	4.55e-42	0.983409	0.0528502	T	A
rs78802037:247287269:T:C	1	247287269	ENSG00000196418	ZNF124	0	ENSG00000196418	ZNF124	247285277	247335318	0	protein_coding	T	C	0.25	0.00934579	C	0.315217	0.0212766	1	225.135	1.29557e-49	2028	4.05411e-42	0.843538	15.2818	0.0551989	7.44566e-35	0.866767	6.89938	0.12563	5.15385e-08	0.857461	13.3242	0.0643537	8.75052e-27	-0.0207185	-0.147239	0.140713	0.883102	ENSG00000196418.12	chr1_247123967_T_C_b38	-48049	94	114	0.282178	1.6e-21	-0.76342	0.0690605	T	C
rs34450188:9531446:A:G	19	9531446	ENSG00000174652	ZNF266	0	ENSG00000174652	ZNF266	9523137	9546247	0	protein_coding	G	A	0.387255	0.046729	A	0.38587	0.0212766	1	224.09	2.18525e-49	1236	4.1676e-42	0.937891	15.5146	0.060452	1.50783e-35	1.21553	6.72378	0.18078	8.70741e-08	0.879705	13.3746	0.0657742	6.48101e-27	0.18706	1.12877	0.165721	0.260441	-	-	-	-	-	-	-	-	-	-	-
rs823154:205762406:C:T	1	205762406	ENSG00000133065	SLC41A1	0	ENSG00000286619	AC119673.3	205782450	205865210	20044	lncRNA	C	T	0.419811	0.00934579	T	0.195652	0.0212766	1	223.372	3.12857e-49	903	4.35913e-42	-0.93183	-14.571	0.0639509	9.9003e-33	-0.934153	-4.94156	0.18904	1.91377e-05	-0.965238	-14.1051	0.068432	8.53146e-29	0.140526	0.924712	0.151968	0.356308	-	-	-	-	-	-	-	-	-	-	-
rs752774	20	37055015	ENSG00000196756	SNHG17	0	ENSG00000196756	SNHG17	37048285	37064052	0	lncRNA	G	A	0.168224	0	A	0.43617	0	1	223.788	2.54153e-49	1131	4.43531e-42	-1.06088	-15.3433	0.0691426	4.88e-35	-1.16853	-7.04158	0.165948	3.37672e-08	-1.0417	-13.1986	0.0789248	1.84865e-26	-0.147546	-0.936376	0.157571	0.350287	ENSG00000196756.11	chr20_38426372_G_A_b38	-8981	55	59	0.14604	1.86e-52	1.35785	0.0595242	G	A
rs1780636:37053583:C:T	20	37053583	ENSG00000196756	SNHG17	0	ENSG00000196756	SNHG17	37048285	37064052	0	lncRNA	T	C	0.168224	0	C	0.43617	0	1	223.788	2.54153e-49	1131	4.43531e-42	-1.06088	-15.3433	0.0691426	4.88e-35	-1.16853	-7.04158	0.165948	3.37672e-08	-1.0417	-13.1986	0.0789248	1.84865e-26	-0.147546	-0.936376	0.157571	0.350287	ENSG00000196756.11	chr20_38424935_T_C_b38	-10418	55	59	0.14604	1.86e-52	1.35785	0.0595242	T	C
rs34402868:15893561:CA:C	17	15893561	-	-	-	ENSG00000214941	ZSWIM7	15879874	15903031	0	protein_coding	C	CA	0.418269	0.0280374	CA	0.567416	0.0531915	1	223.349	3.16438e-49	910	4.44319e-42	-0.953691	-14.9066	0.0639776	9.81013e-34	-0.858117	-6.148	0.139577	4.9312e-07	-0.961761	-13.6217	0.0706049	1.49202e-27	0.296238	2.02704	0.146144	0.0440785	-	-	-	-	-	-	-	-	-	-	-
12:11267673:G:A	12	11267673	-	-	-	ENSG00000275778	AC018630.2	10998448	11324199	0	protein_coding	G	A	0.556075	0	A	0.319149	0	1	224.485	1.79387e-49	1656	4.58372e-42	-0.874283	-14.58	0.0599646	9.308e-33	-0.943423	-7.22683	0.130544	1.95173e-08	-0.879867	-13.1247	0.0670391	2.87291e-26	0.0171869	0.131457	0.130742	0.895555	-	-	-	-	-	-	-	-	-	-	-
rs3131789:31020821:A:G	6	31020821	ENSG00000228789	HCG22	406	ENSG00000228789	HCG22	31021227	31027667	406	lncRNA	G	A	0.396226	0.00934579	A	0.309783	0.0212766	1	225.024	1.36993e-49	4977	4.79253e-42	0.893339	14.3438	0.0622804	4.74517e-32	0.975867	9.47938	0.102946	3.37001e-11	0.867583	11.6261	0.074624	2.26929e-22	0.112182	0.773607	0.145011	0.44014	ENSG00000228789.6	chr6_31053044_A_G_b38	-406	129	155	0.383663	7.21e-18	0.719049	0.0740091	A	G
rs3933327:123634040:G:A	9	123634040	ENSG00000119403	PHF19	0	ENSG00000226752	CUTALP	123587106	123616663	17377	transcribed_unitary_pseudogene	G	A	0.602041	0.0841121	A	0.235294	0.0957447	1	223.05	3.67456e-49	869	4.92709e-42	0.995003	15.7768	0.0630676	2.50721e-36	0.902837	6.73861	0.13398	8.32938e-08	1.00462	13.3282	0.0753754	8.54268e-27	-0.191988	-1.42847	0.134401	0.154823	ENSG00000226752.9	chr9_120871762_G_A_b38	46934	137	185	0.457921	4.64e-35	-0.937901	0.0587684	G	A
rs4819049:46673086:C:G	21	46673086	ENSG00000182586	LINC00334	0	ENSG00000223768	LINC00205	46707965	46717721	34879	lncRNA	C	G	0.308411	0	G	0.304348	0.0212766	1	224.115	2.15798e-49	1490	4.96136e-42	0.993943	14.4205	0.0689258	2.79646e-32	1.18456	9.56858	0.123797	2.65376e-11	0.952738	11.5134	0.0827507	4.46167e-22	0.393816	2.469	0.159504	0.0144465	ENSG00000223768.1	chr21_45253171_C_G_b38	-40114	108	135	0.334158	6.44e-41	-0.919367	0.050615	C	G
rs217470:64031050:C:A	1	64031050	ENSG00000142856|ENSG00000203965	ITGB3BP|EFCAB7	0	ENSG00000142856	ITGB3BP	63906441	64059392	0	protein_coding	A	C	0.29	0.0654206	C	0.194444	0.0425532	1	224.396	1.87477e-49	1816	5.25326e-42	-1.20913	-15.6426	0.0772976	6.27898e-36	-1.19869	-6.67889	0.179475	9.96048e-08	-1.20169	-13.4085	0.0896215	5.29686e-27	-0.126995	-0.706567	0.179735	0.480715	-	-	-	-	-	-	-	-	-	-	-
rs2877020:46658742:C:T	21	46658742	ENSG00000182586	LINC00334	0	ENSG00000223768	LINC00205	46707965	46717721	49223	lncRNA	C	T	0.308411	0	T	0.228723	0	1	223.879	2.42836e-49	1490	5.58297e-42	1.02819	14.5557	0.0706386	1.10068e-32	1.13859	7.94261	0.143352	2.42377e-09	1.04643	12.6805	0.0825232	4.08198e-25	0.190669	1.16794	0.163252	0.244318	ENSG00000223768.1	chr21_45238827_C_T_b38	-54458	106	131	0.324257	4.8e-41	-0.942464	0.0517475	C	T
rs2838837:46665988:C:T	21	46665988	ENSG00000182586	LINC00334	0	ENSG00000223768	LINC00205	46707965	46717721	41977	lncRNA	C	T	0.308411	0	T	0.228723	0	1	223.879	2.42836e-49	1490	5.58297e-42	1.02819	14.5557	0.0706386	1.10068e-32	1.13859	7.94261	0.143352	2.42377e-09	1.04643	12.6805	0.0825232	4.08198e-25	0.190669	1.16794	0.163252	0.244318	ENSG00000223768.1	chr21_45246073_C_T_b38	-47212	105	130	0.321782	1.87e-40	-0.932119	0.0518243	C	T
rs34101026:46662200:C:T	21	46662200	ENSG00000182586	LINC00334	0	ENSG00000223768	LINC00205	46707965	46717721	45765	lncRNA	C	T	0.308411	0	T	0.228723	0	1	223.879	2.42836e-49	1490	5.58297e-42	1.02819	14.5557	0.0706386	1.10068e-32	1.13859	7.94261	0.143352	2.42377e-09	1.04643	12.6805	0.0825232	4.08198e-25	0.190669	1.16794	0.163252	0.244318	ENSG00000223768.1	chr21_45242285_C_T_b38	-51000	105	130	0.321782	1.87e-40	-0.932119	0.0518243	C	T
rs8133153:46658185:A:T	21	46658185	ENSG00000182586	LINC00334	0	ENSG00000223768	LINC00205	46707965	46717721	49780	lncRNA	A	T	0.308411	0	T	0.228723	0	1	223.879	2.42836e-49	1490	5.58297e-42	1.02819	14.5557	0.0706386	1.10068e-32	1.13859	7.94261	0.143352	2.42377e-09	1.04643	12.6805	0.0825232	4.08198e-25	0.190669	1.16794	0.163252	0.244318	ENSG00000223768.1	chr21_45238270_A_T_b38	-55015	106	131	0.324257	4.8e-41	-0.942464	0.0517475	A	T
rs35997212:46660364:C:T	21	46660364	ENSG00000182586	LINC00334	0	ENSG00000223768	LINC00205	46707965	46717721	47601	lncRNA	C	T	0.308411	0	T	0.228723	0	1	223.879	2.42836e-49	1490	5.58297e-42	1.02819	14.5557	0.0706386	1.10068e-32	1.13859	7.94261	0.143352	2.42377e-09	1.04643	12.6805	0.0825232	4.08198e-25	0.190669	1.16794	0.163252	0.244318	ENSG00000223768.1	chr21_45240449_C_T_b38	-52836	105	130	0.321782	1.87e-40	-0.932119	0.0518243	C	T
rs8132387:46658030:C:T	21	46658030	ENSG00000182586	LINC00334	0	ENSG00000223768	LINC00205	46707965	46717721	49935	lncRNA	C	T	0.308411	0	T	0.228723	0	1	223.879	2.42836e-49	1490	5.58297e-42	1.02819	14.5557	0.0706386	1.10068e-32	1.13859	7.94261	0.143352	2.42377e-09	1.04643	12.6805	0.0825232	4.08198e-25	0.190669	1.16794	0.163252	0.244318	ENSG00000223768.1	chr21_45238115_C_T_b38	-55170	107	132	0.326733	1.72e-40	-0.937148	0.0520624	C	T
rs34497008:46664476:AT:A	21	46664476	-	-	-	ENSG00000223768	LINC00205	46707965	46717721	43489	lncRNA	AT	A	0.308411	0	A	0.228723	0	1	223.879	2.42836e-49	1490	5.58297e-42	1.02819	14.5557	0.0706386	1.10068e-32	1.13859	7.94261	0.143352	2.42377e-09	1.04643	12.6805	0.0825232	4.08198e-25	0.190669	1.16794	0.163252	0.244318	-	-	-	-	-	-	-	-	-	-	-
rs8134392:46663790:G:A	21	46663790	ENSG00000182586	LINC00334	0	ENSG00000223768	LINC00205	46707965	46717721	44175	lncRNA	G	A	0.308411	0	A	0.228723	0	1	223.879	2.42836e-49	1490	5.58297e-42	1.02819	14.5557	0.0706386	1.10068e-32	1.13859	7.94261	0.143352	2.42377e-09	1.04643	12.6805	0.0825232	4.08198e-25	0.190669	1.16794	0.163252	0.244318	ENSG00000223768.1	chr21_45243875_G_A_b38	-49410	105	130	0.321782	1.87e-40	-0.932119	0.0518243	G	A
rs2877018:46658306:G:A	21	46658306	ENSG00000182586	LINC00334	0	ENSG00000223768	LINC00205	46707965	46717721	49659	lncRNA	G	A	0.308411	0	A	0.228723	0	1	223.879	2.42836e-49	1490	5.58297e-42	1.02819	14.5557	0.0706386	1.10068e-32	1.13859	7.94261	0.143352	2.42377e-09	1.04643	12.6805	0.0825232	4.08198e-25	0.190669	1.16794	0.163252	0.244318	ENSG00000223768.1	chr21_45238391_G_A_b38	-54894	106	131	0.324257	4.8e-41	-0.942464	0.0517475	G	A
rs2877019:46658647:G:A	21	46658647	ENSG00000182586	LINC00334	0	ENSG00000223768	LINC00205	46707965	46717721	49318	lncRNA	G	A	0.308411	0	A	0.228723	0	1	223.879	2.42836e-49	1490	5.58297e-42	1.02819	14.5557	0.0706386	1.10068e-32	1.13859	7.94261	0.143352	2.42377e-09	1.04643	12.6805	0.0825232	4.08198e-25	0.190669	1.16794	0.163252	0.244318	ENSG00000223768.1	chr21_45238732_G_A_b38	-54553	106	131	0.324257	4.8e-41	-0.942464	0.0517475	G	A
rs8133045:46658137:A:G	21	46658137	ENSG00000182586	LINC00334	0	ENSG00000223768	LINC00205	46707965	46717721	49828	lncRNA	A	G	0.308411	0	G	0.228723	0	1	223.879	2.42836e-49	1490	5.58297e-42	1.02819	14.5557	0.0706386	1.10068e-32	1.13859	7.94261	0.143352	2.42377e-09	1.04643	12.6805	0.0825232	4.08198e-25	0.190669	1.16794	0.163252	0.244318	ENSG00000223768.1	chr21_45238222_A_G_b38	-55063	106	131	0.324257	4.8e-41	-0.942464	0.0517475	A	G
rs4818768:46659818:T:A	21	46659818	ENSG00000182586	LINC00334	0	ENSG00000223768	LINC00205	46707965	46717721	48147	lncRNA	T	A	0.308411	0	A	0.228723	0	1	223.879	2.42836e-49	1490	5.58297e-42	1.02819	14.5557	0.0706386	1.10068e-32	1.13859	7.94261	0.143352	2.42377e-09	1.04643	12.6805	0.0825232	4.08198e-25	0.190669	1.16794	0.163252	0.244318	ENSG00000223768.1	chr21_45239903_T_A_b38	-53382	105	130	0.321782	1.87e-40	-0.932119	0.0518243	T	A
rs10470245:46658912:A:G	21	46658912	ENSG00000182586	LINC00334	0	ENSG00000223768	LINC00205	46707965	46717721	49053	lncRNA	A	G	0.308411	0	G	0.228723	0	1	223.879	2.42836e-49	1490	5.58297e-42	1.02819	14.5557	0.0706386	1.10068e-32	1.13859	7.94261	0.143352	2.42377e-09	1.04643	12.6805	0.0825232	4.08198e-25	0.190669	1.16794	0.163252	0.244318	ENSG00000223768.1	chr21_45238997_A_G_b38	-54288	106	131	0.324257	4.8e-41	-0.942464	0.0517475	A	G
rs2838828	21	46663423	ENSG00000182586	LINC00334	0	ENSG00000223768	LINC00205	46707965	46717721	44542	lncRNA	A	G	0.308411	0	G	0.228723	0	1	223.879	2.42836e-49	1490	5.58297e-42	1.02819	14.5557	0.0706386	1.10068e-32	1.13859	7.94261	0.143352	2.42377e-09	1.04643	12.6805	0.0825232	4.08198e-25	0.190669	1.16794	0.163252	0.244318	ENSG00000223768.1	chr21_45243508_A_G_b38	-49777	105	130	0.321782	1.87e-40	-0.932119	0.0518243	A	G
rs2838832:46664904:G:A	21	46664904	ENSG00000182586	LINC00334	0	ENSG00000223768	LINC00205	46707965	46717721	43061	lncRNA	G	A	0.308411	0	A	0.228723	0	1	223.879	2.42836e-49	1490	5.58297e-42	1.02819	14.5557	0.0706386	1.10068e-32	1.13859	7.94261	0.143352	2.42377e-09	1.04643	12.6805	0.0825232	4.08198e-25	0.190669	1.16794	0.163252	0.244318	ENSG00000223768.1	chr21_45244989_G_A_b38	-48296	105	130	0.321782	1.87e-40	-0.932119	0.0518243	G	A
rs9754134:46661751:T:C	21	46661751	ENSG00000182586	LINC00334	0	ENSG00000223768	LINC00205	46707965	46717721	46214	lncRNA	T	C	0.308411	0	C	0.228723	0	1	223.879	2.42836e-49	1490	5.58297e-42	1.02819	14.5557	0.0706386	1.10068e-32	1.13859	7.94261	0.143352	2.42377e-09	1.04643	12.6805	0.0825232	4.08198e-25	0.190669	1.16794	0.163252	0.244318	ENSG00000223768.1	chr21_45241836_T_C_b38	-51449	105	130	0.321782	1.87e-40	-0.932119	0.0518243	T	C
rs13052312:46662359:T:C	21	46662359	ENSG00000182586	LINC00334	0	ENSG00000223768	LINC00205	46707965	46717721	45606	lncRNA	T	C	0.308411	0	C	0.228723	0	1	223.879	2.42836e-49	1490	5.58297e-42	1.02819	14.5557	0.0706386	1.10068e-32	1.13859	7.94261	0.143352	2.42377e-09	1.04643	12.6805	0.0825232	4.08198e-25	0.190669	1.16794	0.163252	0.244318	ENSG00000223768.1	chr21_45242444_T_C_b38	-50841	105	130	0.321782	1.87e-40	-0.932119	0.0518243	T	C
rs9753987:46661389:C:T	21	46661389	ENSG00000182586	LINC00334	0	ENSG00000223768	LINC00205	46707965	46717721	46576	lncRNA	C	T	0.308411	0	T	0.228723	0	1	223.879	2.42836e-49	1490	5.58297e-42	1.02819	14.5557	0.0706386	1.10068e-32	1.13859	7.94261	0.143352	2.42377e-09	1.04643	12.6805	0.0825232	4.08198e-25	0.190669	1.16794	0.163252	0.244318	ENSG00000223768.1	chr21_45241474_C_T_b38	-51811	105	129	0.319307	6.56e-38	-0.922288	0.054184	C	T
rs9753963:46661437:G:A	21	46661437	ENSG00000182586	LINC00334	0	ENSG00000223768	LINC00205	46707965	46717721	46528	lncRNA	G	A	0.308411	0	A	0.228723	0	1	223.879	2.42836e-49	1490	5.58297e-42	1.02819	14.5557	0.0706386	1.10068e-32	1.13859	7.94261	0.143352	2.42377e-09	1.04643	12.6805	0.0825232	4.08198e-25	0.190669	1.16794	0.163252	0.244318	ENSG00000223768.1	chr21_45241522_G_A_b38	-51763	105	129	0.319307	6.56e-38	-0.922288	0.054184	G	A
rs9977178:46664531:C:A	21	46664531	ENSG00000182586	LINC00334	0	ENSG00000223768	LINC00205	46707965	46717721	43434	lncRNA	C	A	0.308411	0	A	0.228723	0	1	223.879	2.42836e-49	1490	5.58297e-42	1.02819	14.5557	0.0706386	1.10068e-32	1.13859	7.94261	0.143352	2.42377e-09	1.04643	12.6805	0.0825232	4.08198e-25	0.190669	1.16794	0.163252	0.244318	ENSG00000223768.1	chr21_45244616_C_A_b38	-48669	105	130	0.321782	1.87e-40	-0.932119	0.0518243	C	A
rs13049337:46663460:T:G	21	46663460	ENSG00000182586	LINC00334	0	ENSG00000223768	LINC00205	46707965	46717721	44505	lncRNA	T	G	0.308411	0	G	0.228723	0	1	223.879	2.42836e-49	1490	5.58297e-42	1.02819	14.5557	0.0706386	1.10068e-32	1.13859	7.94261	0.143352	2.42377e-09	1.04643	12.6805	0.0825232	4.08198e-25	0.190669	1.16794	0.163252	0.244318	ENSG00000223768.1	chr21_45243545_T_G_b38	-49740	105	130	0.321782	1.87e-40	-0.932119	0.0518243	T	G
rs9753962:46661384:G:T	21	46661384	ENSG00000182586	LINC00334	0	ENSG00000223768	LINC00205	46707965	46717721	46581	lncRNA	G	T	0.308411	0	T	0.228723	0	1	223.879	2.42836e-49	1490	5.58297e-42	1.02819	14.5557	0.0706386	1.10068e-32	1.13859	7.94261	0.143352	2.42377e-09	1.04643	12.6805	0.0825232	4.08198e-25	0.190669	1.16794	0.163252	0.244318	ENSG00000223768.1	chr21_45241469_G_T_b38	-51816	105	129	0.319307	6.56e-38	-0.922288	0.054184	G	T
rs4819048:46667362:A:G	21	46667362	ENSG00000182586	LINC00334	0	ENSG00000223768	LINC00205	46707965	46717721	40603	lncRNA	A	G	0.308411	0	G	0.228723	0	1	223.879	2.42836e-49	1490	5.58297e-42	1.02819	14.5557	0.0706386	1.10068e-32	1.13859	7.94261	0.143352	2.42377e-09	1.04643	12.6805	0.0825232	4.08198e-25	0.190669	1.16794	0.163252	0.244318	ENSG00000223768.1	chr21_45247447_A_G_b38	-45838	105	130	0.321782	1.87e-40	-0.932119	0.0518243	A	G
rs2838829:46664040:A:C	21	46664040	ENSG00000182586	LINC00334	0	ENSG00000223768	LINC00205	46707965	46717721	43925	lncRNA	A	C	0.308411	0	C	0.228723	0	1	223.879	2.42836e-49	1490	5.58297e-42	1.02819	14.5557	0.0706386	1.10068e-32	1.13859	7.94261	0.143352	2.42377e-09	1.04643	12.6805	0.0825232	4.08198e-25	0.190669	1.16794	0.163252	0.244318	ENSG00000223768.1	chr21_45244125_A_C_b38	-49160	105	130	0.321782	1.87e-40	-0.932119	0.0518243	A	C
rs13047598:46660777:G:T	21	46660777	ENSG00000182586	LINC00334	0	ENSG00000223768	LINC00205	46707965	46717721	47188	lncRNA	G	T	0.308411	0	T	0.228723	0	1	223.879	2.42836e-49	1490	5.58297e-42	1.02819	14.5557	0.0706386	1.10068e-32	1.13859	7.94261	0.143352	2.42377e-09	1.04643	12.6805	0.0825232	4.08198e-25	0.190669	1.16794	0.163252	0.244318	ENSG00000223768.1	chr21_45240862_G_T_b38	-52423	105	130	0.321782	1.87e-40	-0.932119	0.0518243	G	T
rs13049049:46662483:C:T	21	46662483	ENSG00000182586	LINC00334	0	ENSG00000223768	LINC00205	46707965	46717721	45482	lncRNA	C	T	0.308411	0	T	0.228723	0	1	223.879	2.42836e-49	1490	5.58297e-42	1.02819	14.5557	0.0706386	1.10068e-32	1.13859	7.94261	0.143352	2.42377e-09	1.04643	12.6805	0.0825232	4.08198e-25	0.190669	1.16794	0.163252	0.244318	ENSG00000223768.1	chr21_45242568_C_T_b38	-50717	105	130	0.321782	1.87e-40	-0.932119	0.0518243	C	T
rs9980676:46665430:A:G	21	46665430	ENSG00000182586	LINC00334	0	ENSG00000223768	LINC00205	46707965	46717721	42535	lncRNA	A	G	0.308411	0	G	0.228723	0	1	223.879	2.42836e-49	1490	5.58297e-42	1.02819	14.5557	0.0706386	1.10068e-32	1.13859	7.94261	0.143352	2.42377e-09	1.04643	12.6805	0.0825232	4.08198e-25	0.190669	1.16794	0.163252	0.244318	ENSG00000223768.1	chr21_45245515_A_G_b38	-47770	105	130	0.321782	1.87e-40	-0.932119	0.0518243	A	G
rs4819045:46660138:C:A	21	46660138	ENSG00000182586	LINC00334	0	ENSG00000223768	LINC00205	46707965	46717721	47827	lncRNA	C	A	0.308411	0	A	0.228723	0	1	223.879	2.42836e-49	1490	5.58297e-42	1.02819	14.5557	0.0706386	1.10068e-32	1.13859	7.94261	0.143352	2.42377e-09	1.04643	12.6805	0.0825232	4.08198e-25	0.190669	1.16794	0.163252	0.244318	ENSG00000223768.1	chr21_45240223_C_A_b38	-53062	105	130	0.321782	1.87e-40	-0.932119	0.0518243	C	A
rs8131476:46658101:G:A	21	46658101	ENSG00000182586	LINC00334	0	ENSG00000223768	LINC00205	46707965	46717721	49864	lncRNA	G	A	0.308411	0	A	0.228723	0	1	223.879	2.42836e-49	1490	5.58297e-42	1.02819	14.5557	0.0706386	1.10068e-32	1.13859	7.94261	0.143352	2.42377e-09	1.04643	12.6805	0.0825232	4.08198e-25	0.190669	1.16794	0.163252	0.244318	ENSG00000223768.1	chr21_45238186_G_A_b38	-55099	106	131	0.324257	4.8e-41	-0.942464	0.0517475	G	A
rs4819042:46660072:A:G	21	46660072	ENSG00000182586	LINC00334	0	ENSG00000223768	LINC00205	46707965	46717721	47893	lncRNA	A	G	0.308411	0	G	0.228723	0	1	223.879	2.42836e-49	1490	5.58297e-42	1.02819	14.5557	0.0706386	1.10068e-32	1.13859	7.94261	0.143352	2.42377e-09	1.04643	12.6805	0.0825232	4.08198e-25	0.190669	1.16794	0.163252	0.244318	ENSG00000223768.1	chr21_45240157_A_G_b38	-53128	105	130	0.321782	1.87e-40	-0.932119	0.0518243	A	G
rs4819039:46659458:G:A	21	46659458	ENSG00000182586	LINC00334	0	ENSG00000223768	LINC00205	46707965	46717721	48507	lncRNA	G	A	0.308411	0	A	0.228723	0	1	223.879	2.42836e-49	1490	5.58297e-42	1.02819	14.5557	0.0706386	1.10068e-32	1.13859	7.94261	0.143352	2.42377e-09	1.04643	12.6805	0.0825232	4.08198e-25	0.190669	1.16794	0.163252	0.244318	ENSG00000223768.1	chr21_45239543_G_A_b38	-53742	105	130	0.321782	1.87e-40	-0.932119	0.0518243	G	A
rs2330012:46658592:G:A	21	46658592	ENSG00000182586	LINC00334	0	ENSG00000223768	LINC00205	46707965	46717721	49373	lncRNA	G	A	0.308411	0	A	0.228723	0	1	223.879	2.42836e-49	1490	5.58297e-42	1.02819	14.5557	0.0706386	1.10068e-32	1.13859	7.94261	0.143352	2.42377e-09	1.04643	12.6805	0.0825232	4.08198e-25	0.190669	1.16794	0.163252	0.244318	ENSG00000223768.1	chr21_45238677_G_A_b38	-54608	106	131	0.324257	4.8e-41	-0.942464	0.0517475	G	A
rs2838839:46667858:G:C	21	46667858	ENSG00000182586	LINC00334	0	ENSG00000223768	LINC00205	46707965	46717721	40107	lncRNA	G	C	0.308411	0	C	0.228723	0	1	223.879	2.42836e-49	1490	5.58297e-42	1.02819	14.5557	0.0706386	1.10068e-32	1.13859	7.94261	0.143352	2.42377e-09	1.04643	12.6805	0.0825232	4.08198e-25	0.190669	1.16794	0.163252	0.244318	ENSG00000223768.1	chr21_45247943_G_C_b38	-45342	105	130	0.321782	1.87e-40	-0.932119	0.0518243	G	C
rs4819046:46664955:C:T	21	46664955	ENSG00000182586	LINC00334	0	ENSG00000223768	LINC00205	46707965	46717721	43010	lncRNA	C	T	0.308411	0	T	0.228723	0	1	223.879	2.42836e-49	1490	5.58297e-42	1.02819	14.5557	0.0706386	1.10068e-32	1.13859	7.94261	0.143352	2.42377e-09	1.04643	12.6805	0.0825232	4.08198e-25	0.190669	1.16794	0.163252	0.244318	ENSG00000223768.1	chr21_45245040_C_T_b38	-48245	105	130	0.321782	1.87e-40	-0.932119	0.0518243	C	T
rs73033363:1203631:T:G	7	1203631	ENSG00000229043	AC091729.9	0	ENSG00000229043	AC091729.3	1200010	1205243	0	lncRNA	G	T	0.476415	0.00934579	T	0.521739	0.0212766	1	223.711	2.64138e-49	1398	5.69776e-42	-0.942887	-15.2064	0.0620057	1.24892e-34	-0.98396	-7.56739	0.130026	7.18573e-09	-0.943018	-12.9014	0.0730944	1.08961e-25	-0.0352647	-0.2461	0.143294	0.805875	-	-	-	-	-	-	-	-	-	-	-
rs5865671:6615728:GC:G	5	6615728	-	-	-	ENSG00000037474	NSUN2	6599352	6633404	0	protein_coding	G	GC	0.302885	0.0280374	GC	0.272222	0.0425532	1	224.366	1.90354e-49	1965	5.77153e-42	-0.931903	-14.7019	0.0633865	4.01714e-33	-0.935493	-7.75446	0.120639	4.17178e-09	-0.962868	-12.8154	0.0751337	1.82143e-25	-0.14951	-0.995856	0.150132	0.320607	-	-	-	-	-	-	-	-	-	-	-
rs16872220:74018774:A:C	5	74018774	ENSG00000164347	GFM2	0	ENSG00000164346	NSA2	74062816	74075938	44042	protein_coding	A	C	0.0825243	0.0373832	C	0.225806	0.0106383	1	223.901	2.4012e-49	1608	5.95771e-42	-1.3986	-15.7531	0.0887827	2.94734e-36	-1.1076	-6.77607	0.163457	7.44671e-08	-1.49952	-13.3412	0.112398	7.90995e-27	0.0359817	0.181021	0.198771	0.856547	ENSG00000164346.9	chr5_74722949_A_C_b38	-45982	52	54	0.133663	1.08e-60	1.23591	0.0467094	A	C
rs72764643:74023640:T:C	5	74023640	ENSG00000164347	GFM2	0	ENSG00000164346	NSA2	74062816	74075938	39176	protein_coding	T	C	0.0825243	0.0373832	C	0.225806	0.0106383	1	223.901	2.4012e-49	1608	5.95771e-42	-1.3986	-15.7531	0.0887827	2.94734e-36	-1.1076	-6.77607	0.163457	7.44671e-08	-1.49952	-13.3412	0.112398	7.90995e-27	0.0359817	0.181021	0.198771	0.856547	ENSG00000164346.9	chr5_74727815_T_C_b38	-41116	52	54	0.133663	1.08e-60	1.23591	0.0467094	T	C
rs3058458:74022105:CAGAG:C	5	74022105	-	-	-	ENSG00000164346	NSA2	74062816	74075938	40711	protein_coding	CAGAG	C	0.0825243	0.0373832	C	0.225806	0.0106383	1	223.901	2.4012e-49	1608	5.95771e-42	-1.3986	-15.7531	0.0887827	2.94734e-36	-1.1076	-6.77607	0.163457	7.44671e-08	-1.49952	-13.3412	0.112398	7.90995e-27	0.0359817	0.181021	0.198771	0.856547	-	-	-	-	-	-	-	-	-	-	-
12:89832423:C:T	12	89832423	-	-	-	ENSG00000139323	POC1B	89813495	89919824	0	protein_coding	C	T	0.514019	0	T	0.48913	0.0212766	1	223.125	3.54012e-49	1097	5.99225e-42	-0.701966	-14.6723	0.0478428	4.92554e-33	-0.858914	-7.8139	0.109921	3.51265e-09	-0.667718	-12.7306	0.0524499	3.02422e-25	-0.0919179	-0.741299	0.123996	0.459442	-	-	-	-	-	-	-	-	-	-	-
rs3752278:37050817:T:C	20	37050817	ENSG00000196756	SNHG17	0	ENSG00000196756	SNHG17	37048285	37064052	0	lncRNA	C	T	0.168224	0	T	0.430851	0	1	223.069	3.64127e-49	1131	6.3545e-42	-1.05304	-15.355	0.0685799	4.5045e-35	-1.16853	-7.04158	0.165948	3.37672e-08	-1.0314	-13.1714	0.0783059	2.17499e-26	-0.150044	-0.952874	0.157465	0.341884	ENSG00000196756.11	chr20_38422170_C_T_b38	-13183	54	58	0.143564	7.78e-54	1.35494	0.0579017	C	T
rs3752279:37050959:A:C	20	37050959	ENSG00000196756	SNHG17	0	ENSG00000196756	SNHG17	37048285	37064052	0	lncRNA	C	A	0.168224	0	A	0.430851	0	1	223.069	3.64127e-49	1131	6.3545e-42	-1.05304	-15.355	0.0685799	4.5045e-35	-1.16853	-7.04158	0.165948	3.37672e-08	-1.0314	-13.1714	0.0783059	2.17499e-26	-0.150044	-0.952874	0.157465	0.341884	ENSG00000196756.11	chr20_38422313_C_A_b38	-13040	54	58	0.143564	7.78e-54	1.35494	0.0579017	C	A
rs1739653:37049878:T:C	20	37049878	ENSG00000196756	SNHG17	0	ENSG00000196756	SNHG17	37048285	37064052	0	lncRNA	C	T	0.168224	0	T	0.430851	0	1	223.069	3.64127e-49	1131	6.3545e-42	-1.05304	-15.355	0.0685799	4.5045e-35	-1.16853	-7.04158	0.165948	3.37672e-08	-1.0314	-13.1714	0.0783059	2.17499e-26	-0.150044	-0.952874	0.157465	0.341884	ENSG00000196756.11	chr20_38421231_C_T_b38	-14122	54	58	0.143564	7.78e-54	1.35494	0.0579017	C	T
12:11309443:ATTT:A	12	11309443	-	-	-	ENSG00000275778	AC018630.2	10998448	11324199	0	protein_coding	ATTT	A	0.556075	0	A	0.327957	0.0106383	1	223.715	2.63624e-49	1656	6.73615e-42	-0.868345	-14.5353	0.0597406	1.26701e-32	-0.943423	-7.22683	0.130544	1.95173e-08	-0.87896	-13.0953	0.0671201	3.42288e-26	0.0265819	0.202656	0.131168	0.839625	-	-	-	-	-	-	-	-	-	-	-
14:88943790:T:TAAAAAAA	14	88943790	-	-	-	ENSG00000042317	SPATA7	88851268	88936694	7096	protein_coding	T	TAAAAAAA	0.368932	0.0373832	TAAAAAAA	0.455056	0.0531915	1	223.857	2.45524e-49	1836	6.95557e-42	0.913458	14.3215	0.0637821	5.53395e-32	0.919499	6.2245	0.147722	3.91237e-07	0.967856	13.6056	0.0711366	1.64194e-27	0.0934654	0.599126	0.156003	0.549814	-	-	-	-	-	-	-	-	-	-	-
rs10908471:155542942:A:G	1	155542942	ENSG00000271267	RP11-29H23.7	6845	ENSG00000163374	YY1AP1	155629234	155658791	86292	protein_coding	A	G	0.25	0.00934579	G	0.129032	0.0106383	1	220.995	1.02691e-48	451	7.14616e-42	-0.916922	-15.2199	0.0602448	1.13839e-34	-0.94746	-6.51632	0.145398	1.62266e-07	-0.963735	-13.3616	0.0721272	7.00302e-27	0.0292548	0.221722	0.131944	0.824773	ENSG00000163374.19	chr1_155573151_A_G_b38	-115623	90	104	0.257426	0.650715	-0.0256755	0.0566023	A	G
rs11264386:155559170:G:T	1	155559170	ENSG00000225082	DAP3P1	0	ENSG00000163374	YY1AP1	155629234	155658791	70064	protein_coding	G	T	0.25	0.00934579	T	0.129032	0.0106383	1	220.995	1.02691e-48	451	7.14616e-42	-0.916922	-15.2199	0.0602448	1.13839e-34	-0.94746	-6.51632	0.145398	1.62266e-07	-0.963735	-13.3616	0.0721272	7.00302e-27	0.0292548	0.221722	0.131944	0.824773	ENSG00000163374.19	chr1_155589379_G_T_b38	-99395	90	104	0.257426	0.650715	-0.0256755	0.0566023	G	T
rs11264383:155545346:C:T	1	155545346	ENSG00000271267	RP11-29H23.7	9249	ENSG00000163374	YY1AP1	155629234	155658791	83888	protein_coding	C	T	0.25	0.00934579	T	0.129032	0.0106383	1	220.995	1.02691e-48	451	7.14616e-42	-0.916922	-15.2199	0.0602448	1.13839e-34	-0.94746	-6.51632	0.145398	1.62266e-07	-0.963735	-13.3616	0.0721272	7.00302e-27	0.0292548	0.221722	0.131944	0.824773	ENSG00000163374.19	chr1_155575555_C_T_b38	-113219	90	104	0.257426	0.650715	-0.0256755	0.0566023	C	T
rs10908472:155544256:T:C	1	155544256	ENSG00000271267	RP11-29H23.7	8159	ENSG00000163374	YY1AP1	155629234	155658791	84978	protein_coding	T	C	0.25	0.00934579	C	0.129032	0.0106383	1	220.995	1.02691e-48	451	7.14616e-42	-0.916922	-15.2199	0.0602448	1.13839e-34	-0.94746	-6.51632	0.145398	1.62266e-07	-0.963735	-13.3616	0.0721272	7.00302e-27	0.0292548	0.221722	0.131944	0.824773	-	-	-	-	-	-	-	-	-	-	-
12:31239505:G:A	12	31239505	-	-	-	ENSG00000013573	DDX11	31226794	31257733	0	protein_coding	A	G	0.485149	0.0560748	G	0.293478	0.0212766	1	223.531	2.88996e-49	1624	7.24174e-42	-0.903883	-14.7377	0.0613315	3.14038e-33	-0.853369	-7.1705	0.119011	2.305e-08	-0.931088	-13.1193	0.0709711	2.96761e-26	-0.0249115	-0.185261	0.134467	0.853225	-	-	-	-	-	-	-	-	-	-	-
12:31239659:T:C	12	31239659	-	-	-	ENSG00000013573	DDX11	31226794	31257733	0	protein_coding	C	T	0.485149	0.0560748	T	0.293478	0.0212766	1	223.531	2.88996e-49	1624	7.24174e-42	-0.903883	-14.7377	0.0613315	3.14038e-33	-0.853369	-7.1705	0.119011	2.305e-08	-0.931088	-13.1193	0.0709711	2.96761e-26	-0.0249115	-0.185261	0.134467	0.853225	-	-	-	-	-	-	-	-	-	-	-
rs7209094:15895672:A:T	17	15895672	ENSG00000214941	ZSWIM7	0	ENSG00000214941	ZSWIM7	15879874	15903031	0	protein_coding	T	A	0.403846	0.0280374	A	0.205556	0.0425532	1	222.33	5.26863e-49	910	7.39785e-42	-0.980662	-15.177	0.0646151	1.5292e-34	-1.02257	-7.20089	0.142006	2.10702e-08	-0.947192	-13.0567	0.0725446	4.3105e-26	0.0194123	0.130821	0.148389	0.896058	ENSG00000214941.7	chr17_15992358_A_T_b38	-1472	129	164	0.405941	7.87e-20	-0.542944	0.0520141	A	T
rs7210655:15898987:C:A	17	15898987	ENSG00000214941	ZSWIM7	0	ENSG00000214941	ZSWIM7	15879874	15903031	0	protein_coding	A	C	0.403846	0.0280374	C	0.205556	0.0425532	1	222.33	5.26863e-49	910	7.39785e-42	-0.980662	-15.177	0.0646151	1.5292e-34	-1.02257	-7.20089	0.142006	2.10702e-08	-0.947192	-13.0567	0.0725446	4.3105e-26	0.0194123	0.130821	0.148389	0.896058	ENSG00000214941.7	chr17_15995673_C_A_b38	1843	129	164	0.405941	7.87e-20	-0.542944	0.0520141	C	A
rs11078320:15898688:T:C	17	15898688	ENSG00000214941	ZSWIM7	0	ENSG00000214941	ZSWIM7	15879874	15903031	0	protein_coding	C	T	0.403846	0.0280374	T	0.205556	0.0425532	1	222.33	5.26863e-49	910	7.39785e-42	-0.980662	-15.177	0.0646151	1.5292e-34	-1.02257	-7.20089	0.142006	2.10702e-08	-0.947192	-13.0567	0.0725446	4.3105e-26	0.0194123	0.130821	0.148389	0.896058	ENSG00000214941.7	chr17_15995374_T_C_b38	1544	129	164	0.405941	7.87e-20	-0.542944	0.0520141	T	C
rs7216949:15893129:G:A	17	15893129	ENSG00000214941	ZSWIM7	0	ENSG00000214941	ZSWIM7	15879874	15903031	0	protein_coding	A	G	0.403846	0.0280374	G	0.205556	0.0425532	1	222.33	5.26863e-49	910	7.39785e-42	-0.980662	-15.177	0.0646151	1.5292e-34	-1.02257	-7.20089	0.142006	2.10702e-08	-0.947192	-13.0567	0.0725446	4.3105e-26	0.0194123	0.130821	0.148389	0.896058	ENSG00000214941.7	chr17_15989815_G_A_b38	-4015	129	164	0.405941	7.87e-20	-0.542944	0.0520141	G	A
rs11655456:15894789:C:T	17	15894789	ENSG00000214941	ZSWIM7	0	ENSG00000214941	ZSWIM7	15879874	15903031	0	protein_coding	T	C	0.403846	0.0280374	C	0.205556	0.0425532	1	222.33	5.26863e-49	910	7.39785e-42	-0.980662	-15.177	0.0646151	1.5292e-34	-1.02257	-7.20089	0.142006	2.10702e-08	-0.947192	-13.0567	0.0725446	4.3105e-26	0.0194123	0.130821	0.148389	0.896058	ENSG00000214941.7	chr17_15991475_C_T_b38	-2355	129	164	0.405941	7.87e-20	-0.542944	0.0520141	C	T
rs8004820:88940500:C:A	14	88940500	ENSG00000070778	PTPN21	0	ENSG00000042317	SPATA7	88851268	88936694	3806	protein_coding	C	A	0.372642	0.00934579	A	0.382353	0.0957447	1	223.726	2.62194e-49	1836	7.42783e-42	0.952377	14.479	0.0657766	1.86807e-32	0.951522	6.27829	0.151557	3.32538e-07	1.00839	13.576	0.0742769	1.95718e-27	-0.0213017	-0.134347	0.158557	0.893272	-	-	-	-	-	-	-	-	-	-	-
rs140336797:96306314:A:AT	5	96306314	-	-	-	ENSG00000164308	ERAP2	96211690	96255407	50907	protein_coding	A	AT	0.385714	0.0186916	AT	0.308511	0	1	223.191	3.42594e-49	1488	7.86591e-42	-1.13345	-15.4871	0.073187	1.82094e-35	-1.09934	-7.70865	0.142611	4.76433e-09	-1.14766	-12.7972	0.0896808	2.03115e-25	-0.0254268	-0.159972	0.158945	0.873076	-	-	-	-	-	-	-	-	-	-	-
12:31236290:G:A	12	31236290	-	-	-	ENSG00000013573	DDX11	31226794	31257733	0	protein_coding	A	G	0.464646	0.0747664	G	0.311111	0.0425532	1	223.359	3.14953e-49	1624	7.8922e-42	-0.900127	-14.5976	0.0616626	8.24289e-33	-0.877665	-7.3006	0.120218	1.57036e-08	-0.927854	-13.0407	0.0711506	4.7416e-26	-0.0427184	-0.312257	0.136806	0.755193	-	-	-	-	-	-	-	-	-	-	-
12:11180204:T:C	12	11180204	-	-	-	ENSG00000275778	AC018630.2	10998448	11324199	0	protein_coding	T	C	0.546729	0	C	0.317204	0.0106383	1	223.347	3.16864e-49	1656	8.09653e-42	-0.875379	-14.3244	0.0611109	5.4248e-32	-0.966718	-7.37148	0.131143	1.27497e-08	-0.888908	-13.0003	0.0683759	6.03459e-26	0.0309711	0.230248	0.134512	0.818151	-	-	-	-	-	-	-	-	-	-	-
rs111275732:9543467:A:AATC	19	9543467	-	-	-	ENSG00000174652	ZNF266	9523137	9546247	0	protein_coding	AATC	A	0.371429	0.0186916	A	0.359551	0.0531915	1	222.666	4.4542e-49	1236	8.49481e-42	0.922674	14.9421	0.06175	7.68779e-34	1.22757	8.65952	0.14176	3.17945e-10	0.847626	12.1523	0.0697503	9.65857e-24	0.228762	1.43202	0.159747	0.153806	-	-	-	-	-	-	-	-	-	-	-
rs885872	21	45551176	ENSG00000241945	PWP2	113	ENSG00000160221	GATD3A	45553492	45629997	2316	protein_coding	C	T	0.163551	0	T	0.290323	0.0106383	1	223.071	3.63708e-49	1529	8.58077e-42	-1.06261	-14.6633	0.0724678	5.24337e-33	-1.01408	-9.74755	0.104034	1.64816e-11	-1.05492	-11.3162	0.0932222	1.45545e-21	-0.0979355	-0.607431	0.161229	0.544302	-	-	-	-	-	-	-	-	-	-	-
rs320887	19	37693438	ENSG00000267360|ENSG00000245680	CTC-454I21.3|ZNF585B	0	ENSG00000226686	LINC01535	37742787	37756437	49349	lncRNA	C	T	0.350467	0	T	0.145161	0.0106383	1	222.133	5.81476e-49	963	8.6402e-42	-1.16364	-14.0045	0.0830906	4.93866e-31	-1.53577	-8.3913	0.18302	6.74905e-10	-1.129	-12.3174	0.0916592	3.58948e-24	0.0671858	0.343085	0.195828	0.73192	ENSG00000226686.7	chr19_37202536_T_C_b38	-49376	117	139	0.344059	7.18e-36	-1.10466	0.0679388	T	C
rs1304488:46657440:G:T	21	46657440	ENSG00000182586	LINC00334	0	ENSG00000223768	LINC00205	46707965	46717721	50525	lncRNA	G	T	0.308411	0	T	0.223404	0	1	222.906	3.95063e-49	1490	9.08277e-42	1.02528	14.4701	0.0708553	1.98543e-32	1.13859	7.94261	0.143352	2.42377e-09	1.04816	12.642	0.0829111	5.13749e-25	0.188189	1.14741	0.164012	0.252678	ENSG00000223768.1	chr21_45237525_G_T_b38	-55760	105	129	0.319307	2.46e-39	-0.940511	0.0535597	G	T
17:41248393:C:CAAAAAAAAAAA	17	41248393	-	-	-	ENSG00000198496	NBR2	41277568	41305688	29175	lncRNA	C	CAAAAAAAAAAA	0.298077	0.0280374	CAAAAAAAAAAA	0.164894	0	1	221.355	8.57867e-49	712	9.42466e-42	1.09225	14.6387	0.0746135	6.20834e-33	1.14347	5.87986	0.194472	1.11164e-06	1.11875	13.6668	0.0818586	1.1417e-27	-0.0131341	-0.0724704	0.181234	0.942305	-	-	-	-	-	-	-	-	-	-	-
12:31213644:G:T	12	31213644	-	-	-	ENSG00000013573	DDX11	31226794	31257733	13150	protein_coding	T	G	0.475	0.0654206	G	0.295455	0.0638298	1	222.946	3.87234e-49	1624	9.70342e-42	-0.886963	-14.6025	0.0607406	7.97194e-33	-0.872454	-7.46449	0.116881	9.70633e-09	-0.909175	-12.9316	0.0703063	9.09431e-26	-0.0243872	-0.179942	0.135528	0.857393	-	-	-	-	-	-	-	-	-	-	-
12:31213631:C:T	12	31213631	-	-	-	ENSG00000013573	DDX11	31226794	31257733	13163	protein_coding	T	C	0.475	0.0654206	C	0.295455	0.0638298	1	222.946	3.87234e-49	1624	9.70342e-42	-0.886963	-14.6025	0.0607406	7.97194e-33	-0.872454	-7.46449	0.116881	9.70633e-09	-0.909175	-12.9316	0.0703063	9.09431e-26	-0.0243872	-0.179942	0.135528	0.857393	-	-	-	-	-	-	-	-	-	-	-
12:31213735:C:T	12	31213735	-	-	-	ENSG00000013573	DDX11	31226794	31257733	13059	protein_coding	T	C	0.475	0.0654206	C	0.295455	0.0638298	1	222.946	3.87234e-49	1624	9.70342e-42	-0.886963	-14.6025	0.0607406	7.97194e-33	-0.872454	-7.46449	0.116881	9.70633e-09	-0.909175	-12.9316	0.0703063	9.09431e-26	-0.0243872	-0.179942	0.135528	0.857393	-	-	-	-	-	-	-	-	-	-	-
12:31237700:G:A	12	31237700	-	-	-	ENSG00000013573	DDX11	31226794	31257733	0	protein_coding	A	G	0.480198	0.0560748	G	0.302198	0.0319149	1	222.923	3.91736e-49	1624	9.81626e-42	-0.8944	-14.6757	0.0609443	4.81259e-33	-0.853369	-7.1705	0.119011	2.305e-08	-0.920112	-13.096	0.0702587	3.40819e-26	-0.0294466	-0.218519	0.134755	0.827263	-	-	-	-	-	-	-	-	-	-	-
rs11649926:41301428:T:G	17	41301428	ENSG00000198496	NBR2	0	ENSG00000198496	NBR2	41277568	41305688	0	lncRNA	T	G	0.31068	0.0373832	G	0.159341	0.0319149	1	221.266	8.96799e-49	712	9.85238e-42	1.10312	14.8311	0.0743787	1.65037e-33	1.05509	5.37171	0.196416	5.20306e-06	1.12731	13.8712	0.0812697	3.39968e-28	-0.0182685	-0.104035	0.1756	0.917253	ENSG00000198496.10	chr17_43149411_T_G_b38	23801	111	129	0.319307	8.43e-64	-1.15926	0.0415199	T	G
rs242879:87520782:G:T	5	87520782	ENSG00000164180	TMEM161B	0	ENSG00000247828	TMEM161B-AS1	87564708	87735154	43926	lncRNA	T	G	0.26	0.0654206	G	0.247253	0.0319149	1	220.452	1.34755e-48	545	1.1332e-41	-1.02869	-15.5568	0.0661247	1.12963e-35	-1.05915	-6.56939	0.161225	1.38341e-07	-1.03781	-13.3152	0.077942	9.23124e-27	0.13037	0.820764	0.15884	0.412825	-	-	-	-	-	-	-	-	-	-	-
rs8041702:45547093:C:T	15	45547093	ENSG00000259520|ENSG00000137860	CTD-2651B20.3|SLC28A2	0	ENSG00000259520	AC051619.4	45528128	45571449	0	lncRNA	T	C	0.316038	0.00934579	C	0.255319	0	1	221.606	7.56581e-49	1049	1.22461e-41	1.16783	15.2252	0.0767039	1.09806e-34	1.1554	8.73086	0.132336	2.60655e-10	1.11602	12.0573	0.0925597	1.70751e-23	0.214563	1.26521	0.169587	0.20737	ENSG00000259520.5	chr15_45254895_C_T_b38	-24356	108	128	0.316832	1.24e-32	1.036	0.0687564	C	T
rs10803017:242309781:C:G	1	242309781	ENSG00000180287	PLD5	0	ENSG00000272865	AL591686.2	242310532	242372431	751	lncRNA	C	G	0.336449	0	G	0.408602	0.0106383	1	222.833	4.09663e-49	1954	1.23514e-41	-0.945035	-15.3434	0.0615922	4.87782e-35	-0.940617	-7.10286	0.132428	2.81569e-08	-0.961846	-13.1294	0.0732587	2.79261e-26	0.0591607	0.424639	0.13932	0.671588	ENSG00000272865.1	chr1_242146479_C_G_b38	-1035	123	153	0.378713	3.52e-27	0.911538	0.0696208	C	G
12:11191567:T:C	12	11191567	-	-	-	ENSG00000275778	AC018630.2	10998448	11324199	0	protein_coding	T	C	0.514151	0.00934579	C	0.317204	0.0106383	1	222.415	5.0487e-49	1656	1.29005e-41	-0.884644	-14.3228	0.0617648	5.48619e-32	-0.963005	-6.46793	0.148889	1.877e-07	-0.901892	-13.438	0.0671148	4.44423e-27	0.0918917	0.660386	0.139149	0.509819	-	-	-	-	-	-	-	-	-	-	-
rs4931424	12	31229317	ENSG00000013573	DDX11	0	ENSG00000013573	DDX11	31226794	31257733	0	protein_coding	C	T	0.47549	0.046729	T	0.285714	0.0319149	1	222.371	5.16228e-49	1624	1.29358e-41	-0.883622	-14.5724	0.0606367	9.80733e-33	-0.857311	-7.1432	0.120018	2.4988e-08	-0.911511	-13.0899	0.0696347	3.53565e-26	-0.00441924	-0.0329018	0.134316	0.973788	ENSG00000013573.16	chr12_31076383_T_C_b38	2535	148	196	0.485149	5.81e-73	-1.17622	0.0361389	T	C
rs660396:124678681:T:C	11	124678681	ENSG00000245498	RP11-677M14.7	0	ENSG00000245498	AP000866.1	124670320	124704383	0	lncRNA	T	C	0.292079	0.0560748	C	0.617978	0.0531915	1	222.185	5.6644e-49	1484	1.29704e-41	-0.861329	-14.2666	0.0603737	8.08457e-32	-1.07598	-10.231	0.105169	4.64823e-12	-0.800811	-10.8403	0.0738737	2.51693e-20	-0.20892	-1.67041	0.125071	0.0965108	ENSG00000245498.6	chr11_124808785_T_C_b38	8111	117	151	0.373762	1.87e-17	0.526457	0.0550596	T	C
rs201329112:87713339:CT:C	5	87713339	-	-	-	ENSG00000247828	TMEM161B-AS1	87564708	87735154	0	lncRNA	CT	C	0.242857	0.0186916	C	0.292553	0	1	220.127	1.5852e-48	545	1.33305e-41	-0.989033	-14.5159	0.0681342	1.44743e-32	-1.17983	-9.44373	0.124932	3.70878e-11	-0.941616	-11.443	0.0822874	6.8033e-22	-0.167332	-0.994779	0.16821	0.321129	-	-	-	-	-	-	-	-	-	-	-
rs2548226:96275186:C:T	5	96275186	ENSG00000113441	LNPEP	0	ENSG00000164308	ERAP2	96211690	96255407	19779	protein_coding	C	T	0.386792	0.00934579	T	0.306452	0.0106383	1	222.029	6.12408e-49	1488	1.40608e-41	-1.12937	-15.358	0.0735359	4.41277e-35	-1.10889	-7.78563	0.142428	3.81186e-09	-1.14099	-12.7048	0.0898078	3.52795e-25	-0.0334126	-0.209573	0.159431	0.834229	ENSG00000164308.16	chr5_96939482_C_T_b38	63543	132	164	0.405941	7.14e-49	1.07354	0.0503615	C	T
rs2617439:96275154:G:A	5	96275154	ENSG00000113441	LNPEP	0	ENSG00000164308	ERAP2	96211690	96255407	19747	protein_coding	G	A	0.386792	0.00934579	A	0.306452	0.0106383	1	222.029	6.12408e-49	1488	1.40608e-41	-1.12937	-15.358	0.0735359	4.41277e-35	-1.10889	-7.78563	0.142428	3.81186e-09	-1.14099	-12.7048	0.0898078	3.52795e-25	-0.0334126	-0.209573	0.159431	0.834229	ENSG00000164308.16	chr5_96939450_G_A_b38	63511	132	164	0.405941	7.14e-49	1.07354	0.0503615	G	A
rs1376250	12	11165394	ENSG00000111215|ENSG00000212127	PRR4|TAS2R14	0	ENSG00000275778	AC018630.2	10998448	11324199	0	protein_coding	C	T	0.518692	0	T	0.317204	0.0106383	1	222.159	5.73871e-49	1656	1.46636e-41	-0.887521	-14.5699	0.0609149	9.98022e-33	-0.966718	-7.37148	0.131143	1.27497e-08	-0.89617	-12.9545	0.069178	7.93099e-26	0.0659554	0.490659	0.134422	0.624243	-	-	-	-	-	-	-	-	-	-	-
rs11869563	17	15888308	ENSG00000214941	ZSWIM7	0	ENSG00000214941	ZSWIM7	15879874	15903031	0	protein_coding	C	A	0.404762	0.0186916	A	0.215054	0.0106383	1	220.765	1.15224e-48	910	1.61789e-41	-0.973844	-15.0749	0.0646002	3.08311e-34	-0.945042	-6.39394	0.147803	2.34566e-07	-0.955993	-13.412	0.0712788	5.18824e-27	0.0745846	0.505746	0.147474	0.61363	ENSG00000214941.7	chr17_15984994_A_C_b38	-8836	128	163	0.403465	3.87e-20	-0.547912	0.0519297	A	C
rs2187313	21	45544594	-	-	-	ENSG00000160221	GATD3A	45553492	45629997	8898	protein_coding	C	T	0.169811	0.00934579	T	0.295699	0.0106383	1	221.679	7.29616e-49	1529	1.72134e-41	-1.04815	-14.5984	0.0717989	8.19798e-33	-1.01076	-9.72266	0.103959	1.76058e-11	-1.03082	-11.276	0.0914169	1.85187e-21	-0.120026	-0.750569	0.159914	0.453855	-	-	-	-	-	-	-	-	-	-	-
rs632252:124677032:A:G	11	124677032	ENSG00000245498	RP11-677M14.7	0	ENSG00000245498	AP000866.1	124670320	124704383	0	lncRNA	A	G	0.294118	0.046729	G	0.620879	0.0319149	1	221.594	7.61298e-49	1484	1.74323e-41	-0.855149	-14.1948	0.0602438	1.32719e-31	-1.07598	-10.231	0.105169	4.64823e-12	-0.795256	-10.813	0.0735466	2.96341e-20	-0.215462	-1.72292	0.125056	0.0865556	ENSG00000245498.6	chr11_124807136_A_G_b38	6462	117	151	0.373762	1.87e-17	0.526457	0.0550596	A	G
12:9626678:T:C	12	9626678	-	-	-	ENSG00000284634	AC092821.4	9600891	9810988	0	lncRNA	T	C	0.419811	0.00934579	C	0.291667	0.106383	0	221.964	6.32711e-49	1894	1.84906e-41	-1.11457	-14.6161	0.0762565	7.25665e-33	-1.12537	-7.40675	0.151939	1.14958e-08	-1.16656	-12.9269	0.090243	9.35689e-26	-0.0245462	-0.143024	0.171622	0.886425	-	-	-	-	-	-	-	-	-	-	-
rs4819038:46659393:C:T	21	46659393	ENSG00000182586	LINC00334	0	ENSG00000223768	LINC00205	46707965	46717721	48572	lncRNA	C	T	0.308411	0	T	0.231183	0.0106383	1	221.399	8.39087e-49	1490	1.92912e-41	1.02824	14.5025	0.0709007	1.58834e-32	1.13859	7.94261	0.143352	2.42377e-09	1.04431	12.5823	0.0829983	7.34505e-25	0.193102	1.18033	0.163601	0.23937	ENSG00000223768.1	chr21_45239478_C_T_b38	-53807	105	130	0.321782	1.87e-40	-0.932119	0.0518243	C	T
rs2949175:1213906:G:C	7	1213906	ENSG00000229043	AC091729.9	9003	ENSG00000229043	AC091729.3	1200010	1205243	8663	lncRNA	C	G	0.433962	0.00934579	G	0.516129	0.0106383	1	221.257	9.01002e-49	1398	1.94356e-41	-0.967061	-15.3677	0.062928	4.12808e-35	-1.0289	-6.59682	0.15597	1.27402e-07	-0.951991	-13.3319	0.0714072	8.35956e-27	-0.102605	-0.671456	0.152809	0.502759	ENSG00000229043.2	chr7_1174270_G_C_b38	13785	130	158	0.391089	1.59e-49	-1.17872	0.0546082	G	C
rs4031375	12	31214179	ENSG00000245614	DDX11-AS1	0	ENSG00000013573	DDX11	31226794	31257733	12615	protein_coding	G	A	0.47449	0.0841121	A	0.292135	0.0531915	1	221.454	8.16273e-49	1624	2.04544e-41	-0.884892	-14.5867	0.0606642	8.88516e-33	-0.857311	-7.1432	0.120018	2.4988e-08	-0.913149	-13.0548	0.0699472	4.35809e-26	0.0056082	0.0416496	0.134652	0.966822	ENSG00000013573.16	chr12_31061245_A_G_b38	-12603	148	196	0.485149	5.81e-73	-1.17622	0.0361389	A	G
rs1680402:66294095:G:A	3	66294095	ENSG00000144741	SLC25A26	0	ENSG00000144741	SLC25A26	66119285	66438540	0	protein_coding	G	A	0.242424	0.0747664	A	0.653846	0.0319149	1	221.874	6.61769e-49	2039	2.08204e-41	0.834418	15.0442	0.0554644	3.80842e-34	0.902512	6.93622	0.130116	4.61836e-08	0.842347	13.1819	0.0639017	2.04248e-26	0.0746543	0.687839	0.108535	0.492406	ENSG00000144741.17	chr3_66243671_G_A_b38	110061	127	159	0.393564	4.02e-31	-0.65995	0.0454601	G	A
rs2838831:46664775:G:A	21	46664775	ENSG00000182586	LINC00334	0	ENSG00000223768	LINC00205	46707965	46717721	43190	lncRNA	G	A	0.311321	0.00934579	A	0.228723	0	1	221.213	9.2091e-49	1490	2.11724e-41	1.02791	14.477	0.0710025	1.89304e-32	1.13859	7.94261	0.143352	2.42377e-09	1.04505	12.5749	0.0831063	7.6776e-25	0.193094	1.17897	0.163782	0.239906	ENSG00000223768.1	chr21_45244860_G_A_b38	-48425	105	130	0.321782	1.87e-40	-0.932119	0.0518243	G	A
rs1229669:26442474:A:T	7	26442474	ENSG00000214870	AC004540.5	0	ENSG00000280255	AC004947.2	26577997	26580667	135523	TEC	A	T	0.39604	0.0560748	T	0.306818	0.0638298	1	221.119	9.65396e-49	1437	2.14056e-41	1.00596	15.3028	0.0657369	6.44607e-35	0.906761	6.88453	0.13171	5.38707e-08	1.02372	13.1804	0.0776701	2.06144e-26	-0.0116593	-0.0781606	0.149171	0.937784	-	-	-	-	-	-	-	-	-	-	-
rs7784334:1210760:G:A	7	1210760	ENSG00000229043	AC091729.9	5857	ENSG00000229043	AC091729.3	1200010	1205243	5517	lncRNA	A	G	0.466667	0.0186916	G	0.5	0.0106383	1	221.018	1.01507e-48	1398	2.18961e-41	-0.942454	-15.0129	0.0627762	4.72227e-34	-1.02476	-7.27718	0.140818	1.68247e-08	-0.935631	-12.9638	0.0721724	7.50319e-26	-0.0989867	-0.656288	0.150828	0.512446	ENSG00000229043.2	chr7_1171124_G_A_b38	10639	134	169	0.418317	3.61e-44	-1.08468	0.0558327	G	A
rs56344368:219160749:T:C	2	219160749	ENSG00000127838	PNKD	0	ENSG00000261338	AC021016.1	219120042	219122089	38660	lncRNA	T	C	0.518692	0	C	0.266304	0.0212766	1	220.013	1.67788e-48	881	2.28088e-41	-0.88791	-15.6836	0.0566138	4.74057e-36	-0.754617	-4.61975	0.163346	5.03099e-05	-0.888082	-14.0951	0.0630066	9.05063e-29	0.0785197	0.60414	0.129969	0.546483	ENSG00000261338.2	chr2_218296026_T_C_b38	40707	141	185	0.457921	3.08e-44	0.736856	0.0378754	T	C
rs202048634:9510387:A:G	19	9510387	-	-	-	ENSG00000174652	ZNF266	9523137	9546247	12750	protein_coding	G	A	0.369159	0	A	0.434066	0.0319149	1	220.679	1.20264e-48	1236	2.29361e-41	0.903749	15.0962	0.059866	2.66371e-34	1.1356	7.72631	0.146979	4.52639e-09	0.851362	12.6879	0.0671002	3.90373e-25	0.124115	0.80408	0.154357	0.422372	-	-	-	-	-	-	-	-	-	-	-
rs78041634:134103063:C:T	5	134103063	ENSG00000145833	DDX46	0	ENSG00000164615	CAMLG	134074238	134087847	15216	protein_coding	C	T	0.121495	0	T	0.0212766	0	0	219.996	1.69211e-48	889	2.32111e-41	-1.45466	-14.8861	0.0977191	1.13008e-33	-1.66487	-6.43233	0.258829	2.0894e-07	-1.43239	-13.3649	0.107175	6.86607e-27	-0.232183	-0.947759	0.244981	0.344475	ENSG00000164615.4	chr5_134767373_C_T_b38	28872	39	41	0.101485	3e-31	1.04435	0.071711	C	T
rs60725459:219068075:AT:A	2	219068075	-	-	-	ENSG00000261338	AC021016.1	219120042	219122089	51967	lncRNA	AT	A	0.466981	0.00934579	A	0.209677	0.0106383	1	219.919	1.75851e-48	881	2.39049e-41	-0.920546	-15.1355	0.0608201	2.03266e-34	-0.776732	-4.36592	0.177908	0.000107	-0.935131	-14.1724	0.0659824	5.73322e-29	0.168181	1.23096	0.136626	0.219885	-	-	-	-	-	-	-	-	-	-	-
rs13384682:219069137:G:A	2	219069137	ENSG00000224159	HMGB1P9	3026	ENSG00000261338	AC021016.1	219120042	219122089	50905	lncRNA	G	A	0.466981	0.00934579	A	0.209677	0.0106383	1	219.919	1.75851e-48	881	2.39049e-41	-0.920546	-15.1355	0.0608201	2.03266e-34	-0.776732	-4.36592	0.177908	0.000107	-0.935131	-14.1724	0.0659824	5.73322e-29	0.168181	1.23096	0.136626	0.219885	ENSG00000261338.2	chr2_218204414_G_A_b38	-50905	147	194	0.480198	1.04e-22	0.600232	0.0522718	G	A
rs10469776:219067780:C:T	2	219067780	ENSG00000224159	HMGB1P9	1669	ENSG00000261338	AC021016.1	219120042	219122089	52262	lncRNA	C	T	0.466981	0.00934579	T	0.209677	0.0106383	1	219.919	1.75851e-48	881	2.39049e-41	-0.920546	-15.1355	0.0608201	2.03266e-34	-0.776732	-4.36592	0.177908	0.000107	-0.935131	-14.1724	0.0659824	5.73322e-29	0.168181	1.23096	0.136626	0.219885	ENSG00000261338.2	chr2_218203057_C_T_b38	-52262	147	194	0.480198	1.04e-22	0.600232	0.0522718	C	T
rs7569907:219070551:C:T	2	219070551	ENSG00000224159	HMGB1P9	4440	ENSG00000261338	AC021016.1	219120042	219122089	49491	lncRNA	C	T	0.466981	0.00934579	T	0.209677	0.0106383	1	219.919	1.75851e-48	881	2.39049e-41	-0.920546	-15.1355	0.0608201	2.03266e-34	-0.776732	-4.36592	0.177908	0.000107	-0.935131	-14.1724	0.0659824	5.73322e-29	0.168181	1.23096	0.136626	0.219885	ENSG00000261338.2	chr2_218205828_C_T_b38	-49491	147	195	0.482673	1.78e-22	0.593153	0.0520328	C	T
rs10206984	2	219066980	ENSG00000224159	HMGB1P9	869	ENSG00000261338	AC021016.1	219120042	219122089	53062	lncRNA	C	T	0.466981	0.00934579	T	0.209677	0.0106383	1	219.919	1.75851e-48	881	2.39049e-41	-0.920546	-15.1355	0.0608201	2.03266e-34	-0.776732	-4.36592	0.177908	0.000107	-0.935131	-14.1724	0.0659824	5.73322e-29	0.168181	1.23096	0.136626	0.219885	ENSG00000261338.2	chr2_218202257_C_T_b38	-53062	147	194	0.480198	1.04e-22	0.600232	0.0522718	C	T
rs141264904:59014981:GAAAGAGA:G	1	59014981	-	-	-	ENSG00000162600	OMA1	58881056	59012474	2507	protein_coding	G	GAAAGAGA	0.219626	0	GAAAGAGA	0.617021	0	1	221.323	8.7155e-49	1795	2.41392e-41	0.890326	15.5564	0.0572323	1.13295e-35	0.752689	5.71168	0.131781	1.85252e-06	0.912102	13.7368	0.0663984	7.53843e-28	-0.105522	-0.96319	0.109555	0.336696	-	-	-	-	-	-	-	-	-	-	-
rs10458559:59016250:C:T	1	59016250	ENSG00000270209	RP4-592A1.4	2335	ENSG00000162600	OMA1	58881056	59012474	3776	protein_coding	T	C	0.219626	0	C	0.617021	0	1	221.323	8.7155e-49	1795	2.41392e-41	0.890326	15.5564	0.0572323	1.13295e-35	0.752689	5.71168	0.131781	1.85252e-06	0.912102	13.7368	0.0663984	7.53843e-28	-0.105522	-0.96319	0.109555	0.336696	ENSG00000162600.11	chr1_58550578_C_T_b38	3776	104	128	0.316832	0.000373637	-0.176695	0.0486164	C	T
rs7546900:59014381:C:G	1	59014381	ENSG00000162600	OMA1	1907	ENSG00000162600	OMA1	58881056	59012474	1907	protein_coding	G	C	0.219626	0	C	0.617021	0	1	221.323	8.7155e-49	1795	2.41392e-41	0.890326	15.5564	0.0572323	1.13295e-35	0.752689	5.71168	0.131781	1.85252e-06	0.912102	13.7368	0.0663984	7.53843e-28	-0.105522	-0.96319	0.109555	0.336696	ENSG00000162600.11	chr1_58548709_C_G_b38	1907	104	128	0.316832	0.000373637	-0.176695	0.0486164	C	G
12:31261813:ATG:A	12	31261813	-	-	-	ENSG00000013573	DDX11	31226794	31257733	4080	protein_coding	A	ATG	0.44898	0.0841121	ATG	0.291209	0.0319149	1	220.891	1.08183e-48	1624	2.71088e-41	-0.935652	-14.7134	0.0635918	3.71125e-33	-0.79727	-6.76305	0.117886	7.74237e-08	-0.994308	-13.2345	0.07513	1.49287e-26	0.0923744	0.691275	0.133629	0.49025	-	-	-	-	-	-	-	-	-	-	-
rs2687511:45579182:T:C	15	45579182	ENSG00000259520	CTD-2651B20.3	7733	ENSG00000259520	AC051619.4	45528128	45571449	7733	lncRNA	C	T	0.314286	0.0186916	T	0.25	0	1	220	1.6891e-48	1049	2.73399e-41	1.17381	14.8191	0.0792091	1.79183e-33	1.20767	8.18459	0.147555	1.21272e-09	1.13295	12.3698	0.0915902	2.62215e-24	0.214138	1.18633	0.180505	0.236998	ENSG00000259520.5	chr15_45286984_T_C_b38	7733	107	127	0.314356	1.87e-32	1.03592	0.0690494	T	C
12:11315043:T:C	12	11315043	-	-	-	ENSG00000275778	AC018630.2	10998448	11324199	0	protein_coding	T	C	0.5625	0.0280374	C	0.322222	0.0425532	1	220.635	1.22958e-48	1656	3.14183e-41	-0.882664	-14.4299	0.061169	2.61985e-32	-0.943423	-7.22683	0.130544	1.95173e-08	-0.894457	-12.9772	0.0689253	6.92738e-26	0.0287151	0.21767	0.131921	0.827924	-	-	-	-	-	-	-	-	-	-	-
rs7598172	2	217677999	ENSG00000236886	AC007563.5	0	ENSG00000286601	AC007563.3	217685800	217696633	7801	lncRNA	G	T	0.567961	0.0373832	T	0.452128	0	1	220.367	1.40609e-48	1463	3.17412e-41	0.857224	14.7668	0.0580508	2.56957e-33	0.823426	8.8872	0.092653	1.69015e-10	0.863694	11.8905	0.0726372	4.64353e-23	0.137465	1.03686	0.132578	0.301139	-	-	-	-	-	-	-	-	-	-	-
rs1706770:45575062:T:C	15	45575062	ENSG00000259520	CTD-2651B20.3	3613	ENSG00000259520	AC051619.4	45528128	45571449	3613	lncRNA	C	T	0.311321	0.00934579	T	0.25	0	1	219.669	1.99305e-48	1049	3.22596e-41	1.17301	14.8319	0.0790872	1.6414e-33	1.20767	8.18459	0.147555	1.21272e-09	1.12997	12.3564	0.0914483	2.8411e-24	0.217353	1.20593	0.180236	0.229368	ENSG00000259520.5	chr15_45282864_T_C_b38	3613	107	127	0.314356	1.87e-32	1.03592	0.0690494	T	C
rs1719235:45576108:A:G	15	45576108	ENSG00000259520	CTD-2651B20.3	4659	ENSG00000259520	AC051619.4	45528128	45571449	4659	lncRNA	G	A	0.311321	0.00934579	A	0.25	0	1	219.669	1.99305e-48	1049	3.22596e-41	1.17301	14.8319	0.0790872	1.6414e-33	1.20767	8.18459	0.147555	1.21272e-09	1.12997	12.3564	0.0914483	2.8411e-24	0.217353	1.20593	0.180236	0.229368	ENSG00000259520.5	chr15_45283910_A_G_b38	4659	106	126	0.311881	2.32e-32	1.03223	0.0689614	A	G
rs1719236:45577783:C:A	15	45577783	ENSG00000259520	CTD-2651B20.3	6334	ENSG00000259520	AC051619.4	45528128	45571449	6334	lncRNA	A	C	0.311321	0.00934579	C	0.25	0	1	219.669	1.99305e-48	1049	3.22596e-41	1.17301	14.8319	0.0790872	1.6414e-33	1.20767	8.18459	0.147555	1.21272e-09	1.12997	12.3564	0.0914483	2.8411e-24	0.217353	1.20593	0.180236	0.229368	ENSG00000259520.5	chr15_45285585_C_A_b38	6334	107	127	0.314356	1.87e-32	1.03592	0.0690494	C	A
rs705700	12	56389293	ENSG00000111540	RAB5B	803	ENSG00000197728	RPS26	56435135	56438481	45842	protein_coding	T	C	0.443396	0.00934579	C	0.489247	0.0106383	1	218.755	3.14689e-48	676	3.28242e-41	-0.737121	-13.5749	0.0543004	9.61186e-30	-0.773022	-8.22605	0.0939724	1.07778e-09	-0.790597	-12.2918	0.0643193	4.18599e-24	0.0267736	0.213146	0.125611	0.831445	ENSG00000197728.9	chr12_55995509_T_C_b38	-46344	119	145	0.358911	2.53e-52	0.992013	0.043596	T	C
12:31222479:C:CTAGT	12	31222479	-	-	-	ENSG00000013573	DDX11	31226794	31257733	4315	protein_coding	CTAGT	C	0.475	0.0654206	C	0.285714	0.0319149	1	220.484	1.32577e-48	1624	3.32215e-41	-0.88256	-14.5203	0.0607812	1.40481e-32	-0.857311	-7.1432	0.120018	2.4988e-08	-0.909764	-13.0176	0.069887	5.44161e-26	-0.00558309	-0.0414911	0.134561	0.966949	-	-	-	-	-	-	-	-	-	-	-
12:31233023:C:G	12	31233023	-	-	-	ENSG00000013573	DDX11	31226794	31257733	0	protein_coding	G	C	0.445545	0.0560748	C	0.302198	0.0319149	1	220.47	1.33498e-48	1624	3.34523e-41	-0.901354	-14.6761	0.0614164	4.79904e-33	-0.79727	-6.76305	0.117886	7.74237e-08	-0.945357	-13.2186	0.0715172	1.6412e-26	0.0533277	0.402352	0.13254	0.687885	-	-	-	-	-	-	-	-	-	-	-
rs708725	1	141455690	-	-	-	ENSG00000286619	AC119673.3	205782450	205865210	64326760	lncRNA	G	T	0.434579	0	T	0.202128	0	1	219.23	2.48199e-48	903	3.45823e-41	-0.890414	-14.3145	0.0622038	5.81094e-32	-0.84709	-5.02683	0.168514	1.47938e-05	-0.941392	-13.927	0.0675948	2.44398e-28	0.201184	1.43598	0.140102	0.152679	-	-	-	-	-	-	-	-	-	-	-
rs9829233:181124796:T:C	3	181124796	ENSG00000242808	SOX2-OT	0	ENSG00000241231	AC068308.1	181090520	181160385	0	lncRNA	C	T	0.27619	0.0186916	T	0.358824	0.0957447	1	219.021	2.75535e-48	842	3.57977e-41	1.01275	15.2882	0.0662439	7.12617e-35	1.01607	5.90911	0.17195	1.01721e-06	1.02923	13.5685	0.0758546	2.04698e-27	-0.0780641	-0.465935	0.167543	0.641804	-	-	-	-	-	-	-	-	-	-	-
12:31236294:A:G	12	31236294	-	-	-	ENSG00000013573	DDX11	31226794	31257733	0	protein_coding	G	A	0.459596	0.0747664	A	0.301136	0.0638298	1	220.269	1.47625e-48	1624	3.69924e-41	-0.912449	-14.4134	0.0633055	2.93578e-32	-0.878637	-7.32464	0.119956	1.46312e-08	-0.950897	-12.9081	0.0736667	1.04671e-25	-0.0238684	-0.172345	0.138492	0.863352	-	-	-	-	-	-	-	-	-	-	-
rs6700824:247287601:G:A	1	247287601	ENSG00000196418	ZNF124	0	ENSG00000196418	ZNF124	247285277	247335318	0	protein_coding	G	A	0.25	0.00934579	A	0.301075	0.0106383	1	220.633	1.23065e-48	2028	3.85094e-41	0.839181	15.0701	0.0556853	3.18804e-34	0.866767	6.89938	0.12563	5.15385e-08	0.850606	13.1541	0.0646644	2.4101e-26	-0.0186316	-0.131191	0.142019	0.895766	ENSG00000196418.12	chr1_247124299_G_A_b38	-47717	94	114	0.282178	1.6e-21	-0.76342	0.0690605	G	A
12:9623841:G:T	12	9623841	-	-	-	ENSG00000284634	AC092821.4	9600891	9810988	0	lncRNA	G	T	0.419811	0.00934579	T	0.289157	0.117021	0	220.355	1.41438e-48	1894	4.13345e-41	-1.1118	-14.5313	0.0765105	1.30208e-32	-1.12537	-7.40675	0.151939	1.14958e-08	-1.16518	-12.8645	0.0905731	1.35828e-25	-0.0257501	-0.149501	0.17224	0.88132	-	-	-	-	-	-	-	-	-	-	-
12:9621390:C:T	12	9621390	-	-	-	ENSG00000284634	AC092821.4	9600891	9810988	0	lncRNA	C	T	0.419811	0.00934579	T	0.289157	0.117021	0	220.355	1.41438e-48	1894	4.13345e-41	-1.1118	-14.5313	0.0765105	1.30208e-32	-1.12537	-7.40675	0.151939	1.14958e-08	-1.16518	-12.8645	0.0905731	1.35828e-25	-0.0257501	-0.149501	0.17224	0.88132	-	-	-	-	-	-	-	-	-	-	-
rs823141:205741426:T:C	1	205741426	ENSG00000117280	RAB7L1	0	ENSG00000286619	AC119673.3	205782450	205865210	41024	lncRNA	T	C	0.433962	0.00934579	C	0.202128	0	1	218.822	3.04337e-48	903	4.24042e-41	-0.888047	-14.2491	0.0623231	9.12502e-32	-0.84687	-4.9861	0.169846	1.67306e-05	-0.941392	-13.927	0.0675948	2.44398e-28	0.206182	1.46266	0.140964	0.145239	-	-	-	-	-	-	-	-	-	-	-
rs823143:205743425:A:C	1	205743425	ENSG00000117280	RAB7L1	0	ENSG00000286619	AC119673.3	205782450	205865210	39025	lncRNA	A	C	0.433962	0.00934579	C	0.202128	0	1	218.822	3.04337e-48	903	4.24042e-41	-0.888047	-14.2491	0.0623231	9.12502e-32	-0.84687	-4.9861	0.169846	1.67306e-05	-0.941392	-13.927	0.0675948	2.44398e-28	0.206182	1.46266	0.140964	0.145239	-	-	-	-	-	-	-	-	-	-	-
rs708724	1	141451083	-	-	-	ENSG00000286619	AC119673.3	205782450	205865210	64331367	lncRNA	A	C	0.433962	0.00934579	C	0.202128	0	1	218.822	3.04337e-48	903	4.24042e-41	-0.888047	-14.2491	0.0623231	9.12502e-32	-0.84687	-4.9861	0.169846	1.67306e-05	-0.941392	-13.927	0.0675948	2.44398e-28	0.206182	1.46266	0.140964	0.145239	-	-	-	-	-	-	-	-	-	-	-
rs2523870	6	31014116	ENSG00000228789	HCG22	7111	ENSG00000228789	HCG22	31021227	31027667	7111	lncRNA	T	C	0.378505	0	C	0.271277	0	1	220.65	1.2201e-48	4977	4.26836e-41	0.917212	14.1929	0.0646246	1.34465e-31	0.943034	9.14018	0.103175	8.44049e-11	0.908624	11.7093	0.0775986	1.37726e-22	0.0481121	0.333054	0.144457	0.739467	ENSG00000228789.6	chr6_31046339_C_T_b38	-7111	115	137	0.339109	3.99e-12	0.593798	0.0791822	C	T
rs140559971:155554707:TTTTG:T	1	155554707	-	-	-	ENSG00000163374	YY1AP1	155629234	155658791	74527	protein_coding	TTTTG	T	0.25	0.00934579	T	0.130435	0.0212766	1	217.358	6.3275e-48	451	4.40326e-41	-0.912289	-15.0874	0.0604668	2.82916e-34	-0.94746	-6.51632	0.145398	1.62266e-07	-0.957689	-13.2248	0.072416	1.58152e-26	0.0249565	0.188218	0.132593	0.85091	-	-	-	-	-	-	-	-	-	-	-
rs583182:68678634:C:T	11	68678634	ENSG00000132740	IGHMBP2	0	ENSG00000197345	MRPL21	68658744	68671303	7331	protein_coding	C	T	0.273684	0.11215	T	0.346154	0.0319149	0	219.244	2.46416e-48	1165	4.42956e-41	0.749887	14.9343	0.0502124	8.11157e-34	0.668933	7.41397	0.0902261	1.1255e-08	0.793526	12.8171	0.0619116	1.80312e-25	0.0643375	0.538898	0.119387	0.590598	ENSG00000197345.12	chr11_68911166_C_T_b38	7331	95	109	0.269802	1.28e-58	-0.877004	0.0343779	C	T
rs191548:6436984:C:T	19	6436984	ENSG00000125648	SLC25A23	0	ENSG00000181240	SLC25A41	6426048	6433790	3194	protein_coding	C	T	0.567961	0.0373832	T	0.343023	0.0851064	1	219.019	2.75762e-48	1237	5.26344e-41	0.899229	14.8961	0.0603666	1.05473e-33	0.90301	7.46174	0.121019	9.7848e-09	0.91475	12.7805	0.0715738	2.24354e-25	0.145246	1.09475	0.132675	0.275034	ENSG00000181240.13	chr19_6436973_C_T_b38	3194	148	199	0.492574	1.4e-29	-0.604679	0.0433194	C	T
12:31241175:A:G	12	31241175	-	-	-	ENSG00000013573	DDX11	31226794	31257733	0	protein_coding	G	A	0.475728	0.0373832	A	0.290323	0.0106383	1	219.556	2.10849e-48	1624	5.28352e-41	-0.890141	-14.5948	0.0609902	8.40326e-33	-0.853369	-7.1705	0.119011	2.305e-08	-0.914552	-12.9669	0.0705298	7.36741e-26	-0.0388794	-0.288667	0.134686	0.773156	-	-	-	-	-	-	-	-	-	-	-
12:31240925:A:G	12	31240925	-	-	-	ENSG00000013573	DDX11	31226794	31257733	0	protein_coding	G	A	0.475728	0.0373832	A	0.290323	0.0106383	1	219.556	2.10849e-48	1624	5.28352e-41	-0.890141	-14.5948	0.0609902	8.40326e-33	-0.853369	-7.1705	0.119011	2.305e-08	-0.914552	-12.9669	0.0705298	7.36741e-26	-0.0388794	-0.288667	0.134686	0.773156	-	-	-	-	-	-	-	-	-	-	-
rs10843881	12	31241345	ENSG00000013573	DDX11	0	ENSG00000013573	DDX11	31226794	31257733	0	protein_coding	G	A	0.475728	0.0373832	A	0.290323	0.0106383	1	219.556	2.10849e-48	1624	5.28352e-41	-0.890141	-14.5948	0.0609902	8.40326e-33	-0.853369	-7.1705	0.119011	2.305e-08	-0.914552	-12.9669	0.0705298	7.36741e-26	-0.0388794	-0.288667	0.134686	0.773156	ENSG00000013573.16	chr12_31088411_A_G_b38	14563	148	196	0.485149	5.81e-73	-1.17622	0.0361389	A	G
12:31240622:C:G	12	31240622	-	-	-	ENSG00000013573	DDX11	31226794	31257733	0	protein_coding	G	C	0.475728	0.0373832	C	0.290323	0.0106383	1	219.556	2.10849e-48	1624	5.28352e-41	-0.890141	-14.5948	0.0609902	8.40326e-33	-0.853369	-7.1705	0.119011	2.305e-08	-0.914552	-12.9669	0.0705298	7.36741e-26	-0.0388794	-0.288667	0.134686	0.773156	-	-	-	-	-	-	-	-	-	-	-
rs1472342:213058124:C:T	1	213058124	ENSG00000162769	FLVCR1	0	ENSG00000198468	FLVCR1-DT	213025447	213031468	26656	lncRNA	C	T	0.599057	0.00934579	T	0.292553	0	1	218.749	3.15614e-48	1099	5.35204e-41	-1.09238	-15.0642	0.0725151	3.3197e-34	-1.01162	-7.23457	0.139832	1.90767e-08	-1.0985	-12.9	0.0851546	1.09843e-25	-0.0847652	-0.578929	0.146417	0.563334	ENSG00000198468.7	chr1_212884782_C_T_b38	26694	144	185	0.457921	1.27e-46	1.15891	0.0568023	C	T
rs1874417:213036708:C:T	1	213036708	ENSG00000162769	FLVCR1	0	ENSG00000198468	FLVCR1-DT	213025447	213031468	5240	lncRNA	C	T	0.599057	0.00934579	T	0.292553	0	1	218.749	3.15614e-48	1099	5.35204e-41	-1.09238	-15.0642	0.0725151	3.3197e-34	-1.01162	-7.23457	0.139832	1.90767e-08	-1.0985	-12.9	0.0851546	1.09843e-25	-0.0847652	-0.578929	0.146417	0.563334	ENSG00000198468.7	chr1_212863366_C_T_b38	5278	144	185	0.457921	1.27e-46	1.15891	0.0568023	C	T
rs1874416:213036659:T:C	1	213036659	ENSG00000162769	FLVCR1	0	ENSG00000198468	FLVCR1-DT	213025447	213031468	5191	lncRNA	T	C	0.599057	0.00934579	C	0.292553	0	1	218.749	3.15614e-48	1099	5.35204e-41	-1.09238	-15.0642	0.0725151	3.3197e-34	-1.01162	-7.23457	0.139832	1.90767e-08	-1.0985	-12.9	0.0851546	1.09843e-25	-0.0847652	-0.578929	0.146417	0.563334	ENSG00000198468.7	chr1_212863317_T_C_b38	5229	144	185	0.457921	1.27e-46	1.15891	0.0568023	T	C
rs12735221:213051998:A:T	1	213051998	ENSG00000162769	FLVCR1	0	ENSG00000198468	FLVCR1-DT	213025447	213031468	20530	lncRNA	A	T	0.599057	0.00934579	T	0.292553	0	1	218.749	3.15614e-48	1099	5.35204e-41	-1.09238	-15.0642	0.0725151	3.3197e-34	-1.01162	-7.23457	0.139832	1.90767e-08	-1.0985	-12.9	0.0851546	1.09843e-25	-0.0847652	-0.578929	0.146417	0.563334	ENSG00000198468.7	chr1_212878656_A_T_b38	20568	144	185	0.457921	1.27e-46	1.15891	0.0568023	A	T
rs6697428:213035980:G:A	1	213035980	ENSG00000162769	FLVCR1	0	ENSG00000198468	FLVCR1-DT	213025447	213031468	4512	lncRNA	G	A	0.599057	0.00934579	A	0.292553	0	1	218.749	3.15614e-48	1099	5.35204e-41	-1.09238	-15.0642	0.0725151	3.3197e-34	-1.01162	-7.23457	0.139832	1.90767e-08	-1.0985	-12.9	0.0851546	1.09843e-25	-0.0847652	-0.578929	0.146417	0.563334	ENSG00000198468.7	chr1_212862638_G_A_b38	4550	144	185	0.457921	1.27e-46	1.15891	0.0568023	G	A
rs71679699:213033477:GGT:G	1	213033477	-	-	-	ENSG00000198468	FLVCR1-DT	213025447	213031468	2009	lncRNA	GGT	G	0.599057	0.00934579	G	0.292553	0	1	218.749	3.15614e-48	1099	5.35204e-41	-1.09238	-15.0642	0.0725151	3.3197e-34	-1.01162	-7.23457	0.139832	1.90767e-08	-1.0985	-12.9	0.0851546	1.09843e-25	-0.0847652	-0.578929	0.146417	0.563334	-	-	-	-	-	-	-	-	-	-	-
rs67596413:213046663:T:A	1	213046663	ENSG00000162769	FLVCR1	0	ENSG00000198468	FLVCR1-DT	213025447	213031468	15195	lncRNA	T	A	0.599057	0.00934579	A	0.292553	0	1	218.749	3.15614e-48	1099	5.35204e-41	-1.09238	-15.0642	0.0725151	3.3197e-34	-1.01162	-7.23457	0.139832	1.90767e-08	-1.0985	-12.9	0.0851546	1.09843e-25	-0.0847652	-0.578929	0.146417	0.563334	-	-	-	-	-	-	-	-	-	-	-
rs2201602:213031473:A:C	1	213031473	ENSG00000198468	FLVCR1-AS1	43	ENSG00000198468	FLVCR1-DT	213025447	213031468	5	lncRNA	A	C	0.599057	0.00934579	C	0.292553	0	1	218.749	3.15614e-48	1099	5.35204e-41	-1.09238	-15.0642	0.0725151	3.3197e-34	-1.01162	-7.23457	0.139832	1.90767e-08	-1.0985	-12.9	0.0851546	1.09843e-25	-0.0847652	-0.578929	0.146417	0.563334	ENSG00000198468.7	chr1_212858131_A_C_b38	43	144	185	0.457921	1.27e-46	1.15891	0.0568023	A	C
rs1047881	1	34294547	-	-	-	ENSG00000198468	FLVCR1-DT	213025447	213031468	178730900	lncRNA	C	T	0.599057	0.00934579	T	0.292553	0	1	218.749	3.15614e-48	1099	5.35204e-41	-1.09238	-15.0642	0.0725151	3.3197e-34	-1.01162	-7.23457	0.139832	1.90767e-08	-1.0985	-12.9	0.0851546	1.09843e-25	-0.0847652	-0.578929	0.146417	0.563334	ENSG00000198468.7	chr1_212857816_C_T_b38	-272	144	185	0.457921	1.27e-46	1.15891	0.0568023	C	T
rs7516718:213051462:C:T	1	213051462	ENSG00000162769	FLVCR1	0	ENSG00000198468	FLVCR1-DT	213025447	213031468	19994	lncRNA	C	T	0.599057	0.00934579	T	0.292553	0	1	218.749	3.15614e-48	1099	5.35204e-41	-1.09238	-15.0642	0.0725151	3.3197e-34	-1.01162	-7.23457	0.139832	1.90767e-08	-1.0985	-12.9	0.0851546	1.09843e-25	-0.0847652	-0.578929	0.146417	0.563334	ENSG00000198468.7	chr1_212878120_C_T_b38	20032	144	185	0.457921	1.27e-46	1.15891	0.0568023	C	T
rs7531073:213051671:T:C	1	213051671	ENSG00000162769	FLVCR1	0	ENSG00000198468	FLVCR1-DT	213025447	213031468	20203	lncRNA	T	C	0.599057	0.00934579	C	0.292553	0	1	218.749	3.15614e-48	1099	5.35204e-41	-1.09238	-15.0642	0.0725151	3.3197e-34	-1.01162	-7.23457	0.139832	1.90767e-08	-1.0985	-12.9	0.0851546	1.09843e-25	-0.0847652	-0.578929	0.146417	0.563334	ENSG00000198468.7	chr1_212878329_T_C_b38	20241	144	185	0.457921	1.27e-46	1.15891	0.0568023	T	C
rs7519166:213057595:C:T	1	213057595	ENSG00000162769	FLVCR1	0	ENSG00000198468	FLVCR1-DT	213025447	213031468	26127	lncRNA	C	T	0.599057	0.00934579	T	0.292553	0	1	218.749	3.15614e-48	1099	5.35204e-41	-1.09238	-15.0642	0.0725151	3.3197e-34	-1.01162	-7.23457	0.139832	1.90767e-08	-1.0985	-12.9	0.0851546	1.09843e-25	-0.0847652	-0.578929	0.146417	0.563334	ENSG00000198468.7	chr1_212884253_C_T_b38	26165	144	185	0.457921	1.27e-46	1.15891	0.0568023	C	T
rs12731517:213055634:T:C	1	213055634	ENSG00000162769	FLVCR1	0	ENSG00000198468	FLVCR1-DT	213025447	213031468	24166	lncRNA	T	C	0.599057	0.00934579	C	0.292553	0	1	218.749	3.15614e-48	1099	5.35204e-41	-1.09238	-15.0642	0.0725151	3.3197e-34	-1.01162	-7.23457	0.139832	1.90767e-08	-1.0985	-12.9	0.0851546	1.09843e-25	-0.0847652	-0.578929	0.146417	0.563334	ENSG00000198468.7	chr1_212882292_T_C_b38	24204	144	185	0.457921	1.27e-46	1.15891	0.0568023	T	C
rs3768550:213032992:G:A	1	213032992	ENSG00000162769	FLVCR1	0	ENSG00000198468	FLVCR1-DT	213025447	213031468	1524	lncRNA	G	A	0.599057	0.00934579	A	0.292553	0	1	218.749	3.15614e-48	1099	5.35204e-41	-1.09238	-15.0642	0.0725151	3.3197e-34	-1.01162	-7.23457	0.139832	1.90767e-08	-1.0985	-12.9	0.0851546	1.09843e-25	-0.0847652	-0.578929	0.146417	0.563334	ENSG00000198468.7	chr1_212859650_G_A_b38	1562	144	185	0.457921	1.27e-46	1.15891	0.0568023	G	A
rs3768551:213032826:G:A	1	213032826	ENSG00000162769	FLVCR1	0	ENSG00000198468	FLVCR1-DT	213025447	213031468	1358	lncRNA	G	A	0.599057	0.00934579	A	0.292553	0	1	218.749	3.15614e-48	1099	5.35204e-41	-1.09238	-15.0642	0.0725151	3.3197e-34	-1.01162	-7.23457	0.139832	1.90767e-08	-1.0985	-12.9	0.0851546	1.09843e-25	-0.0847652	-0.578929	0.146417	0.563334	ENSG00000198468.7	chr1_212859484_G_A_b38	1396	144	185	0.457921	1.27e-46	1.15891	0.0568023	G	A
rs12118361:213033448:A:G	1	213033448	ENSG00000162769	FLVCR1	0	ENSG00000198468	FLVCR1-DT	213025447	213031468	1980	lncRNA	A	G	0.599057	0.00934579	G	0.292553	0	1	218.749	3.15614e-48	1099	5.35204e-41	-1.09238	-15.0642	0.0725151	3.3197e-34	-1.01162	-7.23457	0.139832	1.90767e-08	-1.0985	-12.9	0.0851546	1.09843e-25	-0.0847652	-0.578929	0.146417	0.563334	ENSG00000198468.7	chr1_212860106_A_G_b38	2018	144	185	0.457921	1.27e-46	1.15891	0.0568023	A	G
rs2201603:213031709:C:T	1	213031709	ENSG00000162769	FLVCR1	0	ENSG00000198468	FLVCR1-DT	213025447	213031468	241	lncRNA	C	T	0.599057	0.00934579	T	0.292553	0	1	218.749	3.15614e-48	1099	5.35204e-41	-1.09238	-15.0642	0.0725151	3.3197e-34	-1.01162	-7.23457	0.139832	1.90767e-08	-1.0985	-12.9	0.0851546	1.09843e-25	-0.0847652	-0.578929	0.146417	0.563334	ENSG00000198468.7	chr1_212858367_C_T_b38	279	144	185	0.457921	1.27e-46	1.15891	0.0568023	C	T
rs12122682:213047498:T:C	1	213047498	ENSG00000162769	FLVCR1	0	ENSG00000198468	FLVCR1-DT	213025447	213031468	16030	lncRNA	T	C	0.599057	0.00934579	C	0.292553	0	1	218.749	3.15614e-48	1099	5.35204e-41	-1.09238	-15.0642	0.0725151	3.3197e-34	-1.01162	-7.23457	0.139832	1.90767e-08	-1.0985	-12.9	0.0851546	1.09843e-25	-0.0847652	-0.578929	0.146417	0.563334	ENSG00000198468.7	chr1_212874156_T_C_b38	16068	144	185	0.457921	1.27e-46	1.15891	0.0568023	T	C
rs7522693:213058871:C:G	1	213058871	ENSG00000162769	FLVCR1	0	ENSG00000198468	FLVCR1-DT	213025447	213031468	27403	lncRNA	C	G	0.599057	0.00934579	G	0.292553	0	1	218.749	3.15614e-48	1099	5.35204e-41	-1.09238	-15.0642	0.0725151	3.3197e-34	-1.01162	-7.23457	0.139832	1.90767e-08	-1.0985	-12.9	0.0851546	1.09843e-25	-0.0847652	-0.578929	0.146417	0.563334	ENSG00000198468.7	chr1_212885529_C_G_b38	27441	144	185	0.457921	1.27e-46	1.15891	0.0568023	C	G
rs7522877:213059003:C:T	1	213059003	ENSG00000162769	FLVCR1	0	ENSG00000198468	FLVCR1-DT	213025447	213031468	27535	lncRNA	C	T	0.599057	0.00934579	T	0.292553	0	1	218.749	3.15614e-48	1099	5.35204e-41	-1.09238	-15.0642	0.0725151	3.3197e-34	-1.01162	-7.23457	0.139832	1.90767e-08	-1.0985	-12.9	0.0851546	1.09843e-25	-0.0847652	-0.578929	0.146417	0.563334	ENSG00000198468.7	chr1_212885661_C_T_b38	27573	144	185	0.457921	1.27e-46	1.15891	0.0568023	C	T
rs12756625	1	123605712	-	-	-	ENSG00000198468	FLVCR1-DT	213025447	213031468	89419735	lncRNA	G	A	0.599057	0.00934579	A	0.292553	0	1	218.749	3.15614e-48	1099	5.35204e-41	-1.09238	-15.0642	0.0725151	3.3197e-34	-1.01162	-7.23457	0.139832	1.90767e-08	-1.0985	-12.9	0.0851546	1.09843e-25	-0.0847652	-0.578929	0.146417	0.563334	ENSG00000198468.7	chr1_212878776_G_A_b38	20688	144	185	0.457921	1.27e-46	1.15891	0.0568023	G	A
rs12722933:213049117:A:G	1	213049117	ENSG00000162769	FLVCR1	0	ENSG00000198468	FLVCR1-DT	213025447	213031468	17649	lncRNA	A	G	0.599057	0.00934579	G	0.292553	0	1	218.749	3.15614e-48	1099	5.35204e-41	-1.09238	-15.0642	0.0725151	3.3197e-34	-1.01162	-7.23457	0.139832	1.90767e-08	-1.0985	-12.9	0.0851546	1.09843e-25	-0.0847652	-0.578929	0.146417	0.563334	ENSG00000198468.7	chr1_212875775_A_G_b38	17687	144	185	0.457921	1.27e-46	1.15891	0.0568023	A	G
rs12744746:213055505:G:T	1	213055505	ENSG00000162769	FLVCR1	0	ENSG00000198468	FLVCR1-DT	213025447	213031468	24037	lncRNA	G	T	0.599057	0.00934579	T	0.292553	0	1	218.749	3.15614e-48	1099	5.35204e-41	-1.09238	-15.0642	0.0725151	3.3197e-34	-1.01162	-7.23457	0.139832	1.90767e-08	-1.0985	-12.9	0.0851546	1.09843e-25	-0.0847652	-0.578929	0.146417	0.563334	ENSG00000198468.7	chr1_212882163_G_T_b38	24075	144	185	0.457921	1.27e-46	1.15891	0.0568023	G	T
rs7516817:213051578:C:T	1	213051578	ENSG00000162769	FLVCR1	0	ENSG00000198468	FLVCR1-DT	213025447	213031468	20110	lncRNA	C	T	0.599057	0.00934579	T	0.292553	0	1	218.749	3.15614e-48	1099	5.35204e-41	-1.09238	-15.0642	0.0725151	3.3197e-34	-1.01162	-7.23457	0.139832	1.90767e-08	-1.0985	-12.9	0.0851546	1.09843e-25	-0.0847652	-0.578929	0.146417	0.563334	ENSG00000198468.7	chr1_212878236_C_T_b38	20148	144	185	0.457921	1.27e-46	1.15891	0.0568023	C	T
rs7538797:213051582:G:C	1	213051582	ENSG00000162769	FLVCR1	0	ENSG00000198468	FLVCR1-DT	213025447	213031468	20114	lncRNA	G	C	0.599057	0.00934579	C	0.292553	0	1	218.749	3.15614e-48	1099	5.35204e-41	-1.09238	-15.0642	0.0725151	3.3197e-34	-1.01162	-7.23457	0.139832	1.90767e-08	-1.0985	-12.9	0.0851546	1.09843e-25	-0.0847652	-0.578929	0.146417	0.563334	ENSG00000198468.7	chr1_212878240_G_C_b38	20152	144	185	0.457921	1.27e-46	1.15891	0.0568023	G	C
rs12069595:213050975:A:G	1	213050975	ENSG00000162769	FLVCR1	0	ENSG00000198468	FLVCR1-DT	213025447	213031468	19507	lncRNA	A	G	0.599057	0.00934579	G	0.292553	0	1	218.749	3.15614e-48	1099	5.35204e-41	-1.09238	-15.0642	0.0725151	3.3197e-34	-1.01162	-7.23457	0.139832	1.90767e-08	-1.0985	-12.9	0.0851546	1.09843e-25	-0.0847652	-0.578929	0.146417	0.563334	ENSG00000198468.7	chr1_212877633_A_G_b38	19545	144	185	0.457921	1.27e-46	1.15891	0.0568023	A	G
rs6664909:213043583:A:G	1	213043583	ENSG00000162769	FLVCR1	0	ENSG00000198468	FLVCR1-DT	213025447	213031468	12115	lncRNA	A	G	0.599057	0.00934579	G	0.292553	0	1	218.749	3.15614e-48	1099	5.35204e-41	-1.09238	-15.0642	0.0725151	3.3197e-34	-1.01162	-7.23457	0.139832	1.90767e-08	-1.0985	-12.9	0.0851546	1.09843e-25	-0.0847652	-0.578929	0.146417	0.563334	ENSG00000198468.7	chr1_212870241_A_G_b38	12153	144	185	0.457921	1.27e-46	1.15891	0.0568023	A	G
rs11120056:213050873:G:T	1	213050873	ENSG00000162769	FLVCR1	0	ENSG00000198468	FLVCR1-DT	213025447	213031468	19405	lncRNA	G	T	0.599057	0.00934579	T	0.292553	0	1	218.749	3.15614e-48	1099	5.35204e-41	-1.09238	-15.0642	0.0725151	3.3197e-34	-1.01162	-7.23457	0.139832	1.90767e-08	-1.0985	-12.9	0.0851546	1.09843e-25	-0.0847652	-0.578929	0.146417	0.563334	ENSG00000198468.7	chr1_212877531_G_T_b38	19443	144	185	0.457921	1.27e-46	1.15891	0.0568023	G	T
rs10604828:213048483:ATG:A	1	213048483	-	-	-	ENSG00000198468	FLVCR1-DT	213025447	213031468	17015	lncRNA	ATG	A	0.599057	0.00934579	A	0.292553	0	1	218.749	3.15614e-48	1099	5.35204e-41	-1.09238	-15.0642	0.0725151	3.3197e-34	-1.01162	-7.23457	0.139832	1.90767e-08	-1.0985	-12.9	0.0851546	1.09843e-25	-0.0847652	-0.578929	0.146417	0.563334	-	-	-	-	-	-	-	-	-	-	-
rs11120057:213051804:A:G	1	213051804	ENSG00000162769	FLVCR1	0	ENSG00000198468	FLVCR1-DT	213025447	213031468	20336	lncRNA	A	G	0.599057	0.00934579	G	0.292553	0	1	218.749	3.15614e-48	1099	5.35204e-41	-1.09238	-15.0642	0.0725151	3.3197e-34	-1.01162	-7.23457	0.139832	1.90767e-08	-1.0985	-12.9	0.0851546	1.09843e-25	-0.0847652	-0.578929	0.146417	0.563334	ENSG00000198468.7	chr1_212878462_A_G_b38	20374	144	185	0.457921	1.27e-46	1.15891	0.0568023	A	G
rs10746439:213050209:G:A	1	213050209	ENSG00000162769	FLVCR1	0	ENSG00000198468	FLVCR1-DT	213025447	213031468	18741	lncRNA	G	A	0.599057	0.00934579	A	0.292553	0	1	218.749	3.15614e-48	1099	5.35204e-41	-1.09238	-15.0642	0.0725151	3.3197e-34	-1.01162	-7.23457	0.139832	1.90767e-08	-1.0985	-12.9	0.0851546	1.09843e-25	-0.0847652	-0.578929	0.146417	0.563334	ENSG00000198468.7	chr1_212876867_G_A_b38	18779	144	185	0.457921	1.27e-46	1.15891	0.0568023	G	A
rs11120059:213060011:G:A	1	213060011	ENSG00000162769	FLVCR1	0	ENSG00000198468	FLVCR1-DT	213025447	213031468	28543	lncRNA	G	A	0.599057	0.00934579	A	0.292553	0	1	218.749	3.15614e-48	1099	5.35204e-41	-1.09238	-15.0642	0.0725151	3.3197e-34	-1.01162	-7.23457	0.139832	1.90767e-08	-1.0985	-12.9	0.0851546	1.09843e-25	-0.0847652	-0.578929	0.146417	0.563334	ENSG00000198468.7	chr1_212886669_G_A_b38	28581	144	185	0.457921	1.27e-46	1.15891	0.0568023	G	A
rs10864009:213034356:C:T	1	213034356	ENSG00000162769	FLVCR1	0	ENSG00000198468	FLVCR1-DT	213025447	213031468	2888	lncRNA	C	T	0.599057	0.00934579	T	0.292553	0	1	218.749	3.15614e-48	1099	5.35204e-41	-1.09238	-15.0642	0.0725151	3.3197e-34	-1.01162	-7.23457	0.139832	1.90767e-08	-1.0985	-12.9	0.0851546	1.09843e-25	-0.0847652	-0.578929	0.146417	0.563334	ENSG00000198468.7	chr1_212861014_C_T_b38	2926	144	185	0.457921	1.27e-46	1.15891	0.0568023	C	T
rs10864016:213041270:T:C	1	213041270	ENSG00000162769	FLVCR1	0	ENSG00000198468	FLVCR1-DT	213025447	213031468	9802	lncRNA	T	C	0.599057	0.00934579	C	0.292553	0	1	218.749	3.15614e-48	1099	5.35204e-41	-1.09238	-15.0642	0.0725151	3.3197e-34	-1.01162	-7.23457	0.139832	1.90767e-08	-1.0985	-12.9	0.0851546	1.09843e-25	-0.0847652	-0.578929	0.146417	0.563334	ENSG00000198468.7	chr1_212867928_T_C_b38	9840	144	185	0.457921	1.27e-46	1.15891	0.0568023	T	C
rs10779585:213034449:G:A	1	213034449	ENSG00000162769	FLVCR1	0	ENSG00000198468	FLVCR1-DT	213025447	213031468	2981	lncRNA	G	A	0.599057	0.00934579	A	0.292553	0	1	218.749	3.15614e-48	1099	5.35204e-41	-1.09238	-15.0642	0.0725151	3.3197e-34	-1.01162	-7.23457	0.139832	1.90767e-08	-1.0985	-12.9	0.0851546	1.09843e-25	-0.0847652	-0.578929	0.146417	0.563334	ENSG00000198468.7	chr1_212861107_G_A_b38	3019	144	185	0.457921	1.27e-46	1.15891	0.0568023	G	A
rs6666368:213054551:A:G	1	213054551	ENSG00000162769	FLVCR1	0	ENSG00000198468	FLVCR1-DT	213025447	213031468	23083	lncRNA	A	G	0.599057	0.00934579	G	0.292553	0	1	218.749	3.15614e-48	1099	5.35204e-41	-1.09238	-15.0642	0.0725151	3.3197e-34	-1.01162	-7.23457	0.139832	1.90767e-08	-1.0985	-12.9	0.0851546	1.09843e-25	-0.0847652	-0.578929	0.146417	0.563334	ENSG00000198468.7	chr1_212881209_A_G_b38	23121	144	185	0.457921	1.27e-46	1.15891	0.0568023	A	G
rs10779590:213050123:G:T	1	213050123	ENSG00000162769	FLVCR1	0	ENSG00000198468	FLVCR1-DT	213025447	213031468	18655	lncRNA	G	T	0.599057	0.00934579	T	0.292553	0	1	218.749	3.15614e-48	1099	5.35204e-41	-1.09238	-15.0642	0.0725151	3.3197e-34	-1.01162	-7.23457	0.139832	1.90767e-08	-1.0985	-12.9	0.0851546	1.09843e-25	-0.0847652	-0.578929	0.146417	0.563334	ENSG00000198468.7	chr1_212876781_G_T_b38	18693	144	185	0.457921	1.27e-46	1.15891	0.0568023	G	T
rs10864015:213040774:A:G	1	213040774	ENSG00000162769	FLVCR1	0	ENSG00000198468	FLVCR1-DT	213025447	213031468	9306	lncRNA	A	G	0.599057	0.00934579	G	0.292553	0	1	218.749	3.15614e-48	1099	5.35204e-41	-1.09238	-15.0642	0.0725151	3.3197e-34	-1.01162	-7.23457	0.139832	1.90767e-08	-1.0985	-12.9	0.0851546	1.09843e-25	-0.0847652	-0.578929	0.146417	0.563334	ENSG00000198468.7	chr1_212867432_A_G_b38	9344	144	185	0.457921	1.27e-46	1.15891	0.0568023	A	G
rs7536716:213058852:T:A	1	213058852	ENSG00000162769	FLVCR1	0	ENSG00000198468	FLVCR1-DT	213025447	213031468	27384	lncRNA	T	A	0.599057	0.00934579	A	0.292553	0	1	218.749	3.15614e-48	1099	5.35204e-41	-1.09238	-15.0642	0.0725151	3.3197e-34	-1.01162	-7.23457	0.139832	1.90767e-08	-1.0985	-12.9	0.0851546	1.09843e-25	-0.0847652	-0.578929	0.146417	0.563334	ENSG00000198468.7	chr1_212885510_T_A_b38	27422	144	185	0.457921	1.27e-46	1.15891	0.0568023	T	A
rs6666356:213054503:A:G	1	213054503	ENSG00000162769	FLVCR1	0	ENSG00000198468	FLVCR1-DT	213025447	213031468	23035	lncRNA	A	G	0.599057	0.00934579	G	0.292553	0	1	218.749	3.15614e-48	1099	5.35204e-41	-1.09238	-15.0642	0.0725151	3.3197e-34	-1.01162	-7.23457	0.139832	1.90767e-08	-1.0985	-12.9	0.0851546	1.09843e-25	-0.0847652	-0.578929	0.146417	0.563334	ENSG00000198468.7	chr1_212881161_A_G_b38	23073	144	185	0.457921	1.27e-46	1.15891	0.0568023	A	G
rs10779587:213035573:A:T	1	213035573	ENSG00000162769	FLVCR1	0	ENSG00000198468	FLVCR1-DT	213025447	213031468	4105	lncRNA	A	T	0.599057	0.00934579	T	0.292553	0	1	218.749	3.15614e-48	1099	5.35204e-41	-1.09238	-15.0642	0.0725151	3.3197e-34	-1.01162	-7.23457	0.139832	1.90767e-08	-1.0985	-12.9	0.0851546	1.09843e-25	-0.0847652	-0.578929	0.146417	0.563334	ENSG00000198468.7	chr1_212862231_A_T_b38	4143	144	185	0.457921	1.27e-46	1.15891	0.0568023	A	T
rs10779586:213034506:A:C	1	213034506	ENSG00000162769	FLVCR1	0	ENSG00000198468	FLVCR1-DT	213025447	213031468	3038	lncRNA	A	C	0.599057	0.00934579	C	0.292553	0	1	218.749	3.15614e-48	1099	5.35204e-41	-1.09238	-15.0642	0.0725151	3.3197e-34	-1.01162	-7.23457	0.139832	1.90767e-08	-1.0985	-12.9	0.0851546	1.09843e-25	-0.0847652	-0.578929	0.146417	0.563334	ENSG00000198468.7	chr1_212861164_A_C_b38	3076	144	185	0.457921	1.27e-46	1.15891	0.0568023	A	C
rs4951465:213045264:A:C	1	213045264	ENSG00000162769	FLVCR1	0	ENSG00000198468	FLVCR1-DT	213025447	213031468	13796	lncRNA	A	C	0.599057	0.00934579	C	0.292553	0	1	218.749	3.15614e-48	1099	5.35204e-41	-1.09238	-15.0642	0.0725151	3.3197e-34	-1.01162	-7.23457	0.139832	1.90767e-08	-1.0985	-12.9	0.0851546	1.09843e-25	-0.0847652	-0.578929	0.146417	0.563334	ENSG00000198468.7	chr1_212871922_A_C_b38	13834	144	185	0.457921	1.27e-46	1.15891	0.0568023	A	C
rs4951645:213045541:T:A	1	213045541	ENSG00000162769	FLVCR1	0	ENSG00000198468	FLVCR1-DT	213025447	213031468	14073	lncRNA	T	A	0.599057	0.00934579	A	0.292553	0	1	218.749	3.15614e-48	1099	5.35204e-41	-1.09238	-15.0642	0.0725151	3.3197e-34	-1.01162	-7.23457	0.139832	1.90767e-08	-1.0985	-12.9	0.0851546	1.09843e-25	-0.0847652	-0.578929	0.146417	0.563334	ENSG00000198468.7	chr1_212872199_T_A_b38	14111	144	185	0.457921	1.27e-46	1.15891	0.0568023	T	A
rs11120054:213050627:A:G	1	213050627	ENSG00000162769	FLVCR1	0	ENSG00000198468	FLVCR1-DT	213025447	213031468	19159	lncRNA	A	G	0.599057	0.00934579	G	0.292553	0	1	218.749	3.15614e-48	1099	5.35204e-41	-1.09238	-15.0642	0.0725151	3.3197e-34	-1.01162	-7.23457	0.139832	1.90767e-08	-1.0985	-12.9	0.0851546	1.09843e-25	-0.0847652	-0.578929	0.146417	0.563334	ENSG00000198468.7	chr1_212877285_A_G_b38	19197	144	185	0.457921	1.27e-46	1.15891	0.0568023	A	G
rs11808574:213057287:C:G	1	213057287	ENSG00000162769	FLVCR1	0	ENSG00000198468	FLVCR1-DT	213025447	213031468	25819	lncRNA	C	G	0.599057	0.00934579	G	0.292553	0	1	218.749	3.15614e-48	1099	5.35204e-41	-1.09238	-15.0642	0.0725151	3.3197e-34	-1.01162	-7.23457	0.139832	1.90767e-08	-1.0985	-12.9	0.0851546	1.09843e-25	-0.0847652	-0.578929	0.146417	0.563334	ENSG00000198468.7	chr1_212883945_C_G_b38	25857	144	185	0.457921	1.27e-46	1.15891	0.0568023	C	G
rs10864020:213047331:A:G	1	213047331	ENSG00000162769	FLVCR1	0	ENSG00000198468	FLVCR1-DT	213025447	213031468	15863	lncRNA	A	G	0.599057	0.00934579	G	0.292553	0	1	218.749	3.15614e-48	1099	5.35204e-41	-1.09238	-15.0642	0.0725151	3.3197e-34	-1.01162	-7.23457	0.139832	1.90767e-08	-1.0985	-12.9	0.0851546	1.09843e-25	-0.0847652	-0.578929	0.146417	0.563334	ENSG00000198468.7	chr1_212873989_A_G_b38	15901	144	185	0.457921	1.27e-46	1.15891	0.0568023	A	G
rs2220949:213031350:C:T	1	213031350	ENSG00000198468	FLVCR1-AS1	0	ENSG00000198468	FLVCR1-DT	213025447	213031468	0	lncRNA	C	T	0.599057	0.00934579	T	0.292553	0	1	218.749	3.15614e-48	1099	5.35204e-41	-1.09238	-15.0642	0.0725151	3.3197e-34	-1.01162	-7.23457	0.139832	1.90767e-08	-1.0985	-12.9	0.0851546	1.09843e-25	-0.0847652	-0.578929	0.146417	0.563334	ENSG00000198468.7	chr1_212858008_C_T_b38	-80	144	185	0.457921	1.27e-46	1.15891	0.0568023	C	T
rs10779591:213052891:G:T	1	213052891	ENSG00000162769	FLVCR1	0	ENSG00000198468	FLVCR1-DT	213025447	213031468	21423	lncRNA	G	T	0.599057	0.00934579	T	0.292553	0	1	218.749	3.15614e-48	1099	5.35204e-41	-1.09238	-15.0642	0.0725151	3.3197e-34	-1.01162	-7.23457	0.139832	1.90767e-08	-1.0985	-12.9	0.0851546	1.09843e-25	-0.0847652	-0.578929	0.146417	0.563334	ENSG00000198468.7	chr1_212879549_G_T_b38	21461	144	185	0.457921	1.27e-46	1.15891	0.0568023	G	T
rs6659996:213047121:A:T	1	213047121	ENSG00000162769	FLVCR1	0	ENSG00000198468	FLVCR1-DT	213025447	213031468	15653	lncRNA	A	T	0.599057	0.00934579	T	0.292553	0	1	218.749	3.15614e-48	1099	5.35204e-41	-1.09238	-15.0642	0.0725151	3.3197e-34	-1.01162	-7.23457	0.139832	1.90767e-08	-1.0985	-12.9	0.0851546	1.09843e-25	-0.0847652	-0.578929	0.146417	0.563334	ENSG00000198468.7	chr1_212873779_A_T_b38	15691	144	185	0.457921	1.27e-46	1.15891	0.0568023	A	T
rs10779592:213053088:G:T	1	213053088	ENSG00000162769	FLVCR1	0	ENSG00000198468	FLVCR1-DT	213025447	213031468	21620	lncRNA	G	T	0.599057	0.00934579	T	0.292553	0	1	218.749	3.15614e-48	1099	5.35204e-41	-1.09238	-15.0642	0.0725151	3.3197e-34	-1.01162	-7.23457	0.139832	1.90767e-08	-1.0985	-12.9	0.0851546	1.09843e-25	-0.0847652	-0.578929	0.146417	0.563334	ENSG00000198468.7	chr1_212879746_G_T_b38	21658	144	185	0.457921	1.27e-46	1.15891	0.0568023	G	T
rs9787376:213039118:C:T	1	213039118	ENSG00000162769	FLVCR1	0	ENSG00000198468	FLVCR1-DT	213025447	213031468	7650	lncRNA	C	T	0.599057	0.00934579	T	0.292553	0	1	218.749	3.15614e-48	1099	5.35204e-41	-1.09238	-15.0642	0.0725151	3.3197e-34	-1.01162	-7.23457	0.139832	1.90767e-08	-1.0985	-12.9	0.0851546	1.09843e-25	-0.0847652	-0.578929	0.146417	0.563334	ENSG00000198468.7	chr1_212865776_C_T_b38	7688	144	185	0.457921	1.27e-46	1.15891	0.0568023	C	T
rs11120050:213039536:A:C	1	213039536	ENSG00000162769	FLVCR1	0	ENSG00000198468	FLVCR1-DT	213025447	213031468	8068	lncRNA	A	C	0.599057	0.00934579	C	0.292553	0	1	218.749	3.15614e-48	1099	5.35204e-41	-1.09238	-15.0642	0.0725151	3.3197e-34	-1.01162	-7.23457	0.139832	1.90767e-08	-1.0985	-12.9	0.0851546	1.09843e-25	-0.0847652	-0.578929	0.146417	0.563334	ENSG00000198468.7	chr1_212866194_A_C_b38	8106	144	185	0.457921	1.27e-46	1.15891	0.0568023	A	C
rs11120053:213048952:A:G	1	213048952	ENSG00000162769	FLVCR1	0	ENSG00000198468	FLVCR1-DT	213025447	213031468	17484	lncRNA	A	G	0.599057	0.00934579	G	0.292553	0	1	218.749	3.15614e-48	1099	5.35204e-41	-1.09238	-15.0642	0.0725151	3.3197e-34	-1.01162	-7.23457	0.139832	1.90767e-08	-1.0985	-12.9	0.0851546	1.09843e-25	-0.0847652	-0.578929	0.146417	0.563334	ENSG00000198468.7	chr1_212875610_A_G_b38	17522	144	185	0.457921	1.27e-46	1.15891	0.0568023	A	G
rs10864018:213041440:T:C	1	213041440	ENSG00000162769	FLVCR1	0	ENSG00000198468	FLVCR1-DT	213025447	213031468	9972	lncRNA	T	C	0.599057	0.00934579	C	0.292553	0	1	218.749	3.15614e-48	1099	5.35204e-41	-1.09238	-15.0642	0.0725151	3.3197e-34	-1.01162	-7.23457	0.139832	1.90767e-08	-1.0985	-12.9	0.0851546	1.09843e-25	-0.0847652	-0.578929	0.146417	0.563334	ENSG00000198468.7	chr1_212868098_T_C_b38	10010	144	185	0.457921	1.27e-46	1.15891	0.0568023	T	C
rs35983137:213056141:C:CT	1	213056141	-	-	-	ENSG00000198468	FLVCR1-DT	213025447	213031468	24673	lncRNA	C	CT	0.599057	0.00934579	CT	0.292553	0	1	218.749	3.15614e-48	1099	5.35204e-41	-1.09238	-15.0642	0.0725151	3.3197e-34	-1.01162	-7.23457	0.139832	1.90767e-08	-1.0985	-12.9	0.0851546	1.09843e-25	-0.0847652	-0.578929	0.146417	0.563334	-	-	-	-	-	-	-	-	-	-	-
rs7534973:213053550:A:T	1	213053550	ENSG00000162769	FLVCR1	0	ENSG00000198468	FLVCR1-DT	213025447	213031468	22082	lncRNA	A	T	0.599057	0.00934579	T	0.292553	0	1	218.749	3.15614e-48	1099	5.35204e-41	-1.09238	-15.0642	0.0725151	3.3197e-34	-1.01162	-7.23457	0.139832	1.90767e-08	-1.0985	-12.9	0.0851546	1.09843e-25	-0.0847652	-0.578929	0.146417	0.563334	ENSG00000198468.7	chr1_212880208_A_T_b38	22120	144	185	0.457921	1.27e-46	1.15891	0.0568023	A	T
rs2291773	1	213061030	ENSG00000162769	FLVCR1	0	ENSG00000198468	FLVCR1-DT	213025447	213031468	29562	lncRNA	G	T	0.599057	0.00934579	T	0.292553	0	1	218.749	3.15614e-48	1099	5.35204e-41	-1.09238	-15.0642	0.0725151	3.3197e-34	-1.01162	-7.23457	0.139832	1.90767e-08	-1.0985	-12.9	0.0851546	1.09843e-25	-0.0847652	-0.578929	0.146417	0.563334	ENSG00000198468.7	chr1_212887688_G_T_b38	29600	144	185	0.457921	1.27e-46	1.15891	0.0568023	G	T
rs34575687:41404231:G:T	17	41404231	ENSG00000236383	LINC00854	20893	ENSG00000198496	NBR2	41277568	41305688	98543	lncRNA	G	T	0.283019	0.00934579	T	0.159574	0	1	217.835	4.98463e-48	712	5.47619e-41	1.09007	14.6428	0.0744442	6.03792e-33	1.14122	6.08461	0.187558	5.97456e-07	1.11241	13.4467	0.0827277	4.22192e-27	0.0191746	0.106033	0.180836	0.915669	ENSG00000198496.10	chr17_43326863_G_T_b38	201253	92	104	0.257426	8.65e-33	-1.02506	0.0677734	G	T
rs71275967:41417072:GGTTAA:G	17	41417072	-	-	-	ENSG00000198496	NBR2	41277568	41305688	111384	lncRNA	GGTTAA	G	0.283019	0.00934579	G	0.159574	0	1	217.835	4.98463e-48	712	5.47619e-41	1.09007	14.6428	0.0744442	6.03792e-33	1.14122	6.08461	0.187558	5.97456e-07	1.11241	13.4467	0.0827277	4.22192e-27	0.0191746	0.106033	0.180836	0.915669	-	-	-	-	-	-	-	-	-	-	-
rs4474733	17	41433660	ENSG00000188825	LINC00910	13553	ENSG00000198496	NBR2	41277568	41305688	127972	lncRNA	G	T	0.283019	0.00934579	T	0.159574	0	1	217.835	4.98463e-48	712	5.47619e-41	1.09007	14.6428	0.0744442	6.03792e-33	1.14122	6.08461	0.187558	5.97456e-07	1.11241	13.4467	0.0827277	4.22192e-27	0.0191746	0.106033	0.180836	0.915669	ENSG00000198496.10	chr17_43356292_G_T_b38	230682	92	104	0.257426	8.65e-33	-1.02506	0.0677734	G	T
rs58359623:9541406:C:G	19	9541406	ENSG00000174652	ZNF266	0	ENSG00000174652	ZNF266	9523137	9546247	0	protein_coding	G	C	0.369159	0	C	0.346154	0.0319149	1	218.932	2.88068e-48	1236	5.49389e-41	0.907182	14.8154	0.0612323	1.83814e-33	1.22757	8.65952	0.14176	3.17945e-10	0.832809	11.9977	0.0694141	2.44109e-23	0.254506	1.59497	0.159568	0.112409	ENSG00000174652.17	chr19_9430730_C_G_b38	-4848	146	190	0.470297	8.4e-50	0.860418	0.0396516	C	G
12:31225230:T:C	12	31225230	-	-	-	ENSG00000013573	DDX11	31226794	31257733	1564	protein_coding	C	T	0.48	0.0654206	T	0.305556	0.0425532	1	219.424	2.25206e-48	1624	5.6433e-41	-0.886635	-14.4609	0.0613126	2.11585e-32	-0.832027	-6.31342	0.131787	2.99067e-07	-0.922883	-13.4002	0.0688709	5.56637e-27	0.008154	0.059259	0.137599	0.952809	-	-	-	-	-	-	-	-	-	-	-
