## Supplementary material for "Smoking-informed methylation and expression QTLs in human brain and colocalization with smoking-associated genetic loci": Table S2 (part 2 of 3)

### Sheet: S2. NAc eQTLs (continued)
Genetic variant annotations						eGene annotation						Variant metrics								Joint 2DF tests				eQTL association tests																GTEx NAc and basal ganglia eQTL data
rs4451795:87718696:T:C	5	87718696	ENSG00000247828|ENSG00000250156	TMEM161B-AS1|CTC-498M16.2	0	ENSG00000247828	TMEM161B-AS1	87564708	87735154	0	lncRNA	T	C	0.240566	0.00934579	C	0.335106	0	1	217.104	7.18529e-48	545	6.04236e-41	-1.00976	-15.1161	0.0668	2.32352e-34	-1.12221	-8.15126	0.137674	1.33354e-09	-0.981322	-12.2744	0.0799487	4.64487e-24	-0.0737147	-0.447856	0.164595	0.654776	ENSG00000247828.7	chr5_88422879_T_C_b38	153808	83	97	0.240099	7.95e-20	0.568542	0.0544751	T	C
rs2838825:46655651:C:T	21	46655651	ENSG00000182586	LINC00334	0	ENSG00000223768	LINC00205	46707965	46717721	52314	lncRNA	C	T	0.308411	0	T	0.23913	0.0212766	1	219.043	2.72519e-48	1490	6.26539e-41	1.02564	14.4905	0.0707801	1.72455e-32	1.12483	7.57888	0.148416	6.94905e-09	1.0442	12.7123	0.082141	3.37302e-25	0.183406	1.11538	0.164434	0.26612	ENSG00000223768.1	chr21_45235736_C_T_b38	-57549	105	130	0.321782	6.09e-39	-0.920976	0.0528966	C	T
rs13243536:64468904:G:A	7	64468904	ENSG00000213462	ERV3-1	1783	ENSG00000234585	CCT6P3	64498732	64535091	29828	transcribed_unprocessed_pseudogene	G	A	0.359813	0	A	0.402174	0.0212766	1	219.053	2.7122e-48	1527	6.39038e-41	-0.957615	-13.7392	0.0696996	3.08847e-30	-0.819023	-4.25013	0.192705	0.000150524	-1.05323	-14.1771	0.0742912	5.57898e-29	0.307183	1.78813	0.17179	0.075374	ENSG00000234585.6	chr7_65008526_G_A_b38	-29834	129	169	0.418317	4.44e-31	0.840344	0.0579491	G	A
rs12538992:64469928:T:A	7	64469928	-	-	-	ENSG00000234585	CCT6P3	64498732	64535091	28804	transcribed_unprocessed_pseudogene	T	A	0.359813	0	A	0.402174	0.0212766	1	219.053	2.7122e-48	1527	6.39038e-41	-0.957615	-13.7392	0.0696996	3.08847e-30	-0.819023	-4.25013	0.192705	0.000150524	-1.05323	-14.1771	0.0742912	5.57898e-29	0.307183	1.78813	0.17179	0.075374	-	-	-	-	-	-	-	-	-	-	-
rs11120047:213031948:G:C	1	213031948	ENSG00000162769	FLVCR1	0	ENSG00000198468	FLVCR1-DT	213025447	213031468	480	lncRNA	G	C	0.599057	0.00934579	C	0.290323	0.0106383	1	218.367	3.8204e-48	1099	6.47846e-41	-1.09212	-15.0447	0.0725916	3.79464e-34	-1.01162	-7.23457	0.139832	1.90767e-08	-1.0982	-12.8852	0.0852296	1.20009e-25	-0.0856834	-0.584838	0.146508	0.559362	ENSG00000198468.7	chr1_212858606_G_C_b38	518	144	185	0.457921	1.27e-46	1.15891	0.0568023	G	C
rs74597067:41393247:T:A	17	41393247	ENSG00000236383	LINC00854	9909	ENSG00000198496	NBR2	41277568	41305688	87559	lncRNA	T	A	0.280374	0	A	0.159574	0	1	217.352	6.34658e-48	712	6.97245e-41	1.08398	14.5963	0.0742645	8.3195e-33	1.11967	6.04478	0.185229	6.74089e-07	1.11241	13.4467	0.0827277	4.22192e-27	0.00554775	0.030759	0.180361	0.975495	ENSG00000198496.10	chr17_43315891_T_A_b38	190281	92	104	0.257426	8.65e-33	-1.02506	0.0677734	T	A
rs76453925:43759431:C:T	17	43759431	ENSG00000120088|ENSG00000263715	CRHR1|RP11-105N13.4	0	ENSG00000214425	LRRC37A4P	43584107	43628903	130528	transcribed_unprocessed_pseudogene	C	T	0.219626	0	T	0.048913	0.0212766	0	219.028	2.74563e-48	1650	6.99025e-41	1.54254	14.7382	0.104662	3.12775e-33	1.69652	7.1974	0.235712	2.12889e-08	1.51291	12.9316	0.116993	9.09722e-26	0.25455	1.07389	0.237036	0.284257	ENSG00000214425.7	chr17_45682065_C_T_b38	131730	87	100	0.247525	8.3e-53	-0.999709	0.04354	C	T
rs17761387:43765450:G:A	17	43765450	ENSG00000120088|ENSG00000263715	CRHR1|RP11-105N13.4	0	ENSG00000214425	LRRC37A4P	43584107	43628903	136547	transcribed_unprocessed_pseudogene	G	A	0.219626	0	A	0.048913	0.0212766	0	219.028	2.74563e-48	1650	6.99025e-41	1.54254	14.7382	0.104662	3.12775e-33	1.69652	7.1974	0.235712	2.12889e-08	1.51291	12.9316	0.116993	9.09722e-26	0.25455	1.07389	0.237036	0.284257	ENSG00000214425.7	chr17_45688084_G_A_b38	137749	87	100	0.247525	8.3e-53	-0.999709	0.04354	G	A
12:11170743:T:C	12	11170743	-	-	-	ENSG00000275778	AC018630.2	10998448	11324199	0	protein_coding	T	C	0.518692	0	C	0.322581	0.0106383	1	219.002	2.78168e-48	1656	7.10777e-41	-0.886486	-14.4688	0.0612687	2.00309e-32	-0.966718	-7.37148	0.131143	1.27497e-08	-0.89614	-12.8321	0.0698356	1.64806e-25	0.0678399	0.502211	0.135082	0.61611	-	-	-	-	-	-	-	-	-	-	-
12:11171069:G:A	12	11171069	-	-	-	ENSG00000275778	AC018630.2	10998448	11324199	0	protein_coding	G	A	0.518692	0	A	0.322581	0.0106383	1	219.002	2.78168e-48	1656	7.10777e-41	-0.886486	-14.4688	0.0612687	2.00309e-32	-0.966718	-7.37148	0.131143	1.27497e-08	-0.89614	-12.8321	0.0698356	1.64806e-25	0.0678399	0.502211	0.135082	0.61611	-	-	-	-	-	-	-	-	-	-	-
rs9638216:64462079:A:G	7	64462079	ENSG00000152926|ENSG00000213462	ZNF117|ERV3-1	0	ENSG00000234585	CCT6P3	64498732	64535091	36653	transcribed_unprocessed_pseudogene	A	G	0.359813	0	G	0.405556	0.0425532	1	218.742	3.16769e-48	1527	7.46359e-41	-0.963411	-13.735	0.0701429	3.17915e-30	-0.819023	-4.25013	0.192705	0.000150524	-1.05955	-14.1661	0.0747944	5.95135e-29	0.308808	1.79798	0.171753	0.0737937	ENSG00000234585.6	chr7_65001701_A_G_b38	-36659	132	173	0.428218	3.15e-33	0.861235	0.0563429	A	G
rs138498756:74002514:G:C	5	74002514	-	-	-	ENSG00000164346	NSA2	74062816	74075938	60302	protein_coding	G	C	0.0825243	0.0373832	C	0.222826	0.0212766	1	218.845	3.00899e-48	1608	7.46574e-41	-1.39304	-15.418	0.0903517	2.92474e-35	-1.08089	-6.39208	0.169099	2.35889e-07	-1.49952	-13.3412	0.112398	7.90995e-27	0.0572531	0.280953	0.203782	0.779057	-	-	-	-	-	-	-	-	-	-	-
12:31256164:G:T	12	31256164	-	-	-	ENSG00000013573	DDX11	31226794	31257733	0	protein_coding	T	G	0.480198	0.0560748	G	0.285714	0.0319149	1	218.8	3.07803e-48	1624	7.71303e-41	-0.909869	-14.7241	0.0617946	3.4484e-33	-0.853369	-7.1705	0.119011	2.305e-08	-0.935128	-12.9377	0.0722794	8.77145e-26	-0.0162643	-0.120651	0.134804	0.904097	-	-	-	-	-	-	-	-	-	-	-
12:31254959:C:T	12	31254959	-	-	-	ENSG00000013573	DDX11	31226794	31257733	0	protein_coding	T	C	0.480198	0.0560748	C	0.285714	0.0319149	1	218.8	3.07803e-48	1624	7.71303e-41	-0.909869	-14.7241	0.0617946	3.4484e-33	-0.853369	-7.1705	0.119011	2.305e-08	-0.935128	-12.9377	0.0722794	8.77145e-26	-0.0162643	-0.120651	0.134804	0.904097	-	-	-	-	-	-	-	-	-	-	-
12:31256368:G:T	12	31256368	-	-	-	ENSG00000013573	DDX11	31226794	31257733	0	protein_coding	T	G	0.480198	0.0560748	G	0.285714	0.0319149	1	218.8	3.07803e-48	1624	7.71303e-41	-0.909869	-14.7241	0.0617946	3.4484e-33	-0.853369	-7.1705	0.119011	2.305e-08	-0.935128	-12.9377	0.0722794	8.77145e-26	-0.0162643	-0.120651	0.134804	0.904097	-	-	-	-	-	-	-	-	-	-	-
rs79706599:134077442:C:A	5	134077442	ENSG00000164615	CAMLG	0	ENSG00000164615	CAMLG	134074238	134087847	0	protein_coding	C	A	0.121495	0	A	0.0159574	0	0	217.476	5.96666e-48	889	8.18463e-41	-1.46861	-14.568	0.100811	1.01067e-32	-1.66487	-6.43233	0.258829	2.0894e-07	-1.46967	-13.2703	0.110749	1.20615e-26	-0.200443	-0.802578	0.249749	0.423238	ENSG00000164615.4	chr5_134741752_C_A_b38	3251	35	37	0.0915842	1.78e-37	1.13522	0.0673361	C	A
rs145506998:134084999:C:T	5	134084999	ENSG00000164615	CAMLG	0	ENSG00000164615	CAMLG	134074238	134087847	0	protein_coding	C	T	0.121495	0	T	0.0159574	0	0	217.476	5.96666e-48	889	8.18463e-41	-1.46861	-14.568	0.100811	1.01067e-32	-1.66487	-6.43233	0.258829	2.0894e-07	-1.46967	-13.2703	0.110749	1.20615e-26	-0.200443	-0.802578	0.249749	0.423238	ENSG00000164615.4	chr5_134749309_C_T_b38	10808	38	40	0.0990099	2.52e-32	1.06121	0.0709587	C	T
GA022738	5	-	-	-	-	ENSG00000164615	CAMLG	134074238	134087847	-	protein_coding	G	A	0.121495	0	A	0.0159574	0	0	217.476	5.96666e-48	889	8.18463e-41	-1.46861	-14.568	0.100811	1.01067e-32	-1.66487	-6.43233	0.258829	2.0894e-07	-1.46967	-13.2703	0.110749	1.20615e-26	-0.200443	-0.802578	0.249749	0.423238	-	-	-	-	-	-	-	-	-	-	-
rs76945664:134079281:G:A	5	134079281	ENSG00000164615	CAMLG	0	ENSG00000164615	CAMLG	134074238	134087847	0	protein_coding	G	A	0.121495	0	A	0.0159574	0	0	217.476	5.96666e-48	889	8.18463e-41	-1.46861	-14.568	0.100811	1.01067e-32	-1.66487	-6.43233	0.258829	2.0894e-07	-1.46967	-13.2703	0.110749	1.20615e-26	-0.200443	-0.802578	0.249749	0.423238	ENSG00000164615.4	chr5_134743591_G_A_b38	5090	35	37	0.0915842	1.78e-37	1.13522	0.0673361	G	A
rs60191893:134080856:G:A	5	134080856	ENSG00000164615	CAMLG	0	ENSG00000164615	CAMLG	134074238	134087847	0	protein_coding	G	A	0.121495	0	A	0.0159574	0	0	217.476	5.96666e-48	889	8.18463e-41	-1.46861	-14.568	0.100811	1.01067e-32	-1.66487	-6.43233	0.258829	2.0894e-07	-1.46967	-13.2703	0.110749	1.20615e-26	-0.200443	-0.802578	0.249749	0.423238	ENSG00000164615.4	chr5_134745166_G_A_b38	6665	35	37	0.0915842	1.78e-37	1.13522	0.0673361	G	A
12:31261402:G:A	12	31261402	-	-	-	ENSG00000013573	DDX11	31226794	31257733	3669	protein_coding	A	G	0.453125	0.102804	G	0.288889	0.0425532	0	218.669	3.28609e-48	1624	8.23438e-41	-0.940085	-14.7308	0.0638178	3.29314e-33	-0.79727	-6.76305	0.117886	7.74237e-08	-0.996033	-13.1503	0.0757423	2.46625e-26	0.095393	0.713662	0.133667	0.476326	-	-	-	-	-	-	-	-	-	-	-
12:31261371:T:C	12	31261371	-	-	-	ENSG00000013573	DDX11	31226794	31257733	3638	protein_coding	C	T	0.453125	0.102804	T	0.288889	0.0425532	0	218.669	3.28609e-48	1624	8.23438e-41	-0.940085	-14.7308	0.0638178	3.29314e-33	-0.79727	-6.76305	0.117886	7.74237e-08	-0.996033	-13.1503	0.0757423	2.46625e-26	0.095393	0.713662	0.133667	0.476326	-	-	-	-	-	-	-	-	-	-	-
rs12056053:1197632:A:C	7	1197632	ENSG00000178381	ZFAND2A	0	ENSG00000229043	AC091729.3	1200010	1205243	2378	lncRNA	C	A	0.451456	0.0373832	A	0.510989	0.0319149	1	218.365	3.82423e-48	1398	8.2493e-41	-0.947582	-15.1744	0.0624463	1.55691e-34	-1.0507	-7.25624	0.1448	1.78955e-08	-0.920176	-12.8729	0.0714815	1.2914e-25	-0.137517	-0.897962	0.153143	0.37036	ENSG00000229043.2	chr7_1157996_A_C_b38	-2489	133	168	0.415842	5.38e-45	-1.08403	0.054877	A	C
rs6454472	6	86224053	ENSG00000135317	SNX14	0	ENSG00000203875	SNHG5	86360209	86388650	136156	lncRNA	T	G	0.579439	0	G	0.331461	0.0531915	1	217.804	5.0639e-48	1073	8.38398e-41	-0.86023	-15.5021	0.0554913	1.6433e-35	-0.916972	-5.98373	0.153244	8.11154e-07	-0.852107	-13.4907	0.0631626	3.24958e-27	0.0448254	0.336272	0.133301	0.737043	ENSG00000203875.10	chr6_85514335_T_G_b38	-164401	144	202	0.5	5.57e-46	0.687018	0.0341024	T	G
12:11131570:T:C	12	11131570	-	-	-	ENSG00000275778	AC018630.2	10998448	11324199	0	protein_coding	T	C	0.546729	0	C	0.308511	0	1	218.494	3.5853e-48	1656	9.16119e-41	-0.870667	-14.199	0.061319	1.28958e-31	-0.971466	-7.38016	0.131632	1.24288e-08	-0.876859	-12.8073	0.0684654	1.91131e-25	0.0278902	0.207112	0.134662	0.836147	-	-	-	-	-	-	-	-	-	-	-
12:11133472:T:C	12	11133472	-	-	-	ENSG00000275778	AC018630.2	10998448	11324199	0	protein_coding	T	C	0.546729	0	C	0.308511	0	1	218.494	3.5853e-48	1656	9.16119e-41	-0.870667	-14.199	0.061319	1.28958e-31	-0.971466	-7.38016	0.131632	1.24288e-08	-0.876859	-12.8073	0.0684654	1.91131e-25	0.0278902	0.207112	0.134662	0.836147	-	-	-	-	-	-	-	-	-	-	-
rs2900554	12	11134701	ENSG00000111215|ENSG00000212127	PRR4|TAS2R14	0	ENSG00000275778	AC018630.2	10998448	11324199	0	protein_coding	T	G	0.546729	0	G	0.308511	0	1	218.494	3.5853e-48	1656	9.16119e-41	-0.870667	-14.199	0.061319	1.28958e-31	-0.971466	-7.38016	0.131632	1.24288e-08	-0.876859	-12.8073	0.0684654	1.91131e-25	0.0278902	0.207112	0.134662	0.836147	-	-	-	-	-	-	-	-	-	-	-
rs35487425:46657749:TTAGC:T	21	46657749	-	-	-	ENSG00000223768	LINC00205	46707965	46717721	50216	lncRNA	TTAGC	T	0.308411	0	T	0.231183	0.0106383	1	218.233	4.08543e-48	1490	9.3927e-41	1.02402	14.3896	0.071164	3.45941e-32	1.12483	7.57888	0.148416	6.94905e-09	1.04643	12.6805	0.0825232	4.08198e-25	0.182397	1.10312	0.165346	0.271392	-	-	-	-	-	-	-	-	-	-	-
rs4819047:46665139:C:T	21	46665139	ENSG00000182586	LINC00334	0	ENSG00000223768	LINC00205	46707965	46717721	42826	lncRNA	C	T	0.311321	0.00934579	T	0.255319	0	1	218.201	4.15098e-48	1490	9.5434e-41	0.998217	14.1032	0.0707795	2.49845e-31	1.17788	8.63033	0.136482	3.44936e-10	1.0011	11.9883	0.0835068	2.583e-23	0.259678	1.5713	0.165263	0.117803	ENSG00000223768.1	chr21_45245224_C_T_b38	-48061	106	131	0.324257	7.55e-39	-0.918291	0.0528496	C	T
rs190206:15464679:G:A	17	15464679	ENSG00000259024|ENSG00000175106	TVP23C-CDRT4|TVP23C	0	ENSG00000175106	TVP23C	15405578	15466909	0	protein_coding	G	A	0.351485	0.0560748	A	0.340909	0.0638298	1	217.977	4.6437e-48	1342	9.61573e-41	0.840152	14.9011	0.0563819	1.01929e-33	0.683573	6.23576	0.109622	3.78149e-07	0.896322	13.3825	0.0669769	6.18275e-27	-0.114244	-0.893301	0.12789	0.372844	ENSG00000175106.16	chr17_15561365_G_A_b38	-2230	121	147	0.363861	0.00012297	-0.229217	0.0582435	G	A
rs38029:96353223:C:G	5	96353223	ENSG00000113441	LNPEP	0	ENSG00000164308	ERAP2	96211690	96255407	97816	protein_coding	G	C	0.383178	0	C	0.308511	0	1	218.154	4.25176e-48	1488	9.76198e-41	-1.11228	-15.1957	0.0731971	1.34427e-34	-1.10889	-7.78563	0.142428	3.81186e-09	-1.12155	-12.5514	0.0893563	8.83739e-25	-0.0535344	-0.335126	0.159744	0.737906	ENSG00000164308.16	chr5_97017519_C_G_b38	141580	132	165	0.408416	7.24e-46	-1.0458	0.052029	C	G
rs27711	5	96345739	ENSG00000113441	LNPEP	0	ENSG00000164308	ERAP2	96211690	96255407	90332	protein_coding	G	A	0.383178	0	A	0.308511	0	1	218.154	4.25176e-48	1488	9.76198e-41	-1.11228	-15.1957	0.0731971	1.34427e-34	-1.10889	-7.78563	0.142428	3.81186e-09	-1.12155	-12.5514	0.0893563	8.83739e-25	-0.0535344	-0.335126	0.159744	0.737906	ENSG00000164308.16	chr5_97010035_A_G_b38	134096	132	165	0.408416	7.24e-46	-1.0458	0.052029	A	G
12:31214991:G:A	12	31214991	-	-	-	ENSG00000013573	DDX11	31226794	31257733	11803	protein_coding	A	G	0.475	0.0654206	G	0.292135	0.0531915	1	218.252	4.04686e-48	1624	1.01408e-40	-0.882456	-14.4941	0.0608838	1.68285e-32	-0.857311	-7.1432	0.120018	2.4988e-08	-0.909175	-12.9316	0.0703063	9.09431e-26	0.000829765	0.00614101	0.135119	0.995107	-	-	-	-	-	-	-	-	-	-	-
12:31215030:G:A	12	31215030	-	-	-	ENSG00000013573	DDX11	31226794	31257733	11764	protein_coding	A	G	0.475	0.0654206	G	0.292135	0.0531915	1	218.252	4.04686e-48	1624	1.01408e-40	-0.882456	-14.4941	0.0608838	1.68285e-32	-0.857311	-7.1432	0.120018	2.4988e-08	-0.909175	-12.9316	0.0703063	9.09431e-26	0.000829765	0.00614101	0.135119	0.995107	-	-	-	-	-	-	-	-	-	-	-
rs2252195:31020057:T:C	6	31020057	ENSG00000228789	HCG22	1170	ENSG00000228789	HCG22	31021227	31027667	1170	lncRNA	C	T	0.395238	0.0186916	T	0.311828	0.0106383	1	218.909	2.91395e-48	4977	1.01941e-40	0.90077	14.1933	0.0634646	1.3415e-31	0.975867	9.47938	0.102946	3.37001e-11	0.87302	11.36	0.0768501	1.119e-21	0.104838	0.715957	0.146431	0.474911	ENSG00000228789.6	chr6_31052280_T_C_b38	-1170	130	156	0.386139	6.53e-18	0.71978	0.0739627	T	C
rs17563965:43990919:A:G	17	43990919	ENSG00000186868	MAPT	0	ENSG00000214425	LRRC37A4P	43584107	43628903	362016	transcribed_unprocessed_pseudogene	A	G	0.219626	0	G	0.0478723	0	0	218.258	4.03552e-48	1650	1.02742e-40	1.54137	14.7359	0.104599	3.17815e-33	1.69652	7.1974	0.235712	2.12889e-08	1.50726	12.9018	0.116826	1.08708e-25	0.262999	1.1102	0.236894	0.268339	ENSG00000214425.7	chr17_45913553_A_G_b38	363218	86	100	0.247525	7.92e-52	-0.975356	0.0432618	A	G
rs2907505:15447011:A:G	17	15447011	ENSG00000259024|ENSG00000175106	TVP23C-CDRT4|TVP23C	0	ENSG00000175106	TVP23C	15405578	15466909	0	protein_coding	A	G	0.287234	0.121495	G	0.5	0.0319149	0	217.818	5.02781e-48	1342	1.04111e-40	0.811541	15.2418	0.0532445	9.7977e-35	0.674399	7.33783	0.0919072	1.40745e-08	0.850273	12.8053	0.0664003	1.93525e-25	-0.134609	-1.17588	0.114475	0.241137	ENSG00000175106.16	chr17_15543697_A_G_b38	-19898	107	136	0.336634	0.0185352	-0.138517	0.0582308	A	G
12:31221072:C:A	12	31221072	-	-	-	ENSG00000013573	DDX11	31226794	31257733	5722	protein_coding	A	C	0.475	0.0654206	C	0.288889	0.0425532	1	218.197	4.15932e-48	1624	1.04226e-40	-0.880486	-14.4519	0.0609253	2.25147e-32	-0.857311	-7.1432	0.120018	2.4988e-08	-0.907286	-12.9295	0.0701718	9.21018e-26	-0.00604075	-0.0447339	0.135037	0.964367	-	-	-	-	-	-	-	-	-	-	-
12:31218038:T:C	12	31218038	-	-	-	ENSG00000013573	DDX11	31226794	31257733	8756	protein_coding	C	T	0.475	0.0654206	T	0.288889	0.0425532	1	218.197	4.15932e-48	1624	1.04226e-40	-0.880486	-14.4519	0.0609253	2.25147e-32	-0.857311	-7.1432	0.120018	2.4988e-08	-0.907286	-12.9295	0.0701718	9.21018e-26	-0.00604075	-0.0447339	0.135037	0.964367	-	-	-	-	-	-	-	-	-	-	-
rs60548676:29291112:T:C	16	29291112	ENSG00000198106	SNX29P2	0	ENSG00000260953	AC009093.4	29273594	29275800	15312	lncRNA	T	C	0.372549	0.046729	C	0.53012	0.117021	0	215.529	1.57912e-47	434	1.05748e-40	0.913448	15.0268	0.0607881	4.29379e-34	0.858396	4.55891	0.18829	6.03282e-05	0.911641	13.9551	0.0653266	2.06926e-28	0.0506336	0.339643	0.149079	0.734506	ENSG00000260953.1	chr16_29279791_T_C_b38	15312	121	142	0.351485	5.61e-29	-0.646282	0.0470345	T	C
rs2492	6	3717598	ENSG00000168994	PXDC1	5250	ENSG00000228793	AL033523.1	3585335	3720315	0	lncRNA	T	C	0.345794	0	C	0.398936	0	1	218.369	3.81734e-48	1880	1.10735e-40	0.858813	15.0241	0.0571625	4.37381e-34	0.717275	7.53346	0.0952119	7.93367e-09	0.90061	12.7128	0.0708426	3.3633e-25	-0.0748164	-0.572682	0.130642	0.567548	ENSG00000228793.1	chr6_3717364_C_T_b38	92617	113	134	0.331683	1.29e-08	0.490045	0.0817547	C	T
rs12102803:70397203:G:A	16	70397203	ENSG00000260537|ENSG00000168872	RP11-529K1.3|DDX19A	0	ENSG00000223496	EXOSC6	70280681	70285843	111360	protein_coding	A	G	0.552381	0.0186916	G	0.177419	0.0106383	1	216.534	9.5557e-48	819	1.20757e-40	-0.601435	-15.3767	0.0391134	3.8818e-35	-0.652064	-7.08891	0.0919837	2.93458e-08	-0.565632	-12.895	0.0438644	1.13179e-25	-0.0464793	-0.553447	0.0839815	0.580619	ENSG00000223496.2	chr16_70363300_G_A_b38	111370	147	195	0.482673	1.68e-34	-0.564999	0.0358669	G	A
12:31250400:T:G	12	31250400	-	-	-	ENSG00000013573	DDX11	31226794	31257733	0	protein_coding	G	T	0.475728	0.0373832	T	0.291209	0.0319149	1	217.827	5.00541e-48	1624	1.25427e-40	-0.899477	-14.4825	0.0621079	1.82318e-32	-0.858346	-7.00331	0.122563	3.78303e-08	-0.932184	-12.9916	0.071753	6.35811e-26	-0.0203954	-0.148062	0.137749	0.882453	-	-	-	-	-	-	-	-	-	-	-
12:11323039:A:G	12	11323039	-	-	-	ENSG00000275778	AC018630.2	10998448	11324199	0	protein_coding	A	G	0.572115	0.0280374	G	0.325843	0.0531915	1	217.855	4.93633e-48	1656	1.26133e-40	-0.883126	-14.1893	0.062239	1.37894e-31	-0.943423	-7.22683	0.130544	1.95173e-08	-0.902798	-12.8696	0.0701494	1.31698e-25	0.0283198	0.212507	0.133265	0.831943	-	-	-	-	-	-	-	-	-	-	-
rs80209523:43933830:G:T	17	43933830	ENSG00000264589	MAPT-AS1	0	ENSG00000214425	LRRC37A4P	43584107	43628903	304927	transcribed_unprocessed_pseudogene	G	T	0.214286	0.0186916	T	0.0425532	0	0	217.742	5.22329e-48	1650	1.32982e-40	1.57914	14.7776	0.10686	2.38443e-33	1.69652	7.1974	0.235712	2.12889e-08	1.54854	12.8817	0.120212	1.22514e-25	0.230534	0.967616	0.23825	0.334486	-	-	-	-	-	-	-	-	-	-	-
rs78993847:43933834:G:T	17	43933834	ENSG00000264589	MAPT-AS1	0	ENSG00000214425	LRRC37A4P	43584107	43628903	304931	transcribed_unprocessed_pseudogene	G	T	0.214286	0.0186916	T	0.0425532	0	0	217.742	5.22329e-48	1650	1.32982e-40	1.57914	14.7776	0.10686	2.38443e-33	1.69652	7.1974	0.235712	2.12889e-08	1.54854	12.8817	0.120212	1.22514e-25	0.230534	0.967616	0.23825	0.334486	-	-	-	-	-	-	-	-	-	-	-
rs1216568:96263646:T:G	5	96263646	ENSG00000247121	CTD-2260A17.2	0	ENSG00000164308	ERAP2	96211690	96255407	8239	protein_coding	T	G	0.46729	0	G	0.398936	0	1	217.507	5.87334e-48	1488	1.34851e-40	-1.00606	-15.0737	0.0667429	3.11006e-34	-0.983855	-7.65731	0.128486	5.53038e-09	-1.00637	-12.6045	0.079842	6.43159e-25	-0.0329716	-0.223104	0.147785	0.823698	ENSG00000164308.16	chr5_96927942_T_G_b38	52003	144	191	0.472772	1.29e-41	0.971858	0.0527257	T	G
12:11192241:C:A	12	11192241	-	-	-	ENSG00000275778	AC018630.2	10998448	11324199	0	protein_coding	C	A	0.509709	0.0373832	A	0.324468	0	1	217.718	5.28695e-48	1656	1.35093e-40	-0.876281	-14.1505	0.0619256	1.8017e-31	-0.977153	-7.15215	0.136624	2.4335e-08	-0.8939	-12.906	0.0692625	1.05997e-25	0.0710287	0.51085	0.13904	0.610059	-	-	-	-	-	-	-	-	-	-	-
rs10470258:46658989:C:T	21	46658989	ENSG00000182586	LINC00334	0	ENSG00000223768	LINC00205	46707965	46717721	48976	lncRNA	C	T	0.308411	0	T	0.228261	0.0212766	1	217.409	6.17062e-48	1490	1.41867e-40	1.0258	14.4059	0.0712071	3.09239e-32	1.13278	7.6873	0.147357	5.06899e-09	1.04431	12.5823	0.0829983	7.34505e-25	0.186033	1.12804	0.164917	0.260749	ENSG00000223768.1	chr21_45239074_C_T_b38	-54211	105	130	0.321782	1.87e-40	-0.932119	0.0518243	C	T
rs2949185:1209013:A:G	7	1209013	ENSG00000229043	AC091729.9	4110	ENSG00000229043	AC091729.3	1200010	1205243	3770	lncRNA	G	A	0.420561	0	A	0.236264	0.0319149	1	217.193	6.87412e-48	1398	1.48283e-40	-1.02578	-14.7987	0.0693156	2.06188e-33	-1.19041	-5.75165	0.206969	1.6407e-06	-0.999176	-13.5688	0.073638	2.04358e-27	-0.187458	-1.01693	0.184338	0.310502	ENSG00000229043.2	chr7_1169377_A_G_b38	8892	122	144	0.356436	3.34e-51	-1.20085	0.0538919	A	G
12:56393337:C:G	12	56393337	-	-	-	ENSG00000197728	RPS26	56435135	56438481	41798	protein_coding	C	G	0.436275	0.046729	G	0.472826	0.0212766	1	215.649	1.48736e-47	676	1.55142e-40	-0.743916	-13.5043	0.0550872	1.56485e-29	-0.744718	-8.27072	0.0900427	9.49363e-10	-0.802832	-12.1344	0.0661615	1.07516e-23	0.0564376	0.45293	0.124606	0.651124	-	-	-	-	-	-	-	-	-	-	-
rs8176257:41216205:G:T	17	41216205	ENSG00000012048	BRCA1	0	ENSG00000198496	NBR2	41277568	41305688	61363	lncRNA	G	T	0.271028	0	T	0.159574	0	1	215.592	1.53057e-47	712	1.68151e-40	1.08322	14.5954	0.0742167	8.37032e-33	1.11967	6.04478	0.185229	6.74089e-07	1.10568	13.381	0.0826303	6.23819e-27	0.00864266	0.0479431	0.180269	0.961813	ENSG00000198496.10	chr17_43064188_G_T_b38	-61422	91	100	0.247525	3.54e-33	-1.06194	0.0695586	G	T
rs4869313:96223880:T:G	5	96223880	ENSG00000247121|ENSG00000164308	CTD-2260A17.2|ERAP2	0	ENSG00000164308	ERAP2	96211690	96255407	0	protein_coding	G	T	0.398058	0.0373832	T	0.291209	0.0319149	1	216.999	7.57173e-48	1488	1.73846e-40	-1.07322	-14.8027	0.0725014	2.00611e-33	-1.10214	-8.56364	0.1287	4.15684e-10	-1.07481	-11.986	0.089672	2.61907e-23	-0.0670322	-0.427694	0.156729	0.669366	ENSG00000164308.16	chr5_96888176_T_G_b38	12237	133	165	0.408416	1.23e-52	-1.10962	0.0484812	T	G
rs1173416	6	86415813	ENSG00000217334	RP11-33E24.3	25276	ENSG00000203875	SNHG5	86360209	86388650	27163	lncRNA	G	A	0.556075	0	A	0.241935	0.0106383	1	216.327	1.05963e-47	1073	1.75436e-40	-0.893964	-15.9932	0.0558967	5.7205e-37	-0.907177	-6.25125	0.145119	3.60853e-07	-0.874019	-13.3135	0.0656491	9.32583e-27	0.0135083	0.103842	0.130084	0.917406	ENSG00000203875.10	chr6_85706095_G_A_b38	27359	133	185	0.457921	4.5e-39	0.655603	0.0375471	G	A
rs12702435:1197994:T:C	7	1197994	ENSG00000178381	ZFAND2A	0	ENSG00000229043	AC091729.3	1200010	1205243	2016	lncRNA	C	T	0.470874	0.0373832	T	0.532967	0.0319149	1	216.756	8.54959e-48	1398	1.84424e-40	-0.932791	-14.7455	0.0632592	2.97439e-33	-1.08949	-8.69383	0.125318	2.88945e-10	-0.901656	-11.8817	0.0758864	4.89686e-23	-0.20077	-1.31216	0.153008	0.191075	ENSG00000229043.2	chr7_1158358_T_C_b38	-2127	136	173	0.428218	2.41e-43	-1.07376	0.0562064	T	C
rs444967:43685698:A:G	17	43685698	ENSG00000204652	RPS26P8	211	ENSG00000214425	LRRC37A4P	43584107	43628903	56795	transcribed_unprocessed_pseudogene	A	G	0.221698	0.00934579	G	0.0483871	0.0106383	0	216.947	7.77422e-48	1650	1.97928e-40	1.55068	14.7049	0.105453	3.93593e-33	1.69652	7.1974	0.235712	2.12889e-08	1.51558	12.8508	0.117936	1.47368e-25	0.267728	1.12954	0.237025	0.260119	ENSG00000214425.7	chr17_45608332_A_G_b38	57997	85	98	0.242574	6.66e-56	-1.02195	0.0420561	A	G
rs12702446:1205889:T:G	7	1205889	ENSG00000229043	AC091729.9	986	ENSG00000229043	AC091729.3	1200010	1205243	646	lncRNA	G	T	0.420561	0	T	0.291209	0.0319149	1	216.401	1.02104e-47	1398	2.20249e-40	-0.999746	-14.8039	0.0675325	1.98977e-33	-1.20615	-6.50202	0.185503	1.69402e-07	-0.964595	-13.1956	0.0730995	1.88184e-26	-0.250238	-1.39956	0.178798	0.163302	ENSG00000229043.2	chr7_1166253_T_G_b38	5768	122	144	0.356436	3.34e-51	-1.20085	0.0538919	T	G
rs7192268	16	70382179	ENSG00000260537|ENSG00000168872	RP11-529K1.3|DDX19A	0	ENSG00000223496	EXOSC6	70280681	70285843	96336	protein_coding	T	C	0.546729	0	C	0.180851	0	1	215.179	1.88131e-47	819	2.37745e-40	-0.604242	-15.408	0.0392161	3.13216e-35	-0.641187	-6.78371	0.0945186	7.27851e-08	-0.570028	-13.0062	0.0438275	5.82736e-26	-0.0346462	-0.412747	0.0839406	0.680265	ENSG00000223496.2	chr16_70348276_C_T_b38	96346	146	193	0.477723	4.09e-36	-0.569946	0.0348577	C	T
12:11193779:C:CA	12	11193779	-	-	-	ENSG00000275778	AC018630.2	10998448	11324199	0	protein_coding	C	CA	0.514151	0.00934579	CA	0.322581	0.0106383	1	216.392	1.02569e-47	1656	2.62085e-40	-0.880321	-14.4046	0.061114	3.12063e-32	-0.966718	-7.37148	0.131143	1.27497e-08	-0.888235	-12.73	0.0697748	3.03447e-25	0.0634766	0.468659	0.135443	0.639859	-	-	-	-	-	-	-	-	-	-	-
12:31239398:A:G	12	31239398	-	-	-	ENSG00000013573	DDX11	31226794	31257733	0	protein_coding	G	A	0.494949	0.0747664	A	0.294444	0.0425532	1	216.351	1.04703e-47	1624	2.62368e-40	-0.914517	-14.4966	0.0630851	1.65449e-32	-0.856327	-7.23717	0.118323	1.89311e-08	-0.943867	-12.8053	0.0737093	1.93522e-25	-0.0278985	-0.204493	0.136428	0.838191	-	-	-	-	-	-	-	-	-	-	-
12:11176820:C:G	12	11176820	-	-	-	ENSG00000275778	AC018630.2	10998448	11324199	0	protein_coding	C	G	0.514151	0.00934579	G	0.324468	0	1	216.291	1.07905e-47	1656	2.75719e-40	-0.874545	-14.2548	0.0613509	8.77228e-32	-0.877545	-5.97578	0.14685	8.30954e-07	-0.901892	-13.438	0.0671148	4.44423e-27	0.124699	0.912224	0.136698	0.362825	-	-	-	-	-	-	-	-	-	-	-
rs7764747:86421414:T:C	6	86421414	ENSG00000217334	RP11-33E24.3	19675	ENSG00000203875	SNHG5	86360209	86388650	32764	lncRNA	T	C	0.561321	0.00934579	C	0.241935	0.0106383	1	215.258	1.8083e-47	1073	2.99388e-40	-0.895437	-15.9213	0.0562414	9.33887e-37	-0.907177	-6.25125	0.145119	3.60853e-07	-0.875717	-13.2733	0.0659759	1.18488e-26	0.012901	0.098881	0.13047	0.921339	ENSG00000203875.10	chr6_85711696_T_C_b38	32960	133	185	0.457921	4.5e-39	0.655603	0.0375471	T	C
rs11083420:37808803:G:A	19	37808803	ENSG00000181666	HKR1	0	ENSG00000226686	LINC01535	37742787	37756437	52366	lncRNA	G	A	0.358491	0.00934579	A	0.0904255	0	1	214.916	2.14553e-47	963	3.18806e-40	-1.30457	-15.2969	0.0852833	6.71074e-35	-1.67861	-6.91031	0.242914	4.98884e-08	-1.2112	-12.9292	0.0936794	9.2278e-26	-0.155178	-0.711743	0.218026	0.477511	ENSG00000226686.7	chr19_37317901_G_A_b38	65989	118	140	0.346535	1.14e-47	1.24443	0.0597534	G	A
rs4658425	1	242312720	ENSG00000180287|ENSG00000272865	PLD5|RP11-561I11.4	0	ENSG00000272865	AL591686.2	242310532	242372431	0	lncRNA	G	A	0.336449	0	A	0.409574	0	1	216.265	1.09325e-47	1954	3.29618e-40	-0.931333	-15.1397	0.0615159	1.97518e-34	-0.940617	-7.10286	0.132428	2.81569e-08	-0.940539	-12.8769	0.073041	1.2613e-25	0.038208	0.273167	0.139871	0.785027	ENSG00000272865.1	chr1_242149418_G_A_b38	1904	123	153	0.378713	3.52e-27	0.911538	0.0696208	G	A
rs143659341:242312262:TAGAG:T	1	242312262	-	-	-	ENSG00000272865	AL591686.2	242310532	242372431	0	lncRNA	TAGAG	T	0.336449	0	T	0.409574	0	1	216.265	1.09325e-47	1954	3.29618e-40	-0.931333	-15.1397	0.0615159	1.97518e-34	-0.940617	-7.10286	0.132428	2.81569e-08	-0.940539	-12.8769	0.073041	1.2613e-25	0.038208	0.273167	0.139871	0.785027	-	-	-	-	-	-	-	-	-	-	-
rs10209152:219072675:G:A	2	219072675	ENSG00000224159	HMGB1P9	6564	ENSG00000261338	AC021016.1	219120042	219122089	47367	lncRNA	G	A	0.466981	0.00934579	A	0.201087	0.0212766	1	214.66	2.43905e-47	881	3.3156e-40	-0.928443	-14.9049	0.0622911	9.92827e-34	-0.776732	-4.36592	0.177908	0.000107	-0.948261	-13.9857	0.0678024	1.72751e-28	0.167654	1.21546	0.137934	0.225723	ENSG00000261338.2	chr2_218207952_G_A_b38	-47367	147	194	0.480198	1.04e-22	0.600232	0.0522718	G	A
rs2523856:31021630:C:T	6	31021630	ENSG00000228789	HCG22	0	ENSG00000228789	HCG22	31021227	31027667	0	lncRNA	T	C	0.38785	0	C	0.335106	0	1	216.545	9.50176e-48	4977	3.32408e-40	0.866005	13.4685	0.0642985	2.00425e-29	0.974515	9.98546	0.0975933	8.80694e-12	0.839703	10.8091	0.0776851	3.03331e-20	0.121266	0.81317	0.149127	0.417155	ENSG00000228789.6	chr6_31053853_C_T_b38	403	118	141	0.34901	9.29e-11	0.554273	0.0799476	C	T
rs2517537:31014010:C:A	6	31014010	ENSG00000228789	HCG22	7217	ENSG00000228789	HCG22	31021227	31027667	7217	lncRNA	A	C	0.378505	0	C	0.276596	0	1	216.544	9.50766e-48	4977	3.32614e-40	0.905413	14.0052	0.0646481	4.91409e-31	0.943034	9.14018	0.103175	8.44049e-11	0.895214	11.5326	0.0776245	3.97494e-22	0.0525405	0.360843	0.145605	0.718624	ENSG00000228789.6	chr6_31046233_C_A_b38	-7217	115	137	0.339109	3.99e-12	0.593798	0.0791822	C	A
6:31014009:A:T	6	31014009	-	-	-	ENSG00000228789	HCG22	31021227	31027667	7218	lncRNA	T	A	0.378505	0	A	0.276596	0	1	216.544	9.50766e-48	4977	3.32614e-40	0.905413	14.0052	0.0646481	4.91409e-31	0.943034	9.14018	0.103175	8.44049e-11	0.895214	11.5326	0.0776245	3.97494e-22	0.0525405	0.360843	0.145605	0.718624	-	-	-	-	-	-	-	-	-	-	-
rs72790691:70411111:C:G	16	70411111	ENSG00000157350	ST3GAL2	2227	ENSG00000223496	EXOSC6	70280681	70285843	125268	protein_coding	G	C	0.552381	0.0186916	C	0.180851	0	1	214.442	2.71996e-47	819	3.43726e-40	-0.598986	-15.309	0.0391264	6.17697e-35	-0.652064	-7.08891	0.0919837	2.93458e-08	-0.56248	-12.8136	0.043897	1.84068e-25	-0.0475159	-0.564484	0.0841758	0.573102	-	-	-	-	-	-	-	-	-	-	-
rs7189474	16	70393756	ENSG00000260537|ENSG00000168872	RP11-529K1.3|DDX19A	0	ENSG00000223496	EXOSC6	70280681	70285843	107913	protein_coding	A	G	0.552381	0.0186916	G	0.180851	0	1	214.442	2.71996e-47	819	3.43726e-40	-0.598986	-15.309	0.0391264	6.17697e-35	-0.652064	-7.08891	0.0919837	2.93458e-08	-0.56248	-12.8136	0.043897	1.84068e-25	-0.0475159	-0.564484	0.0841758	0.573102	ENSG00000223496.2	chr16_70359853_G_A_b38	107923	147	195	0.482673	1.68e-34	-0.564999	0.0358669	G	A
rs8058224	16	70400857	ENSG00000168872	DDX19A	0	ENSG00000223496	EXOSC6	70280681	70285843	115014	protein_coding	G	A	0.552381	0.0186916	A	0.180851	0	1	214.442	2.71996e-47	819	3.43726e-40	-0.598986	-15.309	0.0391264	6.17697e-35	-0.652064	-7.08891	0.0919837	2.93458e-08	-0.56248	-12.8136	0.043897	1.84068e-25	-0.0475159	-0.564484	0.0841758	0.573102	ENSG00000223496.2	chr16_70366954_A_G_b38	115024	147	195	0.482673	1.68e-34	-0.564999	0.0358669	A	G
rs142955985:43933790:G:T	17	43933790	ENSG00000264589	MAPT-AS1	0	ENSG00000214425	LRRC37A4P	43584107	43628903	304887	transcribed_unprocessed_pseudogene	G	T	0.216981	0.00934579	T	0.0425532	0	0	215.524	1.58334e-47	1650	4.0311e-40	1.56639	14.7256	0.106372	3.41275e-33	1.69652	7.1974	0.235712	2.12889e-08	1.53027	12.7954	0.119595	2.05306e-25	0.247385	1.03898	0.238102	0.300154	-	-	-	-	-	-	-	-	-	-	-
rs13161403:87766961:A:C	5	87766961	ENSG00000271904	CTC-498M16.4	0	ENSG00000247828	TMEM161B-AS1	87564708	87735154	31807	lncRNA	A	C	0.238318	0	C	0.269663	0.0531915	1	213.292	4.83238e-47	545	4.06372e-40	-1.01612	-15.1555	0.0670461	1.7727e-34	-1.10805	-7.35918	0.150567	1.32187e-08	-0.986847	-12.6149	0.0782289	6.0439e-25	-0.0576964	-0.346655	0.166438	0.72924	-	-	-	-	-	-	-	-	-	-	-
rs35314226:87766942:CAT:C	5	87766942	-	-	-	ENSG00000247828	TMEM161B-AS1	87564708	87735154	31788	lncRNA	CAT	C	0.238318	0	C	0.269663	0.0531915	1	213.292	4.83238e-47	545	4.06372e-40	-1.01612	-15.1555	0.0670461	1.7727e-34	-1.10805	-7.35918	0.150567	1.32187e-08	-0.986847	-12.6149	0.0782289	6.0439e-25	-0.0576964	-0.346655	0.166438	0.72924	-	-	-	-	-	-	-	-	-	-	-
rs61794994:199286:A:G	4	199286	ENSG00000250892	RP11-1365D11.1	488	ENSG00000250312	ZNF718	124383	196092	3194	protein_coding	A	G	0.427885	0.0280374	G	0.478261	0.0212766	1	213.969	3.44557e-47	831	4.41803e-40	-1.00003	-15.2759	0.0654645	7.75052e-35	-1.21354	-7.71288	0.157339	4.70623e-09	-0.941326	-12.429	0.0757362	1.83919e-24	-0.282493	-1.67226	0.168929	0.0961452	ENSG00000250312.6	chr4_205497_A_G_b38	81017	131	162	0.40099	8.6e-23	0.694047	0.0602813	A	G
rs2140578	7	1214003	ENSG00000229043	AC091729.9	9100	ENSG00000229043	AC091729.3	1200010	1205243	8760	lncRNA	C	T	0.419811	0.00934579	T	0.303191	0	1	215	2.05701e-47	1398	4.4372e-40	-0.991951	-14.8632	0.0667388	1.32311e-33	-1.20615	-6.50202	0.185503	1.69402e-07	-0.949595	-13.1425	0.072254	2.58403e-26	-0.262707	-1.47746	0.177811	0.141236	ENSG00000229043.2	chr7_1174367_T_C_b38	13882	122	146	0.361386	2.35e-46	-1.15843	0.0570778	T	C
rs41775:116478649:G:A	7	116478649	ENSG00000198898	CAPZA2	0	ENSG00000105976	MET	116312250	116438440	40209	protein_coding	G	A	0.38785	0	A	0.0797872	0	1	214.223	3.03388e-47	986	4.61573e-40	0.867273	14.3488	0.0604422	4.58459e-32	0.757279	5.17999	0.146193	9.30664e-06	0.91218	13.6891	0.0666356	1.00045e-27	-0.325912	-2.54809	0.127904	0.0116354	ENSG00000105976.14	chr7_116838595_G_A_b38	166205	114	143	0.35396	6.23e-14	-0.499318	0.0607491	G	A
rs4730762:116475622:C:T	7	116475622	ENSG00000198898	CAPZA2	0	ENSG00000105976	MET	116312250	116438440	37182	protein_coding	C	T	0.38785	0	T	0.0797872	0	1	214.223	3.03388e-47	986	4.61573e-40	0.867273	14.3488	0.0604422	4.58459e-32	0.757279	5.17999	0.146193	9.30664e-06	0.91218	13.6891	0.0666356	1.00045e-27	-0.325912	-2.54809	0.127904	0.0116354	ENSG00000105976.14	chr7_116835568_C_T_b38	163178	114	143	0.35396	6.23e-14	-0.499318	0.0607491	C	T
rs42337:116472532:C:T	7	116472532	ENSG00000198898	CAPZA2	0	ENSG00000105976	MET	116312250	116438440	34092	protein_coding	C	T	0.38785	0	T	0.0797872	0	1	214.223	3.03388e-47	986	4.61573e-40	0.867273	14.3488	0.0604422	4.58459e-32	0.757279	5.17999	0.146193	9.30664e-06	0.91218	13.6891	0.0666356	1.00045e-27	-0.325912	-2.54809	0.127904	0.0116354	ENSG00000105976.14	chr7_116832478_C_T_b38	160088	114	143	0.35396	6.23e-14	-0.499318	0.0607491	C	T
rs41774	7	116478106	ENSG00000198898	CAPZA2	0	ENSG00000105976	MET	116312250	116438440	39666	protein_coding	G	A	0.38785	0	A	0.0797872	0	1	214.223	3.03388e-47	986	4.61573e-40	0.867273	14.3488	0.0604422	4.58459e-32	0.757279	5.17999	0.146193	9.30664e-06	0.91218	13.6891	0.0666356	1.00045e-27	-0.325912	-2.54809	0.127904	0.0116354	ENSG00000105976.14	chr7_116838052_G_A_b38	165662	114	143	0.35396	6.23e-14	-0.499318	0.0607491	G	A
rs6463499:1201579:A:G	7	1201579	ENSG00000229043	AC091729.9	0	ENSG00000229043	AC091729.3	1200010	1205243	0	lncRNA	G	A	0.419811	0.00934579	A	0.291209	0.0319149	1	214.884	2.18023e-47	1398	4.703e-40	-0.998437	-14.7543	0.067671	2.80076e-33	-1.20615	-6.50202	0.185503	1.69402e-07	-0.962872	-13.138	0.0732889	2.65316e-26	-0.252083	-1.40739	0.179114	0.160972	ENSG00000229043.2	chr7_1161943_A_G_b38	1458	122	144	0.356436	3.34e-51	-1.20085	0.0538919	A	G
rs4763630	12	9741500	ENSG00000111796	KLRB1	5647	ENSG00000284634	AC092821.4	9600891	9810988	0	lncRNA	A	G	0.425234	0	G	0.164894	0	1	215.426	1.6625e-47	1894	4.85855e-40	-1.16664	-14.5632	0.0801092	1.04521e-32	-1.20271	-6.38481	0.18837	2.41115e-07	-1.234	-13.2159	0.0933724	1.66768e-26	0.0939821	0.582086	0.161457	0.56121	-	-	-	-	-	-	-	-	-	-	-
rs12702447:1205924:A:G	7	1205924	ENSG00000229043	AC091729.9	1021	ENSG00000229043	AC091729.3	1200010	1205243	681	lncRNA	G	A	0.420561	0	A	0.241758	0.0319149	1	214.77	2.30773e-47	1398	4.97804e-40	-1.02384	-14.7113	0.0695956	3.76575e-33	-1.19041	-5.75165	0.206969	1.6407e-06	-0.997568	-13.4792	0.0740079	3.47936e-27	-0.188273	-1.01781	0.184978	0.310082	ENSG00000229043.2	chr7_1166288_A_G_b38	5803	122	144	0.356436	3.34e-51	-1.20085	0.0538919	A	G
rs71020583:1205719:A:AT	7	1205719	-	-	-	ENSG00000229043	AC091729.3	1200010	1205243	476	lncRNA	AT	A	0.420561	0	A	0.241758	0.0319149	1	214.77	2.30773e-47	1398	4.97804e-40	-1.02384	-14.7113	0.0695956	3.76575e-33	-1.19041	-5.75165	0.206969	1.6407e-06	-0.997568	-13.4792	0.0740079	3.47936e-27	-0.188273	-1.01781	0.184978	0.310082	-	-	-	-	-	-	-	-	-	-	-
rs1739652	20	37048959	ENSG00000196756	SNHG17	276	ENSG00000196756	SNHG17	37048285	37064052	0	lncRNA	A	G	0.168224	0	G	0.430108	0.0106383	1	214.317	2.89564e-47	1131	5.05328e-40	-1.04492	-15.1143	0.0691348	2.35301e-34	-1.12637	-6.38997	0.176272	2.3739e-07	-1.0314	-13.1714	0.0783059	2.17499e-26	-0.129124	-0.808391	0.159729	0.419893	ENSG00000196756.11	chr20_38420312_A_G_b38	-15041	54	58	0.143564	7.78e-54	1.35494	0.0579017	A	G
rs2523876:31012032:T:C	6	31012032	ENSG00000261272	MUC22	8853	ENSG00000228789	HCG22	31021227	31027667	9195	lncRNA	C	T	0.385714	0.0186916	T	0.271277	0	1	215.571	1.54667e-47	4977	5.41083e-40	0.907416	13.7875	0.0658143	2.21126e-30	0.978635	9.37537	0.104384	4.45875e-11	0.892487	11.2993	0.0789863	1.61097e-21	0.0824818	0.558444	0.147699	0.57721	ENSG00000228789.6	chr6_31044255_T_C_b38	-9195	118	141	0.34901	6.19e-12	0.590971	0.0796285	T	C
rs11368125:87525306:GT:G	5	87525306	-	-	-	ENSG00000247828	TMEM161B-AS1	87564708	87735154	39402	lncRNA	G	GT	0.270408	0.0841121	GT	0.255556	0.0425532	1	212.7	6.49911e-47	545	5.46533e-40	-1.02297	-15.4009	0.0664227	3.28847e-35	-1.12474	-6.69382	0.168026	9.52463e-08	-1.01003	-12.9573	0.0779503	7.80014e-26	0.0154346	0.0906751	0.170219	0.927848	-	-	-	-	-	-	-	-	-	-	-
rs4793236:41436440:T:C	17	41436440	ENSG00000188825	LINC00910	10773	ENSG00000198496	NBR2	41277568	41305688	130752	lncRNA	T	C	0.32243	0	C	0.277108	0.117021	0	213.22	5.00995e-47	712	5.50401e-40	1.03676	14.3911	0.0720419	3.42423e-32	0.935675	5.02724	0.186121	1.47754e-05	1.07984	13.7094	0.0787667	8.86996e-28	-0.132687	-0.767026	0.172989	0.444033	ENSG00000198496.10	chr17_43359072_T_C_b38	233462	114	134	0.331683	1.26e-67	-1.1573	0.0388448	T	C
rs5869426:87762500:AT:A	5	87762500	-	-	-	ENSG00000247828	TMEM161B-AS1	87564708	87735154	27346	lncRNA	AT	A	0.242991	0	A	0.26087	0.0212766	1	212.403	7.54003e-47	545	6.34068e-40	-1.00641	-15.0709	0.0667781	3.1695e-34	-1.09847	-7.43704	0.147702	1.05188e-08	-0.978021	-12.5337	0.0780315	9.82667e-25	-0.0679111	-0.409463	0.165854	0.682668	-	-	-	-	-	-	-	-	-	-	-
rs7784059:1210575:G:A	7	1210575	ENSG00000229043	AC091729.9	5672	ENSG00000229043	AC091729.3	1200010	1205243	5332	lncRNA	A	G	0.480952	0.0186916	G	0.510638	0	1	214.276	2.95505e-47	1398	6.37438e-40	-0.934844	-14.9449	0.0625527	7.54022e-34	-0.967342	-7.06694	0.136883	3.13205e-08	-0.937755	-12.8193	0.0731518	1.77939e-25	-0.0418827	-0.284994	0.14696	0.775964	ENSG00000229043.2	chr7_1170939_G_A_b38	10454	137	174	0.430693	1.47e-42	-1.07436	0.0571541	G	A
rs7784202:1210688:G:C	7	1210688	ENSG00000229043	AC091729.9	5785	ENSG00000229043	AC091729.3	1200010	1205243	5445	lncRNA	C	G	0.480952	0.0186916	G	0.510638	0	1	214.276	2.95505e-47	1398	6.37438e-40	-0.934844	-14.9449	0.0625527	7.54022e-34	-0.967342	-7.06694	0.136883	3.13205e-08	-0.937755	-12.8193	0.0731518	1.77939e-25	-0.0418827	-0.284994	0.14696	0.775964	ENSG00000229043.2	chr7_1171052_G_C_b38	10567	137	174	0.430693	1.47e-42	-1.07436	0.0571541	G	C
rs7784502:1210898:G:A	7	1210898	ENSG00000229043	AC091729.9	5995	ENSG00000229043	AC091729.3	1200010	1205243	5655	lncRNA	A	G	0.480952	0.0186916	G	0.510638	0	1	214.276	2.95505e-47	1398	6.37438e-40	-0.934844	-14.9449	0.0625527	7.54022e-34	-0.967342	-7.06694	0.136883	3.13205e-08	-0.937755	-12.8193	0.0731518	1.77939e-25	-0.0418827	-0.284994	0.14696	0.775964	ENSG00000229043.2	chr7_1171262_G_A_b38	10777	137	174	0.430693	1.47e-42	-1.07436	0.0571541	G	A
rs7784043:1210554:G:T	7	1210554	ENSG00000229043	AC091729.9	5651	ENSG00000229043	AC091729.3	1200010	1205243	5311	lncRNA	T	G	0.480952	0.0186916	G	0.510638	0	1	214.276	2.95505e-47	1398	6.37438e-40	-0.934844	-14.9449	0.0625527	7.54022e-34	-0.967342	-7.06694	0.136883	3.13205e-08	-0.937755	-12.8193	0.0731518	1.77939e-25	-0.0418827	-0.284994	0.14696	0.775964	ENSG00000229043.2	chr7_1170918_G_T_b38	10433	137	174	0.430693	1.47e-42	-1.07436	0.0571541	G	T
rs2838836:46665875:G:T	21	46665875	ENSG00000182586	LINC00334	0	ENSG00000223768	LINC00205	46707965	46717721	42090	lncRNA	G	T	0.308411	0	T	0.231183	0.0106383	1	214.322	2.88744e-47	1490	6.63842e-40	1.02085	14.297	0.0714032	6.55322e-32	1.1131	7.31631	0.15214	1.49942e-08	1.04643	12.6805	0.0825232	4.08198e-25	0.170605	1.0275	0.166039	0.305513	ENSG00000223768.1	chr21_45245960_G_T_b38	-47325	105	130	0.321782	1.87e-40	-0.932119	0.0518243	G	T
rs1392608:77391077:C:A	16	77391077	ENSG00000140873	ADAMTS18	0	ENSG00000140873	ADAMTS18	77281710	77468931	0	protein_coding	A	C	0.378505	0	C	0.484043	0	1	215.104	1.95358e-47	3008	6.83437e-40	-0.957926	-14.9185	0.0642105	9.04014e-34	-0.901888	-7.0208	0.128459	3.59158e-08	-0.985928	-12.8768	0.0765662	1.26187e-25	-0.104623	-0.721779	0.144952	0.471332	ENSG00000140873.15	chr16_77357180_C_A_b38	-77934	125	157	0.388614	2.64e-36	-1.04021	0.0633454	C	A
rs10514415	16	77390128	ENSG00000140873	ADAMTS18	0	ENSG00000140873	ADAMTS18	77281710	77468931	0	protein_coding	C	T	0.378505	0	T	0.484043	0	1	215.104	1.95358e-47	3008	6.83437e-40	-0.957926	-14.9185	0.0642105	9.04014e-34	-0.901888	-7.0208	0.128459	3.59158e-08	-0.985928	-12.8768	0.0765662	1.26187e-25	-0.104623	-0.721779	0.144952	0.471332	ENSG00000140873.15	chr16_77356231_T_C_b38	-78883	125	157	0.388614	2.64e-36	-1.04021	0.0633454	T	C
rs1392609:77391114:C:T	16	77391114	ENSG00000140873	ADAMTS18	0	ENSG00000140873	ADAMTS18	77281710	77468931	0	protein_coding	T	C	0.378505	0	C	0.484043	0	1	215.104	1.95358e-47	3008	6.83437e-40	-0.957926	-14.9185	0.0642105	9.04014e-34	-0.901888	-7.0208	0.128459	3.59158e-08	-0.985928	-12.8768	0.0765662	1.26187e-25	-0.104623	-0.721779	0.144952	0.471332	ENSG00000140873.15	chr16_77357217_C_T_b38	-77897	125	157	0.388614	2.64e-36	-1.04021	0.0633454	C	T
rs2562112	16	77391272	ENSG00000140873	ADAMTS18	0	ENSG00000140873	ADAMTS18	77281710	77468931	0	protein_coding	C	T	0.378505	0	T	0.484043	0	1	215.104	1.95358e-47	3008	6.83437e-40	-0.957926	-14.9185	0.0642105	9.04014e-34	-0.901888	-7.0208	0.128459	3.59158e-08	-0.985928	-12.8768	0.0765662	1.26187e-25	-0.104623	-0.721779	0.144952	0.471332	ENSG00000140873.15	chr16_77357375_T_C_b38	-77739	125	157	0.388614	2.64e-36	-1.04021	0.0633454	T	C
rs4999286:1199506:C:G	7	1199506	ENSG00000178381	ZFAND2A	0	ENSG00000229043	AC091729.3	1200010	1205243	504	lncRNA	G	C	0.413462	0.0280374	C	0.327778	0.0425532	1	214.131	3.17669e-47	1398	6.85248e-40	-0.970541	-14.8042	0.0655583	1.98533e-33	-1.20123	-6.46184	0.185896	1.91173e-07	-0.925663	-13.1292	0.0705041	2.79666e-26	-0.270995	-1.52637	0.177543	0.128608	-	-	-	-	-	-	-	-	-	-	-
12:11322783:C:T	12	11322783	-	-	-	ENSG00000275778	AC018630.2	10998448	11324199	0	protein_coding	C	T	0.567961	0.0373832	T	0.323864	0.0638298	1	214.446	2.71389e-47	1656	6.93455e-40	-0.88405	-14.1309	0.0625614	2.06297e-31	-0.943423	-7.22683	0.130544	1.95173e-08	-0.901163	-12.7365	0.0707542	2.91875e-25	0.0297006	0.222058	0.133752	0.824511	-	-	-	-	-	-	-	-	-	-	-
12:11322914:G:C	12	11322914	-	-	-	ENSG00000275778	AC018630.2	10998448	11324199	0	protein_coding	G	C	0.567961	0.0373832	C	0.323864	0.0638298	1	214.446	2.71389e-47	1656	6.93455e-40	-0.88405	-14.1309	0.0625614	2.06297e-31	-0.943423	-7.22683	0.130544	1.95173e-08	-0.901163	-12.7365	0.0707542	2.91875e-25	0.0297006	0.222058	0.133752	0.824511	-	-	-	-	-	-	-	-	-	-	-
12:11320531:A:C	12	11320531	-	-	-	ENSG00000275778	AC018630.2	10998448	11324199	0	protein_coding	A	C	0.567961	0.0373832	C	0.323864	0.0638298	1	214.446	2.71389e-47	1656	6.93455e-40	-0.88405	-14.1309	0.0625614	2.06297e-31	-0.943423	-7.22683	0.130544	1.95173e-08	-0.901163	-12.7365	0.0707542	2.91875e-25	0.0297006	0.222058	0.133752	0.824511	-	-	-	-	-	-	-	-	-	-	-
12:11322476:A:G	12	11322476	-	-	-	ENSG00000275778	AC018630.2	10998448	11324199	0	protein_coding	A	G	0.567961	0.0373832	G	0.323864	0.0638298	1	214.446	2.71389e-47	1656	6.93455e-40	-0.88405	-14.1309	0.0625614	2.06297e-31	-0.943423	-7.22683	0.130544	1.95173e-08	-0.901163	-12.7365	0.0707542	2.91875e-25	0.0297006	0.222058	0.133752	0.824511	-	-	-	-	-	-	-	-	-	-	-
12:11322230:G:GA	12	11322230	-	-	-	ENSG00000275778	AC018630.2	10998448	11324199	0	protein_coding	G	GA	0.567961	0.0373832	GA	0.323864	0.0638298	1	214.446	2.71389e-47	1656	6.93455e-40	-0.88405	-14.1309	0.0625614	2.06297e-31	-0.943423	-7.22683	0.130544	1.95173e-08	-0.901163	-12.7365	0.0707542	2.91875e-25	0.0297006	0.222058	0.133752	0.824511	-	-	-	-	-	-	-	-	-	-	-
12:11321907:A:T	12	11321907	-	-	-	ENSG00000275778	AC018630.2	10998448	11324199	0	protein_coding	A	T	0.567961	0.0373832	T	0.323864	0.0638298	1	214.446	2.71389e-47	1656	6.93455e-40	-0.88405	-14.1309	0.0625614	2.06297e-31	-0.943423	-7.22683	0.130544	1.95173e-08	-0.901163	-12.7365	0.0707542	2.91875e-25	0.0297006	0.222058	0.133752	0.824511	-	-	-	-	-	-	-	-	-	-	-
12:11322501:A:C	12	11322501	-	-	-	ENSG00000275778	AC018630.2	10998448	11324199	0	protein_coding	A	C	0.567961	0.0373832	C	0.323864	0.0638298	1	214.446	2.71389e-47	1656	6.93455e-40	-0.88405	-14.1309	0.0625614	2.06297e-31	-0.943423	-7.22683	0.130544	1.95173e-08	-0.901163	-12.7365	0.0707542	2.91875e-25	0.0297006	0.222058	0.133752	0.824511	-	-	-	-	-	-	-	-	-	-	-
12:11321850:T:G	12	11321850	-	-	-	ENSG00000275778	AC018630.2	10998448	11324199	0	protein_coding	T	G	0.567961	0.0373832	G	0.323864	0.0638298	1	214.446	2.71389e-47	1656	6.93455e-40	-0.88405	-14.1309	0.0625614	2.06297e-31	-0.943423	-7.22683	0.130544	1.95173e-08	-0.901163	-12.7365	0.0707542	2.91875e-25	0.0297006	0.222058	0.133752	0.824511	-	-	-	-	-	-	-	-	-	-	-
12:11321754:C:A	12	11321754	-	-	-	ENSG00000275778	AC018630.2	10998448	11324199	0	protein_coding	C	A	0.567961	0.0373832	A	0.323864	0.0638298	1	214.446	2.71389e-47	1656	6.93455e-40	-0.88405	-14.1309	0.0625614	2.06297e-31	-0.943423	-7.22683	0.130544	1.95173e-08	-0.901163	-12.7365	0.0707542	2.91875e-25	0.0297006	0.222058	0.133752	0.824511	-	-	-	-	-	-	-	-	-	-	-
12:11321399:G:T	12	11321399	-	-	-	ENSG00000275778	AC018630.2	10998448	11324199	0	protein_coding	G	T	0.567961	0.0373832	T	0.323864	0.0638298	1	214.446	2.71389e-47	1656	6.93455e-40	-0.88405	-14.1309	0.0625614	2.06297e-31	-0.943423	-7.22683	0.130544	1.95173e-08	-0.901163	-12.7365	0.0707542	2.91875e-25	0.0297006	0.222058	0.133752	0.824511	-	-	-	-	-	-	-	-	-	-	-
12:11321280:T:C	12	11321280	-	-	-	ENSG00000275778	AC018630.2	10998448	11324199	0	protein_coding	T	C	0.567961	0.0373832	C	0.323864	0.0638298	1	214.446	2.71389e-47	1656	6.93455e-40	-0.88405	-14.1309	0.0625614	2.06297e-31	-0.943423	-7.22683	0.130544	1.95173e-08	-0.901163	-12.7365	0.0707542	2.91875e-25	0.0297006	0.222058	0.133752	0.824511	-	-	-	-	-	-	-	-	-	-	-
12:11321272:G:C	12	11321272	-	-	-	ENSG00000275778	AC018630.2	10998448	11324199	0	protein_coding	G	C	0.567961	0.0373832	C	0.323864	0.0638298	1	214.446	2.71389e-47	1656	6.93455e-40	-0.88405	-14.1309	0.0625614	2.06297e-31	-0.943423	-7.22683	0.130544	1.95173e-08	-0.901163	-12.7365	0.0707542	2.91875e-25	0.0297006	0.222058	0.133752	0.824511	-	-	-	-	-	-	-	-	-	-	-
12:11320528:TA:T	12	11320528	-	-	-	ENSG00000275778	AC018630.2	10998448	11324199	0	protein_coding	TA	T	0.567961	0.0373832	T	0.323864	0.0638298	1	214.446	2.71389e-47	1656	6.93455e-40	-0.88405	-14.1309	0.0625614	2.06297e-31	-0.943423	-7.22683	0.130544	1.95173e-08	-0.901163	-12.7365	0.0707542	2.91875e-25	0.0297006	0.222058	0.133752	0.824511	-	-	-	-	-	-	-	-	-	-	-
12:11321860:A:C	12	11321860	-	-	-	ENSG00000275778	AC018630.2	10998448	11324199	0	protein_coding	A	C	0.567961	0.0373832	C	0.323864	0.0638298	1	214.446	2.71389e-47	1656	6.93455e-40	-0.88405	-14.1309	0.0625614	2.06297e-31	-0.943423	-7.22683	0.130544	1.95173e-08	-0.901163	-12.7365	0.0707542	2.91875e-25	0.0297006	0.222058	0.133752	0.824511	-	-	-	-	-	-	-	-	-	-	-
rs17573607:44083081:G:A	17	44083081	ENSG00000186868	MAPT	0	ENSG00000214425	LRRC37A4P	43584107	43628903	454178	transcribed_unprocessed_pseudogene	G	A	0.219626	0	A	0.0430108	0.0106383	0	214.261	2.97728e-47	1650	7.58001e-40	1.55362	14.6514	0.106039	5.69148e-33	1.69652	7.1974	0.235712	2.12889e-08	1.51607	12.7459	0.118945	2.75937e-25	0.262212	1.10103	0.238151	0.272298	ENSG00000214425.7	chr17_46005715_G_A_b38	455380	86	100	0.247525	7.92e-52	-0.975356	0.0432618	G	A
rs112275277:43981958:C:T	17	43981958	ENSG00000186868	MAPT	0	ENSG00000214425	LRRC37A4P	43584107	43628903	353055	transcribed_unprocessed_pseudogene	C	T	0.219626	0	T	0.0430108	0.0106383	0	214.261	2.97728e-47	1650	7.58001e-40	1.55362	14.6514	0.106039	5.69148e-33	1.69652	7.1974	0.235712	2.12889e-08	1.51607	12.7459	0.118945	2.75937e-25	0.262212	1.10103	0.238151	0.272298	ENSG00000214425.7	chr17_45904592_C_T_b38	354257	85	99	0.24505	4.56e-53	-0.987239	0.0427903	C	T
rs12516483:87750535:A:T	5	87750535	ENSG00000271904	CTC-498M16.4	0	ENSG00000247828	TMEM161B-AS1	87564708	87735154	15381	lncRNA	A	T	0.242991	0	T	0.31383	0	1	211.95	9.45376e-47	545	7.95e-40	-1.01498	-14.8142	0.0685138	1.85338e-33	-1.095	-8.34144	0.131272	7.77005e-10	-0.990331	-11.9319	0.0829985	3.62222e-23	-0.0637563	-0.38313	0.166409	0.702059	ENSG00000247828.7	chr5_88454718_A_T_b38	185647	83	97	0.240099	7.95e-20	0.568542	0.0544751	A	T
rs2428516:31021325:T:C	6	31021325	ENSG00000228789	HCG22	0	ENSG00000228789	HCG22	31021227	31027667	0	lncRNA	C	T	0.382075	0.00934579	T	0.296703	0.0319149	1	214.742	2.34058e-47	4977	8.18822e-40	0.875784	13.2876	0.0659099	6.99521e-29	1.006	10.0026	0.100573	8.42028e-12	0.851476	10.7093	0.0795078	5.50515e-20	0.151871	1.00131	0.151672	0.317969	ENSG00000228789.6	chr6_31053548_T_C_b38	98	113	135	0.334158	7.07e-12	0.585799	0.0791837	T	C
rs58671859:9515326:TAA:T	19	9515326	-	-	-	ENSG00000174652	ZNF266	9523137	9546247	7811	protein_coding	T	TAA	0.369159	0	TAA	0.313187	0.0319149	1	213.406	4.56526e-47	1236	8.70662e-40	0.910713	14.919	0.0610437	9.00783e-34	1.15508	7.67929	0.150415	5.18828e-09	0.844084	12.4272	0.0679224	1.85957e-24	0.20197	1.28706	0.156924	0.199665	-	-	-	-	-	-	-	-	-	-	-
rs10505856:87736453:A:T	5	87736453	ENSG00000271904	CTC-498M16.4	0	ENSG00000247828	TMEM161B-AS1	87564708	87735154	1299	lncRNA	A	T	0.240566	0.00934579	T	0.329787	0	1	211.765	1.03694e-46	545	8.72003e-40	-1.00523	-15.0444	0.0668177	3.80353e-34	-1.08407	-7.81692	0.138683	3.48214e-09	-0.981322	-12.2744	0.0799487	4.64487e-24	-0.0523254	-0.318206	0.164439	0.750684	-	-	-	-	-	-	-	-	-	-	-
12:9631909:C:G	12	9631909	-	-	-	ENSG00000284634	AC092821.4	9600891	9810988	0	lncRNA	C	G	0.428571	0.0186916	G	0.307229	0.117021	0	214.246	2.99976e-47	1894	8.76662e-40	-1.12507	-14.611	0.0770017	7.51632e-33	-1.04543	-6.84713	0.152682	6.02283e-08	-1.20259	-12.9369	0.0929583	8.81355e-26	0.0655775	0.389429	0.168394	0.697402	-	-	-	-	-	-	-	-	-	-	-
rs13393821:219076742:C:G	2	219076742	ENSG00000163466	ARPC2	5075	ENSG00000261338	AC021016.1	219120042	219122089	43300	lncRNA	C	G	0.466981	0.00934579	G	0.182796	0.0106383	1	212.622	6.7553e-47	881	9.18304e-40	-0.91297	-14.4341	0.0632509	2.54561e-32	-0.727853	-3.91238	0.186038	0.000401954	-0.945411	-14.0469	0.0673039	1.20285e-28	0.234593	1.69073	0.138752	0.0925545	ENSG00000261338.2	chr2_218212019_C_G_b38	-43300	146	191	0.472772	5.21e-22	0.606784	0.0540294	C	G
rs61037485:21924189:T:A	19	21924189	ENSG00000197020	ZNF100	0	ENSG00000197020	ZNF100	21905573	21950381	0	protein_coding	T	A	0.539604	0.0560748	A	0.363095	0.106383	0	213.651	4.03859e-47	1619	1.00889e-39	1.02128	15.569	0.0655969	1.03892e-35	1.00391	6.20642	0.161753	4.13229e-07	1.00708	13.2337	0.0760994	1.49977e-26	-0.153391	-0.987357	0.155355	0.324743	ENSG00000197020.10	chr19_21741387_T_A_b38	-26241	130	162	0.407035	2.93e-18	-0.509482	0.0516666	T	A
rs56233004:9537167:C:A	19	9537167	ENSG00000174652	ZNF266	0	ENSG00000174652	ZNF266	9523137	9546247	0	protein_coding	A	C	0.391089	0.0560748	C	0.405556	0.0425532	1	213.099	5.32196e-47	1236	1.01498e-39	0.916866	14.6921	0.0624054	4.29809e-33	1.29087	8.67989	0.14872	3.00394e-10	0.829013	11.7371	0.070632	1.1658e-22	0.272369	1.64835	0.165237	0.100961	-	-	-	-	-	-	-	-	-	-	-
rs371083624:43841356:CTT:C	17	43841356	-	-	-	ENSG00000214425	LRRC37A4P	43584107	43628903	212453	transcribed_unprocessed_pseudogene	CTT	C	0.22381	0.0186916	C	0.0430108	0.0106383	0	213.672	3.99624e-47	1650	1.01742e-39	1.56127	14.6617	0.106486	5.29913e-33	1.69652	7.1974	0.235712	2.12889e-08	1.52305	12.7228	0.11971	3.16845e-25	0.26011	1.09242	0.238103	0.276053	-	-	-	-	-	-	-	-	-	-	-
rs855301:64074080:C:T	1	64074080	ENSG00000079739	PGM1	0	ENSG00000142856	ITGB3BP	63906441	64059392	14688	protein_coding	T	C	0.29703	0.0560748	C	0.127778	0.0425532	1	213.801	3.7463e-47	1816	1.04975e-39	-1.27647	-15.3754	0.0830203	3.91757e-35	-1.0823	-6.57388	0.164636	1.36489e-07	-1.32351	-13.0608	0.101334	4.20482e-26	-0.0298869	-0.171347	0.174423	0.864136	ENSG00000142856.16	chr1_63608409_C_T_b38	79223	90	98	0.242574	7.11e-32	-1.07494	0.0726755	C	T
12:11317414:G:A	12	11317414	-	-	-	ENSG00000275778	AC018630.2	10998448	11324199	0	protein_coding	G	A	0.567961	0.0373832	A	0.325843	0.0531915	1	213.566	4.21512e-47	1656	1.07705e-39	-0.882984	-14.0984	0.0626301	2.58252e-31	-0.943423	-7.22683	0.130544	1.95173e-08	-0.900003	-12.7019	0.0708557	3.59021e-25	0.0288525	0.215451	0.133917	0.82965	-	-	-	-	-	-	-	-	-	-	-
12:11317656:T:C	12	11317656	-	-	-	ENSG00000275778	AC018630.2	10998448	11324199	0	protein_coding	T	C	0.567961	0.0373832	C	0.325843	0.0531915	1	213.566	4.21512e-47	1656	1.07705e-39	-0.882984	-14.0984	0.0626301	2.58252e-31	-0.943423	-7.22683	0.130544	1.95173e-08	-0.900003	-12.7019	0.0708557	3.59021e-25	0.0288525	0.215451	0.133917	0.82965	-	-	-	-	-	-	-	-	-	-	-
rs62057066:43858307:T:C	17	43858307	ENSG00000120088|ENSG00000263715	CRHR1|RP11-105N13.4	0	ENSG00000214425	LRRC37A4P	43584107	43628903	229404	transcribed_unprocessed_pseudogene	T	C	0.221698	0.00934579	C	0.0425532	0	0	213.426	4.51939e-47	1650	1.15062e-39	1.55503	14.5846	0.106622	9.01908e-33	1.69652	7.1974	0.235712	2.12889e-08	1.51946	12.7131	0.119519	3.35719e-25	0.268366	1.12416	0.238726	0.262387	ENSG00000214425.7	chr17_45780941_T_C_b38	230606	85	98	0.242574	6.66e-56	-1.02195	0.0420561	T	C
rs891134:77393072:C:G	16	77393072	ENSG00000140873	ADAMTS18	0	ENSG00000140873	ADAMTS18	77281710	77468931	0	protein_coding	G	C	0.377358	0.00934579	C	0.484043	0	1	213.991	3.40823e-47	3008	1.19233e-39	-0.9574	-14.8844	0.0643225	1.14358e-33	-0.901888	-7.0208	0.128459	3.59158e-08	-0.985044	-12.8335	0.0767556	1.63446e-25	-0.10601	-0.730498	0.14512	0.466	ENSG00000140873.15	chr16_77359175_C_G_b38	-75939	125	157	0.388614	2.64e-36	-1.04021	0.0633454	C	G
12:11173455:C:T	12	11173455	-	-	-	ENSG00000275778	AC018630.2	10998448	11324199	0	protein_coding	C	T	0.546729	0	T	0.317204	0.0106383	1	213.25	4.93687e-47	1656	1.26147e-39	-0.866612	-14.0971	0.0614747	2.60658e-31	-0.966718	-7.37148	0.131143	1.27497e-08	-0.872244	-12.606	0.0691928	6.37382e-25	0.0214208	0.158085	0.135502	0.87456	-	-	-	-	-	-	-	-	-	-	-
12:11173490:C:A	12	11173490	-	-	-	ENSG00000275778	AC018630.2	10998448	11324199	0	protein_coding	C	A	0.546729	0	A	0.317204	0.0106383	1	213.25	4.93687e-47	1656	1.26147e-39	-0.866612	-14.0971	0.0614747	2.60658e-31	-0.966718	-7.37148	0.131143	1.27497e-08	-0.872244	-12.606	0.0691928	6.37382e-25	0.0214208	0.158085	0.135502	0.87456	-	-	-	-	-	-	-	-	-	-	-
17:44007785:A:G	17	44007785	-	-	-	ENSG00000214425	LRRC37A4P	43584107	43628903	378882	transcribed_unprocessed_pseudogene	A	G	0.219626	0	G	0.0376344	0.0106383	0	213.161	5.15984e-47	1650	1.31367e-39	1.56708	14.6372	0.107062	6.27592e-33	1.69652	7.1974	0.235712	2.12889e-08	1.532	12.7027	0.120604	3.57328e-25	0.254681	1.06649	0.238803	0.287576	-	-	-	-	-	-	-	-	-	-	-
rs56323304:43932129:C:T	17	43932129	ENSG00000264589	MAPT-AS1	0	ENSG00000214425	LRRC37A4P	43584107	43628903	303226	transcribed_unprocessed_pseudogene	C	T	0.219626	0	T	0.0376344	0.0106383	0	213.161	5.15984e-47	1650	1.31367e-39	1.56708	14.6372	0.107062	6.27592e-33	1.69652	7.1974	0.235712	2.12889e-08	1.532	12.7027	0.120604	3.57328e-25	0.254681	1.06649	0.238803	0.287576	ENSG00000214425.7	chr17_45854763_C_T_b38	304428	85	98	0.242574	6.66e-56	-1.02195	0.0420561	C	T
12:9622671:G:A	12	9622671	-	-	-	ENSG00000284634	AC092821.4	9600891	9810988	0	lncRNA	A	G	0.419811	0.00934579	G	0.255814	0.0851064	1	213.409	4.5578e-47	1894	1.33199e-39	-1.0875	-14.7363	0.0737973	3.17014e-33	-1.20718	-7.61959	0.158431	6.17179e-09	-1.09851	-12.464	0.0881348	1.49151e-24	-0.117494	-0.709998	0.165485	0.47859	-	-	-	-	-	-	-	-	-	-	-
rs2949192	7	1203841	ENSG00000229043	AC091729.9	0	ENSG00000229043	AC091729.3	1200010	1205243	0	lncRNA	A	G	0.419811	0.00934579	G	0.241758	0.0319149	1	212.762	6.29859e-47	1398	1.35868e-39	-1.02195	-14.6483	0.0697661	5.81322e-33	-1.19041	-5.75165	0.206969	1.6407e-06	-0.995184	-13.4045	0.0742425	5.42533e-27	-0.190177	-1.02567	0.185417	0.306372	ENSG00000229043.2	chr7_1164205_G_A_b38	3720	122	144	0.356436	3.34e-51	-1.20085	0.0538919	G	A
rs2949195:1202705:G:A	7	1202705	ENSG00000229043	AC091729.9	0	ENSG00000229043	AC091729.3	1200010	1205243	0	lncRNA	A	G	0.419811	0.00934579	G	0.241758	0.0319149	1	212.762	6.29859e-47	1398	1.35868e-39	-1.02195	-14.6483	0.0697661	5.81322e-33	-1.19041	-5.75165	0.206969	1.6407e-06	-0.995184	-13.4045	0.0742425	5.42533e-27	-0.190177	-1.02567	0.185417	0.306372	ENSG00000229043.2	chr7_1163069_G_A_b38	2584	122	144	0.356436	3.34e-51	-1.20085	0.0538919	G	A
rs7779970:1201478:T:C	7	1201478	ENSG00000229043	AC091729.9	0	ENSG00000229043	AC091729.3	1200010	1205243	0	lncRNA	C	T	0.419811	0.00934579	T	0.241758	0.0319149	1	212.762	6.29859e-47	1398	1.35868e-39	-1.02195	-14.6483	0.0697661	5.81322e-33	-1.19041	-5.75165	0.206969	1.6407e-06	-0.995184	-13.4045	0.0742425	5.42533e-27	-0.190177	-1.02567	0.185417	0.306372	ENSG00000229043.2	chr7_1161842_T_C_b38	1357	122	144	0.356436	3.34e-51	-1.20085	0.0538919	T	C
rs17747275:144496280:A:G	4	144496280	ENSG00000236296	GUSBP5	0	ENSG00000251600	AC107223.1	144480610	145264902	0	lncRNA	A	G	0.186916	0	G	0.11828	0.0106383	1	213.062	5.42304e-47	1625	1.35976e-39	-1.24069	-15.0191	0.0826076	4.52564e-34	-1.16951	-6.92642	0.168848	4.7551e-08	-1.21727	-12.8486	0.0947393	1.49355e-25	-0.180909	-0.96905	0.186687	0.333772	ENSG00000251600.5	chr4_143575127_A_G_b38	-337204	74	83	0.205446	3.9e-05	0.470024	0.111111	A	G
rs2906006:43685021:C:T	17	43685021	ENSG00000204652	RPS26P8	888	ENSG00000214425	LRRC37A4P	43584107	43628903	56118	transcribed_unprocessed_pseudogene	C	T	0.221698	0.00934579	T	0.0380435	0.0212766	0	213.074	5.39018e-47	1650	1.37231e-39	1.57143	14.6147	0.107524	7.32894e-33	1.69652	7.1974	0.235712	2.12889e-08	1.53839	12.6993	0.12114	3.64755e-25	0.253101	1.05913	0.23897	0.290906	-	-	-	-	-	-	-	-	-	-	-
rs6664140:63876367:T:G	1	63876367	ENSG00000088035	ALG6	0	ENSG00000142856	ITGB3BP	63906441	64059392	30074	protein_coding	G	T	0.294393	0	T	0.129032	0.0106383	1	213.226	4.99625e-47	1816	1.39999e-39	-1.2264	-15.6799	0.078215	4.86344e-36	-1.2192	-7.09141	0.171926	2.91291e-08	-1.2015	-12.7647	0.0941264	2.46623e-25	-0.199344	-1.11983	0.178013	0.264223	ENSG00000142856.16	chr1_63410696_T_G_b38	-118490	96	106	0.262376	8.1e-46	-1.15265	0.0574004	T	G
rs5774650:63869366:C:CT	1	63869366	-	-	-	ENSG00000142856	ITGB3BP	63906441	64059392	37075	protein_coding	CT	C	0.294393	0	C	0.129032	0.0106383	1	213.226	4.99625e-47	1816	1.39999e-39	-1.2264	-15.6799	0.078215	4.86344e-36	-1.2192	-7.09141	0.171926	2.91291e-08	-1.2015	-12.7647	0.0941264	2.46623e-25	-0.199344	-1.11983	0.178013	0.264223	-	-	-	-	-	-	-	-	-	-	-
rs3892792:155558665:G:T	1	155558665	ENSG00000225082	DAP3P1	0	ENSG00000163374	YY1AP1	155629234	155658791	70569	protein_coding	G	T	0.25	0.00934579	T	0.119565	0.0212766	1	210.325	2.13098e-46	451	1.48294e-39	-0.920272	-14.9463	0.0615719	7.46869e-34	-0.94746	-6.51632	0.145398	1.62266e-07	-0.965621	-12.9562	0.0745298	7.85461e-26	0.0268198	0.200776	0.13358	0.841092	ENSG00000163374.19	chr1_155588874_G_T_b38	-99900	90	104	0.257426	0.650715	-0.0256755	0.0566023	G	T
rs55755939:37844625:T:C	19	37844625	ENSG00000181666	HKR1	0	ENSG00000226686	LINC01535	37742787	37756437	88188	lncRNA	T	C	0.359813	0	C	0.0851064	0	1	211.798	1.02014e-46	963	1.51584e-39	-1.30014	-15.1105	0.0860425	2.41478e-34	-1.72	-7.46038	0.230552	9.82391e-09	-1.19513	-12.4956	0.0956442	1.23409e-24	-0.172061	-0.797121	0.215853	0.426392	ENSG00000226686.7	chr19_37353723_T_C_b38	101811	118	140	0.346535	1.14e-47	1.24443	0.0597534	T	C
rs502546:37852690:A:G	19	37852690	ENSG00000181666	HKR1	0	ENSG00000226686	LINC01535	37742787	37756437	96253	lncRNA	G	A	0.359813	0	A	0.0851064	0	1	211.798	1.02014e-46	963	1.51584e-39	-1.30014	-15.1105	0.0860425	2.41478e-34	-1.72	-7.46038	0.230552	9.82391e-09	-1.19513	-12.4956	0.0956442	1.23409e-24	-0.172061	-0.797121	0.215853	0.426392	ENSG00000226686.7	chr19_37361788_A_G_b38	109876	118	140	0.346535	1.14e-47	-1.24443	0.0597534	A	G
rs3788108:45564060:A:G	21	45564060	ENSG00000160221	C21orf33	0	ENSG00000160221	GATD3A	45553492	45629997	0	protein_coding	G	A	0.165094	0.00934579	A	0.252747	0.0319149	1	212.587	6.87691e-47	1529	1.62243e-39	-1.13651	-14.1953	0.0800625	1.32281e-31	-1.01408	-9.74755	0.104034	1.64816e-11	-1.17062	-10.8431	0.107961	2.47521e-20	0.0265688	0.155878	0.170446	0.876297	-	-	-	-	-	-	-	-	-	-	-
12:89859608:C:G	12	89859608	-	-	-	ENSG00000139323	POC1B	89813495	89919824	0	protein_coding	C	G	0.514019	0	G	0.451087	0.0212766	1	211.854	9.91888e-47	1097	1.67894e-39	-0.713243	-14.2009	0.0502252	1.27245e-31	-0.811436	-6.44899	0.125824	1.98718e-07	-0.706061	-13.0486	0.0541103	4.52478e-26	-0.0299066	-0.231152	0.129381	0.817449	-	-	-	-	-	-	-	-	-	-	-
12:89851033:C:T	12	89851033	-	-	-	ENSG00000139323	POC1B	89813495	89919824	0	protein_coding	C	T	0.514019	0	T	0.451087	0.0212766	1	211.854	9.91888e-47	1097	1.67894e-39	-0.713243	-14.2009	0.0502252	1.27245e-31	-0.811436	-6.44899	0.125824	1.98718e-07	-0.706061	-13.0486	0.0541103	4.52478e-26	-0.0299066	-0.231152	0.129381	0.817449	-	-	-	-	-	-	-	-	-	-	-
rs11673364:9528277:C:A	19	9528277	ENSG00000174652	ZNF266	0	ENSG00000174652	ZNF266	9523137	9546247	0	protein_coding	A	C	0.373832	0	C	0.419355	0.0106383	1	211.931	9.54339e-47	1236	1.82007e-39	0.897371	14.6765	0.0611432	4.78489e-33	1.18124	8.61875	0.137055	3.56277e-10	0.820116	11.7324	0.069902	1.1992e-22	0.21432	1.37883	0.155435	0.169593	ENSG00000174652.17	chr19_9417601_C_A_b38	-17977	149	196	0.485149	3.86e-52	0.868566	0.0383007	C	A
17:43840726:C:CTT	17	43840726	-	-	-	ENSG00000214425	LRRC37A4P	43584107	43628903	211823	transcribed_unprocessed_pseudogene	C	CTT	0.221698	0.00934579	CTT	0.0430108	0.0106383	0	212.4	7.55151e-47	1650	1.92258e-39	1.55487	14.6015	0.106487	8.02688e-33	1.69652	7.1974	0.235712	2.12889e-08	1.51498	12.6727	0.119547	4.27618e-25	0.26559	1.11306	0.238612	0.267112	-	-	-	-	-	-	-	-	-	-	-
rs2517548	6	31008818	ENSG00000261272	MUC22	5639	ENSG00000228789	HCG22	31021227	31027667	12409	lncRNA	T	C	0.383178	0	C	0.271277	0	1	212.629	6.73197e-47	4977	2.3551e-39	0.904938	13.8205	0.0654781	1.76111e-30	0.943034	9.14018	0.103175	8.44049e-11	0.894096	11.3616	0.0786944	1.10843e-21	0.0629487	0.429875	0.146435	0.667782	ENSG00000228789.6	chr6_31041041_C_T_b38	-12409	118	141	0.34901	6.19e-12	0.590971	0.0796285	C	T
rs2517551:31007968:T:A	6	31007968	ENSG00000261272	MUC22	4789	ENSG00000228789	HCG22	31021227	31027667	13259	lncRNA	A	T	0.383178	0	T	0.271277	0	1	212.629	6.73197e-47	4977	2.3551e-39	0.904938	13.8205	0.0654781	1.76111e-30	0.943034	9.14018	0.103175	8.44049e-11	0.894096	11.3616	0.0786944	1.10843e-21	0.0629487	0.429875	0.146435	0.667782	ENSG00000228789.6	chr6_31040191_T_A_b38	-13259	117	139	0.344059	1.43e-11	0.587565	0.0807947	T	A
rs2517545	6	31009302	ENSG00000261272	MUC22	6123	ENSG00000228789	HCG22	31021227	31027667	11925	lncRNA	G	A	0.383178	0	A	0.271277	0	1	212.629	6.73197e-47	4977	2.3551e-39	0.904938	13.8205	0.0654781	1.76111e-30	0.943034	9.14018	0.103175	8.44049e-11	0.894096	11.3616	0.0786944	1.10843e-21	0.0629487	0.429875	0.146435	0.667782	-	-	-	-	-	-	-	-	-	-	-
rs2517543:31009649:T:G	6	31009649	ENSG00000261272	MUC22	6470	ENSG00000228789	HCG22	31021227	31027667	11578	lncRNA	G	T	0.383178	0	T	0.271277	0	1	212.629	6.73197e-47	4977	2.3551e-39	0.904938	13.8205	0.0654781	1.76111e-30	0.943034	9.14018	0.103175	8.44049e-11	0.894096	11.3616	0.0786944	1.10843e-21	0.0629487	0.429875	0.146435	0.667782	ENSG00000228789.6	chr6_31041872_T_G_b38	-11578	118	141	0.34901	6.19e-12	0.590971	0.0796285	T	G
rs2517550	6	31008368	ENSG00000261272	MUC22	5189	ENSG00000228789	HCG22	31021227	31027667	12859	lncRNA	T	C	0.383178	0	C	0.271277	0	1	212.629	6.73197e-47	4977	2.3551e-39	0.904938	13.8205	0.0654781	1.76111e-30	0.943034	9.14018	0.103175	8.44049e-11	0.894096	11.3616	0.0786944	1.10843e-21	0.0629487	0.429875	0.146435	0.667782	ENSG00000228789.6	chr6_31040591_C_T_b38	-12859	118	141	0.34901	6.19e-12	0.590971	0.0796285	C	T
rs2394428:31008039:A:C	6	31008039	ENSG00000261272	MUC22	4860	ENSG00000228789	HCG22	31021227	31027667	13188	lncRNA	C	A	0.383178	0	A	0.271277	0	1	212.629	6.73197e-47	4977	2.3551e-39	0.904938	13.8205	0.0654781	1.76111e-30	0.943034	9.14018	0.103175	8.44049e-11	0.894096	11.3616	0.0786944	1.10843e-21	0.0629487	0.429875	0.146435	0.667782	ENSG00000228789.6	chr6_31040262_A_C_b38	-13188	118	141	0.34901	6.19e-12	0.590971	0.0796285	A	C
rs143980660:31009742:TTTTG:T	6	31009742	-	-	-	ENSG00000228789	HCG22	31021227	31027667	11485	lncRNA	T	TTTTG	0.383178	0	TTTTG	0.271277	0	1	212.629	6.73197e-47	4977	2.3551e-39	0.904938	13.8205	0.0654781	1.76111e-30	0.943034	9.14018	0.103175	8.44049e-11	0.894096	11.3616	0.0786944	1.10843e-21	0.0629487	0.429875	0.146435	0.667782	-	-	-	-	-	-	-	-	-	-	-
rs2394430:31007866:G:A	6	31007866	ENSG00000261272	MUC22	4687	ENSG00000228789	HCG22	31021227	31027667	13361	lncRNA	A	G	0.383178	0	G	0.271277	0	1	212.629	6.73197e-47	4977	2.3551e-39	0.904938	13.8205	0.0654781	1.76111e-30	0.943034	9.14018	0.103175	8.44049e-11	0.894096	11.3616	0.0786944	1.10843e-21	0.0629487	0.429875	0.146435	0.667782	ENSG00000228789.6	chr6_31040089_G_A_b38	-13361	118	141	0.34901	6.19e-12	0.590971	0.0796285	G	A
12:89902219:T:C	12	89902219	-	-	-	ENSG00000139323	POC1B	89813495	89919824	0	protein_coding	T	C	0.514019	0	C	0.456989	0.0106383	1	210.955	1.55471e-46	1097	2.63162e-39	-0.708323	-14.198	0.0498888	1.29784e-31	-0.811436	-6.44899	0.125824	1.98718e-07	-0.698995	-13.0141	0.0537107	5.55899e-26	-0.0344747	-0.266587	0.129318	0.790081	-	-	-	-	-	-	-	-	-	-	-
rs10777177	12	89899103	ENSG00000139323	POC1B	0	ENSG00000139323	POC1B	89813495	89919824	0	protein_coding	A	C	0.514019	0	C	0.456989	0.0106383	1	210.955	1.55471e-46	1097	2.63162e-39	-0.708323	-14.198	0.0498888	1.29784e-31	-0.811436	-6.44899	0.125824	1.98718e-07	-0.698995	-13.0141	0.0537107	5.55899e-26	-0.0344747	-0.266587	0.129318	0.790081	ENSG00000139323.13	chr12_89505326_A_C_b38	-20698	143	195	0.482673	0.156009	-0.0439602	0.0308438	A	C
12:89907474:T:C	12	89907474	-	-	-	ENSG00000139323	POC1B	89813495	89919824	0	protein_coding	T	C	0.514019	0	C	0.456989	0.0106383	1	210.955	1.55471e-46	1097	2.63162e-39	-0.708323	-14.198	0.0498888	1.29784e-31	-0.811436	-6.44899	0.125824	1.98718e-07	-0.698995	-13.0141	0.0537107	5.55899e-26	-0.0344747	-0.266587	0.129318	0.790081	-	-	-	-	-	-	-	-	-	-	-
12:89894103:C:A	12	89894103	-	-	-	ENSG00000139323	POC1B	89813495	89919824	0	protein_coding	C	A	0.514019	0	A	0.456989	0.0106383	1	210.955	1.55471e-46	1097	2.63162e-39	-0.708323	-14.198	0.0498888	1.29784e-31	-0.811436	-6.44899	0.125824	1.98718e-07	-0.698995	-13.0141	0.0537107	5.55899e-26	-0.0344747	-0.266587	0.129318	0.790081	-	-	-	-	-	-	-	-	-	-	-
rs4863780:139230820:C:A	4	139230820	ENSG00000248397	LINC00498	0	ENSG00000251372	LINC00499	139230767	139584557	0	lncRNA	C	A	0.126263	0.0747664	A	0.0478723	0	0	211.944	9.48246e-47	1818	2.65999e-39	-1.79977	-15.2834	0.11776	7.36206e-35	-1.74275	-6.25403	0.27866	3.5783e-07	-1.78371	-13.1465	0.135679	2.52212e-26	0.398659	1.51364	0.263378	0.131806	ENSG00000251372.5	chr4_138309666_C_A_b38	-45	47	51	0.126238	1.37e-37	1.28349	0.0759387	C	A
rs42983:96337649:G:C	5	96337649	ENSG00000113441	LNPEP	0	ENSG00000164308	ERAP2	96211690	96255407	82242	protein_coding	C	G	0.46729	0	G	0.409574	0	1	211.465	1.20489e-46	1488	2.76641e-39	-1.00016	-14.8442	0.0673772	1.50826e-33	-0.962615	-7.28837	0.132076	1.62795e-08	-1.00492	-12.5835	0.0798599	7.29159e-25	-0.0101057	-0.0673141	0.150127	0.946404	ENSG00000164308.16	chr5_97001945_G_C_b38	126006	144	192	0.475248	1.36e-40	-0.961482	0.0532976	G	C
rs38040	5	96327663	ENSG00000113441	LNPEP	0	ENSG00000164308	ERAP2	96211690	96255407	72256	protein_coding	G	A	0.46729	0	A	0.409574	0	1	211.465	1.20489e-46	1488	2.76641e-39	-1.00016	-14.8442	0.0673772	1.50826e-33	-0.962615	-7.28837	0.132076	1.62795e-08	-1.00492	-12.5835	0.0798599	7.29159e-25	-0.0101057	-0.0673141	0.150127	0.946404	ENSG00000164308.16	chr5_96991959_A_G_b38	116020	144	192	0.475248	1.36e-40	-0.961482	0.0532976	A	G
rs34739559:43949342:G:A	17	43949342	ENSG00000264589	MAPT-AS1	0	ENSG00000214425	LRRC37A4P	43584107	43628903	320439	transcribed_unprocessed_pseudogene	G	A	0.221698	0.00934579	A	0.0430108	0.0106383	0	211.584	1.13532e-46	1650	2.89047e-39	1.55364	14.6052	0.106375	7.82248e-33	1.69652	7.1974	0.235712	2.12889e-08	1.51422	12.6405	0.119792	5.18531e-25	0.260526	1.0912	0.238751	0.276587	ENSG00000214425.7	chr17_45871976_G_A_b38	321641	85	98	0.242574	3.45e-51	-1.00584	0.0451524	G	A
rs146611620:87719304:TTTATTATTA:T	5	87719304	-	-	-	ENSG00000247828	TMEM161B-AS1	87564708	87735154	0	lncRNA	TTTATTATTA	T	0.252381	0.0186916	T	0.302198	0.0319149	1	209.365	3.44369e-46	545	2.89592e-39	-1.00418	-14.7605	0.068032	2.68397e-33	-1.04221	-7.94895	0.131113	2.37999e-09	-0.988239	-12.0905	0.0817371	1.39953e-23	-0.00571688	-0.0358317	0.159548	0.971455	-	-	-	-	-	-	-	-	-	-	-
12:11172059:A:C	12	11172059	-	-	-	ENSG00000275778	AC018630.2	10998448	11324199	0	protein_coding	A	C	0.546729	0	C	0.326087	0.0212766	1	211.573	1.14141e-46	1656	2.91653e-39	-0.871711	-14.1359	0.0616666	1.99359e-31	-0.966718	-7.37148	0.131143	1.27497e-08	-0.87935	-12.5393	0.0701274	9.49966e-25	0.0301494	0.222596	0.135444	0.824093	-	-	-	-	-	-	-	-	-	-	-
rs7614829:181178777:A:G	3	181178777	ENSG00000242808	SOX2-OT	0	ENSG00000241231	AC068308.1	181090520	181160385	18392	lncRNA	G	A	0.302885	0.0280374	A	0.354839	0.0106383	1	210.197	2.27173e-46	842	2.95145e-39	0.933108	14.5955	0.0639313	8.36508e-33	0.997187	6.75066	0.147717	8.03465e-08	0.941995	12.8306	0.0734176	1.66272e-25	-0.0622257	-0.380492	0.16354	0.704012	ENSG00000241231.1	chr3_181460989_A_G_b38	18503	122	150	0.371287	5.71e-36	0.821394	0.0504029	A	G
rs2040846:43762846:A:G	17	43762846	ENSG00000120088|ENSG00000263715	CRHR1|RP11-105N13.4	0	ENSG00000214425	LRRC37A4P	43584107	43628903	133943	transcribed_unprocessed_pseudogene	A	G	0.221698	0.00934579	G	0.0434783	0.0212766	0	211.519	1.17286e-46	1650	2.98604e-39	1.55438	14.564	0.106728	1.03933e-32	1.69652	7.1974	0.235712	2.12889e-08	1.51838	12.6379	0.120145	5.26579e-25	0.260584	1.09003	0.239061	0.2771	ENSG00000214425.7	chr17_45685480_A_G_b38	135145	85	98	0.242574	6.66e-56	-1.02195	0.0420561	A	G
rs61343474:1212241:GT:G	7	1212241	-	-	-	ENSG00000229043	AC091729.3	1200010	1205243	6998	lncRNA	G	GT	0.42381	0.0186916	GT	0.236264	0.0319149	1	211.125	1.42831e-46	1398	3.08104e-39	-1.04069	-14.6099	0.071232	7.57232e-33	-1.19041	-5.75165	0.206969	1.6407e-06	-1.01678	-13.3433	0.0762015	7.80998e-27	-0.181409	-0.97509	0.186043	0.330775	-	-	-	-	-	-	-	-	-	-	-
rs3072094:43798348:T:TTTG	17	43798348	-	-	-	ENSG00000214425	LRRC37A4P	43584107	43628903	169445	transcribed_unprocessed_pseudogene	TTTG	T	0.221698	0.00934579	T	0.0483871	0.0106383	0	211.408	1.23949e-46	1650	3.15567e-39	1.54527	14.5437	0.10625	1.1954e-32	1.765	7.45797	0.236659	9.89339e-09	1.50805	12.4815	0.120823	1.34328e-24	0.273791	1.15256	0.237551	0.250563	-	-	-	-	-	-	-	-	-	-	-
rs1739651:37048135:A:T	20	37048135	ENSG00000196756	SNHG17	1100	ENSG00000196756	SNHG17	37048285	37064052	150	lncRNA	T	A	0.168224	0	A	0.4375	0.0638298	1	210.644	1.81671e-46	1131	3.17041e-39	-1.04555	-14.8734	0.070297	1.23337e-33	-1.13253	-6.47913	0.174796	1.81479e-07	-1.03607	-12.9871	0.0797769	6.52996e-26	-0.139348	-0.85894	0.162232	0.391473	-	-	-	-	-	-	-	-	-	-	-
rs10475338:6618186:T:C	5	6618186	ENSG00000037474	NSUN2	0	ENSG00000037474	NSUN2	6599352	6633404	0	protein_coding	C	T	0.320755	0.00934579	T	0.3	0.0425532	1	211.711	1.06538e-46	1965	3.23022e-39	-0.924388	-14.3586	0.0643788	4.28548e-32	-0.987463	-7.77267	0.127043	3.95752e-09	-0.944479	-12.3003	0.0767852	3.97775e-24	-0.187548	-1.21939	0.153805	0.224233	ENSG00000037474.14	chr5_6618073_T_C_b38	-15218	112	136	0.336634	1.61e-43	-0.920371	0.0480055	T	C
rs149141411:41275081:G:GA	17	41275081	-	-	-	ENSG00000198496	NBR2	41277568	41305688	2487	lncRNA	G	GA	0.314286	0.0186916	GA	0.161111	0.0425532	1	209.661	2.97016e-46	712	3.26306e-39	1.07796	14.3731	0.0749981	3.87686e-32	1.03982	5.22503	0.199007	8.11942e-06	1.10249	13.5041	0.0816415	3.00141e-27	-0.0243247	-0.135048	0.180119	0.892719	-	-	-	-	-	-	-	-	-	-	-
rs5760120:24266867:G:A	22	24266867	ENSG00000225282	AP000350.6	2220	ENSG00000133433	GSTT2B	24299601	24303373	32734	protein_coding	A	G	0.37619	0.0186916	G	0.539773	0.0638298	1	210.465	1.98623e-46	1097	3.36203e-39	-0.971887	-14.7694	0.0658041	2.52357e-33	-1.05442	-6.49276	0.162399	1.74187e-07	-0.969641	-12.9734	0.0747406	7.08584e-26	-0.0720795	-0.469016	0.153682	0.639605	ENSG00000133433.10	chr22_23924680_G_A_b38	-36506	135	168	0.415842	5.72e-33	-0.936726	0.0616657	G	A
12:31241530:T:TC	12	31241530	-	-	-	ENSG00000013573	DDX11	31226794	31257733	0	protein_coding	TC	T	0.475728	0.0373832	T	0.284946	0.0106383	1	211.234	1.35211e-46	1624	3.38817e-39	-0.88223	-14.3813	0.0613456	3.66406e-32	-0.826898	-6.56463	0.125963	1.40337e-07	-0.914552	-12.9669	0.0705298	7.36741e-26	9.46328e-05	0.000702455	0.134717	0.99944	-	-	-	-	-	-	-	-	-	-	-
12:9747744:T:TA	12	9747744	-	-	-	ENSG00000284634	AC092821.4	9600891	9810988	0	lncRNA	T	TA	0.419811	0.00934579	TA	0.164894	0	1	211.523	1.17074e-46	1894	3.42141e-39	-1.1698	-14.4373	0.0810264	2.48964e-32	-1.21443	-5.92945	0.204813	9.5632e-07	-1.23472	-13.2802	0.0929741	1.13697e-26	0.0818835	0.489816	0.167172	0.624838	-	-	-	-	-	-	-	-	-	-	-
17:44107487:GT:G	17	44107487	-	-	-	ENSG00000214425	LRRC37A4P	43584107	43628903	478584	transcribed_unprocessed_pseudogene	GT	G	0.221698	0.00934579	G	0.0430108	0.0106383	0	211.213	1.36689e-46	1650	3.48003e-39	1.5538	14.5514	0.10678	1.1336e-32	1.69448	7.18396	0.23587	2.21507e-08	1.51596	12.6334	0.119996	5.40859e-25	0.265571	1.11053	0.239139	0.268197	-	-	-	-	-	-	-	-	-	-	-
rs66488378:43850935:CA:C	17	43850935	-	-	-	ENSG00000214425	LRRC37A4P	43584107	43628903	222032	transcribed_unprocessed_pseudogene	CA	C	0.219626	0	C	0.0430108	0.0106383	0	211.211	1.36775e-46	1650	3.48222e-39	1.55044	14.5651	0.106449	1.03138e-32	1.69652	7.1974	0.235712	2.12889e-08	1.50992	12.6257	0.119591	5.66359e-25	0.268241	1.12302	0.238858	0.262871	-	-	-	-	-	-	-	-	-	-	-
rs6946684:1199790:G:C	7	1199790	ENSG00000178381	ZFAND2A	0	ENSG00000229043	AC091729.3	1200010	1205243	220	lncRNA	C	G	0.412621	0.0373832	G	0.333333	0.0425532	1	210.869	1.62331e-46	1398	3.50166e-39	-0.960917	-14.7627	0.0650908	2.64256e-33	-1.14768	-6.36127	0.180417	2.58857e-07	-0.923659	-13.0539	0.0707576	4.38378e-26	-0.214404	-1.247	0.171935	0.213956	ENSG00000229043.2	chr7_1160154_G_C_b38	-331	123	145	0.358911	2.29e-51	-1.20842	0.0540653	G	C
rs6906452:31009934:C:A	6	31009934	ENSG00000261272	MUC22	6755	ENSG00000228789	HCG22	31021227	31027667	11293	lncRNA	A	C	0.386792	0.00934579	C	0.271277	0	1	211.72	1.06088e-46	4977	3.71137e-39	0.906282	13.7803	0.0657668	2.32528e-30	0.943034	9.14018	0.103175	8.44049e-11	0.895604	11.3215	0.0791063	1.40972e-21	0.0628291	0.428211	0.146725	0.66899	-	-	-	-	-	-	-	-	-	-	-
rs201563174:1210048:A:ATG	7	1210048	-	-	-	ENSG00000229043	AC091729.3	1200010	1205243	4805	lncRNA	ATG	A	0.484848	0.0747664	A	0.505682	0.0638298	1	210.709	1.75804e-46	1398	3.79229e-39	-0.94351	-14.6543	0.0643846	5.5782e-33	-1.02531	-6.84712	0.149743	6.023e-08	-0.933191	-12.7995	0.0729086	2.0033e-25	-0.0700583	-0.450058	0.155665	0.65319	-	-	-	-	-	-	-	-	-	-	-
rs241037:43730636:G:T	17	43730636	ENSG00000120088|ENSG00000263715	CRHR1|RP11-105N13.4	0	ENSG00000214425	LRRC37A4P	43584107	43628903	101733	transcribed_unprocessed_pseudogene	G	T	0.219626	0	T	0.0430108	0.0106383	0	211.03	1.4979e-46	1650	3.81357e-39	1.55045	14.5455	0.106593	1.18063e-32	1.69652	7.1974	0.235712	2.12889e-08	1.5115	12.6185	0.119784	5.91302e-25	0.267368	1.11816	0.239115	0.264935	ENSG00000214425.7	chr17_45653270_G_T_b38	102935	85	98	0.242574	6.66e-56	-1.02195	0.0420561	G	T
17:43721690:CAAAAAAAA:C	17	43721690	-	-	-	ENSG00000214425	LRRC37A4P	43584107	43628903	92787	transcribed_unprocessed_pseudogene	CAAAAAAAA	C	0.219626	0	C	0.0430108	0.0106383	0	211.03	1.4979e-46	1650	3.81357e-39	1.55045	14.5455	0.106593	1.18063e-32	1.69652	7.1974	0.235712	2.12889e-08	1.5115	12.6185	0.119784	5.91302e-25	0.267368	1.11816	0.239115	0.264935	-	-	-	-	-	-	-	-	-	-	-
rs62053953:43749454:G:A	17	43749454	ENSG00000120088|ENSG00000263715	CRHR1|RP11-105N13.4	0	ENSG00000214425	LRRC37A4P	43584107	43628903	120551	transcribed_unprocessed_pseudogene	G	A	0.219626	0	A	0.0430108	0.0106383	0	211.03	1.4979e-46	1650	3.81357e-39	1.55045	14.5455	0.106593	1.18063e-32	1.69652	7.1974	0.235712	2.12889e-08	1.5115	12.6185	0.119784	5.91302e-25	0.267368	1.11816	0.239115	0.264935	ENSG00000214425.7	chr17_45672088_G_A_b38	121753	85	98	0.242574	6.66e-56	-1.02195	0.0420561	G	A
rs393675:43723605:T:C	17	43723605	ENSG00000204650|ENSG00000120088|ENSG00000263715	CRHR1-IT1|CRHR1|RP11-105N13.4	0	ENSG00000214425	LRRC37A4P	43584107	43628903	94702	transcribed_unprocessed_pseudogene	T	C	0.219626	0	C	0.0430108	0.0106383	0	211.03	1.4979e-46	1650	3.81357e-39	1.55045	14.5455	0.106593	1.18063e-32	1.69652	7.1974	0.235712	2.12889e-08	1.5115	12.6185	0.119784	5.91302e-25	0.267368	1.11816	0.239115	0.264935	ENSG00000214425.7	chr17_45646239_T_C_b38	95904	85	98	0.242574	6.66e-56	-1.02195	0.0420561	T	C
rs389978:43717415:A:G	17	43717415	ENSG00000204650|ENSG00000120088|ENSG00000263715	CRHR1-IT1|CRHR1|RP11-105N13.4	0	ENSG00000214425	LRRC37A4P	43584107	43628903	88512	transcribed_unprocessed_pseudogene	A	G	0.219626	0	G	0.0430108	0.0106383	0	211.03	1.4979e-46	1650	3.81357e-39	1.55045	14.5455	0.106593	1.18063e-32	1.69652	7.1974	0.235712	2.12889e-08	1.5115	12.6185	0.119784	5.91302e-25	0.267368	1.11816	0.239115	0.264935	ENSG00000214425.7	chr17_45640049_A_G_b38	89714	85	98	0.242574	6.66e-56	-1.02195	0.0420561	A	G
rs413778	17	43716885	ENSG00000204650|ENSG00000120088|ENSG00000263715	CRHR1-IT1|CRHR1|RP11-105N13.4	0	ENSG00000214425	LRRC37A4P	43584107	43628903	87982	transcribed_unprocessed_pseudogene	A	G	0.219626	0	G	0.0430108	0.0106383	0	211.03	1.4979e-46	1650	3.81357e-39	1.55045	14.5455	0.106593	1.18063e-32	1.69652	7.1974	0.235712	2.12889e-08	1.5115	12.6185	0.119784	5.91302e-25	0.267368	1.11816	0.239115	0.264935	ENSG00000214425.7	chr17_45639519_A_G_b38	89184	85	98	0.242574	6.66e-56	-1.02195	0.0420561	A	G
rs62053952:43749261:T:C	17	43749261	ENSG00000120088|ENSG00000263715	CRHR1|RP11-105N13.4	0	ENSG00000214425	LRRC37A4P	43584107	43628903	120358	transcribed_unprocessed_pseudogene	T	C	0.219626	0	C	0.0430108	0.0106383	0	211.03	1.4979e-46	1650	3.81357e-39	1.55045	14.5455	0.106593	1.18063e-32	1.69652	7.1974	0.235712	2.12889e-08	1.5115	12.6185	0.119784	5.91302e-25	0.267368	1.11816	0.239115	0.264935	ENSG00000214425.7	chr17_45671895_T_C_b38	121560	85	98	0.242574	6.66e-56	-1.02195	0.0420561	T	C
rs418891	17	43693538	ENSG00000204650	CRHR1-IT1	4156	ENSG00000214425	LRRC37A4P	43584107	43628903	64635	transcribed_unprocessed_pseudogene	G	T	0.219626	0	T	0.0430108	0.0106383	0	211.03	1.4979e-46	1650	3.81357e-39	1.55045	14.5455	0.106593	1.18063e-32	1.69652	7.1974	0.235712	2.12889e-08	1.5115	12.6185	0.119784	5.91302e-25	0.267368	1.11816	0.239115	0.264935	ENSG00000214425.7	chr17_45616172_G_T_b38	65837	85	98	0.242574	6.66e-56	-1.02195	0.0420561	G	T
rs392116:43703555:A:G	17	43703555	ENSG00000204650|ENSG00000120088|ENSG00000263715	CRHR1-IT1|CRHR1|RP11-105N13.4	0	ENSG00000214425	LRRC37A4P	43584107	43628903	74652	transcribed_unprocessed_pseudogene	A	G	0.219626	0	G	0.0430108	0.0106383	0	211.03	1.4979e-46	1650	3.81357e-39	1.55045	14.5455	0.106593	1.18063e-32	1.69652	7.1974	0.235712	2.12889e-08	1.5115	12.6185	0.119784	5.91302e-25	0.267368	1.11816	0.239115	0.264935	-	-	-	-	-	-	-	-	-	-	-
rs241022:43737730:T:C	17	43737730	ENSG00000120088|ENSG00000263715	CRHR1|RP11-105N13.4	0	ENSG00000214425	LRRC37A4P	43584107	43628903	108827	transcribed_unprocessed_pseudogene	T	C	0.219626	0	C	0.0430108	0.0106383	0	211.03	1.4979e-46	1650	3.81357e-39	1.55045	14.5455	0.106593	1.18063e-32	1.69652	7.1974	0.235712	2.12889e-08	1.5115	12.6185	0.119784	5.91302e-25	0.267368	1.11816	0.239115	0.264935	ENSG00000214425.7	chr17_45660364_T_C_b38	110029	85	98	0.242574	6.66e-56	-1.02195	0.0420561	T	C
rs241021:43738627:T:G	17	43738627	ENSG00000120088|ENSG00000263715	CRHR1|RP11-105N13.4	0	ENSG00000214425	LRRC37A4P	43584107	43628903	109724	transcribed_unprocessed_pseudogene	T	G	0.219626	0	G	0.0430108	0.0106383	0	211.03	1.4979e-46	1650	3.81357e-39	1.55045	14.5455	0.106593	1.18063e-32	1.69652	7.1974	0.235712	2.12889e-08	1.5115	12.6185	0.119784	5.91302e-25	0.267368	1.11816	0.239115	0.264935	ENSG00000214425.7	chr17_45661261_T_G_b38	110926	85	98	0.242574	6.66e-56	-1.02195	0.0420561	T	G
rs241036:43731719:A:C	17	43731719	ENSG00000120088|ENSG00000263715	CRHR1|RP11-105N13.4	0	ENSG00000214425	LRRC37A4P	43584107	43628903	102816	transcribed_unprocessed_pseudogene	A	C	0.219626	0	C	0.0430108	0.0106383	0	211.03	1.4979e-46	1650	3.81357e-39	1.55045	14.5455	0.106593	1.18063e-32	1.69652	7.1974	0.235712	2.12889e-08	1.5115	12.6185	0.119784	5.91302e-25	0.267368	1.11816	0.239115	0.264935	ENSG00000214425.7	chr17_45654353_A_C_b38	104018	85	98	0.242574	6.66e-56	-1.02195	0.0420561	A	C
rs62053954:43749949:G:A	17	43749949	ENSG00000120088|ENSG00000263715	CRHR1|RP11-105N13.4	0	ENSG00000214425	LRRC37A4P	43584107	43628903	121046	transcribed_unprocessed_pseudogene	G	A	0.219626	0	A	0.0430108	0.0106383	0	211.03	1.4979e-46	1650	3.81357e-39	1.55045	14.5455	0.106593	1.18063e-32	1.69652	7.1974	0.235712	2.12889e-08	1.5115	12.6185	0.119784	5.91302e-25	0.267368	1.11816	0.239115	0.264935	ENSG00000214425.7	chr17_45672583_G_A_b38	122248	85	98	0.242574	6.66e-56	-1.02195	0.0420561	G	A
rs241039:43714673:A:T	17	43714673	ENSG00000204650|ENSG00000120088|ENSG00000263715	CRHR1-IT1|CRHR1|RP11-105N13.4	0	ENSG00000214425	LRRC37A4P	43584107	43628903	85770	transcribed_unprocessed_pseudogene	A	T	0.219626	0	T	0.0430108	0.0106383	0	211.03	1.4979e-46	1650	3.81357e-39	1.55045	14.5455	0.106593	1.18063e-32	1.69652	7.1974	0.235712	2.12889e-08	1.5115	12.6185	0.119784	5.91302e-25	0.267368	1.11816	0.239115	0.264935	ENSG00000214425.7	chr17_45637307_A_T_b38	86972	85	98	0.242574	6.66e-56	-1.02195	0.0420561	A	T
rs241035:43731896:C:T	17	43731896	ENSG00000120088|ENSG00000263715	CRHR1|RP11-105N13.4	0	ENSG00000214425	LRRC37A4P	43584107	43628903	102993	transcribed_unprocessed_pseudogene	C	T	0.219626	0	T	0.0430108	0.0106383	0	211.03	1.4979e-46	1650	3.81357e-39	1.55045	14.5455	0.106593	1.18063e-32	1.69652	7.1974	0.235712	2.12889e-08	1.5115	12.6185	0.119784	5.91302e-25	0.267368	1.11816	0.239115	0.264935	ENSG00000214425.7	chr17_45654530_C_T_b38	104195	85	98	0.242574	6.66e-56	-1.02195	0.0420561	C	T
rs241034:43733048:A:T	17	43733048	ENSG00000120088|ENSG00000263715	CRHR1|RP11-105N13.4	0	ENSG00000214425	LRRC37A4P	43584107	43628903	104145	transcribed_unprocessed_pseudogene	A	T	0.219626	0	T	0.0430108	0.0106383	0	211.03	1.4979e-46	1650	3.81357e-39	1.55045	14.5455	0.106593	1.18063e-32	1.69652	7.1974	0.235712	2.12889e-08	1.5115	12.6185	0.119784	5.91302e-25	0.267368	1.11816	0.239115	0.264935	ENSG00000214425.7	chr17_45655682_A_T_b38	105347	85	98	0.242574	6.66e-56	-1.02195	0.0420561	A	T
rs241033:43733983:G:A	17	43733983	ENSG00000120088|ENSG00000263715	CRHR1|RP11-105N13.4	0	ENSG00000214425	LRRC37A4P	43584107	43628903	105080	transcribed_unprocessed_pseudogene	G	A	0.219626	0	A	0.0430108	0.0106383	0	211.03	1.4979e-46	1650	3.81357e-39	1.55045	14.5455	0.106593	1.18063e-32	1.69652	7.1974	0.235712	2.12889e-08	1.5115	12.6185	0.119784	5.91302e-25	0.267368	1.11816	0.239115	0.264935	ENSG00000214425.7	chr17_45656617_G_A_b38	106282	85	98	0.242574	6.66e-56	-1.02195	0.0420561	G	A
rs241041:43713925:A:G	17	43713925	ENSG00000204650|ENSG00000120088|ENSG00000263715	CRHR1-IT1|CRHR1|RP11-105N13.4	0	ENSG00000214425	LRRC37A4P	43584107	43628903	85022	transcribed_unprocessed_pseudogene	A	G	0.219626	0	G	0.0430108	0.0106383	0	211.03	1.4979e-46	1650	3.81357e-39	1.55045	14.5455	0.106593	1.18063e-32	1.69652	7.1974	0.235712	2.12889e-08	1.5115	12.6185	0.119784	5.91302e-25	0.267368	1.11816	0.239115	0.264935	ENSG00000214425.7	chr17_45636559_A_G_b38	86224	85	98	0.242574	6.66e-56	-1.02195	0.0420561	A	G
rs241042:43712657:T:C	17	43712657	ENSG00000204650|ENSG00000120088|ENSG00000263715	CRHR1-IT1|CRHR1|RP11-105N13.4	0	ENSG00000214425	LRRC37A4P	43584107	43628903	83754	transcribed_unprocessed_pseudogene	T	C	0.219626	0	C	0.0430108	0.0106383	0	211.03	1.4979e-46	1650	3.81357e-39	1.55045	14.5455	0.106593	1.18063e-32	1.69652	7.1974	0.235712	2.12889e-08	1.5115	12.6185	0.119784	5.91302e-25	0.267368	1.11816	0.239115	0.264935	ENSG00000214425.7	chr17_45635291_T_C_b38	84956	85	98	0.242574	6.66e-56	-1.02195	0.0420561	T	C
rs241032:43734145:T:C	17	43734145	ENSG00000120088|ENSG00000263715	CRHR1|RP11-105N13.4	0	ENSG00000214425	LRRC37A4P	43584107	43628903	105242	transcribed_unprocessed_pseudogene	T	C	0.219626	0	C	0.0430108	0.0106383	0	211.03	1.4979e-46	1650	3.81357e-39	1.55045	14.5455	0.106593	1.18063e-32	1.69652	7.1974	0.235712	2.12889e-08	1.5115	12.6185	0.119784	5.91302e-25	0.267368	1.11816	0.239115	0.264935	ENSG00000214425.7	chr17_45656779_T_C_b38	106444	85	98	0.242574	6.66e-56	-1.02195	0.0420561	T	C
rs424243:43727887:A:T	17	43727887	ENSG00000120088|ENSG00000263715	CRHR1|RP11-105N13.4	0	ENSG00000214425	LRRC37A4P	43584107	43628903	98984	transcribed_unprocessed_pseudogene	A	T	0.219626	0	T	0.0430108	0.0106383	0	211.03	1.4979e-46	1650	3.81357e-39	1.55045	14.5455	0.106593	1.18063e-32	1.69652	7.1974	0.235712	2.12889e-08	1.5115	12.6185	0.119784	5.91302e-25	0.267368	1.11816	0.239115	0.264935	ENSG00000214425.7	chr17_45650521_A_T_b38	100186	85	98	0.242574	6.66e-56	-1.02195	0.0420561	A	T
rs241044:43712464:G:A	17	43712464	ENSG00000204650|ENSG00000120088|ENSG00000263715	CRHR1-IT1|CRHR1|RP11-105N13.4	0	ENSG00000214425	LRRC37A4P	43584107	43628903	83561	transcribed_unprocessed_pseudogene	G	A	0.219626	0	A	0.0430108	0.0106383	0	211.03	1.4979e-46	1650	3.81357e-39	1.55045	14.5455	0.106593	1.18063e-32	1.69652	7.1974	0.235712	2.12889e-08	1.5115	12.6185	0.119784	5.91302e-25	0.267368	1.11816	0.239115	0.264935	ENSG00000214425.7	chr17_45635098_G_A_b38	84763	85	98	0.242574	6.66e-56	-1.02195	0.0420561	G	A
rs241030:43734503:A:G	17	43734503	ENSG00000120088|ENSG00000263715	CRHR1|RP11-105N13.4	0	ENSG00000214425	LRRC37A4P	43584107	43628903	105600	transcribed_unprocessed_pseudogene	A	G	0.219626	0	G	0.0430108	0.0106383	0	211.03	1.4979e-46	1650	3.81357e-39	1.55045	14.5455	0.106593	1.18063e-32	1.69652	7.1974	0.235712	2.12889e-08	1.5115	12.6185	0.119784	5.91302e-25	0.267368	1.11816	0.239115	0.264935	ENSG00000214425.7	chr17_45657137_A_G_b38	106802	85	98	0.242574	6.66e-56	-1.02195	0.0420561	A	G
rs241029:43734643:T:C	17	43734643	ENSG00000120088|ENSG00000263715	CRHR1|RP11-105N13.4	0	ENSG00000214425	LRRC37A4P	43584107	43628903	105740	transcribed_unprocessed_pseudogene	T	C	0.219626	0	C	0.0430108	0.0106383	0	211.03	1.4979e-46	1650	3.81357e-39	1.55045	14.5455	0.106593	1.18063e-32	1.69652	7.1974	0.235712	2.12889e-08	1.5115	12.6185	0.119784	5.91302e-25	0.267368	1.11816	0.239115	0.264935	ENSG00000214425.7	chr17_45657277_T_C_b38	106942	85	98	0.242574	6.66e-56	-1.02195	0.0420561	T	C
rs241028:43735276:C:T	17	43735276	ENSG00000120088|ENSG00000263715	CRHR1|RP11-105N13.4	0	ENSG00000214425	LRRC37A4P	43584107	43628903	106373	transcribed_unprocessed_pseudogene	C	T	0.219626	0	T	0.0430108	0.0106383	0	211.03	1.4979e-46	1650	3.81357e-39	1.55045	14.5455	0.106593	1.18063e-32	1.69652	7.1974	0.235712	2.12889e-08	1.5115	12.6185	0.119784	5.91302e-25	0.267368	1.11816	0.239115	0.264935	ENSG00000214425.7	chr17_45657910_C_T_b38	107575	85	98	0.242574	6.66e-56	-1.02195	0.0420561	C	T
rs241027:43735478:A:G	17	43735478	ENSG00000120088|ENSG00000263715	CRHR1|RP11-105N13.4	0	ENSG00000214425	LRRC37A4P	43584107	43628903	106575	transcribed_unprocessed_pseudogene	A	G	0.219626	0	G	0.0430108	0.0106383	0	211.03	1.4979e-46	1650	3.81357e-39	1.55045	14.5455	0.106593	1.18063e-32	1.69652	7.1974	0.235712	2.12889e-08	1.5115	12.6185	0.119784	5.91302e-25	0.267368	1.11816	0.239115	0.264935	ENSG00000214425.7	chr17_45658112_A_G_b38	107777	85	98	0.242574	6.66e-56	-1.02195	0.0420561	A	G
rs62053955:43749980:T:C	17	43749980	ENSG00000120088|ENSG00000263715	CRHR1|RP11-105N13.4	0	ENSG00000214425	LRRC37A4P	43584107	43628903	121077	transcribed_unprocessed_pseudogene	T	C	0.219626	0	C	0.0430108	0.0106383	0	211.03	1.4979e-46	1650	3.81357e-39	1.55045	14.5455	0.106593	1.18063e-32	1.69652	7.1974	0.235712	2.12889e-08	1.5115	12.6185	0.119784	5.91302e-25	0.267368	1.11816	0.239115	0.264935	ENSG00000214425.7	chr17_45672614_T_C_b38	122279	85	98	0.242574	6.66e-56	-1.02195	0.0420561	T	C
rs241026:43735555:G:A	17	43735555	ENSG00000120088|ENSG00000263715	CRHR1|RP11-105N13.4	0	ENSG00000214425	LRRC37A4P	43584107	43628903	106652	transcribed_unprocessed_pseudogene	G	A	0.219626	0	A	0.0430108	0.0106383	0	211.03	1.4979e-46	1650	3.81357e-39	1.55045	14.5455	0.106593	1.18063e-32	1.69652	7.1974	0.235712	2.12889e-08	1.5115	12.6185	0.119784	5.91302e-25	0.267368	1.11816	0.239115	0.264935	ENSG00000214425.7	chr17_45658189_G_A_b38	107854	85	98	0.242574	6.66e-56	-1.02195	0.0420561	G	A
rs241024:43736763:C:T	17	43736763	ENSG00000120088|ENSG00000263715	CRHR1|RP11-105N13.4	0	ENSG00000214425	LRRC37A4P	43584107	43628903	107860	transcribed_unprocessed_pseudogene	C	T	0.219626	0	T	0.0430108	0.0106383	0	211.03	1.4979e-46	1650	3.81357e-39	1.55045	14.5455	0.106593	1.18063e-32	1.69652	7.1974	0.235712	2.12889e-08	1.5115	12.6185	0.119784	5.91302e-25	0.267368	1.11816	0.239115	0.264935	ENSG00000214425.7	chr17_45659397_C_T_b38	109062	85	98	0.242574	6.66e-56	-1.02195	0.0420561	C	T
rs241023:43737040:G:A	17	43737040	ENSG00000120088|ENSG00000263715	CRHR1|RP11-105N13.4	0	ENSG00000214425	LRRC37A4P	43584107	43628903	108137	transcribed_unprocessed_pseudogene	G	A	0.219626	0	A	0.0430108	0.0106383	0	211.03	1.4979e-46	1650	3.81357e-39	1.55045	14.5455	0.106593	1.18063e-32	1.69652	7.1974	0.235712	2.12889e-08	1.5115	12.6185	0.119784	5.91302e-25	0.267368	1.11816	0.239115	0.264935	ENSG00000214425.7	chr17_45659674_G_A_b38	109339	85	98	0.242574	6.66e-56	-1.02195	0.0420561	G	A
rs241038:43730598:G:A	17	43730598	ENSG00000120088|ENSG00000263715	CRHR1|RP11-105N13.4	0	ENSG00000214425	LRRC37A4P	43584107	43628903	101695	transcribed_unprocessed_pseudogene	G	A	0.219626	0	A	0.0430108	0.0106383	0	211.03	1.4979e-46	1650	3.81357e-39	1.55045	14.5455	0.106593	1.18063e-32	1.69652	7.1974	0.235712	2.12889e-08	1.5115	12.6185	0.119784	5.91302e-25	0.267368	1.11816	0.239115	0.264935	ENSG00000214425.7	chr17_45653232_G_A_b38	102897	85	98	0.242574	6.66e-56	-1.02195	0.0420561	G	A
rs241045:43712337:C:T	17	43712337	ENSG00000204650|ENSG00000120088|ENSG00000263715	CRHR1-IT1|CRHR1|RP11-105N13.4	0	ENSG00000214425	LRRC37A4P	43584107	43628903	83434	transcribed_unprocessed_pseudogene	C	T	0.219626	0	T	0.0430108	0.0106383	0	211.03	1.4979e-46	1650	3.81357e-39	1.55045	14.5455	0.106593	1.18063e-32	1.69652	7.1974	0.235712	2.12889e-08	1.5115	12.6185	0.119784	5.91302e-25	0.267368	1.11816	0.239115	0.264935	ENSG00000214425.7	chr17_45634971_C_T_b38	84636	85	98	0.242574	6.66e-56	-1.02195	0.0420561	C	T
rs241031:43734304:T:C	17	43734304	ENSG00000120088|ENSG00000263715	CRHR1|RP11-105N13.4	0	ENSG00000214425	LRRC37A4P	43584107	43628903	105401	transcribed_unprocessed_pseudogene	T	C	0.219626	0	C	0.0430108	0.0106383	0	211.03	1.4979e-46	1650	3.81357e-39	1.55045	14.5455	0.106593	1.18063e-32	1.69652	7.1974	0.235712	2.12889e-08	1.5115	12.6185	0.119784	5.91302e-25	0.267368	1.11816	0.239115	0.264935	ENSG00000214425.7	chr17_45656938_T_C_b38	106603	85	98	0.242574	6.66e-56	-1.02195	0.0420561	T	C
rs448830:43725212:G:A	17	43725212	ENSG00000204650|ENSG00000120088|ENSG00000263715	CRHR1-IT1|CRHR1|RP11-105N13.4	0	ENSG00000214425	LRRC37A4P	43584107	43628903	96309	transcribed_unprocessed_pseudogene	G	A	0.219626	0	A	0.0430108	0.0106383	0	211.03	1.4979e-46	1650	3.81357e-39	1.55045	14.5455	0.106593	1.18063e-32	1.69652	7.1974	0.235712	2.12889e-08	1.5115	12.6185	0.119784	5.91302e-25	0.267368	1.11816	0.239115	0.264935	ENSG00000214425.7	chr17_45647846_G_A_b38	97511	85	98	0.242574	6.66e-56	-1.02195	0.0420561	G	A
17:43723929:G:A	17	43723929	-	-	-	ENSG00000214425	LRRC37A4P	43584107	43628903	95026	transcribed_unprocessed_pseudogene	G	A	0.219626	0	A	0.0430108	0.0106383	0	211.03	1.4979e-46	1650	3.81357e-39	1.55045	14.5455	0.106593	1.18063e-32	1.69652	7.1974	0.235712	2.12889e-08	1.5115	12.6185	0.119784	5.91302e-25	0.267368	1.11816	0.239115	0.264935	-	-	-	-	-	-	-	-	-	-	-
17:43741627:A:AT	17	43741627	-	-	-	ENSG00000214425	LRRC37A4P	43584107	43628903	112724	transcribed_unprocessed_pseudogene	A	AT	0.219626	0	AT	0.0430108	0.0106383	0	211.03	1.4979e-46	1650	3.81357e-39	1.55045	14.5455	0.106593	1.18063e-32	1.69652	7.1974	0.235712	2.12889e-08	1.5115	12.6185	0.119784	5.91302e-25	0.267368	1.11816	0.239115	0.264935	-	-	-	-	-	-	-	-	-	-	-
17:43746187:TC:T	17	43746187	-	-	-	ENSG00000214425	LRRC37A4P	43584107	43628903	117284	transcribed_unprocessed_pseudogene	TC	T	0.219626	0	T	0.0430108	0.0106383	0	211.03	1.4979e-46	1650	3.81357e-39	1.55045	14.5455	0.106593	1.18063e-32	1.69652	7.1974	0.235712	2.12889e-08	1.5115	12.6185	0.119784	5.91302e-25	0.267368	1.11816	0.239115	0.264935	-	-	-	-	-	-	-	-	-	-	-
rs62053945:43746839:T:C	17	43746839	ENSG00000120088|ENSG00000263715	CRHR1|RP11-105N13.4	0	ENSG00000214425	LRRC37A4P	43584107	43628903	117936	transcribed_unprocessed_pseudogene	T	C	0.219626	0	C	0.0430108	0.0106383	0	211.03	1.4979e-46	1650	3.81357e-39	1.55045	14.5455	0.106593	1.18063e-32	1.69652	7.1974	0.235712	2.12889e-08	1.5115	12.6185	0.119784	5.91302e-25	0.267368	1.11816	0.239115	0.264935	ENSG00000214425.7	chr17_45669473_T_C_b38	119138	85	98	0.242574	6.66e-56	-1.02195	0.0420561	T	C
rs378392:43687542:C:G	17	43687542	ENSG00000204652	RPS26P8	1193	ENSG00000214425	LRRC37A4P	43584107	43628903	58639	transcribed_unprocessed_pseudogene	C	G	0.219626	0	G	0.0430108	0.0106383	0	211.03	1.4979e-46	1650	3.81357e-39	1.55045	14.5455	0.106593	1.18063e-32	1.69652	7.1974	0.235712	2.12889e-08	1.5115	12.6185	0.119784	5.91302e-25	0.267368	1.11816	0.239115	0.264935	ENSG00000214425.7	chr17_45610176_C_G_b38	59841	82	95	0.239899	9.29e-54	-1.02072	0.043681	C	G
rs117368197:43715924:A:G	17	43715924	ENSG00000204650|ENSG00000120088|ENSG00000263715	CRHR1-IT1|CRHR1|RP11-105N13.4	0	ENSG00000214425	LRRC37A4P	43584107	43628903	87021	transcribed_unprocessed_pseudogene	A	G	0.219626	0	G	0.0430108	0.0106383	0	211.03	1.4979e-46	1650	3.81357e-39	1.55045	14.5455	0.106593	1.18063e-32	1.69652	7.1974	0.235712	2.12889e-08	1.5115	12.6185	0.119784	5.91302e-25	0.267368	1.11816	0.239115	0.264935	-	-	-	-	-	-	-	-	-	-	-
rs112637166:43751101:A:G	17	43751101	ENSG00000120088|ENSG00000263715	CRHR1|RP11-105N13.4	0	ENSG00000214425	LRRC37A4P	43584107	43628903	122198	transcribed_unprocessed_pseudogene	A	G	0.219626	0	G	0.0430108	0.0106383	0	211.03	1.4979e-46	1650	3.81357e-39	1.55045	14.5455	0.106593	1.18063e-32	1.69652	7.1974	0.235712	2.12889e-08	1.5115	12.6185	0.119784	5.91302e-25	0.267368	1.11816	0.239115	0.264935	ENSG00000214425.7	chr17_45673735_A_G_b38	123400	85	98	0.242574	6.66e-56	-1.02195	0.0420561	A	G
rs650927:43709867:T:G	17	43709867	ENSG00000204650|ENSG00000120088|ENSG00000263715	CRHR1-IT1|CRHR1|RP11-105N13.4	0	ENSG00000214425	LRRC37A4P	43584107	43628903	80964	transcribed_unprocessed_pseudogene	T	G	0.219626	0	G	0.0430108	0.0106383	0	211.03	1.4979e-46	1650	3.81357e-39	1.55045	14.5455	0.106593	1.18063e-32	1.69652	7.1974	0.235712	2.12889e-08	1.5115	12.6185	0.119784	5.91302e-25	0.267368	1.11816	0.239115	0.264935	ENSG00000214425.7	chr17_45632501_T_G_b38	82166	85	98	0.242574	6.66e-56	-1.02195	0.0420561	T	G
rs62053940:43741028:A:G	17	43741028	ENSG00000120088|ENSG00000263715	CRHR1|RP11-105N13.4	0	ENSG00000214425	LRRC37A4P	43584107	43628903	112125	transcribed_unprocessed_pseudogene	A	G	0.219626	0	G	0.0430108	0.0106383	0	211.03	1.4979e-46	1650	3.81357e-39	1.55045	14.5455	0.106593	1.18063e-32	1.69652	7.1974	0.235712	2.12889e-08	1.5115	12.6185	0.119784	5.91302e-25	0.267368	1.11816	0.239115	0.264935	ENSG00000214425.7	chr17_45663662_A_G_b38	113327	85	98	0.242574	6.66e-56	-1.02195	0.0420561	A	G
rs142642115:43746610:T:TATC	17	43746610	-	-	-	ENSG00000214425	LRRC37A4P	43584107	43628903	117707	transcribed_unprocessed_pseudogene	T	TATC	0.219626	0	TATC	0.0430108	0.0106383	0	211.03	1.4979e-46	1650	3.81357e-39	1.55045	14.5455	0.106593	1.18063e-32	1.69652	7.1974	0.235712	2.12889e-08	1.5115	12.6185	0.119784	5.91302e-25	0.267368	1.11816	0.239115	0.264935	-	-	-	-	-	-	-	-	-	-	-
rs113155081:43752078:A:AC	17	43752078	-	-	-	ENSG00000214425	LRRC37A4P	43584107	43628903	123175	transcribed_unprocessed_pseudogene	A	AC	0.219626	0	AC	0.0430108	0.0106383	0	211.03	1.4979e-46	1650	3.81357e-39	1.55045	14.5455	0.106593	1.18063e-32	1.69652	7.1974	0.235712	2.12889e-08	1.5115	12.6185	0.119784	5.91302e-25	0.267368	1.11816	0.239115	0.264935	-	-	-	-	-	-	-	-	-	-	-
17:43734255:TA:T	17	43734255	-	-	-	ENSG00000214425	LRRC37A4P	43584107	43628903	105352	transcribed_unprocessed_pseudogene	TA	T	0.219626	0	T	0.0430108	0.0106383	0	211.03	1.4979e-46	1650	3.81357e-39	1.55045	14.5455	0.106593	1.18063e-32	1.69652	7.1974	0.235712	2.12889e-08	1.5115	12.6185	0.119784	5.91302e-25	0.267368	1.11816	0.239115	0.264935	-	-	-	-	-	-	-	-	-	-	-
rs17686610:43710384:A:C	17	43710384	ENSG00000204650|ENSG00000120088|ENSG00000263715	CRHR1-IT1|CRHR1|RP11-105N13.4	0	ENSG00000214425	LRRC37A4P	43584107	43628903	81481	transcribed_unprocessed_pseudogene	A	C	0.219626	0	C	0.0430108	0.0106383	0	211.03	1.4979e-46	1650	3.81357e-39	1.55045	14.5455	0.106593	1.18063e-32	1.69652	7.1974	0.235712	2.12889e-08	1.5115	12.6185	0.119784	5.91302e-25	0.267368	1.11816	0.239115	0.264935	ENSG00000214425.7	chr17_45633018_A_C_b38	82683	85	98	0.242574	6.66e-56	-1.02195	0.0420561	A	C
rs17687504:43746721:A:G	17	43746721	ENSG00000120088|ENSG00000263715	CRHR1|RP11-105N13.4	0	ENSG00000214425	LRRC37A4P	43584107	43628903	117818	transcribed_unprocessed_pseudogene	A	G	0.219626	0	G	0.0430108	0.0106383	0	211.03	1.4979e-46	1650	3.81357e-39	1.55045	14.5455	0.106593	1.18063e-32	1.69652	7.1974	0.235712	2.12889e-08	1.5115	12.6185	0.119784	5.91302e-25	0.267368	1.11816	0.239115	0.264935	ENSG00000214425.7	chr17_45669355_A_G_b38	119020	85	98	0.242574	6.66e-56	-1.02195	0.0420561	A	G
rs62053939:43740856:C:T	17	43740856	ENSG00000120088|ENSG00000263715	CRHR1|RP11-105N13.4	0	ENSG00000214425	LRRC37A4P	43584107	43628903	111953	transcribed_unprocessed_pseudogene	C	T	0.219626	0	T	0.0430108	0.0106383	0	211.03	1.4979e-46	1650	3.81357e-39	1.55045	14.5455	0.106593	1.18063e-32	1.69652	7.1974	0.235712	2.12889e-08	1.5115	12.6185	0.119784	5.91302e-25	0.267368	1.11816	0.239115	0.264935	ENSG00000214425.7	chr17_45663490_C_T_b38	113155	85	98	0.242574	6.66e-56	-1.02195	0.0420561	C	T
rs17687534:43749579:T:C	17	43749579	ENSG00000120088|ENSG00000263715	CRHR1|RP11-105N13.4	0	ENSG00000214425	LRRC37A4P	43584107	43628903	120676	transcribed_unprocessed_pseudogene	T	C	0.219626	0	C	0.0430108	0.0106383	0	211.03	1.4979e-46	1650	3.81357e-39	1.55045	14.5455	0.106593	1.18063e-32	1.69652	7.1974	0.235712	2.12889e-08	1.5115	12.6185	0.119784	5.91302e-25	0.267368	1.11816	0.239115	0.264935	ENSG00000214425.7	chr17_45672213_T_C_b38	121878	85	98	0.242574	6.66e-56	-1.02195	0.0420561	T	C
rs17687571:43750010:G:A	17	43750010	ENSG00000120088|ENSG00000263715	CRHR1|RP11-105N13.4	0	ENSG00000214425	LRRC37A4P	43584107	43628903	121107	transcribed_unprocessed_pseudogene	G	A	0.219626	0	A	0.0430108	0.0106383	0	211.03	1.4979e-46	1650	3.81357e-39	1.55045	14.5455	0.106593	1.18063e-32	1.69652	7.1974	0.235712	2.12889e-08	1.5115	12.6185	0.119784	5.91302e-25	0.267368	1.11816	0.239115	0.264935	ENSG00000214425.7	chr17_45672644_G_A_b38	122309	85	98	0.242574	6.66e-56	-1.02195	0.0420561	G	A
rs17687625:43750238:A:G	17	43750238	ENSG00000120088|ENSG00000263715	CRHR1|RP11-105N13.4	0	ENSG00000214425	LRRC37A4P	43584107	43628903	121335	transcribed_unprocessed_pseudogene	A	G	0.219626	0	G	0.0430108	0.0106383	0	211.03	1.4979e-46	1650	3.81357e-39	1.55045	14.5455	0.106593	1.18063e-32	1.69652	7.1974	0.235712	2.12889e-08	1.5115	12.6185	0.119784	5.91302e-25	0.267368	1.11816	0.239115	0.264935	ENSG00000214425.7	chr17_45672872_A_G_b38	122537	85	98	0.242574	6.66e-56	-1.02195	0.0420561	A	G
rs17687667:43754099:G:A	17	43754099	ENSG00000120088|ENSG00000263715	CRHR1|RP11-105N13.4	0	ENSG00000214425	LRRC37A4P	43584107	43628903	125196	transcribed_unprocessed_pseudogene	G	A	0.219626	0	A	0.0430108	0.0106383	0	211.03	1.4979e-46	1650	3.81357e-39	1.55045	14.5455	0.106593	1.18063e-32	1.69652	7.1974	0.235712	2.12889e-08	1.5115	12.6185	0.119784	5.91302e-25	0.267368	1.11816	0.239115	0.264935	ENSG00000214425.7	chr17_45676733_G_A_b38	126398	85	98	0.242574	6.66e-56	-1.02195	0.0420561	G	A
rs113486004:43751427:T:C	17	43751427	ENSG00000120088|ENSG00000263715	CRHR1|RP11-105N13.4	0	ENSG00000214425	LRRC37A4P	43584107	43628903	122524	transcribed_unprocessed_pseudogene	T	C	0.219626	0	C	0.0430108	0.0106383	0	211.03	1.4979e-46	1650	3.81357e-39	1.55045	14.5455	0.106593	1.18063e-32	1.69652	7.1974	0.235712	2.12889e-08	1.5115	12.6185	0.119784	5.91302e-25	0.267368	1.11816	0.239115	0.264935	ENSG00000214425.7	chr17_45674061_T_C_b38	123726	85	98	0.242574	6.66e-56	-1.02195	0.0420561	T	C
17:43756171:A:AAAAC	17	43756171	-	-	-	ENSG00000214425	LRRC37A4P	43584107	43628903	127268	transcribed_unprocessed_pseudogene	A	AAAAC	0.219626	0	AAAAC	0.0430108	0.0106383	0	211.03	1.4979e-46	1650	3.81357e-39	1.55045	14.5455	0.106593	1.18063e-32	1.69652	7.1974	0.235712	2.12889e-08	1.5115	12.6185	0.119784	5.91302e-25	0.267368	1.11816	0.239115	0.264935	-	-	-	-	-	-	-	-	-	-	-
rs376120:43705518:A:G	17	43705518	ENSG00000204650|ENSG00000120088|ENSG00000263715	CRHR1-IT1|CRHR1|RP11-105N13.4	0	ENSG00000214425	LRRC37A4P	43584107	43628903	76615	transcribed_unprocessed_pseudogene	A	G	0.219626	0	G	0.0430108	0.0106383	0	211.03	1.4979e-46	1650	3.81357e-39	1.55045	14.5455	0.106593	1.18063e-32	1.69652	7.1974	0.235712	2.12889e-08	1.5115	12.6185	0.119784	5.91302e-25	0.267368	1.11816	0.239115	0.264935	ENSG00000214425.7	chr17_45628152_A_G_b38	77817	85	98	0.242574	6.66e-56	-1.02195	0.0420561	A	G
rs434971:43725992:G:A	17	43725992	ENSG00000120088|ENSG00000263715	CRHR1|RP11-105N13.4	0	ENSG00000214425	LRRC37A4P	43584107	43628903	97089	transcribed_unprocessed_pseudogene	G	A	0.219626	0	A	0.0430108	0.0106383	0	211.03	1.4979e-46	1650	3.81357e-39	1.55045	14.5455	0.106593	1.18063e-32	1.69652	7.1974	0.235712	2.12889e-08	1.5115	12.6185	0.119784	5.91302e-25	0.267368	1.11816	0.239115	0.264935	ENSG00000214425.7	chr17_45648626_G_A_b38	98291	85	98	0.242574	6.66e-56	-1.02195	0.0420561	G	A
rs17687462:43744990:C:T	17	43744990	ENSG00000120088|ENSG00000263715	CRHR1|RP11-105N13.4	0	ENSG00000214425	LRRC37A4P	43584107	43628903	116087	transcribed_unprocessed_pseudogene	C	T	0.219626	0	T	0.0430108	0.0106383	0	211.03	1.4979e-46	1650	3.81357e-39	1.55045	14.5455	0.106593	1.18063e-32	1.69652	7.1974	0.235712	2.12889e-08	1.5115	12.6185	0.119784	5.91302e-25	0.267368	1.11816	0.239115	0.264935	ENSG00000214425.7	chr17_45667624_C_T_b38	117289	85	98	0.242574	6.66e-56	-1.02195	0.0420561	C	T
rs62053946:43747677:C:T	17	43747677	ENSG00000120088|ENSG00000263715	CRHR1|RP11-105N13.4	0	ENSG00000214425	LRRC37A4P	43584107	43628903	118774	transcribed_unprocessed_pseudogene	C	T	0.219626	0	T	0.0430108	0.0106383	0	211.03	1.4979e-46	1650	3.81357e-39	1.55045	14.5455	0.106593	1.18063e-32	1.69652	7.1974	0.235712	2.12889e-08	1.5115	12.6185	0.119784	5.91302e-25	0.267368	1.11816	0.239115	0.264935	ENSG00000214425.7	chr17_45670311_C_T_b38	119976	85	98	0.242574	6.66e-56	-1.02195	0.0420561	C	T
rs436667:43709415:C:T	17	43709415	ENSG00000204650|ENSG00000120088|ENSG00000263715	CRHR1-IT1|CRHR1|RP11-105N13.4	0	ENSG00000214425	LRRC37A4P	43584107	43628903	80512	transcribed_unprocessed_pseudogene	C	T	0.219626	0	T	0.0430108	0.0106383	0	211.03	1.4979e-46	1650	3.81357e-39	1.55045	14.5455	0.106593	1.18063e-32	1.69652	7.1974	0.235712	2.12889e-08	1.5115	12.6185	0.119784	5.91302e-25	0.267368	1.11816	0.239115	0.264935	ENSG00000214425.7	chr17_45632049_C_T_b38	81714	85	98	0.242574	6.66e-56	-1.02195	0.0420561	C	T
rs62053947:43747683:G:A	17	43747683	ENSG00000120088|ENSG00000263715	CRHR1|RP11-105N13.4	0	ENSG00000214425	LRRC37A4P	43584107	43628903	118780	transcribed_unprocessed_pseudogene	G	A	0.219626	0	A	0.0430108	0.0106383	0	211.03	1.4979e-46	1650	3.81357e-39	1.55045	14.5455	0.106593	1.18063e-32	1.69652	7.1974	0.235712	2.12889e-08	1.5115	12.6185	0.119784	5.91302e-25	0.267368	1.11816	0.239115	0.264935	ENSG00000214425.7	chr17_45670317_G_A_b38	119982	85	98	0.242574	6.66e-56	-1.02195	0.0420561	G	A
rs3418:43723462:C:T	17	43723462	ENSG00000204650|ENSG00000120088|ENSG00000263715	CRHR1-IT1|CRHR1|RP11-105N13.4	0	ENSG00000214425	LRRC37A4P	43584107	43628903	94559	transcribed_unprocessed_pseudogene	C	T	0.219626	0	T	0.0430108	0.0106383	0	211.03	1.4979e-46	1650	3.81357e-39	1.55045	14.5455	0.106593	1.18063e-32	1.69652	7.1974	0.235712	2.12889e-08	1.5115	12.6185	0.119784	5.91302e-25	0.267368	1.11816	0.239115	0.264935	ENSG00000214425.7	chr17_45646096_C_T_b38	95761	85	98	0.242574	6.66e-56	-1.02195	0.0420561	C	T
rs62053951:43749168:G:C	17	43749168	ENSG00000120088|ENSG00000263715	CRHR1|RP11-105N13.4	0	ENSG00000214425	LRRC37A4P	43584107	43628903	120265	transcribed_unprocessed_pseudogene	G	C	0.219626	0	C	0.0430108	0.0106383	0	211.03	1.4979e-46	1650	3.81357e-39	1.55045	14.5455	0.106593	1.18063e-32	1.69652	7.1974	0.235712	2.12889e-08	1.5115	12.6185	0.119784	5.91302e-25	0.267368	1.11816	0.239115	0.264935	ENSG00000214425.7	chr17_45671802_G_C_b38	121467	85	98	0.242574	6.66e-56	-1.02195	0.0420561	G	C
rs62053950:43748412:A:G	17	43748412	ENSG00000120088|ENSG00000263715	CRHR1|RP11-105N13.4	0	ENSG00000214425	LRRC37A4P	43584107	43628903	119509	transcribed_unprocessed_pseudogene	A	G	0.219626	0	G	0.0430108	0.0106383	0	211.03	1.4979e-46	1650	3.81357e-39	1.55045	14.5455	0.106593	1.18063e-32	1.69652	7.1974	0.235712	2.12889e-08	1.5115	12.6185	0.119784	5.91302e-25	0.267368	1.11816	0.239115	0.264935	ENSG00000214425.7	chr17_45671046_A_G_b38	120711	85	98	0.242574	6.66e-56	-1.02195	0.0420561	A	G
rs62053958:43751223:A:T	17	43751223	ENSG00000120088|ENSG00000263715	CRHR1|RP11-105N13.4	0	ENSG00000214425	LRRC37A4P	43584107	43628903	122320	transcribed_unprocessed_pseudogene	A	T	0.219626	0	T	0.0430108	0.0106383	0	211.03	1.4979e-46	1650	3.81357e-39	1.55045	14.5455	0.106593	1.18063e-32	1.69652	7.1974	0.235712	2.12889e-08	1.5115	12.6185	0.119784	5.91302e-25	0.267368	1.11816	0.239115	0.264935	ENSG00000214425.7	chr17_45673857_A_T_b38	123522	85	98	0.242574	6.66e-56	-1.02195	0.0420561	A	T
rs81632:43710127:T:A	17	43710127	ENSG00000204650|ENSG00000120088|ENSG00000263715	CRHR1-IT1|CRHR1|RP11-105N13.4	0	ENSG00000214425	LRRC37A4P	43584107	43628903	81224	transcribed_unprocessed_pseudogene	T	A	0.219626	0	A	0.0430108	0.0106383	0	211.03	1.4979e-46	1650	3.81357e-39	1.55045	14.5455	0.106593	1.18063e-32	1.69652	7.1974	0.235712	2.12889e-08	1.5115	12.6185	0.119784	5.91302e-25	0.267368	1.11816	0.239115	0.264935	ENSG00000214425.7	chr17_45632761_T_A_b38	82426	85	98	0.242574	6.66e-56	-1.02195	0.0420561	T	A
rs413844:43729384:G:A	17	43729384	ENSG00000120088|ENSG00000263715	CRHR1|RP11-105N13.4	0	ENSG00000214425	LRRC37A4P	43584107	43628903	100481	transcribed_unprocessed_pseudogene	G	A	0.219626	0	A	0.0430108	0.0106383	0	211.03	1.4979e-46	1650	3.81357e-39	1.55045	14.5455	0.106593	1.18063e-32	1.69652	7.1974	0.235712	2.12889e-08	1.5115	12.6185	0.119784	5.91302e-25	0.267368	1.11816	0.239115	0.264935	ENSG00000214425.7	chr17_45652018_G_A_b38	101683	85	98	0.242574	6.66e-56	-1.02195	0.0420561	G	A
rs62053949:43748101:A:G	17	43748101	ENSG00000120088|ENSG00000263715	CRHR1|RP11-105N13.4	0	ENSG00000214425	LRRC37A4P	43584107	43628903	119198	transcribed_unprocessed_pseudogene	A	G	0.219626	0	G	0.0430108	0.0106383	0	211.03	1.4979e-46	1650	3.81357e-39	1.55045	14.5455	0.106593	1.18063e-32	1.69652	7.1974	0.235712	2.12889e-08	1.5115	12.6185	0.119784	5.91302e-25	0.267368	1.11816	0.239115	0.264935	ENSG00000214425.7	chr17_45670735_A_G_b38	120400	85	98	0.242574	6.66e-56	-1.02195	0.0420561	A	G
rs372526058:43704419:T:C	17	43704419	-	-	-	ENSG00000214425	LRRC37A4P	43584107	43628903	75516	transcribed_unprocessed_pseudogene	T	C	0.219626	0	C	0.0430108	0.0106383	0	211.03	1.4979e-46	1650	3.81357e-39	1.55045	14.5455	0.106593	1.18063e-32	1.69652	7.1974	0.235712	2.12889e-08	1.5115	12.6185	0.119784	5.91302e-25	0.267368	1.11816	0.239115	0.264935	-	-	-	-	-	-	-	-	-	-	-
rs17760817:43750137:G:C	17	43750137	ENSG00000120088|ENSG00000263715	CRHR1|RP11-105N13.4	0	ENSG00000214425	LRRC37A4P	43584107	43628903	121234	transcribed_unprocessed_pseudogene	G	C	0.219626	0	C	0.0430108	0.0106383	0	211.03	1.4979e-46	1650	3.81357e-39	1.55045	14.5455	0.106593	1.18063e-32	1.69652	7.1974	0.235712	2.12889e-08	1.5115	12.6185	0.119784	5.91302e-25	0.267368	1.11816	0.239115	0.264935	ENSG00000214425.7	chr17_45672771_G_C_b38	122436	85	98	0.242574	6.66e-56	-1.02195	0.0420561	G	C
rs366858:43726588:C:T	17	43726588	ENSG00000120088|ENSG00000263715	CRHR1|RP11-105N13.4	0	ENSG00000214425	LRRC37A4P	43584107	43628903	97685	transcribed_unprocessed_pseudogene	C	T	0.219626	0	T	0.0430108	0.0106383	0	211.03	1.4979e-46	1650	3.81357e-39	1.55045	14.5455	0.106593	1.18063e-32	1.69652	7.1974	0.235712	2.12889e-08	1.5115	12.6185	0.119784	5.91302e-25	0.267368	1.11816	0.239115	0.264935	ENSG00000214425.7	chr17_45649222_C_T_b38	98887	85	98	0.242574	6.66e-56	-1.02195	0.0420561	C	T
17:43668539:T:G	17	43668539	-	-	-	ENSG00000214425	LRRC37A4P	43584107	43628903	39636	transcribed_unprocessed_pseudogene	T	G	0.219626	0	G	0.0430108	0.0106383	0	211.03	1.4979e-46	1650	3.81357e-39	1.55045	14.5455	0.106593	1.18063e-32	1.69652	7.1974	0.235712	2.12889e-08	1.5115	12.6185	0.119784	5.91302e-25	0.267368	1.11816	0.239115	0.264935	-	-	-	-	-	-	-	-	-	-	-
rs449501:43724555:G:A	17	43724555	ENSG00000204650|ENSG00000120088|ENSG00000263715	CRHR1-IT1|CRHR1|RP11-105N13.4	0	ENSG00000214425	LRRC37A4P	43584107	43628903	95652	transcribed_unprocessed_pseudogene	G	A	0.219626	0	A	0.0430108	0.0106383	0	211.03	1.4979e-46	1650	3.81357e-39	1.55045	14.5455	0.106593	1.18063e-32	1.69652	7.1974	0.235712	2.12889e-08	1.5115	12.6185	0.119784	5.91302e-25	0.267368	1.11816	0.239115	0.264935	ENSG00000214425.7	chr17_45647189_G_A_b38	96854	85	98	0.242574	6.66e-56	-1.02195	0.0420561	G	A
rs385383:43704031:C:A	17	43704031	ENSG00000204650|ENSG00000120088|ENSG00000263715	CRHR1-IT1|CRHR1|RP11-105N13.4	0	ENSG00000214425	LRRC37A4P	43584107	43628903	75128	transcribed_unprocessed_pseudogene	C	A	0.219626	0	A	0.0430108	0.0106383	0	211.03	1.4979e-46	1650	3.81357e-39	1.55045	14.5455	0.106593	1.18063e-32	1.69652	7.1974	0.235712	2.12889e-08	1.5115	12.6185	0.119784	5.91302e-25	0.267368	1.11816	0.239115	0.264935	ENSG00000214425.7	chr17_45626665_C_A_b38	76330	85	98	0.242574	6.66e-56	-1.02195	0.0420561	C	A
rs55688739:43741136:C:T	17	43741136	ENSG00000120088|ENSG00000263715	CRHR1|RP11-105N13.4	0	ENSG00000214425	LRRC37A4P	43584107	43628903	112233	transcribed_unprocessed_pseudogene	C	T	0.219626	0	T	0.0430108	0.0106383	0	211.03	1.4979e-46	1650	3.81357e-39	1.55045	14.5455	0.106593	1.18063e-32	1.69652	7.1974	0.235712	2.12889e-08	1.5115	12.6185	0.119784	5.91302e-25	0.267368	1.11816	0.239115	0.264935	-	-	-	-	-	-	-	-	-	-	-
rs201658835:43683792:ATGG:A	17	43683792	-	-	-	ENSG00000214425	LRRC37A4P	43584107	43628903	54889	transcribed_unprocessed_pseudogene	ATGG	A	0.219626	0	A	0.0430108	0.0106383	0	211.03	1.4979e-46	1650	3.81357e-39	1.55045	14.5455	0.106593	1.18063e-32	1.69652	7.1974	0.235712	2.12889e-08	1.5115	12.6185	0.119784	5.91302e-25	0.267368	1.11816	0.239115	0.264935	-	-	-	-	-	-	-	-	-	-	-
rs1706746:43721457:C:T	17	43721457	ENSG00000204650|ENSG00000120088|ENSG00000263715	CRHR1-IT1|CRHR1|RP11-105N13.4	0	ENSG00000214425	LRRC37A4P	43584107	43628903	92554	transcribed_unprocessed_pseudogene	C	T	0.219626	0	T	0.0430108	0.0106383	0	211.03	1.4979e-46	1650	3.81357e-39	1.55045	14.5455	0.106593	1.18063e-32	1.69652	7.1974	0.235712	2.12889e-08	1.5115	12.6185	0.119784	5.91302e-25	0.267368	1.11816	0.239115	0.264935	ENSG00000214425.7	chr17_45644091_C_T_b38	93756	85	98	0.242574	6.66e-56	-1.02195	0.0420561	C	T
rs647483:43729432:C:T	17	43729432	ENSG00000120088|ENSG00000263715	CRHR1|RP11-105N13.4	0	ENSG00000214425	LRRC37A4P	43584107	43628903	100529	transcribed_unprocessed_pseudogene	C	T	0.219626	0	T	0.0430108	0.0106383	0	211.03	1.4979e-46	1650	3.81357e-39	1.55045	14.5455	0.106593	1.18063e-32	1.69652	7.1974	0.235712	2.12889e-08	1.5115	12.6185	0.119784	5.91302e-25	0.267368	1.11816	0.239115	0.264935	ENSG00000214425.7	chr17_45652066_C_T_b38	101731	85	98	0.242574	6.66e-56	-1.02195	0.0420561	C	T
rs62053948:43748046:C:T	17	43748046	ENSG00000120088|ENSG00000263715	CRHR1|RP11-105N13.4	0	ENSG00000214425	LRRC37A4P	43584107	43628903	119143	transcribed_unprocessed_pseudogene	C	T	0.219626	0	T	0.0430108	0.0106383	0	211.03	1.4979e-46	1650	3.81357e-39	1.55045	14.5455	0.106593	1.18063e-32	1.69652	7.1974	0.235712	2.12889e-08	1.5115	12.6185	0.119784	5.91302e-25	0.267368	1.11816	0.239115	0.264935	ENSG00000214425.7	chr17_45670680_C_T_b38	120345	85	98	0.242574	6.66e-56	-1.02195	0.0420561	C	T
rs111273167:43740967:C:T	17	43740967	ENSG00000120088|ENSG00000263715	CRHR1|RP11-105N13.4	0	ENSG00000214425	LRRC37A4P	43584107	43628903	112064	transcribed_unprocessed_pseudogene	C	T	0.219626	0	T	0.0430108	0.0106383	0	211.03	1.4979e-46	1650	3.81357e-39	1.55045	14.5455	0.106593	1.18063e-32	1.69652	7.1974	0.235712	2.12889e-08	1.5115	12.6185	0.119784	5.91302e-25	0.267368	1.11816	0.239115	0.264935	ENSG00000214425.7	chr17_45663601_C_T_b38	113266	85	98	0.242574	6.66e-56	-1.02195	0.0420561	C	T
rs383241:43705356:G:A	17	43705356	ENSG00000204650|ENSG00000120088|ENSG00000263715	CRHR1-IT1|CRHR1|RP11-105N13.4	0	ENSG00000214425	LRRC37A4P	43584107	43628903	76453	transcribed_unprocessed_pseudogene	G	A	0.219626	0	A	0.0430108	0.0106383	0	211.03	1.4979e-46	1650	3.81357e-39	1.55045	14.5455	0.106593	1.18063e-32	1.69652	7.1974	0.235712	2.12889e-08	1.5115	12.6185	0.119784	5.91302e-25	0.267368	1.11816	0.239115	0.264935	ENSG00000214425.7	chr17_45627990_G_A_b38	77655	85	98	0.242574	6.66e-56	-1.02195	0.0420561	G	A
rs16940633:43710371:G:A	17	43710371	ENSG00000204650|ENSG00000120088|ENSG00000263715	CRHR1-IT1|CRHR1|RP11-105N13.4	0	ENSG00000214425	LRRC37A4P	43584107	43628903	81468	transcribed_unprocessed_pseudogene	G	A	0.219626	0	A	0.0430108	0.0106383	0	211.03	1.4979e-46	1650	3.81357e-39	1.55045	14.5455	0.106593	1.18063e-32	1.69652	7.1974	0.235712	2.12889e-08	1.5115	12.6185	0.119784	5.91302e-25	0.267368	1.11816	0.239115	0.264935	ENSG00000214425.7	chr17_45633005_G_A_b38	82670	85	98	0.242574	6.66e-56	-1.02195	0.0420561	G	A
rs413917:43723189:G:A	17	43723189	ENSG00000204650|ENSG00000120088|ENSG00000263715	CRHR1-IT1|CRHR1|RP11-105N13.4	0	ENSG00000214425	LRRC37A4P	43584107	43628903	94286	transcribed_unprocessed_pseudogene	G	A	0.219626	0	A	0.0430108	0.0106383	0	211.03	1.4979e-46	1650	3.81357e-39	1.55045	14.5455	0.106593	1.18063e-32	1.69652	7.1974	0.235712	2.12889e-08	1.5115	12.6185	0.119784	5.91302e-25	0.267368	1.11816	0.239115	0.264935	ENSG00000214425.7	chr17_45645823_G_A_b38	95488	85	98	0.245	2.39e-55	-1.028	0.0427324	G	A
17:43733707:GC:G	17	43733707	-	-	-	ENSG00000214425	LRRC37A4P	43584107	43628903	104804	transcribed_unprocessed_pseudogene	GC	G	0.219626	0	G	0.0430108	0.0106383	0	211.03	1.4979e-46	1650	3.81357e-39	1.55045	14.5455	0.106593	1.18063e-32	1.69652	7.1974	0.235712	2.12889e-08	1.5115	12.6185	0.119784	5.91302e-25	0.267368	1.11816	0.239115	0.264935	-	-	-	-	-	-	-	-	-	-	-
rs389217	17	43717131	ENSG00000204650|ENSG00000120088|ENSG00000263715	CRHR1-IT1|CRHR1|RP11-105N13.4	0	ENSG00000214425	LRRC37A4P	43584107	43628903	88228	transcribed_unprocessed_pseudogene	C	T	0.219626	0	T	0.0430108	0.0106383	0	211.03	1.4979e-46	1650	3.81357e-39	1.55045	14.5455	0.106593	1.18063e-32	1.69652	7.1974	0.235712	2.12889e-08	1.5115	12.6185	0.119784	5.91302e-25	0.267368	1.11816	0.239115	0.264935	ENSG00000214425.7	chr17_45639765_C_T_b38	89430	85	98	0.242574	6.66e-56	-1.02195	0.0420561	C	T
rs385691:43726125:A:C	17	43726125	ENSG00000120088|ENSG00000263715	CRHR1|RP11-105N13.4	0	ENSG00000214425	LRRC37A4P	43584107	43628903	97222	transcribed_unprocessed_pseudogene	A	C	0.219626	0	C	0.0430108	0.0106383	0	211.03	1.4979e-46	1650	3.81357e-39	1.55045	14.5455	0.106593	1.18063e-32	1.69652	7.1974	0.235712	2.12889e-08	1.5115	12.6185	0.119784	5.91302e-25	0.267368	1.11816	0.239115	0.264935	ENSG00000214425.7	chr17_45648759_A_C_b38	98424	85	98	0.242574	6.66e-56	-1.02195	0.0420561	A	C
rs368673667:43708418:C:G	17	43708418	ENSG00000204650|ENSG00000120088|ENSG00000263715	CRHR1-IT1|CRHR1|RP11-105N13.4	0	ENSG00000214425	LRRC37A4P	43584107	43628903	79515	transcribed_unprocessed_pseudogene	C	G	0.219626	0	G	0.0430108	0.0106383	0	211.03	1.4979e-46	1650	3.81357e-39	1.55045	14.5455	0.106593	1.18063e-32	1.69652	7.1974	0.235712	2.12889e-08	1.5115	12.6185	0.119784	5.91302e-25	0.267368	1.11816	0.239115	0.264935	ENSG00000214425.7	chr17_45631052_C_G_b38	80717	85	98	0.242574	6.66e-56	-1.02195	0.0420561	C	G
rs3108317:43719870:G:A	17	43719870	ENSG00000204650|ENSG00000120088|ENSG00000263715	CRHR1-IT1|CRHR1|RP11-105N13.4	0	ENSG00000214425	LRRC37A4P	43584107	43628903	90967	transcribed_unprocessed_pseudogene	G	A	0.219626	0	A	0.0430108	0.0106383	0	211.03	1.4979e-46	1650	3.81357e-39	1.55045	14.5455	0.106593	1.18063e-32	1.69652	7.1974	0.235712	2.12889e-08	1.5115	12.6185	0.119784	5.91302e-25	0.267368	1.11816	0.239115	0.264935	ENSG00000214425.7	chr17_45642504_G_A_b38	92169	85	98	0.242574	6.66e-56	-1.02195	0.0420561	G	A
rs62055692:43754909:A:G	17	43754909	ENSG00000120088|ENSG00000263715	CRHR1|RP11-105N13.4	0	ENSG00000214425	LRRC37A4P	43584107	43628903	126006	transcribed_unprocessed_pseudogene	A	G	0.219626	0	G	0.0430108	0.0106383	0	211.03	1.4979e-46	1650	3.81357e-39	1.55045	14.5455	0.106593	1.18063e-32	1.69652	7.1974	0.235712	2.12889e-08	1.5115	12.6185	0.119784	5.91302e-25	0.267368	1.11816	0.239115	0.264935	-	-	-	-	-	-	-	-	-	-	-
rs62055691:43754850:T:C	17	43754850	ENSG00000120088|ENSG00000263715	CRHR1|RP11-105N13.4	0	ENSG00000214425	LRRC37A4P	43584107	43628903	125947	transcribed_unprocessed_pseudogene	T	C	0.219626	0	C	0.0430108	0.0106383	0	211.03	1.4979e-46	1650	3.81357e-39	1.55045	14.5455	0.106593	1.18063e-32	1.69652	7.1974	0.235712	2.12889e-08	1.5115	12.6185	0.119784	5.91302e-25	0.267368	1.11816	0.239115	0.264935	ENSG00000214425.7	chr17_45677484_T_C_b38	127149	85	98	0.242574	6.66e-56	-1.02195	0.0420561	T	C
rs62053959:43751246:C:T	17	43751246	ENSG00000120088|ENSG00000263715	CRHR1|RP11-105N13.4	0	ENSG00000214425	LRRC37A4P	43584107	43628903	122343	transcribed_unprocessed_pseudogene	C	T	0.219626	0	T	0.0430108	0.0106383	0	211.03	1.4979e-46	1650	3.81357e-39	1.55045	14.5455	0.106593	1.18063e-32	1.69652	7.1974	0.235712	2.12889e-08	1.5115	12.6185	0.119784	5.91302e-25	0.267368	1.11816	0.239115	0.264935	ENSG00000214425.7	chr17_45673880_C_T_b38	123545	85	98	0.242574	6.66e-56	-1.02195	0.0420561	C	T
rs62053957:43750939:T:C	17	43750939	ENSG00000120088|ENSG00000263715	CRHR1|RP11-105N13.4	0	ENSG00000214425	LRRC37A4P	43584107	43628903	122036	transcribed_unprocessed_pseudogene	T	C	0.219626	0	C	0.0430108	0.0106383	0	211.03	1.4979e-46	1650	3.81357e-39	1.55045	14.5455	0.106593	1.18063e-32	1.69652	7.1974	0.235712	2.12889e-08	1.5115	12.6185	0.119784	5.91302e-25	0.267368	1.11816	0.239115	0.264935	ENSG00000214425.7	chr17_45673573_T_C_b38	123238	85	98	0.242574	6.66e-56	-1.02195	0.0420561	T	C
rs62055689:43754569:G:A	17	43754569	ENSG00000120088|ENSG00000263715	CRHR1|RP11-105N13.4	0	ENSG00000214425	LRRC37A4P	43584107	43628903	125666	transcribed_unprocessed_pseudogene	G	A	0.219626	0	A	0.0430108	0.0106383	0	211.03	1.4979e-46	1650	3.81357e-39	1.55045	14.5455	0.106593	1.18063e-32	1.69652	7.1974	0.235712	2.12889e-08	1.5115	12.6185	0.119784	5.91302e-25	0.267368	1.11816	0.239115	0.264935	ENSG00000214425.7	chr17_45677203_G_A_b38	126868	85	98	0.242574	6.66e-56	-1.02195	0.0420561	G	A
rs62055665:43754505:A:C	17	43754505	ENSG00000120088|ENSG00000263715	CRHR1|RP11-105N13.4	0	ENSG00000214425	LRRC37A4P	43584107	43628903	125602	transcribed_unprocessed_pseudogene	A	C	0.219626	0	C	0.0430108	0.0106383	0	211.03	1.4979e-46	1650	3.81357e-39	1.55045	14.5455	0.106593	1.18063e-32	1.69652	7.1974	0.235712	2.12889e-08	1.5115	12.6185	0.119784	5.91302e-25	0.267368	1.11816	0.239115	0.264935	ENSG00000214425.7	chr17_45677139_A_C_b38	126804	85	98	0.242574	6.66e-56	-1.02195	0.0420561	A	C
rs2942167:43715018:T:C	17	43715018	ENSG00000204650|ENSG00000120088|ENSG00000263715	CRHR1-IT1|CRHR1|RP11-105N13.4	0	ENSG00000214425	LRRC37A4P	43584107	43628903	86115	transcribed_unprocessed_pseudogene	T	C	0.219626	0	C	0.0430108	0.0106383	0	211.03	1.4979e-46	1650	3.81357e-39	1.55045	14.5455	0.106593	1.18063e-32	1.69652	7.1974	0.235712	2.12889e-08	1.5115	12.6185	0.119784	5.91302e-25	0.267368	1.11816	0.239115	0.264935	ENSG00000214425.7	chr17_45637652_T_C_b38	87317	85	98	0.242574	6.66e-56	-1.02195	0.0420561	T	C
rs2942169:43711539:G:C	17	43711539	ENSG00000204650|ENSG00000120088|ENSG00000263715	CRHR1-IT1|CRHR1|RP11-105N13.4	0	ENSG00000214425	LRRC37A4P	43584107	43628903	82636	transcribed_unprocessed_pseudogene	G	C	0.219626	0	C	0.0430108	0.0106383	0	211.03	1.4979e-46	1650	3.81357e-39	1.55045	14.5455	0.106593	1.18063e-32	1.69652	7.1974	0.235712	2.12889e-08	1.5115	12.6185	0.119784	5.91302e-25	0.267368	1.11816	0.239115	0.264935	ENSG00000214425.7	chr17_45634173_G_C_b38	83838	85	98	0.242574	6.66e-56	-1.02195	0.0420561	G	C
rs62055664:43753642:A:G	17	43753642	ENSG00000120088|ENSG00000263715	CRHR1|RP11-105N13.4	0	ENSG00000214425	LRRC37A4P	43584107	43628903	124739	transcribed_unprocessed_pseudogene	A	G	0.219626	0	G	0.0430108	0.0106383	0	211.03	1.4979e-46	1650	3.81357e-39	1.55045	14.5455	0.106593	1.18063e-32	1.69652	7.1974	0.235712	2.12889e-08	1.5115	12.6185	0.119784	5.91302e-25	0.267368	1.11816	0.239115	0.264935	ENSG00000214425.7	chr17_45676276_A_G_b38	125941	85	98	0.242574	6.66e-56	-1.02195	0.0420561	A	G
rs2942164:43721283:G:C	17	43721283	ENSG00000204650|ENSG00000120088|ENSG00000263715	CRHR1-IT1|CRHR1|RP11-105N13.4	0	ENSG00000214425	LRRC37A4P	43584107	43628903	92380	transcribed_unprocessed_pseudogene	G	C	0.219626	0	C	0.0430108	0.0106383	0	211.03	1.4979e-46	1650	3.81357e-39	1.55045	14.5455	0.106593	1.18063e-32	1.69652	7.1974	0.235712	2.12889e-08	1.5115	12.6185	0.119784	5.91302e-25	0.267368	1.11816	0.239115	0.264935	ENSG00000214425.7	chr17_45643917_G_C_b38	93582	85	98	0.242574	6.66e-56	-1.02195	0.0420561	G	C
rs62055663:43753454:A:G	17	43753454	ENSG00000120088|ENSG00000263715	CRHR1|RP11-105N13.4	0	ENSG00000214425	LRRC37A4P	43584107	43628903	124551	transcribed_unprocessed_pseudogene	A	G	0.219626	0	G	0.0430108	0.0106383	0	211.03	1.4979e-46	1650	3.81357e-39	1.55045	14.5455	0.106593	1.18063e-32	1.69652	7.1974	0.235712	2.12889e-08	1.5115	12.6185	0.119784	5.91302e-25	0.267368	1.11816	0.239115	0.264935	ENSG00000214425.7	chr17_45676088_A_G_b38	125753	85	98	0.242574	6.66e-56	-1.02195	0.0420561	A	G
rs62055661:43752039:C:T	17	43752039	ENSG00000120088|ENSG00000263715	CRHR1|RP11-105N13.4	0	ENSG00000214425	LRRC37A4P	43584107	43628903	123136	transcribed_unprocessed_pseudogene	C	T	0.219626	0	T	0.0430108	0.0106383	0	211.03	1.4979e-46	1650	3.81357e-39	1.55045	14.5455	0.106593	1.18063e-32	1.69652	7.1974	0.235712	2.12889e-08	1.5115	12.6185	0.119784	5.91302e-25	0.267368	1.11816	0.239115	0.264935	ENSG00000214425.7	chr17_45674673_C_T_b38	124338	85	98	0.242574	6.66e-56	-1.02195	0.0420561	C	T
rs62055660:43751308:T:C	17	43751308	ENSG00000120088|ENSG00000263715	CRHR1|RP11-105N13.4	0	ENSG00000214425	LRRC37A4P	43584107	43628903	122405	transcribed_unprocessed_pseudogene	T	C	0.219626	0	C	0.0430108	0.0106383	0	211.03	1.4979e-46	1650	3.81357e-39	1.55045	14.5455	0.106593	1.18063e-32	1.69652	7.1974	0.235712	2.12889e-08	1.5115	12.6185	0.119784	5.91302e-25	0.267368	1.11816	0.239115	0.264935	-	-	-	-	-	-	-	-	-	-	-
rs444071:43707951:C:T	17	43707951	ENSG00000263715|ENSG00000204650|ENSG00000120088	RP11-105N13.4|CRHR1-IT1|CRHR1	0	ENSG00000214425	LRRC37A4P	43584107	43628903	79048	transcribed_unprocessed_pseudogene	C	T	0.219626	0	T	0.0430108	0.0106383	0	211.03	1.4979e-46	1650	3.81357e-39	1.55045	14.5455	0.106593	1.18063e-32	1.69652	7.1974	0.235712	2.12889e-08	1.5115	12.6185	0.119784	5.91302e-25	0.267368	1.11816	0.239115	0.264935	ENSG00000214425.7	chr17_45630585_C_T_b38	80250	85	98	0.242574	6.66e-56	-1.02195	0.0420561	C	T
rs62053956:43750315:A:G	17	43750315	ENSG00000120088|ENSG00000263715	CRHR1|RP11-105N13.4	0	ENSG00000214425	LRRC37A4P	43584107	43628903	121412	transcribed_unprocessed_pseudogene	A	G	0.219626	0	G	0.0430108	0.0106383	0	211.03	1.4979e-46	1650	3.81357e-39	1.55045	14.5455	0.106593	1.18063e-32	1.69652	7.1974	0.235712	2.12889e-08	1.5115	12.6185	0.119784	5.91302e-25	0.267368	1.11816	0.239115	0.264935	-	-	-	-	-	-	-	-	-	-	-
rs2942170:43711312:C:T	17	43711312	ENSG00000204650|ENSG00000120088|ENSG00000263715	CRHR1-IT1|CRHR1|RP11-105N13.4	0	ENSG00000214425	LRRC37A4P	43584107	43628903	82409	transcribed_unprocessed_pseudogene	C	T	0.219626	0	T	0.0430108	0.0106383	0	211.03	1.4979e-46	1650	3.81357e-39	1.55045	14.5455	0.106593	1.18063e-32	1.69652	7.1974	0.235712	2.12889e-08	1.5115	12.6185	0.119784	5.91302e-25	0.267368	1.11816	0.239115	0.264935	ENSG00000214425.7	chr17_45633946_C_T_b38	83611	85	98	0.242574	6.66e-56	-1.02195	0.0420561	C	T
rs67379001:43708415:CA:C	17	43708415	-	-	-	ENSG00000214425	LRRC37A4P	43584107	43628903	79512	transcribed_unprocessed_pseudogene	CA	C	0.219626	0	C	0.0430108	0.0106383	0	211.03	1.4979e-46	1650	3.81357e-39	1.55045	14.5455	0.106593	1.18063e-32	1.69652	7.1974	0.235712	2.12889e-08	1.5115	12.6185	0.119784	5.91302e-25	0.267368	1.11816	0.239115	0.264935	-	-	-	-	-	-	-	-	-	-	-
rs671740:43709893:A:G	17	43709893	ENSG00000204650|ENSG00000120088|ENSG00000263715	CRHR1-IT1|CRHR1|RP11-105N13.4	0	ENSG00000214425	LRRC37A4P	43584107	43628903	80990	transcribed_unprocessed_pseudogene	A	G	0.219626	0	G	0.0430108	0.0106383	0	211.03	1.4979e-46	1650	3.81357e-39	1.55045	14.5455	0.106593	1.18063e-32	1.69652	7.1974	0.235712	2.12889e-08	1.5115	12.6185	0.119784	5.91302e-25	0.267368	1.11816	0.239115	0.264935	ENSG00000214425.7	chr17_45632527_A_G_b38	82192	85	98	0.242574	6.66e-56	-1.02195	0.0420561	A	G
rs669915:43724245:G:A	17	43724245	ENSG00000204650|ENSG00000120088|ENSG00000263715	CRHR1-IT1|CRHR1|RP11-105N13.4	0	ENSG00000214425	LRRC37A4P	43584107	43628903	95342	transcribed_unprocessed_pseudogene	G	A	0.219626	0	A	0.0430108	0.0106383	0	211.03	1.4979e-46	1650	3.81357e-39	1.55045	14.5455	0.106593	1.18063e-32	1.69652	7.1974	0.235712	2.12889e-08	1.5115	12.6185	0.119784	5.91302e-25	0.267368	1.11816	0.239115	0.264935	ENSG00000214425.7	chr17_45646879_G_A_b38	96544	85	98	0.242574	6.66e-56	-1.02195	0.0420561	G	A
rs3108318:43719829:G:T	17	43719829	ENSG00000204650|ENSG00000120088|ENSG00000263715	CRHR1-IT1|CRHR1|RP11-105N13.4	0	ENSG00000214425	LRRC37A4P	43584107	43628903	90926	transcribed_unprocessed_pseudogene	G	T	0.219626	0	T	0.0430108	0.0106383	0	211.03	1.4979e-46	1650	3.81357e-39	1.55045	14.5455	0.106593	1.18063e-32	1.69652	7.1974	0.235712	2.12889e-08	1.5115	12.6185	0.119784	5.91302e-25	0.267368	1.11816	0.239115	0.264935	-	-	-	-	-	-	-	-	-	-	-
rs62055662:43752566:C:T	17	43752566	ENSG00000120088|ENSG00000263715	CRHR1|RP11-105N13.4	0	ENSG00000214425	LRRC37A4P	43584107	43628903	123663	transcribed_unprocessed_pseudogene	C	T	0.219626	0	T	0.0430108	0.0106383	0	211.03	1.4979e-46	1650	3.81357e-39	1.55045	14.5455	0.106593	1.18063e-32	1.69652	7.1974	0.235712	2.12889e-08	1.5115	12.6185	0.119784	5.91302e-25	0.267368	1.11816	0.239115	0.264935	ENSG00000214425.7	chr17_45675200_C_T_b38	124865	85	98	0.242574	6.66e-56	-1.02195	0.0420561	C	T
rs455028:43726574:T:C	17	43726574	ENSG00000120088|ENSG00000263715	CRHR1|RP11-105N13.4	0	ENSG00000214425	LRRC37A4P	43584107	43628903	97671	transcribed_unprocessed_pseudogene	T	C	0.219626	0	C	0.0430108	0.0106383	0	211.03	1.4979e-46	1650	3.81357e-39	1.55045	14.5455	0.106593	1.18063e-32	1.69652	7.1974	0.235712	2.12889e-08	1.5115	12.6185	0.119784	5.91302e-25	0.267368	1.11816	0.239115	0.264935	ENSG00000214425.7	chr17_45649208_T_C_b38	98873	85	98	0.242574	6.66e-56	-1.02195	0.0420561	T	C
rs2942165:43715619:G:C	17	43715619	ENSG00000204650|ENSG00000120088|ENSG00000263715	CRHR1-IT1|CRHR1|RP11-105N13.4	0	ENSG00000214425	LRRC37A4P	43584107	43628903	86716	transcribed_unprocessed_pseudogene	G	C	0.219626	0	C	0.0430108	0.0106383	0	211.03	1.4979e-46	1650	3.81357e-39	1.55045	14.5455	0.106593	1.18063e-32	1.69652	7.1974	0.235712	2.12889e-08	1.5115	12.6185	0.119784	5.91302e-25	0.267368	1.11816	0.239115	0.264935	ENSG00000214425.7	chr17_45638253_G_C_b38	87918	85	98	0.242574	6.66e-56	-1.02195	0.0420561	G	C
rs594591:43707620:G:T	17	43707620	ENSG00000204650|ENSG00000120088|ENSG00000263715	CRHR1-IT1|CRHR1|RP11-105N13.4	0	ENSG00000214425	LRRC37A4P	43584107	43628903	78717	transcribed_unprocessed_pseudogene	G	T	0.219626	0	T	0.0430108	0.0106383	0	211.03	1.4979e-46	1650	3.81357e-39	1.55045	14.5455	0.106593	1.18063e-32	1.69652	7.1974	0.235712	2.12889e-08	1.5115	12.6185	0.119784	5.91302e-25	0.267368	1.11816	0.239115	0.264935	ENSG00000214425.7	chr17_45630254_G_T_b38	79919	85	98	0.242574	6.66e-56	-1.02195	0.0420561	G	T
rs434428:43725684:G:A	17	43725684	ENSG00000120088|ENSG00000263715	CRHR1|RP11-105N13.4	0	ENSG00000214425	LRRC37A4P	43584107	43628903	96781	transcribed_unprocessed_pseudogene	G	A	0.219626	0	A	0.0430108	0.0106383	0	211.03	1.4979e-46	1650	3.81357e-39	1.55045	14.5455	0.106593	1.18063e-32	1.69652	7.1974	0.235712	2.12889e-08	1.5115	12.6185	0.119784	5.91302e-25	0.267368	1.11816	0.239115	0.264935	ENSG00000214425.7	chr17_45648318_G_A_b38	97983	85	98	0.242574	6.66e-56	-1.02195	0.0420561	G	A
rs396593:43707955:C:A	17	43707955	ENSG00000204650|ENSG00000120088|ENSG00000263715	CRHR1-IT1|CRHR1|RP11-105N13.4	0	ENSG00000214425	LRRC37A4P	43584107	43628903	79052	transcribed_unprocessed_pseudogene	C	A	0.219626	0	A	0.0430108	0.0106383	0	211.03	1.4979e-46	1650	3.81357e-39	1.55045	14.5455	0.106593	1.18063e-32	1.69652	7.1974	0.235712	2.12889e-08	1.5115	12.6185	0.119784	5.91302e-25	0.267368	1.11816	0.239115	0.264935	ENSG00000214425.7	chr17_45630589_C_A_b38	80254	85	98	0.242574	6.66e-56	-1.02195	0.0420561	C	A
17:43714179:C:CT	17	43714179	-	-	-	ENSG00000214425	LRRC37A4P	43584107	43628903	85276	transcribed_unprocessed_pseudogene	C	CT	0.219626	0	CT	0.0430108	0.0106383	0	211.03	1.4979e-46	1650	3.81357e-39	1.55045	14.5455	0.106593	1.18063e-32	1.69652	7.1974	0.235712	2.12889e-08	1.5115	12.6185	0.119784	5.91302e-25	0.267368	1.11816	0.239115	0.264935	-	-	-	-	-	-	-	-	-	-	-
rs434598:43725762:G:A	17	43725762	ENSG00000120088|ENSG00000263715	CRHR1|RP11-105N13.4	0	ENSG00000214425	LRRC37A4P	43584107	43628903	96859	transcribed_unprocessed_pseudogene	G	A	0.219626	0	A	0.0430108	0.0106383	0	211.03	1.4979e-46	1650	3.81357e-39	1.55045	14.5455	0.106593	1.18063e-32	1.69652	7.1974	0.235712	2.12889e-08	1.5115	12.6185	0.119784	5.91302e-25	0.267368	1.11816	0.239115	0.264935	ENSG00000214425.7	chr17_45648396_G_A_b38	98061	85	98	0.242574	6.66e-56	-1.02195	0.0420561	G	A
rs79675109:43746418:T:A	17	43746418	ENSG00000120088|ENSG00000263715	CRHR1|RP11-105N13.4	0	ENSG00000214425	LRRC37A4P	43584107	43628903	117515	transcribed_unprocessed_pseudogene	T	A	0.219626	0	A	0.0430108	0.0106383	0	211.03	1.4979e-46	1650	3.81357e-39	1.55045	14.5455	0.106593	1.18063e-32	1.69652	7.1974	0.235712	2.12889e-08	1.5115	12.6185	0.119784	5.91302e-25	0.267368	1.11816	0.239115	0.264935	-	-	-	-	-	-	-	-	-	-	-
rs593720:43707848:G:T	17	43707848	ENSG00000204650|ENSG00000120088|ENSG00000263715	CRHR1-IT1|CRHR1|RP11-105N13.4	0	ENSG00000214425	LRRC37A4P	43584107	43628903	78945	transcribed_unprocessed_pseudogene	G	T	0.219626	0	T	0.0430108	0.0106383	0	211.03	1.4979e-46	1650	3.81357e-39	1.55045	14.5455	0.106593	1.18063e-32	1.69652	7.1974	0.235712	2.12889e-08	1.5115	12.6185	0.119784	5.91302e-25	0.267368	1.11816	0.239115	0.264935	ENSG00000214425.7	chr17_45630482_G_T_b38	80147	85	98	0.242574	6.66e-56	-1.02195	0.0420561	G	T
17:43714190:A:T	17	43714190	-	-	-	ENSG00000214425	LRRC37A4P	43584107	43628903	85287	transcribed_unprocessed_pseudogene	A	T	0.219626	0	T	0.0430108	0.0106383	0	211.03	1.4979e-46	1650	3.81357e-39	1.55045	14.5455	0.106593	1.18063e-32	1.69652	7.1974	0.235712	2.12889e-08	1.5115	12.6185	0.119784	5.91302e-25	0.267368	1.11816	0.239115	0.264935	-	-	-	-	-	-	-	-	-	-	-
rs681485:43707619:C:A	17	43707619	ENSG00000204650|ENSG00000120088|ENSG00000263715	CRHR1-IT1|CRHR1|RP11-105N13.4	0	ENSG00000214425	LRRC37A4P	43584107	43628903	78716	transcribed_unprocessed_pseudogene	C	A	0.219626	0	A	0.0430108	0.0106383	0	211.03	1.4979e-46	1650	3.81357e-39	1.55045	14.5455	0.106593	1.18063e-32	1.69652	7.1974	0.235712	2.12889e-08	1.5115	12.6185	0.119784	5.91302e-25	0.267368	1.11816	0.239115	0.264935	ENSG00000214425.7	chr17_45630253_C_A_b38	79918	85	98	0.242574	6.66e-56	-1.02195	0.0420561	C	A
rs17760631:43743045:T:C	17	43743045	ENSG00000120088|ENSG00000263715	CRHR1|RP11-105N13.4	0	ENSG00000214425	LRRC37A4P	43584107	43628903	114142	transcribed_unprocessed_pseudogene	T	C	0.219626	0	C	0.0430108	0.0106383	0	211.03	1.4979e-46	1650	3.81357e-39	1.55045	14.5455	0.106593	1.18063e-32	1.69652	7.1974	0.235712	2.12889e-08	1.5115	12.6185	0.119784	5.91302e-25	0.267368	1.11816	0.239115	0.264935	ENSG00000214425.7	chr17_45665679_T_C_b38	115344	85	98	0.242574	6.66e-56	-1.02195	0.0420561	T	C
rs79073784:43754209:G:C	17	43754209	ENSG00000120088|ENSG00000263715	CRHR1|RP11-105N13.4	0	ENSG00000214425	LRRC37A4P	43584107	43628903	125306	transcribed_unprocessed_pseudogene	G	C	0.219626	0	C	0.0430108	0.0106383	0	211.03	1.4979e-46	1650	3.81357e-39	1.55045	14.5455	0.106593	1.18063e-32	1.69652	7.1974	0.235712	2.12889e-08	1.5115	12.6185	0.119784	5.91302e-25	0.267368	1.11816	0.239115	0.264935	ENSG00000214425.7	chr17_45676843_G_C_b38	126508	85	98	0.242574	6.66e-56	-1.02195	0.0420561	G	C
17:43707838:TG:T	17	43707838	-	-	-	ENSG00000214425	LRRC37A4P	43584107	43628903	78935	transcribed_unprocessed_pseudogene	TG	T	0.219626	0	T	0.0430108	0.0106383	0	211.03	1.4979e-46	1650	3.81357e-39	1.55045	14.5455	0.106593	1.18063e-32	1.69652	7.1974	0.235712	2.12889e-08	1.5115	12.6185	0.119784	5.91302e-25	0.267368	1.11816	0.239115	0.264935	-	-	-	-	-	-	-	-	-	-	-
rs17760733:43746276:G:T	17	43746276	ENSG00000120088|ENSG00000263715	CRHR1|RP11-105N13.4	0	ENSG00000214425	LRRC37A4P	43584107	43628903	117373	transcribed_unprocessed_pseudogene	G	T	0.219626	0	T	0.0430108	0.0106383	0	211.03	1.4979e-46	1650	3.81357e-39	1.55045	14.5455	0.106593	1.18063e-32	1.69652	7.1974	0.235712	2.12889e-08	1.5115	12.6185	0.119784	5.91302e-25	0.267368	1.11816	0.239115	0.264935	ENSG00000214425.7	chr17_45668910_G_T_b38	118575	85	98	0.242574	6.66e-56	-1.02195	0.0420561	G	T
rs76717812:43754010:T:C	17	43754010	ENSG00000120088|ENSG00000263715	CRHR1|RP11-105N13.4	0	ENSG00000214425	LRRC37A4P	43584107	43628903	125107	transcribed_unprocessed_pseudogene	T	C	0.219626	0	C	0.0430108	0.0106383	0	211.03	1.4979e-46	1650	3.81357e-39	1.55045	14.5455	0.106593	1.18063e-32	1.69652	7.1974	0.235712	2.12889e-08	1.5115	12.6185	0.119784	5.91302e-25	0.267368	1.11816	0.239115	0.264935	ENSG00000214425.7	chr17_45676644_T_C_b38	126309	85	98	0.242574	6.66e-56	-1.02195	0.0420561	T	C
rs646521	11	124677941	ENSG00000245498|ENSG00000254941	RP11-677M14.7|RP11-677M14.5	0	ENSG00000245498	AP000866.1	124670320	124704383	0	lncRNA	C	T	0.298077	0.0280374	T	0.625	0.0212766	1	210.815	1.66731e-46	1484	3.81782e-39	-0.836275	-13.6428	0.0612979	6.01149e-30	-1.07598	-10.231	0.105169	4.64823e-12	-0.770348	-10.3025	0.0747729	6.22685e-19	-0.239606	-1.88586	0.127054	0.0608647	ENSG00000245498.6	chr11_124808045_C_T_b38	7371	117	151	0.373762	1.87e-17	0.526457	0.0550596	C	T
12:31248336:G:A	12	31248336	-	-	-	ENSG00000013573	DDX11	31226794	31257733	0	protein_coding	A	G	0.475728	0.0373832	G	0.284946	0.0106383	1	210.896	1.60131e-46	1624	4.01262e-39	-0.892411	-14.3621	0.0621365	4.1831e-32	-0.853369	-7.1705	0.119011	2.305e-08	-0.915824	-12.6285	0.0725201	5.56885e-25	-0.0356026	-0.261393	0.136203	0.794077	-	-	-	-	-	-	-	-	-	-	-
12:31246840:A:G	12	31246840	-	-	-	ENSG00000013573	DDX11	31226794	31257733	0	protein_coding	G	A	0.475728	0.0373832	A	0.284946	0.0106383	1	210.896	1.60131e-46	1624	4.01262e-39	-0.892411	-14.3621	0.0621365	4.1831e-32	-0.853369	-7.1705	0.119011	2.305e-08	-0.915824	-12.6285	0.0725201	5.56885e-25	-0.0356026	-0.261393	0.136203	0.794077	-	-	-	-	-	-	-	-	-	-	-
12:31248952:CTTT:C	12	31248952	-	-	-	ENSG00000013573	DDX11	31226794	31257733	0	protein_coding	C	CTTT	0.475728	0.0373832	CTTT	0.284946	0.0106383	1	210.896	1.60131e-46	1624	4.01262e-39	-0.892411	-14.3621	0.0621365	4.1831e-32	-0.853369	-7.1705	0.119011	2.305e-08	-0.915824	-12.6285	0.0725201	5.56885e-25	-0.0356026	-0.261393	0.136203	0.794077	-	-	-	-	-	-	-	-	-	-	-
12:31246751:A:T	12	31246751	-	-	-	ENSG00000013573	DDX11	31226794	31257733	0	protein_coding	T	A	0.475728	0.0373832	A	0.284946	0.0106383	1	210.896	1.60131e-46	1624	4.01262e-39	-0.892411	-14.3621	0.0621365	4.1831e-32	-0.853369	-7.1705	0.119011	2.305e-08	-0.915824	-12.6285	0.0725201	5.56885e-25	-0.0356026	-0.261393	0.136203	0.794077	-	-	-	-	-	-	-	-	-	-	-
12:31247986:G:T	12	31247986	-	-	-	ENSG00000013573	DDX11	31226794	31257733	0	protein_coding	T	G	0.475728	0.0373832	G	0.284946	0.0106383	1	210.896	1.60131e-46	1624	4.01262e-39	-0.892411	-14.3621	0.0621365	4.1831e-32	-0.853369	-7.1705	0.119011	2.305e-08	-0.915824	-12.6285	0.0725201	5.56885e-25	-0.0356026	-0.261393	0.136203	0.794077	-	-	-	-	-	-	-	-	-	-	-
12:31247480:T:G	12	31247480	-	-	-	ENSG00000013573	DDX11	31226794	31257733	0	protein_coding	G	T	0.475728	0.0373832	T	0.284946	0.0106383	1	210.896	1.60131e-46	1624	4.01262e-39	-0.892411	-14.3621	0.0621365	4.1831e-32	-0.853369	-7.1705	0.119011	2.305e-08	-0.915824	-12.6285	0.0725201	5.56885e-25	-0.0356026	-0.261393	0.136203	0.794077	-	-	-	-	-	-	-	-	-	-	-
rs11051241	12	31247098	ENSG00000013573	DDX11	0	ENSG00000013573	DDX11	31226794	31257733	0	protein_coding	A	G	0.475728	0.0373832	G	0.284946	0.0106383	1	210.896	1.60131e-46	1624	4.01262e-39	-0.892411	-14.3621	0.0621365	4.1831e-32	-0.853369	-7.1705	0.119011	2.305e-08	-0.915824	-12.6285	0.0725201	5.56885e-25	-0.0356026	-0.261393	0.136203	0.794077	ENSG00000013573.16	chr12_31094164_G_A_b38	20316	148	196	0.485149	5.81e-73	-1.17622	0.0361389	G	A
12:31260348:CCAAT:C	12	31260348	-	-	-	ENSG00000013573	DDX11	31226794	31257733	2615	protein_coding	C	CCAAT	0.453125	0.102804	CCAAT	0.291209	0.0319149	0	210.829	1.6556e-46	1624	4.14866e-39	-0.916406	-14.3868	0.0636979	3.52841e-32	-0.787013	-7.05907	0.11149	3.20599e-08	-0.972901	-12.6885	0.0766756	3.88922e-25	0.0899286	0.678659	0.132509	0.498193	-	-	-	-	-	-	-	-	-	-	-
rs62062268:44090858:C:T	17	44090858	ENSG00000186868	MAPT	0	ENSG00000214425	LRRC37A4P	43584107	43628903	461955	transcribed_unprocessed_pseudogene	C	T	0.219626	0	T	0.0430108	0.0106383	0	210.861	1.63005e-46	1650	4.15002e-39	1.54854	14.5739	0.106254	9.7054e-33	1.69652	7.1974	0.235712	2.12889e-08	1.50801	12.6118	0.119571	6.15502e-25	0.264023	1.10473	0.238994	0.270698	ENSG00000214425.7	chr17_46013492_C_T_b38	463157	85	98	0.242574	6.66e-56	-1.02195	0.0420561	C	T
rs59012281:242301782:C:T	1	242301782	ENSG00000180287	PLD5	0	ENSG00000272865	AL591686.2	242310532	242372431	8750	lncRNA	C	T	0.345794	0	T	0.401163	0.0851064	1	211.162	1.4017e-46	1954	4.22615e-39	-0.935788	-14.8252	0.0631214	1.71833e-33	-0.931783	-6.94958	0.134078	4.43833e-08	-0.960333	-12.7619	0.0752501	2.50805e-25	0.0587683	0.412367	0.142514	0.680543	ENSG00000272865.1	chr1_242138480_C_T_b38	-9034	123	152	0.376238	6.32e-25	0.880199	0.0716656	C	T
12:89840234:G:A	12	89840234	-	-	-	ENSG00000139323	POC1B	89813495	89919824	0	protein_coding	G	A	0.514019	0	A	0.462366	0.0106383	1	209.968	2.54725e-46	1097	4.31166e-39	-0.705457	-14.1914	0.0497103	1.35915e-31	-0.811436	-6.44899	0.125824	1.98718e-07	-0.696055	-12.9761	0.0536415	6.97437e-26	-0.0443171	-0.343177	0.129138	0.731851	-	-	-	-	-	-	-	-	-	-	-
rs27299:96363051:C:T	5	96363051	ENSG00000113441	LNPEP	0	ENSG00000164308	ERAP2	96211690	96255407	107644	protein_coding	T	C	0.446602	0.0373832	C	0.409574	0	1	210.547	1.90723e-46	1488	4.37897e-39	-0.993226	-14.3962	0.0689922	3.30595e-32	-0.901361	-6.6238	0.136079	1.17493e-07	-1.04205	-12.9101	0.0807156	1.03397e-25	0.108259	0.720464	0.150263	0.472139	ENSG00000164308.16	chr5_97027347_C_T_b38	151408	144	192	0.475248	6.51e-38	-0.949241	0.0557635	C	T
rs35292991:41334016:C:A	17	41334016	ENSG00000188554	NBR1	0	ENSG00000198496	NBR2	41277568	41305688	28328	lncRNA	C	A	0.32243	0	A	0.139785	0.0106383	1	209.053	4.02356e-46	712	4.42035e-39	1.14444	14.5066	0.0788908	1.5436e-32	1.19206	5.1137	0.233112	1.13758e-05	1.14929	13.5242	0.0849804	2.6631e-27	0.0682697	0.356147	0.19169	0.722132	-	-	-	-	-	-	-	-	-	-	-
rs10864011:213038621:C:T	1	213038621	ENSG00000162769	FLVCR1	0	ENSG00000198468	FLVCR1-DT	213025447	213031468	7153	lncRNA	C	T	0.599057	0.00934579	T	0.295699	0.0106383	1	209.884	2.65622e-46	1099	4.50431e-39	-1.07942	-14.7022	0.0734194	4.01061e-33	-1.01162	-7.23457	0.139832	1.90767e-08	-1.08121	-12.5517	0.0861407	8.82157e-25	-0.092987	-0.626209	0.148492	0.531941	-	-	-	-	-	-	-	-	-	-	-
rs6974054:1200477:A:G	7	1200477	ENSG00000229043	AC091729.9	0	ENSG00000229043	AC091729.3	1200010	1205243	0	lncRNA	G	A	0.419048	0.0186916	A	0.244444	0.0425532	1	210.361	2.09286e-46	1398	4.51453e-39	-1.01897	-14.5345	0.0701071	1.27382e-32	-1.18729	-5.66828	0.209461	2.11359e-06	-0.994769	-13.3503	0.0745127	7.48931e-27	-0.18748	-1.0012	0.187256	0.318024	ENSG00000229043.2	chr7_1160841_A_G_b38	356	122	145	0.358911	7.87e-52	-1.19636	0.0530619	A	G
rs17652520:44098967:G:A	17	44098967	ENSG00000186868	MAPT	0	ENSG00000214425	LRRC37A4P	43584107	43628903	470064	transcribed_unprocessed_pseudogene	G	A	0.22381	0.0186916	A	0.0425532	0	0	210.619	1.83933e-46	1650	4.68285e-39	1.55309	14.5162	0.10699	1.44461e-32	1.70148	7.08194	0.240256	2.9958e-08	1.51571	12.6675	0.119653	4.41136e-25	0.251976	1.0487	0.240274	0.295667	ENSG00000214425.7	chr17_46021601_G_A_b38	471266	86	99	0.24505	1.19e-53	-1.00236	0.04298	G	A
rs6975660:99975266:A:G	7	99975266	ENSG00000085514	PILRA	0	ENSG00000121716	PILRB	99949799	99965356	9910	protein_coding	A	G	0.179245	0.00934579	G	0.290323	0.0106383	1	209.173	3.78978e-46	802	4.6898e-39	-0.797606	-14.1745	0.0562703	1.52653e-31	-0.66735	-4.23666	0.157518	0.000156597	-0.848204	-13.8284	0.061338	4.3815e-28	0.132362	1.02726	0.12885	0.305624	ENSG00000121716.20	chr7_100377643_A_G_b38	25467	74	88	0.217822	6.09e-48	0.773132	0.0369275	A	G
rs2517539:31012050:T:G	6	31012050	ENSG00000261272	MUC22	8871	ENSG00000228789	HCG22	31021227	31027667	9177	lncRNA	G	T	0.382075	0.00934579	T	0.271277	0	1	211.216	1.3646e-46	4977	4.77387e-39	0.903063	13.7454	0.0656992	2.95795e-30	0.943034	9.14018	0.103175	8.44049e-11	0.892487	11.2993	0.0789863	1.61097e-21	0.0638506	0.434675	0.146893	0.6643	ENSG00000228789.6	chr6_31044273_T_G_b38	-9177	118	141	0.34901	6.19e-12	0.590971	0.0796285	T	G
rs2523874:31012137:T:C	6	31012137	ENSG00000261272	MUC22	8958	ENSG00000228789	HCG22	31021227	31027667	9090	lncRNA	C	T	0.382075	0.00934579	T	0.271277	0	1	211.216	1.3646e-46	4977	4.77387e-39	0.903063	13.7454	0.0656992	2.95795e-30	0.943034	9.14018	0.103175	8.44049e-11	0.892487	11.2993	0.0789863	1.61097e-21	0.0638506	0.434675	0.146893	0.6643	ENSG00000228789.6	chr6_31044360_T_C_b38	-9090	118	141	0.34901	6.19e-12	0.590971	0.0796285	T	C
rs2838862	21	46686726	ENSG00000186866	POFUT2	0	ENSG00000223768	LINC00205	46707965	46717721	21239	lncRNA	C	T	0.32243	0	T	0.317204	0.0106383	1	210.361	2.09307e-46	1490	4.81211e-39	0.973264	14.5385	0.0669441	1.23932e-32	1.01672	6.69049	0.151965	9.62009e-08	0.977772	12.8685	0.0759819	1.32618e-25	0.198861	1.26703	0.156951	0.206721	ENSG00000223768.1	chr21_45266811_C_T_b38	-26474	117	146	0.361386	6.78e-38	-0.910114	0.0534852	C	T
rs62055932:43848412:A:G	17	43848412	ENSG00000120088|ENSG00000263715	CRHR1|RP11-105N13.4	0	ENSG00000214425	LRRC37A4P	43584107	43628903	219509	transcribed_unprocessed_pseudogene	A	G	0.219626	0	G	0.0444444	0.0425532	0	210.562	1.89223e-46	1650	4.81751e-39	1.5425	14.4919	0.106438	1.70845e-32	1.69839	7.44322	0.22818	1.03303e-08	1.49735	12.4564	0.120208	1.5613e-24	0.298624	1.23849	0.241119	0.217086	ENSG00000214425.7	chr17_45771046_A_G_b38	220711	84	97	0.240099	6.3e-54	-1.01002	0.0430891	A	G
12:89845285:AATTTT:A	12	89845285	-	-	-	ENSG00000139323	POC1B	89813495	89919824	0	protein_coding	AATTTT	A	0.514019	0	A	0.446237	0.0106383	1	209.683	2.93752e-46	1097	4.97225e-39	-0.708346	-14.1231	0.0501552	2.17765e-31	-0.811436	-6.44899	0.125824	1.98718e-07	-0.701138	-12.9651	0.054079	7.44741e-26	-0.0314394	-0.242384	0.129709	0.808748	-	-	-	-	-	-	-	-	-	-	-
12:89843687:T:C	12	89843687	-	-	-	ENSG00000139323	POC1B	89813495	89919824	0	protein_coding	T	C	0.514019	0	C	0.446237	0.0106383	1	209.683	2.93752e-46	1097	4.97225e-39	-0.708346	-14.1231	0.0501552	2.17765e-31	-0.811436	-6.44899	0.125824	1.98718e-07	-0.701138	-12.9651	0.054079	7.44741e-26	-0.0314394	-0.242384	0.129709	0.808748	-	-	-	-	-	-	-	-	-	-	-
rs1560310:43978534:G:A	17	43978534	ENSG00000186868	MAPT	0	ENSG00000214425	LRRC37A4P	43584107	43628903	349631	transcribed_unprocessed_pseudogene	G	A	0.219626	0	A	0.048913	0.0212766	0	210.498	1.95368e-46	1650	4.97398e-39	1.54117	14.5872	0.105652	8.85507e-33	1.69448	7.18396	0.23587	2.21507e-08	1.49807	12.6051	0.118846	6.40696e-25	0.268361	1.12584	0.238364	0.261675	ENSG00000214425.7	chr17_45901168_G_A_b38	350833	86	99	0.24505	1.8e-55	-1.01246	0.0419932	G	A
rs38031:96355448:A:G	5	96355448	ENSG00000113441	LNPEP	0	ENSG00000164308	ERAP2	96211690	96255407	100041	protein_coding	G	A	0.383178	0	A	0.292553	0	1	210.29	2.16824e-46	1488	4.97824e-39	-1.10678	-14.8325	0.0746186	1.63403e-33	-1.07538	-7.34338	0.146442	1.38466e-08	-1.13394	-12.5046	0.0906822	1.16961e-24	0.00567725	0.0351673	0.161436	0.971984	ENSG00000164308.16	chr5_97019744_A_G_b38	143805	132	164	0.405941	1.49e-48	-1.0729	0.050641	A	G
rs6955367	7	99961194	ENSG00000272752|ENSG00000121716	STAG3L5P-PVRIG2P-PILRB|PILRB	0	ENSG00000121716	PILRB	99949799	99965356	0	protein_coding	A	G	0.182243	0	G	0.292553	0	1	208.833	4.49294e-46	802	5.55995e-39	-0.795753	-14.1292	0.0563196	2.08726e-31	-0.66735	-4.23666	0.157518	0.000156597	-0.847613	-13.8161	0.0613498	4.71301e-28	0.124932	0.969461	0.128868	0.333567	ENSG00000121716.20	chr7_100363571_A_G_b38	11395	74	88	0.217822	6.09e-48	0.773132	0.0369275	A	G
rs11768967:99967644:G:A	7	99967644	ENSG00000085514	PILRA	0	ENSG00000121716	PILRB	99949799	99965356	2288	protein_coding	G	A	0.182243	0	A	0.292553	0	1	208.833	4.49294e-46	802	5.55995e-39	-0.795753	-14.1292	0.0563196	2.08726e-31	-0.66735	-4.23666	0.157518	0.000156597	-0.847613	-13.8161	0.0613498	4.71301e-28	0.124932	0.969461	0.128868	0.333567	ENSG00000121716.20	chr7_100370021_G_A_b38	17845	74	88	0.217822	6.09e-48	0.773132	0.0369275	G	A
rs7792959:99972403:C:T	7	99972403	ENSG00000085514	PILRA	0	ENSG00000121716	PILRB	99949799	99965356	7047	protein_coding	C	T	0.182243	0	T	0.292553	0	1	208.833	4.49294e-46	802	5.55995e-39	-0.795753	-14.1292	0.0563196	2.08726e-31	-0.66735	-4.23666	0.157518	0.000156597	-0.847613	-13.8161	0.0613498	4.71301e-28	0.124932	0.969461	0.128868	0.333567	ENSG00000121716.20	chr7_100374780_C_T_b38	22604	74	88	0.217822	6.09e-48	0.773132	0.0369275	C	T
12:31250669:G:A	12	31250669	-	-	-	ENSG00000013573	DDX11	31226794	31257733	0	protein_coding	A	G	0.475728	0.0373832	G	0.296703	0.0319149	1	210.225	2.23984e-46	1624	5.61266e-39	-0.894673	-14.3918	0.0621655	3.40798e-32	-0.853369	-7.1705	0.119011	2.305e-08	-0.917032	-12.6019	0.0727691	6.52993e-25	-0.0257866	-0.188673	0.136673	0.850553	-	-	-	-	-	-	-	-	-	-	-
rs17688410:43772251:C:T	17	43772251	ENSG00000120088|ENSG00000263715	CRHR1|RP11-105N13.4	0	ENSG00000214425	LRRC37A4P	43584107	43628903	143348	transcribed_unprocessed_pseudogene	C	T	0.219626	0	T	0.0434783	0.0212766	0	210.17	2.30286e-46	1650	5.86296e-39	1.54889	14.5158	0.106704	1.44861e-32	1.69652	7.1974	0.235712	2.12889e-08	1.51129	12.5844	0.120093	7.25316e-25	0.264319	1.10366	0.239493	0.271157	ENSG00000214425.7	chr17_45694885_C_T_b38	144550	85	98	0.242574	6.66e-56	-1.02195	0.0420561	C	T
rs62056867:43771627:A:G	17	43771627	ENSG00000120088|ENSG00000263715	CRHR1|RP11-105N13.4	0	ENSG00000214425	LRRC37A4P	43584107	43628903	142724	transcribed_unprocessed_pseudogene	A	G	0.219626	0	G	0.0434783	0.0212766	0	210.17	2.30286e-46	1650	5.86296e-39	1.54889	14.5158	0.106704	1.44861e-32	1.69652	7.1974	0.235712	2.12889e-08	1.51129	12.5844	0.120093	7.25316e-25	0.264319	1.10366	0.239493	0.271157	ENSG00000214425.7	chr17_45694261_A_G_b38	143926	85	98	0.242574	6.66e-56	-1.02195	0.0420561	A	G
rs62056881:43782455:G:T	17	43782455	ENSG00000120088|ENSG00000263715	CRHR1|RP11-105N13.4	0	ENSG00000214425	LRRC37A4P	43584107	43628903	153552	transcribed_unprocessed_pseudogene	G	T	0.219626	0	T	0.0434783	0.0212766	0	210.17	2.30286e-46	1650	5.86296e-39	1.54889	14.5158	0.106704	1.44861e-32	1.69652	7.1974	0.235712	2.12889e-08	1.51129	12.5844	0.120093	7.25316e-25	0.264319	1.10366	0.239493	0.271157	ENSG00000214425.7	chr17_45705089_G_T_b38	154754	85	98	0.242574	6.66e-56	-1.02195	0.0420561	G	T
rs62056869:43773447:T:C	17	43773447	ENSG00000120088|ENSG00000263715	CRHR1|RP11-105N13.4	0	ENSG00000214425	LRRC37A4P	43584107	43628903	144544	transcribed_unprocessed_pseudogene	T	C	0.219626	0	C	0.0434783	0.0212766	0	210.17	2.30286e-46	1650	5.86296e-39	1.54889	14.5158	0.106704	1.44861e-32	1.69652	7.1974	0.235712	2.12889e-08	1.51129	12.5844	0.120093	7.25316e-25	0.264319	1.10366	0.239493	0.271157	ENSG00000214425.7	chr17_45696081_T_C_b38	145746	85	98	0.242574	6.66e-56	-1.02195	0.0420561	T	C
rs17688391:43772109:C:A	17	43772109	ENSG00000120088|ENSG00000263715	CRHR1|RP11-105N13.4	0	ENSG00000214425	LRRC37A4P	43584107	43628903	143206	transcribed_unprocessed_pseudogene	C	A	0.219626	0	A	0.0434783	0.0212766	0	210.17	2.30286e-46	1650	5.86296e-39	1.54889	14.5158	0.106704	1.44861e-32	1.69652	7.1974	0.235712	2.12889e-08	1.51129	12.5844	0.120093	7.25316e-25	0.264319	1.10366	0.239493	0.271157	ENSG00000214425.7	chr17_45694743_C_A_b38	144408	85	98	0.242574	6.66e-56	-1.02195	0.0420561	C	A
rs55840731:43769277:C:G	17	43769277	ENSG00000120088|ENSG00000263715	CRHR1|RP11-105N13.4	0	ENSG00000214425	LRRC37A4P	43584107	43628903	140374	transcribed_unprocessed_pseudogene	C	G	0.219626	0	G	0.0434783	0.0212766	0	210.17	2.30286e-46	1650	5.86296e-39	1.54889	14.5158	0.106704	1.44861e-32	1.69652	7.1974	0.235712	2.12889e-08	1.51129	12.5844	0.120093	7.25316e-25	0.264319	1.10366	0.239493	0.271157	ENSG00000214425.7	chr17_45691911_C_G_b38	141576	85	98	0.242574	6.66e-56	-1.02195	0.0420561	C	G
rs17688767:43777542:A:G	17	43777542	ENSG00000120088|ENSG00000263715	CRHR1|RP11-105N13.4	0	ENSG00000214425	LRRC37A4P	43584107	43628903	148639	transcribed_unprocessed_pseudogene	A	G	0.219626	0	G	0.0434783	0.0212766	0	210.17	2.30286e-46	1650	5.86296e-39	1.54889	14.5158	0.106704	1.44861e-32	1.69652	7.1974	0.235712	2.12889e-08	1.51129	12.5844	0.120093	7.25316e-25	0.264319	1.10366	0.239493	0.271157	ENSG00000214425.7	chr17_45700176_A_G_b38	149841	85	98	0.242574	6.66e-56	-1.02195	0.0420561	A	G
rs55669046:43768501:C:T	17	43768501	ENSG00000120088|ENSG00000263715	CRHR1|RP11-105N13.4	0	ENSG00000214425	LRRC37A4P	43584107	43628903	139598	transcribed_unprocessed_pseudogene	C	T	0.219626	0	T	0.0434783	0.0212766	0	210.17	2.30286e-46	1650	5.86296e-39	1.54889	14.5158	0.106704	1.44861e-32	1.69652	7.1974	0.235712	2.12889e-08	1.51129	12.5844	0.120093	7.25316e-25	0.264319	1.10366	0.239493	0.271157	ENSG00000214425.7	chr17_45691135_C_T_b38	140800	85	98	0.242574	6.66e-56	-1.02195	0.0420561	C	T
rs12150608:43775402:T:C	17	43775402	ENSG00000120088|ENSG00000263715	CRHR1|RP11-105N13.4	0	ENSG00000214425	LRRC37A4P	43584107	43628903	146499	transcribed_unprocessed_pseudogene	T	C	0.219626	0	C	0.0434783	0.0212766	0	210.17	2.30286e-46	1650	5.86296e-39	1.54889	14.5158	0.106704	1.44861e-32	1.69652	7.1974	0.235712	2.12889e-08	1.51129	12.5844	0.120093	7.25316e-25	0.264319	1.10366	0.239493	0.271157	ENSG00000214425.7	chr17_45698036_T_C_b38	147701	85	98	0.242574	6.66e-56	-1.02195	0.0420561	T	C
17:43778315:CA:C	17	43778315	-	-	-	ENSG00000214425	LRRC37A4P	43584107	43628903	149412	transcribed_unprocessed_pseudogene	CA	C	0.219626	0	C	0.0434783	0.0212766	0	210.17	2.30286e-46	1650	5.86296e-39	1.54889	14.5158	0.106704	1.44861e-32	1.69652	7.1974	0.235712	2.12889e-08	1.51129	12.5844	0.120093	7.25316e-25	0.264319	1.10366	0.239493	0.271157	-	-	-	-	-	-	-	-	-	-	-
rs62056880:43782304:T:C	17	43782304	ENSG00000120088|ENSG00000263715	CRHR1|RP11-105N13.4	0	ENSG00000214425	LRRC37A4P	43584107	43628903	153401	transcribed_unprocessed_pseudogene	T	C	0.219626	0	C	0.0434783	0.0212766	0	210.17	2.30286e-46	1650	5.86296e-39	1.54889	14.5158	0.106704	1.44861e-32	1.69652	7.1974	0.235712	2.12889e-08	1.51129	12.5844	0.120093	7.25316e-25	0.264319	1.10366	0.239493	0.271157	ENSG00000214425.7	chr17_45704938_T_C_b38	154603	85	98	0.242574	6.66e-56	-1.02195	0.0420561	T	C
rs199798669:43764027:GGCCGAGGTGAGAGGCT:G	17	43764027	-	-	-	ENSG00000214425	LRRC37A4P	43584107	43628903	135124	transcribed_unprocessed_pseudogene	GGCCGAGGTGAGAGGCT	G	0.219626	0	G	0.0434783	0.0212766	0	210.17	2.30286e-46	1650	5.86296e-39	1.54889	14.5158	0.106704	1.44861e-32	1.69652	7.1974	0.235712	2.12889e-08	1.51129	12.5844	0.120093	7.25316e-25	0.264319	1.10366	0.239493	0.271157	-	-	-	-	-	-	-	-	-	-	-
rs1526129:43779657:T:C	17	43779657	ENSG00000120088|ENSG00000263715	CRHR1|RP11-105N13.4	0	ENSG00000214425	LRRC37A4P	43584107	43628903	150754	transcribed_unprocessed_pseudogene	T	C	0.219626	0	C	0.0434783	0.0212766	0	210.17	2.30286e-46	1650	5.86296e-39	1.54889	14.5158	0.106704	1.44861e-32	1.69652	7.1974	0.235712	2.12889e-08	1.51129	12.5844	0.120093	7.25316e-25	0.264319	1.10366	0.239493	0.271157	ENSG00000214425.7	chr17_45702291_T_C_b38	151956	85	98	0.242574	6.66e-56	-1.02195	0.0420561	T	C
rs77220413:43764378:G:A	17	43764378	ENSG00000120088|ENSG00000263715	CRHR1|RP11-105N13.4	0	ENSG00000214425	LRRC37A4P	43584107	43628903	135475	transcribed_unprocessed_pseudogene	G	A	0.219626	0	A	0.0434783	0.0212766	0	210.17	2.30286e-46	1650	5.86296e-39	1.54889	14.5158	0.106704	1.44861e-32	1.69652	7.1974	0.235712	2.12889e-08	1.51129	12.5844	0.120093	7.25316e-25	0.264319	1.10366	0.239493	0.271157	ENSG00000214425.7	chr17_45687012_G_A_b38	136677	85	98	0.242574	6.66e-56	-1.02195	0.0420561	G	A
rs76333921:43759426:C:T	17	43759426	ENSG00000120088|ENSG00000263715	CRHR1|RP11-105N13.4	0	ENSG00000214425	LRRC37A4P	43584107	43628903	130523	transcribed_unprocessed_pseudogene	C	T	0.219626	0	T	0.0434783	0.0212766	0	210.17	2.30286e-46	1650	5.86296e-39	1.54889	14.5158	0.106704	1.44861e-32	1.69652	7.1974	0.235712	2.12889e-08	1.51129	12.5844	0.120093	7.25316e-25	0.264319	1.10366	0.239493	0.271157	ENSG00000214425.7	chr17_45682060_C_T_b38	131725	85	98	0.242574	6.66e-56	-1.02195	0.0420561	C	T
rs12150091:43776242:A:G	17	43776242	ENSG00000120088|ENSG00000263715	CRHR1|RP11-105N13.4	0	ENSG00000214425	LRRC37A4P	43584107	43628903	147339	transcribed_unprocessed_pseudogene	A	G	0.219626	0	G	0.0434783	0.0212766	0	210.17	2.30286e-46	1650	5.86296e-39	1.54889	14.5158	0.106704	1.44861e-32	1.69652	7.1974	0.235712	2.12889e-08	1.51129	12.5844	0.120093	7.25316e-25	0.264319	1.10366	0.239493	0.271157	ENSG00000214425.7	chr17_45698876_A_G_b38	148541	85	98	0.242574	6.66e-56	-1.02195	0.0420561	A	G
rs17688296:43767815:C:T	17	43767815	ENSG00000120088|ENSG00000263715	CRHR1|RP11-105N13.4	0	ENSG00000214425	LRRC37A4P	43584107	43628903	138912	transcribed_unprocessed_pseudogene	C	T	0.219626	0	T	0.0434783	0.0212766	0	210.17	2.30286e-46	1650	5.86296e-39	1.54889	14.5158	0.106704	1.44861e-32	1.69652	7.1974	0.235712	2.12889e-08	1.51129	12.5844	0.120093	7.25316e-25	0.264319	1.10366	0.239493	0.271157	ENSG00000214425.7	chr17_45690449_C_T_b38	140114	85	98	0.242574	6.66e-56	-1.02195	0.0420561	C	T
rs17688773:43777710:T:C	17	43777710	ENSG00000120088|ENSG00000263715	CRHR1|RP11-105N13.4	0	ENSG00000214425	LRRC37A4P	43584107	43628903	148807	transcribed_unprocessed_pseudogene	T	C	0.219626	0	C	0.0434783	0.0212766	0	210.17	2.30286e-46	1650	5.86296e-39	1.54889	14.5158	0.106704	1.44861e-32	1.69652	7.1974	0.235712	2.12889e-08	1.51129	12.5844	0.120093	7.25316e-25	0.264319	1.10366	0.239493	0.271157	ENSG00000214425.7	chr17_45700344_T_C_b38	150009	85	98	0.242574	6.66e-56	-1.02195	0.0420561	T	C
rs62056879:43781426:T:C	17	43781426	ENSG00000120088|ENSG00000263715	CRHR1|RP11-105N13.4	0	ENSG00000214425	LRRC37A4P	43584107	43628903	152523	transcribed_unprocessed_pseudogene	T	C	0.219626	0	C	0.0434783	0.0212766	0	210.17	2.30286e-46	1650	5.86296e-39	1.54889	14.5158	0.106704	1.44861e-32	1.69652	7.1974	0.235712	2.12889e-08	1.51129	12.5844	0.120093	7.25316e-25	0.264319	1.10366	0.239493	0.271157	ENSG00000214425.7	chr17_45704060_T_C_b38	153725	85	98	0.242574	6.66e-56	-1.02195	0.0420561	T	C
rs62056870:43773784:C:A	17	43773784	ENSG00000120088|ENSG00000263715	CRHR1|RP11-105N13.4	0	ENSG00000214425	LRRC37A4P	43584107	43628903	144881	transcribed_unprocessed_pseudogene	C	A	0.219626	0	A	0.0434783	0.0212766	0	210.17	2.30286e-46	1650	5.86296e-39	1.54889	14.5158	0.106704	1.44861e-32	1.69652	7.1974	0.235712	2.12889e-08	1.51129	12.5844	0.120093	7.25316e-25	0.264319	1.10366	0.239493	0.271157	ENSG00000214425.7	chr17_45696418_C_A_b38	146083	85	98	0.242574	6.66e-56	-1.02195	0.0420561	C	A
17:43757777:C:T	17	43757777	-	-	-	ENSG00000214425	LRRC37A4P	43584107	43628903	128874	transcribed_unprocessed_pseudogene	C	T	0.219626	0	T	0.0434783	0.0212766	0	210.17	2.30286e-46	1650	5.86296e-39	1.54889	14.5158	0.106704	1.44861e-32	1.69652	7.1974	0.235712	2.12889e-08	1.51129	12.5844	0.120093	7.25316e-25	0.264319	1.10366	0.239493	0.271157	-	-	-	-	-	-	-	-	-	-	-
rs12150141:43775145:G:A	17	43775145	ENSG00000120088|ENSG00000263715	CRHR1|RP11-105N13.4	0	ENSG00000214425	LRRC37A4P	43584107	43628903	146242	transcribed_unprocessed_pseudogene	G	A	0.219626	0	A	0.0434783	0.0212766	0	210.17	2.30286e-46	1650	5.86296e-39	1.54889	14.5158	0.106704	1.44861e-32	1.69652	7.1974	0.235712	2.12889e-08	1.51129	12.5844	0.120093	7.25316e-25	0.264319	1.10366	0.239493	0.271157	ENSG00000214425.7	chr17_45697779_G_A_b38	147444	85	98	0.242574	6.66e-56	-1.02195	0.0420561	G	A
17:43781720:T:TAAAAAAAAGAG	17	43781720	-	-	-	ENSG00000214425	LRRC37A4P	43584107	43628903	152817	transcribed_unprocessed_pseudogene	T	TAAAAAAAAGAG	0.219626	0	TAAAAAAAAGAG	0.0434783	0.0212766	0	210.17	2.30286e-46	1650	5.86296e-39	1.54889	14.5158	0.106704	1.44861e-32	1.69652	7.1974	0.235712	2.12889e-08	1.51129	12.5844	0.120093	7.25316e-25	0.264319	1.10366	0.239493	0.271157	-	-	-	-	-	-	-	-	-	-	-
17:43760759:AT:A	17	43760759	-	-	-	ENSG00000214425	LRRC37A4P	43584107	43628903	131856	transcribed_unprocessed_pseudogene	AT	A	0.219626	0	A	0.0434783	0.0212766	0	210.17	2.30286e-46	1650	5.86296e-39	1.54889	14.5158	0.106704	1.44861e-32	1.69652	7.1974	0.235712	2.12889e-08	1.51129	12.5844	0.120093	7.25316e-25	0.264319	1.10366	0.239493	0.271157	-	-	-	-	-	-	-	-	-	-	-
rs1724423:43777881:T:G	17	43777881	ENSG00000120088|ENSG00000263715	CRHR1|RP11-105N13.4	0	ENSG00000214425	LRRC37A4P	43584107	43628903	148978	transcribed_unprocessed_pseudogene	T	G	0.219626	0	G	0.0434783	0.0212766	0	210.17	2.30286e-46	1650	5.86296e-39	1.54889	14.5158	0.106704	1.44861e-32	1.69652	7.1974	0.235712	2.12889e-08	1.51129	12.5844	0.120093	7.25316e-25	0.264319	1.10366	0.239493	0.271157	-	-	-	-	-	-	-	-	-	-	-
rs75115093:43761381:A:G	17	43761381	ENSG00000120088|ENSG00000263715	CRHR1|RP11-105N13.4	0	ENSG00000214425	LRRC37A4P	43584107	43628903	132478	transcribed_unprocessed_pseudogene	A	G	0.219626	0	G	0.0434783	0.0212766	0	210.17	2.30286e-46	1650	5.86296e-39	1.54889	14.5158	0.106704	1.44861e-32	1.69652	7.1974	0.235712	2.12889e-08	1.51129	12.5844	0.120093	7.25316e-25	0.264319	1.10366	0.239493	0.271157	ENSG00000214425.7	chr17_45684015_A_G_b38	133680	85	98	0.242574	6.66e-56	-1.02195	0.0420561	A	G
17:43766497:T:C	17	43766497	-	-	-	ENSG00000214425	LRRC37A4P	43584107	43628903	137594	transcribed_unprocessed_pseudogene	T	C	0.219626	0	C	0.0434783	0.0212766	0	210.17	2.30286e-46	1650	5.86296e-39	1.54889	14.5158	0.106704	1.44861e-32	1.69652	7.1974	0.235712	2.12889e-08	1.51129	12.5844	0.120093	7.25316e-25	0.264319	1.10366	0.239493	0.271157	-	-	-	-	-	-	-	-	-	-	-
rs62056908:43783590:G:A	17	43783590	ENSG00000120088|ENSG00000263715	CRHR1|RP11-105N13.4	0	ENSG00000214425	LRRC37A4P	43584107	43628903	154687	transcribed_unprocessed_pseudogene	G	A	0.219626	0	A	0.0434783	0.0212766	0	210.17	2.30286e-46	1650	5.86296e-39	1.54889	14.5158	0.106704	1.44861e-32	1.69652	7.1974	0.235712	2.12889e-08	1.51129	12.5844	0.120093	7.25316e-25	0.264319	1.10366	0.239493	0.271157	ENSG00000214425.7	chr17_45706224_G_A_b38	155889	84	97	0.240099	1.2e-54	-1.0202	0.0429524	G	A
17:43757776:T:C	17	43757776	-	-	-	ENSG00000214425	LRRC37A4P	43584107	43628903	128873	transcribed_unprocessed_pseudogene	T	C	0.219626	0	C	0.0434783	0.0212766	0	210.17	2.30286e-46	1650	5.86296e-39	1.54889	14.5158	0.106704	1.44861e-32	1.69652	7.1974	0.235712	2.12889e-08	1.51129	12.5844	0.120093	7.25316e-25	0.264319	1.10366	0.239493	0.271157	-	-	-	-	-	-	-	-	-	-	-
rs62056906:43782708:T:C	17	43782708	ENSG00000120088|ENSG00000263715	CRHR1|RP11-105N13.4	0	ENSG00000214425	LRRC37A4P	43584107	43628903	153805	transcribed_unprocessed_pseudogene	T	C	0.219626	0	C	0.0434783	0.0212766	0	210.17	2.30286e-46	1650	5.86296e-39	1.54889	14.5158	0.106704	1.44861e-32	1.69652	7.1974	0.235712	2.12889e-08	1.51129	12.5844	0.120093	7.25316e-25	0.264319	1.10366	0.239493	0.271157	ENSG00000214425.7	chr17_45705342_T_C_b38	155007	85	98	0.242574	6.66e-56	-1.02195	0.0420561	T	C
rs76539714:43758887:A:G	17	43758887	ENSG00000120088|ENSG00000263715	CRHR1|RP11-105N13.4	0	ENSG00000214425	LRRC37A4P	43584107	43628903	129984	transcribed_unprocessed_pseudogene	A	G	0.219626	0	G	0.0434783	0.0212766	0	210.17	2.30286e-46	1650	5.86296e-39	1.54889	14.5158	0.106704	1.44861e-32	1.69652	7.1974	0.235712	2.12889e-08	1.51129	12.5844	0.120093	7.25316e-25	0.264319	1.10366	0.239493	0.271157	ENSG00000214425.7	chr17_45681521_A_G_b38	131186	85	98	0.242574	6.66e-56	-1.02195	0.0420561	A	G
rs17688452:43773085:G:A	17	43773085	ENSG00000120088|ENSG00000263715	CRHR1|RP11-105N13.4	0	ENSG00000214425	LRRC37A4P	43584107	43628903	144182	transcribed_unprocessed_pseudogene	G	A	0.219626	0	A	0.0434783	0.0212766	0	210.17	2.30286e-46	1650	5.86296e-39	1.54889	14.5158	0.106704	1.44861e-32	1.69652	7.1974	0.235712	2.12889e-08	1.51129	12.5844	0.120093	7.25316e-25	0.264319	1.10366	0.239493	0.271157	ENSG00000214425.7	chr17_45695719_G_A_b38	145384	85	98	0.242574	6.66e-56	-1.02195	0.0420561	G	A
rs56100013:43768467:C:T	17	43768467	ENSG00000120088|ENSG00000263715	CRHR1|RP11-105N13.4	0	ENSG00000214425	LRRC37A4P	43584107	43628903	139564	transcribed_unprocessed_pseudogene	C	T	0.219626	0	T	0.0434783	0.0212766	0	210.17	2.30286e-46	1650	5.86296e-39	1.54889	14.5158	0.106704	1.44861e-32	1.69652	7.1974	0.235712	2.12889e-08	1.51129	12.5844	0.120093	7.25316e-25	0.264319	1.10366	0.239493	0.271157	ENSG00000214425.7	chr17_45691101_C_T_b38	140766	84	97	0.241294	4.87e-56	-1.0223	0.041967	C	T
rs56391096:43774845:C:T	17	43774845	ENSG00000120088|ENSG00000263715	CRHR1|RP11-105N13.4	0	ENSG00000214425	LRRC37A4P	43584107	43628903	145942	transcribed_unprocessed_pseudogene	C	T	0.219626	0	T	0.0434783	0.0212766	0	210.17	2.30286e-46	1650	5.86296e-39	1.54889	14.5158	0.106704	1.44861e-32	1.69652	7.1974	0.235712	2.12889e-08	1.51129	12.5844	0.120093	7.25316e-25	0.264319	1.10366	0.239493	0.271157	ENSG00000214425.7	chr17_45697479_C_T_b38	147144	85	98	0.242574	6.66e-56	-1.02195	0.0420561	C	T
rs17688434:43772540:G:A	17	43772540	ENSG00000120088|ENSG00000263715	CRHR1|RP11-105N13.4	0	ENSG00000214425	LRRC37A4P	43584107	43628903	143637	transcribed_unprocessed_pseudogene	G	A	0.219626	0	A	0.0434783	0.0212766	0	210.17	2.30286e-46	1650	5.86296e-39	1.54889	14.5158	0.106704	1.44861e-32	1.69652	7.1974	0.235712	2.12889e-08	1.51129	12.5844	0.120093	7.25316e-25	0.264319	1.10366	0.239493	0.271157	ENSG00000214425.7	chr17_45695174_G_A_b38	144839	85	98	0.242574	6.66e-56	-1.02195	0.0420561	G	A
rs17688875:43778406:A:G	17	43778406	ENSG00000120088|ENSG00000263715	CRHR1|RP11-105N13.4	0	ENSG00000214425	LRRC37A4P	43584107	43628903	149503	transcribed_unprocessed_pseudogene	A	G	0.219626	0	G	0.0434783	0.0212766	0	210.17	2.30286e-46	1650	5.86296e-39	1.54889	14.5158	0.106704	1.44861e-32	1.69652	7.1974	0.235712	2.12889e-08	1.51129	12.5844	0.120093	7.25316e-25	0.264319	1.10366	0.239493	0.271157	ENSG00000214425.7	chr17_45701040_A_G_b38	150705	85	98	0.242574	6.66e-56	-1.02195	0.0420561	A	G
rs200714673:43773525:T:TAAAA	17	43773525	-	-	-	ENSG00000214425	LRRC37A4P	43584107	43628903	144622	transcribed_unprocessed_pseudogene	T	TAAAA	0.219626	0	TAAAA	0.0434783	0.0212766	0	210.17	2.30286e-46	1650	5.86296e-39	1.54889	14.5158	0.106704	1.44861e-32	1.69652	7.1974	0.235712	2.12889e-08	1.51129	12.5844	0.120093	7.25316e-25	0.264319	1.10366	0.239493	0.271157	-	-	-	-	-	-	-	-	-	-	-
17:43777835:TATCCTGCTTCCC:T	17	43777835	-	-	-	ENSG00000214425	LRRC37A4P	43584107	43628903	148932	transcribed_unprocessed_pseudogene	TATCCTGCTTCCC	T	0.219626	0	T	0.0434783	0.0212766	0	210.17	2.30286e-46	1650	5.86296e-39	1.54889	14.5158	0.106704	1.44861e-32	1.69652	7.1974	0.235712	2.12889e-08	1.51129	12.5844	0.120093	7.25316e-25	0.264319	1.10366	0.239493	0.271157	-	-	-	-	-	-	-	-	-	-	-
rs17688682:43775929:C:G	17	43775929	ENSG00000120088|ENSG00000263715	CRHR1|RP11-105N13.4	0	ENSG00000214425	LRRC37A4P	43584107	43628903	147026	transcribed_unprocessed_pseudogene	C	G	0.219626	0	G	0.0434783	0.0212766	0	210.17	2.30286e-46	1650	5.86296e-39	1.54889	14.5158	0.106704	1.44861e-32	1.69652	7.1974	0.235712	2.12889e-08	1.51129	12.5844	0.120093	7.25316e-25	0.264319	1.10366	0.239493	0.271157	ENSG00000214425.7	chr17_45698563_C_G_b38	148228	85	98	0.242574	6.66e-56	-1.02195	0.0420561	C	G
rs62056878:43780561:C:T	17	43780561	ENSG00000120088|ENSG00000263715	CRHR1|RP11-105N13.4	0	ENSG00000214425	LRRC37A4P	43584107	43628903	151658	transcribed_unprocessed_pseudogene	C	T	0.219626	0	T	0.0434783	0.0212766	0	210.17	2.30286e-46	1650	5.86296e-39	1.54889	14.5158	0.106704	1.44861e-32	1.69652	7.1974	0.235712	2.12889e-08	1.51129	12.5844	0.120093	7.25316e-25	0.264319	1.10366	0.239493	0.271157	ENSG00000214425.7	chr17_45703195_C_T_b38	152860	85	98	0.242574	6.66e-56	-1.02195	0.0420561	C	T
rs17688002:43762594:A:T	17	43762594	ENSG00000120088|ENSG00000263715	CRHR1|RP11-105N13.4	0	ENSG00000214425	LRRC37A4P	43584107	43628903	133691	transcribed_unprocessed_pseudogene	A	T	0.219626	0	T	0.0434783	0.0212766	0	210.17	2.30286e-46	1650	5.86296e-39	1.54889	14.5158	0.106704	1.44861e-32	1.69652	7.1974	0.235712	2.12889e-08	1.51129	12.5844	0.120093	7.25316e-25	0.264319	1.10366	0.239493	0.271157	ENSG00000214425.7	chr17_45685228_A_T_b38	134893	85	98	0.242574	6.66e-56	-1.02195	0.0420561	A	T
rs55972157:43768703:C:T	17	43768703	ENSG00000120088|ENSG00000263715	CRHR1|RP11-105N13.4	0	ENSG00000214425	LRRC37A4P	43584107	43628903	139800	transcribed_unprocessed_pseudogene	C	T	0.219626	0	T	0.0434783	0.0212766	0	210.17	2.30286e-46	1650	5.86296e-39	1.54889	14.5158	0.106704	1.44861e-32	1.69652	7.1974	0.235712	2.12889e-08	1.51129	12.5844	0.120093	7.25316e-25	0.264319	1.10366	0.239493	0.271157	ENSG00000214425.7	chr17_45691337_C_T_b38	141002	85	98	0.242574	6.66e-56	-1.02195	0.0420561	C	T
rs17687849:43759719:A:G	17	43759719	ENSG00000120088|ENSG00000263715	CRHR1|RP11-105N13.4	0	ENSG00000214425	LRRC37A4P	43584107	43628903	130816	transcribed_unprocessed_pseudogene	A	G	0.219626	0	G	0.0434783	0.0212766	0	210.17	2.30286e-46	1650	5.86296e-39	1.54889	14.5158	0.106704	1.44861e-32	1.69652	7.1974	0.235712	2.12889e-08	1.51129	12.5844	0.120093	7.25316e-25	0.264319	1.10366	0.239493	0.271157	ENSG00000214425.7	chr17_45682353_A_G_b38	132018	85	98	0.242574	6.66e-56	-1.02195	0.0420561	A	G
rs17687838:43759048:T:C	17	43759048	ENSG00000120088|ENSG00000263715	CRHR1|RP11-105N13.4	0	ENSG00000214425	LRRC37A4P	43584107	43628903	130145	transcribed_unprocessed_pseudogene	T	C	0.219626	0	C	0.0434783	0.0212766	0	210.17	2.30286e-46	1650	5.86296e-39	1.54889	14.5158	0.106704	1.44861e-32	1.69652	7.1974	0.235712	2.12889e-08	1.51129	12.5844	0.120093	7.25316e-25	0.264319	1.10366	0.239493	0.271157	ENSG00000214425.7	chr17_45681682_T_C_b38	131347	85	98	0.242574	6.66e-56	-1.02195	0.0420561	T	C
rs757503:43756466:T:C	17	43756466	ENSG00000120088|ENSG00000263715	CRHR1|RP11-105N13.4	0	ENSG00000214425	LRRC37A4P	43584107	43628903	127563	transcribed_unprocessed_pseudogene	T	C	0.219626	0	C	0.0434783	0.0212766	0	210.17	2.30286e-46	1650	5.86296e-39	1.54889	14.5158	0.106704	1.44861e-32	1.69652	7.1974	0.235712	2.12889e-08	1.51129	12.5844	0.120093	7.25316e-25	0.264319	1.10366	0.239493	0.271157	-	-	-	-	-	-	-	-	-	-	-
rs17687740:43756376:G:C	17	43756376	ENSG00000120088|ENSG00000263715	CRHR1|RP11-105N13.4	0	ENSG00000214425	LRRC37A4P	43584107	43628903	127473	transcribed_unprocessed_pseudogene	G	C	0.219626	0	C	0.0434783	0.0212766	0	210.17	2.30286e-46	1650	5.86296e-39	1.54889	14.5158	0.106704	1.44861e-32	1.69652	7.1974	0.235712	2.12889e-08	1.51129	12.5844	0.120093	7.25316e-25	0.264319	1.10366	0.239493	0.271157	ENSG00000214425.7	chr17_45679010_G_C_b38	128675	85	98	0.242574	6.66e-56	-1.02195	0.0420561	G	C
rs757501:43756685:A:G	17	43756685	ENSG00000120088|ENSG00000263715	CRHR1|RP11-105N13.4	0	ENSG00000214425	LRRC37A4P	43584107	43628903	127782	transcribed_unprocessed_pseudogene	A	G	0.219626	0	G	0.0434783	0.0212766	0	210.17	2.30286e-46	1650	5.86296e-39	1.54889	14.5158	0.106704	1.44861e-32	1.69652	7.1974	0.235712	2.12889e-08	1.51129	12.5844	0.120093	7.25316e-25	0.264319	1.10366	0.239493	0.271157	ENSG00000214425.7	chr17_45679319_A_G_b38	128984	85	98	0.242574	6.66e-56	-1.02195	0.0420561	A	G
17:43768621:AG:A	17	43768621	-	-	-	ENSG00000214425	LRRC37A4P	43584107	43628903	139718	transcribed_unprocessed_pseudogene	AG	A	0.219626	0	A	0.0434783	0.0212766	0	210.17	2.30286e-46	1650	5.86296e-39	1.54889	14.5158	0.106704	1.44861e-32	1.69652	7.1974	0.235712	2.12889e-08	1.51129	12.5844	0.120093	7.25316e-25	0.264319	1.10366	0.239493	0.271157	-	-	-	-	-	-	-	-	-	-	-
17:43774255:TAGCC:T	17	43774255	-	-	-	ENSG00000214425	LRRC37A4P	43584107	43628903	145352	transcribed_unprocessed_pseudogene	TAGCC	T	0.219626	0	T	0.0434783	0.0212766	0	210.17	2.30286e-46	1650	5.86296e-39	1.54889	14.5158	0.106704	1.44861e-32	1.69652	7.1974	0.235712	2.12889e-08	1.51129	12.5844	0.120093	7.25316e-25	0.264319	1.10366	0.239493	0.271157	-	-	-	-	-	-	-	-	-	-	-
rs757500:43756833:C:A	17	43756833	ENSG00000120088|ENSG00000263715	CRHR1|RP11-105N13.4	0	ENSG00000214425	LRRC37A4P	43584107	43628903	127930	transcribed_unprocessed_pseudogene	C	A	0.219626	0	A	0.0434783	0.0212766	0	210.17	2.30286e-46	1650	5.86296e-39	1.54889	14.5158	0.106704	1.44861e-32	1.69652	7.1974	0.235712	2.12889e-08	1.51129	12.5844	0.120093	7.25316e-25	0.264319	1.10366	0.239493	0.271157	ENSG00000214425.7	chr17_45679467_C_A_b38	129132	85	98	0.242574	6.66e-56	-1.02195	0.0420561	C	A
rs17688534:43773877:A:T	17	43773877	ENSG00000120088|ENSG00000263715	CRHR1|RP11-105N13.4	0	ENSG00000214425	LRRC37A4P	43584107	43628903	144974	transcribed_unprocessed_pseudogene	A	T	0.219626	0	T	0.0434783	0.0212766	0	210.17	2.30286e-46	1650	5.86296e-39	1.54889	14.5158	0.106704	1.44861e-32	1.69652	7.1974	0.235712	2.12889e-08	1.51129	12.5844	0.120093	7.25316e-25	0.264319	1.10366	0.239493	0.271157	ENSG00000214425.7	chr17_45696511_A_T_b38	146176	85	98	0.242574	6.66e-56	-1.02195	0.0420561	A	T
rs56162163:43774497:A:T	17	43774497	ENSG00000120088|ENSG00000263715	CRHR1|RP11-105N13.4	0	ENSG00000214425	LRRC37A4P	43584107	43628903	145594	transcribed_unprocessed_pseudogene	A	T	0.219626	0	T	0.0434783	0.0212766	0	210.17	2.30286e-46	1650	5.86296e-39	1.54889	14.5158	0.106704	1.44861e-32	1.69652	7.1974	0.235712	2.12889e-08	1.51129	12.5844	0.120093	7.25316e-25	0.264319	1.10366	0.239493	0.271157	ENSG00000214425.7	chr17_45697131_A_T_b38	146796	85	98	0.242574	6.66e-56	-1.02195	0.0420561	A	T
rs80143279:43776742:T:C	17	43776742	ENSG00000120088|ENSG00000263715	CRHR1|RP11-105N13.4	0	ENSG00000214425	LRRC37A4P	43584107	43628903	147839	transcribed_unprocessed_pseudogene	T	C	0.219626	0	C	0.0434783	0.0212766	0	210.17	2.30286e-46	1650	5.86296e-39	1.54889	14.5158	0.106704	1.44861e-32	1.69652	7.1974	0.235712	2.12889e-08	1.51129	12.5844	0.120093	7.25316e-25	0.264319	1.10366	0.239493	0.271157	ENSG00000214425.7	chr17_45699376_T_C_b38	149041	85	98	0.242574	6.66e-56	-1.02195	0.0420561	T	C
17:43773514:C:CAAA	17	43773514	-	-	-	ENSG00000214425	LRRC37A4P	43584107	43628903	144611	transcribed_unprocessed_pseudogene	C	CAAA	0.219626	0	CAAA	0.0434783	0.0212766	0	210.17	2.30286e-46	1650	5.86296e-39	1.54889	14.5158	0.106704	1.44861e-32	1.69652	7.1974	0.235712	2.12889e-08	1.51129	12.5844	0.120093	7.25316e-25	0.264319	1.10366	0.239493	0.271157	-	-	-	-	-	-	-	-	-	-	-
rs62056875:43778003:T:A	17	43778003	ENSG00000120088|ENSG00000263715	CRHR1|RP11-105N13.4	0	ENSG00000214425	LRRC37A4P	43584107	43628903	149100	transcribed_unprocessed_pseudogene	T	A	0.219626	0	A	0.0434783	0.0212766	0	210.17	2.30286e-46	1650	5.86296e-39	1.54889	14.5158	0.106704	1.44861e-32	1.69652	7.1974	0.235712	2.12889e-08	1.51129	12.5844	0.120093	7.25316e-25	0.264319	1.10366	0.239493	0.271157	ENSG00000214425.7	chr17_45700637_T_A_b38	150302	85	98	0.242574	6.66e-56	-1.02195	0.0420561	T	A
17:43769819:AAAATT:A	17	43769819	-	-	-	ENSG00000214425	LRRC37A4P	43584107	43628903	140916	transcribed_unprocessed_pseudogene	AAAATT	A	0.219626	0	A	0.0434783	0.0212766	0	210.17	2.30286e-46	1650	5.86296e-39	1.54889	14.5158	0.106704	1.44861e-32	1.69652	7.1974	0.235712	2.12889e-08	1.51129	12.5844	0.120093	7.25316e-25	0.264319	1.10366	0.239493	0.271157	-	-	-	-	-	-	-	-	-	-	-
rs62056874:43777578:C:T	17	43777578	ENSG00000120088|ENSG00000263715	CRHR1|RP11-105N13.4	0	ENSG00000214425	LRRC37A4P	43584107	43628903	148675	transcribed_unprocessed_pseudogene	C	T	0.219626	0	T	0.0434783	0.0212766	0	210.17	2.30286e-46	1650	5.86296e-39	1.54889	14.5158	0.106704	1.44861e-32	1.69652	7.1974	0.235712	2.12889e-08	1.51129	12.5844	0.120093	7.25316e-25	0.264319	1.10366	0.239493	0.271157	ENSG00000214425.7	chr17_45700212_C_T_b38	149877	85	98	0.242574	6.66e-56	-1.02195	0.0420561	C	T
rs55651627:43758011:G:C	17	43758011	ENSG00000120088|ENSG00000263715	CRHR1|RP11-105N13.4	0	ENSG00000214425	LRRC37A4P	43584107	43628903	129108	transcribed_unprocessed_pseudogene	G	C	0.219626	0	C	0.0434783	0.0212766	0	210.17	2.30286e-46	1650	5.86296e-39	1.54889	14.5158	0.106704	1.44861e-32	1.69652	7.1974	0.235712	2.12889e-08	1.51129	12.5844	0.120093	7.25316e-25	0.264319	1.10366	0.239493	0.271157	ENSG00000214425.7	chr17_45680645_G_C_b38	130310	85	98	0.242574	6.66e-56	-1.02195	0.0420561	G	C
rs17688032:43763202:G:A	17	43763202	ENSG00000120088|ENSG00000263715	CRHR1|RP11-105N13.4	0	ENSG00000214425	LRRC37A4P	43584107	43628903	134299	transcribed_unprocessed_pseudogene	G	A	0.219626	0	A	0.0434783	0.0212766	0	210.17	2.30286e-46	1650	5.86296e-39	1.54889	14.5158	0.106704	1.44861e-32	1.69652	7.1974	0.235712	2.12889e-08	1.51129	12.5844	0.120093	7.25316e-25	0.264319	1.10366	0.239493	0.271157	ENSG00000214425.7	chr17_45685836_G_A_b38	135501	85	98	0.242574	6.66e-56	-1.02195	0.0420561	G	A
rs62056873:43776945:T:C	17	43776945	ENSG00000120088|ENSG00000263715	CRHR1|RP11-105N13.4	0	ENSG00000214425	LRRC37A4P	43584107	43628903	148042	transcribed_unprocessed_pseudogene	T	C	0.219626	0	C	0.0434783	0.0212766	0	210.17	2.30286e-46	1650	5.86296e-39	1.54889	14.5158	0.106704	1.44861e-32	1.69652	7.1974	0.235712	2.12889e-08	1.51129	12.5844	0.120093	7.25316e-25	0.264319	1.10366	0.239493	0.271157	ENSG00000214425.7	chr17_45699579_T_C_b38	149244	85	98	0.242574	6.66e-56	-1.02195	0.0420561	T	C
rs56200760:43772018:G:T	17	43772018	ENSG00000120088|ENSG00000263715	CRHR1|RP11-105N13.4	0	ENSG00000214425	LRRC37A4P	43584107	43628903	143115	transcribed_unprocessed_pseudogene	G	T	0.219626	0	T	0.0434783	0.0212766	0	210.17	2.30286e-46	1650	5.86296e-39	1.54889	14.5158	0.106704	1.44861e-32	1.69652	7.1974	0.235712	2.12889e-08	1.51129	12.5844	0.120093	7.25316e-25	0.264319	1.10366	0.239493	0.271157	ENSG00000214425.7	chr17_45694652_G_T_b38	144317	85	98	0.242574	6.66e-56	-1.02195	0.0420561	G	T
17:43775212:CCTT:C	17	43775212	-	-	-	ENSG00000214425	LRRC37A4P	43584107	43628903	146309	transcribed_unprocessed_pseudogene	CCTT	C	0.219626	0	C	0.0434783	0.0212766	0	210.17	2.30286e-46	1650	5.86296e-39	1.54889	14.5158	0.106704	1.44861e-32	1.69652	7.1974	0.235712	2.12889e-08	1.51129	12.5844	0.120093	7.25316e-25	0.264319	1.10366	0.239493	0.271157	-	-	-	-	-	-	-	-	-	-	-
rs180852499:43766494:A:AC	17	43766494	ENSG00000120088|ENSG00000263715	CRHR1|RP11-105N13.4	0	ENSG00000214425	LRRC37A4P	43584107	43628903	137591	transcribed_unprocessed_pseudogene	A	AC	0.219626	0	AC	0.0434783	0.0212766	0	210.17	2.30286e-46	1650	5.86296e-39	1.54889	14.5158	0.106704	1.44861e-32	1.69652	7.1974	0.235712	2.12889e-08	1.51129	12.5844	0.120093	7.25316e-25	0.264319	1.10366	0.239493	0.271157	ENSG00000214425.7	chr17_45689128_A_AC_b38	138793	85	98	0.243781	4.77e-55	-1.01762	0.0425326	A	AC
rs55927630:43772407:C:T	17	43772407	ENSG00000120088|ENSG00000263715	CRHR1|RP11-105N13.4	0	ENSG00000214425	LRRC37A4P	43584107	43628903	143504	transcribed_unprocessed_pseudogene	C	T	0.219626	0	T	0.0434783	0.0212766	0	210.17	2.30286e-46	1650	5.86296e-39	1.54889	14.5158	0.106704	1.44861e-32	1.69652	7.1974	0.235712	2.12889e-08	1.51129	12.5844	0.120093	7.25316e-25	0.264319	1.10366	0.239493	0.271157	ENSG00000214425.7	chr17_45695041_C_T_b38	144706	85	98	0.242574	6.66e-56	-1.02195	0.0420561	C	T
rs112123127:43785098:C:T	17	43785098	ENSG00000120088|ENSG00000263715	CRHR1|RP11-105N13.4	0	ENSG00000214425	LRRC37A4P	43584107	43628903	156195	transcribed_unprocessed_pseudogene	C	T	0.219626	0	T	0.0434783	0.0212766	0	210.17	2.30286e-46	1650	5.86296e-39	1.54889	14.5158	0.106704	1.44861e-32	1.69652	7.1974	0.235712	2.12889e-08	1.51129	12.5844	0.120093	7.25316e-25	0.264319	1.10366	0.239493	0.271157	ENSG00000214425.7	chr17_45707732_C_T_b38	157397	85	98	0.242574	6.66e-56	-1.02195	0.0420561	C	T
rs112155389:43758078:G:A	17	43758078	ENSG00000120088|ENSG00000263715	CRHR1|RP11-105N13.4	0	ENSG00000214425	LRRC37A4P	43584107	43628903	129175	transcribed_unprocessed_pseudogene	G	A	0.219626	0	A	0.0434783	0.0212766	0	210.17	2.30286e-46	1650	5.86296e-39	1.54889	14.5158	0.106704	1.44861e-32	1.69652	7.1974	0.235712	2.12889e-08	1.51129	12.5844	0.120093	7.25316e-25	0.264319	1.10366	0.239493	0.271157	ENSG00000214425.7	chr17_45680712_G_A_b38	130377	84	97	0.240099	4.36e-55	-1.0191	0.0425644	G	A
rs112169475:43760192:A:G	17	43760192	ENSG00000120088|ENSG00000263715	CRHR1|RP11-105N13.4	0	ENSG00000214425	LRRC37A4P	43584107	43628903	131289	transcribed_unprocessed_pseudogene	A	G	0.219626	0	G	0.0434783	0.0212766	0	210.17	2.30286e-46	1650	5.86296e-39	1.54889	14.5158	0.106704	1.44861e-32	1.69652	7.1974	0.235712	2.12889e-08	1.51129	12.5844	0.120093	7.25316e-25	0.264319	1.10366	0.239493	0.271157	ENSG00000214425.7	chr17_45682826_A_G_b38	132491	85	98	0.242574	6.66e-56	-1.02195	0.0420561	A	G
rs872972:43756458:G:A	17	43756458	ENSG00000120088|ENSG00000263715	CRHR1|RP11-105N13.4	0	ENSG00000214425	LRRC37A4P	43584107	43628903	127555	transcribed_unprocessed_pseudogene	G	A	0.219626	0	A	0.0434783	0.0212766	0	210.17	2.30286e-46	1650	5.86296e-39	1.54889	14.5158	0.106704	1.44861e-32	1.69652	7.1974	0.235712	2.12889e-08	1.51129	12.5844	0.120093	7.25316e-25	0.264319	1.10366	0.239493	0.271157	-	-	-	-	-	-	-	-	-	-	-
rs17688126:43765080:A:G	17	43765080	ENSG00000120088|ENSG00000263715	CRHR1|RP11-105N13.4	0	ENSG00000214425	LRRC37A4P	43584107	43628903	136177	transcribed_unprocessed_pseudogene	A	G	0.219626	0	G	0.0434783	0.0212766	0	210.17	2.30286e-46	1650	5.86296e-39	1.54889	14.5158	0.106704	1.44861e-32	1.69652	7.1974	0.235712	2.12889e-08	1.51129	12.5844	0.120093	7.25316e-25	0.264319	1.10366	0.239493	0.271157	ENSG00000214425.7	chr17_45687714_A_G_b38	137379	85	98	0.242574	6.66e-56	-1.02195	0.0420561	A	G
rs79892630:43781505:C:T	17	43781505	ENSG00000120088|ENSG00000263715	CRHR1|RP11-105N13.4	0	ENSG00000214425	LRRC37A4P	43584107	43628903	152602	transcribed_unprocessed_pseudogene	C	T	0.219626	0	T	0.0434783	0.0212766	0	210.17	2.30286e-46	1650	5.86296e-39	1.54889	14.5158	0.106704	1.44861e-32	1.69652	7.1974	0.235712	2.12889e-08	1.51129	12.5844	0.120093	7.25316e-25	0.264319	1.10366	0.239493	0.271157	ENSG00000214425.7	chr17_45704139_C_T_b38	153804	85	98	0.242574	6.66e-56	-1.02195	0.0420561	C	T
rs12150610:43775479:T:C	17	43775479	ENSG00000120088|ENSG00000263715	CRHR1|RP11-105N13.4	0	ENSG00000214425	LRRC37A4P	43584107	43628903	146576	transcribed_unprocessed_pseudogene	T	C	0.219626	0	C	0.0434783	0.0212766	0	210.17	2.30286e-46	1650	5.86296e-39	1.54889	14.5158	0.106704	1.44861e-32	1.69652	7.1974	0.235712	2.12889e-08	1.51129	12.5844	0.120093	7.25316e-25	0.264319	1.10366	0.239493	0.271157	ENSG00000214425.7	chr17_45698113_T_C_b38	147778	85	98	0.242574	6.66e-56	-1.02195	0.0420561	T	C
rs113728380:43760199:C:T	17	43760199	ENSG00000120088|ENSG00000263715	CRHR1|RP11-105N13.4	0	ENSG00000214425	LRRC37A4P	43584107	43628903	131296	transcribed_unprocessed_pseudogene	C	T	0.219626	0	T	0.0434783	0.0212766	0	210.17	2.30286e-46	1650	5.86296e-39	1.54889	14.5158	0.106704	1.44861e-32	1.69652	7.1974	0.235712	2.12889e-08	1.51129	12.5844	0.120093	7.25316e-25	0.264319	1.10366	0.239493	0.271157	ENSG00000214425.7	chr17_45682833_C_T_b38	132498	85	98	0.242574	6.66e-56	-1.02195	0.0420561	C	T
rs112431991:43758885:A:G	17	43758885	ENSG00000120088|ENSG00000263715	CRHR1|RP11-105N13.4	0	ENSG00000214425	LRRC37A4P	43584107	43628903	129982	transcribed_unprocessed_pseudogene	A	G	0.219626	0	G	0.0434783	0.0212766	0	210.17	2.30286e-46	1650	5.86296e-39	1.54889	14.5158	0.106704	1.44861e-32	1.69652	7.1974	0.235712	2.12889e-08	1.51129	12.5844	0.120093	7.25316e-25	0.264319	1.10366	0.239493	0.271157	ENSG00000214425.7	chr17_45681519_A_G_b38	131184	85	98	0.242574	6.66e-56	-1.02195	0.0420561	A	G
rs17688558:43773943:A:G	17	43773943	ENSG00000120088|ENSG00000263715	CRHR1|RP11-105N13.4	0	ENSG00000214425	LRRC37A4P	43584107	43628903	145040	transcribed_unprocessed_pseudogene	A	G	0.219626	0	G	0.0434783	0.0212766	0	210.17	2.30286e-46	1650	5.86296e-39	1.54889	14.5158	0.106704	1.44861e-32	1.69652	7.1974	0.235712	2.12889e-08	1.51129	12.5844	0.120093	7.25316e-25	0.264319	1.10366	0.239493	0.271157	ENSG00000214425.7	chr17_45696577_A_G_b38	146242	85	98	0.242574	6.66e-56	-1.02195	0.0420561	A	G
rs62056872:43775015:T:C	17	43775015	ENSG00000120088|ENSG00000263715	CRHR1|RP11-105N13.4	0	ENSG00000214425	LRRC37A4P	43584107	43628903	146112	transcribed_unprocessed_pseudogene	T	C	0.219626	0	C	0.0434783	0.0212766	0	210.17	2.30286e-46	1650	5.86296e-39	1.54889	14.5158	0.106704	1.44861e-32	1.69652	7.1974	0.235712	2.12889e-08	1.51129	12.5844	0.120093	7.25316e-25	0.264319	1.10366	0.239493	0.271157	ENSG00000214425.7	chr17_45697649_T_C_b38	147314	85	98	0.242574	6.66e-56	-1.02195	0.0420561	T	C
rs17688090:43764987:G:A	17	43764987	ENSG00000120088|ENSG00000263715	CRHR1|RP11-105N13.4	0	ENSG00000214425	LRRC37A4P	43584107	43628903	136084	transcribed_unprocessed_pseudogene	G	A	0.219626	0	A	0.0434783	0.0212766	0	210.17	2.30286e-46	1650	5.86296e-39	1.54889	14.5158	0.106704	1.44861e-32	1.69652	7.1974	0.235712	2.12889e-08	1.51129	12.5844	0.120093	7.25316e-25	0.264319	1.10366	0.239493	0.271157	ENSG00000214425.7	chr17_45687621_G_A_b38	137286	85	98	0.242574	6.66e-56	-1.02195	0.0420561	G	A
rs17688068:43763935:A:G	17	43763935	ENSG00000120088|ENSG00000263715	CRHR1|RP11-105N13.4	0	ENSG00000214425	LRRC37A4P	43584107	43628903	135032	transcribed_unprocessed_pseudogene	A	G	0.219626	0	G	0.0434783	0.0212766	0	210.17	2.30286e-46	1650	5.86296e-39	1.54889	14.5158	0.106704	1.44861e-32	1.69652	7.1974	0.235712	2.12889e-08	1.51129	12.5844	0.120093	7.25316e-25	0.264319	1.10366	0.239493	0.271157	ENSG00000214425.7	chr17_45686569_A_G_b38	136234	85	98	0.242574	6.66e-56	-1.02195	0.0420561	A	G
rs4486953:43763007:T:C	17	43763007	ENSG00000120088|ENSG00000263715	CRHR1|RP11-105N13.4	0	ENSG00000214425	LRRC37A4P	43584107	43628903	134104	transcribed_unprocessed_pseudogene	T	C	0.219626	0	C	0.0434783	0.0212766	0	210.17	2.30286e-46	1650	5.86296e-39	1.54889	14.5158	0.106704	1.44861e-32	1.69652	7.1974	0.235712	2.12889e-08	1.51129	12.5844	0.120093	7.25316e-25	0.264319	1.10366	0.239493	0.271157	ENSG00000214425.7	chr17_45685641_T_C_b38	135306	85	98	0.242574	6.66e-56	-1.02195	0.0420561	T	C
rs17688056:43763241:C:T	17	43763241	ENSG00000120088|ENSG00000263715	CRHR1|RP11-105N13.4	0	ENSG00000214425	LRRC37A4P	43584107	43628903	134338	transcribed_unprocessed_pseudogene	C	T	0.219626	0	T	0.0434783	0.0212766	0	210.17	2.30286e-46	1650	5.86296e-39	1.54889	14.5158	0.106704	1.44861e-32	1.69652	7.1974	0.235712	2.12889e-08	1.51129	12.5844	0.120093	7.25316e-25	0.264319	1.10366	0.239493	0.271157	ENSG00000214425.7	chr17_45685875_C_T_b38	135540	85	98	0.242574	6.66e-56	-1.02195	0.0420561	C	T
rs76761706:43776741:T:C	17	43776741	ENSG00000120088|ENSG00000263715	CRHR1|RP11-105N13.4	0	ENSG00000214425	LRRC37A4P	43584107	43628903	147838	transcribed_unprocessed_pseudogene	T	C	0.219626	0	C	0.0434783	0.0212766	0	210.17	2.30286e-46	1650	5.86296e-39	1.54889	14.5158	0.106704	1.44861e-32	1.69652	7.1974	0.235712	2.12889e-08	1.51129	12.5844	0.120093	7.25316e-25	0.264319	1.10366	0.239493	0.271157	ENSG00000214425.7	chr17_45699375_T_C_b38	149040	85	98	0.242574	6.66e-56	-1.02195	0.0420561	T	C
rs62056866:43771493:G:A	17	43771493	ENSG00000120088|ENSG00000263715	CRHR1|RP11-105N13.4	0	ENSG00000214425	LRRC37A4P	43584107	43628903	142590	transcribed_unprocessed_pseudogene	G	A	0.219626	0	A	0.0434783	0.0212766	0	210.17	2.30286e-46	1650	5.86296e-39	1.54889	14.5158	0.106704	1.44861e-32	1.69652	7.1974	0.235712	2.12889e-08	1.51129	12.5844	0.120093	7.25316e-25	0.264319	1.10366	0.239493	0.271157	ENSG00000214425.7	chr17_45694127_G_A_b38	143792	85	98	0.242574	6.66e-56	-1.02195	0.0420561	G	A
rs56312737:43769516:C:A	17	43769516	ENSG00000120088|ENSG00000263715	CRHR1|RP11-105N13.4	0	ENSG00000214425	LRRC37A4P	43584107	43628903	140613	transcribed_unprocessed_pseudogene	C	A	0.219626	0	A	0.0434783	0.0212766	0	210.17	2.30286e-46	1650	5.86296e-39	1.54889	14.5158	0.106704	1.44861e-32	1.69652	7.1974	0.235712	2.12889e-08	1.51129	12.5844	0.120093	7.25316e-25	0.264319	1.10366	0.239493	0.271157	ENSG00000214425.7	chr17_45692150_C_A_b38	141815	85	98	0.242574	6.66e-56	-1.02195	0.0420561	C	A
rs78487840:43757161:C:T	17	43757161	ENSG00000120088|ENSG00000263715	CRHR1|RP11-105N13.4	0	ENSG00000214425	LRRC37A4P	43584107	43628903	128258	transcribed_unprocessed_pseudogene	C	T	0.219626	0	T	0.0434783	0.0212766	0	210.17	2.30286e-46	1650	5.86296e-39	1.54889	14.5158	0.106704	1.44861e-32	1.69652	7.1974	0.235712	2.12889e-08	1.51129	12.5844	0.120093	7.25316e-25	0.264319	1.10366	0.239493	0.271157	ENSG00000214425.7	chr17_45679795_C_T_b38	129460	85	98	0.242574	6.66e-56	-1.02195	0.0420561	C	T
rs62056916:43785938:C:T	17	43785938	ENSG00000120088|ENSG00000263715	CRHR1|RP11-105N13.4	0	ENSG00000214425	LRRC37A4P	43584107	43628903	157035	transcribed_unprocessed_pseudogene	C	T	0.219626	0	T	0.0434783	0.0212766	0	210.17	2.30286e-46	1650	5.86296e-39	1.54889	14.5158	0.106704	1.44861e-32	1.69652	7.1974	0.235712	2.12889e-08	1.51129	12.5844	0.120093	7.25316e-25	0.264319	1.10366	0.239493	0.271157	ENSG00000214425.7	chr17_45708572_C_T_b38	158237	85	98	0.242574	6.66e-56	-1.02195	0.0420561	C	T
rs17688944:43779419:T:A	17	43779419	ENSG00000120088|ENSG00000263715	CRHR1|RP11-105N13.4	0	ENSG00000214425	LRRC37A4P	43584107	43628903	150516	transcribed_unprocessed_pseudogene	T	A	0.219626	0	A	0.0434783	0.0212766	0	210.17	2.30286e-46	1650	5.86296e-39	1.54889	14.5158	0.106704	1.44861e-32	1.69652	7.1974	0.235712	2.12889e-08	1.51129	12.5844	0.120093	7.25316e-25	0.264319	1.10366	0.239493	0.271157	ENSG00000214425.7	chr17_45702053_T_A_b38	151718	85	98	0.242574	6.66e-56	-1.02195	0.0420561	T	A
rs74398257:43756340:T:C	17	43756340	ENSG00000120088|ENSG00000263715	CRHR1|RP11-105N13.4	0	ENSG00000214425	LRRC37A4P	43584107	43628903	127437	transcribed_unprocessed_pseudogene	T	C	0.219626	0	C	0.0434783	0.0212766	0	210.17	2.30286e-46	1650	5.86296e-39	1.54889	14.5158	0.106704	1.44861e-32	1.69652	7.1974	0.235712	2.12889e-08	1.51129	12.5844	0.120093	7.25316e-25	0.264319	1.10366	0.239493	0.271157	ENSG00000214425.7	chr17_45678974_T_C_b38	128639	85	98	0.242574	6.66e-56	-1.02195	0.0420561	T	C
rs2158474:43761939:G:C	17	43761939	ENSG00000120088|ENSG00000263715	CRHR1|RP11-105N13.4	0	ENSG00000214425	LRRC37A4P	43584107	43628903	133036	transcribed_unprocessed_pseudogene	G	C	0.219626	0	C	0.0434783	0.0212766	0	210.17	2.30286e-46	1650	5.86296e-39	1.54889	14.5158	0.106704	1.44861e-32	1.69652	7.1974	0.235712	2.12889e-08	1.51129	12.5844	0.120093	7.25316e-25	0.264319	1.10366	0.239493	0.271157	ENSG00000214425.7	chr17_45684573_G_C_b38	134238	85	98	0.242574	6.66e-56	-1.02195	0.0420561	G	C
rs17761100:43760389:A:G	17	43760389	ENSG00000120088|ENSG00000263715	CRHR1|RP11-105N13.4	0	ENSG00000214425	LRRC37A4P	43584107	43628903	131486	transcribed_unprocessed_pseudogene	A	G	0.219626	0	G	0.0434783	0.0212766	0	210.17	2.30286e-46	1650	5.86296e-39	1.54889	14.5158	0.106704	1.44861e-32	1.69652	7.1974	0.235712	2.12889e-08	1.51129	12.5844	0.120093	7.25316e-25	0.264319	1.10366	0.239493	0.271157	ENSG00000214425.7	chr17_45683023_A_G_b38	132688	85	98	0.242574	6.66e-56	-1.02195	0.0420561	A	G
rs17761046:43758382:T:C	17	43758382	ENSG00000120088|ENSG00000263715	CRHR1|RP11-105N13.4	0	ENSG00000214425	LRRC37A4P	43584107	43628903	129479	transcribed_unprocessed_pseudogene	T	C	0.219626	0	C	0.0434783	0.0212766	0	210.17	2.30286e-46	1650	5.86296e-39	1.54889	14.5158	0.106704	1.44861e-32	1.69652	7.1974	0.235712	2.12889e-08	1.51129	12.5844	0.120093	7.25316e-25	0.264319	1.10366	0.239493	0.271157	ENSG00000214425.7	chr17_45681016_T_C_b38	130681	85	98	0.242574	6.66e-56	-1.02195	0.0420561	T	C
rs12150454:43776061:C:T	17	43776061	ENSG00000120088|ENSG00000263715	CRHR1|RP11-105N13.4	0	ENSG00000214425	LRRC37A4P	43584107	43628903	147158	transcribed_unprocessed_pseudogene	C	T	0.219626	0	T	0.0434783	0.0212766	0	210.17	2.30286e-46	1650	5.86296e-39	1.54889	14.5158	0.106704	1.44861e-32	1.69652	7.1974	0.235712	2.12889e-08	1.51129	12.5844	0.120093	7.25316e-25	0.264319	1.10366	0.239493	0.271157	ENSG00000214425.7	chr17_45698695_C_T_b38	148360	85	98	0.242574	6.66e-56	-1.02195	0.0420561	C	T
rs62055752:43767628:G:A	17	43767628	ENSG00000120088|ENSG00000263715	CRHR1|RP11-105N13.4	0	ENSG00000214425	LRRC37A4P	43584107	43628903	138725	transcribed_unprocessed_pseudogene	G	A	0.219626	0	A	0.0434783	0.0212766	0	210.17	2.30286e-46	1650	5.86296e-39	1.54889	14.5158	0.106704	1.44861e-32	1.69652	7.1974	0.235712	2.12889e-08	1.51129	12.5844	0.120093	7.25316e-25	0.264319	1.10366	0.239493	0.271157	ENSG00000214425.7	chr17_45690262_G_A_b38	139927	85	98	0.242574	6.66e-56	-1.02195	0.0420561	G	A
rs78454137:43785096:G:A	17	43785096	ENSG00000120088|ENSG00000263715	CRHR1|RP11-105N13.4	0	ENSG00000214425	LRRC37A4P	43584107	43628903	156193	transcribed_unprocessed_pseudogene	G	A	0.219626	0	A	0.0434783	0.0212766	0	210.17	2.30286e-46	1650	5.86296e-39	1.54889	14.5158	0.106704	1.44861e-32	1.69652	7.1974	0.235712	2.12889e-08	1.51129	12.5844	0.120093	7.25316e-25	0.264319	1.10366	0.239493	0.271157	ENSG00000214425.7	chr17_45707730_G_A_b38	157395	85	98	0.242574	6.66e-56	-1.02195	0.0420561	G	A
rs62055693:43756910:T:C	17	43756910	ENSG00000120088|ENSG00000263715	CRHR1|RP11-105N13.4	0	ENSG00000214425	LRRC37A4P	43584107	43628903	128007	transcribed_unprocessed_pseudogene	T	C	0.219626	0	C	0.0434783	0.0212766	0	210.17	2.30286e-46	1650	5.86296e-39	1.54889	14.5158	0.106704	1.44861e-32	1.69652	7.1974	0.235712	2.12889e-08	1.51129	12.5844	0.120093	7.25316e-25	0.264319	1.10366	0.239493	0.271157	ENSG00000214425.7	chr17_45679544_T_C_b38	129209	85	98	0.242574	6.66e-56	-1.02195	0.0420561	T	C
rs62055696:43758125:A:G	17	43758125	ENSG00000120088|ENSG00000263715	CRHR1|RP11-105N13.4	0	ENSG00000214425	LRRC37A4P	43584107	43628903	129222	transcribed_unprocessed_pseudogene	A	G	0.219626	0	G	0.0434783	0.0212766	0	210.17	2.30286e-46	1650	5.86296e-39	1.54889	14.5158	0.106704	1.44861e-32	1.69652	7.1974	0.235712	2.12889e-08	1.51129	12.5844	0.120093	7.25316e-25	0.264319	1.10366	0.239493	0.271157	ENSG00000214425.7	chr17_45680759_A_G_b38	130424	85	98	0.242574	6.66e-56	-1.02195	0.0420561	A	G
rs62056862:43770525:C:T	17	43770525	ENSG00000120088|ENSG00000263715	CRHR1|RP11-105N13.4	0	ENSG00000214425	LRRC37A4P	43584107	43628903	141622	transcribed_unprocessed_pseudogene	C	T	0.219626	0	T	0.0434783	0.0212766	0	210.17	2.30286e-46	1650	5.86296e-39	1.54889	14.5158	0.106704	1.44861e-32	1.69652	7.1974	0.235712	2.12889e-08	1.51129	12.5844	0.120093	7.25316e-25	0.264319	1.10366	0.239493	0.271157	ENSG00000214425.7	chr17_45693159_C_T_b38	142824	85	98	0.242574	6.66e-56	-1.02195	0.0420561	C	T
rs17762308:43780948:T:C	17	43780948	ENSG00000120088|ENSG00000263715	CRHR1|RP11-105N13.4	0	ENSG00000214425	LRRC37A4P	43584107	43628903	152045	transcribed_unprocessed_pseudogene	T	C	0.219626	0	C	0.0434783	0.0212766	0	210.17	2.30286e-46	1650	5.86296e-39	1.54889	14.5158	0.106704	1.44861e-32	1.69652	7.1974	0.235712	2.12889e-08	1.51129	12.5844	0.120093	7.25316e-25	0.264319	1.10366	0.239493	0.271157	ENSG00000214425.7	chr17_45703582_T_C_b38	153247	85	98	0.242574	6.66e-56	-1.02195	0.0420561	T	C
rs62055697:43758148:C:T	17	43758148	ENSG00000120088|ENSG00000263715	CRHR1|RP11-105N13.4	0	ENSG00000214425	LRRC37A4P	43584107	43628903	129245	transcribed_unprocessed_pseudogene	C	T	0.219626	0	T	0.0434783	0.0212766	0	210.17	2.30286e-46	1650	5.86296e-39	1.54889	14.5158	0.106704	1.44861e-32	1.69652	7.1974	0.235712	2.12889e-08	1.51129	12.5844	0.120093	7.25316e-25	0.264319	1.10366	0.239493	0.271157	ENSG00000214425.7	chr17_45680782_C_T_b38	130447	84	97	0.240099	1.76e-56	-1.03179	0.0420209	C	T
rs62055698:43758238:C:T	17	43758238	ENSG00000120088|ENSG00000263715	CRHR1|RP11-105N13.4	0	ENSG00000214425	LRRC37A4P	43584107	43628903	129335	transcribed_unprocessed_pseudogene	C	T	0.219626	0	T	0.0434783	0.0212766	0	210.17	2.30286e-46	1650	5.86296e-39	1.54889	14.5158	0.106704	1.44861e-32	1.69652	7.1974	0.235712	2.12889e-08	1.51129	12.5844	0.120093	7.25316e-25	0.264319	1.10366	0.239493	0.271157	ENSG00000214425.7	chr17_45680872_C_T_b38	130537	85	98	0.242574	6.66e-56	-1.02195	0.0420561	C	T
rs62055700:43758742:T:C	17	43758742	ENSG00000120088|ENSG00000263715	CRHR1|RP11-105N13.4	0	ENSG00000214425	LRRC37A4P	43584107	43628903	129839	transcribed_unprocessed_pseudogene	T	C	0.219626	0	C	0.0434783	0.0212766	0	210.17	2.30286e-46	1650	5.86296e-39	1.54889	14.5158	0.106704	1.44861e-32	1.69652	7.1974	0.235712	2.12889e-08	1.51129	12.5844	0.120093	7.25316e-25	0.264319	1.10366	0.239493	0.271157	ENSG00000214425.7	chr17_45681376_T_C_b38	131041	85	98	0.242574	6.66e-56	-1.02195	0.0420561	T	C
rs62055701:43758787:G:A	17	43758787	ENSG00000120088|ENSG00000263715	CRHR1|RP11-105N13.4	0	ENSG00000214425	LRRC37A4P	43584107	43628903	129884	transcribed_unprocessed_pseudogene	G	A	0.219626	0	A	0.0434783	0.0212766	0	210.17	2.30286e-46	1650	5.86296e-39	1.54889	14.5158	0.106704	1.44861e-32	1.69652	7.1974	0.235712	2.12889e-08	1.51129	12.5844	0.120093	7.25316e-25	0.264319	1.10366	0.239493	0.271157	ENSG00000214425.7	chr17_45681421_G_A_b38	131086	85	98	0.242574	6.66e-56	-1.02195	0.0420561	G	A
rs62055716:43765778:C:T	17	43765778	ENSG00000120088|ENSG00000263715	CRHR1|RP11-105N13.4	0	ENSG00000214425	LRRC37A4P	43584107	43628903	136875	transcribed_unprocessed_pseudogene	C	T	0.219626	0	T	0.0434783	0.0212766	0	210.17	2.30286e-46	1650	5.86296e-39	1.54889	14.5158	0.106704	1.44861e-32	1.69652	7.1974	0.235712	2.12889e-08	1.51129	12.5844	0.120093	7.25316e-25	0.264319	1.10366	0.239493	0.271157	ENSG00000214425.7	chr17_45688412_C_T_b38	138077	85	98	0.242574	6.66e-56	-1.02195	0.0420561	C	T
rs17762165:43778602:C:T	17	43778602	ENSG00000120088|ENSG00000263715	CRHR1|RP11-105N13.4	0	ENSG00000214425	LRRC37A4P	43584107	43628903	149699	transcribed_unprocessed_pseudogene	C	T	0.219626	0	T	0.0434783	0.0212766	0	210.17	2.30286e-46	1650	5.86296e-39	1.54889	14.5158	0.106704	1.44861e-32	1.69652	7.1974	0.235712	2.12889e-08	1.51129	12.5844	0.120093	7.25316e-25	0.264319	1.10366	0.239493	0.271157	ENSG00000214425.7	chr17_45701236_C_T_b38	150901	85	98	0.242574	6.66e-56	-1.02195	0.0420561	C	T
rs78471340:43768346:G:A	17	43768346	ENSG00000120088|ENSG00000263715	CRHR1|RP11-105N13.4	0	ENSG00000214425	LRRC37A4P	43584107	43628903	139443	transcribed_unprocessed_pseudogene	G	A	0.219626	0	A	0.0434783	0.0212766	0	210.17	2.30286e-46	1650	5.86296e-39	1.54889	14.5158	0.106704	1.44861e-32	1.69652	7.1974	0.235712	2.12889e-08	1.51129	12.5844	0.120093	7.25316e-25	0.264319	1.10366	0.239493	0.271157	ENSG00000214425.7	chr17_45690980_G_A_b38	140645	85	98	0.242574	6.66e-56	-1.02195	0.0420561	G	A
rs201825478:43774408:A:AAGAAAGAAAGAG	17	43774408	-	-	-	ENSG00000214425	LRRC37A4P	43584107	43628903	145505	transcribed_unprocessed_pseudogene	A	AAGAAAGAAAGAG	0.219626	0	AAGAAAGAAAGAG	0.0434783	0.0212766	0	210.17	2.30286e-46	1650	5.86296e-39	1.54889	14.5158	0.106704	1.44861e-32	1.69652	7.1974	0.235712	2.12889e-08	1.51129	12.5844	0.120093	7.25316e-25	0.264319	1.10366	0.239493	0.271157	-	-	-	-	-	-	-	-	-	-	-
rs17762073:43777745:C:A	17	43777745	ENSG00000120088|ENSG00000263715	CRHR1|RP11-105N13.4	0	ENSG00000214425	LRRC37A4P	43584107	43628903	148842	transcribed_unprocessed_pseudogene	C	A	0.219626	0	A	0.0434783	0.0212766	0	210.17	2.30286e-46	1650	5.86296e-39	1.54889	14.5158	0.106704	1.44861e-32	1.69652	7.1974	0.235712	2.12889e-08	1.51129	12.5844	0.120093	7.25316e-25	0.264319	1.10366	0.239493	0.271157	ENSG00000214425.7	chr17_45700379_C_A_b38	150044	85	98	0.242574	6.66e-56	-1.02195	0.0420561	C	A
rs62056918:43786676:T:G	17	43786676	ENSG00000120088|ENSG00000263715	CRHR1|RP11-105N13.4	0	ENSG00000214425	LRRC37A4P	43584107	43628903	157773	transcribed_unprocessed_pseudogene	T	G	0.219626	0	G	0.0434783	0.0212766	0	210.17	2.30286e-46	1650	5.86296e-39	1.54889	14.5158	0.106704	1.44861e-32	1.69652	7.1974	0.235712	2.12889e-08	1.51129	12.5844	0.120093	7.25316e-25	0.264319	1.10366	0.239493	0.271157	ENSG00000214425.7	chr17_45709310_T_G_b38	158975	85	98	0.242574	6.66e-56	-1.02195	0.0420561	T	G
rs17689104:43782492:A:G	17	43782492	ENSG00000120088|ENSG00000263715	CRHR1|RP11-105N13.4	0	ENSG00000214425	LRRC37A4P	43584107	43628903	153589	transcribed_unprocessed_pseudogene	A	G	0.219626	0	G	0.0434783	0.0212766	0	210.17	2.30286e-46	1650	5.86296e-39	1.54889	14.5158	0.106704	1.44861e-32	1.69652	7.1974	0.235712	2.12889e-08	1.51129	12.5844	0.120093	7.25316e-25	0.264319	1.10366	0.239493	0.271157	ENSG00000214425.7	chr17_45705126_A_G_b38	154791	85	98	0.242574	6.66e-56	-1.02195	0.0420561	A	G
rs62056919:43786698:C:T	17	43786698	ENSG00000120088|ENSG00000263715	CRHR1|RP11-105N13.4	0	ENSG00000214425	LRRC37A4P	43584107	43628903	157795	transcribed_unprocessed_pseudogene	C	T	0.219626	0	T	0.0434783	0.0212766	0	210.17	2.30286e-46	1650	5.86296e-39	1.54889	14.5158	0.106704	1.44861e-32	1.69652	7.1974	0.235712	2.12889e-08	1.51129	12.5844	0.120093	7.25316e-25	0.264319	1.10366	0.239493	0.271157	ENSG00000214425.7	chr17_45709332_C_T_b38	158997	85	98	0.242574	6.66e-56	-1.02195	0.0420561	C	T
rs12150464:43776371:C:T	17	43776371	ENSG00000120088|ENSG00000263715	CRHR1|RP11-105N13.4	0	ENSG00000214425	LRRC37A4P	43584107	43628903	147468	transcribed_unprocessed_pseudogene	C	T	0.219626	0	T	0.0434783	0.0212766	0	210.17	2.30286e-46	1650	5.86296e-39	1.54889	14.5158	0.106704	1.44861e-32	1.69652	7.1974	0.235712	2.12889e-08	1.51129	12.5844	0.120093	7.25316e-25	0.264319	1.10366	0.239493	0.271157	-	-	-	-	-	-	-	-	-	-	-
rs17761581:43769088:T:C	17	43769088	ENSG00000120088|ENSG00000263715	CRHR1|RP11-105N13.4	0	ENSG00000214425	LRRC37A4P	43584107	43628903	140185	transcribed_unprocessed_pseudogene	T	C	0.219626	0	C	0.0434783	0.0212766	0	210.17	2.30286e-46	1650	5.86296e-39	1.54889	14.5158	0.106704	1.44861e-32	1.69652	7.1974	0.235712	2.12889e-08	1.51129	12.5844	0.120093	7.25316e-25	0.264319	1.10366	0.239493	0.271157	ENSG00000214425.7	chr17_45691722_T_C_b38	141387	85	98	0.242574	6.66e-56	-1.02195	0.0420561	T	C
rs17689116:43782558:T:C	17	43782558	ENSG00000120088|ENSG00000263715	CRHR1|RP11-105N13.4	0	ENSG00000214425	LRRC37A4P	43584107	43628903	153655	transcribed_unprocessed_pseudogene	T	C	0.219626	0	C	0.0434783	0.0212766	0	210.17	2.30286e-46	1650	5.86296e-39	1.54889	14.5158	0.106704	1.44861e-32	1.69652	7.1974	0.235712	2.12889e-08	1.51129	12.5844	0.120093	7.25316e-25	0.264319	1.10366	0.239493	0.271157	ENSG00000214425.7	chr17_45705192_T_C_b38	154857	85	98	0.242574	6.66e-56	-1.02195	0.0420561	T	C
rs17761838:43774959:T:C	17	43774959	ENSG00000120088|ENSG00000263715	CRHR1|RP11-105N13.4	0	ENSG00000214425	LRRC37A4P	43584107	43628903	146056	transcribed_unprocessed_pseudogene	T	C	0.219626	0	C	0.0434783	0.0212766	0	210.17	2.30286e-46	1650	5.86296e-39	1.54889	14.5158	0.106704	1.44861e-32	1.69652	7.1974	0.235712	2.12889e-08	1.51129	12.5844	0.120093	7.25316e-25	0.264319	1.10366	0.239493	0.271157	ENSG00000214425.7	chr17_45697593_T_C_b38	147258	85	98	0.242574	6.66e-56	-1.02195	0.0420561	T	C
rs77310586:43765381:G:C	17	43765381	ENSG00000120088|ENSG00000263715	CRHR1|RP11-105N13.4	0	ENSG00000214425	LRRC37A4P	43584107	43628903	136478	transcribed_unprocessed_pseudogene	G	C	0.219626	0	C	0.0434783	0.0212766	0	210.17	2.30286e-46	1650	5.86296e-39	1.54889	14.5158	0.106704	1.44861e-32	1.69652	7.1974	0.235712	2.12889e-08	1.51129	12.5844	0.120093	7.25316e-25	0.264319	1.10366	0.239493	0.271157	ENSG00000214425.7	chr17_45688015_G_C_b38	137680	85	98	0.242574	6.66e-56	-1.02195	0.0420561	G	C
rs62056917:43786013:G:T	17	43786013	ENSG00000120088|ENSG00000263715	CRHR1|RP11-105N13.4	0	ENSG00000214425	LRRC37A4P	43584107	43628903	157110	transcribed_unprocessed_pseudogene	G	T	0.219626	0	T	0.0434783	0.0212766	0	210.17	2.30286e-46	1650	5.86296e-39	1.54889	14.5158	0.106704	1.44861e-32	1.69652	7.1974	0.235712	2.12889e-08	1.51129	12.5844	0.120093	7.25316e-25	0.264319	1.10366	0.239493	0.271157	ENSG00000214425.7	chr17_45708647_G_T_b38	158312	85	98	0.242574	6.66e-56	-1.02195	0.0420561	G	T
rs62056864:43770995:G:A	17	43770995	ENSG00000120088|ENSG00000263715	CRHR1|RP11-105N13.4	0	ENSG00000214425	LRRC37A4P	43584107	43628903	142092	transcribed_unprocessed_pseudogene	G	A	0.219626	0	A	0.0434783	0.0212766	0	210.17	2.30286e-46	1650	5.86296e-39	1.54889	14.5158	0.106704	1.44861e-32	1.69652	7.1974	0.235712	2.12889e-08	1.51129	12.5844	0.120093	7.25316e-25	0.264319	1.10366	0.239493	0.271157	ENSG00000214425.7	chr17_45693629_G_A_b38	143294	85	98	0.242574	6.66e-56	-1.02195	0.0420561	G	A
rs12150435:43776391:G:C	17	43776391	ENSG00000120088|ENSG00000263715	CRHR1|RP11-105N13.4	0	ENSG00000214425	LRRC37A4P	43584107	43628903	147488	transcribed_unprocessed_pseudogene	G	C	0.219626	0	C	0.0434783	0.0212766	0	210.17	2.30286e-46	1650	5.86296e-39	1.54889	14.5158	0.106704	1.44861e-32	1.69652	7.1974	0.235712	2.12889e-08	1.51129	12.5844	0.120093	7.25316e-25	0.264319	1.10366	0.239493	0.271157	-	-	-	-	-	-	-	-	-	-	-
rs17761207:43762255:T:C	17	43762255	ENSG00000120088|ENSG00000263715	CRHR1|RP11-105N13.4	0	ENSG00000214425	LRRC37A4P	43584107	43628903	133352	transcribed_unprocessed_pseudogene	T	C	0.219626	0	C	0.0434783	0.0212766	0	210.17	2.30286e-46	1650	5.86296e-39	1.54889	14.5158	0.106704	1.44861e-32	1.69652	7.1974	0.235712	2.12889e-08	1.51129	12.5844	0.120093	7.25316e-25	0.264319	1.10366	0.239493	0.271157	ENSG00000214425.7	chr17_45684889_T_C_b38	134554	85	98	0.242574	6.66e-56	-1.02195	0.0420561	T	C
rs62056863:43770595:A:G	17	43770595	ENSG00000120088|ENSG00000263715	CRHR1|RP11-105N13.4	0	ENSG00000214425	LRRC37A4P	43584107	43628903	141692	transcribed_unprocessed_pseudogene	A	G	0.219626	0	G	0.0434783	0.0212766	0	210.17	2.30286e-46	1650	5.86296e-39	1.54889	14.5158	0.106704	1.44861e-32	1.69652	7.1974	0.235712	2.12889e-08	1.51129	12.5844	0.120093	7.25316e-25	0.264319	1.10366	0.239493	0.271157	ENSG00000214425.7	chr17_45693229_A_G_b38	142894	85	98	0.242574	6.66e-56	-1.02195	0.0420561	A	G
rs78568882:43784935:C:G	17	43784935	ENSG00000120088|ENSG00000263715	CRHR1|RP11-105N13.4	0	ENSG00000214425	LRRC37A4P	43584107	43628903	156032	transcribed_unprocessed_pseudogene	C	G	0.219626	0	G	0.0434783	0.0212766	0	210.17	2.30286e-46	1650	5.86296e-39	1.54889	14.5158	0.106704	1.44861e-32	1.69652	7.1974	0.235712	2.12889e-08	1.51129	12.5844	0.120093	7.25316e-25	0.264319	1.10366	0.239493	0.271157	ENSG00000214425.7	chr17_45707569_C_G_b38	157234	85	98	0.242574	6.66e-56	-1.02195	0.0420561	C	G
rs17761985:43776787:C:T	17	43776787	ENSG00000120088|ENSG00000263715	CRHR1|RP11-105N13.4	0	ENSG00000214425	LRRC37A4P	43584107	43628903	147884	transcribed_unprocessed_pseudogene	C	T	0.219626	0	T	0.0434783	0.0212766	0	210.17	2.30286e-46	1650	5.86296e-39	1.54889	14.5158	0.106704	1.44861e-32	1.69652	7.1974	0.235712	2.12889e-08	1.51129	12.5844	0.120093	7.25316e-25	0.264319	1.10366	0.239493	0.271157	ENSG00000214425.7	chr17_45699421_C_T_b38	149086	85	98	0.242574	6.66e-56	-1.02195	0.0420561	C	T
rs62055754:43768230:C:G	17	43768230	ENSG00000120088|ENSG00000263715	CRHR1|RP11-105N13.4	0	ENSG00000214425	LRRC37A4P	43584107	43628903	139327	transcribed_unprocessed_pseudogene	C	G	0.219626	0	G	0.0434783	0.0212766	0	210.17	2.30286e-46	1650	5.86296e-39	1.54889	14.5158	0.106704	1.44861e-32	1.69652	7.1974	0.235712	2.12889e-08	1.51129	12.5844	0.120093	7.25316e-25	0.264319	1.10366	0.239493	0.271157	ENSG00000214425.7	chr17_45690864_C_G_b38	140529	85	98	0.242574	6.66e-56	-1.02195	0.0420561	C	G
17:43758116:AAAAG:A	17	43758116	-	-	-	ENSG00000214425	LRRC37A4P	43584107	43628903	129213	transcribed_unprocessed_pseudogene	AAAAG	A	0.219626	0	A	0.0434783	0.0212766	0	210.17	2.30286e-46	1650	5.86296e-39	1.54889	14.5158	0.106704	1.44861e-32	1.69652	7.1974	0.235712	2.12889e-08	1.51129	12.5844	0.120093	7.25316e-25	0.264319	1.10366	0.239493	0.271157	-	-	-	-	-	-	-	-	-	-	-
rs17761124:43760516:A:T	17	43760516	ENSG00000120088|ENSG00000263715	CRHR1|RP11-105N13.4	0	ENSG00000214425	LRRC37A4P	43584107	43628903	131613	transcribed_unprocessed_pseudogene	A	T	0.219626	0	T	0.0434783	0.0212766	0	210.17	2.30286e-46	1650	5.86296e-39	1.54889	14.5158	0.106704	1.44861e-32	1.69652	7.1974	0.235712	2.12889e-08	1.51129	12.5844	0.120093	7.25316e-25	0.264319	1.10366	0.239493	0.271157	ENSG00000214425.7	chr17_45683150_A_T_b38	132815	85	98	0.242574	6.66e-56	-1.02195	0.0420561	A	T
rs62055753:43767631:G:A	17	43767631	ENSG00000120088|ENSG00000263715	CRHR1|RP11-105N13.4	0	ENSG00000214425	LRRC37A4P	43584107	43628903	138728	transcribed_unprocessed_pseudogene	G	A	0.219626	0	A	0.0434783	0.0212766	0	210.17	2.30286e-46	1650	5.86296e-39	1.54889	14.5158	0.106704	1.44861e-32	1.69652	7.1974	0.235712	2.12889e-08	1.51129	12.5844	0.120093	7.25316e-25	0.264319	1.10366	0.239493	0.271157	ENSG00000214425.7	chr17_45690265_G_A_b38	139930	85	98	0.242574	6.66e-56	-1.02195	0.0420561	G	A
rs17762361:43781778:A:G	17	43781778	ENSG00000120088|ENSG00000263715	CRHR1|RP11-105N13.4	0	ENSG00000214425	LRRC37A4P	43584107	43628903	152875	transcribed_unprocessed_pseudogene	A	G	0.219626	0	G	0.0434783	0.0212766	0	210.17	2.30286e-46	1650	5.86296e-39	1.54889	14.5158	0.106704	1.44861e-32	1.69652	7.1974	0.235712	2.12889e-08	1.51129	12.5844	0.120093	7.25316e-25	0.264319	1.10366	0.239493	0.271157	ENSG00000214425.7	chr17_45704412_A_G_b38	154077	85	98	0.242574	6.66e-56	-1.02195	0.0420561	A	G
rs62055704:43760577:G:A	17	43760577	ENSG00000120088|ENSG00000263715	CRHR1|RP11-105N13.4	0	ENSG00000214425	LRRC37A4P	43584107	43628903	131674	transcribed_unprocessed_pseudogene	G	A	0.219626	0	A	0.0434783	0.0212766	0	210.17	2.30286e-46	1650	5.86296e-39	1.54889	14.5158	0.106704	1.44861e-32	1.69652	7.1974	0.235712	2.12889e-08	1.51129	12.5844	0.120093	7.25316e-25	0.264319	1.10366	0.239493	0.271157	ENSG00000214425.7	chr17_45683211_G_A_b38	132876	85	98	0.242574	6.66e-56	-1.02195	0.0420561	G	A
rs17689182:43783573:C:T	17	43783573	ENSG00000120088|ENSG00000263715	CRHR1|RP11-105N13.4	0	ENSG00000214425	LRRC37A4P	43584107	43628903	154670	transcribed_unprocessed_pseudogene	C	T	0.219626	0	T	0.0434783	0.0212766	0	210.17	2.30286e-46	1650	5.86296e-39	1.54889	14.5158	0.106704	1.44861e-32	1.69652	7.1974	0.235712	2.12889e-08	1.51129	12.5844	0.120093	7.25316e-25	0.264319	1.10366	0.239493	0.271157	ENSG00000214425.7	chr17_45706207_C_T_b38	155872	84	97	0.240099	1.2e-54	-1.0202	0.0429524	C	T
rs74765707:43770416:T:C	17	43770416	ENSG00000120088|ENSG00000263715	CRHR1|RP11-105N13.4	0	ENSG00000214425	LRRC37A4P	43584107	43628903	141513	transcribed_unprocessed_pseudogene	T	C	0.219626	0	C	0.0434783	0.0212766	0	210.17	2.30286e-46	1650	5.86296e-39	1.54889	14.5158	0.106704	1.44861e-32	1.69652	7.1974	0.235712	2.12889e-08	1.51129	12.5844	0.120093	7.25316e-25	0.264319	1.10366	0.239493	0.271157	ENSG00000214425.7	chr17_45693050_T_C_b38	142715	85	98	0.242574	6.66e-56	-1.02195	0.0420561	T	C
rs62056915:43785627:A:T	17	43785627	ENSG00000120088|ENSG00000263715	CRHR1|RP11-105N13.4	0	ENSG00000214425	LRRC37A4P	43584107	43628903	156724	transcribed_unprocessed_pseudogene	A	T	0.219626	0	T	0.0434783	0.0212766	0	210.17	2.30286e-46	1650	5.86296e-39	1.54889	14.5158	0.106704	1.44861e-32	1.69652	7.1974	0.235712	2.12889e-08	1.51129	12.5844	0.120093	7.25316e-25	0.264319	1.10366	0.239493	0.271157	ENSG00000214425.7	chr17_45708261_A_T_b38	157926	85	98	0.242574	6.66e-56	-1.02195	0.0420561	A	T
rs10491143:43773248:A:T	17	43773248	ENSG00000120088|ENSG00000263715	CRHR1|RP11-105N13.4	0	ENSG00000214425	LRRC37A4P	43584107	43628903	144345	transcribed_unprocessed_pseudogene	A	T	0.219626	0	T	0.0434783	0.0212766	0	210.17	2.30286e-46	1650	5.86296e-39	1.54889	14.5158	0.106704	1.44861e-32	1.69652	7.1974	0.235712	2.12889e-08	1.51129	12.5844	0.120093	7.25316e-25	0.264319	1.10366	0.239493	0.271157	ENSG00000214425.7	chr17_45695882_A_T_b38	145547	85	98	0.242574	6.66e-56	-1.02195	0.0420561	A	T
rs62055713:43764685:C:T	17	43764685	ENSG00000120088|ENSG00000263715	CRHR1|RP11-105N13.4	0	ENSG00000214425	LRRC37A4P	43584107	43628903	135782	transcribed_unprocessed_pseudogene	C	T	0.219626	0	T	0.0434783	0.0212766	0	210.17	2.30286e-46	1650	5.86296e-39	1.54889	14.5158	0.106704	1.44861e-32	1.69652	7.1974	0.235712	2.12889e-08	1.51129	12.5844	0.120093	7.25316e-25	0.264319	1.10366	0.239493	0.271157	ENSG00000214425.7	chr17_45687319_C_T_b38	136984	85	98	0.242574	6.66e-56	-1.02195	0.0420561	C	T
rs968028:43781105:A:G	17	43781105	ENSG00000120088|ENSG00000263715	CRHR1|RP11-105N13.4	0	ENSG00000214425	LRRC37A4P	43584107	43628903	152202	transcribed_unprocessed_pseudogene	A	G	0.219626	0	G	0.0434783	0.0212766	0	210.17	2.30286e-46	1650	5.86296e-39	1.54889	14.5158	0.106704	1.44861e-32	1.69652	7.1974	0.235712	2.12889e-08	1.51129	12.5844	0.120093	7.25316e-25	0.264319	1.10366	0.239493	0.271157	ENSG00000214425.7	chr17_45703739_A_G_b38	153404	85	98	0.242574	6.66e-56	-1.02195	0.0420561	A	G
rs12150547:43775546:A:G	17	43775546	ENSG00000120088|ENSG00000263715	CRHR1|RP11-105N13.4	0	ENSG00000214425	LRRC37A4P	43584107	43628903	146643	transcribed_unprocessed_pseudogene	A	G	0.219626	0	G	0.0434783	0.0212766	0	210.17	2.30286e-46	1650	5.86296e-39	1.54889	14.5158	0.106704	1.44861e-32	1.69652	7.1974	0.235712	2.12889e-08	1.51129	12.5844	0.120093	7.25316e-25	0.264319	1.10366	0.239493	0.271157	ENSG00000214425.7	chr17_45698180_A_G_b38	147845	85	98	0.242574	6.66e-56	-1.02195	0.0420561	A	G
rs62056912:43784948:G:T	17	43784948	ENSG00000120088|ENSG00000263715	CRHR1|RP11-105N13.4	0	ENSG00000214425	LRRC37A4P	43584107	43628903	156045	transcribed_unprocessed_pseudogene	G	T	0.219626	0	T	0.0434783	0.0212766	0	210.17	2.30286e-46	1650	5.86296e-39	1.54889	14.5158	0.106704	1.44861e-32	1.69652	7.1974	0.235712	2.12889e-08	1.51129	12.5844	0.120093	7.25316e-25	0.264319	1.10366	0.239493	0.271157	ENSG00000214425.7	chr17_45707582_G_T_b38	157247	85	98	0.242574	6.66e-56	-1.02195	0.0420561	G	T
rs62055708:43761974:C:A	17	43761974	ENSG00000120088|ENSG00000263715	CRHR1|RP11-105N13.4	0	ENSG00000214425	LRRC37A4P	43584107	43628903	133071	transcribed_unprocessed_pseudogene	C	A	0.219626	0	A	0.0434783	0.0212766	0	210.17	2.30286e-46	1650	5.86296e-39	1.54889	14.5158	0.106704	1.44861e-32	1.69652	7.1974	0.235712	2.12889e-08	1.51129	12.5844	0.120093	7.25316e-25	0.264319	1.10366	0.239493	0.271157	ENSG00000214425.7	chr17_45684608_C_A_b38	134273	85	98	0.242574	6.66e-56	-1.02195	0.0420561	C	A
rs62056865:43771193:T:C	17	43771193	ENSG00000120088|ENSG00000263715	CRHR1|RP11-105N13.4	0	ENSG00000214425	LRRC37A4P	43584107	43628903	142290	transcribed_unprocessed_pseudogene	T	C	0.219626	0	C	0.0434783	0.0212766	0	210.17	2.30286e-46	1650	5.86296e-39	1.54889	14.5158	0.106704	1.44861e-32	1.69652	7.1974	0.235712	2.12889e-08	1.51129	12.5844	0.120093	7.25316e-25	0.264319	1.10366	0.239493	0.271157	ENSG00000214425.7	chr17_45693827_T_C_b38	143492	85	98	0.242574	6.66e-56	-1.02195	0.0420561	T	C
17:43785104:C:CTTA	17	43785104	-	-	-	ENSG00000214425	LRRC37A4P	43584107	43628903	156201	transcribed_unprocessed_pseudogene	C	CTTA	0.219626	0	CTTA	0.0434783	0.0212766	0	210.17	2.30286e-46	1650	5.86296e-39	1.54889	14.5158	0.106704	1.44861e-32	1.69652	7.1974	0.235712	2.12889e-08	1.51129	12.5844	0.120093	7.25316e-25	0.264319	1.10366	0.239493	0.271157	-	-	-	-	-	-	-	-	-	-	-
rs10491144:43773124:A:C	17	43773124	ENSG00000120088|ENSG00000263715	CRHR1|RP11-105N13.4	0	ENSG00000214425	LRRC37A4P	43584107	43628903	144221	transcribed_unprocessed_pseudogene	A	C	0.219626	0	C	0.0434783	0.0212766	0	210.17	2.30286e-46	1650	5.86296e-39	1.54889	14.5158	0.106704	1.44861e-32	1.69652	7.1974	0.235712	2.12889e-08	1.51129	12.5844	0.120093	7.25316e-25	0.264319	1.10366	0.239493	0.271157	ENSG00000214425.7	chr17_45695758_A_C_b38	145423	85	98	0.242574	6.66e-56	-1.02195	0.0420561	A	C
rs56283089:43769321:A:C	17	43769321	ENSG00000120088|ENSG00000263715	CRHR1|RP11-105N13.4	0	ENSG00000214425	LRRC37A4P	43584107	43628903	140418	transcribed_unprocessed_pseudogene	A	C	0.219626	0	C	0.0434783	0.0212766	0	210.17	2.30286e-46	1650	5.86296e-39	1.54889	14.5158	0.106704	1.44861e-32	1.69652	7.1974	0.235712	2.12889e-08	1.51129	12.5844	0.120093	7.25316e-25	0.264319	1.10366	0.239493	0.271157	ENSG00000214425.7	chr17_45691955_A_C_b38	141620	85	98	0.242574	6.66e-56	-1.02195	0.0420561	A	C
rs62055706:43760685:T:C	17	43760685	ENSG00000120088|ENSG00000263715	CRHR1|RP11-105N13.4	0	ENSG00000214425	LRRC37A4P	43584107	43628903	131782	transcribed_unprocessed_pseudogene	T	C	0.219626	0	C	0.0434783	0.0212766	0	210.17	2.30286e-46	1650	5.86296e-39	1.54889	14.5158	0.106704	1.44861e-32	1.69652	7.1974	0.235712	2.12889e-08	1.51129	12.5844	0.120093	7.25316e-25	0.264319	1.10366	0.239493	0.271157	ENSG00000214425.7	chr17_45683319_T_C_b38	132984	85	98	0.242574	6.66e-56	-1.02195	0.0420561	T	C
rs968027:43781250:C:T	17	43781250	ENSG00000120088|ENSG00000263715	CRHR1|RP11-105N13.4	0	ENSG00000214425	LRRC37A4P	43584107	43628903	152347	transcribed_unprocessed_pseudogene	C	T	0.219626	0	T	0.0434783	0.0212766	0	210.17	2.30286e-46	1650	5.86296e-39	1.54889	14.5158	0.106704	1.44861e-32	1.69652	7.1974	0.235712	2.12889e-08	1.51129	12.5844	0.120093	7.25316e-25	0.264319	1.10366	0.239493	0.271157	ENSG00000214425.7	chr17_45703884_C_T_b38	153549	85	98	0.242574	6.66e-56	-1.02195	0.0420561	C	T
rs62055707:43761482:T:C	17	43761482	ENSG00000120088|ENSG00000263715	CRHR1|RP11-105N13.4	0	ENSG00000214425	LRRC37A4P	43584107	43628903	132579	transcribed_unprocessed_pseudogene	T	C	0.219626	0	C	0.0434783	0.0212766	0	210.17	2.30286e-46	1650	5.86296e-39	1.54889	14.5158	0.106704	1.44861e-32	1.69652	7.1974	0.235712	2.12889e-08	1.51129	12.5844	0.120093	7.25316e-25	0.264319	1.10366	0.239493	0.271157	ENSG00000214425.7	chr17_45684116_T_C_b38	133781	85	98	0.242574	6.66e-56	-1.02195	0.0420561	T	C
rs62056911:43784624:T:C	17	43784624	ENSG00000120088|ENSG00000263715	CRHR1|RP11-105N13.4	0	ENSG00000214425	LRRC37A4P	43584107	43628903	155721	transcribed_unprocessed_pseudogene	T	C	0.219626	0	C	0.0434783	0.0212766	0	210.17	2.30286e-46	1650	5.86296e-39	1.54889	14.5158	0.106704	1.44861e-32	1.69652	7.1974	0.235712	2.12889e-08	1.51129	12.5844	0.120093	7.25316e-25	0.264319	1.10366	0.239493	0.271157	ENSG00000214425.7	chr17_45707258_T_C_b38	156923	85	98	0.242574	6.66e-56	-1.02195	0.0420561	T	C
rs62055712:43764565:A:G	17	43764565	ENSG00000120088|ENSG00000263715	CRHR1|RP11-105N13.4	0	ENSG00000214425	LRRC37A4P	43584107	43628903	135662	transcribed_unprocessed_pseudogene	A	G	0.219626	0	G	0.0434783	0.0212766	0	210.17	2.30286e-46	1650	5.86296e-39	1.54889	14.5158	0.106704	1.44861e-32	1.69652	7.1974	0.235712	2.12889e-08	1.51129	12.5844	0.120093	7.25316e-25	0.264319	1.10366	0.239493	0.271157	ENSG00000214425.7	chr17_45687199_A_G_b38	136864	85	98	0.242574	6.66e-56	-1.02195	0.0420561	A	G
rs62055714:43764796:G:T	17	43764796	ENSG00000120088|ENSG00000263715	CRHR1|RP11-105N13.4	0	ENSG00000214425	LRRC37A4P	43584107	43628903	135893	transcribed_unprocessed_pseudogene	G	T	0.219626	0	T	0.0434783	0.0212766	0	210.17	2.30286e-46	1650	5.86296e-39	1.54889	14.5158	0.106704	1.44861e-32	1.69652	7.1974	0.235712	2.12889e-08	1.51129	12.5844	0.120093	7.25316e-25	0.264319	1.10366	0.239493	0.271157	ENSG00000214425.7	chr17_45687430_G_T_b38	137095	85	98	0.242574	6.66e-56	-1.02195	0.0420561	G	T
rs62056910:43784222:T:C	17	43784222	ENSG00000120088|ENSG00000263715	CRHR1|RP11-105N13.4	0	ENSG00000214425	LRRC37A4P	43584107	43628903	155319	transcribed_unprocessed_pseudogene	T	C	0.219626	0	C	0.0434783	0.0212766	0	210.17	2.30286e-46	1650	5.86296e-39	1.54889	14.5158	0.106704	1.44861e-32	1.69652	7.1974	0.235712	2.12889e-08	1.51129	12.5844	0.120093	7.25316e-25	0.264319	1.10366	0.239493	0.271157	ENSG00000214425.7	chr17_45706856_T_C_b38	156521	85	98	0.242574	6.66e-56	-1.02195	0.0420561	T	C
rs78052495:43768347:C:T	17	43768347	ENSG00000120088|ENSG00000263715	CRHR1|RP11-105N13.4	0	ENSG00000214425	LRRC37A4P	43584107	43628903	139444	transcribed_unprocessed_pseudogene	C	T	0.219626	0	T	0.0434783	0.0212766	0	210.17	2.30286e-46	1650	5.86296e-39	1.54889	14.5158	0.106704	1.44861e-32	1.69652	7.1974	0.235712	2.12889e-08	1.51129	12.5844	0.120093	7.25316e-25	0.264319	1.10366	0.239493	0.271157	ENSG00000214425.7	chr17_45690981_C_T_b38	140646	85	98	0.242574	6.66e-56	-1.02195	0.0420561	C	T
rs17688922:43779351:G:A	17	43779351	ENSG00000120088|ENSG00000263715	CRHR1|RP11-105N13.4	0	ENSG00000214425	LRRC37A4P	43584107	43628903	150448	transcribed_unprocessed_pseudogene	G	A	0.219626	0	A	0.0434783	0.0212766	0	210.17	2.30286e-46	1650	5.86296e-39	1.54889	14.5158	0.106704	1.44861e-32	1.69652	7.1974	0.235712	2.12889e-08	1.51129	12.5844	0.120093	7.25316e-25	0.264319	1.10366	0.239493	0.271157	ENSG00000214425.7	chr17_45701985_G_A_b38	151650	85	98	0.242574	6.66e-56	-1.02195	0.0420561	G	A
rs62055709:43762429:C:T	17	43762429	ENSG00000120088|ENSG00000263715	CRHR1|RP11-105N13.4	0	ENSG00000214425	LRRC37A4P	43584107	43628903	133526	transcribed_unprocessed_pseudogene	C	T	0.219626	0	T	0.0434783	0.0212766	0	210.17	2.30286e-46	1650	5.86296e-39	1.54889	14.5158	0.106704	1.44861e-32	1.69652	7.1974	0.235712	2.12889e-08	1.51129	12.5844	0.120093	7.25316e-25	0.264319	1.10366	0.239493	0.271157	ENSG00000214425.7	chr17_45685063_C_T_b38	134728	85	98	0.242574	6.66e-56	-1.02195	0.0420561	C	T
rs17689218:43785808:T:C	17	43785808	ENSG00000120088|ENSG00000263715	CRHR1|RP11-105N13.4	0	ENSG00000214425	LRRC37A4P	43584107	43628903	156905	transcribed_unprocessed_pseudogene	T	C	0.219626	0	C	0.0434783	0.0212766	0	210.17	2.30286e-46	1650	5.86296e-39	1.54889	14.5158	0.106704	1.44861e-32	1.69652	7.1974	0.235712	2.12889e-08	1.51129	12.5844	0.120093	7.25316e-25	0.264319	1.10366	0.239493	0.271157	ENSG00000214425.7	chr17_45708442_T_C_b38	158107	85	98	0.242574	6.66e-56	-1.02195	0.0420561	T	C
rs62055715:43764847:G:A	17	43764847	ENSG00000120088|ENSG00000263715	CRHR1|RP11-105N13.4	0	ENSG00000214425	LRRC37A4P	43584107	43628903	135944	transcribed_unprocessed_pseudogene	G	A	0.219626	0	A	0.0434783	0.0212766	0	210.17	2.30286e-46	1650	5.86296e-39	1.54889	14.5158	0.106704	1.44861e-32	1.69652	7.1974	0.235712	2.12889e-08	1.51129	12.5844	0.120093	7.25316e-25	0.264319	1.10366	0.239493	0.271157	ENSG00000214425.7	chr17_45687481_G_A_b38	137146	85	98	0.242574	6.66e-56	-1.02195	0.0420561	G	A
rs56110538:43768727:G:A	17	43768727	ENSG00000120088|ENSG00000263715	CRHR1|RP11-105N13.4	0	ENSG00000214425	LRRC37A4P	43584107	43628903	139824	transcribed_unprocessed_pseudogene	G	A	0.219626	0	A	0.0434783	0.0212766	0	210.17	2.30286e-46	1650	5.86296e-39	1.54889	14.5158	0.106704	1.44861e-32	1.69652	7.1974	0.235712	2.12889e-08	1.51129	12.5844	0.120093	7.25316e-25	0.264319	1.10366	0.239493	0.271157	ENSG00000214425.7	chr17_45691361_G_A_b38	141026	85	98	0.242574	6.66e-56	-1.02195	0.0420561	G	A
rs2040844:43767219:A:C	17	43767219	ENSG00000120088|ENSG00000263715	CRHR1|RP11-105N13.4	0	ENSG00000214425	LRRC37A4P	43584107	43628903	138316	transcribed_unprocessed_pseudogene	A	C	0.219626	0	C	0.0434783	0.0212766	0	210.17	2.30286e-46	1650	5.86296e-39	1.54889	14.5158	0.106704	1.44861e-32	1.69652	7.1974	0.235712	2.12889e-08	1.51129	12.5844	0.120093	7.25316e-25	0.264319	1.10366	0.239493	0.271157	ENSG00000214425.7	chr17_45689853_A_C_b38	139518	85	98	0.242574	6.66e-56	-1.02195	0.0420561	A	C
rs2049515:43761856:C:T	17	43761856	ENSG00000120088|ENSG00000263715	CRHR1|RP11-105N13.4	0	ENSG00000214425	LRRC37A4P	43584107	43628903	132953	transcribed_unprocessed_pseudogene	C	T	0.219626	0	T	0.0434783	0.0212766	0	210.17	2.30286e-46	1650	5.86296e-39	1.54889	14.5158	0.106704	1.44861e-32	1.69652	7.1974	0.235712	2.12889e-08	1.51129	12.5844	0.120093	7.25316e-25	0.264319	1.10366	0.239493	0.271157	ENSG00000214425.7	chr17_45684490_C_T_b38	134155	85	98	0.242574	6.66e-56	-1.02195	0.0420561	C	T
rs56323832:43768633:G:A	17	43768633	ENSG00000120088|ENSG00000263715	CRHR1|RP11-105N13.4	0	ENSG00000214425	LRRC37A4P	43584107	43628903	139730	transcribed_unprocessed_pseudogene	G	A	0.219626	0	A	0.0434783	0.0212766	0	210.17	2.30286e-46	1650	5.86296e-39	1.54889	14.5158	0.106704	1.44861e-32	1.69652	7.1974	0.235712	2.12889e-08	1.51129	12.5844	0.120093	7.25316e-25	0.264319	1.10366	0.239493	0.271157	ENSG00000214425.7	chr17_45691267_G_A_b38	140932	85	98	0.242574	6.66e-56	-1.02195	0.0420561	G	A
rs62055705:43760599:A:C	17	43760599	ENSG00000120088|ENSG00000263715	CRHR1|RP11-105N13.4	0	ENSG00000214425	LRRC37A4P	43584107	43628903	131696	transcribed_unprocessed_pseudogene	A	C	0.219626	0	C	0.0434783	0.0212766	0	210.17	2.30286e-46	1650	5.86296e-39	1.54889	14.5158	0.106704	1.44861e-32	1.69652	7.1974	0.235712	2.12889e-08	1.51129	12.5844	0.120093	7.25316e-25	0.264319	1.10366	0.239493	0.271157	ENSG00000214425.7	chr17_45683233_A_C_b38	132898	85	98	0.242574	6.66e-56	-1.02195	0.0420561	A	C
rs2040845:43767188:G:C	17	43767188	ENSG00000120088|ENSG00000263715	CRHR1|RP11-105N13.4	0	ENSG00000214425	LRRC37A4P	43584107	43628903	138285	transcribed_unprocessed_pseudogene	G	C	0.219626	0	C	0.0434783	0.0212766	0	210.17	2.30286e-46	1650	5.86296e-39	1.54889	14.5158	0.106704	1.44861e-32	1.69652	7.1974	0.235712	2.12889e-08	1.51129	12.5844	0.120093	7.25316e-25	0.264319	1.10366	0.239493	0.271157	-	-	-	-	-	-	-	-	-	-	-
rs76927677:43761985:A:T	17	43761985	ENSG00000120088|ENSG00000263715	CRHR1|RP11-105N13.4	0	ENSG00000214425	LRRC37A4P	43584107	43628903	133082	transcribed_unprocessed_pseudogene	A	T	0.219626	0	T	0.0434783	0.0212766	0	210.17	2.30286e-46	1650	5.86296e-39	1.54889	14.5158	0.106704	1.44861e-32	1.69652	7.1974	0.235712	2.12889e-08	1.51129	12.5844	0.120093	7.25316e-25	0.264319	1.10366	0.239493	0.271157	ENSG00000214425.7	chr17_45684619_A_T_b38	134284	83	95	0.2375	1.11e-57	-1.03925	0.0414233	A	T
rs62056861:43770443:T:C	17	43770443	ENSG00000120088|ENSG00000263715	CRHR1|RP11-105N13.4	0	ENSG00000214425	LRRC37A4P	43584107	43628903	141540	transcribed_unprocessed_pseudogene	T	C	0.219626	0	C	0.0434783	0.0212766	0	210.17	2.30286e-46	1650	5.86296e-39	1.54889	14.5158	0.106704	1.44861e-32	1.69652	7.1974	0.235712	2.12889e-08	1.51129	12.5844	0.120093	7.25316e-25	0.264319	1.10366	0.239493	0.271157	ENSG00000214425.7	chr17_45693077_T_C_b38	142742	85	98	0.242574	6.66e-56	-1.02195	0.0420561	T	C
rs62055710:43762537:T:A	17	43762537	ENSG00000120088|ENSG00000263715	CRHR1|RP11-105N13.4	0	ENSG00000214425	LRRC37A4P	43584107	43628903	133634	transcribed_unprocessed_pseudogene	T	A	0.219626	0	A	0.0434783	0.0212766	0	210.17	2.30286e-46	1650	5.86296e-39	1.54889	14.5158	0.106704	1.44861e-32	1.69652	7.1974	0.235712	2.12889e-08	1.51129	12.5844	0.120093	7.25316e-25	0.264319	1.10366	0.239493	0.271157	ENSG00000214425.7	chr17_45685171_T_A_b38	134836	85	98	0.242574	6.66e-56	-1.02195	0.0420561	T	A
rs62055711:43762554:A:G	17	43762554	ENSG00000120088|ENSG00000263715	CRHR1|RP11-105N13.4	0	ENSG00000214425	LRRC37A4P	43584107	43628903	133651	transcribed_unprocessed_pseudogene	A	G	0.219626	0	G	0.0434783	0.0212766	0	210.17	2.30286e-46	1650	5.86296e-39	1.54889	14.5158	0.106704	1.44861e-32	1.69652	7.1974	0.235712	2.12889e-08	1.51129	12.5844	0.120093	7.25316e-25	0.264319	1.10366	0.239493	0.271157	ENSG00000214425.7	chr17_45685188_A_G_b38	134853	85	98	0.242574	6.66e-56	-1.02195	0.0420561	A	G
rs10452479	5	87740948	ENSG00000271904	CTC-498M16.4	0	ENSG00000247828	TMEM161B-AS1	87564708	87735154	5794	lncRNA	A	G	0.242991	0	G	0.329787	0	1	207.898	7.17114e-46	545	6.03046e-39	-0.998876	-14.8777	0.0671392	1.1974e-33	-1.08407	-7.81692	0.138683	3.48214e-09	-0.973575	-12.1158	0.0803556	1.20189e-23	-0.0611695	-0.369972	0.165335	0.711822	ENSG00000247828.7	chr5_88445131_A_G_b38	176060	83	97	0.240099	7.95e-20	0.568542	0.0544751	A	G
rs4348284:86350394:C:T	6	86350394	ENSG00000135316	SYNCRIP	0	ENSG00000203875	SNHG5	86360209	86388650	9815	lncRNA	T	C	0.584112	0	C	0.311828	0.0106383	1	209.241	3.66302e-46	1073	6.06464e-39	-0.887653	-15.3687	0.0577571	4.09983e-35	-0.986012	-7.4109	0.133049	1.13566e-08	-0.87267	-12.4226	0.0702489	1.91176e-24	0.0137636	0.103497	0.132985	0.917679	ENSG00000203875.10	chr6_85640676_C_T_b38	-38060	143	200	0.49505	8.59e-46	-0.687291	0.0342435	C	T
rs77965652:43853457:A:G	17	43853457	ENSG00000120088|ENSG00000263715	CRHR1|RP11-105N13.4	0	ENSG00000214425	LRRC37A4P	43584107	43628903	224554	transcribed_unprocessed_pseudogene	A	G	0.219626	0	G	0.0430108	0.0106383	0	210.078	2.41057e-46	1650	6.1372e-39	1.54835	14.5378	0.106505	1.24512e-32	1.69652	7.1974	0.235712	2.12889e-08	1.50728	12.5808	0.119808	7.41263e-25	0.267595	1.11869	0.239203	0.264705	ENSG00000214425.7	chr17_45776091_A_G_b38	225756	85	98	0.242574	6.66e-56	-1.02195	0.0420561	A	G
rs17653757:219109364:G:C	2	219109364	ENSG00000163466	ARPC2	0	ENSG00000261338	AC021016.1	219120042	219122089	10678	lncRNA	G	C	0.46729	0	C	0.196809	0	1	208.754	4.67385e-46	881	6.35355e-39	-0.927021	-15.3926	0.0602252	3.48106e-35	-0.811086	-4.99362	0.162424	1.6355e-05	-0.925441	-13.5579	0.0682583	2.17922e-27	0.0555019	0.408303	0.135933	0.683519	ENSG00000261338.2	chr2_218244641_G_C_b38	-10678	146	192	0.475248	1.57e-23	0.616375	0.0523266	G	C
rs4925710:247288022:T:C	1	247288022	ENSG00000196418	ZNF124	0	ENSG00000196418	ZNF124	247285277	247335318	0	protein_coding	T	C	0.252336	0	C	0.301075	0.0106383	1	210.383	2.06993e-46	2028	6.47724e-39	0.829086	14.698	0.056408	4.12634e-33	0.866767	6.89938	0.12563	5.15385e-08	0.83847	12.7586	0.0657181	2.55818e-25	-0.00658024	-0.0457165	0.143936	0.963585	ENSG00000196418.12	chr1_247124720_T_C_b38	-47296	94	114	0.283582	5.92e-21	-0.758984	0.0699652	T	C
rs10158232:247289429:A:T	1	247289429	ENSG00000196418	ZNF124	0	ENSG00000196418	ZNF124	247285277	247335318	0	protein_coding	A	T	0.252336	0	T	0.301075	0.0106383	1	210.383	2.06993e-46	2028	6.47724e-39	0.829086	14.698	0.056408	4.12634e-33	0.866767	6.89938	0.12563	5.15385e-08	0.83847	12.7586	0.0657181	2.55818e-25	-0.00658024	-0.0457165	0.143936	0.963585	ENSG00000196418.12	chr1_247126127_A_T_b38	-45889	95	115	0.284653	1.67e-21	-0.762997	0.0690648	A	T
rs4925715	1	247288469	ENSG00000196418	ZNF124	0	ENSG00000196418	ZNF124	247285277	247335318	0	protein_coding	G	T	0.252336	0	T	0.301075	0.0106383	1	210.383	2.06993e-46	2028	6.47724e-39	0.829086	14.698	0.056408	4.12634e-33	0.866767	6.89938	0.12563	5.15385e-08	0.83847	12.7586	0.0657181	2.55818e-25	-0.00658024	-0.0457165	0.143936	0.963585	ENSG00000196418.12	chr1_247125167_G_T_b38	-46849	94	114	0.282178	1.6e-21	-0.76342	0.0690605	G	T
rs10159377:247289430:C:T	1	247289430	ENSG00000196418	ZNF124	0	ENSG00000196418	ZNF124	247285277	247335318	0	protein_coding	C	T	0.252336	0	T	0.301075	0.0106383	1	210.383	2.06993e-46	2028	6.47724e-39	0.829086	14.698	0.056408	4.12634e-33	0.866767	6.89938	0.12563	5.15385e-08	0.83847	12.7586	0.0657181	2.55818e-25	-0.00658024	-0.0457165	0.143936	0.963585	ENSG00000196418.12	chr1_247126128_C_T_b38	-45888	95	115	0.284653	1.67e-21	-0.762997	0.0690648	C	T
rs62057157:43905313:G:C	17	43905313	ENSG00000120088	CRHR1	0	ENSG00000214425	LRRC37A4P	43584107	43628903	276410	transcribed_unprocessed_pseudogene	G	C	0.22381	0.0186916	C	0.0425532	0	0	209.86	2.68787e-46	1650	6.84318e-39	1.55386	14.5252	0.106977	1.35844e-32	1.69652	7.1974	0.235712	2.12889e-08	1.51382	12.5721	0.120411	7.80694e-25	0.270606	1.13137	0.239185	0.25935	ENSG00000214425.7	chr17_45827947_G_C_b38	277612	85	98	0.242574	6.66e-56	-1.02195	0.0420561	G	C
rs143345034:43696920:C:T	17	43696920	ENSG00000204650	CRHR1-IT1	774	ENSG00000214425	LRRC37A4P	43584107	43628903	68017	transcribed_unprocessed_pseudogene	C	T	0.221698	0.00934579	T	0.0430108	0.0106383	0	209.846	2.70778e-46	1650	6.89388e-39	1.55282	14.4986	0.107101	1.63146e-32	1.69652	7.1974	0.235712	2.12889e-08	1.51418	12.5715	0.120445	7.83443e-25	0.270076	1.12792	0.239446	0.260798	-	-	-	-	-	-	-	-	-	-	-
17:43695197:C:T	17	43695197	-	-	-	ENSG00000214425	LRRC37A4P	43584107	43628903	66294	transcribed_unprocessed_pseudogene	C	T	0.221698	0.00934579	T	0.0430108	0.0106383	0	209.846	2.70778e-46	1650	6.89388e-39	1.55282	14.4986	0.107101	1.63146e-32	1.69652	7.1974	0.235712	2.12889e-08	1.51418	12.5715	0.120445	7.83443e-25	0.270076	1.12792	0.239446	0.260798	-	-	-	-	-	-	-	-	-	-	-
rs372301122:43684267:AT:ATT	17	43684267	-	-	-	ENSG00000214425	LRRC37A4P	43584107	43628903	55364	transcribed_unprocessed_pseudogene	AT	ATT	0.221698	0.00934579	ATT	0.0430108	0.0106383	0	209.846	2.70778e-46	1650	6.89388e-39	1.55282	14.4986	0.107101	1.63146e-32	1.69652	7.1974	0.235712	2.12889e-08	1.51418	12.5715	0.120445	7.83443e-25	0.270076	1.12792	0.239446	0.260798	-	-	-	-	-	-	-	-	-	-	-
rs440778:43686420:A:G	17	43686420	ENSG00000204652	RPS26P8	71	ENSG00000214425	LRRC37A4P	43584107	43628903	57517	transcribed_unprocessed_pseudogene	A	G	0.221698	0.00934579	G	0.0430108	0.0106383	0	209.846	2.70778e-46	1650	6.89388e-39	1.55282	14.4986	0.107101	1.63146e-32	1.69652	7.1974	0.235712	2.12889e-08	1.51418	12.5715	0.120445	7.83443e-25	0.270076	1.12792	0.239446	0.260798	ENSG00000214425.7	chr17_45609054_A_G_b38	58719	85	98	0.242574	6.66e-56	-1.02195	0.0420561	A	G
17:43693341:A:G	17	43693341	-	-	-	ENSG00000214425	LRRC37A4P	43584107	43628903	64438	transcribed_unprocessed_pseudogene	A	G	0.221698	0.00934579	G	0.0430108	0.0106383	0	209.846	2.70778e-46	1650	6.89388e-39	1.55282	14.4986	0.107101	1.63146e-32	1.69652	7.1974	0.235712	2.12889e-08	1.51418	12.5715	0.120445	7.83443e-25	0.270076	1.12792	0.239446	0.260798	-	-	-	-	-	-	-	-	-	-	-
rs62066086:43688387:A:G	17	43688387	ENSG00000204652	RPS26P8	2038	ENSG00000214425	LRRC37A4P	43584107	43628903	59484	transcribed_unprocessed_pseudogene	A	G	0.221698	0.00934579	G	0.0430108	0.0106383	0	209.846	2.70778e-46	1650	6.89388e-39	1.55282	14.4986	0.107101	1.63146e-32	1.69652	7.1974	0.235712	2.12889e-08	1.51418	12.5715	0.120445	7.83443e-25	0.270076	1.12792	0.239446	0.260798	ENSG00000214425.7	chr17_45611021_A_G_b38	60686	85	98	0.242574	6.66e-56	-1.02195	0.0420561	A	G
rs430688:43685707:T:C	17	43685707	ENSG00000204652	RPS26P8	202	ENSG00000214425	LRRC37A4P	43584107	43628903	56804	transcribed_unprocessed_pseudogene	T	C	0.221698	0.00934579	C	0.0430108	0.0106383	0	209.846	2.70778e-46	1650	6.89388e-39	1.55282	14.4986	0.107101	1.63146e-32	1.69652	7.1974	0.235712	2.12889e-08	1.51418	12.5715	0.120445	7.83443e-25	0.270076	1.12792	0.239446	0.260798	-	-	-	-	-	-	-	-	-	-	-
rs611351:43692935:A:G	17	43692935	ENSG00000204650	CRHR1-IT1	4759	ENSG00000214425	LRRC37A4P	43584107	43628903	64032	transcribed_unprocessed_pseudogene	A	G	0.221698	0.00934579	G	0.0430108	0.0106383	0	209.846	2.70778e-46	1650	6.89388e-39	1.55282	14.4986	0.107101	1.63146e-32	1.69652	7.1974	0.235712	2.12889e-08	1.51418	12.5715	0.120445	7.83443e-25	0.270076	1.12792	0.239446	0.260798	ENSG00000214425.7	chr17_45615569_A_G_b38	65234	85	98	0.242574	6.66e-56	-1.02195	0.0420561	A	G
rs56340658:43689090:T:C	17	43689090	ENSG00000204652	RPS26P8	2741	ENSG00000214425	LRRC37A4P	43584107	43628903	60187	transcribed_unprocessed_pseudogene	T	C	0.221698	0.00934579	C	0.0430108	0.0106383	0	209.846	2.70778e-46	1650	6.89388e-39	1.55282	14.4986	0.107101	1.63146e-32	1.69652	7.1974	0.235712	2.12889e-08	1.51418	12.5715	0.120445	7.83443e-25	0.270076	1.12792	0.239446	0.260798	ENSG00000214425.7	chr17_45611724_T_C_b38	61389	85	100	0.247525	1.15e-51	-0.970725	0.0431875	T	C
17:43688579:A:G	17	43688579	-	-	-	ENSG00000214425	LRRC37A4P	43584107	43628903	59676	transcribed_unprocessed_pseudogene	A	G	0.221698	0.00934579	G	0.0430108	0.0106383	0	209.846	2.70778e-46	1650	6.89388e-39	1.55282	14.4986	0.107101	1.63146e-32	1.69652	7.1974	0.235712	2.12889e-08	1.51418	12.5715	0.120445	7.83443e-25	0.270076	1.12792	0.239446	0.260798	-	-	-	-	-	-	-	-	-	-	-
rs148537841:43690468:C:T	17	43690468	-	-	-	ENSG00000214425	LRRC37A4P	43584107	43628903	61565	transcribed_unprocessed_pseudogene	C	T	0.221698	0.00934579	T	0.0430108	0.0106383	0	209.846	2.70778e-46	1650	6.89388e-39	1.55282	14.4986	0.107101	1.63146e-32	1.69652	7.1974	0.235712	2.12889e-08	1.51418	12.5715	0.120445	7.83443e-25	0.270076	1.12792	0.239446	0.260798	-	-	-	-	-	-	-	-	-	-	-
rs2906007:43684920:C:T	17	43684920	ENSG00000204652	RPS26P8	989	ENSG00000214425	LRRC37A4P	43584107	43628903	56017	transcribed_unprocessed_pseudogene	C	T	0.221698	0.00934579	T	0.0430108	0.0106383	0	209.846	2.70778e-46	1650	6.89388e-39	1.55282	14.4986	0.107101	1.63146e-32	1.69652	7.1974	0.235712	2.12889e-08	1.51418	12.5715	0.120445	7.83443e-25	0.270076	1.12792	0.239446	0.260798	-	-	-	-	-	-	-	-	-	-	-
rs2906009:43684563:T:C	17	43684563	ENSG00000204652	RPS26P8	1346	ENSG00000214425	LRRC37A4P	43584107	43628903	55660	transcribed_unprocessed_pseudogene	T	C	0.221698	0.00934579	C	0.0430108	0.0106383	0	209.846	2.70778e-46	1650	6.89388e-39	1.55282	14.4986	0.107101	1.63146e-32	1.69652	7.1974	0.235712	2.12889e-08	1.51418	12.5715	0.120445	7.83443e-25	0.270076	1.12792	0.239446	0.260798	ENSG00000214425.7	chr17_45607197_T_C_b38	56862	85	98	0.242574	6.66e-56	-1.02195	0.0420561	T	C
rs4471725:43683611:G:T	17	43683611	ENSG00000204652	RPS26P8	2298	ENSG00000214425	LRRC37A4P	43584107	43628903	54708	transcribed_unprocessed_pseudogene	G	T	0.221698	0.00934579	T	0.0430108	0.0106383	0	209.846	2.70778e-46	1650	6.89388e-39	1.55282	14.4986	0.107101	1.63146e-32	1.69652	7.1974	0.235712	2.12889e-08	1.51418	12.5715	0.120445	7.83443e-25	0.270076	1.12792	0.239446	0.260798	ENSG00000214425.7	chr17_45606245_G_T_b38	55910	85	98	0.242574	6.66e-56	-1.02195	0.0420561	G	T
17:43695967:A:G	17	43695967	-	-	-	ENSG00000214425	LRRC37A4P	43584107	43628903	67064	transcribed_unprocessed_pseudogene	A	G	0.221698	0.00934579	G	0.0430108	0.0106383	0	209.846	2.70778e-46	1650	6.89388e-39	1.55282	14.4986	0.107101	1.63146e-32	1.69652	7.1974	0.235712	2.12889e-08	1.51418	12.5715	0.120445	7.83443e-25	0.270076	1.12792	0.239446	0.260798	-	-	-	-	-	-	-	-	-	-	-
rs199505547:43696837:TC:T	17	43696837	-	-	-	ENSG00000214425	LRRC37A4P	43584107	43628903	67934	transcribed_unprocessed_pseudogene	TC	T	0.221698	0.00934579	T	0.0430108	0.0106383	0	209.846	2.70778e-46	1650	6.89388e-39	1.55282	14.4986	0.107101	1.63146e-32	1.69652	7.1974	0.235712	2.12889e-08	1.51418	12.5715	0.120445	7.83443e-25	0.270076	1.12792	0.239446	0.260798	-	-	-	-	-	-	-	-	-	-	-
rs62066085:43688249:G:C	17	43688249	ENSG00000204652	RPS26P8	1900	ENSG00000214425	LRRC37A4P	43584107	43628903	59346	transcribed_unprocessed_pseudogene	G	C	0.221698	0.00934579	C	0.0430108	0.0106383	0	209.846	2.70778e-46	1650	6.89388e-39	1.55282	14.4986	0.107101	1.63146e-32	1.69652	7.1974	0.235712	2.12889e-08	1.51418	12.5715	0.120445	7.83443e-25	0.270076	1.12792	0.239446	0.260798	ENSG00000214425.7	chr17_45610883_G_C_b38	60548	85	98	0.242574	6.66e-56	-1.02195	0.0420561	G	C
17:43696254:A:G	17	43696254	-	-	-	ENSG00000214425	LRRC37A4P	43584107	43628903	67351	transcribed_unprocessed_pseudogene	A	G	0.221698	0.00934579	G	0.0430108	0.0106383	0	209.846	2.70778e-46	1650	6.89388e-39	1.55282	14.4986	0.107101	1.63146e-32	1.69652	7.1974	0.235712	2.12889e-08	1.51418	12.5715	0.120445	7.83443e-25	0.270076	1.12792	0.239446	0.260798	-	-	-	-	-	-	-	-	-	-	-
rs55751924:43932155:A:G	17	43932155	ENSG00000264589	MAPT-AS1	0	ENSG00000214425	LRRC37A4P	43584107	43628903	303252	transcribed_unprocessed_pseudogene	A	G	0.219626	0	G	0.0425532	0	0	209.781	2.79673e-46	1650	7.12035e-39	1.54809	14.5172	0.106638	1.43468e-32	1.69652	7.1974	0.235712	2.12889e-08	1.5071	12.5689	0.119906	7.95596e-25	0.272056	1.13686	0.239305	0.257053	ENSG00000214425.7	chr17_45854789_A_G_b38	304454	85	98	0.242574	6.66e-56	-1.02195	0.0420561	A	G
rs62062791:44025273:G:A	17	44025273	ENSG00000186868	MAPT	0	ENSG00000214425	LRRC37A4P	43584107	43628903	396370	transcribed_unprocessed_pseudogene	G	A	0.219626	0	A	0.0425532	0	0	209.781	2.79673e-46	1650	7.12035e-39	1.54809	14.5172	0.106638	1.43468e-32	1.69652	7.1974	0.235712	2.12889e-08	1.5071	12.5689	0.119906	7.95596e-25	0.272056	1.13686	0.239305	0.257053	ENSG00000214425.7	chr17_45947907_G_A_b38	397572	85	98	0.242574	6.66e-56	-1.02195	0.0420561	G	A
rs62062790:44025045:C:T	17	44025045	ENSG00000186868	MAPT	0	ENSG00000214425	LRRC37A4P	43584107	43628903	396142	transcribed_unprocessed_pseudogene	C	T	0.219626	0	T	0.0425532	0	0	209.781	2.79673e-46	1650	7.12035e-39	1.54809	14.5172	0.106638	1.43468e-32	1.69652	7.1974	0.235712	2.12889e-08	1.5071	12.5689	0.119906	7.95596e-25	0.272056	1.13686	0.239305	0.257053	ENSG00000214425.7	chr17_45947679_C_T_b38	397344	85	98	0.242574	6.66e-56	-1.02195	0.0420561	C	T
rs62062788:44024906:A:G	17	44024906	ENSG00000186868	MAPT	0	ENSG00000214425	LRRC37A4P	43584107	43628903	396003	transcribed_unprocessed_pseudogene	A	G	0.219626	0	G	0.0425532	0	0	209.781	2.79673e-46	1650	7.12035e-39	1.54809	14.5172	0.106638	1.43468e-32	1.69652	7.1974	0.235712	2.12889e-08	1.5071	12.5689	0.119906	7.95596e-25	0.272056	1.13686	0.239305	0.257053	ENSG00000214425.7	chr17_45947540_A_G_b38	397205	85	98	0.242574	6.66e-56	-1.02195	0.0420561	A	G
rs370558872:44086726:T:C	17	44086726	ENSG00000186868	MAPT	0	ENSG00000214425	LRRC37A4P	43584107	43628903	457823	transcribed_unprocessed_pseudogene	T	C	0.219626	0	C	0.0425532	0	0	209.781	2.79673e-46	1650	7.12035e-39	1.54809	14.5172	0.106638	1.43468e-32	1.69652	7.1974	0.235712	2.12889e-08	1.5071	12.5689	0.119906	7.95596e-25	0.272056	1.13686	0.239305	0.257053	-	-	-	-	-	-	-	-	-	-	-
rs62062802:44028045:G:T	17	44028045	ENSG00000186868	MAPT	0	ENSG00000214425	LRRC37A4P	43584107	43628903	399142	transcribed_unprocessed_pseudogene	G	T	0.219626	0	T	0.0425532	0	0	209.781	2.79673e-46	1650	7.12035e-39	1.54809	14.5172	0.106638	1.43468e-32	1.69652	7.1974	0.235712	2.12889e-08	1.5071	12.5689	0.119906	7.95596e-25	0.272056	1.13686	0.239305	0.257053	-	-	-	-	-	-	-	-	-	-	-
rs55788597:44003397:T:A	17	44003397	ENSG00000186868	MAPT	0	ENSG00000214425	LRRC37A4P	43584107	43628903	374494	transcribed_unprocessed_pseudogene	T	A	0.219626	0	A	0.0425532	0	0	209.781	2.79673e-46	1650	7.12035e-39	1.54809	14.5172	0.106638	1.43468e-32	1.69652	7.1974	0.235712	2.12889e-08	1.5071	12.5689	0.119906	7.95596e-25	0.272056	1.13686	0.239305	0.257053	ENSG00000214425.7	chr17_45926031_T_A_b38	375696	85	98	0.242574	6.66e-56	-1.02195	0.0420561	T	A
rs4335809:43902216:C:T	17	43902216	ENSG00000120088	CRHR1	0	ENSG00000214425	LRRC37A4P	43584107	43628903	273313	transcribed_unprocessed_pseudogene	C	T	0.219626	0	T	0.0425532	0	0	209.781	2.79673e-46	1650	7.12035e-39	1.54809	14.5172	0.106638	1.43468e-32	1.69652	7.1974	0.235712	2.12889e-08	1.5071	12.5689	0.119906	7.95596e-25	0.272056	1.13686	0.239305	0.257053	ENSG00000214425.7	chr17_45824850_C_T_b38	274515	85	98	0.242574	6.66e-56	-1.02195	0.0420561	C	T
rs372550912:43982062:CTT:C	17	43982062	-	-	-	ENSG00000214425	LRRC37A4P	43584107	43628903	353159	transcribed_unprocessed_pseudogene	CTT	C	0.219626	0	C	0.0425532	0	0	209.781	2.79673e-46	1650	7.12035e-39	1.54809	14.5172	0.106638	1.43468e-32	1.69652	7.1974	0.235712	2.12889e-08	1.5071	12.5689	0.119906	7.95596e-25	0.272056	1.13686	0.239305	0.257053	-	-	-	-	-	-	-	-	-	-	-
rs62062792:44025347:T:C	17	44025347	ENSG00000186868	MAPT	0	ENSG00000214425	LRRC37A4P	43584107	43628903	396444	transcribed_unprocessed_pseudogene	T	C	0.219626	0	C	0.0425532	0	0	209.781	2.79673e-46	1650	7.12035e-39	1.54809	14.5172	0.106638	1.43468e-32	1.69652	7.1974	0.235712	2.12889e-08	1.5071	12.5689	0.119906	7.95596e-25	0.272056	1.13686	0.239305	0.257053	ENSG00000214425.7	chr17_45947981_T_C_b38	397646	85	98	0.242574	6.66e-56	-1.02195	0.0420561	T	C
rs371618052:44003580:GA:G	17	44003580	-	-	-	ENSG00000214425	LRRC37A4P	43584107	43628903	374677	transcribed_unprocessed_pseudogene	GA	G	0.219626	0	G	0.0425532	0	0	209.781	2.79673e-46	1650	7.12035e-39	1.54809	14.5172	0.106638	1.43468e-32	1.69652	7.1974	0.235712	2.12889e-08	1.5071	12.5689	0.119906	7.95596e-25	0.272056	1.13686	0.239305	0.257053	-	-	-	-	-	-	-	-	-	-	-
rs137941099:44003625:T:TAA	17	44003625	-	-	-	ENSG00000214425	LRRC37A4P	43584107	43628903	374722	transcribed_unprocessed_pseudogene	T	TAA	0.219626	0	TAA	0.0425532	0	0	209.781	2.79673e-46	1650	7.12035e-39	1.54809	14.5172	0.106638	1.43468e-32	1.69652	7.1974	0.235712	2.12889e-08	1.5071	12.5689	0.119906	7.95596e-25	0.272056	1.13686	0.239305	0.257053	-	-	-	-	-	-	-	-	-	-	-
rs55779147:43894510:G:A	17	43894510	ENSG00000120088	CRHR1	0	ENSG00000214425	LRRC37A4P	43584107	43628903	265607	transcribed_unprocessed_pseudogene	G	A	0.219626	0	A	0.0425532	0	0	209.781	2.79673e-46	1650	7.12035e-39	1.54809	14.5172	0.106638	1.43468e-32	1.69652	7.1974	0.235712	2.12889e-08	1.5071	12.5689	0.119906	7.95596e-25	0.272056	1.13686	0.239305	0.257053	ENSG00000214425.7	chr17_45817144_G_A_b38	266809	85	98	0.242574	6.66e-56	-1.02195	0.0420561	G	A
rs4340365:43930980:C:T	17	43930980	ENSG00000264589	MAPT-AS1	0	ENSG00000214425	LRRC37A4P	43584107	43628903	302077	transcribed_unprocessed_pseudogene	C	T	0.219626	0	T	0.0425532	0	0	209.781	2.79673e-46	1650	7.12035e-39	1.54809	14.5172	0.106638	1.43468e-32	1.69652	7.1974	0.235712	2.12889e-08	1.5071	12.5689	0.119906	7.95596e-25	0.272056	1.13686	0.239305	0.257053	ENSG00000214425.7	chr17_45853614_C_T_b38	303279	85	98	0.242574	6.66e-56	-1.02195	0.0420561	C	T
rs62062798:44027383:A:G	17	44027383	ENSG00000186868	MAPT	0	ENSG00000214425	LRRC37A4P	43584107	43628903	398480	transcribed_unprocessed_pseudogene	A	G	0.219626	0	G	0.0425532	0	0	209.781	2.79673e-46	1650	7.12035e-39	1.54809	14.5172	0.106638	1.43468e-32	1.69652	7.1974	0.235712	2.12889e-08	1.5071	12.5689	0.119906	7.95596e-25	0.272056	1.13686	0.239305	0.257053	ENSG00000214425.7	chr17_45950017_A_G_b38	399682	85	98	0.242574	6.66e-56	-1.02195	0.0420561	A	G
rs41437445:44116238:G:A	17	44116238	ENSG00000120071	KANSL1	0	ENSG00000214425	LRRC37A4P	43584107	43628903	487335	transcribed_unprocessed_pseudogene	G	A	0.219626	0	A	0.0425532	0	0	209.781	2.79673e-46	1650	7.12035e-39	1.54809	14.5172	0.106638	1.43468e-32	1.69652	7.1974	0.235712	2.12889e-08	1.5071	12.5689	0.119906	7.95596e-25	0.272056	1.13686	0.239305	0.257053	ENSG00000214425.7	chr17_46038872_G_A_b38	488537	85	98	0.242574	6.66e-56	-1.02195	0.0420561	G	A
rs62063279:44036936:G:A	17	44036936	ENSG00000186868	MAPT	0	ENSG00000214425	LRRC37A4P	43584107	43628903	408033	transcribed_unprocessed_pseudogene	G	A	0.219626	0	A	0.0425532	0	0	209.781	2.79673e-46	1650	7.12035e-39	1.54809	14.5172	0.106638	1.43468e-32	1.69652	7.1974	0.235712	2.12889e-08	1.5071	12.5689	0.119906	7.95596e-25	0.272056	1.13686	0.239305	0.257053	ENSG00000214425.7	chr17_45959570_G_A_b38	409235	85	98	0.242574	6.66e-56	-1.02195	0.0420561	G	A
rs62063278:44036914:C:T	17	44036914	ENSG00000186868	MAPT	0	ENSG00000214425	LRRC37A4P	43584107	43628903	408011	transcribed_unprocessed_pseudogene	C	T	0.219626	0	T	0.0425532	0	0	209.781	2.79673e-46	1650	7.12035e-39	1.54809	14.5172	0.106638	1.43468e-32	1.69652	7.1974	0.235712	2.12889e-08	1.5071	12.5689	0.119906	7.95596e-25	0.272056	1.13686	0.239305	0.257053	ENSG00000214425.7	chr17_45959548_C_T_b38	409213	85	98	0.242574	6.66e-56	-1.02195	0.0420561	C	T
rs62057071:43859691:C:G	17	43859691	ENSG00000120088|ENSG00000263715	CRHR1|RP11-105N13.4	0	ENSG00000214425	LRRC37A4P	43584107	43628903	230788	transcribed_unprocessed_pseudogene	C	G	0.219626	0	G	0.0425532	0	0	209.781	2.79673e-46	1650	7.12035e-39	1.54809	14.5172	0.106638	1.43468e-32	1.69652	7.1974	0.235712	2.12889e-08	1.5071	12.5689	0.119906	7.95596e-25	0.272056	1.13686	0.239305	0.257053	ENSG00000214425.7	chr17_45782325_C_G_b38	231990	85	98	0.242574	6.66e-56	-1.02195	0.0420561	C	G
rs62062793:44026321:T:C	17	44026321	ENSG00000186868	MAPT	0	ENSG00000214425	LRRC37A4P	43584107	43628903	397418	transcribed_unprocessed_pseudogene	T	C	0.219626	0	C	0.0425532	0	0	209.781	2.79673e-46	1650	7.12035e-39	1.54809	14.5172	0.106638	1.43468e-32	1.69652	7.1974	0.235712	2.12889e-08	1.5071	12.5689	0.119906	7.95596e-25	0.272056	1.13686	0.239305	0.257053	ENSG00000214425.7	chr17_45948955_T_C_b38	398620	85	98	0.242574	6.66e-56	-1.02195	0.0420561	T	C
rs17689471:43892973:T:C	17	43892973	ENSG00000120088|ENSG00000263715	CRHR1|RP11-105N13.4	0	ENSG00000214425	LRRC37A4P	43584107	43628903	264070	transcribed_unprocessed_pseudogene	T	C	0.219626	0	C	0.0425532	0	0	209.781	2.79673e-46	1650	7.12035e-39	1.54809	14.5172	0.106638	1.43468e-32	1.69652	7.1974	0.235712	2.12889e-08	1.5071	12.5689	0.119906	7.95596e-25	0.272056	1.13686	0.239305	0.257053	ENSG00000214425.7	chr17_45815607_T_C_b38	265272	85	98	0.242574	6.66e-56	-1.02195	0.0420561	T	C
rs55746658:44034575:T:C	17	44034575	ENSG00000186868	MAPT	0	ENSG00000214425	LRRC37A4P	43584107	43628903	405672	transcribed_unprocessed_pseudogene	T	C	0.219626	0	C	0.0425532	0	0	209.781	2.79673e-46	1650	7.12035e-39	1.54809	14.5172	0.106638	1.43468e-32	1.69652	7.1974	0.235712	2.12889e-08	1.5071	12.5689	0.119906	7.95596e-25	0.272056	1.13686	0.239305	0.257053	ENSG00000214425.7	chr17_45957209_T_C_b38	406874	85	98	0.242574	6.66e-56	-1.02195	0.0420561	T	C
rs55767267:43960325:T:C	17	43960325	ENSG00000264589	MAPT-AS1	0	ENSG00000214425	LRRC37A4P	43584107	43628903	331422	transcribed_unprocessed_pseudogene	T	C	0.219626	0	C	0.0425532	0	0	209.781	2.79673e-46	1650	7.12035e-39	1.54809	14.5172	0.106638	1.43468e-32	1.69652	7.1974	0.235712	2.12889e-08	1.5071	12.5689	0.119906	7.95596e-25	0.272056	1.13686	0.239305	0.257053	ENSG00000214425.7	chr17_45882959_T_C_b38	332624	84	96	0.238806	8.91e-52	-1.02449	0.0454849	T	C
rs55763795:43908773:G:C	17	43908773	ENSG00000120088	CRHR1	0	ENSG00000214425	LRRC37A4P	43584107	43628903	279870	transcribed_unprocessed_pseudogene	G	C	0.219626	0	C	0.0425532	0	0	209.781	2.79673e-46	1650	7.12035e-39	1.54809	14.5172	0.106638	1.43468e-32	1.69652	7.1974	0.235712	2.12889e-08	1.5071	12.5689	0.119906	7.95596e-25	0.272056	1.13686	0.239305	0.257053	ENSG00000214425.7	chr17_45831407_G_C_b38	281072	85	98	0.242574	6.66e-56	-1.02195	0.0420561	G	C
rs62062797:44027366:T:G	17	44027366	ENSG00000186868	MAPT	0	ENSG00000214425	LRRC37A4P	43584107	43628903	398463	transcribed_unprocessed_pseudogene	T	G	0.219626	0	G	0.0425532	0	0	209.781	2.79673e-46	1650	7.12035e-39	1.54809	14.5172	0.106638	1.43468e-32	1.69652	7.1974	0.235712	2.12889e-08	1.5071	12.5689	0.119906	7.95596e-25	0.272056	1.13686	0.239305	0.257053	ENSG00000214425.7	chr17_45950000_T_G_b38	399665	85	98	0.242574	6.66e-56	-1.02195	0.0420561	T	G
rs62062796:44027316:G:A	17	44027316	ENSG00000186868	MAPT	0	ENSG00000214425	LRRC37A4P	43584107	43628903	398413	transcribed_unprocessed_pseudogene	G	A	0.219626	0	A	0.0425532	0	0	209.781	2.79673e-46	1650	7.12035e-39	1.54809	14.5172	0.106638	1.43468e-32	1.69652	7.1974	0.235712	2.12889e-08	1.5071	12.5689	0.119906	7.95596e-25	0.272056	1.13686	0.239305	0.257053	ENSG00000214425.7	chr17_45949950_G_A_b38	399615	85	98	0.242574	6.66e-56	-1.02195	0.0420561	G	A
rs55760800:43996908:T:G	17	43996908	ENSG00000186868	MAPT	0	ENSG00000214425	LRRC37A4P	43584107	43628903	368005	transcribed_unprocessed_pseudogene	T	G	0.219626	0	G	0.0425532	0	0	209.781	2.79673e-46	1650	7.12035e-39	1.54809	14.5172	0.106638	1.43468e-32	1.69652	7.1974	0.235712	2.12889e-08	1.5071	12.5689	0.119906	7.95596e-25	0.272056	1.13686	0.239305	0.257053	ENSG00000214425.7	chr17_45919542_T_G_b38	369207	85	98	0.242574	6.66e-56	-1.02195	0.0420561	T	G
rs17689378:43881790:C:T	17	43881790	ENSG00000120088|ENSG00000263715	CRHR1|RP11-105N13.4	0	ENSG00000214425	LRRC37A4P	43584107	43628903	252887	transcribed_unprocessed_pseudogene	C	T	0.219626	0	T	0.0425532	0	0	209.781	2.79673e-46	1650	7.12035e-39	1.54809	14.5172	0.106638	1.43468e-32	1.69652	7.1974	0.235712	2.12889e-08	1.5071	12.5689	0.119906	7.95596e-25	0.272056	1.13686	0.239305	0.257053	ENSG00000214425.7	chr17_45804424_C_T_b38	254089	85	98	0.242574	6.66e-56	-1.02195	0.0420561	C	T
rs62058962:43998151:C:T	17	43998151	ENSG00000186868	MAPT	0	ENSG00000214425	LRRC37A4P	43584107	43628903	369248	transcribed_unprocessed_pseudogene	C	T	0.219626	0	T	0.0425532	0	0	209.781	2.79673e-46	1650	7.12035e-39	1.54809	14.5172	0.106638	1.43468e-32	1.69652	7.1974	0.235712	2.12889e-08	1.5071	12.5689	0.119906	7.95596e-25	0.272056	1.13686	0.239305	0.257053	ENSG00000214425.7	chr17_45920785_C_T_b38	370450	85	98	0.242574	6.66e-56	-1.02195	0.0420561	C	T
rs62063282:44039043:G:A	17	44039043	ENSG00000186868	MAPT	0	ENSG00000214425	LRRC37A4P	43584107	43628903	410140	transcribed_unprocessed_pseudogene	G	A	0.219626	0	A	0.0425532	0	0	209.781	2.79673e-46	1650	7.12035e-39	1.54809	14.5172	0.106638	1.43468e-32	1.69652	7.1974	0.235712	2.12889e-08	1.5071	12.5689	0.119906	7.95596e-25	0.272056	1.13686	0.239305	0.257053	ENSG00000214425.7	chr17_45961677_G_A_b38	411342	85	98	0.242574	6.66e-56	-1.02195	0.0420561	G	A
rs62058964:43999406:A:G	17	43999406	ENSG00000186868	MAPT	0	ENSG00000214425	LRRC37A4P	43584107	43628903	370503	transcribed_unprocessed_pseudogene	A	G	0.219626	0	G	0.0425532	0	0	209.781	2.79673e-46	1650	7.12035e-39	1.54809	14.5172	0.106638	1.43468e-32	1.69652	7.1974	0.235712	2.12889e-08	1.5071	12.5689	0.119906	7.95596e-25	0.272056	1.13686	0.239305	0.257053	ENSG00000214425.7	chr17_45922040_A_G_b38	371705	85	98	0.242574	6.66e-56	-1.02195	0.0420561	A	G
rs62062799:44027521:G:T	17	44027521	ENSG00000186868	MAPT	0	ENSG00000214425	LRRC37A4P	43584107	43628903	398618	transcribed_unprocessed_pseudogene	G	T	0.219626	0	T	0.0425532	0	0	209.781	2.79673e-46	1650	7.12035e-39	1.54809	14.5172	0.106638	1.43468e-32	1.69652	7.1974	0.235712	2.12889e-08	1.5071	12.5689	0.119906	7.95596e-25	0.272056	1.13686	0.239305	0.257053	ENSG00000214425.7	chr17_45950155_G_T_b38	399820	85	98	0.242574	6.66e-56	-1.02195	0.0420561	G	T
rs62057070:43859640:A:G	17	43859640	ENSG00000120088|ENSG00000263715	CRHR1|RP11-105N13.4	0	ENSG00000214425	LRRC37A4P	43584107	43628903	230737	transcribed_unprocessed_pseudogene	A	G	0.219626	0	G	0.0425532	0	0	209.781	2.79673e-46	1650	7.12035e-39	1.54809	14.5172	0.106638	1.43468e-32	1.69652	7.1974	0.235712	2.12889e-08	1.5071	12.5689	0.119906	7.95596e-25	0.272056	1.13686	0.239305	0.257053	ENSG00000214425.7	chr17_45782274_A_G_b38	231939	85	98	0.242574	6.66e-56	-1.02195	0.0420561	A	G
rs12373139	17	43924130	ENSG00000264589|ENSG00000185294	MAPT-AS1|SPPL2C	0	ENSG00000214425	LRRC37A4P	43584107	43628903	295227	transcribed_unprocessed_pseudogene	G	A	0.219626	0	A	0.0425532	0	0	209.781	2.79673e-46	1650	7.12035e-39	1.54809	14.5172	0.106638	1.43468e-32	1.69652	7.1974	0.235712	2.12889e-08	1.5071	12.5689	0.119906	7.95596e-25	0.272056	1.13686	0.239305	0.257053	ENSG00000214425.7	chr17_45846764_G_A_b38	296429	85	98	0.242574	6.66e-56	-1.02195	0.0420561	G	A
rs55962674:43799033:C:T	17	43799033	ENSG00000120088|ENSG00000263715	CRHR1|RP11-105N13.4	0	ENSG00000214425	LRRC37A4P	43584107	43628903	170130	transcribed_unprocessed_pseudogene	C	T	0.219626	0	T	0.0425532	0	0	209.781	2.79673e-46	1650	7.12035e-39	1.54809	14.5172	0.106638	1.43468e-32	1.69652	7.1974	0.235712	2.12889e-08	1.5071	12.5689	0.119906	7.95596e-25	0.272056	1.13686	0.239305	0.257053	ENSG00000214425.7	chr17_45721667_C_T_b38	171332	85	98	0.242574	6.66e-56	-1.02195	0.0420561	C	T
rs17689824:43904397:C:T	17	43904397	ENSG00000120088	CRHR1	0	ENSG00000214425	LRRC37A4P	43584107	43628903	275494	transcribed_unprocessed_pseudogene	C	T	0.219626	0	T	0.0425532	0	0	209.781	2.79673e-46	1650	7.12035e-39	1.54809	14.5172	0.106638	1.43468e-32	1.69652	7.1974	0.235712	2.12889e-08	1.5071	12.5689	0.119906	7.95596e-25	0.272056	1.13686	0.239305	0.257053	ENSG00000214425.7	chr17_45827031_C_T_b38	276696	85	98	0.242574	6.66e-56	-1.02195	0.0420561	C	T
rs62061712:44009876:C:A	17	44009876	ENSG00000186868	MAPT	0	ENSG00000214425	LRRC37A4P	43584107	43628903	380973	transcribed_unprocessed_pseudogene	C	A	0.219626	0	A	0.0425532	0	0	209.781	2.79673e-46	1650	7.12035e-39	1.54809	14.5172	0.106638	1.43468e-32	1.69652	7.1974	0.235712	2.12889e-08	1.5071	12.5689	0.119906	7.95596e-25	0.272056	1.13686	0.239305	0.257053	ENSG00000214425.7	chr17_45932510_C_A_b38	382175	85	98	0.242574	6.66e-56	-1.02195	0.0420561	C	A
rs55787734:43799052:A:G	17	43799052	ENSG00000120088|ENSG00000263715	CRHR1|RP11-105N13.4	0	ENSG00000214425	LRRC37A4P	43584107	43628903	170149	transcribed_unprocessed_pseudogene	A	G	0.219626	0	G	0.0425532	0	0	209.781	2.79673e-46	1650	7.12035e-39	1.54809	14.5172	0.106638	1.43468e-32	1.69652	7.1974	0.235712	2.12889e-08	1.5071	12.5689	0.119906	7.95596e-25	0.272056	1.13686	0.239305	0.257053	ENSG00000214425.7	chr17_45721686_A_G_b38	171351	85	98	0.242574	6.66e-56	-1.02195	0.0420561	A	G
rs12373140:43924231:G:A	17	43924231	ENSG00000264589|ENSG00000185294	MAPT-AS1|SPPL2C	0	ENSG00000214425	LRRC37A4P	43584107	43628903	295328	transcribed_unprocessed_pseudogene	G	A	0.219626	0	A	0.0425532	0	0	209.781	2.79673e-46	1650	7.12035e-39	1.54809	14.5172	0.106638	1.43468e-32	1.69652	7.1974	0.235712	2.12889e-08	1.5071	12.5689	0.119906	7.95596e-25	0.272056	1.13686	0.239305	0.257053	ENSG00000214425.7	chr17_45846865_G_A_b38	296530	85	98	0.242574	6.66e-56	-1.02195	0.0420561	G	A
rs62062801:44028011:T:G	17	44028011	ENSG00000186868	MAPT	0	ENSG00000214425	LRRC37A4P	43584107	43628903	399108	transcribed_unprocessed_pseudogene	T	G	0.219626	0	G	0.0425532	0	0	209.781	2.79673e-46	1650	7.12035e-39	1.54809	14.5172	0.106638	1.43468e-32	1.69652	7.1974	0.235712	2.12889e-08	1.5071	12.5689	0.119906	7.95596e-25	0.272056	1.13686	0.239305	0.257053	-	-	-	-	-	-	-	-	-	-	-
rs62057158:43907143:G:A	17	43907143	ENSG00000120088	CRHR1	0	ENSG00000214425	LRRC37A4P	43584107	43628903	278240	transcribed_unprocessed_pseudogene	G	A	0.219626	0	A	0.0425532	0	0	209.781	2.79673e-46	1650	7.12035e-39	1.54809	14.5172	0.106638	1.43468e-32	1.69652	7.1974	0.235712	2.12889e-08	1.5071	12.5689	0.119906	7.95596e-25	0.272056	1.13686	0.239305	0.257053	ENSG00000214425.7	chr17_45829777_G_A_b38	279442	85	98	0.242574	6.66e-56	-1.02195	0.0420561	G	A
rs17689653:43898963:A:T	17	43898963	ENSG00000120088	CRHR1	0	ENSG00000214425	LRRC37A4P	43584107	43628903	270060	transcribed_unprocessed_pseudogene	A	T	0.219626	0	T	0.0425532	0	0	209.781	2.79673e-46	1650	7.12035e-39	1.54809	14.5172	0.106638	1.43468e-32	1.69652	7.1974	0.235712	2.12889e-08	1.5071	12.5689	0.119906	7.95596e-25	0.272056	1.13686	0.239305	0.257053	ENSG00000214425.7	chr17_45821597_A_T_b38	271262	85	98	0.242574	6.66e-56	-1.02195	0.0420561	A	T
rs62062795:44027090:C:T	17	44027090	ENSG00000186868	MAPT	0	ENSG00000214425	LRRC37A4P	43584107	43628903	398187	transcribed_unprocessed_pseudogene	C	T	0.219626	0	T	0.0425532	0	0	209.781	2.79673e-46	1650	7.12035e-39	1.54809	14.5172	0.106638	1.43468e-32	1.69652	7.1974	0.235712	2.12889e-08	1.5071	12.5689	0.119906	7.95596e-25	0.272056	1.13686	0.239305	0.257053	ENSG00000214425.7	chr17_45949724_C_T_b38	399389	85	98	0.242574	6.66e-56	-1.02195	0.0420561	C	T
rs62062794:44026394:A:G	17	44026394	ENSG00000186868	MAPT	0	ENSG00000214425	LRRC37A4P	43584107	43628903	397491	transcribed_unprocessed_pseudogene	A	G	0.219626	0	G	0.0425532	0	0	209.781	2.79673e-46	1650	7.12035e-39	1.54809	14.5172	0.106638	1.43468e-32	1.69652	7.1974	0.235712	2.12889e-08	1.5071	12.5689	0.119906	7.95596e-25	0.272056	1.13686	0.239305	0.257053	ENSG00000214425.7	chr17_45949028_A_G_b38	398693	85	98	0.242574	6.66e-56	-1.02195	0.0420561	A	G
rs55781174:43944158:C:T	17	43944158	ENSG00000264589	MAPT-AS1	0	ENSG00000214425	LRRC37A4P	43584107	43628903	315255	transcribed_unprocessed_pseudogene	C	T	0.219626	0	T	0.0425532	0	0	209.781	2.79673e-46	1650	7.12035e-39	1.54809	14.5172	0.106638	1.43468e-32	1.69652	7.1974	0.235712	2.12889e-08	1.5071	12.5689	0.119906	7.95596e-25	0.272056	1.13686	0.239305	0.257053	ENSG00000214425.7	chr17_45866792_C_T_b38	316457	85	98	0.242574	6.66e-56	-1.02195	0.0420561	C	T
rs17689608:43896528:C:G	17	43896528	ENSG00000120088	CRHR1	0	ENSG00000214425	LRRC37A4P	43584107	43628903	267625	transcribed_unprocessed_pseudogene	C	G	0.219626	0	G	0.0425532	0	0	209.781	2.79673e-46	1650	7.12035e-39	1.54809	14.5172	0.106638	1.43468e-32	1.69652	7.1974	0.235712	2.12889e-08	1.5071	12.5689	0.119906	7.95596e-25	0.272056	1.13686	0.239305	0.257053	ENSG00000214425.7	chr17_45819162_C_G_b38	268827	85	98	0.242574	6.66e-56	-1.02195	0.0420561	C	G
rs17649635	17	43995990	ENSG00000186868	MAPT	0	ENSG00000214425	LRRC37A4P	43584107	43628903	367087	transcribed_unprocessed_pseudogene	A	G	0.219626	0	G	0.0425532	0	0	209.781	2.79673e-46	1650	7.12035e-39	1.54809	14.5172	0.106638	1.43468e-32	1.69652	7.1974	0.235712	2.12889e-08	1.5071	12.5689	0.119906	7.95596e-25	0.272056	1.13686	0.239305	0.257053	ENSG00000214425.7	chr17_45918624_A_G_b38	368289	85	98	0.242574	6.66e-56	-1.02195	0.0420561	A	G
rs62063280:44037299:G:C	17	44037299	ENSG00000186868	MAPT	0	ENSG00000214425	LRRC37A4P	43584107	43628903	408396	transcribed_unprocessed_pseudogene	G	C	0.219626	0	C	0.0425532	0	0	209.781	2.79673e-46	1650	7.12035e-39	1.54809	14.5172	0.106638	1.43468e-32	1.69652	7.1974	0.235712	2.12889e-08	1.5071	12.5689	0.119906	7.95596e-25	0.272056	1.13686	0.239305	0.257053	ENSG00000214425.7	chr17_45959933_G_C_b38	409598	85	98	0.242574	6.66e-56	-1.02195	0.0420561	G	C
rs62062800:44027753:A:G	17	44027753	ENSG00000186868	MAPT	0	ENSG00000214425	LRRC37A4P	43584107	43628903	398850	transcribed_unprocessed_pseudogene	A	G	0.219626	0	G	0.0425532	0	0	209.781	2.79673e-46	1650	7.12035e-39	1.54809	14.5172	0.106638	1.43468e-32	1.69652	7.1974	0.235712	2.12889e-08	1.5071	12.5689	0.119906	7.95596e-25	0.272056	1.13686	0.239305	0.257053	ENSG00000214425.7	chr17_45950387_A_G_b38	400052	85	98	0.242574	6.66e-56	-1.02195	0.0420561	A	G
rs55960528:43968994:T:C	17	43968994	ENSG00000264589	MAPT-AS1	0	ENSG00000214425	LRRC37A4P	43584107	43628903	340091	transcribed_unprocessed_pseudogene	T	C	0.219626	0	C	0.0425532	0	0	209.781	2.79673e-46	1650	7.12035e-39	1.54809	14.5172	0.106638	1.43468e-32	1.69652	7.1974	0.235712	2.12889e-08	1.5071	12.5689	0.119906	7.95596e-25	0.272056	1.13686	0.239305	0.257053	ENSG00000214425.7	chr17_45891628_T_C_b38	341293	85	98	0.242574	6.66e-56	-1.02195	0.0420561	T	C
rs62058965:43999529:G:C	17	43999529	ENSG00000186868	MAPT	0	ENSG00000214425	LRRC37A4P	43584107	43628903	370626	transcribed_unprocessed_pseudogene	G	C	0.219626	0	C	0.0425532	0	0	209.781	2.79673e-46	1650	7.12035e-39	1.54809	14.5172	0.106638	1.43468e-32	1.69652	7.1974	0.235712	2.12889e-08	1.5071	12.5689	0.119906	7.95596e-25	0.272056	1.13686	0.239305	0.257053	ENSG00000214425.7	chr17_45922163_G_C_b38	371828	85	98	0.242574	6.66e-56	-1.02195	0.0420561	G	C
rs55787105:43853109:G:A	17	43853109	ENSG00000120088|ENSG00000263715	CRHR1|RP11-105N13.4	0	ENSG00000214425	LRRC37A4P	43584107	43628903	224206	transcribed_unprocessed_pseudogene	G	A	0.219626	0	A	0.0425532	0	0	209.781	2.79673e-46	1650	7.12035e-39	1.54809	14.5172	0.106638	1.43468e-32	1.69652	7.1974	0.235712	2.12889e-08	1.5071	12.5689	0.119906	7.95596e-25	0.272056	1.13686	0.239305	0.257053	ENSG00000214425.7	chr17_45775743_G_A_b38	225408	85	98	0.242574	6.66e-56	-1.02195	0.0420561	G	A
rs16940799:44102933:T:C	17	44102933	ENSG00000186868	MAPT	0	ENSG00000214425	LRRC37A4P	43584107	43628903	474030	transcribed_unprocessed_pseudogene	T	C	0.219626	0	C	0.0425532	0	0	209.781	2.79673e-46	1650	7.12035e-39	1.54809	14.5172	0.106638	1.43468e-32	1.69652	7.1974	0.235712	2.12889e-08	1.5071	12.5689	0.119906	7.95596e-25	0.272056	1.13686	0.239305	0.257053	ENSG00000214425.7	chr17_46025567_T_C_b38	475232	85	98	0.242574	6.66e-56	-1.02195	0.0420561	T	C
rs55788678:43992233:C:T	17	43992233	ENSG00000186868	MAPT	0	ENSG00000214425	LRRC37A4P	43584107	43628903	363330	transcribed_unprocessed_pseudogene	C	T	0.219626	0	T	0.0425532	0	0	209.781	2.79673e-46	1650	7.12035e-39	1.54809	14.5172	0.106638	1.43468e-32	1.69652	7.1974	0.235712	2.12889e-08	1.5071	12.5689	0.119906	7.95596e-25	0.272056	1.13686	0.239305	0.257053	ENSG00000214425.7	chr17_45914867_C_T_b38	364532	85	98	0.242574	6.66e-56	-1.02195	0.0420561	C	T
rs62057068:43858629:A:G	17	43858629	ENSG00000120088|ENSG00000263715	CRHR1|RP11-105N13.4	0	ENSG00000214425	LRRC37A4P	43584107	43628903	229726	transcribed_unprocessed_pseudogene	A	G	0.219626	0	G	0.0425532	0	0	209.781	2.79673e-46	1650	7.12035e-39	1.54809	14.5172	0.106638	1.43468e-32	1.69652	7.1974	0.235712	2.12889e-08	1.5071	12.5689	0.119906	7.95596e-25	0.272056	1.13686	0.239305	0.257053	ENSG00000214425.7	chr17_45781263_A_G_b38	230928	85	98	0.242574	6.66e-56	-1.02195	0.0420561	A	G
rs17571857	17	44035706	ENSG00000186868	MAPT	0	ENSG00000214425	LRRC37A4P	43584107	43628903	406803	transcribed_unprocessed_pseudogene	A	G	0.219626	0	G	0.0425532	0	0	209.781	2.79673e-46	1650	7.12035e-39	1.54809	14.5172	0.106638	1.43468e-32	1.69652	7.1974	0.235712	2.12889e-08	1.5071	12.5689	0.119906	7.95596e-25	0.272056	1.13686	0.239305	0.257053	ENSG00000214425.7	chr17_45958340_A_G_b38	408005	85	98	0.242574	6.66e-56	-1.02195	0.0420561	A	G
rs17573509:44081224:G:A	17	44081224	ENSG00000186868	MAPT	0	ENSG00000214425	LRRC37A4P	43584107	43628903	452321	transcribed_unprocessed_pseudogene	G	A	0.219626	0	A	0.0425532	0	0	209.781	2.79673e-46	1650	7.12035e-39	1.54809	14.5172	0.106638	1.43468e-32	1.69652	7.1974	0.235712	2.12889e-08	1.5071	12.5689	0.119906	7.95596e-25	0.272056	1.13686	0.239305	0.257053	ENSG00000214425.7	chr17_46003858_G_A_b38	453523	85	98	0.242574	6.66e-56	-1.02195	0.0420561	G	A
rs55888391:43938107:A:G	17	43938107	ENSG00000264589	MAPT-AS1	0	ENSG00000214425	LRRC37A4P	43584107	43628903	309204	transcribed_unprocessed_pseudogene	A	G	0.219626	0	G	0.0425532	0	0	209.781	2.79673e-46	1650	7.12035e-39	1.54809	14.5172	0.106638	1.43468e-32	1.69652	7.1974	0.235712	2.12889e-08	1.5071	12.5689	0.119906	7.95596e-25	0.272056	1.13686	0.239305	0.257053	ENSG00000214425.7	chr17_45860741_A_G_b38	310406	85	98	0.242574	6.66e-56	-1.02195	0.0420561	A	G
rs17573593:44082603:A:C	17	44082603	ENSG00000186868	MAPT	0	ENSG00000214425	LRRC37A4P	43584107	43628903	453700	transcribed_unprocessed_pseudogene	A	C	0.219626	0	C	0.0425532	0	0	209.781	2.79673e-46	1650	7.12035e-39	1.54809	14.5172	0.106638	1.43468e-32	1.69652	7.1974	0.235712	2.12889e-08	1.5071	12.5689	0.119906	7.95596e-25	0.272056	1.13686	0.239305	0.257053	ENSG00000214425.7	chr17_46005237_A_C_b38	454902	85	98	0.242574	6.66e-56	-1.02195	0.0420561	A	C
rs17649866:44000914:T:C	17	44000914	ENSG00000186868	MAPT	0	ENSG00000214425	LRRC37A4P	43584107	43628903	372011	transcribed_unprocessed_pseudogene	T	C	0.219626	0	C	0.0425532	0	0	209.781	2.79673e-46	1650	7.12035e-39	1.54809	14.5172	0.106638	1.43468e-32	1.69652	7.1974	0.235712	2.12889e-08	1.5071	12.5689	0.119906	7.95596e-25	0.272056	1.13686	0.239305	0.257053	ENSG00000214425.7	chr17_45923548_T_C_b38	373213	85	98	0.242574	6.66e-56	-1.02195	0.0420561	T	C
rs17573858:44090796:T:C	17	44090796	ENSG00000186868	MAPT	0	ENSG00000214425	LRRC37A4P	43584107	43628903	461893	transcribed_unprocessed_pseudogene	T	C	0.219626	0	C	0.0425532	0	0	209.781	2.79673e-46	1650	7.12035e-39	1.54809	14.5172	0.106638	1.43468e-32	1.69652	7.1974	0.235712	2.12889e-08	1.5071	12.5689	0.119906	7.95596e-25	0.272056	1.13686	0.239305	0.257053	ENSG00000214425.7	chr17_46013430_T_C_b38	463095	85	98	0.242574	6.66e-56	-1.02195	0.0420561	T	C
rs17573907:44099082:C:T	17	44099082	ENSG00000186868	MAPT	0	ENSG00000214425	LRRC37A4P	43584107	43628903	470179	transcribed_unprocessed_pseudogene	C	T	0.219626	0	T	0.0425532	0	0	209.781	2.79673e-46	1650	7.12035e-39	1.54809	14.5172	0.106638	1.43468e-32	1.69652	7.1974	0.235712	2.12889e-08	1.5071	12.5689	0.119906	7.95596e-25	0.272056	1.13686	0.239305	0.257053	ENSG00000214425.7	chr17_46021716_C_T_b38	471381	85	98	0.242574	6.66e-56	-1.02195	0.0420561	C	T
rs17574040:44102865:A:C	17	44102865	ENSG00000186868	MAPT	0	ENSG00000214425	LRRC37A4P	43584107	43628903	473962	transcribed_unprocessed_pseudogene	A	C	0.219626	0	C	0.0425532	0	0	209.781	2.79673e-46	1650	7.12035e-39	1.54809	14.5172	0.106638	1.43468e-32	1.69652	7.1974	0.235712	2.12889e-08	1.5071	12.5689	0.119906	7.95596e-25	0.272056	1.13686	0.239305	0.257053	ENSG00000214425.7	chr17_46025499_A_C_b38	475164	85	98	0.242574	6.66e-56	-1.02195	0.0420561	A	C
rs17574228:44104509:T:C	17	44104509	ENSG00000186868	MAPT	0	ENSG00000214425	LRRC37A4P	43584107	43628903	475606	transcribed_unprocessed_pseudogene	T	C	0.219626	0	C	0.0425532	0	0	209.781	2.79673e-46	1650	7.12035e-39	1.54809	14.5172	0.106638	1.43468e-32	1.69652	7.1974	0.235712	2.12889e-08	1.5071	12.5689	0.119906	7.95596e-25	0.272056	1.13686	0.239305	0.257053	ENSG00000214425.7	chr17_46027143_T_C_b38	476808	85	98	0.242574	6.66e-56	-1.02195	0.0420561	T	C
rs17574361	17	44108202	ENSG00000120071	KANSL1	0	ENSG00000214425	LRRC37A4P	43584107	43628903	479299	transcribed_unprocessed_pseudogene	A	G	0.219626	0	G	0.0425532	0	0	209.781	2.79673e-46	1650	7.12035e-39	1.54809	14.5172	0.106638	1.43468e-32	1.69652	7.1974	0.235712	2.12889e-08	1.5071	12.5689	0.119906	7.95596e-25	0.272056	1.13686	0.239305	0.257053	ENSG00000214425.7	chr17_46030836_A_G_b38	480501	85	98	0.242574	6.66e-56	-1.02195	0.0420561	A	G
rs17650872	17	44039516	ENSG00000186868	MAPT	0	ENSG00000214425	LRRC37A4P	43584107	43628903	410613	transcribed_unprocessed_pseudogene	G	T	0.219626	0	T	0.0425532	0	0	209.781	2.79673e-46	1650	7.12035e-39	1.54809	14.5172	0.106638	1.43468e-32	1.69652	7.1974	0.235712	2.12889e-08	1.5071	12.5689	0.119906	7.95596e-25	0.272056	1.13686	0.239305	0.257053	ENSG00000214425.7	chr17_45962150_G_T_b38	411815	85	98	0.242574	6.66e-56	-1.02195	0.0420561	G	T
rs17574425:44109188:C:G	17	44109188	ENSG00000120071	KANSL1	0	ENSG00000214425	LRRC37A4P	43584107	43628903	480285	transcribed_unprocessed_pseudogene	C	G	0.219626	0	G	0.0425532	0	0	209.781	2.79673e-46	1650	7.12035e-39	1.54809	14.5172	0.106638	1.43468e-32	1.69652	7.1974	0.235712	2.12889e-08	1.5071	12.5689	0.119906	7.95596e-25	0.272056	1.13686	0.239305	0.257053	ENSG00000214425.7	chr17_46031822_C_G_b38	481487	85	98	0.242574	6.66e-56	-1.02195	0.0420561	C	G
rs55893711:44119320:C:T	17	44119320	ENSG00000120071	KANSL1	0	ENSG00000214425	LRRC37A4P	43584107	43628903	490417	transcribed_unprocessed_pseudogene	C	T	0.219626	0	T	0.0425532	0	0	209.781	2.79673e-46	1650	7.12035e-39	1.54809	14.5172	0.106638	1.43468e-32	1.69652	7.1974	0.235712	2.12889e-08	1.5071	12.5689	0.119906	7.95596e-25	0.272056	1.13686	0.239305	0.257053	ENSG00000214425.7	chr17_46041954_C_T_b38	491619	85	98	0.242574	6.66e-56	-1.02195	0.0420561	C	T
rs17574604	17	44111613	ENSG00000120071	KANSL1	0	ENSG00000214425	LRRC37A4P	43584107	43628903	482710	transcribed_unprocessed_pseudogene	A	G	0.219626	0	G	0.0425532	0	0	209.781	2.79673e-46	1650	7.12035e-39	1.54809	14.5172	0.106638	1.43468e-32	1.69652	7.1974	0.235712	2.12889e-08	1.5071	12.5689	0.119906	7.95596e-25	0.272056	1.13686	0.239305	0.257053	ENSG00000214425.7	chr17_46034247_A_G_b38	483912	85	98	0.242574	6.66e-56	-1.02195	0.0420561	A	G
rs17571809:44034859:A:G	17	44034859	ENSG00000186868	MAPT	0	ENSG00000214425	LRRC37A4P	43584107	43628903	405956	transcribed_unprocessed_pseudogene	A	G	0.219626	0	G	0.0425532	0	0	209.781	2.79673e-46	1650	7.12035e-39	1.54809	14.5172	0.106638	1.43468e-32	1.69652	7.1974	0.235712	2.12889e-08	1.5071	12.5689	0.119906	7.95596e-25	0.272056	1.13686	0.239305	0.257053	ENSG00000214425.7	chr17_45957493_A_G_b38	407158	85	98	0.242574	6.66e-56	-1.02195	0.0420561	A	G
rs62057069:43859065:T:C	17	43859065	ENSG00000120088|ENSG00000263715	CRHR1|RP11-105N13.4	0	ENSG00000214425	LRRC37A4P	43584107	43628903	230162	transcribed_unprocessed_pseudogene	T	C	0.219626	0	C	0.0425532	0	0	209.781	2.79673e-46	1650	7.12035e-39	1.54809	14.5172	0.106638	1.43468e-32	1.69652	7.1974	0.235712	2.12889e-08	1.5071	12.5689	0.119906	7.95596e-25	0.272056	1.13686	0.239305	0.257053	ENSG00000214425.7	chr17_45781699_T_C_b38	231364	85	98	0.242574	6.66e-56	-1.02195	0.0420561	T	C
rs17571781:44033802:T:C	17	44033802	ENSG00000186868	MAPT	0	ENSG00000214425	LRRC37A4P	43584107	43628903	404899	transcribed_unprocessed_pseudogene	T	C	0.219626	0	C	0.0425532	0	0	209.781	2.79673e-46	1650	7.12035e-39	1.54809	14.5172	0.106638	1.43468e-32	1.69652	7.1974	0.235712	2.12889e-08	1.5071	12.5689	0.119906	7.95596e-25	0.272056	1.13686	0.239305	0.257053	ENSG00000214425.7	chr17_45956436_T_C_b38	406101	85	98	0.242574	6.66e-56	-1.02195	0.0420561	T	C
rs17571739:44032915:T:C	17	44032915	ENSG00000186868	MAPT	0	ENSG00000214425	LRRC37A4P	43584107	43628903	404012	transcribed_unprocessed_pseudogene	T	C	0.219626	0	C	0.0425532	0	0	209.781	2.79673e-46	1650	7.12035e-39	1.54809	14.5172	0.106638	1.43468e-32	1.69652	7.1974	0.235712	2.12889e-08	1.5071	12.5689	0.119906	7.95596e-25	0.272056	1.13686	0.239305	0.257053	ENSG00000214425.7	chr17_45955549_T_C_b38	405214	84	97	0.240099	2.64e-55	-1.0163	0.042279	T	C
rs17564703:44002595:C:T	17	44002595	ENSG00000186868	MAPT	0	ENSG00000214425	LRRC37A4P	43584107	43628903	373692	transcribed_unprocessed_pseudogene	C	T	0.219626	0	T	0.0425532	0	0	209.781	2.79673e-46	1650	7.12035e-39	1.54809	14.5172	0.106638	1.43468e-32	1.69652	7.1974	0.235712	2.12889e-08	1.5071	12.5689	0.119906	7.95596e-25	0.272056	1.13686	0.239305	0.257053	ENSG00000214425.7	chr17_45925229_C_T_b38	374894	85	98	0.242574	6.66e-56	-1.02195	0.0420561	C	T
rs4277389:43895653:A:G	17	43895653	ENSG00000120088	CRHR1	0	ENSG00000214425	LRRC37A4P	43584107	43628903	266750	transcribed_unprocessed_pseudogene	A	G	0.219626	0	G	0.0425532	0	0	209.781	2.79673e-46	1650	7.12035e-39	1.54809	14.5172	0.106638	1.43468e-32	1.69652	7.1974	0.235712	2.12889e-08	1.5071	12.5689	0.119906	7.95596e-25	0.272056	1.13686	0.239305	0.257053	ENSG00000214425.7	chr17_45818287_A_G_b38	267952	85	98	0.242574	6.66e-56	-1.02195	0.0420561	A	G
rs55877243:43969019:T:C	17	43969019	ENSG00000264589	MAPT-AS1	0	ENSG00000214425	LRRC37A4P	43584107	43628903	340116	transcribed_unprocessed_pseudogene	T	C	0.219626	0	C	0.0425532	0	0	209.781	2.79673e-46	1650	7.12035e-39	1.54809	14.5172	0.106638	1.43468e-32	1.69652	7.1974	0.235712	2.12889e-08	1.5071	12.5689	0.119906	7.95596e-25	0.272056	1.13686	0.239305	0.257053	ENSG00000214425.7	chr17_45891653_T_C_b38	341318	85	98	0.242574	6.66e-56	-1.02195	0.0420561	T	C
rs62062806:44031420:G:A	17	44031420	ENSG00000186868	MAPT	0	ENSG00000214425	LRRC37A4P	43584107	43628903	402517	transcribed_unprocessed_pseudogene	G	A	0.219626	0	A	0.0425532	0	0	209.781	2.79673e-46	1650	7.12035e-39	1.54809	14.5172	0.106638	1.43468e-32	1.69652	7.1974	0.235712	2.12889e-08	1.5071	12.5689	0.119906	7.95596e-25	0.272056	1.13686	0.239305	0.257053	ENSG00000214425.7	chr17_45954054_G_A_b38	403719	85	98	0.242574	6.66e-56	-1.02195	0.0420561	G	A
rs55881134:44109248:G:A	17	44109248	ENSG00000120071	KANSL1	0	ENSG00000214425	LRRC37A4P	43584107	43628903	480345	transcribed_unprocessed_pseudogene	G	A	0.219626	0	A	0.0425532	0	0	209.781	2.79673e-46	1650	7.12035e-39	1.54809	14.5172	0.106638	1.43468e-32	1.69652	7.1974	0.235712	2.12889e-08	1.5071	12.5689	0.119906	7.95596e-25	0.272056	1.13686	0.239305	0.257053	ENSG00000214425.7	chr17_46031882_G_A_b38	481547	85	98	0.242574	6.66e-56	-1.02195	0.0420561	G	A
rs62062813:44032956:G:A	17	44032956	ENSG00000186868	MAPT	0	ENSG00000214425	LRRC37A4P	43584107	43628903	404053	transcribed_unprocessed_pseudogene	G	A	0.219626	0	A	0.0425532	0	0	209.781	2.79673e-46	1650	7.12035e-39	1.54809	14.5172	0.106638	1.43468e-32	1.69652	7.1974	0.235712	2.12889e-08	1.5071	12.5689	0.119906	7.95596e-25	0.272056	1.13686	0.239305	0.257053	ENSG00000214425.7	chr17_45955590_G_A_b38	405255	84	97	0.240099	2.64e-55	-1.0163	0.042279	G	A
rs4255816:44010364:C:G	17	44010364	ENSG00000186868	MAPT	0	ENSG00000214425	LRRC37A4P	43584107	43628903	381461	transcribed_unprocessed_pseudogene	C	G	0.219626	0	G	0.0425532	0	0	209.781	2.79673e-46	1650	7.12035e-39	1.54809	14.5172	0.106638	1.43468e-32	1.69652	7.1974	0.235712	2.12889e-08	1.5071	12.5689	0.119906	7.95596e-25	0.272056	1.13686	0.239305	0.257053	ENSG00000214425.7	chr17_45932998_C_G_b38	382663	85	98	0.242574	6.66e-56	-1.02195	0.0420561	C	G
rs17650860	17	44039008	ENSG00000186868	MAPT	0	ENSG00000214425	LRRC37A4P	43584107	43628903	410105	transcribed_unprocessed_pseudogene	G	A	0.219626	0	A	0.0425532	0	0	209.781	2.79673e-46	1650	7.12035e-39	1.54809	14.5172	0.106638	1.43468e-32	1.69652	7.1974	0.235712	2.12889e-08	1.5071	12.5689	0.119906	7.95596e-25	0.272056	1.13686	0.239305	0.257053	ENSG00000214425.7	chr17_45961642_G_A_b38	411307	84	97	0.240099	6.89e-55	-1.01473	0.0425355	G	A
rs17564780:44005413:A:G	17	44005413	ENSG00000186868	MAPT	0	ENSG00000214425	LRRC37A4P	43584107	43628903	376510	transcribed_unprocessed_pseudogene	A	G	0.219626	0	G	0.0425532	0	0	209.781	2.79673e-46	1650	7.12035e-39	1.54809	14.5172	0.106638	1.43468e-32	1.69652	7.1974	0.235712	2.12889e-08	1.5071	12.5689	0.119906	7.95596e-25	0.272056	1.13686	0.239305	0.257053	ENSG00000214425.7	chr17_45928047_A_G_b38	377712	85	98	0.242574	6.66e-56	-1.02195	0.0420561	A	G
rs3919455:43953707:C:T	17	43953707	ENSG00000264589	MAPT-AS1	0	ENSG00000214425	LRRC37A4P	43584107	43628903	324804	transcribed_unprocessed_pseudogene	C	T	0.219626	0	T	0.0425532	0	0	209.781	2.79673e-46	1650	7.12035e-39	1.54809	14.5172	0.106638	1.43468e-32	1.69652	7.1974	0.235712	2.12889e-08	1.5071	12.5689	0.119906	7.95596e-25	0.272056	1.13686	0.239305	0.257053	ENSG00000214425.7	chr17_45876341_C_T_b38	326006	85	98	0.242574	6.66e-56	-1.02195	0.0420561	C	T
rs55946323:44031946:A:G	17	44031946	ENSG00000186868	MAPT	0	ENSG00000214425	LRRC37A4P	43584107	43628903	403043	transcribed_unprocessed_pseudogene	A	G	0.219626	0	G	0.0425532	0	0	209.781	2.79673e-46	1650	7.12035e-39	1.54809	14.5172	0.106638	1.43468e-32	1.69652	7.1974	0.235712	2.12889e-08	1.5071	12.5689	0.119906	7.95596e-25	0.272056	1.13686	0.239305	0.257053	ENSG00000214425.7	chr17_45954580_A_G_b38	404245	85	98	0.242574	6.66e-56	-1.02195	0.0420561	A	G
rs17564948:44011749:A:G	17	44011749	ENSG00000186868	MAPT	0	ENSG00000214425	LRRC37A4P	43584107	43628903	382846	transcribed_unprocessed_pseudogene	A	G	0.219626	0	G	0.0425532	0	0	209.781	2.79673e-46	1650	7.12035e-39	1.54809	14.5172	0.106638	1.43468e-32	1.69652	7.1974	0.235712	2.12889e-08	1.5071	12.5689	0.119906	7.95596e-25	0.272056	1.13686	0.239305	0.257053	ENSG00000214425.7	chr17_45934383_A_G_b38	384048	85	98	0.242574	6.66e-56	-1.02195	0.0420561	A	G
rs17564983:44011825:A:C	17	44011825	ENSG00000186868	MAPT	0	ENSG00000214425	LRRC37A4P	43584107	43628903	382922	transcribed_unprocessed_pseudogene	A	C	0.219626	0	C	0.0425532	0	0	209.781	2.79673e-46	1650	7.12035e-39	1.54809	14.5172	0.106638	1.43468e-32	1.69652	7.1974	0.235712	2.12889e-08	1.5071	12.5689	0.119906	7.95596e-25	0.272056	1.13686	0.239305	0.257053	ENSG00000214425.7	chr17_45934459_A_C_b38	384124	85	98	0.242574	6.66e-56	-1.02195	0.0420561	A	C
rs17565025:44012463:T:C	17	44012463	ENSG00000186868	MAPT	0	ENSG00000214425	LRRC37A4P	43584107	43628903	383560	transcribed_unprocessed_pseudogene	T	C	0.219626	0	C	0.0425532	0	0	209.781	2.79673e-46	1650	7.12035e-39	1.54809	14.5172	0.106638	1.43468e-32	1.69652	7.1974	0.235712	2.12889e-08	1.5071	12.5689	0.119906	7.95596e-25	0.272056	1.13686	0.239305	0.257053	ENSG00000214425.7	chr17_45935097_T_C_b38	384762	85	98	0.242574	6.66e-56	-1.02195	0.0420561	T	C
rs17571718:44032768:T:C	17	44032768	ENSG00000186868	MAPT	0	ENSG00000214425	LRRC37A4P	43584107	43628903	403865	transcribed_unprocessed_pseudogene	T	C	0.219626	0	C	0.0425532	0	0	209.781	2.79673e-46	1650	7.12035e-39	1.54809	14.5172	0.106638	1.43468e-32	1.69652	7.1974	0.235712	2.12889e-08	1.5071	12.5689	0.119906	7.95596e-25	0.272056	1.13686	0.239305	0.257053	ENSG00000214425.7	chr17_45955402_T_C_b38	405067	85	98	0.242574	6.66e-56	-1.02195	0.0420561	T	C
rs55886302:43936011:A:G	17	43936011	ENSG00000264589	MAPT-AS1	0	ENSG00000214425	LRRC37A4P	43584107	43628903	307108	transcribed_unprocessed_pseudogene	A	G	0.219626	0	G	0.0425532	0	0	209.781	2.79673e-46	1650	7.12035e-39	1.54809	14.5172	0.106638	1.43468e-32	1.69652	7.1974	0.235712	2.12889e-08	1.5071	12.5689	0.119906	7.95596e-25	0.272056	1.13686	0.239305	0.257053	ENSG00000214425.7	chr17_45858645_A_G_b38	308310	85	98	0.242574	6.66e-56	-1.02195	0.0420561	A	G
rs17564871:44011018:A:G	17	44011018	ENSG00000186868	MAPT	0	ENSG00000214425	LRRC37A4P	43584107	43628903	382115	transcribed_unprocessed_pseudogene	A	G	0.219626	0	G	0.0425532	0	0	209.781	2.79673e-46	1650	7.12035e-39	1.54809	14.5172	0.106638	1.43468e-32	1.69652	7.1974	0.235712	2.12889e-08	1.5071	12.5689	0.119906	7.95596e-25	0.272056	1.13686	0.239305	0.257053	ENSG00000214425.7	chr17_45933652_A_G_b38	383317	85	98	0.242574	6.66e-56	-1.02195	0.0420561	A	G
rs17564619:44002138:A:G	17	44002138	ENSG00000186868	MAPT	0	ENSG00000214425	LRRC37A4P	43584107	43628903	373235	transcribed_unprocessed_pseudogene	A	G	0.219626	0	G	0.0425532	0	0	209.781	2.79673e-46	1650	7.12035e-39	1.54809	14.5172	0.106638	1.43468e-32	1.69652	7.1974	0.235712	2.12889e-08	1.5071	12.5689	0.119906	7.95596e-25	0.272056	1.13686	0.239305	0.257053	ENSG00000214425.7	chr17_45924772_A_G_b38	374437	85	98	0.242574	6.66e-56	-1.02195	0.0420561	A	G
rs17574796:44115074:T:C	17	44115074	ENSG00000120071	KANSL1	0	ENSG00000214425	LRRC37A4P	43584107	43628903	486171	transcribed_unprocessed_pseudogene	T	C	0.219626	0	C	0.0425532	0	0	209.781	2.79673e-46	1650	7.12035e-39	1.54809	14.5172	0.106638	1.43468e-32	1.69652	7.1974	0.235712	2.12889e-08	1.5071	12.5689	0.119906	7.95596e-25	0.272056	1.13686	0.239305	0.257053	ENSG00000214425.7	chr17_46037708_T_C_b38	487373	85	98	0.242574	6.66e-56	-1.02195	0.0420561	T	C
rs17574824:44115107:C:T	17	44115107	ENSG00000120071	KANSL1	0	ENSG00000214425	LRRC37A4P	43584107	43628903	486204	transcribed_unprocessed_pseudogene	C	T	0.219626	0	T	0.0425532	0	0	209.781	2.79673e-46	1650	7.12035e-39	1.54809	14.5172	0.106638	1.43468e-32	1.69652	7.1974	0.235712	2.12889e-08	1.5071	12.5689	0.119906	7.95596e-25	0.272056	1.13686	0.239305	0.257053	ENSG00000214425.7	chr17_46037741_C_T_b38	487406	85	98	0.242574	6.66e-56	-1.02195	0.0420561	C	T
rs17650063:44002555:A:G	17	44002555	ENSG00000186868	MAPT	0	ENSG00000214425	LRRC37A4P	43584107	43628903	373652	transcribed_unprocessed_pseudogene	A	G	0.219626	0	G	0.0425532	0	0	209.781	2.79673e-46	1650	7.12035e-39	1.54809	14.5172	0.106638	1.43468e-32	1.69652	7.1974	0.235712	2.12889e-08	1.5071	12.5689	0.119906	7.95596e-25	0.272056	1.13686	0.239305	0.257053	ENSG00000214425.7	chr17_45925189_A_G_b38	374854	85	98	0.242574	6.66e-56	-1.02195	0.0420561	A	G
rs41374248:44120442:A:G	17	44120442	ENSG00000120071	KANSL1	0	ENSG00000214425	LRRC37A4P	43584107	43628903	491539	transcribed_unprocessed_pseudogene	A	G	0.219626	0	G	0.0425532	0	0	209.781	2.79673e-46	1650	7.12035e-39	1.54809	14.5172	0.106638	1.43468e-32	1.69652	7.1974	0.235712	2.12889e-08	1.5071	12.5689	0.119906	7.95596e-25	0.272056	1.13686	0.239305	0.257053	ENSG00000214425.7	chr17_46043076_A_G_b38	492741	85	98	0.242574	6.66e-56	-1.02195	0.0420561	A	G
rs17649518:43994386:C:A	17	43994386	ENSG00000186868	MAPT	0	ENSG00000214425	LRRC37A4P	43584107	43628903	365483	transcribed_unprocessed_pseudogene	C	A	0.219626	0	A	0.0425532	0	0	209.781	2.79673e-46	1650	7.12035e-39	1.54809	14.5172	0.106638	1.43468e-32	1.69652	7.1974	0.235712	2.12889e-08	1.5071	12.5689	0.119906	7.95596e-25	0.272056	1.13686	0.239305	0.257053	ENSG00000214425.7	chr17_45917020_C_A_b38	366685	85	98	0.242574	6.66e-56	-1.02195	0.0420561	C	A
rs55939347:44013964:T:TC	17	44013964	-	-	-	ENSG00000214425	LRRC37A4P	43584107	43628903	385061	transcribed_unprocessed_pseudogene	T	TC	0.219626	0	TC	0.0425532	0	0	209.781	2.79673e-46	1650	7.12035e-39	1.54809	14.5172	0.106638	1.43468e-32	1.69652	7.1974	0.235712	2.12889e-08	1.5071	12.5689	0.119906	7.95596e-25	0.272056	1.13686	0.239305	0.257053	-	-	-	-	-	-	-	-	-	-	-
rs55943044:43872228:G:A	17	43872228	ENSG00000120088|ENSG00000263715	CRHR1|RP11-105N13.4	0	ENSG00000214425	LRRC37A4P	43584107	43628903	243325	transcribed_unprocessed_pseudogene	G	A	0.219626	0	A	0.0425532	0	0	209.781	2.79673e-46	1650	7.12035e-39	1.54809	14.5172	0.106638	1.43468e-32	1.69652	7.1974	0.235712	2.12889e-08	1.5071	12.5689	0.119906	7.95596e-25	0.272056	1.13686	0.239305	0.257053	ENSG00000214425.7	chr17_45794862_G_A_b38	244527	85	98	0.242574	6.66e-56	-1.02195	0.0420561	G	A
rs62063262:44033002:T:C	17	44033002	ENSG00000186868	MAPT	0	ENSG00000214425	LRRC37A4P	43584107	43628903	404099	transcribed_unprocessed_pseudogene	T	C	0.219626	0	C	0.0425532	0	0	209.781	2.79673e-46	1650	7.12035e-39	1.54809	14.5172	0.106638	1.43468e-32	1.69652	7.1974	0.235712	2.12889e-08	1.5071	12.5689	0.119906	7.95596e-25	0.272056	1.13686	0.239305	0.257053	ENSG00000214425.7	chr17_45955636_T_C_b38	405301	85	98	0.242574	6.66e-56	-1.02195	0.0420561	T	C
rs17649019:43801593:G:A	17	43801593	ENSG00000120088|ENSG00000263715	CRHR1|RP11-105N13.4	0	ENSG00000214425	LRRC37A4P	43584107	43628903	172690	transcribed_unprocessed_pseudogene	G	A	0.219626	0	A	0.0425532	0	0	209.781	2.79673e-46	1650	7.12035e-39	1.54809	14.5172	0.106638	1.43468e-32	1.69652	7.1974	0.235712	2.12889e-08	1.5071	12.5689	0.119906	7.95596e-25	0.272056	1.13686	0.239305	0.257053	ENSG00000214425.7	chr17_45724227_G_A_b38	173892	85	98	0.242574	6.66e-56	-1.02195	0.0420561	G	A
rs17649954:44001661:A:G	17	44001661	ENSG00000186868	MAPT	0	ENSG00000214425	LRRC37A4P	43584107	43628903	372758	transcribed_unprocessed_pseudogene	A	G	0.219626	0	G	0.0425532	0	0	209.781	2.79673e-46	1650	7.12035e-39	1.54809	14.5172	0.106638	1.43468e-32	1.69652	7.1974	0.235712	2.12889e-08	1.5071	12.5689	0.119906	7.95596e-25	0.272056	1.13686	0.239305	0.257053	ENSG00000214425.7	chr17_45924295_A_G_b38	373960	85	98	0.242574	6.66e-56	-1.02195	0.0420561	A	G
rs62063263:44033394:G:C	17	44033394	ENSG00000186868	MAPT	0	ENSG00000214425	LRRC37A4P	43584107	43628903	404491	transcribed_unprocessed_pseudogene	G	C	0.219626	0	C	0.0425532	0	0	209.781	2.79673e-46	1650	7.12035e-39	1.54809	14.5172	0.106638	1.43468e-32	1.69652	7.1974	0.235712	2.12889e-08	1.5071	12.5689	0.119906	7.95596e-25	0.272056	1.13686	0.239305	0.257053	ENSG00000214425.7	chr17_45956028_G_C_b38	405693	85	98	0.242574	6.66e-56	-1.02195	0.0420561	G	C
rs55943606:43968874:A:G	17	43968874	ENSG00000264589	MAPT-AS1	0	ENSG00000214425	LRRC37A4P	43584107	43628903	339971	transcribed_unprocessed_pseudogene	A	G	0.219626	0	G	0.0425532	0	0	209.781	2.79673e-46	1650	7.12035e-39	1.54809	14.5172	0.106638	1.43468e-32	1.69652	7.1974	0.235712	2.12889e-08	1.5071	12.5689	0.119906	7.95596e-25	0.272056	1.13686	0.239305	0.257053	ENSG00000214425.7	chr17_45891508_A_G_b38	341173	85	98	0.242574	6.66e-56	-1.02195	0.0420561	A	G
rs62063264:44033401:C:T	17	44033401	ENSG00000186868	MAPT	0	ENSG00000214425	LRRC37A4P	43584107	43628903	404498	transcribed_unprocessed_pseudogene	C	T	0.219626	0	T	0.0425532	0	0	209.781	2.79673e-46	1650	7.12035e-39	1.54809	14.5172	0.106638	1.43468e-32	1.69652	7.1974	0.235712	2.12889e-08	1.5071	12.5689	0.119906	7.95596e-25	0.272056	1.13686	0.239305	0.257053	ENSG00000214425.7	chr17_45956035_C_T_b38	405700	85	98	0.242574	6.66e-56	-1.02195	0.0420561	C	T
rs55943825:43924776:C:T	17	43924776	ENSG00000264589	MAPT-AS1	0	ENSG00000214425	LRRC37A4P	43584107	43628903	295873	transcribed_unprocessed_pseudogene	C	T	0.219626	0	T	0.0425532	0	0	209.781	2.79673e-46	1650	7.12035e-39	1.54809	14.5172	0.106638	1.43468e-32	1.69652	7.1974	0.235712	2.12889e-08	1.5071	12.5689	0.119906	7.95596e-25	0.272056	1.13686	0.239305	0.257053	ENSG00000214425.7	chr17_45847410_C_T_b38	297075	85	98	0.242574	6.66e-56	-1.02195	0.0420561	C	T
rs17649918:44001621:A:G	17	44001621	ENSG00000186868	MAPT	0	ENSG00000214425	LRRC37A4P	43584107	43628903	372718	transcribed_unprocessed_pseudogene	A	G	0.219626	0	G	0.0425532	0	0	209.781	2.79673e-46	1650	7.12035e-39	1.54809	14.5172	0.106638	1.43468e-32	1.69652	7.1974	0.235712	2.12889e-08	1.5071	12.5689	0.119906	7.95596e-25	0.272056	1.13686	0.239305	0.257053	ENSG00000214425.7	chr17_45924255_A_G_b38	373920	85	98	0.242574	6.66e-56	-1.02195	0.0420561	A	G
rs62063265:44033468:G:A	17	44033468	ENSG00000186868	MAPT	0	ENSG00000214425	LRRC37A4P	43584107	43628903	404565	transcribed_unprocessed_pseudogene	G	A	0.219626	0	A	0.0425532	0	0	209.781	2.79673e-46	1650	7.12035e-39	1.54809	14.5172	0.106638	1.43468e-32	1.69652	7.1974	0.235712	2.12889e-08	1.5071	12.5689	0.119906	7.95596e-25	0.272056	1.13686	0.239305	0.257053	ENSG00000214425.7	chr17_45956102_G_A_b38	405767	85	98	0.242574	6.66e-56	-1.02195	0.0420561	G	A
rs62063266:44033488:C:T	17	44033488	ENSG00000186868	MAPT	0	ENSG00000214425	LRRC37A4P	43584107	43628903	404585	transcribed_unprocessed_pseudogene	C	T	0.219626	0	T	0.0425532	0	0	209.781	2.79673e-46	1650	7.12035e-39	1.54809	14.5172	0.106638	1.43468e-32	1.69652	7.1974	0.235712	2.12889e-08	1.5071	12.5689	0.119906	7.95596e-25	0.272056	1.13686	0.239305	0.257053	ENSG00000214425.7	chr17_45956122_C_T_b38	405787	85	98	0.242574	6.66e-56	-1.02195	0.0420561	C	T
rs55937610:43960283:A:G	17	43960283	ENSG00000264589	MAPT-AS1	0	ENSG00000214425	LRRC37A4P	43584107	43628903	331380	transcribed_unprocessed_pseudogene	A	G	0.219626	0	G	0.0425532	0	0	209.781	2.79673e-46	1650	7.12035e-39	1.54809	14.5172	0.106638	1.43468e-32	1.69652	7.1974	0.235712	2.12889e-08	1.5071	12.5689	0.119906	7.95596e-25	0.272056	1.13686	0.239305	0.257053	ENSG00000214425.7	chr17_45882917_A_G_b38	332582	85	98	0.242574	6.66e-56	-1.02195	0.0420561	A	G
rs55933304:43992305:G:A	17	43992305	ENSG00000186868	MAPT	0	ENSG00000214425	LRRC37A4P	43584107	43628903	363402	transcribed_unprocessed_pseudogene	G	A	0.219626	0	A	0.0425532	0	0	209.781	2.79673e-46	1650	7.12035e-39	1.54809	14.5172	0.106638	1.43468e-32	1.69652	7.1974	0.235712	2.12889e-08	1.5071	12.5689	0.119906	7.95596e-25	0.272056	1.13686	0.239305	0.257053	ENSG00000214425.7	chr17_45914939_G_A_b38	364604	85	98	0.242574	6.66e-56	-1.02195	0.0420561	G	A
rs62057067:43858326:C:T	17	43858326	ENSG00000120088|ENSG00000263715	CRHR1|RP11-105N13.4	0	ENSG00000214425	LRRC37A4P	43584107	43628903	229423	transcribed_unprocessed_pseudogene	C	T	0.219626	0	T	0.0425532	0	0	209.781	2.79673e-46	1650	7.12035e-39	1.54809	14.5172	0.106638	1.43468e-32	1.69652	7.1974	0.235712	2.12889e-08	1.5071	12.5689	0.119906	7.95596e-25	0.272056	1.13686	0.239305	0.257053	ENSG00000214425.7	chr17_45780960_C_T_b38	230625	85	98	0.242574	6.66e-56	-1.02195	0.0420561	C	T
rs17650258:44011073:G:A	17	44011073	ENSG00000186868	MAPT	0	ENSG00000214425	LRRC37A4P	43584107	43628903	382170	transcribed_unprocessed_pseudogene	G	A	0.219626	0	A	0.0425532	0	0	209.781	2.79673e-46	1650	7.12035e-39	1.54809	14.5172	0.106638	1.43468e-32	1.69652	7.1974	0.235712	2.12889e-08	1.5071	12.5689	0.119906	7.95596e-25	0.272056	1.13686	0.239305	0.257053	ENSG00000214425.7	chr17_45933707_G_A_b38	383372	85	98	0.242574	6.66e-56	-1.02195	0.0420561	G	A
rs55894109:43957221:C:T	17	43957221	ENSG00000264589	MAPT-AS1	0	ENSG00000214425	LRRC37A4P	43584107	43628903	328318	transcribed_unprocessed_pseudogene	C	T	0.219626	0	T	0.0425532	0	0	209.781	2.79673e-46	1650	7.12035e-39	1.54809	14.5172	0.106638	1.43468e-32	1.69652	7.1974	0.235712	2.12889e-08	1.5071	12.5689	0.119906	7.95596e-25	0.272056	1.13686	0.239305	0.257053	ENSG00000214425.7	chr17_45879855_C_T_b38	329520	85	98	0.242574	6.66e-56	-1.02195	0.0420561	C	T
rs17650818:44036787:T:C	17	44036787	ENSG00000186868	MAPT	0	ENSG00000214425	LRRC37A4P	43584107	43628903	407884	transcribed_unprocessed_pseudogene	T	C	0.219626	0	C	0.0425532	0	0	209.781	2.79673e-46	1650	7.12035e-39	1.54809	14.5172	0.106638	1.43468e-32	1.69652	7.1974	0.235712	2.12889e-08	1.5071	12.5689	0.119906	7.95596e-25	0.272056	1.13686	0.239305	0.257053	ENSG00000214425.7	chr17_45959421_T_C_b38	409086	85	98	0.242574	6.66e-56	-1.02195	0.0420561	T	C
rs41280116:43902842:C:T	17	43902842	ENSG00000120088	CRHR1	0	ENSG00000214425	LRRC37A4P	43584107	43628903	273939	transcribed_unprocessed_pseudogene	C	T	0.219626	0	T	0.0425532	0	0	209.781	2.79673e-46	1650	7.12035e-39	1.54809	14.5172	0.106638	1.43468e-32	1.69652	7.1974	0.235712	2.12889e-08	1.5071	12.5689	0.119906	7.95596e-25	0.272056	1.13686	0.239305	0.257053	ENSG00000214425.7	chr17_45825476_C_T_b38	275141	85	98	0.242574	6.66e-56	-1.02195	0.0420561	C	T
rs17650771:44035367:A:G	17	44035367	ENSG00000186868	MAPT	0	ENSG00000214425	LRRC37A4P	43584107	43628903	406464	transcribed_unprocessed_pseudogene	A	G	0.219626	0	G	0.0425532	0	0	209.781	2.79673e-46	1650	7.12035e-39	1.54809	14.5172	0.106638	1.43468e-32	1.69652	7.1974	0.235712	2.12889e-08	1.5071	12.5689	0.119906	7.95596e-25	0.272056	1.13686	0.239305	0.257053	ENSG00000214425.7	chr17_45958001_A_G_b38	407666	85	98	0.242574	6.66e-56	-1.02195	0.0420561	A	G
rs17650651:44030311:T:G	17	44030311	ENSG00000186868	MAPT	0	ENSG00000214425	LRRC37A4P	43584107	43628903	401408	transcribed_unprocessed_pseudogene	T	G	0.219626	0	G	0.0425532	0	0	209.781	2.79673e-46	1650	7.12035e-39	1.54809	14.5172	0.106638	1.43468e-32	1.69652	7.1974	0.235712	2.12889e-08	1.5071	12.5689	0.119906	7.95596e-25	0.272056	1.13686	0.239305	0.257053	ENSG00000214425.7	chr17_45952945_T_G_b38	402610	85	98	0.242574	6.66e-56	-1.02195	0.0420561	T	G
rs55895732:43968937:T:C	17	43968937	ENSG00000264589	MAPT-AS1	0	ENSG00000214425	LRRC37A4P	43584107	43628903	340034	transcribed_unprocessed_pseudogene	T	C	0.219626	0	C	0.0425532	0	0	209.781	2.79673e-46	1650	7.12035e-39	1.54809	14.5172	0.106638	1.43468e-32	1.69652	7.1974	0.235712	2.12889e-08	1.5071	12.5689	0.119906	7.95596e-25	0.272056	1.13686	0.239305	0.257053	ENSG00000214425.7	chr17_45891571_T_C_b38	341236	85	98	0.242574	6.66e-56	-1.02195	0.0420561	T	C
rs17650633:44030231:T:C	17	44030231	ENSG00000186868	MAPT	0	ENSG00000214425	LRRC37A4P	43584107	43628903	401328	transcribed_unprocessed_pseudogene	T	C	0.219626	0	C	0.0425532	0	0	209.781	2.79673e-46	1650	7.12035e-39	1.54809	14.5172	0.106638	1.43468e-32	1.69652	7.1974	0.235712	2.12889e-08	1.5071	12.5689	0.119906	7.95596e-25	0.272056	1.13686	0.239305	0.257053	ENSG00000214425.7	chr17_45952865_T_C_b38	402530	85	98	0.242574	6.66e-56	-1.02195	0.0420561	T	C
rs17650842:44037491:A:G	17	44037491	ENSG00000186868	MAPT	0	ENSG00000214425	LRRC37A4P	43584107	43628903	408588	transcribed_unprocessed_pseudogene	A	G	0.219626	0	G	0.0425532	0	0	209.781	2.79673e-46	1650	7.12035e-39	1.54809	14.5172	0.106638	1.43468e-32	1.69652	7.1974	0.235712	2.12889e-08	1.5071	12.5689	0.119906	7.95596e-25	0.272056	1.13686	0.239305	0.257053	ENSG00000214425.7	chr17_45960125_A_G_b38	409790	85	98	0.242574	6.66e-56	-1.02195	0.0420561	A	G
rs55896111:43799048:G:A	17	43799048	ENSG00000120088|ENSG00000263715	CRHR1|RP11-105N13.4	0	ENSG00000214425	LRRC37A4P	43584107	43628903	170145	transcribed_unprocessed_pseudogene	G	A	0.219626	0	A	0.0425532	0	0	209.781	2.79673e-46	1650	7.12035e-39	1.54809	14.5172	0.106638	1.43468e-32	1.69652	7.1974	0.235712	2.12889e-08	1.5071	12.5689	0.119906	7.95596e-25	0.272056	1.13686	0.239305	0.257053	ENSG00000214425.7	chr17_45721682_G_A_b38	171347	85	98	0.242574	6.66e-56	-1.02195	0.0420561	G	A
rs55905252:43955365:C:A	17	43955365	ENSG00000264589	MAPT-AS1	0	ENSG00000214425	LRRC37A4P	43584107	43628903	326462	transcribed_unprocessed_pseudogene	C	A	0.219626	0	A	0.0425532	0	0	209.781	2.79673e-46	1650	7.12035e-39	1.54809	14.5172	0.106638	1.43468e-32	1.69652	7.1974	0.235712	2.12889e-08	1.5071	12.5689	0.119906	7.95596e-25	0.272056	1.13686	0.239305	0.257053	ENSG00000214425.7	chr17_45877999_C_A_b38	327664	85	98	0.242574	6.66e-56	-1.02195	0.0420561	C	A
rs17650597:44030195:A:T	17	44030195	ENSG00000186868	MAPT	0	ENSG00000214425	LRRC37A4P	43584107	43628903	401292	transcribed_unprocessed_pseudogene	A	T	0.219626	0	T	0.0425532	0	0	209.781	2.79673e-46	1650	7.12035e-39	1.54809	14.5172	0.106638	1.43468e-32	1.69652	7.1974	0.235712	2.12889e-08	1.5071	12.5689	0.119906	7.95596e-25	0.272056	1.13686	0.239305	0.257053	ENSG00000214425.7	chr17_45952829_A_T_b38	402494	85	98	0.242574	6.66e-56	-1.02195	0.0420561	A	T
rs41280118:43903089:C:T	17	43903089	ENSG00000120088	CRHR1	0	ENSG00000214425	LRRC37A4P	43584107	43628903	274186	transcribed_unprocessed_pseudogene	C	T	0.219626	0	T	0.0425532	0	0	209.781	2.79673e-46	1650	7.12035e-39	1.54809	14.5172	0.106638	1.43468e-32	1.69652	7.1974	0.235712	2.12889e-08	1.5071	12.5689	0.119906	7.95596e-25	0.272056	1.13686	0.239305	0.257053	ENSG00000214425.7	chr17_45825723_C_T_b38	275388	85	98	0.242574	6.66e-56	-1.02195	0.0420561	C	T
rs17650579:44030115:C:T	17	44030115	ENSG00000186868	MAPT	0	ENSG00000214425	LRRC37A4P	43584107	43628903	401212	transcribed_unprocessed_pseudogene	C	T	0.219626	0	T	0.0425532	0	0	209.781	2.79673e-46	1650	7.12035e-39	1.54809	14.5172	0.106638	1.43468e-32	1.69652	7.1974	0.235712	2.12889e-08	1.5071	12.5689	0.119906	7.95596e-25	0.272056	1.13686	0.239305	0.257053	ENSG00000214425.7	chr17_45952749_C_T_b38	402414	85	98	0.242574	6.66e-56	-1.02195	0.0420561	C	T
rs17650417:44013103:G:T	17	44013103	ENSG00000186868	MAPT	0	ENSG00000214425	LRRC37A4P	43584107	43628903	384200	transcribed_unprocessed_pseudogene	G	T	0.219626	0	T	0.0425532	0	0	209.781	2.79673e-46	1650	7.12035e-39	1.54809	14.5172	0.106638	1.43468e-32	1.69652	7.1974	0.235712	2.12889e-08	1.5071	12.5689	0.119906	7.95596e-25	0.272056	1.13686	0.239305	0.257053	ENSG00000214425.7	chr17_45935737_G_T_b38	385402	85	98	0.242574	6.66e-56	-1.02195	0.0420561	G	T
rs17650381:44013024:T:C	17	44013024	ENSG00000186868	MAPT	0	ENSG00000214425	LRRC37A4P	43584107	43628903	384121	transcribed_unprocessed_pseudogene	T	C	0.219626	0	C	0.0425532	0	0	209.781	2.79673e-46	1650	7.12035e-39	1.54809	14.5172	0.106638	1.43468e-32	1.69652	7.1974	0.235712	2.12889e-08	1.5071	12.5689	0.119906	7.95596e-25	0.272056	1.13686	0.239305	0.257053	ENSG00000214425.7	chr17_45935658_T_C_b38	385323	85	98	0.242574	6.66e-56	-1.02195	0.0420561	T	C
rs17650335:44012343:G:A	17	44012343	ENSG00000186868	MAPT	0	ENSG00000214425	LRRC37A4P	43584107	43628903	383440	transcribed_unprocessed_pseudogene	G	A	0.219626	0	A	0.0425532	0	0	209.781	2.79673e-46	1650	7.12035e-39	1.54809	14.5172	0.106638	1.43468e-32	1.69652	7.1974	0.235712	2.12889e-08	1.5071	12.5689	0.119906	7.95596e-25	0.272056	1.13686	0.239305	0.257053	ENSG00000214425.7	chr17_45934977_G_A_b38	384642	85	98	0.242574	6.66e-56	-1.02195	0.0420561	G	A
rs41457044:43911424:C:T	17	43911424	ENSG00000120088	CRHR1	0	ENSG00000214425	LRRC37A4P	43584107	43628903	282521	transcribed_unprocessed_pseudogene	C	T	0.219626	0	T	0.0425532	0	0	209.781	2.79673e-46	1650	7.12035e-39	1.54809	14.5172	0.106638	1.43468e-32	1.69652	7.1974	0.235712	2.12889e-08	1.5071	12.5689	0.119906	7.95596e-25	0.272056	1.13686	0.239305	0.257053	ENSG00000214425.7	chr17_45834058_C_T_b38	283723	85	98	0.242574	6.66e-56	-1.02195	0.0420561	C	T
rs41382552:44118999:A:G	17	44118999	ENSG00000120071	KANSL1	0	ENSG00000214425	LRRC37A4P	43584107	43628903	490096	transcribed_unprocessed_pseudogene	A	G	0.219626	0	G	0.0425532	0	0	209.781	2.79673e-46	1650	7.12035e-39	1.54809	14.5172	0.106638	1.43468e-32	1.69652	7.1974	0.235712	2.12889e-08	1.5071	12.5689	0.119906	7.95596e-25	0.272056	1.13686	0.239305	0.257053	ENSG00000214425.7	chr17_46041633_A_G_b38	491298	85	98	0.242574	6.66e-56	-1.02195	0.0420561	A	G
rs3885075:43902799:A:G	17	43902799	ENSG00000120088	CRHR1	0	ENSG00000214425	LRRC37A4P	43584107	43628903	273896	transcribed_unprocessed_pseudogene	A	G	0.219626	0	G	0.0425532	0	0	209.781	2.79673e-46	1650	7.12035e-39	1.54809	14.5172	0.106638	1.43468e-32	1.69652	7.1974	0.235712	2.12889e-08	1.5071	12.5689	0.119906	7.95596e-25	0.272056	1.13686	0.239305	0.257053	-	-	-	-	-	-	-	-	-	-	-
rs3885074:43902738:C:A	17	43902738	ENSG00000120088	CRHR1	0	ENSG00000214425	LRRC37A4P	43584107	43628903	273835	transcribed_unprocessed_pseudogene	C	A	0.219626	0	A	0.0425532	0	0	209.781	2.79673e-46	1650	7.12035e-39	1.54809	14.5172	0.106638	1.43468e-32	1.69652	7.1974	0.235712	2.12889e-08	1.5071	12.5689	0.119906	7.95596e-25	0.272056	1.13686	0.239305	0.257053	ENSG00000214425.7	chr17_45825372_C_A_b38	275037	85	98	0.242574	6.66e-56	-1.02195	0.0420561	C	A
rs62061709:44007493:C:T	17	44007493	ENSG00000186868	MAPT	0	ENSG00000214425	LRRC37A4P	43584107	43628903	378590	transcribed_unprocessed_pseudogene	C	T	0.219626	0	T	0.0425532	0	0	209.781	2.79673e-46	1650	7.12035e-39	1.54809	14.5172	0.106638	1.43468e-32	1.69652	7.1974	0.235712	2.12889e-08	1.5071	12.5689	0.119906	7.95596e-25	0.272056	1.13686	0.239305	0.257053	ENSG00000214425.7	chr17_45930127_C_T_b38	379792	85	98	0.242574	6.66e-56	-1.02195	0.0420561	C	T
rs62057155:43904673:C:T	17	43904673	ENSG00000120088	CRHR1	0	ENSG00000214425	LRRC37A4P	43584107	43628903	275770	transcribed_unprocessed_pseudogene	C	T	0.219626	0	T	0.0425532	0	0	209.781	2.79673e-46	1650	7.12035e-39	1.54809	14.5172	0.106638	1.43468e-32	1.69652	7.1974	0.235712	2.12889e-08	1.5071	12.5689	0.119906	7.95596e-25	0.272056	1.13686	0.239305	0.257053	ENSG00000214425.7	chr17_45827307_C_T_b38	276972	85	98	0.242574	6.66e-56	-1.02195	0.0420561	C	T
rs146712066:43970012:C:CAG	17	43970012	-	-	-	ENSG00000214425	LRRC37A4P	43584107	43628903	341109	transcribed_unprocessed_pseudogene	C	CAG	0.219626	0	CAG	0.0425532	0	0	209.781	2.79673e-46	1650	7.12035e-39	1.54809	14.5172	0.106638	1.43468e-32	1.69652	7.1974	0.235712	2.12889e-08	1.5071	12.5689	0.119906	7.95596e-25	0.272056	1.13686	0.239305	0.257053	-	-	-	-	-	-	-	-	-	-	-
rs1467962:43978604:A:G	17	43978604	ENSG00000186868	MAPT	0	ENSG00000214425	LRRC37A4P	43584107	43628903	349701	transcribed_unprocessed_pseudogene	A	G	0.219626	0	G	0.0425532	0	0	209.781	2.79673e-46	1650	7.12035e-39	1.54809	14.5172	0.106638	1.43468e-32	1.69652	7.1974	0.235712	2.12889e-08	1.5071	12.5689	0.119906	7.95596e-25	0.272056	1.13686	0.239305	0.257053	ENSG00000214425.7	chr17_45901238_A_G_b38	350903	85	98	0.242574	6.66e-56	-1.02195	0.0420561	A	G
rs1467963:43978934:T:G	17	43978934	ENSG00000186868	MAPT	0	ENSG00000214425	LRRC37A4P	43584107	43628903	350031	transcribed_unprocessed_pseudogene	T	G	0.219626	0	G	0.0425532	0	0	209.781	2.79673e-46	1650	7.12035e-39	1.54809	14.5172	0.106638	1.43468e-32	1.69652	7.1974	0.235712	2.12889e-08	1.5071	12.5689	0.119906	7.95596e-25	0.272056	1.13686	0.239305	0.257053	ENSG00000214425.7	chr17_45901568_T_G_b38	351233	85	98	0.242574	6.66e-56	-1.02195	0.0420561	T	G
rs1467966:43984399:C:T	17	43984399	ENSG00000186868	MAPT	0	ENSG00000214425	LRRC37A4P	43584107	43628903	355496	transcribed_unprocessed_pseudogene	C	T	0.219626	0	T	0.0425532	0	0	209.781	2.79673e-46	1650	7.12035e-39	1.54809	14.5172	0.106638	1.43468e-32	1.69652	7.1974	0.235712	2.12889e-08	1.5071	12.5689	0.119906	7.95596e-25	0.272056	1.13686	0.239305	0.257053	ENSG00000214425.7	chr17_45907033_C_T_b38	356698	85	98	0.242574	6.66e-56	-1.02195	0.0420561	C	T
rs1467968:43986396:C:T	17	43986396	ENSG00000186868|ENSG00000262881	MAPT|RP11-669E14.4	0	ENSG00000214425	LRRC37A4P	43584107	43628903	357493	transcribed_unprocessed_pseudogene	C	T	0.219626	0	T	0.0425532	0	0	209.781	2.79673e-46	1650	7.12035e-39	1.54809	14.5172	0.106638	1.43468e-32	1.69652	7.1974	0.235712	2.12889e-08	1.5071	12.5689	0.119906	7.95596e-25	0.272056	1.13686	0.239305	0.257053	ENSG00000214425.7	chr17_45909030_C_T_b38	358695	85	98	0.242574	6.66e-56	-1.02195	0.0420561	C	T
rs4309444:43895797:T:C	17	43895797	ENSG00000120088	CRHR1	0	ENSG00000214425	LRRC37A4P	43584107	43628903	266894	transcribed_unprocessed_pseudogene	T	C	0.219626	0	C	0.0425532	0	0	209.781	2.79673e-46	1650	7.12035e-39	1.54809	14.5172	0.106638	1.43468e-32	1.69652	7.1974	0.235712	2.12889e-08	1.5071	12.5689	0.119906	7.95596e-25	0.272056	1.13686	0.239305	0.257053	ENSG00000214425.7	chr17_45818431_T_C_b38	268096	85	98	0.242574	6.66e-56	-1.02195	0.0420561	T	C
rs62061708:44006956:A:G	17	44006956	ENSG00000186868	MAPT	0	ENSG00000214425	LRRC37A4P	43584107	43628903	378053	transcribed_unprocessed_pseudogene	A	G	0.219626	0	G	0.0425532	0	0	209.781	2.79673e-46	1650	7.12035e-39	1.54809	14.5172	0.106638	1.43468e-32	1.69652	7.1974	0.235712	2.12889e-08	1.5071	12.5689	0.119906	7.95596e-25	0.272056	1.13686	0.239305	0.257053	ENSG00000214425.7	chr17_45929590_A_G_b38	379255	85	98	0.242574	6.66e-56	-1.02195	0.0420561	A	G
rs62063275:44036287:A:G	17	44036287	ENSG00000186868	MAPT	0	ENSG00000214425	LRRC37A4P	43584107	43628903	407384	transcribed_unprocessed_pseudogene	A	G	0.219626	0	G	0.0425532	0	0	209.781	2.79673e-46	1650	7.12035e-39	1.54809	14.5172	0.106638	1.43468e-32	1.69652	7.1974	0.235712	2.12889e-08	1.5071	12.5689	0.119906	7.95596e-25	0.272056	1.13686	0.239305	0.257053	ENSG00000214425.7	chr17_45958921_A_G_b38	408586	85	98	0.242574	6.66e-56	-1.02195	0.0420561	A	G
rs17649641:43997372:T:C	17	43997372	ENSG00000186868	MAPT	0	ENSG00000214425	LRRC37A4P	43584107	43628903	368469	transcribed_unprocessed_pseudogene	T	C	0.219626	0	C	0.0425532	0	0	209.781	2.79673e-46	1650	7.12035e-39	1.54809	14.5172	0.106638	1.43468e-32	1.69652	7.1974	0.235712	2.12889e-08	1.5071	12.5689	0.119906	7.95596e-25	0.272056	1.13686	0.239305	0.257053	ENSG00000214425.7	chr17_45920006_T_C_b38	369671	85	98	0.242574	6.66e-56	-1.02195	0.0420561	T	C
rs1467969:43998328:C:T	17	43998328	ENSG00000186868	MAPT	0	ENSG00000214425	LRRC37A4P	43584107	43628903	369425	transcribed_unprocessed_pseudogene	C	T	0.219626	0	T	0.0425532	0	0	209.781	2.79673e-46	1650	7.12035e-39	1.54809	14.5172	0.106638	1.43468e-32	1.69652	7.1974	0.235712	2.12889e-08	1.5071	12.5689	0.119906	7.95596e-25	0.272056	1.13686	0.239305	0.257053	ENSG00000214425.7	chr17_45920962_C_T_b38	370627	85	98	0.242574	6.66e-56	-1.02195	0.0420561	C	T
rs1467970:43998574:T:G	17	43998574	ENSG00000186868	MAPT	0	ENSG00000214425	LRRC37A4P	43584107	43628903	369671	transcribed_unprocessed_pseudogene	T	G	0.219626	0	G	0.0425532	0	0	209.781	2.79673e-46	1650	7.12035e-39	1.54809	14.5172	0.106638	1.43468e-32	1.69652	7.1974	0.235712	2.12889e-08	1.5071	12.5689	0.119906	7.95596e-25	0.272056	1.13686	0.239305	0.257053	ENSG00000214425.7	chr17_45921208_T_G_b38	370873	85	98	0.242574	6.66e-56	-1.02195	0.0420561	T	G
rs147268270:44101849:T:TC	17	44101849	-	-	-	ENSG00000214425	LRRC37A4P	43584107	43628903	472946	transcribed_unprocessed_pseudogene	T	TC	0.219626	0	TC	0.0425532	0	0	209.781	2.79673e-46	1650	7.12035e-39	1.54809	14.5172	0.106638	1.43468e-32	1.69652	7.1974	0.235712	2.12889e-08	1.5071	12.5689	0.119906	7.95596e-25	0.272056	1.13686	0.239305	0.257053	-	-	-	-	-	-	-	-	-	-	-
rs147319425:44003133:A:AAAG	17	44003133	-	-	-	ENSG00000214425	LRRC37A4P	43584107	43628903	374230	transcribed_unprocessed_pseudogene	A	AAAG	0.219626	0	AAAG	0.0425532	0	0	209.781	2.79673e-46	1650	7.12035e-39	1.54809	14.5172	0.106638	1.43468e-32	1.69652	7.1974	0.235712	2.12889e-08	1.5071	12.5689	0.119906	7.95596e-25	0.272056	1.13686	0.239305	0.257053	-	-	-	-	-	-	-	-	-	-	-
rs145503157:43859929:C:CACG	17	43859929	-	-	-	ENSG00000214425	LRRC37A4P	43584107	43628903	231026	transcribed_unprocessed_pseudogene	C	CACG	0.219626	0	CACG	0.0425532	0	0	209.781	2.79673e-46	1650	7.12035e-39	1.54809	14.5172	0.106638	1.43468e-32	1.69652	7.1974	0.235712	2.12889e-08	1.5071	12.5689	0.119906	7.95596e-25	0.272056	1.13686	0.239305	0.257053	-	-	-	-	-	-	-	-	-	-	-
rs62061710:44007727:C:T	17	44007727	ENSG00000186868	MAPT	0	ENSG00000214425	LRRC37A4P	43584107	43628903	378824	transcribed_unprocessed_pseudogene	C	T	0.219626	0	T	0.0425532	0	0	209.781	2.79673e-46	1650	7.12035e-39	1.54809	14.5172	0.106638	1.43468e-32	1.69652	7.1974	0.235712	2.12889e-08	1.5071	12.5689	0.119906	7.95596e-25	0.272056	1.13686	0.239305	0.257053	ENSG00000214425.7	chr17_45930361_C_T_b38	380026	85	98	0.242574	6.66e-56	-1.02195	0.0420561	C	T
rs144722105:43972025:TC:T	17	43972025	-	-	-	ENSG00000214425	LRRC37A4P	43584107	43628903	343122	transcribed_unprocessed_pseudogene	TC	T	0.219626	0	T	0.0425532	0	0	209.781	2.79673e-46	1650	7.12035e-39	1.54809	14.5172	0.106638	1.43468e-32	1.69652	7.1974	0.235712	2.12889e-08	1.5071	12.5689	0.119906	7.95596e-25	0.272056	1.13686	0.239305	0.257053	-	-	-	-	-	-	-	-	-	-	-
rs55841786:43978308:T:C	17	43978308	ENSG00000186868	MAPT	0	ENSG00000214425	LRRC37A4P	43584107	43628903	349405	transcribed_unprocessed_pseudogene	T	C	0.219626	0	C	0.0425532	0	0	209.781	2.79673e-46	1650	7.12035e-39	1.54809	14.5172	0.106638	1.43468e-32	1.69652	7.1974	0.235712	2.12889e-08	1.5071	12.5689	0.119906	7.95596e-25	0.272056	1.13686	0.239305	0.257053	ENSG00000214425.7	chr17_45900942_T_C_b38	350607	85	98	0.242574	6.66e-56	-1.02195	0.0420561	T	C
rs62062803:44028183:T:C	17	44028183	ENSG00000186868	MAPT	0	ENSG00000214425	LRRC37A4P	43584107	43628903	399280	transcribed_unprocessed_pseudogene	T	C	0.219626	0	C	0.0425532	0	0	209.781	2.79673e-46	1650	7.12035e-39	1.54809	14.5172	0.106638	1.43468e-32	1.69652	7.1974	0.235712	2.12889e-08	1.5071	12.5689	0.119906	7.95596e-25	0.272056	1.13686	0.239305	0.257053	ENSG00000214425.7	chr17_45950817_T_C_b38	400482	86	99	0.24505	3.1e-55	-1.02181	0.0425625	T	C
rs62062805:44030773:A:G	17	44030773	ENSG00000186868	MAPT	0	ENSG00000214425	LRRC37A4P	43584107	43628903	401870	transcribed_unprocessed_pseudogene	A	G	0.219626	0	G	0.0425532	0	0	209.781	2.79673e-46	1650	7.12035e-39	1.54809	14.5172	0.106638	1.43468e-32	1.69652	7.1974	0.235712	2.12889e-08	1.5071	12.5689	0.119906	7.95596e-25	0.272056	1.13686	0.239305	0.257053	ENSG00000214425.7	chr17_45953407_A_G_b38	403072	85	98	0.242574	6.66e-56	-1.02195	0.0420561	A	G
rs55810795:43992283:A:G	17	43992283	ENSG00000186868	MAPT	0	ENSG00000214425	LRRC37A4P	43584107	43628903	363380	transcribed_unprocessed_pseudogene	A	G	0.219626	0	G	0.0425532	0	0	209.781	2.79673e-46	1650	7.12035e-39	1.54809	14.5172	0.106638	1.43468e-32	1.69652	7.1974	0.235712	2.12889e-08	1.5071	12.5689	0.119906	7.95596e-25	0.272056	1.13686	0.239305	0.257053	ENSG00000214425.7	chr17_45914917_A_G_b38	364582	85	98	0.242574	6.66e-56	-1.02195	0.0420561	A	G
rs55821155:44032470:C:G	17	44032470	ENSG00000186868	MAPT	0	ENSG00000214425	LRRC37A4P	43584107	43628903	403567	transcribed_unprocessed_pseudogene	C	G	0.219626	0	G	0.0425532	0	0	209.781	2.79673e-46	1650	7.12035e-39	1.54809	14.5172	0.106638	1.43468e-32	1.69652	7.1974	0.235712	2.12889e-08	1.5071	12.5689	0.119906	7.95596e-25	0.272056	1.13686	0.239305	0.257053	ENSG00000214425.7	chr17_45955104_C_G_b38	404769	86	99	0.24505	4.28e-55	-1.01609	0.0424326	C	G
rs1396862	17	43902997	ENSG00000120088	CRHR1	0	ENSG00000214425	LRRC37A4P	43584107	43628903	274094	transcribed_unprocessed_pseudogene	G	A	0.219626	0	A	0.0425532	0	0	209.781	2.79673e-46	1650	7.12035e-39	1.54809	14.5172	0.106638	1.43468e-32	1.69652	7.1974	0.235712	2.12889e-08	1.5071	12.5689	0.119906	7.95596e-25	0.272056	1.13686	0.239305	0.257053	ENSG00000214425.7	chr17_45825631_G_A_b38	275296	85	98	0.242574	6.66e-56	-1.02195	0.0420561	G	A
rs55823844:43978320:G:A	17	43978320	ENSG00000186868	MAPT	0	ENSG00000214425	LRRC37A4P	43584107	43628903	349417	transcribed_unprocessed_pseudogene	G	A	0.219626	0	A	0.0425532	0	0	209.781	2.79673e-46	1650	7.12035e-39	1.54809	14.5172	0.106638	1.43468e-32	1.69652	7.1974	0.235712	2.12889e-08	1.5071	12.5689	0.119906	7.95596e-25	0.272056	1.13686	0.239305	0.257053	ENSG00000214425.7	chr17_45900954_G_A_b38	350619	85	98	0.242574	6.66e-56	-1.02195	0.0420561	G	A
rs140458370:43968718:T:TACACACAC	17	43968718	-	-	-	ENSG00000214425	LRRC37A4P	43584107	43628903	339815	transcribed_unprocessed_pseudogene	T	TACACACAC	0.219626	0	TACACACAC	0.0425532	0	0	209.781	2.79673e-46	1650	7.12035e-39	1.54809	14.5172	0.106638	1.43468e-32	1.69652	7.1974	0.235712	2.12889e-08	1.5071	12.5689	0.119906	7.95596e-25	0.272056	1.13686	0.239305	0.257053	-	-	-	-	-	-	-	-	-	-	-
rs1476127:43999793:G:A	17	43999793	ENSG00000186868	MAPT	0	ENSG00000214425	LRRC37A4P	43584107	43628903	370890	transcribed_unprocessed_pseudogene	G	A	0.219626	0	A	0.0425532	0	0	209.781	2.79673e-46	1650	7.12035e-39	1.54809	14.5172	0.106638	1.43468e-32	1.69652	7.1974	0.235712	2.12889e-08	1.5071	12.5689	0.119906	7.95596e-25	0.272056	1.13686	0.239305	0.257053	ENSG00000214425.7	chr17_45922427_G_A_b38	372092	85	98	0.242574	6.66e-56	-1.02195	0.0420561	G	A
rs62063277:44036462:T:A	17	44036462	ENSG00000186868	MAPT	0	ENSG00000214425	LRRC37A4P	43584107	43628903	407559	transcribed_unprocessed_pseudogene	T	A	0.219626	0	A	0.0425532	0	0	209.781	2.79673e-46	1650	7.12035e-39	1.54809	14.5172	0.106638	1.43468e-32	1.69652	7.1974	0.235712	2.12889e-08	1.5071	12.5689	0.119906	7.95596e-25	0.272056	1.13686	0.239305	0.257053	ENSG00000214425.7	chr17_45959096_T_A_b38	408761	85	98	0.242574	6.66e-56	-1.02195	0.0420561	T	A
rs62057156:43904948:G:C	17	43904948	ENSG00000120088	CRHR1	0	ENSG00000214425	LRRC37A4P	43584107	43628903	276045	transcribed_unprocessed_pseudogene	G	C	0.219626	0	C	0.0425532	0	0	209.781	2.79673e-46	1650	7.12035e-39	1.54809	14.5172	0.106638	1.43468e-32	1.69652	7.1974	0.235712	2.12889e-08	1.5071	12.5689	0.119906	7.95596e-25	0.272056	1.13686	0.239305	0.257053	ENSG00000214425.7	chr17_45827582_G_C_b38	277247	85	98	0.242574	6.66e-56	-1.02195	0.0420561	G	C
rs141412361:44102443:C:CCT	17	44102443	-	-	-	ENSG00000214425	LRRC37A4P	43584107	43628903	473540	transcribed_unprocessed_pseudogene	C	CCT	0.219626	0	CCT	0.0425532	0	0	209.781	2.79673e-46	1650	7.12035e-39	1.54809	14.5172	0.106638	1.43468e-32	1.69652	7.1974	0.235712	2.12889e-08	1.5071	12.5689	0.119906	7.95596e-25	0.272056	1.13686	0.239305	0.257053	-	-	-	-	-	-	-	-	-	-	-
rs141698966:44113227:T:TG	17	44113227	-	-	-	ENSG00000214425	LRRC37A4P	43584107	43628903	484324	transcribed_unprocessed_pseudogene	T	TG	0.219626	0	TG	0.0425532	0	0	209.781	2.79673e-46	1650	7.12035e-39	1.54809	14.5172	0.106638	1.43468e-32	1.69652	7.1974	0.235712	2.12889e-08	1.5071	12.5689	0.119906	7.95596e-25	0.272056	1.13686	0.239305	0.257053	-	-	-	-	-	-	-	-	-	-	-
rs142682197:43893146:CCCAGTTCAGTGTGT:C	17	43893146	-	-	-	ENSG00000214425	LRRC37A4P	43584107	43628903	264243	transcribed_unprocessed_pseudogene	CCCAGTTCAGTGTGT	C	0.219626	0	C	0.0425532	0	0	209.781	2.79673e-46	1650	7.12035e-39	1.54809	14.5172	0.106638	1.43468e-32	1.69652	7.1974	0.235712	2.12889e-08	1.5071	12.5689	0.119906	7.95596e-25	0.272056	1.13686	0.239305	0.257053	-	-	-	-	-	-	-	-	-	-	-
rs17649700:43997901:G:C	17	43997901	ENSG00000186868	MAPT	0	ENSG00000214425	LRRC37A4P	43584107	43628903	368998	transcribed_unprocessed_pseudogene	G	C	0.219626	0	C	0.0425532	0	0	209.781	2.79673e-46	1650	7.12035e-39	1.54809	14.5172	0.106638	1.43468e-32	1.69652	7.1974	0.235712	2.12889e-08	1.5071	12.5689	0.119906	7.95596e-25	0.272056	1.13686	0.239305	0.257053	ENSG00000214425.7	chr17_45920535_G_C_b38	370200	85	98	0.242574	6.66e-56	-1.02195	0.0420561	G	C
rs4327091:44021717:G:A	17	44021717	ENSG00000186868	MAPT	0	ENSG00000214425	LRRC37A4P	43584107	43628903	392814	transcribed_unprocessed_pseudogene	G	A	0.219626	0	A	0.0425532	0	0	209.781	2.79673e-46	1650	7.12035e-39	1.54809	14.5172	0.106638	1.43468e-32	1.69652	7.1974	0.235712	2.12889e-08	1.5071	12.5689	0.119906	7.95596e-25	0.272056	1.13686	0.239305	0.257053	ENSG00000214425.7	chr17_45944351_G_A_b38	394016	85	98	0.242574	6.66e-56	-1.02195	0.0420561	G	A
rs62061711:44007764:T:C	17	44007764	ENSG00000186868	MAPT	0	ENSG00000214425	LRRC37A4P	43584107	43628903	378861	transcribed_unprocessed_pseudogene	T	C	0.219626	0	C	0.0425532	0	0	209.781	2.79673e-46	1650	7.12035e-39	1.54809	14.5172	0.106638	1.43468e-32	1.69652	7.1974	0.235712	2.12889e-08	1.5071	12.5689	0.119906	7.95596e-25	0.272056	1.13686	0.239305	0.257053	ENSG00000214425.7	chr17_45930398_T_C_b38	380063	85	99	0.24505	3.85e-54	-1.00176	0.04257	T	C
rs140713557:43953179:A:G	17	43953179	ENSG00000264589	MAPT-AS1	0	ENSG00000214425	LRRC37A4P	43584107	43628903	324276	transcribed_unprocessed_pseudogene	A	G	0.219626	0	G	0.0425532	0	0	209.781	2.79673e-46	1650	7.12035e-39	1.54809	14.5172	0.106638	1.43468e-32	1.69652	7.1974	0.235712	2.12889e-08	1.5071	12.5689	0.119906	7.95596e-25	0.272056	1.13686	0.239305	0.257053	ENSG00000214425.7	chr17_45875813_A_G_b38	325478	85	98	0.242574	6.66e-56	-1.02195	0.0420561	A	G
rs62057154:43904610:C:T	17	43904610	ENSG00000120088	CRHR1	0	ENSG00000214425	LRRC37A4P	43584107	43628903	275707	transcribed_unprocessed_pseudogene	C	T	0.219626	0	T	0.0425532	0	0	209.781	2.79673e-46	1650	7.12035e-39	1.54809	14.5172	0.106638	1.43468e-32	1.69652	7.1974	0.235712	2.12889e-08	1.5071	12.5689	0.119906	7.95596e-25	0.272056	1.13686	0.239305	0.257053	ENSG00000214425.7	chr17_45827244_C_T_b38	276909	85	98	0.242574	6.66e-56	-1.02195	0.0420561	C	T
rs149028349:44106515:AAAG:A	17	44106515	-	-	-	ENSG00000214425	LRRC37A4P	43584107	43628903	477612	transcribed_unprocessed_pseudogene	AAAG	A	0.219626	0	A	0.0425532	0	0	209.781	2.79673e-46	1650	7.12035e-39	1.54809	14.5172	0.106638	1.43468e-32	1.69652	7.1974	0.235712	2.12889e-08	1.5071	12.5689	0.119906	7.95596e-25	0.272056	1.13686	0.239305	0.257053	-	-	-	-	-	-	-	-	-	-	-
rs4306559:44090236:T:C	17	44090236	ENSG00000186868	MAPT	0	ENSG00000214425	LRRC37A4P	43584107	43628903	461333	transcribed_unprocessed_pseudogene	T	C	0.219626	0	C	0.0425532	0	0	209.781	2.79673e-46	1650	7.12035e-39	1.54809	14.5172	0.106638	1.43468e-32	1.69652	7.1974	0.235712	2.12889e-08	1.5071	12.5689	0.119906	7.95596e-25	0.272056	1.13686	0.239305	0.257053	ENSG00000214425.7	chr17_46012870_T_C_b38	462535	85	98	0.242574	6.66e-56	-1.02195	0.0420561	T	C
rs17653193:44112441:G:A	17	44112441	ENSG00000120071	KANSL1	0	ENSG00000214425	LRRC37A4P	43584107	43628903	483538	transcribed_unprocessed_pseudogene	G	A	0.219626	0	A	0.0425532	0	0	209.781	2.79673e-46	1650	7.12035e-39	1.54809	14.5172	0.106638	1.43468e-32	1.69652	7.1974	0.235712	2.12889e-08	1.5071	12.5689	0.119906	7.95596e-25	0.272056	1.13686	0.239305	0.257053	ENSG00000214425.7	chr17_46035075_G_A_b38	484740	85	98	0.242574	6.66e-56	-1.02195	0.0420561	G	A
rs17653162:44111827:C:A	17	44111827	ENSG00000120071	KANSL1	0	ENSG00000214425	LRRC37A4P	43584107	43628903	482924	transcribed_unprocessed_pseudogene	C	A	0.219626	0	A	0.0425532	0	0	209.781	2.79673e-46	1650	7.12035e-39	1.54809	14.5172	0.106638	1.43468e-32	1.69652	7.1974	0.235712	2.12889e-08	1.5071	12.5689	0.119906	7.95596e-25	0.272056	1.13686	0.239305	0.257053	ENSG00000214425.7	chr17_46034461_C_A_b38	484126	85	98	0.242574	6.66e-56	-1.02195	0.0420561	C	A
rs17652961	17	44108355	ENSG00000120071	KANSL1	0	ENSG00000214425	LRRC37A4P	43584107	43628903	479452	transcribed_unprocessed_pseudogene	G	A	0.219626	0	A	0.0425532	0	0	209.781	2.79673e-46	1650	7.12035e-39	1.54809	14.5172	0.106638	1.43468e-32	1.69652	7.1974	0.235712	2.12889e-08	1.5071	12.5689	0.119906	7.95596e-25	0.272056	1.13686	0.239305	0.257053	ENSG00000214425.7	chr17_46030989_G_A_b38	480654	85	98	0.242574	6.66e-56	-1.02195	0.0420561	G	A
rs17652748:44103616:C:T	17	44103616	ENSG00000186868	MAPT	0	ENSG00000214425	LRRC37A4P	43584107	43628903	474713	transcribed_unprocessed_pseudogene	C	T	0.219626	0	T	0.0425532	0	0	209.781	2.79673e-46	1650	7.12035e-39	1.54809	14.5172	0.106638	1.43468e-32	1.69652	7.1974	0.235712	2.12889e-08	1.5071	12.5689	0.119906	7.95596e-25	0.272056	1.13686	0.239305	0.257053	ENSG00000214425.7	chr17_46026250_C_T_b38	475915	85	98	0.242574	6.66e-56	-1.02195	0.0420561	C	T
rs62061706:44006896:T:C	17	44006896	ENSG00000186868	MAPT	0	ENSG00000214425	LRRC37A4P	43584107	43628903	377993	transcribed_unprocessed_pseudogene	T	C	0.219626	0	C	0.0425532	0	0	209.781	2.79673e-46	1650	7.12035e-39	1.54809	14.5172	0.106638	1.43468e-32	1.69652	7.1974	0.235712	2.12889e-08	1.5071	12.5689	0.119906	7.95596e-25	0.272056	1.13686	0.239305	0.257053	ENSG00000214425.7	chr17_45929530_T_C_b38	379195	85	98	0.242574	6.66e-56	-1.02195	0.0420561	T	C
rs17563986	17	43991272	ENSG00000186868	MAPT	0	ENSG00000214425	LRRC37A4P	43584107	43628903	362369	transcribed_unprocessed_pseudogene	A	G	0.219626	0	G	0.0425532	0	0	209.781	2.79673e-46	1650	7.12035e-39	1.54809	14.5172	0.106638	1.43468e-32	1.69652	7.1974	0.235712	2.12889e-08	1.5071	12.5689	0.119906	7.95596e-25	0.272056	1.13686	0.239305	0.257053	ENSG00000214425.7	chr17_45913906_A_G_b38	363571	85	98	0.242574	6.66e-56	-1.02195	0.0420561	A	G
rs62061705:44006252:T:C	17	44006252	ENSG00000186868	MAPT	0	ENSG00000214425	LRRC37A4P	43584107	43628903	377349	transcribed_unprocessed_pseudogene	T	C	0.219626	0	C	0.0425532	0	0	209.781	2.79673e-46	1650	7.12035e-39	1.54809	14.5172	0.106638	1.43468e-32	1.69652	7.1974	0.235712	2.12889e-08	1.5071	12.5689	0.119906	7.95596e-25	0.272056	1.13686	0.239305	0.257053	ENSG00000214425.7	chr17_45928886_T_C_b38	378551	85	98	0.242574	6.66e-56	-1.02195	0.0420561	T	C
rs17563501:43801695:C:T	17	43801695	ENSG00000120088|ENSG00000263715	CRHR1|RP11-105N13.4	0	ENSG00000214425	LRRC37A4P	43584107	43628903	172792	transcribed_unprocessed_pseudogene	C	T	0.219626	0	T	0.0425532	0	0	209.781	2.79673e-46	1650	7.12035e-39	1.54809	14.5172	0.106638	1.43468e-32	1.69652	7.1974	0.235712	2.12889e-08	1.5071	12.5689	0.119906	7.95596e-25	0.272056	1.13686	0.239305	0.257053	ENSG00000214425.7	chr17_45724329_C_T_b38	173994	85	98	0.242574	6.66e-56	-1.02195	0.0420561	C	T
rs17564020:43991781:G:T	17	43991781	ENSG00000186868	MAPT	0	ENSG00000214425	LRRC37A4P	43584107	43628903	362878	transcribed_unprocessed_pseudogene	G	T	0.219626	0	T	0.0425532	0	0	209.781	2.79673e-46	1650	7.12035e-39	1.54809	14.5172	0.106638	1.43468e-32	1.69652	7.1974	0.235712	2.12889e-08	1.5071	12.5689	0.119906	7.95596e-25	0.272056	1.13686	0.239305	0.257053	ENSG00000214425.7	chr17_45914415_G_T_b38	364080	86	99	0.24505	2.42e-55	-1.01828	0.0423335	G	T
rs55865707:43908826:T:G	17	43908826	ENSG00000120088	CRHR1	0	ENSG00000214425	LRRC37A4P	43584107	43628903	279923	transcribed_unprocessed_pseudogene	T	G	0.219626	0	G	0.0425532	0	0	209.781	2.79673e-46	1650	7.12035e-39	1.54809	14.5172	0.106638	1.43468e-32	1.69652	7.1974	0.235712	2.12889e-08	1.5071	12.5689	0.119906	7.95596e-25	0.272056	1.13686	0.239305	0.257053	ENSG00000214425.7	chr17_45831460_T_G_b38	281125	85	98	0.242574	6.66e-56	-1.02195	0.0420561	T	G
rs17564153:43995098:G:A	17	43995098	ENSG00000186868	MAPT	0	ENSG00000214425	LRRC37A4P	43584107	43628903	366195	transcribed_unprocessed_pseudogene	G	A	0.219626	0	A	0.0425532	0	0	209.781	2.79673e-46	1650	7.12035e-39	1.54809	14.5172	0.106638	1.43468e-32	1.69652	7.1974	0.235712	2.12889e-08	1.5071	12.5689	0.119906	7.95596e-25	0.272056	1.13686	0.239305	0.257053	ENSG00000214425.7	chr17_45917732_G_A_b38	367397	85	98	0.242574	6.66e-56	-1.02195	0.0420561	G	A
rs17564223:43997520:C:T	17	43997520	ENSG00000186868	MAPT	0	ENSG00000214425	LRRC37A4P	43584107	43628903	368617	transcribed_unprocessed_pseudogene	C	T	0.219626	0	T	0.0425532	0	0	209.781	2.79673e-46	1650	7.12035e-39	1.54809	14.5172	0.106638	1.43468e-32	1.69652	7.1974	0.235712	2.12889e-08	1.5071	12.5689	0.119906	7.95596e-25	0.272056	1.13686	0.239305	0.257053	ENSG00000214425.7	chr17_45920154_C_T_b38	369819	85	98	0.242574	6.66e-56	-1.02195	0.0420561	C	T
rs17649571:43994952:A:G	17	43994952	ENSG00000186868	MAPT	0	ENSG00000214425	LRRC37A4P	43584107	43628903	366049	transcribed_unprocessed_pseudogene	A	G	0.219626	0	G	0.0425532	0	0	209.781	2.79673e-46	1650	7.12035e-39	1.54809	14.5172	0.106638	1.43468e-32	1.69652	7.1974	0.235712	2.12889e-08	1.5071	12.5689	0.119906	7.95596e-25	0.272056	1.13686	0.239305	0.257053	ENSG00000214425.7	chr17_45917586_A_G_b38	367251	85	98	0.242574	6.66e-56	-1.02195	0.0420561	A	G
rs17564493:44001379:C:T	17	44001379	ENSG00000186868	MAPT	0	ENSG00000214425	LRRC37A4P	43584107	43628903	372476	transcribed_unprocessed_pseudogene	C	T	0.219626	0	T	0.0425532	0	0	209.781	2.79673e-46	1650	7.12035e-39	1.54809	14.5172	0.106638	1.43468e-32	1.69652	7.1974	0.235712	2.12889e-08	1.5071	12.5689	0.119906	7.95596e-25	0.272056	1.13686	0.239305	0.257053	ENSG00000214425.7	chr17_45924013_C_T_b38	373678	85	98	0.242574	6.66e-56	-1.02195	0.0420561	C	T
rs55876817:43958139:A:C	17	43958139	ENSG00000264589	MAPT-AS1	0	ENSG00000214425	LRRC37A4P	43584107	43628903	329236	transcribed_unprocessed_pseudogene	A	C	0.219626	0	C	0.0425532	0	0	209.781	2.79673e-46	1650	7.12035e-39	1.54809	14.5172	0.106638	1.43468e-32	1.69652	7.1974	0.235712	2.12889e-08	1.5071	12.5689	0.119906	7.95596e-25	0.272056	1.13686	0.239305	0.257053	ENSG00000214425.7	chr17_45880773_A_C_b38	330438	85	98	0.242574	6.66e-56	-1.02195	0.0420561	A	C
rs17564591:44002062:A:C	17	44002062	ENSG00000186868	MAPT	0	ENSG00000214425	LRRC37A4P	43584107	43628903	373159	transcribed_unprocessed_pseudogene	A	C	0.219626	0	C	0.0425532	0	0	209.781	2.79673e-46	1650	7.12035e-39	1.54809	14.5172	0.106638	1.43468e-32	1.69652	7.1974	0.235712	2.12889e-08	1.5071	12.5689	0.119906	7.95596e-25	0.272056	1.13686	0.239305	0.257053	ENSG00000214425.7	chr17_45924696_A_C_b38	374361	85	98	0.242574	6.66e-56	-1.02195	0.0420561	A	C
rs17652502	17	44094471	ENSG00000186868	MAPT	0	ENSG00000214425	LRRC37A4P	43584107	43628903	465568	transcribed_unprocessed_pseudogene	G	A	0.219626	0	A	0.0425532	0	0	209.781	2.79673e-46	1650	7.12035e-39	1.54809	14.5172	0.106638	1.43468e-32	1.69652	7.1974	0.235712	2.12889e-08	1.5071	12.5689	0.119906	7.95596e-25	0.272056	1.13686	0.239305	0.257053	ENSG00000214425.7	chr17_46017105_G_A_b38	466770	85	98	0.242574	6.66e-56	-1.02195	0.0420561	G	A
rs138325961:43971238:T:TTAGATACATCA	17	43971238	-	-	-	ENSG00000214425	LRRC37A4P	43584107	43628903	342335	transcribed_unprocessed_pseudogene	T	TTAGATACATCA	0.219626	0	TTAGATACATCA	0.0425532	0	0	209.781	2.79673e-46	1650	7.12035e-39	1.54809	14.5172	0.106638	1.43468e-32	1.69652	7.1974	0.235712	2.12889e-08	1.5071	12.5689	0.119906	7.95596e-25	0.272056	1.13686	0.239305	0.257053	-	-	-	-	-	-	-	-	-	-	-
rs17653211:44112638:T:C	17	44112638	ENSG00000120071	KANSL1	0	ENSG00000214425	LRRC37A4P	43584107	43628903	483735	transcribed_unprocessed_pseudogene	T	C	0.219626	0	C	0.0425532	0	0	209.781	2.79673e-46	1650	7.12035e-39	1.54809	14.5172	0.106638	1.43468e-32	1.69652	7.1974	0.235712	2.12889e-08	1.5071	12.5689	0.119906	7.95596e-25	0.272056	1.13686	0.239305	0.257053	ENSG00000214425.7	chr17_46035272_T_C_b38	484937	85	98	0.242574	6.66e-56	-1.02195	0.0420561	T	C
rs17563433:43800351:A:C	17	43800351	ENSG00000120088|ENSG00000263715	CRHR1|RP11-105N13.4	0	ENSG00000214425	LRRC37A4P	43584107	43628903	171448	transcribed_unprocessed_pseudogene	A	C	0.219626	0	C	0.0425532	0	0	209.781	2.79673e-46	1650	7.12035e-39	1.54809	14.5172	0.106638	1.43468e-32	1.69652	7.1974	0.235712	2.12889e-08	1.5071	12.5689	0.119906	7.95596e-25	0.272056	1.13686	0.239305	0.257053	ENSG00000214425.7	chr17_45722985_A_C_b38	172650	85	98	0.242574	6.66e-56	-1.02195	0.0420561	A	C
rs1560311:43978625:T:C	17	43978625	ENSG00000186868	MAPT	0	ENSG00000214425	LRRC37A4P	43584107	43628903	349722	transcribed_unprocessed_pseudogene	T	C	0.219626	0	C	0.0425532	0	0	209.781	2.79673e-46	1650	7.12035e-39	1.54809	14.5172	0.106638	1.43468e-32	1.69652	7.1974	0.235712	2.12889e-08	1.5071	12.5689	0.119906	7.95596e-25	0.272056	1.13686	0.239305	0.257053	ENSG00000214425.7	chr17_45901259_T_C_b38	350924	85	98	0.242574	6.66e-56	-1.02195	0.0420561	T	C
rs55849949:43853526:A:G	17	43853526	ENSG00000120088|ENSG00000263715	CRHR1|RP11-105N13.4	0	ENSG00000214425	LRRC37A4P	43584107	43628903	224623	transcribed_unprocessed_pseudogene	A	G	0.219626	0	G	0.0425532	0	0	209.781	2.79673e-46	1650	7.12035e-39	1.54809	14.5172	0.106638	1.43468e-32	1.69652	7.1974	0.235712	2.12889e-08	1.5071	12.5689	0.119906	7.95596e-25	0.272056	1.13686	0.239305	0.257053	ENSG00000214425.7	chr17_45776160_A_G_b38	225825	85	98	0.242574	6.66e-56	-1.02195	0.0420561	A	G
rs16940665	17	43907896	ENSG00000120088	CRHR1	0	ENSG00000214425	LRRC37A4P	43584107	43628903	278993	transcribed_unprocessed_pseudogene	T	C	0.219626	0	C	0.0425532	0	0	209.781	2.79673e-46	1650	7.12035e-39	1.54809	14.5172	0.106638	1.43468e-32	1.69652	7.1974	0.235712	2.12889e-08	1.5071	12.5689	0.119906	7.95596e-25	0.272056	1.13686	0.239305	0.257053	ENSG00000214425.7	chr17_45830530_T_C_b38	280195	85	98	0.242574	6.66e-56	-1.02195	0.0420561	T	C
rs16940668:43907966:G:A	17	43907966	ENSG00000120088	CRHR1	0	ENSG00000214425	LRRC37A4P	43584107	43628903	279063	transcribed_unprocessed_pseudogene	G	A	0.219626	0	A	0.0425532	0	0	209.781	2.79673e-46	1650	7.12035e-39	1.54809	14.5172	0.106638	1.43468e-32	1.69652	7.1974	0.235712	2.12889e-08	1.5071	12.5689	0.119906	7.95596e-25	0.272056	1.13686	0.239305	0.257053	ENSG00000214425.7	chr17_45830600_G_A_b38	280265	85	98	0.242574	6.66e-56	-1.02195	0.0420561	G	A
rs16940671:43908151:C:T	17	43908151	ENSG00000120088	CRHR1	0	ENSG00000214425	LRRC37A4P	43584107	43628903	279248	transcribed_unprocessed_pseudogene	C	T	0.219626	0	T	0.0425532	0	0	209.781	2.79673e-46	1650	7.12035e-39	1.54809	14.5172	0.106638	1.43468e-32	1.69652	7.1974	0.235712	2.12889e-08	1.5071	12.5689	0.119906	7.95596e-25	0.272056	1.13686	0.239305	0.257053	ENSG00000214425.7	chr17_45830785_C_T_b38	280450	85	98	0.242574	6.66e-56	-1.02195	0.0420561	C	T
rs16940672:43908152:C:T	17	43908152	ENSG00000120088	CRHR1	0	ENSG00000214425	LRRC37A4P	43584107	43628903	279249	transcribed_unprocessed_pseudogene	C	T	0.219626	0	T	0.0425532	0	0	209.781	2.79673e-46	1650	7.12035e-39	1.54809	14.5172	0.106638	1.43468e-32	1.69652	7.1974	0.235712	2.12889e-08	1.5071	12.5689	0.119906	7.95596e-25	0.272056	1.13686	0.239305	0.257053	ENSG00000214425.7	chr17_45830786_C_T_b38	280451	85	98	0.242574	6.66e-56	-1.02195	0.0420561	C	T
rs16940674:43910507:C:T	17	43910507	ENSG00000120088	CRHR1	0	ENSG00000214425	LRRC37A4P	43584107	43628903	281604	transcribed_unprocessed_pseudogene	C	T	0.219626	0	T	0.0425532	0	0	209.781	2.79673e-46	1650	7.12035e-39	1.54809	14.5172	0.106638	1.43468e-32	1.69652	7.1974	0.235712	2.12889e-08	1.5071	12.5689	0.119906	7.95596e-25	0.272056	1.13686	0.239305	0.257053	ENSG00000214425.7	chr17_45833141_C_T_b38	282806	85	98	0.242574	6.66e-56	-1.02195	0.0420561	C	T
rs4283261:44089921:C:T	17	44089921	ENSG00000186868	MAPT	0	ENSG00000214425	LRRC37A4P	43584107	43628903	461018	transcribed_unprocessed_pseudogene	C	T	0.219626	0	T	0.0425532	0	0	209.781	2.79673e-46	1650	7.12035e-39	1.54809	14.5172	0.106638	1.43468e-32	1.69652	7.1974	0.235712	2.12889e-08	1.5071	12.5689	0.119906	7.95596e-25	0.272056	1.13686	0.239305	0.257053	ENSG00000214425.7	chr17_46012555_C_T_b38	462220	85	98	0.242574	6.66e-56	-1.02195	0.0420561	C	T
rs16940676:43911036:G:A	17	43911036	ENSG00000120088	CRHR1	0	ENSG00000214425	LRRC37A4P	43584107	43628903	282133	transcribed_unprocessed_pseudogene	G	A	0.219626	0	A	0.0425532	0	0	209.781	2.79673e-46	1650	7.12035e-39	1.54809	14.5172	0.106638	1.43468e-32	1.69652	7.1974	0.235712	2.12889e-08	1.5071	12.5689	0.119906	7.95596e-25	0.272056	1.13686	0.239305	0.257053	ENSG00000214425.7	chr17_45833670_G_A_b38	283335	85	98	0.242574	6.66e-56	-1.02195	0.0420561	G	A
rs16940681:43912159:G:C	17	43912159	-	-	-	ENSG00000214425	LRRC37A4P	43584107	43628903	283256	transcribed_unprocessed_pseudogene	G	C	0.219626	0	C	0.0425532	0	0	209.781	2.79673e-46	1650	7.12035e-39	1.54809	14.5172	0.106638	1.43468e-32	1.69652	7.1974	0.235712	2.12889e-08	1.5071	12.5689	0.119906	7.95596e-25	0.272056	1.13686	0.239305	0.257053	-	-	-	-	-	-	-	-	-	-	-
rs62063269:44034833:G:A	17	44034833	ENSG00000186868	MAPT	0	ENSG00000214425	LRRC37A4P	43584107	43628903	405930	transcribed_unprocessed_pseudogene	G	A	0.219626	0	A	0.0425532	0	0	209.781	2.79673e-46	1650	7.12035e-39	1.54809	14.5172	0.106638	1.43468e-32	1.69652	7.1974	0.235712	2.12889e-08	1.5071	12.5689	0.119906	7.95596e-25	0.272056	1.13686	0.239305	0.257053	ENSG00000214425.7	chr17_45957467_G_A_b38	407132	85	98	0.242574	6.66e-56	-1.02195	0.0420561	G	A
rs16940806:44103826:G:A	17	44103826	ENSG00000186868	MAPT	0	ENSG00000214425	LRRC37A4P	43584107	43628903	474923	transcribed_unprocessed_pseudogene	G	A	0.219626	0	A	0.0425532	0	0	209.781	2.79673e-46	1650	7.12035e-39	1.54809	14.5172	0.106638	1.43468e-32	1.69652	7.1974	0.235712	2.12889e-08	1.5071	12.5689	0.119906	7.95596e-25	0.272056	1.13686	0.239305	0.257053	ENSG00000214425.7	chr17_46026460_G_A_b38	476125	85	98	0.242574	6.66e-56	-1.02195	0.0420561	G	A
rs17425752:43906726:A:C	17	43906726	ENSG00000120088	CRHR1	0	ENSG00000214425	LRRC37A4P	43584107	43628903	277823	transcribed_unprocessed_pseudogene	A	C	0.219626	0	C	0.0425532	0	0	209.781	2.79673e-46	1650	7.12035e-39	1.54809	14.5172	0.106638	1.43468e-32	1.69652	7.1974	0.235712	2.12889e-08	1.5071	12.5689	0.119906	7.95596e-25	0.272056	1.13686	0.239305	0.257053	ENSG00000214425.7	chr17_45829360_A_C_b38	279025	85	98	0.242574	6.66e-56	-1.02195	0.0420561	A	C
rs17653836:44128876:T:A	17	44128876	ENSG00000120071	KANSL1	0	ENSG00000214425	LRRC37A4P	43584107	43628903	499973	transcribed_unprocessed_pseudogene	T	A	0.219626	0	A	0.0425532	0	0	209.781	2.79673e-46	1650	7.12035e-39	1.54809	14.5172	0.106638	1.43468e-32	1.69652	7.1974	0.235712	2.12889e-08	1.5071	12.5689	0.119906	7.95596e-25	0.272056	1.13686	0.239305	0.257053	ENSG00000214425.7	chr17_46051510_T_A_b38	501175	85	98	0.242574	6.66e-56	-1.02195	0.0420561	T	A
rs17653255:44112743:C:A	17	44112743	ENSG00000120071|ENSG00000262372	KANSL1|RP11-669E14.6	0	ENSG00000214425	LRRC37A4P	43584107	43628903	483840	transcribed_unprocessed_pseudogene	C	A	0.219626	0	A	0.0425532	0	0	209.781	2.79673e-46	1650	7.12035e-39	1.54809	14.5172	0.106638	1.43468e-32	1.69652	7.1974	0.235712	2.12889e-08	1.5071	12.5689	0.119906	7.95596e-25	0.272056	1.13686	0.239305	0.257053	ENSG00000214425.7	chr17_46035377_C_A_b38	485042	85	98	0.242574	6.66e-56	-1.02195	0.0420561	C	A
rs62061707:44006954:T:C	17	44006954	ENSG00000186868	MAPT	0	ENSG00000214425	LRRC37A4P	43584107	43628903	378051	transcribed_unprocessed_pseudogene	T	C	0.219626	0	C	0.0425532	0	0	209.781	2.79673e-46	1650	7.12035e-39	1.54809	14.5172	0.106638	1.43468e-32	1.69652	7.1974	0.235712	2.12889e-08	1.5071	12.5689	0.119906	7.95596e-25	0.272056	1.13686	0.239305	0.257053	ENSG00000214425.7	chr17_45929588_T_C_b38	379253	85	98	0.242574	6.66e-56	-1.02195	0.0420561	T	C
rs16940677:43911898:C:T	17	43911898	ENSG00000120088	CRHR1	0	ENSG00000214425	LRRC37A4P	43584107	43628903	282995	transcribed_unprocessed_pseudogene	C	T	0.219626	0	T	0.0425532	0	0	209.781	2.79673e-46	1650	7.12035e-39	1.54809	14.5172	0.106638	1.43468e-32	1.69652	7.1974	0.235712	2.12889e-08	1.5071	12.5689	0.119906	7.95596e-25	0.272056	1.13686	0.239305	0.257053	ENSG00000214425.7	chr17_45834532_C_T_b38	284197	85	98	0.242574	6.66e-56	-1.02195	0.0420561	C	T
rs62057152:43904110:G:C	17	43904110	ENSG00000120088	CRHR1	0	ENSG00000214425	LRRC37A4P	43584107	43628903	275207	transcribed_unprocessed_pseudogene	G	C	0.219626	0	C	0.0425532	0	0	209.781	2.79673e-46	1650	7.12035e-39	1.54809	14.5172	0.106638	1.43468e-32	1.69652	7.1974	0.235712	2.12889e-08	1.5071	12.5689	0.119906	7.95596e-25	0.272056	1.13686	0.239305	0.257053	ENSG00000214425.7	chr17_45826744_G_C_b38	276409	85	98	0.242574	6.66e-56	-1.02195	0.0420561	G	C
rs62057063:43856730:C:T	17	43856730	ENSG00000120088|ENSG00000263715	CRHR1|RP11-105N13.4	0	ENSG00000214425	LRRC37A4P	43584107	43628903	227827	transcribed_unprocessed_pseudogene	C	T	0.219626	0	T	0.0425532	0	0	209.781	2.79673e-46	1650	7.12035e-39	1.54809	14.5172	0.106638	1.43468e-32	1.69652	7.1974	0.235712	2.12889e-08	1.5071	12.5689	0.119906	7.95596e-25	0.272056	1.13686	0.239305	0.257053	ENSG00000214425.7	chr17_45779364_C_T_b38	229029	85	98	0.242574	6.66e-56	-1.02195	0.0420561	C	T
rs62062785:44024562:G:T	17	44024562	ENSG00000186868	MAPT	0	ENSG00000214425	LRRC37A4P	43584107	43628903	395659	transcribed_unprocessed_pseudogene	G	T	0.219626	0	T	0.0425532	0	0	209.781	2.79673e-46	1650	7.12035e-39	1.54809	14.5172	0.106638	1.43468e-32	1.69652	7.1974	0.235712	2.12889e-08	1.5071	12.5689	0.119906	7.95596e-25	0.272056	1.13686	0.239305	0.257053	ENSG00000214425.7	chr17_45947196_G_T_b38	396861	85	98	0.242574	6.66e-56	-1.02195	0.0420561	G	T
17:43895168:T:TG	17	43895168	-	-	-	ENSG00000214425	LRRC37A4P	43584107	43628903	266265	transcribed_unprocessed_pseudogene	T	TG	0.219626	0	TG	0.0425532	0	0	209.781	2.79673e-46	1650	7.12035e-39	1.54809	14.5172	0.106638	1.43468e-32	1.69652	7.1974	0.235712	2.12889e-08	1.5071	12.5689	0.119906	7.95596e-25	0.272056	1.13686	0.239305	0.257053	-	-	-	-	-	-	-	-	-	-	-
rs2316769:43930798:A:G	17	43930798	ENSG00000264589	MAPT-AS1	0	ENSG00000214425	LRRC37A4P	43584107	43628903	301895	transcribed_unprocessed_pseudogene	A	G	0.219626	0	G	0.0425532	0	0	209.781	2.79673e-46	1650	7.12035e-39	1.54809	14.5172	0.106638	1.43468e-32	1.69652	7.1974	0.235712	2.12889e-08	1.5071	12.5689	0.119906	7.95596e-25	0.272056	1.13686	0.239305	0.257053	ENSG00000214425.7	chr17_45853432_A_G_b38	303097	85	98	0.242574	6.66e-56	-1.02195	0.0420561	A	G
17:43894485:G:GA	17	43894485	-	-	-	ENSG00000214425	LRRC37A4P	43584107	43628903	265582	transcribed_unprocessed_pseudogene	G	GA	0.219626	0	GA	0.0425532	0	0	209.781	2.79673e-46	1650	7.12035e-39	1.54809	14.5172	0.106638	1.43468e-32	1.69652	7.1974	0.235712	2.12889e-08	1.5071	12.5689	0.119906	7.95596e-25	0.272056	1.13686	0.239305	0.257053	-	-	-	-	-	-	-	-	-	-	-
rs2316765:43912454:T:C	17	43912454	-	-	-	ENSG00000214425	LRRC37A4P	43584107	43628903	283551	transcribed_unprocessed_pseudogene	T	C	0.219626	0	C	0.0425532	0	0	209.781	2.79673e-46	1650	7.12035e-39	1.54809	14.5172	0.106638	1.43468e-32	1.69652	7.1974	0.235712	2.12889e-08	1.5071	12.5689	0.119906	7.95596e-25	0.272056	1.13686	0.239305	0.257053	-	-	-	-	-	-	-	-	-	-	-
rs2316764:43895602:T:G	17	43895602	ENSG00000120088	CRHR1	0	ENSG00000214425	LRRC37A4P	43584107	43628903	266699	transcribed_unprocessed_pseudogene	T	G	0.219626	0	G	0.0425532	0	0	209.781	2.79673e-46	1650	7.12035e-39	1.54809	14.5172	0.106638	1.43468e-32	1.69652	7.1974	0.235712	2.12889e-08	1.5071	12.5689	0.119906	7.95596e-25	0.272056	1.13686	0.239305	0.257053	ENSG00000214425.7	chr17_45818236_T_G_b38	267901	85	98	0.242574	6.66e-56	-1.02195	0.0420561	T	G
rs62061717:44012248:T:A	17	44012248	ENSG00000186868	MAPT	0	ENSG00000214425	LRRC37A4P	43584107	43628903	383345	transcribed_unprocessed_pseudogene	T	A	0.219626	0	A	0.0425532	0	0	209.781	2.79673e-46	1650	7.12035e-39	1.54809	14.5172	0.106638	1.43468e-32	1.69652	7.1974	0.235712	2.12889e-08	1.5071	12.5689	0.119906	7.95596e-25	0.272056	1.13686	0.239305	0.257053	ENSG00000214425.7	chr17_45934882_T_A_b38	384547	85	98	0.242574	6.66e-56	-1.02195	0.0420561	T	A
rs62061716:44012096:A:G	17	44012096	ENSG00000186868	MAPT	0	ENSG00000214425	LRRC37A4P	43584107	43628903	383193	transcribed_unprocessed_pseudogene	A	G	0.219626	0	G	0.0425532	0	0	209.781	2.79673e-46	1650	7.12035e-39	1.54809	14.5172	0.106638	1.43468e-32	1.69652	7.1974	0.235712	2.12889e-08	1.5071	12.5689	0.119906	7.95596e-25	0.272056	1.13686	0.239305	0.257053	ENSG00000214425.7	chr17_45934730_A_G_b38	384395	85	98	0.242574	6.66e-56	-1.02195	0.0420561	A	G
rs62061715:44011526:A:G	17	44011526	ENSG00000186868	MAPT	0	ENSG00000214425	LRRC37A4P	43584107	43628903	382623	transcribed_unprocessed_pseudogene	A	G	0.219626	0	G	0.0425532	0	0	209.781	2.79673e-46	1650	7.12035e-39	1.54809	14.5172	0.106638	1.43468e-32	1.69652	7.1974	0.235712	2.12889e-08	1.5071	12.5689	0.119906	7.95596e-25	0.272056	1.13686	0.239305	0.257053	ENSG00000214425.7	chr17_45934160_A_G_b38	383825	85	98	0.242574	6.66e-56	-1.02195	0.0420561	A	G
17:43855503:C:T	17	43855503	-	-	-	ENSG00000214425	LRRC37A4P	43584107	43628903	226600	transcribed_unprocessed_pseudogene	C	T	0.219626	0	T	0.0425532	0	0	209.781	2.79673e-46	1650	7.12035e-39	1.54809	14.5172	0.106638	1.43468e-32	1.69652	7.1974	0.235712	2.12889e-08	1.5071	12.5689	0.119906	7.95596e-25	0.272056	1.13686	0.239305	0.257053	-	-	-	-	-	-	-	-	-	-	-
rs62057123:43901238:A:G	17	43901238	ENSG00000120088	CRHR1	0	ENSG00000214425	LRRC37A4P	43584107	43628903	272335	transcribed_unprocessed_pseudogene	A	G	0.219626	0	G	0.0425532	0	0	209.781	2.79673e-46	1650	7.12035e-39	1.54809	14.5172	0.106638	1.43468e-32	1.69652	7.1974	0.235712	2.12889e-08	1.5071	12.5689	0.119906	7.95596e-25	0.272056	1.13686	0.239305	0.257053	ENSG00000214425.7	chr17_45823872_A_G_b38	273537	85	98	0.242574	6.66e-56	-1.02195	0.0420561	A	G
rs4371195:43986420:A:G	17	43986420	ENSG00000186868|ENSG00000262881	MAPT|RP11-669E14.4	0	ENSG00000214425	LRRC37A4P	43584107	43628903	357517	transcribed_unprocessed_pseudogene	A	G	0.219626	0	G	0.0425532	0	0	209.781	2.79673e-46	1650	7.12035e-39	1.54809	14.5172	0.106638	1.43468e-32	1.69652	7.1974	0.235712	2.12889e-08	1.5071	12.5689	0.119906	7.95596e-25	0.272056	1.13686	0.239305	0.257053	ENSG00000214425.7	chr17_45909054_A_G_b38	358719	85	98	0.242574	6.66e-56	-1.02195	0.0420561	A	G
rs2214258:43953719:G:C	17	43953719	ENSG00000264589	MAPT-AS1	0	ENSG00000214425	LRRC37A4P	43584107	43628903	324816	transcribed_unprocessed_pseudogene	G	C	0.219626	0	C	0.0425532	0	0	209.781	2.79673e-46	1650	7.12035e-39	1.54809	14.5172	0.106638	1.43468e-32	1.69652	7.1974	0.235712	2.12889e-08	1.5071	12.5689	0.119906	7.95596e-25	0.272056	1.13686	0.239305	0.257053	ENSG00000214425.7	chr17_45876353_G_C_b38	326018	85	98	0.242574	6.66e-56	-1.02195	0.0420561	G	C
rs2188888:43953695:T:C	17	43953695	ENSG00000264589	MAPT-AS1	0	ENSG00000214425	LRRC37A4P	43584107	43628903	324792	transcribed_unprocessed_pseudogene	T	C	0.219626	0	C	0.0425532	0	0	209.781	2.79673e-46	1650	7.12035e-39	1.54809	14.5172	0.106638	1.43468e-32	1.69652	7.1974	0.235712	2.12889e-08	1.5071	12.5689	0.119906	7.95596e-25	0.272056	1.13686	0.239305	0.257053	ENSG00000214425.7	chr17_45876329_T_C_b38	325994	85	98	0.242574	6.66e-56	-1.02195	0.0420561	T	C
rs2158257:44104343:A:C	17	44104343	ENSG00000186868	MAPT	0	ENSG00000214425	LRRC37A4P	43584107	43628903	475440	transcribed_unprocessed_pseudogene	A	C	0.219626	0	C	0.0425532	0	0	209.781	2.79673e-46	1650	7.12035e-39	1.54809	14.5172	0.106638	1.43468e-32	1.69652	7.1974	0.235712	2.12889e-08	1.5071	12.5689	0.119906	7.95596e-25	0.272056	1.13686	0.239305	0.257053	ENSG00000214425.7	chr17_46026977_A_C_b38	476642	85	98	0.242574	6.66e-56	-1.02195	0.0420561	A	C
rs2158072:43950195:T:C	17	43950195	ENSG00000264589	MAPT-AS1	0	ENSG00000214425	LRRC37A4P	43584107	43628903	321292	transcribed_unprocessed_pseudogene	T	C	0.219626	0	C	0.0425532	0	0	209.781	2.79673e-46	1650	7.12035e-39	1.54809	14.5172	0.106638	1.43468e-32	1.69652	7.1974	0.235712	2.12889e-08	1.5071	12.5689	0.119906	7.95596e-25	0.272056	1.13686	0.239305	0.257053	ENSG00000214425.7	chr17_45872829_T_C_b38	322494	85	98	0.242574	6.66e-56	-1.02195	0.0420561	T	C
17:43851209:A:AT	17	43851209	-	-	-	ENSG00000214425	LRRC37A4P	43584107	43628903	222306	transcribed_unprocessed_pseudogene	A	AT	0.219626	0	AT	0.0425532	0	0	209.781	2.79673e-46	1650	7.12035e-39	1.54809	14.5172	0.106638	1.43468e-32	1.69652	7.1974	0.235712	2.12889e-08	1.5071	12.5689	0.119906	7.95596e-25	0.272056	1.13686	0.239305	0.257053	-	-	-	-	-	-	-	-	-	-	-
GA014522	17	-	-	-	-	ENSG00000214425	LRRC37A4P	43584107	43628903	-	transcribed_unprocessed_pseudogene	A	G	0.219626	0	G	0.0425532	0	0	209.781	2.79673e-46	1650	7.12035e-39	1.54809	14.5172	0.106638	1.43468e-32	1.69652	7.1974	0.235712	2.12889e-08	1.5071	12.5689	0.119906	7.95596e-25	0.272056	1.13686	0.239305	0.257053	-	-	-	-	-	-	-	-	-	-	-
17:43841624:G:GATGGATGA	17	43841624	-	-	-	ENSG00000214425	LRRC37A4P	43584107	43628903	212721	transcribed_unprocessed_pseudogene	G	GATGGATGA	0.219626	0	GATGGATGA	0.0425532	0	0	209.781	2.79673e-46	1650	7.12035e-39	1.54809	14.5172	0.106638	1.43468e-32	1.69652	7.1974	0.235712	2.12889e-08	1.5071	12.5689	0.119906	7.95596e-25	0.272056	1.13686	0.239305	0.257053	-	-	-	-	-	-	-	-	-	-	-
GA032646	17	-	-	-	-	ENSG00000214425	LRRC37A4P	43584107	43628903	-	transcribed_unprocessed_pseudogene	G	A	0.219626	0	A	0.0425532	0	0	209.781	2.79673e-46	1650	7.12035e-39	1.54809	14.5172	0.106638	1.43468e-32	1.69652	7.1974	0.235712	2.12889e-08	1.5071	12.5689	0.119906	7.95596e-25	0.272056	1.13686	0.239305	0.257053	-	-	-	-	-	-	-	-	-	-	-
GA032647	17	-	-	-	-	ENSG00000214425	LRRC37A4P	43584107	43628903	-	transcribed_unprocessed_pseudogene	G	A	0.219626	0	A	0.0425532	0	0	209.781	2.79673e-46	1650	7.12035e-39	1.54809	14.5172	0.106638	1.43468e-32	1.69652	7.1974	0.235712	2.12889e-08	1.5071	12.5689	0.119906	7.95596e-25	0.272056	1.13686	0.239305	0.257053	-	-	-	-	-	-	-	-	-	-	-
rs2106784:43949892:C:T	17	43949892	ENSG00000264589	MAPT-AS1	0	ENSG00000214425	LRRC37A4P	43584107	43628903	320989	transcribed_unprocessed_pseudogene	C	T	0.219626	0	T	0.0425532	0	0	209.781	2.79673e-46	1650	7.12035e-39	1.54809	14.5172	0.106638	1.43468e-32	1.69652	7.1974	0.235712	2.12889e-08	1.5071	12.5689	0.119906	7.95596e-25	0.272056	1.13686	0.239305	0.257053	ENSG00000214425.7	chr17_45872526_C_T_b38	322191	85	98	0.242574	6.66e-56	-1.02195	0.0420561	C	T
rs2316772:43946423:A:C	17	43946423	ENSG00000264589	MAPT-AS1	0	ENSG00000214425	LRRC37A4P	43584107	43628903	317520	transcribed_unprocessed_pseudogene	A	C	0.219626	0	C	0.0425532	0	0	209.781	2.79673e-46	1650	7.12035e-39	1.54809	14.5172	0.106638	1.43468e-32	1.69652	7.1974	0.235712	2.12889e-08	1.5071	12.5689	0.119906	7.95596e-25	0.272056	1.13686	0.239305	0.257053	ENSG00000214425.7	chr17_45869057_A_C_b38	318722	85	98	0.242574	6.66e-56	-1.02195	0.0420561	A	C
rs10445333:43916509:A:G	17	43916509	ENSG00000120088	CRHR1	3315	ENSG00000214425	LRRC37A4P	43584107	43628903	287606	transcribed_unprocessed_pseudogene	A	G	0.219626	0	G	0.0425532	0	0	209.781	2.79673e-46	1650	7.12035e-39	1.54809	14.5172	0.106638	1.43468e-32	1.69652	7.1974	0.235712	2.12889e-08	1.5071	12.5689	0.119906	7.95596e-25	0.272056	1.13686	0.239305	0.257053	ENSG00000214425.7	chr17_45839143_A_G_b38	288808	85	98	0.242574	6.66e-56	-1.02195	0.0420561	A	G
rs2316773:43946536:C:T	17	43946536	ENSG00000264589	MAPT-AS1	0	ENSG00000214425	LRRC37A4P	43584107	43628903	317633	transcribed_unprocessed_pseudogene	C	T	0.219626	0	T	0.0425532	0	0	209.781	2.79673e-46	1650	7.12035e-39	1.54809	14.5172	0.106638	1.43468e-32	1.69652	7.1974	0.235712	2.12889e-08	1.5071	12.5689	0.119906	7.95596e-25	0.272056	1.13686	0.239305	0.257053	ENSG00000214425.7	chr17_45869170_C_T_b38	318835	85	98	0.242574	6.66e-56	-1.02195	0.0420561	C	T
rs2316782:44010040:A:G	17	44010040	ENSG00000186868	MAPT	0	ENSG00000214425	LRRC37A4P	43584107	43628903	381137	transcribed_unprocessed_pseudogene	A	G	0.219626	0	G	0.0425532	0	0	209.781	2.79673e-46	1650	7.12035e-39	1.54809	14.5172	0.106638	1.43468e-32	1.69652	7.1974	0.235712	2.12889e-08	1.5071	12.5689	0.119906	7.95596e-25	0.272056	1.13686	0.239305	0.257053	ENSG00000214425.7	chr17_45932674_A_G_b38	382339	85	98	0.242574	6.66e-56	-1.02195	0.0420561	A	G
rs62062267:44090854:C:T	17	44090854	ENSG00000186868	MAPT	0	ENSG00000214425	LRRC37A4P	43584107	43628903	461951	transcribed_unprocessed_pseudogene	C	T	0.219626	0	T	0.0425532	0	0	209.781	2.79673e-46	1650	7.12035e-39	1.54809	14.5172	0.106638	1.43468e-32	1.69652	7.1974	0.235712	2.12889e-08	1.5071	12.5689	0.119906	7.95596e-25	0.272056	1.13686	0.239305	0.257053	ENSG00000214425.7	chr17_46013488_C_T_b38	463153	85	98	0.242574	6.66e-56	-1.02195	0.0420561	C	T
rs62057118:43899727:A:G	17	43899727	ENSG00000120088	CRHR1	0	ENSG00000214425	LRRC37A4P	43584107	43628903	270824	transcribed_unprocessed_pseudogene	A	G	0.219626	0	G	0.0425532	0	0	209.781	2.79673e-46	1650	7.12035e-39	1.54809	14.5172	0.106638	1.43468e-32	1.69652	7.1974	0.235712	2.12889e-08	1.5071	12.5689	0.119906	7.95596e-25	0.272056	1.13686	0.239305	0.257053	ENSG00000214425.7	chr17_45822361_A_G_b38	272026	85	98	0.242574	6.66e-56	-1.02195	0.0420561	A	G
rs2435204:43988205:A:G	17	43988205	ENSG00000186868	MAPT	0	ENSG00000214425	LRRC37A4P	43584107	43628903	359302	transcribed_unprocessed_pseudogene	A	G	0.219626	0	G	0.0425532	0	0	209.781	2.79673e-46	1650	7.12035e-39	1.54809	14.5172	0.106638	1.43468e-32	1.69652	7.1974	0.235712	2.12889e-08	1.5071	12.5689	0.119906	7.95596e-25	0.272056	1.13686	0.239305	0.257053	ENSG00000214425.7	chr17_45910839_A_G_b38	360504	85	98	0.242574	6.66e-56	-1.02195	0.0420561	A	G
rs62061721:44013346:T:C	17	44013346	ENSG00000186868	MAPT	0	ENSG00000214425	LRRC37A4P	43584107	43628903	384443	transcribed_unprocessed_pseudogene	T	C	0.219626	0	C	0.0425532	0	0	209.781	2.79673e-46	1650	7.12035e-39	1.54809	14.5172	0.106638	1.43468e-32	1.69652	7.1974	0.235712	2.12889e-08	1.5071	12.5689	0.119906	7.95596e-25	0.272056	1.13686	0.239305	0.257053	ENSG00000214425.7	chr17_45935980_T_C_b38	385645	85	98	0.242574	6.66e-56	-1.02195	0.0420561	T	C
rs62061720:44013189:C:T	17	44013189	ENSG00000186868	MAPT	0	ENSG00000214425	LRRC37A4P	43584107	43628903	384286	transcribed_unprocessed_pseudogene	C	T	0.219626	0	T	0.0425532	0	0	209.781	2.79673e-46	1650	7.12035e-39	1.54809	14.5172	0.106638	1.43468e-32	1.69652	7.1974	0.235712	2.12889e-08	1.5071	12.5689	0.119906	7.95596e-25	0.272056	1.13686	0.239305	0.257053	ENSG00000214425.7	chr17_45935823_C_T_b38	385488	85	98	0.242574	6.66e-56	-1.02195	0.0420561	C	T
rs62062269:44091092:G:C	17	44091092	ENSG00000186868	MAPT	0	ENSG00000214425	LRRC37A4P	43584107	43628903	462189	transcribed_unprocessed_pseudogene	G	C	0.219626	0	C	0.0425532	0	0	209.781	2.79673e-46	1650	7.12035e-39	1.54809	14.5172	0.106638	1.43468e-32	1.69652	7.1974	0.235712	2.12889e-08	1.5071	12.5689	0.119906	7.95596e-25	0.272056	1.13686	0.239305	0.257053	ENSG00000214425.7	chr17_46013726_G_C_b38	463391	85	98	0.242574	6.66e-56	-1.02195	0.0420561	G	C
17:43914981:C:G	17	43914981	-	-	-	ENSG00000214425	LRRC37A4P	43584107	43628903	286078	transcribed_unprocessed_pseudogene	C	G	0.219626	0	G	0.0425532	0	0	209.781	2.79673e-46	1650	7.12035e-39	1.54809	14.5172	0.106638	1.43468e-32	1.69652	7.1974	0.235712	2.12889e-08	1.5071	12.5689	0.119906	7.95596e-25	0.272056	1.13686	0.239305	0.257053	-	-	-	-	-	-	-	-	-	-	-
17:43913360:TGAGGGCAGGAGG:T	17	43913360	-	-	-	ENSG00000214425	LRRC37A4P	43584107	43628903	284457	transcribed_unprocessed_pseudogene	TGAGGGCAGGAGG	T	0.219626	0	T	0.0425532	0	0	209.781	2.79673e-46	1650	7.12035e-39	1.54809	14.5172	0.106638	1.43468e-32	1.69652	7.1974	0.235712	2.12889e-08	1.5071	12.5689	0.119906	7.95596e-25	0.272056	1.13686	0.239305	0.257053	-	-	-	-	-	-	-	-	-	-	-
rs62062270:44091195:T:C	17	44091195	ENSG00000186868	MAPT	0	ENSG00000214425	LRRC37A4P	43584107	43628903	462292	transcribed_unprocessed_pseudogene	T	C	0.219626	0	C	0.0425532	0	0	209.781	2.79673e-46	1650	7.12035e-39	1.54809	14.5172	0.106638	1.43468e-32	1.69652	7.1974	0.235712	2.12889e-08	1.5071	12.5689	0.119906	7.95596e-25	0.272056	1.13686	0.239305	0.257053	ENSG00000214425.7	chr17_46013829_T_C_b38	463494	85	98	0.242574	6.66e-56	-1.02195	0.0420561	T	C
rs62061719:44012989:C:T	17	44012989	ENSG00000186868	MAPT	0	ENSG00000214425	LRRC37A4P	43584107	43628903	384086	transcribed_unprocessed_pseudogene	C	T	0.219626	0	T	0.0425532	0	0	209.781	2.79673e-46	1650	7.12035e-39	1.54809	14.5172	0.106638	1.43468e-32	1.69652	7.1974	0.235712	2.12889e-08	1.5071	12.5689	0.119906	7.95596e-25	0.272056	1.13686	0.239305	0.257053	ENSG00000214425.7	chr17_45935623_C_T_b38	385288	85	98	0.242574	6.66e-56	-1.02195	0.0420561	C	T
rs62057103:43887480:T:C	17	43887480	ENSG00000120088|ENSG00000263715	CRHR1|RP11-105N13.4	0	ENSG00000214425	LRRC37A4P	43584107	43628903	258577	transcribed_unprocessed_pseudogene	T	C	0.219626	0	C	0.0425532	0	0	209.781	2.79673e-46	1650	7.12035e-39	1.54809	14.5172	0.106638	1.43468e-32	1.69652	7.1974	0.235712	2.12889e-08	1.5071	12.5689	0.119906	7.95596e-25	0.272056	1.13686	0.239305	0.257053	ENSG00000214425.7	chr17_45810114_T_C_b38	259779	85	98	0.242574	6.66e-56	-1.02195	0.0420561	T	C
17:43909435:C:CAAAAAAACAAAA	17	43909435	-	-	-	ENSG00000214425	LRRC37A4P	43584107	43628903	280532	transcribed_unprocessed_pseudogene	C	CAAAAAAACAAAA	0.219626	0	CAAAAAAACAAAA	0.0425532	0	0	209.781	2.79673e-46	1650	7.12035e-39	1.54809	14.5172	0.106638	1.43468e-32	1.69652	7.1974	0.235712	2.12889e-08	1.5071	12.5689	0.119906	7.95596e-25	0.272056	1.13686	0.239305	0.257053	-	-	-	-	-	-	-	-	-	-	-
rs62057119:43899736:G:A	17	43899736	ENSG00000120088	CRHR1	0	ENSG00000214425	LRRC37A4P	43584107	43628903	270833	transcribed_unprocessed_pseudogene	G	A	0.219626	0	A	0.0425532	0	0	209.781	2.79673e-46	1650	7.12035e-39	1.54809	14.5172	0.106638	1.43468e-32	1.69652	7.1974	0.235712	2.12889e-08	1.5071	12.5689	0.119906	7.95596e-25	0.272056	1.13686	0.239305	0.257053	ENSG00000214425.7	chr17_45822370_G_A_b38	272035	85	98	0.242574	6.66e-56	-1.02195	0.0420561	G	A
17:43908476:GT:G	17	43908476	-	-	-	ENSG00000214425	LRRC37A4P	43584107	43628903	279573	transcribed_unprocessed_pseudogene	GT	G	0.219626	0	G	0.0425532	0	0	209.781	2.79673e-46	1650	7.12035e-39	1.54809	14.5172	0.106638	1.43468e-32	1.69652	7.1974	0.235712	2.12889e-08	1.5071	12.5689	0.119906	7.95596e-25	0.272056	1.13686	0.239305	0.257053	-	-	-	-	-	-	-	-	-	-	-
17:43907641:C:CAGGTGG	17	43907641	-	-	-	ENSG00000214425	LRRC37A4P	43584107	43628903	278738	transcribed_unprocessed_pseudogene	C	CAGGTGG	0.219626	0	CAGGTGG	0.0425532	0	0	209.781	2.79673e-46	1650	7.12035e-39	1.54809	14.5172	0.106638	1.43468e-32	1.69652	7.1974	0.235712	2.12889e-08	1.5071	12.5689	0.119906	7.95596e-25	0.272056	1.13686	0.239305	0.257053	-	-	-	-	-	-	-	-	-	-	-
rs62057121:43900760:G:A	17	43900760	ENSG00000120088	CRHR1	0	ENSG00000214425	LRRC37A4P	43584107	43628903	271857	transcribed_unprocessed_pseudogene	G	A	0.219626	0	A	0.0425532	0	0	209.781	2.79673e-46	1650	7.12035e-39	1.54809	14.5172	0.106638	1.43468e-32	1.69652	7.1974	0.235712	2.12889e-08	1.5071	12.5689	0.119906	7.95596e-25	0.272056	1.13686	0.239305	0.257053	ENSG00000214425.7	chr17_45823394_G_A_b38	273059	85	98	0.242574	6.66e-56	-1.02195	0.0420561	G	A
17:43898362:AAGG:A	17	43898362	-	-	-	ENSG00000214425	LRRC37A4P	43584107	43628903	269459	transcribed_unprocessed_pseudogene	AAGG	A	0.219626	0	A	0.0425532	0	0	209.781	2.79673e-46	1650	7.12035e-39	1.54809	14.5172	0.106638	1.43468e-32	1.69652	7.1974	0.235712	2.12889e-08	1.5071	12.5689	0.119906	7.95596e-25	0.272056	1.13686	0.239305	0.257053	-	-	-	-	-	-	-	-	-	-	-
17:43897026:TGGAG:T	17	43897026	-	-	-	ENSG00000214425	LRRC37A4P	43584107	43628903	268123	transcribed_unprocessed_pseudogene	TGGAG	T	0.219626	0	T	0.0425532	0	0	209.781	2.79673e-46	1650	7.12035e-39	1.54809	14.5172	0.106638	1.43468e-32	1.69652	7.1974	0.235712	2.12889e-08	1.5071	12.5689	0.119906	7.95596e-25	0.272056	1.13686	0.239305	0.257053	-	-	-	-	-	-	-	-	-	-	-
rs2316948:44094667:C:G	17	44094667	ENSG00000186868	MAPT	0	ENSG00000214425	LRRC37A4P	43584107	43628903	465764	transcribed_unprocessed_pseudogene	C	G	0.219626	0	G	0.0425532	0	0	209.781	2.79673e-46	1650	7.12035e-39	1.54809	14.5172	0.106638	1.43468e-32	1.69652	7.1974	0.235712	2.12889e-08	1.5071	12.5689	0.119906	7.95596e-25	0.272056	1.13686	0.239305	0.257053	ENSG00000214425.7	chr17_46017301_C_G_b38	466966	85	98	0.242574	6.66e-56	-1.02195	0.0420561	C	G
rs2316784:44021699:G:T	17	44021699	ENSG00000186868	MAPT	0	ENSG00000214425	LRRC37A4P	43584107	43628903	392796	transcribed_unprocessed_pseudogene	G	T	0.219626	0	T	0.0425532	0	0	209.781	2.79673e-46	1650	7.12035e-39	1.54809	14.5172	0.106638	1.43468e-32	1.69652	7.1974	0.235712	2.12889e-08	1.5071	12.5689	0.119906	7.95596e-25	0.272056	1.13686	0.239305	0.257053	ENSG00000214425.7	chr17_45944333_G_T_b38	393998	85	98	0.242574	6.66e-56	-1.02195	0.0420561	G	T
rs2316783:44010118:G:C	17	44010118	ENSG00000186868	MAPT	0	ENSG00000214425	LRRC37A4P	43584107	43628903	381215	transcribed_unprocessed_pseudogene	G	C	0.219626	0	C	0.0425532	0	0	209.781	2.79673e-46	1650	7.12035e-39	1.54809	14.5172	0.106638	1.43468e-32	1.69652	7.1974	0.235712	2.12889e-08	1.5071	12.5689	0.119906	7.95596e-25	0.272056	1.13686	0.239305	0.257053	ENSG00000214425.7	chr17_45932752_G_C_b38	382417	85	98	0.242574	6.66e-56	-1.02195	0.0420561	G	C
rs2316774:43946642:T:C	17	43946642	ENSG00000264589	MAPT-AS1	0	ENSG00000214425	LRRC37A4P	43584107	43628903	317739	transcribed_unprocessed_pseudogene	T	C	0.219626	0	C	0.0425532	0	0	209.781	2.79673e-46	1650	7.12035e-39	1.54809	14.5172	0.106638	1.43468e-32	1.69652	7.1974	0.235712	2.12889e-08	1.5071	12.5689	0.119906	7.95596e-25	0.272056	1.13686	0.239305	0.257053	ENSG00000214425.7	chr17_45869276_T_C_b38	318941	85	98	0.242574	6.66e-56	-1.02195	0.0420561	T	C
rs62062266:44090704:A:G	17	44090704	ENSG00000186868	MAPT	0	ENSG00000214425	LRRC37A4P	43584107	43628903	461801	transcribed_unprocessed_pseudogene	A	G	0.219626	0	G	0.0425532	0	0	209.781	2.79673e-46	1650	7.12035e-39	1.54809	14.5172	0.106638	1.43468e-32	1.69652	7.1974	0.235712	2.12889e-08	1.5071	12.5689	0.119906	7.95596e-25	0.272056	1.13686	0.239305	0.257053	ENSG00000214425.7	chr17_46013338_A_G_b38	463003	85	98	0.242574	6.66e-56	-1.02195	0.0420561	A	G
rs10445334:43934826:T:G	17	43934826	ENSG00000264589	MAPT-AS1	0	ENSG00000214425	LRRC37A4P	43584107	43628903	305923	transcribed_unprocessed_pseudogene	T	G	0.219626	0	G	0.0425532	0	0	209.781	2.79673e-46	1650	7.12035e-39	1.54809	14.5172	0.106638	1.43468e-32	1.69652	7.1974	0.235712	2.12889e-08	1.5071	12.5689	0.119906	7.95596e-25	0.272056	1.13686	0.239305	0.257053	ENSG00000214425.7	chr17_45857460_T_G_b38	307125	85	98	0.242574	6.66e-56	-1.02195	0.0420561	T	G
rs2099151:43979822:A:T	17	43979822	ENSG00000186868	MAPT	0	ENSG00000214425	LRRC37A4P	43584107	43628903	350919	transcribed_unprocessed_pseudogene	A	T	0.219626	0	T	0.0425532	0	0	209.781	2.79673e-46	1650	7.12035e-39	1.54809	14.5172	0.106638	1.43468e-32	1.69652	7.1974	0.235712	2.12889e-08	1.5071	12.5689	0.119906	7.95596e-25	0.272056	1.13686	0.239305	0.257053	ENSG00000214425.7	chr17_45902456_A_T_b38	352121	85	98	0.242574	6.66e-56	-1.02195	0.0420561	A	T
rs1078830:43946112:T:C	17	43946112	ENSG00000264589	MAPT-AS1	0	ENSG00000214425	LRRC37A4P	43584107	43628903	317209	transcribed_unprocessed_pseudogene	T	C	0.219626	0	C	0.0425532	0	0	209.781	2.79673e-46	1650	7.12035e-39	1.54809	14.5172	0.106638	1.43468e-32	1.69652	7.1974	0.235712	2.12889e-08	1.5071	12.5689	0.119906	7.95596e-25	0.272056	1.13686	0.239305	0.257053	ENSG00000214425.7	chr17_45868746_T_C_b38	318411	85	98	0.242574	6.66e-56	-1.02195	0.0420561	T	C
rs201679950:43918301:GCCAGGAGTTCGAGA:G	17	43918301	-	-	-	ENSG00000214425	LRRC37A4P	43584107	43628903	289398	transcribed_unprocessed_pseudogene	GCCAGGAGTTCGAGA	G	0.219626	0	G	0.0425532	0	0	209.781	2.79673e-46	1650	7.12035e-39	1.54809	14.5172	0.106638	1.43468e-32	1.69652	7.1974	0.235712	2.12889e-08	1.5071	12.5689	0.119906	7.95596e-25	0.272056	1.13686	0.239305	0.257053	-	-	-	-	-	-	-	-	-	-	-
rs62059008:44006085:A:G	17	44006085	ENSG00000186868	MAPT	0	ENSG00000214425	LRRC37A4P	43584107	43628903	377182	transcribed_unprocessed_pseudogene	A	G	0.219626	0	G	0.0425532	0	0	209.781	2.79673e-46	1650	7.12035e-39	1.54809	14.5172	0.106638	1.43468e-32	1.69652	7.1974	0.235712	2.12889e-08	1.5071	12.5689	0.119906	7.95596e-25	0.272056	1.13686	0.239305	0.257053	ENSG00000214425.7	chr17_45928719_A_G_b38	378384	85	98	0.242574	6.66e-56	-1.02195	0.0420561	A	G
rs11079718:43839951:A:T	17	43839951	ENSG00000120088|ENSG00000263715	CRHR1|RP11-105N13.4	0	ENSG00000214425	LRRC37A4P	43584107	43628903	211048	transcribed_unprocessed_pseudogene	A	T	0.219626	0	T	0.0425532	0	0	209.781	2.79673e-46	1650	7.12035e-39	1.54809	14.5172	0.106638	1.43468e-32	1.69652	7.1974	0.235712	2.12889e-08	1.5071	12.5689	0.119906	7.95596e-25	0.272056	1.13686	0.239305	0.257053	ENSG00000214425.7	chr17_45762585_A_T_b38	212250	85	96	0.237624	1.61e-47	-1.01229	0.0487488	A	T
rs11079719:43840006:T:G	17	43840006	ENSG00000120088|ENSG00000263715	CRHR1|RP11-105N13.4	0	ENSG00000214425	LRRC37A4P	43584107	43628903	211103	transcribed_unprocessed_pseudogene	T	G	0.219626	0	G	0.0425532	0	0	209.781	2.79673e-46	1650	7.12035e-39	1.54809	14.5172	0.106638	1.43468e-32	1.69652	7.1974	0.235712	2.12889e-08	1.5071	12.5689	0.119906	7.95596e-25	0.272056	1.13686	0.239305	0.257053	ENSG00000214425.7	chr17_45762640_T_G_b38	212305	85	98	0.242574	6.66e-56	-1.02195	0.0420561	T	G
rs11079720:43840016:G:A	17	43840016	ENSG00000120088|ENSG00000263715	CRHR1|RP11-105N13.4	0	ENSG00000214425	LRRC37A4P	43584107	43628903	211113	transcribed_unprocessed_pseudogene	G	A	0.219626	0	A	0.0425532	0	0	209.781	2.79673e-46	1650	7.12035e-39	1.54809	14.5172	0.106638	1.43468e-32	1.69652	7.1974	0.235712	2.12889e-08	1.5071	12.5689	0.119906	7.95596e-25	0.272056	1.13686	0.239305	0.257053	ENSG00000214425.7	chr17_45762650_G_A_b38	212315	85	98	0.242574	6.66e-56	-1.02195	0.0420561	G	A
rs201474071:44113197:G:GA	17	44113197	-	-	-	ENSG00000214425	LRRC37A4P	43584107	43628903	484294	transcribed_unprocessed_pseudogene	G	GA	0.219626	0	GA	0.0425532	0	0	209.781	2.79673e-46	1650	7.12035e-39	1.54809	14.5172	0.106638	1.43468e-32	1.69652	7.1974	0.235712	2.12889e-08	1.5071	12.5689	0.119906	7.95596e-25	0.272056	1.13686	0.239305	0.257053	-	-	-	-	-	-	-	-	-	-	-
rs11079721:43840107:C:A	17	43840107	ENSG00000120088|ENSG00000263715	CRHR1|RP11-105N13.4	0	ENSG00000214425	LRRC37A4P	43584107	43628903	211204	transcribed_unprocessed_pseudogene	C	A	0.219626	0	A	0.0425532	0	0	209.781	2.79673e-46	1650	7.12035e-39	1.54809	14.5172	0.106638	1.43468e-32	1.69652	7.1974	0.235712	2.12889e-08	1.5071	12.5689	0.119906	7.95596e-25	0.272056	1.13686	0.239305	0.257053	ENSG00000214425.7	chr17_45762741_C_A_b38	212406	86	99	0.24505	1.95e-53	-1.01375	0.0436399	C	A
rs11079723:43841729:T:C	17	43841729	ENSG00000120088|ENSG00000263715	CRHR1|RP11-105N13.4	0	ENSG00000214425	LRRC37A4P	43584107	43628903	212826	transcribed_unprocessed_pseudogene	T	C	0.219626	0	C	0.0425532	0	0	209.781	2.79673e-46	1650	7.12035e-39	1.54809	14.5172	0.106638	1.43468e-32	1.69652	7.1974	0.235712	2.12889e-08	1.5071	12.5689	0.119906	7.95596e-25	0.272056	1.13686	0.239305	0.257053	ENSG00000214425.7	chr17_45764363_T_C_b38	214028	85	98	0.242574	6.66e-56	-1.02195	0.0420561	T	C
rs11079725:43923934:T:C	17	43923934	ENSG00000264589|ENSG00000185294	MAPT-AS1|SPPL2C	0	ENSG00000214425	LRRC37A4P	43584107	43628903	295031	transcribed_unprocessed_pseudogene	T	C	0.219626	0	C	0.0425532	0	0	209.781	2.79673e-46	1650	7.12035e-39	1.54809	14.5172	0.106638	1.43468e-32	1.69652	7.1974	0.235712	2.12889e-08	1.5071	12.5689	0.119906	7.95596e-25	0.272056	1.13686	0.239305	0.257053	ENSG00000214425.7	chr17_45846568_T_C_b38	296233	85	98	0.242574	6.66e-56	-1.02195	0.0420561	T	C
rs11079729:44115569:C:A	17	44115569	ENSG00000120071	KANSL1	0	ENSG00000214425	LRRC37A4P	43584107	43628903	486666	transcribed_unprocessed_pseudogene	C	A	0.219626	0	A	0.0425532	0	0	209.781	2.79673e-46	1650	7.12035e-39	1.54809	14.5172	0.106638	1.43468e-32	1.69652	7.1974	0.235712	2.12889e-08	1.5071	12.5689	0.119906	7.95596e-25	0.272056	1.13686	0.239305	0.257053	ENSG00000214425.7	chr17_46038203_C_A_b38	487868	85	98	0.242574	6.66e-56	-1.02195	0.0420561	C	A
rs201128097:43914979:AC:A	17	43914979	-	-	-	ENSG00000214425	LRRC37A4P	43584107	43628903	286076	transcribed_unprocessed_pseudogene	AC	A	0.219626	0	A	0.0425532	0	0	209.781	2.79673e-46	1650	7.12035e-39	1.54809	14.5172	0.106638	1.43468e-32	1.69652	7.1974	0.235712	2.12889e-08	1.5071	12.5689	0.119906	7.95596e-25	0.272056	1.13686	0.239305	0.257053	-	-	-	-	-	-	-	-	-	-	-
rs200924217:44010463:A:AC	17	44010463	-	-	-	ENSG00000214425	LRRC37A4P	43584107	43628903	381560	transcribed_unprocessed_pseudogene	A	AC	0.219626	0	AC	0.0425532	0	0	209.781	2.79673e-46	1650	7.12035e-39	1.54809	14.5172	0.106638	1.43468e-32	1.69652	7.1974	0.235712	2.12889e-08	1.5071	12.5689	0.119906	7.95596e-25	0.272056	1.13686	0.239305	0.257053	-	-	-	-	-	-	-	-	-	-	-
rs111321973:43953170:C:T	17	43953170	ENSG00000264589	MAPT-AS1	0	ENSG00000214425	LRRC37A4P	43584107	43628903	324267	transcribed_unprocessed_pseudogene	C	T	0.219626	0	T	0.0425532	0	0	209.781	2.79673e-46	1650	7.12035e-39	1.54809	14.5172	0.106638	1.43468e-32	1.69652	7.1974	0.235712	2.12889e-08	1.5071	12.5689	0.119906	7.95596e-25	0.272056	1.13686	0.239305	0.257053	ENSG00000214425.7	chr17_45875804_C_T_b38	325469	85	98	0.242574	6.66e-56	-1.02195	0.0420561	C	T
rs111324579:44082181:A:G	17	44082181	ENSG00000186868	MAPT	0	ENSG00000214425	LRRC37A4P	43584107	43628903	453278	transcribed_unprocessed_pseudogene	A	G	0.219626	0	G	0.0425532	0	0	209.781	2.79673e-46	1650	7.12035e-39	1.54809	14.5172	0.106638	1.43468e-32	1.69652	7.1974	0.235712	2.12889e-08	1.5071	12.5689	0.119906	7.95596e-25	0.272056	1.13686	0.239305	0.257053	ENSG00000214425.7	chr17_46004815_A_G_b38	454480	85	98	0.242574	6.66e-56	-1.02195	0.0420561	A	G
rs111327992:44126691:G:A	17	44126691	ENSG00000120071	KANSL1	0	ENSG00000214425	LRRC37A4P	43584107	43628903	497788	transcribed_unprocessed_pseudogene	G	A	0.219626	0	A	0.0425532	0	0	209.781	2.79673e-46	1650	7.12035e-39	1.54809	14.5172	0.106638	1.43468e-32	1.69652	7.1974	0.235712	2.12889e-08	1.5071	12.5689	0.119906	7.95596e-25	0.272056	1.13686	0.239305	0.257053	ENSG00000214425.7	chr17_46049325_G_A_b38	498990	85	98	0.242574	6.66e-56	-1.02195	0.0420561	G	A
rs55638417:43900434:A:G	17	43900434	ENSG00000120088	CRHR1	0	ENSG00000214425	LRRC37A4P	43584107	43628903	271531	transcribed_unprocessed_pseudogene	A	G	0.219626	0	G	0.0425532	0	0	209.781	2.79673e-46	1650	7.12035e-39	1.54809	14.5172	0.106638	1.43468e-32	1.69652	7.1974	0.235712	2.12889e-08	1.5071	12.5689	0.119906	7.95596e-25	0.272056	1.13686	0.239305	0.257053	ENSG00000214425.7	chr17_45823068_A_G_b38	272733	85	98	0.242574	6.66e-56	-1.02195	0.0420561	A	G
rs111370985:43852742:T:C	17	43852742	ENSG00000120088|ENSG00000263715	CRHR1|RP11-105N13.4	0	ENSG00000214425	LRRC37A4P	43584107	43628903	223839	transcribed_unprocessed_pseudogene	T	C	0.219626	0	C	0.0425532	0	0	209.781	2.79673e-46	1650	7.12035e-39	1.54809	14.5172	0.106638	1.43468e-32	1.69652	7.1974	0.235712	2.12889e-08	1.5071	12.5689	0.119906	7.95596e-25	0.272056	1.13686	0.239305	0.257053	ENSG00000214425.7	chr17_45775376_T_C_b38	225041	85	99	0.24505	2.74e-54	-0.99743	0.0422713	T	C
rs2006305:43959752:A:T	17	43959752	ENSG00000264589	MAPT-AS1	0	ENSG00000214425	LRRC37A4P	43584107	43628903	330849	transcribed_unprocessed_pseudogene	A	T	0.219626	0	T	0.0425532	0	0	209.781	2.79673e-46	1650	7.12035e-39	1.54809	14.5172	0.106638	1.43468e-32	1.69652	7.1974	0.235712	2.12889e-08	1.5071	12.5689	0.119906	7.95596e-25	0.272056	1.13686	0.239305	0.257053	ENSG00000214425.7	chr17_45882386_A_T_b38	332051	85	98	0.242574	6.66e-56	-1.02195	0.0420561	A	T
rs111374028:43846820:G:A	17	43846820	ENSG00000120088|ENSG00000263715	CRHR1|RP11-105N13.4	0	ENSG00000214425	LRRC37A4P	43584107	43628903	217917	transcribed_unprocessed_pseudogene	G	A	0.219626	0	A	0.0425532	0	0	209.781	2.79673e-46	1650	7.12035e-39	1.54809	14.5172	0.106638	1.43468e-32	1.69652	7.1974	0.235712	2.12889e-08	1.5071	12.5689	0.119906	7.95596e-25	0.272056	1.13686	0.239305	0.257053	ENSG00000214425.7	chr17_45769454_G_A_b38	219119	85	98	0.242574	6.66e-56	-1.02195	0.0420561	G	A
rs111447859:43987184:T:C	17	43987184	ENSG00000186868|ENSG00000262881	MAPT|RP11-669E14.4	0	ENSG00000214425	LRRC37A4P	43584107	43628903	358281	transcribed_unprocessed_pseudogene	T	C	0.219626	0	C	0.0425532	0	0	209.781	2.79673e-46	1650	7.12035e-39	1.54809	14.5172	0.106638	1.43468e-32	1.69652	7.1974	0.235712	2.12889e-08	1.5071	12.5689	0.119906	7.95596e-25	0.272056	1.13686	0.239305	0.257053	ENSG00000214425.7	chr17_45909818_T_C_b38	359483	85	98	0.242574	6.66e-56	-1.02195	0.0420561	T	C
rs1076222:44109769:C:G	17	44109769	ENSG00000120071	KANSL1	0	ENSG00000214425	LRRC37A4P	43584107	43628903	480866	transcribed_unprocessed_pseudogene	C	G	0.219626	0	G	0.0425532	0	0	209.781	2.79673e-46	1650	7.12035e-39	1.54809	14.5172	0.106638	1.43468e-32	1.69652	7.1974	0.235712	2.12889e-08	1.5071	12.5689	0.119906	7.95596e-25	0.272056	1.13686	0.239305	0.257053	ENSG00000214425.7	chr17_46032403_C_G_b38	482068	85	98	0.242574	6.66e-56	-1.02195	0.0420561	C	G
rs10445335:43934896:T:A	17	43934896	ENSG00000264589	MAPT-AS1	0	ENSG00000214425	LRRC37A4P	43584107	43628903	305993	transcribed_unprocessed_pseudogene	T	A	0.219626	0	A	0.0425532	0	0	209.781	2.79673e-46	1650	7.12035e-39	1.54809	14.5172	0.106638	1.43468e-32	1.69652	7.1974	0.235712	2.12889e-08	1.5071	12.5689	0.119906	7.95596e-25	0.272056	1.13686	0.239305	0.257053	ENSG00000214425.7	chr17_45857530_T_A_b38	307195	85	98	0.242574	6.66e-56	-1.02195	0.0420561	T	A
rs1052594:44102689:G:C	17	44102689	ENSG00000186868	MAPT	0	ENSG00000214425	LRRC37A4P	43584107	43628903	473786	transcribed_unprocessed_pseudogene	G	C	0.219626	0	C	0.0425532	0	0	209.781	2.79673e-46	1650	7.12035e-39	1.54809	14.5172	0.106638	1.43468e-32	1.69652	7.1974	0.235712	2.12889e-08	1.5071	12.5689	0.119906	7.95596e-25	0.272056	1.13686	0.239305	0.257053	ENSG00000214425.7	chr17_46025323_G_C_b38	474988	85	98	0.242574	6.66e-56	-1.02195	0.0420561	G	C
rs1052590:44102638:A:G	17	44102638	ENSG00000186868	MAPT	0	ENSG00000214425	LRRC37A4P	43584107	43628903	473735	transcribed_unprocessed_pseudogene	A	G	0.219626	0	G	0.0425532	0	0	209.781	2.79673e-46	1650	7.12035e-39	1.54809	14.5172	0.106638	1.43468e-32	1.69652	7.1974	0.235712	2.12889e-08	1.5071	12.5689	0.119906	7.95596e-25	0.272056	1.13686	0.239305	0.257053	ENSG00000214425.7	chr17_46025272_A_G_b38	474937	85	98	0.242574	6.66e-56	-1.02195	0.0420561	A	G
rs10445336:43934948:A:G	17	43934948	ENSG00000264589	MAPT-AS1	0	ENSG00000214425	LRRC37A4P	43584107	43628903	306045	transcribed_unprocessed_pseudogene	A	G	0.219626	0	G	0.0425532	0	0	209.781	2.79673e-46	1650	7.12035e-39	1.54809	14.5172	0.106638	1.43468e-32	1.69652	7.1974	0.235712	2.12889e-08	1.5071	12.5689	0.119906	7.95596e-25	0.272056	1.13686	0.239305	0.257053	ENSG00000214425.7	chr17_45857582_A_G_b38	307247	85	98	0.242574	6.66e-56	-1.02195	0.0420561	A	G
rs10445362:43914554:C:A	17	43914554	ENSG00000120088	CRHR1	1360	ENSG00000214425	LRRC37A4P	43584107	43628903	285651	transcribed_unprocessed_pseudogene	C	A	0.219626	0	A	0.0425532	0	0	209.781	2.79673e-46	1650	7.12035e-39	1.54809	14.5172	0.106638	1.43468e-32	1.69652	7.1974	0.235712	2.12889e-08	1.5071	12.5689	0.119906	7.95596e-25	0.272056	1.13686	0.239305	0.257053	ENSG00000214425.7	chr17_45837188_C_A_b38	286853	85	98	0.242574	6.66e-56	-1.02195	0.0420561	C	A
17:43837868:T:TTTATGTTATG	17	43837868	-	-	-	ENSG00000214425	LRRC37A4P	43584107	43628903	208965	transcribed_unprocessed_pseudogene	T	TTTATGTTATG	0.219626	0	TTTATGTTATG	0.0425532	0	0	209.781	2.79673e-46	1650	7.12035e-39	1.54809	14.5172	0.106638	1.43468e-32	1.69652	7.1974	0.235712	2.12889e-08	1.5071	12.5689	0.119906	7.95596e-25	0.272056	1.13686	0.239305	0.257053	-	-	-	-	-	-	-	-	-	-	-
17:43803773:A:AG	17	43803773	-	-	-	ENSG00000214425	LRRC37A4P	43584107	43628903	174870	transcribed_unprocessed_pseudogene	A	AG	0.219626	0	AG	0.0425532	0	0	209.781	2.79673e-46	1650	7.12035e-39	1.54809	14.5172	0.106638	1.43468e-32	1.69652	7.1974	0.235712	2.12889e-08	1.5071	12.5689	0.119906	7.95596e-25	0.272056	1.13686	0.239305	0.257053	-	-	-	-	-	-	-	-	-	-	-
rs10445363:43914558:G:A	17	43914558	ENSG00000120088	CRHR1	1364	ENSG00000214425	LRRC37A4P	43584107	43628903	285655	transcribed_unprocessed_pseudogene	G	A	0.219626	0	A	0.0425532	0	0	209.781	2.79673e-46	1650	7.12035e-39	1.54809	14.5172	0.106638	1.43468e-32	1.69652	7.1974	0.235712	2.12889e-08	1.5071	12.5689	0.119906	7.95596e-25	0.272056	1.13686	0.239305	0.257053	ENSG00000214425.7	chr17_45837192_G_A_b38	286857	85	98	0.242574	6.66e-56	-1.02195	0.0420561	G	A
rs10445364:43916356:G:A	17	43916356	ENSG00000120088	CRHR1	3162	ENSG00000214425	LRRC37A4P	43584107	43628903	287453	transcribed_unprocessed_pseudogene	G	A	0.219626	0	A	0.0425532	0	0	209.781	2.79673e-46	1650	7.12035e-39	1.54809	14.5172	0.106638	1.43468e-32	1.69652	7.1974	0.235712	2.12889e-08	1.5071	12.5689	0.119906	7.95596e-25	0.272056	1.13686	0.239305	0.257053	ENSG00000214425.7	chr17_45838990_G_A_b38	288655	85	98	0.242574	6.66e-56	-1.02195	0.0420561	G	A
rs10445369:43934776:A:G	17	43934776	ENSG00000264589	MAPT-AS1	0	ENSG00000214425	LRRC37A4P	43584107	43628903	305873	transcribed_unprocessed_pseudogene	A	G	0.219626	0	G	0.0425532	0	0	209.781	2.79673e-46	1650	7.12035e-39	1.54809	14.5172	0.106638	1.43468e-32	1.69652	7.1974	0.235712	2.12889e-08	1.5071	12.5689	0.119906	7.95596e-25	0.272056	1.13686	0.239305	0.257053	ENSG00000214425.7	chr17_45857410_A_G_b38	307075	85	98	0.242574	6.66e-56	-1.02195	0.0420561	A	G
rs2055796:43952191:A:T	17	43952191	ENSG00000264589	MAPT-AS1	0	ENSG00000214425	LRRC37A4P	43584107	43628903	323288	transcribed_unprocessed_pseudogene	A	T	0.219626	0	T	0.0425532	0	0	209.781	2.79673e-46	1650	7.12035e-39	1.54809	14.5172	0.106638	1.43468e-32	1.69652	7.1974	0.235712	2.12889e-08	1.5071	12.5689	0.119906	7.95596e-25	0.272056	1.13686	0.239305	0.257053	ENSG00000214425.7	chr17_45874825_A_T_b38	324490	85	98	0.242574	6.66e-56	-1.02195	0.0420561	A	T
rs10445370:43935118:G:A	17	43935118	ENSG00000264589	MAPT-AS1	0	ENSG00000214425	LRRC37A4P	43584107	43628903	306215	transcribed_unprocessed_pseudogene	G	A	0.219626	0	A	0.0425532	0	0	209.781	2.79673e-46	1650	7.12035e-39	1.54809	14.5172	0.106638	1.43468e-32	1.69652	7.1974	0.235712	2.12889e-08	1.5071	12.5689	0.119906	7.95596e-25	0.272056	1.13686	0.239305	0.257053	ENSG00000214425.7	chr17_45857752_G_A_b38	307417	85	98	0.242574	6.66e-56	-1.02195	0.0420561	G	A
rs62062272:44092108:T:C	17	44092108	ENSG00000186868	MAPT	0	ENSG00000214425	LRRC37A4P	43584107	43628903	463205	transcribed_unprocessed_pseudogene	T	C	0.219626	0	C	0.0425532	0	0	209.781	2.79673e-46	1650	7.12035e-39	1.54809	14.5172	0.106638	1.43468e-32	1.69652	7.1974	0.235712	2.12889e-08	1.5071	12.5689	0.119906	7.95596e-25	0.272056	1.13686	0.239305	0.257053	ENSG00000214425.7	chr17_46014742_T_C_b38	464407	85	98	0.242574	6.66e-56	-1.02195	0.0420561	T	C
rs2055795:43951995:C:T	17	43951995	ENSG00000264589	MAPT-AS1	0	ENSG00000214425	LRRC37A4P	43584107	43628903	323092	transcribed_unprocessed_pseudogene	C	T	0.219626	0	T	0.0425532	0	0	209.781	2.79673e-46	1650	7.12035e-39	1.54809	14.5172	0.106638	1.43468e-32	1.69652	7.1974	0.235712	2.12889e-08	1.5071	12.5689	0.119906	7.95596e-25	0.272056	1.13686	0.239305	0.257053	ENSG00000214425.7	chr17_45874629_C_T_b38	324294	85	98	0.242574	6.66e-56	-1.02195	0.0420561	C	T
rs2055794:43951717:G:A	17	43951717	ENSG00000264589	MAPT-AS1	0	ENSG00000214425	LRRC37A4P	43584107	43628903	322814	transcribed_unprocessed_pseudogene	G	A	0.219626	0	A	0.0425532	0	0	209.781	2.79673e-46	1650	7.12035e-39	1.54809	14.5172	0.106638	1.43468e-32	1.69652	7.1974	0.235712	2.12889e-08	1.5071	12.5689	0.119906	7.95596e-25	0.272056	1.13686	0.239305	0.257053	ENSG00000214425.7	chr17_45874351_G_A_b38	324016	85	98	0.242574	6.66e-56	-1.02195	0.0420561	G	A
rs10491140:43950976:G:T	17	43950976	ENSG00000264589	MAPT-AS1	0	ENSG00000214425	LRRC37A4P	43584107	43628903	322073	transcribed_unprocessed_pseudogene	G	T	0.219626	0	T	0.0425532	0	0	209.781	2.79673e-46	1650	7.12035e-39	1.54809	14.5172	0.106638	1.43468e-32	1.69652	7.1974	0.235712	2.12889e-08	1.5071	12.5689	0.119906	7.95596e-25	0.272056	1.13686	0.239305	0.257053	ENSG00000214425.7	chr17_45873610_G_T_b38	323275	84	97	0.241294	1.4e-56	-1.03	0.041874	G	T
rs10514879:43802971:C:T	17	43802971	ENSG00000120088|ENSG00000263715	CRHR1|RP11-105N13.4	0	ENSG00000214425	LRRC37A4P	43584107	43628903	174068	transcribed_unprocessed_pseudogene	C	T	0.219626	0	T	0.0425532	0	0	209.781	2.79673e-46	1650	7.12035e-39	1.54809	14.5172	0.106638	1.43468e-32	1.69652	7.1974	0.235712	2.12889e-08	1.5071	12.5689	0.119906	7.95596e-25	0.272056	1.13686	0.239305	0.257053	ENSG00000214425.7	chr17_45725605_C_T_b38	175270	85	98	0.242574	6.66e-56	-1.02195	0.0420561	C	T
rs62062273:44092243:C:T	17	44092243	ENSG00000186868	MAPT	0	ENSG00000214425	LRRC37A4P	43584107	43628903	463340	transcribed_unprocessed_pseudogene	C	T	0.219626	0	T	0.0425532	0	0	209.781	2.79673e-46	1650	7.12035e-39	1.54809	14.5172	0.106638	1.43468e-32	1.69652	7.1974	0.235712	2.12889e-08	1.5071	12.5689	0.119906	7.95596e-25	0.272056	1.13686	0.239305	0.257053	ENSG00000214425.7	chr17_46014877_C_T_b38	464542	84	97	0.240099	8.4e-55	-1.02153	0.0428879	C	T
rs10514897:44117397:A:G	17	44117397	ENSG00000120071	KANSL1	0	ENSG00000214425	LRRC37A4P	43584107	43628903	488494	transcribed_unprocessed_pseudogene	A	G	0.219626	0	G	0.0425532	0	0	209.781	2.79673e-46	1650	7.12035e-39	1.54809	14.5172	0.106638	1.43468e-32	1.69652	7.1974	0.235712	2.12889e-08	1.5071	12.5689	0.119906	7.95596e-25	0.272056	1.13686	0.239305	0.257053	ENSG00000214425.7	chr17_46040031_A_G_b38	489696	85	98	0.242574	6.66e-56	-1.02195	0.0420561	A	G
rs10514898:44119636:A:C	17	44119636	ENSG00000120071	KANSL1	0	ENSG00000214425	LRRC37A4P	43584107	43628903	490733	transcribed_unprocessed_pseudogene	A	C	0.219626	0	C	0.0425532	0	0	209.781	2.79673e-46	1650	7.12035e-39	1.54809	14.5172	0.106638	1.43468e-32	1.69652	7.1974	0.235712	2.12889e-08	1.5071	12.5689	0.119906	7.95596e-25	0.272056	1.13686	0.239305	0.257053	ENSG00000214425.7	chr17_46042270_A_C_b38	491935	85	98	0.242574	6.66e-56	-1.02195	0.0420561	A	C
rs62059009:44006130:T:C	17	44006130	ENSG00000186868	MAPT	0	ENSG00000214425	LRRC37A4P	43584107	43628903	377227	transcribed_unprocessed_pseudogene	T	C	0.219626	0	C	0.0425532	0	0	209.781	2.79673e-46	1650	7.12035e-39	1.54809	14.5172	0.106638	1.43468e-32	1.69652	7.1974	0.235712	2.12889e-08	1.5071	12.5689	0.119906	7.95596e-25	0.272056	1.13686	0.239305	0.257053	ENSG00000214425.7	chr17_45928764_T_C_b38	378429	85	98	0.242574	6.66e-56	-1.02195	0.0420561	T	C
rs1052551	17	44068924	ENSG00000186868	MAPT	0	ENSG00000214425	LRRC37A4P	43584107	43628903	440021	transcribed_unprocessed_pseudogene	G	A	0.219626	0	A	0.0425532	0	0	209.781	2.79673e-46	1650	7.12035e-39	1.54809	14.5172	0.106638	1.43468e-32	1.69652	7.1974	0.235712	2.12889e-08	1.5071	12.5689	0.119906	7.95596e-25	0.272056	1.13686	0.239305	0.257053	ENSG00000214425.7	chr17_45991558_G_A_b38	441223	85	98	0.242574	6.66e-56	-1.02195	0.0420561	G	A
rs62057143:43901528:T:C	17	43901528	ENSG00000120088	CRHR1	0	ENSG00000214425	LRRC37A4P	43584107	43628903	272625	transcribed_unprocessed_pseudogene	T	C	0.219626	0	C	0.0425532	0	0	209.781	2.79673e-46	1650	7.12035e-39	1.54809	14.5172	0.106638	1.43468e-32	1.69652	7.1974	0.235712	2.12889e-08	1.5071	12.5689	0.119906	7.95596e-25	0.272056	1.13686	0.239305	0.257053	ENSG00000214425.7	chr17_45824162_T_C_b38	273827	85	98	0.242574	6.66e-56	-1.02195	0.0420561	T	C
rs1052587	17	44102604	ENSG00000186868	MAPT	0	ENSG00000214425	LRRC37A4P	43584107	43628903	473701	transcribed_unprocessed_pseudogene	T	C	0.219626	0	C	0.0425532	0	0	209.781	2.79673e-46	1650	7.12035e-39	1.54809	14.5172	0.106638	1.43468e-32	1.69652	7.1974	0.235712	2.12889e-08	1.5071	12.5689	0.119906	7.95596e-25	0.272056	1.13686	0.239305	0.257053	ENSG00000214425.7	chr17_46025238_T_C_b38	474903	85	98	0.242574	6.66e-56	-1.02195	0.0420561	T	C
rs2019816:43959661:G:A	17	43959661	ENSG00000264589	MAPT-AS1	0	ENSG00000214425	LRRC37A4P	43584107	43628903	330758	transcribed_unprocessed_pseudogene	G	A	0.219626	0	A	0.0425532	0	0	209.781	2.79673e-46	1650	7.12035e-39	1.54809	14.5172	0.106638	1.43468e-32	1.69652	7.1974	0.235712	2.12889e-08	1.5071	12.5689	0.119906	7.95596e-25	0.272056	1.13686	0.239305	0.257053	ENSG00000214425.7	chr17_45882295_G_A_b38	331960	85	98	0.242574	6.66e-56	-1.02195	0.0420561	G	A
rs62062265:44090035:C:G	17	44090035	ENSG00000186868	MAPT	0	ENSG00000214425	LRRC37A4P	43584107	43628903	461132	transcribed_unprocessed_pseudogene	C	G	0.219626	0	G	0.0425532	0	0	209.781	2.79673e-46	1650	7.12035e-39	1.54809	14.5172	0.106638	1.43468e-32	1.69652	7.1974	0.235712	2.12889e-08	1.5071	12.5689	0.119906	7.95596e-25	0.272056	1.13686	0.239305	0.257053	ENSG00000214425.7	chr17_46012669_C_G_b38	462334	85	98	0.242574	6.66e-56	-1.02195	0.0420561	C	G
rs62062137:44118848:G:A	17	44118848	ENSG00000120071	KANSL1	0	ENSG00000214425	LRRC37A4P	43584107	43628903	489945	transcribed_unprocessed_pseudogene	G	A	0.219626	0	A	0.0425532	0	0	209.781	2.79673e-46	1650	7.12035e-39	1.54809	14.5172	0.106638	1.43468e-32	1.69652	7.1974	0.235712	2.12889e-08	1.5071	12.5689	0.119906	7.95596e-25	0.272056	1.13686	0.239305	0.257053	ENSG00000214425.7	chr17_46041482_G_A_b38	491147	85	98	0.242574	6.66e-56	-1.02195	0.0420561	G	A
17:43914990:AAC:A	17	43914990	-	-	-	ENSG00000214425	LRRC37A4P	43584107	43628903	286087	transcribed_unprocessed_pseudogene	AAC	A	0.219626	0	A	0.0425532	0	0	209.781	2.79673e-46	1650	7.12035e-39	1.54809	14.5172	0.106638	1.43468e-32	1.69652	7.1974	0.235712	2.12889e-08	1.5071	12.5689	0.119906	7.95596e-25	0.272056	1.13686	0.239305	0.257053	-	-	-	-	-	-	-	-	-	-	-
17:44104410:TCTC:T	17	44104410	-	-	-	ENSG00000214425	LRRC37A4P	43584107	43628903	475507	transcribed_unprocessed_pseudogene	TCTC	T	0.219626	0	T	0.0425532	0	0	209.781	2.79673e-46	1650	7.12035e-39	1.54809	14.5172	0.106638	1.43468e-32	1.69652	7.1974	0.235712	2.12889e-08	1.5071	12.5689	0.119906	7.95596e-25	0.272056	1.13686	0.239305	0.257053	-	-	-	-	-	-	-	-	-	-	-
17:44108482:A:AGCCCTCT	17	44108482	-	-	-	ENSG00000214425	LRRC37A4P	43584107	43628903	479579	transcribed_unprocessed_pseudogene	A	AGCCCTCT	0.219626	0	AGCCCTCT	0.0425532	0	0	209.781	2.79673e-46	1650	7.12035e-39	1.54809	14.5172	0.106638	1.43468e-32	1.69652	7.1974	0.235712	2.12889e-08	1.5071	12.5689	0.119906	7.95596e-25	0.272056	1.13686	0.239305	0.257053	-	-	-	-	-	-	-	-	-	-	-
17:44113787:T:TG	17	44113787	-	-	-	ENSG00000214425	LRRC37A4P	43584107	43628903	484884	transcribed_unprocessed_pseudogene	T	TG	0.219626	0	TG	0.0425532	0	0	209.781	2.79673e-46	1650	7.12035e-39	1.54809	14.5172	0.106638	1.43468e-32	1.69652	7.1974	0.235712	2.12889e-08	1.5071	12.5689	0.119906	7.95596e-25	0.272056	1.13686	0.239305	0.257053	-	-	-	-	-	-	-	-	-	-	-
17:44012260:T:C	17	44012260	-	-	-	ENSG00000214425	LRRC37A4P	43584107	43628903	383357	transcribed_unprocessed_pseudogene	T	C	0.219626	0	C	0.0425532	0	0	209.781	2.79673e-46	1650	7.12035e-39	1.54809	14.5172	0.106638	1.43468e-32	1.69652	7.1974	0.235712	2.12889e-08	1.5071	12.5689	0.119906	7.95596e-25	0.272056	1.13686	0.239305	0.257053	-	-	-	-	-	-	-	-	-	-	-
17:44119500:C:CTT	17	44119500	-	-	-	ENSG00000214425	LRRC37A4P	43584107	43628903	490597	transcribed_unprocessed_pseudogene	C	CTT	0.219626	0	CTT	0.0425532	0	0	209.781	2.79673e-46	1650	7.12035e-39	1.54809	14.5172	0.106638	1.43468e-32	1.69652	7.1974	0.235712	2.12889e-08	1.5071	12.5689	0.119906	7.95596e-25	0.272056	1.13686	0.239305	0.257053	-	-	-	-	-	-	-	-	-	-	-
rs4564621:43895501:G:C	17	43895501	ENSG00000120088	CRHR1	0	ENSG00000214425	LRRC37A4P	43584107	43628903	266598	transcribed_unprocessed_pseudogene	G	C	0.219626	0	C	0.0425532	0	0	209.781	2.79673e-46	1650	7.12035e-39	1.54809	14.5172	0.106638	1.43468e-32	1.69652	7.1974	0.235712	2.12889e-08	1.5071	12.5689	0.119906	7.95596e-25	0.272056	1.13686	0.239305	0.257053	ENSG00000214425.7	chr17_45818135_G_C_b38	267800	85	97	0.240099	1.81e-58	-1.04136	0.0409294	G	C
17:44121469:C:T	17	44121469	-	-	-	ENSG00000214425	LRRC37A4P	43584107	43628903	492566	transcribed_unprocessed_pseudogene	C	T	0.219626	0	T	0.0425532	0	0	209.781	2.79673e-46	1650	7.12035e-39	1.54809	14.5172	0.106638	1.43468e-32	1.69652	7.1974	0.235712	2.12889e-08	1.5071	12.5689	0.119906	7.95596e-25	0.272056	1.13686	0.239305	0.257053	-	-	-	-	-	-	-	-	-	-	-
17:44121917:C:T	17	44121917	-	-	-	ENSG00000214425	LRRC37A4P	43584107	43628903	493014	transcribed_unprocessed_pseudogene	C	T	0.219626	0	T	0.0425532	0	0	209.781	2.79673e-46	1650	7.12035e-39	1.54809	14.5172	0.106638	1.43468e-32	1.69652	7.1974	0.235712	2.12889e-08	1.5071	12.5689	0.119906	7.95596e-25	0.272056	1.13686	0.239305	0.257053	-	-	-	-	-	-	-	-	-	-	-
17:44122484:C:T	17	44122484	-	-	-	ENSG00000214425	LRRC37A4P	43584107	43628903	493581	transcribed_unprocessed_pseudogene	C	T	0.219626	0	T	0.0425532	0	0	209.781	2.79673e-46	1650	7.12035e-39	1.54809	14.5172	0.106638	1.43468e-32	1.69652	7.1974	0.235712	2.12889e-08	1.5071	12.5689	0.119906	7.95596e-25	0.272056	1.13686	0.239305	0.257053	-	-	-	-	-	-	-	-	-	-	-
rs4566211	17	43895696	ENSG00000120088	CRHR1	0	ENSG00000214425	LRRC37A4P	43584107	43628903	266793	transcribed_unprocessed_pseudogene	G	A	0.219626	0	A	0.0425532	0	0	209.781	2.79673e-46	1650	7.12035e-39	1.54809	14.5172	0.106638	1.43468e-32	1.69652	7.1974	0.235712	2.12889e-08	1.5071	12.5689	0.119906	7.95596e-25	0.272056	1.13686	0.239305	0.257053	ENSG00000214425.7	chr17_45818330_G_A_b38	267995	85	98	0.242574	6.66e-56	-1.02195	0.0420561	G	A
17:44122626:C:A	17	44122626	-	-	-	ENSG00000214425	LRRC37A4P	43584107	43628903	493723	transcribed_unprocessed_pseudogene	C	A	0.219626	0	A	0.0425532	0	0	209.781	2.79673e-46	1650	7.12035e-39	1.54809	14.5172	0.106638	1.43468e-32	1.69652	7.1974	0.235712	2.12889e-08	1.5071	12.5689	0.119906	7.95596e-25	0.272056	1.13686	0.239305	0.257053	-	-	-	-	-	-	-	-	-	-	-
17:44127471:GTGGTTTCACCA:G	17	44127471	-	-	-	ENSG00000214425	LRRC37A4P	43584107	43628903	498568	transcribed_unprocessed_pseudogene	GTGGTTTCACCA	G	0.219626	0	G	0.0425532	0	0	209.781	2.79673e-46	1650	7.12035e-39	1.54809	14.5172	0.106638	1.43468e-32	1.69652	7.1974	0.235712	2.12889e-08	1.5071	12.5689	0.119906	7.95596e-25	0.272056	1.13686	0.239305	0.257053	-	-	-	-	-	-	-	-	-	-	-
rs62057110:43896734:T:C	17	43896734	ENSG00000120088	CRHR1	0	ENSG00000214425	LRRC37A4P	43584107	43628903	267831	transcribed_unprocessed_pseudogene	T	C	0.219626	0	C	0.0425532	0	0	209.781	2.79673e-46	1650	7.12035e-39	1.54809	14.5172	0.106638	1.43468e-32	1.69652	7.1974	0.235712	2.12889e-08	1.5071	12.5689	0.119906	7.95596e-25	0.272056	1.13686	0.239305	0.257053	ENSG00000214425.7	chr17_45819368_T_C_b38	269033	85	98	0.242574	6.66e-56	-1.02195	0.0420561	T	C
17:44128754:G:GA	17	44128754	-	-	-	ENSG00000214425	LRRC37A4P	43584107	43628903	499851	transcribed_unprocessed_pseudogene	G	GA	0.219626	0	GA	0.0425532	0	0	209.781	2.79673e-46	1650	7.12035e-39	1.54809	14.5172	0.106638	1.43468e-32	1.69652	7.1974	0.235712	2.12889e-08	1.5071	12.5689	0.119906	7.95596e-25	0.272056	1.13686	0.239305	0.257053	-	-	-	-	-	-	-	-	-	-	-
rs62057111:43897130:A:G	17	43897130	ENSG00000120088	CRHR1	0	ENSG00000214425	LRRC37A4P	43584107	43628903	268227	transcribed_unprocessed_pseudogene	A	G	0.219626	0	G	0.0425532	0	0	209.781	2.79673e-46	1650	7.12035e-39	1.54809	14.5172	0.106638	1.43468e-32	1.69652	7.1974	0.235712	2.12889e-08	1.5071	12.5689	0.119906	7.95596e-25	0.272056	1.13686	0.239305	0.257053	ENSG00000214425.7	chr17_45819764_A_G_b38	269429	85	98	0.242574	6.66e-56	-1.02195	0.0420561	A	G
rs4566212:43895751:G:A	17	43895751	ENSG00000120088	CRHR1	0	ENSG00000214425	LRRC37A4P	43584107	43628903	266848	transcribed_unprocessed_pseudogene	G	A	0.219626	0	A	0.0425532	0	0	209.781	2.79673e-46	1650	7.12035e-39	1.54809	14.5172	0.106638	1.43468e-32	1.69652	7.1974	0.235712	2.12889e-08	1.5071	12.5689	0.119906	7.95596e-25	0.272056	1.13686	0.239305	0.257053	ENSG00000214425.7	chr17_45818385_G_A_b38	268050	85	98	0.242574	6.66e-56	-1.02195	0.0420561	G	A
rs4482334:43912830:T:C	17	43912830	-	-	-	ENSG00000214425	LRRC37A4P	43584107	43628903	283927	transcribed_unprocessed_pseudogene	T	C	0.219626	0	C	0.0425532	0	0	209.781	2.79673e-46	1650	7.12035e-39	1.54809	14.5172	0.106638	1.43468e-32	1.69652	7.1974	0.235712	2.12889e-08	1.5071	12.5689	0.119906	7.95596e-25	0.272056	1.13686	0.239305	0.257053	-	-	-	-	-	-	-	-	-	-	-
rs62057112:43897202:T:A	17	43897202	ENSG00000120088	CRHR1	0	ENSG00000214425	LRRC37A4P	43584107	43628903	268299	transcribed_unprocessed_pseudogene	T	A	0.219626	0	A	0.0425532	0	0	209.781	2.79673e-46	1650	7.12035e-39	1.54809	14.5172	0.106638	1.43468e-32	1.69652	7.1974	0.235712	2.12889e-08	1.5071	12.5689	0.119906	7.95596e-25	0.272056	1.13686	0.239305	0.257053	ENSG00000214425.7	chr17_45819836_T_A_b38	269501	85	98	0.242574	6.66e-56	-1.02195	0.0420561	T	A
17:44007773:CAAAA:C	17	44007773	-	-	-	ENSG00000214425	LRRC37A4P	43584107	43628903	378870	transcribed_unprocessed_pseudogene	CAAAA	C	0.219626	0	C	0.0425532	0	0	209.781	2.79673e-46	1650	7.12035e-39	1.54809	14.5172	0.106638	1.43468e-32	1.69652	7.1974	0.235712	2.12889e-08	1.5071	12.5689	0.119906	7.95596e-25	0.272056	1.13686	0.239305	0.257053	-	-	-	-	-	-	-	-	-	-	-
17:44006453:CT:CTT	17	44006453	-	-	-	ENSG00000214425	LRRC37A4P	43584107	43628903	377550	transcribed_unprocessed_pseudogene	CT	CTT	0.219626	0	CTT	0.0425532	0	0	209.781	2.79673e-46	1650	7.12035e-39	1.54809	14.5172	0.106638	1.43468e-32	1.69652	7.1974	0.235712	2.12889e-08	1.5071	12.5689	0.119906	7.95596e-25	0.272056	1.13686	0.239305	0.257053	-	-	-	-	-	-	-	-	-	-	-
rs2873269:43931122:C:T	17	43931122	ENSG00000264589	MAPT-AS1	0	ENSG00000214425	LRRC37A4P	43584107	43628903	302219	transcribed_unprocessed_pseudogene	C	T	0.219626	0	T	0.0425532	0	0	209.781	2.79673e-46	1650	7.12035e-39	1.54809	14.5172	0.106638	1.43468e-32	1.69652	7.1974	0.235712	2.12889e-08	1.5071	12.5689	0.119906	7.95596e-25	0.272056	1.13686	0.239305	0.257053	ENSG00000214425.7	chr17_45853756_C_T_b38	303421	85	98	0.242574	6.66e-56	-1.02195	0.0420561	C	T
17:44104278:TG:T	17	44104278	-	-	-	ENSG00000214425	LRRC37A4P	43584107	43628903	475375	transcribed_unprocessed_pseudogene	TG	T	0.219626	0	T	0.0425532	0	0	209.781	2.79673e-46	1650	7.12035e-39	1.54809	14.5172	0.106638	1.43468e-32	1.69652	7.1974	0.235712	2.12889e-08	1.5071	12.5689	0.119906	7.95596e-25	0.272056	1.13686	0.239305	0.257053	-	-	-	-	-	-	-	-	-	-	-
rs2873268:43930955:G:A	17	43930955	ENSG00000264589	MAPT-AS1	0	ENSG00000214425	LRRC37A4P	43584107	43628903	302052	transcribed_unprocessed_pseudogene	G	A	0.219626	0	A	0.0425532	0	0	209.781	2.79673e-46	1650	7.12035e-39	1.54809	14.5172	0.106638	1.43468e-32	1.69652	7.1974	0.235712	2.12889e-08	1.5071	12.5689	0.119906	7.95596e-25	0.272056	1.13686	0.239305	0.257053	ENSG00000214425.7	chr17_45853589_G_A_b38	303254	85	98	0.242574	6.66e-56	-1.02195	0.0420561	G	A
17:44103927:C:CT	17	44103927	-	-	-	ENSG00000214425	LRRC37A4P	43584107	43628903	475024	transcribed_unprocessed_pseudogene	C	CT	0.219626	0	CT	0.0425532	0	0	209.781	2.79673e-46	1650	7.12035e-39	1.54809	14.5172	0.106638	1.43468e-32	1.69652	7.1974	0.235712	2.12889e-08	1.5071	12.5689	0.119906	7.95596e-25	0.272056	1.13686	0.239305	0.257053	-	-	-	-	-	-	-	-	-	-	-
17:44016011:A:AT	17	44016011	-	-	-	ENSG00000214425	LRRC37A4P	43584107	43628903	387108	transcribed_unprocessed_pseudogene	A	AT	0.219626	0	AT	0.0425532	0	0	209.781	2.79673e-46	1650	7.12035e-39	1.54809	14.5172	0.106638	1.43468e-32	1.69652	7.1974	0.235712	2.12889e-08	1.5071	12.5689	0.119906	7.95596e-25	0.272056	1.13686	0.239305	0.257053	-	-	-	-	-	-	-	-	-	-	-
rs34416056:43951220:T:G	17	43951220	ENSG00000264589	MAPT-AS1	0	ENSG00000214425	LRRC37A4P	43584107	43628903	322317	transcribed_unprocessed_pseudogene	T	G	0.219626	0	G	0.0425532	0	0	209.781	2.79673e-46	1650	7.12035e-39	1.54809	14.5172	0.106638	1.43468e-32	1.69652	7.1974	0.235712	2.12889e-08	1.5071	12.5689	0.119906	7.95596e-25	0.272056	1.13686	0.239305	0.257053	ENSG00000214425.7	chr17_45873854_T_G_b38	323519	85	98	0.242574	6.66e-56	-1.02195	0.0420561	T	G
rs4525537:43912723:T:C	17	43912723	ENSG00000120088	CRHR1	0	ENSG00000214425	LRRC37A4P	43584107	43628903	283820	transcribed_unprocessed_pseudogene	T	C	0.219626	0	C	0.0425532	0	0	209.781	2.79673e-46	1650	7.12035e-39	1.54809	14.5172	0.106638	1.43468e-32	1.69652	7.1974	0.235712	2.12889e-08	1.5071	12.5689	0.119906	7.95596e-25	0.272056	1.13686	0.239305	0.257053	ENSG00000214425.7	chr17_45835357_T_C_b38	285022	85	98	0.242574	6.66e-56	-1.02195	0.0420561	T	C
17:44029510:TGATG:T	17	44029510	-	-	-	ENSG00000214425	LRRC37A4P	43584107	43628903	400607	transcribed_unprocessed_pseudogene	TGATG	T	0.219626	0	T	0.0425532	0	0	209.781	2.79673e-46	1650	7.12035e-39	1.54809	14.5172	0.106638	1.43468e-32	1.69652	7.1974	0.235712	2.12889e-08	1.5071	12.5689	0.119906	7.95596e-25	0.272056	1.13686	0.239305	0.257053	-	-	-	-	-	-	-	-	-	-	-
rs4523962:43902522:G:A	17	43902522	ENSG00000120088	CRHR1	0	ENSG00000214425	LRRC37A4P	43584107	43628903	273619	transcribed_unprocessed_pseudogene	G	A	0.219626	0	A	0.0425532	0	0	209.781	2.79673e-46	1650	7.12035e-39	1.54809	14.5172	0.106638	1.43468e-32	1.69652	7.1974	0.235712	2.12889e-08	1.5071	12.5689	0.119906	7.95596e-25	0.272056	1.13686	0.239305	0.257053	ENSG00000214425.7	chr17_45825156_G_A_b38	274821	85	98	0.242574	6.66e-56	-1.02195	0.0420561	G	A
17:44030263:A:AC	17	44030263	-	-	-	ENSG00000214425	LRRC37A4P	43584107	43628903	401360	transcribed_unprocessed_pseudogene	A	AC	0.219626	0	AC	0.0425532	0	0	209.781	2.79673e-46	1650	7.12035e-39	1.54809	14.5172	0.106638	1.43468e-32	1.69652	7.1974	0.235712	2.12889e-08	1.5071	12.5689	0.119906	7.95596e-25	0.272056	1.13686	0.239305	0.257053	-	-	-	-	-	-	-	-	-	-	-
rs34303488:43848181:C:T	17	43848181	ENSG00000120088|ENSG00000263715	CRHR1|RP11-105N13.4	0	ENSG00000214425	LRRC37A4P	43584107	43628903	219278	transcribed_unprocessed_pseudogene	C	T	0.219626	0	T	0.0425532	0	0	209.781	2.79673e-46	1650	7.12035e-39	1.54809	14.5172	0.106638	1.43468e-32	1.69652	7.1974	0.235712	2.12889e-08	1.5071	12.5689	0.119906	7.95596e-25	0.272056	1.13686	0.239305	0.257053	ENSG00000214425.7	chr17_45770815_C_T_b38	220480	85	98	0.242574	6.66e-56	-1.02195	0.0420561	C	T
17:44037106:C:CA	17	44037106	-	-	-	ENSG00000214425	LRRC37A4P	43584107	43628903	408203	transcribed_unprocessed_pseudogene	C	CA	0.219626	0	CA	0.0425532	0	0	209.781	2.79673e-46	1650	7.12035e-39	1.54809	14.5172	0.106638	1.43468e-32	1.69652	7.1974	0.235712	2.12889e-08	1.5071	12.5689	0.119906	7.95596e-25	0.272056	1.13686	0.239305	0.257053	-	-	-	-	-	-	-	-	-	-	-
rs34283254:43902861:C:A	17	43902861	ENSG00000120088	CRHR1	0	ENSG00000214425	LRRC37A4P	43584107	43628903	273958	transcribed_unprocessed_pseudogene	C	A	0.219626	0	A	0.0425532	0	0	209.781	2.79673e-46	1650	7.12035e-39	1.54809	14.5172	0.106638	1.43468e-32	1.69652	7.1974	0.235712	2.12889e-08	1.5071	12.5689	0.119906	7.95596e-25	0.272056	1.13686	0.239305	0.257053	ENSG00000214425.7	chr17_45825495_C_A_b38	275160	85	98	0.242574	6.66e-56	-1.02195	0.0420561	C	A
rs34232924:44023828:C:CGTG	17	44023828	-	-	-	ENSG00000214425	LRRC37A4P	43584107	43628903	394925	transcribed_unprocessed_pseudogene	C	CGTG	0.219626	0	CGTG	0.0425532	0	0	209.781	2.79673e-46	1650	7.12035e-39	1.54809	14.5172	0.106638	1.43468e-32	1.69652	7.1974	0.235712	2.12889e-08	1.5071	12.5689	0.119906	7.95596e-25	0.272056	1.13686	0.239305	0.257053	-	-	-	-	-	-	-	-	-	-	-
17:44081218:C:CT	17	44081218	-	-	-	ENSG00000214425	LRRC37A4P	43584107	43628903	452315	transcribed_unprocessed_pseudogene	C	CT	0.219626	0	CT	0.0425532	0	0	209.781	2.79673e-46	1650	7.12035e-39	1.54809	14.5172	0.106638	1.43468e-32	1.69652	7.1974	0.235712	2.12889e-08	1.5071	12.5689	0.119906	7.95596e-25	0.272056	1.13686	0.239305	0.257053	-	-	-	-	-	-	-	-	-	-	-
17:44027836:GC:G	17	44027836	-	-	-	ENSG00000214425	LRRC37A4P	43584107	43628903	398933	transcribed_unprocessed_pseudogene	GC	G	0.219626	0	G	0.0425532	0	0	209.781	2.79673e-46	1650	7.12035e-39	1.54809	14.5172	0.106638	1.43468e-32	1.69652	7.1974	0.235712	2.12889e-08	1.5071	12.5689	0.119906	7.95596e-25	0.272056	1.13686	0.239305	0.257053	-	-	-	-	-	-	-	-	-	-	-
17:44025678:G:GCT	17	44025678	-	-	-	ENSG00000214425	LRRC37A4P	43584107	43628903	396775	transcribed_unprocessed_pseudogene	G	GCT	0.219626	0	GCT	0.0425532	0	0	209.781	2.79673e-46	1650	7.12035e-39	1.54809	14.5172	0.106638	1.43468e-32	1.69652	7.1974	0.235712	2.12889e-08	1.5071	12.5689	0.119906	7.95596e-25	0.272056	1.13686	0.239305	0.257053	-	-	-	-	-	-	-	-	-	-	-
17:44082955:A:AT	17	44082955	-	-	-	ENSG00000214425	LRRC37A4P	43584107	43628903	454052	transcribed_unprocessed_pseudogene	A	AT	0.219626	0	AT	0.0425532	0	0	209.781	2.79673e-46	1650	7.12035e-39	1.54809	14.5172	0.106638	1.43468e-32	1.69652	7.1974	0.235712	2.12889e-08	1.5071	12.5689	0.119906	7.95596e-25	0.272056	1.13686	0.239305	0.257053	-	-	-	-	-	-	-	-	-	-	-
17:44090538:T:G	17	44090538	-	-	-	ENSG00000214425	LRRC37A4P	43584107	43628903	461635	transcribed_unprocessed_pseudogene	T	G	0.219626	0	G	0.0425532	0	0	209.781	2.79673e-46	1650	7.12035e-39	1.54809	14.5172	0.106638	1.43468e-32	1.69652	7.1974	0.235712	2.12889e-08	1.5071	12.5689	0.119906	7.95596e-25	0.272056	1.13686	0.239305	0.257053	-	-	-	-	-	-	-	-	-	-	-
17:44025407:C:CT	17	44025407	-	-	-	ENSG00000214425	LRRC37A4P	43584107	43628903	396504	transcribed_unprocessed_pseudogene	C	CT	0.219626	0	CT	0.0425532	0	0	209.781	2.79673e-46	1650	7.12035e-39	1.54809	14.5172	0.106638	1.43468e-32	1.69652	7.1974	0.235712	2.12889e-08	1.5071	12.5689	0.119906	7.95596e-25	0.272056	1.13686	0.239305	0.257053	-	-	-	-	-	-	-	-	-	-	-
17:44094133:CA:C	17	44094133	-	-	-	ENSG00000214425	LRRC37A4P	43584107	43628903	465230	transcribed_unprocessed_pseudogene	CA	C	0.219626	0	C	0.0425532	0	0	209.781	2.79673e-46	1650	7.12035e-39	1.54809	14.5172	0.106638	1.43468e-32	1.69652	7.1974	0.235712	2.12889e-08	1.5071	12.5689	0.119906	7.95596e-25	0.272056	1.13686	0.239305	0.257053	-	-	-	-	-	-	-	-	-	-	-
17:44016601:A:AG	17	44016601	-	-	-	ENSG00000214425	LRRC37A4P	43584107	43628903	387698	transcribed_unprocessed_pseudogene	A	AG	0.219626	0	AG	0.0425532	0	0	209.781	2.79673e-46	1650	7.12035e-39	1.54809	14.5172	0.106638	1.43468e-32	1.69652	7.1974	0.235712	2.12889e-08	1.5071	12.5689	0.119906	7.95596e-25	0.272056	1.13686	0.239305	0.257053	-	-	-	-	-	-	-	-	-	-	-
17:44098861:G:T	17	44098861	-	-	-	ENSG00000214425	LRRC37A4P	43584107	43628903	469958	transcribed_unprocessed_pseudogene	G	T	0.219626	0	T	0.0425532	0	0	209.781	2.79673e-46	1650	7.12035e-39	1.54809	14.5172	0.106638	1.43468e-32	1.69652	7.1974	0.235712	2.12889e-08	1.5071	12.5689	0.119906	7.95596e-25	0.272056	1.13686	0.239305	0.257053	-	-	-	-	-	-	-	-	-	-	-
17:44098862:A:G	17	44098862	-	-	-	ENSG00000214425	LRRC37A4P	43584107	43628903	469959	transcribed_unprocessed_pseudogene	A	G	0.219626	0	G	0.0425532	0	0	209.781	2.79673e-46	1650	7.12035e-39	1.54809	14.5172	0.106638	1.43468e-32	1.69652	7.1974	0.235712	2.12889e-08	1.5071	12.5689	0.119906	7.95596e-25	0.272056	1.13686	0.239305	0.257053	-	-	-	-	-	-	-	-	-	-	-
rs62057108:43896616:T:C	17	43896616	ENSG00000120088	CRHR1	0	ENSG00000214425	LRRC37A4P	43584107	43628903	267713	transcribed_unprocessed_pseudogene	T	C	0.219626	0	C	0.0425532	0	0	209.781	2.79673e-46	1650	7.12035e-39	1.54809	14.5172	0.106638	1.43468e-32	1.69652	7.1974	0.235712	2.12889e-08	1.5071	12.5689	0.119906	7.95596e-25	0.272056	1.13686	0.239305	0.257053	ENSG00000214425.7	chr17_45819250_T_C_b38	268915	85	98	0.242574	6.66e-56	-1.02195	0.0420561	T	C
rs62057109:43896637:T:C	17	43896637	ENSG00000120088	CRHR1	0	ENSG00000214425	LRRC37A4P	43584107	43628903	267734	transcribed_unprocessed_pseudogene	T	C	0.219626	0	C	0.0425532	0	0	209.781	2.79673e-46	1650	7.12035e-39	1.54809	14.5172	0.106638	1.43468e-32	1.69652	7.1974	0.235712	2.12889e-08	1.5071	12.5689	0.119906	7.95596e-25	0.272056	1.13686	0.239305	0.257053	ENSG00000214425.7	chr17_45819271_T_C_b38	268936	85	98	0.242574	6.66e-56	-1.02195	0.0420561	T	C
17:44102741:TCA:T	17	44102741	-	-	-	ENSG00000214425	LRRC37A4P	43584107	43628903	473838	transcribed_unprocessed_pseudogene	TCA	T	0.219626	0	T	0.0425532	0	0	209.781	2.79673e-46	1650	7.12035e-39	1.54809	14.5172	0.106638	1.43468e-32	1.69652	7.1974	0.235712	2.12889e-08	1.5071	12.5689	0.119906	7.95596e-25	0.272056	1.13686	0.239305	0.257053	-	-	-	-	-	-	-	-	-	-	-
rs4479290:44021744:T:C	17	44021744	ENSG00000186868	MAPT	0	ENSG00000214425	LRRC37A4P	43584107	43628903	392841	transcribed_unprocessed_pseudogene	T	C	0.219626	0	C	0.0425532	0	0	209.781	2.79673e-46	1650	7.12035e-39	1.54809	14.5172	0.106638	1.43468e-32	1.69652	7.1974	0.235712	2.12889e-08	1.5071	12.5689	0.119906	7.95596e-25	0.272056	1.13686	0.239305	0.257053	ENSG00000214425.7	chr17_45944378_T_C_b38	394043	85	98	0.242574	6.66e-56	-1.02195	0.0420561	T	C
17:44001549:G:GC	17	44001549	-	-	-	ENSG00000214425	LRRC37A4P	43584107	43628903	372646	transcribed_unprocessed_pseudogene	G	GC	0.219626	0	GC	0.0425532	0	0	209.781	2.79673e-46	1650	7.12035e-39	1.54809	14.5172	0.106638	1.43468e-32	1.69652	7.1974	0.235712	2.12889e-08	1.5071	12.5689	0.119906	7.95596e-25	0.272056	1.13686	0.239305	0.257053	-	-	-	-	-	-	-	-	-	-	-
17:43996721:C:G	17	43996721	-	-	-	ENSG00000214425	LRRC37A4P	43584107	43628903	367818	transcribed_unprocessed_pseudogene	C	G	0.219626	0	G	0.0425532	0	0	209.781	2.79673e-46	1650	7.12035e-39	1.54809	14.5172	0.106638	1.43468e-32	1.69652	7.1974	0.235712	2.12889e-08	1.5071	12.5689	0.119906	7.95596e-25	0.272056	1.13686	0.239305	0.257053	-	-	-	-	-	-	-	-	-	-	-
rs62057115:43899417:G:C	17	43899417	ENSG00000120088	CRHR1	0	ENSG00000214425	LRRC37A4P	43584107	43628903	270514	transcribed_unprocessed_pseudogene	G	C	0.219626	0	C	0.0425532	0	0	209.781	2.79673e-46	1650	7.12035e-39	1.54809	14.5172	0.106638	1.43468e-32	1.69652	7.1974	0.235712	2.12889e-08	1.5071	12.5689	0.119906	7.95596e-25	0.272056	1.13686	0.239305	0.257053	ENSG00000214425.7	chr17_45822051_G_C_b38	271716	85	98	0.242574	6.66e-56	-1.02195	0.0420561	G	C
rs62061725:44016157:G:C	17	44016157	ENSG00000186868	MAPT	0	ENSG00000214425	LRRC37A4P	43584107	43628903	387254	transcribed_unprocessed_pseudogene	G	C	0.219626	0	C	0.0425532	0	0	209.781	2.79673e-46	1650	7.12035e-39	1.54809	14.5172	0.106638	1.43468e-32	1.69652	7.1974	0.235712	2.12889e-08	1.5071	12.5689	0.119906	7.95596e-25	0.272056	1.13686	0.239305	0.257053	ENSG00000214425.7	chr17_45938791_G_C_b38	388456	85	98	0.242574	6.66e-56	-1.02195	0.0420561	G	C
rs4640231:43912786:G:C	17	43912786	ENSG00000120088	CRHR1	0	ENSG00000214425	LRRC37A4P	43584107	43628903	283883	transcribed_unprocessed_pseudogene	G	C	0.219626	0	C	0.0425532	0	0	209.781	2.79673e-46	1650	7.12035e-39	1.54809	14.5172	0.106638	1.43468e-32	1.69652	7.1974	0.235712	2.12889e-08	1.5071	12.5689	0.119906	7.95596e-25	0.272056	1.13686	0.239305	0.257053	ENSG00000214425.7	chr17_45835420_G_C_b38	285085	85	98	0.242574	6.66e-56	-1.02195	0.0420561	G	C
17:43974343:TCGC:T	17	43974343	-	-	-	ENSG00000214425	LRRC37A4P	43584107	43628903	345440	transcribed_unprocessed_pseudogene	TCGC	T	0.219626	0	T	0.0425532	0	0	209.781	2.79673e-46	1650	7.12035e-39	1.54809	14.5172	0.106638	1.43468e-32	1.69652	7.1974	0.235712	2.12889e-08	1.5071	12.5689	0.119906	7.95596e-25	0.272056	1.13686	0.239305	0.257053	-	-	-	-	-	-	-	-	-	-	-
17:43971206:CTAATT:C	17	43971206	-	-	-	ENSG00000214425	LRRC37A4P	43584107	43628903	342303	transcribed_unprocessed_pseudogene	CTAATT	C	0.219626	0	C	0.0425532	0	0	209.781	2.79673e-46	1650	7.12035e-39	1.54809	14.5172	0.106638	1.43468e-32	1.69652	7.1974	0.235712	2.12889e-08	1.5071	12.5689	0.119906	7.95596e-25	0.272056	1.13686	0.239305	0.257053	-	-	-	-	-	-	-	-	-	-	-
17:43969258:G:GC	17	43969258	-	-	-	ENSG00000214425	LRRC37A4P	43584107	43628903	340355	transcribed_unprocessed_pseudogene	G	GC	0.219626	0	GC	0.0425532	0	0	209.781	2.79673e-46	1650	7.12035e-39	1.54809	14.5172	0.106638	1.43468e-32	1.69652	7.1974	0.235712	2.12889e-08	1.5071	12.5689	0.119906	7.95596e-25	0.272056	1.13686	0.239305	0.257053	-	-	-	-	-	-	-	-	-	-	-
17:43966910:A:AAGG	17	43966910	-	-	-	ENSG00000214425	LRRC37A4P	43584107	43628903	338007	transcribed_unprocessed_pseudogene	A	AAGG	0.219626	0	AAGG	0.0425532	0	0	209.781	2.79673e-46	1650	7.12035e-39	1.54809	14.5172	0.106638	1.43468e-32	1.69652	7.1974	0.235712	2.12889e-08	1.5071	12.5689	0.119906	7.95596e-25	0.272056	1.13686	0.239305	0.257053	-	-	-	-	-	-	-	-	-	-	-
17:43965429:TC:T	17	43965429	-	-	-	ENSG00000214425	LRRC37A4P	43584107	43628903	336526	transcribed_unprocessed_pseudogene	TC	T	0.219626	0	T	0.0425532	0	0	209.781	2.79673e-46	1650	7.12035e-39	1.54809	14.5172	0.106638	1.43468e-32	1.69652	7.1974	0.235712	2.12889e-08	1.5071	12.5689	0.119906	7.95596e-25	0.272056	1.13686	0.239305	0.257053	-	-	-	-	-	-	-	-	-	-	-
17:43958207:C:CAAAAAAAT	17	43958207	-	-	-	ENSG00000214425	LRRC37A4P	43584107	43628903	329304	transcribed_unprocessed_pseudogene	C	CAAAAAAAT	0.219626	0	CAAAAAAAT	0.0425532	0	0	209.781	2.79673e-46	1650	7.12035e-39	1.54809	14.5172	0.106638	1.43468e-32	1.69652	7.1974	0.235712	2.12889e-08	1.5071	12.5689	0.119906	7.95596e-25	0.272056	1.13686	0.239305	0.257053	-	-	-	-	-	-	-	-	-	-	-
rs62057116:43899655:T:C	17	43899655	ENSG00000120088	CRHR1	0	ENSG00000214425	LRRC37A4P	43584107	43628903	270752	transcribed_unprocessed_pseudogene	T	C	0.219626	0	C	0.0425532	0	0	209.781	2.79673e-46	1650	7.12035e-39	1.54809	14.5172	0.106638	1.43468e-32	1.69652	7.1974	0.235712	2.12889e-08	1.5071	12.5689	0.119906	7.95596e-25	0.272056	1.13686	0.239305	0.257053	ENSG00000214425.7	chr17_45822289_T_C_b38	271954	85	98	0.242574	6.66e-56	-1.02195	0.0420561	T	C
rs62057062:43856710:G:A	17	43856710	ENSG00000120088|ENSG00000263715	CRHR1|RP11-105N13.4	0	ENSG00000214425	LRRC37A4P	43584107	43628903	227807	transcribed_unprocessed_pseudogene	G	A	0.219626	0	A	0.0425532	0	0	209.781	2.79673e-46	1650	7.12035e-39	1.54809	14.5172	0.106638	1.43468e-32	1.69652	7.1974	0.235712	2.12889e-08	1.5071	12.5689	0.119906	7.95596e-25	0.272056	1.13686	0.239305	0.257053	ENSG00000214425.7	chr17_45779344_G_A_b38	229009	85	98	0.242574	6.66e-56	-1.02195	0.0420561	G	A
rs62062133:44114372:T:C	17	44114372	ENSG00000120071	KANSL1	0	ENSG00000214425	LRRC37A4P	43584107	43628903	485469	transcribed_unprocessed_pseudogene	T	C	0.219626	0	C	0.0425532	0	0	209.781	2.79673e-46	1650	7.12035e-39	1.54809	14.5172	0.106638	1.43468e-32	1.69652	7.1974	0.235712	2.12889e-08	1.5071	12.5689	0.119906	7.95596e-25	0.272056	1.13686	0.239305	0.257053	ENSG00000214425.7	chr17_46037006_T_C_b38	486671	85	98	0.242574	6.66e-56	-1.02195	0.0420561	T	C
17:43954982:TTCTCTTCCTCA:T	17	43954982	-	-	-	ENSG00000214425	LRRC37A4P	43584107	43628903	326079	transcribed_unprocessed_pseudogene	TTCTCTTCCTCA	T	0.219626	0	T	0.0425532	0	0	209.781	2.79673e-46	1650	7.12035e-39	1.54809	14.5172	0.106638	1.43468e-32	1.69652	7.1974	0.235712	2.12889e-08	1.5071	12.5689	0.119906	7.95596e-25	0.272056	1.13686	0.239305	0.257053	-	-	-	-	-	-	-	-	-	-	-
rs62057061:43856639:C:G	17	43856639	ENSG00000120088|ENSG00000263715	CRHR1|RP11-105N13.4	0	ENSG00000214425	LRRC37A4P	43584107	43628903	227736	transcribed_unprocessed_pseudogene	C	G	0.219626	0	G	0.0425532	0	0	209.781	2.79673e-46	1650	7.12035e-39	1.54809	14.5172	0.106638	1.43468e-32	1.69652	7.1974	0.235712	2.12889e-08	1.5071	12.5689	0.119906	7.95596e-25	0.272056	1.13686	0.239305	0.257053	ENSG00000214425.7	chr17_45779273_C_G_b38	228938	85	98	0.242574	6.66e-56	-1.02195	0.0420561	C	G
17:43953240:CTATATA:C	17	43953240	-	-	-	ENSG00000214425	LRRC37A4P	43584107	43628903	324337	transcribed_unprocessed_pseudogene	CTATATA	C	0.219626	0	C	0.0425532	0	0	209.781	2.79673e-46	1650	7.12035e-39	1.54809	14.5172	0.106638	1.43468e-32	1.69652	7.1974	0.235712	2.12889e-08	1.5071	12.5689	0.119906	7.95596e-25	0.272056	1.13686	0.239305	0.257053	-	-	-	-	-	-	-	-	-	-	-
rs62062134:44114432:A:C	17	44114432	ENSG00000120071	KANSL1	0	ENSG00000214425	LRRC37A4P	43584107	43628903	485529	transcribed_unprocessed_pseudogene	A	C	0.219626	0	C	0.0425532	0	0	209.781	2.79673e-46	1650	7.12035e-39	1.54809	14.5172	0.106638	1.43468e-32	1.69652	7.1974	0.235712	2.12889e-08	1.5071	12.5689	0.119906	7.95596e-25	0.272056	1.13686	0.239305	0.257053	ENSG00000214425.7	chr17_46037066_A_C_b38	486731	85	98	0.242574	6.66e-56	-1.02195	0.0420561	A	C
17:43951599:CAGAT:C	17	43951599	-	-	-	ENSG00000214425	LRRC37A4P	43584107	43628903	322696	transcribed_unprocessed_pseudogene	CAGAT	C	0.219626	0	C	0.0425532	0	0	209.781	2.79673e-46	1650	7.12035e-39	1.54809	14.5172	0.106638	1.43468e-32	1.69652	7.1974	0.235712	2.12889e-08	1.5071	12.5689	0.119906	7.95596e-25	0.272056	1.13686	0.239305	0.257053	-	-	-	-	-	-	-	-	-	-	-
17:43950444:CA:C	17	43950444	-	-	-	ENSG00000214425	LRRC37A4P	43584107	43628903	321541	transcribed_unprocessed_pseudogene	CA	C	0.219626	0	C	0.0425532	0	0	209.781	2.79673e-46	1650	7.12035e-39	1.54809	14.5172	0.106638	1.43468e-32	1.69652	7.1974	0.235712	2.12889e-08	1.5071	12.5689	0.119906	7.95596e-25	0.272056	1.13686	0.239305	0.257053	-	-	-	-	-	-	-	-	-	-	-
rs62057117:43899657:C:G	17	43899657	ENSG00000120088	CRHR1	0	ENSG00000214425	LRRC37A4P	43584107	43628903	270754	transcribed_unprocessed_pseudogene	C	G	0.219626	0	G	0.0425532	0	0	209.781	2.79673e-46	1650	7.12035e-39	1.54809	14.5172	0.106638	1.43468e-32	1.69652	7.1974	0.235712	2.12889e-08	1.5071	12.5689	0.119906	7.95596e-25	0.272056	1.13686	0.239305	0.257053	ENSG00000214425.7	chr17_45822291_C_G_b38	271956	85	98	0.242574	6.66e-56	-1.02195	0.0420561	C	G
17:43933956:G:GTGTTTGTTTGTT	17	43933956	-	-	-	ENSG00000214425	LRRC37A4P	43584107	43628903	305053	transcribed_unprocessed_pseudogene	G	GTGTTTGTTTGTT	0.219626	0	GTGTTTGTTTGTT	0.0425532	0	0	209.781	2.79673e-46	1650	7.12035e-39	1.54809	14.5172	0.106638	1.43468e-32	1.69652	7.1974	0.235712	2.12889e-08	1.5071	12.5689	0.119906	7.95596e-25	0.272056	1.13686	0.239305	0.257053	-	-	-	-	-	-	-	-	-	-	-
rs62062136:44116312:T:C	17	44116312	ENSG00000120071	KANSL1	0	ENSG00000214425	LRRC37A4P	43584107	43628903	487409	transcribed_unprocessed_pseudogene	T	C	0.219626	0	C	0.0425532	0	0	209.781	2.79673e-46	1650	7.12035e-39	1.54809	14.5172	0.106638	1.43468e-32	1.69652	7.1974	0.235712	2.12889e-08	1.5071	12.5689	0.119906	7.95596e-25	0.272056	1.13686	0.239305	0.257053	ENSG00000214425.7	chr17_46038946_T_C_b38	488611	85	98	0.242574	6.66e-56	-1.02195	0.0420561	T	C
rs62061726:44016341:G:A	17	44016341	ENSG00000186868	MAPT	0	ENSG00000214425	LRRC37A4P	43584107	43628903	387438	transcribed_unprocessed_pseudogene	G	A	0.219626	0	A	0.0425532	0	0	209.781	2.79673e-46	1650	7.12035e-39	1.54809	14.5172	0.106638	1.43468e-32	1.69652	7.1974	0.235712	2.12889e-08	1.5071	12.5689	0.119906	7.95596e-25	0.272056	1.13686	0.239305	0.257053	ENSG00000214425.7	chr17_45938975_G_A_b38	388640	85	98	0.242574	6.66e-56	-1.02195	0.0420561	G	A
rs4441322	17	43955030	ENSG00000264589	MAPT-AS1	0	ENSG00000214425	LRRC37A4P	43584107	43628903	326127	transcribed_unprocessed_pseudogene	A	G	0.219626	0	G	0.0425532	0	0	209.781	2.79673e-46	1650	7.12035e-39	1.54809	14.5172	0.106638	1.43468e-32	1.69652	7.1974	0.235712	2.12889e-08	1.5071	12.5689	0.119906	7.95596e-25	0.272056	1.13686	0.239305	0.257053	ENSG00000214425.7	chr17_45877664_A_G_b38	327329	85	98	0.242574	6.66e-56	-1.02195	0.0420561	A	G
rs62057107:43896032:C:T	17	43896032	ENSG00000120088	CRHR1	0	ENSG00000214425	LRRC37A4P	43584107	43628903	267129	transcribed_unprocessed_pseudogene	C	T	0.219626	0	T	0.0425532	0	0	209.781	2.79673e-46	1650	7.12035e-39	1.54809	14.5172	0.106638	1.43468e-32	1.69652	7.1974	0.235712	2.12889e-08	1.5071	12.5689	0.119906	7.95596e-25	0.272056	1.13686	0.239305	0.257053	ENSG00000214425.7	chr17_45818666_C_T_b38	268331	85	98	0.242574	6.66e-56	-1.02195	0.0420561	C	T
17:43977748:G:GGCTGGCCCATA	17	43977748	-	-	-	ENSG00000214425	LRRC37A4P	43584107	43628903	348845	transcribed_unprocessed_pseudogene	G	GGCTGGCCCATA	0.219626	0	GGCTGGCCCATA	0.0425532	0	0	209.781	2.79673e-46	1650	7.12035e-39	1.54809	14.5172	0.106638	1.43468e-32	1.69652	7.1974	0.235712	2.12889e-08	1.5071	12.5689	0.119906	7.95596e-25	0.272056	1.13686	0.239305	0.257053	-	-	-	-	-	-	-	-	-	-	-
rs62057113:43897449:A:T	17	43897449	ENSG00000120088	CRHR1	0	ENSG00000214425	LRRC37A4P	43584107	43628903	268546	transcribed_unprocessed_pseudogene	A	T	0.219626	0	T	0.0425532	0	0	209.781	2.79673e-46	1650	7.12035e-39	1.54809	14.5172	0.106638	1.43468e-32	1.69652	7.1974	0.235712	2.12889e-08	1.5071	12.5689	0.119906	7.95596e-25	0.272056	1.13686	0.239305	0.257053	ENSG00000214425.7	chr17_45820083_A_T_b38	269748	85	98	0.242574	6.66e-56	-1.02195	0.0420561	A	T
17:43996716:GC:G	17	43996716	-	-	-	ENSG00000214425	LRRC37A4P	43584107	43628903	367813	transcribed_unprocessed_pseudogene	GC	G	0.219626	0	G	0.0425532	0	0	209.781	2.79673e-46	1650	7.12035e-39	1.54809	14.5172	0.106638	1.43468e-32	1.69652	7.1974	0.235712	2.12889e-08	1.5071	12.5689	0.119906	7.95596e-25	0.272056	1.13686	0.239305	0.257053	-	-	-	-	-	-	-	-	-	-	-
17:43994508:GAGA:G	17	43994508	-	-	-	ENSG00000214425	LRRC37A4P	43584107	43628903	365605	transcribed_unprocessed_pseudogene	GAGA	G	0.219626	0	G	0.0425532	0	0	209.781	2.79673e-46	1650	7.12035e-39	1.54809	14.5172	0.106638	1.43468e-32	1.69652	7.1974	0.235712	2.12889e-08	1.5071	12.5689	0.119906	7.95596e-25	0.272056	1.13686	0.239305	0.257053	-	-	-	-	-	-	-	-	-	-	-
17:43991468:T:TA	17	43991468	-	-	-	ENSG00000214425	LRRC37A4P	43584107	43628903	362565	transcribed_unprocessed_pseudogene	T	TA	0.219626	0	TA	0.0425532	0	0	209.781	2.79673e-46	1650	7.12035e-39	1.54809	14.5172	0.106638	1.43468e-32	1.69652	7.1974	0.235712	2.12889e-08	1.5071	12.5689	0.119906	7.95596e-25	0.272056	1.13686	0.239305	0.257053	-	-	-	-	-	-	-	-	-	-	-
rs28439143:43987723:G:A	17	43987723	ENSG00000186868|ENSG00000262881	MAPT|RP11-669E14.4	0	ENSG00000214425	LRRC37A4P	43584107	43628903	358820	transcribed_unprocessed_pseudogene	G	A	0.219626	0	A	0.0425532	0	0	209.781	2.79673e-46	1650	7.12035e-39	1.54809	14.5172	0.106638	1.43468e-32	1.69652	7.1974	0.235712	2.12889e-08	1.5071	12.5689	0.119906	7.95596e-25	0.272056	1.13686	0.239305	0.257053	ENSG00000214425.7	chr17_45910357_G_A_b38	360022	85	98	0.242574	6.66e-56	-1.02195	0.0420561	G	A
rs35163442:44023842:G:A	17	44023842	ENSG00000186868	MAPT	0	ENSG00000214425	LRRC37A4P	43584107	43628903	394939	transcribed_unprocessed_pseudogene	G	A	0.219626	0	A	0.0425532	0	0	209.781	2.79673e-46	1650	7.12035e-39	1.54809	14.5172	0.106638	1.43468e-32	1.69652	7.1974	0.235712	2.12889e-08	1.5071	12.5689	0.119906	7.95596e-25	0.272056	1.13686	0.239305	0.257053	ENSG00000214425.7	chr17_45946476_G_A_b38	396141	85	98	0.242574	6.66e-56	-1.02195	0.0420561	G	A
rs62061732:44017941:G:T	17	44017941	ENSG00000186868	MAPT	0	ENSG00000214425	LRRC37A4P	43584107	43628903	389038	transcribed_unprocessed_pseudogene	G	T	0.219626	0	T	0.0425532	0	0	209.781	2.79673e-46	1650	7.12035e-39	1.54809	14.5172	0.106638	1.43468e-32	1.69652	7.1974	0.235712	2.12889e-08	1.5071	12.5689	0.119906	7.95596e-25	0.272056	1.13686	0.239305	0.257053	ENSG00000214425.7	chr17_45940575_G_T_b38	390240	85	98	0.242574	6.66e-56	-1.02195	0.0420561	G	T
17:43991252:AC:A	17	43991252	-	-	-	ENSG00000214425	LRRC37A4P	43584107	43628903	362349	transcribed_unprocessed_pseudogene	AC	A	0.219626	0	A	0.0425532	0	0	209.781	2.79673e-46	1650	7.12035e-39	1.54809	14.5172	0.106638	1.43468e-32	1.69652	7.1974	0.235712	2.12889e-08	1.5071	12.5689	0.119906	7.95596e-25	0.272056	1.13686	0.239305	0.257053	-	-	-	-	-	-	-	-	-	-	-
rs28364025:43894102:T:C	17	43894102	ENSG00000120088	CRHR1	0	ENSG00000214425	LRRC37A4P	43584107	43628903	265199	transcribed_unprocessed_pseudogene	T	C	0.219626	0	C	0.0425532	0	0	209.781	2.79673e-46	1650	7.12035e-39	1.54809	14.5172	0.106638	1.43468e-32	1.69652	7.1974	0.235712	2.12889e-08	1.5071	12.5689	0.119906	7.95596e-25	0.272056	1.13686	0.239305	0.257053	ENSG00000214425.7	chr17_45816736_T_C_b38	266401	85	98	0.242574	6.66e-56	-1.02195	0.0420561	T	C
rs28364023:43894159:C:T	17	43894159	ENSG00000120088	CRHR1	0	ENSG00000214425	LRRC37A4P	43584107	43628903	265256	transcribed_unprocessed_pseudogene	C	T	0.219626	0	T	0.0425532	0	0	209.781	2.79673e-46	1650	7.12035e-39	1.54809	14.5172	0.106638	1.43468e-32	1.69652	7.1974	0.235712	2.12889e-08	1.5071	12.5689	0.119906	7.95596e-25	0.272056	1.13686	0.239305	0.257053	ENSG00000214425.7	chr17_45816793_C_T_b38	266458	85	98	0.242574	6.66e-56	-1.02195	0.0420561	C	T
rs111520035:44039410:A:G	17	44039410	ENSG00000186868	MAPT	0	ENSG00000214425	LRRC37A4P	43584107	43628903	410507	transcribed_unprocessed_pseudogene	A	G	0.219626	0	G	0.0425532	0	0	209.781	2.79673e-46	1650	7.12035e-39	1.54809	14.5172	0.106638	1.43468e-32	1.69652	7.1974	0.235712	2.12889e-08	1.5071	12.5689	0.119906	7.95596e-25	0.272056	1.13686	0.239305	0.257053	ENSG00000214425.7	chr17_45962044_A_G_b38	411709	85	98	0.242574	6.66e-56	-1.02195	0.0420561	A	G
rs62061731:44017666:C:A	17	44017666	ENSG00000186868	MAPT	0	ENSG00000214425	LRRC37A4P	43584107	43628903	388763	transcribed_unprocessed_pseudogene	C	A	0.219626	0	A	0.0425532	0	0	209.781	2.79673e-46	1650	7.12035e-39	1.54809	14.5172	0.106638	1.43468e-32	1.69652	7.1974	0.235712	2.12889e-08	1.5071	12.5689	0.119906	7.95596e-25	0.272056	1.13686	0.239305	0.257053	ENSG00000214425.7	chr17_45940300_C_A_b38	389965	85	98	0.242574	6.66e-56	-1.02195	0.0420561	C	A
17:43989509:TA:T	17	43989509	-	-	-	ENSG00000214425	LRRC37A4P	43584107	43628903	360606	transcribed_unprocessed_pseudogene	TA	T	0.219626	0	T	0.0425532	0	0	209.781	2.79673e-46	1650	7.12035e-39	1.54809	14.5172	0.106638	1.43468e-32	1.69652	7.1974	0.235712	2.12889e-08	1.5071	12.5689	0.119906	7.95596e-25	0.272056	1.13686	0.239305	0.257053	-	-	-	-	-	-	-	-	-	-	-
17:43989159:G:GC	17	43989159	-	-	-	ENSG00000214425	LRRC37A4P	43584107	43628903	360256	transcribed_unprocessed_pseudogene	G	GC	0.219626	0	GC	0.0425532	0	0	209.781	2.79673e-46	1650	7.12035e-39	1.54809	14.5172	0.106638	1.43468e-32	1.69652	7.1974	0.235712	2.12889e-08	1.5071	12.5689	0.119906	7.95596e-25	0.272056	1.13686	0.239305	0.257053	-	-	-	-	-	-	-	-	-	-	-
rs62057114:43899401:C:T	17	43899401	ENSG00000120088	CRHR1	0	ENSG00000214425	LRRC37A4P	43584107	43628903	270498	transcribed_unprocessed_pseudogene	C	T	0.219626	0	T	0.0425532	0	0	209.781	2.79673e-46	1650	7.12035e-39	1.54809	14.5172	0.106638	1.43468e-32	1.69652	7.1974	0.235712	2.12889e-08	1.5071	12.5689	0.119906	7.95596e-25	0.272056	1.13686	0.239305	0.257053	ENSG00000214425.7	chr17_45822035_C_T_b38	271700	85	98	0.242574	6.66e-56	-1.02195	0.0420561	C	T
rs62061730:44017342:A:G	17	44017342	ENSG00000186868	MAPT	0	ENSG00000214425	LRRC37A4P	43584107	43628903	388439	transcribed_unprocessed_pseudogene	A	G	0.219626	0	G	0.0425532	0	0	209.781	2.79673e-46	1650	7.12035e-39	1.54809	14.5172	0.106638	1.43468e-32	1.69652	7.1974	0.235712	2.12889e-08	1.5071	12.5689	0.119906	7.95596e-25	0.272056	1.13686	0.239305	0.257053	ENSG00000214425.7	chr17_45939976_A_G_b38	389641	85	98	0.242574	6.66e-56	-1.02195	0.0420561	A	G
rs62061729:44017283:A:G	17	44017283	ENSG00000186868	MAPT	0	ENSG00000214425	LRRC37A4P	43584107	43628903	388380	transcribed_unprocessed_pseudogene	A	G	0.219626	0	G	0.0425532	0	0	209.781	2.79673e-46	1650	7.12035e-39	1.54809	14.5172	0.106638	1.43468e-32	1.69652	7.1974	0.235712	2.12889e-08	1.5071	12.5689	0.119906	7.95596e-25	0.272056	1.13686	0.239305	0.257053	ENSG00000214425.7	chr17_45939917_A_G_b38	389582	85	98	0.242574	6.66e-56	-1.02195	0.0420561	A	G
rs62061728:44017180:T:G	17	44017180	ENSG00000186868	MAPT	0	ENSG00000214425	LRRC37A4P	43584107	43628903	388277	transcribed_unprocessed_pseudogene	T	G	0.219626	0	G	0.0425532	0	0	209.781	2.79673e-46	1650	7.12035e-39	1.54809	14.5172	0.106638	1.43468e-32	1.69652	7.1974	0.235712	2.12889e-08	1.5071	12.5689	0.119906	7.95596e-25	0.272056	1.13686	0.239305	0.257053	ENSG00000214425.7	chr17_45939814_T_G_b38	389479	85	98	0.242574	6.66e-56	-1.02195	0.0420561	T	G
17:43989151:A:AC	17	43989151	-	-	-	ENSG00000214425	LRRC37A4P	43584107	43628903	360248	transcribed_unprocessed_pseudogene	A	AC	0.219626	0	AC	0.0425532	0	0	209.781	2.79673e-46	1650	7.12035e-39	1.54809	14.5172	0.106638	1.43468e-32	1.69652	7.1974	0.235712	2.12889e-08	1.5071	12.5689	0.119906	7.95596e-25	0.272056	1.13686	0.239305	0.257053	-	-	-	-	-	-	-	-	-	-	-
rs4608377:44113359:T:C	17	44113359	ENSG00000120071	KANSL1	0	ENSG00000214425	LRRC37A4P	43584107	43628903	484456	transcribed_unprocessed_pseudogene	T	C	0.219626	0	C	0.0425532	0	0	209.781	2.79673e-46	1650	7.12035e-39	1.54809	14.5172	0.106638	1.43468e-32	1.69652	7.1974	0.235712	2.12889e-08	1.5071	12.5689	0.119906	7.95596e-25	0.272056	1.13686	0.239305	0.257053	ENSG00000214425.7	chr17_46035993_T_C_b38	485658	85	98	0.242574	6.66e-56	-1.02195	0.0420561	T	C
rs62057064:43857033:C:T	17	43857033	ENSG00000120088|ENSG00000263715	CRHR1|RP11-105N13.4	0	ENSG00000214425	LRRC37A4P	43584107	43628903	228130	transcribed_unprocessed_pseudogene	C	T	0.219626	0	T	0.0425532	0	0	209.781	2.79673e-46	1650	7.12035e-39	1.54809	14.5172	0.106638	1.43468e-32	1.69652	7.1974	0.235712	2.12889e-08	1.5071	12.5689	0.119906	7.95596e-25	0.272056	1.13686	0.239305	0.257053	ENSG00000214425.7	chr17_45779667_C_T_b38	229332	85	98	0.242574	6.66e-56	-1.02195	0.0420561	C	T
rs62061727:44017124:G:T	17	44017124	ENSG00000186868	MAPT	0	ENSG00000214425	LRRC37A4P	43584107	43628903	388221	transcribed_unprocessed_pseudogene	G	T	0.219626	0	T	0.0425532	0	0	209.781	2.79673e-46	1650	7.12035e-39	1.54809	14.5172	0.106638	1.43468e-32	1.69652	7.1974	0.235712	2.12889e-08	1.5071	12.5689	0.119906	7.95596e-25	0.272056	1.13686	0.239305	0.257053	ENSG00000214425.7	chr17_45939758_G_T_b38	389423	85	98	0.242574	6.66e-56	-1.02195	0.0420561	G	T
rs28364021:43912282:C:T	17	43912282	-	-	-	ENSG00000214425	LRRC37A4P	43584107	43628903	283379	transcribed_unprocessed_pseudogene	C	T	0.219626	0	T	0.0425532	0	0	209.781	2.79673e-46	1650	7.12035e-39	1.54809	14.5172	0.106638	1.43468e-32	1.69652	7.1974	0.235712	2.12889e-08	1.5071	12.5689	0.119906	7.95596e-25	0.272056	1.13686	0.239305	0.257053	-	-	-	-	-	-	-	-	-	-	-
rs62062787:44024865:T:C	17	44024865	ENSG00000186868	MAPT	0	ENSG00000214425	LRRC37A4P	43584107	43628903	395962	transcribed_unprocessed_pseudogene	T	C	0.219626	0	C	0.0425532	0	0	209.781	2.79673e-46	1650	7.12035e-39	1.54809	14.5172	0.106638	1.43468e-32	1.69652	7.1974	0.235712	2.12889e-08	1.5071	12.5689	0.119906	7.95596e-25	0.272056	1.13686	0.239305	0.257053	ENSG00000214425.7	chr17_45947499_T_C_b38	397164	85	98	0.242574	6.66e-56	-1.02195	0.0420561	T	C
rs200326647:43995139:TTTTTTTTTTTC:T	17	43995139	-	-	-	ENSG00000214425	LRRC37A4P	43584107	43628903	366236	transcribed_unprocessed_pseudogene	TTTTTTTTTTTC	T	0.219626	0	T	0.0425532	0	0	209.781	2.79673e-46	1650	7.12035e-39	1.54809	14.5172	0.106638	1.43468e-32	1.69652	7.1974	0.235712	2.12889e-08	1.5071	12.5689	0.119906	7.95596e-25	0.272056	1.13686	0.239305	0.257053	-	-	-	-	-	-	-	-	-	-	-
rs199995459:43989149:A:AAC	17	43989149	-	-	-	ENSG00000214425	LRRC37A4P	43584107	43628903	360246	transcribed_unprocessed_pseudogene	A	AAC	0.219626	0	AAC	0.0425532	0	0	209.781	2.79673e-46	1650	7.12035e-39	1.54809	14.5172	0.106638	1.43468e-32	1.69652	7.1974	0.235712	2.12889e-08	1.5071	12.5689	0.119906	7.95596e-25	0.272056	1.13686	0.239305	0.257053	-	-	-	-	-	-	-	-	-	-	-
rs17763199:43910183:G:A	17	43910183	ENSG00000120088	CRHR1	0	ENSG00000214425	LRRC37A4P	43584107	43628903	281280	transcribed_unprocessed_pseudogene	G	A	0.219626	0	A	0.0425532	0	0	209.781	2.79673e-46	1650	7.12035e-39	1.54809	14.5172	0.106638	1.43468e-32	1.69652	7.1974	0.235712	2.12889e-08	1.5071	12.5689	0.119906	7.95596e-25	0.272056	1.13686	0.239305	0.257053	ENSG00000214425.7	chr17_45832817_G_A_b38	282482	85	98	0.242574	6.66e-56	-1.02195	0.0420561	G	A
rs55685451:44001957:T:G	17	44001957	ENSG00000186868	MAPT	0	ENSG00000214425	LRRC37A4P	43584107	43628903	373054	transcribed_unprocessed_pseudogene	T	G	0.219626	0	G	0.0425532	0	0	209.781	2.79673e-46	1650	7.12035e-39	1.54809	14.5172	0.106638	1.43468e-32	1.69652	7.1974	0.235712	2.12889e-08	1.5071	12.5689	0.119906	7.95596e-25	0.272056	1.13686	0.239305	0.257053	ENSG00000214425.7	chr17_45924591_T_G_b38	374256	85	98	0.242574	6.66e-56	-1.02195	0.0420561	T	G
rs12150111:44013938:A:G	17	44013938	ENSG00000186868	MAPT	0	ENSG00000214425	LRRC37A4P	43584107	43628903	385035	transcribed_unprocessed_pseudogene	A	G	0.219626	0	G	0.0425532	0	0	209.781	2.79673e-46	1650	7.12035e-39	1.54809	14.5172	0.106638	1.43468e-32	1.69652	7.1974	0.235712	2.12889e-08	1.5071	12.5689	0.119906	7.95596e-25	0.272056	1.13686	0.239305	0.257053	ENSG00000214425.7	chr17_45936572_A_G_b38	386237	85	98	0.242574	6.66e-56	-1.02195	0.0420561	A	G
rs62062325:44114364:C:A	17	44114364	ENSG00000120071	KANSL1	0	ENSG00000214425	LRRC37A4P	43584107	43628903	485461	transcribed_unprocessed_pseudogene	C	A	0.219626	0	A	0.0425532	0	0	209.781	2.79673e-46	1650	7.12035e-39	1.54809	14.5172	0.106638	1.43468e-32	1.69652	7.1974	0.235712	2.12889e-08	1.5071	12.5689	0.119906	7.95596e-25	0.272056	1.13686	0.239305	0.257053	ENSG00000214425.7	chr17_46036998_C_A_b38	486663	85	98	0.242574	6.66e-56	-1.02195	0.0420561	C	A
rs12150125:43986432:G:A	17	43986432	ENSG00000186868|ENSG00000262881	MAPT|RP11-669E14.4	0	ENSG00000214425	LRRC37A4P	43584107	43628903	357529	transcribed_unprocessed_pseudogene	G	A	0.219626	0	A	0.0425532	0	0	209.781	2.79673e-46	1650	7.12035e-39	1.54809	14.5172	0.106638	1.43468e-32	1.69652	7.1974	0.235712	2.12889e-08	1.5071	12.5689	0.119906	7.95596e-25	0.272056	1.13686	0.239305	0.257053	ENSG00000214425.7	chr17_45909066_G_A_b38	358731	85	98	0.242574	6.66e-56	-1.02195	0.0420561	G	A
rs17763050:43903336:G:A	17	43903336	ENSG00000120088	CRHR1	0	ENSG00000214425	LRRC37A4P	43584107	43628903	274433	transcribed_unprocessed_pseudogene	G	A	0.219626	0	A	0.0425532	0	0	209.781	2.79673e-46	1650	7.12035e-39	1.54809	14.5172	0.106638	1.43468e-32	1.69652	7.1974	0.235712	2.12889e-08	1.5071	12.5689	0.119906	7.95596e-25	0.272056	1.13686	0.239305	0.257053	ENSG00000214425.7	chr17_45825970_G_A_b38	275635	85	98	0.242574	6.66e-56	-1.02195	0.0420561	G	A
rs62062768:44019479:C:G	17	44019479	ENSG00000186868	MAPT	0	ENSG00000214425	LRRC37A4P	43584107	43628903	390576	transcribed_unprocessed_pseudogene	C	G	0.219626	0	G	0.0425532	0	0	209.781	2.79673e-46	1650	7.12035e-39	1.54809	14.5172	0.106638	1.43468e-32	1.69652	7.1974	0.235712	2.12889e-08	1.5071	12.5689	0.119906	7.95596e-25	0.272056	1.13686	0.239305	0.257053	ENSG00000214425.7	chr17_45942113_C_G_b38	391778	85	98	0.242574	6.66e-56	-1.02195	0.0420561	C	G
rs12150162:44114218:T:C	17	44114218	ENSG00000120071	KANSL1	0	ENSG00000214425	LRRC37A4P	43584107	43628903	485315	transcribed_unprocessed_pseudogene	T	C	0.219626	0	C	0.0425532	0	0	209.781	2.79673e-46	1650	7.12035e-39	1.54809	14.5172	0.106638	1.43468e-32	1.69652	7.1974	0.235712	2.12889e-08	1.5071	12.5689	0.119906	7.95596e-25	0.272056	1.13686	0.239305	0.257053	ENSG00000214425.7	chr17_46036852_T_C_b38	486517	85	98	0.242574	6.66e-56	-1.02195	0.0420561	T	C
rs12150170:44090646:A:G	17	44090646	ENSG00000186868	MAPT	0	ENSG00000214425	LRRC37A4P	43584107	43628903	461743	transcribed_unprocessed_pseudogene	A	G	0.219626	0	G	0.0425532	0	0	209.781	2.79673e-46	1650	7.12035e-39	1.54809	14.5172	0.106638	1.43468e-32	1.69652	7.1974	0.235712	2.12889e-08	1.5071	12.5689	0.119906	7.95596e-25	0.272056	1.13686	0.239305	0.257053	ENSG00000214425.7	chr17_46013280_A_G_b38	462945	85	98	0.242574	6.66e-56	-1.02195	0.0420561	A	G
rs62062769:44019643:G:A	17	44019643	ENSG00000186868	MAPT	0	ENSG00000214425	LRRC37A4P	43584107	43628903	390740	transcribed_unprocessed_pseudogene	G	A	0.219626	0	A	0.0425532	0	0	209.781	2.79673e-46	1650	7.12035e-39	1.54809	14.5172	0.106638	1.43468e-32	1.69652	7.1974	0.235712	2.12889e-08	1.5071	12.5689	0.119906	7.95596e-25	0.272056	1.13686	0.239305	0.257053	ENSG00000214425.7	chr17_45942277_G_A_b38	391942	85	98	0.242574	6.66e-56	-1.02195	0.0420561	G	A
rs17762912:43899161:A:C	17	43899161	ENSG00000120088	CRHR1	0	ENSG00000214425	LRRC37A4P	43584107	43628903	270258	transcribed_unprocessed_pseudogene	A	C	0.219626	0	C	0.0425532	0	0	209.781	2.79673e-46	1650	7.12035e-39	1.54809	14.5172	0.106638	1.43468e-32	1.69652	7.1974	0.235712	2.12889e-08	1.5071	12.5689	0.119906	7.95596e-25	0.272056	1.13686	0.239305	0.257053	ENSG00000214425.7	chr17_45821795_A_C_b38	271460	85	98	0.242574	6.66e-56	-1.02195	0.0420561	A	C
rs12150195:44014263:T:C	17	44014263	ENSG00000186868	MAPT	0	ENSG00000214425	LRRC37A4P	43584107	43628903	385360	transcribed_unprocessed_pseudogene	T	C	0.219626	0	C	0.0425532	0	0	209.781	2.79673e-46	1650	7.12035e-39	1.54809	14.5172	0.106638	1.43468e-32	1.69652	7.1974	0.235712	2.12889e-08	1.5071	12.5689	0.119906	7.95596e-25	0.272056	1.13686	0.239305	0.257053	ENSG00000214425.7	chr17_45936897_T_C_b38	386562	85	98	0.242574	6.66e-56	-1.02195	0.0420561	T	C
rs12150223:43944204:T:C	17	43944204	ENSG00000264589	MAPT-AS1	0	ENSG00000214425	LRRC37A4P	43584107	43628903	315301	transcribed_unprocessed_pseudogene	T	C	0.219626	0	C	0.0425532	0	0	209.781	2.79673e-46	1650	7.12035e-39	1.54809	14.5172	0.106638	1.43468e-32	1.69652	7.1974	0.235712	2.12889e-08	1.5071	12.5689	0.119906	7.95596e-25	0.272056	1.13686	0.239305	0.257053	ENSG00000214425.7	chr17_45866838_T_C_b38	316503	85	98	0.242574	6.66e-56	-1.02195	0.0420561	T	C
rs17762882:43898887:T:C	17	43898887	ENSG00000120088	CRHR1	0	ENSG00000214425	LRRC37A4P	43584107	43628903	269984	transcribed_unprocessed_pseudogene	T	C	0.219626	0	C	0.0425532	0	0	209.781	2.79673e-46	1650	7.12035e-39	1.54809	14.5172	0.106638	1.43468e-32	1.69652	7.1974	0.235712	2.12889e-08	1.5071	12.5689	0.119906	7.95596e-25	0.272056	1.13686	0.239305	0.257053	ENSG00000214425.7	chr17_45821521_T_C_b38	271186	85	98	0.242574	6.66e-56	-1.02195	0.0420561	T	C
rs12150229:44015446:A:G	17	44015446	ENSG00000186868	MAPT	0	ENSG00000214425	LRRC37A4P	43584107	43628903	386543	transcribed_unprocessed_pseudogene	A	G	0.219626	0	G	0.0425532	0	0	209.781	2.79673e-46	1650	7.12035e-39	1.54809	14.5172	0.106638	1.43468e-32	1.69652	7.1974	0.235712	2.12889e-08	1.5071	12.5689	0.119906	7.95596e-25	0.272056	1.13686	0.239305	0.257053	ENSG00000214425.7	chr17_45938080_A_G_b38	387745	85	98	0.242574	6.66e-56	-1.02195	0.0420561	A	G
rs17762769:43893403:G:A	17	43893403	ENSG00000120088|ENSG00000263715	CRHR1|RP11-105N13.4	0	ENSG00000214425	LRRC37A4P	43584107	43628903	264500	transcribed_unprocessed_pseudogene	G	A	0.219626	0	A	0.0425532	0	0	209.781	2.79673e-46	1650	7.12035e-39	1.54809	14.5172	0.106638	1.43468e-32	1.69652	7.1974	0.235712	2.12889e-08	1.5071	12.5689	0.119906	7.95596e-25	0.272056	1.13686	0.239305	0.257053	ENSG00000214425.7	chr17_45816037_G_A_b38	265702	85	98	0.242574	6.66e-56	-1.02195	0.0420561	G	A
rs12150230:44015464:A:G	17	44015464	ENSG00000186868	MAPT	0	ENSG00000214425	LRRC37A4P	43584107	43628903	386561	transcribed_unprocessed_pseudogene	A	G	0.219626	0	G	0.0425532	0	0	209.781	2.79673e-46	1650	7.12035e-39	1.54809	14.5172	0.106638	1.43468e-32	1.69652	7.1974	0.235712	2.12889e-08	1.5071	12.5689	0.119906	7.95596e-25	0.272056	1.13686	0.239305	0.257053	ENSG00000214425.7	chr17_45938098_A_G_b38	387763	85	98	0.242574	6.66e-56	-1.02195	0.0420561	A	G
rs62062770:44019680:T:C	17	44019680	ENSG00000186868	MAPT	0	ENSG00000214425	LRRC37A4P	43584107	43628903	390777	transcribed_unprocessed_pseudogene	T	C	0.219626	0	C	0.0425532	0	0	209.781	2.79673e-46	1650	7.12035e-39	1.54809	14.5172	0.106638	1.43468e-32	1.69652	7.1974	0.235712	2.12889e-08	1.5071	12.5689	0.119906	7.95596e-25	0.272056	1.13686	0.239305	0.257053	ENSG00000214425.7	chr17_45942314_T_C_b38	391979	85	98	0.242574	6.66e-56	-1.02195	0.0420561	T	C
rs55691306:43978295:G:C	17	43978295	ENSG00000186868	MAPT	0	ENSG00000214425	LRRC37A4P	43584107	43628903	349392	transcribed_unprocessed_pseudogene	G	C	0.219626	0	C	0.0425532	0	0	209.781	2.79673e-46	1650	7.12035e-39	1.54809	14.5172	0.106638	1.43468e-32	1.69652	7.1974	0.235712	2.12889e-08	1.5071	12.5689	0.119906	7.95596e-25	0.272056	1.13686	0.239305	0.257053	ENSG00000214425.7	chr17_45900929_G_C_b38	350594	85	98	0.242574	6.66e-56	-1.02195	0.0420561	G	C
rs62062771:44020282:G:A	17	44020282	ENSG00000186868	MAPT	0	ENSG00000214425	LRRC37A4P	43584107	43628903	391379	transcribed_unprocessed_pseudogene	G	A	0.219626	0	A	0.0425532	0	0	209.781	2.79673e-46	1650	7.12035e-39	1.54809	14.5172	0.106638	1.43468e-32	1.69652	7.1974	0.235712	2.12889e-08	1.5071	12.5689	0.119906	7.95596e-25	0.272056	1.13686	0.239305	0.257053	ENSG00000214425.7	chr17_45942916_G_A_b38	392581	85	98	0.242574	6.66e-56	-1.02195	0.0420561	G	A
rs12150235:44015745:A:G	17	44015745	ENSG00000186868	MAPT	0	ENSG00000214425	LRRC37A4P	43584107	43628903	386842	transcribed_unprocessed_pseudogene	A	G	0.219626	0	G	0.0425532	0	0	209.781	2.79673e-46	1650	7.12035e-39	1.54809	14.5172	0.106638	1.43468e-32	1.69652	7.1974	0.235712	2.12889e-08	1.5071	12.5689	0.119906	7.95596e-25	0.272056	1.13686	0.239305	0.257053	ENSG00000214425.7	chr17_45938379_A_G_b38	388044	85	98	0.242574	6.66e-56	-1.02195	0.0420561	A	G
rs62062324:44114362:A:T	17	44114362	ENSG00000120071	KANSL1	0	ENSG00000214425	LRRC37A4P	43584107	43628903	485459	transcribed_unprocessed_pseudogene	A	T	0.219626	0	T	0.0425532	0	0	209.781	2.79673e-46	1650	7.12035e-39	1.54809	14.5172	0.106638	1.43468e-32	1.69652	7.1974	0.235712	2.12889e-08	1.5071	12.5689	0.119906	7.95596e-25	0.272056	1.13686	0.239305	0.257053	ENSG00000214425.7	chr17_46036996_A_T_b38	486661	85	98	0.242574	6.66e-56	-1.02195	0.0420561	A	T
rs12150242:44015816:A:G	17	44015816	ENSG00000186868	MAPT	0	ENSG00000214425	LRRC37A4P	43584107	43628903	386913	transcribed_unprocessed_pseudogene	A	G	0.219626	0	G	0.0425532	0	0	209.781	2.79673e-46	1650	7.12035e-39	1.54809	14.5172	0.106638	1.43468e-32	1.69652	7.1974	0.235712	2.12889e-08	1.5071	12.5689	0.119906	7.95596e-25	0.272056	1.13686	0.239305	0.257053	ENSG00000214425.7	chr17_45938450_A_G_b38	388115	85	98	0.242574	6.66e-56	-1.02195	0.0420561	A	G
rs12150104:44015929:G:A	17	44015929	ENSG00000186868	MAPT	0	ENSG00000214425	LRRC37A4P	43584107	43628903	387026	transcribed_unprocessed_pseudogene	G	A	0.219626	0	A	0.0425532	0	0	209.781	2.79673e-46	1650	7.12035e-39	1.54809	14.5172	0.106638	1.43468e-32	1.69652	7.1974	0.235712	2.12889e-08	1.5071	12.5689	0.119906	7.95596e-25	0.272056	1.13686	0.239305	0.257053	ENSG00000214425.7	chr17_45938563_G_A_b38	388228	85	98	0.242574	6.66e-56	-1.02195	0.0420561	G	A
rs62062323:44113224:C:T	17	44113224	ENSG00000120071	KANSL1	0	ENSG00000214425	LRRC37A4P	43584107	43628903	484321	transcribed_unprocessed_pseudogene	C	T	0.219626	0	T	0.0425532	0	0	209.781	2.79673e-46	1650	7.12035e-39	1.54809	14.5172	0.106638	1.43468e-32	1.69652	7.1974	0.235712	2.12889e-08	1.5071	12.5689	0.119906	7.95596e-25	0.272056	1.13686	0.239305	0.257053	ENSG00000214425.7	chr17_46035858_C_T_b38	485523	85	98	0.242574	6.66e-56	-1.02195	0.0420561	C	T
rs62062296:44100916:C:T	17	44100916	ENSG00000186868	MAPT	0	ENSG00000214425	LRRC37A4P	43584107	43628903	472013	transcribed_unprocessed_pseudogene	C	T	0.219626	0	T	0.0425532	0	0	209.781	2.79673e-46	1650	7.12035e-39	1.54809	14.5172	0.106638	1.43468e-32	1.69652	7.1974	0.235712	2.12889e-08	1.5071	12.5689	0.119906	7.95596e-25	0.272056	1.13686	0.239305	0.257053	ENSG00000214425.7	chr17_46023550_C_T_b38	473215	85	98	0.242574	6.66e-56	-1.02195	0.0420561	C	T
rs17770186:43964191:C:A	17	43964191	ENSG00000264589	MAPT-AS1	0	ENSG00000214425	LRRC37A4P	43584107	43628903	335288	transcribed_unprocessed_pseudogene	C	A	0.219626	0	A	0.0425532	0	0	209.781	2.79673e-46	1650	7.12035e-39	1.54809	14.5172	0.106638	1.43468e-32	1.69652	7.1974	0.235712	2.12889e-08	1.5071	12.5689	0.119906	7.95596e-25	0.272056	1.13686	0.239305	0.257053	ENSG00000214425.7	chr17_45886825_C_A_b38	336490	85	98	0.242574	6.66e-56	-1.02195	0.0420561	C	A
rs17770150:43964163:G:A	17	43964163	ENSG00000264589	MAPT-AS1	0	ENSG00000214425	LRRC37A4P	43584107	43628903	335260	transcribed_unprocessed_pseudogene	G	A	0.219626	0	A	0.0425532	0	0	209.781	2.79673e-46	1650	7.12035e-39	1.54809	14.5172	0.106638	1.43468e-32	1.69652	7.1974	0.235712	2.12889e-08	1.5071	12.5689	0.119906	7.95596e-25	0.272056	1.13686	0.239305	0.257053	ENSG00000214425.7	chr17_45886797_G_A_b38	336462	85	98	0.242574	6.66e-56	-1.02195	0.0420561	G	A
rs17770120:43963943:C:A	17	43963943	ENSG00000264589	MAPT-AS1	0	ENSG00000214425	LRRC37A4P	43584107	43628903	335040	transcribed_unprocessed_pseudogene	C	A	0.219626	0	A	0.0425532	0	0	209.781	2.79673e-46	1650	7.12035e-39	1.54809	14.5172	0.106638	1.43468e-32	1.69652	7.1974	0.235712	2.12889e-08	1.5071	12.5689	0.119906	7.95596e-25	0.272056	1.13686	0.239305	0.257053	ENSG00000214425.7	chr17_45886577_C_A_b38	336242	85	98	0.242574	6.66e-56	-1.02195	0.0420561	C	A
rs117365970:43893259:G:A	17	43893259	ENSG00000120088|ENSG00000263715	CRHR1|RP11-105N13.4	0	ENSG00000214425	LRRC37A4P	43584107	43628903	264356	transcribed_unprocessed_pseudogene	G	A	0.219626	0	A	0.0425532	0	0	209.781	2.79673e-46	1650	7.12035e-39	1.54809	14.5172	0.106638	1.43468e-32	1.69652	7.1974	0.235712	2.12889e-08	1.5071	12.5689	0.119906	7.95596e-25	0.272056	1.13686	0.239305	0.257053	ENSG00000214425.7	chr17_45815893_G_A_b38	265558	85	98	0.242574	6.66e-56	-1.02195	0.0420561	G	A
rs55673092:43938882:G:A	17	43938882	ENSG00000264589	MAPT-AS1	0	ENSG00000214425	LRRC37A4P	43584107	43628903	309979	transcribed_unprocessed_pseudogene	G	A	0.219626	0	A	0.0425532	0	0	209.781	2.79673e-46	1650	7.12035e-39	1.54809	14.5172	0.106638	1.43468e-32	1.69652	7.1974	0.235712	2.12889e-08	1.5071	12.5689	0.119906	7.95596e-25	0.272056	1.13686	0.239305	0.257053	ENSG00000214425.7	chr17_45861516_G_A_b38	311181	85	98	0.242574	6.66e-56	-1.02195	0.0420561	G	A
rs62062297:44101004:A:G	17	44101004	ENSG00000186868	MAPT	0	ENSG00000214425	LRRC37A4P	43584107	43628903	472101	transcribed_unprocessed_pseudogene	A	G	0.219626	0	G	0.0425532	0	0	209.781	2.79673e-46	1650	7.12035e-39	1.54809	14.5172	0.106638	1.43468e-32	1.69652	7.1974	0.235712	2.12889e-08	1.5071	12.5689	0.119906	7.95596e-25	0.272056	1.13686	0.239305	0.257053	ENSG00000214425.7	chr17_46023638_A_G_b38	473303	85	98	0.242574	6.66e-56	-1.02195	0.0420561	A	G
rs17770108:43961292:G:T	17	43961292	ENSG00000264589	MAPT-AS1	0	ENSG00000214425	LRRC37A4P	43584107	43628903	332389	transcribed_unprocessed_pseudogene	G	T	0.219626	0	T	0.0425532	0	0	209.781	2.79673e-46	1650	7.12035e-39	1.54809	14.5172	0.106638	1.43468e-32	1.69652	7.1974	0.235712	2.12889e-08	1.5071	12.5689	0.119906	7.95596e-25	0.272056	1.13686	0.239305	0.257053	ENSG00000214425.7	chr17_45883926_G_T_b38	333591	85	98	0.242574	6.66e-56	-1.02195	0.0420561	G	T
rs117646503:43893260:T:C	17	43893260	ENSG00000120088|ENSG00000263715	CRHR1|RP11-105N13.4	0	ENSG00000214425	LRRC37A4P	43584107	43628903	264357	transcribed_unprocessed_pseudogene	T	C	0.219626	0	C	0.0425532	0	0	209.781	2.79673e-46	1650	7.12035e-39	1.54809	14.5172	0.106638	1.43468e-32	1.69652	7.1974	0.235712	2.12889e-08	1.5071	12.5689	0.119906	7.95596e-25	0.272056	1.13686	0.239305	0.257053	ENSG00000214425.7	chr17_45815894_T_C_b38	265559	85	98	0.242574	6.66e-56	-1.02195	0.0420561	T	C
rs17769490:43925605:G:A	17	43925605	ENSG00000264589	MAPT-AS1	0	ENSG00000214425	LRRC37A4P	43584107	43628903	296702	transcribed_unprocessed_pseudogene	G	A	0.219626	0	A	0.0425532	0	0	209.781	2.79673e-46	1650	7.12035e-39	1.54809	14.5172	0.106638	1.43468e-32	1.69652	7.1974	0.235712	2.12889e-08	1.5071	12.5689	0.119906	7.95596e-25	0.272056	1.13686	0.239305	0.257053	ENSG00000214425.7	chr17_45848239_G_A_b38	297904	84	97	0.240099	3.46e-53	-1.00914	0.0436428	G	A
rs62058968:44001228:G:A	17	44001228	ENSG00000186868	MAPT	0	ENSG00000214425	LRRC37A4P	43584107	43628903	372325	transcribed_unprocessed_pseudogene	G	A	0.219626	0	A	0.0425532	0	0	209.781	2.79673e-46	1650	7.12035e-39	1.54809	14.5172	0.106638	1.43468e-32	1.69652	7.1974	0.235712	2.12889e-08	1.5071	12.5689	0.119906	7.95596e-25	0.272056	1.13686	0.239305	0.257053	ENSG00000214425.7	chr17_45923862_G_A_b38	373527	85	98	0.242574	6.66e-56	-1.02195	0.0420561	G	A
rs55673340:43948733:C:T	17	43948733	ENSG00000264589	MAPT-AS1	0	ENSG00000214425	LRRC37A4P	43584107	43628903	319830	transcribed_unprocessed_pseudogene	C	T	0.219626	0	T	0.0425532	0	0	209.781	2.79673e-46	1650	7.12035e-39	1.54809	14.5172	0.106638	1.43468e-32	1.69652	7.1974	0.235712	2.12889e-08	1.5071	12.5689	0.119906	7.95596e-25	0.272056	1.13686	0.239305	0.257053	ENSG00000214425.7	chr17_45871367_C_T_b38	321032	85	98	0.242574	6.66e-56	-1.02195	0.0420561	C	T
rs62062321:44111109:A:G	17	44111109	ENSG00000120071	KANSL1	0	ENSG00000214425	LRRC37A4P	43584107	43628903	482206	transcribed_unprocessed_pseudogene	A	G	0.219626	0	G	0.0425532	0	0	209.781	2.79673e-46	1650	7.12035e-39	1.54809	14.5172	0.106638	1.43468e-32	1.69652	7.1974	0.235712	2.12889e-08	1.5071	12.5689	0.119906	7.95596e-25	0.272056	1.13686	0.239305	0.257053	ENSG00000214425.7	chr17_46033743_A_G_b38	483408	85	98	0.242574	6.66e-56	-1.02195	0.0420561	A	G
rs62062322:44112385:A:G	17	44112385	ENSG00000120071	KANSL1	0	ENSG00000214425	LRRC37A4P	43584107	43628903	483482	transcribed_unprocessed_pseudogene	A	G	0.219626	0	G	0.0425532	0	0	209.781	2.79673e-46	1650	7.12035e-39	1.54809	14.5172	0.106638	1.43468e-32	1.69652	7.1974	0.235712	2.12889e-08	1.5071	12.5689	0.119906	7.95596e-25	0.272056	1.13686	0.239305	0.257053	ENSG00000214425.7	chr17_46035019_A_G_b38	484684	85	98	0.242574	6.66e-56	-1.02195	0.0420561	A	G
rs17763634	17	43921754	ENSG00000264589	MAPT-AS1	0	ENSG00000214425	LRRC37A4P	43584107	43628903	292851	transcribed_unprocessed_pseudogene	T	C	0.219626	0	C	0.0425532	0	0	209.781	2.79673e-46	1650	7.12035e-39	1.54809	14.5172	0.106638	1.43468e-32	1.69652	7.1974	0.235712	2.12889e-08	1.5071	12.5689	0.119906	7.95596e-25	0.272056	1.13686	0.239305	0.257053	ENSG00000214425.7	chr17_45844388_T_C_b38	294053	85	98	0.242574	6.66e-56	-1.02195	0.0420561	T	C
rs17763596	17	43921210	ENSG00000264589	MAPT-AS1	0	ENSG00000214425	LRRC37A4P	43584107	43628903	292307	transcribed_unprocessed_pseudogene	G	T	0.219626	0	T	0.0425532	0	0	209.781	2.79673e-46	1650	7.12035e-39	1.54809	14.5172	0.106638	1.43468e-32	1.69652	7.1974	0.235712	2.12889e-08	1.5071	12.5689	0.119906	7.95596e-25	0.272056	1.13686	0.239305	0.257053	ENSG00000214425.7	chr17_45843844_G_T_b38	293509	85	98	0.242574	6.66e-56	-1.02195	0.0420561	G	T
rs12149995:44092801:G:A	17	44092801	ENSG00000186868	MAPT	0	ENSG00000214425	LRRC37A4P	43584107	43628903	463898	transcribed_unprocessed_pseudogene	G	A	0.219626	0	A	0.0425532	0	0	209.781	2.79673e-46	1650	7.12035e-39	1.54809	14.5172	0.106638	1.43468e-32	1.69652	7.1974	0.235712	2.12889e-08	1.5071	12.5689	0.119906	7.95596e-25	0.272056	1.13686	0.239305	0.257053	ENSG00000214425.7	chr17_46015435_G_A_b38	465100	85	98	0.242574	6.66e-56	-1.02195	0.0420561	G	A
rs17763533:43918190:T:C	17	43918190	ENSG00000264589	MAPT-AS1	2827	ENSG00000214425	LRRC37A4P	43584107	43628903	289287	transcribed_unprocessed_pseudogene	T	C	0.219626	0	C	0.0425532	0	0	209.781	2.79673e-46	1650	7.12035e-39	1.54809	14.5172	0.106638	1.43468e-32	1.69652	7.1974	0.235712	2.12889e-08	1.5071	12.5689	0.119906	7.95596e-25	0.272056	1.13686	0.239305	0.257053	ENSG00000214425.7	chr17_45840824_T_C_b38	290489	85	98	0.242574	6.66e-56	-1.02195	0.0420561	T	C
17:44028469:CA:C	17	44028469	-	-	-	ENSG00000214425	LRRC37A4P	43584107	43628903	399566	transcribed_unprocessed_pseudogene	CA	C	0.219626	0	C	0.0425532	0	0	209.781	2.79673e-46	1650	7.12035e-39	1.54809	14.5172	0.106638	1.43468e-32	1.69652	7.1974	0.235712	2.12889e-08	1.5071	12.5689	0.119906	7.95596e-25	0.272056	1.13686	0.239305	0.257053	-	-	-	-	-	-	-	-	-	-	-
rs12150090	17	44115886	ENSG00000120071	KANSL1	0	ENSG00000214425	LRRC37A4P	43584107	43628903	486983	transcribed_unprocessed_pseudogene	C	T	0.219626	0	T	0.0425532	0	0	209.781	2.79673e-46	1650	7.12035e-39	1.54809	14.5172	0.106638	1.43468e-32	1.69652	7.1974	0.235712	2.12889e-08	1.5071	12.5689	0.119906	7.95596e-25	0.272056	1.13686	0.239305	0.257053	ENSG00000214425.7	chr17_46038520_C_T_b38	488185	85	98	0.242574	6.66e-56	-1.02195	0.0420561	C	T
rs55682376:43991888:G:A	17	43991888	ENSG00000186868	MAPT	0	ENSG00000214425	LRRC37A4P	43584107	43628903	362985	transcribed_unprocessed_pseudogene	G	A	0.219626	0	A	0.0425532	0	0	209.781	2.79673e-46	1650	7.12035e-39	1.54809	14.5172	0.106638	1.43468e-32	1.69652	7.1974	0.235712	2.12889e-08	1.5071	12.5689	0.119906	7.95596e-25	0.272056	1.13686	0.239305	0.257053	ENSG00000214425.7	chr17_45914522_G_A_b38	364187	85	98	0.242574	6.66e-56	-1.02195	0.0420561	G	A
rs17763515:43917818:G:A	17	43917818	ENSG00000264589	MAPT-AS1	3199	ENSG00000214425	LRRC37A4P	43584107	43628903	288915	transcribed_unprocessed_pseudogene	G	A	0.219626	0	A	0.0425532	0	0	209.781	2.79673e-46	1650	7.12035e-39	1.54809	14.5172	0.106638	1.43468e-32	1.69652	7.1974	0.235712	2.12889e-08	1.5071	12.5689	0.119906	7.95596e-25	0.272056	1.13686	0.239305	0.257053	ENSG00000214425.7	chr17_45840452_G_A_b38	290117	85	98	0.242574	6.66e-56	-1.02195	0.0420561	G	A
rs11657611:43832139:C:CAA	17	43832139	ENSG00000120088|ENSG00000263715	CRHR1|RP11-105N13.4	0	ENSG00000214425	LRRC37A4P	43584107	43628903	203236	transcribed_unprocessed_pseudogene	C	CAA	0.219626	0	CAA	0.0425532	0	0	209.781	2.79673e-46	1650	7.12035e-39	1.54809	14.5172	0.106638	1.43468e-32	1.69652	7.1974	0.235712	2.12889e-08	1.5071	12.5689	0.119906	7.95596e-25	0.272056	1.13686	0.239305	0.257053	-	-	-	-	-	-	-	-	-	-	-
rs12150254:44090455:T:C	17	44090455	ENSG00000186868	MAPT	0	ENSG00000214425	LRRC37A4P	43584107	43628903	461552	transcribed_unprocessed_pseudogene	T	C	0.219626	0	C	0.0425532	0	0	209.781	2.79673e-46	1650	7.12035e-39	1.54809	14.5172	0.106638	1.43468e-32	1.69652	7.1974	0.235712	2.12889e-08	1.5071	12.5689	0.119906	7.95596e-25	0.272056	1.13686	0.239305	0.257053	ENSG00000214425.7	chr17_46013089_T_C_b38	462754	85	98	0.242574	6.66e-56	-1.02195	0.0420561	T	C
rs62062773:44020545:A:G	17	44020545	ENSG00000186868	MAPT	0	ENSG00000214425	LRRC37A4P	43584107	43628903	391642	transcribed_unprocessed_pseudogene	A	G	0.219626	0	G	0.0425532	0	0	209.781	2.79673e-46	1650	7.12035e-39	1.54809	14.5172	0.106638	1.43468e-32	1.69652	7.1974	0.235712	2.12889e-08	1.5071	12.5689	0.119906	7.95596e-25	0.272056	1.13686	0.239305	0.257053	ENSG00000214425.7	chr17_45943179_A_G_b38	392844	85	98	0.242574	6.66e-56	-1.02195	0.0420561	A	G
rs17690987:43931626:T:C	17	43931626	ENSG00000264589	MAPT-AS1	0	ENSG00000214425	LRRC37A4P	43584107	43628903	302723	transcribed_unprocessed_pseudogene	T	C	0.219626	0	C	0.0425532	0	0	209.781	2.79673e-46	1650	7.12035e-39	1.54809	14.5172	0.106638	1.43468e-32	1.69652	7.1974	0.235712	2.12889e-08	1.5071	12.5689	0.119906	7.95596e-25	0.272056	1.13686	0.239305	0.257053	ENSG00000214425.7	chr17_45854260_T_C_b38	303925	85	98	0.242574	6.66e-56	-1.02195	0.0420561	T	C
rs12150570:44126218:G:A	17	44126218	ENSG00000120071	KANSL1	0	ENSG00000214425	LRRC37A4P	43584107	43628903	497315	transcribed_unprocessed_pseudogene	G	A	0.219626	0	A	0.0425532	0	0	209.781	2.79673e-46	1650	7.12035e-39	1.54809	14.5172	0.106638	1.43468e-32	1.69652	7.1974	0.235712	2.12889e-08	1.5071	12.5689	0.119906	7.95596e-25	0.272056	1.13686	0.239305	0.257053	ENSG00000214425.7	chr17_46048852_G_A_b38	498517	85	98	0.242574	6.66e-56	-1.02195	0.0420561	G	A
rs12150576:44015624:G:A	17	44015624	ENSG00000186868	MAPT	0	ENSG00000214425	LRRC37A4P	43584107	43628903	386721	transcribed_unprocessed_pseudogene	G	A	0.219626	0	A	0.0425532	0	0	209.781	2.79673e-46	1650	7.12035e-39	1.54809	14.5172	0.106638	1.43468e-32	1.69652	7.1974	0.235712	2.12889e-08	1.5071	12.5689	0.119906	7.95596e-25	0.272056	1.13686	0.239305	0.257053	ENSG00000214425.7	chr17_45938258_G_A_b38	387923	85	98	0.242574	6.66e-56	-1.02195	0.0420561	G	A
rs17690679:43924803:A:G	17	43924803	ENSG00000264589	MAPT-AS1	0	ENSG00000214425	LRRC37A4P	43584107	43628903	295900	transcribed_unprocessed_pseudogene	A	G	0.219626	0	G	0.0425532	0	0	209.781	2.79673e-46	1650	7.12035e-39	1.54809	14.5172	0.106638	1.43468e-32	1.69652	7.1974	0.235712	2.12889e-08	1.5071	12.5689	0.119906	7.95596e-25	0.272056	1.13686	0.239305	0.257053	ENSG00000214425.7	chr17_45847437_A_G_b38	297102	85	98	0.242574	6.66e-56	-1.02195	0.0420561	A	G
rs62062781:44022632:G:A	17	44022632	ENSG00000186868	MAPT	0	ENSG00000214425	LRRC37A4P	43584107	43628903	393729	transcribed_unprocessed_pseudogene	G	A	0.219626	0	A	0.0425532	0	0	209.781	2.79673e-46	1650	7.12035e-39	1.54809	14.5172	0.106638	1.43468e-32	1.69652	7.1974	0.235712	2.12889e-08	1.5071	12.5689	0.119906	7.95596e-25	0.272056	1.13686	0.239305	0.257053	ENSG00000214425.7	chr17_45945266_G_A_b38	394931	85	98	0.242574	6.66e-56	-1.02195	0.0420561	G	A
rs62062782:44023087:G:A	17	44023087	ENSG00000186868	MAPT	0	ENSG00000214425	LRRC37A4P	43584107	43628903	394184	transcribed_unprocessed_pseudogene	G	A	0.219626	0	A	0.0425532	0	0	209.781	2.79673e-46	1650	7.12035e-39	1.54809	14.5172	0.106638	1.43468e-32	1.69652	7.1974	0.235712	2.12889e-08	1.5071	12.5689	0.119906	7.95596e-25	0.272056	1.13686	0.239305	0.257053	ENSG00000214425.7	chr17_45945721_G_A_b38	395386	85	98	0.242574	6.66e-56	-1.02195	0.0420561	G	A
rs17690661:43924521:G:A	17	43924521	ENSG00000264589	MAPT-AS1	0	ENSG00000214425	LRRC37A4P	43584107	43628903	295618	transcribed_unprocessed_pseudogene	G	A	0.219626	0	A	0.0425532	0	0	209.781	2.79673e-46	1650	7.12035e-39	1.54809	14.5172	0.106638	1.43468e-32	1.69652	7.1974	0.235712	2.12889e-08	1.5071	12.5689	0.119906	7.95596e-25	0.272056	1.13686	0.239305	0.257053	ENSG00000214425.7	chr17_45847155_G_A_b38	296820	85	98	0.242574	6.66e-56	-1.02195	0.0420561	G	A
rs55719714:43939638:G:A	17	43939638	ENSG00000264589	MAPT-AS1	0	ENSG00000214425	LRRC37A4P	43584107	43628903	310735	transcribed_unprocessed_pseudogene	G	A	0.219626	0	A	0.0425532	0	0	209.781	2.79673e-46	1650	7.12035e-39	1.54809	14.5172	0.106638	1.43468e-32	1.69652	7.1974	0.235712	2.12889e-08	1.5071	12.5689	0.119906	7.95596e-25	0.272056	1.13686	0.239305	0.257053	ENSG00000214425.7	chr17_45862272_G_A_b38	311937	85	98	0.242574	6.66e-56	-1.02195	0.0420561	G	A
rs62057065:43858187:G:T	17	43858187	ENSG00000120088|ENSG00000263715	CRHR1|RP11-105N13.4	0	ENSG00000214425	LRRC37A4P	43584107	43628903	229284	transcribed_unprocessed_pseudogene	G	T	0.219626	0	T	0.0425532	0	0	209.781	2.79673e-46	1650	7.12035e-39	1.54809	14.5172	0.106638	1.43468e-32	1.69652	7.1974	0.235712	2.12889e-08	1.5071	12.5689	0.119906	7.95596e-25	0.272056	1.13686	0.239305	0.257053	ENSG00000214425.7	chr17_45780821_G_T_b38	230486	85	98	0.242574	6.66e-56	-1.02195	0.0420561	G	T
rs17690326:43920974:T:C	17	43920974	ENSG00000264589	MAPT-AS1	43	ENSG00000214425	LRRC37A4P	43584107	43628903	292071	transcribed_unprocessed_pseudogene	T	C	0.219626	0	C	0.0425532	0	0	209.781	2.79673e-46	1650	7.12035e-39	1.54809	14.5172	0.106638	1.43468e-32	1.69652	7.1974	0.235712	2.12889e-08	1.5071	12.5689	0.119906	7.95596e-25	0.272056	1.13686	0.239305	0.257053	ENSG00000214425.7	chr17_45843608_T_C_b38	293273	85	98	0.242574	6.66e-56	-1.02195	0.0420561	T	C
rs17690314:43919884:T:G	17	43919884	ENSG00000264589	MAPT-AS1	1133	ENSG00000214425	LRRC37A4P	43584107	43628903	290981	transcribed_unprocessed_pseudogene	T	G	0.219626	0	G	0.0425532	0	0	209.781	2.79673e-46	1650	7.12035e-39	1.54809	14.5172	0.106638	1.43468e-32	1.69652	7.1974	0.235712	2.12889e-08	1.5071	12.5689	0.119906	7.95596e-25	0.272056	1.13686	0.239305	0.257053	ENSG00000214425.7	chr17_45842518_T_G_b38	292183	85	98	0.242574	6.66e-56	-1.02195	0.0420561	T	G
rs12185225:44113491:T:C	17	44113491	ENSG00000120071	KANSL1	0	ENSG00000214425	LRRC37A4P	43584107	43628903	484588	transcribed_unprocessed_pseudogene	T	C	0.219626	0	C	0.0425532	0	0	209.781	2.79673e-46	1650	7.12035e-39	1.54809	14.5172	0.106638	1.43468e-32	1.69652	7.1974	0.235712	2.12889e-08	1.5071	12.5689	0.119906	7.95596e-25	0.272056	1.13686	0.239305	0.257053	ENSG00000214425.7	chr17_46036125_T_C_b38	485790	85	98	0.242574	6.66e-56	-1.02195	0.0420561	T	C
rs62062783:44023520:T:G	17	44023520	ENSG00000186868	MAPT	0	ENSG00000214425	LRRC37A4P	43584107	43628903	394617	transcribed_unprocessed_pseudogene	T	G	0.219626	0	G	0.0425532	0	0	209.781	2.79673e-46	1650	7.12035e-39	1.54809	14.5172	0.106638	1.43468e-32	1.69652	7.1974	0.235712	2.12889e-08	1.5071	12.5689	0.119906	7.95596e-25	0.272056	1.13686	0.239305	0.257053	ENSG00000214425.7	chr17_45946154_T_G_b38	395819	85	98	0.242574	6.66e-56	-1.02195	0.0420561	T	G
rs12185243:44115351:T:C	17	44115351	ENSG00000120071	KANSL1	0	ENSG00000214425	LRRC37A4P	43584107	43628903	486448	transcribed_unprocessed_pseudogene	T	C	0.219626	0	C	0.0425532	0	0	209.781	2.79673e-46	1650	7.12035e-39	1.54809	14.5172	0.106638	1.43468e-32	1.69652	7.1974	0.235712	2.12889e-08	1.5071	12.5689	0.119906	7.95596e-25	0.272056	1.13686	0.239305	0.257053	ENSG00000214425.7	chr17_46037985_T_C_b38	487650	84	97	0.240099	4.14e-54	-1.02075	0.0434011	T	C
rs12373123	17	43924073	ENSG00000264589|ENSG00000185294	MAPT-AS1|SPPL2C	0	ENSG00000214425	LRRC37A4P	43584107	43628903	295170	transcribed_unprocessed_pseudogene	T	C	0.219626	0	C	0.0425532	0	0	209.781	2.79673e-46	1650	7.12035e-39	1.54809	14.5172	0.106638	1.43468e-32	1.69652	7.1974	0.235712	2.12889e-08	1.5071	12.5689	0.119906	7.95596e-25	0.272056	1.13686	0.239305	0.257053	ENSG00000214425.7	chr17_45846707_T_C_b38	296372	85	98	0.242574	6.66e-56	-1.02195	0.0420561	T	C
rs17689882:43906828:G:A	17	43906828	ENSG00000120088	CRHR1	0	ENSG00000214425	LRRC37A4P	43584107	43628903	277925	transcribed_unprocessed_pseudogene	G	A	0.219626	0	A	0.0425532	0	0	209.781	2.79673e-46	1650	7.12035e-39	1.54809	14.5172	0.106638	1.43468e-32	1.69652	7.1974	0.235712	2.12889e-08	1.5071	12.5689	0.119906	7.95596e-25	0.272056	1.13686	0.239305	0.257053	ENSG00000214425.7	chr17_45829462_G_A_b38	279127	85	98	0.242574	6.66e-56	-1.02195	0.0420561	G	A
rs55721252:43958099:T:C	17	43958099	ENSG00000264589	MAPT-AS1	0	ENSG00000214425	LRRC37A4P	43584107	43628903	329196	transcribed_unprocessed_pseudogene	T	C	0.219626	0	C	0.0425532	0	0	209.781	2.79673e-46	1650	7.12035e-39	1.54809	14.5172	0.106638	1.43468e-32	1.69652	7.1974	0.235712	2.12889e-08	1.5071	12.5689	0.119906	7.95596e-25	0.272056	1.13686	0.239305	0.257053	ENSG00000214425.7	chr17_45880733_T_C_b38	330398	85	98	0.242574	6.66e-56	-1.02195	0.0420561	T	C
rs12373124:43924219:T:C	17	43924219	ENSG00000264589|ENSG00000185294	MAPT-AS1|SPPL2C	0	ENSG00000214425	LRRC37A4P	43584107	43628903	295316	transcribed_unprocessed_pseudogene	T	C	0.219626	0	C	0.0425532	0	0	209.781	2.79673e-46	1650	7.12035e-39	1.54809	14.5172	0.106638	1.43468e-32	1.69652	7.1974	0.235712	2.12889e-08	1.5071	12.5689	0.119906	7.95596e-25	0.272056	1.13686	0.239305	0.257053	ENSG00000214425.7	chr17_45846853_T_C_b38	296518	85	98	0.242574	6.66e-56	-1.02195	0.0420561	T	C
rs55725840:43844486:T:A	17	43844486	ENSG00000120088|ENSG00000263715	CRHR1|RP11-105N13.4	0	ENSG00000214425	LRRC37A4P	43584107	43628903	215583	transcribed_unprocessed_pseudogene	T	A	0.219626	0	A	0.0425532	0	0	209.781	2.79673e-46	1650	7.12035e-39	1.54809	14.5172	0.106638	1.43468e-32	1.69652	7.1974	0.235712	2.12889e-08	1.5071	12.5689	0.119906	7.95596e-25	0.272056	1.13686	0.239305	0.257053	ENSG00000214425.7	chr17_45767120_T_A_b38	216785	85	98	0.242574	6.66e-56	-1.02195	0.0420561	T	A
rs62062784:44024552:C:G	17	44024552	ENSG00000186868	MAPT	0	ENSG00000214425	LRRC37A4P	43584107	43628903	395649	transcribed_unprocessed_pseudogene	C	G	0.219626	0	G	0.0425532	0	0	209.781	2.79673e-46	1650	7.12035e-39	1.54809	14.5172	0.106638	1.43468e-32	1.69652	7.1974	0.235712	2.12889e-08	1.5071	12.5689	0.119906	7.95596e-25	0.272056	1.13686	0.239305	0.257053	ENSG00000214425.7	chr17_45947186_C_G_b38	396851	85	98	0.242574	6.66e-56	-1.02195	0.0420561	C	G
rs55726761:44099669:G:A	17	44099669	ENSG00000186868	MAPT	0	ENSG00000214425	LRRC37A4P	43584107	43628903	470766	transcribed_unprocessed_pseudogene	G	A	0.219626	0	A	0.0425532	0	0	209.781	2.79673e-46	1650	7.12035e-39	1.54809	14.5172	0.106638	1.43468e-32	1.69652	7.1974	0.235712	2.12889e-08	1.5071	12.5689	0.119906	7.95596e-25	0.272056	1.13686	0.239305	0.257053	ENSG00000214425.7	chr17_46022303_G_A_b38	471968	85	98	0.242574	6.66e-56	-1.02195	0.0420561	G	A
rs12150542:44115730:G:A	17	44115730	ENSG00000120071	KANSL1	0	ENSG00000214425	LRRC37A4P	43584107	43628903	486827	transcribed_unprocessed_pseudogene	G	A	0.219626	0	A	0.0425532	0	0	209.781	2.79673e-46	1650	7.12035e-39	1.54809	14.5172	0.106638	1.43468e-32	1.69652	7.1974	0.235712	2.12889e-08	1.5071	12.5689	0.119906	7.95596e-25	0.272056	1.13686	0.239305	0.257053	ENSG00000214425.7	chr17_46038364_G_A_b38	488029	85	98	0.242574	6.66e-56	-1.02195	0.0420561	G	A
rs62062772:44020314:C:T	17	44020314	ENSG00000186868	MAPT	0	ENSG00000214425	LRRC37A4P	43584107	43628903	391411	transcribed_unprocessed_pseudogene	C	T	0.219626	0	T	0.0425532	0	0	209.781	2.79673e-46	1650	7.12035e-39	1.54809	14.5172	0.106638	1.43468e-32	1.69652	7.1974	0.235712	2.12889e-08	1.5071	12.5689	0.119906	7.95596e-25	0.272056	1.13686	0.239305	0.257053	ENSG00000214425.7	chr17_45942948_C_T_b38	392613	85	98	0.242574	6.66e-56	-1.02195	0.0420561	C	T
rs55718212:43920411:T:C	17	43920411	ENSG00000264589	MAPT-AS1	606	ENSG00000214425	LRRC37A4P	43584107	43628903	291508	transcribed_unprocessed_pseudogene	T	C	0.219626	0	C	0.0425532	0	0	209.781	2.79673e-46	1650	7.12035e-39	1.54809	14.5172	0.106638	1.43468e-32	1.69652	7.1974	0.235712	2.12889e-08	1.5071	12.5689	0.119906	7.95596e-25	0.272056	1.13686	0.239305	0.257053	ENSG00000214425.7	chr17_45843045_T_C_b38	292710	85	98	0.242574	6.66e-56	-1.02195	0.0420561	T	C
rs17691328	17	43955487	ENSG00000264589	MAPT-AS1	0	ENSG00000214425	LRRC37A4P	43584107	43628903	326584	transcribed_unprocessed_pseudogene	C	T	0.219626	0	T	0.0425532	0	0	209.781	2.79673e-46	1650	7.12035e-39	1.54809	14.5172	0.106638	1.43468e-32	1.69652	7.1974	0.235712	2.12889e-08	1.5071	12.5689	0.119906	7.95596e-25	0.272056	1.13686	0.239305	0.257053	ENSG00000214425.7	chr17_45878121_C_T_b38	327786	85	98	0.242574	6.66e-56	-1.02195	0.0420561	C	T
rs12150336:44125704:C:T	17	44125704	ENSG00000120071	KANSL1	0	ENSG00000214425	LRRC37A4P	43584107	43628903	496801	transcribed_unprocessed_pseudogene	C	T	0.219626	0	T	0.0425532	0	0	209.781	2.79673e-46	1650	7.12035e-39	1.54809	14.5172	0.106638	1.43468e-32	1.69652	7.1974	0.235712	2.12889e-08	1.5071	12.5689	0.119906	7.95596e-25	0.272056	1.13686	0.239305	0.257053	ENSG00000214425.7	chr17_46048338_C_T_b38	498003	85	98	0.242574	6.66e-56	-1.02195	0.0420561	C	T
rs62062774:44021463:T:C	17	44021463	ENSG00000186868	MAPT	0	ENSG00000214425	LRRC37A4P	43584107	43628903	392560	transcribed_unprocessed_pseudogene	T	C	0.219626	0	C	0.0425532	0	0	209.781	2.79673e-46	1650	7.12035e-39	1.54809	14.5172	0.106638	1.43468e-32	1.69652	7.1974	0.235712	2.12889e-08	1.5071	12.5689	0.119906	7.95596e-25	0.272056	1.13686	0.239305	0.257053	ENSG00000214425.7	chr17_45944097_T_C_b38	393762	85	98	0.242574	6.66e-56	-1.02195	0.0420561	T	C
rs62062776:44022043:A:C	17	44022043	ENSG00000186868	MAPT	0	ENSG00000214425	LRRC37A4P	43584107	43628903	393140	transcribed_unprocessed_pseudogene	A	C	0.219626	0	C	0.0425532	0	0	209.781	2.79673e-46	1650	7.12035e-39	1.54809	14.5172	0.106638	1.43468e-32	1.69652	7.1974	0.235712	2.12889e-08	1.5071	12.5689	0.119906	7.95596e-25	0.272056	1.13686	0.239305	0.257053	ENSG00000214425.7	chr17_45944677_A_C_b38	394342	85	98	0.242574	6.66e-56	-1.02195	0.0420561	A	C
rs12150390:43896228:T:C	17	43896228	ENSG00000120088	CRHR1	0	ENSG00000214425	LRRC37A4P	43584107	43628903	267325	transcribed_unprocessed_pseudogene	T	C	0.219626	0	C	0.0425532	0	0	209.781	2.79673e-46	1650	7.12035e-39	1.54809	14.5172	0.106638	1.43468e-32	1.69652	7.1974	0.235712	2.12889e-08	1.5071	12.5689	0.119906	7.95596e-25	0.272056	1.13686	0.239305	0.257053	ENSG00000214425.7	chr17_45818862_T_C_b38	268527	85	98	0.242574	6.66e-56	-1.02195	0.0420561	T	C
rs62062777:44022068:G:A	17	44022068	ENSG00000186868	MAPT	0	ENSG00000214425	LRRC37A4P	43584107	43628903	393165	transcribed_unprocessed_pseudogene	G	A	0.219626	0	A	0.0425532	0	0	209.781	2.79673e-46	1650	7.12035e-39	1.54809	14.5172	0.106638	1.43468e-32	1.69652	7.1974	0.235712	2.12889e-08	1.5071	12.5689	0.119906	7.95596e-25	0.272056	1.13686	0.239305	0.257053	ENSG00000214425.7	chr17_45944702_G_A_b38	394367	85	98	0.242574	6.66e-56	-1.02195	0.0420561	G	A
rs62062778:44022528:A:G	17	44022528	ENSG00000186868	MAPT	0	ENSG00000214425	LRRC37A4P	43584107	43628903	393625	transcribed_unprocessed_pseudogene	A	G	0.219626	0	G	0.0425532	0	0	209.781	2.79673e-46	1650	7.12035e-39	1.54809	14.5172	0.106638	1.43468e-32	1.69652	7.1974	0.235712	2.12889e-08	1.5071	12.5689	0.119906	7.95596e-25	0.272056	1.13686	0.239305	0.257053	ENSG00000214425.7	chr17_45945162_A_G_b38	394827	85	98	0.242574	6.66e-56	-1.02195	0.0420561	A	G
rs12150438:44113963:C:T	17	44113963	ENSG00000120071	KANSL1	0	ENSG00000214425	LRRC37A4P	43584107	43628903	485060	transcribed_unprocessed_pseudogene	C	T	0.219626	0	T	0.0425532	0	0	209.781	2.79673e-46	1650	7.12035e-39	1.54809	14.5172	0.106638	1.43468e-32	1.69652	7.1974	0.235712	2.12889e-08	1.5071	12.5689	0.119906	7.95596e-25	0.272056	1.13686	0.239305	0.257053	ENSG00000214425.7	chr17_46036597_C_T_b38	486262	85	98	0.242574	6.66e-56	-1.02195	0.0420561	C	T
rs55711631:43958431:T:C	17	43958431	ENSG00000264589	MAPT-AS1	0	ENSG00000214425	LRRC37A4P	43584107	43628903	329528	transcribed_unprocessed_pseudogene	T	C	0.219626	0	C	0.0425532	0	0	209.781	2.79673e-46	1650	7.12035e-39	1.54809	14.5172	0.106638	1.43468e-32	1.69652	7.1974	0.235712	2.12889e-08	1.5071	12.5689	0.119906	7.95596e-25	0.272056	1.13686	0.239305	0.257053	ENSG00000214425.7	chr17_45881065_T_C_b38	330730	85	98	0.242574	6.66e-56	-1.02195	0.0420561	T	C
rs12150447	17	44128125	ENSG00000120071	KANSL1	0	ENSG00000214425	LRRC37A4P	43584107	43628903	499222	transcribed_unprocessed_pseudogene	A	C	0.219626	0	C	0.0425532	0	0	209.781	2.79673e-46	1650	7.12035e-39	1.54809	14.5172	0.106638	1.43468e-32	1.69652	7.1974	0.235712	2.12889e-08	1.5071	12.5689	0.119906	7.95596e-25	0.272056	1.13686	0.239305	0.257053	ENSG00000214425.7	chr17_46050759_A_C_b38	500424	85	98	0.242574	6.66e-56	-1.02195	0.0420561	A	C
rs62057073:43861117:C:T	17	43861117	ENSG00000120088|ENSG00000263715	CRHR1|RP11-105N13.4	0	ENSG00000214425	LRRC37A4P	43584107	43628903	232214	transcribed_unprocessed_pseudogene	C	T	0.219626	0	T	0.0425532	0	0	209.781	2.79673e-46	1650	7.12035e-39	1.54809	14.5172	0.106638	1.43468e-32	1.69652	7.1974	0.235712	2.12889e-08	1.5071	12.5689	0.119906	7.95596e-25	0.272056	1.13686	0.239305	0.257053	ENSG00000214425.7	chr17_45783751_C_T_b38	233416	85	98	0.242574	6.66e-56	-1.02195	0.0420561	C	T
rs62062779:44022577:A:C	17	44022577	ENSG00000186868	MAPT	0	ENSG00000214425	LRRC37A4P	43584107	43628903	393674	transcribed_unprocessed_pseudogene	A	C	0.219626	0	C	0.0425532	0	0	209.781	2.79673e-46	1650	7.12035e-39	1.54809	14.5172	0.106638	1.43468e-32	1.69652	7.1974	0.235712	2.12889e-08	1.5071	12.5689	0.119906	7.95596e-25	0.272056	1.13686	0.239305	0.257053	ENSG00000214425.7	chr17_45945211_A_C_b38	394876	85	98	0.242574	6.66e-56	-1.02195	0.0420561	A	C
rs12150460:44014137:G:T	17	44014137	ENSG00000186868	MAPT	0	ENSG00000214425	LRRC37A4P	43584107	43628903	385234	transcribed_unprocessed_pseudogene	G	T	0.219626	0	T	0.0425532	0	0	209.781	2.79673e-46	1650	7.12035e-39	1.54809	14.5172	0.106638	1.43468e-32	1.69652	7.1974	0.235712	2.12889e-08	1.5071	12.5689	0.119906	7.95596e-25	0.272056	1.13686	0.239305	0.257053	ENSG00000214425.7	chr17_45936771_G_T_b38	386436	85	98	0.242574	6.66e-56	-1.02195	0.0420561	G	T
rs17691610	17	43970662	ENSG00000264589	MAPT-AS1	0	ENSG00000214425	LRRC37A4P	43584107	43628903	341759	transcribed_unprocessed_pseudogene	G	T	0.219626	0	T	0.0425532	0	0	209.781	2.79673e-46	1650	7.12035e-39	1.54809	14.5172	0.106638	1.43468e-32	1.69652	7.1974	0.235712	2.12889e-08	1.5071	12.5689	0.119906	7.95596e-25	0.272056	1.13686	0.239305	0.257053	ENSG00000214425.7	chr17_45893296_G_T_b38	342961	85	98	0.242574	6.66e-56	-1.02195	0.0420561	G	T
rs12150469:44092497:T:C	17	44092497	ENSG00000186868	MAPT	0	ENSG00000214425	LRRC37A4P	43584107	43628903	463594	transcribed_unprocessed_pseudogene	T	C	0.219626	0	C	0.0425532	0	0	209.781	2.79673e-46	1650	7.12035e-39	1.54809	14.5172	0.106638	1.43468e-32	1.69652	7.1974	0.235712	2.12889e-08	1.5071	12.5689	0.119906	7.95596e-25	0.272056	1.13686	0.239305	0.257053	ENSG00000214425.7	chr17_46015131_T_C_b38	464796	85	98	0.242574	6.66e-56	-1.02195	0.0420561	T	C
rs17691508:43968463:C:G	17	43968463	ENSG00000264589	MAPT-AS1	0	ENSG00000214425	LRRC37A4P	43584107	43628903	339560	transcribed_unprocessed_pseudogene	C	G	0.219626	0	G	0.0425532	0	0	209.781	2.79673e-46	1650	7.12035e-39	1.54809	14.5172	0.106638	1.43468e-32	1.69652	7.1974	0.235712	2.12889e-08	1.5071	12.5689	0.119906	7.95596e-25	0.272056	1.13686	0.239305	0.257053	ENSG00000214425.7	chr17_45891097_C_G_b38	340762	85	98	0.242574	6.66e-56	-1.02195	0.0420561	C	G
rs12150506	17	44090536	ENSG00000186868	MAPT	0	ENSG00000214425	LRRC37A4P	43584107	43628903	461633	transcribed_unprocessed_pseudogene	G	A	0.219626	0	A	0.0425532	0	0	209.781	2.79673e-46	1650	7.12035e-39	1.54809	14.5172	0.106638	1.43468e-32	1.69652	7.1974	0.235712	2.12889e-08	1.5071	12.5689	0.119906	7.95596e-25	0.272056	1.13686	0.239305	0.257053	ENSG00000214425.7	chr17_46013170_G_A_b38	462835	85	98	0.242574	6.66e-56	-1.02195	0.0420561	G	A
rs17691466:43968219:A:G	17	43968219	ENSG00000264589	MAPT-AS1	0	ENSG00000214425	LRRC37A4P	43584107	43628903	339316	transcribed_unprocessed_pseudogene	A	G	0.219626	0	G	0.0425532	0	0	209.781	2.79673e-46	1650	7.12035e-39	1.54809	14.5172	0.106638	1.43468e-32	1.69652	7.1974	0.235712	2.12889e-08	1.5071	12.5689	0.119906	7.95596e-25	0.272056	1.13686	0.239305	0.257053	ENSG00000214425.7	chr17_45890853_A_G_b38	340518	85	98	0.242574	6.66e-56	-1.02195	0.0420561	A	G
rs12150515:44090685:G:T	17	44090685	ENSG00000186868	MAPT	0	ENSG00000214425	LRRC37A4P	43584107	43628903	461782	transcribed_unprocessed_pseudogene	G	T	0.219626	0	T	0.0425532	0	0	209.781	2.79673e-46	1650	7.12035e-39	1.54809	14.5172	0.106638	1.43468e-32	1.69652	7.1974	0.235712	2.12889e-08	1.5071	12.5689	0.119906	7.95596e-25	0.272056	1.13686	0.239305	0.257053	ENSG00000214425.7	chr17_46013319_G_T_b38	462984	85	98	0.242574	6.66e-56	-1.02195	0.0420561	G	T
rs12150516:43944519:C:T	17	43944519	ENSG00000264589	MAPT-AS1	0	ENSG00000214425	LRRC37A4P	43584107	43628903	315616	transcribed_unprocessed_pseudogene	C	T	0.219626	0	T	0.0425532	0	0	209.781	2.79673e-46	1650	7.12035e-39	1.54809	14.5172	0.106638	1.43468e-32	1.69652	7.1974	0.235712	2.12889e-08	1.5071	12.5689	0.119906	7.95596e-25	0.272056	1.13686	0.239305	0.257053	ENSG00000214425.7	chr17_45867153_C_T_b38	316818	85	98	0.242574	6.66e-56	-1.02195	0.0420561	C	T
rs17691449:43964283:G:C	17	43964283	ENSG00000264589	MAPT-AS1	0	ENSG00000214425	LRRC37A4P	43584107	43628903	335380	transcribed_unprocessed_pseudogene	G	C	0.219626	0	C	0.0425532	0	0	209.781	2.79673e-46	1650	7.12035e-39	1.54809	14.5172	0.106638	1.43468e-32	1.69652	7.1974	0.235712	2.12889e-08	1.5071	12.5689	0.119906	7.95596e-25	0.272056	1.13686	0.239305	0.257053	ENSG00000214425.7	chr17_45886917_G_C_b38	336582	85	98	0.242574	6.66e-56	-1.02195	0.0420561	G	C
rs12150527:43986462:A:G	17	43986462	ENSG00000186868|ENSG00000262881	MAPT|RP11-669E14.4	0	ENSG00000214425	LRRC37A4P	43584107	43628903	357559	transcribed_unprocessed_pseudogene	A	G	0.219626	0	G	0.0425532	0	0	209.781	2.79673e-46	1650	7.12035e-39	1.54809	14.5172	0.106638	1.43468e-32	1.69652	7.1974	0.235712	2.12889e-08	1.5071	12.5689	0.119906	7.95596e-25	0.272056	1.13686	0.239305	0.257053	ENSG00000214425.7	chr17_45909096_A_G_b38	358761	85	98	0.242574	6.66e-56	-1.02195	0.0420561	A	G
rs62062780:44022593:C:T	17	44022593	ENSG00000186868	MAPT	0	ENSG00000214425	LRRC37A4P	43584107	43628903	393690	transcribed_unprocessed_pseudogene	C	T	0.219626	0	T	0.0425532	0	0	209.781	2.79673e-46	1650	7.12035e-39	1.54809	14.5172	0.106638	1.43468e-32	1.69652	7.1974	0.235712	2.12889e-08	1.5071	12.5689	0.119906	7.95596e-25	0.272056	1.13686	0.239305	0.257053	ENSG00000214425.7	chr17_45945227_C_T_b38	394892	85	98	0.242574	6.66e-56	-1.02195	0.0420561	C	T
rs62061713:44010405:A:G	17	44010405	ENSG00000186868	MAPT	0	ENSG00000214425	LRRC37A4P	43584107	43628903	381502	transcribed_unprocessed_pseudogene	A	G	0.219626	0	G	0.0425532	0	0	209.781	2.79673e-46	1650	7.12035e-39	1.54809	14.5172	0.106638	1.43468e-32	1.69652	7.1974	0.235712	2.12889e-08	1.5071	12.5689	0.119906	7.95596e-25	0.272056	1.13686	0.239305	0.257053	ENSG00000214425.7	chr17_45933039_A_G_b38	382704	85	98	0.242574	6.66e-56	-1.02195	0.0420561	A	G
rs62062295:44100906:A:G	17	44100906	ENSG00000186868	MAPT	0	ENSG00000214425	LRRC37A4P	43584107	43628903	472003	transcribed_unprocessed_pseudogene	A	G	0.219626	0	G	0.0425532	0	0	209.781	2.79673e-46	1650	7.12035e-39	1.54809	14.5172	0.106638	1.43468e-32	1.69652	7.1974	0.235712	2.12889e-08	1.5071	12.5689	0.119906	7.95596e-25	0.272056	1.13686	0.239305	0.257053	ENSG00000214425.7	chr17_46023540_A_G_b38	473205	85	98	0.242574	6.66e-56	-1.02195	0.0420561	A	G
rs62062294:44100666:A:C	17	44100666	ENSG00000186868	MAPT	0	ENSG00000214425	LRRC37A4P	43584107	43628903	471763	transcribed_unprocessed_pseudogene	A	C	0.219626	0	C	0.0425532	0	0	209.781	2.79673e-46	1650	7.12035e-39	1.54809	14.5172	0.106638	1.43468e-32	1.69652	7.1974	0.235712	2.12889e-08	1.5071	12.5689	0.119906	7.95596e-25	0.272056	1.13686	0.239305	0.257053	ENSG00000214425.7	chr17_46023300_A_C_b38	472965	85	98	0.242574	6.66e-56	-1.02195	0.0420561	A	C
rs112402370:44092744:A:G	17	44092744	ENSG00000186868	MAPT	0	ENSG00000214425	LRRC37A4P	43584107	43628903	463841	transcribed_unprocessed_pseudogene	A	G	0.219626	0	G	0.0425532	0	0	209.781	2.79673e-46	1650	7.12035e-39	1.54809	14.5172	0.106638	1.43468e-32	1.69652	7.1974	0.235712	2.12889e-08	1.5071	12.5689	0.119906	7.95596e-25	0.272056	1.13686	0.239305	0.257053	ENSG00000214425.7	chr17_46015378_A_G_b38	465043	85	98	0.242574	6.66e-56	-1.02195	0.0420561	A	G
rs112425426:43963416:C:G	17	43963416	ENSG00000264589	MAPT-AS1	0	ENSG00000214425	LRRC37A4P	43584107	43628903	334513	transcribed_unprocessed_pseudogene	C	G	0.219626	0	G	0.0425532	0	0	209.781	2.79673e-46	1650	7.12035e-39	1.54809	14.5172	0.106638	1.43468e-32	1.69652	7.1974	0.235712	2.12889e-08	1.5071	12.5689	0.119906	7.95596e-25	0.272056	1.13686	0.239305	0.257053	ENSG00000214425.7	chr17_45886050_C_G_b38	335715	85	98	0.242574	6.66e-56	-1.02195	0.0420561	C	G
rs62062276:44093627:A:G	17	44093627	ENSG00000186868	MAPT	0	ENSG00000214425	LRRC37A4P	43584107	43628903	464724	transcribed_unprocessed_pseudogene	A	G	0.219626	0	G	0.0425532	0	0	209.781	2.79673e-46	1650	7.12035e-39	1.54809	14.5172	0.106638	1.43468e-32	1.69652	7.1974	0.235712	2.12889e-08	1.5071	12.5689	0.119906	7.95596e-25	0.272056	1.13686	0.239305	0.257053	ENSG00000214425.7	chr17_46016261_A_G_b38	465926	85	98	0.242574	6.66e-56	-1.02195	0.0420561	A	G
rs62062277:44093753:T:G	17	44093753	ENSG00000186868	MAPT	0	ENSG00000214425	LRRC37A4P	43584107	43628903	464850	transcribed_unprocessed_pseudogene	T	G	0.219626	0	G	0.0425532	0	0	209.781	2.79673e-46	1650	7.12035e-39	1.54809	14.5172	0.106638	1.43468e-32	1.69652	7.1974	0.235712	2.12889e-08	1.5071	12.5689	0.119906	7.95596e-25	0.272056	1.13686	0.239305	0.257053	-	-	-	-	-	-	-	-	-	-	-
rs112439933:44005226:A:C	17	44005226	ENSG00000186868	MAPT	0	ENSG00000214425	LRRC37A4P	43584107	43628903	376323	transcribed_unprocessed_pseudogene	A	C	0.219626	0	C	0.0425532	0	0	209.781	2.79673e-46	1650	7.12035e-39	1.54809	14.5172	0.106638	1.43468e-32	1.69652	7.1974	0.235712	2.12889e-08	1.5071	12.5689	0.119906	7.95596e-25	0.272056	1.13686	0.239305	0.257053	ENSG00000214425.7	chr17_45927860_A_C_b38	377525	85	98	0.242574	6.66e-56	-1.02195	0.0420561	A	C
rs112454267:44005329:G:A	17	44005329	ENSG00000186868	MAPT	0	ENSG00000214425	LRRC37A4P	43584107	43628903	376426	transcribed_unprocessed_pseudogene	G	A	0.219626	0	A	0.0425532	0	0	209.781	2.79673e-46	1650	7.12035e-39	1.54809	14.5172	0.106638	1.43468e-32	1.69652	7.1974	0.235712	2.12889e-08	1.5071	12.5689	0.119906	7.95596e-25	0.272056	1.13686	0.239305	0.257053	ENSG00000214425.7	chr17_45927963_G_A_b38	377628	85	98	0.242574	6.66e-56	-1.02195	0.0420561	G	A
rs55649944:44119463:C:T	17	44119463	ENSG00000120071	KANSL1	0	ENSG00000214425	LRRC37A4P	43584107	43628903	490560	transcribed_unprocessed_pseudogene	C	T	0.219626	0	T	0.0425532	0	0	209.781	2.79673e-46	1650	7.12035e-39	1.54809	14.5172	0.106638	1.43468e-32	1.69652	7.1974	0.235712	2.12889e-08	1.5071	12.5689	0.119906	7.95596e-25	0.272056	1.13686	0.239305	0.257053	ENSG00000214425.7	chr17_46042097_C_T_b38	491762	85	98	0.242574	6.66e-56	-1.02195	0.0420561	C	T
rs112570965:43801092:T:C	17	43801092	ENSG00000120088|ENSG00000263715	CRHR1|RP11-105N13.4	0	ENSG00000214425	LRRC37A4P	43584107	43628903	172189	transcribed_unprocessed_pseudogene	T	C	0.219626	0	C	0.0425532	0	0	209.781	2.79673e-46	1650	7.12035e-39	1.54809	14.5172	0.106638	1.43468e-32	1.69652	7.1974	0.235712	2.12889e-08	1.5071	12.5689	0.119906	7.95596e-25	0.272056	1.13686	0.239305	0.257053	ENSG00000214425.7	chr17_45723726_T_C_b38	173391	85	98	0.242574	6.66e-56	-1.02195	0.0420561	T	C
rs62062278:44093860:A:G	17	44093860	ENSG00000186868	MAPT	0	ENSG00000214425	LRRC37A4P	43584107	43628903	464957	transcribed_unprocessed_pseudogene	A	G	0.219626	0	G	0.0425532	0	0	209.781	2.79673e-46	1650	7.12035e-39	1.54809	14.5172	0.106638	1.43468e-32	1.69652	7.1974	0.235712	2.12889e-08	1.5071	12.5689	0.119906	7.95596e-25	0.272056	1.13686	0.239305	0.257053	ENSG00000214425.7	chr17_46016494_A_G_b38	466159	85	98	0.242574	6.66e-56	-1.02195	0.0420561	A	G
rs112578465:44125066:C:T	17	44125066	ENSG00000120071	KANSL1	0	ENSG00000214425	LRRC37A4P	43584107	43628903	496163	transcribed_unprocessed_pseudogene	C	T	0.219626	0	T	0.0425532	0	0	209.781	2.79673e-46	1650	7.12035e-39	1.54809	14.5172	0.106638	1.43468e-32	1.69652	7.1974	0.235712	2.12889e-08	1.5071	12.5689	0.119906	7.95596e-25	0.272056	1.13686	0.239305	0.257053	ENSG00000214425.7	chr17_46047700_C_T_b38	497365	85	98	0.242574	6.66e-56	-1.02195	0.0420561	C	T
rs112583797:43918418:A:G	17	43918418	ENSG00000264589	MAPT-AS1	2599	ENSG00000214425	LRRC37A4P	43584107	43628903	289515	transcribed_unprocessed_pseudogene	A	G	0.219626	0	G	0.0425532	0	0	209.781	2.79673e-46	1650	7.12035e-39	1.54809	14.5172	0.106638	1.43468e-32	1.69652	7.1974	0.235712	2.12889e-08	1.5071	12.5689	0.119906	7.95596e-25	0.272056	1.13686	0.239305	0.257053	ENSG00000214425.7	chr17_45841052_A_G_b38	290717	85	98	0.242574	6.66e-56	-1.02195	0.0420561	A	G
rs112588484:43934587:GT:G	17	43934587	-	-	-	ENSG00000214425	LRRC37A4P	43584107	43628903	305684	transcribed_unprocessed_pseudogene	GT	G	0.219626	0	G	0.0425532	0	0	209.781	2.79673e-46	1650	7.12035e-39	1.54809	14.5172	0.106638	1.43468e-32	1.69652	7.1974	0.235712	2.12889e-08	1.5071	12.5689	0.119906	7.95596e-25	0.272056	1.13686	0.239305	0.257053	-	-	-	-	-	-	-	-	-	-	-
rs112647192:43994623:G:A	17	43994623	ENSG00000186868	MAPT	0	ENSG00000214425	LRRC37A4P	43584107	43628903	365720	transcribed_unprocessed_pseudogene	G	A	0.219626	0	A	0.0425532	0	0	209.781	2.79673e-46	1650	7.12035e-39	1.54809	14.5172	0.106638	1.43468e-32	1.69652	7.1974	0.235712	2.12889e-08	1.5071	12.5689	0.119906	7.95596e-25	0.272056	1.13686	0.239305	0.257053	ENSG00000214425.7	chr17_45917257_G_A_b38	366922	85	98	0.242574	6.66e-56	-1.02195	0.0420561	G	A
rs62062279:44093964:T:C	17	44093964	ENSG00000186868	MAPT	0	ENSG00000214425	LRRC37A4P	43584107	43628903	465061	transcribed_unprocessed_pseudogene	T	C	0.219626	0	C	0.0425532	0	0	209.781	2.79673e-46	1650	7.12035e-39	1.54809	14.5172	0.106638	1.43468e-32	1.69652	7.1974	0.235712	2.12889e-08	1.5071	12.5689	0.119906	7.95596e-25	0.272056	1.13686	0.239305	0.257053	ENSG00000214425.7	chr17_46016598_T_C_b38	466263	85	98	0.242574	6.66e-56	-1.02195	0.0420561	T	C
rs112746008:44126650:C:T	17	44126650	ENSG00000120071	KANSL1	0	ENSG00000214425	LRRC37A4P	43584107	43628903	497747	transcribed_unprocessed_pseudogene	C	T	0.219626	0	T	0.0425532	0	0	209.781	2.79673e-46	1650	7.12035e-39	1.54809	14.5172	0.106638	1.43468e-32	1.69652	7.1974	0.235712	2.12889e-08	1.5071	12.5689	0.119906	7.95596e-25	0.272056	1.13686	0.239305	0.257053	ENSG00000214425.7	chr17_46049284_C_T_b38	498949	85	98	0.242574	6.66e-56	-1.02195	0.0420561	C	T
rs62062280:44093993:C:T	17	44093993	ENSG00000186868	MAPT	0	ENSG00000214425	LRRC37A4P	43584107	43628903	465090	transcribed_unprocessed_pseudogene	C	T	0.219626	0	T	0.0425532	0	0	209.781	2.79673e-46	1650	7.12035e-39	1.54809	14.5172	0.106638	1.43468e-32	1.69652	7.1974	0.235712	2.12889e-08	1.5071	12.5689	0.119906	7.95596e-25	0.272056	1.13686	0.239305	0.257053	ENSG00000214425.7	chr17_46016627_C_T_b38	466292	85	98	0.242574	6.66e-56	-1.02195	0.0420561	C	T
rs1912151:43902944:C:T	17	43902944	ENSG00000120088	CRHR1	0	ENSG00000214425	LRRC37A4P	43584107	43628903	274041	transcribed_unprocessed_pseudogene	C	T	0.219626	0	T	0.0425532	0	0	209.781	2.79673e-46	1650	7.12035e-39	1.54809	14.5172	0.106638	1.43468e-32	1.69652	7.1974	0.235712	2.12889e-08	1.5071	12.5689	0.119906	7.95596e-25	0.272056	1.13686	0.239305	0.257053	ENSG00000214425.7	chr17_45825578_C_T_b38	275243	85	98	0.242574	6.66e-56	-1.02195	0.0420561	C	T
rs62062281:44094112:A:G	17	44094112	ENSG00000186868	MAPT	0	ENSG00000214425	LRRC37A4P	43584107	43628903	465209	transcribed_unprocessed_pseudogene	A	G	0.219626	0	G	0.0425532	0	0	209.781	2.79673e-46	1650	7.12035e-39	1.54809	14.5172	0.106638	1.43468e-32	1.69652	7.1974	0.235712	2.12889e-08	1.5071	12.5689	0.119906	7.95596e-25	0.272056	1.13686	0.239305	0.257053	ENSG00000214425.7	chr17_46016746_A_G_b38	466411	85	98	0.242574	6.66e-56	-1.02195	0.0420561	A	G
rs112915466:43958744:A:G	17	43958744	ENSG00000264589	MAPT-AS1	0	ENSG00000214425	LRRC37A4P	43584107	43628903	329841	transcribed_unprocessed_pseudogene	A	G	0.219626	0	G	0.0425532	0	0	209.781	2.79673e-46	1650	7.12035e-39	1.54809	14.5172	0.106638	1.43468e-32	1.69652	7.1974	0.235712	2.12889e-08	1.5071	12.5689	0.119906	7.95596e-25	0.272056	1.13686	0.239305	0.257053	ENSG00000214425.7	chr17_45881378_A_G_b38	331043	85	98	0.242574	6.66e-56	-1.02195	0.0420561	A	G
rs112916880:44036129:C:T	17	44036129	ENSG00000186868	MAPT	0	ENSG00000214425	LRRC37A4P	43584107	43628903	407226	transcribed_unprocessed_pseudogene	C	T	0.219626	0	T	0.0425532	0	0	209.781	2.79673e-46	1650	7.12035e-39	1.54809	14.5172	0.106638	1.43468e-32	1.69652	7.1974	0.235712	2.12889e-08	1.5071	12.5689	0.119906	7.95596e-25	0.272056	1.13686	0.239305	0.257053	ENSG00000214425.7	chr17_45958763_C_T_b38	408428	85	98	0.242574	6.66e-56	-1.02195	0.0420561	C	T
rs112950348:44033188:G:A	17	44033188	ENSG00000186868	MAPT	0	ENSG00000214425	LRRC37A4P	43584107	43628903	404285	transcribed_unprocessed_pseudogene	G	A	0.219626	0	A	0.0425532	0	0	209.781	2.79673e-46	1650	7.12035e-39	1.54809	14.5172	0.106638	1.43468e-32	1.69652	7.1974	0.235712	2.12889e-08	1.5071	12.5689	0.119906	7.95596e-25	0.272056	1.13686	0.239305	0.257053	ENSG00000214425.7	chr17_45955822_G_A_b38	405487	85	98	0.242574	6.66e-56	-1.02195	0.0420561	G	A
rs112333322:44126673:A:G	17	44126673	ENSG00000120071	KANSL1	0	ENSG00000214425	LRRC37A4P	43584107	43628903	497770	transcribed_unprocessed_pseudogene	A	G	0.219626	0	G	0.0425532	0	0	209.781	2.79673e-46	1650	7.12035e-39	1.54809	14.5172	0.106638	1.43468e-32	1.69652	7.1974	0.235712	2.12889e-08	1.5071	12.5689	0.119906	7.95596e-25	0.272056	1.13686	0.239305	0.257053	ENSG00000214425.7	chr17_46049307_A_G_b38	498972	85	98	0.242574	6.66e-56	-1.02195	0.0420561	A	G
rs55653657:43956778:A:G	17	43956778	ENSG00000264589	MAPT-AS1	0	ENSG00000214425	LRRC37A4P	43584107	43628903	327875	transcribed_unprocessed_pseudogene	A	G	0.219626	0	G	0.0425532	0	0	209.781	2.79673e-46	1650	7.12035e-39	1.54809	14.5172	0.106638	1.43468e-32	1.69652	7.1974	0.235712	2.12889e-08	1.5071	12.5689	0.119906	7.95596e-25	0.272056	1.13686	0.239305	0.257053	ENSG00000214425.7	chr17_45879412_A_G_b38	329077	85	98	0.242574	6.66e-56	-1.02195	0.0420561	A	G
rs55646970:43938796:A:G	17	43938796	ENSG00000264589	MAPT-AS1	0	ENSG00000214425	LRRC37A4P	43584107	43628903	309893	transcribed_unprocessed_pseudogene	A	G	0.219626	0	G	0.0425532	0	0	209.781	2.79673e-46	1650	7.12035e-39	1.54809	14.5172	0.106638	1.43468e-32	1.69652	7.1974	0.235712	2.12889e-08	1.5071	12.5689	0.119906	7.95596e-25	0.272056	1.13686	0.239305	0.257053	ENSG00000214425.7	chr17_45861430_A_G_b38	311095	85	98	0.242574	6.66e-56	-1.02195	0.0420561	A	G
rs62062275:44093496:A:G	17	44093496	ENSG00000186868	MAPT	0	ENSG00000214425	LRRC37A4P	43584107	43628903	464593	transcribed_unprocessed_pseudogene	A	G	0.219626	0	G	0.0425532	0	0	209.781	2.79673e-46	1650	7.12035e-39	1.54809	14.5172	0.106638	1.43468e-32	1.69652	7.1974	0.235712	2.12889e-08	1.5071	12.5689	0.119906	7.95596e-25	0.272056	1.13686	0.239305	0.257053	ENSG00000214425.7	chr17_46016130_A_G_b38	465795	85	98	0.242574	6.66e-56	-1.02195	0.0420561	A	G
rs111644193:43949008:C:T	17	43949008	-	-	-	ENSG00000214425	LRRC37A4P	43584107	43628903	320105	transcribed_unprocessed_pseudogene	C	T	0.219626	0	T	0.0425532	0	0	209.781	2.79673e-46	1650	7.12035e-39	1.54809	14.5172	0.106638	1.43468e-32	1.69652	7.1974	0.235712	2.12889e-08	1.5071	12.5689	0.119906	7.95596e-25	0.272056	1.13686	0.239305	0.257053	-	-	-	-	-	-	-	-	-	-	-
rs111689007:43981103:C:A	17	43981103	ENSG00000186868	MAPT	0	ENSG00000214425	LRRC37A4P	43584107	43628903	352200	transcribed_unprocessed_pseudogene	C	A	0.219626	0	A	0.0425532	0	0	209.781	2.79673e-46	1650	7.12035e-39	1.54809	14.5172	0.106638	1.43468e-32	1.69652	7.1974	0.235712	2.12889e-08	1.5071	12.5689	0.119906	7.95596e-25	0.272056	1.13686	0.239305	0.257053	-	-	-	-	-	-	-	-	-	-	-
rs111735741:43856372:G:A	17	43856372	ENSG00000120088|ENSG00000263715	CRHR1|RP11-105N13.4	0	ENSG00000214425	LRRC37A4P	43584107	43628903	227469	transcribed_unprocessed_pseudogene	G	A	0.219626	0	A	0.0425532	0	0	209.781	2.79673e-46	1650	7.12035e-39	1.54809	14.5172	0.106638	1.43468e-32	1.69652	7.1974	0.235712	2.12889e-08	1.5071	12.5689	0.119906	7.95596e-25	0.272056	1.13686	0.239305	0.257053	-	-	-	-	-	-	-	-	-	-	-
rs62057144:43901558:A:G	17	43901558	ENSG00000120088	CRHR1	0	ENSG00000214425	LRRC37A4P	43584107	43628903	272655	transcribed_unprocessed_pseudogene	A	G	0.219626	0	G	0.0425532	0	0	209.781	2.79673e-46	1650	7.12035e-39	1.54809	14.5172	0.106638	1.43468e-32	1.69652	7.1974	0.235712	2.12889e-08	1.5071	12.5689	0.119906	7.95596e-25	0.272056	1.13686	0.239305	0.257053	ENSG00000214425.7	chr17_45824192_A_G_b38	273857	85	98	0.242574	6.66e-56	-1.02195	0.0420561	A	G
rs111739681:43898459:C:T	17	43898459	ENSG00000120088	CRHR1	0	ENSG00000214425	LRRC37A4P	43584107	43628903	269556	transcribed_unprocessed_pseudogene	C	T	0.219626	0	T	0.0425532	0	0	209.781	2.79673e-46	1650	7.12035e-39	1.54809	14.5172	0.106638	1.43468e-32	1.69652	7.1974	0.235712	2.12889e-08	1.5071	12.5689	0.119906	7.95596e-25	0.272056	1.13686	0.239305	0.257053	ENSG00000214425.7	chr17_45821093_C_T_b38	270758	85	98	0.242574	6.66e-56	-1.02195	0.0420561	C	T
rs62057146:43903106:A:G	17	43903106	ENSG00000120088	CRHR1	0	ENSG00000214425	LRRC37A4P	43584107	43628903	274203	transcribed_unprocessed_pseudogene	A	G	0.219626	0	G	0.0425532	0	0	209.781	2.79673e-46	1650	7.12035e-39	1.54809	14.5172	0.106638	1.43468e-32	1.69652	7.1974	0.235712	2.12889e-08	1.5071	12.5689	0.119906	7.95596e-25	0.272056	1.13686	0.239305	0.257053	ENSG00000214425.7	chr17_45825740_A_G_b38	275405	85	98	0.242574	6.66e-56	-1.02195	0.0420561	A	G
rs111878933:43856341:C:T	17	43856341	ENSG00000120088|ENSG00000263715	CRHR1|RP11-105N13.4	0	ENSG00000214425	LRRC37A4P	43584107	43628903	227438	transcribed_unprocessed_pseudogene	C	T	0.219626	0	T	0.0425532	0	0	209.781	2.79673e-46	1650	7.12035e-39	1.54809	14.5172	0.106638	1.43468e-32	1.69652	7.1974	0.235712	2.12889e-08	1.5071	12.5689	0.119906	7.95596e-25	0.272056	1.13686	0.239305	0.257053	-	-	-	-	-	-	-	-	-	-	-
rs111941646:43966608:A:T	17	43966608	ENSG00000264589	MAPT-AS1	0	ENSG00000214425	LRRC37A4P	43584107	43628903	337705	transcribed_unprocessed_pseudogene	A	T	0.219626	0	T	0.0425532	0	0	209.781	2.79673e-46	1650	7.12035e-39	1.54809	14.5172	0.106638	1.43468e-32	1.69652	7.1974	0.235712	2.12889e-08	1.5071	12.5689	0.119906	7.95596e-25	0.272056	1.13686	0.239305	0.257053	ENSG00000214425.7	chr17_45889242_A_T_b38	338907	85	98	0.242574	6.66e-56	-1.02195	0.0420561	A	T
rs111962225:43934016:G:C	17	43934016	ENSG00000264589	MAPT-AS1	0	ENSG00000214425	LRRC37A4P	43584107	43628903	305113	transcribed_unprocessed_pseudogene	G	C	0.219626	0	C	0.0425532	0	0	209.781	2.79673e-46	1650	7.12035e-39	1.54809	14.5172	0.106638	1.43468e-32	1.69652	7.1974	0.235712	2.12889e-08	1.5071	12.5689	0.119906	7.95596e-25	0.272056	1.13686	0.239305	0.257053	ENSG00000214425.7	chr17_45856650_G_C_b38	306315	85	98	0.242574	6.66e-56	-1.02195	0.0420561	G	C
rs111972148:43973121:G:C	17	43973121	ENSG00000186868	MAPT	0	ENSG00000214425	LRRC37A4P	43584107	43628903	344218	transcribed_unprocessed_pseudogene	G	C	0.219626	0	C	0.0425532	0	0	209.781	2.79673e-46	1650	7.12035e-39	1.54809	14.5172	0.106638	1.43468e-32	1.69652	7.1974	0.235712	2.12889e-08	1.5071	12.5689	0.119906	7.95596e-25	0.272056	1.13686	0.239305	0.257053	ENSG00000214425.7	chr17_45895755_G_C_b38	345420	85	98	0.242574	6.66e-56	-1.02195	0.0420561	G	C
rs62062274:44093319:G:A	17	44093319	ENSG00000186868	MAPT	0	ENSG00000214425	LRRC37A4P	43584107	43628903	464416	transcribed_unprocessed_pseudogene	G	A	0.219626	0	A	0.0425532	0	0	209.781	2.79673e-46	1650	7.12035e-39	1.54809	14.5172	0.106638	1.43468e-32	1.69652	7.1974	0.235712	2.12889e-08	1.5071	12.5689	0.119906	7.95596e-25	0.272056	1.13686	0.239305	0.257053	ENSG00000214425.7	chr17_46015953_G_A_b38	465618	85	98	0.242574	6.66e-56	-1.02195	0.0420561	G	A
rs62057149:43903546:A:G	17	43903546	ENSG00000120088	CRHR1	0	ENSG00000214425	LRRC37A4P	43584107	43628903	274643	transcribed_unprocessed_pseudogene	A	G	0.219626	0	G	0.0425532	0	0	209.781	2.79673e-46	1650	7.12035e-39	1.54809	14.5172	0.106638	1.43468e-32	1.69652	7.1974	0.235712	2.12889e-08	1.5071	12.5689	0.119906	7.95596e-25	0.272056	1.13686	0.239305	0.257053	ENSG00000214425.7	chr17_45826180_A_G_b38	275845	85	98	0.242574	6.66e-56	-1.02195	0.0420561	A	G
rs111976319:44095335:C:A	17	44095335	ENSG00000186868	MAPT	0	ENSG00000214425	LRRC37A4P	43584107	43628903	466432	transcribed_unprocessed_pseudogene	C	A	0.219626	0	A	0.0425532	0	0	209.781	2.79673e-46	1650	7.12035e-39	1.54809	14.5172	0.106638	1.43468e-32	1.69652	7.1974	0.235712	2.12889e-08	1.5071	12.5689	0.119906	7.95596e-25	0.272056	1.13686	0.239305	0.257053	ENSG00000214425.7	chr17_46017969_C_A_b38	467634	85	98	0.242574	6.66e-56	-1.02195	0.0420561	C	A
rs112003140:43980998:G:A	17	43980998	ENSG00000186868	MAPT	0	ENSG00000214425	LRRC37A4P	43584107	43628903	352095	transcribed_unprocessed_pseudogene	G	A	0.219626	0	A	0.0425532	0	0	209.781	2.79673e-46	1650	7.12035e-39	1.54809	14.5172	0.106638	1.43468e-32	1.69652	7.1974	0.235712	2.12889e-08	1.5071	12.5689	0.119906	7.95596e-25	0.272056	1.13686	0.239305	0.257053	ENSG00000214425.7	chr17_45903632_G_A_b38	353297	85	98	0.242574	6.66e-56	-1.02195	0.0420561	G	A
rs62059007:44005615:A:G	17	44005615	ENSG00000186868	MAPT	0	ENSG00000214425	LRRC37A4P	43584107	43628903	376712	transcribed_unprocessed_pseudogene	A	G	0.219626	0	G	0.0425532	0	0	209.781	2.79673e-46	1650	7.12035e-39	1.54809	14.5172	0.106638	1.43468e-32	1.69652	7.1974	0.235712	2.12889e-08	1.5071	12.5689	0.119906	7.95596e-25	0.272056	1.13686	0.239305	0.257053	ENSG00000214425.7	chr17_45928249_A_G_b38	377914	85	98	0.242574	6.66e-56	-1.02195	0.0420561	A	G
rs1984937:43980530:A:C	17	43980530	ENSG00000186868	MAPT	0	ENSG00000214425	LRRC37A4P	43584107	43628903	351627	transcribed_unprocessed_pseudogene	A	C	0.219626	0	C	0.0425532	0	0	209.781	2.79673e-46	1650	7.12035e-39	1.54809	14.5172	0.106638	1.43468e-32	1.69652	7.1974	0.235712	2.12889e-08	1.5071	12.5689	0.119906	7.95596e-25	0.272056	1.13686	0.239305	0.257053	ENSG00000214425.7	chr17_45903164_A_C_b38	352829	85	98	0.242574	6.66e-56	-1.02195	0.0420561	A	C
rs112116311:43989898:T:G	17	43989898	ENSG00000186868	MAPT	0	ENSG00000214425	LRRC37A4P	43584107	43628903	360995	transcribed_unprocessed_pseudogene	T	G	0.219626	0	G	0.0425532	0	0	209.781	2.79673e-46	1650	7.12035e-39	1.54809	14.5172	0.106638	1.43468e-32	1.69652	7.1974	0.235712	2.12889e-08	1.5071	12.5689	0.119906	7.95596e-25	0.272056	1.13686	0.239305	0.257053	ENSG00000214425.7	chr17_45912532_T_G_b38	362197	85	98	0.242574	6.66e-56	-1.02195	0.0420561	T	G
rs112137135:43900817:A:G	17	43900817	ENSG00000120088	CRHR1	0	ENSG00000214425	LRRC37A4P	43584107	43628903	271914	transcribed_unprocessed_pseudogene	A	G	0.219626	0	G	0.0425532	0	0	209.781	2.79673e-46	1650	7.12035e-39	1.54809	14.5172	0.106638	1.43468e-32	1.69652	7.1974	0.235712	2.12889e-08	1.5071	12.5689	0.119906	7.95596e-25	0.272056	1.13686	0.239305	0.257053	ENSG00000214425.7	chr17_45823451_A_G_b38	273116	85	98	0.242574	6.66e-56	-1.02195	0.0420561	A	G
rs112166495:44005361:G:A	17	44005361	ENSG00000186868	MAPT	0	ENSG00000214425	LRRC37A4P	43584107	43628903	376458	transcribed_unprocessed_pseudogene	G	A	0.219626	0	A	0.0425532	0	0	209.781	2.79673e-46	1650	7.12035e-39	1.54809	14.5172	0.106638	1.43468e-32	1.69652	7.1974	0.235712	2.12889e-08	1.5071	12.5689	0.119906	7.95596e-25	0.272056	1.13686	0.239305	0.257053	-	-	-	-	-	-	-	-	-	-	-
rs1967981:43999785:C:G	17	43999785	ENSG00000186868	MAPT	0	ENSG00000214425	LRRC37A4P	43584107	43628903	370882	transcribed_unprocessed_pseudogene	C	G	0.219626	0	G	0.0425532	0	0	209.781	2.79673e-46	1650	7.12035e-39	1.54809	14.5172	0.106638	1.43468e-32	1.69652	7.1974	0.235712	2.12889e-08	1.5071	12.5689	0.119906	7.95596e-25	0.272056	1.13686	0.239305	0.257053	ENSG00000214425.7	chr17_45922419_C_G_b38	372084	85	98	0.242574	6.66e-56	-1.02195	0.0420561	C	G
rs367820416:43982069:T:G	17	43982069	ENSG00000186868	MAPT	0	ENSG00000214425	LRRC37A4P	43584107	43628903	353166	transcribed_unprocessed_pseudogene	T	G	0.219626	0	G	0.0425532	0	0	209.781	2.79673e-46	1650	7.12035e-39	1.54809	14.5172	0.106638	1.43468e-32	1.69652	7.1974	0.235712	2.12889e-08	1.5071	12.5689	0.119906	7.95596e-25	0.272056	1.13686	0.239305	0.257053	-	-	-	-	-	-	-	-	-	-	-
rs112310745:44082432:G:A	17	44082432	ENSG00000186868	MAPT	0	ENSG00000214425	LRRC37A4P	43584107	43628903	453529	transcribed_unprocessed_pseudogene	G	A	0.219626	0	A	0.0425532	0	0	209.781	2.79673e-46	1650	7.12035e-39	1.54809	14.5172	0.106638	1.43468e-32	1.69652	7.1974	0.235712	2.12889e-08	1.5071	12.5689	0.119906	7.95596e-25	0.272056	1.13686	0.239305	0.257053	ENSG00000214425.7	chr17_46005066_G_A_b38	454731	85	98	0.242574	6.66e-56	-1.02195	0.0420561	G	A
rs113029914:43981831:A:T	17	43981831	ENSG00000186868	MAPT	0	ENSG00000214425	LRRC37A4P	43584107	43628903	352928	transcribed_unprocessed_pseudogene	A	T	0.219626	0	T	0.0425532	0	0	209.781	2.79673e-46	1650	7.12035e-39	1.54809	14.5172	0.106638	1.43468e-32	1.69652	7.1974	0.235712	2.12889e-08	1.5071	12.5689	0.119906	7.95596e-25	0.272056	1.13686	0.239305	0.257053	ENSG00000214425.7	chr17_45904465_A_T_b38	354130	85	98	0.242574	6.66e-56	-1.02195	0.0420561	A	T
rs113161176:43974354:G:A	17	43974354	ENSG00000186868	MAPT	0	ENSG00000214425	LRRC37A4P	43584107	43628903	345451	transcribed_unprocessed_pseudogene	G	A	0.219626	0	A	0.0425532	0	0	209.781	2.79673e-46	1650	7.12035e-39	1.54809	14.5172	0.106638	1.43468e-32	1.69652	7.1974	0.235712	2.12889e-08	1.5071	12.5689	0.119906	7.95596e-25	0.272056	1.13686	0.239305	0.257053	ENSG00000214425.7	chr17_45896988_G_A_b38	346653	85	98	0.242574	6.66e-56	-1.02195	0.0420561	G	A
rs62062282:44094374:A:G	17	44094374	ENSG00000186868	MAPT	0	ENSG00000214425	LRRC37A4P	43584107	43628903	465471	transcribed_unprocessed_pseudogene	A	G	0.219626	0	G	0.0425532	0	0	209.781	2.79673e-46	1650	7.12035e-39	1.54809	14.5172	0.106638	1.43468e-32	1.69652	7.1974	0.235712	2.12889e-08	1.5071	12.5689	0.119906	7.95596e-25	0.272056	1.13686	0.239305	0.257053	ENSG00000214425.7	chr17_46017008_A_G_b38	466673	85	98	0.242574	6.66e-56	-1.02195	0.0420561	A	G
rs62062285:44095661:T:G	17	44095661	ENSG00000186868	MAPT	0	ENSG00000214425	LRRC37A4P	43584107	43628903	466758	transcribed_unprocessed_pseudogene	T	G	0.219626	0	G	0.0425532	0	0	209.781	2.79673e-46	1650	7.12035e-39	1.54809	14.5172	0.106638	1.43468e-32	1.69652	7.1974	0.235712	2.12889e-08	1.5071	12.5689	0.119906	7.95596e-25	0.272056	1.13686	0.239305	0.257053	ENSG00000214425.7	chr17_46018295_T_G_b38	467960	85	98	0.242574	6.66e-56	-1.02195	0.0420561	T	G
rs113756354:44013483:A:G	17	44013483	ENSG00000186868	MAPT	0	ENSG00000214425	LRRC37A4P	43584107	43628903	384580	transcribed_unprocessed_pseudogene	A	G	0.219626	0	G	0.0425532	0	0	209.781	2.79673e-46	1650	7.12035e-39	1.54809	14.5172	0.106638	1.43468e-32	1.69652	7.1974	0.235712	2.12889e-08	1.5071	12.5689	0.119906	7.95596e-25	0.272056	1.13686	0.239305	0.257053	ENSG00000214425.7	chr17_45936117_A_G_b38	385782	85	98	0.242574	6.66e-56	-1.02195	0.0420561	A	G
rs113762994:43847095:C:T	17	43847095	ENSG00000120088|ENSG00000263715	CRHR1|RP11-105N13.4	0	ENSG00000214425	LRRC37A4P	43584107	43628903	218192	transcribed_unprocessed_pseudogene	C	T	0.219626	0	T	0.0425532	0	0	209.781	2.79673e-46	1650	7.12035e-39	1.54809	14.5172	0.106638	1.43468e-32	1.69652	7.1974	0.235712	2.12889e-08	1.5071	12.5689	0.119906	7.95596e-25	0.272056	1.13686	0.239305	0.257053	ENSG00000214425.7	chr17_45769729_C_T_b38	219394	85	98	0.242574	6.66e-56	-1.02195	0.0420561	C	T
rs62062286:44096486:C:T	17	44096486	ENSG00000186868	MAPT	0	ENSG00000214425	LRRC37A4P	43584107	43628903	467583	transcribed_unprocessed_pseudogene	C	T	0.219626	0	T	0.0425532	0	0	209.781	2.79673e-46	1650	7.12035e-39	1.54809	14.5172	0.106638	1.43468e-32	1.69652	7.1974	0.235712	2.12889e-08	1.5071	12.5689	0.119906	7.95596e-25	0.272056	1.13686	0.239305	0.257053	ENSG00000214425.7	chr17_46019120_C_T_b38	468785	86	99	0.24505	2.95e-54	-1.01194	0.042911	C	T
rs113793114:44037079:G:A	17	44037079	ENSG00000186868	MAPT	0	ENSG00000214425	LRRC37A4P	43584107	43628903	408176	transcribed_unprocessed_pseudogene	G	A	0.219626	0	A	0.0425532	0	0	209.781	2.79673e-46	1650	7.12035e-39	1.54809	14.5172	0.106638	1.43468e-32	1.69652	7.1974	0.235712	2.12889e-08	1.5071	12.5689	0.119906	7.95596e-25	0.272056	1.13686	0.239305	0.257053	ENSG00000214425.7	chr17_45959713_G_A_b38	409378	85	98	0.242574	6.66e-56	-1.02195	0.0420561	G	A
rs113796169:44005254:T:A	17	44005254	ENSG00000186868	MAPT	0	ENSG00000214425	LRRC37A4P	43584107	43628903	376351	transcribed_unprocessed_pseudogene	T	A	0.219626	0	A	0.0425532	0	0	209.781	2.79673e-46	1650	7.12035e-39	1.54809	14.5172	0.106638	1.43468e-32	1.69652	7.1974	0.235712	2.12889e-08	1.5071	12.5689	0.119906	7.95596e-25	0.272056	1.13686	0.239305	0.257053	ENSG00000214425.7	chr17_45927888_T_A_b38	377553	85	98	0.242574	6.66e-56	-1.02195	0.0420561	T	A
rs113834264:43979622:G:A	17	43979622	ENSG00000186868	MAPT	0	ENSG00000214425	LRRC37A4P	43584107	43628903	350719	transcribed_unprocessed_pseudogene	G	A	0.219626	0	A	0.0425532	0	0	209.781	2.79673e-46	1650	7.12035e-39	1.54809	14.5172	0.106638	1.43468e-32	1.69652	7.1974	0.235712	2.12889e-08	1.5071	12.5689	0.119906	7.95596e-25	0.272056	1.13686	0.239305	0.257053	ENSG00000214425.7	chr17_45902256_G_A_b38	351921	85	98	0.242574	6.66e-56	-1.02195	0.0420561	G	A
rs113856644:43932277:G:A	17	43932277	ENSG00000264589	MAPT-AS1	0	ENSG00000214425	LRRC37A4P	43584107	43628903	303374	transcribed_unprocessed_pseudogene	G	A	0.219626	0	A	0.0425532	0	0	209.781	2.79673e-46	1650	7.12035e-39	1.54809	14.5172	0.106638	1.43468e-32	1.69652	7.1974	0.235712	2.12889e-08	1.5071	12.5689	0.119906	7.95596e-25	0.272056	1.13686	0.239305	0.257053	ENSG00000214425.7	chr17_45854911_G_A_b38	304576	85	98	0.242574	6.66e-56	-1.02195	0.0420561	G	A
rs113871181:43852733:G:A	17	43852733	ENSG00000120088|ENSG00000263715	CRHR1|RP11-105N13.4	0	ENSG00000214425	LRRC37A4P	43584107	43628903	223830	transcribed_unprocessed_pseudogene	G	A	0.219626	0	A	0.0425532	0	0	209.781	2.79673e-46	1650	7.12035e-39	1.54809	14.5172	0.106638	1.43468e-32	1.69652	7.1974	0.235712	2.12889e-08	1.5071	12.5689	0.119906	7.95596e-25	0.272056	1.13686	0.239305	0.257053	ENSG00000214425.7	chr17_45775367_G_A_b38	225032	85	99	0.24505	2.74e-54	-0.99743	0.0422713	G	A
rs113894932:44080408:G:C	17	44080408	ENSG00000186868	MAPT	0	ENSG00000214425	LRRC37A4P	43584107	43628903	451505	transcribed_unprocessed_pseudogene	G	C	0.219626	0	C	0.0425532	0	0	209.781	2.79673e-46	1650	7.12035e-39	1.54809	14.5172	0.106638	1.43468e-32	1.69652	7.1974	0.235712	2.12889e-08	1.5071	12.5689	0.119906	7.95596e-25	0.272056	1.13686	0.239305	0.257053	ENSG00000214425.7	chr17_46003042_G_C_b38	452707	85	98	0.245	3.46e-55	-1.01879	0.0424736	G	C
rs113934115:43847039:C:T	17	43847039	ENSG00000120088|ENSG00000263715	CRHR1|RP11-105N13.4	0	ENSG00000214425	LRRC37A4P	43584107	43628903	218136	transcribed_unprocessed_pseudogene	C	T	0.219626	0	T	0.0425532	0	0	209.781	2.79673e-46	1650	7.12035e-39	1.54809	14.5172	0.106638	1.43468e-32	1.69652	7.1974	0.235712	2.12889e-08	1.5071	12.5689	0.119906	7.95596e-25	0.272056	1.13686	0.239305	0.257053	ENSG00000214425.7	chr17_45769673_C_T_b38	219338	85	98	0.242574	6.66e-56	-1.02195	0.0420561	C	T
rs113952577:44010661:A:G	17	44010661	ENSG00000186868	MAPT	0	ENSG00000214425	LRRC37A4P	43584107	43628903	381758	transcribed_unprocessed_pseudogene	A	G	0.219626	0	G	0.0425532	0	0	209.781	2.79673e-46	1650	7.12035e-39	1.54809	14.5172	0.106638	1.43468e-32	1.69652	7.1974	0.235712	2.12889e-08	1.5071	12.5689	0.119906	7.95596e-25	0.272056	1.13686	0.239305	0.257053	ENSG00000214425.7	chr17_45933295_A_G_b38	382960	85	98	0.242574	6.66e-56	-1.02195	0.0420561	A	G
rs11575895:43971785:A:G	17	43971785	ENSG00000264589|ENSG00000186868	MAPT-AS1|MAPT	0	ENSG00000214425	LRRC37A4P	43584107	43628903	342882	transcribed_unprocessed_pseudogene	A	G	0.219626	0	G	0.0425532	0	0	209.781	2.79673e-46	1650	7.12035e-39	1.54809	14.5172	0.106638	1.43468e-32	1.69652	7.1974	0.235712	2.12889e-08	1.5071	12.5689	0.119906	7.95596e-25	0.272056	1.13686	0.239305	0.257053	ENSG00000214425.7	chr17_45894419_A_G_b38	344084	85	98	0.242574	6.66e-56	-1.02195	0.0420561	A	G
rs62062289:44097235:G:C	17	44097235	ENSG00000186868	MAPT	0	ENSG00000214425	LRRC37A4P	43584107	43628903	468332	transcribed_unprocessed_pseudogene	G	C	0.219626	0	C	0.0425532	0	0	209.781	2.79673e-46	1650	7.12035e-39	1.54809	14.5172	0.106638	1.43468e-32	1.69652	7.1974	0.235712	2.12889e-08	1.5071	12.5689	0.119906	7.95596e-25	0.272056	1.13686	0.239305	0.257053	ENSG00000214425.7	chr17_46019869_G_C_b38	469534	85	98	0.242574	6.66e-56	-1.02195	0.0420561	G	C
rs62062292:44099809:A:C	17	44099809	ENSG00000186868	MAPT	0	ENSG00000214425	LRRC37A4P	43584107	43628903	470906	transcribed_unprocessed_pseudogene	A	C	0.219626	0	C	0.0425532	0	0	209.781	2.79673e-46	1650	7.12035e-39	1.54809	14.5172	0.106638	1.43468e-32	1.69652	7.1974	0.235712	2.12889e-08	1.5071	12.5689	0.119906	7.95596e-25	0.272056	1.13686	0.239305	0.257053	ENSG00000214425.7	chr17_46022443_A_C_b38	472108	85	98	0.242574	6.66e-56	-1.02195	0.0420561	A	C
rs11575896:43972142:G:A	17	43972142	ENSG00000264589|ENSG00000186868	MAPT-AS1|MAPT	0	ENSG00000214425	LRRC37A4P	43584107	43628903	343239	transcribed_unprocessed_pseudogene	G	A	0.219626	0	A	0.0425532	0	0	209.781	2.79673e-46	1650	7.12035e-39	1.54809	14.5172	0.106638	1.43468e-32	1.69652	7.1974	0.235712	2.12889e-08	1.5071	12.5689	0.119906	7.95596e-25	0.272056	1.13686	0.239305	0.257053	ENSG00000214425.7	chr17_45894776_G_A_b38	344441	85	98	0.242574	6.66e-56	-1.02195	0.0420561	G	A
rs62059004:44003893:A:G	17	44003893	ENSG00000186868	MAPT	0	ENSG00000214425	LRRC37A4P	43584107	43628903	374990	transcribed_unprocessed_pseudogene	A	G	0.219626	0	G	0.0425532	0	0	209.781	2.79673e-46	1650	7.12035e-39	1.54809	14.5172	0.106638	1.43468e-32	1.69652	7.1974	0.235712	2.12889e-08	1.5071	12.5689	0.119906	7.95596e-25	0.272056	1.13686	0.239305	0.257053	ENSG00000214425.7	chr17_45926527_A_G_b38	376192	85	98	0.242574	6.66e-56	-1.02195	0.0420561	A	G
rs62059003:44002431:C:T	17	44002431	ENSG00000186868	MAPT	0	ENSG00000214425	LRRC37A4P	43584107	43628903	373528	transcribed_unprocessed_pseudogene	C	T	0.219626	0	T	0.0425532	0	0	209.781	2.79673e-46	1650	7.12035e-39	1.54809	14.5172	0.106638	1.43468e-32	1.69652	7.1974	0.235712	2.12889e-08	1.5071	12.5689	0.119906	7.95596e-25	0.272056	1.13686	0.239305	0.257053	ENSG00000214425.7	chr17_45925065_C_T_b38	374730	85	98	0.242574	6.66e-56	-1.02195	0.0420561	C	T
rs17770343:43970154:T:C	17	43970154	ENSG00000264589	MAPT-AS1	0	ENSG00000214425	LRRC37A4P	43584107	43628903	341251	transcribed_unprocessed_pseudogene	T	C	0.219626	0	C	0.0425532	0	0	209.781	2.79673e-46	1650	7.12035e-39	1.54809	14.5172	0.106638	1.43468e-32	1.69652	7.1974	0.235712	2.12889e-08	1.5071	12.5689	0.119906	7.95596e-25	0.272056	1.13686	0.239305	0.257053	ENSG00000214425.7	chr17_45892788_T_C_b38	342453	85	98	0.242574	6.66e-56	-1.02195	0.0420561	T	C
rs17770337:43969779:G:T	17	43969779	ENSG00000264589	MAPT-AS1	0	ENSG00000214425	LRRC37A4P	43584107	43628903	340876	transcribed_unprocessed_pseudogene	G	T	0.219626	0	T	0.0425532	0	0	209.781	2.79673e-46	1650	7.12035e-39	1.54809	14.5172	0.106638	1.43468e-32	1.69652	7.1974	0.235712	2.12889e-08	1.5071	12.5689	0.119906	7.95596e-25	0.272056	1.13686	0.239305	0.257053	ENSG00000214425.7	chr17_45892413_G_T_b38	342078	85	98	0.242574	6.66e-56	-1.02195	0.0420561	G	T
rs62062293:44100553:C:A	17	44100553	ENSG00000186868	MAPT	0	ENSG00000214425	LRRC37A4P	43584107	43628903	471650	transcribed_unprocessed_pseudogene	C	A	0.219626	0	A	0.0425532	0	0	209.781	2.79673e-46	1650	7.12035e-39	1.54809	14.5172	0.106638	1.43468e-32	1.69652	7.1974	0.235712	2.12889e-08	1.5071	12.5689	0.119906	7.95596e-25	0.272056	1.13686	0.239305	0.257053	ENSG00000214425.7	chr17_46023187_C_A_b38	472852	85	98	0.242574	6.66e-56	-1.02195	0.0420561	C	A
rs113589236:43981795:G:A	17	43981795	ENSG00000186868	MAPT	0	ENSG00000214425	LRRC37A4P	43584107	43628903	352892	transcribed_unprocessed_pseudogene	G	A	0.219626	0	A	0.0425532	0	0	209.781	2.79673e-46	1650	7.12035e-39	1.54809	14.5172	0.106638	1.43468e-32	1.69652	7.1974	0.235712	2.12889e-08	1.5071	12.5689	0.119906	7.95596e-25	0.272056	1.13686	0.239305	0.257053	-	-	-	-	-	-	-	-	-	-	-
rs1864324:43977702:C:T	17	43977702	ENSG00000186868	MAPT	0	ENSG00000214425	LRRC37A4P	43584107	43628903	348799	transcribed_unprocessed_pseudogene	C	T	0.219626	0	T	0.0425532	0	0	209.781	2.79673e-46	1650	7.12035e-39	1.54809	14.5172	0.106638	1.43468e-32	1.69652	7.1974	0.235712	2.12889e-08	1.5071	12.5689	0.119906	7.95596e-25	0.272056	1.13686	0.239305	0.257053	ENSG00000214425.7	chr17_45900336_C_T_b38	350001	85	98	0.242574	6.66e-56	-1.02195	0.0420561	C	T
rs113537106:44016462:A:G	17	44016462	ENSG00000186868	MAPT	0	ENSG00000214425	LRRC37A4P	43584107	43628903	387559	transcribed_unprocessed_pseudogene	A	G	0.219626	0	G	0.0425532	0	0	209.781	2.79673e-46	1650	7.12035e-39	1.54809	14.5172	0.106638	1.43468e-32	1.69652	7.1974	0.235712	2.12889e-08	1.5071	12.5689	0.119906	7.95596e-25	0.272056	1.13686	0.239305	0.257053	ENSG00000214425.7	chr17_45939096_A_G_b38	388761	85	98	0.242574	6.66e-56	-1.02195	0.0420561	A	G
rs1864325:43977827:C:T	17	43977827	ENSG00000186868	MAPT	0	ENSG00000214425	LRRC37A4P	43584107	43628903	348924	transcribed_unprocessed_pseudogene	C	T	0.219626	0	T	0.0425532	0	0	209.781	2.79673e-46	1650	7.12035e-39	1.54809	14.5172	0.106638	1.43468e-32	1.69652	7.1974	0.235712	2.12889e-08	1.5071	12.5689	0.119906	7.95596e-25	0.272056	1.13686	0.239305	0.257053	ENSG00000214425.7	chr17_45900461_C_T_b38	350126	85	98	0.242574	6.66e-56	-1.02195	0.0420561	C	T
rs113201171:44082249:A:T	17	44082249	ENSG00000186868	MAPT	0	ENSG00000214425	LRRC37A4P	43584107	43628903	453346	transcribed_unprocessed_pseudogene	A	T	0.219626	0	T	0.0425532	0	0	209.781	2.79673e-46	1650	7.12035e-39	1.54809	14.5172	0.106638	1.43468e-32	1.69652	7.1974	0.235712	2.12889e-08	1.5071	12.5689	0.119906	7.95596e-25	0.272056	1.13686	0.239305	0.257053	ENSG00000214425.7	chr17_46004883_A_T_b38	454548	85	98	0.242574	6.66e-56	-1.02195	0.0420561	A	T
rs113277432:44033169:T:C	17	44033169	ENSG00000186868	MAPT	0	ENSG00000214425	LRRC37A4P	43584107	43628903	404266	transcribed_unprocessed_pseudogene	T	C	0.219626	0	C	0.0425532	0	0	209.781	2.79673e-46	1650	7.12035e-39	1.54809	14.5172	0.106638	1.43468e-32	1.69652	7.1974	0.235712	2.12889e-08	1.5071	12.5689	0.119906	7.95596e-25	0.272056	1.13686	0.239305	0.257053	ENSG00000214425.7	chr17_45955803_T_C_b38	405468	85	98	0.242574	6.66e-56	-1.02195	0.0420561	T	C
rs113313477:44005186:G:A	17	44005186	ENSG00000186868	MAPT	0	ENSG00000214425	LRRC37A4P	43584107	43628903	376283	transcribed_unprocessed_pseudogene	G	A	0.219626	0	A	0.0425532	0	0	209.781	2.79673e-46	1650	7.12035e-39	1.54809	14.5172	0.106638	1.43468e-32	1.69652	7.1974	0.235712	2.12889e-08	1.5071	12.5689	0.119906	7.95596e-25	0.272056	1.13686	0.239305	0.257053	ENSG00000214425.7	chr17_45927820_G_A_b38	377485	85	98	0.242574	6.66e-56	-1.02195	0.0420561	G	A
rs368284065:43855501:AC:A	17	43855501	-	-	-	ENSG00000214425	LRRC37A4P	43584107	43628903	226598	transcribed_unprocessed_pseudogene	AC	A	0.219626	0	A	0.0425532	0	0	209.781	2.79673e-46	1650	7.12035e-39	1.54809	14.5172	0.106638	1.43468e-32	1.69652	7.1974	0.235712	2.12889e-08	1.5071	12.5689	0.119906	7.95596e-25	0.272056	1.13686	0.239305	0.257053	-	-	-	-	-	-	-	-	-	-	-
rs62062283:44095055:C:A	17	44095055	ENSG00000186868	MAPT	0	ENSG00000214425	LRRC37A4P	43584107	43628903	466152	transcribed_unprocessed_pseudogene	C	A	0.219626	0	A	0.0425532	0	0	209.781	2.79673e-46	1650	7.12035e-39	1.54809	14.5172	0.106638	1.43468e-32	1.69652	7.1974	0.235712	2.12889e-08	1.5071	12.5689	0.119906	7.95596e-25	0.272056	1.13686	0.239305	0.257053	ENSG00000214425.7	chr17_46017689_C_A_b38	467354	85	97	0.240099	1.81e-58	-1.04136	0.0409294	C	A
rs55653963:43799509:A:C	17	43799509	ENSG00000120088|ENSG00000263715	CRHR1|RP11-105N13.4	0	ENSG00000214425	LRRC37A4P	43584107	43628903	170606	transcribed_unprocessed_pseudogene	A	C	0.219626	0	C	0.0425532	0	0	209.781	2.79673e-46	1650	7.12035e-39	1.54809	14.5172	0.106638	1.43468e-32	1.69652	7.1974	0.235712	2.12889e-08	1.5071	12.5689	0.119906	7.95596e-25	0.272056	1.13686	0.239305	0.257053	ENSG00000214425.7	chr17_45722143_A_C_b38	171808	85	98	0.242574	6.66e-56	-1.02195	0.0420561	A	C
rs113316734:44084157:T:C	17	44084157	ENSG00000186868	MAPT	0	ENSG00000214425	LRRC37A4P	43584107	43628903	455254	transcribed_unprocessed_pseudogene	T	C	0.219626	0	C	0.0425532	0	0	209.781	2.79673e-46	1650	7.12035e-39	1.54809	14.5172	0.106638	1.43468e-32	1.69652	7.1974	0.235712	2.12889e-08	1.5071	12.5689	0.119906	7.95596e-25	0.272056	1.13686	0.239305	0.257053	ENSG00000214425.7	chr17_46006791_T_C_b38	456456	85	98	0.242574	6.66e-56	-1.02195	0.0420561	T	C
rs113327263:43965063:T:C	17	43965063	ENSG00000264589	MAPT-AS1	0	ENSG00000214425	LRRC37A4P	43584107	43628903	336160	transcribed_unprocessed_pseudogene	T	C	0.219626	0	C	0.0425532	0	0	209.781	2.79673e-46	1650	7.12035e-39	1.54809	14.5172	0.106638	1.43468e-32	1.69652	7.1974	0.235712	2.12889e-08	1.5071	12.5689	0.119906	7.95596e-25	0.272056	1.13686	0.239305	0.257053	ENSG00000214425.7	chr17_45887697_T_C_b38	337362	85	98	0.242574	6.66e-56	-1.02195	0.0420561	T	C
rs1876831:43907745:C:T	17	43907745	ENSG00000120088	CRHR1	0	ENSG00000214425	LRRC37A4P	43584107	43628903	278842	transcribed_unprocessed_pseudogene	C	T	0.219626	0	T	0.0425532	0	0	209.781	2.79673e-46	1650	7.12035e-39	1.54809	14.5172	0.106638	1.43468e-32	1.69652	7.1974	0.235712	2.12889e-08	1.5071	12.5689	0.119906	7.95596e-25	0.272056	1.13686	0.239305	0.257053	ENSG00000214425.7	chr17_45830379_C_T_b38	280044	85	98	0.242574	6.66e-56	-1.02195	0.0420561	C	T
rs113347741:43973408:C:T	17	43973408	ENSG00000186868	MAPT	0	ENSG00000214425	LRRC37A4P	43584107	43628903	344505	transcribed_unprocessed_pseudogene	C	T	0.219626	0	T	0.0425532	0	0	209.781	2.79673e-46	1650	7.12035e-39	1.54809	14.5172	0.106638	1.43468e-32	1.69652	7.1974	0.235712	2.12889e-08	1.5071	12.5689	0.119906	7.95596e-25	0.272056	1.13686	0.239305	0.257053	ENSG00000214425.7	chr17_45896042_C_T_b38	345707	85	98	0.242574	6.66e-56	-1.02195	0.0420561	C	T
rs111541901:43994358:C:T	17	43994358	ENSG00000186868	MAPT	0	ENSG00000214425	LRRC37A4P	43584107	43628903	365455	transcribed_unprocessed_pseudogene	C	T	0.219626	0	T	0.0425532	0	0	209.781	2.79673e-46	1650	7.12035e-39	1.54809	14.5172	0.106638	1.43468e-32	1.69652	7.1974	0.235712	2.12889e-08	1.5071	12.5689	0.119906	7.95596e-25	0.272056	1.13686	0.239305	0.257053	ENSG00000214425.7	chr17_45916992_C_T_b38	366657	85	98	0.242574	6.66e-56	-1.02195	0.0420561	C	T
rs62059005:44004472:A:G	17	44004472	ENSG00000186868	MAPT	0	ENSG00000214425	LRRC37A4P	43584107	43628903	375569	transcribed_unprocessed_pseudogene	A	G	0.219626	0	G	0.0425532	0	0	209.781	2.79673e-46	1650	7.12035e-39	1.54809	14.5172	0.106638	1.43468e-32	1.69652	7.1974	0.235712	2.12889e-08	1.5071	12.5689	0.119906	7.95596e-25	0.272056	1.13686	0.239305	0.257053	ENSG00000214425.7	chr17_45927106_A_G_b38	376771	85	98	0.242574	6.66e-56	-1.02195	0.0420561	A	G
rs62062284:44095570:G:A	17	44095570	ENSG00000186868	MAPT	0	ENSG00000214425	LRRC37A4P	43584107	43628903	466667	transcribed_unprocessed_pseudogene	G	A	0.219626	0	A	0.0425532	0	0	209.781	2.79673e-46	1650	7.12035e-39	1.54809	14.5172	0.106638	1.43468e-32	1.69652	7.1974	0.235712	2.12889e-08	1.5071	12.5689	0.119906	7.95596e-25	0.272056	1.13686	0.239305	0.257053	ENSG00000214425.7	chr17_46018204_G_A_b38	467869	85	98	0.242574	6.66e-56	-1.02195	0.0420561	G	A
rs113395365:44025650:T:C	17	44025650	ENSG00000186868	MAPT	0	ENSG00000214425	LRRC37A4P	43584107	43628903	396747	transcribed_unprocessed_pseudogene	T	C	0.219626	0	C	0.0425532	0	0	209.781	2.79673e-46	1650	7.12035e-39	1.54809	14.5172	0.106638	1.43468e-32	1.69652	7.1974	0.235712	2.12889e-08	1.5071	12.5689	0.119906	7.95596e-25	0.272056	1.13686	0.239305	0.257053	ENSG00000214425.7	chr17_45948284_T_C_b38	397949	85	98	0.242574	6.66e-56	-1.02195	0.0420561	T	C
rs1876829	17	43911443	ENSG00000120088	CRHR1	0	ENSG00000214425	LRRC37A4P	43584107	43628903	282540	transcribed_unprocessed_pseudogene	T	C	0.219626	0	C	0.0425532	0	0	209.781	2.79673e-46	1650	7.12035e-39	1.54809	14.5172	0.106638	1.43468e-32	1.69652	7.1974	0.235712	2.12889e-08	1.5071	12.5689	0.119906	7.95596e-25	0.272056	1.13686	0.239305	0.257053	ENSG00000214425.7	chr17_45834077_T_C_b38	283742	85	98	0.242574	6.66e-56	-1.02195	0.0420561	T	C
rs113414067:43955093:T:C	17	43955093	ENSG00000264589	MAPT-AS1	0	ENSG00000214425	LRRC37A4P	43584107	43628903	326190	transcribed_unprocessed_pseudogene	T	C	0.219626	0	C	0.0425532	0	0	209.781	2.79673e-46	1650	7.12035e-39	1.54809	14.5172	0.106638	1.43468e-32	1.69652	7.1974	0.235712	2.12889e-08	1.5071	12.5689	0.119906	7.95596e-25	0.272056	1.13686	0.239305	0.257053	ENSG00000214425.7	chr17_45877727_T_C_b38	327392	85	98	0.242574	6.66e-56	-1.02195	0.0420561	T	C
rs1876828:43911525:C:T	17	43911525	ENSG00000120088	CRHR1	0	ENSG00000214425	LRRC37A4P	43584107	43628903	282622	transcribed_unprocessed_pseudogene	C	T	0.219626	0	T	0.0425532	0	0	209.781	2.79673e-46	1650	7.12035e-39	1.54809	14.5172	0.106638	1.43468e-32	1.69652	7.1974	0.235712	2.12889e-08	1.5071	12.5689	0.119906	7.95596e-25	0.272056	1.13686	0.239305	0.257053	ENSG00000214425.7	chr17_45834159_C_T_b38	283824	85	98	0.242574	6.66e-56	-1.02195	0.0420561	C	T
rs1876827:43911832:T:C	17	43911832	ENSG00000120088	CRHR1	0	ENSG00000214425	LRRC37A4P	43584107	43628903	282929	transcribed_unprocessed_pseudogene	T	C	0.219626	0	C	0.0425532	0	0	209.781	2.79673e-46	1650	7.12035e-39	1.54809	14.5172	0.106638	1.43468e-32	1.69652	7.1974	0.235712	2.12889e-08	1.5071	12.5689	0.119906	7.95596e-25	0.272056	1.13686	0.239305	0.257053	ENSG00000214425.7	chr17_45834466_T_C_b38	284131	85	98	0.242574	6.66e-56	-1.02195	0.0420561	T	C
rs55657917:43844560:T:G	17	43844560	ENSG00000120088|ENSG00000263715	CRHR1|RP11-105N13.4	0	ENSG00000214425	LRRC37A4P	43584107	43628903	215657	transcribed_unprocessed_pseudogene	T	G	0.219626	0	G	0.0425532	0	0	209.781	2.79673e-46	1650	7.12035e-39	1.54809	14.5172	0.106638	1.43468e-32	1.69652	7.1974	0.235712	2.12889e-08	1.5071	12.5689	0.119906	7.95596e-25	0.272056	1.13686	0.239305	0.257053	ENSG00000214425.7	chr17_45767194_T_G_b38	216859	85	98	0.242574	6.66e-56	-1.02195	0.0420561	T	G
rs113518470:43850932:C:T	17	43850932	ENSG00000120088|ENSG00000263715	CRHR1|RP11-105N13.4	0	ENSG00000214425	LRRC37A4P	43584107	43628903	222029	transcribed_unprocessed_pseudogene	C	T	0.219626	0	T	0.0425532	0	0	209.781	2.79673e-46	1650	7.12035e-39	1.54809	14.5172	0.106638	1.43468e-32	1.69652	7.1974	0.235712	2.12889e-08	1.5071	12.5689	0.119906	7.95596e-25	0.272056	1.13686	0.239305	0.257053	-	-	-	-	-	-	-	-	-	-	-
rs113520245:44033132:C:T	17	44033132	ENSG00000186868	MAPT	0	ENSG00000214425	LRRC37A4P	43584107	43628903	404229	transcribed_unprocessed_pseudogene	C	T	0.219626	0	T	0.0425532	0	0	209.781	2.79673e-46	1650	7.12035e-39	1.54809	14.5172	0.106638	1.43468e-32	1.69652	7.1974	0.235712	2.12889e-08	1.5071	12.5689	0.119906	7.95596e-25	0.272056	1.13686	0.239305	0.257053	ENSG00000214425.7	chr17_45955766_C_T_b38	405431	85	98	0.242574	6.66e-56	-1.02195	0.0420561	C	T
rs62057150:43903548:C:T	17	43903548	ENSG00000120088	CRHR1	0	ENSG00000214425	LRRC37A4P	43584107	43628903	274645	transcribed_unprocessed_pseudogene	C	T	0.219626	0	T	0.0425532	0	0	209.781	2.79673e-46	1650	7.12035e-39	1.54809	14.5172	0.106638	1.43468e-32	1.69652	7.1974	0.235712	2.12889e-08	1.5071	12.5689	0.119906	7.95596e-25	0.272056	1.13686	0.239305	0.257053	ENSG00000214425.7	chr17_45826182_C_T_b38	275847	85	98	0.242574	6.66e-56	-1.02195	0.0420561	C	T
rs1876830:43911352:C:T	17	43911352	ENSG00000120088	CRHR1	0	ENSG00000214425	LRRC37A4P	43584107	43628903	282449	transcribed_unprocessed_pseudogene	C	T	0.219626	0	T	0.0425532	0	0	209.781	2.79673e-46	1650	7.12035e-39	1.54809	14.5172	0.106638	1.43468e-32	1.69652	7.1974	0.235712	2.12889e-08	1.5071	12.5689	0.119906	7.95596e-25	0.272056	1.13686	0.239305	0.257053	ENSG00000214425.7	chr17_45833986_C_T_b38	283651	85	98	0.242574	6.66e-56	-1.02195	0.0420561	C	T
rs12150064:44128407:C:A	17	44128407	ENSG00000120071	KANSL1	0	ENSG00000214425	LRRC37A4P	43584107	43628903	499504	transcribed_unprocessed_pseudogene	C	A	0.219626	0	A	0.0425532	0	0	209.781	2.79673e-46	1650	7.12035e-39	1.54809	14.5172	0.106638	1.43468e-32	1.69652	7.1974	0.235712	2.12889e-08	1.5071	12.5689	0.119906	7.95596e-25	0.272056	1.13686	0.239305	0.257053	ENSG00000214425.7	chr17_46051041_C_A_b38	500706	85	98	0.242574	6.66e-56	-1.02195	0.0420561	C	A
rs77266933:44026490:A:C	17	44026490	ENSG00000186868	MAPT	0	ENSG00000214425	LRRC37A4P	43584107	43628903	397587	transcribed_unprocessed_pseudogene	A	C	0.219626	0	C	0.0425532	0	0	209.781	2.79673e-46	1650	7.12035e-39	1.54809	14.5172	0.106638	1.43468e-32	1.69652	7.1974	0.235712	2.12889e-08	1.5071	12.5689	0.119906	7.95596e-25	0.272056	1.13686	0.239305	0.257053	ENSG00000214425.7	chr17_45949124_A_C_b38	398789	85	98	0.242574	6.66e-56	-1.02195	0.0420561	A	C
rs62054839:43936804:A:G	17	43936804	ENSG00000264589	MAPT-AS1	0	ENSG00000214425	LRRC37A4P	43584107	43628903	307901	transcribed_unprocessed_pseudogene	A	G	0.219626	0	G	0.0425532	0	0	209.781	2.79673e-46	1650	7.12035e-39	1.54809	14.5172	0.106638	1.43468e-32	1.69652	7.1974	0.235712	2.12889e-08	1.5071	12.5689	0.119906	7.95596e-25	0.272056	1.13686	0.239305	0.257053	ENSG00000214425.7	chr17_45859438_A_G_b38	309103	85	98	0.242574	6.66e-56	-1.02195	0.0420561	A	G
rs56338487:43960812:A:T	17	43960812	ENSG00000264589	MAPT-AS1	0	ENSG00000214425	LRRC37A4P	43584107	43628903	331909	transcribed_unprocessed_pseudogene	A	T	0.219626	0	T	0.0425532	0	0	209.781	2.79673e-46	1650	7.12035e-39	1.54809	14.5172	0.106638	1.43468e-32	1.69652	7.1974	0.235712	2.12889e-08	1.5071	12.5689	0.119906	7.95596e-25	0.272056	1.13686	0.239305	0.257053	ENSG00000214425.7	chr17_45883446_A_T_b38	333111	85	98	0.242574	6.66e-56	-1.02195	0.0420561	A	T
rs56343551:43959092:G:T	17	43959092	ENSG00000264589	MAPT-AS1	0	ENSG00000214425	LRRC37A4P	43584107	43628903	330189	transcribed_unprocessed_pseudogene	G	T	0.219626	0	T	0.0425532	0	0	209.781	2.79673e-46	1650	7.12035e-39	1.54809	14.5172	0.106638	1.43468e-32	1.69652	7.1974	0.235712	2.12889e-08	1.5071	12.5689	0.119906	7.95596e-25	0.272056	1.13686	0.239305	0.257053	ENSG00000214425.7	chr17_45881726_G_T_b38	331391	85	98	0.242574	6.66e-56	-1.02195	0.0420561	G	T
rs62056783:43974549:G:C	17	43974549	ENSG00000186868	MAPT	0	ENSG00000214425	LRRC37A4P	43584107	43628903	345646	transcribed_unprocessed_pseudogene	G	C	0.219626	0	C	0.0425532	0	0	209.781	2.79673e-46	1650	7.12035e-39	1.54809	14.5172	0.106638	1.43468e-32	1.69652	7.1974	0.235712	2.12889e-08	1.5071	12.5689	0.119906	7.95596e-25	0.272056	1.13686	0.239305	0.257053	ENSG00000214425.7	chr17_45897183_G_C_b38	346848	85	98	0.242574	6.66e-56	-1.02195	0.0420561	G	C
rs56347602:43939255:T:C	17	43939255	ENSG00000264589	MAPT-AS1	0	ENSG00000214425	LRRC37A4P	43584107	43628903	310352	transcribed_unprocessed_pseudogene	T	C	0.219626	0	C	0.0425532	0	0	209.781	2.79673e-46	1650	7.12035e-39	1.54809	14.5172	0.106638	1.43468e-32	1.69652	7.1974	0.235712	2.12889e-08	1.5071	12.5689	0.119906	7.95596e-25	0.272056	1.13686	0.239305	0.257053	ENSG00000214425.7	chr17_45861889_T_C_b38	311554	85	98	0.242574	6.66e-56	-1.02195	0.0420561	T	C
rs62056782:43974230:C:T	17	43974230	ENSG00000186868	MAPT	0	ENSG00000214425	LRRC37A4P	43584107	43628903	345327	transcribed_unprocessed_pseudogene	C	T	0.219626	0	T	0.0425532	0	0	209.781	2.79673e-46	1650	7.12035e-39	1.54809	14.5172	0.106638	1.43468e-32	1.69652	7.1974	0.235712	2.12889e-08	1.5071	12.5689	0.119906	7.95596e-25	0.272056	1.13686	0.239305	0.257053	ENSG00000214425.7	chr17_45896864_C_T_b38	346529	85	98	0.242574	6.66e-56	-1.02195	0.0420561	C	T
rs56354807:43920378:C:T	17	43920378	ENSG00000264589	MAPT-AS1	639	ENSG00000214425	LRRC37A4P	43584107	43628903	291475	transcribed_unprocessed_pseudogene	C	T	0.219626	0	T	0.0425532	0	0	209.781	2.79673e-46	1650	7.12035e-39	1.54809	14.5172	0.106638	1.43468e-32	1.69652	7.1974	0.235712	2.12889e-08	1.5071	12.5689	0.119906	7.95596e-25	0.272056	1.13686	0.239305	0.257053	ENSG00000214425.7	chr17_45843012_C_T_b38	292677	85	98	0.242574	6.66e-56	-1.02195	0.0420561	C	T
rs878887:43912582:C:T	17	43912582	ENSG00000120088	CRHR1	0	ENSG00000214425	LRRC37A4P	43584107	43628903	283679	transcribed_unprocessed_pseudogene	C	T	0.219626	0	T	0.0425532	0	0	209.781	2.79673e-46	1650	7.12035e-39	1.54809	14.5172	0.106638	1.43468e-32	1.69652	7.1974	0.235712	2.12889e-08	1.5071	12.5689	0.119906	7.95596e-25	0.272056	1.13686	0.239305	0.257053	ENSG00000214425.7	chr17_45835216_C_T_b38	284881	85	98	0.242574	6.66e-56	-1.02195	0.0420561	C	T
rs878886:43912490:C:G	17	43912490	ENSG00000120088	CRHR1	0	ENSG00000214425	LRRC37A4P	43584107	43628903	283587	transcribed_unprocessed_pseudogene	C	G	0.219626	0	G	0.0425532	0	0	209.781	2.79673e-46	1650	7.12035e-39	1.54809	14.5172	0.106638	1.43468e-32	1.69652	7.1974	0.235712	2.12889e-08	1.5071	12.5689	0.119906	7.95596e-25	0.272056	1.13686	0.239305	0.257053	ENSG00000214425.7	chr17_45835124_C_G_b38	284789	85	98	0.242574	6.66e-56	-1.02195	0.0420561	C	G
rs76667867:43799810:G:C	17	43799810	ENSG00000120088|ENSG00000263715	CRHR1|RP11-105N13.4	0	ENSG00000214425	LRRC37A4P	43584107	43628903	170907	transcribed_unprocessed_pseudogene	G	C	0.219626	0	C	0.0425532	0	0	209.781	2.79673e-46	1650	7.12035e-39	1.54809	14.5172	0.106638	1.43468e-32	1.69652	7.1974	0.235712	2.12889e-08	1.5071	12.5689	0.119906	7.95596e-25	0.272056	1.13686	0.239305	0.257053	ENSG00000214425.7	chr17_45722444_G_C_b38	172109	85	98	0.242574	6.66e-56	-1.02195	0.0420561	G	C
rs56329743:43931245:G:A	17	43931245	ENSG00000264589	MAPT-AS1	0	ENSG00000214425	LRRC37A4P	43584107	43628903	302342	transcribed_unprocessed_pseudogene	G	A	0.219626	0	A	0.0425532	0	0	209.781	2.79673e-46	1650	7.12035e-39	1.54809	14.5172	0.106638	1.43468e-32	1.69652	7.1974	0.235712	2.12889e-08	1.5071	12.5689	0.119906	7.95596e-25	0.272056	1.13686	0.239305	0.257053	ENSG00000214425.7	chr17_45853879_G_A_b38	303544	85	98	0.242574	6.66e-56	-1.02195	0.0420561	G	A
rs62056781:43973899:T:C	17	43973899	ENSG00000186868	MAPT	0	ENSG00000214425	LRRC37A4P	43584107	43628903	344996	transcribed_unprocessed_pseudogene	T	C	0.219626	0	C	0.0425532	0	0	209.781	2.79673e-46	1650	7.12035e-39	1.54809	14.5172	0.106638	1.43468e-32	1.69652	7.1974	0.235712	2.12889e-08	1.5071	12.5689	0.119906	7.95596e-25	0.272056	1.13686	0.239305	0.257053	ENSG00000214425.7	chr17_45896533_T_C_b38	346198	85	98	0.242574	6.66e-56	-1.02195	0.0420561	T	C
rs77924424:44012915:T:C	17	44012915	ENSG00000186868	MAPT	0	ENSG00000214425	LRRC37A4P	43584107	43628903	384012	transcribed_unprocessed_pseudogene	T	C	0.219626	0	C	0.0425532	0	0	209.781	2.79673e-46	1650	7.12035e-39	1.54809	14.5172	0.106638	1.43468e-32	1.69652	7.1974	0.235712	2.12889e-08	1.5071	12.5689	0.119906	7.95596e-25	0.272056	1.13686	0.239305	0.257053	ENSG00000214425.7	chr17_45935549_T_C_b38	385214	85	98	0.242574	6.66e-56	-1.02195	0.0420561	T	C
rs56364632:43956642:T:C	17	43956642	ENSG00000264589	MAPT-AS1	0	ENSG00000214425	LRRC37A4P	43584107	43628903	327739	transcribed_unprocessed_pseudogene	T	C	0.219626	0	C	0.0425532	0	0	209.781	2.79673e-46	1650	7.12035e-39	1.54809	14.5172	0.106638	1.43468e-32	1.69652	7.1974	0.235712	2.12889e-08	1.5071	12.5689	0.119906	7.95596e-25	0.272056	1.13686	0.239305	0.257053	ENSG00000214425.7	chr17_45879276_T_C_b38	328941	85	98	0.242574	6.66e-56	-1.02195	0.0420561	T	C
rs62056780:43973652:C:T	17	43973652	ENSG00000186868	MAPT	0	ENSG00000214425	LRRC37A4P	43584107	43628903	344749	transcribed_unprocessed_pseudogene	C	T	0.219626	0	T	0.0425532	0	0	209.781	2.79673e-46	1650	7.12035e-39	1.54809	14.5172	0.106638	1.43468e-32	1.69652	7.1974	0.235712	2.12889e-08	1.5071	12.5689	0.119906	7.95596e-25	0.272056	1.13686	0.239305	0.257053	ENSG00000214425.7	chr17_45896286_C_T_b38	345951	85	98	0.242574	6.66e-56	-1.02195	0.0420561	C	T
rs56365901:43960323:A:G	17	43960323	ENSG00000264589	MAPT-AS1	0	ENSG00000214425	LRRC37A4P	43584107	43628903	331420	transcribed_unprocessed_pseudogene	A	G	0.219626	0	G	0.0425532	0	0	209.781	2.79673e-46	1650	7.12035e-39	1.54809	14.5172	0.106638	1.43468e-32	1.69652	7.1974	0.235712	2.12889e-08	1.5071	12.5689	0.119906	7.95596e-25	0.272056	1.13686	0.239305	0.257053	ENSG00000214425.7	chr17_45882957_A_G_b38	332622	85	98	0.242574	6.66e-56	-1.02195	0.0420561	A	G
rs56367860:44034673:T:G	17	44034673	ENSG00000186868	MAPT	0	ENSG00000214425	LRRC37A4P	43584107	43628903	405770	transcribed_unprocessed_pseudogene	T	G	0.219626	0	G	0.0425532	0	0	209.781	2.79673e-46	1650	7.12035e-39	1.54809	14.5172	0.106638	1.43468e-32	1.69652	7.1974	0.235712	2.12889e-08	1.5071	12.5689	0.119906	7.95596e-25	0.272056	1.13686	0.239305	0.257053	ENSG00000214425.7	chr17_45957307_T_G_b38	406972	85	98	0.242574	6.66e-56	-1.02195	0.0420561	T	G
rs56369036:43841571:T:A	17	43841571	ENSG00000120088|ENSG00000263715	CRHR1|RP11-105N13.4	0	ENSG00000214425	LRRC37A4P	43584107	43628903	212668	transcribed_unprocessed_pseudogene	T	A	0.219626	0	A	0.0425532	0	0	209.781	2.79673e-46	1650	7.12035e-39	1.54809	14.5172	0.106638	1.43468e-32	1.69652	7.1974	0.235712	2.12889e-08	1.5071	12.5689	0.119906	7.95596e-25	0.272056	1.13686	0.239305	0.257053	ENSG00000214425.7	chr17_45764205_T_A_b38	213870	85	98	0.242574	6.66e-56	-1.02195	0.0420561	T	A
rs62056779:43971937:C:A	17	43971937	ENSG00000264589|ENSG00000186868	MAPT-AS1|MAPT	0	ENSG00000214425	LRRC37A4P	43584107	43628903	343034	transcribed_unprocessed_pseudogene	C	A	0.219626	0	A	0.0425532	0	0	209.781	2.79673e-46	1650	7.12035e-39	1.54809	14.5172	0.106638	1.43468e-32	1.69652	7.1974	0.235712	2.12889e-08	1.5071	12.5689	0.119906	7.95596e-25	0.272056	1.13686	0.239305	0.257053	ENSG00000214425.7	chr17_45894571_C_A_b38	344236	85	98	0.242574	6.66e-56	-1.02195	0.0420561	C	A
rs56380663:43804619:C:T	17	43804619	ENSG00000120088|ENSG00000263715	CRHR1|RP11-105N13.4	0	ENSG00000214425	LRRC37A4P	43584107	43628903	175716	transcribed_unprocessed_pseudogene	C	T	0.219626	0	T	0.0425532	0	0	209.781	2.79673e-46	1650	7.12035e-39	1.54809	14.5172	0.106638	1.43468e-32	1.69652	7.1974	0.235712	2.12889e-08	1.5071	12.5689	0.119906	7.95596e-25	0.272056	1.13686	0.239305	0.257053	ENSG00000214425.7	chr17_45727253_C_T_b38	176918	85	98	0.242574	6.66e-56	-1.02195	0.0420561	C	T
rs62056778:43971604:C:G	17	43971604	ENSG00000264589	MAPT-AS1	0	ENSG00000214425	LRRC37A4P	43584107	43628903	342701	transcribed_unprocessed_pseudogene	C	G	0.219626	0	G	0.0425532	0	0	209.781	2.79673e-46	1650	7.12035e-39	1.54809	14.5172	0.106638	1.43468e-32	1.69652	7.1974	0.235712	2.12889e-08	1.5071	12.5689	0.119906	7.95596e-25	0.272056	1.13686	0.239305	0.257053	ENSG00000214425.7	chr17_45894238_C_G_b38	343903	85	98	0.242574	6.66e-56	-1.02195	0.0420561	C	G
rs56357543:43894547:C:T	17	43894547	ENSG00000120088	CRHR1	0	ENSG00000214425	LRRC37A4P	43584107	43628903	265644	transcribed_unprocessed_pseudogene	C	T	0.219626	0	T	0.0425532	0	0	209.781	2.79673e-46	1650	7.12035e-39	1.54809	14.5172	0.106638	1.43468e-32	1.69652	7.1974	0.235712	2.12889e-08	1.5071	12.5689	0.119906	7.95596e-25	0.272056	1.13686	0.239305	0.257053	ENSG00000214425.7	chr17_45817181_C_T_b38	266846	85	98	0.242574	6.66e-56	-1.02195	0.0420561	C	T
rs916793	17	43954686	ENSG00000264589	MAPT-AS1	0	ENSG00000214425	LRRC37A4P	43584107	43628903	325783	transcribed_unprocessed_pseudogene	G	A	0.219626	0	A	0.0425532	0	0	209.781	2.79673e-46	1650	7.12035e-39	1.54809	14.5172	0.106638	1.43468e-32	1.69652	7.1974	0.235712	2.12889e-08	1.5071	12.5689	0.119906	7.95596e-25	0.272056	1.13686	0.239305	0.257053	ENSG00000214425.7	chr17_45877320_G_A_b38	326985	85	98	0.242574	6.66e-56	-1.02195	0.0420561	G	A
rs62056784:43974889:C:G	17	43974889	ENSG00000186868	MAPT	0	ENSG00000214425	LRRC37A4P	43584107	43628903	345986	transcribed_unprocessed_pseudogene	C	G	0.219626	0	G	0.0425532	0	0	209.781	2.79673e-46	1650	7.12035e-39	1.54809	14.5172	0.106638	1.43468e-32	1.69652	7.1974	0.235712	2.12889e-08	1.5071	12.5689	0.119906	7.95596e-25	0.272056	1.13686	0.239305	0.257053	ENSG00000214425.7	chr17_45897523_C_G_b38	347188	85	98	0.242574	6.66e-56	-1.02195	0.0420561	C	G
rs56327054:43943957:G:C	17	43943957	ENSG00000264589	MAPT-AS1	0	ENSG00000214425	LRRC37A4P	43584107	43628903	315054	transcribed_unprocessed_pseudogene	G	C	0.219626	0	C	0.0425532	0	0	209.781	2.79673e-46	1650	7.12035e-39	1.54809	14.5172	0.106638	1.43468e-32	1.69652	7.1974	0.235712	2.12889e-08	1.5071	12.5689	0.119906	7.95596e-25	0.272056	1.13686	0.239305	0.257053	ENSG00000214425.7	chr17_45866591_G_C_b38	316256	85	98	0.242574	6.66e-56	-1.02195	0.0420561	G	C
rs56289364:43947928:A:G	17	43947928	ENSG00000264589	MAPT-AS1	0	ENSG00000214425	LRRC37A4P	43584107	43628903	319025	transcribed_unprocessed_pseudogene	A	G	0.219626	0	G	0.0425532	0	0	209.781	2.79673e-46	1650	7.12035e-39	1.54809	14.5172	0.106638	1.43468e-32	1.69652	7.1974	0.235712	2.12889e-08	1.5071	12.5689	0.119906	7.95596e-25	0.272056	1.13686	0.239305	0.257053	ENSG00000214425.7	chr17_45870562_A_G_b38	320227	85	98	0.242574	6.66e-56	-1.02195	0.0420561	A	G
rs62056794:43977049:A:G	17	43977049	ENSG00000186868	MAPT	0	ENSG00000214425	LRRC37A4P	43584107	43628903	348146	transcribed_unprocessed_pseudogene	A	G	0.219626	0	G	0.0425532	0	0	209.781	2.79673e-46	1650	7.12035e-39	1.54809	14.5172	0.106638	1.43468e-32	1.69652	7.1974	0.235712	2.12889e-08	1.5071	12.5689	0.119906	7.95596e-25	0.272056	1.13686	0.239305	0.257053	ENSG00000214425.7	chr17_45899683_A_G_b38	349348	85	98	0.242574	6.66e-56	-1.02195	0.0420561	A	G
rs77692262:43917086:A:G	17	43917086	ENSG00000120088	CRHR1	3892	ENSG00000214425	LRRC37A4P	43584107	43628903	288183	transcribed_unprocessed_pseudogene	A	G	0.219626	0	G	0.0425532	0	0	209.781	2.79673e-46	1650	7.12035e-39	1.54809	14.5172	0.106638	1.43468e-32	1.69652	7.1974	0.235712	2.12889e-08	1.5071	12.5689	0.119906	7.95596e-25	0.272056	1.13686	0.239305	0.257053	ENSG00000214425.7	chr17_45839720_A_G_b38	289385	85	98	0.242574	6.66e-56	-1.02195	0.0420561	A	G
rs62056793:43977018:A:G	17	43977018	ENSG00000186868	MAPT	0	ENSG00000214425	LRRC37A4P	43584107	43628903	348115	transcribed_unprocessed_pseudogene	A	G	0.219626	0	G	0.0425532	0	0	209.781	2.79673e-46	1650	7.12035e-39	1.54809	14.5172	0.106638	1.43468e-32	1.69652	7.1974	0.235712	2.12889e-08	1.5071	12.5689	0.119906	7.95596e-25	0.272056	1.13686	0.239305	0.257053	ENSG00000214425.7	chr17_45899652_A_G_b38	349317	85	98	0.242574	6.66e-56	-1.02195	0.0420561	A	G
rs56299858:43939659:G:A	17	43939659	ENSG00000264589	MAPT-AS1	0	ENSG00000214425	LRRC37A4P	43584107	43628903	310756	transcribed_unprocessed_pseudogene	G	A	0.219626	0	A	0.0425532	0	0	209.781	2.79673e-46	1650	7.12035e-39	1.54809	14.5172	0.106638	1.43468e-32	1.69652	7.1974	0.235712	2.12889e-08	1.5071	12.5689	0.119906	7.95596e-25	0.272056	1.13686	0.239305	0.257053	ENSG00000214425.7	chr17_45862293_G_A_b38	311958	85	98	0.242574	6.66e-56	-1.02195	0.0420561	G	A
rs56301449:43960918:T:C	17	43960918	ENSG00000264589	MAPT-AS1	0	ENSG00000214425	LRRC37A4P	43584107	43628903	332015	transcribed_unprocessed_pseudogene	T	C	0.219626	0	C	0.0425532	0	0	209.781	2.79673e-46	1650	7.12035e-39	1.54809	14.5172	0.106638	1.43468e-32	1.69652	7.1974	0.235712	2.12889e-08	1.5071	12.5689	0.119906	7.95596e-25	0.272056	1.13686	0.239305	0.257053	ENSG00000214425.7	chr17_45883552_T_C_b38	333217	85	98	0.242574	6.66e-56	-1.02195	0.0420561	T	C
rs62056792:43976644:G:A	17	43976644	ENSG00000186868	MAPT	0	ENSG00000214425	LRRC37A4P	43584107	43628903	347741	transcribed_unprocessed_pseudogene	G	A	0.219626	0	A	0.0425532	0	0	209.781	2.79673e-46	1650	7.12035e-39	1.54809	14.5172	0.106638	1.43468e-32	1.69652	7.1974	0.235712	2.12889e-08	1.5071	12.5689	0.119906	7.95596e-25	0.272056	1.13686	0.239305	0.257053	ENSG00000214425.7	chr17_45899278_G_A_b38	348943	85	98	0.242574	6.66e-56	-1.02195	0.0420561	G	A
rs56302057:44034486:A:G	17	44034486	ENSG00000186868	MAPT	0	ENSG00000214425	LRRC37A4P	43584107	43628903	405583	transcribed_unprocessed_pseudogene	A	G	0.219626	0	G	0.0425532	0	0	209.781	2.79673e-46	1650	7.12035e-39	1.54809	14.5172	0.106638	1.43468e-32	1.69652	7.1974	0.235712	2.12889e-08	1.5071	12.5689	0.119906	7.95596e-25	0.272056	1.13686	0.239305	0.257053	-	-	-	-	-	-	-	-	-	-	-
rs77747656:44099827:C:G	17	44099827	ENSG00000186868	MAPT	0	ENSG00000214425	LRRC37A4P	43584107	43628903	470924	transcribed_unprocessed_pseudogene	C	G	0.219626	0	G	0.0425532	0	0	209.781	2.79673e-46	1650	7.12035e-39	1.54809	14.5172	0.106638	1.43468e-32	1.69652	7.1974	0.235712	2.12889e-08	1.5071	12.5689	0.119906	7.95596e-25	0.272056	1.13686	0.239305	0.257053	ENSG00000214425.7	chr17_46022461_C_G_b38	472126	85	98	0.242574	6.66e-56	-1.02195	0.0420561	C	G
rs9468:44101563:T:C	17	44101563	ENSG00000186868	MAPT	0	ENSG00000214425	LRRC37A4P	43584107	43628903	472660	transcribed_unprocessed_pseudogene	T	C	0.219626	0	C	0.0425532	0	0	209.781	2.79673e-46	1650	7.12035e-39	1.54809	14.5172	0.106638	1.43468e-32	1.69652	7.1974	0.235712	2.12889e-08	1.5071	12.5689	0.119906	7.95596e-25	0.272056	1.13686	0.239305	0.257053	ENSG00000214425.7	chr17_46024197_T_C_b38	473862	84	97	0.240099	7.68e-55	-1.01537	0.042599	T	C
rs62056791:43976064:T:C	17	43976064	ENSG00000186868	MAPT	0	ENSG00000214425	LRRC37A4P	43584107	43628903	347161	transcribed_unprocessed_pseudogene	T	C	0.219626	0	C	0.0425532	0	0	209.781	2.79673e-46	1650	7.12035e-39	1.54809	14.5172	0.106638	1.43468e-32	1.69652	7.1974	0.235712	2.12889e-08	1.5071	12.5689	0.119906	7.95596e-25	0.272056	1.13686	0.239305	0.257053	ENSG00000214425.7	chr17_45898698_T_C_b38	348363	85	98	0.242574	6.66e-56	-1.02195	0.0420561	T	C
rs56303672:43996960:A:G	17	43996960	ENSG00000186868	MAPT	0	ENSG00000214425	LRRC37A4P	43584107	43628903	368057	transcribed_unprocessed_pseudogene	A	G	0.219626	0	G	0.0425532	0	0	209.781	2.79673e-46	1650	7.12035e-39	1.54809	14.5172	0.106638	1.43468e-32	1.69652	7.1974	0.235712	2.12889e-08	1.5071	12.5689	0.119906	7.95596e-25	0.272056	1.13686	0.239305	0.257053	ENSG00000214425.7	chr17_45919594_A_G_b38	369259	85	98	0.242574	6.66e-56	-1.02195	0.0420561	A	G
rs56306380:43978306:G:A	17	43978306	ENSG00000186868	MAPT	0	ENSG00000214425	LRRC37A4P	43584107	43628903	349403	transcribed_unprocessed_pseudogene	G	A	0.219626	0	A	0.0425532	0	0	209.781	2.79673e-46	1650	7.12035e-39	1.54809	14.5172	0.106638	1.43468e-32	1.69652	7.1974	0.235712	2.12889e-08	1.5071	12.5689	0.119906	7.95596e-25	0.272056	1.13686	0.239305	0.257053	ENSG00000214425.7	chr17_45900940_G_A_b38	350605	85	98	0.242574	6.66e-56	-1.02195	0.0420561	G	A
rs62056790:43975417:G:A	17	43975417	ENSG00000186868	MAPT	0	ENSG00000214425	LRRC37A4P	43584107	43628903	346514	transcribed_unprocessed_pseudogene	G	A	0.219626	0	A	0.0425532	0	0	209.781	2.79673e-46	1650	7.12035e-39	1.54809	14.5172	0.106638	1.43468e-32	1.69652	7.1974	0.235712	2.12889e-08	1.5071	12.5689	0.119906	7.95596e-25	0.272056	1.13686	0.239305	0.257053	ENSG00000214425.7	chr17_45898051_G_A_b38	347716	85	98	0.242574	6.66e-56	-1.02195	0.0420561	G	A
rs56317731:44032073:A:G	17	44032073	ENSG00000186868	MAPT	0	ENSG00000214425	LRRC37A4P	43584107	43628903	403170	transcribed_unprocessed_pseudogene	A	G	0.219626	0	G	0.0425532	0	0	209.781	2.79673e-46	1650	7.12035e-39	1.54809	14.5172	0.106638	1.43468e-32	1.69652	7.1974	0.235712	2.12889e-08	1.5071	12.5689	0.119906	7.95596e-25	0.272056	1.13686	0.239305	0.257053	ENSG00000214425.7	chr17_45954707_A_G_b38	404372	85	98	0.242574	6.66e-56	-1.02195	0.0420561	A	G
rs62056789:43975415:A:C	17	43975415	ENSG00000186868	MAPT	0	ENSG00000214425	LRRC37A4P	43584107	43628903	346512	transcribed_unprocessed_pseudogene	A	C	0.219626	0	C	0.0425532	0	0	209.781	2.79673e-46	1650	7.12035e-39	1.54809	14.5172	0.106638	1.43468e-32	1.69652	7.1974	0.235712	2.12889e-08	1.5071	12.5689	0.119906	7.95596e-25	0.272056	1.13686	0.239305	0.257053	ENSG00000214425.7	chr17_45898049_A_C_b38	347714	85	98	0.242574	6.66e-56	-1.02195	0.0420561	A	C
rs77819001:43799804:C:A	17	43799804	ENSG00000120088|ENSG00000263715	CRHR1|RP11-105N13.4	0	ENSG00000214425	LRRC37A4P	43584107	43628903	170901	transcribed_unprocessed_pseudogene	C	A	0.219626	0	A	0.0425532	0	0	209.781	2.79673e-46	1650	7.12035e-39	1.54809	14.5172	0.106638	1.43468e-32	1.69652	7.1974	0.235712	2.12889e-08	1.5071	12.5689	0.119906	7.95596e-25	0.272056	1.13686	0.239305	0.257053	ENSG00000214425.7	chr17_45722438_C_A_b38	172103	85	98	0.242574	6.66e-56	-1.02195	0.0420561	C	A
rs56319902:43871982:C:T	17	43871982	ENSG00000120088|ENSG00000263715	CRHR1|RP11-105N13.4	0	ENSG00000214425	LRRC37A4P	43584107	43628903	243079	transcribed_unprocessed_pseudogene	C	T	0.219626	0	T	0.0425532	0	0	209.781	2.79673e-46	1650	7.12035e-39	1.54809	14.5172	0.106638	1.43468e-32	1.69652	7.1974	0.235712	2.12889e-08	1.5071	12.5689	0.119906	7.95596e-25	0.272056	1.13686	0.239305	0.257053	ENSG00000214425.7	chr17_45794616_C_T_b38	244281	85	98	0.242574	6.66e-56	-1.02195	0.0420561	C	T
rs62056786:43975285:T:C	17	43975285	ENSG00000186868	MAPT	0	ENSG00000214425	LRRC37A4P	43584107	43628903	346382	transcribed_unprocessed_pseudogene	T	C	0.219626	0	C	0.0425532	0	0	209.781	2.79673e-46	1650	7.12035e-39	1.54809	14.5172	0.106638	1.43468e-32	1.69652	7.1974	0.235712	2.12889e-08	1.5071	12.5689	0.119906	7.95596e-25	0.272056	1.13686	0.239305	0.257053	ENSG00000214425.7	chr17_45897919_T_C_b38	347584	85	98	0.242574	6.66e-56	-1.02195	0.0420561	T	C
rs62056785:43975263:T:C	17	43975263	ENSG00000186868	MAPT	0	ENSG00000214425	LRRC37A4P	43584107	43628903	346360	transcribed_unprocessed_pseudogene	T	C	0.219626	0	C	0.0425532	0	0	209.781	2.79673e-46	1650	7.12035e-39	1.54809	14.5172	0.106638	1.43468e-32	1.69652	7.1974	0.235712	2.12889e-08	1.5071	12.5689	0.119906	7.95596e-25	0.272056	1.13686	0.239305	0.257053	ENSG00000214425.7	chr17_45897897_T_C_b38	347562	85	98	0.242574	6.66e-56	-1.02195	0.0420561	T	C
rs77849344:43840864:G:A	17	43840864	ENSG00000120088|ENSG00000263715	CRHR1|RP11-105N13.4	0	ENSG00000214425	LRRC37A4P	43584107	43628903	211961	transcribed_unprocessed_pseudogene	G	A	0.219626	0	A	0.0425532	0	0	209.781	2.79673e-46	1650	7.12035e-39	1.54809	14.5172	0.106638	1.43468e-32	1.69652	7.1974	0.235712	2.12889e-08	1.5071	12.5689	0.119906	7.95596e-25	0.272056	1.13686	0.239305	0.257053	ENSG00000214425.7	chr17_45763498_G_A_b38	213163	85	98	0.242574	6.66e-56	-1.02195	0.0420561	G	A
rs77926909:43994252:T:C	17	43994252	ENSG00000186868	MAPT	0	ENSG00000214425	LRRC37A4P	43584107	43628903	365349	transcribed_unprocessed_pseudogene	T	C	0.219626	0	C	0.0425532	0	0	209.781	2.79673e-46	1650	7.12035e-39	1.54809	14.5172	0.106638	1.43468e-32	1.69652	7.1974	0.235712	2.12889e-08	1.5071	12.5689	0.119906	7.95596e-25	0.272056	1.13686	0.239305	0.257053	ENSG00000214425.7	chr17_45916886_T_C_b38	366551	85	98	0.242574	6.66e-56	-1.02195	0.0420561	T	C
rs56002706:44000505:C:T	17	44000505	ENSG00000186868	MAPT	0	ENSG00000214425	LRRC37A4P	43584107	43628903	371602	transcribed_unprocessed_pseudogene	C	T	0.219626	0	T	0.0425532	0	0	209.781	2.79673e-46	1650	7.12035e-39	1.54809	14.5172	0.106638	1.43468e-32	1.69652	7.1974	0.235712	2.12889e-08	1.5071	12.5689	0.119906	7.95596e-25	0.272056	1.13686	0.239305	0.257053	ENSG00000214425.7	chr17_45923139_C_T_b38	372804	85	98	0.242574	6.66e-56	-1.02195	0.0420561	C	T
rs62056777:43970303:G:A	17	43970303	ENSG00000264589	MAPT-AS1	0	ENSG00000214425	LRRC37A4P	43584107	43628903	341400	transcribed_unprocessed_pseudogene	G	A	0.219626	0	A	0.0425532	0	0	209.781	2.79673e-46	1650	7.12035e-39	1.54809	14.5172	0.106638	1.43468e-32	1.69652	7.1974	0.235712	2.12889e-08	1.5071	12.5689	0.119906	7.95596e-25	0.272056	1.13686	0.239305	0.257053	ENSG00000214425.7	chr17_45892937_G_A_b38	342602	85	98	0.242574	6.66e-56	-1.02195	0.0420561	G	A
rs56385754:43927255:G:T	17	43927255	ENSG00000264589	MAPT-AS1	0	ENSG00000214425	LRRC37A4P	43584107	43628903	298352	transcribed_unprocessed_pseudogene	G	T	0.219626	0	T	0.0425532	0	0	209.781	2.79673e-46	1650	7.12035e-39	1.54809	14.5172	0.106638	1.43468e-32	1.69652	7.1974	0.235712	2.12889e-08	1.5071	12.5689	0.119906	7.95596e-25	0.272056	1.13686	0.239305	0.257053	ENSG00000214425.7	chr17_45849889_G_T_b38	299554	85	98	0.242574	6.66e-56	-1.02195	0.0420561	G	T
rs62055942:43850966:A:G	17	43850966	ENSG00000120088|ENSG00000263715	CRHR1|RP11-105N13.4	0	ENSG00000214425	LRRC37A4P	43584107	43628903	222063	transcribed_unprocessed_pseudogene	A	G	0.219626	0	G	0.0425532	0	0	209.781	2.79673e-46	1650	7.12035e-39	1.54809	14.5172	0.106638	1.43468e-32	1.69652	7.1974	0.235712	2.12889e-08	1.5071	12.5689	0.119906	7.95596e-25	0.272056	1.13686	0.239305	0.257053	ENSG00000214425.7	chr17_45773600_A_G_b38	223265	85	98	0.242574	6.66e-56	-1.02195	0.0420561	A	G
rs78209533:43989909:A:G	17	43989909	ENSG00000186868	MAPT	0	ENSG00000214425	LRRC37A4P	43584107	43628903	361006	transcribed_unprocessed_pseudogene	A	G	0.219626	0	G	0.0425532	0	0	209.781	2.79673e-46	1650	7.12035e-39	1.54809	14.5172	0.106638	1.43468e-32	1.69652	7.1974	0.235712	2.12889e-08	1.5071	12.5689	0.119906	7.95596e-25	0.272056	1.13686	0.239305	0.257053	ENSG00000214425.7	chr17_45912543_A_G_b38	362208	85	98	0.242574	6.66e-56	-1.02195	0.0420561	A	G
rs62055940:43849896:A:G	17	43849896	ENSG00000120088|ENSG00000263715	CRHR1|RP11-105N13.4	0	ENSG00000214425	LRRC37A4P	43584107	43628903	220993	transcribed_unprocessed_pseudogene	A	G	0.219626	0	G	0.0425532	0	0	209.781	2.79673e-46	1650	7.12035e-39	1.54809	14.5172	0.106638	1.43468e-32	1.69652	7.1974	0.235712	2.12889e-08	1.5071	12.5689	0.119906	7.95596e-25	0.272056	1.13686	0.239305	0.257053	ENSG00000214425.7	chr17_45772530_A_G_b38	222195	85	98	0.242574	6.66e-56	-1.02195	0.0420561	A	G
rs76885724:43850519:C:T	17	43850519	ENSG00000120088|ENSG00000263715	CRHR1|RP11-105N13.4	0	ENSG00000214425	LRRC37A4P	43584107	43628903	221616	transcribed_unprocessed_pseudogene	C	T	0.219626	0	T	0.0425532	0	0	209.781	2.79673e-46	1650	7.12035e-39	1.54809	14.5172	0.106638	1.43468e-32	1.69652	7.1974	0.235712	2.12889e-08	1.5071	12.5689	0.119906	7.95596e-25	0.272056	1.13686	0.239305	0.257053	ENSG00000214425.7	chr17_45773153_C_T_b38	222818	85	98	0.242574	6.66e-56	-1.02195	0.0420561	C	T
rs78229689:44106806:G:A	17	44106806	ENSG00000120071	KANSL1	476	ENSG00000214425	LRRC37A4P	43584107	43628903	477903	transcribed_unprocessed_pseudogene	G	A	0.219626	0	A	0.0425532	0	0	209.781	2.79673e-46	1650	7.12035e-39	1.54809	14.5172	0.106638	1.43468e-32	1.69652	7.1974	0.235712	2.12889e-08	1.5071	12.5689	0.119906	7.95596e-25	0.272056	1.13686	0.239305	0.257053	ENSG00000214425.7	chr17_46029440_G_A_b38	479105	85	98	0.242574	6.66e-56	-1.02195	0.0420561	G	A
rs62055939:43849787:A:T	17	43849787	ENSG00000120088|ENSG00000263715	CRHR1|RP11-105N13.4	0	ENSG00000214425	LRRC37A4P	43584107	43628903	220884	transcribed_unprocessed_pseudogene	A	T	0.219626	0	T	0.0425532	0	0	209.781	2.79673e-46	1650	7.12035e-39	1.54809	14.5172	0.106638	1.43468e-32	1.69652	7.1974	0.235712	2.12889e-08	1.5071	12.5689	0.119906	7.95596e-25	0.272056	1.13686	0.239305	0.257053	ENSG00000214425.7	chr17_45772421_A_T_b38	222086	85	98	0.242574	6.66e-56	-1.02195	0.0420561	A	T
rs78238042:43948159:G:A	17	43948159	ENSG00000264589	MAPT-AS1	0	ENSG00000214425	LRRC37A4P	43584107	43628903	319256	transcribed_unprocessed_pseudogene	G	A	0.219626	0	A	0.0425532	0	0	209.781	2.79673e-46	1650	7.12035e-39	1.54809	14.5172	0.106638	1.43468e-32	1.69652	7.1974	0.235712	2.12889e-08	1.5071	12.5689	0.119906	7.95596e-25	0.272056	1.13686	0.239305	0.257053	ENSG00000214425.7	chr17_45870793_G_A_b38	320458	85	98	0.242574	6.66e-56	-1.02195	0.0420561	G	A
rs62055938:43849656:C:A	17	43849656	ENSG00000120088|ENSG00000263715	CRHR1|RP11-105N13.4	0	ENSG00000214425	LRRC37A4P	43584107	43628903	220753	transcribed_unprocessed_pseudogene	C	A	0.219626	0	A	0.0425532	0	0	209.781	2.79673e-46	1650	7.12035e-39	1.54809	14.5172	0.106638	1.43468e-32	1.69652	7.1974	0.235712	2.12889e-08	1.5071	12.5689	0.119906	7.95596e-25	0.272056	1.13686	0.239305	0.257053	ENSG00000214425.7	chr17_45772290_C_A_b38	221955	85	98	0.242574	6.66e-56	-1.02195	0.0420561	C	A
rs78328427:43916932:G:A	17	43916932	ENSG00000120088	CRHR1	3738	ENSG00000214425	LRRC37A4P	43584107	43628903	288029	transcribed_unprocessed_pseudogene	G	A	0.219626	0	A	0.0425532	0	0	209.781	2.79673e-46	1650	7.12035e-39	1.54809	14.5172	0.106638	1.43468e-32	1.69652	7.1974	0.235712	2.12889e-08	1.5071	12.5689	0.119906	7.95596e-25	0.272056	1.13686	0.239305	0.257053	ENSG00000214425.7	chr17_45839566_G_A_b38	289231	85	98	0.242574	6.66e-56	-1.02195	0.0420561	G	A
rs62055937:43848968:G:T	17	43848968	ENSG00000120088|ENSG00000263715	CRHR1|RP11-105N13.4	0	ENSG00000214425	LRRC37A4P	43584107	43628903	220065	transcribed_unprocessed_pseudogene	G	T	0.219626	0	T	0.0425532	0	0	209.781	2.79673e-46	1650	7.12035e-39	1.54809	14.5172	0.106638	1.43468e-32	1.69652	7.1974	0.235712	2.12889e-08	1.5071	12.5689	0.119906	7.95596e-25	0.272056	1.13686	0.239305	0.257053	ENSG00000214425.7	chr17_45771602_G_T_b38	221267	83	96	0.237624	5.7e-54	-1.01632	0.0433238	G	T
rs62055936:43848761:T:A	17	43848761	ENSG00000120088|ENSG00000263715	CRHR1|RP11-105N13.4	0	ENSG00000214425	LRRC37A4P	43584107	43628903	219858	transcribed_unprocessed_pseudogene	T	A	0.219626	0	A	0.0425532	0	0	209.781	2.79673e-46	1650	7.12035e-39	1.54809	14.5172	0.106638	1.43468e-32	1.69652	7.1974	0.235712	2.12889e-08	1.5071	12.5689	0.119906	7.95596e-25	0.272056	1.13686	0.239305	0.257053	ENSG00000214425.7	chr17_45771395_T_A_b38	221060	85	98	0.242574	6.66e-56	-1.02195	0.0420561	T	A
rs7501759:44009921:A:G	17	44009921	ENSG00000186868	MAPT	0	ENSG00000214425	LRRC37A4P	43584107	43628903	381018	transcribed_unprocessed_pseudogene	A	G	0.219626	0	G	0.0425532	0	0	209.781	2.79673e-46	1650	7.12035e-39	1.54809	14.5172	0.106638	1.43468e-32	1.69652	7.1974	0.235712	2.12889e-08	1.5071	12.5689	0.119906	7.95596e-25	0.272056	1.13686	0.239305	0.257053	-	-	-	-	-	-	-	-	-	-	-
rs62055935:43848750:T:C	17	43848750	ENSG00000120088|ENSG00000263715	CRHR1|RP11-105N13.4	0	ENSG00000214425	LRRC37A4P	43584107	43628903	219847	transcribed_unprocessed_pseudogene	T	C	0.219626	0	C	0.0425532	0	0	209.781	2.79673e-46	1650	7.12035e-39	1.54809	14.5172	0.106638	1.43468e-32	1.69652	7.1974	0.235712	2.12889e-08	1.5071	12.5689	0.119906	7.95596e-25	0.272056	1.13686	0.239305	0.257053	ENSG00000214425.7	chr17_45771384_T_C_b38	221049	85	98	0.242574	6.66e-56	-1.02195	0.0420561	T	C
rs62055934:43848638:G:A	17	43848638	ENSG00000120088|ENSG00000263715	CRHR1|RP11-105N13.4	0	ENSG00000214425	LRRC37A4P	43584107	43628903	219735	transcribed_unprocessed_pseudogene	G	A	0.219626	0	A	0.0425532	0	0	209.781	2.79673e-46	1650	7.12035e-39	1.54809	14.5172	0.106638	1.43468e-32	1.69652	7.1974	0.235712	2.12889e-08	1.5071	12.5689	0.119906	7.95596e-25	0.272056	1.13686	0.239305	0.257053	ENSG00000214425.7	chr17_45771272_G_A_b38	220937	85	97	0.240099	4.63e-54	-1.03163	0.0439028	G	A
rs75010486:44103825:T:C	17	44103825	ENSG00000186868	MAPT	0	ENSG00000214425	LRRC37A4P	43584107	43628903	474922	transcribed_unprocessed_pseudogene	T	C	0.219626	0	C	0.0425532	0	0	209.781	2.79673e-46	1650	7.12035e-39	1.54809	14.5172	0.106638	1.43468e-32	1.69652	7.1974	0.235712	2.12889e-08	1.5071	12.5689	0.119906	7.95596e-25	0.272056	1.13686	0.239305	0.257053	ENSG00000214425.7	chr17_46026459_T_C_b38	476124	85	98	0.242574	6.66e-56	-1.02195	0.0420561	T	C
rs62055928:43847374:G:A	17	43847374	ENSG00000120088|ENSG00000263715	CRHR1|RP11-105N13.4	0	ENSG00000214425	LRRC37A4P	43584107	43628903	218471	transcribed_unprocessed_pseudogene	G	A	0.219626	0	A	0.0425532	0	0	209.781	2.79673e-46	1650	7.12035e-39	1.54809	14.5172	0.106638	1.43468e-32	1.69652	7.1974	0.235712	2.12889e-08	1.5071	12.5689	0.119906	7.95596e-25	0.272056	1.13686	0.239305	0.257053	ENSG00000214425.7	chr17_45770008_G_A_b38	219673	85	98	0.242574	6.66e-56	-1.02195	0.0420561	G	A
rs74998289:43913558:T:G	17	43913558	ENSG00000120088	CRHR1	364	ENSG00000214425	LRRC37A4P	43584107	43628903	284655	transcribed_unprocessed_pseudogene	T	G	0.219626	0	G	0.0425532	0	0	209.781	2.79673e-46	1650	7.12035e-39	1.54809	14.5172	0.106638	1.43468e-32	1.69652	7.1974	0.235712	2.12889e-08	1.5071	12.5689	0.119906	7.95596e-25	0.272056	1.13686	0.239305	0.257053	ENSG00000214425.7	chr17_45836192_T_G_b38	285857	85	98	0.242574	6.66e-56	-1.02195	0.0420561	T	G
rs56099546:43894609:A:G	17	43894609	ENSG00000120088	CRHR1	0	ENSG00000214425	LRRC37A4P	43584107	43628903	265706	transcribed_unprocessed_pseudogene	A	G	0.219626	0	G	0.0425532	0	0	209.781	2.79673e-46	1650	7.12035e-39	1.54809	14.5172	0.106638	1.43468e-32	1.69652	7.1974	0.235712	2.12889e-08	1.5071	12.5689	0.119906	7.95596e-25	0.272056	1.13686	0.239305	0.257053	ENSG00000214425.7	chr17_45817243_A_G_b38	266908	85	98	0.242574	6.66e-56	-1.02195	0.0420561	A	G
rs55979424:43900081:C:T	17	43900081	ENSG00000120088	CRHR1	0	ENSG00000214425	LRRC37A4P	43584107	43628903	271178	transcribed_unprocessed_pseudogene	C	T	0.219626	0	T	0.0425532	0	0	209.781	2.79673e-46	1650	7.12035e-39	1.54809	14.5172	0.106638	1.43468e-32	1.69652	7.1974	0.235712	2.12889e-08	1.5071	12.5689	0.119906	7.95596e-25	0.272056	1.13686	0.239305	0.257053	ENSG00000214425.7	chr17_45822715_C_T_b38	272380	85	98	0.242574	6.66e-56	-1.02195	0.0420561	C	T
rs74977736:44126977:G:C	17	44126977	ENSG00000120071	KANSL1	0	ENSG00000214425	LRRC37A4P	43584107	43628903	498074	transcribed_unprocessed_pseudogene	G	C	0.219626	0	C	0.0425532	0	0	209.781	2.79673e-46	1650	7.12035e-39	1.54809	14.5172	0.106638	1.43468e-32	1.69652	7.1974	0.235712	2.12889e-08	1.5071	12.5689	0.119906	7.95596e-25	0.272056	1.13686	0.239305	0.257053	ENSG00000214425.7	chr17_46049611_G_C_b38	499276	85	98	0.242574	6.66e-56	-1.02195	0.0420561	G	C
rs62055901:43845041:G:A	17	43845041	ENSG00000120088|ENSG00000263715	CRHR1|RP11-105N13.4	0	ENSG00000214425	LRRC37A4P	43584107	43628903	216138	transcribed_unprocessed_pseudogene	G	A	0.219626	0	A	0.0425532	0	0	209.781	2.79673e-46	1650	7.12035e-39	1.54809	14.5172	0.106638	1.43468e-32	1.69652	7.1974	0.235712	2.12889e-08	1.5071	12.5689	0.119906	7.95596e-25	0.272056	1.13686	0.239305	0.257053	ENSG00000214425.7	chr17_45767675_G_A_b38	217340	85	98	0.242574	6.66e-56	-1.02195	0.0420561	G	A
rs78136862:44085743:T:C	17	44085743	ENSG00000186868	MAPT	0	ENSG00000214425	LRRC37A4P	43584107	43628903	456840	transcribed_unprocessed_pseudogene	T	C	0.219626	0	C	0.0425532	0	0	209.781	2.79673e-46	1650	7.12035e-39	1.54809	14.5172	0.106638	1.43468e-32	1.69652	7.1974	0.235712	2.12889e-08	1.5071	12.5689	0.119906	7.95596e-25	0.272056	1.13686	0.239305	0.257053	ENSG00000214425.7	chr17_46008377_T_C_b38	458042	85	98	0.242574	6.66e-56	-1.02195	0.0420561	T	C
rs56288604:43931380:A:G	17	43931380	ENSG00000264589	MAPT-AS1	0	ENSG00000214425	LRRC37A4P	43584107	43628903	302477	transcribed_unprocessed_pseudogene	A	G	0.219626	0	G	0.0425532	0	0	209.781	2.79673e-46	1650	7.12035e-39	1.54809	14.5172	0.106638	1.43468e-32	1.69652	7.1974	0.235712	2.12889e-08	1.5071	12.5689	0.119906	7.95596e-25	0.272056	1.13686	0.239305	0.257053	ENSG00000214425.7	chr17_45854014_A_G_b38	303679	85	98	0.242574	6.66e-56	-1.02195	0.0420561	A	G
rs62055943:43851018:T:C	17	43851018	ENSG00000120088|ENSG00000263715	CRHR1|RP11-105N13.4	0	ENSG00000214425	LRRC37A4P	43584107	43628903	222115	transcribed_unprocessed_pseudogene	T	C	0.219626	0	C	0.0425532	0	0	209.781	2.79673e-46	1650	7.12035e-39	1.54809	14.5172	0.106638	1.43468e-32	1.69652	7.1974	0.235712	2.12889e-08	1.5071	12.5689	0.119906	7.95596e-25	0.272056	1.13686	0.239305	0.257053	ENSG00000214425.7	chr17_45773652_T_C_b38	223317	85	98	0.242574	6.66e-56	-1.02195	0.0420561	T	C
rs62055946:43851971:C:A	17	43851971	ENSG00000120088|ENSG00000263715	CRHR1|RP11-105N13.4	0	ENSG00000214425	LRRC37A4P	43584107	43628903	223068	transcribed_unprocessed_pseudogene	C	A	0.219626	0	A	0.0425532	0	0	209.781	2.79673e-46	1650	7.12035e-39	1.54809	14.5172	0.106638	1.43468e-32	1.69652	7.1974	0.235712	2.12889e-08	1.5071	12.5689	0.119906	7.95596e-25	0.272056	1.13686	0.239305	0.257053	ENSG00000214425.7	chr17_45774605_C_A_b38	224270	85	98	0.242574	6.66e-56	-1.02195	0.0420561	C	A
rs56387266:43847912:T:C	17	43847912	ENSG00000120088|ENSG00000263715	CRHR1|RP11-105N13.4	0	ENSG00000214425	LRRC37A4P	43584107	43628903	219009	transcribed_unprocessed_pseudogene	T	C	0.219626	0	C	0.0425532	0	0	209.781	2.79673e-46	1650	7.12035e-39	1.54809	14.5172	0.106638	1.43468e-32	1.69652	7.1974	0.235712	2.12889e-08	1.5071	12.5689	0.119906	7.95596e-25	0.272056	1.13686	0.239305	0.257053	ENSG00000214425.7	chr17_45770546_T_C_b38	220211	85	98	0.242574	6.66e-56	-1.02195	0.0420561	T	C
rs62056776:43969995:C:T	17	43969995	ENSG00000264589	MAPT-AS1	0	ENSG00000214425	LRRC37A4P	43584107	43628903	341092	transcribed_unprocessed_pseudogene	C	T	0.219626	0	T	0.0425532	0	0	209.781	2.79673e-46	1650	7.12035e-39	1.54809	14.5172	0.106638	1.43468e-32	1.69652	7.1974	0.235712	2.12889e-08	1.5071	12.5689	0.119906	7.95596e-25	0.272056	1.13686	0.239305	0.257053	ENSG00000214425.7	chr17_45892629_C_T_b38	342294	85	98	0.242574	6.66e-56	-1.02195	0.0420561	C	T
rs62056775:43969952:T:C	17	43969952	ENSG00000264589	MAPT-AS1	0	ENSG00000214425	LRRC37A4P	43584107	43628903	341049	transcribed_unprocessed_pseudogene	T	C	0.219626	0	C	0.0425532	0	0	209.781	2.79673e-46	1650	7.12035e-39	1.54809	14.5172	0.106638	1.43468e-32	1.69652	7.1974	0.235712	2.12889e-08	1.5071	12.5689	0.119906	7.95596e-25	0.272056	1.13686	0.239305	0.257053	ENSG00000214425.7	chr17_45892586_T_C_b38	342251	85	98	0.242574	6.66e-56	-1.02195	0.0420561	T	C
rs56387391:43959261:G:A	17	43959261	ENSG00000264589	MAPT-AS1	0	ENSG00000214425	LRRC37A4P	43584107	43628903	330358	transcribed_unprocessed_pseudogene	G	A	0.219626	0	A	0.0425532	0	0	209.781	2.79673e-46	1650	7.12035e-39	1.54809	14.5172	0.106638	1.43468e-32	1.69652	7.1974	0.235712	2.12889e-08	1.5071	12.5689	0.119906	7.95596e-25	0.272056	1.13686	0.239305	0.257053	ENSG00000214425.7	chr17_45881895_G_A_b38	331560	85	98	0.242574	6.66e-56	-1.02195	0.0420561	G	A
rs78026984:44025592:G:C	17	44025592	ENSG00000186868	MAPT	0	ENSG00000214425	LRRC37A4P	43584107	43628903	396689	transcribed_unprocessed_pseudogene	G	C	0.219626	0	C	0.0425532	0	0	209.781	2.79673e-46	1650	7.12035e-39	1.54809	14.5172	0.106638	1.43468e-32	1.69652	7.1974	0.235712	2.12889e-08	1.5071	12.5689	0.119906	7.95596e-25	0.272056	1.13686	0.239305	0.257053	ENSG00000214425.7	chr17_45948226_G_C_b38	397891	85	98	0.242574	6.66e-56	-1.02195	0.0420561	G	C
rs62056774:43969901:G:A	17	43969901	ENSG00000264589	MAPT-AS1	0	ENSG00000214425	LRRC37A4P	43584107	43628903	340998	transcribed_unprocessed_pseudogene	G	A	0.219626	0	A	0.0425532	0	0	209.781	2.79673e-46	1650	7.12035e-39	1.54809	14.5172	0.106638	1.43468e-32	1.69652	7.1974	0.235712	2.12889e-08	1.5071	12.5689	0.119906	7.95596e-25	0.272056	1.13686	0.239305	0.257053	ENSG00000214425.7	chr17_45892535_G_A_b38	342200	85	98	0.242574	6.66e-56	-1.02195	0.0420561	G	A
rs75104593:43913557:T:G	17	43913557	ENSG00000120088	CRHR1	363	ENSG00000214425	LRRC37A4P	43584107	43628903	284654	transcribed_unprocessed_pseudogene	T	G	0.219626	0	G	0.0425532	0	0	209.781	2.79673e-46	1650	7.12035e-39	1.54809	14.5172	0.106638	1.43468e-32	1.69652	7.1974	0.235712	2.12889e-08	1.5071	12.5689	0.119906	7.95596e-25	0.272056	1.13686	0.239305	0.257053	ENSG00000214425.7	chr17_45836191_T_G_b38	285856	85	98	0.242574	6.66e-56	-1.02195	0.0420561	T	G
rs62056773:43969833:A:G	17	43969833	ENSG00000264589	MAPT-AS1	0	ENSG00000214425	LRRC37A4P	43584107	43628903	340930	transcribed_unprocessed_pseudogene	A	G	0.219626	0	G	0.0425532	0	0	209.781	2.79673e-46	1650	7.12035e-39	1.54809	14.5172	0.106638	1.43468e-32	1.69652	7.1974	0.235712	2.12889e-08	1.5071	12.5689	0.119906	7.95596e-25	0.272056	1.13686	0.239305	0.257053	ENSG00000214425.7	chr17_45892467_A_G_b38	342132	85	98	0.242574	6.66e-56	-1.02195	0.0420561	A	G
rs56398500:43947488:A:G	17	43947488	ENSG00000264589	MAPT-AS1	0	ENSG00000214425	LRRC37A4P	43584107	43628903	318585	transcribed_unprocessed_pseudogene	A	G	0.219626	0	G	0.0425532	0	0	209.781	2.79673e-46	1650	7.12035e-39	1.54809	14.5172	0.106638	1.43468e-32	1.69652	7.1974	0.235712	2.12889e-08	1.5071	12.5689	0.119906	7.95596e-25	0.272056	1.13686	0.239305	0.257053	ENSG00000214425.7	chr17_45870122_A_G_b38	319787	85	98	0.242574	6.66e-56	-1.02195	0.0420561	A	G
rs62056761:43969686:T:A	17	43969686	ENSG00000264589	MAPT-AS1	0	ENSG00000214425	LRRC37A4P	43584107	43628903	340783	transcribed_unprocessed_pseudogene	T	A	0.219626	0	A	0.0425532	0	0	209.781	2.79673e-46	1650	7.12035e-39	1.54809	14.5172	0.106638	1.43468e-32	1.69652	7.1974	0.235712	2.12889e-08	1.5071	12.5689	0.119906	7.95596e-25	0.272056	1.13686	0.239305	0.257053	ENSG00000214425.7	chr17_45892320_T_A_b38	341985	85	98	0.242574	6.66e-56	-1.02195	0.0420561	T	A
rs62056760:43968572:G:A	17	43968572	ENSG00000264589	MAPT-AS1	0	ENSG00000214425	LRRC37A4P	43584107	43628903	339669	transcribed_unprocessed_pseudogene	G	A	0.219626	0	A	0.0425532	0	0	209.781	2.79673e-46	1650	7.12035e-39	1.54809	14.5172	0.106638	1.43468e-32	1.69652	7.1974	0.235712	2.12889e-08	1.5071	12.5689	0.119906	7.95596e-25	0.272056	1.13686	0.239305	0.257053	ENSG00000214425.7	chr17_45891206_G_A_b38	340871	85	98	0.242574	6.66e-56	-1.02195	0.0420561	G	A
rs55996632:43935888:C:T	17	43935888	ENSG00000264589	MAPT-AS1	0	ENSG00000214425	LRRC37A4P	43584107	43628903	306985	transcribed_unprocessed_pseudogene	C	T	0.219626	0	T	0.0425532	0	0	209.781	2.79673e-46	1650	7.12035e-39	1.54809	14.5172	0.106638	1.43468e-32	1.69652	7.1974	0.235712	2.12889e-08	1.5071	12.5689	0.119906	7.95596e-25	0.272056	1.13686	0.239305	0.257053	ENSG00000214425.7	chr17_45858522_C_T_b38	308187	85	98	0.242574	6.66e-56	-1.02195	0.0420561	C	T
rs56406462:44119474:T:C	17	44119474	ENSG00000120071	KANSL1	0	ENSG00000214425	LRRC37A4P	43584107	43628903	490571	transcribed_unprocessed_pseudogene	T	C	0.219626	0	C	0.0425532	0	0	209.781	2.79673e-46	1650	7.12035e-39	1.54809	14.5172	0.106638	1.43468e-32	1.69652	7.1974	0.235712	2.12889e-08	1.5071	12.5689	0.119906	7.95596e-25	0.272056	1.13686	0.239305	0.257053	ENSG00000214425.7	chr17_46042108_T_C_b38	491773	85	98	0.242574	6.66e-56	-1.02195	0.0420561	T	C
rs78074121:43896690:T:C	17	43896690	ENSG00000120088	CRHR1	0	ENSG00000214425	LRRC37A4P	43584107	43628903	267787	transcribed_unprocessed_pseudogene	T	C	0.219626	0	C	0.0425532	0	0	209.781	2.79673e-46	1650	7.12035e-39	1.54809	14.5172	0.106638	1.43468e-32	1.69652	7.1974	0.235712	2.12889e-08	1.5071	12.5689	0.119906	7.95596e-25	0.272056	1.13686	0.239305	0.257053	ENSG00000214425.7	chr17_45819324_T_C_b38	268989	85	98	0.242574	6.66e-56	-1.02195	0.0420561	T	C
rs75046472:43997499:A:T	17	43997499	ENSG00000186868	MAPT	0	ENSG00000214425	LRRC37A4P	43584107	43628903	368596	transcribed_unprocessed_pseudogene	A	T	0.219626	0	T	0.0425532	0	0	209.781	2.79673e-46	1650	7.12035e-39	1.54809	14.5172	0.106638	1.43468e-32	1.69652	7.1974	0.235712	2.12889e-08	1.5071	12.5689	0.119906	7.95596e-25	0.272056	1.13686	0.239305	0.257053	ENSG00000214425.7	chr17_45920133_A_T_b38	369798	85	98	0.242574	6.66e-56	-1.02195	0.0420561	A	T
rs78077519:44010984:G:A	17	44010984	ENSG00000186868	MAPT	0	ENSG00000214425	LRRC37A4P	43584107	43628903	382081	transcribed_unprocessed_pseudogene	G	A	0.219626	0	A	0.0425532	0	0	209.781	2.79673e-46	1650	7.12035e-39	1.54809	14.5172	0.106638	1.43468e-32	1.69652	7.1974	0.235712	2.12889e-08	1.5071	12.5689	0.119906	7.95596e-25	0.272056	1.13686	0.239305	0.257053	ENSG00000214425.7	chr17_45933618_G_A_b38	383283	85	98	0.242574	6.66e-56	-1.02195	0.0420561	G	A
rs62055950:43853133:T:C	17	43853133	ENSG00000120088|ENSG00000263715	CRHR1|RP11-105N13.4	0	ENSG00000214425	LRRC37A4P	43584107	43628903	224230	transcribed_unprocessed_pseudogene	T	C	0.219626	0	C	0.0425532	0	0	209.781	2.79673e-46	1650	7.12035e-39	1.54809	14.5172	0.106638	1.43468e-32	1.69652	7.1974	0.235712	2.12889e-08	1.5071	12.5689	0.119906	7.95596e-25	0.272056	1.13686	0.239305	0.257053	ENSG00000214425.7	chr17_45775767_T_C_b38	225432	85	98	0.242574	6.66e-56	-1.02195	0.0420561	T	C
rs55991914:43854267:C:T	17	43854267	ENSG00000120088|ENSG00000263715	CRHR1|RP11-105N13.4	0	ENSG00000214425	LRRC37A4P	43584107	43628903	225364	transcribed_unprocessed_pseudogene	C	T	0.219626	0	T	0.0425532	0	0	209.781	2.79673e-46	1650	7.12035e-39	1.54809	14.5172	0.106638	1.43468e-32	1.69652	7.1974	0.235712	2.12889e-08	1.5071	12.5689	0.119906	7.95596e-25	0.272056	1.13686	0.239305	0.257053	ENSG00000214425.7	chr17_45776901_C_T_b38	226566	85	98	0.242574	6.66e-56	-1.02195	0.0420561	C	T
rs62055948:43852621:T:C	17	43852621	ENSG00000120088|ENSG00000263715	CRHR1|RP11-105N13.4	0	ENSG00000214425	LRRC37A4P	43584107	43628903	223718	transcribed_unprocessed_pseudogene	T	C	0.219626	0	C	0.0425532	0	0	209.781	2.79673e-46	1650	7.12035e-39	1.54809	14.5172	0.106638	1.43468e-32	1.69652	7.1974	0.235712	2.12889e-08	1.5071	12.5689	0.119906	7.95596e-25	0.272056	1.13686	0.239305	0.257053	ENSG00000214425.7	chr17_45775255_T_C_b38	224920	85	98	0.242574	6.66e-56	-1.02195	0.0420561	T	C
rs62055947:43852605:C:T	17	43852605	ENSG00000120088|ENSG00000263715	CRHR1|RP11-105N13.4	0	ENSG00000214425	LRRC37A4P	43584107	43628903	223702	transcribed_unprocessed_pseudogene	C	T	0.219626	0	T	0.0425532	0	0	209.781	2.79673e-46	1650	7.12035e-39	1.54809	14.5172	0.106638	1.43468e-32	1.69652	7.1974	0.235712	2.12889e-08	1.5071	12.5689	0.119906	7.95596e-25	0.272056	1.13686	0.239305	0.257053	ENSG00000214425.7	chr17_45775239_C_T_b38	224904	85	98	0.242574	6.66e-56	-1.02195	0.0420561	C	T
rs7502888:43986992:G:C	17	43986992	ENSG00000186868|ENSG00000262881	MAPT|RP11-669E14.4	0	ENSG00000214425	LRRC37A4P	43584107	43628903	358089	transcribed_unprocessed_pseudogene	G	C	0.219626	0	C	0.0425532	0	0	209.781	2.79673e-46	1650	7.12035e-39	1.54809	14.5172	0.106638	1.43468e-32	1.69652	7.1974	0.235712	2.12889e-08	1.5071	12.5689	0.119906	7.95596e-25	0.272056	1.13686	0.239305	0.257053	ENSG00000214425.7	chr17_45909626_G_C_b38	359291	85	98	0.242574	6.66e-56	-1.02195	0.0420561	G	C
rs62055945:43851851:G:A	17	43851851	ENSG00000120088|ENSG00000263715	CRHR1|RP11-105N13.4	0	ENSG00000214425	LRRC37A4P	43584107	43628903	222948	transcribed_unprocessed_pseudogene	G	A	0.219626	0	A	0.0425532	0	0	209.781	2.79673e-46	1650	7.12035e-39	1.54809	14.5172	0.106638	1.43468e-32	1.69652	7.1974	0.235712	2.12889e-08	1.5071	12.5689	0.119906	7.95596e-25	0.272056	1.13686	0.239305	0.257053	ENSG00000214425.7	chr17_45774485_G_A_b38	224150	85	98	0.242574	6.66e-56	-1.02195	0.0420561	G	A
rs78506181:43897480:A:G	17	43897480	ENSG00000120088	CRHR1	0	ENSG00000214425	LRRC37A4P	43584107	43628903	268577	transcribed_unprocessed_pseudogene	A	G	0.219626	0	G	0.0425532	0	0	209.781	2.79673e-46	1650	7.12035e-39	1.54809	14.5172	0.106638	1.43468e-32	1.69652	7.1974	0.235712	2.12889e-08	1.5071	12.5689	0.119906	7.95596e-25	0.272056	1.13686	0.239305	0.257053	ENSG00000214425.7	chr17_45820114_A_G_b38	269779	85	98	0.242574	6.66e-56	-1.02195	0.0420561	A	G
rs75534191:44091724:G:A	17	44091724	ENSG00000186868	MAPT	0	ENSG00000214425	LRRC37A4P	43584107	43628903	462821	transcribed_unprocessed_pseudogene	G	A	0.219626	0	A	0.0425532	0	0	209.781	2.79673e-46	1650	7.12035e-39	1.54809	14.5172	0.106638	1.43468e-32	1.69652	7.1974	0.235712	2.12889e-08	1.5071	12.5689	0.119906	7.95596e-25	0.272056	1.13686	0.239305	0.257053	ENSG00000214425.7	chr17_46014358_G_A_b38	464023	85	98	0.242574	6.66e-56	-1.02195	0.0420561	G	A
rs56284150:43900215:T:TAA	17	43900215	-	-	-	ENSG00000214425	LRRC37A4P	43584107	43628903	271312	transcribed_unprocessed_pseudogene	T	TAA	0.219626	0	TAA	0.0425532	0	0	209.781	2.79673e-46	1650	7.12035e-39	1.54809	14.5172	0.106638	1.43468e-32	1.69652	7.1974	0.235712	2.12889e-08	1.5071	12.5689	0.119906	7.95596e-25	0.272056	1.13686	0.239305	0.257053	-	-	-	-	-	-	-	-	-	-	-
rs62056859:43994435:A:G	17	43994435	ENSG00000186868	MAPT	0	ENSG00000214425	LRRC37A4P	43584107	43628903	365532	transcribed_unprocessed_pseudogene	A	G	0.219626	0	G	0.0425532	0	0	209.781	2.79673e-46	1650	7.12035e-39	1.54809	14.5172	0.106638	1.43468e-32	1.69652	7.1974	0.235712	2.12889e-08	1.5071	12.5689	0.119906	7.95596e-25	0.272056	1.13686	0.239305	0.257053	ENSG00000214425.7	chr17_45917069_A_G_b38	366734	85	98	0.242574	6.66e-56	-1.02195	0.0420561	A	G
rs76329216:43938499:G:A	17	43938499	ENSG00000264589	MAPT-AS1	0	ENSG00000214425	LRRC37A4P	43584107	43628903	309596	transcribed_unprocessed_pseudogene	G	A	0.219626	0	A	0.0425532	0	0	209.781	2.79673e-46	1650	7.12035e-39	1.54809	14.5172	0.106638	1.43468e-32	1.69652	7.1974	0.235712	2.12889e-08	1.5071	12.5689	0.119906	7.95596e-25	0.272056	1.13686	0.239305	0.257053	ENSG00000214425.7	chr17_45861133_G_A_b38	310798	85	98	0.242574	6.66e-56	-1.02195	0.0420561	G	A
rs62056856:43992939:T:C	17	43992939	ENSG00000186868	MAPT	0	ENSG00000214425	LRRC37A4P	43584107	43628903	364036	transcribed_unprocessed_pseudogene	T	C	0.219626	0	C	0.0425532	0	0	209.781	2.79673e-46	1650	7.12035e-39	1.54809	14.5172	0.106638	1.43468e-32	1.69652	7.1974	0.235712	2.12889e-08	1.5071	12.5689	0.119906	7.95596e-25	0.272056	1.13686	0.239305	0.257053	-	-	-	-	-	-	-	-	-	-	-
rs76324150:43973233:C:T	17	43973233	ENSG00000186868	MAPT	0	ENSG00000214425	LRRC37A4P	43584107	43628903	344330	transcribed_unprocessed_pseudogene	C	T	0.219626	0	T	0.0425532	0	0	209.781	2.79673e-46	1650	7.12035e-39	1.54809	14.5172	0.106638	1.43468e-32	1.69652	7.1974	0.235712	2.12889e-08	1.5071	12.5689	0.119906	7.95596e-25	0.272056	1.13686	0.239305	0.257053	ENSG00000214425.7	chr17_45895867_C_T_b38	345532	85	98	0.242574	6.66e-56	-1.02195	0.0420561	C	T
rs62056851:43992806:A:G	17	43992806	ENSG00000186868	MAPT	0	ENSG00000214425	LRRC37A4P	43584107	43628903	363903	transcribed_unprocessed_pseudogene	A	G	0.219626	0	G	0.0425532	0	0	209.781	2.79673e-46	1650	7.12035e-39	1.54809	14.5172	0.106638	1.43468e-32	1.69652	7.1974	0.235712	2.12889e-08	1.5071	12.5689	0.119906	7.95596e-25	0.272056	1.13686	0.239305	0.257053	-	-	-	-	-	-	-	-	-	-	-
rs62056850:43992581:C:T	17	43992581	ENSG00000186868	MAPT	0	ENSG00000214425	LRRC37A4P	43584107	43628903	363678	transcribed_unprocessed_pseudogene	C	T	0.219626	0	T	0.0425532	0	0	209.781	2.79673e-46	1650	7.12035e-39	1.54809	14.5172	0.106638	1.43468e-32	1.69652	7.1974	0.235712	2.12889e-08	1.5071	12.5689	0.119906	7.95596e-25	0.272056	1.13686	0.239305	0.257053	ENSG00000214425.7	chr17_45915215_C_T_b38	364880	85	98	0.242574	6.66e-56	-1.02195	0.0420561	C	T
rs77017444:44028796:T:C	17	44028796	ENSG00000186868	MAPT	0	ENSG00000214425	LRRC37A4P	43584107	43628903	399893	transcribed_unprocessed_pseudogene	T	C	0.219626	0	C	0.0425532	0	0	209.781	2.79673e-46	1650	7.12035e-39	1.54809	14.5172	0.106638	1.43468e-32	1.69652	7.1974	0.235712	2.12889e-08	1.5071	12.5689	0.119906	7.95596e-25	0.272056	1.13686	0.239305	0.257053	ENSG00000214425.7	chr17_45951430_T_C_b38	401095	85	98	0.242574	6.66e-56	-1.02195	0.0420561	T	C
rs56166546:43920219:AAAG:A	17	43920219	-	-	-	ENSG00000214425	LRRC37A4P	43584107	43628903	291316	transcribed_unprocessed_pseudogene	AAAG	A	0.219626	0	A	0.0425532	0	0	209.781	2.79673e-46	1650	7.12035e-39	1.54809	14.5172	0.106638	1.43468e-32	1.69652	7.1974	0.235712	2.12889e-08	1.5071	12.5689	0.119906	7.95596e-25	0.272056	1.13686	0.239305	0.257053	-	-	-	-	-	-	-	-	-	-	-
rs62056849:43992463:G:C	17	43992463	ENSG00000186868	MAPT	0	ENSG00000214425	LRRC37A4P	43584107	43628903	363560	transcribed_unprocessed_pseudogene	G	C	0.219626	0	C	0.0425532	0	0	209.781	2.79673e-46	1650	7.12035e-39	1.54809	14.5172	0.106638	1.43468e-32	1.69652	7.1974	0.235712	2.12889e-08	1.5071	12.5689	0.119906	7.95596e-25	0.272056	1.13686	0.239305	0.257053	ENSG00000214425.7	chr17_45915097_G_C_b38	364762	85	98	0.242574	6.66e-56	-1.02195	0.0420561	G	C
rs77129180:43963046:G:A	17	43963046	ENSG00000264589	MAPT-AS1	0	ENSG00000214425	LRRC37A4P	43584107	43628903	334143	transcribed_unprocessed_pseudogene	G	A	0.219626	0	A	0.0425532	0	0	209.781	2.79673e-46	1650	7.12035e-39	1.54809	14.5172	0.106638	1.43468e-32	1.69652	7.1974	0.235712	2.12889e-08	1.5071	12.5689	0.119906	7.95596e-25	0.272056	1.13686	0.239305	0.257053	ENSG00000214425.7	chr17_45885680_G_A_b38	335345	85	98	0.242574	6.66e-56	-1.02195	0.0420561	G	A
rs76294809:43849327:G:A	17	43849327	ENSG00000120088|ENSG00000263715	CRHR1|RP11-105N13.4	0	ENSG00000214425	LRRC37A4P	43584107	43628903	220424	transcribed_unprocessed_pseudogene	G	A	0.219626	0	A	0.0425532	0	0	209.781	2.79673e-46	1650	7.12035e-39	1.54809	14.5172	0.106638	1.43468e-32	1.69652	7.1974	0.235712	2.12889e-08	1.5071	12.5689	0.119906	7.95596e-25	0.272056	1.13686	0.239305	0.257053	ENSG00000214425.7	chr17_45771961_G_A_b38	221626	84	97	0.240099	2.53e-54	-1.01684	0.0430658	G	A
rs62056841:43990041:A:C	17	43990041	ENSG00000186868	MAPT	0	ENSG00000214425	LRRC37A4P	43584107	43628903	361138	transcribed_unprocessed_pseudogene	A	C	0.219626	0	C	0.0425532	0	0	209.781	2.79673e-46	1650	7.12035e-39	1.54809	14.5172	0.106638	1.43468e-32	1.69652	7.1974	0.235712	2.12889e-08	1.5071	12.5689	0.119906	7.95596e-25	0.272056	1.13686	0.239305	0.257053	ENSG00000214425.7	chr17_45912675_A_C_b38	362340	85	98	0.242574	6.66e-56	-1.02195	0.0420561	A	C
rs76090253:44002969:A:C	17	44002969	ENSG00000186868	MAPT	0	ENSG00000214425	LRRC37A4P	43584107	43628903	374066	transcribed_unprocessed_pseudogene	A	C	0.219626	0	C	0.0425532	0	0	209.781	2.79673e-46	1650	7.12035e-39	1.54809	14.5172	0.106638	1.43468e-32	1.69652	7.1974	0.235712	2.12889e-08	1.5071	12.5689	0.119906	7.95596e-25	0.272056	1.13686	0.239305	0.257053	ENSG00000214425.7	chr17_45925603_A_C_b38	375268	85	98	0.242574	6.66e-56	-1.02195	0.0420561	A	C
rs77370070:43800404:T:G	17	43800404	ENSG00000120088|ENSG00000263715	CRHR1|RP11-105N13.4	0	ENSG00000214425	LRRC37A4P	43584107	43628903	171501	transcribed_unprocessed_pseudogene	T	G	0.219626	0	G	0.0425532	0	0	209.781	2.79673e-46	1650	7.12035e-39	1.54809	14.5172	0.106638	1.43468e-32	1.69652	7.1974	0.235712	2.12889e-08	1.5071	12.5689	0.119906	7.95596e-25	0.272056	1.13686	0.239305	0.257053	ENSG00000214425.7	chr17_45723038_T_G_b38	172703	85	98	0.242574	6.66e-56	-1.02195	0.0420561	T	G
rs62056840:43989689:T:C	17	43989689	ENSG00000186868	MAPT	0	ENSG00000214425	LRRC37A4P	43584107	43628903	360786	transcribed_unprocessed_pseudogene	T	C	0.219626	0	C	0.0425532	0	0	209.781	2.79673e-46	1650	7.12035e-39	1.54809	14.5172	0.106638	1.43468e-32	1.69652	7.1974	0.235712	2.12889e-08	1.5071	12.5689	0.119906	7.95596e-25	0.272056	1.13686	0.239305	0.257053	ENSG00000214425.7	chr17_45912323_T_C_b38	361988	85	98	0.242574	6.66e-56	-1.02195	0.0420561	T	C
rs56189701:43987801:T:C	17	43987801	ENSG00000186868|ENSG00000262881	MAPT|RP11-669E14.4	0	ENSG00000214425	LRRC37A4P	43584107	43628903	358898	transcribed_unprocessed_pseudogene	T	C	0.219626	0	C	0.0425532	0	0	209.781	2.79673e-46	1650	7.12035e-39	1.54809	14.5172	0.106638	1.43468e-32	1.69652	7.1974	0.235712	2.12889e-08	1.5071	12.5689	0.119906	7.95596e-25	0.272056	1.13686	0.239305	0.257053	ENSG00000214425.7	chr17_45910435_T_C_b38	360100	85	98	0.242574	6.66e-56	-1.02195	0.0420561	T	C
rs62056839:43989221:T:C	17	43989221	ENSG00000186868	MAPT	0	ENSG00000214425	LRRC37A4P	43584107	43628903	360318	transcribed_unprocessed_pseudogene	T	C	0.219626	0	C	0.0425532	0	0	209.781	2.79673e-46	1650	7.12035e-39	1.54809	14.5172	0.106638	1.43468e-32	1.69652	7.1974	0.235712	2.12889e-08	1.5071	12.5689	0.119906	7.95596e-25	0.272056	1.13686	0.239305	0.257053	ENSG00000214425.7	chr17_45911855_T_C_b38	361520	85	98	0.242574	6.66e-56	-1.02195	0.0420561	T	C
rs62056838:43989087:A:G	17	43989087	ENSG00000186868	MAPT	0	ENSG00000214425	LRRC37A4P	43584107	43628903	360184	transcribed_unprocessed_pseudogene	A	G	0.219626	0	G	0.0425532	0	0	209.781	2.79673e-46	1650	7.12035e-39	1.54809	14.5172	0.106638	1.43468e-32	1.69652	7.1974	0.235712	2.12889e-08	1.5071	12.5689	0.119906	7.95596e-25	0.272056	1.13686	0.239305	0.257053	ENSG00000214425.7	chr17_45911721_A_G_b38	361386	85	98	0.242574	6.66e-56	-1.02195	0.0420561	A	G
rs62056837:43988884:T:C	17	43988884	ENSG00000186868	MAPT	0	ENSG00000214425	LRRC37A4P	43584107	43628903	359981	transcribed_unprocessed_pseudogene	T	C	0.219626	0	C	0.0425532	0	0	209.781	2.79673e-46	1650	7.12035e-39	1.54809	14.5172	0.106638	1.43468e-32	1.69652	7.1974	0.235712	2.12889e-08	1.5071	12.5689	0.119906	7.95596e-25	0.272056	1.13686	0.239305	0.257053	ENSG00000214425.7	chr17_45911518_T_C_b38	361183	85	98	0.242574	6.66e-56	-1.02195	0.0420561	T	C
rs56043078:43853235:T:G	17	43853235	ENSG00000120088|ENSG00000263715	CRHR1|RP11-105N13.4	0	ENSG00000214425	LRRC37A4P	43584107	43628903	224332	transcribed_unprocessed_pseudogene	T	G	0.219626	0	G	0.0425532	0	0	209.781	2.79673e-46	1650	7.12035e-39	1.54809	14.5172	0.106638	1.43468e-32	1.69652	7.1974	0.235712	2.12889e-08	1.5071	12.5689	0.119906	7.95596e-25	0.272056	1.13686	0.239305	0.257053	ENSG00000214425.7	chr17_45775869_T_G_b38	225534	85	98	0.242574	6.66e-56	-1.02195	0.0420561	T	G
rs62056848:43992456:G:A	17	43992456	ENSG00000186868	MAPT	0	ENSG00000214425	LRRC37A4P	43584107	43628903	363553	transcribed_unprocessed_pseudogene	G	A	0.219626	0	A	0.0425532	0	0	209.781	2.79673e-46	1650	7.12035e-39	1.54809	14.5172	0.106638	1.43468e-32	1.69652	7.1974	0.235712	2.12889e-08	1.5071	12.5689	0.119906	7.95596e-25	0.272056	1.13686	0.239305	0.257053	ENSG00000214425.7	chr17_45915090_G_A_b38	364755	85	98	0.242574	6.66e-56	-1.02195	0.0420561	G	A
rs76493835:43807642:T:G	17	43807642	ENSG00000120088|ENSG00000263715	CRHR1|RP11-105N13.4	0	ENSG00000214425	LRRC37A4P	43584107	43628903	178739	transcribed_unprocessed_pseudogene	T	G	0.219626	0	G	0.0425532	0	0	209.781	2.79673e-46	1650	7.12035e-39	1.54809	14.5172	0.106638	1.43468e-32	1.69652	7.1974	0.235712	2.12889e-08	1.5071	12.5689	0.119906	7.95596e-25	0.272056	1.13686	0.239305	0.257053	ENSG00000214425.7	chr17_45730276_T_G_b38	179941	85	98	0.242574	6.66e-56	-1.02195	0.0420561	T	G
rs56070245:43847868:T:C	17	43847868	ENSG00000120088|ENSG00000263715	CRHR1|RP11-105N13.4	0	ENSG00000214425	LRRC37A4P	43584107	43628903	218965	transcribed_unprocessed_pseudogene	T	C	0.219626	0	C	0.0425532	0	0	209.781	2.79673e-46	1650	7.12035e-39	1.54809	14.5172	0.106638	1.43468e-32	1.69652	7.1974	0.235712	2.12889e-08	1.5071	12.5689	0.119906	7.95596e-25	0.272056	1.13686	0.239305	0.257053	ENSG00000214425.7	chr17_45770502_T_C_b38	220167	85	98	0.242574	6.66e-56	-1.02195	0.0420561	T	C
rs76500077:44004076:T:C	17	44004076	ENSG00000186868	MAPT	0	ENSG00000214425	LRRC37A4P	43584107	43628903	375173	transcribed_unprocessed_pseudogene	T	C	0.219626	0	C	0.0425532	0	0	209.781	2.79673e-46	1650	7.12035e-39	1.54809	14.5172	0.106638	1.43468e-32	1.69652	7.1974	0.235712	2.12889e-08	1.5071	12.5689	0.119906	7.95596e-25	0.272056	1.13686	0.239305	0.257053	ENSG00000214425.7	chr17_45926710_T_C_b38	376375	85	98	0.242574	6.66e-56	-1.02195	0.0420561	T	C
rs76632685:43974477:A:T	17	43974477	ENSG00000186868	MAPT	0	ENSG00000214425	LRRC37A4P	43584107	43628903	345574	transcribed_unprocessed_pseudogene	A	T	0.219626	0	T	0.0425532	0	0	209.781	2.79673e-46	1650	7.12035e-39	1.54809	14.5172	0.106638	1.43468e-32	1.69652	7.1974	0.235712	2.12889e-08	1.5071	12.5689	0.119906	7.95596e-25	0.272056	1.13686	0.239305	0.257053	ENSG00000214425.7	chr17_45897111_A_T_b38	346776	85	98	0.242574	6.66e-56	-1.02195	0.0420561	A	T
rs56082319:43844798:G:A	17	43844798	ENSG00000120088|ENSG00000263715	CRHR1|RP11-105N13.4	0	ENSG00000214425	LRRC37A4P	43584107	43628903	215895	transcribed_unprocessed_pseudogene	G	A	0.219626	0	A	0.0425532	0	0	209.781	2.79673e-46	1650	7.12035e-39	1.54809	14.5172	0.106638	1.43468e-32	1.69652	7.1974	0.235712	2.12889e-08	1.5071	12.5689	0.119906	7.95596e-25	0.272056	1.13686	0.239305	0.257053	ENSG00000214425.7	chr17_45767432_G_A_b38	217097	85	99	0.24505	8.8e-54	-0.996479	0.0426253	G	A
rs77063768:43925729:A:G	17	43925729	ENSG00000264589	MAPT-AS1	0	ENSG00000214425	LRRC37A4P	43584107	43628903	296826	transcribed_unprocessed_pseudogene	A	G	0.219626	0	G	0.0425532	0	0	209.781	2.79673e-46	1650	7.12035e-39	1.54809	14.5172	0.106638	1.43468e-32	1.69652	7.1974	0.235712	2.12889e-08	1.5071	12.5689	0.119906	7.95596e-25	0.272056	1.13686	0.239305	0.257053	ENSG00000214425.7	chr17_45848363_A_G_b38	298028	85	98	0.242574	6.66e-56	-1.02195	0.0420561	A	G
rs76627340:43937460:G:A	17	43937460	ENSG00000264589	MAPT-AS1	0	ENSG00000214425	LRRC37A4P	43584107	43628903	308557	transcribed_unprocessed_pseudogene	G	A	0.219626	0	A	0.0425532	0	0	209.781	2.79673e-46	1650	7.12035e-39	1.54809	14.5172	0.106638	1.43468e-32	1.69652	7.1974	0.235712	2.12889e-08	1.5071	12.5689	0.119906	7.95596e-25	0.272056	1.13686	0.239305	0.257053	ENSG00000214425.7	chr17_45860094_G_A_b38	309759	85	98	0.242574	6.66e-56	-1.02195	0.0420561	G	A
rs56100710:43939395:A:T	17	43939395	ENSG00000264589	MAPT-AS1	0	ENSG00000214425	LRRC37A4P	43584107	43628903	310492	transcribed_unprocessed_pseudogene	A	T	0.219626	0	T	0.0425532	0	0	209.781	2.79673e-46	1650	7.12035e-39	1.54809	14.5172	0.106638	1.43468e-32	1.69652	7.1974	0.235712	2.12889e-08	1.5071	12.5689	0.119906	7.95596e-25	0.272056	1.13686	0.239305	0.257053	ENSG00000214425.7	chr17_45862029_A_T_b38	311694	85	98	0.242574	6.66e-56	-1.02195	0.0420561	A	T
rs56101773:43957269:T:C	17	43957269	ENSG00000264589	MAPT-AS1	0	ENSG00000214425	LRRC37A4P	43584107	43628903	328366	transcribed_unprocessed_pseudogene	T	C	0.219626	0	C	0.0425532	0	0	209.781	2.79673e-46	1650	7.12035e-39	1.54809	14.5172	0.106638	1.43468e-32	1.69652	7.1974	0.235712	2.12889e-08	1.5071	12.5689	0.119906	7.95596e-25	0.272056	1.13686	0.239305	0.257053	ENSG00000214425.7	chr17_45879903_T_C_b38	329568	85	98	0.242574	6.66e-56	-1.02195	0.0420561	T	C
rs77084869:43982903:A:G	17	43982903	ENSG00000186868	MAPT	0	ENSG00000214425	LRRC37A4P	43584107	43628903	354000	transcribed_unprocessed_pseudogene	A	G	0.219626	0	G	0.0425532	0	0	209.781	2.79673e-46	1650	7.12035e-39	1.54809	14.5172	0.106638	1.43468e-32	1.69652	7.1974	0.235712	2.12889e-08	1.5071	12.5689	0.119906	7.95596e-25	0.272056	1.13686	0.239305	0.257053	ENSG00000214425.7	chr17_45905537_A_G_b38	355202	85	98	0.242574	6.66e-56	-1.02195	0.0420561	A	G
rs62063670:44123248:T:C	17	44123248	ENSG00000120071	KANSL1	0	ENSG00000214425	LRRC37A4P	43584107	43628903	494345	transcribed_unprocessed_pseudogene	T	C	0.219626	0	C	0.0425532	0	0	209.781	2.79673e-46	1650	7.12035e-39	1.54809	14.5172	0.106638	1.43468e-32	1.69652	7.1974	0.235712	2.12889e-08	1.5071	12.5689	0.119906	7.95596e-25	0.272056	1.13686	0.239305	0.257053	ENSG00000214425.7	chr17_46045882_T_C_b38	495547	85	98	0.242574	6.66e-56	-1.02195	0.0420561	T	C
rs62063671:44124837:A:G	17	44124837	ENSG00000120071	KANSL1	0	ENSG00000214425	LRRC37A4P	43584107	43628903	495934	transcribed_unprocessed_pseudogene	A	G	0.219626	0	G	0.0425532	0	0	209.781	2.79673e-46	1650	7.12035e-39	1.54809	14.5172	0.106638	1.43468e-32	1.69652	7.1974	0.235712	2.12889e-08	1.5071	12.5689	0.119906	7.95596e-25	0.272056	1.13686	0.239305	0.257053	ENSG00000214425.7	chr17_46047471_A_G_b38	497136	85	98	0.242574	6.66e-56	-1.02195	0.0420561	A	G
rs56109643:43844859:A:G	17	43844859	ENSG00000120088|ENSG00000263715	CRHR1|RP11-105N13.4	0	ENSG00000214425	LRRC37A4P	43584107	43628903	215956	transcribed_unprocessed_pseudogene	A	G	0.219626	0	G	0.0425532	0	0	209.781	2.79673e-46	1650	7.12035e-39	1.54809	14.5172	0.106638	1.43468e-32	1.69652	7.1974	0.235712	2.12889e-08	1.5071	12.5689	0.119906	7.95596e-25	0.272056	1.13686	0.239305	0.257053	ENSG00000214425.7	chr17_45767493_A_G_b38	217158	85	98	0.242574	6.66e-56	-1.02195	0.0420561	A	G
rs77105679:44122896:G:A	17	44122896	ENSG00000120071	KANSL1	0	ENSG00000214425	LRRC37A4P	43584107	43628903	493993	transcribed_unprocessed_pseudogene	G	A	0.219626	0	A	0.0425532	0	0	209.781	2.79673e-46	1650	7.12035e-39	1.54809	14.5172	0.106638	1.43468e-32	1.69652	7.1974	0.235712	2.12889e-08	1.5071	12.5689	0.119906	7.95596e-25	0.272056	1.13686	0.239305	0.257053	ENSG00000214425.7	chr17_46045530_G_A_b38	495195	84	97	0.240099	9.19e-54	-1.01025	0.0432291	G	A
rs62063672:44125288:A:G	17	44125288	ENSG00000120071	KANSL1	0	ENSG00000214425	LRRC37A4P	43584107	43628903	496385	transcribed_unprocessed_pseudogene	A	G	0.219626	0	G	0.0425532	0	0	209.781	2.79673e-46	1650	7.12035e-39	1.54809	14.5172	0.106638	1.43468e-32	1.69652	7.1974	0.235712	2.12889e-08	1.5071	12.5689	0.119906	7.95596e-25	0.272056	1.13686	0.239305	0.257053	ENSG00000214425.7	chr17_46047922_A_G_b38	497587	84	97	0.240099	1.13e-55	-1.03183	0.0426403	A	G
rs56113217:43926948:A:G	17	43926948	ENSG00000264589	MAPT-AS1	0	ENSG00000214425	LRRC37A4P	43584107	43628903	298045	transcribed_unprocessed_pseudogene	A	G	0.219626	0	G	0.0425532	0	0	209.781	2.79673e-46	1650	7.12035e-39	1.54809	14.5172	0.106638	1.43468e-32	1.69652	7.1974	0.235712	2.12889e-08	1.5071	12.5689	0.119906	7.95596e-25	0.272056	1.13686	0.239305	0.257053	ENSG00000214425.7	chr17_45849582_A_G_b38	299247	85	98	0.242574	6.66e-56	-1.02195	0.0420561	A	G
rs62063673:44125484:T:G	17	44125484	ENSG00000120071	KANSL1	0	ENSG00000214425	LRRC37A4P	43584107	43628903	496581	transcribed_unprocessed_pseudogene	T	G	0.219626	0	G	0.0425532	0	0	209.781	2.79673e-46	1650	7.12035e-39	1.54809	14.5172	0.106638	1.43468e-32	1.69652	7.1974	0.235712	2.12889e-08	1.5071	12.5689	0.119906	7.95596e-25	0.272056	1.13686	0.239305	0.257053	ENSG00000214425.7	chr17_46048118_T_G_b38	497783	85	98	0.242574	6.66e-56	-1.02195	0.0420561	T	G
rs56127111:43913315:C:T	17	43913315	ENSG00000120088	CRHR1	121	ENSG00000214425	LRRC37A4P	43584107	43628903	284412	transcribed_unprocessed_pseudogene	C	T	0.219626	0	T	0.0425532	0	0	209.781	2.79673e-46	1650	7.12035e-39	1.54809	14.5172	0.106638	1.43468e-32	1.69652	7.1974	0.235712	2.12889e-08	1.5071	12.5689	0.119906	7.95596e-25	0.272056	1.13686	0.239305	0.257053	ENSG00000214425.7	chr17_45835949_C_T_b38	285614	85	98	0.242574	6.66e-56	-1.02195	0.0420561	C	T
rs76594404:43971457:G:C	17	43971457	ENSG00000264589	MAPT-AS1	0	ENSG00000214425	LRRC37A4P	43584107	43628903	342554	transcribed_unprocessed_pseudogene	G	C	0.219626	0	C	0.0425532	0	0	209.781	2.79673e-46	1650	7.12035e-39	1.54809	14.5172	0.106638	1.43468e-32	1.69652	7.1974	0.235712	2.12889e-08	1.5071	12.5689	0.119906	7.95596e-25	0.272056	1.13686	0.239305	0.257053	ENSG00000214425.7	chr17_45894091_G_C_b38	343756	85	98	0.242574	6.66e-56	-1.02195	0.0420561	G	C
rs56127309:43960341:G:A	17	43960341	ENSG00000264589	MAPT-AS1	0	ENSG00000214425	LRRC37A4P	43584107	43628903	331438	transcribed_unprocessed_pseudogene	G	A	0.219626	0	A	0.0425532	0	0	209.781	2.79673e-46	1650	7.12035e-39	1.54809	14.5172	0.106638	1.43468e-32	1.69652	7.1974	0.235712	2.12889e-08	1.5071	12.5689	0.119906	7.95596e-25	0.272056	1.13686	0.239305	0.257053	ENSG00000214425.7	chr17_45882975_G_A_b38	332640	85	98	0.242574	6.66e-56	-1.02195	0.0420561	G	A
rs56136075:43936298:C:A	17	43936298	ENSG00000264589	MAPT-AS1	0	ENSG00000214425	LRRC37A4P	43584107	43628903	307395	transcribed_unprocessed_pseudogene	C	A	0.219626	0	A	0.0425532	0	0	209.781	2.79673e-46	1650	7.12035e-39	1.54809	14.5172	0.106638	1.43468e-32	1.69652	7.1974	0.235712	2.12889e-08	1.5071	12.5689	0.119906	7.95596e-25	0.272056	1.13686	0.239305	0.257053	ENSG00000214425.7	chr17_45858932_C_A_b38	308597	85	98	0.242574	6.66e-56	-1.02195	0.0420561	C	A
rs56146262:43931907:C:A	17	43931907	ENSG00000264589	MAPT-AS1	0	ENSG00000214425	LRRC37A4P	43584107	43628903	303004	transcribed_unprocessed_pseudogene	C	A	0.219626	0	A	0.0425532	0	0	209.781	2.79673e-46	1650	7.12035e-39	1.54809	14.5172	0.106638	1.43468e-32	1.69652	7.1974	0.235712	2.12889e-08	1.5071	12.5689	0.119906	7.95596e-25	0.272056	1.13686	0.239305	0.257053	ENSG00000214425.7	chr17_45854541_C_A_b38	304206	85	98	0.242574	6.66e-56	-1.02195	0.0420561	C	A
rs76563578:43933879:C:G	17	43933879	ENSG00000264589	MAPT-AS1	0	ENSG00000214425	LRRC37A4P	43584107	43628903	304976	transcribed_unprocessed_pseudogene	C	G	0.219626	0	G	0.0425532	0	0	209.781	2.79673e-46	1650	7.12035e-39	1.54809	14.5172	0.106638	1.43468e-32	1.69652	7.1974	0.235712	2.12889e-08	1.5071	12.5689	0.119906	7.95596e-25	0.272056	1.13686	0.239305	0.257053	ENSG00000214425.7	chr17_45856513_C_G_b38	306178	85	98	0.242574	6.66e-56	-1.02195	0.0420561	C	G
rs56150806:43919301:T:C	17	43919301	ENSG00000264589	MAPT-AS1	1716	ENSG00000214425	LRRC37A4P	43584107	43628903	290398	transcribed_unprocessed_pseudogene	T	C	0.219626	0	C	0.0425532	0	0	209.781	2.79673e-46	1650	7.12035e-39	1.54809	14.5172	0.106638	1.43468e-32	1.69652	7.1974	0.235712	2.12889e-08	1.5071	12.5689	0.119906	7.95596e-25	0.272056	1.13686	0.239305	0.257053	ENSG00000214425.7	chr17_45841935_T_C_b38	291600	85	98	0.242574	6.66e-56	-1.02195	0.0420561	T	C
rs56194412:43960600:T:C	17	43960600	ENSG00000264589	MAPT-AS1	0	ENSG00000214425	LRRC37A4P	43584107	43628903	331697	transcribed_unprocessed_pseudogene	T	C	0.219626	0	C	0.0425532	0	0	209.781	2.79673e-46	1650	7.12035e-39	1.54809	14.5172	0.106638	1.43468e-32	1.69652	7.1974	0.235712	2.12889e-08	1.5071	12.5689	0.119906	7.95596e-25	0.272056	1.13686	0.239305	0.257053	ENSG00000214425.7	chr17_45883234_T_C_b38	332899	85	98	0.242574	6.66e-56	-1.02195	0.0420561	T	C
rs56194509:43844559:T:G	17	43844559	ENSG00000120088|ENSG00000263715	CRHR1|RP11-105N13.4	0	ENSG00000214425	LRRC37A4P	43584107	43628903	215656	transcribed_unprocessed_pseudogene	T	G	0.219626	0	G	0.0425532	0	0	209.781	2.79673e-46	1650	7.12035e-39	1.54809	14.5172	0.106638	1.43468e-32	1.69652	7.1974	0.235712	2.12889e-08	1.5071	12.5689	0.119906	7.95596e-25	0.272056	1.13686	0.239305	0.257053	ENSG00000214425.7	chr17_45767193_T_G_b38	216858	85	98	0.242574	6.66e-56	-1.02195	0.0420561	T	G
rs56197117:44003446:A:G	17	44003446	ENSG00000186868	MAPT	0	ENSG00000214425	LRRC37A4P	43584107	43628903	374543	transcribed_unprocessed_pseudogene	A	G	0.219626	0	G	0.0425532	0	0	209.781	2.79673e-46	1650	7.12035e-39	1.54809	14.5172	0.106638	1.43468e-32	1.69652	7.1974	0.235712	2.12889e-08	1.5071	12.5689	0.119906	7.95596e-25	0.272056	1.13686	0.239305	0.257053	ENSG00000214425.7	chr17_45926080_A_G_b38	375745	85	98	0.242574	6.66e-56	-1.02195	0.0420561	A	G
rs56042957:43992244:G:A	17	43992244	ENSG00000186868	MAPT	0	ENSG00000214425	LRRC37A4P	43584107	43628903	363341	transcribed_unprocessed_pseudogene	G	A	0.219626	0	A	0.0425532	0	0	209.781	2.79673e-46	1650	7.12035e-39	1.54809	14.5172	0.106638	1.43468e-32	1.69652	7.1974	0.235712	2.12889e-08	1.5071	12.5689	0.119906	7.95596e-25	0.272056	1.13686	0.239305	0.257053	ENSG00000214425.7	chr17_45914878_G_A_b38	364543	85	98	0.242574	6.66e-56	-1.02195	0.0420561	G	A
rs56249080:43939432:G:T	17	43939432	ENSG00000264589	MAPT-AS1	0	ENSG00000214425	LRRC37A4P	43584107	43628903	310529	transcribed_unprocessed_pseudogene	G	T	0.219626	0	T	0.0425532	0	0	209.781	2.79673e-46	1650	7.12035e-39	1.54809	14.5172	0.106638	1.43468e-32	1.69652	7.1974	0.235712	2.12889e-08	1.5071	12.5689	0.119906	7.95596e-25	0.272056	1.13686	0.239305	0.257053	ENSG00000214425.7	chr17_45862066_G_T_b38	311731	85	98	0.242574	6.66e-56	-1.02195	0.0420561	G	T
rs62056804:43982286:C:T	17	43982286	ENSG00000186868	MAPT	0	ENSG00000214425	LRRC37A4P	43584107	43628903	353383	transcribed_unprocessed_pseudogene	C	T	0.219626	0	T	0.0425532	0	0	209.781	2.79673e-46	1650	7.12035e-39	1.54809	14.5172	0.106638	1.43468e-32	1.69652	7.1974	0.235712	2.12889e-08	1.5071	12.5689	0.119906	7.95596e-25	0.272056	1.13686	0.239305	0.257053	ENSG00000214425.7	chr17_45904920_C_T_b38	354585	85	98	0.242574	6.66e-56	-1.02195	0.0420561	C	T
rs75676226:43947171:G:A	17	43947171	ENSG00000264589	MAPT-AS1	0	ENSG00000214425	LRRC37A4P	43584107	43628903	318268	transcribed_unprocessed_pseudogene	G	A	0.219626	0	A	0.0425532	0	0	209.781	2.79673e-46	1650	7.12035e-39	1.54809	14.5172	0.106638	1.43468e-32	1.69652	7.1974	0.235712	2.12889e-08	1.5071	12.5689	0.119906	7.95596e-25	0.272056	1.13686	0.239305	0.257053	ENSG00000214425.7	chr17_45869805_G_A_b38	319470	85	98	0.242574	6.66e-56	-1.02195	0.0420561	G	A
rs62056803:43982159:A:G	17	43982159	ENSG00000186868	MAPT	0	ENSG00000214425	LRRC37A4P	43584107	43628903	353256	transcribed_unprocessed_pseudogene	A	G	0.219626	0	G	0.0425532	0	0	209.781	2.79673e-46	1650	7.12035e-39	1.54809	14.5172	0.106638	1.43468e-32	1.69652	7.1974	0.235712	2.12889e-08	1.5071	12.5689	0.119906	7.95596e-25	0.272056	1.13686	0.239305	0.257053	ENSG00000214425.7	chr17_45904793_A_G_b38	354458	85	98	0.242574	6.66e-56	-1.02195	0.0420561	A	G
rs62056802:43980762:A:G	17	43980762	ENSG00000186868	MAPT	0	ENSG00000214425	LRRC37A4P	43584107	43628903	351859	transcribed_unprocessed_pseudogene	A	G	0.219626	0	G	0.0425532	0	0	209.781	2.79673e-46	1650	7.12035e-39	1.54809	14.5172	0.106638	1.43468e-32	1.69652	7.1974	0.235712	2.12889e-08	1.5071	12.5689	0.119906	7.95596e-25	0.272056	1.13686	0.239305	0.257053	ENSG00000214425.7	chr17_45903396_A_G_b38	353061	85	98	0.242574	6.66e-56	-1.02195	0.0420561	A	G
rs56249311:44003599:C:T	17	44003599	ENSG00000186868	MAPT	0	ENSG00000214425	LRRC37A4P	43584107	43628903	374696	transcribed_unprocessed_pseudogene	C	T	0.219626	0	T	0.0425532	0	0	209.781	2.79673e-46	1650	7.12035e-39	1.54809	14.5172	0.106638	1.43468e-32	1.69652	7.1974	0.235712	2.12889e-08	1.5071	12.5689	0.119906	7.95596e-25	0.272056	1.13686	0.239305	0.257053	ENSG00000214425.7	chr17_45926233_C_T_b38	375898	85	98	0.242574	6.66e-56	-1.02195	0.0420561	C	T
rs62056801:43979504:G:A	17	43979504	ENSG00000186868	MAPT	0	ENSG00000214425	LRRC37A4P	43584107	43628903	350601	transcribed_unprocessed_pseudogene	G	A	0.219626	0	A	0.0425532	0	0	209.781	2.79673e-46	1650	7.12035e-39	1.54809	14.5172	0.106638	1.43468e-32	1.69652	7.1974	0.235712	2.12889e-08	1.5071	12.5689	0.119906	7.95596e-25	0.272056	1.13686	0.239305	0.257053	ENSG00000214425.7	chr17_45902138_G_A_b38	351803	85	98	0.242574	6.66e-56	-1.02195	0.0420561	G	A
rs56249780:43957328:C:T	17	43957328	ENSG00000264589	MAPT-AS1	0	ENSG00000214425	LRRC37A4P	43584107	43628903	328425	transcribed_unprocessed_pseudogene	C	T	0.219626	0	T	0.0425532	0	0	209.781	2.79673e-46	1650	7.12035e-39	1.54809	14.5172	0.106638	1.43468e-32	1.69652	7.1974	0.235712	2.12889e-08	1.5071	12.5689	0.119906	7.95596e-25	0.272056	1.13686	0.239305	0.257053	ENSG00000214425.7	chr17_45879962_C_T_b38	329627	85	98	0.242574	6.66e-56	-1.02195	0.0420561	C	T
rs62056800:43979468:T:A	17	43979468	ENSG00000186868	MAPT	0	ENSG00000214425	LRRC37A4P	43584107	43628903	350565	transcribed_unprocessed_pseudogene	T	A	0.219626	0	A	0.0425532	0	0	209.781	2.79673e-46	1650	7.12035e-39	1.54809	14.5172	0.106638	1.43468e-32	1.69652	7.1974	0.235712	2.12889e-08	1.5071	12.5689	0.119906	7.95596e-25	0.272056	1.13686	0.239305	0.257053	ENSG00000214425.7	chr17_45902102_T_A_b38	351767	85	98	0.242574	6.66e-56	-1.02195	0.0420561	T	A
rs56254732:43932049:C:T	17	43932049	ENSG00000264589	MAPT-AS1	0	ENSG00000214425	LRRC37A4P	43584107	43628903	303146	transcribed_unprocessed_pseudogene	C	T	0.219626	0	T	0.0425532	0	0	209.781	2.79673e-46	1650	7.12035e-39	1.54809	14.5172	0.106638	1.43468e-32	1.69652	7.1974	0.235712	2.12889e-08	1.5071	12.5689	0.119906	7.95596e-25	0.272056	1.13686	0.239305	0.257053	ENSG00000214425.7	chr17_45854683_C_T_b38	304348	85	98	0.242574	6.66e-56	-1.02195	0.0420561	C	T
rs75666751:44090148:A:C	17	44090148	ENSG00000186868	MAPT	0	ENSG00000214425	LRRC37A4P	43584107	43628903	461245	transcribed_unprocessed_pseudogene	A	C	0.219626	0	C	0.0425532	0	0	209.781	2.79673e-46	1650	7.12035e-39	1.54809	14.5172	0.106638	1.43468e-32	1.69652	7.1974	0.235712	2.12889e-08	1.5071	12.5689	0.119906	7.95596e-25	0.272056	1.13686	0.239305	0.257053	ENSG00000214425.7	chr17_46012782_A_C_b38	462447	85	98	0.242574	6.66e-56	-1.02195	0.0420561	A	C
rs62056796:43978120:A:G	17	43978120	ENSG00000186868	MAPT	0	ENSG00000214425	LRRC37A4P	43584107	43628903	349217	transcribed_unprocessed_pseudogene	A	G	0.219626	0	G	0.0425532	0	0	209.781	2.79673e-46	1650	7.12035e-39	1.54809	14.5172	0.106638	1.43468e-32	1.69652	7.1974	0.235712	2.12889e-08	1.5071	12.5689	0.119906	7.95596e-25	0.272056	1.13686	0.239305	0.257053	ENSG00000214425.7	chr17_45900754_A_G_b38	350419	85	98	0.242574	6.66e-56	-1.02195	0.0420561	A	G
rs56268325:43847741:T:C	17	43847741	ENSG00000120088|ENSG00000263715	CRHR1|RP11-105N13.4	0	ENSG00000214425	LRRC37A4P	43584107	43628903	218838	transcribed_unprocessed_pseudogene	T	C	0.219626	0	C	0.0425532	0	0	209.781	2.79673e-46	1650	7.12035e-39	1.54809	14.5172	0.106638	1.43468e-32	1.69652	7.1974	0.235712	2.12889e-08	1.5071	12.5689	0.119906	7.95596e-25	0.272056	1.13686	0.239305	0.257053	ENSG00000214425.7	chr17_45770375_T_C_b38	220040	85	98	0.242574	6.66e-56	-1.02195	0.0420561	T	C
rs77625338:43937671:C:T	17	43937671	ENSG00000264589	MAPT-AS1	0	ENSG00000214425	LRRC37A4P	43584107	43628903	308768	transcribed_unprocessed_pseudogene	C	T	0.219626	0	T	0.0425532	0	0	209.781	2.79673e-46	1650	7.12035e-39	1.54809	14.5172	0.106638	1.43468e-32	1.69652	7.1974	0.235712	2.12889e-08	1.5071	12.5689	0.119906	7.95596e-25	0.272056	1.13686	0.239305	0.257053	ENSG00000214425.7	chr17_45860305_C_T_b38	309970	85	98	0.242574	6.66e-56	-1.02195	0.0420561	C	T
rs56269136:43926992:C:T	17	43926992	ENSG00000264589	MAPT-AS1	0	ENSG00000214425	LRRC37A4P	43584107	43628903	298089	transcribed_unprocessed_pseudogene	C	T	0.219626	0	T	0.0425532	0	0	209.781	2.79673e-46	1650	7.12035e-39	1.54809	14.5172	0.106638	1.43468e-32	1.69652	7.1974	0.235712	2.12889e-08	1.5071	12.5689	0.119906	7.95596e-25	0.272056	1.13686	0.239305	0.257053	ENSG00000214425.7	chr17_45849626_C_T_b38	299291	85	98	0.242574	6.66e-56	-1.02195	0.0420561	C	T
rs56280222:43803788:T:C	17	43803788	ENSG00000120088|ENSG00000263715	CRHR1|RP11-105N13.4	0	ENSG00000214425	LRRC37A4P	43584107	43628903	174885	transcribed_unprocessed_pseudogene	T	C	0.219626	0	C	0.0425532	0	0	209.781	2.79673e-46	1650	7.12035e-39	1.54809	14.5172	0.106638	1.43468e-32	1.69652	7.1974	0.235712	2.12889e-08	1.5071	12.5689	0.119906	7.95596e-25	0.272056	1.13686	0.239305	0.257053	ENSG00000214425.7	chr17_45726422_T_C_b38	176087	85	98	0.242574	6.66e-56	-1.02195	0.0420561	T	C
rs9709338:44094871:A:G	17	44094871	ENSG00000186868	MAPT	0	ENSG00000214425	LRRC37A4P	43584107	43628903	465968	transcribed_unprocessed_pseudogene	A	G	0.219626	0	G	0.0425532	0	0	209.781	2.79673e-46	1650	7.12035e-39	1.54809	14.5172	0.106638	1.43468e-32	1.69652	7.1974	0.235712	2.12889e-08	1.5071	12.5689	0.119906	7.95596e-25	0.272056	1.13686	0.239305	0.257053	ENSG00000214425.7	chr17_46017505_A_G_b38	467170	85	98	0.242574	6.66e-56	-1.02195	0.0420561	A	G
rs62056795:43978041:C:T	17	43978041	ENSG00000186868	MAPT	0	ENSG00000214425	LRRC37A4P	43584107	43628903	349138	transcribed_unprocessed_pseudogene	C	T	0.219626	0	T	0.0425532	0	0	209.781	2.79673e-46	1650	7.12035e-39	1.54809	14.5172	0.106638	1.43468e-32	1.69652	7.1974	0.235712	2.12889e-08	1.5071	12.5689	0.119906	7.95596e-25	0.272056	1.13686	0.239305	0.257053	ENSG00000214425.7	chr17_45900675_C_T_b38	350340	85	98	0.242574	6.66e-56	-1.02195	0.0420561	C	T
rs77652965:43941608:C:G	17	43941608	ENSG00000264589	MAPT-AS1	0	ENSG00000214425	LRRC37A4P	43584107	43628903	312705	transcribed_unprocessed_pseudogene	C	G	0.219626	0	G	0.0425532	0	0	209.781	2.79673e-46	1650	7.12035e-39	1.54809	14.5172	0.106638	1.43468e-32	1.69652	7.1974	0.235712	2.12889e-08	1.5071	12.5689	0.119906	7.95596e-25	0.272056	1.13686	0.239305	0.257053	ENSG00000214425.7	chr17_45864242_C_G_b38	313907	85	98	0.242574	6.66e-56	-1.02195	0.0420561	C	G
rs77009866:44110888:A:T	17	44110888	ENSG00000120071	KANSL1	0	ENSG00000214425	LRRC37A4P	43584107	43628903	481985	transcribed_unprocessed_pseudogene	A	T	0.219626	0	T	0.0425532	0	0	209.781	2.79673e-46	1650	7.12035e-39	1.54809	14.5172	0.106638	1.43468e-32	1.69652	7.1974	0.235712	2.12889e-08	1.5071	12.5689	0.119906	7.95596e-25	0.272056	1.13686	0.239305	0.257053	ENSG00000214425.7	chr17_46033522_A_T_b38	483187	85	98	0.242574	6.66e-56	-1.02195	0.0420561	A	T
rs75617973:43983159:T:C	17	43983159	ENSG00000186868	MAPT	0	ENSG00000214425	LRRC37A4P	43584107	43628903	354256	transcribed_unprocessed_pseudogene	T	C	0.219626	0	C	0.0425532	0	0	209.781	2.79673e-46	1650	7.12035e-39	1.54809	14.5172	0.106638	1.43468e-32	1.69652	7.1974	0.235712	2.12889e-08	1.5071	12.5689	0.119906	7.95596e-25	0.272056	1.13686	0.239305	0.257053	ENSG00000214425.7	chr17_45905793_T_C_b38	355458	85	98	0.242574	6.66e-56	-1.02195	0.0420561	T	C
rs75686108:44022376:C:T	17	44022376	ENSG00000186868	MAPT	0	ENSG00000214425	LRRC37A4P	43584107	43628903	393473	transcribed_unprocessed_pseudogene	C	T	0.219626	0	T	0.0425532	0	0	209.781	2.79673e-46	1650	7.12035e-39	1.54809	14.5172	0.106638	1.43468e-32	1.69652	7.1974	0.235712	2.12889e-08	1.5071	12.5689	0.119906	7.95596e-25	0.272056	1.13686	0.239305	0.257053	ENSG00000214425.7	chr17_45945010_C_T_b38	394675	85	98	0.242574	6.66e-56	-1.02195	0.0420561	C	T
rs56023973:43917776:G:T	17	43917776	ENSG00000264589	MAPT-AS1	3241	ENSG00000214425	LRRC37A4P	43584107	43628903	288873	transcribed_unprocessed_pseudogene	G	T	0.219626	0	T	0.0425532	0	0	209.781	2.79673e-46	1650	7.12035e-39	1.54809	14.5172	0.106638	1.43468e-32	1.69652	7.1974	0.235712	2.12889e-08	1.5071	12.5689	0.119906	7.95596e-25	0.272056	1.13686	0.239305	0.257053	ENSG00000214425.7	chr17_45840410_G_T_b38	290075	83	95	0.238693	7.92e-52	-1.02308	0.0453786	G	T
rs62056805:43983363:G:A	17	43983363	ENSG00000186868	MAPT	0	ENSG00000214425	LRRC37A4P	43584107	43628903	354460	transcribed_unprocessed_pseudogene	G	A	0.219626	0	A	0.0425532	0	0	209.781	2.79673e-46	1650	7.12035e-39	1.54809	14.5172	0.106638	1.43468e-32	1.69652	7.1974	0.235712	2.12889e-08	1.5071	12.5689	0.119906	7.95596e-25	0.272056	1.13686	0.239305	0.257053	ENSG00000214425.7	chr17_45905997_G_A_b38	355662	85	98	0.242574	6.66e-56	-1.02195	0.0420561	G	A
rs757055:43946875:C:T	17	43946875	ENSG00000264589	MAPT-AS1	0	ENSG00000214425	LRRC37A4P	43584107	43628903	317972	transcribed_unprocessed_pseudogene	C	T	0.219626	0	T	0.0425532	0	0	209.781	2.79673e-46	1650	7.12035e-39	1.54809	14.5172	0.106638	1.43468e-32	1.69652	7.1974	0.235712	2.12889e-08	1.5071	12.5689	0.119906	7.95596e-25	0.272056	1.13686	0.239305	0.257053	ENSG00000214425.7	chr17_45869509_C_T_b38	319174	86	99	0.24505	3.5e-54	-1.0149	0.0430953	C	T
rs62056835:43988623:G:A	17	43988623	ENSG00000186868	MAPT	0	ENSG00000214425	LRRC37A4P	43584107	43628903	359720	transcribed_unprocessed_pseudogene	G	A	0.219626	0	A	0.0425532	0	0	209.781	2.79673e-46	1650	7.12035e-39	1.54809	14.5172	0.106638	1.43468e-32	1.69652	7.1974	0.235712	2.12889e-08	1.5071	12.5689	0.119906	7.95596e-25	0.272056	1.13686	0.239305	0.257053	ENSG00000214425.7	chr17_45911257_G_A_b38	360922	85	98	0.242574	6.66e-56	-1.02195	0.0420561	G	A
rs77426526:43962982:G:A	17	43962982	ENSG00000264589	MAPT-AS1	0	ENSG00000214425	LRRC37A4P	43584107	43628903	334079	transcribed_unprocessed_pseudogene	G	A	0.219626	0	A	0.0425532	0	0	209.781	2.79673e-46	1650	7.12035e-39	1.54809	14.5172	0.106638	1.43468e-32	1.69652	7.1974	0.235712	2.12889e-08	1.5071	12.5689	0.119906	7.95596e-25	0.272056	1.13686	0.239305	0.257053	ENSG00000214425.7	chr17_45885616_G_A_b38	335281	85	98	0.242574	6.66e-56	-1.02195	0.0420561	G	A
rs62056812:43987154:G:A	17	43987154	ENSG00000186868|ENSG00000262881	MAPT|RP11-669E14.4	0	ENSG00000214425	LRRC37A4P	43584107	43628903	358251	transcribed_unprocessed_pseudogene	G	A	0.219626	0	A	0.0425532	0	0	209.781	2.79673e-46	1650	7.12035e-39	1.54809	14.5172	0.106638	1.43468e-32	1.69652	7.1974	0.235712	2.12889e-08	1.5071	12.5689	0.119906	7.95596e-25	0.272056	1.13686	0.239305	0.257053	ENSG00000214425.7	chr17_45909788_G_A_b38	359453	85	96	0.237624	7.02e-48	-1.00861	0.0482326	G	A
rs56201245:44034340:C:T	17	44034340	ENSG00000186868	MAPT	0	ENSG00000214425	LRRC37A4P	43584107	43628903	405437	transcribed_unprocessed_pseudogene	C	T	0.219626	0	T	0.0425532	0	0	209.781	2.79673e-46	1650	7.12035e-39	1.54809	14.5172	0.106638	1.43468e-32	1.69652	7.1974	0.235712	2.12889e-08	1.5071	12.5689	0.119906	7.95596e-25	0.272056	1.13686	0.239305	0.257053	ENSG00000214425.7	chr17_45956974_C_T_b38	406639	85	98	0.242574	6.66e-56	-1.02195	0.0420561	C	T
rs56205560:43804389:T:A	17	43804389	ENSG00000120088|ENSG00000263715	CRHR1|RP11-105N13.4	0	ENSG00000214425	LRRC37A4P	43584107	43628903	175486	transcribed_unprocessed_pseudogene	T	A	0.219626	0	A	0.0425532	0	0	209.781	2.79673e-46	1650	7.12035e-39	1.54809	14.5172	0.106638	1.43468e-32	1.69652	7.1974	0.235712	2.12889e-08	1.5071	12.5689	0.119906	7.95596e-25	0.272056	1.13686	0.239305	0.257053	ENSG00000214425.7	chr17_45727023_T_A_b38	176688	85	98	0.242574	6.66e-56	-1.02195	0.0420561	T	A
rs62056810:43984672:T:C	17	43984672	ENSG00000186868	MAPT	0	ENSG00000214425	LRRC37A4P	43584107	43628903	355769	transcribed_unprocessed_pseudogene	T	C	0.219626	0	C	0.0425532	0	0	209.781	2.79673e-46	1650	7.12035e-39	1.54809	14.5172	0.106638	1.43468e-32	1.69652	7.1974	0.235712	2.12889e-08	1.5071	12.5689	0.119906	7.95596e-25	0.272056	1.13686	0.239305	0.257053	ENSG00000214425.7	chr17_45907306_T_C_b38	356971	85	98	0.242574	6.66e-56	-1.02195	0.0420561	T	C
rs77489223:43937736:C:T	17	43937736	ENSG00000264589	MAPT-AS1	0	ENSG00000214425	LRRC37A4P	43584107	43628903	308833	transcribed_unprocessed_pseudogene	C	T	0.219626	0	T	0.0425532	0	0	209.781	2.79673e-46	1650	7.12035e-39	1.54809	14.5172	0.106638	1.43468e-32	1.69652	7.1974	0.235712	2.12889e-08	1.5071	12.5689	0.119906	7.95596e-25	0.272056	1.13686	0.239305	0.257053	ENSG00000214425.7	chr17_45860370_C_T_b38	310035	85	98	0.242574	6.66e-56	-1.02195	0.0420561	C	T
rs56036719:43943974:C:T	17	43943974	ENSG00000264589	MAPT-AS1	0	ENSG00000214425	LRRC37A4P	43584107	43628903	315071	transcribed_unprocessed_pseudogene	C	T	0.219626	0	T	0.0425532	0	0	209.781	2.79673e-46	1650	7.12035e-39	1.54809	14.5172	0.106638	1.43468e-32	1.69652	7.1974	0.235712	2.12889e-08	1.5071	12.5689	0.119906	7.95596e-25	0.272056	1.13686	0.239305	0.257053	ENSG00000214425.7	chr17_45866608_C_T_b38	316273	85	98	0.242574	6.66e-56	-1.02195	0.0420561	C	T
rs75945623:43937505:C:T	17	43937505	ENSG00000264589	MAPT-AS1	0	ENSG00000214425	LRRC37A4P	43584107	43628903	308602	transcribed_unprocessed_pseudogene	C	T	0.219626	0	T	0.0425532	0	0	209.781	2.79673e-46	1650	7.12035e-39	1.54809	14.5172	0.106638	1.43468e-32	1.69652	7.1974	0.235712	2.12889e-08	1.5071	12.5689	0.119906	7.95596e-25	0.272056	1.13686	0.239305	0.257053	ENSG00000214425.7	chr17_45860139_C_T_b38	309804	85	98	0.242574	6.66e-56	-1.02195	0.0420561	C	T
rs75916678:43849366:T:C	17	43849366	ENSG00000120088|ENSG00000263715	CRHR1|RP11-105N13.4	0	ENSG00000214425	LRRC37A4P	43584107	43628903	220463	transcribed_unprocessed_pseudogene	T	C	0.219626	0	C	0.0425532	0	0	209.781	2.79673e-46	1650	7.12035e-39	1.54809	14.5172	0.106638	1.43468e-32	1.69652	7.1974	0.235712	2.12889e-08	1.5071	12.5689	0.119906	7.95596e-25	0.272056	1.13686	0.239305	0.257053	ENSG00000214425.7	chr17_45772000_T_C_b38	221665	86	99	0.24505	2.15e-53	-1.01353	0.043666	T	C
rs56227067:43939609:A:T	17	43939609	ENSG00000264589	MAPT-AS1	0	ENSG00000214425	LRRC37A4P	43584107	43628903	310706	transcribed_unprocessed_pseudogene	A	T	0.219626	0	T	0.0425532	0	0	209.781	2.79673e-46	1650	7.12035e-39	1.54809	14.5172	0.106638	1.43468e-32	1.69652	7.1974	0.235712	2.12889e-08	1.5071	12.5689	0.119906	7.95596e-25	0.272056	1.13686	0.239305	0.257053	ENSG00000214425.7	chr17_45862243_A_T_b38	311908	85	98	0.242574	6.66e-56	-1.02195	0.0420561	A	T
rs75839508:44022319:G:A	17	44022319	ENSG00000186868	MAPT	0	ENSG00000214425	LRRC37A4P	43584107	43628903	393416	transcribed_unprocessed_pseudogene	G	A	0.219626	0	A	0.0425532	0	0	209.781	2.79673e-46	1650	7.12035e-39	1.54809	14.5172	0.106638	1.43468e-32	1.69652	7.1974	0.235712	2.12889e-08	1.5071	12.5689	0.119906	7.95596e-25	0.272056	1.13686	0.239305	0.257053	ENSG00000214425.7	chr17_45944953_G_A_b38	394618	85	98	0.242574	6.66e-56	-1.02195	0.0420561	G	A
rs77555455:44035516:G:A	17	44035516	ENSG00000186868	MAPT	0	ENSG00000214425	LRRC37A4P	43584107	43628903	406613	transcribed_unprocessed_pseudogene	G	A	0.219626	0	A	0.0425532	0	0	209.781	2.79673e-46	1650	7.12035e-39	1.54809	14.5172	0.106638	1.43468e-32	1.69652	7.1974	0.235712	2.12889e-08	1.5071	12.5689	0.119906	7.95596e-25	0.272056	1.13686	0.239305	0.257053	ENSG00000214425.7	chr17_45958150_G_A_b38	407815	85	98	0.242574	6.66e-56	-1.02195	0.0420561	G	A
rs56233672:43920300:T:C	17	43920300	ENSG00000264589	MAPT-AS1	717	ENSG00000214425	LRRC37A4P	43584107	43628903	291397	transcribed_unprocessed_pseudogene	T	C	0.219626	0	C	0.0425532	0	0	209.781	2.79673e-46	1650	7.12035e-39	1.54809	14.5172	0.106638	1.43468e-32	1.69652	7.1974	0.235712	2.12889e-08	1.5071	12.5689	0.119906	7.95596e-25	0.272056	1.13686	0.239305	0.257053	ENSG00000214425.7	chr17_45842934_T_C_b38	292599	85	98	0.242574	6.66e-56	-1.02195	0.0420561	T	C
rs62056809:43984669:A:G	17	43984669	ENSG00000186868	MAPT	0	ENSG00000214425	LRRC37A4P	43584107	43628903	355766	transcribed_unprocessed_pseudogene	A	G	0.219626	0	G	0.0425532	0	0	209.781	2.79673e-46	1650	7.12035e-39	1.54809	14.5172	0.106638	1.43468e-32	1.69652	7.1974	0.235712	2.12889e-08	1.5071	12.5689	0.119906	7.95596e-25	0.272056	1.13686	0.239305	0.257053	ENSG00000214425.7	chr17_45907303_A_G_b38	356968	85	98	0.242574	6.66e-56	-1.02195	0.0420561	A	G
rs56026232:43939399:A:C	17	43939399	ENSG00000264589	MAPT-AS1	0	ENSG00000214425	LRRC37A4P	43584107	43628903	310496	transcribed_unprocessed_pseudogene	A	C	0.219626	0	C	0.0425532	0	0	209.781	2.79673e-46	1650	7.12035e-39	1.54809	14.5172	0.106638	1.43468e-32	1.69652	7.1974	0.235712	2.12889e-08	1.5071	12.5689	0.119906	7.95596e-25	0.272056	1.13686	0.239305	0.257053	ENSG00000214425.7	chr17_45862033_A_C_b38	311698	85	98	0.242574	6.66e-56	-1.02195	0.0420561	A	C
rs62056808:43984646:T:C	17	43984646	ENSG00000186868	MAPT	0	ENSG00000214425	LRRC37A4P	43584107	43628903	355743	transcribed_unprocessed_pseudogene	T	C	0.219626	0	C	0.0425532	0	0	209.781	2.79673e-46	1650	7.12035e-39	1.54809	14.5172	0.106638	1.43468e-32	1.69652	7.1974	0.235712	2.12889e-08	1.5071	12.5689	0.119906	7.95596e-25	0.272056	1.13686	0.239305	0.257053	ENSG00000214425.7	chr17_45907280_T_C_b38	356945	85	98	0.242574	6.66e-56	-1.02195	0.0420561	T	C
rs77561671:43976627:G:T	17	43976627	ENSG00000186868	MAPT	0	ENSG00000214425	LRRC37A4P	43584107	43628903	347724	transcribed_unprocessed_pseudogene	G	T	0.219626	0	T	0.0425532	0	0	209.781	2.79673e-46	1650	7.12035e-39	1.54809	14.5172	0.106638	1.43468e-32	1.69652	7.1974	0.235712	2.12889e-08	1.5071	12.5689	0.119906	7.95596e-25	0.272056	1.13686	0.239305	0.257053	ENSG00000214425.7	chr17_45899261_G_T_b38	348926	85	98	0.242574	6.66e-56	-1.02195	0.0420561	G	T
rs62056807:43984253:G:C	17	43984253	ENSG00000186868	MAPT	0	ENSG00000214425	LRRC37A4P	43584107	43628903	355350	transcribed_unprocessed_pseudogene	G	C	0.219626	0	C	0.0425532	0	0	209.781	2.79673e-46	1650	7.12035e-39	1.54809	14.5172	0.106638	1.43468e-32	1.69652	7.1974	0.235712	2.12889e-08	1.5071	12.5689	0.119906	7.95596e-25	0.272056	1.13686	0.239305	0.257053	ENSG00000214425.7	chr17_45906887_G_C_b38	356552	85	98	0.242574	6.66e-56	-1.02195	0.0420561	G	C
rs62056806:43983801:A:G	17	43983801	ENSG00000186868	MAPT	0	ENSG00000214425	LRRC37A4P	43584107	43628903	354898	transcribed_unprocessed_pseudogene	A	G	0.219626	0	G	0.0425532	0	0	209.781	2.79673e-46	1650	7.12035e-39	1.54809	14.5172	0.106638	1.43468e-32	1.69652	7.1974	0.235712	2.12889e-08	1.5071	12.5689	0.119906	7.95596e-25	0.272056	1.13686	0.239305	0.257053	ENSG00000214425.7	chr17_45906435_A_G_b38	356100	85	98	0.242574	6.66e-56	-1.02195	0.0420561	A	G
rs56026128:43931244:G:C	17	43931244	ENSG00000264589	MAPT-AS1	0	ENSG00000214425	LRRC37A4P	43584107	43628903	302341	transcribed_unprocessed_pseudogene	G	C	0.219626	0	C	0.0425532	0	0	209.781	2.79673e-46	1650	7.12035e-39	1.54809	14.5172	0.106638	1.43468e-32	1.69652	7.1974	0.235712	2.12889e-08	1.5071	12.5689	0.119906	7.95596e-25	0.272056	1.13686	0.239305	0.257053	ENSG00000214425.7	chr17_45853878_G_C_b38	303543	85	98	0.242574	6.66e-56	-1.02195	0.0420561	G	C
rs75690239:43941710:C:T	17	43941710	ENSG00000264589	MAPT-AS1	0	ENSG00000214425	LRRC37A4P	43584107	43628903	312807	transcribed_unprocessed_pseudogene	C	T	0.219626	0	T	0.0425532	0	0	209.781	2.79673e-46	1650	7.12035e-39	1.54809	14.5172	0.106638	1.43468e-32	1.69652	7.1974	0.235712	2.12889e-08	1.5071	12.5689	0.119906	7.95596e-25	0.272056	1.13686	0.239305	0.257053	ENSG00000214425.7	chr17_45864344_C_T_b38	314009	85	98	0.242574	6.66e-56	-1.02195	0.0420561	C	T
rs62055900:43845002:C:G	17	43845002	ENSG00000120088|ENSG00000263715	CRHR1|RP11-105N13.4	0	ENSG00000214425	LRRC37A4P	43584107	43628903	216099	transcribed_unprocessed_pseudogene	C	G	0.219626	0	G	0.0425532	0	0	209.781	2.79673e-46	1650	7.12035e-39	1.54809	14.5172	0.106638	1.43468e-32	1.69652	7.1974	0.235712	2.12889e-08	1.5071	12.5689	0.119906	7.95596e-25	0.272056	1.13686	0.239305	0.257053	ENSG00000214425.7	chr17_45767636_C_G_b38	217301	85	98	0.242574	6.66e-56	-1.02195	0.0420561	C	G
rs62055903:43846668:C:A	17	43846668	ENSG00000120088|ENSG00000263715	CRHR1|RP11-105N13.4	0	ENSG00000214425	LRRC37A4P	43584107	43628903	217765	transcribed_unprocessed_pseudogene	C	A	0.219626	0	A	0.0425532	0	0	209.781	2.79673e-46	1650	7.12035e-39	1.54809	14.5172	0.106638	1.43468e-32	1.69652	7.1974	0.235712	2.12889e-08	1.5071	12.5689	0.119906	7.95596e-25	0.272056	1.13686	0.239305	0.257053	ENSG00000214425.7	chr17_45769302_C_A_b38	218967	85	98	0.242574	6.66e-56	-1.02195	0.0420561	C	A
rs78555354:44032879:A:G	17	44032879	ENSG00000186868	MAPT	0	ENSG00000214425	LRRC37A4P	43584107	43628903	403976	transcribed_unprocessed_pseudogene	A	G	0.219626	0	G	0.0425532	0	0	209.781	2.79673e-46	1650	7.12035e-39	1.54809	14.5172	0.106638	1.43468e-32	1.69652	7.1974	0.235712	2.12889e-08	1.5071	12.5689	0.119906	7.95596e-25	0.272056	1.13686	0.239305	0.257053	ENSG00000214425.7	chr17_45955513_A_G_b38	405178	85	98	0.242574	6.66e-56	-1.02195	0.0420561	A	G
rs62055493:43952944:T:C	17	43952944	ENSG00000264589	MAPT-AS1	0	ENSG00000214425	LRRC37A4P	43584107	43628903	324041	transcribed_unprocessed_pseudogene	T	C	0.219626	0	C	0.0425532	0	0	209.781	2.79673e-46	1650	7.12035e-39	1.54809	14.5172	0.106638	1.43468e-32	1.69652	7.1974	0.235712	2.12889e-08	1.5071	12.5689	0.119906	7.95596e-25	0.272056	1.13686	0.239305	0.257053	ENSG00000214425.7	chr17_45875578_T_C_b38	325243	85	98	0.242574	6.66e-56	-1.02195	0.0420561	T	C
rs62055492:43951345:C:A	17	43951345	ENSG00000264589	MAPT-AS1	0	ENSG00000214425	LRRC37A4P	43584107	43628903	322442	transcribed_unprocessed_pseudogene	C	A	0.219626	0	A	0.0425532	0	0	209.781	2.79673e-46	1650	7.12035e-39	1.54809	14.5172	0.106638	1.43468e-32	1.69652	7.1974	0.235712	2.12889e-08	1.5071	12.5689	0.119906	7.95596e-25	0.272056	1.13686	0.239305	0.257053	ENSG00000214425.7	chr17_45873979_C_A_b38	323644	85	98	0.242574	6.66e-56	-1.02195	0.0420561	C	A
rs66516551:43848646:AG:A	17	43848646	-	-	-	ENSG00000214425	LRRC37A4P	43584107	43628903	219743	transcribed_unprocessed_pseudogene	AG	A	0.219626	0	A	0.0425532	0	0	209.781	2.79673e-46	1650	7.12035e-39	1.54809	14.5172	0.106638	1.43468e-32	1.69652	7.1974	0.235712	2.12889e-08	1.5071	12.5689	0.119906	7.95596e-25	0.272056	1.13686	0.239305	0.257053	-	-	-	-	-	-	-	-	-	-	-
rs62054763:43910262:C:G	17	43910262	ENSG00000120088	CRHR1	0	ENSG00000214425	LRRC37A4P	43584107	43628903	281359	transcribed_unprocessed_pseudogene	C	G	0.219626	0	G	0.0425532	0	0	209.781	2.79673e-46	1650	7.12035e-39	1.54809	14.5172	0.106638	1.43468e-32	1.69652	7.1974	0.235712	2.12889e-08	1.5071	12.5689	0.119906	7.95596e-25	0.272056	1.13686	0.239305	0.257053	ENSG00000214425.7	chr17_45832896_C_G_b38	282561	85	98	0.242574	6.66e-56	-1.02195	0.0420561	C	G
rs66755419:44012257:CG:C	17	44012257	-	-	-	ENSG00000214425	LRRC37A4P	43584107	43628903	383354	transcribed_unprocessed_pseudogene	CG	C	0.219626	0	C	0.0425532	0	0	209.781	2.79673e-46	1650	7.12035e-39	1.54809	14.5172	0.106638	1.43468e-32	1.69652	7.1974	0.235712	2.12889e-08	1.5071	12.5689	0.119906	7.95596e-25	0.272056	1.13686	0.239305	0.257053	-	-	-	-	-	-	-	-	-	-	-
rs66760063:43989129:CA:C	17	43989129	-	-	-	ENSG00000214425	LRRC37A4P	43584107	43628903	360226	transcribed_unprocessed_pseudogene	CA	C	0.219626	0	C	0.0425532	0	0	209.781	2.79673e-46	1650	7.12035e-39	1.54809	14.5172	0.106638	1.43468e-32	1.69652	7.1974	0.235712	2.12889e-08	1.5071	12.5689	0.119906	7.95596e-25	0.272056	1.13686	0.239305	0.257053	-	-	-	-	-	-	-	-	-	-	-
rs62055491:43951120:T:C	17	43951120	ENSG00000264589	MAPT-AS1	0	ENSG00000214425	LRRC37A4P	43584107	43628903	322217	transcribed_unprocessed_pseudogene	T	C	0.219626	0	C	0.0425532	0	0	209.781	2.79673e-46	1650	7.12035e-39	1.54809	14.5172	0.106638	1.43468e-32	1.69652	7.1974	0.235712	2.12889e-08	1.5071	12.5689	0.119906	7.95596e-25	0.272056	1.13686	0.239305	0.257053	ENSG00000214425.7	chr17_45873754_T_C_b38	323419	85	98	0.242574	6.66e-56	-1.02195	0.0420561	T	C
rs79698033:44123717:C:T	17	44123717	ENSG00000120071	KANSL1	0	ENSG00000214425	LRRC37A4P	43584107	43628903	494814	transcribed_unprocessed_pseudogene	C	T	0.219626	0	T	0.0425532	0	0	209.781	2.79673e-46	1650	7.12035e-39	1.54809	14.5172	0.106638	1.43468e-32	1.69652	7.1974	0.235712	2.12889e-08	1.5071	12.5689	0.119906	7.95596e-25	0.272056	1.13686	0.239305	0.257053	ENSG00000214425.7	chr17_46046351_C_T_b38	496016	85	98	0.242574	6.66e-56	-1.02195	0.0420561	C	T
rs62055490:43950533:A:G	17	43950533	ENSG00000264589	MAPT-AS1	0	ENSG00000214425	LRRC37A4P	43584107	43628903	321630	transcribed_unprocessed_pseudogene	A	G	0.219626	0	G	0.0425532	0	0	209.781	2.79673e-46	1650	7.12035e-39	1.54809	14.5172	0.106638	1.43468e-32	1.69652	7.1974	0.235712	2.12889e-08	1.5071	12.5689	0.119906	7.95596e-25	0.272056	1.13686	0.239305	0.257053	ENSG00000214425.7	chr17_45873167_A_G_b38	322832	85	98	0.242574	6.66e-56	-1.02195	0.0420561	A	G
rs62055494:43953016:C:T	17	43953016	ENSG00000264589	MAPT-AS1	0	ENSG00000214425	LRRC37A4P	43584107	43628903	324113	transcribed_unprocessed_pseudogene	C	T	0.219626	0	T	0.0425532	0	0	209.781	2.79673e-46	1650	7.12035e-39	1.54809	14.5172	0.106638	1.43468e-32	1.69652	7.1974	0.235712	2.12889e-08	1.5071	12.5689	0.119906	7.95596e-25	0.272056	1.13686	0.239305	0.257053	ENSG00000214425.7	chr17_45875650_C_T_b38	325315	85	98	0.242574	6.66e-56	-1.02195	0.0420561	C	T
rs79730878:43849415:T:C	17	43849415	ENSG00000120088|ENSG00000263715	CRHR1|RP11-105N13.4	0	ENSG00000214425	LRRC37A4P	43584107	43628903	220512	transcribed_unprocessed_pseudogene	T	C	0.219626	0	C	0.0425532	0	0	209.781	2.79673e-46	1650	7.12035e-39	1.54809	14.5172	0.106638	1.43468e-32	1.69652	7.1974	0.235712	2.12889e-08	1.5071	12.5689	0.119906	7.95596e-25	0.272056	1.13686	0.239305	0.257053	ENSG00000214425.7	chr17_45772049_T_C_b38	221714	88	102	0.252475	1.03e-45	-0.97225	0.0485153	T	C
rs62054803:43914728:G:T	17	43914728	ENSG00000120088	CRHR1	1534	ENSG00000214425	LRRC37A4P	43584107	43628903	285825	transcribed_unprocessed_pseudogene	G	T	0.219626	0	T	0.0425532	0	0	209.781	2.79673e-46	1650	7.12035e-39	1.54809	14.5172	0.106638	1.43468e-32	1.69652	7.1974	0.235712	2.12889e-08	1.5071	12.5689	0.119906	7.95596e-25	0.272056	1.13686	0.239305	0.257053	ENSG00000214425.7	chr17_45837362_G_T_b38	287027	85	98	0.242574	6.66e-56	-1.02195	0.0420561	G	T
rs62055488:43950394:C:T	17	43950394	ENSG00000264589	MAPT-AS1	0	ENSG00000214425	LRRC37A4P	43584107	43628903	321491	transcribed_unprocessed_pseudogene	C	T	0.219626	0	T	0.0425532	0	0	209.781	2.79673e-46	1650	7.12035e-39	1.54809	14.5172	0.106638	1.43468e-32	1.69652	7.1974	0.235712	2.12889e-08	1.5071	12.5689	0.119906	7.95596e-25	0.272056	1.13686	0.239305	0.257053	ENSG00000214425.7	chr17_45873028_C_T_b38	322693	85	98	0.242574	6.66e-56	-1.02195	0.0420561	C	T
rs62055486:43949092:T:G	17	43949092	ENSG00000264589	MAPT-AS1	0	ENSG00000214425	LRRC37A4P	43584107	43628903	320189	transcribed_unprocessed_pseudogene	T	G	0.219626	0	G	0.0425532	0	0	209.781	2.79673e-46	1650	7.12035e-39	1.54809	14.5172	0.106638	1.43468e-32	1.69652	7.1974	0.235712	2.12889e-08	1.5071	12.5689	0.119906	7.95596e-25	0.272056	1.13686	0.239305	0.257053	ENSG00000214425.7	chr17_45871726_T_G_b38	321391	85	98	0.242574	6.66e-56	-1.02195	0.0420561	T	G
rs80348388:43952634:A:T	17	43952634	ENSG00000264589	MAPT-AS1	0	ENSG00000214425	LRRC37A4P	43584107	43628903	323731	transcribed_unprocessed_pseudogene	A	T	0.219626	0	T	0.0425532	0	0	209.781	2.79673e-46	1650	7.12035e-39	1.54809	14.5172	0.106638	1.43468e-32	1.69652	7.1974	0.235712	2.12889e-08	1.5071	12.5689	0.119906	7.95596e-25	0.272056	1.13686	0.239305	0.257053	ENSG00000214425.7	chr17_45875268_A_T_b38	324933	85	98	0.242574	6.66e-56	-1.02195	0.0420561	A	T
rs62055483:43948040:C:T	17	43948040	ENSG00000264589	MAPT-AS1	0	ENSG00000214425	LRRC37A4P	43584107	43628903	319137	transcribed_unprocessed_pseudogene	C	T	0.219626	0	T	0.0425532	0	0	209.781	2.79673e-46	1650	7.12035e-39	1.54809	14.5172	0.106638	1.43468e-32	1.69652	7.1974	0.235712	2.12889e-08	1.5071	12.5689	0.119906	7.95596e-25	0.272056	1.13686	0.239305	0.257053	ENSG00000214425.7	chr17_45870674_C_T_b38	320339	85	98	0.242574	6.66e-56	-1.02195	0.0420561	C	T
rs62054804:43914809:C:T	17	43914809	ENSG00000120088	CRHR1	1615	ENSG00000214425	LRRC37A4P	43584107	43628903	285906	transcribed_unprocessed_pseudogene	C	T	0.219626	0	T	0.0425532	0	0	209.781	2.79673e-46	1650	7.12035e-39	1.54809	14.5172	0.106638	1.43468e-32	1.69652	7.1974	0.235712	2.12889e-08	1.5071	12.5689	0.119906	7.95596e-25	0.272056	1.13686	0.239305	0.257053	ENSG00000214425.7	chr17_45837443_C_T_b38	287108	85	98	0.242574	6.66e-56	-1.02195	0.0420561	C	T
rs62055478:43945938:C:T	17	43945938	ENSG00000264589	MAPT-AS1	0	ENSG00000214425	LRRC37A4P	43584107	43628903	317035	transcribed_unprocessed_pseudogene	C	T	0.219626	0	T	0.0425532	0	0	209.781	2.79673e-46	1650	7.12035e-39	1.54809	14.5172	0.106638	1.43468e-32	1.69652	7.1974	0.235712	2.12889e-08	1.5071	12.5689	0.119906	7.95596e-25	0.272056	1.13686	0.239305	0.257053	ENSG00000214425.7	chr17_45868572_C_T_b38	318237	85	98	0.242574	6.66e-56	-1.02195	0.0420561	C	T
rs79765413:44022433:T:C	17	44022433	ENSG00000186868	MAPT	0	ENSG00000214425	LRRC37A4P	43584107	43628903	393530	transcribed_unprocessed_pseudogene	T	C	0.219626	0	C	0.0425532	0	0	209.781	2.79673e-46	1650	7.12035e-39	1.54809	14.5172	0.106638	1.43468e-32	1.69652	7.1974	0.235712	2.12889e-08	1.5071	12.5689	0.119906	7.95596e-25	0.272056	1.13686	0.239305	0.257053	ENSG00000214425.7	chr17_45945067_T_C_b38	394732	85	98	0.242574	6.66e-56	-1.02195	0.0420561	T	C
rs80346216:43974476:G:T	17	43974476	ENSG00000186868	MAPT	0	ENSG00000214425	LRRC37A4P	43584107	43628903	345573	transcribed_unprocessed_pseudogene	G	T	0.219626	0	T	0.0425532	0	0	209.781	2.79673e-46	1650	7.12035e-39	1.54809	14.5172	0.106638	1.43468e-32	1.69652	7.1974	0.235712	2.12889e-08	1.5071	12.5689	0.119906	7.95596e-25	0.272056	1.13686	0.239305	0.257053	ENSG00000214425.7	chr17_45897110_G_T_b38	346775	85	98	0.242574	6.66e-56	-1.02195	0.0420561	G	T
rs62054802:43914598:G:C	17	43914598	ENSG00000120088	CRHR1	1404	ENSG00000214425	LRRC37A4P	43584107	43628903	285695	transcribed_unprocessed_pseudogene	G	C	0.219626	0	C	0.0425532	0	0	209.781	2.79673e-46	1650	7.12035e-39	1.54809	14.5172	0.106638	1.43468e-32	1.69652	7.1974	0.235712	2.12889e-08	1.5071	12.5689	0.119906	7.95596e-25	0.272056	1.13686	0.239305	0.257053	ENSG00000214425.7	chr17_45837232_G_C_b38	286897	85	98	0.242574	6.66e-56	-1.02195	0.0420561	G	C
rs62055495:43953043:A:C	17	43953043	ENSG00000264589	MAPT-AS1	0	ENSG00000214425	LRRC37A4P	43584107	43628903	324140	transcribed_unprocessed_pseudogene	A	C	0.219626	0	C	0.0425532	0	0	209.781	2.79673e-46	1650	7.12035e-39	1.54809	14.5172	0.106638	1.43468e-32	1.69652	7.1974	0.235712	2.12889e-08	1.5071	12.5689	0.119906	7.95596e-25	0.272056	1.13686	0.239305	0.257053	ENSG00000214425.7	chr17_45875677_A_C_b38	325342	85	98	0.242574	6.66e-56	-1.02195	0.0420561	A	C
rs79600142:43897722:T:C	17	43897722	ENSG00000120088	CRHR1	0	ENSG00000214425	LRRC37A4P	43584107	43628903	268819	transcribed_unprocessed_pseudogene	T	C	0.219626	0	C	0.0425532	0	0	209.781	2.79673e-46	1650	7.12035e-39	1.54809	14.5172	0.106638	1.43468e-32	1.69652	7.1974	0.235712	2.12889e-08	1.5071	12.5689	0.119906	7.95596e-25	0.272056	1.13686	0.239305	0.257053	ENSG00000214425.7	chr17_45820356_T_C_b38	270021	85	98	0.242574	6.66e-56	-1.02195	0.0420561	T	C
rs72169174:44092729:TAAA:T	17	44092729	-	-	-	ENSG00000214425	LRRC37A4P	43584107	43628903	463826	transcribed_unprocessed_pseudogene	TAAA	T	0.219626	0	T	0.0425532	0	0	209.781	2.79673e-46	1650	7.12035e-39	1.54809	14.5172	0.106638	1.43468e-32	1.69652	7.1974	0.235712	2.12889e-08	1.5071	12.5689	0.119906	7.95596e-25	0.272056	1.13686	0.239305	0.257053	-	-	-	-	-	-	-	-	-	-	-
rs62055538:43960997:T:C	17	43960997	ENSG00000264589	MAPT-AS1	0	ENSG00000214425	LRRC37A4P	43584107	43628903	332094	transcribed_unprocessed_pseudogene	T	C	0.219626	0	C	0.0425532	0	0	209.781	2.79673e-46	1650	7.12035e-39	1.54809	14.5172	0.106638	1.43468e-32	1.69652	7.1974	0.235712	2.12889e-08	1.5071	12.5689	0.119906	7.95596e-25	0.272056	1.13686	0.239305	0.257053	ENSG00000214425.7	chr17_45883631_T_C_b38	333296	85	98	0.242574	6.66e-56	-1.02195	0.0420561	T	C
rs62055529:43960020:A:G	17	43960020	ENSG00000264589	MAPT-AS1	0	ENSG00000214425	LRRC37A4P	43584107	43628903	331117	transcribed_unprocessed_pseudogene	A	G	0.219626	0	G	0.0425532	0	0	209.781	2.79673e-46	1650	7.12035e-39	1.54809	14.5172	0.106638	1.43468e-32	1.69652	7.1974	0.235712	2.12889e-08	1.5071	12.5689	0.119906	7.95596e-25	0.272056	1.13686	0.239305	0.257053	ENSG00000214425.7	chr17_45882654_A_G_b38	332319	85	98	0.242574	6.66e-56	-1.02195	0.0420561	A	G
rs62055899:43844977:T:A	17	43844977	ENSG00000120088|ENSG00000263715	CRHR1|RP11-105N13.4	0	ENSG00000214425	LRRC37A4P	43584107	43628903	216074	transcribed_unprocessed_pseudogene	T	A	0.219626	0	A	0.0425532	0	0	209.781	2.79673e-46	1650	7.12035e-39	1.54809	14.5172	0.106638	1.43468e-32	1.69652	7.1974	0.235712	2.12889e-08	1.5071	12.5689	0.119906	7.95596e-25	0.272056	1.13686	0.239305	0.257053	ENSG00000214425.7	chr17_45767611_T_A_b38	217276	85	98	0.242574	6.66e-56	-1.02195	0.0420561	T	A
rs62055518:43956505:A:C	17	43956505	ENSG00000264589	MAPT-AS1	0	ENSG00000214425	LRRC37A4P	43584107	43628903	327602	transcribed_unprocessed_pseudogene	A	C	0.219626	0	C	0.0425532	0	0	209.781	2.79673e-46	1650	7.12035e-39	1.54809	14.5172	0.106638	1.43468e-32	1.69652	7.1974	0.235712	2.12889e-08	1.5071	12.5689	0.119906	7.95596e-25	0.272056	1.13686	0.239305	0.257053	ENSG00000214425.7	chr17_45879139_A_C_b38	328804	85	98	0.242574	6.66e-56	-1.02195	0.0420561	A	C
rs79492906:43984864:C:T	17	43984864	ENSG00000186868	MAPT	0	ENSG00000214425	LRRC37A4P	43584107	43628903	355961	transcribed_unprocessed_pseudogene	C	T	0.219626	0	T	0.0425532	0	0	209.781	2.79673e-46	1650	7.12035e-39	1.54809	14.5172	0.106638	1.43468e-32	1.69652	7.1974	0.235712	2.12889e-08	1.5071	12.5689	0.119906	7.95596e-25	0.272056	1.13686	0.239305	0.257053	ENSG00000214425.7	chr17_45907498_C_T_b38	357163	85	98	0.242574	6.66e-56	-1.02195	0.0420561	C	T
rs79501144:43900697:C:T	17	43900697	ENSG00000120088	CRHR1	0	ENSG00000214425	LRRC37A4P	43584107	43628903	271794	transcribed_unprocessed_pseudogene	C	T	0.219626	0	T	0.0425532	0	0	209.781	2.79673e-46	1650	7.12035e-39	1.54809	14.5172	0.106638	1.43468e-32	1.69652	7.1974	0.235712	2.12889e-08	1.5071	12.5689	0.119906	7.95596e-25	0.272056	1.13686	0.239305	0.257053	ENSG00000214425.7	chr17_45823331_C_T_b38	272996	85	98	0.242574	6.66e-56	-1.02195	0.0420561	C	T
rs62055517:43956425:C:T	17	43956425	ENSG00000264589	MAPT-AS1	0	ENSG00000214425	LRRC37A4P	43584107	43628903	327522	transcribed_unprocessed_pseudogene	C	T	0.219626	0	T	0.0425532	0	0	209.781	2.79673e-46	1650	7.12035e-39	1.54809	14.5172	0.106638	1.43468e-32	1.69652	7.1974	0.235712	2.12889e-08	1.5071	12.5689	0.119906	7.95596e-25	0.272056	1.13686	0.239305	0.257053	ENSG00000214425.7	chr17_45879059_C_T_b38	328724	85	98	0.242574	6.66e-56	-1.02195	0.0420561	C	T
rs62055516:43956390:T:C	17	43956390	ENSG00000264589	MAPT-AS1	0	ENSG00000214425	LRRC37A4P	43584107	43628903	327487	transcribed_unprocessed_pseudogene	T	C	0.219626	0	C	0.0425532	0	0	209.781	2.79673e-46	1650	7.12035e-39	1.54809	14.5172	0.106638	1.43468e-32	1.69652	7.1974	0.235712	2.12889e-08	1.5071	12.5689	0.119906	7.95596e-25	0.272056	1.13686	0.239305	0.257053	ENSG00000214425.7	chr17_45879024_T_C_b38	328689	85	98	0.242574	6.66e-56	-1.02195	0.0420561	T	C
rs62055515:43956370:G:T	17	43956370	ENSG00000264589	MAPT-AS1	0	ENSG00000214425	LRRC37A4P	43584107	43628903	327467	transcribed_unprocessed_pseudogene	G	T	0.219626	0	T	0.0425532	0	0	209.781	2.79673e-46	1650	7.12035e-39	1.54809	14.5172	0.106638	1.43468e-32	1.69652	7.1974	0.235712	2.12889e-08	1.5071	12.5689	0.119906	7.95596e-25	0.272056	1.13686	0.239305	0.257053	ENSG00000214425.7	chr17_45879004_G_T_b38	328669	85	98	0.242574	6.66e-56	-1.02195	0.0420561	G	T
rs62055502:43954284:G:A	17	43954284	ENSG00000264589	MAPT-AS1	0	ENSG00000214425	LRRC37A4P	43584107	43628903	325381	transcribed_unprocessed_pseudogene	G	A	0.219626	0	A	0.0425532	0	0	209.781	2.79673e-46	1650	7.12035e-39	1.54809	14.5172	0.106638	1.43468e-32	1.69652	7.1974	0.235712	2.12889e-08	1.5071	12.5689	0.119906	7.95596e-25	0.272056	1.13686	0.239305	0.257053	ENSG00000214425.7	chr17_45876918_G_A_b38	326583	85	98	0.242574	6.66e-56	-1.02195	0.0420561	G	A
rs79545140:43840935:T:C	17	43840935	ENSG00000120088|ENSG00000263715	CRHR1|RP11-105N13.4	0	ENSG00000214425	LRRC37A4P	43584107	43628903	212032	transcribed_unprocessed_pseudogene	T	C	0.219626	0	C	0.0425532	0	0	209.781	2.79673e-46	1650	7.12035e-39	1.54809	14.5172	0.106638	1.43468e-32	1.69652	7.1974	0.235712	2.12889e-08	1.5071	12.5689	0.119906	7.95596e-25	0.272056	1.13686	0.239305	0.257053	ENSG00000214425.7	chr17_45763569_T_C_b38	213234	85	98	0.242574	6.66e-56	-1.02195	0.0420561	T	C
rs62055501:43954227:G:A	17	43954227	ENSG00000264589	MAPT-AS1	0	ENSG00000214425	LRRC37A4P	43584107	43628903	325324	transcribed_unprocessed_pseudogene	G	A	0.219626	0	A	0.0425532	0	0	209.781	2.79673e-46	1650	7.12035e-39	1.54809	14.5172	0.106638	1.43468e-32	1.69652	7.1974	0.235712	2.12889e-08	1.5071	12.5689	0.119906	7.95596e-25	0.272056	1.13686	0.239305	0.257053	ENSG00000214425.7	chr17_45876861_G_A_b38	326526	85	98	0.242574	6.66e-56	-1.02195	0.0420561	G	A
rs62055500:43954134:G:A	17	43954134	ENSG00000264589	MAPT-AS1	0	ENSG00000214425	LRRC37A4P	43584107	43628903	325231	transcribed_unprocessed_pseudogene	G	A	0.219626	0	A	0.0425532	0	0	209.781	2.79673e-46	1650	7.12035e-39	1.54809	14.5172	0.106638	1.43468e-32	1.69652	7.1974	0.235712	2.12889e-08	1.5071	12.5689	0.119906	7.95596e-25	0.272056	1.13686	0.239305	0.257053	ENSG00000214425.7	chr17_45876768_G_A_b38	326433	85	98	0.242574	6.66e-56	-1.02195	0.0420561	G	A
rs62055499:43953991:C:G	17	43953991	ENSG00000264589	MAPT-AS1	0	ENSG00000214425	LRRC37A4P	43584107	43628903	325088	transcribed_unprocessed_pseudogene	C	G	0.219626	0	G	0.0425532	0	0	209.781	2.79673e-46	1650	7.12035e-39	1.54809	14.5172	0.106638	1.43468e-32	1.69652	7.1974	0.235712	2.12889e-08	1.5071	12.5689	0.119906	7.95596e-25	0.272056	1.13686	0.239305	0.257053	ENSG00000214425.7	chr17_45876625_C_G_b38	326290	85	98	0.242574	6.66e-56	-1.02195	0.0420561	C	G
rs79580365:43960172:C:T	17	43960172	ENSG00000264589	MAPT-AS1	0	ENSG00000214425	LRRC37A4P	43584107	43628903	331269	transcribed_unprocessed_pseudogene	C	T	0.219626	0	T	0.0425532	0	0	209.781	2.79673e-46	1650	7.12035e-39	1.54809	14.5172	0.106638	1.43468e-32	1.69652	7.1974	0.235712	2.12889e-08	1.5071	12.5689	0.119906	7.95596e-25	0.272056	1.13686	0.239305	0.257053	ENSG00000214425.7	chr17_45882806_C_T_b38	332471	85	98	0.242574	6.66e-56	-1.02195	0.0420561	C	T
rs55975673:43959113:A:G	17	43959113	ENSG00000264589	MAPT-AS1	0	ENSG00000214425	LRRC37A4P	43584107	43628903	330210	transcribed_unprocessed_pseudogene	A	G	0.219626	0	G	0.0425532	0	0	209.781	2.79673e-46	1650	7.12035e-39	1.54809	14.5172	0.106638	1.43468e-32	1.69652	7.1974	0.235712	2.12889e-08	1.5071	12.5689	0.119906	7.95596e-25	0.272056	1.13686	0.239305	0.257053	ENSG00000214425.7	chr17_45881747_A_G_b38	331412	85	98	0.242574	6.66e-56	-1.02195	0.0420561	A	G
rs62055498:43953814:G:A	17	43953814	ENSG00000264589	MAPT-AS1	0	ENSG00000214425	LRRC37A4P	43584107	43628903	324911	transcribed_unprocessed_pseudogene	G	A	0.219626	0	A	0.0425532	0	0	209.781	2.79673e-46	1650	7.12035e-39	1.54809	14.5172	0.106638	1.43468e-32	1.69652	7.1974	0.235712	2.12889e-08	1.5071	12.5689	0.119906	7.95596e-25	0.272056	1.13686	0.239305	0.257053	ENSG00000214425.7	chr17_45876448_G_A_b38	326113	85	98	0.242574	6.66e-56	-1.02195	0.0420561	G	A
rs62055497:43953529:A:G	17	43953529	ENSG00000264589	MAPT-AS1	0	ENSG00000214425	LRRC37A4P	43584107	43628903	324626	transcribed_unprocessed_pseudogene	A	G	0.219626	0	G	0.0425532	0	0	209.781	2.79673e-46	1650	7.12035e-39	1.54809	14.5172	0.106638	1.43468e-32	1.69652	7.1974	0.235712	2.12889e-08	1.5071	12.5689	0.119906	7.95596e-25	0.272056	1.13686	0.239305	0.257053	ENSG00000214425.7	chr17_45876163_A_G_b38	325828	85	98	0.242574	6.66e-56	-1.02195	0.0420561	A	G
rs79589869:43930238:C:A	17	43930238	ENSG00000264589	MAPT-AS1	0	ENSG00000214425	LRRC37A4P	43584107	43628903	301335	transcribed_unprocessed_pseudogene	C	A	0.219626	0	A	0.0425532	0	0	209.781	2.79673e-46	1650	7.12035e-39	1.54809	14.5172	0.106638	1.43468e-32	1.69652	7.1974	0.235712	2.12889e-08	1.5071	12.5689	0.119906	7.95596e-25	0.272056	1.13686	0.239305	0.257053	ENSG00000214425.7	chr17_45852872_C_A_b38	302537	85	98	0.242574	6.66e-56	-1.02195	0.0420561	C	A
rs62055496:43953307:C:T	17	43953307	ENSG00000264589	MAPT-AS1	0	ENSG00000214425	LRRC37A4P	43584107	43628903	324404	transcribed_unprocessed_pseudogene	C	T	0.219626	0	T	0.0425532	0	0	209.781	2.79673e-46	1650	7.12035e-39	1.54809	14.5172	0.106638	1.43468e-32	1.69652	7.1974	0.235712	2.12889e-08	1.5071	12.5689	0.119906	7.95596e-25	0.272056	1.13686	0.239305	0.257053	ENSG00000214425.7	chr17_45875941_C_T_b38	325606	83	96	0.241206	2.7e-55	-1.02378	0.0425985	C	T
rs66499916:43850037:C:CTT	17	43850037	-	-	-	ENSG00000214425	LRRC37A4P	43584107	43628903	221134	transcribed_unprocessed_pseudogene	C	CTT	0.219626	0	CTT	0.0425532	0	0	209.781	2.79673e-46	1650	7.12035e-39	1.54809	14.5172	0.106638	1.43468e-32	1.69652	7.1974	0.235712	2.12889e-08	1.5071	12.5689	0.119906	7.95596e-25	0.272056	1.13686	0.239305	0.257053	-	-	-	-	-	-	-	-	-	-	-
rs66808254:43912267:T:TG	17	43912267	-	-	-	ENSG00000214425	LRRC37A4P	43584107	43628903	283364	transcribed_unprocessed_pseudogene	T	TG	0.219626	0	TG	0.0425532	0	0	209.781	2.79673e-46	1650	7.12035e-39	1.54809	14.5172	0.106638	1.43468e-32	1.69652	7.1974	0.235712	2.12889e-08	1.5071	12.5689	0.119906	7.95596e-25	0.272056	1.13686	0.239305	0.257053	-	-	-	-	-	-	-	-	-	-	-
rs79772576:44106220:A:G	17	44106220	ENSG00000186868	MAPT	520	ENSG00000214425	LRRC37A4P	43584107	43628903	477317	transcribed_unprocessed_pseudogene	A	G	0.219626	0	G	0.0425532	0	0	209.781	2.79673e-46	1650	7.12035e-39	1.54809	14.5172	0.106638	1.43468e-32	1.69652	7.1974	0.235712	2.12889e-08	1.5071	12.5689	0.119906	7.95596e-25	0.272056	1.13686	0.239305	0.257053	ENSG00000214425.7	chr17_46028854_A_G_b38	478519	85	98	0.242574	6.66e-56	-1.02195	0.0420561	A	G
rs76830096:43857129:A:C	17	43857129	ENSG00000120088|ENSG00000263715	CRHR1|RP11-105N13.4	0	ENSG00000214425	LRRC37A4P	43584107	43628903	228226	transcribed_unprocessed_pseudogene	A	C	0.219626	0	C	0.0425532	0	0	209.781	2.79673e-46	1650	7.12035e-39	1.54809	14.5172	0.106638	1.43468e-32	1.69652	7.1974	0.235712	2.12889e-08	1.5071	12.5689	0.119906	7.95596e-25	0.272056	1.13686	0.239305	0.257053	ENSG00000214425.7	chr17_45779763_A_C_b38	229428	85	98	0.242574	6.66e-56	-1.02195	0.0420561	A	C
rs62055477:43945687:C:A	17	43945687	ENSG00000264589	MAPT-AS1	0	ENSG00000214425	LRRC37A4P	43584107	43628903	316784	transcribed_unprocessed_pseudogene	C	A	0.219626	0	A	0.0425532	0	0	209.781	2.79673e-46	1650	7.12035e-39	1.54809	14.5172	0.106638	1.43468e-32	1.69652	7.1974	0.235712	2.12889e-08	1.5071	12.5689	0.119906	7.95596e-25	0.272056	1.13686	0.239305	0.257053	ENSG00000214425.7	chr17_45868321_C_A_b38	317986	85	98	0.243781	4.44e-55	-1.01847	0.0425441	C	A
rs79889833:43937633:A:G	17	43937633	ENSG00000264589	MAPT-AS1	0	ENSG00000214425	LRRC37A4P	43584107	43628903	308730	transcribed_unprocessed_pseudogene	A	G	0.219626	0	G	0.0425532	0	0	209.781	2.79673e-46	1650	7.12035e-39	1.54809	14.5172	0.106638	1.43468e-32	1.69652	7.1974	0.235712	2.12889e-08	1.5071	12.5689	0.119906	7.95596e-25	0.272056	1.13686	0.239305	0.257053	ENSG00000214425.7	chr17_45860267_A_G_b38	309932	85	98	0.242574	6.66e-56	-1.02195	0.0420561	A	G
rs62054820:43926755:A:G	17	43926755	ENSG00000264589	MAPT-AS1	0	ENSG00000214425	LRRC37A4P	43584107	43628903	297852	transcribed_unprocessed_pseudogene	A	G	0.219626	0	G	0.0425532	0	0	209.781	2.79673e-46	1650	7.12035e-39	1.54809	14.5172	0.106638	1.43468e-32	1.69652	7.1974	0.235712	2.12889e-08	1.5071	12.5689	0.119906	7.95596e-25	0.272056	1.13686	0.239305	0.257053	ENSG00000214425.7	chr17_45849389_A_G_b38	299054	85	98	0.242574	6.66e-56	-1.02195	0.0420561	A	G
rs62055464:43941858:T:G	17	43941858	ENSG00000264589	MAPT-AS1	0	ENSG00000214425	LRRC37A4P	43584107	43628903	312955	transcribed_unprocessed_pseudogene	T	G	0.219626	0	G	0.0425532	0	0	209.781	2.79673e-46	1650	7.12035e-39	1.54809	14.5172	0.106638	1.43468e-32	1.69652	7.1974	0.235712	2.12889e-08	1.5071	12.5689	0.119906	7.95596e-25	0.272056	1.13686	0.239305	0.257053	ENSG00000214425.7	chr17_45864492_T_G_b38	314157	85	98	0.242574	6.66e-56	-1.02195	0.0420561	T	G
rs62055463:43941491:A:G	17	43941491	ENSG00000264589	MAPT-AS1	0	ENSG00000214425	LRRC37A4P	43584107	43628903	312588	transcribed_unprocessed_pseudogene	A	G	0.219626	0	G	0.0425532	0	0	209.781	2.79673e-46	1650	7.12035e-39	1.54809	14.5172	0.106638	1.43468e-32	1.69652	7.1974	0.235712	2.12889e-08	1.5071	12.5689	0.119906	7.95596e-25	0.272056	1.13686	0.239305	0.257053	ENSG00000214425.7	chr17_45864125_A_G_b38	313790	85	98	0.242574	6.66e-56	-1.02195	0.0420561	A	G
rs62055462:43941476:A:C	17	43941476	ENSG00000264589	MAPT-AS1	0	ENSG00000214425	LRRC37A4P	43584107	43628903	312573	transcribed_unprocessed_pseudogene	A	C	0.219626	0	C	0.0425532	0	0	209.781	2.79673e-46	1650	7.12035e-39	1.54809	14.5172	0.106638	1.43468e-32	1.69652	7.1974	0.235712	2.12889e-08	1.5071	12.5689	0.119906	7.95596e-25	0.272056	1.13686	0.239305	0.257053	ENSG00000214425.7	chr17_45864110_A_C_b38	313775	85	98	0.242574	6.66e-56	-1.02195	0.0420561	A	C
rs62055461:43941350:C:T	17	43941350	ENSG00000264589	MAPT-AS1	0	ENSG00000214425	LRRC37A4P	43584107	43628903	312447	transcribed_unprocessed_pseudogene	C	T	0.219626	0	T	0.0425532	0	0	209.781	2.79673e-46	1650	7.12035e-39	1.54809	14.5172	0.106638	1.43468e-32	1.69652	7.1974	0.235712	2.12889e-08	1.5071	12.5689	0.119906	7.95596e-25	0.272056	1.13686	0.239305	0.257053	ENSG00000214425.7	chr17_45863984_C_T_b38	313649	85	98	0.242574	6.66e-56	-1.02195	0.0420561	C	T
rs62055460:43940825:G:C	17	43940825	ENSG00000264589	MAPT-AS1	0	ENSG00000214425	LRRC37A4P	43584107	43628903	311922	transcribed_unprocessed_pseudogene	G	C	0.219626	0	C	0.0425532	0	0	209.781	2.79673e-46	1650	7.12035e-39	1.54809	14.5172	0.106638	1.43468e-32	1.69652	7.1974	0.235712	2.12889e-08	1.5071	12.5689	0.119906	7.95596e-25	0.272056	1.13686	0.239305	0.257053	ENSG00000214425.7	chr17_45863459_G_C_b38	313124	85	98	0.242574	6.66e-56	-1.02195	0.0420561	G	C
rs62054859:43940685:G:A	17	43940685	ENSG00000264589	MAPT-AS1	0	ENSG00000214425	LRRC37A4P	43584107	43628903	311782	transcribed_unprocessed_pseudogene	G	A	0.219626	0	A	0.0425532	0	0	209.781	2.79673e-46	1650	7.12035e-39	1.54809	14.5172	0.106638	1.43468e-32	1.69652	7.1974	0.235712	2.12889e-08	1.5071	12.5689	0.119906	7.95596e-25	0.272056	1.13686	0.239305	0.257053	ENSG00000214425.7	chr17_45863319_G_A_b38	312984	85	98	0.242574	6.66e-56	-1.02195	0.0420561	G	A
rs62054858:43940188:T:C	17	43940188	ENSG00000264589	MAPT-AS1	0	ENSG00000214425	LRRC37A4P	43584107	43628903	311285	transcribed_unprocessed_pseudogene	T	C	0.219626	0	C	0.0425532	0	0	209.781	2.79673e-46	1650	7.12035e-39	1.54809	14.5172	0.106638	1.43468e-32	1.69652	7.1974	0.235712	2.12889e-08	1.5071	12.5689	0.119906	7.95596e-25	0.272056	1.13686	0.239305	0.257053	ENSG00000214425.7	chr17_45862822_T_C_b38	312487	85	98	0.242574	6.66e-56	-1.02195	0.0420561	T	C
rs62054824:43929992:C:T	17	43929992	ENSG00000264589	MAPT-AS1	0	ENSG00000214425	LRRC37A4P	43584107	43628903	301089	transcribed_unprocessed_pseudogene	C	T	0.219626	0	T	0.0425532	0	0	209.781	2.79673e-46	1650	7.12035e-39	1.54809	14.5172	0.106638	1.43468e-32	1.69652	7.1974	0.235712	2.12889e-08	1.5071	12.5689	0.119906	7.95596e-25	0.272056	1.13686	0.239305	0.257053	ENSG00000214425.7	chr17_45852626_C_T_b38	302291	85	98	0.242574	6.66e-56	-1.02195	0.0420561	C	T
rs62054857:43939936:G:A	17	43939936	ENSG00000264589	MAPT-AS1	0	ENSG00000214425	LRRC37A4P	43584107	43628903	311033	transcribed_unprocessed_pseudogene	G	A	0.219626	0	A	0.0425532	0	0	209.781	2.79673e-46	1650	7.12035e-39	1.54809	14.5172	0.106638	1.43468e-32	1.69652	7.1974	0.235712	2.12889e-08	1.5071	12.5689	0.119906	7.95596e-25	0.272056	1.13686	0.239305	0.257053	ENSG00000214425.7	chr17_45862570_G_A_b38	312235	85	98	0.242574	6.66e-56	-1.02195	0.0420561	G	A
rs62054825:43930033:G:A	17	43930033	ENSG00000264589	MAPT-AS1	0	ENSG00000214425	LRRC37A4P	43584107	43628903	301130	transcribed_unprocessed_pseudogene	G	A	0.219626	0	A	0.0425532	0	0	209.781	2.79673e-46	1650	7.12035e-39	1.54809	14.5172	0.106638	1.43468e-32	1.69652	7.1974	0.235712	2.12889e-08	1.5071	12.5689	0.119906	7.95596e-25	0.272056	1.13686	0.239305	0.257053	ENSG00000214425.7	chr17_45852667_G_A_b38	302332	85	98	0.242574	6.66e-56	-1.02195	0.0420561	G	A
rs62054846:43938634:A:G	17	43938634	ENSG00000264589	MAPT-AS1	0	ENSG00000214425	LRRC37A4P	43584107	43628903	309731	transcribed_unprocessed_pseudogene	A	G	0.219626	0	G	0.0425532	0	0	209.781	2.79673e-46	1650	7.12035e-39	1.54809	14.5172	0.106638	1.43468e-32	1.69652	7.1974	0.235712	2.12889e-08	1.5071	12.5689	0.119906	7.95596e-25	0.272056	1.13686	0.239305	0.257053	ENSG00000214425.7	chr17_45861268_A_G_b38	310933	85	98	0.242574	6.66e-56	-1.02195	0.0420561	A	G
rs62054831:43932381:C:T	17	43932381	ENSG00000264589	MAPT-AS1	0	ENSG00000214425	LRRC37A4P	43584107	43628903	303478	transcribed_unprocessed_pseudogene	C	T	0.219626	0	T	0.0425532	0	0	209.781	2.79673e-46	1650	7.12035e-39	1.54809	14.5172	0.106638	1.43468e-32	1.69652	7.1974	0.235712	2.12889e-08	1.5071	12.5689	0.119906	7.95596e-25	0.272056	1.13686	0.239305	0.257053	ENSG00000214425.7	chr17_45855015_C_T_b38	304680	85	98	0.242574	6.66e-56	-1.02195	0.0420561	C	T
rs62054844:43937333:T:G	17	43937333	ENSG00000264589	MAPT-AS1	0	ENSG00000214425	LRRC37A4P	43584107	43628903	308430	transcribed_unprocessed_pseudogene	T	G	0.219626	0	G	0.0425532	0	0	209.781	2.79673e-46	1650	7.12035e-39	1.54809	14.5172	0.106638	1.43468e-32	1.69652	7.1974	0.235712	2.12889e-08	1.5071	12.5689	0.119906	7.95596e-25	0.272056	1.13686	0.239305	0.257053	ENSG00000214425.7	chr17_45859967_T_G_b38	309632	85	98	0.242574	6.66e-56	-1.02195	0.0420561	T	G
rs62054833:43933673:T:C	17	43933673	ENSG00000264589	MAPT-AS1	0	ENSG00000214425	LRRC37A4P	43584107	43628903	304770	transcribed_unprocessed_pseudogene	T	C	0.219626	0	C	0.0425532	0	0	209.781	2.79673e-46	1650	7.12035e-39	1.54809	14.5172	0.106638	1.43468e-32	1.69652	7.1974	0.235712	2.12889e-08	1.5071	12.5689	0.119906	7.95596e-25	0.272056	1.13686	0.239305	0.257053	ENSG00000214425.7	chr17_45856307_T_C_b38	305972	85	98	0.242574	6.66e-56	-1.02195	0.0420561	T	C
rs62054842:43937162:C:T	17	43937162	ENSG00000264589	MAPT-AS1	0	ENSG00000214425	LRRC37A4P	43584107	43628903	308259	transcribed_unprocessed_pseudogene	C	T	0.219626	0	T	0.0425532	0	0	209.781	2.79673e-46	1650	7.12035e-39	1.54809	14.5172	0.106638	1.43468e-32	1.69652	7.1974	0.235712	2.12889e-08	1.5071	12.5689	0.119906	7.95596e-25	0.272056	1.13686	0.239305	0.257053	ENSG00000214425.7	chr17_45859796_C_T_b38	309461	85	98	0.242574	6.66e-56	-1.02195	0.0420561	C	T
rs62054841:43937104:G:A	17	43937104	ENSG00000264589	MAPT-AS1	0	ENSG00000214425	LRRC37A4P	43584107	43628903	308201	transcribed_unprocessed_pseudogene	G	A	0.219626	0	A	0.0425532	0	0	209.781	2.79673e-46	1650	7.12035e-39	1.54809	14.5172	0.106638	1.43468e-32	1.69652	7.1974	0.235712	2.12889e-08	1.5071	12.5689	0.119906	7.95596e-25	0.272056	1.13686	0.239305	0.257053	ENSG00000214425.7	chr17_45859738_G_A_b38	309403	85	98	0.242574	6.66e-56	-1.02195	0.0420561	G	A
rs67983220:43947176:AC:A	17	43947176	-	-	-	ENSG00000214425	LRRC37A4P	43584107	43628903	318273	transcribed_unprocessed_pseudogene	AC	A	0.219626	0	A	0.0425532	0	0	209.781	2.79673e-46	1650	7.12035e-39	1.54809	14.5172	0.106638	1.43468e-32	1.69652	7.1974	0.235712	2.12889e-08	1.5071	12.5689	0.119906	7.95596e-25	0.272056	1.13686	0.239305	0.257053	-	-	-	-	-	-	-	-	-	-	-
rs62054835:43934672:A:C	17	43934672	ENSG00000264589	MAPT-AS1	0	ENSG00000214425	LRRC37A4P	43584107	43628903	305769	transcribed_unprocessed_pseudogene	A	C	0.219626	0	C	0.0425532	0	0	209.781	2.79673e-46	1650	7.12035e-39	1.54809	14.5172	0.106638	1.43468e-32	1.69652	7.1974	0.235712	2.12889e-08	1.5071	12.5689	0.119906	7.95596e-25	0.272056	1.13686	0.239305	0.257053	ENSG00000214425.7	chr17_45857306_A_C_b38	306971	85	98	0.242574	6.66e-56	-1.02195	0.0420561	A	C
rs62054840:43936812:G:A	17	43936812	ENSG00000264589	MAPT-AS1	0	ENSG00000214425	LRRC37A4P	43584107	43628903	307909	transcribed_unprocessed_pseudogene	G	A	0.219626	0	A	0.0425532	0	0	209.781	2.79673e-46	1650	7.12035e-39	1.54809	14.5172	0.106638	1.43468e-32	1.69652	7.1974	0.235712	2.12889e-08	1.5071	12.5689	0.119906	7.95596e-25	0.272056	1.13686	0.239305	0.257053	ENSG00000214425.7	chr17_45859446_G_A_b38	309111	85	98	0.242574	6.66e-56	-1.02195	0.0420561	G	A
rs80184151:43879308:A:G	17	43879308	ENSG00000120088|ENSG00000263715	CRHR1|RP11-105N13.4	0	ENSG00000214425	LRRC37A4P	43584107	43628903	250405	transcribed_unprocessed_pseudogene	A	G	0.219626	0	G	0.0425532	0	0	209.781	2.79673e-46	1650	7.12035e-39	1.54809	14.5172	0.106638	1.43468e-32	1.69652	7.1974	0.235712	2.12889e-08	1.5071	12.5689	0.119906	7.95596e-25	0.272056	1.13686	0.239305	0.257053	ENSG00000214425.7	chr17_45801942_A_G_b38	251607	85	98	0.242574	6.66e-56	-1.02195	0.0420561	A	G
rs62055539:43961044:A:G	17	43961044	ENSG00000264589	MAPT-AS1	0	ENSG00000214425	LRRC37A4P	43584107	43628903	332141	transcribed_unprocessed_pseudogene	A	G	0.219626	0	G	0.0425532	0	0	209.781	2.79673e-46	1650	7.12035e-39	1.54809	14.5172	0.106638	1.43468e-32	1.69652	7.1974	0.235712	2.12889e-08	1.5071	12.5689	0.119906	7.95596e-25	0.272056	1.13686	0.239305	0.257053	ENSG00000214425.7	chr17_45883678_A_G_b38	333343	85	98	0.242574	6.66e-56	-1.02195	0.0420561	A	G
rs62054819:43926149:A:G	17	43926149	ENSG00000264589	MAPT-AS1	0	ENSG00000214425	LRRC37A4P	43584107	43628903	297246	transcribed_unprocessed_pseudogene	A	G	0.219626	0	G	0.0425532	0	0	209.781	2.79673e-46	1650	7.12035e-39	1.54809	14.5172	0.106638	1.43468e-32	1.69652	7.1974	0.235712	2.12889e-08	1.5071	12.5689	0.119906	7.95596e-25	0.272056	1.13686	0.239305	0.257053	ENSG00000214425.7	chr17_45848783_A_G_b38	298448	85	98	0.242574	6.66e-56	-1.02195	0.0420561	A	G
rs80190331:44035233:A:T	17	44035233	ENSG00000186868	MAPT	0	ENSG00000214425	LRRC37A4P	43584107	43628903	406330	transcribed_unprocessed_pseudogene	A	T	0.219626	0	T	0.0425532	0	0	209.781	2.79673e-46	1650	7.12035e-39	1.54809	14.5172	0.106638	1.43468e-32	1.69652	7.1974	0.235712	2.12889e-08	1.5071	12.5689	0.119906	7.95596e-25	0.272056	1.13686	0.239305	0.257053	-	-	-	-	-	-	-	-	-	-	-
rs62054805:43915054:A:G	17	43915054	ENSG00000120088	CRHR1	1860	ENSG00000214425	LRRC37A4P	43584107	43628903	286151	transcribed_unprocessed_pseudogene	A	G	0.219626	0	G	0.0425532	0	0	209.781	2.79673e-46	1650	7.12035e-39	1.54809	14.5172	0.106638	1.43468e-32	1.69652	7.1974	0.235712	2.12889e-08	1.5071	12.5689	0.119906	7.95596e-25	0.272056	1.13686	0.239305	0.257053	ENSG00000214425.7	chr17_45837688_A_G_b38	287353	85	98	0.242574	6.66e-56	-1.02195	0.0420561	A	G
rs62055476:43945495:A:G	17	43945495	ENSG00000264589	MAPT-AS1	0	ENSG00000214425	LRRC37A4P	43584107	43628903	316592	transcribed_unprocessed_pseudogene	A	G	0.219626	0	G	0.0425532	0	0	209.781	2.79673e-46	1650	7.12035e-39	1.54809	14.5172	0.106638	1.43468e-32	1.69652	7.1974	0.235712	2.12889e-08	1.5071	12.5689	0.119906	7.95596e-25	0.272056	1.13686	0.239305	0.257053	ENSG00000214425.7	chr17_45868129_A_G_b38	317794	85	98	0.242574	6.66e-56	-1.02195	0.0420561	A	G
rs62054806:43915312:C:T	17	43915312	ENSG00000120088	CRHR1	2118	ENSG00000214425	LRRC37A4P	43584107	43628903	286409	transcribed_unprocessed_pseudogene	C	T	0.219626	0	T	0.0425532	0	0	209.781	2.79673e-46	1650	7.12035e-39	1.54809	14.5172	0.106638	1.43468e-32	1.69652	7.1974	0.235712	2.12889e-08	1.5071	12.5689	0.119906	7.95596e-25	0.272056	1.13686	0.239305	0.257053	ENSG00000214425.7	chr17_45837946_C_T_b38	287611	85	98	0.242574	6.66e-56	-1.02195	0.0420561	C	T
rs767059:43999100:G:C	17	43999100	ENSG00000186868	MAPT	0	ENSG00000214425	LRRC37A4P	43584107	43628903	370197	transcribed_unprocessed_pseudogene	G	C	0.219626	0	C	0.0425532	0	0	209.781	2.79673e-46	1650	7.12035e-39	1.54809	14.5172	0.106638	1.43468e-32	1.69652	7.1974	0.235712	2.12889e-08	1.5071	12.5689	0.119906	7.95596e-25	0.272056	1.13686	0.239305	0.257053	ENSG00000214425.7	chr17_45921734_G_C_b38	371399	85	98	0.242574	6.66e-56	-1.02195	0.0420561	G	C
rs62055475:43945106:T:C	17	43945106	ENSG00000264589	MAPT-AS1	0	ENSG00000214425	LRRC37A4P	43584107	43628903	316203	transcribed_unprocessed_pseudogene	T	C	0.219626	0	C	0.0425532	0	0	209.781	2.79673e-46	1650	7.12035e-39	1.54809	14.5172	0.106638	1.43468e-32	1.69652	7.1974	0.235712	2.12889e-08	1.5071	12.5689	0.119906	7.95596e-25	0.272056	1.13686	0.239305	0.257053	ENSG00000214425.7	chr17_45867740_T_C_b38	317405	85	98	0.242574	6.66e-56	-1.02195	0.0420561	T	C
rs79857651:44013475:G:A	17	44013475	ENSG00000186868	MAPT	0	ENSG00000214425	LRRC37A4P	43584107	43628903	384572	transcribed_unprocessed_pseudogene	G	A	0.219626	0	A	0.0425532	0	0	209.781	2.79673e-46	1650	7.12035e-39	1.54809	14.5172	0.106638	1.43468e-32	1.69652	7.1974	0.235712	2.12889e-08	1.5071	12.5689	0.119906	7.95596e-25	0.272056	1.13686	0.239305	0.257053	ENSG00000214425.7	chr17_45936109_G_A_b38	385774	85	98	0.242574	6.66e-56	-1.02195	0.0420561	G	A
rs66885608:44099856:G:GC	17	44099856	-	-	-	ENSG00000214425	LRRC37A4P	43584107	43628903	470953	transcribed_unprocessed_pseudogene	G	GC	0.219626	0	GC	0.0425532	0	0	209.781	2.79673e-46	1650	7.12035e-39	1.54809	14.5172	0.106638	1.43468e-32	1.69652	7.1974	0.235712	2.12889e-08	1.5071	12.5689	0.119906	7.95596e-25	0.272056	1.13686	0.239305	0.257053	-	-	-	-	-	-	-	-	-	-	-
rs62054809:43918239:C:T	17	43918239	ENSG00000264589	MAPT-AS1	2778	ENSG00000214425	LRRC37A4P	43584107	43628903	289336	transcribed_unprocessed_pseudogene	C	T	0.219626	0	T	0.0425532	0	0	209.781	2.79673e-46	1650	7.12035e-39	1.54809	14.5172	0.106638	1.43468e-32	1.69652	7.1974	0.235712	2.12889e-08	1.5071	12.5689	0.119906	7.95596e-25	0.272056	1.13686	0.239305	0.257053	ENSG00000214425.7	chr17_45840873_C_T_b38	290538	85	98	0.242574	6.66e-56	-1.02195	0.0420561	C	T
rs62055470:43943657:A:G	17	43943657	ENSG00000264589	MAPT-AS1	0	ENSG00000214425	LRRC37A4P	43584107	43628903	314754	transcribed_unprocessed_pseudogene	A	G	0.219626	0	G	0.0425532	0	0	209.781	2.79673e-46	1650	7.12035e-39	1.54809	14.5172	0.106638	1.43468e-32	1.69652	7.1974	0.235712	2.12889e-08	1.5071	12.5689	0.119906	7.95596e-25	0.272056	1.13686	0.239305	0.257053	ENSG00000214425.7	chr17_45866291_A_G_b38	315956	85	98	0.242574	6.66e-56	-1.02195	0.0420561	A	G
rs62054811:43918651:C:G	17	43918651	ENSG00000264589	MAPT-AS1	2366	ENSG00000214425	LRRC37A4P	43584107	43628903	289748	transcribed_unprocessed_pseudogene	C	G	0.219626	0	G	0.0425532	0	0	209.781	2.79673e-46	1650	7.12035e-39	1.54809	14.5172	0.106638	1.43468e-32	1.69652	7.1974	0.235712	2.12889e-08	1.5071	12.5689	0.119906	7.95596e-25	0.272056	1.13686	0.239305	0.257053	ENSG00000214425.7	chr17_45841285_C_G_b38	290950	85	98	0.242574	6.66e-56	-1.02195	0.0420561	C	G
rs79860128:43990072:A:G	17	43990072	ENSG00000186868	MAPT	0	ENSG00000214425	LRRC37A4P	43584107	43628903	361169	transcribed_unprocessed_pseudogene	A	G	0.219626	0	G	0.0425532	0	0	209.781	2.79673e-46	1650	7.12035e-39	1.54809	14.5172	0.106638	1.43468e-32	1.69652	7.1974	0.235712	2.12889e-08	1.5071	12.5689	0.119906	7.95596e-25	0.272056	1.13686	0.239305	0.257053	ENSG00000214425.7	chr17_45912706_A_G_b38	362371	85	98	0.242574	6.66e-56	-1.02195	0.0420561	A	G
rs80254317:43963282:C:G	17	43963282	ENSG00000264589	MAPT-AS1	0	ENSG00000214425	LRRC37A4P	43584107	43628903	334379	transcribed_unprocessed_pseudogene	C	G	0.219626	0	G	0.0425532	0	0	209.781	2.79673e-46	1650	7.12035e-39	1.54809	14.5172	0.106638	1.43468e-32	1.69652	7.1974	0.235712	2.12889e-08	1.5071	12.5689	0.119906	7.95596e-25	0.272056	1.13686	0.239305	0.257053	-	-	-	-	-	-	-	-	-	-	-
rs62054814:43921572:T:A	17	43921572	ENSG00000264589	MAPT-AS1	0	ENSG00000214425	LRRC37A4P	43584107	43628903	292669	transcribed_unprocessed_pseudogene	T	A	0.219626	0	A	0.0425532	0	0	209.781	2.79673e-46	1650	7.12035e-39	1.54809	14.5172	0.106638	1.43468e-32	1.69652	7.1974	0.235712	2.12889e-08	1.5071	12.5689	0.119906	7.95596e-25	0.272056	1.13686	0.239305	0.257053	ENSG00000214425.7	chr17_45844206_T_A_b38	293871	85	98	0.242574	6.66e-56	-1.02195	0.0420561	T	A
rs62055469:43943655:A:C	17	43943655	ENSG00000264589	MAPT-AS1	0	ENSG00000214425	LRRC37A4P	43584107	43628903	314752	transcribed_unprocessed_pseudogene	A	C	0.219626	0	C	0.0425532	0	0	209.781	2.79673e-46	1650	7.12035e-39	1.54809	14.5172	0.106638	1.43468e-32	1.69652	7.1974	0.235712	2.12889e-08	1.5071	12.5689	0.119906	7.95596e-25	0.272056	1.13686	0.239305	0.257053	ENSG00000214425.7	chr17_45866289_A_C_b38	315954	85	98	0.242574	6.66e-56	-1.02195	0.0420561	A	C
rs62055468:43943000:A:C	17	43943000	ENSG00000264589	MAPT-AS1	0	ENSG00000214425	LRRC37A4P	43584107	43628903	314097	transcribed_unprocessed_pseudogene	A	C	0.219626	0	C	0.0425532	0	0	209.781	2.79673e-46	1650	7.12035e-39	1.54809	14.5172	0.106638	1.43468e-32	1.69652	7.1974	0.235712	2.12889e-08	1.5071	12.5689	0.119906	7.95596e-25	0.272056	1.13686	0.239305	0.257053	ENSG00000214425.7	chr17_45865634_A_C_b38	315299	85	98	0.242574	6.66e-56	-1.02195	0.0420561	A	C
rs62054815:43923266:G:A	17	43923266	ENSG00000264589|ENSG00000185294	MAPT-AS1|SPPL2C	0	ENSG00000214425	LRRC37A4P	43584107	43628903	294363	transcribed_unprocessed_pseudogene	G	A	0.219626	0	A	0.0425532	0	0	209.781	2.79673e-46	1650	7.12035e-39	1.54809	14.5172	0.106638	1.43468e-32	1.69652	7.1974	0.235712	2.12889e-08	1.5071	12.5689	0.119906	7.95596e-25	0.272056	1.13686	0.239305	0.257053	ENSG00000214425.7	chr17_45845900_G_A_b38	295565	85	98	0.242574	6.66e-56	-1.02195	0.0420561	G	A
rs80233201:43971481:T:C	17	43971481	ENSG00000264589	MAPT-AS1	0	ENSG00000214425	LRRC37A4P	43584107	43628903	342578	transcribed_unprocessed_pseudogene	T	C	0.219626	0	C	0.0425532	0	0	209.781	2.79673e-46	1650	7.12035e-39	1.54809	14.5172	0.106638	1.43468e-32	1.69652	7.1974	0.235712	2.12889e-08	1.5071	12.5689	0.119906	7.95596e-25	0.272056	1.13686	0.239305	0.257053	ENSG00000214425.7	chr17_45894115_T_C_b38	343780	85	98	0.242574	6.66e-56	-1.02195	0.0420561	T	C
rs62054817:43925966:G:A	17	43925966	ENSG00000264589	MAPT-AS1	0	ENSG00000214425	LRRC37A4P	43584107	43628903	297063	transcribed_unprocessed_pseudogene	G	A	0.219626	0	A	0.0425532	0	0	209.781	2.79673e-46	1650	7.12035e-39	1.54809	14.5172	0.106638	1.43468e-32	1.69652	7.1974	0.235712	2.12889e-08	1.5071	12.5689	0.119906	7.95596e-25	0.272056	1.13686	0.239305	0.257053	ENSG00000214425.7	chr17_45848600_G_A_b38	298265	86	99	0.24505	4.28e-55	-1.01609	0.0424326	G	A
rs62055467:43942820:T:C	17	43942820	ENSG00000264589	MAPT-AS1	0	ENSG00000214425	LRRC37A4P	43584107	43628903	313917	transcribed_unprocessed_pseudogene	T	C	0.219626	0	C	0.0425532	0	0	209.781	2.79673e-46	1650	7.12035e-39	1.54809	14.5172	0.106638	1.43468e-32	1.69652	7.1974	0.235712	2.12889e-08	1.5071	12.5689	0.119906	7.95596e-25	0.272056	1.13686	0.239305	0.257053	ENSG00000214425.7	chr17_45865454_T_C_b38	315119	85	98	0.242574	6.66e-56	-1.02195	0.0420561	T	C
rs62054818:43926056:A:C	17	43926056	ENSG00000264589	MAPT-AS1	0	ENSG00000214425	LRRC37A4P	43584107	43628903	297153	transcribed_unprocessed_pseudogene	A	C	0.219626	0	C	0.0425532	0	0	209.781	2.79673e-46	1650	7.12035e-39	1.54809	14.5172	0.106638	1.43468e-32	1.69652	7.1974	0.235712	2.12889e-08	1.5071	12.5689	0.119906	7.95596e-25	0.272056	1.13686	0.239305	0.257053	ENSG00000214425.7	chr17_45848690_A_C_b38	298355	85	98	0.242574	6.66e-56	-1.02195	0.0420561	A	C
rs62055466:43942656:G:A	17	43942656	ENSG00000264589	MAPT-AS1	0	ENSG00000214425	LRRC37A4P	43584107	43628903	313753	transcribed_unprocessed_pseudogene	G	A	0.219626	0	A	0.0425532	0	0	209.781	2.79673e-46	1650	7.12035e-39	1.54809	14.5172	0.106638	1.43468e-32	1.69652	7.1974	0.235712	2.12889e-08	1.5071	12.5689	0.119906	7.95596e-25	0.272056	1.13686	0.239305	0.257053	ENSG00000214425.7	chr17_45865290_G_A_b38	314955	85	98	0.242574	6.66e-56	-1.02195	0.0420561	G	A
rs62055465:43942046:T:A	17	43942046	ENSG00000264589	MAPT-AS1	0	ENSG00000214425	LRRC37A4P	43584107	43628903	313143	transcribed_unprocessed_pseudogene	T	A	0.219626	0	A	0.0425532	0	0	209.781	2.79673e-46	1650	7.12035e-39	1.54809	14.5172	0.106638	1.43468e-32	1.69652	7.1974	0.235712	2.12889e-08	1.5071	12.5689	0.119906	7.95596e-25	0.272056	1.13686	0.239305	0.257053	ENSG00000214425.7	chr17_45864680_T_A_b38	314345	85	98	0.242574	6.66e-56	-1.02195	0.0420561	T	A
rs62055540:43961142:T:C	17	43961142	ENSG00000264589	MAPT-AS1	0	ENSG00000214425	LRRC37A4P	43584107	43628903	332239	transcribed_unprocessed_pseudogene	T	C	0.219626	0	C	0.0425532	0	0	209.781	2.79673e-46	1650	7.12035e-39	1.54809	14.5172	0.106638	1.43468e-32	1.69652	7.1974	0.235712	2.12889e-08	1.5071	12.5689	0.119906	7.95596e-25	0.272056	1.13686	0.239305	0.257053	ENSG00000214425.7	chr17_45883776_T_C_b38	333441	85	98	0.242574	6.66e-56	-1.02195	0.0420561	T	C
rs62055525:43958736:G:A	17	43958736	ENSG00000264589	MAPT-AS1	0	ENSG00000214425	LRRC37A4P	43584107	43628903	329833	transcribed_unprocessed_pseudogene	G	A	0.219626	0	A	0.0425532	0	0	209.781	2.79673e-46	1650	7.12035e-39	1.54809	14.5172	0.106638	1.43468e-32	1.69652	7.1974	0.235712	2.12889e-08	1.5071	12.5689	0.119906	7.95596e-25	0.272056	1.13686	0.239305	0.257053	ENSG00000214425.7	chr17_45881370_G_A_b38	331035	85	98	0.242574	6.66e-56	-1.02195	0.0420561	G	A
rs62621252:43922942:T:C	17	43922942	ENSG00000264589|ENSG00000185294	MAPT-AS1|SPPL2C	0	ENSG00000214425	LRRC37A4P	43584107	43628903	294039	transcribed_unprocessed_pseudogene	T	C	0.219626	0	C	0.0425532	0	0	209.781	2.79673e-46	1650	7.12035e-39	1.54809	14.5172	0.106638	1.43468e-32	1.69652	7.1974	0.235712	2.12889e-08	1.5071	12.5689	0.119906	7.95596e-25	0.272056	1.13686	0.239305	0.257053	ENSG00000214425.7	chr17_45845576_T_C_b38	295241	85	98	0.242574	6.66e-56	-1.02195	0.0420561	T	C
rs62054384:43804306:T:C	17	43804306	ENSG00000120088|ENSG00000263715	CRHR1|RP11-105N13.4	0	ENSG00000214425	LRRC37A4P	43584107	43628903	175403	transcribed_unprocessed_pseudogene	T	C	0.219626	0	C	0.0425532	0	0	209.781	2.79673e-46	1650	7.12035e-39	1.54809	14.5172	0.106638	1.43468e-32	1.69652	7.1974	0.235712	2.12889e-08	1.5071	12.5689	0.119906	7.95596e-25	0.272056	1.13686	0.239305	0.257053	ENSG00000214425.7	chr17_45726940_T_C_b38	176605	85	98	0.242574	6.66e-56	-1.02195	0.0420561	T	C
rs747152:44090339:T:C	17	44090339	ENSG00000186868	MAPT	0	ENSG00000214425	LRRC37A4P	43584107	43628903	461436	transcribed_unprocessed_pseudogene	T	C	0.219626	0	C	0.0425532	0	0	209.781	2.79673e-46	1650	7.12035e-39	1.54809	14.5172	0.106638	1.43468e-32	1.69652	7.1974	0.235712	2.12889e-08	1.5071	12.5689	0.119906	7.95596e-25	0.272056	1.13686	0.239305	0.257053	ENSG00000214425.7	chr17_46012973_T_C_b38	462638	85	98	0.242574	6.66e-56	-1.02195	0.0420561	T	C
rs62064667:44082528:A:T	17	44082528	ENSG00000186868	MAPT	0	ENSG00000214425	LRRC37A4P	43584107	43628903	453625	transcribed_unprocessed_pseudogene	A	T	0.219626	0	T	0.0425532	0	0	209.781	2.79673e-46	1650	7.12035e-39	1.54809	14.5172	0.106638	1.43468e-32	1.69652	7.1974	0.235712	2.12889e-08	1.5071	12.5689	0.119906	7.95596e-25	0.272056	1.13686	0.239305	0.257053	ENSG00000214425.7	chr17_46005162_A_T_b38	454827	85	98	0.242574	6.66e-56	-1.02195	0.0420561	A	T
rs62064668:44082981:G:A	17	44082981	ENSG00000186868	MAPT	0	ENSG00000214425	LRRC37A4P	43584107	43628903	454078	transcribed_unprocessed_pseudogene	G	A	0.219626	0	A	0.0425532	0	0	209.781	2.79673e-46	1650	7.12035e-39	1.54809	14.5172	0.106638	1.43468e-32	1.69652	7.1974	0.235712	2.12889e-08	1.5071	12.5689	0.119906	7.95596e-25	0.272056	1.13686	0.239305	0.257053	ENSG00000214425.7	chr17_46005615_G_A_b38	455280	85	98	0.242574	6.66e-56	-1.02195	0.0420561	G	A
rs78834738:44022434:G:A	17	44022434	ENSG00000186868	MAPT	0	ENSG00000214425	LRRC37A4P	43584107	43628903	393531	transcribed_unprocessed_pseudogene	G	A	0.219626	0	A	0.0425532	0	0	209.781	2.79673e-46	1650	7.12035e-39	1.54809	14.5172	0.106638	1.43468e-32	1.69652	7.1974	0.235712	2.12889e-08	1.5071	12.5689	0.119906	7.95596e-25	0.272056	1.13686	0.239305	0.257053	ENSG00000214425.7	chr17_45945068_G_A_b38	394733	85	98	0.242574	6.66e-56	-1.02195	0.0420561	G	A
rs8079501:44000234:A:T	17	44000234	ENSG00000186868	MAPT	0	ENSG00000214425	LRRC37A4P	43584107	43628903	371331	transcribed_unprocessed_pseudogene	A	T	0.219626	0	T	0.0425532	0	0	209.781	2.79673e-46	1650	7.12035e-39	1.54809	14.5172	0.106638	1.43468e-32	1.69652	7.1974	0.235712	2.12889e-08	1.5071	12.5689	0.119906	7.95596e-25	0.272056	1.13686	0.239305	0.257053	ENSG00000214425.7	chr17_45922868_A_T_b38	372533	85	98	0.242574	6.66e-56	-1.02195	0.0420561	A	T
rs62064669:44084676:C:T	17	44084676	ENSG00000186868	MAPT	0	ENSG00000214425	LRRC37A4P	43584107	43628903	455773	transcribed_unprocessed_pseudogene	C	T	0.219626	0	T	0.0425532	0	0	209.781	2.79673e-46	1650	7.12035e-39	1.54809	14.5172	0.106638	1.43468e-32	1.69652	7.1974	0.235712	2.12889e-08	1.5071	12.5689	0.119906	7.95596e-25	0.272056	1.13686	0.239305	0.257053	ENSG00000214425.7	chr17_46007310_C_T_b38	456975	85	98	0.242574	6.66e-56	-1.02195	0.0420561	C	T
rs74573628:43982961:T:C	17	43982961	ENSG00000186868	MAPT	0	ENSG00000214425	LRRC37A4P	43584107	43628903	354058	transcribed_unprocessed_pseudogene	T	C	0.219626	0	C	0.0425532	0	0	209.781	2.79673e-46	1650	7.12035e-39	1.54809	14.5172	0.106638	1.43468e-32	1.69652	7.1974	0.235712	2.12889e-08	1.5071	12.5689	0.119906	7.95596e-25	0.272056	1.13686	0.239305	0.257053	ENSG00000214425.7	chr17_45905595_T_C_b38	355260	85	98	0.242574	6.66e-56	-1.02195	0.0420561	T	C
rs62064670:44085852:T:A	17	44085852	ENSG00000186868	MAPT	0	ENSG00000214425	LRRC37A4P	43584107	43628903	456949	transcribed_unprocessed_pseudogene	T	A	0.219626	0	A	0.0425532	0	0	209.781	2.79673e-46	1650	7.12035e-39	1.54809	14.5172	0.106638	1.43468e-32	1.69652	7.1974	0.235712	2.12889e-08	1.5071	12.5689	0.119906	7.95596e-25	0.272056	1.13686	0.239305	0.257053	ENSG00000214425.7	chr17_46008486_T_A_b38	458151	85	98	0.242574	6.66e-56	-1.02195	0.0420561	T	A
rs74571696:44123685:G:A	17	44123685	ENSG00000120071	KANSL1	0	ENSG00000214425	LRRC37A4P	43584107	43628903	494782	transcribed_unprocessed_pseudogene	G	A	0.219626	0	A	0.0425532	0	0	209.781	2.79673e-46	1650	7.12035e-39	1.54809	14.5172	0.106638	1.43468e-32	1.69652	7.1974	0.235712	2.12889e-08	1.5071	12.5689	0.119906	7.95596e-25	0.272056	1.13686	0.239305	0.257053	ENSG00000214425.7	chr17_46046319_G_A_b38	495984	85	98	0.242574	6.66e-56	-1.02195	0.0420561	G	A
rs78872653:43905134:G:A	17	43905134	ENSG00000120088	CRHR1	0	ENSG00000214425	LRRC37A4P	43584107	43628903	276231	transcribed_unprocessed_pseudogene	G	A	0.219626	0	A	0.0425532	0	0	209.781	2.79673e-46	1650	7.12035e-39	1.54809	14.5172	0.106638	1.43468e-32	1.69652	7.1974	0.235712	2.12889e-08	1.5071	12.5689	0.119906	7.95596e-25	0.272056	1.13686	0.239305	0.257053	ENSG00000214425.7	chr17_45827768_G_A_b38	277433	85	98	0.242574	6.66e-56	-1.02195	0.0420561	G	A
rs62064671:44086100:T:C	17	44086100	ENSG00000186868	MAPT	0	ENSG00000214425	LRRC37A4P	43584107	43628903	457197	transcribed_unprocessed_pseudogene	T	C	0.219626	0	C	0.0425532	0	0	209.781	2.79673e-46	1650	7.12035e-39	1.54809	14.5172	0.106638	1.43468e-32	1.69652	7.1974	0.235712	2.12889e-08	1.5071	12.5689	0.119906	7.95596e-25	0.272056	1.13686	0.239305	0.257053	ENSG00000214425.7	chr17_46008734_T_C_b38	458399	85	98	0.242574	6.66e-56	-1.02195	0.0420561	T	C
rs78917479:43899611:C:T	17	43899611	ENSG00000120088	CRHR1	0	ENSG00000214425	LRRC37A4P	43584107	43628903	270708	transcribed_unprocessed_pseudogene	C	T	0.219626	0	T	0.0425532	0	0	209.781	2.79673e-46	1650	7.12035e-39	1.54809	14.5172	0.106638	1.43468e-32	1.69652	7.1974	0.235712	2.12889e-08	1.5071	12.5689	0.119906	7.95596e-25	0.272056	1.13686	0.239305	0.257053	ENSG00000214425.7	chr17_45822245_C_T_b38	271910	85	98	0.242574	6.66e-56	-1.02195	0.0420561	C	T
rs78917495:43858482:C:T	17	43858482	ENSG00000120088|ENSG00000263715	CRHR1|RP11-105N13.4	0	ENSG00000214425	LRRC37A4P	43584107	43628903	229579	transcribed_unprocessed_pseudogene	C	T	0.219626	0	T	0.0425532	0	0	209.781	2.79673e-46	1650	7.12035e-39	1.54809	14.5172	0.106638	1.43468e-32	1.69652	7.1974	0.235712	2.12889e-08	1.5071	12.5689	0.119906	7.95596e-25	0.272056	1.13686	0.239305	0.257053	ENSG00000214425.7	chr17_45781116_C_T_b38	230781	85	98	0.242574	6.66e-56	-1.02195	0.0420561	C	T
rs74548327:43973080:A:G	17	43973080	ENSG00000186868	MAPT	0	ENSG00000214425	LRRC37A4P	43584107	43628903	344177	transcribed_unprocessed_pseudogene	A	G	0.219626	0	G	0.0425532	0	0	209.781	2.79673e-46	1650	7.12035e-39	1.54809	14.5172	0.106638	1.43468e-32	1.69652	7.1974	0.235712	2.12889e-08	1.5071	12.5689	0.119906	7.95596e-25	0.272056	1.13686	0.239305	0.257053	ENSG00000214425.7	chr17_45895714_A_G_b38	345379	85	98	0.242574	6.66e-56	-1.02195	0.0420561	A	G
rs62064672:44086521:G:A	17	44086521	ENSG00000186868	MAPT	0	ENSG00000214425	LRRC37A4P	43584107	43628903	457618	transcribed_unprocessed_pseudogene	G	A	0.219626	0	A	0.0425532	0	0	209.781	2.79673e-46	1650	7.12035e-39	1.54809	14.5172	0.106638	1.43468e-32	1.69652	7.1974	0.235712	2.12889e-08	1.5071	12.5689	0.119906	7.95596e-25	0.272056	1.13686	0.239305	0.257053	ENSG00000214425.7	chr17_46009155_G_A_b38	458820	85	98	0.242574	6.66e-56	-1.02195	0.0420561	G	A
rs74531363:44026495:A:G	17	44026495	ENSG00000186868	MAPT	0	ENSG00000214425	LRRC37A4P	43584107	43628903	397592	transcribed_unprocessed_pseudogene	A	G	0.219626	0	G	0.0425532	0	0	209.781	2.79673e-46	1650	7.12035e-39	1.54809	14.5172	0.106638	1.43468e-32	1.69652	7.1974	0.235712	2.12889e-08	1.5071	12.5689	0.119906	7.95596e-25	0.272056	1.13686	0.239305	0.257053	ENSG00000214425.7	chr17_45949129_A_G_b38	398794	85	98	0.242574	6.66e-56	-1.02195	0.0420561	A	G
rs767057:43998822:A:G	17	43998822	ENSG00000186868	MAPT	0	ENSG00000214425	LRRC37A4P	43584107	43628903	369919	transcribed_unprocessed_pseudogene	A	G	0.219626	0	G	0.0425532	0	0	209.781	2.79673e-46	1650	7.12035e-39	1.54809	14.5172	0.106638	1.43468e-32	1.69652	7.1974	0.235712	2.12889e-08	1.5071	12.5689	0.119906	7.95596e-25	0.272056	1.13686	0.239305	0.257053	ENSG00000214425.7	chr17_45921456_A_G_b38	371121	85	98	0.242574	6.66e-56	-1.02195	0.0420561	A	G
rs62064674:44088772:C:A	17	44088772	ENSG00000186868	MAPT	0	ENSG00000214425	LRRC37A4P	43584107	43628903	459869	transcribed_unprocessed_pseudogene	C	A	0.219626	0	A	0.0425532	0	0	209.781	2.79673e-46	1650	7.12035e-39	1.54809	14.5172	0.106638	1.43468e-32	1.69652	7.1974	0.235712	2.12889e-08	1.5071	12.5689	0.119906	7.95596e-25	0.272056	1.13686	0.239305	0.257053	ENSG00000214425.7	chr17_46011406_C_A_b38	461071	85	98	0.242574	6.66e-56	-1.02195	0.0420561	C	A
rs62055541:43962017:G:C	17	43962017	ENSG00000264589	MAPT-AS1	0	ENSG00000214425	LRRC37A4P	43584107	43628903	333114	transcribed_unprocessed_pseudogene	G	C	0.219626	0	C	0.0425532	0	0	209.781	2.79673e-46	1650	7.12035e-39	1.54809	14.5172	0.106638	1.43468e-32	1.69652	7.1974	0.235712	2.12889e-08	1.5071	12.5689	0.119906	7.95596e-25	0.272056	1.13686	0.239305	0.257053	ENSG00000214425.7	chr17_45884651_G_C_b38	334316	85	98	0.242574	6.66e-56	-1.02195	0.0420561	G	C
rs8078495:44000610:G:A	17	44000610	ENSG00000186868	MAPT	0	ENSG00000214425	LRRC37A4P	43584107	43628903	371707	transcribed_unprocessed_pseudogene	G	A	0.219626	0	A	0.0425532	0	0	209.781	2.79673e-46	1650	7.12035e-39	1.54809	14.5172	0.106638	1.43468e-32	1.69652	7.1974	0.235712	2.12889e-08	1.5071	12.5689	0.119906	7.95596e-25	0.272056	1.13686	0.239305	0.257053	ENSG00000214425.7	chr17_45923244_G_A_b38	372909	85	98	0.242574	6.66e-56	-1.02195	0.0420561	G	A
rs78729125:43970108:C:A	17	43970108	ENSG00000264589	MAPT-AS1	0	ENSG00000214425	LRRC37A4P	43584107	43628903	341205	transcribed_unprocessed_pseudogene	C	A	0.219626	0	A	0.0425532	0	0	209.781	2.79673e-46	1650	7.12035e-39	1.54809	14.5172	0.106638	1.43468e-32	1.69652	7.1974	0.235712	2.12889e-08	1.5071	12.5689	0.119906	7.95596e-25	0.272056	1.13686	0.239305	0.257053	-	-	-	-	-	-	-	-	-	-	-
rs62064666:44082514:T:C	17	44082514	ENSG00000186868	MAPT	0	ENSG00000214425	LRRC37A4P	43584107	43628903	453611	transcribed_unprocessed_pseudogene	T	C	0.219626	0	C	0.0425532	0	0	209.781	2.79673e-46	1650	7.12035e-39	1.54809	14.5172	0.106638	1.43468e-32	1.69652	7.1974	0.235712	2.12889e-08	1.5071	12.5689	0.119906	7.95596e-25	0.272056	1.13686	0.239305	0.257053	ENSG00000214425.7	chr17_46005148_T_C_b38	454813	85	98	0.242574	6.66e-56	-1.02195	0.0420561	T	C
rs62054383:43802907:T:C	17	43802907	ENSG00000120088|ENSG00000263715	CRHR1|RP11-105N13.4	0	ENSG00000214425	LRRC37A4P	43584107	43628903	174004	transcribed_unprocessed_pseudogene	T	C	0.219626	0	C	0.0425532	0	0	209.781	2.79673e-46	1650	7.12035e-39	1.54809	14.5172	0.106638	1.43468e-32	1.69652	7.1974	0.235712	2.12889e-08	1.5071	12.5689	0.119906	7.95596e-25	0.272056	1.13686	0.239305	0.257053	ENSG00000214425.7	chr17_45725541_T_C_b38	175206	85	98	0.242574	6.66e-56	-1.02195	0.0420561	T	C
rs78720789:43973413:A:G	17	43973413	ENSG00000186868	MAPT	0	ENSG00000214425	LRRC37A4P	43584107	43628903	344510	transcribed_unprocessed_pseudogene	A	G	0.219626	0	G	0.0425532	0	0	209.781	2.79673e-46	1650	7.12035e-39	1.54809	14.5172	0.106638	1.43468e-32	1.69652	7.1974	0.235712	2.12889e-08	1.5071	12.5689	0.119906	7.95596e-25	0.272056	1.13686	0.239305	0.257053	ENSG00000214425.7	chr17_45896047_A_G_b38	345712	85	98	0.242574	6.66e-56	-1.02195	0.0420561	A	G
rs74922289:43918524:A:G	17	43918524	ENSG00000264589	MAPT-AS1	2493	ENSG00000214425	LRRC37A4P	43584107	43628903	289621	transcribed_unprocessed_pseudogene	A	G	0.219626	0	G	0.0425532	0	0	209.781	2.79673e-46	1650	7.12035e-39	1.54809	14.5172	0.106638	1.43468e-32	1.69652	7.1974	0.235712	2.12889e-08	1.5071	12.5689	0.119906	7.95596e-25	0.272056	1.13686	0.239305	0.257053	ENSG00000214425.7	chr17_45841158_A_G_b38	290823	84	97	0.240099	6.68e-55	-1.02443	0.0429316	A	G
rs62055896:43844201:C:T	17	43844201	ENSG00000120088|ENSG00000263715	CRHR1|RP11-105N13.4	0	ENSG00000214425	LRRC37A4P	43584107	43628903	215298	transcribed_unprocessed_pseudogene	C	T	0.219626	0	T	0.0425532	0	0	209.781	2.79673e-46	1650	7.12035e-39	1.54809	14.5172	0.106638	1.43468e-32	1.69652	7.1974	0.235712	2.12889e-08	1.5071	12.5689	0.119906	7.95596e-25	0.272056	1.13686	0.239305	0.257053	ENSG00000214425.7	chr17_45766835_C_T_b38	216500	85	98	0.242574	6.66e-56	-1.02195	0.0420561	C	T
rs62055895:43844044:A:G	17	43844044	ENSG00000120088|ENSG00000263715	CRHR1|RP11-105N13.4	0	ENSG00000214425	LRRC37A4P	43584107	43628903	215141	transcribed_unprocessed_pseudogene	A	G	0.219626	0	G	0.0425532	0	0	209.781	2.79673e-46	1650	7.12035e-39	1.54809	14.5172	0.106638	1.43468e-32	1.69652	7.1974	0.235712	2.12889e-08	1.5071	12.5689	0.119906	7.95596e-25	0.272056	1.13686	0.239305	0.257053	ENSG00000214425.7	chr17_45766678_A_G_b38	216343	85	98	0.242574	6.66e-56	-1.02195	0.0420561	A	G
rs78556223:44026478:A:G	17	44026478	ENSG00000186868	MAPT	0	ENSG00000214425	LRRC37A4P	43584107	43628903	397575	transcribed_unprocessed_pseudogene	A	G	0.219626	0	G	0.0425532	0	0	209.781	2.79673e-46	1650	7.12035e-39	1.54809	14.5172	0.106638	1.43468e-32	1.69652	7.1974	0.235712	2.12889e-08	1.5071	12.5689	0.119906	7.95596e-25	0.272056	1.13686	0.239305	0.257053	ENSG00000214425.7	chr17_45949112_A_G_b38	398777	85	98	0.242574	6.66e-56	-1.02195	0.0420561	A	G
rs62055894:43843943:G:A	17	43843943	ENSG00000120088|ENSG00000263715	CRHR1|RP11-105N13.4	0	ENSG00000214425	LRRC37A4P	43584107	43628903	215040	transcribed_unprocessed_pseudogene	G	A	0.219626	0	A	0.0425532	0	0	209.781	2.79673e-46	1650	7.12035e-39	1.54809	14.5172	0.106638	1.43468e-32	1.69652	7.1974	0.235712	2.12889e-08	1.5071	12.5689	0.119906	7.95596e-25	0.272056	1.13686	0.239305	0.257053	ENSG00000214425.7	chr17_45766577_G_A_b38	216242	85	98	0.242574	6.66e-56	-1.02195	0.0420561	G	A
rs74918686:43840899:G:C	17	43840899	ENSG00000120088|ENSG00000263715	CRHR1|RP11-105N13.4	0	ENSG00000214425	LRRC37A4P	43584107	43628903	211996	transcribed_unprocessed_pseudogene	G	C	0.219626	0	C	0.0425532	0	0	209.781	2.79673e-46	1650	7.12035e-39	1.54809	14.5172	0.106638	1.43468e-32	1.69652	7.1974	0.235712	2.12889e-08	1.5071	12.5689	0.119906	7.95596e-25	0.272056	1.13686	0.239305	0.257053	ENSG00000214425.7	chr17_45763533_G_C_b38	213198	85	98	0.242574	6.66e-56	-1.02195	0.0420561	G	C
rs62054378:43799667:C:A	17	43799667	ENSG00000120088|ENSG00000263715	CRHR1|RP11-105N13.4	0	ENSG00000214425	LRRC37A4P	43584107	43628903	170764	transcribed_unprocessed_pseudogene	C	A	0.219626	0	A	0.0425532	0	0	209.781	2.79673e-46	1650	7.12035e-39	1.54809	14.5172	0.106638	1.43468e-32	1.69652	7.1974	0.235712	2.12889e-08	1.5071	12.5689	0.119906	7.95596e-25	0.272056	1.13686	0.239305	0.257053	ENSG00000214425.7	chr17_45722301_C_A_b38	171966	85	98	0.242574	6.66e-56	-1.02195	0.0420561	C	A
rs74903707:44028707:G:A	17	44028707	ENSG00000186868	MAPT	0	ENSG00000214425	LRRC37A4P	43584107	43628903	399804	transcribed_unprocessed_pseudogene	G	A	0.219626	0	A	0.0425532	0	0	209.781	2.79673e-46	1650	7.12035e-39	1.54809	14.5172	0.106638	1.43468e-32	1.69652	7.1974	0.235712	2.12889e-08	1.5071	12.5689	0.119906	7.95596e-25	0.272056	1.13686	0.239305	0.257053	ENSG00000214425.7	chr17_45951341_G_A_b38	401006	85	98	0.242574	6.66e-56	-1.02195	0.0420561	G	A
rs62054380:43800987:C:A	17	43800987	ENSG00000120088|ENSG00000263715	CRHR1|RP11-105N13.4	0	ENSG00000214425	LRRC37A4P	43584107	43628903	172084	transcribed_unprocessed_pseudogene	C	A	0.219626	0	A	0.0425532	0	0	209.781	2.79673e-46	1650	7.12035e-39	1.54809	14.5172	0.106638	1.43468e-32	1.69652	7.1974	0.235712	2.12889e-08	1.5071	12.5689	0.119906	7.95596e-25	0.272056	1.13686	0.239305	0.257053	ENSG00000214425.7	chr17_45723621_C_A_b38	173286	85	98	0.242574	6.66e-56	-1.02195	0.0420561	C	A
rs62055890:43840681:C:T	17	43840681	ENSG00000120088|ENSG00000263715	CRHR1|RP11-105N13.4	0	ENSG00000214425	LRRC37A4P	43584107	43628903	211778	transcribed_unprocessed_pseudogene	C	T	0.219626	0	T	0.0425532	0	0	209.781	2.79673e-46	1650	7.12035e-39	1.54809	14.5172	0.106638	1.43468e-32	1.69652	7.1974	0.235712	2.12889e-08	1.5071	12.5689	0.119906	7.95596e-25	0.272056	1.13686	0.239305	0.257053	ENSG00000214425.7	chr17_45763315_C_T_b38	212980	84	97	0.240099	4.28e-54	-1.0097	0.0429431	C	T
rs74509629:43985597:C:T	17	43985597	ENSG00000186868|ENSG00000262881	MAPT|RP11-669E14.4	0	ENSG00000214425	LRRC37A4P	43584107	43628903	356694	transcribed_unprocessed_pseudogene	C	T	0.219626	0	T	0.0425532	0	0	209.781	2.79673e-46	1650	7.12035e-39	1.54809	14.5172	0.106638	1.43468e-32	1.69652	7.1974	0.235712	2.12889e-08	1.5071	12.5689	0.119906	7.95596e-25	0.272056	1.13686	0.239305	0.257053	ENSG00000214425.7	chr17_45908231_C_T_b38	357896	85	98	0.242574	6.66e-56	-1.02195	0.0420561	C	T
rs74872829:43938394:A:G	17	43938394	ENSG00000264589	MAPT-AS1	0	ENSG00000214425	LRRC37A4P	43584107	43628903	309491	transcribed_unprocessed_pseudogene	A	G	0.219626	0	G	0.0425532	0	0	209.781	2.79673e-46	1650	7.12035e-39	1.54809	14.5172	0.106638	1.43468e-32	1.69652	7.1974	0.235712	2.12889e-08	1.5071	12.5689	0.119906	7.95596e-25	0.272056	1.13686	0.239305	0.257053	ENSG00000214425.7	chr17_45861028_A_G_b38	310693	85	98	0.242574	6.66e-56	-1.02195	0.0420561	A	G
rs78587102:43897246:A:G	17	43897246	ENSG00000120088	CRHR1	0	ENSG00000214425	LRRC37A4P	43584107	43628903	268343	transcribed_unprocessed_pseudogene	A	G	0.219626	0	G	0.0425532	0	0	209.781	2.79673e-46	1650	7.12035e-39	1.54809	14.5172	0.106638	1.43468e-32	1.69652	7.1974	0.235712	2.12889e-08	1.5071	12.5689	0.119906	7.95596e-25	0.272056	1.13686	0.239305	0.257053	ENSG00000214425.7	chr17_45819880_A_G_b38	269545	85	98	0.242574	6.66e-56	-1.02195	0.0420561	A	G
rs74863825:43963120:C:T	17	43963120	ENSG00000264589	MAPT-AS1	0	ENSG00000214425	LRRC37A4P	43584107	43628903	334217	transcribed_unprocessed_pseudogene	C	T	0.219626	0	T	0.0425532	0	0	209.781	2.79673e-46	1650	7.12035e-39	1.54809	14.5172	0.106638	1.43468e-32	1.69652	7.1974	0.235712	2.12889e-08	1.5071	12.5689	0.119906	7.95596e-25	0.272056	1.13686	0.239305	0.257053	ENSG00000214425.7	chr17_45885754_C_T_b38	335419	85	98	0.242574	6.66e-56	-1.02195	0.0420561	C	T
rs74846646:44082446:G:A	17	44082446	ENSG00000186868	MAPT	0	ENSG00000214425	LRRC37A4P	43584107	43628903	453543	transcribed_unprocessed_pseudogene	G	A	0.219626	0	A	0.0425532	0	0	209.781	2.79673e-46	1650	7.12035e-39	1.54809	14.5172	0.106638	1.43468e-32	1.69652	7.1974	0.235712	2.12889e-08	1.5071	12.5689	0.119906	7.95596e-25	0.272056	1.13686	0.239305	0.257053	ENSG00000214425.7	chr17_46005080_G_A_b38	454745	85	98	0.242574	6.66e-56	-1.02195	0.0420561	G	A
rs62054382:43802525:C:T	17	43802525	ENSG00000120088|ENSG00000263715	CRHR1|RP11-105N13.4	0	ENSG00000214425	LRRC37A4P	43584107	43628903	173622	transcribed_unprocessed_pseudogene	C	T	0.219626	0	T	0.0425532	0	0	209.781	2.79673e-46	1650	7.12035e-39	1.54809	14.5172	0.106638	1.43468e-32	1.69652	7.1974	0.235712	2.12889e-08	1.5071	12.5689	0.119906	7.95596e-25	0.272056	1.13686	0.239305	0.257053	ENSG00000214425.7	chr17_45725159_C_T_b38	174824	85	98	0.242574	6.66e-56	-1.02195	0.0420561	C	T
rs62064663:44080039:T:G	17	44080039	ENSG00000186868	MAPT	0	ENSG00000214425	LRRC37A4P	43584107	43628903	451136	transcribed_unprocessed_pseudogene	T	G	0.219626	0	G	0.0425532	0	0	209.781	2.79673e-46	1650	7.12035e-39	1.54809	14.5172	0.106638	1.43468e-32	1.69652	7.1974	0.235712	2.12889e-08	1.5071	12.5689	0.119906	7.95596e-25	0.272056	1.13686	0.239305	0.257053	ENSG00000214425.7	chr17_46002673_T_G_b38	452338	85	98	0.242574	6.66e-56	-1.02195	0.0420561	T	G
rs78637438:43945855:G:A	17	43945855	ENSG00000264589	MAPT-AS1	0	ENSG00000214425	LRRC37A4P	43584107	43628903	316952	transcribed_unprocessed_pseudogene	G	A	0.219626	0	A	0.0425532	0	0	209.781	2.79673e-46	1650	7.12035e-39	1.54809	14.5172	0.106638	1.43468e-32	1.69652	7.1974	0.235712	2.12889e-08	1.5071	12.5689	0.119906	7.95596e-25	0.272056	1.13686	0.239305	0.257053	ENSG00000214425.7	chr17_45868489_G_A_b38	318154	85	98	0.242574	6.66e-56	-1.02195	0.0420561	G	A
rs62064664:44081462:T:C	17	44081462	ENSG00000186868	MAPT	0	ENSG00000214425	LRRC37A4P	43584107	43628903	452559	transcribed_unprocessed_pseudogene	T	C	0.219626	0	C	0.0425532	0	0	209.781	2.79673e-46	1650	7.12035e-39	1.54809	14.5172	0.106638	1.43468e-32	1.69652	7.1974	0.235712	2.12889e-08	1.5071	12.5689	0.119906	7.95596e-25	0.272056	1.13686	0.239305	0.257053	ENSG00000214425.7	chr17_46004096_T_C_b38	453761	85	98	0.242574	6.66e-56	-1.02195	0.0420561	T	C
rs78681971:44106219:C:T	17	44106219	ENSG00000186868	MAPT	519	ENSG00000214425	LRRC37A4P	43584107	43628903	477316	transcribed_unprocessed_pseudogene	C	T	0.219626	0	T	0.0425532	0	0	209.781	2.79673e-46	1650	7.12035e-39	1.54809	14.5172	0.106638	1.43468e-32	1.69652	7.1974	0.235712	2.12889e-08	1.5071	12.5689	0.119906	7.95596e-25	0.272056	1.13686	0.239305	0.257053	ENSG00000214425.7	chr17_46028853_C_T_b38	478518	85	98	0.242574	6.66e-56	-1.02195	0.0420561	C	T
rs74829364:44084533:T:C	17	44084533	ENSG00000186868	MAPT	0	ENSG00000214425	LRRC37A4P	43584107	43628903	455630	transcribed_unprocessed_pseudogene	T	C	0.219626	0	C	0.0425532	0	0	209.781	2.79673e-46	1650	7.12035e-39	1.54809	14.5172	0.106638	1.43468e-32	1.69652	7.1974	0.235712	2.12889e-08	1.5071	12.5689	0.119906	7.95596e-25	0.272056	1.13686	0.239305	0.257053	-	-	-	-	-	-	-	-	-	-	-
rs62064665:44081527:T:C	17	44081527	ENSG00000186868	MAPT	0	ENSG00000214425	LRRC37A4P	43584107	43628903	452624	transcribed_unprocessed_pseudogene	T	C	0.219626	0	C	0.0425532	0	0	209.781	2.79673e-46	1650	7.12035e-39	1.54809	14.5172	0.106638	1.43468e-32	1.69652	7.1974	0.235712	2.12889e-08	1.5071	12.5689	0.119906	7.95596e-25	0.272056	1.13686	0.239305	0.257053	ENSG00000214425.7	chr17_46004161_T_C_b38	453826	85	98	0.242574	6.66e-56	-1.02195	0.0420561	T	C
rs767056:43998910:C:T	17	43998910	ENSG00000186868	MAPT	0	ENSG00000214425	LRRC37A4P	43584107	43628903	370007	transcribed_unprocessed_pseudogene	C	T	0.219626	0	T	0.0425532	0	0	209.781	2.79673e-46	1650	7.12035e-39	1.54809	14.5172	0.106638	1.43468e-32	1.69652	7.1974	0.235712	2.12889e-08	1.5071	12.5689	0.119906	7.95596e-25	0.272056	1.13686	0.239305	0.257053	ENSG00000214425.7	chr17_45921544_C_T_b38	371209	85	98	0.242574	6.66e-56	-1.02195	0.0420561	C	T
rs62064675:44088926:C:T	17	44088926	ENSG00000186868	MAPT	0	ENSG00000214425	LRRC37A4P	43584107	43628903	460023	transcribed_unprocessed_pseudogene	C	T	0.219626	0	T	0.0425532	0	0	209.781	2.79673e-46	1650	7.12035e-39	1.54809	14.5172	0.106638	1.43468e-32	1.69652	7.1974	0.235712	2.12889e-08	1.5071	12.5689	0.119906	7.95596e-25	0.272056	1.13686	0.239305	0.257053	ENSG00000214425.7	chr17_46011560_C_T_b38	461225	85	98	0.242574	6.66e-56	-1.02195	0.0420561	C	T
rs78962882:44084844:G:C	17	44084844	ENSG00000186868	MAPT	0	ENSG00000214425	LRRC37A4P	43584107	43628903	455941	transcribed_unprocessed_pseudogene	G	C	0.219626	0	C	0.0425532	0	0	209.781	2.79673e-46	1650	7.12035e-39	1.54809	14.5172	0.106638	1.43468e-32	1.69652	7.1974	0.235712	2.12889e-08	1.5071	12.5689	0.119906	7.95596e-25	0.272056	1.13686	0.239305	0.257053	ENSG00000214425.7	chr17_46007478_G_C_b38	457143	85	98	0.242574	6.66e-56	-1.02195	0.0420561	G	C
rs79065019:44124535:T:C	17	44124535	ENSG00000120071	KANSL1	0	ENSG00000214425	LRRC37A4P	43584107	43628903	495632	transcribed_unprocessed_pseudogene	T	C	0.219626	0	C	0.0425532	0	0	209.781	2.79673e-46	1650	7.12035e-39	1.54809	14.5172	0.106638	1.43468e-32	1.69652	7.1974	0.235712	2.12889e-08	1.5071	12.5689	0.119906	7.95596e-25	0.272056	1.13686	0.239305	0.257053	ENSG00000214425.7	chr17_46047169_T_C_b38	496834	85	98	0.242574	6.66e-56	-1.02195	0.0420561	T	C
rs79290980:43985662:T:C	17	43985662	ENSG00000186868|ENSG00000262881	MAPT|RP11-669E14.4	0	ENSG00000214425	LRRC37A4P	43584107	43628903	356759	transcribed_unprocessed_pseudogene	T	C	0.219626	0	C	0.0425532	0	0	209.781	2.79673e-46	1650	7.12035e-39	1.54809	14.5172	0.106638	1.43468e-32	1.69652	7.1974	0.235712	2.12889e-08	1.5071	12.5689	0.119906	7.95596e-25	0.272056	1.13686	0.239305	0.257053	ENSG00000214425.7	chr17_45908296_T_C_b38	357961	85	98	0.242574	6.66e-56	-1.02195	0.0420561	T	C
rs62055555:43966282:G:T	17	43966282	ENSG00000264589	MAPT-AS1	0	ENSG00000214425	LRRC37A4P	43584107	43628903	337379	transcribed_unprocessed_pseudogene	G	T	0.219626	0	T	0.0425532	0	0	209.781	2.79673e-46	1650	7.12035e-39	1.54809	14.5172	0.106638	1.43468e-32	1.69652	7.1974	0.235712	2.12889e-08	1.5071	12.5689	0.119906	7.95596e-25	0.272056	1.13686	0.239305	0.257053	ENSG00000214425.7	chr17_45888916_G_T_b38	338581	85	98	0.242574	6.66e-56	-1.02195	0.0420561	G	T
rs62055554:43966260:A:G	17	43966260	ENSG00000264589	MAPT-AS1	0	ENSG00000214425	LRRC37A4P	43584107	43628903	337357	transcribed_unprocessed_pseudogene	A	G	0.219626	0	G	0.0425532	0	0	209.781	2.79673e-46	1650	7.12035e-39	1.54809	14.5172	0.106638	1.43468e-32	1.69652	7.1974	0.235712	2.12889e-08	1.5071	12.5689	0.119906	7.95596e-25	0.272056	1.13686	0.239305	0.257053	ENSG00000214425.7	chr17_45888894_A_G_b38	338559	85	98	0.242574	6.66e-56	-1.02195	0.0420561	A	G
rs62055548:43964899:A:G	17	43964899	ENSG00000264589	MAPT-AS1	0	ENSG00000214425	LRRC37A4P	43584107	43628903	335996	transcribed_unprocessed_pseudogene	A	G	0.219626	0	G	0.0425532	0	0	209.781	2.79673e-46	1650	7.12035e-39	1.54809	14.5172	0.106638	1.43468e-32	1.69652	7.1974	0.235712	2.12889e-08	1.5071	12.5689	0.119906	7.95596e-25	0.272056	1.13686	0.239305	0.257053	ENSG00000214425.7	chr17_45887533_A_G_b38	337198	85	98	0.242574	6.66e-56	-1.02195	0.0420561	A	G
rs62055553:43966178:C:A	17	43966178	ENSG00000264589	MAPT-AS1	0	ENSG00000214425	LRRC37A4P	43584107	43628903	337275	transcribed_unprocessed_pseudogene	C	A	0.219626	0	A	0.0425532	0	0	209.781	2.79673e-46	1650	7.12035e-39	1.54809	14.5172	0.106638	1.43468e-32	1.69652	7.1974	0.235712	2.12889e-08	1.5071	12.5689	0.119906	7.95596e-25	0.272056	1.13686	0.239305	0.257053	ENSG00000214425.7	chr17_45888812_C_A_b38	338477	85	98	0.242574	6.66e-56	-1.02195	0.0420561	C	A
rs739642:43946838:C:A	17	43946838	ENSG00000264589	MAPT-AS1	0	ENSG00000214425	LRRC37A4P	43584107	43628903	317935	transcribed_unprocessed_pseudogene	C	A	0.219626	0	A	0.0425532	0	0	209.781	2.79673e-46	1650	7.12035e-39	1.54809	14.5172	0.106638	1.43468e-32	1.69652	7.1974	0.235712	2.12889e-08	1.5071	12.5689	0.119906	7.95596e-25	0.272056	1.13686	0.239305	0.257053	ENSG00000214425.7	chr17_45869472_C_A_b38	319137	85	98	0.242574	6.66e-56	-1.02195	0.0420561	C	A
rs55978005:44031540:G:T	17	44031540	ENSG00000186868	MAPT	0	ENSG00000214425	LRRC37A4P	43584107	43628903	402637	transcribed_unprocessed_pseudogene	G	T	0.219626	0	T	0.0425532	0	0	209.781	2.79673e-46	1650	7.12035e-39	1.54809	14.5172	0.106638	1.43468e-32	1.69652	7.1974	0.235712	2.12889e-08	1.5071	12.5689	0.119906	7.95596e-25	0.272056	1.13686	0.239305	0.257053	ENSG00000214425.7	chr17_45954174_G_T_b38	403839	85	98	0.242574	6.66e-56	-1.02195	0.0420561	G	T
rs62055550:43965680:G:A	17	43965680	ENSG00000264589	MAPT-AS1	0	ENSG00000214425	LRRC37A4P	43584107	43628903	336777	transcribed_unprocessed_pseudogene	G	A	0.219626	0	A	0.0425532	0	0	209.781	2.79673e-46	1650	7.12035e-39	1.54809	14.5172	0.106638	1.43468e-32	1.69652	7.1974	0.235712	2.12889e-08	1.5071	12.5689	0.119906	7.95596e-25	0.272056	1.13686	0.239305	0.257053	ENSG00000214425.7	chr17_45888314_G_A_b38	337979	85	98	0.242574	6.66e-56	-1.02195	0.0420561	G	A
rs74496580:43974065:C:A	17	43974065	ENSG00000186868	MAPT	0	ENSG00000214425	LRRC37A4P	43584107	43628903	345162	transcribed_unprocessed_pseudogene	C	A	0.219626	0	A	0.0425532	0	0	209.781	2.79673e-46	1650	7.12035e-39	1.54809	14.5172	0.106638	1.43468e-32	1.69652	7.1974	0.235712	2.12889e-08	1.5071	12.5689	0.119906	7.95596e-25	0.272056	1.13686	0.239305	0.257053	ENSG00000214425.7	chr17_45896699_C_A_b38	346364	85	98	0.242574	6.66e-56	-1.02195	0.0420561	C	A
rs76839282:44029178:G:C	17	44029178	ENSG00000186868	MAPT	0	ENSG00000214425	LRRC37A4P	43584107	43628903	400275	transcribed_unprocessed_pseudogene	G	C	0.219626	0	C	0.0425532	0	0	209.781	2.79673e-46	1650	7.12035e-39	1.54809	14.5172	0.106638	1.43468e-32	1.69652	7.1974	0.235712	2.12889e-08	1.5071	12.5689	0.119906	7.95596e-25	0.272056	1.13686	0.239305	0.257053	ENSG00000214425.7	chr17_45951812_G_C_b38	401477	85	98	0.242574	6.66e-56	-1.02195	0.0420561	G	C
rs733967:44089690:T:C	17	44089690	ENSG00000186868	MAPT	0	ENSG00000214425	LRRC37A4P	43584107	43628903	460787	transcribed_unprocessed_pseudogene	T	C	0.219626	0	C	0.0425532	0	0	209.781	2.79673e-46	1650	7.12035e-39	1.54809	14.5172	0.106638	1.43468e-32	1.69652	7.1974	0.235712	2.12889e-08	1.5071	12.5689	0.119906	7.95596e-25	0.272056	1.13686	0.239305	0.257053	ENSG00000214425.7	chr17_46012324_T_C_b38	461989	85	98	0.242574	6.66e-56	-1.02195	0.0420561	T	C
rs62055549:43965595:G:C	17	43965595	ENSG00000264589	MAPT-AS1	0	ENSG00000214425	LRRC37A4P	43584107	43628903	336692	transcribed_unprocessed_pseudogene	G	C	0.219626	0	C	0.0425532	0	0	209.781	2.79673e-46	1650	7.12035e-39	1.54809	14.5172	0.106638	1.43468e-32	1.69652	7.1974	0.235712	2.12889e-08	1.5071	12.5689	0.119906	7.95596e-25	0.272056	1.13686	0.239305	0.257053	ENSG00000214425.7	chr17_45888229_G_C_b38	337894	85	98	0.242574	6.66e-56	-1.02195	0.0420561	G	C
rs7350928	17	44108100	ENSG00000120071	KANSL1	0	ENSG00000214425	LRRC37A4P	43584107	43628903	479197	transcribed_unprocessed_pseudogene	C	T	0.219626	0	T	0.0425532	0	0	209.781	2.79673e-46	1650	7.12035e-39	1.54809	14.5172	0.106638	1.43468e-32	1.69652	7.1974	0.235712	2.12889e-08	1.5071	12.5689	0.119906	7.95596e-25	0.272056	1.13686	0.239305	0.257053	ENSG00000214425.7	chr17_46030734_C_T_b38	480399	85	98	0.242574	6.66e-56	-1.02195	0.0420561	C	T
rs733968:44089715:C:T	17	44089715	ENSG00000186868	MAPT	0	ENSG00000214425	LRRC37A4P	43584107	43628903	460812	transcribed_unprocessed_pseudogene	C	T	0.219626	0	T	0.0425532	0	0	209.781	2.79673e-46	1650	7.12035e-39	1.54809	14.5172	0.106638	1.43468e-32	1.69652	7.1974	0.235712	2.12889e-08	1.5071	12.5689	0.119906	7.95596e-25	0.272056	1.13686	0.239305	0.257053	ENSG00000214425.7	chr17_46012349_C_T_b38	462014	85	98	0.242574	6.66e-56	-1.02195	0.0420561	C	T
rs62055551:43965687:C:G	17	43965687	ENSG00000264589	MAPT-AS1	0	ENSG00000214425	LRRC37A4P	43584107	43628903	336784	transcribed_unprocessed_pseudogene	C	G	0.219626	0	G	0.0425532	0	0	209.781	2.79673e-46	1650	7.12035e-39	1.54809	14.5172	0.106638	1.43468e-32	1.69652	7.1974	0.235712	2.12889e-08	1.5071	12.5689	0.119906	7.95596e-25	0.272056	1.13686	0.239305	0.257053	ENSG00000214425.7	chr17_45888321_C_G_b38	337986	85	98	0.242574	6.66e-56	-1.02195	0.0420561	C	G
rs733969:44089727:G:A	17	44089727	ENSG00000186868	MAPT	0	ENSG00000214425	LRRC37A4P	43584107	43628903	460824	transcribed_unprocessed_pseudogene	G	A	0.219626	0	A	0.0425532	0	0	209.781	2.79673e-46	1650	7.12035e-39	1.54809	14.5172	0.106638	1.43468e-32	1.69652	7.1974	0.235712	2.12889e-08	1.5071	12.5689	0.119906	7.95596e-25	0.272056	1.13686	0.239305	0.257053	ENSG00000214425.7	chr17_46012361_G_A_b38	462026	85	98	0.242574	6.66e-56	-1.02195	0.0420561	G	A
rs62055552:43965955:A:G	17	43965955	ENSG00000264589	MAPT-AS1	0	ENSG00000214425	LRRC37A4P	43584107	43628903	337052	transcribed_unprocessed_pseudogene	A	G	0.219626	0	G	0.0425532	0	0	209.781	2.79673e-46	1650	7.12035e-39	1.54809	14.5172	0.106638	1.43468e-32	1.69652	7.1974	0.235712	2.12889e-08	1.5071	12.5689	0.119906	7.95596e-25	0.272056	1.13686	0.239305	0.257053	ENSG00000214425.7	chr17_45888589_A_G_b38	338254	85	98	0.242574	6.66e-56	-1.02195	0.0420561	A	G
rs733966:44089563:C:T	17	44089563	ENSG00000186868	MAPT	0	ENSG00000214425	LRRC37A4P	43584107	43628903	460660	transcribed_unprocessed_pseudogene	C	T	0.219626	0	T	0.0425532	0	0	209.781	2.79673e-46	1650	7.12035e-39	1.54809	14.5172	0.106638	1.43468e-32	1.69652	7.1974	0.235712	2.12889e-08	1.5071	12.5689	0.119906	7.95596e-25	0.272056	1.13686	0.239305	0.257053	ENSG00000214425.7	chr17_46012197_C_T_b38	461862	85	98	0.242574	6.66e-56	-1.02195	0.0420561	C	T
rs62055556:43966749:T:C	17	43966749	ENSG00000264589	MAPT-AS1	0	ENSG00000214425	LRRC37A4P	43584107	43628903	337846	transcribed_unprocessed_pseudogene	T	C	0.219626	0	C	0.0425532	0	0	209.781	2.79673e-46	1650	7.12035e-39	1.54809	14.5172	0.106638	1.43468e-32	1.69652	7.1974	0.235712	2.12889e-08	1.5071	12.5689	0.119906	7.95596e-25	0.272056	1.13686	0.239305	0.257053	ENSG00000214425.7	chr17_45889383_T_C_b38	339048	85	98	0.242574	6.66e-56	-1.02195	0.0420561	T	C
rs62055547:43964755:C:T	17	43964755	ENSG00000264589	MAPT-AS1	0	ENSG00000214425	LRRC37A4P	43584107	43628903	335852	transcribed_unprocessed_pseudogene	C	T	0.219626	0	T	0.0425532	0	0	209.781	2.79673e-46	1650	7.12035e-39	1.54809	14.5172	0.106638	1.43468e-32	1.69652	7.1974	0.235712	2.12889e-08	1.5071	12.5689	0.119906	7.95596e-25	0.272056	1.13686	0.239305	0.257053	ENSG00000214425.7	chr17_45887389_C_T_b38	337054	85	98	0.242574	6.66e-56	-1.02195	0.0420561	C	T
rs62055542:43963844:C:T	17	43963844	ENSG00000264589	MAPT-AS1	0	ENSG00000214425	LRRC37A4P	43584107	43628903	334941	transcribed_unprocessed_pseudogene	C	T	0.219626	0	T	0.0425532	0	0	209.781	2.79673e-46	1650	7.12035e-39	1.54809	14.5172	0.106638	1.43468e-32	1.69652	7.1974	0.235712	2.12889e-08	1.5071	12.5689	0.119906	7.95596e-25	0.272056	1.13686	0.239305	0.257053	ENSG00000214425.7	chr17_45886478_C_T_b38	336143	85	98	0.242574	6.66e-56	-1.02195	0.0420561	C	T
rs79115768:44021061:C:T	17	44021061	ENSG00000186868	MAPT	0	ENSG00000214425	LRRC37A4P	43584107	43628903	392158	transcribed_unprocessed_pseudogene	C	T	0.219626	0	T	0.0425532	0	0	209.781	2.79673e-46	1650	7.12035e-39	1.54809	14.5172	0.106638	1.43468e-32	1.69652	7.1974	0.235712	2.12889e-08	1.5071	12.5689	0.119906	7.95596e-25	0.272056	1.13686	0.239305	0.257053	ENSG00000214425.7	chr17_45943695_C_T_b38	393360	85	98	0.242574	6.66e-56	-1.02195	0.0420561	C	T
rs74457229:43972581:C:T	17	43972581	ENSG00000264589|ENSG00000186868	MAPT-AS1|MAPT	0	ENSG00000214425	LRRC37A4P	43584107	43628903	343678	transcribed_unprocessed_pseudogene	C	T	0.219626	0	T	0.0425532	0	0	209.781	2.79673e-46	1650	7.12035e-39	1.54809	14.5172	0.106638	1.43468e-32	1.69652	7.1974	0.235712	2.12889e-08	1.5071	12.5689	0.119906	7.95596e-25	0.272056	1.13686	0.239305	0.257053	ENSG00000214425.7	chr17_45895215_C_T_b38	344880	85	98	0.242574	6.66e-56	-1.02195	0.0420561	C	T
rs74450848:44082441:T:C	17	44082441	ENSG00000186868	MAPT	0	ENSG00000214425	LRRC37A4P	43584107	43628903	453538	transcribed_unprocessed_pseudogene	T	C	0.219626	0	C	0.0425532	0	0	209.781	2.79673e-46	1650	7.12035e-39	1.54809	14.5172	0.106638	1.43468e-32	1.69652	7.1974	0.235712	2.12889e-08	1.5071	12.5689	0.119906	7.95596e-25	0.272056	1.13686	0.239305	0.257053	ENSG00000214425.7	chr17_46005075_T_C_b38	454740	85	98	0.242574	6.66e-56	-1.02195	0.0420561	T	C
rs79193046:43967562:T:C	17	43967562	ENSG00000264589	MAPT-AS1	0	ENSG00000214425	LRRC37A4P	43584107	43628903	338659	transcribed_unprocessed_pseudogene	T	C	0.219626	0	C	0.0425532	0	0	209.781	2.79673e-46	1650	7.12035e-39	1.54809	14.5172	0.106638	1.43468e-32	1.69652	7.1974	0.235712	2.12889e-08	1.5071	12.5689	0.119906	7.95596e-25	0.272056	1.13686	0.239305	0.257053	ENSG00000214425.7	chr17_45890196_T_C_b38	339861	85	98	0.242574	6.66e-56	-1.02195	0.0420561	T	C
rs62055559:43967138:T:G	17	43967138	ENSG00000264589	MAPT-AS1	0	ENSG00000214425	LRRC37A4P	43584107	43628903	338235	transcribed_unprocessed_pseudogene	T	G	0.219626	0	G	0.0425532	0	0	209.781	2.79673e-46	1650	7.12035e-39	1.54809	14.5172	0.106638	1.43468e-32	1.69652	7.1974	0.235712	2.12889e-08	1.5071	12.5689	0.119906	7.95596e-25	0.272056	1.13686	0.239305	0.257053	ENSG00000214425.7	chr17_45889772_T_G_b38	339437	85	98	0.242574	6.66e-56	-1.02195	0.0420561	T	G
rs739645:43894990:T:G	17	43894990	ENSG00000120088	CRHR1	0	ENSG00000214425	LRRC37A4P	43584107	43628903	266087	transcribed_unprocessed_pseudogene	T	G	0.219626	0	G	0.0425532	0	0	209.781	2.79673e-46	1650	7.12035e-39	1.54809	14.5172	0.106638	1.43468e-32	1.69652	7.1974	0.235712	2.12889e-08	1.5071	12.5689	0.119906	7.95596e-25	0.272056	1.13686	0.239305	0.257053	ENSG00000214425.7	chr17_45817624_T_G_b38	267289	85	98	0.242574	6.66e-56	-1.02195	0.0420561	T	G
rs62055544:43964539:A:G	17	43964539	ENSG00000264589	MAPT-AS1	0	ENSG00000214425	LRRC37A4P	43584107	43628903	335636	transcribed_unprocessed_pseudogene	A	G	0.219626	0	G	0.0425532	0	0	209.781	2.79673e-46	1650	7.12035e-39	1.54809	14.5172	0.106638	1.43468e-32	1.69652	7.1974	0.235712	2.12889e-08	1.5071	12.5689	0.119906	7.95596e-25	0.272056	1.13686	0.239305	0.257053	ENSG00000214425.7	chr17_45887173_A_G_b38	336838	85	98	0.242574	6.66e-56	-1.02195	0.0420561	A	G
rs62055557:43966795:C:A	17	43966795	ENSG00000264589	MAPT-AS1	0	ENSG00000214425	LRRC37A4P	43584107	43628903	337892	transcribed_unprocessed_pseudogene	C	A	0.219626	0	A	0.0425532	0	0	209.781	2.79673e-46	1650	7.12035e-39	1.54809	14.5172	0.106638	1.43468e-32	1.69652	7.1974	0.235712	2.12889e-08	1.5071	12.5689	0.119906	7.95596e-25	0.272056	1.13686	0.239305	0.257053	ENSG00000214425.7	chr17_45889429_C_A_b38	339094	85	98	0.242574	6.66e-56	-1.02195	0.0420561	C	A
rs767058:43998767:T:C	17	43998767	ENSG00000186868	MAPT	0	ENSG00000214425	LRRC37A4P	43584107	43628903	369864	transcribed_unprocessed_pseudogene	T	C	0.219626	0	C	0.0425532	0	0	209.781	2.79673e-46	1650	7.12035e-39	1.54809	14.5172	0.106638	1.43468e-32	1.69652	7.1974	0.235712	2.12889e-08	1.5071	12.5689	0.119906	7.95596e-25	0.272056	1.13686	0.239305	0.257053	ENSG00000214425.7	chr17_45921401_T_C_b38	371066	85	98	0.242574	6.66e-56	-1.02195	0.0420561	T	C
rs62055558:43966955:A:G	17	43966955	ENSG00000264589	MAPT-AS1	0	ENSG00000214425	LRRC37A4P	43584107	43628903	338052	transcribed_unprocessed_pseudogene	A	G	0.219626	0	G	0.0425532	0	0	209.781	2.79673e-46	1650	7.12035e-39	1.54809	14.5172	0.106638	1.43468e-32	1.69652	7.1974	0.235712	2.12889e-08	1.5071	12.5689	0.119906	7.95596e-25	0.272056	1.13686	0.239305	0.257053	ENSG00000214425.7	chr17_45889589_A_G_b38	339254	85	98	0.242574	6.66e-56	-1.02195	0.0420561	A	G
rs62055545:43964561:C:T	17	43964561	ENSG00000264589	MAPT-AS1	0	ENSG00000214425	LRRC37A4P	43584107	43628903	335658	transcribed_unprocessed_pseudogene	C	T	0.219626	0	T	0.0425532	0	0	209.781	2.79673e-46	1650	7.12035e-39	1.54809	14.5172	0.106638	1.43468e-32	1.69652	7.1974	0.235712	2.12889e-08	1.5071	12.5689	0.119906	7.95596e-25	0.272056	1.13686	0.239305	0.257053	ENSG00000214425.7	chr17_45887195_C_T_b38	336860	85	98	0.242574	6.66e-56	-1.02195	0.0420561	C	T
rs62055546:43964567:A:C	17	43964567	ENSG00000264589	MAPT-AS1	0	ENSG00000214425	LRRC37A4P	43584107	43628903	335664	transcribed_unprocessed_pseudogene	A	C	0.219626	0	C	0.0425532	0	0	209.781	2.79673e-46	1650	7.12035e-39	1.54809	14.5172	0.106638	1.43468e-32	1.69652	7.1974	0.235712	2.12889e-08	1.5071	12.5689	0.119906	7.95596e-25	0.272056	1.13686	0.239305	0.257053	ENSG00000214425.7	chr17_45887201_A_C_b38	336866	85	98	0.242574	6.66e-56	-1.02195	0.0420561	A	C
rs7687:44103296:T:C	17	44103296	ENSG00000186868	MAPT	0	ENSG00000214425	LRRC37A4P	43584107	43628903	474393	transcribed_unprocessed_pseudogene	T	C	0.219626	0	C	0.0425532	0	0	209.781	2.79673e-46	1650	7.12035e-39	1.54809	14.5172	0.106638	1.43468e-32	1.69652	7.1974	0.235712	2.12889e-08	1.5071	12.5689	0.119906	7.95596e-25	0.272056	1.13686	0.239305	0.257053	ENSG00000214425.7	chr17_46025930_T_C_b38	475595	85	98	0.242574	6.66e-56	-1.02195	0.0420561	T	C
rs739644:43895008:C:G	17	43895008	ENSG00000120088	CRHR1	0	ENSG00000214425	LRRC37A4P	43584107	43628903	266105	transcribed_unprocessed_pseudogene	C	G	0.219626	0	G	0.0425532	0	0	209.781	2.79673e-46	1650	7.12035e-39	1.54809	14.5172	0.106638	1.43468e-32	1.69652	7.1974	0.235712	2.12889e-08	1.5071	12.5689	0.119906	7.95596e-25	0.272056	1.13686	0.239305	0.257053	ENSG00000214425.7	chr17_45817642_C_G_b38	267307	85	98	0.242574	6.66e-56	-1.02195	0.0420561	C	G
rs79406732:43940497:C:T	17	43940497	ENSG00000264589	MAPT-AS1	0	ENSG00000214425	LRRC37A4P	43584107	43628903	311594	transcribed_unprocessed_pseudogene	C	T	0.219626	0	T	0.0425532	0	0	209.781	2.79673e-46	1650	7.12035e-39	1.54809	14.5172	0.106638	1.43468e-32	1.69652	7.1974	0.235712	2.12889e-08	1.5071	12.5689	0.119906	7.95596e-25	0.272056	1.13686	0.239305	0.257053	ENSG00000214425.7	chr17_45863131_C_T_b38	312796	85	98	0.242574	6.66e-56	-1.02195	0.0420561	C	T
rs79252344:44120608:A:G	17	44120608	ENSG00000120071	KANSL1	0	ENSG00000214425	LRRC37A4P	43584107	43628903	491705	transcribed_unprocessed_pseudogene	A	G	0.219626	0	G	0.0425532	0	0	209.781	2.79673e-46	1650	7.12035e-39	1.54809	14.5172	0.106638	1.43468e-32	1.69652	7.1974	0.235712	2.12889e-08	1.5071	12.5689	0.119906	7.95596e-25	0.272056	1.13686	0.239305	0.257053	ENSG00000214425.7	chr17_46043242_A_G_b38	492907	85	98	0.242574	6.66e-56	-1.02195	0.0420561	A	G
rs6894177:74024869:A:G	5	74024869	ENSG00000164347	GFM2	0	ENSG00000164346	NSA2	74062816	74075938	37947	protein_coding	A	G	0.0825243	0.0373832	G	0.222826	0.0212766	1	209.697	2.91641e-46	1608	7.23604e-39	-1.38713	-15.3059	0.0906272	6.31146e-35	-1.1076	-6.77607	0.163457	7.44671e-08	-1.48134	-12.7977	0.11575	2.02419e-25	0.0245976	0.121457	0.202522	0.90346	ENSG00000164346.9	chr5_74729044_A_G_b38	-39887	52	54	0.133663	1.08e-60	1.23591	0.0467094	A	G
rs57549677:74025150:A:G	5	74025150	ENSG00000164347	GFM2	0	ENSG00000164346	NSA2	74062816	74075938	37666	protein_coding	A	G	0.0825243	0.0373832	G	0.222826	0.0212766	1	209.697	2.91641e-46	1608	7.23604e-39	-1.38713	-15.3059	0.0906272	6.31146e-35	-1.1076	-6.77607	0.163457	7.44671e-08	-1.48134	-12.7977	0.11575	2.02419e-25	0.0245976	0.121457	0.202522	0.90346	ENSG00000164346.9	chr5_74729325_A_G_b38	-39606	52	54	0.133663	1.08e-60	1.23591	0.0467094	A	G
rs5760119:24266831:G:C	22	24266831	ENSG00000225282	AP000350.6	2256	ENSG00000133433	GSTT2B	24299601	24303373	32770	protein_coding	C	G	0.382075	0.00934579	G	0.539773	0.0638298	1	208.82	4.52206e-46	1097	7.65437e-39	-0.961628	-14.7194	0.0653309	3.56245e-33	-1.05442	-6.49276	0.162399	1.74187e-07	-0.957743	-12.9098	0.0741871	1.03583e-25	-0.0740837	-0.48105	0.154004	0.631044	ENSG00000133433.10	chr22_23924644_G_C_b38	-36542	135	168	0.415842	5.72e-33	-0.936726	0.0616657	G	C
rs34977452:96287500:CA:C	5	96287500	-	-	-	ENSG00000164308	ERAP2	96211690	96255407	32093	protein_coding	CA	C	0.46729	0	C	0.404255	0	1	209.426	3.33985e-46	1488	7.66825e-39	-1.00319	-14.7577	0.0679778	2.73595e-33	-0.962615	-7.28837	0.132076	1.62795e-08	-1.00863	-12.5022	0.080676	1.18626e-24	-0.00933562	-0.0619241	0.150759	0.950689	-	-	-	-	-	-	-	-	-	-	-
rs10069361	5	96284803	ENSG00000113441	LNPEP	0	ENSG00000164308	ERAP2	96211690	96255407	29396	protein_coding	G	A	0.46729	0	A	0.404255	0	1	209.426	3.33985e-46	1488	7.66825e-39	-1.00319	-14.7577	0.0679778	2.73595e-33	-0.962615	-7.28837	0.132076	1.62795e-08	-1.00863	-12.5022	0.080676	1.18626e-24	-0.00933562	-0.0619241	0.150759	0.950689	ENSG00000164308.16	chr5_96949099_G_A_b38	73160	145	192	0.475248	1.61e-40	0.968354	0.0537646	G	A
rs10061936:96283821:T:C	5	96283821	ENSG00000113441	LNPEP	0	ENSG00000164308	ERAP2	96211690	96255407	28414	protein_coding	T	C	0.46729	0	C	0.404255	0	1	209.426	3.33985e-46	1488	7.66825e-39	-1.00319	-14.7577	0.0679778	2.73595e-33	-0.962615	-7.28837	0.132076	1.62795e-08	-1.00863	-12.5022	0.080676	1.18626e-24	-0.00933562	-0.0619241	0.150759	0.950689	ENSG00000164308.16	chr5_96948117_T_C_b38	72178	145	191	0.472772	1.3e-39	0.968048	0.0547978	T	C
rs2910787:96274223:C:T	5	96274223	ENSG00000113441	LNPEP	0	ENSG00000164308	ERAP2	96211690	96255407	18816	protein_coding	C	T	0.46729	0	T	0.404255	0	1	209.426	3.33985e-46	1488	7.66825e-39	-1.00319	-14.7577	0.0679778	2.73595e-33	-0.962615	-7.28837	0.132076	1.62795e-08	-1.00863	-12.5022	0.080676	1.18626e-24	-0.00933562	-0.0619241	0.150759	0.950689	ENSG00000164308.16	chr5_96938519_C_T_b38	62580	145	192	0.475248	1.61e-40	0.968354	0.0537646	C	T
rs6870825:96281469:C:T	5	96281469	ENSG00000113441	LNPEP	0	ENSG00000164308	ERAP2	96211690	96255407	26062	protein_coding	C	T	0.46729	0	T	0.404255	0	1	209.426	3.33985e-46	1488	7.66825e-39	-1.00319	-14.7577	0.0679778	2.73595e-33	-0.962615	-7.28837	0.132076	1.62795e-08	-1.00863	-12.5022	0.080676	1.18626e-24	-0.00933562	-0.0619241	0.150759	0.950689	ENSG00000164308.16	chr5_96945765_C_T_b38	69826	144	191	0.472772	1.29e-41	0.971858	0.0527257	C	T
17:43723930:A:G	17	43723930	-	-	-	ENSG00000214425	LRRC37A4P	43584107	43628903	95027	transcribed_unprocessed_pseudogene	A	G	0.219626	0	G	0.0434783	0.0212766	0	209.63	3.0163e-46	1650	7.67936e-39	1.55039	14.5141	0.10682	1.46628e-32	1.69652	7.1974	0.235712	2.12889e-08	1.51121	12.5629	0.120292	8.24765e-25	0.266087	1.11111	0.239478	0.267947	-	-	-	-	-	-	-	-	-	-	-
rs62062789:44025033:T:C	17	44025033	ENSG00000186868	MAPT	0	ENSG00000214425	LRRC37A4P	43584107	43628903	396130	transcribed_unprocessed_pseudogene	T	C	0.219626	0	C	0.0430108	0.0106383	0	209.588	3.08037e-46	1650	7.84247e-39	1.54789	14.5073	0.106697	1.53587e-32	1.69448	7.18396	0.23587	2.21507e-08	1.5071	12.5689	0.119906	7.95596e-25	0.27021	1.12832	0.23948	0.260629	ENSG00000214425.7	chr17_45947667_T_C_b38	397332	85	98	0.242574	6.66e-56	-1.02195	0.0420561	T	C
rs62055471:43943755:T:C	17	43943755	ENSG00000264589	MAPT-AS1	0	ENSG00000214425	LRRC37A4P	43584107	43628903	314852	transcribed_unprocessed_pseudogene	T	C	0.221698	0.00934579	C	0.0425532	0	0	209.555	3.13185e-46	1650	7.97354e-39	1.55048	14.5134	0.106831	1.47308e-32	1.69652	7.1974	0.235712	2.12889e-08	1.50972	12.5599	0.120201	8.39674e-25	0.272127	1.1372	0.239295	0.25691	ENSG00000214425.7	chr17_45866389_T_C_b38	316054	85	98	0.242574	6.66e-56	-1.02195	0.0420561	T	C
rs453997:43727061:C:T	17	43727061	ENSG00000120088|ENSG00000263715	CRHR1|RP11-105N13.4	0	ENSG00000214425	LRRC37A4P	43584107	43628903	98158	transcribed_unprocessed_pseudogene	C	T	0.219626	0	T	0.0434783	0.0212766	0	209.537	3.15958e-46	1650	8.04412e-39	1.54879	14.5079	0.106755	1.53035e-32	1.69652	7.1974	0.235712	2.12889e-08	1.50806	12.5592	0.120076	8.43209e-25	0.267227	1.11572	0.239511	0.265973	ENSG00000214425.7	chr17_45649695_C_T_b38	99360	85	98	0.242574	6.66e-56	-1.02195	0.0420561	C	T
rs5018132:41307702:G:C	17	41307702	ENSG00000198496	NBR2	2014	ENSG00000198496	NBR2	41277568	41305688	2014	lncRNA	G	C	0.313725	0.046729	C	0.146067	0.0531915	1	207.802	7.52417e-46	712	8.26618e-39	1.11404	14.4805	0.0769336	1.84839e-32	1.08765	5.57687	0.19503	2.79025e-06	1.13425	13.2929	0.0853278	1.0545e-26	-0.00711282	-0.0395296	0.179936	0.96851	ENSG00000198496.10	chr17_43155685_G_C_b38	30075	111	129	0.319307	8.43e-64	-1.15926	0.0415199	G	C
rs1526128:43779624:C:T	17	43779624	ENSG00000120088|ENSG00000263715	CRHR1|RP11-105N13.4	0	ENSG00000214425	LRRC37A4P	43584107	43628903	150721	transcribed_unprocessed_pseudogene	C	T	0.221698	0.00934579	T	0.0434783	0.0212766	0	209.458	3.287e-46	1650	8.36854e-39	1.55077	14.4964	0.106976	1.65647e-32	1.69652	7.1974	0.235712	2.12889e-08	1.51348	12.5561	0.120538	8.59254e-25	0.264138	1.10235	0.239614	0.271726	ENSG00000214425.7	chr17_45702258_C_T_b38	151923	85	98	0.242574	6.66e-56	-1.02195	0.0420561	C	T
12:9747518:GGA:G	12	9747518	-	-	-	ENSG00000284634	AC092821.4	9600891	9810988	0	lncRNA	GGA	G	0.413462	0.0280374	G	0.16129	0.0106383	1	209.73	2.86945e-46	1894	8.38581e-39	-1.19084	-14.5913	0.0816126	8.60665e-33	-1.28329	-6.06235	0.211682	6.39136e-07	-1.22857	-13.1521	0.0934127	2.43985e-26	0.000128935	0.000745028	0.17306	0.999406	-	-	-	-	-	-	-	-	-	-	-
rs35985715:45490684:G:A	21	45490684	ENSG00000160218	TRAPPC10	0	ENSG00000275464	FP565260.1	45527280	45551063	36596	protein_coding	G	A	0.191589	0	A	0.231183	0.0106383	1	209.019	4.09426e-46	1331	8.40852e-39	1.09391	15.186	0.0720344	1.43731e-34	1.09786	7.71938	0.142221	4.61826e-09	1.12644	12.2241	0.0921488	6.27799e-24	-0.13895	-0.87531	0.158744	0.382528	-	-	-	-	-	-	-	-	-	-	-
rs27993:96355603:A:G	5	96355603	ENSG00000113441	LNPEP	0	ENSG00000164308	ERAP2	96211690	96255407	100196	protein_coding	G	A	0.383178	0	A	0.297872	0	1	209.24	3.66526e-46	1488	8.41537e-39	-1.09424	-14.7984	0.0739429	2.06688e-33	-1.07538	-7.34338	0.146442	1.38466e-08	-1.11789	-12.4625	0.0896998	1.5046e-24	-0.00532761	-0.033021	0.16134	0.973693	ENSG00000164308.16	chr5_97019899_A_G_b38	143960	132	165	0.408416	7.24e-46	-1.0458	0.052029	A	G
rs12154364:116498971:G:A	7	116498971	ENSG00000198898	CAPZA2	0	ENSG00000105976	MET	116312250	116438440	60531	protein_coding	G	A	0.390476	0.0186916	A	0.0860215	0.0106383	1	208.367	5.67212e-46	986	8.62955e-39	0.861556	14.2199	0.0605881	1.11629e-31	0.757279	5.17999	0.146193	9.30664e-06	0.902369	13.4735	0.0669738	3.60003e-27	-0.324564	-2.52248	0.128669	0.012487	ENSG00000105976.14	chr7_116858917_G_A_b38	186527	114	143	0.35396	6.23e-14	-0.499318	0.0607491	G	A
17:43663213:C:CA	17	43663213	-	-	-	ENSG00000214425	LRRC37A4P	43584107	43628903	34310	transcribed_unprocessed_pseudogene	C	CA	0.221698	0.00934579	CA	0.043956	0.0319149	0	209.337	3.4913e-46	1650	8.88867e-39	1.55496	14.6303	0.106284	6.58237e-33	1.67047	6.90192	0.24203	5.11497e-08	1.51525	12.7162	0.11916	3.29692e-25	0.259688	1.0825	0.239896	0.280423	-	-	-	-	-	-	-	-	-	-	-
12:31243423:TC:T	12	31243423	-	-	-	ENSG00000013573	DDX11	31226794	31257733	0	protein_coding	T	TC	0.475728	0.0373832	TC	0.285714	0.0319149	1	209.265	3.61905e-46	1624	9.06873e-39	-0.896913	-14.3436	0.0625304	4.75128e-32	-0.853369	-7.1705	0.119011	2.305e-08	-0.91984	-12.5638	0.0732135	8.20425e-25	-0.0318414	-0.233188	0.136548	0.815871	-	-	-	-	-	-	-	-	-	-	-
rs62062290:44099129:C:A	17	44099129	ENSG00000186868	MAPT	0	ENSG00000214425	LRRC37A4P	43584107	43628903	470226	transcribed_unprocessed_pseudogene	C	A	0.216981	0.00934579	A	0.0425532	0	0	209.216	3.70923e-46	1650	9.44352e-39	1.5482	14.512	0.106685	1.48776e-32	1.69652	7.1974	0.235712	2.12889e-08	1.5073	12.5465	0.120138	9.10241e-25	0.258271	1.07568	0.2401	0.283455	ENSG00000214425.7	chr17_46021763_C_A_b38	471428	85	98	0.242574	6.66e-56	-1.02195	0.0420561	C	A
12:31262624:T:G	12	31262624	-	-	-	ENSG00000013573	DDX11	31226794	31257733	4891	protein_coding	G	T	0.453608	0.0934579	T	0.283333	0.0425532	1	209.165	3.80531e-46	1624	9.53547e-39	-0.927637	-14.4543	0.064177	2.21371e-32	-0.79727	-6.76305	0.117886	7.74237e-08	-0.976611	-12.7838	0.0763943	2.19969e-25	0.0773529	0.57475	0.134585	0.566151	-	-	-	-	-	-	-	-	-	-	-
rs422112:43728137:G:A	17	43728137	ENSG00000120088|ENSG00000263715	CRHR1|RP11-105N13.4	0	ENSG00000214425	LRRC37A4P	43584107	43628903	99234	transcribed_unprocessed_pseudogene	G	A	0.221698	0.00934579	A	0.0430108	0.0106383	0	209.169	3.7971e-46	1650	9.66724e-39	1.54995	14.4707	0.10711	1.97718e-32	1.70152	7.06698	0.240771	3.13166e-08	1.5115	12.6185	0.119784	5.91302e-25	0.254545	1.05833	0.240515	0.291268	ENSG00000214425.7	chr17_45650771_G_A_b38	100436	85	98	0.242574	6.66e-56	-1.02195	0.0420561	G	A
rs1058207	1	86444925	-	-	-	ENSG00000163374	YY1AP1	155629234	155658791	69184309	protein_coding	T	G	0.216981	0.00934579	G	0.201087	0.0212766	1	206.567	1.3948e-45	451	9.70629e-39	-0.827001	-13.692	0.0604001	4.27721e-30	-0.99376	-7.52291	0.132098	8.18194e-09	-0.861252	-12.2463	0.0703273	5.49586e-24	-0.125513	-0.869667	0.144324	0.385597	-	-	-	-	-	-	-	-	-	-	-
rs17688205:43766352:G:C	17	43766352	ENSG00000120088|ENSG00000263715	CRHR1|RP11-105N13.4	0	ENSG00000214425	LRRC37A4P	43584107	43628903	137449	transcribed_unprocessed_pseudogene	G	C	0.221698	0.00934579	C	0.0434783	0.0212766	0	208.922	4.29596e-46	1650	1.09373e-38	1.5474	14.4415	0.10715	2.4188e-32	1.70263	7.11024	0.239462	2.75487e-08	1.51129	12.5844	0.120093	7.25316e-25	0.251551	1.04416	0.240913	0.297761	ENSG00000214425.7	chr17_45688986_G_C_b38	138651	85	98	0.242574	6.66e-56	-1.02195	0.0420561	G	C
rs62056935:43790446:A:G	17	43790446	ENSG00000120088|ENSG00000263715	CRHR1|RP11-105N13.4	0	ENSG00000214425	LRRC37A4P	43584107	43628903	161543	transcribed_unprocessed_pseudogene	A	G	0.219626	0	G	0.0430108	0.0106383	0	208.883	4.38216e-46	1650	1.11568e-38	1.54642	14.4866	0.106748	1.77191e-32	1.69652	7.1974	0.235712	2.12889e-08	1.50666	12.5332	0.120214	9.8566e-25	0.269183	1.12305	0.239689	0.262855	ENSG00000214425.7	chr17_45713080_A_G_b38	162745	85	98	0.242574	6.66e-56	-1.02195	0.0420561	A	G
17:43796396:TG:T	17	43796396	-	-	-	ENSG00000214425	LRRC37A4P	43584107	43628903	167493	transcribed_unprocessed_pseudogene	TG	T	0.219626	0	T	0.0430108	0.0106383	0	208.883	4.38216e-46	1650	1.11568e-38	1.54642	14.4866	0.106748	1.77191e-32	1.69652	7.1974	0.235712	2.12889e-08	1.50666	12.5332	0.120214	9.8566e-25	0.269183	1.12305	0.239689	0.262855	-	-	-	-	-	-	-	-	-	-	-
rs56046792:43797246:C:T	17	43797246	ENSG00000120088|ENSG00000263715	CRHR1|RP11-105N13.4	0	ENSG00000214425	LRRC37A4P	43584107	43628903	168343	transcribed_unprocessed_pseudogene	C	T	0.219626	0	T	0.0430108	0.0106383	0	208.883	4.38216e-46	1650	1.11568e-38	1.54642	14.4866	0.106748	1.77191e-32	1.69652	7.1974	0.235712	2.12889e-08	1.50666	12.5332	0.120214	9.8566e-25	0.269183	1.12305	0.239689	0.262855	ENSG00000214425.7	chr17_45719880_C_T_b38	169545	86	99	0.24505	1.59e-55	-1.02387	0.0424242	C	T
17:43797157:TA:T	17	43797157	-	-	-	ENSG00000214425	LRRC37A4P	43584107	43628903	168254	transcribed_unprocessed_pseudogene	TA	T	0.219626	0	T	0.0430108	0.0106383	0	208.883	4.38216e-46	1650	1.11568e-38	1.54642	14.4866	0.106748	1.77191e-32	1.69652	7.1974	0.235712	2.12889e-08	1.50666	12.5332	0.120214	9.8566e-25	0.269183	1.12305	0.239689	0.262855	-	-	-	-	-	-	-	-	-	-	-
17:43798784:A:AGAG	17	43798784	-	-	-	ENSG00000214425	LRRC37A4P	43584107	43628903	169881	transcribed_unprocessed_pseudogene	A	AGAG	0.219626	0	AGAG	0.0430108	0.0106383	0	208.883	4.38216e-46	1650	1.11568e-38	1.54642	14.4866	0.106748	1.77191e-32	1.69652	7.1974	0.235712	2.12889e-08	1.50666	12.5332	0.120214	9.8566e-25	0.269183	1.12305	0.239689	0.262855	-	-	-	-	-	-	-	-	-	-	-
rs75076131:43790649:C:A	17	43790649	ENSG00000120088|ENSG00000263715	CRHR1|RP11-105N13.4	0	ENSG00000214425	LRRC37A4P	43584107	43628903	161746	transcribed_unprocessed_pseudogene	C	A	0.219626	0	A	0.0430108	0.0106383	0	208.883	4.38216e-46	1650	1.11568e-38	1.54642	14.4866	0.106748	1.77191e-32	1.69652	7.1974	0.235712	2.12889e-08	1.50666	12.5332	0.120214	9.8566e-25	0.269183	1.12305	0.239689	0.262855	ENSG00000214425.7	chr17_45713283_C_A_b38	162948	86	99	0.24505	2.22e-56	-1.01906	0.0415779	C	A
rs56406407:43792099:T:C	17	43792099	ENSG00000120088|ENSG00000263715	CRHR1|RP11-105N13.4	0	ENSG00000214425	LRRC37A4P	43584107	43628903	163196	transcribed_unprocessed_pseudogene	T	C	0.219626	0	C	0.0430108	0.0106383	0	208.883	4.38216e-46	1650	1.11568e-38	1.54642	14.4866	0.106748	1.77191e-32	1.69652	7.1974	0.235712	2.12889e-08	1.50666	12.5332	0.120214	9.8566e-25	0.269183	1.12305	0.239689	0.262855	ENSG00000214425.7	chr17_45714733_T_C_b38	164398	85	98	0.242574	6.66e-56	-1.02195	0.0420561	T	C
rs77387379:43791429:G:A	17	43791429	ENSG00000120088|ENSG00000263715	CRHR1|RP11-105N13.4	0	ENSG00000214425	LRRC37A4P	43584107	43628903	162526	transcribed_unprocessed_pseudogene	G	A	0.219626	0	A	0.0430108	0.0106383	0	208.883	4.38216e-46	1650	1.11568e-38	1.54642	14.4866	0.106748	1.77191e-32	1.69652	7.1974	0.235712	2.12889e-08	1.50666	12.5332	0.120214	9.8566e-25	0.269183	1.12305	0.239689	0.262855	ENSG00000214425.7	chr17_45714063_G_A_b38	163728	85	98	0.242574	6.66e-56	-1.02195	0.0420561	G	A
rs56397077:43788419:C:A	17	43788419	ENSG00000120088|ENSG00000263715	CRHR1|RP11-105N13.4	0	ENSG00000214425	LRRC37A4P	43584107	43628903	159516	transcribed_unprocessed_pseudogene	C	A	0.219626	0	A	0.0430108	0.0106383	0	208.883	4.38216e-46	1650	1.11568e-38	1.54642	14.4866	0.106748	1.77191e-32	1.69652	7.1974	0.235712	2.12889e-08	1.50666	12.5332	0.120214	9.8566e-25	0.269183	1.12305	0.239689	0.262855	ENSG00000214425.7	chr17_45711053_C_A_b38	160718	85	98	0.242574	6.66e-56	-1.02195	0.0420561	C	A
rs1105570:43793342:A:G	17	43793342	ENSG00000120088|ENSG00000263715	CRHR1|RP11-105N13.4	0	ENSG00000214425	LRRC37A4P	43584107	43628903	164439	transcribed_unprocessed_pseudogene	A	G	0.219626	0	G	0.0430108	0.0106383	0	208.883	4.38216e-46	1650	1.11568e-38	1.54642	14.4866	0.106748	1.77191e-32	1.69652	7.1974	0.235712	2.12889e-08	1.50666	12.5332	0.120214	9.8566e-25	0.269183	1.12305	0.239689	0.262855	ENSG00000214425.7	chr17_45715976_A_G_b38	165641	85	98	0.242574	6.66e-56	-1.02195	0.0420561	A	G
rs7502937:43793665:A:G	17	43793665	ENSG00000120088|ENSG00000263715	CRHR1|RP11-105N13.4	0	ENSG00000214425	LRRC37A4P	43584107	43628903	164762	transcribed_unprocessed_pseudogene	A	G	0.219626	0	G	0.0430108	0.0106383	0	208.883	4.38216e-46	1650	1.11568e-38	1.54642	14.4866	0.106748	1.77191e-32	1.69652	7.1974	0.235712	2.12889e-08	1.50666	12.5332	0.120214	9.8566e-25	0.269183	1.12305	0.239689	0.262855	ENSG00000214425.7	chr17_45716299_A_G_b38	165964	85	98	0.242574	6.66e-56	-1.02195	0.0420561	A	G
rs1105571:43793200:A:T	17	43793200	ENSG00000120088|ENSG00000263715	CRHR1|RP11-105N13.4	0	ENSG00000214425	LRRC37A4P	43584107	43628903	164297	transcribed_unprocessed_pseudogene	A	T	0.219626	0	T	0.0430108	0.0106383	0	208.883	4.38216e-46	1650	1.11568e-38	1.54642	14.4866	0.106748	1.77191e-32	1.69652	7.1974	0.235712	2.12889e-08	1.50666	12.5332	0.120214	9.8566e-25	0.269183	1.12305	0.239689	0.262855	ENSG00000214425.7	chr17_45715834_A_T_b38	165499	85	98	0.242574	6.66e-56	-1.02195	0.0420561	A	T
rs62056921:43787306:T:C	17	43787306	ENSG00000120088|ENSG00000263715	CRHR1|RP11-105N13.4	0	ENSG00000214425	LRRC37A4P	43584107	43628903	158403	transcribed_unprocessed_pseudogene	T	C	0.219626	0	C	0.0430108	0.0106383	0	208.883	4.38216e-46	1650	1.11568e-38	1.54642	14.4866	0.106748	1.77191e-32	1.69652	7.1974	0.235712	2.12889e-08	1.50666	12.5332	0.120214	9.8566e-25	0.269183	1.12305	0.239689	0.262855	ENSG00000214425.7	chr17_45709940_T_C_b38	159605	85	98	0.242574	6.66e-56	-1.02195	0.0420561	T	C
rs76007856:43795238:G:A	17	43795238	ENSG00000120088|ENSG00000263715	CRHR1|RP11-105N13.4	0	ENSG00000214425	LRRC37A4P	43584107	43628903	166335	transcribed_unprocessed_pseudogene	G	A	0.219626	0	A	0.0430108	0.0106383	0	208.883	4.38216e-46	1650	1.11568e-38	1.54642	14.4866	0.106748	1.77191e-32	1.69652	7.1974	0.235712	2.12889e-08	1.50666	12.5332	0.120214	9.8566e-25	0.269183	1.12305	0.239689	0.262855	ENSG00000214425.7	chr17_45717872_G_A_b38	167537	85	98	0.242574	6.66e-56	-1.02195	0.0420561	G	A
rs1568951:43792895:T:G	17	43792895	ENSG00000120088|ENSG00000263715	CRHR1|RP11-105N13.4	0	ENSG00000214425	LRRC37A4P	43584107	43628903	163992	transcribed_unprocessed_pseudogene	T	G	0.219626	0	G	0.0430108	0.0106383	0	208.883	4.38216e-46	1650	1.11568e-38	1.54642	14.4866	0.106748	1.77191e-32	1.69652	7.1974	0.235712	2.12889e-08	1.50666	12.5332	0.120214	9.8566e-25	0.269183	1.12305	0.239689	0.262855	ENSG00000214425.7	chr17_45715529_T_G_b38	165194	85	98	0.242574	6.66e-56	-1.02195	0.0420561	T	G
rs17762535:43787130:T:C	17	43787130	ENSG00000120088|ENSG00000263715	CRHR1|RP11-105N13.4	0	ENSG00000214425	LRRC37A4P	43584107	43628903	158227	transcribed_unprocessed_pseudogene	T	C	0.219626	0	C	0.0430108	0.0106383	0	208.883	4.38216e-46	1650	1.11568e-38	1.54642	14.4866	0.106748	1.77191e-32	1.69652	7.1974	0.235712	2.12889e-08	1.50666	12.5332	0.120214	9.8566e-25	0.269183	1.12305	0.239689	0.262855	ENSG00000214425.7	chr17_45709764_T_C_b38	159429	85	98	0.242574	6.66e-56	-1.02195	0.0420561	T	C
rs75990322:43791468:T:C	17	43791468	ENSG00000120088|ENSG00000263715	CRHR1|RP11-105N13.4	0	ENSG00000214425	LRRC37A4P	43584107	43628903	162565	transcribed_unprocessed_pseudogene	T	C	0.219626	0	C	0.0430108	0.0106383	0	208.883	4.38216e-46	1650	1.11568e-38	1.54642	14.4866	0.106748	1.77191e-32	1.69652	7.1974	0.235712	2.12889e-08	1.50666	12.5332	0.120214	9.8566e-25	0.269183	1.12305	0.239689	0.262855	ENSG00000214425.7	chr17_45714102_T_C_b38	163767	85	98	0.242574	6.66e-56	-1.02195	0.0420561	T	C
rs111415173:43795573:C:T	17	43795573	ENSG00000120088|ENSG00000263715	CRHR1|RP11-105N13.4	0	ENSG00000214425	LRRC37A4P	43584107	43628903	166670	transcribed_unprocessed_pseudogene	C	T	0.219626	0	T	0.0430108	0.0106383	0	208.883	4.38216e-46	1650	1.11568e-38	1.54642	14.4866	0.106748	1.77191e-32	1.69652	7.1974	0.235712	2.12889e-08	1.50666	12.5332	0.120214	9.8566e-25	0.269183	1.12305	0.239689	0.262855	ENSG00000214425.7	chr17_45718207_C_T_b38	167872	85	98	0.242574	6.66e-56	-1.02195	0.0420561	C	T
rs111511018:43794828:T:C	17	43794828	ENSG00000120088|ENSG00000263715	CRHR1|RP11-105N13.4	0	ENSG00000214425	LRRC37A4P	43584107	43628903	165925	transcribed_unprocessed_pseudogene	T	C	0.219626	0	C	0.0430108	0.0106383	0	208.883	4.38216e-46	1650	1.11568e-38	1.54642	14.4866	0.106748	1.77191e-32	1.69652	7.1974	0.235712	2.12889e-08	1.50666	12.5332	0.120214	9.8566e-25	0.269183	1.12305	0.239689	0.262855	ENSG00000214425.7	chr17_45717462_T_C_b38	167127	84	97	0.240099	2.65e-55	-1.0188	0.0423846	T	C
rs1105569:43793388:C:T	17	43793388	ENSG00000120088|ENSG00000263715	CRHR1|RP11-105N13.4	0	ENSG00000214425	LRRC37A4P	43584107	43628903	164485	transcribed_unprocessed_pseudogene	C	T	0.219626	0	T	0.0430108	0.0106383	0	208.883	4.38216e-46	1650	1.11568e-38	1.54642	14.4866	0.106748	1.77191e-32	1.69652	7.1974	0.235712	2.12889e-08	1.50666	12.5332	0.120214	9.8566e-25	0.269183	1.12305	0.239689	0.262855	ENSG00000214425.7	chr17_45716022_C_T_b38	165687	85	98	0.242574	6.66e-56	-1.02195	0.0420561	C	T
rs62056930:43789640:A:C	17	43789640	ENSG00000120088|ENSG00000263715	CRHR1|RP11-105N13.4	0	ENSG00000214425	LRRC37A4P	43584107	43628903	160737	transcribed_unprocessed_pseudogene	A	C	0.219626	0	C	0.0430108	0.0106383	0	208.883	4.38216e-46	1650	1.11568e-38	1.54642	14.4866	0.106748	1.77191e-32	1.69652	7.1974	0.235712	2.12889e-08	1.50666	12.5332	0.120214	9.8566e-25	0.269183	1.12305	0.239689	0.262855	ENSG00000214425.7	chr17_45712274_A_C_b38	161939	85	98	0.242574	6.66e-56	-1.02195	0.0420561	A	C
17:43792493:T:TAAAC	17	43792493	-	-	-	ENSG00000214425	LRRC37A4P	43584107	43628903	163590	transcribed_unprocessed_pseudogene	T	TAAAC	0.219626	0	TAAAC	0.0430108	0.0106383	0	208.883	4.38216e-46	1650	1.11568e-38	1.54642	14.4866	0.106748	1.77191e-32	1.69652	7.1974	0.235712	2.12889e-08	1.50666	12.5332	0.120214	9.8566e-25	0.269183	1.12305	0.239689	0.262855	-	-	-	-	-	-	-	-	-	-	-
rs75310534:43794286:C:T	17	43794286	ENSG00000120088|ENSG00000263715	CRHR1|RP11-105N13.4	0	ENSG00000214425	LRRC37A4P	43584107	43628903	165383	transcribed_unprocessed_pseudogene	C	T	0.219626	0	T	0.0430108	0.0106383	0	208.883	4.38216e-46	1650	1.11568e-38	1.54642	14.4866	0.106748	1.77191e-32	1.69652	7.1974	0.235712	2.12889e-08	1.50666	12.5332	0.120214	9.8566e-25	0.269183	1.12305	0.239689	0.262855	ENSG00000214425.7	chr17_45716920_C_T_b38	166585	85	98	0.242574	6.66e-56	-1.02195	0.0420561	C	T
rs55838058:43798902:C:T	17	43798902	ENSG00000120088|ENSG00000263715	CRHR1|RP11-105N13.4	0	ENSG00000214425	LRRC37A4P	43584107	43628903	169999	transcribed_unprocessed_pseudogene	C	T	0.219626	0	T	0.0430108	0.0106383	0	208.883	4.38216e-46	1650	1.11568e-38	1.54642	14.4866	0.106748	1.77191e-32	1.69652	7.1974	0.235712	2.12889e-08	1.50666	12.5332	0.120214	9.8566e-25	0.269183	1.12305	0.239689	0.262855	ENSG00000214425.7	chr17_45721536_C_T_b38	171201	85	98	0.242574	6.66e-56	-1.02195	0.0420561	C	T
rs1568950:43792896:T:C	17	43792896	ENSG00000120088|ENSG00000263715	CRHR1|RP11-105N13.4	0	ENSG00000214425	LRRC37A4P	43584107	43628903	163993	transcribed_unprocessed_pseudogene	T	C	0.219626	0	C	0.0430108	0.0106383	0	208.883	4.38216e-46	1650	1.11568e-38	1.54642	14.4866	0.106748	1.77191e-32	1.69652	7.1974	0.235712	2.12889e-08	1.50666	12.5332	0.120214	9.8566e-25	0.269183	1.12305	0.239689	0.262855	ENSG00000214425.7	chr17_45715530_T_C_b38	165195	85	98	0.242574	6.66e-56	-1.02195	0.0420561	T	C
rs56160448:43792358:A:G	17	43792358	ENSG00000120088|ENSG00000263715	CRHR1|RP11-105N13.4	0	ENSG00000214425	LRRC37A4P	43584107	43628903	163455	transcribed_unprocessed_pseudogene	A	G	0.219626	0	G	0.0430108	0.0106383	0	208.883	4.38216e-46	1650	1.11568e-38	1.54642	14.4866	0.106748	1.77191e-32	1.69652	7.1974	0.235712	2.12889e-08	1.50666	12.5332	0.120214	9.8566e-25	0.269183	1.12305	0.239689	0.262855	ENSG00000214425.7	chr17_45714992_A_G_b38	164657	85	98	0.242574	6.66e-56	-1.02195	0.0420561	A	G
rs62056920:43787226:G:A	17	43787226	ENSG00000120088|ENSG00000263715	CRHR1|RP11-105N13.4	0	ENSG00000214425	LRRC37A4P	43584107	43628903	158323	transcribed_unprocessed_pseudogene	G	A	0.219626	0	A	0.0430108	0.0106383	0	208.883	4.38216e-46	1650	1.11568e-38	1.54642	14.4866	0.106748	1.77191e-32	1.69652	7.1974	0.235712	2.12889e-08	1.50666	12.5332	0.120214	9.8566e-25	0.269183	1.12305	0.239689	0.262855	ENSG00000214425.7	chr17_45709860_G_A_b38	159525	85	98	0.242574	6.66e-56	-1.02195	0.0420561	G	A
rs62056922:43787563:C:G	17	43787563	ENSG00000120088|ENSG00000263715	CRHR1|RP11-105N13.4	0	ENSG00000214425	LRRC37A4P	43584107	43628903	158660	transcribed_unprocessed_pseudogene	C	G	0.219626	0	G	0.0430108	0.0106383	0	208.883	4.38216e-46	1650	1.11568e-38	1.54642	14.4866	0.106748	1.77191e-32	1.69652	7.1974	0.235712	2.12889e-08	1.50666	12.5332	0.120214	9.8566e-25	0.269183	1.12305	0.239689	0.262855	ENSG00000214425.7	chr17_45710197_C_G_b38	159862	85	98	0.242574	6.66e-56	-1.02195	0.0420561	C	G
rs62056928:43788782:C:T	17	43788782	ENSG00000120088|ENSG00000263715	CRHR1|RP11-105N13.4	0	ENSG00000214425	LRRC37A4P	43584107	43628903	159879	transcribed_unprocessed_pseudogene	C	T	0.219626	0	T	0.0430108	0.0106383	0	208.883	4.38216e-46	1650	1.11568e-38	1.54642	14.4866	0.106748	1.77191e-32	1.69652	7.1974	0.235712	2.12889e-08	1.50666	12.5332	0.120214	9.8566e-25	0.269183	1.12305	0.239689	0.262855	ENSG00000214425.7	chr17_45711416_C_T_b38	161081	85	98	0.242574	6.66e-56	-1.02195	0.0420561	C	T
rs56062621:43798903:A:G	17	43798903	ENSG00000120088|ENSG00000263715	CRHR1|RP11-105N13.4	0	ENSG00000214425	LRRC37A4P	43584107	43628903	170000	transcribed_unprocessed_pseudogene	A	G	0.219626	0	G	0.0430108	0.0106383	0	208.883	4.38216e-46	1650	1.11568e-38	1.54642	14.4866	0.106748	1.77191e-32	1.69652	7.1974	0.235712	2.12889e-08	1.50666	12.5332	0.120214	9.8566e-25	0.269183	1.12305	0.239689	0.262855	ENSG00000214425.7	chr17_45721537_A_G_b38	171202	85	98	0.242574	6.66e-56	-1.02195	0.0420561	A	G
rs1568949:43792975:G:A	17	43792975	ENSG00000120088|ENSG00000263715	CRHR1|RP11-105N13.4	0	ENSG00000214425	LRRC37A4P	43584107	43628903	164072	transcribed_unprocessed_pseudogene	G	A	0.219626	0	A	0.0430108	0.0106383	0	208.883	4.38216e-46	1650	1.11568e-38	1.54642	14.4866	0.106748	1.77191e-32	1.69652	7.1974	0.235712	2.12889e-08	1.50666	12.5332	0.120214	9.8566e-25	0.269183	1.12305	0.239689	0.262855	ENSG00000214425.7	chr17_45715609_G_A_b38	165274	85	98	0.242574	6.66e-56	-1.02195	0.0420561	G	A
rs62056937:43791181:A:C	17	43791181	ENSG00000120088|ENSG00000263715	CRHR1|RP11-105N13.4	0	ENSG00000214425	LRRC37A4P	43584107	43628903	162278	transcribed_unprocessed_pseudogene	A	C	0.219626	0	C	0.0430108	0.0106383	0	208.883	4.38216e-46	1650	1.11568e-38	1.54642	14.4866	0.106748	1.77191e-32	1.69652	7.1974	0.235712	2.12889e-08	1.50666	12.5332	0.120214	9.8566e-25	0.269183	1.12305	0.239689	0.262855	ENSG00000214425.7	chr17_45713815_A_C_b38	163480	85	98	0.242574	6.66e-56	-1.02195	0.0420561	A	C
rs78803763:43791405:C:A	17	43791405	ENSG00000120088|ENSG00000263715	CRHR1|RP11-105N13.4	0	ENSG00000214425	LRRC37A4P	43584107	43628903	162502	transcribed_unprocessed_pseudogene	C	A	0.219626	0	A	0.0430108	0.0106383	0	208.883	4.38216e-46	1650	1.11568e-38	1.54642	14.4866	0.106748	1.77191e-32	1.69652	7.1974	0.235712	2.12889e-08	1.50666	12.5332	0.120214	9.8566e-25	0.269183	1.12305	0.239689	0.262855	ENSG00000214425.7	chr17_45714039_C_A_b38	163704	85	98	0.242574	6.66e-56	-1.02195	0.0420561	C	A
rs55989971:43798160:G:A	17	43798160	ENSG00000120088|ENSG00000263715	CRHR1|RP11-105N13.4	0	ENSG00000214425	LRRC37A4P	43584107	43628903	169257	transcribed_unprocessed_pseudogene	G	A	0.219626	0	A	0.0430108	0.0106383	0	208.883	4.38216e-46	1650	1.11568e-38	1.54642	14.4866	0.106748	1.77191e-32	1.69652	7.1974	0.235712	2.12889e-08	1.50666	12.5332	0.120214	9.8566e-25	0.269183	1.12305	0.239689	0.262855	ENSG00000214425.7	chr17_45720794_G_A_b38	170459	85	98	0.242574	6.66e-56	-1.02195	0.0420561	G	A
rs62056929:43789144:G:A	17	43789144	ENSG00000120088|ENSG00000263715	CRHR1|RP11-105N13.4	0	ENSG00000214425	LRRC37A4P	43584107	43628903	160241	transcribed_unprocessed_pseudogene	G	A	0.219626	0	A	0.0430108	0.0106383	0	208.883	4.38216e-46	1650	1.11568e-38	1.54642	14.4866	0.106748	1.77191e-32	1.69652	7.1974	0.235712	2.12889e-08	1.50666	12.5332	0.120214	9.8566e-25	0.269183	1.12305	0.239689	0.262855	ENSG00000214425.7	chr17_45711778_G_A_b38	161443	85	98	0.242574	6.66e-56	-1.02195	0.0420561	G	A
rs74579538:43791652:G:A	17	43791652	ENSG00000120088|ENSG00000263715	CRHR1|RP11-105N13.4	0	ENSG00000214425	LRRC37A4P	43584107	43628903	162749	transcribed_unprocessed_pseudogene	G	A	0.219626	0	A	0.0430108	0.0106383	0	208.883	4.38216e-46	1650	1.11568e-38	1.54642	14.4866	0.106748	1.77191e-32	1.69652	7.1974	0.235712	2.12889e-08	1.50666	12.5332	0.120214	9.8566e-25	0.269183	1.12305	0.239689	0.262855	ENSG00000214425.7	chr17_45714286_G_A_b38	163951	85	98	0.242574	6.66e-56	-1.02195	0.0420561	G	A
17:43792090:G:C	17	43792090	-	-	-	ENSG00000214425	LRRC37A4P	43584107	43628903	163187	transcribed_unprocessed_pseudogene	G	C	0.219626	0	C	0.0430108	0.0106383	0	208.883	4.38216e-46	1650	1.11568e-38	1.54642	14.4866	0.106748	1.77191e-32	1.69652	7.1974	0.235712	2.12889e-08	1.50666	12.5332	0.120214	9.8566e-25	0.269183	1.12305	0.239689	0.262855	-	-	-	-	-	-	-	-	-	-	-
rs56167344:43797087:A:T	17	43797087	ENSG00000120088|ENSG00000263715	CRHR1|RP11-105N13.4	0	ENSG00000214425	LRRC37A4P	43584107	43628903	168184	transcribed_unprocessed_pseudogene	A	T	0.219626	0	T	0.0430108	0.0106383	0	208.883	4.38216e-46	1650	1.11568e-38	1.54642	14.4866	0.106748	1.77191e-32	1.69652	7.1974	0.235712	2.12889e-08	1.50666	12.5332	0.120214	9.8566e-25	0.269183	1.12305	0.239689	0.262855	ENSG00000214425.7	chr17_45719721_A_T_b38	169386	85	98	0.242574	6.66e-56	-1.02195	0.0420561	A	T
rs7502718:43793651:G:A	17	43793651	ENSG00000120088|ENSG00000263715	CRHR1|RP11-105N13.4	0	ENSG00000214425	LRRC37A4P	43584107	43628903	164748	transcribed_unprocessed_pseudogene	G	A	0.219626	0	A	0.0430108	0.0106383	0	208.883	4.38216e-46	1650	1.11568e-38	1.54642	14.4866	0.106748	1.77191e-32	1.69652	7.1974	0.235712	2.12889e-08	1.50666	12.5332	0.120214	9.8566e-25	0.269183	1.12305	0.239689	0.262855	ENSG00000214425.7	chr17_45716285_G_A_b38	165950	86	99	0.24505	3.85e-53	-1.00801	0.0436307	G	A
rs56167560:43792411:A:G	17	43792411	ENSG00000120088|ENSG00000263715	CRHR1|RP11-105N13.4	0	ENSG00000214425	LRRC37A4P	43584107	43628903	163508	transcribed_unprocessed_pseudogene	A	G	0.219626	0	G	0.0430108	0.0106383	0	208.883	4.38216e-46	1650	1.11568e-38	1.54642	14.4866	0.106748	1.77191e-32	1.69652	7.1974	0.235712	2.12889e-08	1.50666	12.5332	0.120214	9.8566e-25	0.269183	1.12305	0.239689	0.262855	ENSG00000214425.7	chr17_45715045_A_G_b38	164710	85	98	0.242574	6.66e-56	-1.02195	0.0420561	A	G
17:43792091:C:T	17	43792091	-	-	-	ENSG00000214425	LRRC37A4P	43584107	43628903	163188	transcribed_unprocessed_pseudogene	C	T	0.219626	0	T	0.0430108	0.0106383	0	208.883	4.38216e-46	1650	1.11568e-38	1.54642	14.4866	0.106748	1.77191e-32	1.69652	7.1974	0.235712	2.12889e-08	1.50666	12.5332	0.120214	9.8566e-25	0.269183	1.12305	0.239689	0.262855	-	-	-	-	-	-	-	-	-	-	-
rs62056925:43788649:T:C	17	43788649	ENSG00000120088|ENSG00000263715	CRHR1|RP11-105N13.4	0	ENSG00000214425	LRRC37A4P	43584107	43628903	159746	transcribed_unprocessed_pseudogene	T	C	0.219626	0	C	0.0430108	0.0106383	0	208.883	4.38216e-46	1650	1.11568e-38	1.54642	14.4866	0.106748	1.77191e-32	1.69652	7.1974	0.235712	2.12889e-08	1.50666	12.5332	0.120214	9.8566e-25	0.269183	1.12305	0.239689	0.262855	ENSG00000214425.7	chr17_45711283_T_C_b38	160948	85	98	0.242574	6.66e-56	-1.02195	0.0420561	T	C
rs111985258:43795859:A:G	17	43795859	ENSG00000120088|ENSG00000263715	CRHR1|RP11-105N13.4	0	ENSG00000214425	LRRC37A4P	43584107	43628903	166956	transcribed_unprocessed_pseudogene	A	G	0.219626	0	G	0.0430108	0.0106383	0	208.883	4.38216e-46	1650	1.11568e-38	1.54642	14.4866	0.106748	1.77191e-32	1.69652	7.1974	0.235712	2.12889e-08	1.50666	12.5332	0.120214	9.8566e-25	0.269183	1.12305	0.239689	0.262855	ENSG00000214425.7	chr17_45718493_A_G_b38	168158	85	98	0.242574	6.66e-56	-1.02195	0.0420561	A	G
rs4479289:43793951:G:A	17	43793951	ENSG00000120088|ENSG00000263715	CRHR1|RP11-105N13.4	0	ENSG00000214425	LRRC37A4P	43584107	43628903	165048	transcribed_unprocessed_pseudogene	G	A	0.219626	0	A	0.0430108	0.0106383	0	208.883	4.38216e-46	1650	1.11568e-38	1.54642	14.4866	0.106748	1.77191e-32	1.69652	7.1974	0.235712	2.12889e-08	1.50666	12.5332	0.120214	9.8566e-25	0.269183	1.12305	0.239689	0.262855	ENSG00000214425.7	chr17_45716585_G_A_b38	166250	85	98	0.242574	6.66e-56	-1.02195	0.0420561	G	A
rs62056936:43790911:A:T	17	43790911	ENSG00000120088|ENSG00000263715	CRHR1|RP11-105N13.4	0	ENSG00000214425	LRRC37A4P	43584107	43628903	162008	transcribed_unprocessed_pseudogene	A	T	0.219626	0	T	0.0430108	0.0106383	0	208.883	4.38216e-46	1650	1.11568e-38	1.54642	14.4866	0.106748	1.77191e-32	1.69652	7.1974	0.235712	2.12889e-08	1.50666	12.5332	0.120214	9.8566e-25	0.269183	1.12305	0.239689	0.262855	ENSG00000214425.7	chr17_45713545_A_T_b38	163210	85	98	0.242574	6.66e-56	-1.02195	0.0420561	A	T
rs62056946:43798401:G:A	17	43798401	ENSG00000120088|ENSG00000263715	CRHR1|RP11-105N13.4	0	ENSG00000214425	LRRC37A4P	43584107	43628903	169498	transcribed_unprocessed_pseudogene	G	A	0.219626	0	A	0.0430108	0.0106383	0	208.883	4.38216e-46	1650	1.11568e-38	1.54642	14.4866	0.106748	1.77191e-32	1.69652	7.1974	0.235712	2.12889e-08	1.50666	12.5332	0.120214	9.8566e-25	0.269183	1.12305	0.239689	0.262855	ENSG00000214425.7	chr17_45721035_G_A_b38	170700	85	98	0.242574	6.66e-56	-1.02195	0.0420561	G	A
rs79322350:43790401:A:G	17	43790401	ENSG00000120088|ENSG00000263715	CRHR1|RP11-105N13.4	0	ENSG00000214425	LRRC37A4P	43584107	43628903	161498	transcribed_unprocessed_pseudogene	A	G	0.219626	0	G	0.0430108	0.0106383	0	208.883	4.38216e-46	1650	1.11568e-38	1.54642	14.4866	0.106748	1.77191e-32	1.69652	7.1974	0.235712	2.12889e-08	1.50666	12.5332	0.120214	9.8566e-25	0.269183	1.12305	0.239689	0.262855	ENSG00000214425.7	chr17_45713035_A_G_b38	162700	85	98	0.242574	6.66e-56	-1.02195	0.0420561	A	G
rs112995313:43795768:T:C	17	43795768	-	-	-	ENSG00000214425	LRRC37A4P	43584107	43628903	166865	transcribed_unprocessed_pseudogene	T	C	0.219626	0	C	0.0430108	0.0106383	0	208.883	4.38216e-46	1650	1.11568e-38	1.54642	14.4866	0.106748	1.77191e-32	1.69652	7.1974	0.235712	2.12889e-08	1.50666	12.5332	0.120214	9.8566e-25	0.269183	1.12305	0.239689	0.262855	ENSG00000214425.7	chr17_45718402_T_C_b38	168067	85	98	0.242574	6.66e-56	-1.02195	0.0420561	T	C
rs1880749:43792586:A:C	17	43792586	ENSG00000120088|ENSG00000263715	CRHR1|RP11-105N13.4	0	ENSG00000214425	LRRC37A4P	43584107	43628903	163683	transcribed_unprocessed_pseudogene	A	C	0.219626	0	C	0.0430108	0.0106383	0	208.883	4.38216e-46	1650	1.11568e-38	1.54642	14.4866	0.106748	1.77191e-32	1.69652	7.1974	0.235712	2.12889e-08	1.50666	12.5332	0.120214	9.8566e-25	0.269183	1.12305	0.239689	0.262855	ENSG00000214425.7	chr17_45715220_A_C_b38	164885	85	98	0.242574	6.66e-56	-1.02195	0.0420561	A	C
rs75403953:43798546:A:G	17	43798546	ENSG00000120088|ENSG00000263715	CRHR1|RP11-105N13.4	0	ENSG00000214425	LRRC37A4P	43584107	43628903	169643	transcribed_unprocessed_pseudogene	A	G	0.219626	0	G	0.0430108	0.0106383	0	208.883	4.38216e-46	1650	1.11568e-38	1.54642	14.4866	0.106748	1.77191e-32	1.69652	7.1974	0.235712	2.12889e-08	1.50666	12.5332	0.120214	9.8566e-25	0.269183	1.12305	0.239689	0.262855	ENSG00000214425.7	chr17_45721180_A_G_b38	170845	85	98	0.242574	6.66e-56	-1.02195	0.0420561	A	G
rs62056940:43791344:T:A	17	43791344	ENSG00000120088|ENSG00000263715	CRHR1|RP11-105N13.4	0	ENSG00000214425	LRRC37A4P	43584107	43628903	162441	transcribed_unprocessed_pseudogene	T	A	0.219626	0	A	0.0430108	0.0106383	0	208.883	4.38216e-46	1650	1.11568e-38	1.54642	14.4866	0.106748	1.77191e-32	1.69652	7.1974	0.235712	2.12889e-08	1.50666	12.5332	0.120214	9.8566e-25	0.269183	1.12305	0.239689	0.262855	ENSG00000214425.7	chr17_45713978_T_A_b38	163643	85	98	0.242574	6.66e-56	-1.02195	0.0420561	T	A
rs56323722:43798015:A:C	17	43798015	ENSG00000120088|ENSG00000263715	CRHR1|RP11-105N13.4	0	ENSG00000214425	LRRC37A4P	43584107	43628903	169112	transcribed_unprocessed_pseudogene	A	C	0.219626	0	C	0.0430108	0.0106383	0	208.883	4.38216e-46	1650	1.11568e-38	1.54642	14.4866	0.106748	1.77191e-32	1.69652	7.1974	0.235712	2.12889e-08	1.50666	12.5332	0.120214	9.8566e-25	0.269183	1.12305	0.239689	0.262855	ENSG00000214425.7	chr17_45720649_A_C_b38	170314	85	98	0.242574	6.66e-56	-1.02195	0.0420561	A	C
rs56220242:43792326:C:T	17	43792326	ENSG00000120088|ENSG00000263715	CRHR1|RP11-105N13.4	0	ENSG00000214425	LRRC37A4P	43584107	43628903	163423	transcribed_unprocessed_pseudogene	C	T	0.219626	0	T	0.0430108	0.0106383	0	208.883	4.38216e-46	1650	1.11568e-38	1.54642	14.4866	0.106748	1.77191e-32	1.69652	7.1974	0.235712	2.12889e-08	1.50666	12.5332	0.120214	9.8566e-25	0.269183	1.12305	0.239689	0.262855	ENSG00000214425.7	chr17_45714960_C_T_b38	164625	85	98	0.242574	6.66e-56	-1.02195	0.0420561	C	T
rs147863707:43795676:CCTTCTT:C	17	43795676	-	-	-	ENSG00000214425	LRRC37A4P	43584107	43628903	166773	transcribed_unprocessed_pseudogene	CCTTCTT	C	0.219626	0	C	0.0430108	0.0106383	0	208.883	4.38216e-46	1650	1.11568e-38	1.54642	14.4866	0.106748	1.77191e-32	1.69652	7.1974	0.235712	2.12889e-08	1.50666	12.5332	0.120214	9.8566e-25	0.269183	1.12305	0.239689	0.262855	-	-	-	-	-	-	-	-	-	-	-
rs55849973:43792418:T:C	17	43792418	ENSG00000120088|ENSG00000263715	CRHR1|RP11-105N13.4	0	ENSG00000214425	LRRC37A4P	43584107	43628903	163515	transcribed_unprocessed_pseudogene	T	C	0.219626	0	C	0.0430108	0.0106383	0	208.883	4.38216e-46	1650	1.11568e-38	1.54642	14.4866	0.106748	1.77191e-32	1.69652	7.1974	0.235712	2.12889e-08	1.50666	12.5332	0.120214	9.8566e-25	0.269183	1.12305	0.239689	0.262855	ENSG00000214425.7	chr17_45715052_T_C_b38	164717	85	98	0.242574	6.66e-56	-1.02195	0.0420561	T	C
rs113173628:43794899:C:T	17	43794899	ENSG00000120088|ENSG00000263715	CRHR1|RP11-105N13.4	0	ENSG00000214425	LRRC37A4P	43584107	43628903	165996	transcribed_unprocessed_pseudogene	C	T	0.219626	0	T	0.0430108	0.0106383	0	208.883	4.38216e-46	1650	1.11568e-38	1.54642	14.4866	0.106748	1.77191e-32	1.69652	7.1974	0.235712	2.12889e-08	1.50666	12.5332	0.120214	9.8566e-25	0.269183	1.12305	0.239689	0.262855	-	-	-	-	-	-	-	-	-	-	-
rs62056927:43788767:G:A	17	43788767	ENSG00000120088|ENSG00000263715	CRHR1|RP11-105N13.4	0	ENSG00000214425	LRRC37A4P	43584107	43628903	159864	transcribed_unprocessed_pseudogene	G	A	0.219626	0	A	0.0430108	0.0106383	0	208.883	4.38216e-46	1650	1.11568e-38	1.54642	14.4866	0.106748	1.77191e-32	1.69652	7.1974	0.235712	2.12889e-08	1.50666	12.5332	0.120214	9.8566e-25	0.269183	1.12305	0.239689	0.262855	ENSG00000214425.7	chr17_45711401_G_A_b38	161066	85	98	0.242574	6.66e-56	-1.02195	0.0420561	G	A
rs113991678:43795634:C:T	17	43795634	ENSG00000120088|ENSG00000263715	CRHR1|RP11-105N13.4	0	ENSG00000214425	LRRC37A4P	43584107	43628903	166731	transcribed_unprocessed_pseudogene	C	T	0.219626	0	T	0.0430108	0.0106383	0	208.883	4.38216e-46	1650	1.11568e-38	1.54642	14.4866	0.106748	1.77191e-32	1.69652	7.1974	0.235712	2.12889e-08	1.50666	12.5332	0.120214	9.8566e-25	0.269183	1.12305	0.239689	0.262855	-	-	-	-	-	-	-	-	-	-	-
rs113661667:43791610:T:C	17	43791610	ENSG00000120088|ENSG00000263715	CRHR1|RP11-105N13.4	0	ENSG00000214425	LRRC37A4P	43584107	43628903	162707	transcribed_unprocessed_pseudogene	T	C	0.219626	0	C	0.0430108	0.0106383	0	208.883	4.38216e-46	1650	1.11568e-38	1.54642	14.4866	0.106748	1.77191e-32	1.69652	7.1974	0.235712	2.12889e-08	1.50666	12.5332	0.120214	9.8566e-25	0.269183	1.12305	0.239689	0.262855	ENSG00000214425.7	chr17_45714244_T_C_b38	163909	85	98	0.242574	6.66e-56	-1.02195	0.0420561	T	C
rs62056939:43791332:T:C	17	43791332	ENSG00000120088|ENSG00000263715	CRHR1|RP11-105N13.4	0	ENSG00000214425	LRRC37A4P	43584107	43628903	162429	transcribed_unprocessed_pseudogene	T	C	0.219626	0	C	0.0430108	0.0106383	0	208.883	4.38216e-46	1650	1.11568e-38	1.54642	14.4866	0.106748	1.77191e-32	1.69652	7.1974	0.235712	2.12889e-08	1.50666	12.5332	0.120214	9.8566e-25	0.269183	1.12305	0.239689	0.262855	ENSG00000214425.7	chr17_45713966_T_C_b38	163631	85	98	0.242574	6.66e-56	-1.02195	0.0420561	T	C
rs55973918:43792252:C:A	17	43792252	ENSG00000120088|ENSG00000263715	CRHR1|RP11-105N13.4	0	ENSG00000214425	LRRC37A4P	43584107	43628903	163349	transcribed_unprocessed_pseudogene	C	A	0.219626	0	A	0.0430108	0.0106383	0	208.883	4.38216e-46	1650	1.11568e-38	1.54642	14.4866	0.106748	1.77191e-32	1.69652	7.1974	0.235712	2.12889e-08	1.50666	12.5332	0.120214	9.8566e-25	0.269183	1.12305	0.239689	0.262855	-	-	-	-	-	-	-	-	-	-	-
rs62056926:43788666:C:G	17	43788666	ENSG00000120088|ENSG00000263715	CRHR1|RP11-105N13.4	0	ENSG00000214425	LRRC37A4P	43584107	43628903	159763	transcribed_unprocessed_pseudogene	C	G	0.219626	0	G	0.0430108	0.0106383	0	208.883	4.38216e-46	1650	1.11568e-38	1.54642	14.4866	0.106748	1.77191e-32	1.69652	7.1974	0.235712	2.12889e-08	1.50666	12.5332	0.120214	9.8566e-25	0.269183	1.12305	0.239689	0.262855	ENSG00000214425.7	chr17_45711300_C_G_b38	160965	85	98	0.242574	6.66e-56	-1.02195	0.0420561	C	G
rs4605208:43794209:G:C	17	43794209	ENSG00000120088|ENSG00000263715	CRHR1|RP11-105N13.4	0	ENSG00000214425	LRRC37A4P	43584107	43628903	165306	transcribed_unprocessed_pseudogene	G	C	0.219626	0	C	0.0430108	0.0106383	0	208.883	4.38216e-46	1650	1.11568e-38	1.54642	14.4866	0.106748	1.77191e-32	1.69652	7.1974	0.235712	2.12889e-08	1.50666	12.5332	0.120214	9.8566e-25	0.269183	1.12305	0.239689	0.262855	ENSG00000214425.7	chr17_45716843_G_C_b38	166508	85	98	0.242574	6.66e-56	-1.02195	0.0420561	G	C
rs71917787:43798584:CA:C	17	43798584	-	-	-	ENSG00000214425	LRRC37A4P	43584107	43628903	169681	transcribed_unprocessed_pseudogene	CA	C	0.219626	0	C	0.0430108	0.0106383	0	208.883	4.38216e-46	1650	1.11568e-38	1.54642	14.4866	0.106748	1.77191e-32	1.69652	7.1974	0.235712	2.12889e-08	1.50666	12.5332	0.120214	9.8566e-25	0.269183	1.12305	0.239689	0.262855	-	-	-	-	-	-	-	-	-	-	-
rs4609898:43794182:G:A	17	43794182	ENSG00000120088|ENSG00000263715	CRHR1|RP11-105N13.4	0	ENSG00000214425	LRRC37A4P	43584107	43628903	165279	transcribed_unprocessed_pseudogene	G	A	0.219626	0	A	0.0430108	0.0106383	0	208.883	4.38216e-46	1650	1.11568e-38	1.54642	14.4866	0.106748	1.77191e-32	1.69652	7.1974	0.235712	2.12889e-08	1.50666	12.5332	0.120214	9.8566e-25	0.269183	1.12305	0.239689	0.262855	ENSG00000214425.7	chr17_45716816_G_A_b38	166481	85	98	0.242574	6.66e-56	-1.02195	0.0420561	G	A
rs62056811:43985247:C:T	17	43985247	ENSG00000186868|ENSG00000262881	MAPT|RP11-669E14.4	0	ENSG00000214425	LRRC37A4P	43584107	43628903	356344	transcribed_unprocessed_pseudogene	C	T	0.22381	0.0186916	T	0.0425532	0	0	208.883	4.38245e-46	1650	1.11575e-38	1.55417	14.4768	0.107356	1.89636e-32	1.69652	7.1974	0.235712	2.12889e-08	1.51565	12.5332	0.120931	9.85691e-25	0.271208	1.13145	0.239701	0.259316	ENSG00000214425.7	chr17_45907881_C_T_b38	357546	85	98	0.242574	6.66e-56	-1.02195	0.0420561	C	T
rs55768605:43956734:C:A	17	43956734	ENSG00000264589	MAPT-AS1	0	ENSG00000214425	LRRC37A4P	43584107	43628903	327831	transcribed_unprocessed_pseudogene	C	A	0.219626	0	A	0.0430108	0.0106383	0	208.806	4.55347e-46	1650	1.15929e-38	1.54823	14.5101	0.1067	1.50651e-32	1.69669	7.12935	0.237986	2.6033e-08	1.5071	12.5689	0.119906	7.95596e-25	0.273661	1.13993	0.240067	0.255771	ENSG00000214425.7	chr17_45879368_C_A_b38	329033	85	98	0.242574	6.66e-56	-1.02195	0.0420561	C	A
rs739643:43946707:T:C	17	43946707	ENSG00000264589	MAPT-AS1	0	ENSG00000214425	LRRC37A4P	43584107	43628903	317804	transcribed_unprocessed_pseudogene	T	C	0.219626	0	C	0.0430108	0.0106383	0	208.806	4.55347e-46	1650	1.15929e-38	1.54823	14.5101	0.1067	1.50651e-32	1.69669	7.12935	0.237986	2.6033e-08	1.5071	12.5689	0.119906	7.95596e-25	0.273661	1.13993	0.240067	0.255771	ENSG00000214425.7	chr17_45869341_T_C_b38	319006	85	98	0.242574	6.66e-56	-1.02195	0.0420561	T	C
rs56026524:43939389:C:T	17	43939389	ENSG00000264589	MAPT-AS1	0	ENSG00000214425	LRRC37A4P	43584107	43628903	310486	transcribed_unprocessed_pseudogene	C	T	0.219626	0	T	0.0430108	0.0106383	0	208.806	4.55347e-46	1650	1.15929e-38	1.54823	14.5101	0.1067	1.50651e-32	1.69669	7.12935	0.237986	2.6033e-08	1.5071	12.5689	0.119906	7.95596e-25	0.273661	1.13993	0.240067	0.255771	ENSG00000214425.7	chr17_45862023_C_T_b38	311688	85	98	0.242574	6.66e-56	-1.02195	0.0420561	C	T
rs1611102:96356946:C:CAA	5	96356946	-	-	-	ENSG00000164308	ERAP2	96211690	96255407	101539	protein_coding	CAA	C	0.386792	0.00934579	C	0.293478	0.0212766	1	208.574	5.11329e-46	1488	1.174e-38	-1.09583	-14.4427	0.0758745	2.39849e-32	-1.07341	-7.17876	0.149526	2.24938e-08	-1.13763	-12.5315	0.0907814	9.95289e-25	0.0422539	0.256499	0.164734	0.797848	-	-	-	-	-	-	-	-	-	-	-
17:43667922:G:C	17	43667922	-	-	-	ENSG00000214425	LRRC37A4P	43584107	43628903	39019	transcribed_unprocessed_pseudogene	G	C	0.221698	0.00934579	C	0.0430108	0.0106383	0	208.756	4.66921e-46	1650	1.18876e-38	1.54973	14.4633	0.107149	2.08055e-32	1.69652	7.1974	0.235712	2.12889e-08	1.51059	12.5281	0.120576	1.016e-24	0.271023	1.13023	0.239795	0.259827	-	-	-	-	-	-	-	-	-	-	-
rs375424530:43704491:G:A	17	43704491	-	-	-	ENSG00000214425	LRRC37A4P	43584107	43628903	75588	transcribed_unprocessed_pseudogene	G	A	0.219626	0	A	0.0434783	0.0212766	0	208.753	4.67516e-46	1650	1.19027e-38	1.54587	14.4665	0.106859	2.03536e-32	1.69652	7.1974	0.235712	2.12889e-08	1.50558	12.528	0.120177	1.01662e-24	0.268309	1.11842	0.2399	0.264823	-	-	-	-	-	-	-	-	-	-	-
rs369337577:44035222:GAA:G	17	44035222	-	-	-	ENSG00000214425	LRRC37A4P	43584107	43628903	406319	transcribed_unprocessed_pseudogene	GAA	G	0.219048	0.0186916	G	0.0425532	0	0	208.724	4.74465e-46	1650	1.20796e-38	1.55609	14.4816	0.107453	1.83467e-32	1.69652	7.1974	0.235712	2.12889e-08	1.5178	12.5268	0.121164	1.02381e-24	0.258694	1.07695	0.240209	0.282888	-	-	-	-	-	-	-	-	-	-	-
rs5751777:24267047:C:T	22	24267047	ENSG00000225282	AP000350.6	2040	ENSG00000133433	GSTT2B	24299601	24303373	32554	protein_coding	T	C	0.380952	0.0186916	C	0.539326	0.0531915	1	207.882	7.22798e-46	1097	1.22346e-38	-0.96092	-14.6862	0.06543	4.47592e-33	-1.05442	-6.49276	0.162399	1.74187e-07	-0.956817	-12.8735	0.0743248	1.28731e-25	-0.0755335	-0.489907	0.154179	0.624774	-	-	-	-	-	-	-	-	-	-	-
rs17688511:43773607:T:G	17	43773607	ENSG00000120088|ENSG00000263715	CRHR1|RP11-105N13.4	0	ENSG00000214425	LRRC37A4P	43584107	43628903	144704	transcribed_unprocessed_pseudogene	T	G	0.221698	0.00934579	G	0.0434783	0.0212766	0	208.687	4.8336e-46	1650	1.23061e-38	1.55551	14.5839	0.10666	9.06134e-33	1.69793	7.09364	0.239359	2.89375e-08	1.51129	12.5844	0.120093	7.25316e-25	0.280816	1.172	0.239605	0.242689	ENSG00000214425.7	chr17_45696241_T_G_b38	145906	85	98	0.242574	6.66e-56	-1.02195	0.0420561	T	G
rs73171756:87742271:A:C	5	87742271	ENSG00000271904	CTC-498M16.4	0	ENSG00000247828	TMEM161B-AS1	87564708	87735154	7117	lncRNA	A	C	0.242991	0	C	0.322581	0.0106383	1	206.438	1.4881e-45	545	1.2514e-38	-1.00614	-14.7797	0.0680755	2.35097e-33	-1.08407	-7.81692	0.138683	3.48214e-09	-0.98222	-12.0554	0.0814753	1.7266e-23	-0.051231	-0.308044	0.166311	0.758391	ENSG00000247828.7	chr5_88446454_A_C_b38	177383	83	97	0.240099	7.95e-20	0.568542	0.0544751	A	C
rs35281840:64443922:G:C	7	64443922	ENSG00000152926	ZNF117	0	ENSG00000234585	CCT6P3	64498732	64535091	54810	transcribed_unprocessed_pseudogene	G	C	0.341584	0.0560748	C	0.407609	0.0212766	1	208.456	5.42559e-46	1527	1.27836e-38	-0.998459	-14.1844	0.0703915	1.42647e-31	-0.955376	-5.46374	0.174857	3.93454e-06	-1.05222	-13.3642	0.0787342	6.89398e-27	0.191304	1.10668	0.172863	0.269855	ENSG00000234585.6	chr7_64983544_G_C_b38	-54816	130	170	0.420792	5.87e-31	0.841417	0.0581993	G	C
rs1852026:64450711:A:T	7	64450711	ENSG00000152926	ZNF117	0	ENSG00000234585	CCT6P3	64498732	64535091	48021	transcribed_unprocessed_pseudogene	A	T	0.341584	0.0560748	T	0.407609	0.0212766	1	208.456	5.42559e-46	1527	1.27836e-38	-0.998459	-14.1844	0.0703915	1.42647e-31	-0.955376	-5.46374	0.174857	3.93454e-06	-1.05222	-13.3642	0.0787342	6.89398e-27	0.191304	1.10668	0.172863	0.269855	ENSG00000234585.6	chr7_64990333_A_T_b38	-48027	130	170	0.420792	5.87e-31	0.841417	0.0581993	A	T
rs7803542:64449113:A:C	7	64449113	ENSG00000152926	ZNF117	0	ENSG00000234585	CCT6P3	64498732	64535091	49619	transcribed_unprocessed_pseudogene	A	C	0.341584	0.0560748	C	0.407609	0.0212766	1	208.456	5.42559e-46	1527	1.27836e-38	-0.998459	-14.1844	0.0703915	1.42647e-31	-0.955376	-5.46374	0.174857	3.93454e-06	-1.05222	-13.3642	0.0787342	6.89398e-27	0.191304	1.10668	0.172863	0.269855	ENSG00000234585.6	chr7_64988735_A_C_b38	-49625	130	170	0.420792	5.87e-31	0.841417	0.0581993	A	C
rs7789394:64449580:C:T	7	64449580	ENSG00000152926	ZNF117	0	ENSG00000234585	CCT6P3	64498732	64535091	49152	transcribed_unprocessed_pseudogene	C	T	0.341584	0.0560748	T	0.407609	0.0212766	1	208.456	5.42559e-46	1527	1.27836e-38	-0.998459	-14.1844	0.0703915	1.42647e-31	-0.955376	-5.46374	0.174857	3.93454e-06	-1.05222	-13.3642	0.0787342	6.89398e-27	0.191304	1.10668	0.172863	0.269855	ENSG00000234585.6	chr7_64989202_C_T_b38	-49158	129	170	0.420792	7.52e-30	0.822419	0.0585096	C	T
rs6460216	7	64445644	ENSG00000152926	ZNF117	0	ENSG00000234585	CCT6P3	64498732	64535091	53088	transcribed_unprocessed_pseudogene	A	G	0.341584	0.0560748	G	0.407609	0.0212766	1	208.456	5.42559e-46	1527	1.27836e-38	-0.998459	-14.1844	0.0703915	1.42647e-31	-0.955376	-5.46374	0.174857	3.93454e-06	-1.05222	-13.3642	0.0787342	6.89398e-27	0.191304	1.10668	0.172863	0.269855	ENSG00000234585.6	chr7_64985266_A_G_b38	-53094	130	170	0.420792	5.87e-31	0.841417	0.0581993	A	G
rs11978852:64448371:G:A	7	64448371	ENSG00000152926	ZNF117	0	ENSG00000234585	CCT6P3	64498732	64535091	50361	transcribed_unprocessed_pseudogene	G	A	0.341584	0.0560748	A	0.407609	0.0212766	1	208.456	5.42559e-46	1527	1.27836e-38	-0.998459	-14.1844	0.0703915	1.42647e-31	-0.955376	-5.46374	0.174857	3.93454e-06	-1.05222	-13.3642	0.0787342	6.89398e-27	0.191304	1.10668	0.172863	0.269855	ENSG00000234585.6	chr7_64987993_G_A_b38	-50367	130	170	0.420792	5.87e-31	0.841417	0.0581993	G	A
12:31259594:G:T	12	31259594	-	-	-	ENSG00000013573	DDX11	31226794	31257733	1861	protein_coding	T	G	0.44898	0.0841121	G	0.294444	0.0425532	1	208.561	5.14663e-46	1624	1.28966e-38	-0.927539	-14.4182	0.0643311	2.84018e-32	-0.79727	-6.76305	0.117886	7.74237e-08	-0.978945	-12.7602	0.0767187	2.53369e-25	0.0842654	0.622885	0.135282	0.534119	-	-	-	-	-	-	-	-	-	-	-
rs17690176:43916773:A:C	17	43916773	ENSG00000120088	CRHR1	3579	ENSG00000214425	LRRC37A4P	43584107	43628903	287870	transcribed_unprocessed_pseudogene	A	C	0.221698	0.00934579	C	0.0425532	0	0	208.534	5.21729e-46	1650	1.3283e-38	1.54693	14.4469	0.107077	2.33097e-32	1.70263	7.11024	0.239462	2.75487e-08	1.5071	12.5689	0.119906	7.95596e-25	0.260073	1.08067	0.240659	0.281235	ENSG00000214425.7	chr17_45839407_A_C_b38	289072	85	98	0.242574	6.66e-56	-1.02195	0.0420561	A	C
rs4528616:43683597:T:G	17	43683597	ENSG00000204652	RPS26P8	2312	ENSG00000214425	LRRC37A4P	43584107	43628903	54694	transcribed_unprocessed_pseudogene	T	G	0.221698	0.00934579	G	0.0434783	0.0212766	0	208.489	5.33692e-46	1650	1.35875e-38	1.55294	14.4686	0.107332	2.00661e-32	1.69652	7.1974	0.235712	2.12889e-08	1.51414	12.5174	0.120963	1.08305e-24	0.26862	1.12018	0.239801	0.264074	ENSG00000214425.7	chr17_45606231_T_G_b38	55896	85	98	0.242574	6.66e-56	-1.02195	0.0420561	T	G
rs4951646:213047985:T:C	1	213047985	ENSG00000162769	FLVCR1	0	ENSG00000198468	FLVCR1-DT	213025447	213031468	16517	lncRNA	T	C	0.605769	0.0280374	C	0.292553	0	1	207.674	8.01965e-46	1099	1.35994e-38	-1.08248	-14.5913	0.0741864	8.60878e-33	-0.989025	-6.43798	0.153623	2.05413e-07	-1.09796	-12.8929	0.0851598	1.14628e-25	-0.0559246	-0.371306	0.150616	0.71083	ENSG00000198468.7	chr1_212874643_T_C_b38	16555	144	185	0.457921	1.27e-46	1.15891	0.0568023	T	C
17:43742454:AC:A	17	43742454	-	-	-	ENSG00000214425	LRRC37A4P	43584107	43628903	113551	transcribed_unprocessed_pseudogene	AC	A	0.219626	0	A	0.0434783	0.0212766	0	208.454	5.42947e-46	1650	1.38232e-38	1.54311	14.4452	0.106825	2.35767e-32	1.69652	7.1974	0.235712	2.12889e-08	1.50276	12.5161	0.120067	1.092e-24	0.268755	1.11949	0.240069	0.264367	-	-	-	-	-	-	-	-	-	-	-
rs241020:43738676:C:A	17	43738676	ENSG00000120088|ENSG00000263715	CRHR1|RP11-105N13.4	0	ENSG00000214425	LRRC37A4P	43584107	43628903	109773	transcribed_unprocessed_pseudogene	C	A	0.219626	0	A	0.0434783	0.0212766	0	208.454	5.42947e-46	1650	1.38232e-38	1.54311	14.4452	0.106825	2.35767e-32	1.69652	7.1974	0.235712	2.12889e-08	1.50276	12.5161	0.120067	1.092e-24	0.268755	1.11949	0.240069	0.264367	ENSG00000214425.7	chr17_45661310_C_A_b38	110975	85	98	0.242574	6.66e-56	-1.02195	0.0420561	C	A
17:43669049:A:AC	17	43669049	-	-	-	ENSG00000214425	LRRC37A4P	43584107	43628903	40146	transcribed_unprocessed_pseudogene	A	AC	0.219626	0	AC	0.0434783	0.0212766	0	208.392	5.60061e-46	1650	1.42589e-38	1.54432	14.4569	0.106822	2.17462e-32	1.67066	7.01177	0.238265	3.68919e-08	1.5115	12.6185	0.119784	5.91302e-25	0.25121	1.04398	0.240626	0.29784	-	-	-	-	-	-	-	-	-	-	-
rs62057101:43885291:G:A	17	43885291	ENSG00000120088|ENSG00000263715	CRHR1|RP11-105N13.4	0	ENSG00000214425	LRRC37A4P	43584107	43628903	256388	transcribed_unprocessed_pseudogene	G	A	0.219626	0	A	0.0430108	0.0106383	0	208.326	5.78789e-46	1650	1.47357e-38	1.54646	14.4802	0.106799	1.85246e-32	1.69652	7.1974	0.235712	2.12889e-08	1.50376	12.5109	0.120195	1.12592e-24	0.271905	1.13437	0.239696	0.25809	ENSG00000214425.7	chr17_45807925_G_A_b38	257590	85	98	0.242574	6.66e-56	-1.02195	0.0420561	G	A
rs55980621:43768496:C:T	17	43768496	ENSG00000120088|ENSG00000263715	CRHR1|RP11-105N13.4	0	ENSG00000214425	LRRC37A4P	43584107	43628903	139593	transcribed_unprocessed_pseudogene	C	T	0.221698	0.00934579	T	0.0434783	0.0212766	0	208.249	6.01512e-46	1650	1.53142e-38	1.54925	14.4619	0.107126	2.10138e-32	1.69652	7.1974	0.235712	2.12889e-08	1.51137	12.5079	0.120833	1.14687e-24	0.266391	1.11041	0.239902	0.268246	ENSG00000214425.7	chr17_45691130_C_T_b38	140795	85	98	0.242574	6.66e-56	-1.02195	0.0420561	C	T
rs10947128:31009235:T:C	6	31009235	-	-	-	ENSG00000228789	HCG22	31021227	31027667	11992	lncRNA	C	T	0.386792	0.00934579	T	0.271277	0	1	208.849	4.45731e-46	4977	1.55934e-38	0.904399	13.6712	0.0661535	4.93884e-30	0.943034	9.14018	0.103175	8.44049e-11	0.891875	11.194	0.0796743	3.02734e-21	0.0695089	0.472162	0.147214	0.637361	-	-	-	-	-	-	-	-	-	-	-
rs140500355:43777957:AATC:A	17	43777957	-	-	-	ENSG00000214425	LRRC37A4P	43584107	43628903	149054	transcribed_unprocessed_pseudogene	AATC	A	0.219626	0	A	0.043956	0.0319149	0	208.148	6.32673e-46	1650	1.61075e-38	1.54438	14.4346	0.106992	2.53718e-32	1.6832	7.05558	0.238563	3.2393e-08	1.51129	12.5844	0.120093	7.25316e-25	0.249506	1.03578	0.240887	0.301642	-	-	-	-	-	-	-	-	-	-	-
rs34224121:219088172:G:GA	2	219088172	-	-	-	ENSG00000261338	AC021016.1	219120042	219122089	31870	lncRNA	G	GA	0.46729	0	GA	0.202128	0	1	206.871	1.19827e-45	881	1.62891e-38	-0.914858	-14.9751	0.061092	6.12568e-34	-0.800136	-4.80138	0.166647	2.91892e-05	-0.925441	-13.5579	0.0682583	2.17922e-27	0.0914381	0.656805	0.139217	0.512114	-	-	-	-	-	-	-	-	-	-	-
rs13388024:219097773:A:G	2	219097773	ENSG00000163466	ARPC2	0	ENSG00000261338	AC021016.1	219120042	219122089	22269	lncRNA	A	G	0.46729	0	G	0.202128	0	1	206.871	1.19827e-45	881	1.62891e-38	-0.914858	-14.9751	0.061092	6.12568e-34	-0.800136	-4.80138	0.166647	2.91892e-05	-0.925441	-13.5579	0.0682583	2.17922e-27	0.0914381	0.656805	0.139217	0.512114	ENSG00000261338.2	chr2_218233050_A_G_b38	-22269	146	192	0.475248	1.57e-23	0.616375	0.0523266	A	G
rs2517538:31013541:C:G	6	31013541	ENSG00000228789	HCG22	7686	ENSG00000228789	HCG22	31021227	31027667	7686	lncRNA	G	C	0.378505	0	C	0.271277	0	1	208.71	4.77634e-46	4977	1.67095e-38	0.895111	13.6333	0.0656563	6.41892e-30	0.943034	9.14018	0.103175	8.44049e-11	0.882146	11.1878	0.0788486	3.1415e-21	0.071206	0.483389	0.147306	0.629385	ENSG00000228789.6	chr6_31045764_C_G_b38	-7686	115	137	0.339109	3.99e-12	0.593798	0.0791822	C	G
rs2523872	6	31012730	ENSG00000228789	HCG22	8497	ENSG00000228789	HCG22	31021227	31027667	8497	lncRNA	C	T	0.378505	0	T	0.271277	0	1	208.71	4.77634e-46	4977	1.67095e-38	0.895111	13.6333	0.0656563	6.41892e-30	0.943034	9.14018	0.103175	8.44049e-11	0.882146	11.1878	0.0788486	3.1415e-21	0.071206	0.483389	0.147306	0.629385	ENSG00000228789.6	chr6_31044953_T_C_b38	-8497	115	137	0.339109	3.99e-12	0.593798	0.0791822	T	C
rs2047290:213062930:G:A	1	213062930	ENSG00000162769	FLVCR1	0	ENSG00000198468	FLVCR1-DT	213025447	213031468	31462	lncRNA	G	A	0.602941	0.046729	A	0.285714	0.0319149	1	207.26	9.86199e-46	1099	1.67235e-38	-1.08123	-14.7754	0.0731778	2.42155e-33	-1.00113	-7.21251	0.138805	2.03599e-08	-1.07815	-12.4595	0.0865321	1.53181e-24	-0.102154	-0.690787	0.147881	0.490556	ENSG00000198468.7	chr1_212889588_G_A_b38	31500	143	184	0.455446	1.43e-45	1.1321	0.0566549	G	A
12:89886325:C:G	12	89886325	-	-	-	ENSG00000139323	POC1B	89813495	89919824	0	protein_coding	C	G	0.514019	0	G	0.462366	0.0106383	1	207.223	1.00496e-45	1097	1.70107e-38	-0.711223	-14.0899	0.0504774	2.73805e-31	-0.811436	-6.44899	0.125824	1.98718e-07	-0.701523	-12.8699	0.054509	1.3153e-25	-0.0367194	-0.282756	0.129862	0.777677	-	-	-	-	-	-	-	-	-	-	-
rs16978863	20	1894630	ENSG00000198053	SIRPA	0	ENSG00000101307	SIRPB1	1542031	1600707	293923	protein_coding	G	A	0.420561	0	A	0.4375	0.0638298	1	208.051	6.64142e-46	1709	1.75133e-38	-0.978442	-14.4235	0.0678365	2.73775e-32	-0.925889	-4.71078	0.196547	3.83122e-05	-0.991655	-13.633	0.0727391	1.39516e-27	-0.00782767	-0.0465636	0.168107	0.962911	ENSG00000101307.15	chr20_1913984_G_A_b38	293923	120	153	0.378713	1.77e-37	1.04696	0.0620983	G	A
rs62056877:43778828:T:G	17	43778828	ENSG00000120088|ENSG00000263715	CRHR1|RP11-105N13.4	0	ENSG00000214425	LRRC37A4P	43584107	43628903	149925	transcribed_unprocessed_pseudogene	T	G	0.221698	0.00934579	G	0.0434783	0.0212766	0	207.93	7.05785e-46	1650	1.79689e-38	1.54726	14.438	0.107166	2.47761e-32	1.69652	7.1974	0.235712	2.12889e-08	1.50923	12.4951	0.120786	1.23814e-24	0.267514	1.11399	0.240141	0.266715	ENSG00000214425.7	chr17_45701462_T_G_b38	151127	85	98	0.242574	6.66e-56	-1.02195	0.0420561	T	G
rs62056876:43778752:C:T	17	43778752	ENSG00000120088|ENSG00000263715	CRHR1|RP11-105N13.4	0	ENSG00000214425	LRRC37A4P	43584107	43628903	149849	transcribed_unprocessed_pseudogene	C	T	0.221698	0.00934579	T	0.0434783	0.0212766	0	207.93	7.05785e-46	1650	1.79689e-38	1.54726	14.438	0.107166	2.47761e-32	1.69652	7.1974	0.235712	2.12889e-08	1.50923	12.4951	0.120786	1.23814e-24	0.267514	1.11399	0.240141	0.266715	ENSG00000214425.7	chr17_45701386_C_T_b38	151051	84	97	0.240099	9.81e-54	-1.0143	0.0434255	C	T
rs62057148:43903485:G:C	17	43903485	ENSG00000120088	CRHR1	0	ENSG00000214425	LRRC37A4P	43584107	43628903	274582	transcribed_unprocessed_pseudogene	G	C	0.221698	0.00934579	C	0.0425532	0	0	207.897	7.17266e-46	1650	1.82612e-38	1.54896	14.4537	0.107167	2.22413e-32	1.69652	7.1974	0.235712	2.12889e-08	1.50744	12.4938	0.120655	1.24775e-24	0.275301	1.14791	0.239828	0.252473	ENSG00000214425.7	chr17_45826119_G_C_b38	275784	85	98	0.242574	6.66e-56	-1.02195	0.0420561	G	C
rs4341787:43902505:C:T	17	43902505	ENSG00000120088	CRHR1	0	ENSG00000214425	LRRC37A4P	43584107	43628903	273602	transcribed_unprocessed_pseudogene	C	T	0.221698	0.00934579	T	0.0425532	0	0	207.897	7.17266e-46	1650	1.82612e-38	1.54896	14.4537	0.107167	2.22413e-32	1.69652	7.1974	0.235712	2.12889e-08	1.50744	12.4938	0.120655	1.24775e-24	0.275301	1.14791	0.239828	0.252473	ENSG00000214425.7	chr17_45825139_C_T_b38	274804	85	98	0.242574	6.66e-56	-1.02195	0.0420561	C	T
rs56080482:44032597:G:A	17	44032597	ENSG00000186868	MAPT	0	ENSG00000214425	LRRC37A4P	43584107	43628903	403694	transcribed_unprocessed_pseudogene	G	A	0.219626	0	A	0.0430108	0.0106383	0	207.879	7.23749e-46	1650	1.84263e-38	1.54284	14.4529	0.10675	2.23633e-32	1.69652	7.1974	0.235712	2.12889e-08	1.502	12.4931	0.120226	1.25315e-24	0.271262	1.13047	0.239955	0.259725	ENSG00000214425.7	chr17_45955231_G_A_b38	404896	85	98	0.242574	6.66e-56	-1.02195	0.0420561	G	A
rs2972580:8404795:T:C	19	8404795	ENSG00000186994	KANK3	0	ENSG00000233927	RPS28	8386042	8388224	16571	protein_coding	C	T	0.433333	0.0186916	T	0.406593	0.0319149	1	207.179	1.02696e-45	1163	1.84288e-38	-0.979574	-15.0844	0.0649397	2.88962e-34	-0.879354	-4.97043	0.176917	1.7541e-05	-0.979228	-13.5083	0.0724908	2.9267e-27	0.177733	1.16452	0.152624	0.245699	ENSG00000233927.4	chr19_8339911_T_C_b38	18411	144	180	0.445545	8.86e-19	-0.274205	0.0272776	T	C
rs2972579:8404576:T:C	19	8404576	ENSG00000186994	KANK3	0	ENSG00000233927	RPS28	8386042	8388224	16352	protein_coding	C	T	0.433333	0.0186916	T	0.406593	0.0319149	1	207.179	1.02696e-45	1163	1.84288e-38	-0.979574	-15.0844	0.0649397	2.88962e-34	-0.879354	-4.97043	0.176917	1.7541e-05	-0.979228	-13.5083	0.0724908	2.9267e-27	0.177733	1.16452	0.152624	0.245699	ENSG00000233927.4	chr19_8339692_T_C_b38	18192	144	180	0.445545	8.86e-19	-0.274205	0.0272776	T	C
rs3097185:8404312:T:C	19	8404312	ENSG00000186994	KANK3	0	ENSG00000233927	RPS28	8386042	8388224	16088	protein_coding	C	T	0.433333	0.0186916	T	0.406593	0.0319149	1	207.179	1.02696e-45	1163	1.84288e-38	-0.979574	-15.0844	0.0649397	2.88962e-34	-0.879354	-4.97043	0.176917	1.7541e-05	-0.979228	-13.5083	0.0724908	2.9267e-27	0.177733	1.16452	0.152624	0.245699	ENSG00000233927.4	chr19_8339428_T_C_b38	17928	144	180	0.445545	8.86e-19	-0.274205	0.0272776	T	C
rs34291924:15889393:C:CTT	17	15889393	-	-	-	ENSG00000214941	ZSWIM7	15879874	15903031	0	protein_coding	CTT	C	0.403846	0.0280374	C	0.155556	0.0425532	1	206.608	1.36661e-45	910	1.9189e-38	-1.01435	-14.7331	0.0688484	3.23959e-33	-1.11209	-7.17858	0.154918	2.25058e-08	-0.958553	-12.4529	0.0769739	1.59351e-24	-0.0592949	-0.379291	0.156331	0.704902	-	-	-	-	-	-	-	-	-	-	-
rs62057122:43901001:C:T	17	43901001	ENSG00000120088	CRHR1	0	ENSG00000214425	LRRC37A4P	43584107	43628903	272098	transcribed_unprocessed_pseudogene	C	T	0.219626	0	T	0.0430108	0.0106383	0	207.76	7.68359e-46	1650	1.9562e-38	1.54364	14.437	0.106922	2.49452e-32	1.6832	7.05558	0.238563	3.2393e-08	1.5071	12.5689	0.119906	7.95596e-25	0.257609	1.07033	0.240681	0.285849	ENSG00000214425.7	chr17_45823635_C_T_b38	273300	85	98	0.242574	6.66e-56	-1.02195	0.0420561	C	T
rs17763086	17	43905481	ENSG00000120088	CRHR1	0	ENSG00000214425	LRRC37A4P	43584107	43628903	276578	transcribed_unprocessed_pseudogene	T	G	0.219626	0	G	0.0430108	0.0106383	0	207.75	7.7209e-46	1650	1.9657e-38	1.54459	14.4551	0.106855	2.20279e-32	1.69652	7.1974	0.235712	2.12889e-08	1.50195	12.4879	0.120272	1.2926e-24	0.273185	1.13896	0.239854	0.256175	ENSG00000214425.7	chr17_45828115_T_G_b38	277780	86	99	0.24505	1e-53	-1.00477	0.0430246	T	G
12:89893348:T:C	12	89893348	-	-	-	ENSG00000139323	POC1B	89813495	89919824	0	protein_coding	T	C	0.514019	0	C	0.467391	0.0212766	1	206.895	1.18362e-45	1097	2.00349e-38	-0.706955	-14.1	0.0501386	2.55393e-31	-0.811436	-6.44899	0.125824	1.98718e-07	-0.695704	-12.8571	0.0541103	1.41919e-25	-0.0402002	-0.309826	0.129751	0.757038	-	-	-	-	-	-	-	-	-	-	-
rs111433752:43857989:T:G	17	43857989	ENSG00000120088|ENSG00000263715	CRHR1|RP11-105N13.4	0	ENSG00000214425	LRRC37A4P	43584107	43628903	229086	transcribed_unprocessed_pseudogene	T	G	0.216981	0.00934579	G	0.0425532	0	0	207.691	7.95282e-46	1650	2.02475e-38	1.54896	14.4155	0.107451	2.89419e-32	1.69652	7.1974	0.235712	2.12889e-08	1.50928	12.4855	0.120882	1.31108e-24	0.267346	1.11087	0.240663	0.26805	ENSG00000214425.7	chr17_45780623_T_G_b38	230288	85	98	0.242574	6.66e-56	-1.02195	0.0420561	T	G
rs111664122:43857990:T:C	17	43857990	ENSG00000120088|ENSG00000263715	CRHR1|RP11-105N13.4	0	ENSG00000214425	LRRC37A4P	43584107	43628903	229087	transcribed_unprocessed_pseudogene	T	C	0.216981	0.00934579	C	0.0425532	0	0	207.691	7.95282e-46	1650	2.02475e-38	1.54896	14.4155	0.107451	2.89419e-32	1.69652	7.1974	0.235712	2.12889e-08	1.50928	12.4855	0.120882	1.31108e-24	0.267346	1.11087	0.240663	0.26805	ENSG00000214425.7	chr17_45780624_T_C_b38	230289	85	98	0.242574	6.66e-56	-1.02195	0.0420561	T	C
rs2517553:31006247:A:G	6	31006247	ENSG00000261272	MUC22	3068	ENSG00000228789	HCG22	31021227	31027667	14980	lncRNA	G	A	0.383178	0	A	0.265957	0	1	208.292	5.88772e-46	4977	2.05975e-38	0.899135	13.6323	0.0659562	6.46331e-30	0.943034	9.14018	0.103175	8.44049e-11	0.887396	11.1691	0.0794508	3.5143e-21	0.0654819	0.443737	0.147569	0.657746	ENSG00000228789.6	chr6_31038470_A_G_b38	-14980	118	141	0.34901	6.19e-12	0.590971	0.0796285	A	G
rs2844665	6	31006855	ENSG00000261272	MUC22	3676	ENSG00000228789	HCG22	31021227	31027667	14372	lncRNA	C	T	0.383178	0	T	0.265957	0	1	208.292	5.88772e-46	4977	2.05975e-38	0.899135	13.6323	0.0659562	6.46331e-30	0.943034	9.14018	0.103175	8.44049e-11	0.887396	11.1691	0.0794508	3.5143e-21	0.0654819	0.443737	0.147569	0.657746	ENSG00000228789.6	chr6_31039078_T_C_b38	-14372	118	141	0.34901	6.19e-12	0.590971	0.0796285	T	C
rs2960848:1212211:C:A	7	1212211	ENSG00000229043	AC091729.9	7308	ENSG00000229043	AC091729.3	1200010	1205243	6968	lncRNA	A	C	0.480952	0.0186916	C	0.510753	0.0106383	1	207.295	9.69252e-46	1398	2.09079e-38	-0.93595	-14.6897	0.0637147	4.3694e-33	-0.967342	-7.06694	0.136883	3.13205e-08	-0.940493	-12.5441	0.0749752	9.23393e-25	-0.0407457	-0.273906	0.148758	0.784459	ENSG00000229043.2	chr7_1172575_C_A_b38	12090	139	176	0.435644	5.55e-41	-1.07386	0.0590404	C	A
12:89885473:T:C	12	89885473	-	-	-	ENSG00000139323	POC1B	89813495	89919824	0	protein_coding	T	C	0.514151	0.00934579	C	0.462366	0.0106383	1	206.649	1.33881e-45	1097	2.26616e-38	-0.711046	-14.0834	0.0504881	2.86369e-31	-0.811436	-6.44899	0.125824	1.98718e-07	-0.700853	-12.8476	0.0545515	1.50286e-25	-0.0369715	-0.284638	0.12989	0.776237	-	-	-	-	-	-	-	-	-	-	-
12:31263752:A:C	12	31263752	-	-	-	ENSG00000013573	DDX11	31226794	31257733	6019	protein_coding	C	A	0.453125	0.102804	A	0.288889	0.0425532	0	207.428	9.07131e-46	1624	2.27312e-38	-0.929135	-14.391	0.0645638	3.42793e-32	-0.79727	-6.76305	0.117886	7.74237e-08	-0.979409	-12.7157	0.0770237	3.30616e-25	0.0804819	0.594649	0.135343	0.552797	-	-	-	-	-	-	-	-	-	-	-
12:31245741:A:G	12	31245741	-	-	-	ENSG00000013573	DDX11	31226794	31257733	0	protein_coding	G	A	0.475728	0.0373832	A	0.282609	0.0212766	1	207.365	9.35894e-46	1624	2.34519e-38	-0.890549	-14.269	0.0624114	7.95267e-32	-0.853369	-7.1705	0.119011	2.305e-08	-0.912481	-12.488	0.0730689	1.29208e-24	-0.0376629	-0.275508	0.136703	0.78323	-	-	-	-	-	-	-	-	-	-	-
12:31243841:C:G	12	31243841	-	-	-	ENSG00000013573	DDX11	31226794	31257733	0	protein_coding	G	C	0.475728	0.0373832	C	0.282609	0.0212766	1	207.365	9.35894e-46	1624	2.34519e-38	-0.890549	-14.269	0.0624114	7.95267e-32	-0.853369	-7.1705	0.119011	2.305e-08	-0.912481	-12.488	0.0730689	1.29208e-24	-0.0376629	-0.275508	0.136703	0.78323	-	-	-	-	-	-	-	-	-	-	-
12:31245179:C:T	12	31245179	-	-	-	ENSG00000013573	DDX11	31226794	31257733	0	protein_coding	T	C	0.475728	0.0373832	C	0.282609	0.0212766	1	207.365	9.35894e-46	1624	2.34519e-38	-0.890549	-14.269	0.0624114	7.95267e-32	-0.853369	-7.1705	0.119011	2.305e-08	-0.912481	-12.488	0.0730689	1.29208e-24	-0.0376629	-0.275508	0.136703	0.78323	-	-	-	-	-	-	-	-	-	-	-
12:31246371:C:T	12	31246371	-	-	-	ENSG00000013573	DDX11	31226794	31257733	0	protein_coding	T	C	0.475728	0.0373832	C	0.282609	0.0212766	1	207.365	9.35894e-46	1624	2.34519e-38	-0.890549	-14.269	0.0624114	7.95267e-32	-0.853369	-7.1705	0.119011	2.305e-08	-0.912481	-12.488	0.0730689	1.29208e-24	-0.0376629	-0.275508	0.136703	0.78323	-	-	-	-	-	-	-	-	-	-	-
12:31244924:G:A	12	31244924	-	-	-	ENSG00000013573	DDX11	31226794	31257733	0	protein_coding	A	G	0.475728	0.0373832	G	0.282609	0.0212766	1	207.365	9.35894e-46	1624	2.34519e-38	-0.890549	-14.269	0.0624114	7.95267e-32	-0.853369	-7.1705	0.119011	2.305e-08	-0.912481	-12.488	0.0730689	1.29208e-24	-0.0376629	-0.275508	0.136703	0.78323	-	-	-	-	-	-	-	-	-	-	-
rs76723223:44089108:T:C	17	44089108	ENSG00000186868	MAPT	0	ENSG00000214425	LRRC37A4P	43584107	43628903	460205	transcribed_unprocessed_pseudogene	T	C	0.216981	0.00934579	C	0.0425532	0	0	207.335	9.50206e-46	1650	2.41918e-38	1.54559	14.3805	0.107478	3.68345e-32	1.69652	7.1974	0.235712	2.12889e-08	1.50746	12.4713	0.120875	1.428e-24	0.269815	1.11969	0.240973	0.264282	ENSG00000214425.7	chr17_46011742_T_C_b38	461407	85	98	0.242574	6.66e-56	-1.02195	0.0420561	T	C
12:11136687:G:GT	12	11136687	-	-	-	ENSG00000275778	AC018630.2	10998448	11324199	0	protein_coding	G	GT	0.546729	0	GT	0.301075	0.0106383	1	207.271	9.81168e-46	1656	2.50709e-38	-0.86916	-13.9005	0.062527	1.0128e-30	-0.971466	-7.38016	0.131632	1.24288e-08	-0.870611	-12.3614	0.0704299	2.75789e-24	0.0191803	0.140728	0.136294	0.888237	-	-	-	-	-	-	-	-	-	-	-
rs320881	19	37737850	ENSG00000188283	ZNF383	3022	ENSG00000226686	LINC01535	37742787	37756437	4937	lncRNA	A	G	0.357143	0.0186916	G	0.0879121	0.0319149	1	206.152	1.7166e-45	963	2.55071e-38	-1.29531	-14.9566	0.0866051	6.95905e-34	-1.67861	-6.91031	0.242914	4.98884e-08	-1.198	-12.5857	0.0951877	7.19706e-25	-0.166907	-0.755922	0.220799	0.450647	ENSG00000226686.7	chr19_37246948_A_G_b38	-4964	117	139	0.344059	2.85e-46	1.22072	0.0602452	A	G
rs142875688:59024062:G:GAA	1	59024062	-	-	-	ENSG00000162600	OMA1	58881056	59012474	11588	protein_coding	G	GAA	0.214953	0	GAA	0.61828	0.0106383	1	207.28	9.76724e-46	1795	2.70522e-38	0.884608	15.1984	0.058204	1.31989e-34	0.752689	5.71168	0.131781	1.85252e-06	0.899766	13.2158	0.0680828	1.66922e-26	-0.0894545	-0.807131	0.11083	0.420616	-	-	-	-	-	-	-	-	-	-	-
rs1678095:66295009:T:G	3	66295009	ENSG00000144741	SLC25A26	0	ENSG00000144741	SLC25A26	66119285	66438540	0	protein_coding	G	T	0.726415	0.00934579	T	0.327778	0.0425532	1	207.496	8.76518e-46	2039	2.75768e-38	-0.799257	-14.4646	0.0552562	2.06292e-32	-0.902512	-6.93622	0.130116	4.61836e-08	-0.795358	-12.6248	0.0629997	5.69571e-25	-0.108037	-0.979782	0.110266	0.328459	ENSG00000144741.17	chr3_66244585_T_G_b38	110975	127	159	0.393564	4.02e-31	-0.65995	0.0454601	T	G
rs4793213:41307101:T:C	17	41307101	ENSG00000198496	NBR2	1413	ENSG00000198496	NBR2	41277568	41305688	1413	lncRNA	T	C	0.271845	0.0373832	C	0.152174	0.0212766	1	205.33	2.58948e-45	712	2.84485e-38	1.08699	14.2509	0.0762749	9.00992e-32	1.11967	6.04478	0.185229	6.74089e-07	1.11221	12.9919	0.0856081	6.34407e-26	0.0107883	0.0589812	0.18291	0.95303	ENSG00000198496.10	chr17_43155084_T_C_b38	29474	91	101	0.25	3.13e-33	-1.05971	0.0693234	T	C
12:31260085:T:C	12	31260085	-	-	-	ENSG00000013573	DDX11	31226794	31257733	2352	protein_coding	C	T	0.448454	0.0934579	T	0.288889	0.0425532	1	206.947	1.15359e-45	1624	2.89071e-38	-0.923926	-14.3367	0.064445	4.98594e-32	-0.79727	-6.76305	0.117886	7.74237e-08	-0.974665	-12.6968	0.0767648	3.70224e-25	0.0778394	0.574464	0.135499	0.566344	-	-	-	-	-	-	-	-	-	-	-
12:31260135:A:G	12	31260135	-	-	-	ENSG00000013573	DDX11	31226794	31257733	2402	protein_coding	G	A	0.448454	0.0934579	A	0.288889	0.0425532	1	206.947	1.15359e-45	1624	2.89071e-38	-0.923926	-14.3367	0.064445	4.98594e-32	-0.79727	-6.76305	0.117886	7.74237e-08	-0.974665	-12.6968	0.0767648	3.70224e-25	0.0778394	0.574464	0.135499	0.566344	-	-	-	-	-	-	-	-	-	-	-
12:31260682:C:T	12	31260682	-	-	-	ENSG00000013573	DDX11	31226794	31257733	2949	protein_coding	T	C	0.448454	0.0934579	C	0.288889	0.0425532	1	206.947	1.15359e-45	1624	2.89071e-38	-0.923926	-14.3367	0.064445	4.98594e-32	-0.79727	-6.76305	0.117886	7.74237e-08	-0.974665	-12.6968	0.0767648	3.70224e-25	0.0778394	0.574464	0.135499	0.566344	-	-	-	-	-	-	-	-	-	-	-
12:31259935:T:C	12	31259935	-	-	-	ENSG00000013573	DDX11	31226794	31257733	2202	protein_coding	C	T	0.448454	0.0934579	T	0.288889	0.0425532	1	206.947	1.15359e-45	1624	2.89071e-38	-0.923926	-14.3367	0.064445	4.98594e-32	-0.79727	-6.76305	0.117886	7.74237e-08	-0.974665	-12.6968	0.0767648	3.70224e-25	0.0778394	0.574464	0.135499	0.566344	-	-	-	-	-	-	-	-	-	-	-
7:116487082:G:GACCC	7	116487082	-	-	-	ENSG00000105976	MET	116312250	116438440	48642	protein_coding	G	GACCC	0.386792	0.00934579	GACCC	0.0851064	0	1	205.934	1.91449e-45	986	2.9127e-38	0.856325	14.1273	0.0606149	2.1152e-31	0.757279	5.17999	0.146193	9.30664e-06	0.89686	13.3829	0.0670155	6.17045e-27	-0.320802	-2.48503	0.129094	0.0138325	-	-	-	-	-	-	-	-	-	-	-
17:44080465:C:CGTGTGT	17	44080465	-	-	-	ENSG00000214425	LRRC37A4P	43584107	43628903	451562	transcribed_unprocessed_pseudogene	C	CGTGTGT	0.219626	0	CGTGTGT	0.0543478	0.0212766	1	206.94	1.15738e-45	1650	2.94664e-38	1.50366	14.3077	0.105095	6.09006e-32	1.69652	7.1974	0.235712	2.12889e-08	1.46145	12.4554	0.117335	1.56998e-24	0.292225	1.2166	0.240197	0.225288	-	-	-	-	-	-	-	-	-	-	-
rs234705:44483772:C:T	21	44483772	ENSG00000160200	CBS	0	ENSG00000274276	CBSL	44473301	44496472	0	protein_coding	C	T	0.287129	0.0560748	T	0.269663	0.0531915	1	206.959	1.14644e-45	1694	2.99662e-38	-1.02011	-13.9405	0.0731756	7.68302e-31	-1.14453	-9.10346	0.125725	9.33067e-11	-0.984747	-11.1394	0.0884022	4.1992e-21	0.00652997	0.038982	0.167512	0.968946	-	-	-	-	-	-	-	-	-	-	-
rs201758601:43798790:TTTC:T	17	43798790	-	-	-	ENSG00000214425	LRRC37A4P	43584107	43628903	169887	transcribed_unprocessed_pseudogene	TTTC	T	0.216981	0.00934579	T	0.0430108	0.0106383	0	206.819	1.22974e-45	1650	3.13085e-38	1.54733	14.3859	0.107558	3.54935e-32	1.69652	7.1974	0.235712	2.12889e-08	1.50882	12.4506	0.121185	1.61645e-24	0.264517	1.0974	0.24104	0.273879	-	-	-	-	-	-	-	-	-	-	-
rs62054372:43798775:G:C	17	43798775	ENSG00000120088|ENSG00000263715	CRHR1|RP11-105N13.4	0	ENSG00000214425	LRRC37A4P	43584107	43628903	169872	transcribed_unprocessed_pseudogene	G	C	0.216981	0.00934579	C	0.0430108	0.0106383	0	206.819	1.22974e-45	1650	3.13085e-38	1.54733	14.3859	0.107558	3.54935e-32	1.69652	7.1974	0.235712	2.12889e-08	1.50882	12.4506	0.121185	1.61645e-24	0.264517	1.0974	0.24104	0.273879	ENSG00000214425.7	chr17_45721409_G_C_b38	171074	85	98	0.242574	6.66e-56	-1.02195	0.0420561	G	C
12:9746077:T:A	12	9746077	-	-	-	ENSG00000284634	AC092821.4	9600891	9810988	0	lncRNA	T	A	0.419048	0.0186916	A	0.164894	0	1	207.069	1.08547e-45	1894	3.17222e-38	-1.16162	-14.2511	0.0815111	8.99688e-32	-1.17326	-5.54116	0.211735	3.10997e-06	-1.23472	-13.2802	0.0929741	1.13697e-26	0.103558	0.613509	0.168796	0.540285	-	-	-	-	-	-	-	-	-	-	-
12:9746097:C:T	12	9746097	-	-	-	ENSG00000284634	AC092821.4	9600891	9810988	0	lncRNA	C	T	0.419048	0.0186916	T	0.164894	0	1	207.069	1.08547e-45	1894	3.17222e-38	-1.16162	-14.2511	0.0815111	8.99688e-32	-1.17326	-5.54116	0.211735	3.10997e-06	-1.23472	-13.2802	0.0929741	1.13697e-26	0.103558	0.613509	0.168796	0.540285	-	-	-	-	-	-	-	-	-	-	-
12:9747075:C:A	12	9747075	-	-	-	ENSG00000284634	AC092821.4	9600891	9810988	0	lncRNA	C	A	0.419048	0.0186916	A	0.164894	0	1	207.069	1.08547e-45	1894	3.17222e-38	-1.16162	-14.2511	0.0815111	8.99688e-32	-1.17326	-5.54116	0.211735	3.10997e-06	-1.23472	-13.2802	0.0929741	1.13697e-26	0.103558	0.613509	0.168796	0.540285	-	-	-	-	-	-	-	-	-	-	-
12:9747288:C:T	12	9747288	-	-	-	ENSG00000284634	AC092821.4	9600891	9810988	0	lncRNA	C	T	0.419048	0.0186916	T	0.164894	0	1	207.069	1.08547e-45	1894	3.17222e-38	-1.16162	-14.2511	0.0815111	8.99688e-32	-1.17326	-5.54116	0.211735	3.10997e-06	-1.23472	-13.2802	0.0929741	1.13697e-26	0.103558	0.613509	0.168796	0.540285	-	-	-	-	-	-	-	-	-	-	-
rs9637599	4	89206230	ENSG00000246375	RP11-10L7.1	0	ENSG00000246375	PPM1K-DT	89205659	89252573	0	lncRNA	C	A	0.46729	0	A	0.239362	0	1	206.422	1.50013e-45	1379	3.19197e-38	0.949188	14.1304	0.0671733	2.06979e-31	1.09439	5.72854	0.191042	1.76002e-06	0.944568	13.1759	0.0716889	2.11647e-26	-0.0796889	-0.472771	0.168557	0.636928	ENSG00000246375.2	chr4_88285078_A_C_b38	136	154	200	0.49505	1.41e-38	1.08285	0.0626903	A	C
rs78183990:9450364:TG:T	19	9450364	-	-	-	ENSG00000174652	ZNF266	9523137	9546247	72773	protein_coding	T	TG	0.369159	0	TG	0.43617	0	1	206.148	1.71972e-45	1236	3.27976e-38	0.904357	15.0279	0.0601784	4.25923e-34	1.14706	7.40476	0.154908	1.15629e-08	0.832199	12.3011	0.0676522	3.95742e-24	0.172025	1.06562	0.161432	0.287969	-	-	-	-	-	-	-	-	-	-	-
rs56173576:9469676:A:G	19	9469676	ENSG00000270011|ENSG00000188629	ZNF559-ZNF177|ZNF177	0	ENSG00000174652	ZNF266	9523137	9546247	53461	protein_coding	G	A	0.369159	0	A	0.43617	0	1	206.148	1.71972e-45	1236	3.27976e-38	0.904357	15.0279	0.0601784	4.25923e-34	1.14706	7.40476	0.154908	1.15629e-08	0.832199	12.3011	0.0676522	3.95742e-24	0.172025	1.06562	0.161432	0.287969	ENSG00000174652.17	chr19_9359000_A_G_b38	-76578	146	194	0.480198	1.66e-44	0.817612	0.0417986	A	G
rs10404549:9475416:G:A	19	9475416	ENSG00000270011|ENSG00000188629	ZNF559-ZNF177|ZNF177	0	ENSG00000174652	ZNF266	9523137	9546247	47721	protein_coding	A	G	0.369159	0	G	0.43617	0	1	206.148	1.71972e-45	1236	3.27976e-38	0.904357	15.0279	0.0601784	4.25923e-34	1.14706	7.40476	0.154908	1.15629e-08	0.832199	12.3011	0.0676522	3.95742e-24	0.172025	1.06562	0.161432	0.287969	ENSG00000174652.17	chr19_9364740_G_A_b38	-70838	146	194	0.480198	1.66e-44	0.817612	0.0417986	G	A
rs55837495:9452026:ACT:A	19	9452026	-	-	-	ENSG00000174652	ZNF266	9523137	9546247	71111	protein_coding	A	ACT	0.369159	0	ACT	0.43617	0	1	206.148	1.71972e-45	1236	3.27976e-38	0.904357	15.0279	0.0601784	4.25923e-34	1.14706	7.40476	0.154908	1.15629e-08	0.832199	12.3011	0.0676522	3.95742e-24	0.172025	1.06562	0.161432	0.287969	-	-	-	-	-	-	-	-	-	-	-
rs10420933:9442827:T:C	19	9442827	ENSG00000188321|ENSG00000270011|ENSG00000188629	ZNF559|ZNF559-ZNF177|ZNF177	0	ENSG00000174652	ZNF266	9523137	9546247	80310	protein_coding	C	T	0.369159	0	T	0.43617	0	1	206.148	1.71972e-45	1236	3.27976e-38	0.904357	15.0279	0.0601784	4.25923e-34	1.14706	7.40476	0.154908	1.15629e-08	0.832199	12.3011	0.0676522	3.95742e-24	0.172025	1.06562	0.161432	0.287969	ENSG00000174652.17	chr19_9332151_T_C_b38	-103427	146	194	0.480198	1.66e-44	0.817612	0.0417986	T	C
rs10408489:9455696:C:T	19	9455696	ENSG00000188321|ENSG00000270011|ENSG00000188629|ENSG00000266912	ZNF559|ZNF559-ZNF177|ZNF177|CTC-325H20.2	0	ENSG00000174652	ZNF266	9523137	9546247	67441	protein_coding	T	C	0.369159	0	C	0.43617	0	1	206.148	1.71972e-45	1236	3.27976e-38	0.904357	15.0279	0.0601784	4.25923e-34	1.14706	7.40476	0.154908	1.15629e-08	0.832199	12.3011	0.0676522	3.95742e-24	0.172025	1.06562	0.161432	0.287969	ENSG00000174652.17	chr19_9345020_C_T_b38	-90558	146	194	0.480198	1.66e-44	0.817612	0.0417986	C	T
rs10423538:9476553:T:C	19	9476553	ENSG00000270011|ENSG00000188629	ZNF559-ZNF177|ZNF177	0	ENSG00000174652	ZNF266	9523137	9546247	46584	protein_coding	C	T	0.369159	0	T	0.43617	0	1	206.148	1.71972e-45	1236	3.27976e-38	0.904357	15.0279	0.0601784	4.25923e-34	1.14706	7.40476	0.154908	1.15629e-08	0.832199	12.3011	0.0676522	3.95742e-24	0.172025	1.06562	0.161432	0.287969	ENSG00000174652.17	chr19_9365877_T_C_b38	-69701	146	194	0.480198	1.66e-44	0.817612	0.0417986	T	C
rs10401135	19	9443332	ENSG00000188321|ENSG00000270011|ENSG00000188629	ZNF559|ZNF559-ZNF177|ZNF177	0	ENSG00000174652	ZNF266	9523137	9546247	79805	protein_coding	C	T	0.369159	0	T	0.43617	0	1	206.148	1.71972e-45	1236	3.27976e-38	0.904357	15.0279	0.0601784	4.25923e-34	1.14706	7.40476	0.154908	1.15629e-08	0.832199	12.3011	0.0676522	3.95742e-24	0.172025	1.06562	0.161432	0.287969	ENSG00000174652.17	chr19_9332656_T_C_b38	-102922	147	195	0.482673	2.4e-44	0.81924	0.0420177	T	C
rs62104842:9461966:C:T	19	9461966	ENSG00000270011|ENSG00000188629	ZNF559-ZNF177|ZNF177	0	ENSG00000174652	ZNF266	9523137	9546247	61171	protein_coding	T	C	0.369159	0	C	0.43617	0	1	206.148	1.71972e-45	1236	3.27976e-38	0.904357	15.0279	0.0601784	4.25923e-34	1.14706	7.40476	0.154908	1.15629e-08	0.832199	12.3011	0.0676522	3.95742e-24	0.172025	1.06562	0.161432	0.287969	ENSG00000174652.17	chr19_9351290_C_T_b38	-84288	146	194	0.480198	1.66e-44	0.817612	0.0417986	C	T
rs11883244:9468222:C:T	19	9468222	ENSG00000270011|ENSG00000188629	ZNF559-ZNF177|ZNF177	0	ENSG00000174652	ZNF266	9523137	9546247	54915	protein_coding	T	C	0.369159	0	C	0.43617	0	1	206.148	1.71972e-45	1236	3.27976e-38	0.904357	15.0279	0.0601784	4.25923e-34	1.14706	7.40476	0.154908	1.15629e-08	0.832199	12.3011	0.0676522	3.95742e-24	0.172025	1.06562	0.161432	0.287969	ENSG00000174652.17	chr19_9357546_C_T_b38	-78032	146	194	0.480198	1.66e-44	0.817612	0.0417986	C	T
rs7249948:9474688:T:C	19	9474688	ENSG00000270011|ENSG00000188629	ZNF559-ZNF177|ZNF177	0	ENSG00000174652	ZNF266	9523137	9546247	48449	protein_coding	C	T	0.369159	0	T	0.43617	0	1	206.148	1.71972e-45	1236	3.27976e-38	0.904357	15.0279	0.0601784	4.25923e-34	1.14706	7.40476	0.154908	1.15629e-08	0.832199	12.3011	0.0676522	3.95742e-24	0.172025	1.06562	0.161432	0.287969	ENSG00000174652.17	chr19_9364012_T_C_b38	-71566	146	194	0.480198	1.66e-44	0.817612	0.0417986	T	C
rs10402185:9444484:A:G	19	9444484	ENSG00000188321|ENSG00000270011|ENSG00000188629	ZNF559|ZNF559-ZNF177|ZNF177	0	ENSG00000174652	ZNF266	9523137	9546247	78653	protein_coding	G	A	0.369159	0	A	0.43617	0	1	206.148	1.71972e-45	1236	3.27976e-38	0.904357	15.0279	0.0601784	4.25923e-34	1.14706	7.40476	0.154908	1.15629e-08	0.832199	12.3011	0.0676522	3.95742e-24	0.172025	1.06562	0.161432	0.287969	ENSG00000174652.17	chr19_9333808_A_G_b38	-101770	146	194	0.480198	1.66e-44	0.817612	0.0417986	A	G
rs10423552:9474537:G:A	19	9474537	ENSG00000270011|ENSG00000188629	ZNF559-ZNF177|ZNF177	0	ENSG00000174652	ZNF266	9523137	9546247	48600	protein_coding	A	G	0.369159	0	G	0.43617	0	1	206.148	1.71972e-45	1236	3.27976e-38	0.904357	15.0279	0.0601784	4.25923e-34	1.14706	7.40476	0.154908	1.15629e-08	0.832199	12.3011	0.0676522	3.95742e-24	0.172025	1.06562	0.161432	0.287969	ENSG00000174652.17	chr19_9363861_G_A_b38	-71717	146	194	0.480198	1.66e-44	0.817612	0.0417986	G	A
rs4792715	17	15927223	ENSG00000011295	TTC19	0	ENSG00000214941	ZSWIM7	15879874	15903031	24192	protein_coding	A	C	0.411215	0	C	0.159574	0	1	205.52	2.35453e-45	910	3.30607e-38	-1.00382	-14.7754	0.0679382	2.42071e-33	-1.13054	-7.27041	0.155499	1.71636e-08	-0.941598	-12.3556	0.0762082	2.85512e-24	-0.0827153	-0.532418	0.155358	0.595069	ENSG00000214941.7	chr17_16023909_C_A_b38	30079	126	161	0.398515	1.42e-19	-0.540092	0.0522102	C	A
rs10569111:15922907:CTG:C	17	15922907	-	-	-	ENSG00000214941	ZSWIM7	15879874	15903031	19876	protein_coding	C	CTG	0.411215	0	CTG	0.159574	0	1	205.52	2.35453e-45	910	3.30607e-38	-1.00382	-14.7754	0.0679382	2.42071e-33	-1.13054	-7.27041	0.155499	1.71636e-08	-0.941598	-12.3556	0.0762082	2.85512e-24	-0.0827153	-0.532418	0.155358	0.595069	-	-	-	-	-	-	-	-	-	-	-
rs11869450	17	15923709	ENSG00000011295	TTC19	0	ENSG00000214941	ZSWIM7	15879874	15903031	20678	protein_coding	T	C	0.411215	0	C	0.159574	0	1	205.52	2.35453e-45	910	3.30607e-38	-1.00382	-14.7754	0.0679382	2.42071e-33	-1.13054	-7.27041	0.155499	1.71636e-08	-0.941598	-12.3556	0.0762082	2.85512e-24	-0.0827153	-0.532418	0.155358	0.595069	ENSG00000214941.7	chr17_16020395_C_T_b38	26565	126	161	0.398515	1.42e-19	-0.540092	0.0522102	C	T
rs8075345:15918222:G:A	17	15918222	ENSG00000011295	TTC19	0	ENSG00000214941	ZSWIM7	15879874	15903031	15191	protein_coding	A	G	0.411215	0	G	0.159574	0	1	205.52	2.35453e-45	910	3.30607e-38	-1.00382	-14.7754	0.0679382	2.42071e-33	-1.13054	-7.27041	0.155499	1.71636e-08	-0.941598	-12.3556	0.0762082	2.85512e-24	-0.0827153	-0.532418	0.155358	0.595069	ENSG00000214941.7	chr17_16014908_G_A_b38	21078	128	163	0.403465	5.32e-20	-0.547492	0.052139	G	A
rs6416868:15924370:A:G	17	15924370	ENSG00000011295	TTC19	0	ENSG00000214941	ZSWIM7	15879874	15903031	21339	protein_coding	G	A	0.411215	0	A	0.159574	0	1	205.52	2.35453e-45	910	3.30607e-38	-1.00382	-14.7754	0.0679382	2.42071e-33	-1.13054	-7.27041	0.155499	1.71636e-08	-0.941598	-12.3556	0.0762082	2.85512e-24	-0.0827153	-0.532418	0.155358	0.595069	ENSG00000214941.7	chr17_16021056_A_G_b38	27226	126	161	0.398515	1.42e-19	-0.540092	0.0522102	A	G
rs7249517:9527250:T:C	19	9527250	ENSG00000174652	ZNF266	0	ENSG00000174652	ZNF266	9523137	9546247	0	protein_coding	C	T	0.359813	0	T	0.292553	0	1	206.122	1.74293e-45	1236	3.32403e-38	0.916927	14.5083	0.0632002	1.52597e-32	1.15508	7.67929	0.150415	5.18828e-09	0.861924	12.1305	0.0710541	1.10044e-23	0.19308	1.21027	0.159535	0.227703	ENSG00000174652.17	chr19_9416574_T_C_b38	-19004	145	186	0.460396	2.21e-42	0.843338	0.0450279	T	C
17:43956139:AAAAAT:AAAAATAAAAT	17	43956139	-	-	-	ENSG00000214425	LRRC37A4P	43584107	43628903	327236	transcribed_unprocessed_pseudogene	AAAAAT	AAAAATAAAAT	0.219626	0	AAAAATAAAAT	0.0444444	0.0425532	0	206.673	1.32287e-45	1650	3.36795e-38	1.54124	14.3201	0.107628	5.59047e-32	1.6592	6.91813	0.239833	4.87397e-08	1.51576	12.6021	0.120279	6.52436e-25	0.250105	1.03594	0.241427	0.301566	-	-	-	-	-	-	-	-	-	-	-
rs788343:37059070:T:C	20	37059070	ENSG00000196756	SNHG17	0	ENSG00000196756	SNHG17	37048285	37064052	0	lncRNA	C	T	0.165094	0.00934579	T	0.361702	0	1	205.875	1.97117e-45	1131	3.43995e-38	-1.034	-14.6686	0.070491	5.05512e-33	-1.16853	-7.04158	0.165948	3.37672e-08	-1.00363	-12.5017	0.0802797	1.19028e-24	-0.124404	-0.756127	0.164528	0.450525	ENSG00000196756.11	chr20_38430427_C_T_b38	-4926	54	58	0.143564	7.78e-54	1.35494	0.0579017	C	T
rs4258647:29287505:C:T	16	29287505	ENSG00000198106	SNX29P2	0	ENSG00000260953	AC009093.4	29273594	29275800	11705	lncRNA	C	T	0.372549	0.046729	T	0.570588	0.0957447	1	203.955	5.15004e-45	434	3.44879e-38	0.918701	14.7716	0.0621936	2.48502e-33	0.965039	6.69752	0.144089	9.41962e-08	0.915684	12.6134	0.0725961	6.09723e-25	0.0778418	0.554578	0.140362	0.579846	-	-	-	-	-	-	-	-	-	-	-
rs67802885:1895074:A:G	20	1895074	ENSG00000198053	SIRPA	0	ENSG00000101307	SIRPB1	1542031	1600707	294367	protein_coding	A	G	0.420561	0	G	0.428571	0.106383	0	206.661	1.33064e-45	1709	3.50887e-38	-0.99304	-14.4308	0.068814	2.60416e-32	-0.918547	-4.63421	0.19821	4.8182e-05	-1.00731	-13.6083	0.0740217	1.61601e-27	0.0318394	0.188295	0.169093	0.85085	ENSG00000101307.15	chr20_1914428_A_G_b38	294367	120	153	0.378713	1.77e-37	1.04696	0.0620983	A	G
rs67774686:1895071:C:T	20	1895071	ENSG00000198053	SIRPA	0	ENSG00000101307	SIRPB1	1542031	1600707	294364	protein_coding	C	T	0.420561	0	T	0.428571	0.106383	0	206.661	1.33064e-45	1709	3.50887e-38	-0.99304	-14.4308	0.068814	2.60416e-32	-0.918547	-4.63421	0.19821	4.8182e-05	-1.00731	-13.6083	0.0740217	1.61601e-27	0.0318394	0.188295	0.169093	0.85085	ENSG00000101307.15	chr20_1914425_C_T_b38	294364	120	153	0.378713	1.77e-37	1.04696	0.0620983	C	T
rs12533804:64479658:G:A	7	64479658	ENSG00000201165	RNU6-1229P	3924	ENSG00000234585	CCT6P3	64498732	64535091	19074	transcribed_unprocessed_pseudogene	G	A	0.352941	0.046729	A	0.4	0.0425532	1	206.296	1.59751e-45	1527	3.76399e-38	-0.971876	-13.4298	0.0723669	2.61818e-29	-0.813364	-4.23706	0.191964	0.000156415	-1.07516	-13.7238	0.0783425	8.14208e-28	0.337028	1.92887	0.174728	0.0552613	ENSG00000234585.6	chr7_65019280_G_A_b38	-19080	129	168	0.415842	7.97e-31	0.841655	0.0584102	G	A
rs10445317:41252612:T:A	17	41252612	ENSG00000012048	BRCA1	0	ENSG00000198496	NBR2	41277568	41305688	24956	lncRNA	T	A	0.277228	0.0560748	A	0.157609	0.0212766	1	204.743	3.47209e-45	712	3.8145e-38	1.08645	13.792	0.0787739	2.14369e-30	1.1237	4.91054	0.228835	2.10144e-05	1.12411	13.4399	0.0836397	4.39651e-27	-0.0498432	-0.248478	0.200594	0.804037	-	-	-	-	-	-	-	-	-	-	-
rs10445318:41252613:T:C	17	41252613	ENSG00000012048	BRCA1	0	ENSG00000198496	NBR2	41277568	41305688	24955	lncRNA	T	C	0.277228	0.0560748	C	0.157609	0.0212766	1	204.743	3.47209e-45	712	3.8145e-38	1.08645	13.792	0.0787739	2.14369e-30	1.1237	4.91054	0.228835	2.10144e-05	1.12411	13.4399	0.0836397	4.39651e-27	-0.0498432	-0.248478	0.200594	0.804037	-	-	-	-	-	-	-	-	-	-	-
12:11187069:A:C	12	11187069	-	-	-	ENSG00000275778	AC018630.2	10998448	11324199	0	protein_coding	A	C	0.504808	0.0280374	C	0.305556	0.0425532	1	206.359	1.5479e-45	1656	3.9552e-38	-0.875017	-13.4431	0.0650906	2.38952e-29	-0.930929	-5.26483	0.17682	7.1962e-06	-0.912524	-13.3656	0.0682739	6.83698e-27	0.158676	1.07711	0.147316	0.282818	-	-	-	-	-	-	-	-	-	-	-
12:11187023:A:G	12	11187023	-	-	-	ENSG00000275778	AC018630.2	10998448	11324199	0	protein_coding	A	G	0.504808	0.0280374	G	0.305556	0.0425532	1	206.359	1.5479e-45	1656	3.9552e-38	-0.875017	-13.4431	0.0650906	2.38952e-29	-0.930929	-5.26483	0.17682	7.1962e-06	-0.912524	-13.3656	0.0682739	6.83698e-27	0.158676	1.07711	0.147316	0.282818	-	-	-	-	-	-	-	-	-	-	-
12:11187022:G:A	12	11187022	-	-	-	ENSG00000275778	AC018630.2	10998448	11324199	0	protein_coding	G	A	0.504808	0.0280374	A	0.305556	0.0425532	1	206.359	1.5479e-45	1656	3.9552e-38	-0.875017	-13.4431	0.0650906	2.38952e-29	-0.930929	-5.26483	0.17682	7.1962e-06	-0.912524	-13.3656	0.0682739	6.83698e-27	0.158676	1.07711	0.147316	0.282818	-	-	-	-	-	-	-	-	-	-	-
12:31259576:A:G	12	31259576	-	-	-	ENSG00000013573	DDX11	31226794	31257733	1843	protein_coding	G	A	0.443878	0.0841121	A	0.288889	0.0425532	1	206.273	1.61604e-45	1624	4.04952e-38	-0.919554	-14.3266	0.0641852	5.34483e-32	-0.79727	-6.76305	0.117886	7.74237e-08	-0.968731	-12.6702	0.0764575	4.3403e-25	0.0754845	0.557507	0.135396	0.577848	-	-	-	-	-	-	-	-	-	-	-
rs2394429:31008036:A:G	6	31008036	ENSG00000261272	MUC22	4857	ENSG00000228789	HCG22	31021227	31027667	13191	lncRNA	G	A	0.383178	0	A	0.274194	0.0106383	1	206.909	1.17548e-45	4977	4.11227e-38	0.897939	13.5694	0.0661737	9.97947e-30	0.943034	9.14018	0.103175	8.44049e-11	0.885318	11.107	0.0797078	5.09745e-21	0.0721349	0.487983	0.147823	0.626134	ENSG00000228789.6	chr6_31040259_A_G_b38	-13191	118	141	0.34901	6.19e-12	0.590971	0.0796285	A	G
rs55788822:29287062:T:C	16	29287062	ENSG00000198106	SNX29P2	0	ENSG00000260953	AC009093.4	29273594	29275800	11262	lncRNA	T	C	0.373786	0.0373832	C	0.570588	0.0957447	1	203.595	6.16433e-45	434	4.12802e-38	0.918107	14.7573	0.0622136	2.7423e-33	0.959697	6.67063	0.143869	1.02101e-07	0.915684	12.6134	0.0725961	6.09723e-25	0.0756814	0.539151	0.140371	0.590424	ENSG00000260953.1	chr16_29275741_T_C_b38	11262	119	142	0.351485	5.35e-29	-0.640018	0.046553	T	C
rs55918844:29287222:T:C	16	29287222	ENSG00000198106	SNX29P2	0	ENSG00000260953	AC009093.4	29273594	29275800	11422	lncRNA	T	C	0.373786	0.0373832	C	0.570588	0.0957447	1	203.595	6.16433e-45	434	4.12802e-38	0.918107	14.7573	0.0622136	2.7423e-33	0.959697	6.67063	0.143869	1.02101e-07	0.915684	12.6134	0.0725961	6.09723e-25	0.0756814	0.539151	0.140371	0.590424	-	-	-	-	-	-	-	-	-	-	-
rs55764428:29287123:A:T	16	29287123	ENSG00000198106	SNX29P2	0	ENSG00000260953	AC009093.4	29273594	29275800	11323	lncRNA	A	T	0.373786	0.0373832	T	0.570588	0.0957447	1	203.595	6.16433e-45	434	4.12802e-38	0.918107	14.7573	0.0622136	2.7423e-33	0.959697	6.67063	0.143869	1.02101e-07	0.915684	12.6134	0.0725961	6.09723e-25	0.0756814	0.539151	0.140371	0.590424	ENSG00000260953.1	chr16_29275802_A_T_b38	11323	119	142	0.351485	5.35e-29	-0.640018	0.046553	A	T
rs56188385:29286983:T:A	16	29286983	ENSG00000198106	SNX29P2	0	ENSG00000260953	AC009093.4	29273594	29275800	11183	lncRNA	T	A	0.373786	0.0373832	A	0.570588	0.0957447	1	203.595	6.16433e-45	434	4.12802e-38	0.918107	14.7573	0.0622136	2.7423e-33	0.959697	6.67063	0.143869	1.02101e-07	0.915684	12.6134	0.0725961	6.09723e-25	0.0756814	0.539151	0.140371	0.590424	ENSG00000260953.1	chr16_29275662_T_A_b38	11183	119	142	0.351485	5.35e-29	-0.640018	0.046553	T	A
12:31261698:T:C	12	31261698	-	-	-	ENSG00000013573	DDX11	31226794	31257733	3965	protein_coding	C	T	0.453125	0.102804	T	0.292135	0.0531915	0	206.201	1.67467e-45	1624	4.19643e-38	-0.925439	-14.3275	0.0645918	5.31055e-32	-0.79727	-6.76305	0.117886	7.74237e-08	-0.975143	-12.6674	0.0769806	4.41397e-25	0.0808813	0.595821	0.135748	0.552016	-	-	-	-	-	-	-	-	-	-	-
rs4479288:43793828:G:A	17	43793828	ENSG00000120088|ENSG00000263715	CRHR1|RP11-105N13.4	0	ENSG00000214425	LRRC37A4P	43584107	43628903	164925	transcribed_unprocessed_pseudogene	G	A	0.221698	0.00934579	A	0.0434783	0.0212766	0	206.229	1.65195e-45	1650	4.20579e-38	1.55149	14.5235	0.106827	1.37445e-32	1.69793	7.09364	0.239359	2.89375e-08	1.50395	12.4864	0.120447	1.30454e-24	0.284001	1.18266	0.240137	0.238444	ENSG00000214425.7	chr17_45716462_G_A_b38	166127	85	98	0.242574	6.66e-56	-1.02195	0.0420561	G	A
rs7805591:1210745:A:G	7	1210745	ENSG00000229043	AC091729.9	5842	ENSG00000229043	AC091729.3	1200010	1205243	5502	lncRNA	G	A	0.42381	0.0186916	A	0.241758	0.0319149	1	205.868	1.97831e-45	1398	4.26743e-38	-1.02038	-14.447	0.0706289	2.32872e-32	-1.19041	-5.75165	0.206969	1.6407e-06	-0.992306	-13.1448	0.0754902	2.54774e-26	-0.196303	-1.05097	0.186782	0.294628	ENSG00000229043.2	chr7_1171109_A_G_b38	10624	122	144	0.356436	3.34e-51	-1.20085	0.0538919	A	G
17:43790598:G:GAA	17	43790598	-	-	-	ENSG00000214425	LRRC37A4P	43584107	43628903	161695	transcribed_unprocessed_pseudogene	G	GAA	0.221698	0.00934579	GAA	0.0430108	0.0106383	0	206.191	1.68332e-45	1650	4.28565e-38	1.54275	14.3707	0.107354	3.94203e-32	1.68292	7.00792	0.240145	3.73164e-08	1.50666	12.5332	0.120214	9.8566e-25	0.247621	1.02567	0.241423	0.306371	-	-	-	-	-	-	-	-	-	-	-
rs147431529:64486452:A:G	7	64486452	ENSG00000201165	RNU6-1229P	2764	ENSG00000234585	CCT6P3	64498732	64535091	12280	transcribed_unprocessed_pseudogene	A	G	0.354369	0.0373832	G	0.406593	0.0319149	1	206.032	1.8227e-45	1527	4.29457e-38	-0.968141	-13.5188	0.0716142	1.41553e-29	-0.822697	-4.26447	0.192919	0.000144309	-1.06297	-13.7057	0.0775567	9.06531e-28	0.311296	1.79273	0.173644	0.0746329	ENSG00000234585.6	chr7_65026074_A_G_b38	-12286	129	168	0.415842	7.97e-31	0.841655	0.0584102	A	G
rs73141327:64491311:G:A	7	64491311	ENSG00000234585	CCT6P3	7421	ENSG00000234585	CCT6P3	64498732	64535091	7421	transcribed_unprocessed_pseudogene	G	A	0.354369	0.0373832	A	0.406593	0.0319149	1	206.032	1.8227e-45	1527	4.29457e-38	-0.968141	-13.5188	0.0716142	1.41553e-29	-0.822697	-4.26447	0.192919	0.000144309	-1.06297	-13.7057	0.0775567	9.06531e-28	0.311296	1.79273	0.173644	0.0746329	ENSG00000234585.6	chr7_65030933_G_A_b38	-7427	129	168	0.415842	7.97e-31	0.841655	0.0584102	G	A
rs34344460:64493010:G:A	7	64493010	ENSG00000234585	CCT6P3	5722	ENSG00000234585	CCT6P3	64498732	64535091	5722	transcribed_unprocessed_pseudogene	G	A	0.354369	0.0373832	A	0.406593	0.0319149	1	206.032	1.8227e-45	1527	4.29457e-38	-0.968141	-13.5188	0.0716142	1.41553e-29	-0.822697	-4.26447	0.192919	0.000144309	-1.06297	-13.7057	0.0775567	9.06531e-28	0.311296	1.79273	0.173644	0.0746329	ENSG00000234585.6	chr7_65032632_G_A_b38	-5728	129	168	0.415842	7.97e-31	0.841655	0.0584102	G	A
rs12930146	16	29286610	ENSG00000198106	SNX29P2	0	ENSG00000260953	AC009093.4	29273594	29275800	10810	lncRNA	A	C	0.373786	0.0373832	C	0.569767	0.0851064	1	203.443	6.6529e-45	434	4.45519e-38	0.917715	14.7429	0.062248	3.02962e-33	0.959697	6.67063	0.143869	1.02101e-07	0.915448	12.6074	0.0726122	6.322e-25	0.0765103	0.544821	0.140432	0.586525	ENSG00000260953.1	chr16_29275289_A_C_b38	10810	119	142	0.351485	5.35e-29	-0.640018	0.046553	A	C
rs2106785:43919105:C:T	17	43919105	ENSG00000264589	MAPT-AS1	1912	ENSG00000214425	LRRC37A4P	43584107	43628903	290202	transcribed_unprocessed_pseudogene	C	T	0.216981	0.00934579	T	0.0376344	0.0106383	0	206.069	1.78936e-45	1650	4.55562e-38	1.56092	14.4034	0.108371	3.14547e-32	1.69652	7.1974	0.235712	2.12889e-08	1.52341	12.4204	0.122654	1.93653e-24	0.254019	1.0519	0.241486	0.294203	ENSG00000214425.7	chr17_45841739_C_T_b38	291404	85	98	0.242574	6.66e-56	-1.02195	0.0420561	C	T
rs2106786:43919096:A:G	17	43919096	ENSG00000264589	MAPT-AS1	1921	ENSG00000214425	LRRC37A4P	43584107	43628903	290193	transcribed_unprocessed_pseudogene	A	G	0.216981	0.00934579	G	0.0376344	0.0106383	0	206.069	1.78936e-45	1650	4.55562e-38	1.56092	14.4034	0.108371	3.14547e-32	1.69652	7.1974	0.235712	2.12889e-08	1.52341	12.4204	0.122654	1.93653e-24	0.254019	1.0519	0.241486	0.294203	ENSG00000214425.7	chr17_45841730_A_G_b38	291395	85	98	0.242574	6.66e-56	-1.02195	0.0420561	A	G
rs2316766:43919068:G:T	17	43919068	ENSG00000264589	MAPT-AS1	1949	ENSG00000214425	LRRC37A4P	43584107	43628903	290165	transcribed_unprocessed_pseudogene	G	T	0.216981	0.00934579	T	0.0376344	0.0106383	0	206.069	1.78936e-45	1650	4.55562e-38	1.56092	14.4034	0.108371	3.14547e-32	1.69652	7.1974	0.235712	2.12889e-08	1.52341	12.4204	0.122654	1.93653e-24	0.254019	1.0519	0.241486	0.294203	ENSG00000214425.7	chr17_45841702_G_T_b38	291367	85	98	0.242574	6.66e-56	-1.02195	0.0420561	G	T
rs2316768:43919073:G:T	17	43919073	ENSG00000264589	MAPT-AS1	1944	ENSG00000214425	LRRC37A4P	43584107	43628903	290170	transcribed_unprocessed_pseudogene	G	T	0.216981	0.00934579	T	0.0376344	0.0106383	0	206.069	1.78936e-45	1650	4.55562e-38	1.56092	14.4034	0.108371	3.14547e-32	1.69652	7.1974	0.235712	2.12889e-08	1.52341	12.4204	0.122654	1.93653e-24	0.254019	1.0519	0.241486	0.294203	ENSG00000214425.7	chr17_45841707_G_T_b38	291372	85	98	0.242574	6.66e-56	-1.02195	0.0420561	G	T
rs2316767:43919070:T:C	17	43919070	ENSG00000264589	MAPT-AS1	1947	ENSG00000214425	LRRC37A4P	43584107	43628903	290167	transcribed_unprocessed_pseudogene	T	C	0.216981	0.00934579	C	0.0376344	0.0106383	0	206.069	1.78936e-45	1650	4.55562e-38	1.56092	14.4034	0.108371	3.14547e-32	1.69652	7.1974	0.235712	2.12889e-08	1.52341	12.4204	0.122654	1.93653e-24	0.254019	1.0519	0.241486	0.294203	ENSG00000214425.7	chr17_45841704_T_C_b38	291369	85	98	0.242574	6.66e-56	-1.02195	0.0420561	T	C
rs878888:43912635:A:G	17	43912635	ENSG00000120088	CRHR1	0	ENSG00000214425	LRRC37A4P	43584107	43628903	283732	transcribed_unprocessed_pseudogene	A	G	0.219626	0	G	0.0434783	0.0212766	0	206.065	1.79246e-45	1650	4.5635e-38	1.53975	14.3876	0.107019	3.50789e-32	1.69652	7.1974	0.235712	2.12889e-08	1.49881	12.4203	0.120675	1.93815e-24	0.272563	1.13288	0.240593	0.258715	ENSG00000214425.7	chr17_45835269_A_G_b38	284934	85	98	0.242574	6.66e-56	-1.02195	0.0420561	A	G
rs71567899:64522340:CTG:C	7	64522340	-	-	-	ENSG00000234585	CCT6P3	64498732	64535091	0	transcribed_unprocessed_pseudogene	CTG	C	0.354369	0.0373832	C	0.404494	0.0531915	1	205.901	1.94622e-45	1527	4.58561e-38	-0.968807	-13.5415	0.0715438	1.21071e-29	-0.822697	-4.26447	0.192919	0.000144309	-1.06221	-13.7009	0.0775282	9.32627e-28	0.314639	1.81245	0.173599	0.0715205	-	-	-	-	-	-	-	-	-	-	-
rs141299156:64530542:A:G	7	64530542	-	-	-	ENSG00000234585	CCT6P3	64498732	64535091	0	transcribed_unprocessed_pseudogene	A	G	0.354369	0.0373832	G	0.404494	0.0531915	1	205.901	1.94622e-45	1527	4.58561e-38	-0.968807	-13.5415	0.0715438	1.21071e-29	-0.822697	-4.26447	0.192919	0.000144309	-1.06221	-13.7009	0.0775282	9.32627e-28	0.314639	1.81245	0.173599	0.0715205	-	-	-	-	-	-	-	-	-	-	-
rs5001356:64535529:C:T	7	64535529	ENSG00000227113	RP11-460N20.4	0	ENSG00000234585	CCT6P3	64498732	64535091	438	transcribed_unprocessed_pseudogene	C	T	0.354369	0.0373832	T	0.404494	0.0531915	1	205.901	1.94622e-45	1527	4.58561e-38	-0.968807	-13.5415	0.0715438	1.21071e-29	-0.822697	-4.26447	0.192919	0.000144309	-1.06221	-13.7009	0.0775282	9.32627e-28	0.314639	1.81245	0.173599	0.0715205	ENSG00000234585.6	chr7_65075151_C_T_b38	36791	129	167	0.413366	3.01e-30	0.839076	0.0590903	C	T
rs74710315:64542246:G:A	7	64542246	ENSG00000226002	RP11-460N20.5	2235	ENSG00000234585	CCT6P3	64498732	64535091	7155	transcribed_unprocessed_pseudogene	G	A	0.354369	0.0373832	A	0.404494	0.0531915	1	205.901	1.94622e-45	1527	4.58561e-38	-0.968807	-13.5415	0.0715438	1.21071e-29	-0.822697	-4.26447	0.192919	0.000144309	-1.06221	-13.7009	0.0775282	9.32627e-28	0.314639	1.81245	0.173599	0.0715205	ENSG00000234585.6	chr7_65081868_G_A_b38	43508	129	168	0.415842	7.97e-31	0.841655	0.0584102	G	A
rs35794351:64529300:C:T	7	64529300	ENSG00000234585	CCT6P3	0	ENSG00000234585	CCT6P3	64498732	64535091	0	transcribed_unprocessed_pseudogene	C	T	0.354369	0.0373832	T	0.404494	0.0531915	1	205.901	1.94622e-45	1527	4.58561e-38	-0.968807	-13.5415	0.0715438	1.21071e-29	-0.822697	-4.26447	0.192919	0.000144309	-1.06221	-13.7009	0.0775282	9.32627e-28	0.314639	1.81245	0.173599	0.0715205	ENSG00000234585.6	chr7_65068922_C_T_b38	30562	129	168	0.415842	7.97e-31	0.841655	0.0584102	C	T
rs77183524:64512039:T:A	7	64512039	ENSG00000234585	CCT6P3	0	ENSG00000234585	CCT6P3	64498732	64535091	0	transcribed_unprocessed_pseudogene	T	A	0.354369	0.0373832	A	0.404494	0.0531915	1	205.901	1.94622e-45	1527	4.58561e-38	-0.968807	-13.5415	0.0715438	1.21071e-29	-0.822697	-4.26447	0.192919	0.000144309	-1.06221	-13.7009	0.0775282	9.32627e-28	0.314639	1.81245	0.173599	0.0715205	ENSG00000234585.6	chr7_65051661_T_A_b38	13301	129	168	0.415842	7.97e-31	0.841655	0.0584102	T	A
12:11187101:G:A	12	11187101	-	-	-	ENSG00000275778	AC018630.2	10998448	11324199	0	protein_coding	G	A	0.504808	0.0280374	A	0.307692	0.0319149	1	206.062	1.79572e-45	1656	4.58843e-38	-0.874771	-13.4426	0.0650744	2.39667e-29	-0.930929	-5.26483	0.17682	7.1962e-06	-0.912085	-13.3545	0.0682978	7.3046e-27	0.158376	1.07527	0.147289	0.283637	-	-	-	-	-	-	-	-	-	-	-
rs10743750	12	31240334	ENSG00000013573	DDX11	0	ENSG00000013573	DDX11	31226794	31257733	0	protein_coding	T	C	0.480583	0.0373832	C	0.290323	0.0106383	1	205.91	1.93763e-45	1624	4.85539e-38	-0.869946	-14.1563	0.061453	1.73175e-31	-0.853369	-7.1705	0.119011	2.305e-08	-0.885917	-12.4295	0.0712751	1.83329e-24	-0.0654801	-0.479599	0.136531	0.632073	ENSG00000013573.16	chr12_31087400_C_T_b38	13552	148	196	0.485149	5.81e-73	-1.17622	0.0361389	C	T
rs13329884:29281054:G:C	16	29281054	ENSG00000198106	SNX29P2	0	ENSG00000260953	AC009093.4	29273594	29275800	5254	lncRNA	G	C	0.294118	0.046729	C	0.594118	0.0957447	1	203.197	7.52364e-45	434	5.0383e-38	0.916605	14.5065	0.063186	1.54527e-32	0.915788	5.53946	0.165321	3.12611e-06	0.931769	13.1343	0.0709414	2.71221e-26	0.176947	1.24513	0.142111	0.214642	ENSG00000260953.1	chr16_29269733_G_C_b38	5254	121	144	0.356436	1.62e-30	-0.654618	0.0457856	G	C
rs7801355:64482282:T:C	7	64482282	ENSG00000201165	RNU6-1229P	1300	ENSG00000234585	CCT6P3	64498732	64535091	16450	transcribed_unprocessed_pseudogene	T	C	0.352941	0.046729	C	0.238636	0.0638298	1	205.701	2.15062e-45	1527	5.06721e-38	-1.10465	-14.22	0.0776831	1.11556e-31	-0.979409	-5.72284	0.171141	1.79079e-06	-1.17185	-13.1511	0.0891067	2.45493e-26	0.222459	1.22068	0.182242	0.223744	ENSG00000234585.6	chr7_65021904_T_C_b38	-16456	128	163	0.403465	3e-27	0.817504	0.0623204	T	C
rs8104700:9481630:G:A	19	9481630	ENSG00000270011|ENSG00000188629	ZNF559-ZNF177|ZNF177	0	ENSG00000174652	ZNF266	9523137	9546247	41507	protein_coding	A	G	0.364486	0	G	0.263736	0.0319149	1	205.242	2.706e-45	1236	5.16074e-38	0.93103	14.8302	0.0627794	1.66041e-33	1.12127	7.11267	0.157644	2.73514e-08	0.880078	12.4359	0.0707691	1.7648e-24	0.185012	1.19062	0.155392	0.235313	ENSG00000174652.17	chr19_9370954_G_A_b38	-64624	143	183	0.45297	8.51e-37	0.813951	0.0490201	G	A
rs35818177:87702327:C:CA	5	87702327	-	-	-	ENSG00000247828	TMEM161B-AS1	87564708	87735154	0	lncRNA	C	CA	0.275	0.0654206	CA	0.340909	0.0638298	1	203.603	6.14049e-45	545	5.16375e-38	-0.993696	-14.7255	0.0674814	3.41513e-33	-1.14453	-7.59157	0.150763	6.69664e-09	-0.959806	-12.0818	0.079442	1.4737e-23	-0.10613	-0.622217	0.170567	0.534557	-	-	-	-	-	-	-	-	-	-	-
rs320888:37693639:A:G	19	37693639	ENSG00000267360|ENSG00000245680	CTC-454I21.3|ZNF585B	0	ENSG00000226686	LINC01535	37742787	37756437	49148	lncRNA	G	A	0.34434	0.00934579	A	0.111702	0	1	204.706	3.53713e-45	963	5.25585e-38	-1.23358	-14.2372	0.0866449	9.90486e-32	-1.5256	-7.52041	0.202861	8.24209e-09	-1.16964	-12.1717	0.0960949	8.59944e-24	-0.0386637	-0.186829	0.206946	0.851997	ENSG00000226686.7	chr19_37202737_A_G_b38	-49175	115	137	0.339109	4.57e-35	-1.09636	0.0686859	A	G
rs6956265:1204504:G:A	7	1204504	ENSG00000229043	AC091729.9	0	ENSG00000229043	AC091729.3	1200010	1205243	0	lncRNA	A	G	0.471698	0.00934579	G	0.505376	0.0106383	1	205.42	2.47487e-45	1398	5.33859e-38	-0.931923	-14.6445	0.0636364	5.9673e-33	-0.967342	-7.06694	0.136883	3.13205e-08	-0.933215	-12.4691	0.0748422	1.4465e-24	-0.0459223	-0.308408	0.148901	0.758115	ENSG00000229043.2	chr7_1164868_G_A_b38	4383	137	174	0.430693	1.47e-42	-1.07436	0.0571541	G	A
rs626528:59029734:G:A	1	59029734	ENSG00000264128	RN7SL713P	1567	ENSG00000162600	OMA1	58881056	59012474	17260	protein_coding	G	A	0.214953	0	A	0.617021	0	1	205.918	1.92996e-45	1795	5.34538e-38	0.883979	15.1484	0.0583545	1.86067e-34	0.752689	5.71168	0.131781	1.85252e-06	0.899459	13.1641	0.0683265	2.27081e-26	-0.0877348	-0.790228	0.111025	0.430396	ENSG00000162600.11	chr1_58564062_G_A_b38	17260	100	122	0.30198	0.000431258	0.178496	0.0496607	G	A
rs603031:59030264:C:T	1	59030264	ENSG00000264128	RN7SL713P	1037	ENSG00000162600	OMA1	58881056	59012474	17790	protein_coding	C	T	0.214953	0	T	0.617021	0	1	205.918	1.92996e-45	1795	5.34538e-38	0.883979	15.1484	0.0583545	1.86067e-34	0.752689	5.71168	0.131781	1.85252e-06	0.899459	13.1641	0.0683265	2.27081e-26	-0.0877348	-0.790228	0.111025	0.430396	ENSG00000162600.11	chr1_58564592_C_T_b38	17790	100	122	0.30198	0.000431258	0.178496	0.0496607	C	T
rs527702:59025147:G:A	1	59025147	ENSG00000270209	RP4-592A1.4	6142	ENSG00000162600	OMA1	58881056	59012474	12673	protein_coding	G	A	0.214953	0	A	0.617021	0	1	205.918	1.92996e-45	1795	5.34538e-38	0.883979	15.1484	0.0583545	1.86067e-34	0.752689	5.71168	0.131781	1.85252e-06	0.899459	13.1641	0.0683265	2.27081e-26	-0.0877348	-0.790228	0.111025	0.430396	ENSG00000162600.11	chr1_58559475_G_A_b38	12673	100	122	0.30198	0.000431258	0.178496	0.0496607	G	A
rs608991:59028087:T:A	1	59028087	ENSG00000264128	RN7SL713P	3214	ENSG00000162600	OMA1	58881056	59012474	15613	protein_coding	T	A	0.214953	0	A	0.617021	0	1	205.918	1.92996e-45	1795	5.34538e-38	0.883979	15.1484	0.0583545	1.86067e-34	0.752689	5.71168	0.131781	1.85252e-06	0.899459	13.1641	0.0683265	2.27081e-26	-0.0877348	-0.790228	0.111025	0.430396	ENSG00000162600.11	chr1_58562415_T_A_b38	15613	100	122	0.30198	0.000431258	0.178496	0.0496607	T	A
rs7519463:59021616:T:C	1	59021616	ENSG00000270209	RP4-592A1.4	2611	ENSG00000162600	OMA1	58881056	59012474	9142	protein_coding	T	C	0.214953	0	C	0.617021	0	1	205.918	1.92996e-45	1795	5.34538e-38	0.883979	15.1484	0.0583545	1.86067e-34	0.752689	5.71168	0.131781	1.85252e-06	0.899459	13.1641	0.0683265	2.27081e-26	-0.0877348	-0.790228	0.111025	0.430396	ENSG00000162600.11	chr1_58555944_T_C_b38	9142	100	122	0.30198	0.000431258	0.178496	0.0496607	T	C
rs674483:59025788:C:G	1	59025788	ENSG00000264128	RN7SL713P	5513	ENSG00000162600	OMA1	58881056	59012474	13314	protein_coding	C	G	0.214953	0	G	0.617021	0	1	205.918	1.92996e-45	1795	5.34538e-38	0.883979	15.1484	0.0583545	1.86067e-34	0.752689	5.71168	0.131781	1.85252e-06	0.899459	13.1641	0.0683265	2.27081e-26	-0.0877348	-0.790228	0.111025	0.430396	ENSG00000162600.11	chr1_58560116_C_G_b38	13314	100	122	0.30198	0.000431258	0.178496	0.0496607	C	G
rs596534:59027640:G:A	1	59027640	ENSG00000264128	RN7SL713P	3661	ENSG00000162600	OMA1	58881056	59012474	15166	protein_coding	G	A	0.214953	0	A	0.617021	0	1	205.918	1.92996e-45	1795	5.34538e-38	0.883979	15.1484	0.0583545	1.86067e-34	0.752689	5.71168	0.131781	1.85252e-06	0.899459	13.1641	0.0683265	2.27081e-26	-0.0877348	-0.790228	0.111025	0.430396	ENSG00000162600.11	chr1_58561968_G_A_b38	15166	100	122	0.30198	0.000431258	0.178496	0.0496607	G	A
rs627218:59021896:A:T	1	59021896	ENSG00000270209	RP4-592A1.4	2891	ENSG00000162600	OMA1	58881056	59012474	9422	protein_coding	A	T	0.214953	0	T	0.617021	0	1	205.918	1.92996e-45	1795	5.34538e-38	0.883979	15.1484	0.0583545	1.86067e-34	0.752689	5.71168	0.131781	1.85252e-06	0.899459	13.1641	0.0683265	2.27081e-26	-0.0877348	-0.790228	0.111025	0.430396	ENSG00000162600.11	chr1_58556224_A_T_b38	9422	100	122	0.30198	0.000431258	0.178496	0.0496607	A	T
rs10409256:9543830:C:T	19	9543830	ENSG00000174652	ZNF266	0	ENSG00000174652	ZNF266	9523137	9546247	0	protein_coding	T	C	0.371429	0.0186916	C	0.352273	0.0638298	1	205.098	2.90721e-45	1236	5.54449e-38	0.906551	14.195	0.063864	1.32528e-31	1.22757	8.65952	0.14176	3.17945e-10	0.827401	11.4066	0.072537	8.46291e-22	0.249502	1.51956	0.164193	0.13031	ENSG00000174652.17	chr19_9433154_C_T_b38	-2424	147	192	0.475248	2.29e-54	0.878003	0.0371559	C	T
rs10420709:9544276:G:A	19	9544276	ENSG00000174652	ZNF266	0	ENSG00000174652	ZNF266	9523137	9546247	0	protein_coding	A	G	0.371429	0.0186916	G	0.352273	0.0638298	1	205.098	2.90721e-45	1236	5.54449e-38	0.906551	14.195	0.063864	1.32528e-31	1.22757	8.65952	0.14176	3.17945e-10	0.827401	11.4066	0.072537	8.46291e-22	0.249502	1.51956	0.164193	0.13031	ENSG00000174652.17	chr19_9433600_G_A_b38	-1978	147	192	0.475248	2.29e-54	0.878003	0.0371559	G	A
17:44101775:A:AT	17	44101775	-	-	-	ENSG00000214425	LRRC37A4P	43584107	43628903	472872	transcribed_unprocessed_pseudogene	A	AT	0.219626	0	AT	0.0434783	0.0212766	0	205.635	2.22285e-45	1650	5.65927e-38	1.53957	14.3647	0.107177	4.10765e-32	1.69652	7.1974	0.235712	2.12889e-08	1.49722	12.4029	0.120715	2.15031e-24	0.275699	1.14542	0.240696	0.253497	-	-	-	-	-	-	-	-	-	-	-
rs4485406:43683627:C:G	17	43683627	ENSG00000204652	RPS26P8	2282	ENSG00000214425	LRRC37A4P	43584107	43628903	54724	transcribed_unprocessed_pseudogene	C	G	0.22381	0.0186916	G	0.0434783	0.0212766	0	205.512	2.36426e-45	1650	6.01929e-38	1.54827	14.3621	0.107802	4.18182e-32	1.69652	7.1974	0.235712	2.12889e-08	1.50761	12.398	0.121601	2.21534e-24	0.27343	1.13613	0.240668	0.257357	ENSG00000214425.7	chr17_45606261_C_G_b38	55926	86	99	0.24505	2.22e-56	-1.01906	0.0415779	C	G
12:11137325:T:C	12	11137325	-	-	-	ENSG00000275778	AC018630.2	10998448	11324199	0	protein_coding	T	C	0.546729	0	C	0.304348	0.0212766	1	205.502	2.37543e-45	1656	6.06972e-38	-0.86806	-13.8327	0.0627543	1.61867e-30	-0.973174	-7.25936	0.134058	1.77318e-08	-0.870611	-12.3614	0.0704299	2.75789e-24	0.0189446	0.137133	0.138148	0.891073	-	-	-	-	-	-	-	-	-	-	-
rs9985064:45589077:A:G	21	45589077	ENSG00000267913	AP001055.1	0	ENSG00000275464	FP565260.1	45527280	45551063	38014	protein_coding	G	A	0.210784	0.046729	A	0.409091	0.0638298	1	205.059	2.96537e-45	1331	6.09008e-38	0.929189	14.3209	0.0648834	5.55828e-32	1.03635	8.30962	0.124716	8.50253e-10	0.93662	11.6623	0.0803119	1.82594e-22	-0.0255139	-0.180115	0.141653	0.857257	-	-	-	-	-	-	-	-	-	-	-
rs184745911:43698899:A:G	17	43698899	ENSG00000204650	CRHR1-IT1	0	ENSG00000214425	LRRC37A4P	43584107	43628903	69996	transcribed_unprocessed_pseudogene	A	G	0.216981	0.00934579	G	0.0430108	0.0106383	0	205.484	2.39746e-45	1650	6.10381e-38	1.54628	14.3279	0.107921	5.29656e-32	1.69652	7.1974	0.235712	2.12889e-08	1.50773	12.3968	0.121622	2.23032e-24	0.267984	1.10963	0.241508	0.268585	ENSG00000214425.7	chr17_45621533_A_G_b38	71198	84	97	0.240099	6.3e-54	-1.01002	0.0430891	A	G
rs192252295:43702296:T:C	17	43702296	ENSG00000204650|ENSG00000120088|ENSG00000263715	CRHR1-IT1|CRHR1|RP11-105N13.4	0	ENSG00000214425	LRRC37A4P	43584107	43628903	73393	transcribed_unprocessed_pseudogene	T	C	0.216981	0.00934579	C	0.0430108	0.0106383	0	205.484	2.39746e-45	1650	6.10381e-38	1.54628	14.3279	0.107921	5.29656e-32	1.69652	7.1974	0.235712	2.12889e-08	1.50773	12.3968	0.121622	2.23032e-24	0.267984	1.10963	0.241508	0.268585	-	-	-	-	-	-	-	-	-	-	-
rs2838857	21	46681000	ENSG00000182586	LINC00334	2355	ENSG00000223768	LINC00205	46707965	46717721	26965	lncRNA	A	G	0.308411	0	G	0.351064	0	1	205.242	2.70604e-45	1490	6.22138e-38	0.974897	14.2857	0.0682428	7.08673e-32	1.13859	7.95792	0.143077	2.3194e-09	0.938244	11.9127	0.0787598	4.06385e-23	0.380743	2.36685	0.160865	0.0189623	ENSG00000223768.1	chr21_45261085_A_G_b38	-32200	110	140	0.346535	2.13e-40	-0.897656	0.0499672	A	G
rs11766819:116475312:T:C	7	116475312	ENSG00000198898	CAPZA2	0	ENSG00000105976	MET	116312250	116438440	36872	protein_coding	T	C	0.38785	0	C	0.0851064	0	1	204.33	4.26798e-45	986	6.49329e-38	0.855622	14.0565	0.0608702	3.44899e-31	0.757279	5.17999	0.146193	9.30664e-06	0.897196	13.3228	0.0673427	8.821e-27	-0.31952	-2.46635	0.129552	0.0145504	ENSG00000105976.14	chr7_116835258_T_C_b38	162868	114	143	0.35396	6.23e-14	-0.499318	0.0607491	T	C
rs348338:6437226:C:T	19	6437226	ENSG00000125648	SLC25A23	0	ENSG00000181240	SLC25A41	6426048	6433790	3436	protein_coding	C	T	0.567961	0.0373832	T	0.286585	0.12766	0	204.628	3.6784e-45	1237	7.02093e-38	0.920472	14.1645	0.0649843	1.63587e-31	0.921288	7.09523	0.129846	2.88009e-08	0.946652	12.4212	0.0762128	1.92769e-24	0.16521	1.18109	0.13988	0.239068	ENSG00000181240.13	chr19_6437215_C_T_b38	3436	149	200	0.49505	7.11e-30	-0.609952	0.0433667	C	T
rs2316771:43945931:T:C	17	43945931	ENSG00000264589	MAPT-AS1	0	ENSG00000214425	LRRC37A4P	43584107	43628903	317028	transcribed_unprocessed_pseudogene	T	C	0.224299	0	C	0.0425532	0	0	205.149	2.83371e-45	1650	7.21449e-38	1.50429	14.2958	0.105226	6.60867e-32	1.69652	7.1974	0.235712	2.12889e-08	1.45751	12.3833	0.117699	2.41811e-24	0.330219	1.38027	0.239242	0.169152	ENSG00000214425.7	chr17_45868565_T_C_b38	318230	85	98	0.242574	6.66e-56	-1.02195	0.0420561	T	C
rs9840344:181176012:C:T	3	181176012	ENSG00000242808	SOX2-OT	0	ENSG00000241231	AC068308.1	181090520	181160385	15627	lncRNA	T	C	0.313084	0	C	0.397849	0.0106383	1	203.788	5.59636e-45	842	7.27083e-38	0.903411	14.45	0.0625198	2.28109e-32	0.939038	6.45152	0.145553	1.97207e-07	0.914367	12.7345	0.0718026	2.9552e-25	-0.0734789	-0.466126	0.157638	0.641668	ENSG00000241231.1	chr3_181458224_C_T_b38	15738	123	151	0.373762	1.36e-34	0.813322	0.0515188	C	T
rs7653260:181154136:G:A	3	181154136	ENSG00000242808|ENSG00000241231	SOX2-OT|RP11-275H4.1	0	ENSG00000241231	AC068308.1	181090520	181160385	0	lncRNA	A	G	0.313084	0	G	0.396739	0.0212766	1	203.759	5.67835e-45	842	7.37734e-38	0.900815	14.4986	0.0621313	1.63176e-32	0.946146	6.34216	0.149184	2.74218e-07	0.913183	12.7881	0.0714086	2.1438e-25	-0.0800149	-0.50947	0.157055	0.611023	ENSG00000241231.1	chr3_181436348_G_A_b38	-6138	124	151	0.373762	2.91e-33	0.811041	0.0530162	G	A
rs112874638:41181721:G:T	17	41181721	ENSG00000108830|ENSG00000267267	RND2|CTD-3199J23.4	0	ENSG00000198496	NBR2	41277568	41305688	95847	lncRNA	G	T	0.264151	0.00934579	T	0.150538	0.0106383	1	203.406	6.77404e-45	712	7.44207e-38	1.09472	14.2338	0.0769101	1.01391e-31	1.11967	6.04478	0.185229	6.74089e-07	1.11712	12.9177	0.0864801	9.88303e-26	0.00288724	0.0157535	0.183276	0.987448	ENSG00000198496.10	chr17_43029704_G_T_b38	-95906	90	98	0.242574	5.46e-31	-1.05696	0.0730495	G	T
rs2842600	6	86325632	ENSG00000135316	SYNCRIP	0	ENSG00000203875	SNHG5	86360209	86388650	34577	lncRNA	T	C	0.584112	0	C	0.322581	0.0106383	1	204.226	4.49769e-45	1073	7.44656e-38	-0.884499	-15.1948	0.0582107	1.35316e-34	-0.986012	-7.4109	0.133049	1.13566e-08	-0.86491	-12.219	0.070784	6.4746e-24	0.0208459	0.155226	0.134293	0.87681	ENSG00000203875.10	chr6_85615914_C_T_b38	-62822	143	200	0.49505	8.59e-46	-0.687291	0.0342435	C	T
12:31240862:A:T	12	31240862	-	-	-	ENSG00000013573	DDX11	31226794	31257733	0	protein_coding	T	A	0.47549	0.046729	A	0.296703	0.0319149	1	204.859	3.27734e-45	1624	8.21247e-38	-0.87712	-14.1157	0.0621381	2.29233e-31	-0.854161	-7.18032	0.118959	2.23906e-08	-0.894542	-12.3815	0.0722482	2.44478e-24	-0.0561847	-0.408898	0.137405	0.683082	-	-	-	-	-	-	-	-	-	-	-
rs2303243:84230500:A:C	16	84230500	ENSG00000140955|ENSG00000250685	ADAD2|RP11-486L19.2	0	ENSG00000140955	ADAD2	84224744	84230774	0	protein_coding	A	C	0.289216	0.046729	C	0.543011	0.0106383	1	205.501	2.37707e-45	3109	8.31588e-38	-1.00566	-15.2628	0.0658894	8.48166e-35	-1.03066	-5.54628	0.18583	3.06199e-06	-1.0348	-13.2189	0.0782821	1.63818e-26	-0.0799939	-0.489305	0.163485	0.625199	ENSG00000140955.10	chr16_84196894_A_C_b38	5756	105	132	0.326733	3.51e-36	0.967744	0.0590989	A	C
rs34097347:43949448:C:A	17	43949448	ENSG00000264589	MAPT-AS1	0	ENSG00000214425	LRRC37A4P	43584107	43628903	320545	transcribed_unprocessed_pseudogene	C	A	0.221698	0.00934579	A	0.0430108	0.0106383	0	204.787	3.39633e-45	1650	8.64688e-38	1.5391	14.3336	0.107376	5.09062e-32	1.69652	7.1974	0.235712	2.12889e-08	1.49524	12.3687	0.120889	2.63971e-24	0.27875	1.15707	0.24091	0.248719	ENSG00000214425.7	chr17_45872082_C_A_b38	321747	84	93	0.230198	1.16e-48	-1.04726	0.049328	C	A
rs146202350:181063252:ATTAT:A	3	181063252	-	-	-	ENSG00000241231	AC068308.1	181090520	181160385	27268	lncRNA	A	ATTAT	0.283019	0.00934579	ATTAT	0.405556	0.0425532	1	203.416	6.7403e-45	842	8.75704e-38	0.905486	14.19	0.0638116	1.37205e-31	0.722455	4.7283	0.152794	3.63516e-05	0.969015	13.4558	0.0720145	3.99785e-27	-0.297864	-2.06889	0.143973	0.0399323	-	-	-	-	-	-	-	-	-	-	-
rs1706748:43722509:C:G	17	43722509	ENSG00000204650|ENSG00000120088|ENSG00000263715	CRHR1-IT1|CRHR1|RP11-105N13.4	0	ENSG00000214425	LRRC37A4P	43584107	43628903	93606	transcribed_unprocessed_pseudogene	C	G	0.221698	0.00934579	G	0.0478723	0	0	204.748	3.46314e-45	1650	8.81697e-38	1.52868	14.2867	0.107	7.04038e-32	1.69652	7.1974	0.235712	2.12889e-08	1.48862	12.3671	0.120369	2.66474e-24	0.28544	1.18498	0.240883	0.237531	-	-	-	-	-	-	-	-	-	-	-
rs3833883:37050926:C:CA	20	37050926	-	-	-	ENSG00000196756	SNHG17	37048285	37064052	0	lncRNA	CA	C	0.168224	0	C	0.361702	0	1	203.989	5.06209e-45	1131	8.83403e-38	-1.02935	-14.6068	0.0704709	7.73883e-33	-1.16853	-7.04158	0.165948	3.37672e-08	-0.996979	-12.426	0.0802334	1.87278e-24	-0.128566	-0.780241	0.164777	0.436235	-	-	-	-	-	-	-	-	-	-	-
rs377004743:43574611:G:A	17	43574611	-	-	-	ENSG00000214425	LRRC37A4P	43584107	43628903	9496	transcribed_unprocessed_pseudogene	G	A	0.226415	0.00934579	A	0.0430108	0.0106383	0	204.715	3.52083e-45	1650	8.96386e-38	1.54013	14.1871	0.108559	1.39969e-31	1.69652	7.1974	0.235712	2.12889e-08	1.50862	12.3658	0.122	2.68616e-24	0.291891	1.20923	0.241387	0.228102	-	-	-	-	-	-	-	-	-	-	-
12:31242718:T:C	12	31242718	-	-	-	ENSG00000013573	DDX11	31226794	31257733	0	protein_coding	C	T	0.47549	0.046729	T	0.28022	0.0319149	1	204.647	3.6438e-45	1624	9.13076e-38	-0.888632	-14.1811	0.0626632	1.45902e-31	-0.854216	-7.17518	0.119052	2.27335e-08	-0.90888	-12.3759	0.0734394	2.52791e-24	-0.04142	-0.302012	0.137147	0.762978	-	-	-	-	-	-	-	-	-	-	-
12:31242725:T:C	12	31242725	-	-	-	ENSG00000013573	DDX11	31226794	31257733	0	protein_coding	C	T	0.47549	0.046729	T	0.282609	0.0212766	1	204.579	3.76815e-45	1624	9.44236e-38	-0.888003	-14.1754	0.0626441	1.51802e-31	-0.853369	-7.1705	0.119011	2.305e-08	-0.90888	-12.3759	0.0734394	2.52791e-24	-0.0406878	-0.296627	0.137168	0.767081	-	-	-	-	-	-	-	-	-	-	-
rs1229659:26436774:G:A	7	26436774	ENSG00000214870	AC004540.5	1439	ENSG00000280255	AC004947.2	26577997	26580667	141223	TEC	G	A	0.343434	0.0747664	A	0.295455	0.0638298	1	204.292	4.35149e-45	1437	9.64853e-38	0.976198	14.5662	0.0670182	1.02386e-32	0.909285	7.07142	0.128586	3.09067e-08	0.983097	12.4212	0.0791466	1.92712e-24	0.00349082	0.0231124	0.151036	0.981585	ENSG00000280255.1	chr7_26397154_G_A_b38	-141224	121	151	0.373762	4.54e-43	-0.737496	0.0388228	G	A
rs34580869:26435478:TA:T	7	26435478	-	-	-	ENSG00000280255	AC004947.2	26577997	26580667	142519	TEC	TA	T	0.343434	0.0747664	T	0.295455	0.0638298	1	204.292	4.35149e-45	1437	9.64853e-38	0.976198	14.5662	0.0670182	1.02386e-32	0.909285	7.07142	0.128586	3.09067e-08	0.983097	12.4212	0.0791466	1.92712e-24	0.00349082	0.0231124	0.151036	0.981585	-	-	-	-	-	-	-	-	-	-	-
17:43704310:T:G	17	43704310	-	-	-	ENSG00000214425	LRRC37A4P	43584107	43628903	75407	transcribed_unprocessed_pseudogene	T	G	0.216981	0.00934579	G	0.0430108	0.0106383	0	204.55	3.82485e-45	1650	9.73787e-38	1.5448	14.2888	0.108113	6.93539e-32	1.69652	7.1974	0.235712	2.12889e-08	1.50516	12.3591	0.121786	2.79619e-24	0.272223	1.12598	0.241765	0.261617	-	-	-	-	-	-	-	-	-	-	-
17:43956305:CTT:C	17	43956305	-	-	-	ENSG00000214425	LRRC37A4P	43584107	43628903	327402	transcribed_unprocessed_pseudogene	CTT	C	0.219626	0	C	0.0483871	0.0106383	0	204.36	4.20432e-45	1650	1.0704e-37	1.52258	14.1813	0.107365	1.45664e-31	1.72276	7.31426	0.235535	1.50849e-08	1.47951	12.2826	0.120456	4.42251e-24	0.326946	1.34673	0.242771	0.179699	-	-	-	-	-	-	-	-	-	-	-
rs62057153:43904528:T:C	17	43904528	ENSG00000120088	CRHR1	0	ENSG00000214425	LRRC37A4P	43584107	43628903	275625	transcribed_unprocessed_pseudogene	T	C	0.216981	0.00934579	C	0.0425532	0	0	204.31	4.31263e-45	1650	1.09797e-37	1.54451	14.3245	0.107823	5.42144e-32	1.69652	7.1974	0.235712	2.12889e-08	1.50318	12.3494	0.121721	2.96381e-24	0.269408	1.11499	0.241623	0.266284	ENSG00000214425.7	chr17_45827162_T_C_b38	276827	85	98	0.242574	6.66e-56	-1.02195	0.0420561	T	C
17:44107606:A:AT	17	44107606	-	-	-	ENSG00000214425	LRRC37A4P	43584107	43628903	478703	transcribed_unprocessed_pseudogene	A	AT	0.224299	0	AT	0.0430108	0.0106383	0	204.301	4.3311e-45	1650	1.10268e-37	1.53469	14.333	0.107074	5.11361e-32	1.69652	7.1974	0.235712	2.12889e-08	1.4902	12.349	0.120674	2.96996e-24	0.288668	1.20093	0.240371	0.231299	-	-	-	-	-	-	-	-	-	-	-
rs41777:116480433:C:T	7	116480433	ENSG00000198898	CAPZA2	0	ENSG00000105976	MET	116312250	116438440	41993	protein_coding	C	T	0.38785	0	T	0.0860215	0.0106383	1	203.251	7.32342e-45	986	1.11418e-37	0.854373	14.0329	0.0608837	4.06067e-31	0.757279	5.17999	0.146193	9.30664e-06	0.894947	13.2823	0.0673792	1.12328e-26	-0.319761	-2.46522	0.129709	0.014595	ENSG00000105976.14	chr7_116840379_C_T_b38	167989	114	143	0.35396	6.23e-14	-0.499318	0.0607491	C	T
rs2316763:43895530:C:T	17	43895530	ENSG00000120088	CRHR1	0	ENSG00000214425	LRRC37A4P	43584107	43628903	266627	transcribed_unprocessed_pseudogene	C	T	0.219626	0	T	0.0430108	0.0106383	0	204.276	4.38486e-45	1650	1.11636e-37	1.53671	14.3333	0.107213	5.10435e-32	1.69652	7.1974	0.235712	2.12889e-08	1.49271	12.348	0.120886	2.9878e-24	0.278603	1.15613	0.240978	0.249102	ENSG00000214425.7	chr17_45818164_C_T_b38	267829	85	98	0.242574	6.66e-56	-1.02195	0.0420561	C	T
rs2913959	19	8403854	ENSG00000186994	KANK3	0	ENSG00000233927	RPS28	8386042	8388224	15630	protein_coding	T	C	0.420561	0	C	0.397849	0.0106383	1	203.364	6.91906e-45	1163	1.24163e-37	-0.964125	-14.8878	0.0647592	1.11655e-33	-0.853139	-4.81231	0.177283	2.82459e-05	-0.968954	-13.4241	0.0721803	4.82918e-27	0.195866	1.28771	0.152104	0.199437	ENSG00000233927.4	chr19_8338970_C_T_b38	17470	144	181	0.44802	6.6e-19	-0.272893	0.0270204	C	T
rs62062786:44024660:G:C	17	44024660	ENSG00000186868	MAPT	0	ENSG00000214425	LRRC37A4P	43584107	43628903	395757	transcribed_unprocessed_pseudogene	G	C	0.219626	0	C	0.0430108	0.0106383	0	204.009	5.01147e-45	1650	1.2759e-37	1.5386	14.3331	0.107346	5.11134e-32	1.69652	7.1974	0.235712	2.12889e-08	1.49348	12.3372	0.121055	3.18798e-24	0.279376	1.15959	0.240926	0.247693	ENSG00000214425.7	chr17_45947294_G_C_b38	396959	85	98	0.242574	6.66e-56	-1.02195	0.0420561	G	C
rs2302415	17	15906391	ENSG00000011295	TTC19	0	ENSG00000214941	ZSWIM7	15879874	15903031	3360	protein_coding	T	C	0.411215	0	C	0.163043	0.0212766	1	202.765	9.33616e-45	910	1.31092e-37	-1.00299	-14.7052	0.0682067	3.927e-33	-1.13054	-7.27041	0.155499	1.71636e-08	-0.939709	-12.2436	0.076751	5.58669e-24	-0.0784176	-0.502612	0.15602	0.615828	ENSG00000214941.7	chr17_16003077_C_T_b38	9247	127	162	0.40099	4.09e-20	-0.549506	0.052124	C	T
rs148424899:116472066:G:GA	7	116472066	-	-	-	ENSG00000105976	MET	116312250	116438440	33626	protein_coding	G	GA	0.383178	0	GA	0.0797872	0	1	202.756	9.37644e-45	986	1.42653e-37	0.863666	13.9062	0.0621066	9.74116e-31	0.757279	5.17999	0.146193	9.30664e-06	0.914001	13.2636	0.0689103	1.25503e-26	-0.335853	-2.57607	0.130374	0.0107647	-	-	-	-	-	-	-	-	-	-	-
12:11187121:C:T	12	11187121	-	-	-	ENSG00000275778	AC018630.2	10998448	11324199	0	protein_coding	C	T	0.504808	0.0280374	T	0.311111	0.0425532	1	203.759	5.67832e-45	1656	1.45093e-37	-0.870784	-13.3109	0.0654188	5.95455e-29	-0.930929	-5.26483	0.17682	7.1962e-06	-0.907258	-13.268	0.0683792	1.2225e-26	0.158969	1.07334	0.148108	0.284503	-	-	-	-	-	-	-	-	-	-	-
17:44127285:CTT:C	17	44127285	-	-	-	ENSG00000214425	LRRC37A4P	43584107	43628903	498382	transcribed_unprocessed_pseudogene	CTT	C	0.221698	0.00934579	C	0.0393258	0.0531915	0	203.706	5.83119e-45	1650	1.48459e-37	1.54786	14.2668	0.108493	8.07223e-32	1.69081	7.15322	0.236371	2.4258e-08	1.50896	12.3506	0.122177	2.94189e-24	0.264308	1.08856	0.242806	0.27775	-	-	-	-	-	-	-	-	-	-	-
rs149193366:247288796:A:AGTGCAATGGTGC	1	247288796	-	-	-	ENSG00000196418	ZNF124	247285277	247335318	0	protein_coding	A	AGTGCAATGGTGC	0.252336	0	AGTGCAATGGTGC	0.298913	0.0212766	1	204.01	5.00853e-45	2028	1.56727e-37	0.825471	14.5444	0.0567553	1.18976e-32	0.84787	6.42099	0.132047	2.16206e-07	0.83847	12.7586	0.0657181	2.55818e-25	-0.0181334	-0.12415	0.146061	0.90133	-	-	-	-	-	-	-	-	-	-	-
12:11317342:CA:C	12	11317342	-	-	-	ENSG00000275778	AC018630.2	10998448	11324199	0	protein_coding	CA	C	0.56	0.0654206	C	0.331395	0.0851064	1	203.574	6.23018e-45	1656	1.59194e-37	-0.874793	-13.8557	0.0631357	1.38019e-30	-0.88778	-6.93351	0.128042	4.65571e-08	-0.903106	-12.47	0.0724224	1.43904e-24	0.0645069	0.483215	0.133495	0.629508	-	-	-	-	-	-	-	-	-	-	-
17:43684094:T:C	17	43684094	-	-	-	ENSG00000214425	LRRC37A4P	43584107	43628903	55191	transcribed_unprocessed_pseudogene	T	C	0.221698	0.00934579	C	0.0543478	0.0212766	1	203.503	6.45416e-45	1650	1.6432e-37	1.50796	14.2244	0.106012	1.08207e-31	1.69669	7.12935	0.237986	2.6033e-08	1.47	12.3562	0.118968	2.84511e-24	0.288538	1.19323	0.241813	0.234292	-	-	-	-	-	-	-	-	-	-	-
rs55797358:1894690:T:A	20	1894690	ENSG00000198053	SIRPA	0	ENSG00000101307	SIRPB1	1542031	1600707	293983	protein_coding	T	A	0.420561	0	A	0.442529	0.0744681	1	203.515	6.41666e-45	1709	1.69206e-37	-0.979981	-14.3421	0.068329	4.80253e-32	-0.925889	-4.71078	0.196547	3.83122e-05	-0.990098	-13.4656	0.0735277	3.77159e-27	-0.00705291	-0.0417962	0.168745	0.966706	ENSG00000101307.15	chr20_1914044_T_A_b38	293983	120	153	0.378713	1.77e-37	1.04696	0.0620983	T	A
rs68064046:1895016:G:A	20	1895016	ENSG00000198053	SIRPA	0	ENSG00000101307	SIRPB1	1542031	1600707	294309	protein_coding	G	A	0.420561	0	A	0.442529	0.0744681	1	203.515	6.41666e-45	1709	1.69206e-37	-0.979981	-14.3421	0.068329	4.80253e-32	-0.925889	-4.71078	0.196547	3.83122e-05	-0.990098	-13.4656	0.0735277	3.77159e-27	-0.00705291	-0.0417962	0.168745	0.966706	ENSG00000101307.15	chr20_1914370_G_A_b38	294309	120	153	0.378713	1.77e-37	1.04696	0.0620983	G	A
rs56380582:1894689:G:T	20	1894689	ENSG00000198053	SIRPA	0	ENSG00000101307	SIRPB1	1542031	1600707	293982	protein_coding	G	T	0.420561	0	T	0.442529	0.0744681	1	203.515	6.41666e-45	1709	1.69206e-37	-0.979981	-14.3421	0.068329	4.80253e-32	-0.925889	-4.71078	0.196547	3.83122e-05	-0.990098	-13.4656	0.0735277	3.77159e-27	-0.00705291	-0.0417962	0.168745	0.966706	ENSG00000101307.15	chr20_1914043_G_T_b38	293982	120	153	0.378713	1.77e-37	1.04696	0.0620983	G	T
rs17775933:1894977:A:G	20	1894977	ENSG00000198053	SIRPA	0	ENSG00000101307	SIRPB1	1542031	1600707	294270	protein_coding	A	G	0.420561	0	G	0.442529	0.0744681	1	203.515	6.41666e-45	1709	1.69206e-37	-0.979981	-14.3421	0.068329	4.80253e-32	-0.925889	-4.71078	0.196547	3.83122e-05	-0.990098	-13.4656	0.0735277	3.77159e-27	-0.00705291	-0.0417962	0.168745	0.966706	ENSG00000101307.15	chr20_1914331_A_G_b38	294270	120	153	0.378713	1.77e-37	1.04696	0.0620983	A	G
rs66815411:1894789:T:C	20	1894789	ENSG00000198053	SIRPA	0	ENSG00000101307	SIRPB1	1542031	1600707	294082	protein_coding	T	C	0.420561	0	C	0.442529	0.0744681	1	203.515	6.41666e-45	1709	1.69206e-37	-0.979981	-14.3421	0.068329	4.80253e-32	-0.925889	-4.71078	0.196547	3.83122e-05	-0.990098	-13.4656	0.0735277	3.77159e-27	-0.00705291	-0.0417962	0.168745	0.966706	ENSG00000101307.15	chr20_1914143_T_C_b38	294082	120	153	0.378713	1.77e-37	1.04696	0.0620983	T	C
rs35782298:64862638:CCTTT:C	5	64862638	-	-	-	ENSG00000113593	PPWD1	64859063	64883376	0	protein_coding	CCTTT	C	0.275701	0	C	0.175532	0	1	203.055	8.07506e-45	1369	1.70575e-37	-1.07459	-14.3165	0.0750595	5.73154e-32	-1.03198	-5.78426	0.178411	1.48602e-06	-1.07558	-13.023	0.0825914	5.27147e-26	-0.0490822	-0.288348	0.170219	0.7734	-	-	-	-	-	-	-	-	-	-	-
rs60656251:64846747:A:ATTAACT	5	64846747	-	-	-	ENSG00000113593	PPWD1	64859063	64883376	12316	protein_coding	ATTAACT	A	0.275701	0	A	0.175532	0	1	203.055	8.07506e-45	1369	1.70575e-37	-1.07459	-14.3165	0.0750595	5.73154e-32	-1.03198	-5.78426	0.178411	1.48602e-06	-1.07558	-13.023	0.0825914	5.27147e-26	-0.0490822	-0.288348	0.170219	0.7734	-	-	-	-	-	-	-	-	-	-	-
rs7715768:64825538:G:C	5	64825538	ENSG00000123219	CENPK	0	ENSG00000113593	PPWD1	64859063	64883376	33525	protein_coding	C	G	0.275701	0	G	0.175532	0	1	203.055	8.07506e-45	1369	1.70575e-37	-1.07459	-14.3165	0.0750595	5.73154e-32	-1.03198	-5.78426	0.178411	1.48602e-06	-1.07558	-13.023	0.0825914	5.27147e-26	-0.0490822	-0.288348	0.170219	0.7734	ENSG00000113593.11	chr5_65529711_G_C_b38	-33528	99	113	0.279703	3.9e-08	0.346858	0.0601032	G	C
rs12516164:64826268:C:T	5	64826268	ENSG00000123219	CENPK	0	ENSG00000113593	PPWD1	64859063	64883376	32795	protein_coding	T	C	0.275701	0	C	0.175532	0	1	203.055	8.07506e-45	1369	1.70575e-37	-1.07459	-14.3165	0.0750595	5.73154e-32	-1.03198	-5.78426	0.178411	1.48602e-06	-1.07558	-13.023	0.0825914	5.27147e-26	-0.0490822	-0.288348	0.170219	0.7734	ENSG00000113593.11	chr5_65530441_C_T_b38	-32798	99	113	0.279703	3.9e-08	0.346858	0.0601032	C	T
rs1017576	5	64825102	ENSG00000123219	CENPK	0	ENSG00000113593	PPWD1	64859063	64883376	33961	protein_coding	T	C	0.275701	0	C	0.175532	0	1	203.055	8.07506e-45	1369	1.70575e-37	-1.07459	-14.3165	0.0750595	5.73154e-32	-1.03198	-5.78426	0.178411	1.48602e-06	-1.07558	-13.023	0.0825914	5.27147e-26	-0.0490822	-0.288348	0.170219	0.7734	ENSG00000113593.11	chr5_65529275_C_T_b38	-33964	99	113	0.279703	3.9e-08	0.346858	0.0601032	C	T
rs62055702:43758790:C:T	17	43758790	ENSG00000120088|ENSG00000263715	CRHR1|RP11-105N13.4	0	ENSG00000214425	LRRC37A4P	43584107	43628903	129887	transcribed_unprocessed_pseudogene	C	T	0.219626	0	T	0.0384615	0.0319149	0	203.419	6.73297e-45	1650	1.71418e-37	1.55137	14.2413	0.108935	9.62884e-32	1.69652	7.1974	0.235712	2.12889e-08	1.51447	12.3132	0.122995	3.6802e-24	0.271065	1.11839	0.242371	0.264836	ENSG00000214425.7	chr17_45681424_C_T_b38	131089	85	98	0.242574	6.66e-56	-1.02195	0.0420561	C	T
rs1874418:213036794:T:G	1	213036794	ENSG00000162769	FLVCR1	0	ENSG00000198468	FLVCR1-DT	213025447	213031468	5326	lncRNA	T	G	0.605769	0.0280374	G	0.301075	0.0106383	1	202.558	1.03551e-44	1099	1.75597e-37	-1.06376	-14.3263	0.0742523	5.35571e-32	-0.979999	-6.21569	0.157665	4.01805e-07	-1.07795	-12.8032	0.0841939	1.95867e-25	-0.078885	-0.515369	0.153065	0.606904	ENSG00000198468.7	chr1_212863452_T_G_b38	5364	144	185	0.457921	1.27e-46	1.15891	0.0568023	T	G
rs9281124:31023813:C:CT	6	31023813	-	-	-	ENSG00000228789	HCG22	31021227	31027667	0	lncRNA	CT	C	0.377358	0.00934579	C	0.31383	0	1	203.98	5.08634e-45	4977	1.77939e-37	0.852844	13.2822	0.0642095	7.26069e-29	0.943034	9.14018	0.103175	8.44049e-11	0.837104	10.9744	0.0762781	1.12825e-20	0.10028	0.674018	0.148779	0.501132	-	-	-	-	-	-	-	-	-	-	-
rs2949997:43687072:G:A	17	43687072	ENSG00000204652	RPS26P8	723	ENSG00000214425	LRRC37A4P	43584107	43628903	58169	transcribed_unprocessed_pseudogene	G	A	0.221698	0.00934579	A	0.0380435	0.0212766	0	203.331	7.03396e-45	1650	1.79081e-37	1.55853	14.2524	0.109352	8.91613e-32	1.69652	7.1974	0.235712	2.12889e-08	1.51889	12.3097	0.123389	3.75939e-24	0.276351	1.14218	0.241951	0.254841	ENSG00000214425.7	chr17_45609706_G_A_b38	59371	85	98	0.242574	6.66e-56	-1.02195	0.0420561	G	A
rs8080221:15942085:C:G	17	15942085	ENSG00000011295|ENSG00000141027	TTC19|NCOR1	0	ENSG00000214941	ZSWIM7	15879874	15903031	39054	protein_coding	G	C	0.411215	0	C	0.16129	0.0106383	1	202.104	1.29929e-44	910	1.82438e-37	-0.998102	-14.6131	0.0683019	7.40854e-33	-1.13054	-7.27041	0.155499	1.71636e-08	-0.935909	-12.2166	0.0766097	6.56923e-24	-0.0856404	-0.547755	0.156348	0.584513	ENSG00000214941.7	chr17_16038771_C_G_b38	44941	127	162	0.40099	5.87e-20	-0.547828	0.0522486	C	G
rs17649553:43994648:C:T	17	43994648	ENSG00000186868	MAPT	0	ENSG00000214425	LRRC37A4P	43584107	43628903	365745	transcribed_unprocessed_pseudogene	C	T	0.221698	0.00934579	T	0.0425532	0	0	203.275	7.23466e-45	1650	1.84191e-37	1.53787	14.2779	0.10771	7.48049e-32	1.69652	7.1974	0.235712	2.12889e-08	1.49482	12.3074	0.121457	3.81124e-24	0.283187	1.17318	0.241384	0.242215	ENSG00000214425.7	chr17_45917282_C_T_b38	366947	85	98	0.242574	6.66e-56	-1.02195	0.0420561	C	T
rs2241590	19	8386701	ENSG00000233927	RPS28	0	ENSG00000233927	RPS28	8386042	8388224	0	protein_coding	A	G	0.615789	0.11215	G	0.337079	0.0531915	0	202.495	1.06872e-44	1163	1.91783e-37	-1.03561	-13.5644	0.0763482	1.03361e-29	-1.28229	-8.97738	0.142835	1.31831e-10	-0.984212	-11.0409	0.0891425	7.57612e-21	0.100193	0.578671	0.173143	0.563508	ENSG00000233927.4	chr19_8321817_G_A_b38	317	130	164	0.405941	4.11e-11	-0.212563	0.0300158	G	A
rs34211253:43834074:C:G	17	43834074	ENSG00000120088|ENSG00000263715	CRHR1|RP11-105N13.4	0	ENSG00000214425	LRRC37A4P	43584107	43628903	205171	transcribed_unprocessed_pseudogene	C	G	0.219626	0	G	0.048913	0.0212766	0	203.149	7.70585e-45	1650	1.96187e-37	1.51981	14.366	0.105792	4.07305e-32	1.69652	7.1974	0.235712	2.12889e-08	1.46839	12.3023	0.119359	3.93019e-24	0.277283	1.15323	0.24044	0.250287	ENSG00000214425.7	chr17_45756708_C_G_b38	206373	85	98	0.242574	6.66e-56	-1.02195	0.0420561	C	G
rs12943085:43834482:G:A	17	43834482	ENSG00000120088|ENSG00000263715	CRHR1|RP11-105N13.4	0	ENSG00000214425	LRRC37A4P	43584107	43628903	205579	transcribed_unprocessed_pseudogene	G	A	0.219626	0	A	0.048913	0.0212766	0	203.149	7.70585e-45	1650	1.96187e-37	1.51981	14.366	0.105792	4.07305e-32	1.69652	7.1974	0.235712	2.12889e-08	1.46839	12.3023	0.119359	3.93019e-24	0.277283	1.15323	0.24044	0.250287	ENSG00000214425.7	chr17_45757116_G_A_b38	206781	84	97	0.240099	7.68e-55	-1.01537	0.042599	G	A
rs35879086:43830382:G:A	17	43830382	ENSG00000120088|ENSG00000263715	CRHR1|RP11-105N13.4	0	ENSG00000214425	LRRC37A4P	43584107	43628903	201479	transcribed_unprocessed_pseudogene	G	A	0.219626	0	A	0.048913	0.0212766	0	203.149	7.70585e-45	1650	1.96187e-37	1.51981	14.366	0.105792	4.07305e-32	1.69652	7.1974	0.235712	2.12889e-08	1.46839	12.3023	0.119359	3.93019e-24	0.277283	1.15323	0.24044	0.250287	ENSG00000214425.7	chr17_45753016_G_A_b38	202681	85	98	0.242574	6.66e-56	-1.02195	0.0420561	G	A
rs34195569:43833921:G:A	17	43833921	ENSG00000120088|ENSG00000263715	CRHR1|RP11-105N13.4	0	ENSG00000214425	LRRC37A4P	43584107	43628903	205018	transcribed_unprocessed_pseudogene	G	A	0.219626	0	A	0.048913	0.0212766	0	203.149	7.70585e-45	1650	1.96187e-37	1.51981	14.366	0.105792	4.07305e-32	1.69652	7.1974	0.235712	2.12889e-08	1.46839	12.3023	0.119359	3.93019e-24	0.277283	1.15323	0.24044	0.250287	ENSG00000214425.7	chr17_45756555_G_A_b38	206220	85	98	0.242574	6.66e-56	-1.02195	0.0420561	G	A
rs62055876:43832940:A:G	17	43832940	ENSG00000120088|ENSG00000263715	CRHR1|RP11-105N13.4	0	ENSG00000214425	LRRC37A4P	43584107	43628903	204037	transcribed_unprocessed_pseudogene	A	G	0.219626	0	G	0.048913	0.0212766	0	203.149	7.70585e-45	1650	1.96187e-37	1.51981	14.366	0.105792	4.07305e-32	1.69652	7.1974	0.235712	2.12889e-08	1.46839	12.3023	0.119359	3.93019e-24	0.277283	1.15323	0.24044	0.250287	ENSG00000214425.7	chr17_45755574_A_G_b38	205239	85	98	0.242574	6.66e-56	-1.02195	0.0420561	A	G
rs62055869:43830685:G:A	17	43830685	ENSG00000120088|ENSG00000263715	CRHR1|RP11-105N13.4	0	ENSG00000214425	LRRC37A4P	43584107	43628903	201782	transcribed_unprocessed_pseudogene	G	A	0.219626	0	A	0.048913	0.0212766	0	203.149	7.70585e-45	1650	1.96187e-37	1.51981	14.366	0.105792	4.07305e-32	1.69652	7.1974	0.235712	2.12889e-08	1.46839	12.3023	0.119359	3.93019e-24	0.277283	1.15323	0.24044	0.250287	ENSG00000214425.7	chr17_45753319_G_A_b38	202984	85	98	0.242574	6.66e-56	-1.02195	0.0420561	G	A
rs35282504:43832618:G:A	17	43832618	ENSG00000120088|ENSG00000263715	CRHR1|RP11-105N13.4	0	ENSG00000214425	LRRC37A4P	43584107	43628903	203715	transcribed_unprocessed_pseudogene	G	A	0.219626	0	A	0.048913	0.0212766	0	203.149	7.70585e-45	1650	1.96187e-37	1.51981	14.366	0.105792	4.07305e-32	1.69652	7.1974	0.235712	2.12889e-08	1.46839	12.3023	0.119359	3.93019e-24	0.277283	1.15323	0.24044	0.250287	ENSG00000214425.7	chr17_45755252_G_A_b38	204917	85	98	0.242574	6.66e-56	-1.02195	0.0420561	G	A
rs55645418:43832115:A:G	17	43832115	ENSG00000120088|ENSG00000263715	CRHR1|RP11-105N13.4	0	ENSG00000214425	LRRC37A4P	43584107	43628903	203212	transcribed_unprocessed_pseudogene	A	G	0.219626	0	G	0.048913	0.0212766	0	203.149	7.70585e-45	1650	1.96187e-37	1.51981	14.366	0.105792	4.07305e-32	1.69652	7.1974	0.235712	2.12889e-08	1.46839	12.3023	0.119359	3.93019e-24	0.277283	1.15323	0.24044	0.250287	ENSG00000214425.7	chr17_45754749_A_G_b38	204414	85	98	0.242574	6.66e-56	-1.02195	0.0420561	A	G
rs62055871:43831112:G:A	17	43831112	ENSG00000120088|ENSG00000263715	CRHR1|RP11-105N13.4	0	ENSG00000214425	LRRC37A4P	43584107	43628903	202209	transcribed_unprocessed_pseudogene	G	A	0.219626	0	A	0.048913	0.0212766	0	203.149	7.70585e-45	1650	1.96187e-37	1.51981	14.366	0.105792	4.07305e-32	1.69652	7.1974	0.235712	2.12889e-08	1.46839	12.3023	0.119359	3.93019e-24	0.277283	1.15323	0.24044	0.250287	ENSG00000214425.7	chr17_45753746_G_A_b38	203411	85	98	0.242574	6.66e-56	-1.02195	0.0420561	G	A
rs71363552:43834671:A:AC	17	43834671	-	-	-	ENSG00000214425	LRRC37A4P	43584107	43628903	205768	transcribed_unprocessed_pseudogene	A	AC	0.219626	0	AC	0.048913	0.0212766	0	203.149	7.70585e-45	1650	1.96187e-37	1.51981	14.366	0.105792	4.07305e-32	1.69652	7.1974	0.235712	2.12889e-08	1.46839	12.3023	0.119359	3.93019e-24	0.277283	1.15323	0.24044	0.250287	-	-	-	-	-	-	-	-	-	-	-
rs7350923:43834970:C:T	17	43834970	ENSG00000120088|ENSG00000263715	CRHR1|RP11-105N13.4	0	ENSG00000214425	LRRC37A4P	43584107	43628903	206067	transcribed_unprocessed_pseudogene	C	T	0.219626	0	T	0.048913	0.0212766	0	203.149	7.70585e-45	1650	1.96187e-37	1.51981	14.366	0.105792	4.07305e-32	1.69652	7.1974	0.235712	2.12889e-08	1.46839	12.3023	0.119359	3.93019e-24	0.277283	1.15323	0.24044	0.250287	ENSG00000214425.7	chr17_45757604_C_T_b38	207269	85	98	0.242574	6.66e-56	-1.02195	0.0420561	C	T
rs34008514:43834314:A:G	17	43834314	ENSG00000120088|ENSG00000263715	CRHR1|RP11-105N13.4	0	ENSG00000214425	LRRC37A4P	43584107	43628903	205411	transcribed_unprocessed_pseudogene	A	G	0.219626	0	G	0.048913	0.0212766	0	203.149	7.70585e-45	1650	1.96187e-37	1.51981	14.366	0.105792	4.07305e-32	1.69652	7.1974	0.235712	2.12889e-08	1.46839	12.3023	0.119359	3.93019e-24	0.277283	1.15323	0.24044	0.250287	ENSG00000214425.7	chr17_45756948_A_G_b38	206613	85	98	0.242574	6.66e-56	-1.02195	0.0420561	A	G
rs17426195:43832367:G:A	17	43832367	ENSG00000120088|ENSG00000263715	CRHR1|RP11-105N13.4	0	ENSG00000214425	LRRC37A4P	43584107	43628903	203464	transcribed_unprocessed_pseudogene	G	A	0.219626	0	A	0.048913	0.0212766	0	203.149	7.70585e-45	1650	1.96187e-37	1.51981	14.366	0.105792	4.07305e-32	1.69652	7.1974	0.235712	2.12889e-08	1.46839	12.3023	0.119359	3.93019e-24	0.277283	1.15323	0.24044	0.250287	ENSG00000214425.7	chr17_45755001_G_A_b38	204666	85	98	0.242574	6.66e-56	-1.02195	0.0420561	G	A
rs62055868:43830640:C:T	17	43830640	ENSG00000120088|ENSG00000263715	CRHR1|RP11-105N13.4	0	ENSG00000214425	LRRC37A4P	43584107	43628903	201737	transcribed_unprocessed_pseudogene	C	T	0.219626	0	T	0.048913	0.0212766	0	203.149	7.70585e-45	1650	1.96187e-37	1.51981	14.366	0.105792	4.07305e-32	1.69652	7.1974	0.235712	2.12889e-08	1.46839	12.3023	0.119359	3.93019e-24	0.277283	1.15323	0.24044	0.250287	ENSG00000214425.7	chr17_45753274_C_T_b38	202939	85	98	0.242574	6.66e-56	-1.02195	0.0420561	C	T
rs36047693:43833824:G:C	17	43833824	ENSG00000120088|ENSG00000263715	CRHR1|RP11-105N13.4	0	ENSG00000214425	LRRC37A4P	43584107	43628903	204921	transcribed_unprocessed_pseudogene	G	C	0.219626	0	C	0.048913	0.0212766	0	203.149	7.70585e-45	1650	1.96187e-37	1.51981	14.366	0.105792	4.07305e-32	1.69652	7.1974	0.235712	2.12889e-08	1.46839	12.3023	0.119359	3.93019e-24	0.277283	1.15323	0.24044	0.250287	ENSG00000214425.7	chr17_45756458_G_C_b38	206123	85	98	0.242574	6.66e-56	-1.02195	0.0420561	G	C
rs11079717:43835351:T:C	17	43835351	ENSG00000120088|ENSG00000263715	CRHR1|RP11-105N13.4	0	ENSG00000214425	LRRC37A4P	43584107	43628903	206448	transcribed_unprocessed_pseudogene	T	C	0.219626	0	C	0.048913	0.0212766	0	203.149	7.70585e-45	1650	1.96187e-37	1.51981	14.366	0.105792	4.07305e-32	1.69652	7.1974	0.235712	2.12889e-08	1.46839	12.3023	0.119359	3.93019e-24	0.277283	1.15323	0.24044	0.250287	ENSG00000214425.7	chr17_45757985_T_C_b38	207650	85	98	0.242574	6.66e-56	-1.02195	0.0420561	T	C
rs17426174:43830938:G:C	17	43830938	ENSG00000120088|ENSG00000263715	CRHR1|RP11-105N13.4	0	ENSG00000214425	LRRC37A4P	43584107	43628903	202035	transcribed_unprocessed_pseudogene	G	C	0.219626	0	C	0.048913	0.0212766	0	203.149	7.70585e-45	1650	1.96187e-37	1.51981	14.366	0.105792	4.07305e-32	1.69652	7.1974	0.235712	2.12889e-08	1.46839	12.3023	0.119359	3.93019e-24	0.277283	1.15323	0.24044	0.250287	ENSG00000214425.7	chr17_45753572_G_C_b38	203237	85	98	0.242574	6.66e-56	-1.02195	0.0420561	G	C
rs34579278:43833981:A:G	17	43833981	ENSG00000120088|ENSG00000263715	CRHR1|RP11-105N13.4	0	ENSG00000214425	LRRC37A4P	43584107	43628903	205078	transcribed_unprocessed_pseudogene	A	G	0.219626	0	G	0.048913	0.0212766	0	203.149	7.70585e-45	1650	1.96187e-37	1.51981	14.366	0.105792	4.07305e-32	1.69652	7.1974	0.235712	2.12889e-08	1.46839	12.3023	0.119359	3.93019e-24	0.277283	1.15323	0.24044	0.250287	ENSG00000214425.7	chr17_45756615_A_G_b38	206280	85	98	0.242574	6.66e-56	-1.02195	0.0420561	A	G
rs62055875:43832864:T:C	17	43832864	ENSG00000120088|ENSG00000263715	CRHR1|RP11-105N13.4	0	ENSG00000214425	LRRC37A4P	43584107	43628903	203961	transcribed_unprocessed_pseudogene	T	C	0.219626	0	C	0.048913	0.0212766	0	203.149	7.70585e-45	1650	1.96187e-37	1.51981	14.366	0.105792	4.07305e-32	1.69652	7.1974	0.235712	2.12889e-08	1.46839	12.3023	0.119359	3.93019e-24	0.277283	1.15323	0.24044	0.250287	ENSG00000214425.7	chr17_45755498_T_C_b38	205163	85	98	0.242574	6.66e-56	-1.02195	0.0420561	T	C
rs35631660:43832337:A:G	17	43832337	ENSG00000120088|ENSG00000263715	CRHR1|RP11-105N13.4	0	ENSG00000214425	LRRC37A4P	43584107	43628903	203434	transcribed_unprocessed_pseudogene	A	G	0.219626	0	G	0.048913	0.0212766	0	203.149	7.70585e-45	1650	1.96187e-37	1.51981	14.366	0.105792	4.07305e-32	1.69652	7.1974	0.235712	2.12889e-08	1.46839	12.3023	0.119359	3.93019e-24	0.277283	1.15323	0.24044	0.250287	ENSG00000214425.7	chr17_45754971_A_G_b38	204636	85	98	0.242574	6.66e-56	-1.02195	0.0420561	A	G
rs823137:205738302:G:A	1	205738302	ENSG00000117280	RAB7L1	0	ENSG00000286619	AC119673.3	205782450	205865210	44148	lncRNA	G	A	0.443925	0	A	0.202128	0	1	201.912	1.42989e-44	903	1.99231e-37	-0.852074	-13.53	0.0629767	1.31059e-29	-0.728431	-4.06918	0.179012	0.000255449	-0.915903	-13.6145	0.0672742	1.55766e-27	0.245945	1.72195	0.14283	0.0867328	-	-	-	-	-	-	-	-	-	-	-
rs17652337:44083323:C:T	17	44083323	ENSG00000186868	MAPT	0	ENSG00000214425	LRRC37A4P	43584107	43628903	454420	transcribed_unprocessed_pseudogene	C	T	0.219626	0	T	0.0376344	0.0106383	0	203.113	7.84485e-45	1650	1.99726e-37	1.55346	14.2667	0.108887	8.08093e-32	1.69652	7.1974	0.235712	2.12889e-08	1.51116	12.3008	0.12285	3.96458e-24	0.27865	1.15225	0.241832	0.250691	ENSG00000214425.7	chr17_46005957_C_T_b38	455622	84	97	0.240099	7.85e-56	-1.01876	0.0419792	C	T
rs79412431:43940021:G:A	17	43940021	ENSG00000264589	MAPT-AS1	0	ENSG00000214425	LRRC37A4P	43584107	43628903	311118	transcribed_unprocessed_pseudogene	G	A	0.219626	0	A	0.0376344	0.0106383	0	203.089	7.93933e-45	1650	2.02131e-37	1.55056	14.2416	0.108876	9.61151e-32	1.69652	7.1974	0.235712	2.12889e-08	1.5106	12.2999	0.122814	3.98777e-24	0.278661	1.15063	0.242181	0.251355	ENSG00000214425.7	chr17_45862655_G_A_b38	312320	86	100	0.247525	7.92e-52	-0.975356	0.0432618	G	A
rs75210307:43940012:T:C	17	43940012	ENSG00000264589	MAPT-AS1	0	ENSG00000214425	LRRC37A4P	43584107	43628903	311109	transcribed_unprocessed_pseudogene	T	C	0.219626	0	C	0.0376344	0.0106383	0	203.089	7.93933e-45	1650	2.02131e-37	1.55056	14.2416	0.108876	9.61151e-32	1.69652	7.1974	0.235712	2.12889e-08	1.5106	12.2999	0.122814	3.98777e-24	0.278661	1.15063	0.242181	0.251355	ENSG00000214425.7	chr17_45862646_T_C_b38	312311	85	98	0.242574	6.66e-56	-1.02195	0.0420561	T	C
rs74944644:43940020:T:C	17	43940020	ENSG00000264589	MAPT-AS1	0	ENSG00000214425	LRRC37A4P	43584107	43628903	311117	transcribed_unprocessed_pseudogene	T	C	0.219626	0	C	0.0376344	0.0106383	0	203.089	7.93933e-45	1650	2.02131e-37	1.55056	14.2416	0.108876	9.61151e-32	1.69652	7.1974	0.235712	2.12889e-08	1.5106	12.2999	0.122814	3.98777e-24	0.278661	1.15063	0.242181	0.251355	ENSG00000214425.7	chr17_45862654_T_C_b38	312319	86	100	0.247525	7.92e-52	-0.975356	0.0432618	T	C
rs62061723:44014981:G:T	17	44014981	ENSG00000186868	MAPT	0	ENSG00000214425	LRRC37A4P	43584107	43628903	386078	transcribed_unprocessed_pseudogene	G	T	0.216981	0.00934579	T	0.0425532	0	0	202.987	8.35302e-45	1650	2.12664e-37	1.54202	14.2895	0.107913	6.90476e-32	1.69652	7.1974	0.235712	2.12889e-08	1.49865	12.2957	0.121883	4.08772e-24	0.27151	1.12226	0.241932	0.263191	-	-	-	-	-	-	-	-	-	-	-
rs62061724:44014982:G:T	17	44014982	ENSG00000186868	MAPT	0	ENSG00000214425	LRRC37A4P	43584107	43628903	386079	transcribed_unprocessed_pseudogene	G	T	0.216981	0.00934579	T	0.0425532	0	0	202.987	8.35302e-45	1650	2.12664e-37	1.54202	14.2895	0.107913	6.90476e-32	1.69652	7.1974	0.235712	2.12889e-08	1.49865	12.2957	0.121883	4.08772e-24	0.27151	1.12226	0.241932	0.263191	-	-	-	-	-	-	-	-	-	-	-
12:31241310:T:G	12	31241310	-	-	-	ENSG00000013573	DDX11	31226794	31257733	0	protein_coding	G	T	0.475728	0.0373832	T	0.311828	0.0106383	1	202.941	8.54983e-45	1624	2.14244e-37	-0.865816	-13.9391	0.0621143	7.76142e-31	-0.848408	-7.38091	0.114946	1.24013e-08	-0.886543	-12.1845	0.0727596	7.96075e-24	-0.0584253	-0.426394	0.137022	0.670312	-	-	-	-	-	-	-	-	-	-	-
rs62062287:44096541:T:G	17	44096541	ENSG00000186868	MAPT	0	ENSG00000214425	LRRC37A4P	43584107	43628903	467638	transcribed_unprocessed_pseudogene	T	G	0.216981	0.00934579	G	0.0430108	0.0106383	0	202.833	9.02401e-45	1650	2.29747e-37	1.54468	14.3238	0.10784	5.44826e-32	1.64556	6.51464	0.252594	1.6309e-07	1.5136	12.6646	0.119514	4.48784e-25	0.273386	1.1086	0.246605	0.269027	ENSG00000214425.7	chr17_46019175_T_G_b38	468840	85	98	0.242574	6.38e-54	-1.009	0.0430503	T	G
rs8073146:43893751:A:G	17	43893751	ENSG00000120088|ENSG00000263715	CRHR1|RP11-105N13.4	0	ENSG00000214425	LRRC37A4P	43584107	43628903	264848	transcribed_unprocessed_pseudogene	A	G	0.219626	0	G	0.0561798	0.0531915	1	202.713	9.58021e-45	1650	2.43907e-37	1.49235	14.0329	0.106347	4.06049e-31	1.70902	7.47759	0.228552	9.34129e-09	1.44728	12.1161	0.119451	1.20029e-23	0.327136	1.34606	0.243033	0.179913	ENSG00000214425.7	chr17_45816385_A_G_b38	266050	88	101	0.25	1.95e-52	-0.997279	0.0437344	A	G
rs8072451:43893716:C:T	17	43893716	ENSG00000120088|ENSG00000263715	CRHR1|RP11-105N13.4	0	ENSG00000214425	LRRC37A4P	43584107	43628903	264813	transcribed_unprocessed_pseudogene	C	T	0.219626	0	T	0.0561798	0.0531915	1	202.713	9.58021e-45	1650	2.43907e-37	1.49235	14.0329	0.106347	4.06049e-31	1.70902	7.47759	0.228552	9.34129e-09	1.44728	12.1161	0.119451	1.20029e-23	0.327136	1.34606	0.243033	0.179913	ENSG00000214425.7	chr17_45816350_C_T_b38	266015	88	101	0.25	1.95e-52	-0.997279	0.0437344	C	T
rs62056933:43789978:G:A	17	43789978	ENSG00000120088|ENSG00000263715	CRHR1|RP11-105N13.4	0	ENSG00000214425	LRRC37A4P	43584107	43628903	161075	transcribed_unprocessed_pseudogene	G	A	0.216981	0.00934579	A	0.0430108	0.0106383	0	202.599	1.01434e-44	1650	2.58245e-37	1.541	14.2342	0.108261	1.01147e-31	1.69652	7.1974	0.235712	2.12889e-08	1.50066	12.2799	0.122204	4.49387e-24	0.273848	1.13016	0.24231	0.259858	ENSG00000214425.7	chr17_45712612_G_A_b38	162277	85	98	0.242574	6.66e-56	-1.02195	0.0420561	G	A
rs62056932:43789971:G:C	17	43789971	ENSG00000120088|ENSG00000263715	CRHR1|RP11-105N13.4	0	ENSG00000214425	LRRC37A4P	43584107	43628903	161068	transcribed_unprocessed_pseudogene	G	C	0.216981	0.00934579	C	0.0430108	0.0106383	0	202.599	1.01434e-44	1650	2.58245e-37	1.541	14.2342	0.108261	1.01147e-31	1.69652	7.1974	0.235712	2.12889e-08	1.50066	12.2799	0.122204	4.49387e-24	0.273848	1.13016	0.24231	0.259858	ENSG00000214425.7	chr17_45712605_G_C_b38	162270	85	98	0.242574	6.66e-56	-1.02195	0.0420561	G	C
rs62056934:43790005:A:G	17	43790005	ENSG00000120088|ENSG00000263715	CRHR1|RP11-105N13.4	0	ENSG00000214425	LRRC37A4P	43584107	43628903	161102	transcribed_unprocessed_pseudogene	A	G	0.216981	0.00934579	G	0.0430108	0.0106383	0	202.599	1.01434e-44	1650	2.58245e-37	1.541	14.2342	0.108261	1.01147e-31	1.69652	7.1974	0.235712	2.12889e-08	1.50066	12.2799	0.122204	4.49387e-24	0.273848	1.13016	0.24231	0.259858	ENSG00000214425.7	chr17_45712639_A_G_b38	162304	85	98	0.242574	6.66e-56	-1.02195	0.0420561	A	G
rs56356641:43958362:T:G	17	43958362	ENSG00000264589	MAPT-AS1	0	ENSG00000214425	LRRC37A4P	43584107	43628903	329459	transcribed_unprocessed_pseudogene	T	G	0.219626	0	G	0.0449438	0.0531915	0	202.554	1.0376e-44	1650	2.64168e-37	1.53446	14.3057	0.107262	6.1713e-32	1.68847	7.08366	0.238361	2.98055e-08	1.49306	12.344	0.120954	3.06e-24	0.259342	1.06886	0.242634	0.286509	ENSG00000214425.7	chr17_45880996_T_G_b38	330661	85	98	0.242574	6.66e-56	-1.02195	0.0420561	T	G
17:43688042:C:G	17	43688042	-	-	-	ENSG00000214425	LRRC37A4P	43584107	43628903	59139	transcribed_unprocessed_pseudogene	C	G	0.219048	0.0186916	G	0.032967	0.0319149	0	202.506	1.0625e-44	1650	2.70508e-37	1.58492	14.2414	0.111289	9.61985e-32	1.69652	7.1974	0.235712	2.12889e-08	1.54645	12.2761	0.125972	4.59681e-24	0.2621	1.07899	0.242913	0.281983	-	-	-	-	-	-	-	-	-	-	-
rs71403025:219064722:CA:C	2	219064722	-	-	-	ENSG00000261338	AC021016.1	219120042	219122089	55320	lncRNA	CA	C	0.471429	0.0186916	C	0.197802	0.0319149	1	201.173	2.06918e-44	881	2.81281e-37	-0.902632	-14.245	0.0633648	9.3846e-32	-0.746399	-4.08312	0.182801	0.0002453	-0.925201	-13.5831	0.068114	1.87641e-27	0.184163	1.3008	0.141577	0.194927	-	-	-	-	-	-	-	-	-	-	-
rs2668709:43692338:T:C	17	43692338	ENSG00000204650	CRHR1-IT1	5356	ENSG00000214425	LRRC37A4P	43584107	43628903	63435	transcribed_unprocessed_pseudogene	T	C	0.216346	0.0280374	C	0.0430108	0.0106383	0	202.414	1.11286e-44	1650	2.83329e-37	1.55348	14.205	0.109362	1.23725e-31	1.69652	7.1974	0.235712	2.12889e-08	1.51517	12.2724	0.123462	4.70194e-24	0.265876	1.09401	0.243029	0.275359	ENSG00000214425.7	chr17_45614972_T_C_b38	64637	85	97	0.240099	1.77e-50	-1.01111	0.0460007	T	C
17:43724247:T:TA	17	43724247	-	-	-	ENSG00000214425	LRRC37A4P	43584107	43628903	95344	transcribed_unprocessed_pseudogene	T	TA	0.216981	0.00934579	TA	0.0380435	0.0212766	0	202.382	1.13048e-44	1650	2.87814e-37	1.55373	14.3064	0.108604	6.14553e-32	1.69652	7.1974	0.235712	2.12889e-08	1.51111	12.2711	0.123144	4.73815e-24	0.255804	1.05538	0.24238	0.292612	-	-	-	-	-	-	-	-	-	-	-
12:31245502:CT:C	12	31245502	-	-	-	ENSG00000013573	DDX11	31226794	31257733	0	protein_coding	C	CT	0.485	0.0654206	CT	0.282609	0.0212766	1	202.347	1.15055e-44	1624	2.8831e-37	-0.891426	-14.1391	0.0630468	1.94962e-31	-0.853369	-7.1705	0.119011	2.305e-08	-0.911062	-12.2854	0.0741581	4.3488e-24	-0.0389449	-0.283125	0.137554	0.777394	-	-	-	-	-	-	-	-	-	-	-
rs178831	17	16080849	ENSG00000141027	NCOR1	0	ENSG00000214941	ZSWIM7	15879874	15903031	177818	protein_coding	G	A	0.415888	0	A	0.148936	0	1	201.027	2.22647e-44	910	3.12626e-37	-1.00162	-14.5123	0.0690188	1.48462e-32	-1.13054	-7.27041	0.155499	1.71636e-08	-0.9399	-12.1724	0.0772156	8.56091e-24	-0.101681	-0.650047	0.156421	0.516459	ENSG00000214941.7	chr17_16177535_A_G_b38	183705	125	160	0.39604	3.47e-19	-0.534208	0.0523616	A	G
rs17762954	17	43899786	ENSG00000120088	CRHR1	0	ENSG00000214425	LRRC37A4P	43584107	43628903	270883	transcribed_unprocessed_pseudogene	C	T	0.224299	0	T	0.0425532	0	0	202.213	1.23013e-44	1650	3.13184e-37	1.52458	14.8066	0.102966	1.95359e-33	1.46618	6.65093	0.220448	1.08311e-07	1.5071	12.5689	0.119906	7.95596e-25	0.106318	0.488111	0.217814	0.626043	ENSG00000214425.7	chr17_45822420_C_T_b38	272085	85	98	0.242574	6.66e-56	-1.02195	0.0420561	C	T
rs2082068	17	43979971	ENSG00000186868	MAPT	0	ENSG00000214425	LRRC37A4P	43584107	43628903	351068	transcribed_unprocessed_pseudogene	C	T	0.224299	0	T	0.0425532	0	0	202.213	1.23013e-44	1650	3.13184e-37	1.52458	14.8066	0.102966	1.95359e-33	1.46618	6.65093	0.220448	1.08311e-07	1.5071	12.5689	0.119906	7.95596e-25	0.106318	0.488111	0.217814	0.626043	ENSG00000214425.7	chr17_45902605_C_T_b38	352270	85	98	0.242574	6.66e-56	-1.02195	0.0420561	C	T
rs55874169:44014384:G:A	17	44014384	ENSG00000186868	MAPT	0	ENSG00000214425	LRRC37A4P	43584107	43628903	385481	transcribed_unprocessed_pseudogene	G	A	0.219626	0	A	0.0478723	0	0	202.195	1.24132e-44	1650	3.16035e-37	1.51443	14.2388	0.10636	9.79677e-32	1.69652	7.1974	0.235712	2.12889e-08	1.46714	12.2635	0.119635	4.95974e-24	0.289686	1.20023	0.241359	0.23157	ENSG00000214425.7	chr17_45937018_G_A_b38	386683	85	98	0.242574	6.66e-56	-1.02195	0.0420561	G	A
rs77727624:43790770:A:G	17	43790770	ENSG00000120088|ENSG00000263715	CRHR1|RP11-105N13.4	0	ENSG00000214425	LRRC37A4P	43584107	43628903	161867	transcribed_unprocessed_pseudogene	A	G	0.216981	0.00934579	G	0.0430108	0.0106383	0	202.177	1.25246e-44	1650	3.18869e-37	1.54042	14.2608	0.108018	8.41524e-32	1.69652	7.1974	0.235712	2.12889e-08	1.49829	12.2627	0.122183	4.98143e-24	0.26869	1.10889	0.242305	0.268901	-	-	-	-	-	-	-	-	-	-	-
rs7799872:1206637:G:T	7	1206637	ENSG00000229043	AC091729.9	1734	ENSG00000229043	AC091729.3	1200010	1205243	1394	lncRNA	T	G	0.462264	0.00934579	G	0.424731	0.0106383	1	201.782	1.52598e-44	1398	3.29171e-37	-0.928375	-14.2322	0.0652304	1.02503e-31	-0.952023	-6.13073	0.155287	5.1958e-07	-0.946639	-12.8139	0.0738759	1.83759e-25	0.0295658	0.189721	0.155838	0.849733	-	-	-	-	-	-	-	-	-	-	-
rs2960856:1206638:C:T	7	1206638	ENSG00000229043	AC091729.9	1735	ENSG00000229043	AC091729.3	1200010	1205243	1395	lncRNA	T	C	0.462264	0.00934579	C	0.424731	0.0106383	1	201.782	1.52598e-44	1398	3.29171e-37	-0.928375	-14.2322	0.0652304	1.02503e-31	-0.952023	-6.13073	0.155287	5.1958e-07	-0.946639	-12.8139	0.0738759	1.83759e-25	0.0295658	0.189721	0.155838	0.849733	ENSG00000229043.2	chr7_1167002_C_T_b38	6517	111	144	0.413793	1.1e-36	-1.0654	0.0643247	C	T
rs62056931:43789698:G:A	17	43789698	ENSG00000120088|ENSG00000263715	CRHR1|RP11-105N13.4	0	ENSG00000214425	LRRC37A4P	43584107	43628903	160795	transcribed_unprocessed_pseudogene	G	A	0.219626	0	A	0.0380435	0.0212766	0	202.092	1.30704e-44	1650	3.32766e-37	1.55158	14.2356	0.108993	1.00152e-31	1.69652	7.1974	0.235712	2.12889e-08	1.50978	12.2593	0.123154	5.08641e-24	0.276032	1.13958	0.242222	0.255918	ENSG00000214425.7	chr17_45712332_G_A_b38	161997	84	97	0.240099	6.6e-55	-1.01615	0.0425804	G	A
rs256740:37856353:T:C	19	37856353	ENSG00000181666	HKR1	0	ENSG00000226686	LINC01535	37742787	37756437	99916	lncRNA	C	T	0.373832	0	T	0.0851064	0	1	201.01	2.24507e-44	963	3.33598e-37	-1.28372	-14.761	0.086967	2.67461e-33	-1.72	-7.46038	0.230552	9.82391e-09	-1.17978	-12.0562	0.0978562	1.71834e-23	-0.189978	-0.869178	0.218572	0.385864	ENSG00000226686.7	chr19_37365451_T_C_b38	113539	119	141	0.34901	7.84e-47	-1.24502	0.06077	T	C
rs28416808:44021218:C:T	17	44021218	ENSG00000186868	MAPT	0	ENSG00000214425	LRRC37A4P	43584107	43628903	392315	transcribed_unprocessed_pseudogene	C	T	0.219626	0	T	0.0555556	0.0425532	1	202.077	1.31706e-44	1650	3.35316e-37	1.49306	14.1308	0.10566	2.065e-31	1.69652	7.1974	0.235712	2.12889e-08	1.45361	12.2586	0.118578	5.10544e-24	0.28354	1.17184	0.241962	0.242753	ENSG00000214425.7	chr17_45943852_C_T_b38	393517	85	98	0.242574	6.66e-56	-1.02195	0.0420561	C	T
rs11752795:86287129:C:A	6	86287129	ENSG00000135317|ENSG00000271793	SNX14|RP11-321N4.5	0	ENSG00000203875	SNHG5	86360209	86388650	73080	lncRNA	C	A	0.584112	0	A	0.319149	0	1	201.109	2.13711e-44	1073	3.53829e-37	-0.880206	-15.1084	0.0582595	2.45005e-34	-0.986012	-7.4109	0.133049	1.13566e-08	-0.858725	-12.0908	0.0710231	1.39672e-23	0.0154663	0.114887	0.134621	0.908658	ENSG00000203875.10	chr6_85577411_C_A_b38	-101325	144	201	0.497525	2.43e-45	0.687178	0.0345471	C	A
rs2842611	6	86302034	ENSG00000135317|ENSG00000271793	SNX14|RP11-321N4.5	0	ENSG00000203875	SNHG5	86360209	86388650	58175	lncRNA	G	A	0.584112	0	A	0.319149	0	1	201.109	2.13711e-44	1073	3.53829e-37	-0.880206	-15.1084	0.0582595	2.45005e-34	-0.986012	-7.4109	0.133049	1.13566e-08	-0.858725	-12.0908	0.0710231	1.39672e-23	0.0154663	0.114887	0.134621	0.908658	ENSG00000203875.10	chr6_85592316_A_G_b38	-86420	143	200	0.49505	8.59e-46	-0.687291	0.0342435	A	G
rs35312672:41393260:G:A	17	41393260	ENSG00000236383	LINC00854	9922	ENSG00000198496	NBR2	41277568	41305688	87572	lncRNA	G	A	0.330189	0.00934579	A	0.184783	0.0212766	1	200.274	3.24371e-44	712	3.5636e-37	1.05346	14.2803	0.0737704	7.35677e-32	1.05509	5.37171	0.196416	5.20306e-06	1.06232	13.0927	0.0811382	3.47697e-26	0.0227172	0.127037	0.178824	0.899048	ENSG00000198496.10	chr17_43315904_G_A_b38	190294	113	133	0.329208	3.88e-63	-1.13777	0.0412173	G	A
rs1597049:42199319:G:A	14	42199319	ENSG00000165379	LRFN5	0	ENSG00000165379	LRFN5	42076773	42373752	0	protein_coding	G	A	0.154206	0	A	0.0851064	0	1	202.062	1.32686e-44	1744	3.57058e-37	-1.49614	-14.7307	0.101566	3.29358e-33	-1.55387	-7.11074	0.218524	2.75076e-08	-1.47748	-12.3085	0.120037	3.78642e-24	-0.378864	-1.53684	0.246522	0.126023	ENSG00000165379.13	chr14_41730116_G_A_b38	122546	64	69	0.170792	0.451178	0.0433967	0.0574578	G	A
rs61990347:42199199:C:T	14	42199199	ENSG00000165379	LRFN5	0	ENSG00000165379	LRFN5	42076773	42373752	0	protein_coding	C	T	0.154206	0	T	0.0851064	0	1	202.062	1.32686e-44	1744	3.57058e-37	-1.49614	-14.7307	0.101566	3.29358e-33	-1.55387	-7.11074	0.218524	2.75076e-08	-1.47748	-12.3085	0.120037	3.78642e-24	-0.378864	-1.53684	0.246522	0.126023	ENSG00000165379.13	chr14_41729996_C_T_b38	122426	64	69	0.170792	0.451178	0.0433967	0.0574578	C	T
rs7538792:242302144:C:T	1	242302144	ENSG00000180287	PLD5	0	ENSG00000272865	AL591686.2	242310532	242372431	8388	lncRNA	C	T	0.339623	0.00934579	T	0.397727	0.0638298	1	202.248	1.20884e-44	1954	3.64469e-37	-0.938909	-14.4399	0.0650219	2.44568e-32	-0.943283	-6.63692	0.142127	1.1296e-07	-0.963603	-12.5777	0.0766118	7.54804e-25	0.0649414	0.437781	0.148342	0.66205	ENSG00000272865.1	chr1_242138842_C_T_b38	-8672	122	151	0.373762	7.47e-25	0.883475	0.072086	C	T
rs2949174:1213923:T:C	7	1213923	ENSG00000229043	AC091729.9	9020	ENSG00000229043	AC091729.3	1200010	1205243	8680	lncRNA	C	T	0.419811	0.00934579	T	0.231183	0.0106383	1	201.572	1.69532e-44	1398	3.657e-37	-1.02617	-14.3621	0.0714497	4.18308e-32	-1.19041	-5.75165	0.206969	1.6407e-06	-0.997358	-12.9804	0.0768358	6.79723e-26	-0.200866	-1.07214	0.187351	0.28504	ENSG00000229043.2	chr7_1174287_T_C_b38	13802	121	145	0.358911	4.32e-46	-1.14946	0.0569322	T	C
rs112955304:9456333:A:AT	19	9456333	-	-	-	ENSG00000174652	ZNF266	9523137	9546247	66804	protein_coding	AT	A	0.367925	0.00934579	A	0.440217	0.0212766	1	201.295	1.9466e-44	1236	3.71246e-37	0.904151	14.9189	0.0606043	9.01511e-34	1.13143	7.0824	0.159753	2.99169e-08	0.831509	12.2937	0.067637	4.13782e-24	0.173342	1.05941	0.163621	0.290779	-	-	-	-	-	-	-	-	-	-	-
rs56303031:43853922:G:A	17	43853922	ENSG00000120088|ENSG00000263715	CRHR1|RP11-105N13.4	0	ENSG00000214425	LRRC37A4P	43584107	43628903	225019	transcribed_unprocessed_pseudogene	G	A	0.219626	0	A	0.043956	0.0319149	0	201.856	1.471e-44	1650	3.74509e-37	1.53523	14.2629	0.107638	8.2921e-32	1.69867	7.13588	0.238046	2.55347e-08	1.49012	12.2856	0.121291	4.34477e-24	0.274101	1.13147	0.242252	0.259305	ENSG00000214425.7	chr17_45776556_G_A_b38	226221	88	101	0.25	1.95e-52	-0.997279	0.0437344	G	A
rs56046222:9535127:T:G	19	9535127	ENSG00000174652	ZNF266	0	ENSG00000174652	ZNF266	9523137	9546247	0	protein_coding	G	T	0.359813	0	T	0.263736	0.0319149	1	201.167	2.07549e-44	1236	3.95826e-37	0.922446	14.6946	0.0627743	4.22346e-33	1.12127	7.11267	0.157644	2.73514e-08	0.87163	12.271	0.0710318	4.74113e-24	0.188738	1.20827	0.156205	0.228468	ENSG00000174652.17	chr19_9424451_T_G_b38	-11127	144	184	0.455446	2.09e-41	0.847855	0.0461994	T	G
rs788347:37062583:T:C	20	37062583	ENSG00000196756|ENSG00000200354	SNHG17|SNORA71D	0	ENSG00000196756	SNHG17	37048285	37064052	0	lncRNA	C	T	0.165094	0.00934579	T	0.367021	0	1	200.941	2.32423e-44	1131	4.05608e-37	-1.03164	-14.5115	0.0710912	1.49252e-32	-1.16853	-7.04158	0.165948	3.37672e-08	-0.999255	-12.3027	0.0812223	3.91996e-24	-0.129603	-0.783645	0.165384	0.43424	ENSG00000196756.11	chr20_38433940_C_T_b38	-1413	54	58	0.143564	7.78e-54	1.35494	0.0579017	C	T
12:31244281:G:A	12	31244281	-	-	-	ENSG00000013573	DDX11	31226794	31257733	0	protein_coding	A	G	0.475728	0.0373832	G	0.285714	0.0319149	1	201.65	1.62989e-44	1624	4.08422e-37	-0.886442	-14.0547	0.0630711	3.49312e-31	-0.853369	-7.1705	0.119011	2.305e-08	-0.907543	-12.257	0.0740427	5.15527e-24	-0.0426292	-0.308919	0.137995	0.757727	-	-	-	-	-	-	-	-	-	-	-
12:31244299:T:C	12	31244299	-	-	-	ENSG00000013573	DDX11	31226794	31257733	0	protein_coding	C	T	0.475728	0.0373832	T	0.285714	0.0319149	1	201.65	1.62989e-44	1624	4.08422e-37	-0.886442	-14.0547	0.0630711	3.49312e-31	-0.853369	-7.1705	0.119011	2.305e-08	-0.907543	-12.257	0.0740427	5.15527e-24	-0.0426292	-0.308919	0.137995	0.757727	-	-	-	-	-	-	-	-	-	-	-
12:31244238:A:G	12	31244238	-	-	-	ENSG00000013573	DDX11	31226794	31257733	0	protein_coding	G	A	0.475728	0.0373832	A	0.285714	0.0319149	1	201.65	1.62989e-44	1624	4.08422e-37	-0.886442	-14.0547	0.0630711	3.49312e-31	-0.853369	-7.1705	0.119011	2.305e-08	-0.907543	-12.257	0.0740427	5.15527e-24	-0.0426292	-0.308919	0.137995	0.757727	-	-	-	-	-	-	-	-	-	-	-
rs75257002:43843395:C:T	17	43843395	ENSG00000120088|ENSG00000263715	CRHR1|RP11-105N13.4	0	ENSG00000214425	LRRC37A4P	43584107	43628903	214492	transcribed_unprocessed_pseudogene	C	T	0.226415	0.00934579	T	0.0425532	0	0	201.657	1.62464e-44	1650	4.13624e-37	1.53367	14.1977	0.108023	1.30079e-31	1.69652	7.1974	0.235712	2.12889e-08	1.48964	12.2415	0.121688	5.65767e-24	0.300143	1.24273	0.241519	0.215524	ENSG00000214425.7	chr17_45766029_C_T_b38	215694	84	97	0.240099	1.59e-53	-1.0134	0.0435548	C	T
rs705699	12	56384804	ENSG00000111540	RAB5B	0	ENSG00000197728	RPS26	56435135	56438481	50331	protein_coding	G	A	0.443396	0.00934579	A	0.505435	0.0212766	1	199.8	4.11105e-44	676	4.28811e-37	-0.723071	-13.3603	0.0541207	4.23223e-29	-0.728761	-7.97836	0.0913422	2.18711e-09	-0.764661	-11.6682	0.065534	1.76274e-22	0.0124226	0.100134	0.12406	0.920346	ENSG00000197728.9	chr12_55991020_G_A_b38	-50833	117	144	0.356436	2.85e-51	0.973876	0.0436492	G	A
rs62054832:43933579:C:A	17	43933579	ENSG00000264589	MAPT-AS1	0	ENSG00000214425	LRRC37A4P	43584107	43628903	304676	transcribed_unprocessed_pseudogene	C	A	0.216981	0.00934579	A	0.0376344	0.0106383	0	201.581	1.68761e-44	1650	4.29657e-37	1.56048	14.404	0.108337	3.13372e-32	1.63454	6.60931	0.247309	1.22716e-07	1.52526	12.5657	0.121382	8.10991e-25	0.293734	1.19077	0.246676	0.235254	ENSG00000214425.7	chr17_45856213_C_A_b38	305878	86	99	0.24505	4.38e-57	-1.02581	0.0413262	C	A
rs10169718	2	219103580	ENSG00000163466	ARPC2	0	ENSG00000261338	AC021016.1	219120042	219122089	16462	lncRNA	A	G	0.46729	0	G	0.175532	0	1	200.322	3.16696e-44	881	4.30512e-37	-0.925655	-14.9576	0.0618853	6.90933e-34	-0.769703	-4.14467	0.185709	0.000205016	-0.925811	-13.5331	0.0684111	2.52633e-27	0.109659	0.800879	0.136923	0.424218	ENSG00000261338.2	chr2_218238857_A_G_b38	-16462	146	192	0.475248	1.57e-23	0.616375	0.0523266	A	G
rs13015410:219110721:G:A	2	219110721	ENSG00000163466	ARPC2	0	ENSG00000261338	AC021016.1	219120042	219122089	9321	lncRNA	G	A	0.46729	0	A	0.175532	0	1	200.322	3.16696e-44	881	4.30512e-37	-0.925655	-14.9576	0.0618853	6.90933e-34	-0.769703	-4.14467	0.185709	0.000205016	-0.925811	-13.5331	0.0684111	2.52633e-27	0.109659	0.800879	0.136923	0.424218	ENSG00000261338.2	chr2_218245998_G_A_b38	-9321	146	192	0.475248	1.57e-23	0.616375	0.0523266	G	A
rs200073217:219105450:T:TA	2	219105450	-	-	-	ENSG00000261338	AC021016.1	219120042	219122089	14592	lncRNA	T	TA	0.46729	0	TA	0.175532	0	1	200.322	3.16696e-44	881	4.30512e-37	-0.925655	-14.9576	0.0618853	6.90933e-34	-0.769703	-4.14467	0.185709	0.000205016	-0.925811	-13.5331	0.0684111	2.52633e-27	0.109659	0.800879	0.136923	0.424218	-	-	-	-	-	-	-	-	-	-	-
rs12990082:219102332:C:T	2	219102332	ENSG00000163466	ARPC2	0	ENSG00000261338	AC021016.1	219120042	219122089	17710	lncRNA	C	T	0.46729	0	T	0.175532	0	1	200.322	3.16696e-44	881	4.30512e-37	-0.925655	-14.9576	0.0618853	6.90933e-34	-0.769703	-4.14467	0.185709	0.000205016	-0.925811	-13.5331	0.0684111	2.52633e-27	0.109659	0.800879	0.136923	0.424218	ENSG00000261338.2	chr2_218237609_C_T_b38	-17710	146	192	0.475248	1.57e-23	0.616375	0.0523266	C	T
rs2271541	2	219082119	ENSG00000163466	ARPC2	0	ENSG00000261338	AC021016.1	219120042	219122089	37923	lncRNA	G	T	0.46729	0	T	0.175532	0	1	200.322	3.16696e-44	881	4.30512e-37	-0.925655	-14.9576	0.0618853	6.90933e-34	-0.769703	-4.14467	0.185709	0.000205016	-0.925811	-13.5331	0.0684111	2.52633e-27	0.109659	0.800879	0.136923	0.424218	ENSG00000261338.2	chr2_218217396_G_T_b38	-37923	146	192	0.475248	1.57e-23	0.616375	0.0523266	G	T
rs7142053:88977938:A:G	14	88977938	ENSG00000070778|ENSG00000258983	PTPN21|RP11-507K2.2	0	ENSG00000042317	SPATA7	88851268	88936694	41244	protein_coding	A	G	0.378505	0	G	0.595506	0.0531915	1	201.758	1.54466e-44	1836	4.37595e-37	0.928299	14.6698	0.0632798	5.01332e-33	0.961843	6.91548	0.139086	4.91257e-08	0.950296	12.407	0.0765934	2.09824e-24	0.0750082	0.54031	0.138824	0.589626	ENSG00000042317.16	chr14_88511594_A_G_b38	126670	112	145	0.358911	4.25e-35	-0.680858	0.0426245	A	G
rs8112702:9436386:T:C	19	9436386	ENSG00000188321|ENSG00000270011|ENSG00000188629	ZNF559|ZNF559-ZNF177|ZNF177	0	ENSG00000174652	ZNF266	9523137	9546247	86751	protein_coding	C	T	0.359813	0	T	0.266304	0.0212766	1	200.918	2.35133e-44	1236	4.48433e-37	0.921941	14.6919	0.0627517	4.30442e-33	1.12127	7.11267	0.157644	2.73514e-08	0.869953	12.2608	0.070954	5.03925e-24	0.189168	1.21087	0.156224	0.227472	ENSG00000174652.17	chr19_9325710_T_C_b38	-109868	143	183	0.45297	8.51e-37	0.813951	0.0490201	T	C
rs113354211:9444660:T:TTACAA	19	9444660	-	-	-	ENSG00000174652	ZNF266	9523137	9546247	78477	protein_coding	TTACAA	T	0.359813	0	T	0.266304	0.0212766	1	200.918	2.35133e-44	1236	4.48433e-37	0.921941	14.6919	0.0627517	4.30442e-33	1.12127	7.11267	0.157644	2.73514e-08	0.869953	12.2608	0.070954	5.03925e-24	0.189168	1.21087	0.156224	0.227472	-	-	-	-	-	-	-	-	-	-	-
rs7247196:9468103:A:T	19	9468103	ENSG00000270011|ENSG00000188629	ZNF559-ZNF177|ZNF177	0	ENSG00000174652	ZNF266	9523137	9546247	55034	protein_coding	T	A	0.359813	0	A	0.266304	0.0212766	1	200.918	2.35133e-44	1236	4.48433e-37	0.921941	14.6919	0.0627517	4.30442e-33	1.12127	7.11267	0.157644	2.73514e-08	0.869953	12.2608	0.070954	5.03925e-24	0.189168	1.21087	0.156224	0.227472	ENSG00000174652.17	chr19_9357427_A_T_b38	-78151	143	183	0.45297	8.51e-37	0.813951	0.0490201	A	T
rs8104641:9505895:A:G	19	9505895	ENSG00000270011	ZNF559-ZNF177	12602	ENSG00000174652	ZNF266	9523137	9546247	17242	protein_coding	G	A	0.359813	0	A	0.266304	0.0212766	1	200.918	2.35133e-44	1236	4.48433e-37	0.921941	14.6919	0.0627517	4.30442e-33	1.12127	7.11267	0.157644	2.73514e-08	0.869953	12.2608	0.070954	5.03925e-24	0.189168	1.21087	0.156224	0.227472	ENSG00000174652.17	chr19_9395219_A_G_b38	-40359	143	182	0.450495	2.91e-38	0.828687	0.0483071	A	G
rs7251490:9522802:T:C	19	9522802	ENSG00000174652	ZNF266	470	ENSG00000174652	ZNF266	9523137	9546247	335	protein_coding	C	T	0.359813	0	T	0.266304	0.0212766	1	200.918	2.35133e-44	1236	4.48433e-37	0.921941	14.6919	0.0627517	4.30442e-33	1.12127	7.11267	0.157644	2.73514e-08	0.869953	12.2608	0.070954	5.03925e-24	0.189168	1.21087	0.156224	0.227472	ENSG00000174652.17	chr19_9412126_T_C_b38	-23452	143	182	0.450495	2.91e-38	0.828687	0.0483071	T	C
rs7245716:9526001:A:G	19	9526001	ENSG00000174652	ZNF266	0	ENSG00000174652	ZNF266	9523137	9546247	0	protein_coding	G	A	0.359813	0	A	0.266304	0.0212766	1	200.918	2.35133e-44	1236	4.48433e-37	0.921941	14.6919	0.0627517	4.30442e-33	1.12127	7.11267	0.157644	2.73514e-08	0.869953	12.2608	0.070954	5.03925e-24	0.189168	1.21087	0.156224	0.227472	ENSG00000174652.17	chr19_9415325_A_G_b38	-20253	144	184	0.455446	2.09e-41	0.847855	0.0461994	A	G
rs8100020:9484935:C:T	19	9484935	ENSG00000270011|ENSG00000188629	ZNF559-ZNF177|ZNF177	0	ENSG00000174652	ZNF266	9523137	9546247	38202	protein_coding	T	C	0.359813	0	C	0.266304	0.0212766	1	200.918	2.35133e-44	1236	4.48433e-37	0.921941	14.6919	0.0627517	4.30442e-33	1.12127	7.11267	0.157644	2.73514e-08	0.869953	12.2608	0.070954	5.03925e-24	0.189168	1.21087	0.156224	0.227472	ENSG00000174652.17	chr19_9374259_C_T_b38	-61319	143	183	0.45297	8.51e-37	0.813951	0.0490201	C	T
rs2116844:9494587:T:C	19	9494587	ENSG00000270011	ZNF559-ZNF177	1294	ENSG00000174652	ZNF266	9523137	9546247	28550	protein_coding	C	T	0.359813	0	T	0.266304	0.0212766	1	200.918	2.35133e-44	1236	4.48433e-37	0.921941	14.6919	0.0627517	4.30442e-33	1.12127	7.11267	0.157644	2.73514e-08	0.869953	12.2608	0.070954	5.03925e-24	0.189168	1.21087	0.156224	0.227472	ENSG00000174652.17	chr19_9383911_T_C_b38	-51667	143	183	0.45297	8.51e-37	0.813951	0.0490201	T	C
12:31252515:T:C	12	31252515	-	-	-	ENSG00000013573	DDX11	31226794	31257733	0	protein_coding	C	T	0.445545	0.0560748	T	0.292135	0.0531915	1	201.457	1.79551e-44	1624	4.49925e-37	-0.910807	-14.0629	0.0647668	3.30052e-31	-0.79727	-6.76305	0.117886	7.74237e-08	-0.960608	-12.4787	0.0769798	1.36569e-24	0.0651327	0.475614	0.136945	0.634905	-	-	-	-	-	-	-	-	-	-	-
rs4819043:46660078:G:A	21	46660078	ENSG00000182586	LINC00334	0	ENSG00000223768	LINC00205	46707965	46717721	47887	lncRNA	G	A	0.308411	0	A	0.260638	0	1	201.269	1.97226e-44	1490	4.53437e-37	0.972968	13.517	0.0719812	1.43398e-29	1.17788	8.63033	0.136482	3.44936e-10	0.95812	11.26	0.085091	2.03905e-21	0.303869	1.81221	0.167679	0.0715577	ENSG00000223768.1	chr21_45240163_G_A_b38	-53122	106	132	0.326733	3.27e-38	-0.903628	0.0527357	G	A
rs4819044:46660118:G:A	21	46660118	ENSG00000182586	LINC00334	0	ENSG00000223768	LINC00205	46707965	46717721	47847	lncRNA	G	A	0.308411	0	A	0.260638	0	1	201.269	1.97226e-44	1490	4.53437e-37	0.972968	13.517	0.0719812	1.43398e-29	1.17788	8.63033	0.136482	3.44936e-10	0.95812	11.26	0.085091	2.03905e-21	0.303869	1.81221	0.167679	0.0715577	ENSG00000223768.1	chr21_45240203_G_A_b38	-53082	106	132	0.326733	3.27e-38	-0.903628	0.0527357	G	A
12:31251803:G:A	12	31251803	-	-	-	ENSG00000013573	DDX11	31226794	31257733	0	protein_coding	A	G	0.440594	0.0560748	G	0.285714	0.0319149	1	201.32	1.92307e-44	1624	4.81889e-37	-0.905549	-14.069	0.0643649	3.16415e-31	-0.79727	-6.76305	0.117886	7.74237e-08	-0.954322	-12.4732	0.0765098	1.41144e-24	0.0603943	0.442508	0.136482	0.658633	-	-	-	-	-	-	-	-	-	-	-
12:31252886:C:T	12	31252886	-	-	-	ENSG00000013573	DDX11	31226794	31257733	0	protein_coding	T	C	0.440594	0.0560748	C	0.285714	0.0319149	1	201.32	1.92307e-44	1624	4.81889e-37	-0.905549	-14.069	0.0643649	3.16415e-31	-0.79727	-6.76305	0.117886	7.74237e-08	-0.954322	-12.4732	0.0765098	1.41144e-24	0.0603943	0.442508	0.136482	0.658633	-	-	-	-	-	-	-	-	-	-	-
rs117590192:43574016:A:G	17	43574016	-	-	-	ENSG00000214425	LRRC37A4P	43584107	43628903	10091	transcribed_unprocessed_pseudogene	A	G	0.228972	0	G	0.0430108	0.0106383	0	201.301	1.94111e-44	1650	4.94197e-37	1.52298	14.0561	0.10835	3.45836e-31	1.69652	7.1974	0.235712	2.12889e-08	1.49124	12.227	0.121963	6.17323e-24	0.303456	1.25235	0.24231	0.212008	-	-	-	-	-	-	-	-	-	-	-
rs11888052:219176895:C:A	2	219176895	ENSG00000127838	PNKD	0	ENSG00000261338	AC021016.1	219120042	219122089	54806	lncRNA	C	A	0.537383	0	A	0.419355	0.0106383	1	200.04	3.64623e-44	881	4.95662e-37	-0.814349	-14.4044	0.0565345	3.12321e-32	-0.657764	-4.17221	0.157654	0.000189155	-0.850191	-13.5142	0.0629111	2.82646e-27	0.173835	1.31748	0.131944	0.189288	ENSG00000261338.2	chr2_218312172_C_A_b38	56853	136	169	0.418317	7.7e-35	0.713508	0.0449365	C	A
rs10195115:219176450:A:C	2	219176450	ENSG00000127838	PNKD	0	ENSG00000261338	AC021016.1	219120042	219122089	54361	lncRNA	A	C	0.537383	0	C	0.419355	0.0106383	1	200.04	3.64623e-44	881	4.95662e-37	-0.814349	-14.4044	0.0565345	3.12321e-32	-0.657764	-4.17221	0.157654	0.000189155	-0.850191	-13.5142	0.0629111	2.82646e-27	0.173835	1.31748	0.131944	0.189288	ENSG00000261338.2	chr2_218311727_A_C_b38	56408	136	169	0.418317	7.7e-35	0.713508	0.0449365	A	C
rs193994:96258723:A:C	5	96258723	ENSG00000247121	CTD-2260A17.2	0	ENSG00000164308	ERAP2	96211690	96255407	3316	protein_coding	A	C	0.462264	0.00934579	C	0.398936	0	1	201.054	2.19641e-44	1488	5.04292e-37	-0.991992	-14.4248	0.0687697	2.71332e-32	-0.983855	-7.65731	0.128486	5.53038e-09	-0.989588	-11.934	0.082922	3.57797e-23	-0.0484342	-0.319184	0.151744	0.749943	ENSG00000164308.16	chr5_96923019_A_C_b38	47080	145	192	0.475248	3.06e-42	0.982934	0.0526354	A	C
12:31251544:C:T	12	31251544	-	-	-	ENSG00000013573	DDX11	31226794	31257733	0	protein_coding	T	C	0.440594	0.0560748	C	0.288043	0.0212766	1	201.171	2.07125e-44	1624	5.1902e-37	-0.903672	-14.0523	0.0643077	3.55017e-31	-0.79727	-6.76305	0.117886	7.74237e-08	-0.95277	-12.4673	0.0764218	1.46267e-24	0.0593675	0.434713	0.136567	0.664272	-	-	-	-	-	-	-	-	-	-	-
rs56290582:43788371:C:T	17	43788371	ENSG00000120088|ENSG00000263715	CRHR1|RP11-105N13.4	0	ENSG00000214425	LRRC37A4P	43584107	43628903	159468	transcribed_unprocessed_pseudogene	C	T	0.22381	0.0186916	T	0.0430108	0.0106383	0	201.186	2.0556e-44	1650	5.23346e-37	1.54017	14.2064	0.108413	1.22485e-31	1.69652	7.1974	0.235712	2.12889e-08	1.49856	12.2223	0.122609	6.34919e-24	0.281717	1.16376	0.242074	0.246004	ENSG00000214425.7	chr17_45711005_C_T_b38	160670	85	98	0.242574	6.66e-56	-1.02195	0.0420561	C	T
rs35271699:219117482:G:A	2	219117482	ENSG00000163466	ARPC2	0	ENSG00000261338	AC021016.1	219120042	219122089	2560	lncRNA	G	A	0.46729	0	A	0.172043	0.0106383	1	199.878	3.95311e-44	881	5.37379e-37	-0.926504	-14.9379	0.0620235	7.90953e-34	-0.769703	-4.14467	0.185709	0.000205016	-0.926667	-13.5167	0.0685574	2.78483e-27	0.108023	0.788514	0.136995	0.431395	ENSG00000261338.2	chr2_218252759_G_A_b38	-2560	146	192	0.475248	1.57e-23	0.616375	0.0523266	G	A
rs13392177:219112956:T:C	2	219112956	ENSG00000163466	ARPC2	0	ENSG00000261338	AC021016.1	219120042	219122089	7086	lncRNA	T	C	0.46729	0	C	0.172043	0.0106383	1	199.878	3.95311e-44	881	5.37379e-37	-0.926504	-14.9379	0.0620235	7.90953e-34	-0.769703	-4.14467	0.185709	0.000205016	-0.926667	-13.5167	0.0685574	2.78483e-27	0.108023	0.788514	0.136995	0.431395	ENSG00000261338.2	chr2_218248233_T_C_b38	-7086	146	192	0.475248	1.57e-23	0.616375	0.0523266	T	C
rs62055957:43854536:C:A	17	43854536	ENSG00000120088|ENSG00000263715	CRHR1|RP11-105N13.4	0	ENSG00000214425	LRRC37A4P	43584107	43628903	225633	transcribed_unprocessed_pseudogene	C	A	0.219626	0	A	0.0645161	0.0106383	1	201.047	2.20345e-44	1650	5.60988e-37	1.46044	13.9098	0.104994	9.50079e-31	1.48885	6.4433	0.231069	2.0215e-07	1.47782	12.6306	0.117003	5.50173e-25	0.054626	0.231455	0.236012	0.817215	ENSG00000214425.7	chr17_45777170_C_A_b38	226835	85	98	0.242574	6.66e-56	-1.02195	0.0420561	C	A
rs62055955:43854340:A:G	17	43854340	ENSG00000120088|ENSG00000263715	CRHR1|RP11-105N13.4	0	ENSG00000214425	LRRC37A4P	43584107	43628903	225437	transcribed_unprocessed_pseudogene	A	G	0.219626	0	G	0.0645161	0.0106383	1	201.047	2.20345e-44	1650	5.60988e-37	1.46044	13.9098	0.104994	9.50079e-31	1.48885	6.4433	0.231069	2.0215e-07	1.47782	12.6306	0.117003	5.50173e-25	0.054626	0.231455	0.236012	0.817215	ENSG00000214425.7	chr17_45776974_A_G_b38	226639	85	98	0.242574	6.66e-56	-1.02195	0.0420561	A	G
rs62055956:43854449:C:T	17	43854449	ENSG00000120088|ENSG00000263715	CRHR1|RP11-105N13.4	0	ENSG00000214425	LRRC37A4P	43584107	43628903	225546	transcribed_unprocessed_pseudogene	C	T	0.219626	0	T	0.0645161	0.0106383	1	201.047	2.20345e-44	1650	5.60988e-37	1.46044	13.9098	0.104994	9.50079e-31	1.48885	6.4433	0.231069	2.0215e-07	1.47782	12.6306	0.117003	5.50173e-25	0.054626	0.231455	0.236012	0.817215	ENSG00000214425.7	chr17_45777083_C_T_b38	226748	85	98	0.242574	6.66e-56	-1.02195	0.0420561	C	T
rs35876924:9479021:A:ACAGT	19	9479021	-	-	-	ENSG00000174652	ZNF266	9523137	9546247	44116	protein_coding	ACAGT	A	0.359813	0	A	0.263736	0.0319149	1	200.435	2.99236e-44	1236	5.70688e-37	0.921776	14.6732	0.0628205	4.89642e-33	1.12127	7.11267	0.157644	2.73514e-08	0.867798	12.2411	0.0708919	5.67019e-24	0.191085	1.22285	0.156262	0.222926	-	-	-	-	-	-	-	-	-	-	-
12:56473808:T:C	12	56473808	-	-	-	ENSG00000197728	RPS26	56435135	56438481	35327	protein_coding	C	T	0.461905	0.0186916	T	0.5	0.0425532	1	199.228	5.47153e-44	676	5.70717e-37	-0.792851	-14.4348	0.0549265	2.53368e-32	-0.65445	-5.21245	0.125555	8.43494e-06	-0.865639	-13.1171	0.0659931	3.00567e-26	0.0459468	0.342515	0.134145	0.732348	-	-	-	-	-	-	-	-	-	-	-
rs10944128	6	86180732	ENSG00000135318	NT5E	0	ENSG00000203875	SNHG5	86360209	86388650	179477	lncRNA	A	C	0.566667	0.0186916	C	0.308511	0	1	200.129	3.48852e-44	1073	5.77573e-37	-0.823073	-14.3244	0.0574593	5.42416e-32	-0.699645	-4.8167	0.145254	2.78754e-05	-0.894958	-13.3014	0.0672828	1.00205e-26	0.229422	1.70508	0.134552	0.0898397	ENSG00000203875.10	chr6_85471014_A_C_b38	-207722	143	198	0.490099	3.69e-42	0.679203	0.0364329	A	C
rs62061714:44010452:C:A	17	44010452	ENSG00000186868	MAPT	0	ENSG00000214425	LRRC37A4P	43584107	43628903	381549	transcribed_unprocessed_pseudogene	C	A	0.224299	0	A	0.0425532	0	0	200.954	2.30849e-44	1650	5.87731e-37	1.52832	14.1905	0.107701	1.36759e-31	1.69652	7.1974	0.235712	2.12889e-08	1.48373	12.2128	0.12149	6.72117e-24	0.297949	1.23398	0.241455	0.21876	ENSG00000214425.7	chr17_45933086_C_A_b38	382751	85	98	0.242574	6.66e-56	-1.02195	0.0420561	C	A
rs62063271:44036047:G:A	17	44036047	ENSG00000186868	MAPT	0	ENSG00000214425	LRRC37A4P	43584107	43628903	407144	transcribed_unprocessed_pseudogene	G	A	0.219626	0	A	0.0804598	0.0744681	1	200.935	2.33065e-44	1650	5.93371e-37	1.44258	14.1521	0.101934	1.78198e-31	1.63887	7.37048	0.222356	1.27871e-08	1.40405	12.1083	0.115957	1.25736e-23	0.246786	1.03439	0.23858	0.302287	ENSG00000214425.7	chr17_45958681_G_A_b38	408346	86	99	0.24505	3.17e-54	-1.00999	0.0428527	G	A
rs2285583	17	15968143	ENSG00000141027	NCOR1	0	ENSG00000214941	ZSWIM7	15879874	15903031	65112	protein_coding	C	T	0.415888	0	T	0.152174	0.0212766	1	199.734	4.24858e-44	910	5.96556e-37	-1.00161	-14.4783	0.0691805	1.87686e-32	-1.13054	-7.27041	0.155499	1.71636e-08	-0.940297	-12.1192	0.0775873	1.17778e-23	-0.0934999	-0.595652	0.156971	0.552128	ENSG00000214941.7	chr17_16064829_T_C_b38	70999	124	159	0.393564	2e-19	-0.532396	0.0517404	T	C
rs8081667	17	15991568	ENSG00000141027	NCOR1	0	ENSG00000214941	ZSWIM7	15879874	15903031	88537	protein_coding	C	T	0.415888	0	T	0.152174	0.0212766	1	199.734	4.24858e-44	910	5.96556e-37	-1.00161	-14.4783	0.0691805	1.87686e-32	-1.13054	-7.27041	0.155499	1.71636e-08	-0.940297	-12.1192	0.0775873	1.17778e-23	-0.0934999	-0.595652	0.156971	0.552128	ENSG00000214941.7	chr17_16088254_T_C_b38	94424	124	159	0.393564	2e-19	-0.532396	0.0517404	T	C
rs1056100:46678711:A:C	21	46678711	ENSG00000182586	LINC00334	66	ENSG00000223768	LINC00205	46707965	46717721	29254	lncRNA	A	C	0.308411	0	C	0.33871	0.0106383	1	200.688	2.63769e-44	1490	6.06424e-37	0.968182	14.0757	0.0687839	3.02069e-31	1.14802	7.59786	0.151098	6.57505e-09	0.936714	11.9566	0.0783429	3.12366e-23	0.368581	2.24964	0.16384	0.0256372	ENSG00000223768.1	chr21_45258796_A_C_b38	-34489	112	142	0.351485	1.21e-38	-0.886918	0.0512719	A	C
rs1056101:46678702:C:G	21	46678702	ENSG00000182586	LINC00334	57	ENSG00000223768	LINC00205	46707965	46717721	29263	lncRNA	C	G	0.308411	0	G	0.33871	0.0106383	1	200.688	2.63769e-44	1490	6.06424e-37	0.968182	14.0757	0.0687839	3.02069e-31	1.14802	7.59786	0.151098	6.57505e-09	0.936714	11.9566	0.0783429	3.12366e-23	0.368581	2.24964	0.16384	0.0256372	ENSG00000223768.1	chr21_45258787_C_G_b38	-34498	106	132	0.326733	3.11e-37	-0.912079	0.0543944	C	G
rs200315609:9509793:G:GAAAC	19	9509793	-	-	-	ENSG00000174652	ZNF266	9523137	9546247	13344	protein_coding	GAAAC	G	0.363208	0.00934579	G	0.290323	0.0106383	1	200.27	3.25e-44	1236	6.19823e-37	0.912944	14.3268	0.0637227	5.33609e-32	1.11433	7.57283	0.147148	7.07263e-09	0.858942	11.955	0.0718479	3.15343e-23	0.185723	1.1595	0.160176	0.247732	-	-	-	-	-	-	-	-	-	-	-
rs62054762:43909022:G:T	17	43909022	ENSG00000120088	CRHR1	0	ENSG00000214425	LRRC37A4P	43584107	43628903	280119	transcribed_unprocessed_pseudogene	G	T	0.214286	0.0186916	T	0.0425532	0	0	200.7	2.62205e-44	1650	6.67561e-37	1.55006	14.3916	0.107706	3.41275e-32	1.63454	6.60931	0.247309	1.22716e-07	1.51153	12.5306	0.120627	1.00074e-24	0.292521	1.18473	0.24691	0.237629	ENSG00000214425.7	chr17_45831656_G_T_b38	281321	85	98	0.242574	6.66e-56	-1.02195	0.0420561	G	T
rs62054761:43909008:C:T	17	43909008	ENSG00000120088	CRHR1	0	ENSG00000214425	LRRC37A4P	43584107	43628903	280105	transcribed_unprocessed_pseudogene	C	T	0.214286	0.0186916	T	0.0425532	0	0	200.7	2.62205e-44	1650	6.67561e-37	1.55006	14.3916	0.107706	3.41275e-32	1.63454	6.60931	0.247309	1.22716e-07	1.51153	12.5306	0.120627	1.00074e-24	0.292521	1.18473	0.24691	0.237629	ENSG00000214425.7	chr17_45831642_C_T_b38	281307	85	98	0.242574	6.66e-56	-1.02195	0.0420561	C	T
rs62054760:43908989:C:T	17	43908989	ENSG00000120088	CRHR1	0	ENSG00000214425	LRRC37A4P	43584107	43628903	280086	transcribed_unprocessed_pseudogene	C	T	0.214286	0.0186916	T	0.0425532	0	0	200.7	2.62205e-44	1650	6.67561e-37	1.55006	14.3916	0.107706	3.41275e-32	1.63454	6.60931	0.247309	1.22716e-07	1.51153	12.5306	0.120627	1.00074e-24	0.292521	1.18473	0.24691	0.237629	ENSG00000214425.7	chr17_45831623_C_T_b38	281288	85	98	0.242574	6.66e-56	-1.02195	0.0420561	C	T
12:31239908:T:C	12	31239908	-	-	-	ENSG00000013573	DDX11	31226794	31257733	0	protein_coding	C	T	0.49505	0.0560748	T	0.301136	0.0638298	1	200.62	2.72903e-44	1624	6.8385e-37	-0.890972	-13.9362	0.0639322	7.91637e-31	-0.853369	-7.1705	0.119011	2.305e-08	-0.914084	-12.2149	0.0748336	6.63627e-24	-0.0511359	-0.367926	0.138984	0.713344	-	-	-	-	-	-	-	-	-	-	-
rs6965458	7	99973402	ENSG00000085514	PILRA	0	ENSG00000121716	PILRB	99949799	99965356	8046	protein_coding	G	A	0.182243	0	A	0.0851064	0	1	198.945	6.30431e-44	802	7.8015e-37	-0.942687	-13.4316	0.0701844	2.58696e-29	-0.919367	-3.92615	0.234165	0.00038635	-0.979303	-13.5473	0.0722875	2.32084e-27	0.196452	1.12021	0.175371	0.264061	ENSG00000121716.20	chr7_100375779_G_A_b38	23603	65	75	0.185644	9.64e-47	0.801691	0.0392001	G	A
rs705866	7	99965285	ENSG00000272752|ENSG00000121716|ENSG00000085514	STAG3L5P-PVRIG2P-PILRB|PILRB|PILRA	0	ENSG00000121716	PILRB	99949799	99965356	0	protein_coding	T	C	0.182243	0	C	0.0851064	0	1	198.945	6.30431e-44	802	7.8015e-37	-0.942687	-13.4316	0.0701844	2.58696e-29	-0.919367	-3.92615	0.234165	0.00038635	-0.979303	-13.5473	0.0722875	2.32084e-27	0.196452	1.12021	0.175371	0.264061	ENSG00000121716.20	chr7_100367662_T_C_b38	15486	65	75	0.185644	9.64e-47	0.801691	0.0392001	T	C
rs10085549	7	99983135	ENSG00000085514	PILRA	0	ENSG00000121716	PILRB	99949799	99965356	17779	protein_coding	C	T	0.186916	0	T	0.290323	0.0106383	1	198.725	7.03788e-44	802	8.70928e-37	-0.778684	-13.9482	0.0558267	7.28589e-31	-0.66735	-4.23666	0.157518	0.000156597	-0.821389	-13.4453	0.0610912	4.25697e-27	0.111448	0.860586	0.129502	0.390568	ENSG00000121716.20	chr7_100385512_C_T_b38	33336	74	88	0.217822	6.09e-48	0.773132	0.0369275	C	T
rs11105304	12	89895461	ENSG00000139323|ENSG00000226982	POC1B|CENPCP1	0	ENSG00000139323	POC1B	89813495	89919824	0	protein_coding	G	A	0.509434	0.00934579	A	0.462366	0.0106383	1	199.321	5.22279e-44	1097	8.84047e-37	-0.702751	-13.7191	0.0512242	3.54719e-30	-0.805062	-5.94544	0.135408	9.1104e-07	-0.700569	-12.8052	0.0547097	1.93583e-25	-0.00716435	-0.0532036	0.134659	0.957627	ENSG00000139323.13	chr12_89501684_G_A_b38	-24340	143	195	0.482673	0.156009	-0.0439602	0.0308438	G	A
rs2236445	21	46678453	ENSG00000182586	LINC00334	0	ENSG00000223768	LINC00205	46707965	46717721	29512	lncRNA	T	C	0.298077	0.0280374	C	0.324468	0	1	199.856	3.99696e-44	1490	9.1893e-37	0.969971	13.9646	0.0694594	6.5076e-31	1.17258	7.52978	0.155725	8.01942e-09	0.938546	11.9649	0.0784416	2.97192e-23	0.393208	2.34143	0.167935	0.0202629	ENSG00000223768.1	chr21_45258538_T_C_b38	-34747	110	139	0.344059	9.08e-42	-0.9107	0.0492497	T	C
17:44107513:GT:G	17	44107513	-	-	-	ENSG00000214425	LRRC37A4P	43584107	43628903	478610	transcribed_unprocessed_pseudogene	GT	G	0.219626	0	G	0.0478723	0	0	200.053	3.62222e-44	1650	9.222e-37	1.51202	14.1287	0.107017	2.09491e-31	1.69652	7.1974	0.235712	2.12889e-08	1.46588	12.1758	0.120393	8.38762e-24	0.296354	1.22273	0.242371	0.222971	-	-	-	-	-	-	-	-	-	-	-
rs3752277	20	37050753	ENSG00000196756	SNHG17	0	ENSG00000196756	SNHG17	37048285	37064052	0	lncRNA	G	A	0.168224	0	A	0.367021	0	1	199.217	5.50347e-44	1131	9.60429e-37	-1.0271	-14.4525	0.0710673	2.2426e-32	-1.16853	-7.04158	0.165948	3.37672e-08	-0.99287	-12.2325	0.0811669	5.97312e-24	-0.133612	-0.806742	0.165619	0.42084	ENSG00000196756.11	chr20_38422106_G_A_b38	-13247	54	58	0.143564	7.78e-54	1.35494	0.0579017	G	A
rs33918743:96296584:GT:G	5	96296584	-	-	-	ENSG00000164308	ERAP2	96211690	96255407	41177	protein_coding	GT	G	0.46729	0	G	0.365591	0.0106383	1	199.732	4.25371e-44	1488	9.76644e-37	-1.03318	-14.6611	0.0704704	5.32019e-33	-0.997052	-7.50961	0.13277	8.50637e-09	-1.02892	-11.9724	0.0859416	2.8416e-23	-0.047784	-0.309396	0.154443	0.757365	-	-	-	-	-	-	-	-	-	-	-
17:43682323:T:C	17	43682323	-	-	-	ENSG00000214425	LRRC37A4P	43584107	43628903	53420	transcribed_unprocessed_pseudogene	T	C	0.219048	0.0186916	C	0.0430108	0.0106383	0	199.905	3.90073e-44	1650	9.93107e-37	1.54658	14.2544	0.108499	8.79707e-32	1.7006	6.4701	0.262841	1.86481e-07	1.51418	12.5715	0.120445	7.83443e-25	0.297889	1.20161	0.247909	0.231035	-	-	-	-	-	-	-	-	-	-	-
22:24276431:A:<CN0>:0	22	24276431	-	-	-	ENSG00000133433	GSTT2B	24299601	24303373	23170	protein_coding	<CN0>	A	0.207921	0.0560748	A	0.522472	0.0531915	1	199.036	6.02362e-44	1097	1.0196e-36	-1.06254	-14.5025	0.0732659	1.58792e-32	-1.12037	-6.45216	0.173643	1.96828e-07	-1.05983	-12.5461	0.0844744	9.11953e-25	0.0118123	0.0791205	0.149295	0.937021	-	-	-	-	-	-	-	-	-	-	-
rs12185235	17	43923703	ENSG00000264589|ENSG00000185294	MAPT-AS1|SPPL2C	0	ENSG00000214425	LRRC37A4P	43584107	43628903	294800	transcribed_unprocessed_pseudogene	C	T	0.216981	0.00934579	T	0.0425532	0	0	199.841	4.02887e-44	1650	1.02573e-36	1.54196	14.2725	0.108037	7.76535e-32	1.7006	6.4701	0.262841	1.86481e-07	1.5071	12.5689	0.119906	7.95596e-25	0.299451	1.20844	0.247799	0.228403	ENSG00000214425.7	chr17_45846337_C_T_b38	296002	85	98	0.242574	6.66e-56	-1.02195	0.0420561	C	T
rs2949172:1214331:T:C	7	1214331	ENSG00000229043	AC091729.9	9428	ENSG00000229043	AC091729.3	1200010	1205243	9088	lncRNA	C	T	0.419048	0.0186916	T	0.306452	0.0106383	1	199.482	4.81977e-44	1398	1.03968e-36	-0.9782	-14.323	0.0682959	5.47924e-32	-1.20615	-6.50202	0.185503	1.69402e-07	-0.933137	-12.5382	0.0744236	9.56526e-25	-0.279954	-1.54401	0.181316	0.124276	ENSG00000229043.2	chr7_1174695_T_C_b38	14210	122	146	0.361386	2.35e-46	-1.15843	0.0570778	T	C
rs17573447:44079567:C:T	17	44079567	ENSG00000186868	MAPT	0	ENSG00000214425	LRRC37A4P	43584107	43628903	450664	transcribed_unprocessed_pseudogene	C	T	0.221698	0.00934579	T	0.0531915	0	1	199.796	4.11955e-44	1650	1.04882e-36	1.50818	14.1977	0.106227	1.30098e-31	1.69652	7.1974	0.235712	2.12889e-08	1.46238	12.1653	0.120209	8.93647e-24	0.28933	1.19616	0.241882	0.233147	ENSG00000214425.7	chr17_46002201_C_T_b38	451866	85	98	0.242574	6.66e-56	-1.02195	0.0420561	C	T
12:82752633:G:A	12	82752633	-	-	-	ENSG00000127720	METTL25	82752307	82873018	0	protein_coding	A	G	0.11215	0	G	0.294444	0.0425532	1	199.553	4.65215e-44	1462	1.04946e-36	0.96452	14.7611	0.0653421	2.67232e-33	0.926006	6.53427	0.141715	1.53739e-07	0.976368	12.5242	0.0779584	1.03989e-24	-0.0179094	-0.12929	0.138521	0.897267	-	-	-	-	-	-	-	-	-	-	-
rs9262567:31009209:A:G	6	31009209	ENSG00000261272	MUC22	6030	ENSG00000228789	HCG22	31021227	31027667	12018	lncRNA	G	A	0.391509	0.00934579	A	0.277174	0.0212766	1	200.318	3.17267e-44	4977	1.10992e-36	0.895558	13.4169	0.0667486	2.86343e-29	0.91585	8.74613	0.104715	2.49819e-10	0.890206	11.1276	0.0799998	4.50687e-21	0.0621486	0.416773	0.149119	0.677323	-	-	-	-	-	-	-	-	-	-	-
rs9262566:31009198:T:C	6	31009198	-	-	-	ENSG00000228789	HCG22	31021227	31027667	12029	lncRNA	C	T	0.391509	0.00934579	T	0.277174	0.0212766	1	200.318	3.17267e-44	4977	1.10992e-36	0.895558	13.4169	0.0667486	2.86343e-29	0.91585	8.74613	0.104715	2.49819e-10	0.890206	11.1276	0.0799998	4.50687e-21	0.0621486	0.416773	0.149119	0.677323	-	-	-	-	-	-	-	-	-	-	-
rs9262565:31009195:A:G	6	31009195	-	-	-	ENSG00000228789	HCG22	31021227	31027667	12032	lncRNA	G	A	0.391509	0.00934579	A	0.277174	0.0212766	1	200.318	3.17267e-44	4977	1.10992e-36	0.895558	13.4169	0.0667486	2.86343e-29	0.91585	8.74613	0.104715	2.49819e-10	0.890206	11.1276	0.0799998	4.50687e-21	0.0621486	0.416773	0.149119	0.677323	-	-	-	-	-	-	-	-	-	-	-
rs2838509	21	45587728	ENSG00000267913	AP001055.1	90	ENSG00000275464	FP565260.1	45527280	45551063	36665	protein_coding	C	T	0.20202	0.0747664	T	0.420455	0.0638298	1	199.24	5.4395e-44	1331	1.11713e-36	0.930024	14.0722	0.0660894	3.09442e-31	1.03635	8.30962	0.124716	8.50253e-10	0.940475	11.4101	0.0824248	8.28809e-22	-0.0240733	-0.168021	0.143276	0.866749	-	-	-	-	-	-	-	-	-	-	-
rs34478404:9468032:GT:G	19	9468032	-	-	-	ENSG00000174652	ZNF266	9523137	9546247	55105	protein_coding	G	GT	0.367925	0.00934579	GT	0.291209	0.0319149	1	198.992	6.15761e-44	1236	1.17435e-36	0.916387	14.6474	0.062563	5.84709e-33	1.0848	6.90784	0.157038	5.02568e-08	0.862656	12.2993	0.0701383	3.99998e-24	0.135968	0.860948	0.157928	0.390369	-	-	-	-	-	-	-	-	-	-	-
rs10470246:46659017:C:G	21	46659017	ENSG00000182586	LINC00334	0	ENSG00000223768	LINC00205	46707965	46717721	48948	lncRNA	C	G	0.308411	0	G	0.263441	0.0106383	1	199.356	5.13324e-44	1490	1.18017e-36	0.972779	13.4646	0.0722471	2.05916e-29	1.17788	8.63033	0.136482	3.44936e-10	0.955941	11.1747	0.0855453	3.39925e-21	0.306288	1.82287	0.168025	0.0699206	ENSG00000223768.1	chr21_45239102_C_G_b38	-54183	106	132	0.326733	3.27e-38	-0.903628	0.0527357	C	G
rs2071135:45556186:A:G	21	45556186	ENSG00000160221	C21orf33	0	ENSG00000160221	GATD3A	45553492	45629997	0	protein_coding	G	A	0.165094	0.00934579	A	0.204301	0.0106383	1	199.328	5.20595e-44	1529	1.22821e-36	-1.15354	-13.918	0.0828814	8.98037e-31	-1.01983	-8.74209	0.116658	2.52639e-10	-1.19039	-11.0862	0.107376	5.77564e-21	0.0917073	0.506772	0.180963	0.612911	-	-	-	-	-	-	-	-	-	-	-
rs41780	7	116482219	ENSG00000198898	CAPZA2	0	ENSG00000105976	MET	116312250	116438440	43779	protein_coding	A	G	0.38785	0	G	0.0904255	0	1	198.437	8.12887e-44	986	1.23672e-36	0.846548	13.8996	0.0609045	1.01944e-30	0.757279	5.17999	0.146193	9.30664e-06	0.884085	13.0998	0.0674885	3.33308e-26	-0.313679	-2.40545	0.130403	0.017127	ENSG00000105976.14	chr7_116842165_A_G_b38	169775	114	143	0.35396	6.23e-14	-0.499318	0.0607491	A	G
rs9843266	3	181171783	ENSG00000242808	SOX2-OT	0	ENSG00000241231	AC068308.1	181090520	181160385	11398	lncRNA	A	C	0.313084	0	C	0.388298	0	1	198.093	9.65053e-44	842	1.2538e-36	0.905564	14.4188	0.0628043	2.82848e-32	0.936407	6.48041	0.144498	1.80779e-07	0.909632	12.4939	0.0728061	1.24686e-24	-0.0447564	-0.284426	0.157357	0.776399	ENSG00000241231.1	chr3_181453995_C_A_b38	11509	122	149	0.368812	2.28e-35	0.826278	0.0514066	C	A
12:56394954:A:G	12	56394954	-	-	-	ENSG00000197728	RPS26	56435135	56438481	40181	protein_coding	A	G	0.44	0.0654206	G	0.478495	0.0106383	1	197.58	1.24746e-43	676	1.30118e-36	-0.723707	-12.8584	0.0562827	1.35397e-27	-0.744742	-8.26867	0.090068	9.5492e-10	-0.777391	-11.367	0.06839	1.07309e-21	0.0275198	0.215888	0.127473	0.82931	-	-	-	-	-	-	-	-	-	-	-
rs165980:64901418:T:G	5	64901418	ENSG00000113595	TRIM23	0	ENSG00000113593	PPWD1	64859063	64883376	18042	protein_coding	T	G	0.273585	0.00934579	G	0.177419	0.0106383	1	198.788	6.8177e-44	1369	1.44015e-36	-1.07058	-14.1297	0.0757678	2.0802e-31	-1.03198	-5.78426	0.178411	1.48602e-06	-1.07202	-12.8581	0.0833728	1.41105e-25	-0.0575561	-0.33576	0.17142	0.737428	-	-	-	-	-	-	-	-	-	-	-
rs12460	15	101109818	ENSG00000140471	LINS	0	ENSG00000140471	LINS1	101099574	101143435	0	protein_coding	G	A	0.542056	0	A	0.379121	0.0319149	1	199.578	4.59294e-44	2037	1.4436e-36	-0.964803	-13.9252	0.0692847	8.54258e-31	-0.995726	-7.30004	0.1364	1.57296e-08	-0.981449	-12.095	0.0811453	1.36225e-23	-0.121855	-0.80375	0.151608	0.422562	ENSG00000140471.16	chr15_100569613_G_A_b38	-33601	139	186	0.460396	0.00531093	-0.185348	0.0655923	G	A
rs10932772	2	219177148	ENSG00000127838	PNKD	0	ENSG00000261338	AC021016.1	219120042	219122089	55059	lncRNA	C	T	0.537383	0	T	0.404255	0	1	197.855	1.08753e-43	881	1.47837e-36	-0.808361	-14.4106	0.0560947	2.9925e-32	-0.65712	-4.27516	0.153707	0.000139842	-0.838403	-13.4007	0.0625643	5.55119e-27	0.170829	1.3172	0.129691	0.189384	ENSG00000261338.2	chr2_218312425_C_T_b38	57106	136	169	0.418317	7.7e-35	0.713508	0.0449365	C	T
12:31258552:A:C	12	31258552	-	-	-	ENSG00000013573	DDX11	31226794	31257733	819	protein_coding	C	A	0.444444	0.0747664	A	0.285714	0.0319149	1	199.044	6.0008e-44	1624	1.5037e-36	-0.907598	-14.0597	0.0645532	3.37398e-31	-0.79727	-6.76305	0.117886	7.74237e-08	-0.953854	-12.3816	0.0770378	2.44282e-24	0.0618344	0.45249	0.136654	0.651441	-	-	-	-	-	-	-	-	-	-	-
12:31256219:C:T	12	31256219	-	-	-	ENSG00000013573	DDX11	31226794	31257733	0	protein_coding	T	C	0.444444	0.0747664	C	0.285714	0.0319149	1	199.044	6.0008e-44	1624	1.5037e-36	-0.907598	-14.0597	0.0645532	3.37398e-31	-0.79727	-6.76305	0.117886	7.74237e-08	-0.953854	-12.3816	0.0770378	2.44282e-24	0.0618344	0.45249	0.136654	0.651441	-	-	-	-	-	-	-	-	-	-	-
12:31258697:A:AGCT	12	31258697	-	-	-	ENSG00000013573	DDX11	31226794	31257733	964	protein_coding	AGCT	A	0.444444	0.0747664	A	0.285714	0.0319149	1	199.044	6.0008e-44	1624	1.5037e-36	-0.907598	-14.0597	0.0645532	3.37398e-31	-0.79727	-6.76305	0.117886	7.74237e-08	-0.953854	-12.3816	0.0770378	2.44282e-24	0.0618344	0.45249	0.136654	0.651441	-	-	-	-	-	-	-	-	-	-	-
12:31258718:C:G	12	31258718	-	-	-	ENSG00000013573	DDX11	31226794	31257733	985	protein_coding	G	C	0.444444	0.0747664	C	0.285714	0.0319149	1	199.044	6.0008e-44	1624	1.5037e-36	-0.907598	-14.0597	0.0645532	3.37398e-31	-0.79727	-6.76305	0.117886	7.74237e-08	-0.953854	-12.3816	0.0770378	2.44282e-24	0.0618344	0.45249	0.136654	0.651441	-	-	-	-	-	-	-	-	-	-	-
12:31256220:A:G	12	31256220	-	-	-	ENSG00000013573	DDX11	31226794	31257733	0	protein_coding	G	A	0.444444	0.0747664	A	0.285714	0.0319149	1	199.044	6.0008e-44	1624	1.5037e-36	-0.907598	-14.0597	0.0645532	3.37398e-31	-0.79727	-6.76305	0.117886	7.74237e-08	-0.953854	-12.3816	0.0770378	2.44282e-24	0.0618344	0.45249	0.136654	0.651441	-	-	-	-	-	-	-	-	-	-	-
12:31258728:C:T	12	31258728	-	-	-	ENSG00000013573	DDX11	31226794	31257733	995	protein_coding	T	C	0.444444	0.0747664	C	0.285714	0.0319149	1	199.044	6.0008e-44	1624	1.5037e-36	-0.907598	-14.0597	0.0645532	3.37398e-31	-0.79727	-6.76305	0.117886	7.74237e-08	-0.953854	-12.3816	0.0770378	2.44282e-24	0.0618344	0.45249	0.136654	0.651441	-	-	-	-	-	-	-	-	-	-	-
12:31258573:A:AT	12	31258573	-	-	-	ENSG00000013573	DDX11	31226794	31257733	840	protein_coding	AT	A	0.444444	0.0747664	A	0.285714	0.0319149	1	199.044	6.0008e-44	1624	1.5037e-36	-0.907598	-14.0597	0.0645532	3.37398e-31	-0.79727	-6.76305	0.117886	7.74237e-08	-0.953854	-12.3816	0.0770378	2.44282e-24	0.0618344	0.45249	0.136654	0.651441	-	-	-	-	-	-	-	-	-	-	-
12:31256342:G:A	12	31256342	-	-	-	ENSG00000013573	DDX11	31226794	31257733	0	protein_coding	A	G	0.444444	0.0747664	G	0.285714	0.0319149	1	199.044	6.0008e-44	1624	1.5037e-36	-0.907598	-14.0597	0.0645532	3.37398e-31	-0.79727	-6.76305	0.117886	7.74237e-08	-0.953854	-12.3816	0.0770378	2.44282e-24	0.0618344	0.45249	0.136654	0.651441	-	-	-	-	-	-	-	-	-	-	-
12:31258947:C:A	12	31258947	-	-	-	ENSG00000013573	DDX11	31226794	31257733	1214	protein_coding	A	C	0.444444	0.0747664	C	0.285714	0.0319149	1	199.044	6.0008e-44	1624	1.5037e-36	-0.907598	-14.0597	0.0645532	3.37398e-31	-0.79727	-6.76305	0.117886	7.74237e-08	-0.953854	-12.3816	0.0770378	2.44282e-24	0.0618344	0.45249	0.136654	0.651441	-	-	-	-	-	-	-	-	-	-	-
12:31256546:G:A	12	31256546	-	-	-	ENSG00000013573	DDX11	31226794	31257733	0	protein_coding	A	G	0.444444	0.0747664	G	0.285714	0.0319149	1	199.044	6.0008e-44	1624	1.5037e-36	-0.907598	-14.0597	0.0645532	3.37398e-31	-0.79727	-6.76305	0.117886	7.74237e-08	-0.953854	-12.3816	0.0770378	2.44282e-24	0.0618344	0.45249	0.136654	0.651441	-	-	-	-	-	-	-	-	-	-	-
12:31255654:A:G	12	31255654	-	-	-	ENSG00000013573	DDX11	31226794	31257733	0	protein_coding	G	A	0.444444	0.0747664	A	0.285714	0.0319149	1	199.044	6.0008e-44	1624	1.5037e-36	-0.907598	-14.0597	0.0645532	3.37398e-31	-0.79727	-6.76305	0.117886	7.74237e-08	-0.953854	-12.3816	0.0770378	2.44282e-24	0.0618344	0.45249	0.136654	0.651441	-	-	-	-	-	-	-	-	-	-	-
12:31256075:G:A	12	31256075	-	-	-	ENSG00000013573	DDX11	31226794	31257733	0	protein_coding	A	G	0.444444	0.0747664	G	0.285714	0.0319149	1	199.044	6.0008e-44	1624	1.5037e-36	-0.907598	-14.0597	0.0645532	3.37398e-31	-0.79727	-6.76305	0.117886	7.74237e-08	-0.953854	-12.3816	0.0770378	2.44282e-24	0.0618344	0.45249	0.136654	0.651441	-	-	-	-	-	-	-	-	-	-	-
12:31255626:T:C	12	31255626	-	-	-	ENSG00000013573	DDX11	31226794	31257733	0	protein_coding	C	T	0.444444	0.0747664	T	0.285714	0.0319149	1	199.044	6.0008e-44	1624	1.5037e-36	-0.907598	-14.0597	0.0645532	3.37398e-31	-0.79727	-6.76305	0.117886	7.74237e-08	-0.953854	-12.3816	0.0770378	2.44282e-24	0.0618344	0.45249	0.136654	0.651441	-	-	-	-	-	-	-	-	-	-	-
12:31254752:C:T	12	31254752	-	-	-	ENSG00000013573	DDX11	31226794	31257733	0	protein_coding	T	C	0.444444	0.0747664	C	0.285714	0.0319149	1	199.044	6.0008e-44	1624	1.5037e-36	-0.907598	-14.0597	0.0645532	3.37398e-31	-0.79727	-6.76305	0.117886	7.74237e-08	-0.953854	-12.3816	0.0770378	2.44282e-24	0.0618344	0.45249	0.136654	0.651441	-	-	-	-	-	-	-	-	-	-	-
12:31254256:C:T	12	31254256	-	-	-	ENSG00000013573	DDX11	31226794	31257733	0	protein_coding	T	C	0.444444	0.0747664	C	0.285714	0.0319149	1	199.044	6.0008e-44	1624	1.5037e-36	-0.907598	-14.0597	0.0645532	3.37398e-31	-0.79727	-6.76305	0.117886	7.74237e-08	-0.953854	-12.3816	0.0770378	2.44282e-24	0.0618344	0.45249	0.136654	0.651441	-	-	-	-	-	-	-	-	-	-	-
12:31254317:C:A	12	31254317	-	-	-	ENSG00000013573	DDX11	31226794	31257733	0	protein_coding	A	C	0.444444	0.0747664	C	0.285714	0.0319149	1	199.044	6.0008e-44	1624	1.5037e-36	-0.907598	-14.0597	0.0645532	3.37398e-31	-0.79727	-6.76305	0.117886	7.74237e-08	-0.953854	-12.3816	0.0770378	2.44282e-24	0.0618344	0.45249	0.136654	0.651441	-	-	-	-	-	-	-	-	-	-	-
12:31254323:A:G	12	31254323	-	-	-	ENSG00000013573	DDX11	31226794	31257733	0	protein_coding	G	A	0.444444	0.0747664	A	0.285714	0.0319149	1	199.044	6.0008e-44	1624	1.5037e-36	-0.907598	-14.0597	0.0645532	3.37398e-31	-0.79727	-6.76305	0.117886	7.74237e-08	-0.953854	-12.3816	0.0770378	2.44282e-24	0.0618344	0.45249	0.136654	0.651441	-	-	-	-	-	-	-	-	-	-	-
12:31257695:T:C	12	31257695	-	-	-	ENSG00000013573	DDX11	31226794	31257733	0	protein_coding	C	T	0.444444	0.0747664	T	0.285714	0.0319149	1	199.044	6.0008e-44	1624	1.5037e-36	-0.907598	-14.0597	0.0645532	3.37398e-31	-0.79727	-6.76305	0.117886	7.74237e-08	-0.953854	-12.3816	0.0770378	2.44282e-24	0.0618344	0.45249	0.136654	0.651441	-	-	-	-	-	-	-	-	-	-	-
12:31254522:T:C	12	31254522	-	-	-	ENSG00000013573	DDX11	31226794	31257733	0	protein_coding	C	T	0.444444	0.0747664	T	0.285714	0.0319149	1	199.044	6.0008e-44	1624	1.5037e-36	-0.907598	-14.0597	0.0645532	3.37398e-31	-0.79727	-6.76305	0.117886	7.74237e-08	-0.953854	-12.3816	0.0770378	2.44282e-24	0.0618344	0.45249	0.136654	0.651441	-	-	-	-	-	-	-	-	-	-	-
12:31254642:T:A	12	31254642	-	-	-	ENSG00000013573	DDX11	31226794	31257733	0	protein_coding	A	T	0.444444	0.0747664	T	0.285714	0.0319149	1	199.044	6.0008e-44	1624	1.5037e-36	-0.907598	-14.0597	0.0645532	3.37398e-31	-0.79727	-6.76305	0.117886	7.74237e-08	-0.953854	-12.3816	0.0770378	2.44282e-24	0.0618344	0.45249	0.136654	0.651441	-	-	-	-	-	-	-	-	-	-	-
12:31257998:A:G	12	31257998	-	-	-	ENSG00000013573	DDX11	31226794	31257733	265	protein_coding	G	A	0.444444	0.0747664	A	0.285714	0.0319149	1	199.044	6.0008e-44	1624	1.5037e-36	-0.907598	-14.0597	0.0645532	3.37398e-31	-0.79727	-6.76305	0.117886	7.74237e-08	-0.953854	-12.3816	0.0770378	2.44282e-24	0.0618344	0.45249	0.136654	0.651441	-	-	-	-	-	-	-	-	-	-	-
12:31255772:A:AG	12	31255772	-	-	-	ENSG00000013573	DDX11	31226794	31257733	0	protein_coding	AG	A	0.444444	0.0747664	A	0.285714	0.0319149	1	199.044	6.0008e-44	1624	1.5037e-36	-0.907598	-14.0597	0.0645532	3.37398e-31	-0.79727	-6.76305	0.117886	7.74237e-08	-0.953854	-12.3816	0.0770378	2.44282e-24	0.0618344	0.45249	0.136654	0.651441	-	-	-	-	-	-	-	-	-	-	-
rs62063675:44126575:C:T	17	44126575	ENSG00000120071	KANSL1	0	ENSG00000214425	LRRC37A4P	43584107	43628903	497672	transcribed_unprocessed_pseudogene	C	T	0.221698	0.00934579	T	0.0483871	0.0106383	0	199.048	5.98715e-44	1650	1.5243e-36	1.51163	13.9634	0.108256	6.55983e-31	1.69652	7.1974	0.235712	2.12889e-08	1.47253	12.1345	0.121351	1.07474e-23	0.303257	1.24368	0.24384	0.215176	-	-	-	-	-	-	-	-	-	-	-
rs1964242:99976703:G:A	7	99976703	ENSG00000085514	PILRA	0	ENSG00000121716	PILRB	99949799	99965356	11347	protein_coding	G	A	0.179245	0.00934579	A	0.0851064	0	1	197.557	1.26209e-43	802	1.56182e-36	-0.943075	-13.3721	0.0705257	3.90241e-29	-0.919367	-3.92615	0.234165	0.00038635	-0.980218	-13.496	0.0726303	3.14867e-27	0.199505	1.13354	0.176002	0.258438	ENSG00000121716.20	chr7_100379080_G_A_b38	26904	65	75	0.185644	9.64e-47	0.801691	0.0392001	G	A
rs41352:64969671:C:T	5	64969671	ENSG00000197860	SGTB	0	ENSG00000113593	PPWD1	64859063	64883376	86295	protein_coding	C	T	0.3125	0.0280374	T	0.236264	0.0319149	1	198.606	7.4676e-44	1369	1.57743e-36	-1.07001	-14.0964	0.0759068	2.61927e-31	-1.15664	-5.63284	0.205339	2.35387e-06	-1.04801	-12.9181	0.0811276	9.85943e-26	-0.159052	-0.879833	0.180775	0.380079	ENSG00000113593.11	chr5_65673844_C_T_b38	110605	112	129	0.319307	3.84e-08	-0.343471	0.059481	C	T
rs37328:64969409:G:C	5	64969409	ENSG00000197860	SGTB	0	ENSG00000113593	PPWD1	64859063	64883376	86033	protein_coding	G	C	0.3125	0.0280374	C	0.236264	0.0319149	1	198.606	7.4676e-44	1369	1.57743e-36	-1.07001	-14.0964	0.0759068	2.61927e-31	-1.15664	-5.63284	0.205339	2.35387e-06	-1.04801	-12.9181	0.0811276	9.85943e-26	-0.159052	-0.879833	0.180775	0.380079	ENSG00000113593.11	chr5_65673582_G_C_b38	110343	113	130	0.321782	2.12e-08	-0.35034	0.0594355	G	C
17:43849572:AT:A	17	43849572	-	-	-	ENSG00000214425	LRRC37A4P	43584107	43628903	220669	transcribed_unprocessed_pseudogene	AT	A	0.216981	0.00934579	A	0.0425532	0	0	198.862	6.57169e-44	1650	1.67312e-36	1.52936	14.1673	0.10795	1.60508e-31	1.69652	7.1974	0.235712	2.12889e-08	1.48143	12.1268	0.122161	1.12538e-23	0.279801	1.15206	0.242871	0.250768	-	-	-	-	-	-	-	-	-	-	-
rs151131666:43975360:ATTACTGTATAAGCTGCTTATAT:A	17	43975360	-	-	-	ENSG00000214425	LRRC37A4P	43584107	43628903	346457	transcribed_unprocessed_pseudogene	ATTACTGTATAAGCTGCTTATAT	A	0.216981	0.00934579	A	0.0425532	0	0	198.862	6.57169e-44	1650	1.67312e-36	1.52936	14.1673	0.10795	1.60508e-31	1.69652	7.1974	0.235712	2.12889e-08	1.48143	12.1268	0.122161	1.12538e-23	0.279801	1.15206	0.242871	0.250768	-	-	-	-	-	-	-	-	-	-	-
rs7656367	4	89196821	ENSG00000163644	PPM1K	0	ENSG00000246375	PPM1K-DT	89205659	89252573	8838	lncRNA	G	A	0.46729	0	A	0.296703	0.0319149	1	198.437	8.12935e-44	1379	1.72976e-36	0.934917	14.0249	0.066661	4.28877e-31	1.03537	6.67505	0.155111	1.00758e-07	0.935097	12.4048	0.0753815	2.12564e-24	-0.0540405	-0.334567	0.161524	0.738327	ENSG00000246375.2	chr4_88275669_A_G_b38	-9273	153	199	0.492574	2.33e-37	1.06803	0.0635171	A	G
rs2949198:1202422:T:C	7	1202422	ENSG00000229043	AC091729.9	0	ENSG00000229043	AC091729.3	1200010	1205243	0	lncRNA	C	T	0.462264	0.00934579	T	0.397727	0.0638298	1	198.412	8.22856e-44	1398	1.77499e-36	-0.945234	-14.3392	0.0659196	4.89904e-32	-1.0122	-6.10693	0.165746	5.58398e-07	-0.92529	-12.6932	0.0728964	3.78202e-25	-0.0823729	-0.504391	0.163311	0.61458	ENSG00000229043.2	chr7_1162786_T_C_b38	2301	130	163	0.403465	8.59e-39	-1.04096	0.0599831	T	C
rs71226974:96220666:T:TG	5	96220666	-	-	-	ENSG00000164308	ERAP2	96211690	96255407	0	protein_coding	TG	T	0.39604	0.0560748	T	0.283333	0.0425532	1	198.531	7.7524e-44	1488	1.77994e-36	-1.06067	-14.1064	0.0751903	2.4432e-31	-1.10326	-8.56988	0.128737	4.08486e-10	-1.05338	-11.1843	0.0941834	3.20862e-21	-0.0844969	-0.523409	0.161436	0.601309	-	-	-	-	-	-	-	-	-	-	-
rs11079724	17	43841912	ENSG00000120088|ENSG00000263715	CRHR1|RP11-105N13.4	0	ENSG00000214425	LRRC37A4P	43584107	43628903	213009	transcribed_unprocessed_pseudogene	C	T	0.219626	0	T	0.0543478	0.0212766	1	198.734	7.00521e-44	1650	1.78349e-36	1.49372	14.1735	0.105389	1.53787e-31	1.69652	7.1974	0.235712	2.12889e-08	1.44791	12.1215	0.11945	1.16151e-23	0.267826	1.10343	0.242722	0.271259	ENSG00000214425.7	chr17_45764546_C_T_b38	214211	85	98	0.242574	6.66e-56	-1.02195	0.0420561	C	T
rs55707339:43842462:T:C	17	43842462	ENSG00000120088|ENSG00000263715	CRHR1|RP11-105N13.4	0	ENSG00000214425	LRRC37A4P	43584107	43628903	213559	transcribed_unprocessed_pseudogene	T	C	0.219626	0	C	0.0543478	0.0212766	1	198.734	7.00521e-44	1650	1.78349e-36	1.49372	14.1735	0.105389	1.53787e-31	1.69652	7.1974	0.235712	2.12889e-08	1.44791	12.1215	0.11945	1.16151e-23	0.267826	1.10343	0.242722	0.271259	ENSG00000214425.7	chr17_45765096_T_C_b38	214761	85	98	0.242574	6.66e-56	-1.02195	0.0420561	T	C
rs62055893:43842494:A:G	17	43842494	ENSG00000120088|ENSG00000263715	CRHR1|RP11-105N13.4	0	ENSG00000214425	LRRC37A4P	43584107	43628903	213591	transcribed_unprocessed_pseudogene	A	G	0.219626	0	G	0.0543478	0.0212766	1	198.734	7.00521e-44	1650	1.78349e-36	1.49372	14.1735	0.105389	1.53787e-31	1.69652	7.1974	0.235712	2.12889e-08	1.44791	12.1215	0.11945	1.16151e-23	0.267826	1.10343	0.242722	0.271259	ENSG00000214425.7	chr17_45765128_A_G_b38	214793	85	98	0.242574	6.66e-56	-1.02195	0.0420561	A	G
rs620342:59034901:T:G	1	59034901	ENSG00000264128	RN7SL713P	3297	ENSG00000162600	OMA1	58881056	59012474	22427	protein_coding	T	G	0.214953	0	G	0.617021	0	1	198.827	6.68625e-44	1795	1.85188e-36	0.878951	14.9549	0.0587735	7.03966e-34	0.752689	5.71168	0.131781	1.85252e-06	0.892807	12.892	0.0692527	1.15222e-25	-0.0797032	-0.713178	0.111758	0.476625	ENSG00000162600.11	chr1_58569229_T_G_b38	22427	100	123	0.304455	0.00040514	0.180024	0.0498428	T	G
rs562166:59034700:A:G	1	59034700	ENSG00000264128	RN7SL713P	3096	ENSG00000162600	OMA1	58881056	59012474	22226	protein_coding	A	G	0.214953	0	G	0.617021	0	1	198.827	6.68625e-44	1795	1.85188e-36	0.878951	14.9549	0.0587735	7.03966e-34	0.752689	5.71168	0.131781	1.85252e-06	0.892807	12.892	0.0692527	1.15222e-25	-0.0797032	-0.713178	0.111758	0.476625	ENSG00000162600.11	chr1_58569028_A_G_b38	22226	100	123	0.304455	0.00040514	0.180024	0.0498428	A	G
rs584579:59032042:G:A	1	59032042	ENSG00000264128	RN7SL713P	438	ENSG00000162600	OMA1	58881056	59012474	19568	protein_coding	G	A	0.214953	0	A	0.617021	0	1	198.827	6.68625e-44	1795	1.85188e-36	0.878951	14.9549	0.0587735	7.03966e-34	0.752689	5.71168	0.131781	1.85252e-06	0.892807	12.892	0.0692527	1.15222e-25	-0.0797032	-0.713178	0.111758	0.476625	ENSG00000162600.11	chr1_58566370_G_A_b38	19568	100	123	0.304455	0.00040514	0.180024	0.0498428	G	A
rs28589945:64894405:C:T	5	64894405	ENSG00000113595	TRIM23	0	ENSG00000113593	PPWD1	64859063	64883376	11029	protein_coding	C	T	0.271028	0	T	0.175532	0	1	198.233	8.99827e-44	1369	1.90076e-36	-1.06212	-13.9853	0.0759453	5.63907e-31	-0.997265	-5.35126	0.186361	5.53639e-06	-1.07558	-13.023	0.0825914	5.27147e-26	-0.0148869	-0.0862239	0.172654	0.931381	ENSG00000113593.11	chr5_65598578_C_T_b38	35339	98	109	0.269802	6.15e-08	-0.353427	0.062244	C	T
rs28442024:46674475:C:A	21	46674475	ENSG00000182586	LINC00334	0	ENSG00000223768	LINC00205	46707965	46717721	33490	lncRNA	C	A	0.308411	0	A	0.340426	0	1	198.4	8.27998e-44	1490	1.90363e-36	0.963854	13.9919	0.0688864	5.38719e-31	1.12971	8.03098	0.140669	1.88068e-09	0.930208	11.5717	0.0803868	3.14504e-22	0.377271	2.33418	0.161629	0.0206486	ENSG00000223768.1	chr21_45254560_C_A_b38	-38725	110	138	0.341584	6.12e-39	-0.89878	0.0516243	C	A
rs2844669:31006092:T:C	6	31006092	ENSG00000261272	MUC22	2913	ENSG00000228789	HCG22	31021227	31027667	15135	lncRNA	C	T	0.386792	0.00934579	T	0.268817	0.0106383	1	199.232	5.4606e-44	4977	1.91032e-36	0.889916	13.2586	0.06712	8.54741e-29	0.943034	9.14018	0.103175	8.44049e-11	0.873732	10.7559	0.0812328	4.16779e-20	0.0791537	0.528628	0.149734	0.59769	ENSG00000228789.6	chr6_31038315_T_C_b38	-15135	118	141	0.34901	6.19e-12	0.590971	0.0796285	T	C
rs2844672:31005139:G:A	6	31005139	ENSG00000261272	MUC22	1960	ENSG00000228789	HCG22	31021227	31027667	16088	lncRNA	A	G	0.386792	0.00934579	G	0.268817	0.0106383	1	199.232	5.4606e-44	4977	1.91032e-36	0.889916	13.2586	0.06712	8.54741e-29	0.943034	9.14018	0.103175	8.44049e-11	0.873732	10.7559	0.0812328	4.16779e-20	0.0791537	0.528628	0.149734	0.59769	ENSG00000228789.6	chr6_31037362_G_A_b38	-16088	118	141	0.34901	6.19e-12	0.590971	0.0796285	G	A
rs112972619:43776425:C:T	17	43776425	ENSG00000120088|ENSG00000263715	CRHR1|RP11-105N13.4	0	ENSG00000214425	LRRC37A4P	43584107	43628903	147522	transcribed_unprocessed_pseudogene	C	T	0.209524	0.0186916	T	0.0434783	0.0212766	0	198.551	7.67678e-44	1650	1.95447e-36	1.54006	14.1237	0.109041	2.16846e-31	1.69652	7.1974	0.235712	2.12889e-08	1.49777	12.114	0.12364	1.21534e-23	0.255243	1.04377	0.244539	0.297939	-	-	-	-	-	-	-	-	-	-	-
rs55698111:1894584:T:C	20	1894584	ENSG00000198053	SIRPA	0	ENSG00000101307	SIRPB1	1542031	1600707	293877	protein_coding	T	C	0.424528	0.00934579	C	0.44186	0.0851064	1	198.618	7.42309e-44	1709	1.95746e-36	-0.966216	-13.8354	0.0698365	1.5884e-30	-0.857457	-4.11556	0.208345	0.000223191	-0.990412	-13.4789	0.0734788	3.48585e-27	0.0595663	0.34223	0.174054	0.732562	ENSG00000101307.15	chr20_1913938_T_C_b38	293877	120	153	0.378713	1.77e-37	1.04696	0.0620983	T	C
rs7309189	12	31240960	ENSG00000013573	DDX11	0	ENSG00000013573	DDX11	31226794	31257733	0	protein_coding	A	G	0.462617	0	G	0.287234	0	1	198.432	8.1486e-44	1624	2.0419e-36	-0.857422	-13.7999	0.0621325	2.03036e-30	-0.853369	-7.1705	0.119011	2.305e-08	-0.875508	-12.125	0.0722068	1.1376e-23	-0.0737498	-0.533539	0.138227	0.594294	ENSG00000013573.16	chr12_31088026_G_A_b38	14178	148	196	0.485149	5.81e-73	-1.17622	0.0361389	G	A
rs1006779	21	46670752	ENSG00000182586	LINC00334	0	ENSG00000223768	LINC00205	46707965	46717721	37213	lncRNA	A	G	0.308411	0	G	0.345745	0	1	198.245	8.94844e-44	1490	2.05731e-36	0.965557	13.9891	0.0690222	5.49426e-31	1.12971	8.03098	0.140669	1.88068e-09	0.931516	11.5649	0.0805465	3.27424e-22	0.377413	2.33483	0.161645	0.0206136	ENSG00000223768.1	chr21_45250837_A_G_b38	-42448	110	138	0.341584	6.12e-39	-0.89878	0.0516243	A	G
17:43666251:C:G	17	43666251	-	-	-	ENSG00000214425	LRRC37A4P	43584107	43628903	37348	transcribed_unprocessed_pseudogene	C	G	0.223301	0.0373832	G	0.0430108	0.0106383	0	198.412	8.23015e-44	1650	2.09535e-36	1.54379	14.0905	0.109563	2.72764e-31	1.69652	7.1974	0.235712	2.12889e-08	1.50122	12.1082	0.123984	1.25796e-23	0.280536	1.15232	0.243453	0.250661	-	-	-	-	-	-	-	-	-	-	-
rs62055690:43754576:C:G	17	43754576	ENSG00000120088|ENSG00000263715	CRHR1|RP11-105N13.4	0	ENSG00000214425	LRRC37A4P	43584107	43628903	125673	transcribed_unprocessed_pseudogene	C	G	0.223301	0.0373832	G	0.0430108	0.0106383	0	198.412	8.23015e-44	1650	2.09535e-36	1.54379	14.0905	0.109563	2.72764e-31	1.69652	7.1974	0.235712	2.12889e-08	1.50122	12.1082	0.123984	1.25796e-23	0.280536	1.15232	0.243453	0.250661	ENSG00000214425.7	chr17_45677210_C_G_b38	126875	85	98	0.242574	6.66e-56	-1.02195	0.0420561	C	G
rs3748044:134180945:G:C	5	134180945	ENSG00000145833	DDX46	0	ENSG00000164615	CAMLG	134074238	134087847	93098	protein_coding	G	C	0.116822	0	C	0.0265957	0	0	197.163	1.53711e-43	889	2.10849e-36	-1.37457	-13.5913	0.101136	8.58217e-30	-1.25166	-4.30595	0.290682	0.000127721	-1.43239	-13.3649	0.107175	6.86607e-27	0.081454	0.316033	0.257739	0.75233	ENSG00000164615.4	chr5_134845255_G_C_b38	106754	39	41	0.101485	6.7e-30	1.02547	0.0728612	G	C
rs35915221:9498618:C:CA	19	9498618	-	-	-	ENSG00000174652	ZNF266	9523137	9546247	24519	protein_coding	CA	C	0.359813	0	C	0.293478	0.0212766	1	197.766	1.13692e-43	1236	2.16828e-36	0.916864	14.4725	0.063352	1.95276e-32	1.0848	6.90784	0.157038	5.02568e-08	0.869058	12.2494	0.0709471	5.3965e-24	0.138878	0.873761	0.158943	0.383369	-	-	-	-	-	-	-	-	-	-	-
12:31254221:T:G	12	31254221	-	-	-	ENSG00000013573	DDX11	31226794	31257733	0	protein_coding	G	T	0.44898	0.0841121	T	0.280899	0.0531915	1	198.204	9.12999e-44	1624	2.28782e-36	-0.911634	-14.006	0.0650888	4.88846e-31	-0.79324	-6.67888	0.118769	9.96085e-08	-0.961898	-12.3934	0.0776136	2.27623e-24	0.0705321	0.513796	0.137277	0.608001	-	-	-	-	-	-	-	-	-	-	-
17:43751598:GT:G	17	43751598	-	-	-	ENSG00000214425	LRRC37A4P	43584107	43628903	122695	transcribed_unprocessed_pseudogene	GT	G	0.208738	0.0373832	G	0.0430108	0.0106383	0	198.198	9.15957e-44	1650	2.33198e-36	1.55459	14.0182	0.110898	4.49261e-31	1.69652	7.1974	0.235712	2.12889e-08	1.52114	12.0994	0.125721	1.32645e-23	0.246644	1.00286	0.245941	0.317225	-	-	-	-	-	-	-	-	-	-	-
rs56278099:1894607:A:G	20	1894607	ENSG00000198053	SIRPA	0	ENSG00000101307	SIRPB1	1542031	1600707	293900	protein_coding	A	G	0.424528	0.00934579	G	0.442529	0.0744681	1	198.261	8.87396e-44	1709	2.34005e-36	-0.966096	-13.8256	0.0698775	1.70015e-30	-0.857457	-4.11556	0.208345	0.000223191	-0.990098	-13.4656	0.0735277	3.77159e-27	0.0589142	0.338379	0.174107	0.735457	ENSG00000101307.15	chr20_1913961_A_G_b38	293900	120	153	0.378713	1.77e-37	1.04696	0.0620983	A	G
rs11865101:29288501:T:C	16	29288501	ENSG00000198106	SNX29P2	0	ENSG00000260953	AC009093.4	29273594	29275800	12701	lncRNA	T	C	0.373786	0.0373832	C	0.564706	0.0957447	1	195.493	3.54118e-43	434	2.37139e-36	0.913106	14.4467	0.0632053	2.33401e-32	0.958863	6.62252	0.144788	1.17944e-07	0.908755	12.314	0.0737983	3.66279e-24	0.0747433	0.525293	0.142289	0.600002	ENSG00000260953.1	chr16_29277180_T_C_b38	12701	119	142	0.351485	5.35e-29	-0.640018	0.046553	T	C
rs7203688:29288617:C:G	16	29288617	ENSG00000198106	SNX29P2	0	ENSG00000260953	AC009093.4	29273594	29275800	12817	lncRNA	C	G	0.373786	0.0373832	G	0.564706	0.0957447	1	195.493	3.54118e-43	434	2.37139e-36	0.913106	14.4467	0.0632053	2.33401e-32	0.958863	6.62252	0.144788	1.17944e-07	0.908755	12.314	0.0737983	3.66279e-24	0.0747433	0.525293	0.142289	0.600002	-	-	-	-	-	-	-	-	-	-	-
rs7189265:29288308:A:G	16	29288308	ENSG00000198106	SNX29P2	0	ENSG00000260953	AC009093.4	29273594	29275800	12508	lncRNA	A	G	0.373786	0.0373832	G	0.564706	0.0957447	1	195.493	3.54118e-43	434	2.37139e-36	0.913106	14.4467	0.0632053	2.33401e-32	0.958863	6.62252	0.144788	1.17944e-07	0.908755	12.314	0.0737983	3.66279e-24	0.0747433	0.525293	0.142289	0.600002	ENSG00000260953.1	chr16_29276987_A_G_b38	12508	119	142	0.351485	5.35e-29	-0.640018	0.046553	A	G
rs62056913:43784994:C:T	17	43784994	ENSG00000120088|ENSG00000263715	CRHR1|RP11-105N13.4	0	ENSG00000214425	LRRC37A4P	43584107	43628903	156091	transcribed_unprocessed_pseudogene	C	T	0.219626	0	T	0.05	0.0425532	1	198.08	9.71577e-44	1650	2.47359e-36	1.50943	14.1078	0.106993	2.42086e-31	1.50665	6.28819	0.239599	3.2274e-07	1.51119	12.5912	0.12002	6.96314e-25	0.117243	0.490042	0.239251	0.624679	ENSG00000214425.7	chr17_45707628_C_T_b38	157293	84	97	0.240099	6.3e-54	-1.01002	0.0430891	C	T
rs1852021:64472633:C:T	7	64472633	ENSG00000213462	ERV3-1	5512	ENSG00000234585	CCT6P3	64498732	64535091	26099	transcribed_unprocessed_pseudogene	C	T	0.359813	0	T	0.230337	0.0531915	1	197.913	1.05637e-43	1527	2.48897e-36	-1.05178	-13.4296	0.0783184	2.62286e-29	-0.888877	-4.52106	0.196608	6.75293e-05	-1.15028	-13.3219	0.0863448	8.87121e-27	0.322897	1.74211	0.185348	0.0831333	-	-	-	-	-	-	-	-	-	-	-
rs60899920:116542861:G:A	7	116542861	ENSG00000198898	CAPZA2	0	ENSG00000105976	MET	116312250	116438440	104421	protein_coding	G	A	0.415094	0.00934579	A	0.0904255	0	1	197.027	1.64528e-43	986	2.50312e-36	0.831548	14.0693	0.0591039	3.15791e-31	0.655379	4.85519	0.134985	2.48272e-05	0.878396	13.1702	0.0666958	2.19039e-26	-0.315525	-2.57392	0.122585	0.0108296	ENSG00000105976.14	chr7_116902807_G_A_b38	230417	126	163	0.403465	4.16e-11	-0.435799	0.0615561	G	A
rs706659:64816371:C:T	5	64816371	ENSG00000123219	CENPK	0	ENSG00000113593	PPWD1	64859063	64883376	42692	protein_coding	T	C	0.271028	0	C	0.168478	0.0212766	1	197.624	1.22059e-43	1369	2.57833e-36	-1.07513	-14.1622	0.0759152	1.66224e-31	-1.07287	-6.04402	0.177509	6.75639e-07	-1.06444	-12.6923	0.0838652	3.80366e-25	-0.089456	-0.519385	0.172235	0.604107	ENSG00000113593.11	chr5_65520544_C_T_b38	-42695	99	113	0.279703	3.9e-08	0.346858	0.0601032	C	T
rs4792718	17	15954692	ENSG00000141027	NCOR1	0	ENSG00000214941	ZSWIM7	15879874	15903031	51661	protein_coding	G	A	0.411215	0	A	0.152174	0.0212766	1	196.797	1.84562e-43	910	2.59149e-36	-1.00528	-14.607	0.0688219	7.72684e-33	-1.14112	-6.57065	0.173669	1.37822e-07	-0.944026	-12.3945	0.076165	2.2618e-24	-0.0590109	-0.375328	0.157225	0.707842	ENSG00000214941.7	chr17_16051378_A_G_b38	57548	126	161	0.398515	1.42e-19	-0.540092	0.0522102	A	G
rs66470052:43839150:AT:A	17	43839150	-	-	-	ENSG00000214425	LRRC37A4P	43584107	43628903	210247	transcribed_unprocessed_pseudogene	AT	A	0.221698	0.00934579	A	0.0505618	0.0531915	1	197.936	1.04406e-43	1650	2.65811e-36	1.51843	14.2147	0.106821	1.15685e-31	1.69669	7.12935	0.237986	2.6033e-08	1.46628	12.1288	0.120892	1.11183e-23	0.27759	1.14415	0.242616	0.254023	-	-	-	-	-	-	-	-	-	-	-
17:43576081:T:<CN0>:0	17	43576081	-	-	-	ENSG00000214425	LRRC37A4P	43584107	43628903	8026	transcribed_unprocessed_pseudogene	T	<CN0>	0.228972	0	<CN0>	0.0478723	0	0	197.933	1.04582e-43	1650	2.66261e-36	1.50355	13.9358	0.107891	7.93705e-31	1.69652	7.1974	0.235712	2.12889e-08	1.46541	12.0884	0.121224	1.41659e-23	0.320881	1.32149	0.242817	0.187951	-	-	-	-	-	-	-	-	-	-	-
rs5026246:43572896:T:G	17	43572896	-	-	-	ENSG00000214425	LRRC37A4P	43584107	43628903	11211	transcribed_unprocessed_pseudogene	T	G	0.228972	0	G	0.0478723	0	0	197.933	1.04582e-43	1650	2.66261e-36	1.50355	13.9358	0.107891	7.93705e-31	1.69652	7.1974	0.235712	2.12889e-08	1.46541	12.0884	0.121224	1.41659e-23	0.320881	1.32149	0.242817	0.187951	-	-	-	-	-	-	-	-	-	-	-
rs189777036:43574229:T:C	17	43574229	-	LRRC37A4P	4456	ENSG00000214425	LRRC37A4P	43584107	43628903	9878	transcribed_unprocessed_pseudogene	T	C	0.228972	0	C	0.0478723	0	0	197.933	1.04582e-43	1650	2.66261e-36	1.50355	13.9358	0.107891	7.93705e-31	1.69652	7.1974	0.235712	2.12889e-08	1.46541	12.0884	0.121224	1.41659e-23	0.320881	1.32149	0.242817	0.187951	-	-	-	-	-	-	-	-	-	-	-
17:43575452:A:G	17	43575452	-	-	-	ENSG00000214425	LRRC37A4P	43584107	43628903	8655	transcribed_unprocessed_pseudogene	A	G	0.228972	0	G	0.0478723	0	0	197.933	1.04582e-43	1650	2.66261e-36	1.50355	13.9358	0.107891	7.93705e-31	1.69652	7.1974	0.235712	2.12889e-08	1.46541	12.0884	0.121224	1.41659e-23	0.320881	1.32149	0.242817	0.187951	-	-	-	-	-	-	-	-	-	-	-
rs188710438:43573649:C:T	17	43573649	-	LRRC37A4P	5036	ENSG00000214425	LRRC37A4P	43584107	43628903	10458	transcribed_unprocessed_pseudogene	C	T	0.228972	0	T	0.0478723	0	0	197.933	1.04582e-43	1650	2.66261e-36	1.50355	13.9358	0.107891	7.93705e-31	1.69652	7.1974	0.235712	2.12889e-08	1.46541	12.0884	0.121224	1.41659e-23	0.320881	1.32149	0.242817	0.187951	-	-	-	-	-	-	-	-	-	-	-
rs112556326:43575946:G:T	17	43575946	-	LRRC37A4P	2739	ENSG00000214425	LRRC37A4P	43584107	43628903	8161	transcribed_unprocessed_pseudogene	G	T	0.228972	0	T	0.0478723	0	0	197.933	1.04582e-43	1650	2.66261e-36	1.50355	13.9358	0.107891	7.93705e-31	1.69652	7.1974	0.235712	2.12889e-08	1.46541	12.0884	0.121224	1.41659e-23	0.320881	1.32149	0.242817	0.187951	ENSG00000214425.7	chr17_45498580_G_T_b38	-51755	82	95	0.235149	6.21e-51	-0.995362	0.0448968	G	T
rs56328224:43572419:C:T	17	43572419	ENSG00000225190	PLEKHM1	4304	ENSG00000214425	LRRC37A4P	43584107	43628903	11688	transcribed_unprocessed_pseudogene	C	T	0.228972	0	T	0.0478723	0	0	197.933	1.04582e-43	1650	2.66261e-36	1.50355	13.9358	0.107891	7.93705e-31	1.69652	7.1974	0.235712	2.12889e-08	1.46541	12.0884	0.121224	1.41659e-23	0.320881	1.32149	0.242817	0.187951	ENSG00000214425.7	chr17_45495053_C_T_b38	-55282	85	98	0.242574	6.66e-56	-1.02195	0.0420561	C	T
rs200133133:43576046:T:TG	17	43576046	-	-	-	ENSG00000214425	LRRC37A4P	43584107	43628903	8061	transcribed_unprocessed_pseudogene	T	TG	0.228972	0	TG	0.0478723	0	0	197.933	1.04582e-43	1650	2.66261e-36	1.50355	13.9358	0.107891	7.93705e-31	1.69652	7.1974	0.235712	2.12889e-08	1.46541	12.0884	0.121224	1.41659e-23	0.320881	1.32149	0.242817	0.187951	-	-	-	-	-	-	-	-	-	-	-
rs62066460:43574935:C:T	17	43574935	-	LRRC37A4P	3750	ENSG00000214425	LRRC37A4P	43584107	43628903	9172	transcribed_unprocessed_pseudogene	C	T	0.228972	0	T	0.0478723	0	0	197.933	1.04582e-43	1650	2.66261e-36	1.50355	13.9358	0.107891	7.93705e-31	1.69652	7.1974	0.235712	2.12889e-08	1.46541	12.0884	0.121224	1.41659e-23	0.320881	1.32149	0.242817	0.187951	-	-	-	-	-	-	-	-	-	-	-
rs57275596:99968489:A:ACT	7	99968489	-	-	-	ENSG00000121716	PILRB	99949799	99965356	3133	protein_coding	A	ACT	0.182243	0	ACT	0.281915	0	1	196.461	2.18343e-43	802	2.70196e-36	-0.785119	-13.8788	0.0565695	1.17664e-30	-0.66735	-4.23666	0.157518	0.000156597	-0.827469	-13.3608	0.0619326	7.03649e-27	0.114258	0.878314	0.130088	0.3809	-	-	-	-	-	-	-	-	-	-	-
12:11209938:T:C	12	11209938	-	-	-	ENSG00000275778	AC018630.2	10998448	11324199	0	protein_coding	T	C	0.476636	0	C	0.287234	0	1	197.849	1.09029e-43	1656	2.78592e-36	-0.834801	-13.7553	0.0606892	2.76191e-30	-0.975888	-7.5739	0.128849	7.05061e-09	-0.8208	-11.8527	0.0692503	5.82731e-23	-0.0324947	-0.234943	0.138309	0.81451	-	-	-	-	-	-	-	-	-	-	-
rs17573175:44071089:C:G	17	44071089	ENSG00000186868	MAPT	0	ENSG00000214425	LRRC37A4P	43584107	43628903	442186	transcribed_unprocessed_pseudogene	C	G	0.219626	0	G	0.0531915	0	1	197.839	1.0961e-43	1650	2.79062e-36	1.50104	14.1255	0.106265	2.14166e-31	1.69652	7.1974	0.235712	2.12889e-08	1.4536	12.0845	0.120286	1.44998e-23	0.294245	1.21345	0.242486	0.226487	ENSG00000214425.7	chr17_45993723_C_G_b38	443388	85	98	0.242574	6.66e-56	-1.02195	0.0420561	C	G
rs17651857:44069687:A:G	17	44069687	ENSG00000186868	MAPT	0	ENSG00000214425	LRRC37A4P	43584107	43628903	440784	transcribed_unprocessed_pseudogene	A	G	0.219626	0	G	0.0531915	0	1	197.839	1.0961e-43	1650	2.79062e-36	1.50104	14.1255	0.106265	2.14166e-31	1.69652	7.1974	0.235712	2.12889e-08	1.4536	12.0845	0.120286	1.44998e-23	0.294245	1.21345	0.242486	0.226487	ENSG00000214425.7	chr17_45992321_A_G_b38	441986	85	98	0.242574	6.66e-56	-1.02195	0.0420561	A	G
rs2004673:44075099:T:C	17	44075099	ENSG00000186868	MAPT	0	ENSG00000214425	LRRC37A4P	43584107	43628903	446196	transcribed_unprocessed_pseudogene	T	C	0.219626	0	C	0.0531915	0	1	197.839	1.0961e-43	1650	2.79062e-36	1.50104	14.1255	0.106265	2.14166e-31	1.69652	7.1974	0.235712	2.12889e-08	1.4536	12.0845	0.120286	1.44998e-23	0.294245	1.21345	0.242486	0.226487	ENSG00000214425.7	chr17_45997733_T_C_b38	447398	85	98	0.242574	6.66e-56	-1.02195	0.0420561	T	C
rs112572874:44072984:A:G	17	44072984	ENSG00000186868	MAPT	0	ENSG00000214425	LRRC37A4P	43584107	43628903	444081	transcribed_unprocessed_pseudogene	A	G	0.219626	0	G	0.0531915	0	1	197.839	1.0961e-43	1650	2.79062e-36	1.50104	14.1255	0.106265	2.14166e-31	1.69652	7.1974	0.235712	2.12889e-08	1.4536	12.0845	0.120286	1.44998e-23	0.294245	1.21345	0.242486	0.226487	ENSG00000214425.7	chr17_45995618_A_G_b38	445283	85	98	0.242574	6.66e-56	-1.02195	0.0420561	A	G
rs62063855:44075535:T:C	17	44075535	ENSG00000186868	MAPT	0	ENSG00000214425	LRRC37A4P	43584107	43628903	446632	transcribed_unprocessed_pseudogene	T	C	0.219626	0	C	0.0531915	0	1	197.839	1.0961e-43	1650	2.79062e-36	1.50104	14.1255	0.106265	2.14166e-31	1.69652	7.1974	0.235712	2.12889e-08	1.4536	12.0845	0.120286	1.44998e-23	0.294245	1.21345	0.242486	0.226487	ENSG00000214425.7	chr17_45998169_T_C_b38	447834	85	98	0.242574	6.66e-56	-1.02195	0.0420561	T	C
rs55886080:44072041:T:A	17	44072041	ENSG00000186868	MAPT	0	ENSG00000214425	LRRC37A4P	43584107	43628903	443138	transcribed_unprocessed_pseudogene	T	A	0.219626	0	A	0.0531915	0	1	197.839	1.0961e-43	1650	2.79062e-36	1.50104	14.1255	0.106265	2.14166e-31	1.69652	7.1974	0.235712	2.12889e-08	1.4536	12.0845	0.120286	1.44998e-23	0.294245	1.21345	0.242486	0.226487	ENSG00000214425.7	chr17_45994675_T_A_b38	444340	85	98	0.242574	6.66e-56	-1.02195	0.0420561	T	A
rs62063845:44071294:T:C	17	44071294	ENSG00000186868	MAPT	0	ENSG00000214425	LRRC37A4P	43584107	43628903	442391	transcribed_unprocessed_pseudogene	T	C	0.219626	0	C	0.0531915	0	1	197.839	1.0961e-43	1650	2.79062e-36	1.50104	14.1255	0.106265	2.14166e-31	1.69652	7.1974	0.235712	2.12889e-08	1.4536	12.0845	0.120286	1.44998e-23	0.294245	1.21345	0.242486	0.226487	ENSG00000214425.7	chr17_45993928_T_C_b38	443593	85	98	0.242574	6.66e-56	-1.02195	0.0420561	T	C
rs62063794:44066088:T:A	17	44066088	ENSG00000186868	MAPT	0	ENSG00000214425	LRRC37A4P	43584107	43628903	437185	transcribed_unprocessed_pseudogene	T	A	0.219626	0	A	0.0531915	0	1	197.839	1.0961e-43	1650	2.79062e-36	1.50104	14.1255	0.106265	2.14166e-31	1.69652	7.1974	0.235712	2.12889e-08	1.4536	12.0845	0.120286	1.44998e-23	0.294245	1.21345	0.242486	0.226487	ENSG00000214425.7	chr17_45988722_T_A_b38	438387	85	98	0.242574	6.66e-56	-1.02195	0.0420561	T	A
rs62064660:44078832:G:A	17	44078832	ENSG00000186868	MAPT	0	ENSG00000214425	LRRC37A4P	43584107	43628903	449929	transcribed_unprocessed_pseudogene	G	A	0.219626	0	A	0.0531915	0	1	197.839	1.0961e-43	1650	2.79062e-36	1.50104	14.1255	0.106265	2.14166e-31	1.69652	7.1974	0.235712	2.12889e-08	1.4536	12.0845	0.120286	1.44998e-23	0.294245	1.21345	0.242486	0.226487	ENSG00000214425.7	chr17_46001466_G_A_b38	451131	85	98	0.242574	6.66e-56	-1.02195	0.0420561	G	A
rs919464:44065901:C:T	17	44065901	ENSG00000186868	MAPT	0	ENSG00000214425	LRRC37A4P	43584107	43628903	436998	transcribed_unprocessed_pseudogene	C	T	0.219626	0	T	0.0531915	0	1	197.839	1.0961e-43	1650	2.79062e-36	1.50104	14.1255	0.106265	2.14166e-31	1.69652	7.1974	0.235712	2.12889e-08	1.4536	12.0845	0.120286	1.44998e-23	0.294245	1.21345	0.242486	0.226487	ENSG00000214425.7	chr17_45988535_C_T_b38	438200	85	98	0.242574	6.66e-56	-1.02195	0.0420561	C	T
rs62063854:44074619:G:A	17	44074619	ENSG00000186868	MAPT	0	ENSG00000214425	LRRC37A4P	43584107	43628903	445716	transcribed_unprocessed_pseudogene	G	A	0.219626	0	A	0.0531915	0	1	197.839	1.0961e-43	1650	2.79062e-36	1.50104	14.1255	0.106265	2.14166e-31	1.69652	7.1974	0.235712	2.12889e-08	1.4536	12.0845	0.120286	1.44998e-23	0.294245	1.21345	0.242486	0.226487	ENSG00000214425.7	chr17_45997253_G_A_b38	446918	85	98	0.242574	6.66e-56	-1.02195	0.0420561	G	A
rs62063842:44070111:G:C	17	44070111	ENSG00000186868	MAPT	0	ENSG00000214425	LRRC37A4P	43584107	43628903	441208	transcribed_unprocessed_pseudogene	G	C	0.219626	0	C	0.0531915	0	1	197.839	1.0961e-43	1650	2.79062e-36	1.50104	14.1255	0.106265	2.14166e-31	1.69652	7.1974	0.235712	2.12889e-08	1.4536	12.0845	0.120286	1.44998e-23	0.294245	1.21345	0.242486	0.226487	ENSG00000214425.7	chr17_45992745_G_C_b38	442410	85	98	0.242574	6.66e-56	-1.02195	0.0420561	G	C
rs17651754:44067546:T:C	17	44067546	ENSG00000186868	MAPT	0	ENSG00000214425	LRRC37A4P	43584107	43628903	438643	transcribed_unprocessed_pseudogene	T	C	0.219626	0	C	0.0531915	0	1	197.839	1.0961e-43	1650	2.79062e-36	1.50104	14.1255	0.106265	2.14166e-31	1.69652	7.1974	0.235712	2.12889e-08	1.4536	12.0845	0.120286	1.44998e-23	0.294245	1.21345	0.242486	0.226487	ENSG00000214425.7	chr17_45990180_T_C_b38	439845	85	98	0.242574	6.66e-56	-1.02195	0.0420561	T	C
rs111652694:44067831:T:C	17	44067831	ENSG00000186868	MAPT	0	ENSG00000214425	LRRC37A4P	43584107	43628903	438928	transcribed_unprocessed_pseudogene	T	C	0.219626	0	C	0.0531915	0	1	197.839	1.0961e-43	1650	2.79062e-36	1.50104	14.1255	0.106265	2.14166e-31	1.69652	7.1974	0.235712	2.12889e-08	1.4536	12.0845	0.120286	1.44998e-23	0.294245	1.21345	0.242486	0.226487	ENSG00000214425.7	chr17_45990465_T_C_b38	440130	85	98	0.242574	6.66e-56	-1.02195	0.0420561	T	C
rs919462:44065740:C:T	17	44065740	ENSG00000186868	MAPT	0	ENSG00000214425	LRRC37A4P	43584107	43628903	436837	transcribed_unprocessed_pseudogene	C	T	0.219626	0	T	0.0531915	0	1	197.839	1.0961e-43	1650	2.79062e-36	1.50104	14.1255	0.106265	2.14166e-31	1.69652	7.1974	0.235712	2.12889e-08	1.4536	12.0845	0.120286	1.44998e-23	0.294245	1.21345	0.242486	0.226487	ENSG00000214425.7	chr17_45988374_C_T_b38	438039	85	98	0.242574	6.66e-56	-1.02195	0.0420561	C	T
rs17651700:44066634:C:G	17	44066634	ENSG00000186868	MAPT	0	ENSG00000214425	LRRC37A4P	43584107	43628903	437731	transcribed_unprocessed_pseudogene	C	G	0.219626	0	G	0.0531915	0	1	197.839	1.0961e-43	1650	2.79062e-36	1.50104	14.1255	0.106265	2.14166e-31	1.69652	7.1974	0.235712	2.12889e-08	1.4536	12.0845	0.120286	1.44998e-23	0.294245	1.21345	0.242486	0.226487	ENSG00000214425.7	chr17_45989268_C_G_b38	438933	85	98	0.242574	6.66e-56	-1.02195	0.0420561	C	G
rs62063853:44074613:A:G	17	44074613	ENSG00000186868	MAPT	0	ENSG00000214425	LRRC37A4P	43584107	43628903	445710	transcribed_unprocessed_pseudogene	A	G	0.219626	0	G	0.0531915	0	1	197.839	1.0961e-43	1650	2.79062e-36	1.50104	14.1255	0.106265	2.14166e-31	1.69652	7.1974	0.235712	2.12889e-08	1.4536	12.0845	0.120286	1.44998e-23	0.294245	1.21345	0.242486	0.226487	ENSG00000214425.7	chr17_45997247_A_G_b38	446912	85	98	0.242574	6.66e-56	-1.02195	0.0420561	A	G
rs62063852:44074581:A:G	17	44074581	ENSG00000186868	MAPT	0	ENSG00000214425	LRRC37A4P	43584107	43628903	445678	transcribed_unprocessed_pseudogene	A	G	0.219626	0	G	0.0531915	0	1	197.839	1.0961e-43	1650	2.79062e-36	1.50104	14.1255	0.106265	2.14166e-31	1.69652	7.1974	0.235712	2.12889e-08	1.4536	12.0845	0.120286	1.44998e-23	0.294245	1.21345	0.242486	0.226487	ENSG00000214425.7	chr17_45997215_A_G_b38	446880	85	98	0.242574	6.66e-56	-1.02195	0.0420561	A	G
rs112385572:44066172:A:G	17	44066172	ENSG00000186868	MAPT	0	ENSG00000214425	LRRC37A4P	43584107	43628903	437269	transcribed_unprocessed_pseudogene	A	G	0.219626	0	G	0.0531915	0	1	197.839	1.0961e-43	1650	2.79062e-36	1.50104	14.1255	0.106265	2.14166e-31	1.69652	7.1974	0.235712	2.12889e-08	1.4536	12.0845	0.120286	1.44998e-23	0.294245	1.21345	0.242486	0.226487	ENSG00000214425.7	chr17_45988806_A_G_b38	438471	85	98	0.242574	6.66e-56	-1.02195	0.0420561	A	G
rs919461:44065669:A:T	17	44065669	ENSG00000186868	MAPT	0	ENSG00000214425	LRRC37A4P	43584107	43628903	436766	transcribed_unprocessed_pseudogene	A	T	0.219626	0	T	0.0531915	0	1	197.839	1.0961e-43	1650	2.79062e-36	1.50104	14.1255	0.106265	2.14166e-31	1.69652	7.1974	0.235712	2.12889e-08	1.4536	12.0845	0.120286	1.44998e-23	0.294245	1.21345	0.242486	0.226487	ENSG00000214425.7	chr17_45988303_A_T_b38	437968	85	98	0.242574	6.66e-56	-1.02195	0.0420561	A	T
rs62064662:44079721:A:G	17	44079721	ENSG00000186868	MAPT	0	ENSG00000214425	LRRC37A4P	43584107	43628903	450818	transcribed_unprocessed_pseudogene	A	G	0.219626	0	G	0.0531915	0	1	197.839	1.0961e-43	1650	2.79062e-36	1.50104	14.1255	0.106265	2.14166e-31	1.69652	7.1974	0.235712	2.12889e-08	1.4536	12.0845	0.120286	1.44998e-23	0.294245	1.21345	0.242486	0.226487	ENSG00000214425.7	chr17_46002355_A_G_b38	452020	85	98	0.242574	6.66e-56	-1.02195	0.0420561	A	G
rs62064661:44078892:G:A	17	44078892	ENSG00000186868	MAPT	0	ENSG00000214425	LRRC37A4P	43584107	43628903	449989	transcribed_unprocessed_pseudogene	G	A	0.219626	0	A	0.0531915	0	1	197.839	1.0961e-43	1650	2.79062e-36	1.50104	14.1255	0.106265	2.14166e-31	1.69652	7.1974	0.235712	2.12889e-08	1.4536	12.0845	0.120286	1.44998e-23	0.294245	1.21345	0.242486	0.226487	ENSG00000214425.7	chr17_46001526_G_A_b38	451191	85	98	0.242574	6.66e-56	-1.02195	0.0420561	G	A
rs62063851:44074435:C:G	17	44074435	ENSG00000186868	MAPT	0	ENSG00000214425	LRRC37A4P	43584107	43628903	445532	transcribed_unprocessed_pseudogene	C	G	0.219626	0	G	0.0531915	0	1	197.839	1.0961e-43	1650	2.79062e-36	1.50104	14.1255	0.106265	2.14166e-31	1.69652	7.1974	0.235712	2.12889e-08	1.4536	12.0845	0.120286	1.44998e-23	0.294245	1.21345	0.242486	0.226487	ENSG00000214425.7	chr17_45997069_C_G_b38	446734	85	98	0.242574	6.66e-56	-1.02195	0.0420561	C	G
rs62063846:44071674:A:G	17	44071674	ENSG00000186868	MAPT	0	ENSG00000214425	LRRC37A4P	43584107	43628903	442771	transcribed_unprocessed_pseudogene	A	G	0.219626	0	G	0.0531915	0	1	197.839	1.0961e-43	1650	2.79062e-36	1.50104	14.1255	0.106265	2.14166e-31	1.69652	7.1974	0.235712	2.12889e-08	1.4536	12.0845	0.120286	1.44998e-23	0.294245	1.21345	0.242486	0.226487	ENSG00000214425.7	chr17_45994308_A_G_b38	443973	85	98	0.242574	6.66e-56	-1.02195	0.0420561	A	G
rs2004674:44075110:A:T	17	44075110	ENSG00000186868	MAPT	0	ENSG00000214425	LRRC37A4P	43584107	43628903	446207	transcribed_unprocessed_pseudogene	A	T	0.219626	0	T	0.0531915	0	1	197.839	1.0961e-43	1650	2.79062e-36	1.50104	14.1255	0.106265	2.14166e-31	1.69652	7.1974	0.235712	2.12889e-08	1.4536	12.0845	0.120286	1.44998e-23	0.294245	1.21345	0.242486	0.226487	ENSG00000214425.7	chr17_45997744_A_T_b38	447409	85	98	0.242574	6.66e-56	-1.02195	0.0420561	A	T
rs62063856:44076466:A:G	17	44076466	ENSG00000186868	MAPT	0	ENSG00000214425	LRRC37A4P	43584107	43628903	447563	transcribed_unprocessed_pseudogene	A	G	0.219626	0	G	0.0531915	0	1	197.839	1.0961e-43	1650	2.79062e-36	1.50104	14.1255	0.106265	2.14166e-31	1.69652	7.1974	0.235712	2.12889e-08	1.4536	12.0845	0.120286	1.44998e-23	0.294245	1.21345	0.242486	0.226487	ENSG00000214425.7	chr17_45999100_A_G_b38	448765	85	98	0.242574	6.66e-56	-1.02195	0.0420561	A	G
rs111240522:44066874:G:A	17	44066874	ENSG00000186868	MAPT	0	ENSG00000214425	LRRC37A4P	43584107	43628903	437971	transcribed_unprocessed_pseudogene	G	A	0.219626	0	A	0.0531915	0	1	197.839	1.0961e-43	1650	2.79062e-36	1.50104	14.1255	0.106265	2.14166e-31	1.69652	7.1974	0.235712	2.12889e-08	1.4536	12.0845	0.120286	1.44998e-23	0.294245	1.21345	0.242486	0.226487	ENSG00000214425.7	chr17_45989508_G_A_b38	439173	85	98	0.242574	6.66e-56	-1.02195	0.0420561	G	A
rs17652066:44073145:G:C	17	44073145	ENSG00000186868	MAPT	0	ENSG00000214425	LRRC37A4P	43584107	43628903	444242	transcribed_unprocessed_pseudogene	G	C	0.219626	0	C	0.0531915	0	1	197.839	1.0961e-43	1650	2.79062e-36	1.50104	14.1255	0.106265	2.14166e-31	1.69652	7.1974	0.235712	2.12889e-08	1.4536	12.0845	0.120286	1.44998e-23	0.294245	1.21345	0.242486	0.226487	ENSG00000214425.7	chr17_45995779_G_C_b38	445444	85	98	0.242574	6.66e-56	-1.02195	0.0420561	G	C
rs62063798:44068543:G:A	17	44068543	ENSG00000186868	MAPT	0	ENSG00000214425	LRRC37A4P	43584107	43628903	439640	transcribed_unprocessed_pseudogene	G	A	0.219626	0	A	0.0531915	0	1	197.839	1.0961e-43	1650	2.79062e-36	1.50104	14.1255	0.106265	2.14166e-31	1.69652	7.1974	0.235712	2.12889e-08	1.4536	12.0845	0.120286	1.44998e-23	0.294245	1.21345	0.242486	0.226487	ENSG00000214425.7	chr17_45991177_G_A_b38	440842	85	98	0.242574	6.66e-56	-1.02195	0.0420561	G	A
rs10445338:44067682:G:A	17	44067682	ENSG00000186868	MAPT	0	ENSG00000214425	LRRC37A4P	43584107	43628903	438779	transcribed_unprocessed_pseudogene	G	A	0.219626	0	A	0.0531915	0	1	197.839	1.0961e-43	1650	2.79062e-36	1.50104	14.1255	0.106265	2.14166e-31	1.69652	7.1974	0.235712	2.12889e-08	1.4536	12.0845	0.120286	1.44998e-23	0.294245	1.21345	0.242486	0.226487	ENSG00000214425.7	chr17_45990316_G_A_b38	439981	85	98	0.242574	6.66e-56	-1.02195	0.0420561	G	A
rs10445337:44067400:T:C	17	44067400	ENSG00000186868	MAPT	0	ENSG00000214425	LRRC37A4P	43584107	43628903	438497	transcribed_unprocessed_pseudogene	T	C	0.219626	0	C	0.0531915	0	1	197.839	1.0961e-43	1650	2.79062e-36	1.50104	14.1255	0.106265	2.14166e-31	1.69652	7.1974	0.235712	2.12889e-08	1.4536	12.0845	0.120286	1.44998e-23	0.294245	1.21345	0.242486	0.226487	ENSG00000214425.7	chr17_45990034_T_C_b38	439699	85	98	0.242574	6.66e-56	-1.02195	0.0420561	T	C
rs62063799:44069180:C:G	17	44069180	ENSG00000186868	MAPT	0	ENSG00000214425	LRRC37A4P	43584107	43628903	440277	transcribed_unprocessed_pseudogene	C	G	0.219626	0	G	0.0531915	0	1	197.839	1.0961e-43	1650	2.79062e-36	1.50104	14.1255	0.106265	2.14166e-31	1.69652	7.1974	0.235712	2.12889e-08	1.4536	12.0845	0.120286	1.44998e-23	0.294245	1.21345	0.242486	0.226487	ENSG00000214425.7	chr17_45991814_C_G_b38	441479	84	96	0.259459	9.04e-45	-1.01003	0.0513626	C	G
rs62063797:44068294:G:C	17	44068294	ENSG00000186868	MAPT	0	ENSG00000214425	LRRC37A4P	43584107	43628903	439391	transcribed_unprocessed_pseudogene	G	C	0.219626	0	C	0.0531915	0	1	197.839	1.0961e-43	1650	2.79062e-36	1.50104	14.1255	0.106265	2.14166e-31	1.69652	7.1974	0.235712	2.12889e-08	1.4536	12.0845	0.120286	1.44998e-23	0.294245	1.21345	0.242486	0.226487	ENSG00000214425.7	chr17_45990928_G_C_b38	440593	85	98	0.242574	6.66e-56	-1.02195	0.0420561	G	C
rs17573266:44072881:C:G	17	44072881	ENSG00000186868	MAPT	0	ENSG00000214425	LRRC37A4P	43584107	43628903	443978	transcribed_unprocessed_pseudogene	C	G	0.219626	0	G	0.0531915	0	1	197.839	1.0961e-43	1650	2.79062e-36	1.50104	14.1255	0.106265	2.14166e-31	1.69652	7.1974	0.235712	2.12889e-08	1.4536	12.0845	0.120286	1.44998e-23	0.294245	1.21345	0.242486	0.226487	ENSG00000214425.7	chr17_45995515_C_G_b38	445180	85	98	0.242574	6.66e-56	-1.02195	0.0420561	C	G
rs17652036:44073027:G:A	17	44073027	ENSG00000186868	MAPT	0	ENSG00000214425	LRRC37A4P	43584107	43628903	444124	transcribed_unprocessed_pseudogene	G	A	0.219626	0	A	0.0531915	0	1	197.839	1.0961e-43	1650	2.79062e-36	1.50104	14.1255	0.106265	2.14166e-31	1.69652	7.1974	0.235712	2.12889e-08	1.4536	12.0845	0.120286	1.44998e-23	0.294245	1.21345	0.242486	0.226487	ENSG00000214425.7	chr17_45995661_G_A_b38	445326	85	98	0.242574	6.66e-56	-1.02195	0.0420561	G	A
rs17652121	17	44073973	ENSG00000186868	MAPT	0	ENSG00000214425	LRRC37A4P	43584107	43628903	445070	transcribed_unprocessed_pseudogene	T	C	0.219626	0	C	0.0531915	0	1	197.839	1.0961e-43	1650	2.79062e-36	1.50104	14.1255	0.106265	2.14166e-31	1.69652	7.1974	0.235712	2.12889e-08	1.4536	12.0845	0.120286	1.44998e-23	0.294245	1.21345	0.242486	0.226487	ENSG00000214425.7	chr17_45996607_T_C_b38	446272	85	98	0.242574	6.66e-56	-1.02195	0.0420561	T	C
rs1052553	17	44073889	ENSG00000186868	MAPT	0	ENSG00000214425	LRRC37A4P	43584107	43628903	444986	transcribed_unprocessed_pseudogene	A	G	0.219626	0	G	0.0531915	0	1	197.839	1.0961e-43	1650	2.79062e-36	1.50104	14.1255	0.106265	2.14166e-31	1.69652	7.1974	0.235712	2.12889e-08	1.4536	12.0845	0.120286	1.44998e-23	0.294245	1.21345	0.242486	0.226487	ENSG00000214425.7	chr17_45996523_A_G_b38	446188	85	98	0.242574	6.66e-56	-1.02195	0.0420561	A	G
rs62063796:44068289:G:A	17	44068289	ENSG00000186868	MAPT	0	ENSG00000214425	LRRC37A4P	43584107	43628903	439386	transcribed_unprocessed_pseudogene	G	A	0.219626	0	A	0.0531915	0	1	197.839	1.0961e-43	1650	2.79062e-36	1.50104	14.1255	0.106265	2.14166e-31	1.69652	7.1974	0.235712	2.12889e-08	1.4536	12.0845	0.120286	1.44998e-23	0.294245	1.21345	0.242486	0.226487	ENSG00000214425.7	chr17_45990923_G_A_b38	440588	85	98	0.242574	6.66e-56	-1.02195	0.0420561	G	A
rs79447161:44067508:A:G	17	44067508	ENSG00000186868	MAPT	0	ENSG00000214425	LRRC37A4P	43584107	43628903	438605	transcribed_unprocessed_pseudogene	A	G	0.219626	0	G	0.0531915	0	1	197.839	1.0961e-43	1650	2.79062e-36	1.50104	14.1255	0.106265	2.14166e-31	1.69652	7.1974	0.235712	2.12889e-08	1.4536	12.0845	0.120286	1.44998e-23	0.294245	1.21345	0.242486	0.226487	ENSG00000214425.7	chr17_45990142_A_G_b38	439807	85	98	0.242574	6.66e-56	-1.02195	0.0420561	A	G
rs113134013:44066995:C:T	17	44066995	ENSG00000186868	MAPT	0	ENSG00000214425	LRRC37A4P	43584107	43628903	438092	transcribed_unprocessed_pseudogene	C	T	0.219626	0	T	0.0531915	0	1	197.839	1.0961e-43	1650	2.79062e-36	1.50104	14.1255	0.106265	2.14166e-31	1.69652	7.1974	0.235712	2.12889e-08	1.4536	12.0845	0.120286	1.44998e-23	0.294245	1.21345	0.242486	0.226487	ENSG00000214425.7	chr17_45989629_C_T_b38	439294	85	98	0.242574	6.66e-56	-1.02195	0.0420561	C	T
rs1078268:44075901:A:G	17	44075901	ENSG00000186868	MAPT	0	ENSG00000214425	LRRC37A4P	43584107	43628903	446998	transcribed_unprocessed_pseudogene	A	G	0.219626	0	G	0.0531915	0	1	197.839	1.0961e-43	1650	2.79062e-36	1.50104	14.1255	0.106265	2.14166e-31	1.69652	7.1974	0.235712	2.12889e-08	1.4536	12.0845	0.120286	1.44998e-23	0.294245	1.21345	0.242486	0.226487	ENSG00000214425.7	chr17_45998535_A_G_b38	448200	85	98	0.242574	6.66e-56	-1.02195	0.0420561	A	G
rs62063800:44069198:C:T	17	44069198	ENSG00000186868	MAPT	0	ENSG00000214425	LRRC37A4P	43584107	43628903	440295	transcribed_unprocessed_pseudogene	C	T	0.219626	0	T	0.0531915	0	1	197.839	1.0961e-43	1650	2.79062e-36	1.50104	14.1255	0.106265	2.14166e-31	1.69652	7.1974	0.235712	2.12889e-08	1.4536	12.0845	0.120286	1.44998e-23	0.294245	1.21345	0.242486	0.226487	ENSG00000214425.7	chr17_45991832_C_T_b38	441497	85	98	0.242574	6.66e-56	-1.02195	0.0420561	C	T
rs1078269	17	44075837	ENSG00000186868	MAPT	0	ENSG00000214425	LRRC37A4P	43584107	43628903	446934	transcribed_unprocessed_pseudogene	T	C	0.219626	0	C	0.0531915	0	1	197.839	1.0961e-43	1650	2.79062e-36	1.50104	14.1255	0.106265	2.14166e-31	1.69652	7.1974	0.235712	2.12889e-08	1.4536	12.0845	0.120286	1.44998e-23	0.294245	1.21345	0.242486	0.226487	ENSG00000214425.7	chr17_45998471_T_C_b38	448136	85	98	0.242574	6.66e-56	-1.02195	0.0420561	T	C
rs55913645:44070956:T:A	17	44070956	ENSG00000186868	MAPT	0	ENSG00000214425	LRRC37A4P	43584107	43628903	442053	transcribed_unprocessed_pseudogene	T	A	0.219626	0	A	0.0531915	0	1	197.839	1.0961e-43	1650	2.79062e-36	1.50104	14.1255	0.106265	2.14166e-31	1.69652	7.1974	0.235712	2.12889e-08	1.4536	12.0845	0.120286	1.44998e-23	0.294245	1.21345	0.242486	0.226487	ENSG00000214425.7	chr17_45993590_T_A_b38	443255	85	98	0.242574	6.66e-56	-1.02195	0.0420561	T	A
rs62063795:44068238:C:T	17	44068238	ENSG00000186868	MAPT	0	ENSG00000214425	LRRC37A4P	43584107	43628903	439335	transcribed_unprocessed_pseudogene	C	T	0.219626	0	T	0.0531915	0	1	197.839	1.0961e-43	1650	2.79062e-36	1.50104	14.1255	0.106265	2.14166e-31	1.69652	7.1974	0.235712	2.12889e-08	1.4536	12.0845	0.120286	1.44998e-23	0.294245	1.21345	0.242486	0.226487	ENSG00000214425.7	chr17_45990872_C_T_b38	440537	85	98	0.242574	6.66e-56	-1.02195	0.0420561	C	T
rs74759276:44069768:A:G	17	44069768	ENSG00000186868	MAPT	0	ENSG00000214425	LRRC37A4P	43584107	43628903	440865	transcribed_unprocessed_pseudogene	A	G	0.219626	0	G	0.0531915	0	1	197.839	1.0961e-43	1650	2.79062e-36	1.50104	14.1255	0.106265	2.14166e-31	1.69652	7.1974	0.235712	2.12889e-08	1.4536	12.0845	0.120286	1.44998e-23	0.294245	1.21345	0.242486	0.226487	ENSG00000214425.7	chr17_45992402_A_G_b38	442067	85	98	0.242574	6.66e-56	-1.02195	0.0420561	A	G
rs372810927:44066868:C:A	17	44066868	ENSG00000186868	MAPT	0	ENSG00000214425	LRRC37A4P	43584107	43628903	437965	transcribed_unprocessed_pseudogene	C	A	0.219626	0	A	0.0531915	0	1	197.839	1.0961e-43	1650	2.79062e-36	1.50104	14.1255	0.106265	2.14166e-31	1.69652	7.1974	0.235712	2.12889e-08	1.4536	12.0845	0.120286	1.44998e-23	0.294245	1.21345	0.242486	0.226487	ENSG00000214425.7	chr17_45989502_C_A_b38	439167	85	98	0.242574	6.66e-56	-1.02195	0.0420561	C	A
rs17651887:44069840:G:A	17	44069840	ENSG00000186868	MAPT	0	ENSG00000214425	LRRC37A4P	43584107	43628903	440937	transcribed_unprocessed_pseudogene	G	A	0.219626	0	A	0.0531915	0	1	197.839	1.0961e-43	1650	2.79062e-36	1.50104	14.1255	0.106265	2.14166e-31	1.69652	7.1974	0.235712	2.12889e-08	1.4536	12.0845	0.120286	1.44998e-23	0.294245	1.21345	0.242486	0.226487	ENSG00000214425.7	chr17_45992474_G_A_b38	442139	85	98	0.242574	6.66e-56	-1.02195	0.0420561	G	A
rs62063801:44069376:G:T	17	44069376	ENSG00000186868	MAPT	0	ENSG00000214425	LRRC37A4P	43584107	43628903	440473	transcribed_unprocessed_pseudogene	G	T	0.219626	0	T	0.0531915	0	1	197.839	1.0961e-43	1650	2.79062e-36	1.50104	14.1255	0.106265	2.14166e-31	1.69652	7.1974	0.235712	2.12889e-08	1.4536	12.0845	0.120286	1.44998e-23	0.294245	1.21345	0.242486	0.226487	ENSG00000214425.7	chr17_45992010_G_T_b38	441675	85	98	0.242574	6.66e-56	-1.02195	0.0420561	G	T
rs62063859:44078616:G:A	17	44078616	ENSG00000186868	MAPT	0	ENSG00000214425	LRRC37A4P	43584107	43628903	449713	transcribed_unprocessed_pseudogene	G	A	0.219626	0	A	0.0531915	0	1	197.839	1.0961e-43	1650	2.79062e-36	1.50104	14.1255	0.106265	2.14166e-31	1.69652	7.1974	0.235712	2.12889e-08	1.4536	12.0845	0.120286	1.44998e-23	0.294245	1.21345	0.242486	0.226487	ENSG00000214425.7	chr17_46001250_G_A_b38	450915	85	98	0.242574	6.66e-56	-1.02195	0.0420561	G	A
rs56301633:44077850:G:A	17	44077850	ENSG00000186868	MAPT	0	ENSG00000214425	LRRC37A4P	43584107	43628903	448947	transcribed_unprocessed_pseudogene	G	A	0.219626	0	A	0.0531915	0	1	197.839	1.0961e-43	1650	2.79062e-36	1.50104	14.1255	0.106265	2.14166e-31	1.69652	7.1974	0.235712	2.12889e-08	1.4536	12.0845	0.120286	1.44998e-23	0.294245	1.21345	0.242486	0.226487	ENSG00000214425.7	chr17_46000484_G_A_b38	450149	85	98	0.242574	6.66e-56	-1.02195	0.0420561	G	A
rs10445371:44065410:G:A	17	44065410	ENSG00000186868	MAPT	0	ENSG00000214425	LRRC37A4P	43584107	43628903	436507	transcribed_unprocessed_pseudogene	G	A	0.219626	0	A	0.0531915	0	1	197.839	1.0961e-43	1650	2.79062e-36	1.50104	14.1255	0.106265	2.14166e-31	1.69652	7.1974	0.235712	2.12889e-08	1.4536	12.0845	0.120286	1.44998e-23	0.294245	1.21345	0.242486	0.226487	ENSG00000214425.7	chr17_45988044_G_A_b38	437709	85	98	0.242574	6.66e-56	-1.02195	0.0420561	G	A
rs62063857:44076665:A:G	17	44076665	ENSG00000186868|ENSG00000256762	MAPT|STH	0	ENSG00000214425	LRRC37A4P	43584107	43628903	447762	transcribed_unprocessed_pseudogene	A	G	0.219626	0	G	0.0531915	0	1	197.839	1.0961e-43	1650	2.79062e-36	1.50104	14.1255	0.106265	2.14166e-31	1.69652	7.1974	0.235712	2.12889e-08	1.4536	12.0845	0.120286	1.44998e-23	0.294245	1.21345	0.242486	0.226487	ENSG00000214425.7	chr17_45999299_A_G_b38	448964	85	98	0.242574	6.66e-56	-1.02195	0.0420561	A	G
17:44078816:TA:T	17	44078816	-	-	-	ENSG00000214425	LRRC37A4P	43584107	43628903	449913	transcribed_unprocessed_pseudogene	TA	T	0.219626	0	T	0.0531915	0	1	197.839	1.0961e-43	1650	2.79062e-36	1.50104	14.1255	0.106265	2.14166e-31	1.69652	7.1974	0.235712	2.12889e-08	1.4536	12.0845	0.120286	1.44998e-23	0.294245	1.21345	0.242486	0.226487	-	-	-	-	-	-	-	-	-	-	-
rs76357066:44067046:G:A	17	44067046	ENSG00000186868	MAPT	0	ENSG00000214425	LRRC37A4P	43584107	43628903	438143	transcribed_unprocessed_pseudogene	G	A	0.219626	0	A	0.0531915	0	1	197.839	1.0961e-43	1650	2.79062e-36	1.50104	14.1255	0.106265	2.14166e-31	1.69652	7.1974	0.235712	2.12889e-08	1.4536	12.0845	0.120286	1.44998e-23	0.294245	1.21345	0.242486	0.226487	ENSG00000214425.7	chr17_45989680_G_A_b38	439345	85	98	0.242574	6.66e-56	-1.02195	0.0420561	G	A
rs55736025:44072017:C:A	17	44072017	ENSG00000186868	MAPT	0	ENSG00000214425	LRRC37A4P	43584107	43628903	443114	transcribed_unprocessed_pseudogene	C	A	0.219626	0	A	0.0531915	0	1	197.839	1.0961e-43	1650	2.79062e-36	1.50104	14.1255	0.106265	2.14166e-31	1.69652	7.1974	0.235712	2.12889e-08	1.4536	12.0845	0.120286	1.44998e-23	0.294245	1.21345	0.242486	0.226487	ENSG00000214425.7	chr17_45994651_C_A_b38	444316	85	98	0.242574	6.66e-56	-1.02195	0.0420561	C	A
rs79959255:44077708:G:T	17	44077708	ENSG00000186868	MAPT	0	ENSG00000214425	LRRC37A4P	43584107	43628903	448805	transcribed_unprocessed_pseudogene	G	T	0.219626	0	T	0.0531915	0	1	197.839	1.0961e-43	1650	2.79062e-36	1.50104	14.1255	0.106265	2.14166e-31	1.69652	7.1974	0.235712	2.12889e-08	1.4536	12.0845	0.120286	1.44998e-23	0.294245	1.21345	0.242486	0.226487	ENSG00000214425.7	chr17_46000342_G_T_b38	450007	85	98	0.242574	6.66e-56	-1.02195	0.0420561	G	T
rs55662347:44070545:G:A	17	44070545	ENSG00000186868	MAPT	0	ENSG00000214425	LRRC37A4P	43584107	43628903	441642	transcribed_unprocessed_pseudogene	G	A	0.219626	0	A	0.0531915	0	1	197.839	1.0961e-43	1650	2.79062e-36	1.50104	14.1255	0.106265	2.14166e-31	1.69652	7.1974	0.235712	2.12889e-08	1.4536	12.0845	0.120286	1.44998e-23	0.294245	1.21345	0.242486	0.226487	ENSG00000214425.7	chr17_45993179_G_A_b38	442844	85	98	0.242574	6.66e-56	-1.02195	0.0420561	G	A
rs75743061:44068112:C:G	17	44068112	ENSG00000186868	MAPT	0	ENSG00000214425	LRRC37A4P	43584107	43628903	439209	transcribed_unprocessed_pseudogene	C	G	0.219626	0	G	0.0531915	0	1	197.839	1.0961e-43	1650	2.79062e-36	1.50104	14.1255	0.106265	2.14166e-31	1.69652	7.1974	0.235712	2.12889e-08	1.4536	12.0845	0.120286	1.44998e-23	0.294245	1.21345	0.242486	0.226487	ENSG00000214425.7	chr17_45990746_C_G_b38	440411	85	98	0.242574	6.66e-56	-1.02195	0.0420561	C	G
rs77290642:44068480:T:C	17	44068480	ENSG00000186868	MAPT	0	ENSG00000214425	LRRC37A4P	43584107	43628903	439577	transcribed_unprocessed_pseudogene	T	C	0.219626	0	C	0.0531915	0	1	197.839	1.0961e-43	1650	2.79062e-36	1.50104	14.1255	0.106265	2.14166e-31	1.69652	7.1974	0.235712	2.12889e-08	1.4536	12.0845	0.120286	1.44998e-23	0.294245	1.21345	0.242486	0.226487	ENSG00000214425.7	chr17_45991114_T_C_b38	440779	85	98	0.242574	6.66e-56	-1.02195	0.0420561	T	C
rs150334020:44078680:T:TA	17	44078680	-	-	-	ENSG00000214425	LRRC37A4P	43584107	43628903	449777	transcribed_unprocessed_pseudogene	T	TA	0.219626	0	TA	0.0531915	0	1	197.839	1.0961e-43	1650	2.79062e-36	1.50104	14.1255	0.106265	2.14166e-31	1.69652	7.1974	0.235712	2.12889e-08	1.4536	12.0845	0.120286	1.44998e-23	0.294245	1.21345	0.242486	0.226487	-	-	-	-	-	-	-	-	-	-	-
rs76618565:44068481:G:A	17	44068481	ENSG00000186868	MAPT	0	ENSG00000214425	LRRC37A4P	43584107	43628903	439578	transcribed_unprocessed_pseudogene	G	A	0.219626	0	A	0.0531915	0	1	197.839	1.0961e-43	1650	2.79062e-36	1.50104	14.1255	0.106265	2.14166e-31	1.69652	7.1974	0.235712	2.12889e-08	1.4536	12.0845	0.120286	1.44998e-23	0.294245	1.21345	0.242486	0.226487	ENSG00000214425.7	chr17_45991115_G_A_b38	440780	85	98	0.242574	6.66e-56	-1.02195	0.0420561	G	A
rs75944932:44072423:A:C	17	44072423	ENSG00000186868	MAPT	0	ENSG00000214425	LRRC37A4P	43584107	43628903	443520	transcribed_unprocessed_pseudogene	A	C	0.219626	0	C	0.0531915	0	1	197.839	1.0961e-43	1650	2.79062e-36	1.50104	14.1255	0.106265	2.14166e-31	1.69652	7.1974	0.235712	2.12889e-08	1.4536	12.0845	0.120286	1.44998e-23	0.294245	1.21345	0.242486	0.226487	-	-	-	-	-	-	-	-	-	-	-
rs56108300:44077851:T:A	17	44077851	ENSG00000186868	MAPT	0	ENSG00000214425	LRRC37A4P	43584107	43628903	448948	transcribed_unprocessed_pseudogene	T	A	0.219626	0	A	0.0531915	0	1	197.839	1.0961e-43	1650	2.79062e-36	1.50104	14.1255	0.106265	2.14166e-31	1.69652	7.1974	0.235712	2.12889e-08	1.4536	12.0845	0.120286	1.44998e-23	0.294245	1.21345	0.242486	0.226487	ENSG00000214425.7	chr17_46000485_T_A_b38	450150	85	98	0.242574	6.66e-56	-1.02195	0.0420561	T	A
rs41790:116492275:G:A	7	116492275	ENSG00000198898	CAPZA2	0	ENSG00000105976	MET	116312250	116438440	53835	protein_coding	G	A	0.386792	0.00934579	A	0.0904255	0	1	196.732	1.90623e-43	986	2.90014e-36	0.844866	13.8448	0.0610242	1.48897e-30	0.757279	5.17999	0.146193	9.30664e-06	0.882185	13.0346	0.0676804	4.91886e-26	-0.314458	-2.406	0.130698	0.0171022	ENSG00000105976.14	chr7_116852221_G_A_b38	179831	114	143	0.35396	6.23e-14	-0.499318	0.0607491	G	A
rs140618737:44025359:TTTG:T	17	44025359	-	-	-	ENSG00000214425	LRRC37A4P	43584107	43628903	396456	transcribed_unprocessed_pseudogene	TTTG	T	0.224299	0	T	0.0425532	0	0	197.655	1.20139e-43	1650	3.05868e-36	1.54766	14.5577	0.106312	1.0853e-32	1.58996	6.29897	0.252417	3.12409e-07	1.5071	12.5689	0.119906	7.95596e-25	0.224284	0.953563	0.235206	0.341536	-	-	-	-	-	-	-	-	-	-	-
rs35872360:74708165:GC:G	11	74708165	-	-	-	ENSG00000166435	XRRA1	74518784	74660245	47920	protein_coding	GC	G	0.328571	0.0186916	G	0.125	0.0212766	1	197.145	1.55099e-43	1283	3.07044e-36	-1.12021	-14.0135	0.079938	4.64186e-31	-1.18442	-5.74024	0.206337	1.69857e-06	-1.12731	-12.8138	0.087976	1.83854e-25	-0.0179994	-0.0961586	0.187185	0.923498	-	-	-	-	-	-	-	-	-	-	-
rs62054843:43937184:T:C	17	43937184	ENSG00000264589	MAPT-AS1	0	ENSG00000214425	LRRC37A4P	43584107	43628903	308281	transcribed_unprocessed_pseudogene	T	C	0.219626	0	C	0.048913	0.0212766	0	197.621	1.22238e-43	1650	3.11212e-36	1.50726	14.057	0.107225	3.43831e-31	1.69867	7.13588	0.238046	2.55347e-08	1.45884	12.112	0.120446	1.23008e-23	0.294768	1.20975	0.24366	0.2279	ENSG00000214425.7	chr17_45859818_T_C_b38	309483	86	100	0.247525	7.92e-52	-0.975356	0.0432618	T	C
rs62055717:43766415:A:G	17	43766415	ENSG00000120088|ENSG00000263715	CRHR1|RP11-105N13.4	0	ENSG00000214425	LRRC37A4P	43584107	43628903	137512	transcribed_unprocessed_pseudogene	A	G	0.214953	0	G	0.0434783	0.0212766	0	197.514	1.28911e-43	1650	3.282e-36	1.5252	14.0696	0.108404	3.15156e-31	1.69652	7.1974	0.235712	2.12889e-08	1.47944	12.0711	0.12256	1.57159e-23	0.283961	1.16466	0.243815	0.245641	ENSG00000214425.7	chr17_45689049_A_G_b38	138714	85	98	0.242574	6.66e-56	-1.02195	0.0420561	A	G
rs17688249:43766754:C:T	17	43766754	ENSG00000120088|ENSG00000263715	CRHR1|RP11-105N13.4	0	ENSG00000214425	LRRC37A4P	43584107	43628903	137851	transcribed_unprocessed_pseudogene	C	T	0.214953	0	T	0.0434783	0.0212766	0	197.514	1.28911e-43	1650	3.282e-36	1.5252	14.0696	0.108404	3.15156e-31	1.69652	7.1974	0.235712	2.12889e-08	1.47944	12.0711	0.12256	1.57159e-23	0.283961	1.16466	0.243815	0.245641	ENSG00000214425.7	chr17_45689388_C_T_b38	139053	85	98	0.242574	6.66e-56	-1.02195	0.0420561	C	T
rs62055718:43766418:C:T	17	43766418	ENSG00000120088|ENSG00000263715	CRHR1|RP11-105N13.4	0	ENSG00000214425	LRRC37A4P	43584107	43628903	137515	transcribed_unprocessed_pseudogene	C	T	0.214953	0	T	0.0434783	0.0212766	0	197.514	1.28911e-43	1650	3.282e-36	1.5252	14.0696	0.108404	3.15156e-31	1.69652	7.1974	0.235712	2.12889e-08	1.47944	12.0711	0.12256	1.57159e-23	0.283961	1.16466	0.243815	0.245641	ENSG00000214425.7	chr17_45689052_C_T_b38	138717	85	98	0.242574	6.66e-56	-1.02195	0.0420561	C	T
rs62055751:43767538:A:G	17	43767538	ENSG00000120088|ENSG00000263715	CRHR1|RP11-105N13.4	0	ENSG00000214425	LRRC37A4P	43584107	43628903	138635	transcribed_unprocessed_pseudogene	A	G	0.214953	0	G	0.0434783	0.0212766	0	197.514	1.28911e-43	1650	3.282e-36	1.5252	14.0696	0.108404	3.15156e-31	1.69652	7.1974	0.235712	2.12889e-08	1.47944	12.0711	0.12256	1.57159e-23	0.283961	1.16466	0.243815	0.245641	ENSG00000214425.7	chr17_45690172_A_G_b38	139837	85	98	0.242574	6.66e-56	-1.02195	0.0420561	A	G
rs895371:64822702:C:T	5	64822702	ENSG00000123219	CENPK	0	ENSG00000113593	PPWD1	64859063	64883376	36361	protein_coding	T	C	0.273585	0.00934579	C	0.172043	0.0106383	1	197.11	1.57808e-43	1369	3.33349e-36	-1.07196	-14.1337	0.075844	2.02354e-31	-1.03198	-5.78426	0.178411	1.48602e-06	-1.07135	-12.7927	0.0837474	2.08648e-25	-0.0554128	-0.32291	0.171605	0.747124	ENSG00000113593.11	chr5_65526875_C_T_b38	-36364	99	113	0.279703	3.9e-08	0.346858	0.0601032	C	T
rs456366:1337070:T:C	5	1337070	ENSG00000049656	CLPTM1L	0	ENSG00000286388	AC026748.3	1345312	1350901	8242	lncRNA	C	T	0.552381	0.0186916	T	0.291209	0.0319149	1	197.143	1.55235e-43	1467	3.51386e-36	-1.01417	-13.9856	0.0725152	5.62791e-31	-1.07553	-9.089	0.118333	9.70703e-11	-0.973361	-10.702	0.0909513	5.75166e-20	-0.2203	-1.50835	0.146053	0.133152	-	-	-	-	-	-	-	-	-	-	-
rs467095	5	1336221	ENSG00000049656	CLPTM1L	0	ENSG00000286388	AC026748.3	1345312	1350901	9091	lncRNA	C	T	0.552381	0.0186916	T	0.291209	0.0319149	1	197.143	1.55235e-43	1467	3.51386e-36	-1.01417	-13.9856	0.0725152	5.62791e-31	-1.07553	-9.089	0.118333	9.70703e-11	-0.973361	-10.702	0.0909513	5.75166e-20	-0.2203	-1.50835	0.146053	0.133152	-	-	-	-	-	-	-	-	-	-	-
rs112302141:9488373:T:TACTTC	19	9488373	-	-	-	ENSG00000174652	ZNF266	9523137	9546247	34764	protein_coding	TACTTC	T	0.363208	0.00934579	T	0.266304	0.0212766	1	196.748	1.89115e-43	1236	3.6067e-36	0.920063	14.5386	0.0632842	1.23817e-32	1.12127	7.11267	0.157644	2.73514e-08	0.867445	12.0896	0.0717514	1.40686e-23	0.190709	1.21245	0.157292	0.226869	-	-	-	-	-	-	-	-	-	-	-
rs62054834:43934314:T:C	17	43934314	ENSG00000264589	MAPT-AS1	0	ENSG00000214425	LRRC37A4P	43584107	43628903	305411	transcribed_unprocessed_pseudogene	T	C	0.214953	0	C	0.0425532	0	0	197.225	1.48955e-43	1650	3.79232e-36	1.52439	14.0708	0.108338	3.12552e-31	1.69652	7.1974	0.235712	2.12889e-08	1.4756	12.0591	0.122364	1.68866e-23	0.291286	1.1957	0.243611	0.233326	ENSG00000214425.7	chr17_45856948_T_C_b38	306613	85	98	0.242574	6.66e-56	-1.02195	0.0420561	T	C
17:43991515:T:G	17	43991515	-	-	-	ENSG00000214425	LRRC37A4P	43584107	43628903	362612	transcribed_unprocessed_pseudogene	T	G	0.214953	0	G	0.0425532	0	0	197.225	1.48955e-43	1650	3.79232e-36	1.52439	14.0708	0.108338	3.12552e-31	1.69652	7.1974	0.235712	2.12889e-08	1.4756	12.0591	0.122364	1.68866e-23	0.291286	1.1957	0.243611	0.233326	-	-	-	-	-	-	-	-	-	-	-
rs113093579:43934116:T:G	17	43934116	ENSG00000264589	MAPT-AS1	0	ENSG00000214425	LRRC37A4P	43584107	43628903	305213	transcribed_unprocessed_pseudogene	T	G	0.214953	0	G	0.0425532	0	0	197.225	1.48955e-43	1650	3.79232e-36	1.52439	14.0708	0.108338	3.12552e-31	1.69652	7.1974	0.235712	2.12889e-08	1.4756	12.0591	0.122364	1.68866e-23	0.291286	1.1957	0.243611	0.233326	ENSG00000214425.7	chr17_45856750_T_G_b38	306415	85	99	0.24505	7.08e-54	-0.997157	0.0425804	T	G
rs61060747:45519978:T:G	21	45519978	ENSG00000160218	TRAPPC10	0	ENSG00000241945	PWP2	45527254	45551063	7276	protein_coding	T	G	0.198113	0.00934579	G	0.295699	0.0106383	1	196.789	1.8529e-43	1331	3.80536e-36	-0.972917	-14.1922	0.0685532	1.35173e-31	-0.924557	-7.18837	0.128619	2.18643e-08	-1.00148	-12.0464	0.0831352	1.82254e-23	0.140133	0.925231	0.151458	0.356038	-	-	-	-	-	-	-	-	-	-	-
rs57492153:45519979:G:T	21	45519979	ENSG00000160218	TRAPPC10	0	ENSG00000241945	PWP2	45527254	45551063	7275	protein_coding	G	T	0.198113	0.00934579	T	0.295699	0.0106383	1	196.789	1.8529e-43	1331	3.80536e-36	-0.972917	-14.1922	0.0685532	1.35173e-31	-0.924557	-7.18837	0.128619	2.18643e-08	-1.00148	-12.0464	0.0831352	1.82254e-23	0.140133	0.925231	0.151458	0.356038	-	-	-	-	-	-	-	-	-	-	-
rs67343776:1894920:T:C	20	1894920	ENSG00000198053	SIRPA	0	ENSG00000101307	SIRPB1	1542031	1600707	294213	protein_coding	T	C	0.415094	0.00934579	C	0.436047	0.0851064	1	197.27	1.45671e-43	1709	3.84132e-36	-0.9835	-14.1374	0.0695671	1.97243e-31	-0.925889	-4.71078	0.196547	3.83122e-05	-0.996105	-13.2317	0.0752816	1.51779e-26	-0.00330202	-0.0193806	0.170378	0.984558	ENSG00000101307.15	chr20_1914274_T_C_b38	294213	120	153	0.378713	1.77e-37	1.04696	0.0620983	T	C
rs17650901	17	44039691	ENSG00000186868	MAPT	0	ENSG00000214425	LRRC37A4P	43584107	43628903	410788	transcribed_unprocessed_pseudogene	A	G	0.224299	0	G	0.0425532	0	0	197.194	1.51301e-43	1650	3.85206e-36	1.523	14.0724	0.108226	3.08997e-31	1.69652	7.1974	0.235712	2.12889e-08	1.47648	12.0578	0.12245	1.70184e-23	0.30577	1.26117	0.242449	0.208818	ENSG00000214425.7	chr17_45962325_A_G_b38	411990	85	98	0.242574	6.66e-56	-1.02195	0.0420561	A	G
17:15882984:A:AC	17	15882984	-	-	-	ENSG00000214941	ZSWIM7	15879874	15903031	0	protein_coding	AC	A	0.432039	0.0373832	A	0.55814	0.0851064	1	195.843	2.9734e-43	910	4.17504e-36	-0.885913	-13.9797	0.0633714	5.8631e-31	-0.737766	-3.89847	0.189245	0.000418352	-0.89601	-13.4404	0.0666653	4.38185e-27	0.304285	1.84994	0.164484	0.0659002	-	-	-	-	-	-	-	-	-	-	-
rs55942528:43932028:A:G	17	43932028	ENSG00000264589	MAPT-AS1	0	ENSG00000214425	LRRC37A4P	43584107	43628903	303125	transcribed_unprocessed_pseudogene	A	G	0.22381	0.0186916	G	0.05	0.0425532	1	196.976	1.68703e-43	1650	4.29509e-36	1.50955	14.0414	0.107507	3.82944e-31	1.69652	7.1974	0.235712	2.12889e-08	1.46279	12.0488	0.121405	1.79657e-23	0.289007	1.18797	0.243277	0.236351	ENSG00000214425.7	chr17_45854662_A_G_b38	304327	86	99	0.24505	5.5e-53	-1.00959	0.0438249	A	G
rs9270598:32561618:T:C	6	32561618	ENSG00000196126	HLA-DRB1	3993	ENSG00000198502	HLA-DRB5	32485130	32498064	63554	protein_coding	C	T	0.520408	0.0841121	T	0.354651	0.0851064	1	197.59	1.24138e-43	5052	4.34281e-36	-0.967974	-13.8435	0.0699226	1.502e-30	-1.13815	-8.58372	0.132594	3.92954e-10	-0.952028	-11.1315	0.0855258	4.40363e-21	-0.140957	-0.863047	0.163325	0.389217	ENSG00000198502.5	chr6_32593841_T_C_b38	63554	145	184	0.455446	1.13e-13	-0.624303	0.0768978	T	C
rs11998884:33684436:C:T	9	33684436	ENSG00000237984	PTENP1	6939	ENSG00000260947	AL356489.2	33697457	33700984	13021	lncRNA	C	T	0.0420561	0	T	0.204301	0.0106383	0	196.832	1.81313e-43	1563	4.37274e-36	-1.51942	-14.7896	0.102735	2.19564e-33	-1.43959	-7.53566	0.191037	7.88296e-09	-1.60341	-11.8341	0.135491	6.51332e-23	0.146874	0.728798	0.201529	0.467037	ENSG00000260947.1	chr9_33684438_C_T_b38	-13021	22	22	0.0544554	2.52e-17	1.33955	0.140809	C	T
rs1325923	1	158381301	-	-	-	ENSG00000137944	KYAT3	89401456	89458636	68922665	protein_coding	T	C	0.443925	0	C	0.43617	0	1	196.421	2.22665e-43	1311	4.50422e-36	0.863201	13.4377	0.0642371	2.47923e-29	0.891393	5.42704	0.16425	4.39852e-06	0.89572	12.9216	0.0693194	9.65378e-26	0.0657521	0.41956	0.156717	0.675289	ENSG00000137944.17	chr1_88949893_T_C_b38	-38462	153	200	0.49505	1.09e-34	-0.769911	0.0486573	T	C
rs62055887:43838710:T:C	17	43838710	ENSG00000120088|ENSG00000263715	CRHR1|RP11-105N13.4	0	ENSG00000214425	LRRC37A4P	43584107	43628903	209807	transcribed_unprocessed_pseudogene	T	C	0.219626	0	C	0.0531915	0	1	196.878	1.77169e-43	1650	4.51063e-36	1.48986	14.076	0.105845	3.01544e-31	1.69652	7.1974	0.235712	2.12889e-08	1.4376	12.0447	0.119355	1.8409e-23	0.297982	1.22805	0.242646	0.220971	ENSG00000214425.7	chr17_45761344_T_C_b38	211009	85	98	0.242574	6.66e-56	-1.02195	0.0420561	T	C
rs62055886:43838678:G:A	17	43838678	ENSG00000120088|ENSG00000263715	CRHR1|RP11-105N13.4	0	ENSG00000214425	LRRC37A4P	43584107	43628903	209775	transcribed_unprocessed_pseudogene	G	A	0.219626	0	A	0.0531915	0	1	196.878	1.77169e-43	1650	4.51063e-36	1.48986	14.076	0.105845	3.01544e-31	1.69652	7.1974	0.235712	2.12889e-08	1.4376	12.0447	0.119355	1.8409e-23	0.297982	1.22805	0.242646	0.220971	ENSG00000214425.7	chr17_45761312_G_A_b38	210977	85	98	0.242574	6.66e-56	-1.02195	0.0420561	G	A
rs55747440:43837115:A:G	17	43837115	ENSG00000120088|ENSG00000263715	CRHR1|RP11-105N13.4	0	ENSG00000214425	LRRC37A4P	43584107	43628903	208212	transcribed_unprocessed_pseudogene	A	G	0.219626	0	G	0.0531915	0	1	196.878	1.77169e-43	1650	4.51063e-36	1.48986	14.076	0.105845	3.01544e-31	1.69652	7.1974	0.235712	2.12889e-08	1.4376	12.0447	0.119355	1.8409e-23	0.297982	1.22805	0.242646	0.220971	ENSG00000214425.7	chr17_45759749_A_G_b38	209414	85	98	0.242574	6.66e-56	-1.02195	0.0420561	A	G
rs62055879:43836578:G:A	17	43836578	ENSG00000120088|ENSG00000263715	CRHR1|RP11-105N13.4	0	ENSG00000214425	LRRC37A4P	43584107	43628903	207675	transcribed_unprocessed_pseudogene	G	A	0.219626	0	A	0.0531915	0	1	196.878	1.77169e-43	1650	4.51063e-36	1.48986	14.076	0.105845	3.01544e-31	1.69652	7.1974	0.235712	2.12889e-08	1.4376	12.0447	0.119355	1.8409e-23	0.297982	1.22805	0.242646	0.220971	ENSG00000214425.7	chr17_45759212_G_A_b38	208877	85	98	0.242574	6.66e-56	-1.02195	0.0420561	G	A
rs62055885:43838014:A:G	17	43838014	ENSG00000120088|ENSG00000263715	CRHR1|RP11-105N13.4	0	ENSG00000214425	LRRC37A4P	43584107	43628903	209111	transcribed_unprocessed_pseudogene	A	G	0.219626	0	G	0.0531915	0	1	196.878	1.77169e-43	1650	4.51063e-36	1.48986	14.076	0.105845	3.01544e-31	1.69652	7.1974	0.235712	2.12889e-08	1.4376	12.0447	0.119355	1.8409e-23	0.297982	1.22805	0.242646	0.220971	ENSG00000214425.7	chr17_45760648_A_G_b38	210313	85	98	0.242574	6.66e-56	-1.02195	0.0420561	A	G
rs62055889:43838919:G:A	17	43838919	ENSG00000120088|ENSG00000263715	CRHR1|RP11-105N13.4	0	ENSG00000214425	LRRC37A4P	43584107	43628903	210016	transcribed_unprocessed_pseudogene	G	A	0.219626	0	A	0.0531915	0	1	196.878	1.77169e-43	1650	4.51063e-36	1.48986	14.076	0.105845	3.01544e-31	1.69652	7.1974	0.235712	2.12889e-08	1.4376	12.0447	0.119355	1.8409e-23	0.297982	1.22805	0.242646	0.220971	ENSG00000214425.7	chr17_45761553_G_A_b38	211218	85	98	0.242574	6.66e-56	-1.02195	0.0420561	G	A
rs28439278:43838071:C:T	17	43838071	ENSG00000120088|ENSG00000263715	CRHR1|RP11-105N13.4	0	ENSG00000214425	LRRC37A4P	43584107	43628903	209168	transcribed_unprocessed_pseudogene	C	T	0.219626	0	T	0.0531915	0	1	196.878	1.77169e-43	1650	4.51063e-36	1.48986	14.076	0.105845	3.01544e-31	1.69652	7.1974	0.235712	2.12889e-08	1.4376	12.0447	0.119355	1.8409e-23	0.297982	1.22805	0.242646	0.220971	ENSG00000214425.7	chr17_45760705_C_T_b38	210370	85	98	0.242574	6.66e-56	-1.02195	0.0420561	C	T
rs79882507:43837782:A:G	17	43837782	ENSG00000120088|ENSG00000263715	CRHR1|RP11-105N13.4	0	ENSG00000214425	LRRC37A4P	43584107	43628903	208879	transcribed_unprocessed_pseudogene	A	G	0.219626	0	G	0.0531915	0	1	196.878	1.77169e-43	1650	4.51063e-36	1.48986	14.076	0.105845	3.01544e-31	1.69652	7.1974	0.235712	2.12889e-08	1.4376	12.0447	0.119355	1.8409e-23	0.297982	1.22805	0.242646	0.220971	ENSG00000214425.7	chr17_45760416_A_G_b38	210081	85	98	0.242574	6.66e-56	-1.02195	0.0420561	A	G
rs55801356:43837237:A:G	17	43837237	ENSG00000120088|ENSG00000263715	CRHR1|RP11-105N13.4	0	ENSG00000214425	LRRC37A4P	43584107	43628903	208334	transcribed_unprocessed_pseudogene	A	G	0.219626	0	G	0.0531915	0	1	196.878	1.77169e-43	1650	4.51063e-36	1.48986	14.076	0.105845	3.01544e-31	1.69652	7.1974	0.235712	2.12889e-08	1.4376	12.0447	0.119355	1.8409e-23	0.297982	1.22805	0.242646	0.220971	ENSG00000214425.7	chr17_45759871_A_G_b38	209536	85	98	0.242574	6.66e-56	-1.02195	0.0420561	A	G
rs74514268:43836191:G:A	17	43836191	ENSG00000120088|ENSG00000263715	CRHR1|RP11-105N13.4	0	ENSG00000214425	LRRC37A4P	43584107	43628903	207288	transcribed_unprocessed_pseudogene	G	A	0.219626	0	A	0.0531915	0	1	196.878	1.77169e-43	1650	4.51063e-36	1.48986	14.076	0.105845	3.01544e-31	1.69652	7.1974	0.235712	2.12889e-08	1.4376	12.0447	0.119355	1.8409e-23	0.297982	1.22805	0.242646	0.220971	ENSG00000214425.7	chr17_45758825_G_A_b38	208490	85	98	0.242574	6.66e-56	-1.02195	0.0420561	G	A
rs12948216:43836673:C:T	17	43836673	ENSG00000120088|ENSG00000263715	CRHR1|RP11-105N13.4	0	ENSG00000214425	LRRC37A4P	43584107	43628903	207770	transcribed_unprocessed_pseudogene	C	T	0.219626	0	T	0.0531915	0	1	196.878	1.77169e-43	1650	4.51063e-36	1.48986	14.076	0.105845	3.01544e-31	1.69652	7.1974	0.235712	2.12889e-08	1.4376	12.0447	0.119355	1.8409e-23	0.297982	1.22805	0.242646	0.220971	ENSG00000214425.7	chr17_45759307_C_T_b38	208972	85	98	0.242574	6.66e-56	-1.02195	0.0420561	C	T
rs56013908:43836920:T:C	17	43836920	ENSG00000120088|ENSG00000263715	CRHR1|RP11-105N13.4	0	ENSG00000214425	LRRC37A4P	43584107	43628903	208017	transcribed_unprocessed_pseudogene	T	C	0.219626	0	C	0.0531915	0	1	196.878	1.77169e-43	1650	4.51063e-36	1.48986	14.076	0.105845	3.01544e-31	1.69652	7.1974	0.235712	2.12889e-08	1.4376	12.0447	0.119355	1.8409e-23	0.297982	1.22805	0.242646	0.220971	ENSG00000214425.7	chr17_45759554_T_C_b38	209219	85	98	0.242574	6.66e-56	-1.02195	0.0420561	T	C
rs143196316:43836109:A:AATT	17	43836109	-	-	-	ENSG00000214425	LRRC37A4P	43584107	43628903	207206	transcribed_unprocessed_pseudogene	A	AATT	0.219626	0	AATT	0.0531915	0	1	196.878	1.77169e-43	1650	4.51063e-36	1.48986	14.076	0.105845	3.01544e-31	1.69652	7.1974	0.235712	2.12889e-08	1.4376	12.0447	0.119355	1.8409e-23	0.297982	1.22805	0.242646	0.220971	-	-	-	-	-	-	-	-	-	-	-
rs62055884:43837567:C:T	17	43837567	ENSG00000120088|ENSG00000263715	CRHR1|RP11-105N13.4	0	ENSG00000214425	LRRC37A4P	43584107	43628903	208664	transcribed_unprocessed_pseudogene	C	T	0.219626	0	T	0.0531915	0	1	196.878	1.77169e-43	1650	4.51063e-36	1.48986	14.076	0.105845	3.01544e-31	1.69652	7.1974	0.235712	2.12889e-08	1.4376	12.0447	0.119355	1.8409e-23	0.297982	1.22805	0.242646	0.220971	ENSG00000214425.7	chr17_45760201_C_T_b38	209866	85	98	0.242574	6.66e-56	-1.02195	0.0420561	C	T
rs62055878:43835854:C:A	17	43835854	ENSG00000120088|ENSG00000263715	CRHR1|RP11-105N13.4	0	ENSG00000214425	LRRC37A4P	43584107	43628903	206951	transcribed_unprocessed_pseudogene	C	A	0.219626	0	A	0.0531915	0	1	196.878	1.77169e-43	1650	4.51063e-36	1.48986	14.076	0.105845	3.01544e-31	1.69652	7.1974	0.235712	2.12889e-08	1.4376	12.0447	0.119355	1.8409e-23	0.297982	1.22805	0.242646	0.220971	ENSG00000214425.7	chr17_45758488_C_A_b38	208153	85	98	0.242574	6.66e-56	-1.02195	0.0420561	C	A
rs62055883:43837446:C:G	17	43837446	ENSG00000120088|ENSG00000263715	CRHR1|RP11-105N13.4	0	ENSG00000214425	LRRC37A4P	43584107	43628903	208543	transcribed_unprocessed_pseudogene	C	G	0.219626	0	G	0.0531915	0	1	196.878	1.77169e-43	1650	4.51063e-36	1.48986	14.076	0.105845	3.01544e-31	1.69652	7.1974	0.235712	2.12889e-08	1.4376	12.0447	0.119355	1.8409e-23	0.297982	1.22805	0.242646	0.220971	ENSG00000214425.7	chr17_45760080_C_G_b38	209745	85	98	0.242574	6.66e-56	-1.02195	0.0420561	C	G
rs56168907:43837091:T:C	17	43837091	ENSG00000120088|ENSG00000263715	CRHR1|RP11-105N13.4	0	ENSG00000214425	LRRC37A4P	43584107	43628903	208188	transcribed_unprocessed_pseudogene	T	C	0.219626	0	C	0.0531915	0	1	196.878	1.77169e-43	1650	4.51063e-36	1.48986	14.076	0.105845	3.01544e-31	1.69652	7.1974	0.235712	2.12889e-08	1.4376	12.0447	0.119355	1.8409e-23	0.297982	1.22805	0.242646	0.220971	ENSG00000214425.7	chr17_45759725_T_C_b38	209390	85	98	0.242574	6.66e-56	-1.02195	0.0420561	T	C
rs76669427:43836051:T:A	17	43836051	ENSG00000120088|ENSG00000263715	CRHR1|RP11-105N13.4	0	ENSG00000214425	LRRC37A4P	43584107	43628903	207148	transcribed_unprocessed_pseudogene	T	A	0.219626	0	A	0.0531915	0	1	196.878	1.77169e-43	1650	4.51063e-36	1.48986	14.076	0.105845	3.01544e-31	1.69652	7.1974	0.235712	2.12889e-08	1.4376	12.0447	0.119355	1.8409e-23	0.297982	1.22805	0.242646	0.220971	-	-	-	-	-	-	-	-	-	-	-
rs71375313:43839253:G:A	17	43839253	ENSG00000120088|ENSG00000263715	CRHR1|RP11-105N13.4	0	ENSG00000214425	LRRC37A4P	43584107	43628903	210350	transcribed_unprocessed_pseudogene	G	A	0.219626	0	A	0.0531915	0	1	196.878	1.77169e-43	1650	4.51063e-36	1.48986	14.076	0.105845	3.01544e-31	1.69652	7.1974	0.235712	2.12889e-08	1.4376	12.0447	0.119355	1.8409e-23	0.297982	1.22805	0.242646	0.220971	ENSG00000214425.7	chr17_45761887_G_A_b38	211552	85	98	0.242574	6.66e-56	-1.02195	0.0420561	G	A
rs12150621:43838482:G:T	17	43838482	ENSG00000120088|ENSG00000263715	CRHR1|RP11-105N13.4	0	ENSG00000214425	LRRC37A4P	43584107	43628903	209579	transcribed_unprocessed_pseudogene	G	T	0.219626	0	T	0.0531915	0	1	196.878	1.77169e-43	1650	4.51063e-36	1.48986	14.076	0.105845	3.01544e-31	1.69652	7.1974	0.235712	2.12889e-08	1.4376	12.0447	0.119355	1.8409e-23	0.297982	1.22805	0.242646	0.220971	ENSG00000214425.7	chr17_45761116_G_T_b38	210781	85	98	0.242574	6.66e-56	-1.02195	0.0420561	G	T
rs67772748:1894910:G:C	20	1894910	ENSG00000198053	SIRPA	0	ENSG00000101307	SIRPB1	1542031	1600707	294203	protein_coding	G	C	0.415094	0.00934579	C	0.441176	0.0957447	1	196.936	1.72176e-43	1709	4.54025e-36	-0.987531	-14.1464	0.0698078	1.85334e-31	-0.925889	-4.71078	0.196547	3.83122e-05	-0.998626	-13.2191	0.0755442	1.63653e-26	-0.00115868	-0.00679916	0.170416	0.994582	ENSG00000101307.15	chr20_1914264_G_C_b38	294203	120	153	0.378713	1.77e-37	1.04696	0.0620983	G	C
rs2517552	6	31007590	ENSG00000261272	MUC22	4411	ENSG00000228789	HCG22	31021227	31027667	13637	lncRNA	T	C	0.378505	0	C	0.25	0	1	197.407	1.36042e-43	4977	4.75926e-36	0.887282	13.0746	0.0678629	3.04501e-28	0.9438	9.15664	0.103073	8.06992e-11	0.872486	10.6566	0.081873	7.54426e-20	0.0812578	0.539196	0.150702	0.590393	ENSG00000228789.6	chr6_31039813_C_T_b38	-13637	113	135	0.334158	3.84e-12	0.599195	0.0798308	C	T
19:19834442:A:<CN0>:0	19	19834442	-	-	-	ENSG00000105708	ZNF14	19821281	19843921	0	protein_coding	A	<CN0>	0.290816	0.0841121	<CN0>	0.283133	0.117021	0	195.796	3.0432e-43	1047	4.91635e-36	-0.849851	-13.9265	0.0610238	8.46326e-31	-0.806734	-6.71002	0.120228	9.07356e-08	-0.897332	-12.2789	0.073079	4.52069e-24	0.217367	1.45334	0.149564	0.147805	-	-	-	-	-	-	-	-	-	-	-
rs7247274:9466846:G:C	19	9466846	ENSG00000270011|ENSG00000188629	ZNF559-ZNF177|ZNF177	0	ENSG00000174652	ZNF266	9523137	9546247	56291	protein_coding	C	G	0.359813	0	G	0.284946	0.0106383	1	196.073	2.65057e-43	1236	5.05502e-36	0.913217	14.4078	0.0633834	3.05138e-32	1.09826	6.99448	0.157018	3.8837e-08	0.861924	12.1305	0.0710541	1.10044e-23	0.155598	0.975847	0.159449	0.330401	ENSG00000174652.17	chr19_9356170_G_C_b38	-79408	144	184	0.455446	3.71e-38	0.823445	0.0481131	G	C
rs113664574:46673844:A:G	21	46673844	ENSG00000182586	LINC00334	0	ENSG00000223768	LINC00205	46707965	46717721	34121	lncRNA	A	G	0.314286	0.0186916	G	0.366279	0.0851064	1	196.282	2.38701e-43	1490	5.48791e-36	0.952196	13.9382	0.0683158	7.81049e-31	1.09145	7.27952	0.149935	1.67092e-08	0.934756	11.9704	0.0780889	2.87518e-23	0.268539	1.68649	0.159229	0.0933689	-	-	-	-	-	-	-	-	-	-	-
12:11255838:C:CAT	12	11255838	-	-	-	ENSG00000275778	AC018630.2	10998448	11324199	0	protein_coding	C	CAT	0.535354	0.0747664	CAT	0.302198	0.0319149	1	196.465	2.17826e-43	1656	5.56592e-36	-0.877435	-13.7843	0.0636548	2.26156e-30	-0.945643	-6.69323	0.141283	9.54148e-08	-0.882413	-12.3153	0.071652	3.63586e-24	0.0320775	0.232234	0.138125	0.81661	-	-	-	-	-	-	-	-	-	-	-
rs2053588	14	96846092	ENSG00000100744	GSKIP	0	ENSG00000100744	GSKIP	96829789	96853625	0	protein_coding	A	G	0.0700935	0	G	0.0478723	0	0	196.341	2.31809e-43	1582	5.65852e-36	-0.906548	-13.9928	0.0647869	5.3563e-31	-0.769624	-6.69299	0.11499	9.54855e-08	-1.03124	-12.3104	0.0837697	3.74463e-24	0.153186	1.17263	0.130634	0.242437	ENSG00000100744.14	chr14_96379755_G_A_b38	15884	33	35	0.0866337	0.185129	-0.0579056	0.0435123	G	A
rs9270590:32561392:G:A	6	32561392	ENSG00000196126	HLA-DRB1	3767	ENSG00000198502	HLA-DRB5	32485130	32498064	63328	protein_coding	A	G	0.543269	0.0280374	G	0.368132	0.0319149	1	196.993	1.67296e-43	5052	5.85263e-36	-0.947802	-14.2514	0.0665059	8.98053e-32	-1.02838	-7.51729	0.136802	8.31746e-09	-0.950695	-11.8526	0.08021	5.83023e-23	-0.0492085	-0.321174	0.153214	0.748437	ENSG00000198502.5	chr6_32593615_G_A_b38	63328	145	184	0.455446	1.13e-13	-0.624303	0.0768978	G	A
rs9270589:32561390:C:T	6	32561390	ENSG00000196126	HLA-DRB1	3765	ENSG00000198502	HLA-DRB5	32485130	32498064	63326	protein_coding	T	C	0.543269	0.0280374	C	0.368132	0.0319149	1	196.993	1.67296e-43	5052	5.85263e-36	-0.947802	-14.2514	0.0665059	8.98053e-32	-1.02838	-7.51729	0.136802	8.31746e-09	-0.950695	-11.8526	0.08021	5.83023e-23	-0.0492085	-0.321174	0.153214	0.748437	ENSG00000198502.5	chr6_32593613_C_T_b38	63326	145	184	0.455446	1.13e-13	-0.624303	0.0768978	C	T
rs17652449:44088937:G:C	17	44088937	ENSG00000186868	MAPT	0	ENSG00000214425	LRRC37A4P	43584107	43628903	460034	transcribed_unprocessed_pseudogene	G	C	0.219626	0	C	0.0483871	0.0106383	0	196.356	2.30023e-43	1650	5.85627e-36	1.50765	13.9998	0.107691	5.1018e-31	1.69652	7.1974	0.235712	2.12889e-08	1.46045	12.0231	0.121471	2.09674e-23	0.30328	1.24506	0.243587	0.214669	ENSG00000214425.7	chr17_46011571_G_C_b38	461236	85	98	0.242574	6.66e-56	-1.02195	0.0420561	G	C
12:56372558:CT:C	12	56372558	-	-	-	ENSG00000197728	RPS26	56435135	56438481	62577	protein_coding	CT	C	0.436893	0.0373832	C	0.487654	0.138298	0	194.565	5.63347e-43	676	5.87609e-36	-0.730846	-13.0904	0.0558306	2.7303e-28	-0.69634	-7.30615	0.0953087	1.54492e-08	-0.797417	-11.8821	0.0671106	4.88279e-23	0.0666605	0.526395	0.126636	0.599237	-	-	-	-	-	-	-	-	-	-	-
rs2844681:31003523:G:C	6	31003523	ENSG00000261272	MUC22	344	ENSG00000228789	HCG22	31021227	31027667	17704	lncRNA	C	G	0.394231	0.0280374	G	0.268817	0.0106383	1	196.981	1.68347e-43	4977	5.88943e-36	0.892272	13.1877	0.0676595	1.39485e-28	0.943034	9.14018	0.103175	8.44049e-11	0.876237	10.6507	0.0822703	7.81316e-20	0.0763015	0.506996	0.150497	0.612755	ENSG00000228789.6	chr6_31035746_G_C_b38	-17704	118	141	0.34901	6.19e-12	0.590971	0.0796285	G	C
rs4813325:1893986:C:G	20	1893986	ENSG00000198053	SIRPA	0	ENSG00000101307	SIRPB1	1542031	1600707	293279	protein_coding	C	G	0.423077	0.0280374	G	0.452381	0.106383	0	196.398	2.25299e-43	1709	5.94112e-36	-0.976912	-14.1559	0.0690111	1.73665e-31	-0.925889	-4.71078	0.196547	3.83122e-05	-0.983927	-13.1987	0.0745471	1.84765e-26	-0.0162237	-0.0955197	0.169846	0.924004	ENSG00000101307.15	chr20_1913340_C_G_b38	293279	120	153	0.378713	1.77e-37	1.04696	0.0620983	C	G
rs4813324:1893980:G:C	20	1893980	ENSG00000198053	SIRPA	0	ENSG00000101307	SIRPB1	1542031	1600707	293273	protein_coding	G	C	0.423077	0.0280374	C	0.452381	0.106383	0	196.398	2.25299e-43	1709	5.94112e-36	-0.976912	-14.1559	0.0690111	1.73665e-31	-0.925889	-4.71078	0.196547	3.83122e-05	-0.983927	-13.1987	0.0745471	1.84765e-26	-0.0162237	-0.0955197	0.169846	0.924004	ENSG00000101307.15	chr20_1913334_G_C_b38	293273	120	153	0.378713	1.77e-37	1.04696	0.0620983	G	C
rs62055933:43848461:G:A	17	43848461	ENSG00000120088|ENSG00000263715	CRHR1|RP11-105N13.4	0	ENSG00000214425	LRRC37A4P	43584107	43628903	219558	transcribed_unprocessed_pseudogene	G	A	0.216981	0.00934579	A	0.0483871	0.0106383	0	196.215	2.46841e-43	1650	6.28445e-36	1.51014	13.9851	0.107983	5.64922e-31	1.69652	7.1974	0.235712	2.12889e-08	1.46393	12.0172	0.121819	2.17188e-23	0.293478	1.2026	0.244037	0.230653	ENSG00000214425.7	chr17_45771095_G_A_b38	220760	85	98	0.242574	6.66e-56	-1.02195	0.0420561	G	A
rs3132562:31048992:G:A	6	31048992	ENSG00000222895	RNU6-1133P	1795	ENSG00000228789	HCG22	31021227	31027667	21325	lncRNA	A	G	0.383178	0	G	0.308511	0	1	196.844	1.80289e-43	4977	6.30718e-36	0.833712	12.9612	0.0643239	6.66434e-28	0.943034	9.14018	0.103175	8.44049e-11	0.815233	10.6443	0.0765888	8.11929e-20	0.115158	0.76517	0.1505	0.445135	-	-	-	-	-	-	-	-	-	-	-
rs10416984:9482310:G:C	19	9482310	ENSG00000270011|ENSG00000188629	ZNF559-ZNF177|ZNF177	0	ENSG00000174652	ZNF266	9523137	9546247	40827	protein_coding	C	G	0.369159	0	G	0.430851	0	1	195.613	3.33564e-43	1236	6.36156e-36	0.896044	14.5201	0.0617108	1.40697e-32	1.14706	7.40476	0.154908	1.15629e-08	0.821935	11.8652	0.0692729	5.40553e-23	0.182489	1.10903	0.164548	0.268841	ENSG00000174652.17	chr19_9371634_G_C_b38	-63944	146	194	0.480198	1.66e-44	0.817612	0.0417986	G	C
rs10416662	19	9488178	ENSG00000270011|ENSG00000188629	ZNF559-ZNF177|ZNF177	0	ENSG00000174652	ZNF266	9523137	9546247	34959	protein_coding	A	G	0.369159	0	G	0.430851	0	1	195.613	3.33564e-43	1236	6.36156e-36	0.896044	14.5201	0.0617108	1.40697e-32	1.14706	7.40476	0.154908	1.15629e-08	0.821935	11.8652	0.0692729	5.40553e-23	0.182489	1.10903	0.164548	0.268841	ENSG00000174652.17	chr19_9377502_G_A_b38	-58076	146	194	0.480198	1.66e-44	0.817612	0.0417986	G	A
rs113287457:9485768:AATG:A	19	9485768	-	-	-	ENSG00000174652	ZNF266	9523137	9546247	37369	protein_coding	A	AATG	0.369159	0	AATG	0.430851	0	1	195.613	3.33564e-43	1236	6.36156e-36	0.896044	14.5201	0.0617108	1.40697e-32	1.14706	7.40476	0.154908	1.15629e-08	0.821935	11.8652	0.0692729	5.40553e-23	0.182489	1.10903	0.164548	0.268841	-	-	-	-	-	-	-	-	-	-	-
rs10426170:9479577:A:C	19	9479577	ENSG00000270011|ENSG00000188629	ZNF559-ZNF177|ZNF177	0	ENSG00000174652	ZNF266	9523137	9546247	43560	protein_coding	C	A	0.369159	0	A	0.430851	0	1	195.613	3.33564e-43	1236	6.36156e-36	0.896044	14.5201	0.0617108	1.40697e-32	1.14706	7.40476	0.154908	1.15629e-08	0.821935	11.8652	0.0692729	5.40553e-23	0.182489	1.10903	0.164548	0.268841	ENSG00000174652.17	chr19_9368901_A_C_b38	-66677	146	194	0.480198	1.66e-44	0.817612	0.0417986	A	C
rs7559416:219150211:A:G	2	219150211	ENSG00000127838|ENSG00000135926	PNKD|TMBIM1	0	ENSG00000261338	AC021016.1	219120042	219122089	28122	lncRNA	A	G	0.462617	0	G	0.413978	0.0106383	1	194.825	4.94681e-43	881	6.7246e-36	0.835045	14.8121	0.0563757	1.88018e-33	0.781989	4.65739	0.167903	4.49556e-05	0.832364	13.158	0.0632591	2.35503e-26	-0.0204885	-0.138395	0.148044	0.890077	ENSG00000261338.2	chr2_218285488_A_G_b38	30169	134	167	0.413366	4.79e-35	-0.712123	0.0446348	A	G
rs1978435:9531116:C:T	19	9531116	ENSG00000174652	ZNF266	0	ENSG00000174652	ZNF266	9523137	9546247	0	protein_coding	T	C	0.359813	0	C	0.284946	0.0106383	1	195.477	3.57002e-43	1236	6.80855e-36	0.911969	14.3932	0.0633612	3.37571e-32	1.0848	6.90784	0.157038	5.02568e-08	0.862317	12.1556	0.0709398	9.46832e-24	0.144008	0.905184	0.159093	0.366533	ENSG00000174652.17	chr19_9420440_C_T_b38	-15138	145	185	0.457921	6.45e-43	0.856256	0.0452158	C	T
rs2330011:46658498:G:A	21	46658498	ENSG00000182586	LINC00334	0	ENSG00000223768	LINC00205	46707965	46717721	49467	lncRNA	G	A	0.308411	0	A	0.32967	0.0319149	1	195.785	3.06041e-43	1490	7.0361e-36	0.967475	13.6427	0.0709151	6.01392e-30	1.11878	7.31962	0.152847	1.48489e-08	0.970201	11.9251	0.0813577	3.7729e-23	0.239325	1.42827	0.167562	0.154881	ENSG00000223768.1	chr21_45238583_G_A_b38	-54702	111	138	0.341584	9.48e-40	-0.91798	0.051812	G	A
rs35560973:46662573:T:C	21	46662573	ENSG00000182586	LINC00334	0	ENSG00000223768	LINC00205	46707965	46717721	45392	lncRNA	T	C	0.308411	0	C	0.32967	0.0319149	1	195.785	3.06041e-43	1490	7.0361e-36	0.967475	13.6427	0.0709151	6.01392e-30	1.11878	7.31962	0.152847	1.48489e-08	0.970201	11.9251	0.0813577	3.7729e-23	0.239325	1.42827	0.167562	0.154881	-	-	-	-	-	-	-	-	-	-	-
rs113269147:46665717:T:TGGG	21	46665717	-	-	-	ENSG00000223768	LINC00205	46707965	46717721	42248	lncRNA	T	TGGG	0.308411	0	TGGG	0.32967	0.0319149	1	195.785	3.06041e-43	1490	7.0361e-36	0.967475	13.6427	0.0709151	6.01392e-30	1.11878	7.31962	0.152847	1.48489e-08	0.970201	11.9251	0.0813577	3.7729e-23	0.239325	1.42827	0.167562	0.154881	-	-	-	-	-	-	-	-	-	-	-
rs1392607:77390996:G:T	16	77390996	ENSG00000140873	ADAMTS18	0	ENSG00000140873	ADAMTS18	77281710	77468931	0	protein_coding	T	G	0.378505	0	G	0.441489	0	1	196.603	2.03331e-43	3008	7.11328e-36	-0.939948	-14.1382	0.0664827	1.96139e-31	-0.884251	-6.37014	0.138812	2.52021e-07	-0.974896	-12.491	0.0780481	1.269e-24	-0.119754	-0.774155	0.15469	0.439817	-	-	-	-	-	-	-	-	-	-	-
rs891135:77393810:C:T	16	77393810	ENSG00000140873	ADAMTS18	0	ENSG00000140873	ADAMTS18	77281710	77468931	0	protein_coding	T	C	0.378505	0	C	0.441489	0	1	196.603	2.03331e-43	3008	7.11328e-36	-0.939948	-14.1382	0.0664827	1.96139e-31	-0.884251	-6.37014	0.138812	2.52021e-07	-0.974896	-12.491	0.0780481	1.269e-24	-0.119754	-0.774155	0.15469	0.439817	ENSG00000140873.15	chr16_77359913_C_T_b38	-75201	125	157	0.388614	2.64e-36	-1.04021	0.0633454	C	T
rs891133:77392867:T:C	16	77392867	ENSG00000140873	ADAMTS18	0	ENSG00000140873	ADAMTS18	77281710	77468931	0	protein_coding	C	T	0.378505	0	T	0.441489	0	1	196.603	2.03331e-43	3008	7.11328e-36	-0.939948	-14.1382	0.0664827	1.96139e-31	-0.884251	-6.37014	0.138812	2.52021e-07	-0.974896	-12.491	0.0780481	1.269e-24	-0.119754	-0.774155	0.15469	0.439817	ENSG00000140873.15	chr16_77358970_T_C_b38	-76144	125	157	0.388614	2.64e-36	-1.04021	0.0633454	T	C
rs2562115:77394592:A:G	16	77394592	ENSG00000140873	ADAMTS18	0	ENSG00000140873	ADAMTS18	77281710	77468931	0	protein_coding	G	A	0.378505	0	A	0.441489	0	1	196.603	2.03331e-43	3008	7.11328e-36	-0.939948	-14.1382	0.0664827	1.96139e-31	-0.884251	-6.37014	0.138812	2.52021e-07	-0.974896	-12.491	0.0780481	1.269e-24	-0.119754	-0.774155	0.15469	0.439817	ENSG00000140873.15	chr16_77360695_A_G_b38	-74419	125	157	0.388614	2.64e-36	-1.04021	0.0633454	A	G
rs147443503:77394478:A:AAACATC	16	77394478	-	-	-	ENSG00000140873	ADAMTS18	77281710	77468931	0	protein_coding	AAACATC	A	0.378505	0	A	0.441489	0	1	196.603	2.03331e-43	3008	7.11328e-36	-0.939948	-14.1382	0.0664827	1.96139e-31	-0.884251	-6.37014	0.138812	2.52021e-07	-0.974896	-12.491	0.0780481	1.269e-24	-0.119754	-0.774155	0.15469	0.439817	-	-	-	-	-	-	-	-	-	-	-
rs2562114:77394134:A:G	16	77394134	ENSG00000140873	ADAMTS18	0	ENSG00000140873	ADAMTS18	77281710	77468931	0	protein_coding	G	A	0.378505	0	A	0.441489	0	1	196.603	2.03331e-43	3008	7.11328e-36	-0.939948	-14.1382	0.0664827	1.96139e-31	-0.884251	-6.37014	0.138812	2.52021e-07	-0.974896	-12.491	0.0780481	1.269e-24	-0.119754	-0.774155	0.15469	0.439817	ENSG00000140873.15	chr16_77360237_A_G_b38	-74877	125	157	0.388614	2.64e-36	-1.04021	0.0633454	A	G
rs2650907:77393207:G:C	16	77393207	ENSG00000140873	ADAMTS18	0	ENSG00000140873	ADAMTS18	77281710	77468931	0	protein_coding	C	G	0.378505	0	G	0.441489	0	1	196.603	2.03331e-43	3008	7.11328e-36	-0.939948	-14.1382	0.0664827	1.96139e-31	-0.884251	-6.37014	0.138812	2.52021e-07	-0.974896	-12.491	0.0780481	1.269e-24	-0.119754	-0.774155	0.15469	0.439817	ENSG00000140873.15	chr16_77359310_G_C_b38	-75804	125	157	0.388614	2.64e-36	-1.04021	0.0633454	G	C
rs55929431:44000202:G:A	17	44000202	ENSG00000186868	MAPT	0	ENSG00000214425	LRRC37A4P	43584107	43628903	371299	transcribed_unprocessed_pseudogene	G	A	0.219626	0	A	0.0494505	0.0319149	0	195.886	2.90964e-43	1650	7.4078e-36	1.50248	13.9991	0.107327	5.12596e-31	1.69867	7.13588	0.238046	2.55347e-08	1.45388	12.0402	0.120753	1.89226e-23	0.293512	1.20155	0.244277	0.231056	ENSG00000214425.7	chr17_45922836_G_A_b38	372501	86	99	0.24505	1.98e-53	-1.00797	0.0433967	G	A
rs147670174:43690637:T:C	17	43690637	-	-	-	ENSG00000214425	LRRC37A4P	43584107	43628903	61734	transcribed_unprocessed_pseudogene	T	C	0.213592	0.0373832	C	0.0430108	0.0106383	0	195.877	2.92309e-43	1650	7.44204e-36	1.54738	13.9812	0.110675	5.80016e-31	1.69652	7.1974	0.235712	2.12889e-08	1.50657	12.0031	0.125515	2.36324e-23	0.265231	1.07956	0.245685	0.28173	-	-	-	-	-	-	-	-	-	-	-
rs112836774:44084002:T:C	17	44084002	ENSG00000186868	MAPT	0	ENSG00000214425	LRRC37A4P	43584107	43628903	455099	transcribed_unprocessed_pseudogene	T	C	0.214286	0.0186916	C	0.0376344	0.0106383	0	195.828	2.99536e-43	1650	7.62604e-36	1.54684	14.0277	0.11027	4.20773e-31	1.69652	7.1974	0.235712	2.12889e-08	1.50221	12.0011	0.125173	2.39226e-23	0.264668	1.07871	0.245356	0.282107	ENSG00000214425.7	chr17_46006636_T_C_b38	456301	85	98	0.242574	6.66e-56	-1.02195	0.0420561	T	C
rs71617149:96236892:G:GTTTT	5	96236892	-	-	-	ENSG00000164308	ERAP2	96211690	96255407	0	protein_coding	GTTTT	G	0.531915	0.121495	G	0.445055	0.0319149	0	195.606	3.34717e-43	1488	7.68505e-36	-0.975625	-13.4733	0.0724119	1.93936e-29	-1.00037	-8.97648	0.111444	1.32158e-10	-0.968793	-10.7251	0.0903291	5.00881e-20	-0.0626391	-0.403358	0.155294	0.687145	-	-	-	-	-	-	-	-	-	-	-
rs7544567:213028837:G:C	1	213028837	ENSG00000198468	FLVCR1-AS1	0	ENSG00000198468	FLVCR1-DT	213025447	213031468	0	lncRNA	G	C	0.599057	0.00934579	C	0.295699	0.0106383	1	194.996	4.54163e-43	1099	7.70151e-36	-1.0237	-14.2541	0.0718175	8.81222e-32	-0.870365	-6.84736	0.12711	6.01858e-08	-1.03647	-12.17	0.0851655	8.68485e-24	-0.0538483	-0.374958	0.143612	0.708117	ENSG00000198468.7	chr1_212855495_G_C_b38	-2593	144	185	0.457921	1.27e-46	1.15891	0.0568023	G	C
rs7544645:213028899:G:A	1	213028899	ENSG00000198468	FLVCR1-AS1	0	ENSG00000198468	FLVCR1-DT	213025447	213031468	0	lncRNA	G	A	0.599057	0.00934579	A	0.295699	0.0106383	1	194.996	4.54163e-43	1099	7.70151e-36	-1.0237	-14.2541	0.0718175	8.81222e-32	-0.870365	-6.84736	0.12711	6.01858e-08	-1.03647	-12.17	0.0851655	8.68485e-24	-0.0538483	-0.374958	0.143612	0.708117	ENSG00000198468.7	chr1_212855557_G_A_b38	-2531	144	185	0.457921	1.27e-46	1.15891	0.0568023	G	A
rs1678099:66298637:G:A	3	66298637	ENSG00000144741	SLC25A26	0	ENSG00000144741	SLC25A26	66119285	66438540	0	protein_coding	A	G	0.731132	0.00934579	G	0.313187	0.0319149	1	196.226	2.4549e-43	2039	7.72354e-36	-0.815431	-14.1285	0.0577152	2.09718e-31	-0.902512	-6.93622	0.130116	4.61836e-08	-0.816893	-12.1703	0.0671221	8.67285e-24	-0.103364	-0.922189	0.112085	0.357618	ENSG00000144741.17	chr3_66248213_G_A_b38	114603	127	159	0.393564	1.39e-27	-0.639403	0.048302	G	A
12:9749535:C:T	12	9749535	-	-	-	ENSG00000284634	AC092821.4	9600891	9810988	0	lncRNA	C	T	0.425234	0	T	0.164894	0	1	195.889	2.90539e-43	1894	8.49084e-36	-1.14475	-13.9909	0.0818209	5.42714e-31	-1.21443	-5.92945	0.204813	9.5632e-07	-1.19918	-12.678	0.0945874	4.14324e-25	0.0489196	0.288466	0.169585	0.77331	-	-	-	-	-	-	-	-	-	-	-
12:9749421:T:C	12	9749421	-	-	-	ENSG00000284634	AC092821.4	9600891	9810988	0	lncRNA	T	C	0.425234	0	C	0.164894	0	1	195.889	2.90539e-43	1894	8.49084e-36	-1.14475	-13.9909	0.0818209	5.42714e-31	-1.21443	-5.92945	0.204813	9.5632e-07	-1.19918	-12.678	0.0945874	4.14324e-25	0.0489196	0.288466	0.169585	0.77331	-	-	-	-	-	-	-	-	-	-	-
rs1135816	12	9750669	ENSG00000111796	KLRB1	0	ENSG00000284634	AC092821.4	9600891	9810988	0	lncRNA	A	G	0.425234	0	G	0.164894	0	1	195.889	2.90539e-43	1894	8.49084e-36	-1.14475	-13.9909	0.0818209	5.42714e-31	-1.21443	-5.92945	0.204813	9.5632e-07	-1.19918	-12.678	0.0945874	4.14324e-25	0.0489196	0.288466	0.169585	0.77331	-	-	-	-	-	-	-	-	-	-	-
12:9748209:T:A	12	9748209	-	-	-	ENSG00000284634	AC092821.4	9600891	9810988	0	lncRNA	T	A	0.425234	0	A	0.164894	0	1	195.889	2.90539e-43	1894	8.49084e-36	-1.14475	-13.9909	0.0818209	5.42714e-31	-1.21443	-5.92945	0.204813	9.5632e-07	-1.19918	-12.678	0.0945874	4.14324e-25	0.0489196	0.288466	0.169585	0.77331	-	-	-	-	-	-	-	-	-	-	-
rs6673179:89416516:T:C	1	89416516	ENSG00000137944	CCBL2	0	ENSG00000137944	KYAT3	89401456	89458636	0	protein_coding	T	C	0.443925	0	C	0.44086	0.0106383	1	195.139	4.22778e-43	1311	8.55226e-36	0.8507	13.17	0.0645937	1.57576e-28	0.881777	5.30758	0.166135	6.32112e-06	0.89572	12.9216	0.0693194	9.65378e-26	0.0397129	0.247506	0.160452	0.804788	ENSG00000137944.17	chr1_88950833_T_C_b38	-37522	153	200	0.49505	1.09e-34	-0.769911	0.0486573	T	C
rs1680401	3	66294251	ENSG00000144741	SLC25A26	0	ENSG00000144741	SLC25A26	66119285	66438540	0	protein_coding	A	G	0.273585	0.00934579	G	0.631868	0.0319149	1	195.999	2.75071e-43	2039	8.65423e-36	0.782556	14.1211	0.0554177	2.20854e-31	0.902512	6.93622	0.130116	4.61836e-08	0.778837	12.1609	0.0640443	9.17309e-24	0.0949506	0.845819	0.112259	0.398735	ENSG00000144741.17	chr3_66243827_A_G_b38	110217	127	159	0.393564	4.02e-31	-0.65995	0.0454601	A	G
rs56221935:9535130:T:C	19	9535130	ENSG00000174652	ZNF266	0	ENSG00000174652	ZNF266	9523137	9546247	0	protein_coding	C	T	0.359813	0	T	0.284946	0.0106383	1	194.961	4.62134e-43	1236	8.81359e-36	0.910881	14.3616	0.0634248	4.19781e-32	1.0848	6.90784	0.157038	5.02568e-08	0.863063	12.1344	0.0711255	1.07552e-23	0.146497	0.919955	0.159243	0.358782	ENSG00000174652.17	chr19_9424454_T_C_b38	-11124	145	185	0.457921	6.45e-43	0.856256	0.0452158	T	C
rs860606:64076644:G:A	1	64076644	ENSG00000079739	PGM1	0	ENSG00000142856	ITGB3BP	63906441	64059392	17252	protein_coding	A	G	0.282828	0.0747664	G	0.114943	0.0744681	1	195.715	3.1699e-43	1816	8.88233e-36	-1.31431	-14.6616	0.0896436	5.30511e-33	-1.17242	-6.31295	0.185716	2.99491e-07	-1.35898	-12.4845	0.108854	1.3195e-24	-0.0744972	-0.390576	0.190737	0.696555	ENSG00000142856.16	chr1_63610973_G_A_b38	81787	90	98	0.242574	7.11e-32	-1.07494	0.0726755	G	A
rs62063849:44073062:T:G	17	44073062	ENSG00000186868	MAPT	0	ENSG00000214425	LRRC37A4P	43584107	43628903	444159	transcribed_unprocessed_pseudogene	T	G	0.219626	0	G	0.0537634	0.0106383	1	195.469	3.58413e-43	1650	9.12502e-36	1.49638	14.0346	0.106621	4.0134e-31	1.69652	7.1974	0.235712	2.12889e-08	1.44804	11.9861	0.12081	2.61689e-23	0.295698	1.21511	0.243351	0.225856	ENSG00000214425.7	chr17_45995696_T_G_b38	445361	85	98	0.242574	6.66e-56	-1.02195	0.0420561	T	G
rs199829659:15428022:G:C	17	15428022	-	-	-	ENSG00000175106	TVP23C	15405578	15466909	0	protein_coding	G	C	0.257009	0	C	0.396739	0.0212766	1	195.054	4.41086e-43	1342	9.13359e-36	0.800173	13.8463	0.0577897	1.47326e-30	0.72314	8.39021	0.0861885	6.76973e-10	0.819524	11.1651	0.0734008	3.60094e-21	-0.0590865	-0.466208	0.126738	0.641609	-	-	-	-	-	-	-	-	-	-	-
rs8110197:9449149:A:G	19	9449149	ENSG00000188321|ENSG00000270011|ENSG00000188629	ZNF559|ZNF559-ZNF177|ZNF177	0	ENSG00000174652	ZNF266	9523137	9546247	73988	protein_coding	G	A	0.359813	0	A	0.287234	0	1	194.868	4.84049e-43	1236	9.23154e-36	0.91051	14.3602	0.063405	4.23714e-32	1.0848	6.90784	0.157038	5.02568e-08	0.861924	12.1305	0.0710541	1.10044e-23	0.146477	0.919691	0.159267	0.358919	ENSG00000174652.17	chr19_9338473_A_G_b38	-97105	144	184	0.455446	3.71e-38	0.823445	0.0481131	A	G
rs7248506:9499154:G:T	19	9499154	ENSG00000270011	ZNF559-ZNF177	5861	ENSG00000174652	ZNF266	9523137	9546247	23983	protein_coding	T	G	0.359813	0	G	0.287234	0	1	194.868	4.84049e-43	1236	9.23154e-36	0.91051	14.3602	0.063405	4.23714e-32	1.0848	6.90784	0.157038	5.02568e-08	0.861924	12.1305	0.0710541	1.10044e-23	0.146477	0.919691	0.159267	0.358919	ENSG00000174652.17	chr19_9388478_G_T_b38	-47100	145	185	0.457921	6.45e-43	0.856256	0.0452158	G	T
rs10418104:9455390:A:G	19	9455390	ENSG00000188321|ENSG00000270011|ENSG00000188629	ZNF559|ZNF559-ZNF177|ZNF177	0	ENSG00000174652	ZNF266	9523137	9546247	67747	protein_coding	G	A	0.359813	0	A	0.287234	0	1	194.868	4.84049e-43	1236	9.23154e-36	0.91051	14.3602	0.063405	4.23714e-32	1.0848	6.90784	0.157038	5.02568e-08	0.861924	12.1305	0.0710541	1.10044e-23	0.146477	0.919691	0.159267	0.358919	ENSG00000174652.17	chr19_9344714_A_G_b38	-90864	144	184	0.455446	3.71e-38	0.823445	0.0481131	A	G
rs7256609	19	9442513	ENSG00000188321|ENSG00000270011|ENSG00000188629	ZNF559|ZNF559-ZNF177|ZNF177	0	ENSG00000174652	ZNF266	9523137	9546247	80624	protein_coding	C	T	0.359813	0	T	0.287234	0	1	194.868	4.84049e-43	1236	9.23154e-36	0.91051	14.3602	0.063405	4.23714e-32	1.0848	6.90784	0.157038	5.02568e-08	0.861924	12.1305	0.0710541	1.10044e-23	0.146477	0.919691	0.159267	0.358919	ENSG00000174652.17	chr19_9331837_T_C_b38	-103741	144	184	0.455446	3.71e-38	0.823445	0.0481131	T	C
rs1978436:9531245:T:C	19	9531245	ENSG00000174652	ZNF266	0	ENSG00000174652	ZNF266	9523137	9546247	0	protein_coding	C	T	0.359813	0	T	0.287234	0	1	194.868	4.84049e-43	1236	9.23154e-36	0.91051	14.3602	0.063405	4.23714e-32	1.0848	6.90784	0.157038	5.02568e-08	0.861924	12.1305	0.0710541	1.10044e-23	0.146477	0.919691	0.159267	0.358919	ENSG00000174652.17	chr19_9420569_T_C_b38	-15009	145	185	0.457921	6.45e-43	0.856256	0.0452158	T	C
rs2878569:9534804:C:T	19	9534804	ENSG00000174652	ZNF266	0	ENSG00000174652	ZNF266	9523137	9546247	0	protein_coding	T	C	0.359813	0	C	0.287234	0	1	194.868	4.84049e-43	1236	9.23154e-36	0.91051	14.3602	0.063405	4.23714e-32	1.0848	6.90784	0.157038	5.02568e-08	0.861924	12.1305	0.0710541	1.10044e-23	0.146477	0.919691	0.159267	0.358919	ENSG00000174652.17	chr19_9424128_C_T_b38	-11450	145	185	0.457921	6.45e-43	0.856256	0.0452158	C	T
rs4804434:9508670:A:C	19	9508670	ENSG00000174652	ZNF266	14602	ENSG00000174652	ZNF266	9523137	9546247	14467	protein_coding	C	A	0.359813	0	A	0.287234	0	1	194.868	4.84049e-43	1236	9.23154e-36	0.91051	14.3602	0.063405	4.23714e-32	1.0848	6.90784	0.157038	5.02568e-08	0.861924	12.1305	0.0710541	1.10044e-23	0.146477	0.919691	0.159267	0.358919	ENSG00000174652.17	chr19_9397994_A_C_b38	-37584	144	183	0.45297	1.03e-39	0.838365	0.0473542	A	C
rs8104647:9494993:C:G	19	9494993	ENSG00000270011	ZNF559-ZNF177	1700	ENSG00000174652	ZNF266	9523137	9546247	28144	protein_coding	G	C	0.359813	0	C	0.287234	0	1	194.868	4.84049e-43	1236	9.23154e-36	0.91051	14.3602	0.063405	4.23714e-32	1.0848	6.90784	0.157038	5.02568e-08	0.861924	12.1305	0.0710541	1.10044e-23	0.146477	0.919691	0.159267	0.358919	-	-	-	-	-	-	-	-	-	-	-
rs1583294:9508306:C:A	19	9508306	ENSG00000174652	ZNF266	14966	ENSG00000174652	ZNF266	9523137	9546247	14831	protein_coding	A	C	0.359813	0	C	0.287234	0	1	194.868	4.84049e-43	1236	9.23154e-36	0.91051	14.3602	0.063405	4.23714e-32	1.0848	6.90784	0.157038	5.02568e-08	0.861924	12.1305	0.0710541	1.10044e-23	0.146477	0.919691	0.159267	0.358919	ENSG00000174652.17	chr19_9397630_C_A_b38	-37948	144	183	0.45297	1.03e-39	0.838365	0.0473542	C	A
rs34617578:9493987:AG:A	19	9493987	-	-	-	ENSG00000174652	ZNF266	9523137	9546247	29150	protein_coding	A	AG	0.359813	0	AG	0.287234	0	1	194.868	4.84049e-43	1236	9.23154e-36	0.91051	14.3602	0.063405	4.23714e-32	1.0848	6.90784	0.157038	5.02568e-08	0.861924	12.1305	0.0710541	1.10044e-23	0.146477	0.919691	0.159267	0.358919	-	-	-	-	-	-	-	-	-	-	-
rs10418267:9455411:A:G	19	9455411	ENSG00000188321|ENSG00000270011|ENSG00000188629	ZNF559|ZNF559-ZNF177|ZNF177	0	ENSG00000174652	ZNF266	9523137	9546247	67726	protein_coding	G	A	0.359813	0	A	0.287234	0	1	194.868	4.84049e-43	1236	9.23154e-36	0.91051	14.3602	0.063405	4.23714e-32	1.0848	6.90784	0.157038	5.02568e-08	0.861924	12.1305	0.0710541	1.10044e-23	0.146477	0.919691	0.159267	0.358919	ENSG00000174652.17	chr19_9344735_A_G_b38	-90843	144	184	0.455446	3.71e-38	0.823445	0.0481131	A	G
rs1142463:9488111:T:G	19	9488111	ENSG00000270011|ENSG00000188629	ZNF559-ZNF177|ZNF177	0	ENSG00000174652	ZNF266	9523137	9546247	35026	protein_coding	G	T	0.359813	0	T	0.287234	0	1	194.868	4.84049e-43	1236	9.23154e-36	0.91051	14.3602	0.063405	4.23714e-32	1.0848	6.90784	0.157038	5.02568e-08	0.861924	12.1305	0.0710541	1.10044e-23	0.146477	0.919691	0.159267	0.358919	ENSG00000174652.17	chr19_9377435_T_G_b38	-58143	144	184	0.455446	3.71e-38	0.823445	0.0481131	T	G
rs8103043	19	9454976	ENSG00000270011|ENSG00000188629|ENSG00000188321	ZNF559-ZNF177|ZNF177|ZNF559	0	ENSG00000174652	ZNF266	9523137	9546247	68161	protein_coding	A	G	0.359813	0	G	0.287234	0	1	194.868	4.84049e-43	1236	9.23154e-36	0.91051	14.3602	0.063405	4.23714e-32	1.0848	6.90784	0.157038	5.02568e-08	0.861924	12.1305	0.0710541	1.10044e-23	0.146477	0.919691	0.159267	0.358919	ENSG00000174652.17	chr19_9344300_G_A_b38	-91278	144	184	0.455446	3.71e-38	0.823445	0.0481131	G	A
rs2278407	19	9473201	ENSG00000270011|ENSG00000188629	ZNF559-ZNF177|ZNF177	0	ENSG00000174652	ZNF266	9523137	9546247	49936	protein_coding	A	G	0.359813	0	G	0.287234	0	1	194.868	4.84049e-43	1236	9.23154e-36	0.91051	14.3602	0.063405	4.23714e-32	1.0848	6.90784	0.157038	5.02568e-08	0.861924	12.1305	0.0710541	1.10044e-23	0.146477	0.919691	0.159267	0.358919	ENSG00000174652.17	chr19_9362525_G_A_b38	-73053	144	184	0.455446	3.71e-38	0.823445	0.0481131	G	A
rs8108141:9438314:T:C	19	9438314	ENSG00000188321|ENSG00000270011|ENSG00000188629	ZNF559|ZNF559-ZNF177|ZNF177	0	ENSG00000174652	ZNF266	9523137	9546247	84823	protein_coding	C	T	0.359813	0	T	0.287234	0	1	194.868	4.84049e-43	1236	9.23154e-36	0.91051	14.3602	0.063405	4.23714e-32	1.0848	6.90784	0.157038	5.02568e-08	0.861924	12.1305	0.0710541	1.10044e-23	0.146477	0.919691	0.159267	0.358919	ENSG00000174652.17	chr19_9327638_T_C_b38	-107940	144	184	0.455446	3.71e-38	0.823445	0.0481131	T	C
rs144092292:9509666:C:G	19	9509666	-	-	-	ENSG00000174652	ZNF266	9523137	9546247	13471	protein_coding	G	C	0.359813	0	C	0.287234	0	1	194.868	4.84049e-43	1236	9.23154e-36	0.91051	14.3602	0.063405	4.23714e-32	1.0848	6.90784	0.157038	5.02568e-08	0.861924	12.1305	0.0710541	1.10044e-23	0.146477	0.919691	0.159267	0.358919	-	-	-	-	-	-	-	-	-	-	-
rs2195947:9484426:C:A	19	9484426	ENSG00000270011|ENSG00000188629	ZNF559-ZNF177|ZNF177	0	ENSG00000174652	ZNF266	9523137	9546247	38711	protein_coding	A	C	0.359813	0	C	0.287234	0	1	194.868	4.84049e-43	1236	9.23154e-36	0.91051	14.3602	0.063405	4.23714e-32	1.0848	6.90784	0.157038	5.02568e-08	0.861924	12.1305	0.0710541	1.10044e-23	0.146477	0.919691	0.159267	0.358919	ENSG00000174652.17	chr19_9373750_C_A_b38	-61828	144	184	0.455446	3.71e-38	0.823445	0.0481131	C	A
rs7255853:9478628:A:G	19	9478628	ENSG00000270011|ENSG00000188629	ZNF559-ZNF177|ZNF177	0	ENSG00000174652	ZNF266	9523137	9546247	44509	protein_coding	G	A	0.359813	0	A	0.287234	0	1	194.868	4.84049e-43	1236	9.23154e-36	0.91051	14.3602	0.063405	4.23714e-32	1.0848	6.90784	0.157038	5.02568e-08	0.861924	12.1305	0.0710541	1.10044e-23	0.146477	0.919691	0.159267	0.358919	ENSG00000174652.17	chr19_9367952_A_G_b38	-67626	144	184	0.455446	3.71e-38	0.823445	0.0481131	A	G
rs7258874:9535016:G:A	19	9535016	ENSG00000174652	ZNF266	0	ENSG00000174652	ZNF266	9523137	9546247	0	protein_coding	A	G	0.359813	0	G	0.287234	0	1	194.868	4.84049e-43	1236	9.23154e-36	0.91051	14.3602	0.063405	4.23714e-32	1.0848	6.90784	0.157038	5.02568e-08	0.861924	12.1305	0.0710541	1.10044e-23	0.146477	0.919691	0.159267	0.358919	ENSG00000174652.17	chr19_9424340_G_A_b38	-11238	145	185	0.457921	6.45e-43	0.856256	0.0452158	G	A
rs1347165:9491210:C:G	19	9491210	ENSG00000270011|ENSG00000188629	ZNF559-ZNF177|ZNF177	0	ENSG00000174652	ZNF266	9523137	9546247	31927	protein_coding	G	C	0.359813	0	C	0.287234	0	1	194.868	4.84049e-43	1236	9.23154e-36	0.91051	14.3602	0.063405	4.23714e-32	1.0848	6.90784	0.157038	5.02568e-08	0.861924	12.1305	0.0710541	1.10044e-23	0.146477	0.919691	0.159267	0.358919	ENSG00000174652.17	chr19_9380534_C_G_b38	-55044	144	184	0.455446	3.71e-38	0.823445	0.0481131	C	G
rs2116842:9501892:T:C	19	9501892	ENSG00000270011	ZNF559-ZNF177	8599	ENSG00000174652	ZNF266	9523137	9546247	21245	protein_coding	C	T	0.359813	0	T	0.287234	0	1	194.868	4.84049e-43	1236	9.23154e-36	0.91051	14.3602	0.063405	4.23714e-32	1.0848	6.90784	0.157038	5.02568e-08	0.861924	12.1305	0.0710541	1.10044e-23	0.146477	0.919691	0.159267	0.358919	ENSG00000174652.17	chr19_9391216_T_C_b38	-44362	144	183	0.45297	1.03e-39	0.838365	0.0473542	T	C
rs8110584	19	9449337	ENSG00000188321|ENSG00000270011|ENSG00000188629	ZNF559|ZNF559-ZNF177|ZNF177	0	ENSG00000174652	ZNF266	9523137	9546247	73800	protein_coding	A	G	0.359813	0	G	0.287234	0	1	194.868	4.84049e-43	1236	9.23154e-36	0.91051	14.3602	0.063405	4.23714e-32	1.0848	6.90784	0.157038	5.02568e-08	0.861924	12.1305	0.0710541	1.10044e-23	0.146477	0.919691	0.159267	0.358919	ENSG00000174652.17	chr19_9338661_G_A_b38	-96917	144	184	0.455446	3.71e-38	0.823445	0.0481131	G	A
rs17205697	19	9469748	ENSG00000270011|ENSG00000188629	ZNF559-ZNF177|ZNF177	0	ENSG00000174652	ZNF266	9523137	9546247	53389	protein_coding	A	G	0.359813	0	G	0.287234	0	1	194.868	4.84049e-43	1236	9.23154e-36	0.91051	14.3602	0.063405	4.23714e-32	1.0848	6.90784	0.157038	5.02568e-08	0.861924	12.1305	0.0710541	1.10044e-23	0.146477	0.919691	0.159267	0.358919	ENSG00000174652.17	chr19_9359072_G_A_b38	-76506	144	184	0.455446	3.71e-38	0.823445	0.0481131	G	A
rs6512089:9493197:T:C	19	9493197	ENSG00000270011|ENSG00000188629	ZNF559-ZNF177|ZNF177	0	ENSG00000174652	ZNF266	9523137	9546247	29940	protein_coding	C	T	0.359813	0	T	0.287234	0	1	194.868	4.84049e-43	1236	9.23154e-36	0.91051	14.3602	0.063405	4.23714e-32	1.0848	6.90784	0.157038	5.02568e-08	0.861924	12.1305	0.0710541	1.10044e-23	0.146477	0.919691	0.159267	0.358919	ENSG00000174652.17	chr19_9382521_T_C_b38	-53057	144	184	0.455446	3.71e-38	0.823445	0.0481131	T	C
rs8100139:9454909:C:T	19	9454909	ENSG00000188321|ENSG00000270011|ENSG00000188629	ZNF559|ZNF559-ZNF177|ZNF177	0	ENSG00000174652	ZNF266	9523137	9546247	68228	protein_coding	T	C	0.359813	0	C	0.287234	0	1	194.868	4.84049e-43	1236	9.23154e-36	0.91051	14.3602	0.063405	4.23714e-32	1.0848	6.90784	0.157038	5.02568e-08	0.861924	12.1305	0.0710541	1.10044e-23	0.146477	0.919691	0.159267	0.358919	ENSG00000174652.17	chr19_9344233_C_T_b38	-91345	144	184	0.455446	3.71e-38	0.823445	0.0481131	C	T
rs1865041:9456855:C:A	19	9456855	ENSG00000188321|ENSG00000270011|ENSG00000188629	ZNF559|ZNF559-ZNF177|ZNF177	0	ENSG00000174652	ZNF266	9523137	9546247	66282	protein_coding	A	C	0.359813	0	C	0.287234	0	1	194.868	4.84049e-43	1236	9.23154e-36	0.91051	14.3602	0.063405	4.23714e-32	1.0848	6.90784	0.157038	5.02568e-08	0.861924	12.1305	0.0710541	1.10044e-23	0.146477	0.919691	0.159267	0.358919	ENSG00000174652.17	chr19_9346179_C_A_b38	-89399	144	184	0.455446	3.71e-38	0.823445	0.0481131	C	A
rs142468674:9461419:GT:G	19	9461419	-	-	-	ENSG00000174652	ZNF266	9523137	9546247	61718	protein_coding	G	GT	0.359813	0	GT	0.287234	0	1	194.868	4.84049e-43	1236	9.23154e-36	0.91051	14.3602	0.063405	4.23714e-32	1.0848	6.90784	0.157038	5.02568e-08	0.861924	12.1305	0.0710541	1.10044e-23	0.146477	0.919691	0.159267	0.358919	-	-	-	-	-	-	-	-	-	-	-
rs6512109:9519453:A:G	19	9519453	ENSG00000174652	ZNF266	3819	ENSG00000174652	ZNF266	9523137	9546247	3684	protein_coding	G	A	0.359813	0	A	0.287234	0	1	194.868	4.84049e-43	1236	9.23154e-36	0.91051	14.3602	0.063405	4.23714e-32	1.0848	6.90784	0.157038	5.02568e-08	0.861924	12.1305	0.0710541	1.10044e-23	0.146477	0.919691	0.159267	0.358919	ENSG00000174652.17	chr19_9408777_A_G_b38	-26801	144	183	0.45297	1.03e-39	0.838365	0.0473542	A	G
rs9783951:9532567:A:G	19	9532567	ENSG00000174652	ZNF266	0	ENSG00000174652	ZNF266	9523137	9546247	0	protein_coding	G	A	0.359813	0	A	0.287234	0	1	194.868	4.84049e-43	1236	9.23154e-36	0.91051	14.3602	0.063405	4.23714e-32	1.0848	6.90784	0.157038	5.02568e-08	0.861924	12.1305	0.0710541	1.10044e-23	0.146477	0.919691	0.159267	0.358919	ENSG00000174652.17	chr19_9421891_A_G_b38	-13687	145	185	0.457921	6.45e-43	0.856256	0.0452158	A	G
rs2082429:9500801:G:A	19	9500801	ENSG00000270011	ZNF559-ZNF177	7508	ENSG00000174652	ZNF266	9523137	9546247	22336	protein_coding	A	G	0.359813	0	G	0.287234	0	1	194.868	4.84049e-43	1236	9.23154e-36	0.91051	14.3602	0.063405	4.23714e-32	1.0848	6.90784	0.157038	5.02568e-08	0.861924	12.1305	0.0710541	1.10044e-23	0.146477	0.919691	0.159267	0.358919	ENSG00000174652.17	chr19_9390125_G_A_b38	-45453	144	183	0.45297	1.03e-39	0.838365	0.0473542	G	A
rs2878451	19	9480797	ENSG00000270011|ENSG00000188629	ZNF559-ZNF177|ZNF177	0	ENSG00000174652	ZNF266	9523137	9546247	42340	protein_coding	A	G	0.359813	0	G	0.287234	0	1	194.868	4.84049e-43	1236	9.23154e-36	0.91051	14.3602	0.063405	4.23714e-32	1.0848	6.90784	0.157038	5.02568e-08	0.861924	12.1305	0.0710541	1.10044e-23	0.146477	0.919691	0.159267	0.358919	ENSG00000174652.17	chr19_9370121_G_A_b38	-65457	144	184	0.455446	3.71e-38	0.823445	0.0481131	G	A
rs6512123:9537800:T:C	19	9537800	ENSG00000174652	ZNF266	0	ENSG00000174652	ZNF266	9523137	9546247	0	protein_coding	C	T	0.359813	0	T	0.287234	0	1	194.868	4.84049e-43	1236	9.23154e-36	0.91051	14.3602	0.063405	4.23714e-32	1.0848	6.90784	0.157038	5.02568e-08	0.861924	12.1305	0.0710541	1.10044e-23	0.146477	0.919691	0.159267	0.358919	ENSG00000174652.17	chr19_9427124_T_C_b38	-8454	145	185	0.457921	6.45e-43	0.856256	0.0452158	T	C
rs2082431:9497313:G:T	19	9497313	ENSG00000270011	ZNF559-ZNF177	4020	ENSG00000174652	ZNF266	9523137	9546247	25824	protein_coding	T	G	0.359813	0	G	0.287234	0	1	194.868	4.84049e-43	1236	9.23154e-36	0.91051	14.3602	0.063405	4.23714e-32	1.0848	6.90784	0.157038	5.02568e-08	0.861924	12.1305	0.0710541	1.10044e-23	0.146477	0.919691	0.159267	0.358919	ENSG00000174652.17	chr19_9386637_G_T_b38	-48941	145	186	0.460396	2.92e-41	0.84229	0.0460372	G	T
rs10425029:9447128:T:A	19	9447128	ENSG00000188321|ENSG00000270011|ENSG00000188629	ZNF559|ZNF559-ZNF177|ZNF177	0	ENSG00000174652	ZNF266	9523137	9546247	76009	protein_coding	A	T	0.359813	0	T	0.287234	0	1	194.868	4.84049e-43	1236	9.23154e-36	0.91051	14.3602	0.063405	4.23714e-32	1.0848	6.90784	0.157038	5.02568e-08	0.861924	12.1305	0.0710541	1.10044e-23	0.146477	0.919691	0.159267	0.358919	ENSG00000174652.17	chr19_9336452_T_A_b38	-99126	144	184	0.455446	3.71e-38	0.823445	0.0481131	T	A
rs2241356	19	9524185	ENSG00000174652	ZNF266	0	ENSG00000174652	ZNF266	9523137	9546247	0	protein_coding	G	A	0.359813	0	A	0.287234	0	1	194.868	4.84049e-43	1236	9.23154e-36	0.91051	14.3602	0.063405	4.23714e-32	1.0848	6.90784	0.157038	5.02568e-08	0.861924	12.1305	0.0710541	1.10044e-23	0.146477	0.919691	0.159267	0.358919	ENSG00000174652.17	chr19_9413509_A_G_b38	-22069	145	185	0.457921	6.45e-43	0.856256	0.0452158	A	G
rs11086027:9502441:G:A	19	9502441	ENSG00000270011	ZNF559-ZNF177	9148	ENSG00000174652	ZNF266	9523137	9546247	20696	protein_coding	A	G	0.359813	0	G	0.287234	0	1	194.868	4.84049e-43	1236	9.23154e-36	0.91051	14.3602	0.063405	4.23714e-32	1.0848	6.90784	0.157038	5.02568e-08	0.861924	12.1305	0.0710541	1.10044e-23	0.146477	0.919691	0.159267	0.358919	ENSG00000174652.17	chr19_9391765_G_A_b38	-43813	144	183	0.45297	1.03e-39	0.838365	0.0473542	G	A
rs2217652	19	9490814	ENSG00000270011|ENSG00000188629	ZNF559-ZNF177|ZNF177	0	ENSG00000174652	ZNF266	9523137	9546247	32323	protein_coding	T	C	0.359813	0	C	0.287234	0	1	194.868	4.84049e-43	1236	9.23154e-36	0.91051	14.3602	0.063405	4.23714e-32	1.0848	6.90784	0.157038	5.02568e-08	0.861924	12.1305	0.0710541	1.10044e-23	0.146477	0.919691	0.159267	0.358919	ENSG00000174652.17	chr19_9380138_C_T_b38	-55440	144	184	0.455446	3.71e-38	0.823445	0.0481131	C	T
rs10423720:9521727:A:G	19	9521727	ENSG00000174652	ZNF266	1545	ENSG00000174652	ZNF266	9523137	9546247	1410	protein_coding	G	A	0.359813	0	A	0.287234	0	1	194.868	4.84049e-43	1236	9.23154e-36	0.91051	14.3602	0.063405	4.23714e-32	1.0848	6.90784	0.157038	5.02568e-08	0.861924	12.1305	0.0710541	1.10044e-23	0.146477	0.919691	0.159267	0.358919	ENSG00000174652.17	chr19_9411051_A_G_b38	-24527	144	183	0.45297	1.03e-39	0.838365	0.0473542	A	G
rs10423605:9439227:T:C	19	9439227	ENSG00000188321|ENSG00000270011|ENSG00000188629	ZNF559|ZNF559-ZNF177|ZNF177	0	ENSG00000174652	ZNF266	9523137	9546247	83910	protein_coding	C	T	0.359813	0	T	0.287234	0	1	194.868	4.84049e-43	1236	9.23154e-36	0.91051	14.3602	0.063405	4.23714e-32	1.0848	6.90784	0.157038	5.02568e-08	0.861924	12.1305	0.0710541	1.10044e-23	0.146477	0.919691	0.159267	0.358919	ENSG00000174652.17	chr19_9328551_T_C_b38	-107027	144	184	0.455446	3.71e-38	0.823445	0.0481131	T	C
rs8109209:9436335:A:G	19	9436335	ENSG00000188321|ENSG00000270011|ENSG00000188629	ZNF559|ZNF559-ZNF177|ZNF177	0	ENSG00000174652	ZNF266	9523137	9546247	86802	protein_coding	G	A	0.359813	0	A	0.287234	0	1	194.868	4.84049e-43	1236	9.23154e-36	0.91051	14.3602	0.063405	4.23714e-32	1.0848	6.90784	0.157038	5.02568e-08	0.861924	12.1305	0.0710541	1.10044e-23	0.146477	0.919691	0.159267	0.358919	ENSG00000174652.17	chr19_9325659_A_G_b38	-109919	144	184	0.455446	3.71e-38	0.823445	0.0481131	A	G
rs2878452:9504510:C:T	19	9504510	ENSG00000270011	ZNF559-ZNF177	11217	ENSG00000174652	ZNF266	9523137	9546247	18627	protein_coding	T	C	0.359813	0	C	0.287234	0	1	194.868	4.84049e-43	1236	9.23154e-36	0.91051	14.3602	0.063405	4.23714e-32	1.0848	6.90784	0.157038	5.02568e-08	0.861924	12.1305	0.0710541	1.10044e-23	0.146477	0.919691	0.159267	0.358919	ENSG00000174652.17	chr19_9393834_C_T_b38	-41744	144	183	0.45297	1.03e-39	0.838365	0.0473542	C	T
rs13535	19	9454173	ENSG00000188321|ENSG00000270011|ENSG00000188629	ZNF559|ZNF559-ZNF177|ZNF177	0	ENSG00000174652	ZNF266	9523137	9546247	68964	protein_coding	G	A	0.359813	0	A	0.287234	0	1	194.868	4.84049e-43	1236	9.23154e-36	0.91051	14.3602	0.063405	4.23714e-32	1.0848	6.90784	0.157038	5.02568e-08	0.861924	12.1305	0.0710541	1.10044e-23	0.146477	0.919691	0.159267	0.358919	ENSG00000174652.17	chr19_9343497_A_G_b38	-92081	144	184	0.455446	3.71e-38	0.823445	0.0481131	A	G
rs1347167:9487463:C:T	19	9487463	ENSG00000270011|ENSG00000188629	ZNF559-ZNF177|ZNF177	0	ENSG00000174652	ZNF266	9523137	9546247	35674	protein_coding	T	C	0.359813	0	C	0.287234	0	1	194.868	4.84049e-43	1236	9.23154e-36	0.91051	14.3602	0.063405	4.23714e-32	1.0848	6.90784	0.157038	5.02568e-08	0.861924	12.1305	0.0710541	1.10044e-23	0.146477	0.919691	0.159267	0.358919	ENSG00000174652.17	chr19_9376787_C_T_b38	-58791	144	184	0.455446	3.71e-38	0.823445	0.0481131	C	T
rs8112663:9440475:A:G	19	9440475	ENSG00000188321|ENSG00000270011|ENSG00000188629	ZNF559|ZNF559-ZNF177|ZNF177	0	ENSG00000174652	ZNF266	9523137	9546247	82662	protein_coding	G	A	0.359813	0	A	0.287234	0	1	194.868	4.84049e-43	1236	9.23154e-36	0.91051	14.3602	0.063405	4.23714e-32	1.0848	6.90784	0.157038	5.02568e-08	0.861924	12.1305	0.0710541	1.10044e-23	0.146477	0.919691	0.159267	0.358919	ENSG00000174652.17	chr19_9329799_A_G_b38	-105779	144	184	0.455446	3.71e-38	0.823445	0.0481131	A	G
rs56091445:9532836:CTTTT:C	19	9532836	-	-	-	ENSG00000174652	ZNF266	9523137	9546247	0	protein_coding	C	CTTTT	0.359813	0	CTTTT	0.287234	0	1	194.868	4.84049e-43	1236	9.23154e-36	0.91051	14.3602	0.063405	4.23714e-32	1.0848	6.90784	0.157038	5.02568e-08	0.861924	12.1305	0.0710541	1.10044e-23	0.146477	0.919691	0.159267	0.358919	-	-	-	-	-	-	-	-	-	-	-
rs140325639:9510962:T:C	19	9510962	-	-	-	ENSG00000174652	ZNF266	9523137	9546247	12175	protein_coding	C	T	0.359813	0	T	0.287234	0	1	194.868	4.84049e-43	1236	9.23154e-36	0.91051	14.3602	0.063405	4.23714e-32	1.0848	6.90784	0.157038	5.02568e-08	0.861924	12.1305	0.0710541	1.10044e-23	0.146477	0.919691	0.159267	0.358919	-	-	-	-	-	-	-	-	-	-	-
rs10515	19	9523724	ENSG00000174652	ZNF266	0	ENSG00000174652	ZNF266	9523137	9546247	0	protein_coding	G	A	0.359813	0	A	0.287234	0	1	194.868	4.84049e-43	1236	9.23154e-36	0.91051	14.3602	0.063405	4.23714e-32	1.0848	6.90784	0.157038	5.02568e-08	0.861924	12.1305	0.0710541	1.10044e-23	0.146477	0.919691	0.159267	0.358919	ENSG00000174652.17	chr19_9413048_A_G_b38	-22530	144	183	0.45297	1.03e-39	0.838365	0.0473542	A	G
rs7250167:9442741:G:A	19	9442741	ENSG00000188321|ENSG00000270011|ENSG00000188629	ZNF559|ZNF559-ZNF177|ZNF177	0	ENSG00000174652	ZNF266	9523137	9546247	80396	protein_coding	A	G	0.359813	0	G	0.287234	0	1	194.868	4.84049e-43	1236	9.23154e-36	0.91051	14.3602	0.063405	4.23714e-32	1.0848	6.90784	0.157038	5.02568e-08	0.861924	12.1305	0.0710541	1.10044e-23	0.146477	0.919691	0.159267	0.358919	ENSG00000174652.17	chr19_9332065_G_A_b38	-103513	144	184	0.455446	3.71e-38	0.823445	0.0481131	G	A
rs2112529:9532156:A:G	19	9532156	ENSG00000174652	ZNF266	0	ENSG00000174652	ZNF266	9523137	9546247	0	protein_coding	G	A	0.359813	0	A	0.287234	0	1	194.868	4.84049e-43	1236	9.23154e-36	0.91051	14.3602	0.063405	4.23714e-32	1.0848	6.90784	0.157038	5.02568e-08	0.861924	12.1305	0.0710541	1.10044e-23	0.146477	0.919691	0.159267	0.358919	ENSG00000174652.17	chr19_9421480_A_G_b38	-14098	145	185	0.457921	6.45e-43	0.856256	0.0452158	A	G
rs8100415:9532258:C:T	19	9532258	ENSG00000174652	ZNF266	0	ENSG00000174652	ZNF266	9523137	9546247	0	protein_coding	T	C	0.359813	0	C	0.287234	0	1	194.868	4.84049e-43	1236	9.23154e-36	0.91051	14.3602	0.063405	4.23714e-32	1.0848	6.90784	0.157038	5.02568e-08	0.861924	12.1305	0.0710541	1.10044e-23	0.146477	0.919691	0.159267	0.358919	ENSG00000174652.17	chr19_9421582_C_T_b38	-13996	145	185	0.457921	6.45e-43	0.856256	0.0452158	C	T
rs8113427	19	9448917	ENSG00000188321|ENSG00000270011|ENSG00000188629	ZNF559|ZNF559-ZNF177|ZNF177	0	ENSG00000174652	ZNF266	9523137	9546247	74220	protein_coding	G	T	0.359813	0	T	0.287234	0	1	194.868	4.84049e-43	1236	9.23154e-36	0.91051	14.3602	0.063405	4.23714e-32	1.0848	6.90784	0.157038	5.02568e-08	0.861924	12.1305	0.0710541	1.10044e-23	0.146477	0.919691	0.159267	0.358919	ENSG00000174652.17	chr19_9338241_T_G_b38	-97337	144	184	0.455446	3.71e-38	0.823445	0.0481131	T	G
rs58487494:9485379:AT:A	19	9485379	-	-	-	ENSG00000174652	ZNF266	9523137	9546247	37758	protein_coding	A	AT	0.359813	0	AT	0.287234	0	1	194.868	4.84049e-43	1236	9.23154e-36	0.91051	14.3602	0.063405	4.23714e-32	1.0848	6.90784	0.157038	5.02568e-08	0.861924	12.1305	0.0710541	1.10044e-23	0.146477	0.919691	0.159267	0.358919	-	-	-	-	-	-	-	-	-	-	-
rs11672602:9502587:T:C	19	9502587	ENSG00000270011	ZNF559-ZNF177	9294	ENSG00000174652	ZNF266	9523137	9546247	20550	protein_coding	C	T	0.359813	0	T	0.287234	0	1	194.868	4.84049e-43	1236	9.23154e-36	0.91051	14.3602	0.063405	4.23714e-32	1.0848	6.90784	0.157038	5.02568e-08	0.861924	12.1305	0.0710541	1.10044e-23	0.146477	0.919691	0.159267	0.358919	ENSG00000174652.17	chr19_9391911_T_C_b38	-43667	144	183	0.45297	1.03e-39	0.838365	0.0473542	T	C
rs8109853:9530597:G:A	19	9530597	ENSG00000174652	ZNF266	0	ENSG00000174652	ZNF266	9523137	9546247	0	protein_coding	A	G	0.359813	0	G	0.287234	0	1	194.868	4.84049e-43	1236	9.23154e-36	0.91051	14.3602	0.063405	4.23714e-32	1.0848	6.90784	0.157038	5.02568e-08	0.861924	12.1305	0.0710541	1.10044e-23	0.146477	0.919691	0.159267	0.358919	-	-	-	-	-	-	-	-	-	-	-
rs10412980:9461316:C:G	19	9461316	ENSG00000188321|ENSG00000270011|ENSG00000188629	ZNF559|ZNF559-ZNF177|ZNF177	0	ENSG00000174652	ZNF266	9523137	9546247	61821	protein_coding	G	C	0.359813	0	C	0.287234	0	1	194.868	4.84049e-43	1236	9.23154e-36	0.91051	14.3602	0.063405	4.23714e-32	1.0848	6.90784	0.157038	5.02568e-08	0.861924	12.1305	0.0710541	1.10044e-23	0.146477	0.919691	0.159267	0.358919	ENSG00000174652.17	chr19_9350640_C_G_b38	-84938	144	184	0.455446	3.71e-38	0.823445	0.0481131	C	G
rs10411115:9490428:G:A	19	9490428	ENSG00000270011|ENSG00000188629	ZNF559-ZNF177|ZNF177	0	ENSG00000174652	ZNF266	9523137	9546247	32709	protein_coding	A	G	0.359813	0	G	0.287234	0	1	194.868	4.84049e-43	1236	9.23154e-36	0.91051	14.3602	0.063405	4.23714e-32	1.0848	6.90784	0.157038	5.02568e-08	0.861924	12.1305	0.0710541	1.10044e-23	0.146477	0.919691	0.159267	0.358919	ENSG00000174652.17	chr19_9379752_G_A_b38	-55826	144	184	0.455446	3.71e-38	0.823445	0.0481131	G	A
rs35324472:9439762:T:TA	19	9439762	-	-	-	ENSG00000174652	ZNF266	9523137	9546247	83375	protein_coding	TA	T	0.359813	0	T	0.287234	0	1	194.868	4.84049e-43	1236	9.23154e-36	0.91051	14.3602	0.063405	4.23714e-32	1.0848	6.90784	0.157038	5.02568e-08	0.861924	12.1305	0.0710541	1.10044e-23	0.146477	0.919691	0.159267	0.358919	-	-	-	-	-	-	-	-	-	-	-
rs4442926	19	9450185	ENSG00000188321|ENSG00000270011|ENSG00000188629	ZNF559|ZNF559-ZNF177|ZNF177	0	ENSG00000174652	ZNF266	9523137	9546247	72952	protein_coding	G	A	0.359813	0	A	0.287234	0	1	194.868	4.84049e-43	1236	9.23154e-36	0.91051	14.3602	0.063405	4.23714e-32	1.0848	6.90784	0.157038	5.02568e-08	0.861924	12.1305	0.0710541	1.10044e-23	0.146477	0.919691	0.159267	0.358919	ENSG00000174652.17	chr19_9339509_A_G_b38	-96069	144	184	0.455446	3.71e-38	0.823445	0.0481131	A	G
rs62104841:9461418:C:A	19	9461418	ENSG00000188321|ENSG00000270011|ENSG00000188629	ZNF559|ZNF559-ZNF177|ZNF177	0	ENSG00000174652	ZNF266	9523137	9546247	61719	protein_coding	A	C	0.359813	0	C	0.287234	0	1	194.868	4.84049e-43	1236	9.23154e-36	0.91051	14.3602	0.063405	4.23714e-32	1.0848	6.90784	0.157038	5.02568e-08	0.861924	12.1305	0.0710541	1.10044e-23	0.146477	0.919691	0.159267	0.358919	ENSG00000174652.17	chr19_9350742_C_A_b38	-84836	144	184	0.455446	3.71e-38	0.823445	0.0481131	C	A
rs1978712	19	9530070	ENSG00000174652	ZNF266	0	ENSG00000174652	ZNF266	9523137	9546247	0	protein_coding	C	T	0.359813	0	T	0.287234	0	1	194.868	4.84049e-43	1236	9.23154e-36	0.91051	14.3602	0.063405	4.23714e-32	1.0848	6.90784	0.157038	5.02568e-08	0.861924	12.1305	0.0710541	1.10044e-23	0.146477	0.919691	0.159267	0.358919	ENSG00000174652.17	chr19_9419394_T_C_b38	-16184	145	185	0.457921	6.45e-43	0.856256	0.0452158	T	C
rs11883017:9520832:T:C	19	9520832	ENSG00000174652	ZNF266	2440	ENSG00000174652	ZNF266	9523137	9546247	2305	protein_coding	C	T	0.359813	0	T	0.287234	0	1	194.868	4.84049e-43	1236	9.23154e-36	0.91051	14.3602	0.063405	4.23714e-32	1.0848	6.90784	0.157038	5.02568e-08	0.861924	12.1305	0.0710541	1.10044e-23	0.146477	0.919691	0.159267	0.358919	ENSG00000174652.17	chr19_9410156_T_C_b38	-25422	144	183	0.45297	1.03e-39	0.838365	0.0473542	T	C
rs7259584:9520062:C:T	19	9520062	ENSG00000174652	ZNF266	3210	ENSG00000174652	ZNF266	9523137	9546247	3075	protein_coding	T	C	0.359813	0	C	0.287234	0	1	194.868	4.84049e-43	1236	9.23154e-36	0.91051	14.3602	0.063405	4.23714e-32	1.0848	6.90784	0.157038	5.02568e-08	0.861924	12.1305	0.0710541	1.10044e-23	0.146477	0.919691	0.159267	0.358919	ENSG00000174652.17	chr19_9409386_C_T_b38	-26192	144	183	0.45297	1.03e-39	0.838365	0.0473542	C	T
rs7253847:9519894:T:C	19	9519894	ENSG00000174652	ZNF266	3378	ENSG00000174652	ZNF266	9523137	9546247	3243	protein_coding	C	T	0.359813	0	T	0.287234	0	1	194.868	4.84049e-43	1236	9.23154e-36	0.91051	14.3602	0.063405	4.23714e-32	1.0848	6.90784	0.157038	5.02568e-08	0.861924	12.1305	0.0710541	1.10044e-23	0.146477	0.919691	0.159267	0.358919	ENSG00000174652.17	chr19_9409218_T_C_b38	-26360	144	183	0.45297	1.03e-39	0.838365	0.0473542	T	C
rs8104611:9505805:A:G	19	9505805	ENSG00000270011	ZNF559-ZNF177	12512	ENSG00000174652	ZNF266	9523137	9546247	17332	protein_coding	G	A	0.359813	0	A	0.287234	0	1	194.868	4.84049e-43	1236	9.23154e-36	0.91051	14.3602	0.063405	4.23714e-32	1.0848	6.90784	0.157038	5.02568e-08	0.861924	12.1305	0.0710541	1.10044e-23	0.146477	0.919691	0.159267	0.358919	ENSG00000174652.17	chr19_9395129_A_G_b38	-40449	144	183	0.45297	1.03e-39	0.838365	0.0473542	A	G
rs7254687:9525866:C:G	19	9525866	ENSG00000174652	ZNF266	0	ENSG00000174652	ZNF266	9523137	9546247	0	protein_coding	G	C	0.359813	0	C	0.287234	0	1	194.868	4.84049e-43	1236	9.23154e-36	0.91051	14.3602	0.063405	4.23714e-32	1.0848	6.90784	0.157038	5.02568e-08	0.861924	12.1305	0.0710541	1.10044e-23	0.146477	0.919691	0.159267	0.358919	ENSG00000174652.17	chr19_9415190_C_G_b38	-20388	145	185	0.457921	6.45e-43	0.856256	0.0452158	C	G
rs62104843:9462135:T:C	19	9462135	ENSG00000270011|ENSG00000188629	ZNF559-ZNF177|ZNF177	0	ENSG00000174652	ZNF266	9523137	9546247	61002	protein_coding	C	T	0.359813	0	T	0.287234	0	1	194.868	4.84049e-43	1236	9.23154e-36	0.91051	14.3602	0.063405	4.23714e-32	1.0848	6.90784	0.157038	5.02568e-08	0.861924	12.1305	0.0710541	1.10044e-23	0.146477	0.919691	0.159267	0.358919	ENSG00000174652.17	chr19_9351459_T_C_b38	-84119	144	184	0.455446	3.71e-38	0.823445	0.0481131	T	C
rs12461912:9539300:G:A	19	9539300	ENSG00000174652	ZNF266	0	ENSG00000174652	ZNF266	9523137	9546247	0	protein_coding	A	G	0.359813	0	G	0.287234	0	1	194.868	4.84049e-43	1236	9.23154e-36	0.91051	14.3602	0.063405	4.23714e-32	1.0848	6.90784	0.157038	5.02568e-08	0.861924	12.1305	0.0710541	1.10044e-23	0.146477	0.919691	0.159267	0.358919	ENSG00000174652.17	chr19_9428624_G_A_b38	-6954	145	185	0.457921	6.45e-43	0.856256	0.0452158	G	A
rs7254821:9474043:G:C	19	9474043	ENSG00000270011|ENSG00000188629	ZNF559-ZNF177|ZNF177	0	ENSG00000174652	ZNF266	9523137	9546247	49094	protein_coding	C	G	0.359813	0	G	0.287234	0	1	194.868	4.84049e-43	1236	9.23154e-36	0.91051	14.3602	0.063405	4.23714e-32	1.0848	6.90784	0.157038	5.02568e-08	0.861924	12.1305	0.0710541	1.10044e-23	0.146477	0.919691	0.159267	0.358919	ENSG00000174652.17	chr19_9363367_G_C_b38	-72211	144	184	0.455446	3.71e-38	0.823445	0.0481131	G	C
17:43693379:TA:T	17	43693379	-	-	-	ENSG00000214425	LRRC37A4P	43584107	43628903	64476	transcribed_unprocessed_pseudogene	TA	T	0.22381	0.0186916	T	0.0689655	0.0744681	1	195.373	3.76072e-43	1650	9.5746e-36	1.45511	13.7288	0.10599	3.3186e-30	1.6846	7.14966	0.23562	2.45146e-08	1.42451	12.0106	0.118604	2.25883e-23	0.293288	1.19099	0.246256	0.235168	-	-	-	-	-	-	-	-	-	-	-
rs68178619:1894872:T:C	20	1894872	ENSG00000198053	SIRPA	0	ENSG00000101307	SIRPB1	1542031	1600707	294165	protein_coding	T	C	0.420561	0	C	0.436047	0.0851064	1	195.423	3.66741e-43	1709	9.6709e-36	-0.975747	-14.0871	0.0692653	2.79205e-31	-0.925889	-4.71078	0.196547	3.83122e-05	-0.987671	-13.1618	0.075041	2.30316e-26	-0.00806462	-0.047262	0.170637	0.962355	ENSG00000101307.15	chr20_1914226_T_C_b38	294165	120	153	0.378713	1.77e-37	1.04696	0.0620983	T	C
rs67558779:1894847:C:G	20	1894847	ENSG00000198053	SIRPA	0	ENSG00000101307	SIRPB1	1542031	1600707	294140	protein_coding	C	G	0.420561	0	G	0.436047	0.0851064	1	195.423	3.66741e-43	1709	9.6709e-36	-0.975747	-14.0871	0.0692653	2.79205e-31	-0.925889	-4.71078	0.196547	3.83122e-05	-0.987671	-13.1618	0.075041	2.30316e-26	-0.00806462	-0.047262	0.170637	0.962355	ENSG00000101307.15	chr20_1914201_C_G_b38	294140	120	153	0.378713	1.77e-37	1.04696	0.0620983	C	G
12:9746614:G:T	12	9746614	-	-	-	ENSG00000284634	AC092821.4	9600891	9810988	0	lncRNA	G	T	0.413462	0.0280374	T	0.164894	0	1	195.622	3.31998e-43	1894	9.70245e-36	-1.17606	-14.0189	0.0838907	4.47071e-31	-1.17326	-5.54116	0.211735	3.10997e-06	-1.24018	-12.842	0.0965719	1.55325e-25	0.097475	0.572186	0.170355	0.567883	-	-	-	-	-	-	-	-	-	-	-
rs17689918	17	43910088	ENSG00000120088	CRHR1	0	ENSG00000214425	LRRC37A4P	43584107	43628903	281185	transcribed_unprocessed_pseudogene	G	A	0.219626	0	A	0.0591398	0.0106383	1	195.235	4.03034e-43	1650	1.0261e-35	1.4815	14.0194	0.105675	4.45608e-31	1.69652	7.1974	0.235712	2.12889e-08	1.43011	11.9763	0.119412	2.77522e-23	0.299562	1.23114	0.243322	0.219817	ENSG00000214425.7	chr17_45832722_G_A_b38	282387	85	98	0.242574	6.66e-56	-1.02195	0.0420561	G	A
rs62055489:43950441:C:A	17	43950441	ENSG00000264589	MAPT-AS1	0	ENSG00000214425	LRRC37A4P	43584107	43628903	321538	transcribed_unprocessed_pseudogene	C	A	0.219626	0	A	0.0568182	0.0638298	1	195.176	4.15088e-43	1650	1.05679e-35	1.48089	13.9508	0.106151	7.15847e-31	1.65862	6.84462	0.242325	6.06806e-08	1.44162	12.179	0.11837	8.23194e-24	0.26246	1.07183	0.244872	0.28518	ENSG00000214425.7	chr17_45873075_C_A_b38	322740	86	99	0.24505	1.98e-53	-1.00797	0.0433967	C	A
rs62056905:43782693:A:G	17	43782693	ENSG00000120088|ENSG00000263715	CRHR1|RP11-105N13.4	0	ENSG00000214425	LRRC37A4P	43584107	43628903	153790	transcribed_unprocessed_pseudogene	A	G	0.219626	0	G	0.048913	0.0212766	0	195.174	4.15484e-43	1650	1.0578e-35	1.50289	13.9019	0.108106	1.00306e-30	1.69652	7.1974	0.235712	2.12889e-08	1.46238	11.9738	0.122132	2.81784e-23	0.297865	1.21792	0.24457	0.22479	ENSG00000214425.7	chr17_45705327_A_G_b38	154992	85	99	0.24505	2.87e-52	-0.993165	0.0436911	A	G
rs2236444:46678226:T:C	21	46678226	ENSG00000182586	LINC00334	0	ENSG00000223768	LINC00205	46707965	46717721	29739	lncRNA	T	C	0.301887	0.00934579	C	0.281915	0	1	194.908	4.74462e-43	1490	1.09082e-35	0.97814	13.8944	0.0703984	1.05711e-30	1.13106	8.30831	0.136135	8.53401e-10	0.948033	11.2196	0.0844977	2.59638e-21	0.343093	2.10451	0.163027	0.0366698	ENSG00000223768.1	chr21_45258311_T_C_b38	-34974	108	135	0.334158	7.9e-45	-0.9456	0.0480298	T	C
rs246366:64937758:A:G	5	64937758	ENSG00000113597	TRAPPC13	0	ENSG00000113593	PPWD1	64859063	64883376	54382	protein_coding	A	G	0.275701	0	G	0.180851	0	1	194.667	5.35344e-43	1369	1.13084e-35	-1.06547	-14.0551	0.0758067	3.48301e-31	-1.03198	-5.78426	0.178411	1.48602e-06	-1.06462	-12.6968	0.0838496	3.70128e-25	-0.0591342	-0.344253	0.171775	0.731043	ENSG00000113593.11	chr5_65641931_A_G_b38	78692	101	114	0.282178	6.48e-09	-0.370228	0.0604038	A	G
rs6502459:15425530:C:G	17	15425530	ENSG00000259024|ENSG00000175106	TVP23C-CDRT4|TVP23C	0	ENSG00000175106	TVP23C	15405578	15466909	0	protein_coding	C	G	0.261682	0	G	0.403226	0.0106383	1	194.617	5.48953e-43	1342	1.13672e-35	0.796685	13.9155	0.0572516	9.13302e-31	0.709364	8.51224	0.0833345	4.80142e-10	0.814523	11.0525	0.0736956	7.06583e-21	-0.0650066	-0.526913	0.123373	0.598879	ENSG00000175106.16	chr17_15522216_C_G_b38	-41379	97	110	0.272277	6.41e-08	-0.346601	0.0611318	C	G
