## Supplementary material for "Smoking-informed methylation and expression QTLs in human brain and colocalization with smoking-associated genetic loci": Table S2 (part 3 of 3)

### Sheet: S2. NAc eQTLs (continued)
Genetic variant annotations						eGene annotation						Variant metrics								Joint 2DF tests				eQTL association tests																GTEx NAc and basal ganglia eQTL data
rs12450921:15424657:T:C	17	15424657	ENSG00000259024|ENSG00000175106	TVP23C-CDRT4|TVP23C	0	ENSG00000175106	TVP23C	15405578	15466909	0	protein_coding	T	C	0.261682	0	C	0.403226	0.0106383	1	194.617	5.48953e-43	1342	1.13672e-35	0.796685	13.9155	0.0572516	9.13302e-31	0.709364	8.51224	0.0833345	4.80142e-10	0.814523	11.0525	0.0736956	7.06583e-21	-0.0650066	-0.526913	0.123373	0.598879	ENSG00000175106.16	chr17_15521343_T_C_b38	-42252	97	110	0.272277	6.41e-08	-0.346601	0.0611318	T	C
rs6502462:15441120:T:C	17	15441120	ENSG00000259024|ENSG00000175106	TVP23C-CDRT4|TVP23C	0	ENSG00000175106	TVP23C	15405578	15466909	0	protein_coding	T	C	0.261682	0	C	0.403226	0.0106383	1	194.617	5.48953e-43	1342	1.13672e-35	0.796685	13.9155	0.0572516	9.13302e-31	0.709364	8.51224	0.0833345	4.80142e-10	0.814523	11.0525	0.0736956	7.06583e-21	-0.0650066	-0.526913	0.123373	0.598879	ENSG00000175106.16	chr17_15537806_T_C_b38	-25789	97	110	0.272277	6.41e-08	-0.346601	0.0611318	T	C
rs8074456:15425611:C:T	17	15425611	ENSG00000259024|ENSG00000175106	TVP23C-CDRT4|TVP23C	0	ENSG00000175106	TVP23C	15405578	15466909	0	protein_coding	C	T	0.261682	0	T	0.403226	0.0106383	1	194.617	5.48953e-43	1342	1.13672e-35	0.796685	13.9155	0.0572516	9.13302e-31	0.709364	8.51224	0.0833345	4.80142e-10	0.814523	11.0525	0.0736956	7.06583e-21	-0.0650066	-0.526913	0.123373	0.598879	ENSG00000175106.16	chr17_15522297_C_T_b38	-41298	97	110	0.272277	6.41e-08	-0.346601	0.0611318	C	T
rs2954733:15423402:T:G	17	15423402	ENSG00000259024|ENSG00000175106	TVP23C-CDRT4|TVP23C	0	ENSG00000175106	TVP23C	15405578	15466909	0	protein_coding	T	G	0.261682	0	G	0.403226	0.0106383	1	194.617	5.48953e-43	1342	1.13672e-35	0.796685	13.9155	0.0572516	9.13302e-31	0.709364	8.51224	0.0833345	4.80142e-10	0.814523	11.0525	0.0736956	7.06583e-21	-0.0650066	-0.526913	0.123373	0.598879	-	-	-	-	-	-	-	-	-	-	-
rs8071082	17	15419589	ENSG00000259024|ENSG00000175106	TVP23C-CDRT4|TVP23C	0	ENSG00000175106	TVP23C	15405578	15466909	0	protein_coding	G	T	0.261682	0	T	0.403226	0.0106383	1	194.617	5.48953e-43	1342	1.13672e-35	0.796685	13.9155	0.0572516	9.13302e-31	0.709364	8.51224	0.0833345	4.80142e-10	0.814523	11.0525	0.0736956	7.06583e-21	-0.0650066	-0.526913	0.123373	0.598879	ENSG00000175106.16	chr17_15516275_G_T_b38	-47320	97	110	0.272277	6.41e-08	-0.346601	0.0611318	G	T
rs71367506:15428791:T:C	17	15428791	ENSG00000259024|ENSG00000175106	TVP23C-CDRT4|TVP23C	0	ENSG00000175106	TVP23C	15405578	15466909	0	protein_coding	T	C	0.261682	0	C	0.403226	0.0106383	1	194.617	5.48953e-43	1342	1.13672e-35	0.796685	13.9155	0.0572516	9.13302e-31	0.709364	8.51224	0.0833345	4.80142e-10	0.814523	11.0525	0.0736956	7.06583e-21	-0.0650066	-0.526913	0.123373	0.598879	ENSG00000175106.16	chr17_15525477_T_C_b38	-38118	97	110	0.272277	6.41e-08	-0.346601	0.0611318	T	C
rs2654261:15434545:C:T	17	15434545	ENSG00000259024|ENSG00000175106	TVP23C-CDRT4|TVP23C	0	ENSG00000175106	TVP23C	15405578	15466909	0	protein_coding	C	T	0.261682	0	T	0.403226	0.0106383	1	194.617	5.48953e-43	1342	1.13672e-35	0.796685	13.9155	0.0572516	9.13302e-31	0.709364	8.51224	0.0833345	4.80142e-10	0.814523	11.0525	0.0736956	7.06583e-21	-0.0650066	-0.526913	0.123373	0.598879	-	-	-	-	-	-	-	-	-	-	-
rs3852809:15431207:T:C	17	15431207	ENSG00000259024|ENSG00000175106	TVP23C-CDRT4|TVP23C	0	ENSG00000175106	TVP23C	15405578	15466909	0	protein_coding	T	C	0.261682	0	C	0.403226	0.0106383	1	194.617	5.48953e-43	1342	1.13672e-35	0.796685	13.9155	0.0572516	9.13302e-31	0.709364	8.51224	0.0833345	4.80142e-10	0.814523	11.0525	0.0736956	7.06583e-21	-0.0650066	-0.526913	0.123373	0.598879	ENSG00000175106.16	chr17_15527893_T_C_b38	-35702	97	110	0.272277	6.41e-08	-0.346601	0.0611318	T	C
rs6502461:15436176:A:C	17	15436176	ENSG00000259024|ENSG00000175106	TVP23C-CDRT4|TVP23C	0	ENSG00000175106	TVP23C	15405578	15466909	0	protein_coding	A	C	0.261682	0	C	0.403226	0.0106383	1	194.617	5.48953e-43	1342	1.13672e-35	0.796685	13.9155	0.0572516	9.13302e-31	0.709364	8.51224	0.0833345	4.80142e-10	0.814523	11.0525	0.0736956	7.06583e-21	-0.0650066	-0.526913	0.123373	0.598879	ENSG00000175106.16	chr17_15532862_A_C_b38	-30733	97	110	0.272277	6.41e-08	-0.346601	0.0611318	A	C
rs8070714:15419611:A:G	17	15419611	ENSG00000259024|ENSG00000175106	TVP23C-CDRT4|TVP23C	0	ENSG00000175106	TVP23C	15405578	15466909	0	protein_coding	A	G	0.261682	0	G	0.403226	0.0106383	1	194.617	5.48953e-43	1342	1.13672e-35	0.796685	13.9155	0.0572516	9.13302e-31	0.709364	8.51224	0.0833345	4.80142e-10	0.814523	11.0525	0.0736956	7.06583e-21	-0.0650066	-0.526913	0.123373	0.598879	ENSG00000175106.16	chr17_15516297_A_G_b38	-47298	97	110	0.272277	6.41e-08	-0.346601	0.0611318	A	G
rs3911955:15431549:T:A	17	15431549	ENSG00000259024|ENSG00000175106	TVP23C-CDRT4|TVP23C	0	ENSG00000175106	TVP23C	15405578	15466909	0	protein_coding	T	A	0.261682	0	A	0.403226	0.0106383	1	194.617	5.48953e-43	1342	1.13672e-35	0.796685	13.9155	0.0572516	9.13302e-31	0.709364	8.51224	0.0833345	4.80142e-10	0.814523	11.0525	0.0736956	7.06583e-21	-0.0650066	-0.526913	0.123373	0.598879	ENSG00000175106.16	chr17_15528235_T_A_b38	-35360	97	110	0.272277	6.41e-08	-0.346601	0.0611318	T	A
rs2893083:89413920:A:G	1	89413920	ENSG00000137944	CCBL2	0	ENSG00000137944	KYAT3	89401456	89458636	0	protein_coding	A	G	0.443925	0	G	0.44086	0.0106383	1	194.546	5.68611e-43	1311	1.15023e-35	0.848068	13.1173	0.0646525	2.2674e-28	0.877291	5.26961	0.166481	7.09275e-06	0.895296	12.9142	0.0693263	1.00899e-25	0.032396	0.201464	0.160802	0.840554	ENSG00000137944.17	chr1_88948237_A_G_b38	-40118	152	199	0.495025	1.07e-34	-0.769924	0.0486529	A	G
rs2390675:89413873:C:T	1	89413873	ENSG00000137944	CCBL2	0	ENSG00000137944	KYAT3	89401456	89458636	0	protein_coding	C	T	0.443925	0	T	0.44086	0.0106383	1	194.546	5.68611e-43	1311	1.15023e-35	0.848068	13.1173	0.0646525	2.2674e-28	0.877291	5.26961	0.166481	7.09275e-06	0.895296	12.9142	0.0693263	1.00899e-25	0.032396	0.201464	0.160802	0.840554	ENSG00000137944.17	chr1_88948190_C_T_b38	-40165	153	200	0.49505	1.09e-34	-0.769911	0.0486573	C	T
rs6663465:89413353:C:T	1	89413353	ENSG00000137944	CCBL2	0	ENSG00000137944	KYAT3	89401456	89458636	0	protein_coding	C	T	0.443925	0	T	0.44086	0.0106383	1	194.546	5.68611e-43	1311	1.15023e-35	0.848068	13.1173	0.0646525	2.2674e-28	0.877291	5.26961	0.166481	7.09275e-06	0.895296	12.9142	0.0693263	1.00899e-25	0.032396	0.201464	0.160802	0.840554	ENSG00000137944.17	chr1_88947670_C_T_b38	-40685	153	200	0.49505	1.09e-34	-0.769911	0.0486573	C	T
rs72620869:1894881:T:C	20	1894881	ENSG00000198053	SIRPA	0	ENSG00000101307	SIRPB1	1542031	1600707	294174	protein_coding	T	C	0.420561	0	C	0.441176	0.0957447	1	194.935	4.68175e-43	1709	1.23457e-35	-0.979535	-14.0925	0.0695073	2.68898e-31	-0.925889	-4.71078	0.196547	3.83122e-05	-0.989795	-13.1432	0.0753086	2.57277e-26	-0.00616425	-0.0361141	0.170688	0.97123	ENSG00000101307.15	chr20_1914235_T_C_b38	294174	120	153	0.378713	1.77e-37	1.04696	0.0620983	T	C
rs72620870:1894896:T:G	20	1894896	ENSG00000198053	SIRPA	0	ENSG00000101307	SIRPB1	1542031	1600707	294189	protein_coding	T	G	0.420561	0	G	0.441176	0.0957447	1	194.935	4.68175e-43	1709	1.23457e-35	-0.979535	-14.0925	0.0695073	2.68898e-31	-0.925889	-4.71078	0.196547	3.83122e-05	-0.989795	-13.1432	0.0753086	2.57277e-26	-0.00616425	-0.0361141	0.170688	0.97123	ENSG00000101307.15	chr20_1914250_T_G_b38	294189	120	153	0.378713	1.77e-37	1.04696	0.0620983	T	G
rs5751771:24258777:C:T	22	24258777	ENSG00000273295	AP000350.5	9522	ENSG00000133433	GSTT2B	24299601	24303373	40824	protein_coding	C	T	0.609524	0.0186916	T	0.396739	0.0212766	1	193.836	8.10917e-43	1097	1.37262e-35	0.947493	14.5267	0.0652244	1.34431e-32	0.902101	5.66846	0.159144	2.11245e-06	0.948763	12.7163	0.0746099	3.29369e-25	0.0643245	0.429022	0.149933	0.668401	ENSG00000133433.10	chr22_23916590_C_T_b38	-44596	140	178	0.440594	1.99e-28	-0.896292	0.0661863	C	T
rs12729558:89402960:C:G	1	89402960	ENSG00000137944	CCBL2	0	ENSG00000137944	KYAT3	89401456	89458636	0	protein_coding	C	G	0.443925	0	G	0.478723	0	1	194.143	6.95478e-43	1311	1.40686e-35	0.854981	13.5091	0.0632894	1.51447e-29	0.851194	5.84251	0.14569	1.24508e-06	0.891377	12.6494	0.0704677	4.91412e-25	0.0393159	0.262933	0.149528	0.792892	ENSG00000137944.17	chr1_88937277_C_G_b38	-51078	151	196	0.485149	2.12e-34	-0.768776	0.0489174	C	G
17:44033097:T:TTTTTTTTTTTC	17	44033097	-	-	-	ENSG00000214425	LRRC37A4P	43584107	43628903	404194	transcribed_unprocessed_pseudogene	T	TTTTTTTTTTTC	0.214286	0.0186916	TTTTTTTTTTTC	0.0425532	0	0	194.59	5.56417e-43	1650	1.41661e-35	1.51827	13.756	0.110372	2.749e-30	1.65124	6.5575	0.25181	1.43374e-07	1.50091	12.3121	0.121905	3.70469e-24	0.240374	0.949629	0.253124	0.343527	-	-	-	-	-	-	-	-	-	-	-
12:9617905:C:A	12	9617905	-	-	-	ENSG00000284634	AC092821.4	9600891	9810988	0	lncRNA	A	C	0.441748	0.0373832	C	0.488372	0.0851064	1	194.854	4.8747e-43	1894	1.4246e-35	-1.02827	-14.2032	0.0723969	1.25251e-31	-0.979882	-7.27836	0.13463	1.67667e-08	-1.06526	-11.9113	0.0894327	4.09825e-23	-0.0663622	-0.419559	0.158171	0.675289	-	-	-	-	-	-	-	-	-	-	-
rs6081134:1894467:T:A	20	1894467	ENSG00000198053	SIRPA	0	ENSG00000101307	SIRPB1	1542031	1600707	293760	protein_coding	T	A	0.427184	0.0373832	A	0.452941	0.0957447	1	194.559	5.65091e-43	1709	1.49014e-35	-0.975062	-14.0819	0.0692422	2.89403e-31	-0.925889	-4.71078	0.196547	3.83122e-05	-0.98298	-13.1289	0.0748716	2.80218e-26	-0.0153028	-0.0897711	0.170465	0.928565	ENSG00000101307.15	chr20_1913821_T_A_b38	293760	120	156	0.386139	4.17e-36	1.00836	0.0616825	T	A
rs2489684	10	42862079	ENSG00000215146	RP11-313J2.1	0	ENSG00000215146	BX322639.1	42827314	42863422	0	transcribed_unprocessed_pseudogene	T	C	0.429907	0	C	0.472222	0.0425532	1	193.462	9.7776e-43	1006	1.51774e-35	-0.879138	-14.1881	0.0619633	1.39049e-31	-0.848708	-6.05661	0.140129	6.50351e-07	-0.89338	-12.5212	0.0713496	1.05908e-24	0.200777	1.42004	0.141388	0.157261	ENSG00000215146.4	chr10_42366631_T_C_b38	-1343	133	164	0.405941	1.53e-27	0.794102	0.060054	T	C
rs1808537:8402132:G:A	19	8402132	ENSG00000186994	KANK3	0	ENSG00000233927	RPS28	8386042	8388224	13908	protein_coding	A	G	0.425234	0	G	0.402174	0.0212766	1	193.732	8.54254e-43	1163	1.53297e-35	-0.955781	-14.6271	0.0653431	6.72634e-33	-0.853139	-4.81231	0.177283	2.82459e-05	-0.956519	-13.0604	0.0732382	4.21605e-26	0.180687	1.17639	0.153595	0.240936	ENSG00000233927.4	chr19_8337248_G_A_b38	15748	145	182	0.450495	1.16e-17	-0.26443	0.027432	G	A
rs12151097:8403530:A:T	19	8403530	ENSG00000186994	KANK3	0	ENSG00000233927	RPS28	8386042	8388224	15306	protein_coding	T	A	0.425234	0	A	0.402174	0.0212766	1	193.732	8.54254e-43	1163	1.53297e-35	-0.955781	-14.6271	0.0653431	6.72634e-33	-0.853139	-4.81231	0.177283	2.82459e-05	-0.956519	-13.0604	0.0732382	4.21605e-26	0.180687	1.17639	0.153595	0.240936	ENSG00000233927.4	chr19_8338646_A_T_b38	17146	144	181	0.44802	6.6e-19	-0.272893	0.0270204	A	T
rs12151146:8403727:T:C	19	8403727	ENSG00000186994	KANK3	0	ENSG00000233927	RPS28	8386042	8388224	15503	protein_coding	C	T	0.425234	0	T	0.402174	0.0212766	1	193.732	8.54254e-43	1163	1.53297e-35	-0.955781	-14.6271	0.0653431	6.72634e-33	-0.853139	-4.81231	0.177283	2.82459e-05	-0.956519	-13.0604	0.0732382	4.21605e-26	0.180687	1.17639	0.153595	0.240936	ENSG00000233927.4	chr19_8338843_T_C_b38	17343	144	181	0.44802	6.6e-19	-0.272893	0.0270204	T	C
rs112997627:43695263:T:G	17	43695263	ENSG00000204650	CRHR1-IT1	2431	ENSG00000214425	LRRC37A4P	43584107	43628903	66360	transcribed_unprocessed_pseudogene	T	G	0.213592	0.0373832	G	0.0430108	0.0106383	0	194.43	6.02574e-43	1650	1.53412e-35	1.53847	13.9108	0.110595	9.4381e-31	1.69652	7.1974	0.235712	2.12889e-08	1.49673	11.9427	0.125326	3.39554e-23	0.269505	1.09463	0.246207	0.275086	ENSG00000214425.7	chr17_45617897_T_G_b38	67562	55	57	0.141089	4.94e-27	-1.04605	0.0802189	T	G
17:43693462:C:T	17	43693462	-	-	-	ENSG00000214425	LRRC37A4P	43584107	43628903	64559	transcribed_unprocessed_pseudogene	C	T	0.213592	0.0373832	T	0.0430108	0.0106383	0	194.43	6.02574e-43	1650	1.53412e-35	1.53847	13.9108	0.110595	9.4381e-31	1.69652	7.1974	0.235712	2.12889e-08	1.49673	11.9427	0.125326	3.39554e-23	0.269505	1.09463	0.246207	0.275086	-	-	-	-	-	-	-	-	-	-	-
rs143790811:64954525:G:GT	5	64954525	-	-	-	ENSG00000113593	PPWD1	64859063	64883376	71149	protein_coding	G	GT	0.275701	0	GT	0.18617	0	1	194.056	7.26634e-43	1369	1.53492e-35	-1.06928	-14.0821	0.0759318	2.89097e-31	-1.03364	-5.73119	0.180354	1.7459e-06	-1.06462	-12.6968	0.0838496	3.70128e-25	-0.0670513	-0.389389	0.172196	0.697431	-	-	-	-	-	-	-	-	-	-	-
rs4674277:219122781:G:T	2	219122781	ENSG00000261338	RP11-378A13.1	694	ENSG00000261338	AC021016.1	219120042	219122089	692	lncRNA	G	T	0.462617	0	T	0.218085	0	1	193.113	1.16398e-42	881	1.5823e-35	0.887236	14.7707	0.0600673	2.50113e-33	0.972091	6.23476	0.155915	3.79289e-07	0.85753	12.4194	0.0690477	1.94834e-24	0.0515338	0.352152	0.14634	0.725121	ENSG00000261338.2	chr2_218258058_G_T_b38	2739	128	156	0.386139	7.51e-37	-0.759182	0.0456654	G	T
rs4674276:219122780:A:T	2	219122780	ENSG00000261338	RP11-378A13.1	693	ENSG00000261338	AC021016.1	219120042	219122089	691	lncRNA	A	T	0.462617	0	T	0.218085	0	1	193.113	1.16398e-42	881	1.5823e-35	0.887236	14.7707	0.0600673	2.50113e-33	0.972091	6.23476	0.155915	3.79289e-07	0.85753	12.4194	0.0690477	1.94834e-24	0.0515338	0.352152	0.14634	0.725121	ENSG00000261338.2	chr2_218258057_A_T_b38	2738	128	156	0.386139	7.51e-37	-0.759182	0.0456654	A	T
rs60354137:219119118:AGAAG:A	2	219119118	-	-	-	ENSG00000261338	AC021016.1	219120042	219122089	924	lncRNA	AGAAG	A	0.462617	0	A	0.218085	0	1	193.113	1.16398e-42	881	1.5823e-35	0.887236	14.7707	0.0600673	2.50113e-33	0.972091	6.23476	0.155915	3.79289e-07	0.85753	12.4194	0.0690477	1.94834e-24	0.0515338	0.352152	0.14634	0.725121	-	-	-	-	-	-	-	-	-	-	-
rs11677953:219121663:G:A	2	219121663	ENSG00000261338	RP11-378A13.1	0	ENSG00000261338	AC021016.1	219120042	219122089	0	lncRNA	G	A	0.462617	0	A	0.218085	0	1	193.113	1.16398e-42	881	1.5823e-35	0.887236	14.7707	0.0600673	2.50113e-33	0.972091	6.23476	0.155915	3.79289e-07	0.85753	12.4194	0.0690477	1.94834e-24	0.0515338	0.352152	0.14634	0.725121	ENSG00000261338.2	chr2_218256940_G_A_b38	1621	128	155	0.383663	1.34e-38	-0.773769	0.0447757	G	A
17:43679121:G:A	17	43679121	-	-	-	ENSG00000214425	LRRC37A4P	43584107	43628903	50218	transcribed_unprocessed_pseudogene	G	A	0.219048	0.0186916	A	0.0430108	0.0106383	0	194.36	6.24203e-43	1650	1.58919e-35	1.54292	14.1572	0.108984	1.7203e-31	1.6366	6.02633	0.271574	7.12859e-07	1.51418	12.5715	0.120445	7.83443e-25	0.275319	1.10606	0.248918	0.270121	-	-	-	-	-	-	-	-	-	-	-
rs369209138:43680850:G:C	17	43680850	ENSG00000263503	RP11-707O23.5	1144	ENSG00000214425	LRRC37A4P	43584107	43628903	51947	transcribed_unprocessed_pseudogene	G	C	0.219048	0.0186916	C	0.0430108	0.0106383	0	194.36	6.24203e-43	1650	1.58919e-35	1.54292	14.1572	0.108984	1.7203e-31	1.6366	6.02633	0.271574	7.12859e-07	1.51418	12.5715	0.120445	7.83443e-25	0.275319	1.10606	0.248918	0.270121	ENSG00000214425.7	chr17_45603484_G_C_b38	53149	85	98	0.242574	6.66e-56	-1.02195	0.0420561	G	C
rs385199:43686419:A:C	17	43686419	ENSG00000204652	RPS26P8	70	ENSG00000214425	LRRC37A4P	43584107	43628903	57516	transcribed_unprocessed_pseudogene	A	C	0.219048	0.0186916	C	0.0430108	0.0106383	0	194.36	6.24203e-43	1650	1.58919e-35	1.54292	14.1572	0.108984	1.7203e-31	1.6366	6.02633	0.271574	7.12859e-07	1.51418	12.5715	0.120445	7.83443e-25	0.275319	1.10606	0.248918	0.270121	ENSG00000214425.7	chr17_45609053_A_C_b38	58718	85	98	0.242574	6.66e-56	-1.02195	0.0420561	A	C
rs57389672:44009456:GA:GAA	17	44009456	-	-	-	ENSG00000214425	LRRC37A4P	43584107	43628903	380553	transcribed_unprocessed_pseudogene	GA	GAA	0.223301	0.0373832	GAA	0.0388889	0.0425532	0	194.335	6.3199e-43	1650	1.60901e-35	1.55903	14.1175	0.110432	2.26355e-31	1.58852	5.77215	0.275204	1.54168e-06	1.54916	12.6893	0.122084	3.87261e-25	0.209725	0.83723	0.250499	0.403532	-	-	-	-	-	-	-	-	-	-	-
rs11123170:113978940:C:G	2	113978940	ENSG00000189223|ENSG00000125618	PAX8-AS1|PAX8	0	ENSG00000189223	PAX8-AS1	113968998	114034158	0	lncRNA	C	G	0.396226	0.00934579	G	0.320652	0.0212766	1	193.799	8.26345e-43	1274	1.62441e-35	1.02093	14.4738	0.070537	1.93622e-32	1.0033	5.95566	0.168461	8.83236e-07	1.01988	12.5829	0.0810527	7.31938e-25	-0.037546	-0.218633	0.171731	0.827174	ENSG00000189223.14	chr2_113221363_C_G_b38	9841	120	142	0.351485	2.74e-27	-1.05608	0.0804196	C	G
rs17770296:43969136:C:T	17	43969136	ENSG00000264589	MAPT-AS1	0	ENSG00000214425	LRRC37A4P	43584107	43628903	340233	transcribed_unprocessed_pseudogene	C	T	0.216981	0.00934579	T	0.0425532	0	0	194.295	6.44708e-43	1650	1.64139e-35	1.53851	14.177	0.108521	1.50036e-31	1.6366	6.02633	0.271574	7.12859e-07	1.5071	12.5689	0.119906	7.95596e-25	0.277104	1.11387	0.248776	0.266766	ENSG00000214425.7	chr17_45891770_C_T_b38	341435	85	98	0.242574	6.66e-56	-1.02195	0.0420561	C	T
rs17691556:43969168:T:A	17	43969168	ENSG00000264589	MAPT-AS1	0	ENSG00000214425	LRRC37A4P	43584107	43628903	340265	transcribed_unprocessed_pseudogene	T	A	0.216981	0.00934579	A	0.0425532	0	0	194.295	6.44708e-43	1650	1.64139e-35	1.53851	14.177	0.108521	1.50036e-31	1.6366	6.02633	0.271574	7.12859e-07	1.5071	12.5689	0.119906	7.95596e-25	0.277104	1.11387	0.248776	0.266766	ENSG00000214425.7	chr17_45891802_T_A_b38	341467	85	98	0.242574	6.66e-56	-1.02195	0.0420561	T	A
rs10470247:46659018:T:C	21	46659018	ENSG00000182586	LINC00334	0	ENSG00000223768	LINC00205	46707965	46717721	48947	lncRNA	T	C	0.308411	0	C	0.26087	0.0212766	1	194.088	7.1492e-43	1490	1.64365e-35	0.970026	13.3779	0.0725096	3.74833e-29	1.17004	8.31955	0.140638	8.26667e-10	0.955941	11.1747	0.0855453	3.39925e-21	0.299017	1.76641	0.169279	0.0789582	ENSG00000223768.1	chr21_45239103_T_C_b38	-54182	106	132	0.326733	3.27e-38	-0.903628	0.0527357	T	C
rs1324551:90751516:C:T	10	90751516	ENSG00000026103	FAS	0	ENSG00000026103	FAS	90750288	90776816	0	protein_coding	T	C	0.509434	0.00934579	C	0.196809	0	1	193.988	7.51716e-43	1530	1.77464e-35	1.06839	15.0003	0.0712243	5.1504e-34	1.13959	6.84942	0.166378	5.98173e-08	1.03073	12.1274	0.0849917	1.1215e-23	-0.0554667	-0.326473	0.169897	0.744431	ENSG00000026103.21	chr10_88991759_C_T_b38	1177	136	188	0.465347	4.78e-32	0.693801	0.0467092	C	T
rs6586163:90752018:A:C	10	90752018	ENSG00000026103	FAS	0	ENSG00000026103	FAS	90750288	90776816	0	protein_coding	C	A	0.509434	0.00934579	A	0.196809	0	1	193.988	7.51716e-43	1530	1.77464e-35	1.06839	15.0003	0.0712243	5.1504e-34	1.13959	6.84942	0.166378	5.98173e-08	1.03073	12.1274	0.0849917	1.1215e-23	-0.0554667	-0.326473	0.169897	0.744431	ENSG00000026103.21	chr10_88992261_A_C_b38	1679	136	188	0.465347	4.78e-32	0.693801	0.0467092	A	C
rs6586164:90752031:T:A	10	90752031	ENSG00000026103	FAS	0	ENSG00000026103	FAS	90750288	90776816	0	protein_coding	A	T	0.509434	0.00934579	T	0.196809	0	1	193.988	7.51716e-43	1530	1.77464e-35	1.06839	15.0003	0.0712243	5.1504e-34	1.13959	6.84942	0.166378	5.98173e-08	1.03073	12.1274	0.0849917	1.1215e-23	-0.0554667	-0.326473	0.169897	0.744431	ENSG00000026103.21	chr10_88992274_T_A_b38	1692	136	188	0.465347	4.78e-32	0.693801	0.0467092	T	A
rs3824729:90752616:A:G	10	90752616	ENSG00000026103	FAS	0	ENSG00000026103	FAS	90750288	90776816	0	protein_coding	G	A	0.509434	0.00934579	A	0.196809	0	1	193.988	7.51716e-43	1530	1.77464e-35	1.06839	15.0003	0.0712243	5.1504e-34	1.13959	6.84942	0.166378	5.98173e-08	1.03073	12.1274	0.0849917	1.1215e-23	-0.0554667	-0.326473	0.169897	0.744431	ENSG00000026103.21	chr10_88992859_A_G_b38	2277	136	188	0.465347	4.78e-32	0.693801	0.0467092	A	G
rs27291:96350270:G:A	5	96350270	ENSG00000113441	LNPEP	0	ENSG00000164308	ERAP2	96211690	96255407	94863	protein_coding	A	G	0.407767	0.0373832	G	0.518987	0.159574	0	193.927	7.75053e-43	1488	1.77951e-35	-0.99981	-13.3834	0.0747052	3.60834e-29	-0.785123	-4.46457	0.175856	7.98805e-05	-1.09709	-13.1907	0.0831713	1.93825e-26	0.240435	1.47312	0.163215	0.142401	ENSG00000164308.16	chr5_97014566_G_A_b38	138627	133	168	0.454054	2.06e-48	-1.14427	0.054158	G	A
rs757502:43756506:C:T	17	43756506	ENSG00000120088|ENSG00000263715	CRHR1|RP11-105N13.4	0	ENSG00000214425	LRRC37A4P	43584107	43628903	127603	transcribed_unprocessed_pseudogene	C	T	0.219626	0	T	0.0494505	0.0319149	0	194.111	7.06702e-43	1650	1.79923e-35	1.51197	14.1014	0.107221	2.52865e-31	1.47857	5.97867	0.247308	8.23699e-07	1.51129	12.5844	0.120093	7.25316e-25	0.123996	0.517472	0.239618	0.605438	ENSG00000214425.7	chr17_45679140_C_T_b38	128805	85	98	0.242574	6.66e-56	-1.02195	0.0420561	C	T
rs11395449:63863236:T:TG	1	63863236	-	-	-	ENSG00000142856	ITGB3BP	63906441	64059392	43205	protein_coding	TG	T	0.287736	0.00934579	T	0.131868	0.0319149	1	194.287	6.47433e-43	1816	1.81417e-35	-1.21674	-14.9251	0.0815234	8.64131e-34	-1.2192	-7.09141	0.171926	2.91291e-08	-1.18751	-11.9999	0.0989596	2.4085e-23	-0.199536	-1.08426	0.18403	0.279647	-	-	-	-	-	-	-	-	-	-	-
rs8064461:15409632:A:G	17	15409632	ENSG00000259024|ENSG00000175106	TVP23C-CDRT4|TVP23C	0	ENSG00000175106	TVP23C	15405578	15466909	0	protein_coding	A	G	0.261682	0	G	0.406593	0.0319149	1	193.65	8.89906e-43	1342	1.84273e-35	0.797224	13.8557	0.0575374	1.38021e-30	0.709364	8.51224	0.0833345	4.80142e-10	0.816668	11.0087	0.0741837	9.18451e-21	-0.0681342	-0.550048	0.12387	0.582943	-	-	-	-	-	-	-	-	-	-	-
rs8068610:15409874:A:G	17	15409874	ENSG00000259024|ENSG00000175106	TVP23C-CDRT4|TVP23C	0	ENSG00000175106	TVP23C	15405578	15466909	0	protein_coding	A	G	0.261682	0	G	0.406593	0.0319149	1	193.65	8.89906e-43	1342	1.84273e-35	0.797224	13.8557	0.0575374	1.38021e-30	0.709364	8.51224	0.0833345	4.80142e-10	0.816668	11.0087	0.0741837	9.18451e-21	-0.0681342	-0.550048	0.12387	0.582943	ENSG00000175106.16	chr17_15506560_A_G_b38	-57035	97	110	0.272277	6.41e-08	-0.346601	0.0611318	A	G
rs10899053:74710042:T:C	11	74710042	ENSG00000162139	NEU3	0	ENSG00000166435	XRRA1	74518784	74660245	49797	protein_coding	T	C	0.325472	0.00934579	C	0.125	0.0212766	1	193.539	9.41081e-43	1283	1.86303e-35	-1.11206	-13.8726	0.0801624	1.22857e-30	-1.18442	-5.74024	0.206337	1.69857e-06	-1.11791	-12.6723	0.0882166	4.285e-25	-0.0271741	-0.144472	0.188092	0.885283	ENSG00000166435.15	chr11_74998997_T_C_b38	49797	100	118	0.292079	9.61e-45	1.05619	0.053739	T	C
rs139955243:74710176:CTGTT:C	11	74710176	-	-	-	ENSG00000166435	XRRA1	74518784	74660245	49931	protein_coding	CTGTT	C	0.325472	0.00934579	C	0.125	0.0212766	1	193.539	9.41081e-43	1283	1.86303e-35	-1.11206	-13.8726	0.0801624	1.22857e-30	-1.18442	-5.74024	0.206337	1.69857e-06	-1.11791	-12.6723	0.0882166	4.285e-25	-0.0271741	-0.144472	0.188092	0.885283	-	-	-	-	-	-	-	-	-	-	-
rs7483351:74720593:G:T	11	74720593	ENSG00000162139	NEU3	0	ENSG00000166435	XRRA1	74518784	74660245	60348	protein_coding	G	T	0.325472	0.00934579	T	0.125	0.0212766	1	193.539	9.41081e-43	1283	1.86303e-35	-1.11206	-13.8726	0.0801624	1.22857e-30	-1.18442	-5.74024	0.206337	1.69857e-06	-1.11791	-12.6723	0.0882166	4.285e-25	-0.0271741	-0.144472	0.188092	0.885283	ENSG00000166435.15	chr11_75009548_G_T_b38	60348	100	118	0.292079	9.61e-45	1.05619	0.053739	G	T
rs4854915:181174854:T:A	3	181174854	ENSG00000242808	SOX2-OT	0	ENSG00000241231	AC068308.1	181090520	181160385	14469	lncRNA	A	T	0.322115	0.0280374	T	0.402174	0.0212766	1	192.604	1.5017e-42	842	1.95102e-35	0.899025	14.0614	0.0639358	3.33485e-31	0.968602	6.69071	0.144768	9.61392e-08	0.900911	12.1589	0.0740949	9.28472e-24	-0.0424557	-0.262742	0.161587	0.793039	-	-	-	-	-	-	-	-	-	-	-
12:31217796:C:T	12	31217796	-	-	-	ENSG00000013573	DDX11	31226794	31257733	8998	protein_coding	T	C	0.463542	0.102804	C	0.288889	0.0425532	0	193.894	7.87971e-43	1624	1.97452e-35	-0.857264	-13.599	0.0630386	8.1342e-30	-0.858056	-7.16731	0.119718	2.32685e-08	-0.878089	-11.9383	0.0735522	3.48563e-23	-0.0295965	-0.211567	0.139891	0.832675	-	-	-	-	-	-	-	-	-	-	-
rs17573245:44072854:T:C	17	44072854	ENSG00000186868	MAPT	0	ENSG00000214425	LRRC37A4P	43584107	43628903	443951	transcribed_unprocessed_pseudogene	T	C	0.221698	0.00934579	C	0.0531915	0	1	193.921	7.7749e-43	1650	1.97945e-35	1.49553	13.9523	0.107188	7.08236e-31	1.69652	7.1974	0.235712	2.12889e-08	1.44799	11.9213	0.121462	3.85973e-23	0.302636	1.24063	0.243937	0.216296	ENSG00000214425.7	chr17_45995488_T_C_b38	445153	85	98	0.242574	6.66e-56	-1.02195	0.0420561	T	C
rs855302:64073916:T:C	1	64073916	ENSG00000079739	PGM1	0	ENSG00000142856	ITGB3BP	63906441	64059392	14524	protein_coding	C	T	0.29703	0.0560748	T	0.15	0.0425532	1	194.077	7.18997e-43	1816	2.01469e-35	-1.19985	-14.6265	0.0820324	6.75541e-33	-1.0823	-6.57388	0.164636	1.36489e-07	-1.21039	-12.2826	0.0985456	4.42361e-24	-0.0982172	-0.551064	0.178232	0.582248	ENSG00000142856.16	chr1_63608245_T_C_b38	79059	90	98	0.242574	7.11e-32	-1.07494	0.0726755	T	C
12:31249861:C:G	12	31249861	-	-	-	ENSG00000013573	DDX11	31226794	31257733	0	protein_coding	G	C	0.480392	0.046729	C	0.284946	0.0106383	1	193.721	8.59062e-43	1624	2.15267e-35	-0.875851	-13.7179	0.0638471	3.57627e-30	-0.853369	-7.1705	0.119011	2.305e-08	-0.894857	-11.9292	0.0750142	3.68243e-23	-0.0573228	-0.410589	0.139611	0.681844	-	-	-	-	-	-	-	-	-	-	-
12:31221455:C:T	12	31221455	-	-	-	ENSG00000013573	DDX11	31226794	31257733	5339	protein_coding	T	C	0.464286	0.0841121	C	0.286517	0.0531915	1	193.644	8.92866e-43	1624	2.23737e-35	-0.859679	-13.5631	0.0633836	1.04246e-29	-0.857311	-7.1432	0.120018	2.4988e-08	-0.884916	-11.9423	0.0740993	3.4034e-23	-0.013348	-0.09512	0.140328	0.924321	-	-	-	-	-	-	-	-	-	-	-
rs3097184:8401592:C:G	19	8401592	ENSG00000186994	KANK3	0	ENSG00000233927	RPS28	8386042	8388224	13368	protein_coding	G	C	0.425234	0	C	0.406593	0.0319149	1	192.927	1.27745e-42	1163	2.2924e-35	-0.957292	-14.5775	0.065669	9.46673e-33	-0.853139	-4.81231	0.177283	2.82459e-05	-0.960763	-13.0295	0.0737372	5.06822e-26	0.186098	1.20636	0.154263	0.229201	ENSG00000233927.4	chr19_8336708_C_G_b38	15208	144	181	0.44802	6.6e-19	-0.272893	0.0270204	C	G
rs55967721:43948977:G:A	17	43948977	ENSG00000264589	MAPT-AS1	0	ENSG00000214425	LRRC37A4P	43584107	43628903	320074	transcribed_unprocessed_pseudogene	G	A	0.214286	0.0186916	A	0.0430108	0.0106383	0	193.448	9.84558e-43	1650	2.50663e-35	1.52766	13.8382	0.110394	1.55761e-30	1.69652	7.1974	0.235712	2.12889e-08	1.48438	11.9015	0.124722	4.34713e-23	0.291418	1.18424	0.246079	0.23782	ENSG00000214425.7	chr17_45871611_G_A_b38	321276	85	98	0.242574	6.66e-56	-1.02195	0.0420561	G	A
rs35166890:41348222:T:TA	17	41348222	-	-	-	ENSG00000198496	NBR2	41277568	41305688	42534	lncRNA	T	TA	0.27619	0.0186916	TA	0.150538	0.0106383	1	191.635	2.43766e-42	712	2.67805e-35	1.08335	13.8297	0.0783347	1.65214e-30	1.11967	6.04478	0.185229	6.74089e-07	1.10826	12.4537	0.0889898	1.58596e-24	0.0124002	0.066568	0.186279	0.946997	-	-	-	-	-	-	-	-	-	-	-
rs4792987:41386574:A:G	17	41386574	ENSG00000236383	LINC00854	3236	ENSG00000198496	NBR2	41277568	41305688	80886	lncRNA	A	G	0.27619	0.0186916	G	0.150538	0.0106383	1	191.635	2.43766e-42	712	2.67805e-35	1.08335	13.8297	0.0783347	1.65214e-30	1.11967	6.04478	0.185229	6.74089e-07	1.10826	12.4537	0.0889898	1.58596e-24	0.0124002	0.066568	0.186279	0.946997	ENSG00000198496.10	chr17_43309222_A_G_b38	183612	91	103	0.25495	9.35e-33	-1.03012	0.0681633	A	G
rs1824890:41421904:T:C	17	41421904	ENSG00000188825	LINC00910	25309	ENSG00000198496	NBR2	41277568	41305688	116216	lncRNA	T	C	0.27619	0.0186916	C	0.150538	0.0106383	1	191.635	2.43766e-42	712	2.67805e-35	1.08335	13.8297	0.0783347	1.65214e-30	1.11967	6.04478	0.185229	6.74089e-07	1.10826	12.4537	0.0889898	1.58596e-24	0.0124002	0.066568	0.186279	0.946997	ENSG00000198496.10	chr17_43344536_T_C_b38	218926	91	103	0.25495	9.35e-33	-1.03012	0.0681633	T	C
rs10424800:9447033:T:G	19	9447033	ENSG00000188321|ENSG00000270011|ENSG00000188629	ZNF559|ZNF559-ZNF177|ZNF177	0	ENSG00000174652	ZNF266	9523137	9546247	76104	protein_coding	G	T	0.372642	0.00934579	T	0.483333	0.0425532	1	192.58	1.52015e-42	1236	2.89914e-35	0.878849	14.0609	0.0625031	3.34592e-31	1.154	7.6104	0.151635	6.33916e-09	0.805873	11.6044	0.0694457	2.58461e-22	0.130702	0.79545	0.164312	0.42736	ENSG00000174652.17	chr19_9336357_T_G_b38	-99221	145	191	0.479899	2.13e-42	0.826174	0.0440976	T	G
rs9270592:32561429:A:T	6	32561429	ENSG00000196126	HLA-DRB1	3804	ENSG00000198502	HLA-DRB5	32485130	32498064	63365	protein_coding	T	A	0.538835	0.0373832	A	0.366667	0.0425532	1	193.764	8.40572e-43	5052	2.94064e-35	-0.950261	-14.1873	0.0669796	1.39761e-31	-1.03129	-7.23242	0.142592	1.9198e-08	-0.952589	-11.8936	0.0800929	4.55945e-23	-0.0573555	-0.366217	0.156616	0.714617	ENSG00000198502.5	chr6_32593652_A_T_b38	63365	145	184	0.455446	1.13e-13	-0.624303	0.0768978	A	T
rs13047030:45477156:A:G	21	45477156	ENSG00000160218	TRAPPC10	0	ENSG00000241945	PWP2	45527254	45551063	50098	protein_coding	A	G	0.198113	0.00934579	G	0.315217	0.0212766	1	192.53	1.55838e-42	1331	3.2005e-35	-0.963748	-14.156	0.0680806	1.73526e-31	-0.946934	-6.68264	0.141701	9.84915e-08	-0.990888	-12.1603	0.0814857	9.20764e-24	0.148265	0.97064	0.15275	0.332982	ENSG00000241945.7	chr21_44057275_A_G_b38	-50015	80	87	0.215347	7.05e-35	1.24676	0.0784501	A	G
rs1991556:44083402:G:A	17	44083402	ENSG00000186868	MAPT	0	ENSG00000214425	LRRC37A4P	43584107	43628903	454499	transcribed_unprocessed_pseudogene	G	A	0.218447	0.0373832	A	0.0425532	0	0	192.875	1.31107e-42	1650	3.33793e-35	1.53616	13.779	0.111486	2.34561e-30	1.69652	7.1974	0.235712	2.12889e-08	1.49982	11.8774	0.126275	5.02303e-23	0.289257	1.17268	0.246663	0.242416	ENSG00000214425.7	chr17_46006036_G_A_b38	455701	82	95	0.235149	9.77e-55	-1.01949	0.0428535	G	A
rs16933245:33662593:G:A	9	33662593	-	-	-	ENSG00000260947	AL356489.2	33697457	33700984	34864	lncRNA	G	A	0.0377358	0.00934579	A	0.202128	0	0	192.701	1.43028e-42	1563	3.44941e-35	-1.52869	-14.6344	0.104459	6.39596e-33	-1.41501	-7.42424	0.190593	1.09209e-08	-1.6263	-11.7295	0.13865	1.21972e-22	0.168265	0.830008	0.202726	0.407593	-	-	-	-	-	-	-	-	-	-	-
rs3824730:90752128:A:T	10	90752128	ENSG00000026103	FAS	0	ENSG00000026103	FAS	90750288	90776816	0	protein_coding	A	T	0.384615	0.0280374	T	0.175532	0	1	192.59	1.51209e-42	1530	3.56972e-35	1.05088	14.2058	0.0739753	1.22982e-31	1.19841	8.31133	0.14419	8.46134e-10	1.00947	11.1136	0.090832	4.90143e-21	-0.0229884	-0.128889	0.178358	0.897584	ENSG00000026103.21	chr10_88992371_A_T_b38	1789	108	131	0.324257	4.57e-35	-0.787832	0.0493568	A	T
rs3740286	10	90751340	ENSG00000026103	FAS	0	ENSG00000026103	FAS	90750288	90776816	0	protein_coding	A	G	0.384615	0.0280374	G	0.175532	0	1	192.59	1.51209e-42	1530	3.56972e-35	1.05088	14.2058	0.0739753	1.22982e-31	1.19841	8.31133	0.14419	8.46134e-10	1.00947	11.1136	0.090832	4.90143e-21	-0.0229884	-0.128889	0.178358	0.897584	ENSG00000026103.21	chr10_88991583_A_G_b38	1001	108	131	0.324257	4.57e-35	-0.787832	0.0493568	A	G
rs154624:64985288:A:C	5	64985288	ENSG00000197860	SGTB	0	ENSG00000113593	PPWD1	64859063	64883376	101912	protein_coding	A	C	0.278846	0.0280374	C	0.179348	0.0212766	1	192.324	1.72736e-42	1369	3.64883e-35	-1.08364	-13.8825	0.0780583	1.14738e-30	-1.1384	-6.0217	0.189049	7.22931e-07	-1.05764	-12.4925	0.084662	1.25727e-24	-0.165924	-0.913019	0.181731	0.362408	ENSG00000113593.11	chr5_65689461_A_C_b38	126222	100	113	0.279703	2.54e-08	-0.358438	0.0611842	A	C
rs112299092:1895112:AG:A	20	1895112	-	-	-	ENSG00000101307	SIRPB1	1542031	1600707	294405	protein_coding	AG	A	0.419048	0.0186916	A	0.422619	0.106383	0	192.762	1.38758e-42	1709	3.65903e-35	-0.977296	-14.0131	0.0697418	4.65609e-31	-0.908455	-4.55103	0.199615	6.17629e-05	-0.990025	-13.1168	0.0754777	3.01155e-26	0.024015	0.139843	0.171728	0.888934	-	-	-	-	-	-	-	-	-	-	-
rs6969322:1199912:A:G	7	1199912	ENSG00000178381	ZFAND2A	0	ENSG00000229043	AC091729.3	1200010	1205243	98	lncRNA	G	A	0.413462	0.0280374	A	0.252747	0.0319149	1	192.311	1.73851e-42	1398	3.75016e-35	-0.984416	-14.0311	0.0701596	4.11063e-31	-1.18707	-5.72638	0.207298	1.7716e-06	-0.949587	-12.6301	0.0751844	5.51701e-25	-0.218664	-1.15569	0.189207	0.249284	ENSG00000229043.2	chr7_1160276_A_G_b38	-209	122	144	0.356436	3.34e-51	-1.20085	0.0538919	A	G
17:43760374:A:AT	17	43760374	-	-	-	ENSG00000214425	LRRC37A4P	43584107	43628903	131471	transcribed_unprocessed_pseudogene	A	AT	0.219626	0	AT	0.048913	0.0212766	0	192.611	1.49649e-42	1650	3.80999e-35	1.49972	13.9432	0.107559	7.545e-31	1.44593	5.85183	0.247091	1.21036e-06	1.51129	12.5844	0.120093	7.25316e-25	0.0901853	0.374479	0.240828	0.708472	-	-	-	-	-	-	-	-	-	-	-
17:43931855:GAGAGAGAC:G	17	43931855	-	-	-	ENSG00000214425	LRRC37A4P	43584107	43628903	302952	transcribed_unprocessed_pseudogene	GAGAGAGAC	G	0.225962	0.0280374	G	0.0517241	0.0744681	1	192.524	1.56272e-42	1650	3.9786e-35	1.4976	13.8637	0.108023	1.30618e-30	1.69652	7.1974	0.235712	2.12889e-08	1.4475	11.8626	0.122022	5.48915e-23	0.288059	1.17564	0.245023	0.241233	-	-	-	-	-	-	-	-	-	-	-
12:31244846:C:G	12	31244846	-	-	-	ENSG00000013573	DDX11	31226794	31257733	0	protein_coding	G	C	0.446078	0.046729	C	0.282609	0.0212766	1	192.41	1.65466e-42	1624	4.14629e-35	-0.89053	-13.841	0.06434	1.52825e-30	-0.79727	-6.76305	0.117886	7.74237e-08	-0.929046	-12.1108	0.0767122	1.23884e-23	0.0350327	0.255645	0.137036	0.798506	-	-	-	-	-	-	-	-	-	-	-
rs78599197:44069970:C:G	17	44069970	ENSG00000186868	MAPT	0	ENSG00000214425	LRRC37A4P	43584107	43628903	441067	transcribed_unprocessed_pseudogene	C	G	0.219626	0	G	0.0537634	0.0106383	1	192.422	1.64476e-42	1650	4.18748e-35	1.49161	13.9463	0.106954	7.38406e-31	1.69652	7.1974	0.235712	2.12889e-08	1.43958	11.8583	0.121398	5.63308e-23	0.301646	1.23581	0.244087	0.218078	ENSG00000214425.7	chr17_45992604_C_G_b38	442269	85	98	0.242574	6.66e-56	-1.02195	0.0420561	C	G
rs138962366:9519651:G:C	19	9519651	ENSG00000174652	ZNF266	3621	ENSG00000174652	ZNF266	9523137	9546247	3486	protein_coding	C	G	0.369159	0	G	0.295699	0.0106383	1	191.805	2.23904e-42	1236	4.27019e-35	0.893636	14.2472	0.0627237	9.24463e-32	1.0848	6.90784	0.157038	5.02568e-08	0.845585	12.0036	0.0704441	2.35595e-23	0.160145	1.00248	0.159749	0.317409	-	-	-	-	-	-	-	-	-	-	-
rs367637729:43666002:AT:A	17	43666002	-	-	-	ENSG00000214425	LRRC37A4P	43584107	43628903	37099	transcribed_unprocessed_pseudogene	AT	A	0.228571	0.0186916	A	0.0430108	0.0106383	0	192.293	1.75405e-42	1650	4.46572e-35	1.51674	13.79	0.109988	2.17356e-30	1.69652	7.1974	0.235712	2.12889e-08	1.47245	11.8529	0.124227	5.81948e-23	0.317106	1.29467	0.244932	0.19703	-	-	-	-	-	-	-	-	-	-	-
rs31484:1337906:A:T	5	1337906	ENSG00000049656	CLPTM1L	0	ENSG00000286388	AC026748.3	1345312	1350901	7406	lncRNA	T	A	0.552381	0.0186916	A	0.278409	0.0638298	1	192.049	1.98213e-42	1467	4.48672e-35	-1.04721	-13.935	0.0751491	7.98089e-31	-1.08418	-8.81135	0.123044	2.08469e-10	-1.00745	-10.6962	0.0941874	5.95407e-20	-0.193789	-1.3304	0.145663	0.185008	-	-	-	-	-	-	-	-	-	-	-
rs2913961:8405107:C:T	19	8405107	ENSG00000186994	KANK3	0	ENSG00000233927	RPS28	8386042	8388224	16883	protein_coding	T	C	0.421569	0.046729	C	0.403409	0.0638298	1	191.562	2.52821e-42	1163	4.53689e-35	-0.978296	-14.5286	0.0673357	1.32609e-32	-0.879354	-4.97043	0.176917	1.7541e-05	-0.979436	-12.9173	0.0758235	9.9062e-26	0.173354	1.11038	0.156122	0.268262	ENSG00000233927.4	chr19_8340223_C_T_b38	18723	144	180	0.445545	8.86e-19	-0.274205	0.0272776	C	T
rs10789138	1	7136108	-	-	-	ENSG00000142856	ITGB3BP	63906441	64059392	56770333	protein_coding	T	C	0.287736	0.00934579	C	0.133333	0.0425532	1	192.383	1.67678e-42	1816	4.69849e-35	-1.21472	-14.8464	0.0818192	1.48522e-33	-1.2192	-7.09141	0.171926	2.91291e-08	-1.18468	-11.9204	0.0993831	3.88178e-23	-0.201332	-1.09059	0.184609	0.276859	ENSG00000142856.16	chr1_63393375_C_T_b38	-135811	96	106	0.262376	8.1e-46	-1.15265	0.0574004	C	T
rs62057151:43903842:C:T	17	43903842	ENSG00000120088	CRHR1	0	ENSG00000214425	LRRC37A4P	43584107	43628903	274939	transcribed_unprocessed_pseudogene	C	T	0.238095	0.0186916	T	0.0425532	0	0	192.138	1.8953e-42	1650	4.82533e-35	1.55278	14.4272	0.107629	2.6693e-32	1.46026	5.4675	0.267081	3.8899e-06	1.54117	12.7375	0.120994	2.9012e-25	0.102695	0.440049	0.233371	0.66041	ENSG00000214425.7	chr17_45826476_C_T_b38	276141	86	100	0.247525	2.44e-53	-1.00437	0.0433154	C	T
12:31253995:C:T	12	31253995	-	-	-	ENSG00000013573	DDX11	31226794	31257733	0	protein_coding	T	C	0.444444	0.0747664	C	0.288889	0.0425532	1	192.027	2.00393e-42	1624	5.02152e-35	-0.902782	-13.7922	0.0654559	2.14085e-30	-0.79727	-6.76305	0.117886	7.74237e-08	-0.949229	-12.095	0.0784813	1.36217e-23	0.057485	0.415395	0.138387	0.678329	-	-	-	-	-	-	-	-	-	-	-
rs11671112:37660286:A:G	19	37660286	ENSG00000267360|ENSG00000196967	CTC-454I21.3|ZNF585A	0	ENSG00000226686	LINC01535	37742787	37756437	82501	lncRNA	A	G	0.328571	0.0186916	G	0.117021	0	1	190.938	3.45401e-42	963	5.13234e-35	-1.22107	-13.7932	0.0885269	2.12651e-30	-1.5352	-6.98284	0.219853	4.02034e-08	-1.15832	-11.9238	0.0971435	3.80186e-23	0.0360557	0.167712	0.214986	0.866991	ENSG00000226686.7	chr19_37169384_A_G_b38	-82528	107	126	0.311881	8.06e-23	0.961445	0.0834331	A	G
rs58797015:46669892:TAAAAAA:T	21	46669892	-	-	-	ENSG00000223768	LINC00205	46707965	46717721	38073	lncRNA	TAAAAAA	T	0.308411	0	T	0.298913	0.0212766	1	191.656	2.41183e-42	1490	5.54497e-35	0.933684	13.4679	0.0693267	2.01303e-29	1.07281	6.76156	0.158663	7.77685e-08	0.943343	12.0805	0.0780883	1.48589e-23	0.234408	1.40322	0.167049	0.162209	-	-	-	-	-	-	-	-	-	-	-
rs2949173:1214222:A:G	7	1214222	ENSG00000229043	AC091729.9	9319	ENSG00000229043	AC091729.3	1200010	1205243	8979	lncRNA	G	A	0.475962	0.0280374	A	0.516304	0.0212766	1	191.476	2.6394e-42	1398	5.69348e-35	-0.91764	-14.078	0.0651825	2.97296e-31	-0.966511	-7.05762	0.136946	3.21985e-08	-0.91971	-11.9024	0.0772713	4.32486e-23	-0.0626744	-0.411835	0.152183	0.680932	-	-	-	-	-	-	-	-	-	-	-
rs4583476	2	3608756	ENSG00000234171	RNASEH1-AS1	0	ENSG00000234171	RNASEH1-AS1	3606064	3612432	0	lncRNA	T	C	0.317757	0	C	0.106383	0	1	191.903	2.13253e-42	1872	6.1598e-35	1.05487	13.9832	0.0754385	5.72378e-31	1.04652	6.35052	0.164792	2.67388e-07	1.06775	12.3115	0.0867279	3.7186e-24	-0.0366469	-0.232831	0.157397	0.816147	ENSG00000234171.2	chr2_3561166_T_C_b38	2549	98	117	0.289604	3.86e-61	-1.00078	0.0375304	T	C
rs35169392:15407883:A:AT	17	15407883	-	-	-	ENSG00000175106	TVP23C	15405578	15466909	0	protein_coding	A	AT	0.261682	0	AT	0.4	0.0425532	1	191.207	3.02015e-42	1342	6.25385e-35	0.800307	13.7466	0.0582185	2.93374e-30	0.709364	8.51224	0.0833345	4.80142e-10	0.822054	10.8972	0.0754374	1.79078e-20	-0.0771252	-0.617466	0.124906	0.537678	-	-	-	-	-	-	-	-	-	-	-
rs4822455:24255296:C:T	22	24255296	ENSG00000273295	AP000350.5	6041	ENSG00000133433	GSTT2B	24299601	24303373	44305	protein_coding	C	T	0.613208	0.00934579	T	0.401099	0.0319149	1	190.803	3.69603e-42	1097	6.25616e-35	0.943694	14.3833	0.0656103	3.61306e-32	0.880856	5.3153	0.165721	6.17471e-06	0.94884	12.7495	0.0744216	2.7006e-25	0.0710602	0.461224	0.154069	0.645174	ENSG00000133433.10	chr22_23913109_C_T_b38	-48077	140	177	0.438119	1.66e-27	-0.888007	0.0672182	C	T
rs12903181:45583053:T:A	15	45583053	ENSG00000259520	CTD-2651B20.3	11604	ENSG00000259520	AC051619.4	45528128	45571449	11604	lncRNA	A	T	0.287129	0.0560748	T	0.43956	0.0319149	1	190.704	3.88346e-42	1049	6.2858e-35	1.07481	13.7806	0.0779941	2.31923e-30	1.18199	8.90539	0.132728	1.60741e-10	0.994567	10.5545	0.0942315	1.38744e-19	0.362682	2.09939	0.172755	0.0371241	-	-	-	-	-	-	-	-	-	-	-
rs11950533	5	134199105	ENSG00000270892	AC006077.4	0	ENSG00000164615	CAMLG	134074238	134087847	111258	protein_coding	C	A	0.114286	0.0186916	A	0.0265957	0	0	190.355	4.62208e-42	889	6.34024e-35	-1.3754	-13.3343	0.103147	5.06563e-29	-1.25166	-4.30595	0.290682	0.000127721	-1.43675	-13.1078	0.10961	3.17755e-26	0.0831469	0.318614	0.260964	0.750375	ENSG00000164615.4	chr5_134863415_C_A_b38	124914	40	42	0.10396	4.58e-31	1.03295	0.0712542	C	A
rs3756429	5	6613146	ENSG00000037474	NSUN2	0	ENSG00000037474	NSUN2	6599352	6633404	0	protein_coding	G	A	0.336449	0	A	0.478723	0	1	191.929	2.10418e-42	1965	6.37985e-35	-0.80981	-13.4059	0.0604069	3.08859e-29	-0.901174	-7.6236	0.118208	6.10018e-09	-0.825618	-11.5676	0.0713732	3.22189e-22	-0.223835	-1.51576	0.147671	0.131268	ENSG00000037474.14	chr5_6613033_A_G_b38	-20258	117	145	0.358911	6.81e-42	-0.886658	0.0478249	A	G
rs7799894:99950427:G:T	7	99950427	ENSG00000272752|ENSG00000121716|ENSG00000235333	STAG3L5P-PVRIG2P-PILRB|PILRB|PVRIG2P	0	ENSG00000121716	PILRB	99949799	99965356	0	protein_coding	G	T	0.161905	0.0186916	T	0.288043	0.0212766	1	190.128	5.17959e-42	802	6.40967e-35	-0.830272	-13.7773	0.0602639	2.37359e-30	-0.788382	-4.9063	0.160688	2.12844e-05	-0.861399	-12.8863	0.0668463	1.19249e-25	0.0491996	0.347019	0.141778	0.728967	ENSG00000121716.20	chr7_100352804_G_T_b38	628	74	88	0.217822	6.09e-48	0.773132	0.0369275	G	T
7:99950418:T:C	7	99950418	-	-	-	ENSG00000121716	PILRB	99949799	99965356	0	protein_coding	T	C	0.161905	0.0186916	C	0.288043	0.0212766	1	190.128	5.17959e-42	802	6.40967e-35	-0.830272	-13.7773	0.0602639	2.37359e-30	-0.788382	-4.9063	0.160688	2.12844e-05	-0.861399	-12.8863	0.0668463	1.19249e-25	0.0491996	0.347019	0.141778	0.728967	-	-	-	-	-	-	-	-	-	-	-
7:99950417:A:G	7	99950417	-	-	-	ENSG00000121716	PILRB	99949799	99965356	0	protein_coding	A	G	0.161905	0.0186916	G	0.288043	0.0212766	1	190.128	5.17959e-42	802	6.40967e-35	-0.830272	-13.7773	0.0602639	2.37359e-30	-0.788382	-4.9063	0.160688	2.12844e-05	-0.861399	-12.8863	0.0668463	1.19249e-25	0.0491996	0.347019	0.141778	0.728967	-	-	-	-	-	-	-	-	-	-	-
7:99950416:C:T	7	99950416	-	-	-	ENSG00000121716	PILRB	99949799	99965356	0	protein_coding	C	T	0.161905	0.0186916	T	0.288043	0.0212766	1	190.128	5.17959e-42	802	6.40967e-35	-0.830272	-13.7773	0.0602639	2.37359e-30	-0.788382	-4.9063	0.160688	2.12844e-05	-0.861399	-12.8863	0.0668463	1.19249e-25	0.0491996	0.347019	0.141778	0.728967	-	-	-	-	-	-	-	-	-	-	-
rs7795805:99950408:A:G	7	99950408	ENSG00000272752|ENSG00000121716|ENSG00000235333	STAG3L5P-PVRIG2P-PILRB|PILRB|PVRIG2P	0	ENSG00000121716	PILRB	99949799	99965356	0	protein_coding	A	G	0.161905	0.0186916	G	0.288043	0.0212766	1	190.128	5.17959e-42	802	6.40967e-35	-0.830272	-13.7773	0.0602639	2.37359e-30	-0.788382	-4.9063	0.160688	2.12844e-05	-0.861399	-12.8863	0.0668463	1.19249e-25	0.0491996	0.347019	0.141778	0.728967	ENSG00000121716.20	chr7_100352785_A_G_b38	609	74	88	0.217822	6.09e-48	0.773132	0.0369275	A	G
rs2838512	21	45595124	ENSG00000237604	AP001056.1	248	ENSG00000275464	FP565260.1	45527280	45551063	44061	protein_coding	T	C	0.245283	0.00934579	C	0.564516	0.0106383	1	191.133	3.13284e-42	1331	6.43402e-35	0.909621	13.842	0.0657144	1.51745e-30	0.957348	6.36086	0.150506	2.59176e-07	0.923702	12.2749	0.0752514	4.63169e-24	0.0283548	0.200423	0.141475	0.841368	-	-	-	-	-	-	-	-	-	-	-
rs7282324:45544786:A:G	21	45544786	ENSG00000241945	PWP2	0	ENSG00000160221	GATD3A	45553492	45629997	8706	protein_coding	G	A	0.163551	0	A	0.188172	0.0106383	1	191.369	2.78402e-42	1529	6.5682e-35	-1.17814	-13.5227	0.0871236	1.37873e-29	-1.00827	-8.53811	0.118091	4.46516e-10	-1.24271	-10.8844	0.114173	1.93305e-20	0.145043	0.77796	0.18644	0.437576	-	-	-	-	-	-	-	-	-	-	-
rs11448408:1214247:A:AT	7	1214247	-	-	-	ENSG00000229043	AC091729.3	1200010	1205243	9004	lncRNA	AT	A	0.47619	0.0186916	A	0.533708	0.0531915	1	191.174	3.06909e-42	1398	6.62038e-35	-0.921003	-13.9874	0.0658452	5.55863e-31	-0.966968	-7.05373	0.137086	3.25719e-08	-0.932172	-11.892	0.0783866	4.60253e-23	-0.0480779	-0.313168	0.153521	0.754502	-	-	-	-	-	-	-	-	-	-	-
rs2108269:99980104:T:C	7	99980104	ENSG00000085514	PILRA	0	ENSG00000121716	PILRB	99949799	99965356	14748	protein_coding	T	C	0.179245	0.00934579	C	0.302198	0.0319149	1	190.009	5.49558e-42	802	6.80071e-35	-0.775808	-13.6306	0.0569167	6.54066e-30	-0.660612	-4.11795	0.160422	0.000221638	-0.820005	-13.1549	0.0623345	2.39913e-26	0.0972634	0.737998	0.131793	0.461441	ENSG00000121716.20	chr7_100382481_T_C_b38	30305	74	88	0.217822	6.09e-48	0.773132	0.0369275	T	C
rs55944735:43958172:A:G	17	43958172	ENSG00000264589	MAPT-AS1	0	ENSG00000214425	LRRC37A4P	43584107	43628903	329269	transcribed_unprocessed_pseudogene	A	G	0.219626	0	G	0.0517241	0.0744681	1	191.362	2.79423e-42	1650	7.11396e-35	1.49012	13.8527	0.107569	1.40936e-30	1.65862	6.84462	0.242325	6.06806e-08	1.44759	12.0214	0.120418	2.11804e-23	0.264855	1.0757	0.246216	0.283446	ENSG00000214425.7	chr17_45880806_A_G_b38	330471	86	99	0.24505	1.98e-53	-1.00797	0.0433967	A	G
rs56180212:43960911:A:G	17	43960911	ENSG00000264589	MAPT-AS1	0	ENSG00000214425	LRRC37A4P	43584107	43628903	332008	transcribed_unprocessed_pseudogene	A	G	0.219626	0	G	0.0517241	0.0744681	1	191.362	2.79423e-42	1650	7.11396e-35	1.49012	13.8527	0.107569	1.40936e-30	1.65862	6.84462	0.242325	6.06806e-08	1.44759	12.0214	0.120418	2.11804e-23	0.264855	1.0757	0.246216	0.283446	ENSG00000214425.7	chr17_45883545_A_G_b38	333210	86	99	0.24505	1.98e-53	-1.00797	0.0433967	A	G
rs4658657:242318002:G:C	1	242318002	ENSG00000180287|ENSG00000272865	PLD5|RP11-561I11.4	0	ENSG00000272865	AL591686.2	242310532	242372431	0	lncRNA	G	C	0.334906	0.00934579	C	0.327586	0.0744681	1	191.674	2.39074e-42	1954	7.20813e-35	-0.941744	-14.1517	0.0665463	1.78701e-31	-0.97925	-6.25283	0.156609	3.59127e-07	-0.949414	-12.3522	0.0768621	2.91462e-24	0.000243502	0.00154348	0.157762	0.99877	ENSG00000272865.1	chr1_242154700_G_C_b38	7186	121	148	0.366337	1.68e-23	0.884713	0.0751747	G	C
rs2650908:77396961:C:T	16	77396961	ENSG00000140873	ADAMTS18	0	ENSG00000140873	ADAMTS18	77281710	77468931	0	protein_coding	T	C	0.378505	0	C	0.409574	0	1	191.941	2.09211e-42	3008	7.319e-35	-0.951821	-14.066	0.0676684	3.23079e-31	-0.889722	-6.44077	0.138139	2.03699e-07	-0.982584	-12.2661	0.0801056	4.88189e-24	-0.117914	-0.743513	0.15859	0.458104	ENSG00000140873.15	chr16_77363064_C_T_b38	-72050	123	155	0.383663	3.29e-35	-1.02692	0.0641244	C	T
12:31259027:C:CAGGT	12	31259027	-	-	-	ENSG00000013573	DDX11	31226794	31257733	1294	protein_coding	CAGGT	C	0.443878	0.0841121	C	0.294444	0.0425532	1	191.237	2.97503e-42	1624	7.45493e-35	-0.909596	-13.8993	0.0654418	1.02148e-30	-0.79727	-6.76305	0.117886	7.74237e-08	-0.951843	-12.0622	0.0789109	1.65745e-23	0.0641634	0.465285	0.137901	0.642269	-	-	-	-	-	-	-	-	-	-	-
rs38030:96353684:C:T	5	96353684	ENSG00000113441	LNPEP	0	ENSG00000164308	ERAP2	96211690	96255407	98277	protein_coding	T	C	0.46729	0	C	0.409574	0	1	190.851	3.60802e-42	1488	8.28395e-35	-0.961232	-13.8636	0.0693352	1.30776e-30	-0.901361	-6.6238	0.136079	1.17493e-07	-0.987165	-12.1234	0.0814266	1.14882e-23	0.0571282	0.374381	0.152594	0.708545	ENSG00000164308.16	chr5_97017980_C_T_b38	142041	145	193	0.477723	3.36e-39	-0.955707	0.054584	C	T
rs31398:96356664:G:A	5	96356664	ENSG00000113441	LNPEP	0	ENSG00000164308	ERAP2	96211690	96255407	101257	protein_coding	A	G	0.46729	0	G	0.409574	0	1	190.851	3.60802e-42	1488	8.28395e-35	-0.961232	-13.8636	0.0693352	1.30776e-30	-0.901361	-6.6238	0.136079	1.17493e-07	-0.987165	-12.1234	0.0814266	1.14882e-23	0.0571282	0.374381	0.152594	0.708545	ENSG00000164308.16	chr5_97020960_G_A_b38	145021	145	193	0.477723	3.36e-39	-0.955707	0.054584	G	A
rs11562010:116521644:T:A	7	116521644	ENSG00000198898	CAPZA2	0	ENSG00000105976	MET	116312250	116438440	83204	protein_coding	T	A	0.415094	0.00934579	A	0.0967742	0.0106383	1	189.985	5.56131e-42	986	8.46097e-35	0.820084	13.8184	0.059347	1.78595e-30	0.621403	4.50565	0.137916	7.06981e-05	0.870044	13.0263	0.0667913	5.16731e-26	-0.324868	-2.61002	0.124469	0.00978715	ENSG00000105976.14	chr7_116881590_T_A_b38	209200	126	163	0.403465	2.31e-10	-0.421857	0.062357	T	A
rs496616:68672800:G:C	11	68672800	ENSG00000132740	IGHMBP2	0	ENSG00000197345	MRPL21	68658744	68671303	1497	protein_coding	G	C	0.311321	0.00934579	C	0.204301	0.0106383	1	190.257	4.85504e-42	1165	8.7274e-35	0.738823	13.858	0.0533138	1.35871e-30	0.609535	4.7207	0.12912	3.71898e-05	0.794777	12.9604	0.0613235	7.65814e-26	-0.0935392	-0.696513	0.134297	0.486973	ENSG00000197345.12	chr11_68905332_G_C_b38	1497	88	102	0.252475	5.68e-49	-0.848089	0.0397096	G	C
rs3929160:6434023:T:C	19	6434023	ENSG00000181240	SLC25A41	233	ENSG00000181240	SLC25A41	6426048	6433790	233	protein_coding	C	T	0.563107	0.0373832	T	0.380952	0.106383	0	190.278	4.80342e-42	1237	9.16824e-35	0.851436	13.5809	0.0626935	9.21817e-30	0.87203	7.75906	0.112389	4.1166e-09	0.862877	11.4051	0.0756573	8.54214e-22	0.12127	0.877559	0.13819	0.381309	ENSG00000181240.13	chr19_6434012_T_C_b38	233	150	200	0.49505	5.81e-28	0.613277	0.0458539	T	C
rs6428487:89417315:T:A	1	89417315	ENSG00000137944	CCBL2	0	ENSG00000137944	KYAT3	89401456	89458636	0	protein_coding	T	A	0.443925	0	A	0.445652	0.0212766	1	190.382	4.5616e-42	1311	9.22754e-35	0.847348	13.0271	0.0650452	4.22844e-28	0.881777	5.30758	0.166135	6.32112e-06	0.88989	12.7362	0.0698708	2.92406e-25	0.0431056	0.267145	0.161357	0.789652	ENSG00000137944.17	chr1_88951632_T_A_b38	-36723	153	200	0.49505	1.09e-34	-0.769911	0.0486573	T	A
19:9505003:C:CAAAAAAAAA	19	9505003	-	-	-	ENSG00000174652	ZNF266	9523137	9546247	18134	protein_coding	CAAAAAAAAA	C	0.375	0.0280374	C	0.290323	0.0106383	1	190.263	4.8397e-42	1236	9.23003e-35	0.906156	14.0844	0.0643374	2.84413e-31	1.0848	6.90784	0.157038	5.02568e-08	0.855455	11.9392	0.0716507	3.4666e-23	0.167583	1.04257	0.160739	0.298491	-	-	-	-	-	-	-	-	-	-	-
rs10475340:6626561:T:C	5	6626561	ENSG00000037474	NSUN2	0	ENSG00000037474	NSUN2	6599352	6633404	0	protein_coding	C	T	0.32381	0.0186916	T	0.335106	0	1	191.177	3.06481e-42	1965	9.29248e-35	-0.872061	-13.8281	0.0630643	1.67036e-30	-0.891598	-6.68309	0.133411	9.83598e-08	-0.9041	-12.1043	0.0746926	1.28816e-23	-0.11761	-0.781805	0.150434	0.435318	ENSG00000037474.14	chr5_6626448_T_C_b38	-6843	112	137	0.339109	1.35e-42	-0.909476	0.048346	T	C
rs11287675:24256692:AT:A	22	24256692	-	-	-	ENSG00000133433	GSTT2B	24299601	24303373	42909	protein_coding	AT	A	0.608491	0.00934579	A	0.401099	0.0319149	1	189.957	5.64024e-42	1097	9.54707e-35	0.944731	14.3516	0.0658277	4.49763e-32	0.880856	5.3153	0.165721	6.17471e-06	0.948763	12.7163	0.0746099	3.29369e-25	0.0702822	0.455386	0.154335	0.64936	-	-	-	-	-	-	-	-	-	-	-
rs439558	17	43717803	ENSG00000204650|ENSG00000120088|ENSG00000263715	CRHR1-IT1|CRHR1|RP11-105N13.4	0	ENSG00000214425	LRRC37A4P	43584107	43628903	88900	transcribed_unprocessed_pseudogene	T	C	0.219626	0	C	0.0706522	0.0212766	1	190.766	3.7648e-42	1650	9.58498e-35	1.40015	13.6893	0.102281	4.35879e-30	1.69652	7.1974	0.235712	2.12889e-08	1.35505	11.7883	0.114949	8.57505e-23	0.326508	1.33113	0.245286	0.184766	ENSG00000214425.7	chr17_45640437_T_C_b38	90102	85	98	0.242574	6.66e-56	-1.02195	0.0420561	T	C
rs2712181:217654869:A:G	2	217654869	ENSG00000236886	AC007563.5	0	ENSG00000286601	AC007563.3	217685800	217696633	30931	lncRNA	A	G	0.551402	0	G	0.483516	0.0319149	1	190.524	4.24791e-42	1463	9.58928e-35	0.85413	14.1026	0.0605653	2.50807e-31	0.775774	6.62341	0.117126	1.17632e-07	0.881277	12.1101	0.072772	1.24389e-23	0.0578943	0.41558	0.13931	0.678194	-	-	-	-	-	-	-	-	-	-	-
rs35023423:89403478:G:A	1	89403478	ENSG00000137944	CCBL2	0	ENSG00000137944	KYAT3	89401456	89458636	0	protein_coding	G	A	0.443925	0	A	0.446237	0.0106383	1	190.077	5.31275e-42	1311	1.0747e-34	0.845287	12.9889	0.0650777	5.50322e-28	0.877291	5.26961	0.166481	7.09275e-06	0.890195	12.74	0.0698739	2.85842e-25	0.0355665	0.220065	0.161618	0.826061	ENSG00000137944.17	chr1_88937795_G_A_b38	-50560	153	200	0.49505	1.09e-34	-0.769911	0.0486573	G	A
rs2401751	14	88946622	ENSG00000070778	PTPN21	0	ENSG00000042317	SPATA7	88851268	88936694	9928	protein_coding	G	A	0.369159	0	A	0.356383	0	1	190.741	3.8122e-42	1836	1.07998e-34	0.92881	13.768	0.0674615	2.53064e-30	1.09226	7.4904	0.145821	8.99773e-09	0.92561	11.6032	0.0797718	2.60247e-22	0.274833	1.63437	0.168159	0.103864	ENSG00000042317.16	chr14_88480278_G_A_b38	95354	105	133	0.329208	3.45e-37	-0.683593	0.0408086	G	A
rs151131666:43975360:ATTACTGTATAAGCTGCTTATAT:A	17	43975360	-	-	-	ENSG00000263503	MAPK8IP1P2	43678235	43679706	295654	processed_pseudogene	ATTACTGTATAAGCTGCTTATAT	A	0.216981	0.00934579	A	0.0425532	0	0	190.41	4.49863e-42	1626	1.12867e-34	-1.37889	-14.2795	0.0965645	7.3975e-32	-1.35106	-6.35453	0.212615	2.64176e-07	-1.36016	-12.2487	0.111045	5.42014e-24	0.145323	0.665097	0.218499	0.506808	-	-	-	-	-	-	-	-	-	-	-
17:43849572:AT:A	17	43849572	-	-	-	ENSG00000263503	MAPK8IP1P2	43678235	43679706	169866	processed_pseudogene	AT	A	0.216981	0.00934579	A	0.0425532	0	0	190.41	4.49863e-42	1626	1.12867e-34	-1.37889	-14.2795	0.0965645	7.3975e-32	-1.35106	-6.35453	0.212615	2.64176e-07	-1.36016	-12.2487	0.111045	5.42014e-24	0.145323	0.665097	0.218499	0.506808	-	-	-	-	-	-	-	-	-	-	-
rs2006694:45574588:T:C	21	45574588	ENSG00000225331	AP001055.6	4035	ENSG00000160221	GATD3A	45553492	45629997	0	protein_coding	C	T	0.163462	0.0280374	T	0.217391	0.0212766	1	190.21	4.97027e-42	1529	1.17261e-34	-1.14633	-13.5226	0.0847714	1.37894e-29	-1.01983	-8.74209	0.116658	2.52639e-10	-1.17658	-10.6671	0.1103	7.08698e-20	0.0693214	0.376983	0.183885	0.706614	-	-	-	-	-	-	-	-	-	-	-
rs7858973:33670816:G:C	9	33670816	ENSG00000237984	PTENP1	2686	ENSG00000260947	AL356489.2	33697457	33700984	26641	lncRNA	G	C	0.0373832	0	C	0.202128	0	0	190.235	4.90815e-42	1563	1.1837e-34	-1.52455	-14.5431	0.104829	1.20001e-32	-1.41501	-7.42424	0.190593	1.09209e-08	-1.6193	-11.6239	0.139308	2.29825e-22	0.160743	0.790177	0.203427	0.430425	-	-	-	-	-	-	-	-	-	-	-
rs1977007:33663501:C:T	9	33663501	ENSG00000240215	TRBV25OR9-2	840	ENSG00000260947	AL356489.2	33697457	33700984	33956	lncRNA	C	T	0.0373832	0	T	0.202128	0	0	190.235	4.90815e-42	1563	1.1837e-34	-1.52455	-14.5431	0.104829	1.20001e-32	-1.41501	-7.42424	0.190593	1.09209e-08	-1.6193	-11.6239	0.139308	2.29825e-22	0.160743	0.790177	0.203427	0.430425	ENSG00000260947.1	chr9_33663503_C_T_b38	-33956	20	20	0.049505	1.26e-20	1.50597	0.140373	C	T
rs199733385:33677349:GT:G	9	33677349	-	-	-	ENSG00000260947	AL356489.2	33697457	33700984	20108	lncRNA	GT	G	0.0373832	0	G	0.202128	0	0	190.235	4.90815e-42	1563	1.1837e-34	-1.52455	-14.5431	0.104829	1.20001e-32	-1.41501	-7.42424	0.190593	1.09209e-08	-1.6193	-11.6239	0.139308	2.29825e-22	0.160743	0.790177	0.203427	0.430425	-	-	-	-	-	-	-	-	-	-	-
rs113125106:33676827:G:T	9	33676827	ENSG00000237984	PTENP1	0	ENSG00000260947	AL356489.2	33697457	33700984	20630	lncRNA	G	T	0.0373832	0	T	0.202128	0	0	190.235	4.90815e-42	1563	1.1837e-34	-1.52455	-14.5431	0.104829	1.20001e-32	-1.41501	-7.42424	0.190593	1.09209e-08	-1.6193	-11.6239	0.139308	2.29825e-22	0.160743	0.790177	0.203427	0.430425	ENSG00000260947.1	chr9_33676829_G_T_b38	-20630	20	20	0.049505	1.26e-20	1.50597	0.140373	G	T
rs60052333:33668203:A:G	9	33668203	ENSG00000237984	PTENP1	5299	ENSG00000260947	AL356489.2	33697457	33700984	29254	lncRNA	A	G	0.0373832	0	G	0.202128	0	0	190.235	4.90815e-42	1563	1.1837e-34	-1.52455	-14.5431	0.104829	1.20001e-32	-1.41501	-7.42424	0.190593	1.09209e-08	-1.6193	-11.6239	0.139308	2.29825e-22	0.160743	0.790177	0.203427	0.430425	-	-	-	-	-	-	-	-	-	-	-
rs7846759:33662083:G:T	9	33662083	-	-	-	ENSG00000260947	AL356489.2	33697457	33700984	35374	lncRNA	G	T	0.0373832	0	T	0.202128	0	0	190.235	4.90815e-42	1563	1.1837e-34	-1.52455	-14.5431	0.104829	1.20001e-32	-1.41501	-7.42424	0.190593	1.09209e-08	-1.6193	-11.6239	0.139308	2.29825e-22	0.160743	0.790177	0.203427	0.430425	-	-	-	-	-	-	-	-	-	-	-
rs77425313:33677474:C:T	9	33677474	ENSG00000237984	PTENP1	0	ENSG00000260947	AL356489.2	33697457	33700984	19983	lncRNA	C	T	0.0373832	0	T	0.202128	0	0	190.235	4.90815e-42	1563	1.1837e-34	-1.52455	-14.5431	0.104829	1.20001e-32	-1.41501	-7.42424	0.190593	1.09209e-08	-1.6193	-11.6239	0.139308	2.29825e-22	0.160743	0.790177	0.203427	0.430425	ENSG00000260947.1	chr9_33677476_C_T_b38	-19983	20	20	0.049505	1.26e-20	1.50597	0.140373	C	T
rs7852641:33672342:T:A	9	33672342	ENSG00000237984	PTENP1	1160	ENSG00000260947	AL356489.2	33697457	33700984	25115	lncRNA	T	A	0.0373832	0	A	0.202128	0	0	190.235	4.90815e-42	1563	1.1837e-34	-1.52455	-14.5431	0.104829	1.20001e-32	-1.41501	-7.42424	0.190593	1.09209e-08	-1.6193	-11.6239	0.139308	2.29825e-22	0.160743	0.790177	0.203427	0.430425	ENSG00000260947.1	chr9_33672344_T_A_b38	-25115	20	20	0.049505	1.26e-20	1.50597	0.140373	T	A
rs112143506:33676773:G:C	9	33676773	ENSG00000237984	PTENP1	0	ENSG00000260947	AL356489.2	33697457	33700984	20684	lncRNA	G	C	0.0373832	0	C	0.202128	0	0	190.235	4.90815e-42	1563	1.1837e-34	-1.52455	-14.5431	0.104829	1.20001e-32	-1.41501	-7.42424	0.190593	1.09209e-08	-1.6193	-11.6239	0.139308	2.29825e-22	0.160743	0.790177	0.203427	0.430425	ENSG00000260947.1	chr9_33676775_G_C_b38	-20684	20	20	0.049505	1.26e-20	1.50597	0.140373	G	C
rs140929113:33669649:A:G	9	33669649	-	-	-	ENSG00000260947	AL356489.2	33697457	33700984	27808	lncRNA	A	G	0.0373832	0	G	0.202128	0	0	190.235	4.90815e-42	1563	1.1837e-34	-1.52455	-14.5431	0.104829	1.20001e-32	-1.41501	-7.42424	0.190593	1.09209e-08	-1.6193	-11.6239	0.139308	2.29825e-22	0.160743	0.790177	0.203427	0.430425	-	-	-	-	-	-	-	-	-	-	-
rs115170908:33691383:A:C	9	33691383	ENSG00000231165	TRBV26OR9-2	4382	ENSG00000260947	AL356489.2	33697457	33700984	6074	lncRNA	A	C	0.0373832	0	C	0.202128	0	0	190.235	4.90815e-42	1563	1.1837e-34	-1.52455	-14.5431	0.104829	1.20001e-32	-1.41501	-7.42424	0.190593	1.09209e-08	-1.6193	-11.6239	0.139308	2.29825e-22	0.160743	0.790177	0.203427	0.430425	ENSG00000260947.1	chr9_33691385_A_C_b38	-6074	20	20	0.049505	1.26e-20	1.50597	0.140373	A	C
rs146062959:33680992:T:C	9	33680992	ENSG00000237984	PTENP1	3495	ENSG00000260947	AL356489.2	33697457	33700984	16465	lncRNA	T	C	0.0373832	0	C	0.202128	0	0	190.235	4.90815e-42	1563	1.1837e-34	-1.52455	-14.5431	0.104829	1.20001e-32	-1.41501	-7.42424	0.190593	1.09209e-08	-1.6193	-11.6239	0.139308	2.29825e-22	0.160743	0.790177	0.203427	0.430425	ENSG00000260947.1	chr9_33680994_T_C_b38	-16465	20	20	0.049505	1.26e-20	1.50597	0.140373	T	C
rs36063556:33681809:G:A	9	33681809	ENSG00000237984	PTENP1	4312	ENSG00000260947	AL356489.2	33697457	33700984	15648	lncRNA	G	A	0.0373832	0	A	0.202128	0	0	190.235	4.90815e-42	1563	1.1837e-34	-1.52455	-14.5431	0.104829	1.20001e-32	-1.41501	-7.42424	0.190593	1.09209e-08	-1.6193	-11.6239	0.139308	2.29825e-22	0.160743	0.790177	0.203427	0.430425	ENSG00000260947.1	chr9_33681811_G_A_b38	-15648	20	20	0.049505	1.26e-20	1.50597	0.140373	G	A
rs114679179:33674501:C:T	9	33674501	ENSG00000237984	PTENP1	0	ENSG00000260947	AL356489.2	33697457	33700984	22956	lncRNA	C	T	0.0373832	0	T	0.202128	0	0	190.235	4.90815e-42	1563	1.1837e-34	-1.52455	-14.5431	0.104829	1.20001e-32	-1.41501	-7.42424	0.190593	1.09209e-08	-1.6193	-11.6239	0.139308	2.29825e-22	0.160743	0.790177	0.203427	0.430425	ENSG00000260947.1	chr9_33674503_C_T_b38	-22956	20	20	0.049505	1.26e-20	1.50597	0.140373	C	T
rs7848433:33687629:C:T	9	33687629	ENSG00000231165	TRBV26OR9-2	8136	ENSG00000260947	AL356489.2	33697457	33700984	9828	lncRNA	C	T	0.0373832	0	T	0.202128	0	0	190.235	4.90815e-42	1563	1.1837e-34	-1.52455	-14.5431	0.104829	1.20001e-32	-1.41501	-7.42424	0.190593	1.09209e-08	-1.6193	-11.6239	0.139308	2.29825e-22	0.160743	0.790177	0.203427	0.430425	ENSG00000260947.1	chr9_33687631_C_T_b38	-9828	20	20	0.049505	1.26e-20	1.50597	0.140373	C	T
rs12004082:33674750:C:T	9	33674750	ENSG00000237984	PTENP1	0	ENSG00000260947	AL356489.2	33697457	33700984	22707	lncRNA	C	T	0.0373832	0	T	0.202128	0	0	190.235	4.90815e-42	1563	1.1837e-34	-1.52455	-14.5431	0.104829	1.20001e-32	-1.41501	-7.42424	0.190593	1.09209e-08	-1.6193	-11.6239	0.139308	2.29825e-22	0.160743	0.790177	0.203427	0.430425	-	-	-	-	-	-	-	-	-	-	-
rs2049808:33685397:G:A	9	33685397	ENSG00000237984	PTENP1	7900	ENSG00000260947	AL356489.2	33697457	33700984	12060	lncRNA	G	A	0.0373832	0	A	0.202128	0	0	190.235	4.90815e-42	1563	1.1837e-34	-1.52455	-14.5431	0.104829	1.20001e-32	-1.41501	-7.42424	0.190593	1.09209e-08	-1.6193	-11.6239	0.139308	2.29825e-22	0.160743	0.790177	0.203427	0.430425	ENSG00000260947.1	chr9_33685399_G_A_b38	-12060	20	20	0.049505	1.26e-20	1.50597	0.140373	G	A
rs2049807:33685271:C:T	9	33685271	ENSG00000237984	PTENP1	7774	ENSG00000260947	AL356489.2	33697457	33700984	12186	lncRNA	C	T	0.0373832	0	T	0.202128	0	0	190.235	4.90815e-42	1563	1.1837e-34	-1.52455	-14.5431	0.104829	1.20001e-32	-1.41501	-7.42424	0.190593	1.09209e-08	-1.6193	-11.6239	0.139308	2.29825e-22	0.160743	0.790177	0.203427	0.430425	ENSG00000260947.1	chr9_33685273_C_T_b38	-12186	20	20	0.049505	1.26e-20	1.50597	0.140373	C	T
rs12003782:33686110:A:G	9	33686110	ENSG00000237984	PTENP1	8613	ENSG00000260947	AL356489.2	33697457	33700984	11347	lncRNA	A	G	0.0373832	0	G	0.202128	0	0	190.235	4.90815e-42	1563	1.1837e-34	-1.52455	-14.5431	0.104829	1.20001e-32	-1.41501	-7.42424	0.190593	1.09209e-08	-1.6193	-11.6239	0.139308	2.29825e-22	0.160743	0.790177	0.203427	0.430425	ENSG00000260947.1	chr9_33686112_A_G_b38	-11347	20	20	0.049505	1.26e-20	1.50597	0.140373	A	G
rs7022058:33666716:T:C	9	33666716	ENSG00000240215	TRBV25OR9-2	4055	ENSG00000260947	AL356489.2	33697457	33700984	30741	lncRNA	T	C	0.0373832	0	C	0.202128	0	0	190.235	4.90815e-42	1563	1.1837e-34	-1.52455	-14.5431	0.104829	1.20001e-32	-1.41501	-7.42424	0.190593	1.09209e-08	-1.6193	-11.6239	0.139308	2.29825e-22	0.160743	0.790177	0.203427	0.430425	ENSG00000260947.1	chr9_33666718_T_C_b38	-30741	20	20	0.049505	1.26e-20	1.50597	0.140373	T	C
rs74493999:33688469:T:A	9	33688469	ENSG00000231165	TRBV26OR9-2	7296	ENSG00000260947	AL356489.2	33697457	33700984	8988	lncRNA	T	A	0.0373832	0	A	0.202128	0	0	190.235	4.90815e-42	1563	1.1837e-34	-1.52455	-14.5431	0.104829	1.20001e-32	-1.41501	-7.42424	0.190593	1.09209e-08	-1.6193	-11.6239	0.139308	2.29825e-22	0.160743	0.790177	0.203427	0.430425	ENSG00000260947.1	chr9_33688471_T_A_b38	-8988	20	20	0.049505	1.26e-20	1.50597	0.140373	T	A
rs7848704:33687888:C:T	9	33687888	ENSG00000231165	TRBV26OR9-2	7877	ENSG00000260947	AL356489.2	33697457	33700984	9569	lncRNA	C	T	0.0373832	0	T	0.202128	0	0	190.235	4.90815e-42	1563	1.1837e-34	-1.52455	-14.5431	0.104829	1.20001e-32	-1.41501	-7.42424	0.190593	1.09209e-08	-1.6193	-11.6239	0.139308	2.29825e-22	0.160743	0.790177	0.203427	0.430425	ENSG00000260947.1	chr9_33687890_C_T_b38	-9569	20	20	0.049505	1.26e-20	1.50597	0.140373	C	T
rs16933401:33685835:C:T	9	33685835	ENSG00000237984	PTENP1	8338	ENSG00000260947	AL356489.2	33697457	33700984	11622	lncRNA	C	T	0.0373832	0	T	0.202128	0	0	190.235	4.90815e-42	1563	1.1837e-34	-1.52455	-14.5431	0.104829	1.20001e-32	-1.41501	-7.42424	0.190593	1.09209e-08	-1.6193	-11.6239	0.139308	2.29825e-22	0.160743	0.790177	0.203427	0.430425	ENSG00000260947.1	chr9_33685837_C_T_b38	-11622	20	20	0.049505	1.26e-20	1.50597	0.140373	C	T
rs149828933:33667280:G:A	9	33667280	ENSG00000240215	TRBV25OR9-2	4619	ENSG00000260947	AL356489.2	33697457	33700984	30177	lncRNA	G	A	0.0373832	0	A	0.202128	0	0	190.235	4.90815e-42	1563	1.1837e-34	-1.52455	-14.5431	0.104829	1.20001e-32	-1.41501	-7.42424	0.190593	1.09209e-08	-1.6193	-11.6239	0.139308	2.29825e-22	0.160743	0.790177	0.203427	0.430425	ENSG00000260947.1	chr9_33667282_G_A_b38	-30177	20	20	0.049505	1.26e-20	1.50597	0.140373	G	A
rs76892379:33679506:G:A	9	33679506	ENSG00000237984	PTENP1	2009	ENSG00000260947	AL356489.2	33697457	33700984	17951	lncRNA	G	A	0.0373832	0	A	0.202128	0	0	190.235	4.90815e-42	1563	1.1837e-34	-1.52455	-14.5431	0.104829	1.20001e-32	-1.41501	-7.42424	0.190593	1.09209e-08	-1.6193	-11.6239	0.139308	2.29825e-22	0.160743	0.790177	0.203427	0.430425	ENSG00000260947.1	chr9_33679508_G_A_b38	-17951	20	20	0.049505	1.26e-20	1.50597	0.140373	G	A
rs2049806:33684947:T:C	9	33684947	ENSG00000237984	PTENP1	7450	ENSG00000260947	AL356489.2	33697457	33700984	12510	lncRNA	T	C	0.0373832	0	C	0.202128	0	0	190.235	4.90815e-42	1563	1.1837e-34	-1.52455	-14.5431	0.104829	1.20001e-32	-1.41501	-7.42424	0.190593	1.09209e-08	-1.6193	-11.6239	0.139308	2.29825e-22	0.160743	0.790177	0.203427	0.430425	ENSG00000260947.1	chr9_33684949_T_C_b38	-12510	20	20	0.049505	1.26e-20	1.50597	0.140373	T	C
rs149150925:33667564:C:T	9	33667564	ENSG00000240215	TRBV25OR9-2	4903	ENSG00000260947	AL356489.2	33697457	33700984	29893	lncRNA	C	T	0.0373832	0	T	0.202128	0	0	190.235	4.90815e-42	1563	1.1837e-34	-1.52455	-14.5431	0.104829	1.20001e-32	-1.41501	-7.42424	0.190593	1.09209e-08	-1.6193	-11.6239	0.139308	2.29825e-22	0.160743	0.790177	0.203427	0.430425	ENSG00000260947.1	chr9_33667566_C_T_b38	-29893	20	20	0.049505	1.26e-20	1.50597	0.140373	C	T
rs7019446:33662914:C:G	9	33662914	-	-	-	ENSG00000260947	AL356489.2	33697457	33700984	34543	lncRNA	C	G	0.0373832	0	G	0.202128	0	0	190.235	4.90815e-42	1563	1.1837e-34	-1.52455	-14.5431	0.104829	1.20001e-32	-1.41501	-7.42424	0.190593	1.09209e-08	-1.6193	-11.6239	0.139308	2.29825e-22	0.160743	0.790177	0.203427	0.430425	-	-	-	-	-	-	-	-	-	-	-
rs79154227:33687191:A:G	9	33687191	ENSG00000231165	TRBV26OR9-2	8574	ENSG00000260947	AL356489.2	33697457	33700984	10266	lncRNA	A	G	0.0373832	0	G	0.202128	0	0	190.235	4.90815e-42	1563	1.1837e-34	-1.52455	-14.5431	0.104829	1.20001e-32	-1.41501	-7.42424	0.190593	1.09209e-08	-1.6193	-11.6239	0.139308	2.29825e-22	0.160743	0.790177	0.203427	0.430425	ENSG00000260947.1	chr9_33687193_A_G_b38	-10266	20	20	0.049505	1.26e-20	1.50597	0.140373	A	G
rs7044249:33673935:C:T	9	33673935	ENSG00000237984	PTENP1	0	ENSG00000260947	AL356489.2	33697457	33700984	23522	lncRNA	C	T	0.0373832	0	T	0.202128	0	0	190.235	4.90815e-42	1563	1.1837e-34	-1.52455	-14.5431	0.104829	1.20001e-32	-1.41501	-7.42424	0.190593	1.09209e-08	-1.6193	-11.6239	0.139308	2.29825e-22	0.160743	0.790177	0.203427	0.430425	ENSG00000260947.1	chr9_33673937_C_T_b38	-23522	20	20	0.049505	1.26e-20	1.50597	0.140373	C	T
9:33677180:A:G	9	33677180	-	-	-	ENSG00000260947	AL356489.2	33697457	33700984	20277	lncRNA	A	G	0.0373832	0	G	0.202128	0	0	190.235	4.90815e-42	1563	1.1837e-34	-1.52455	-14.5431	0.104829	1.20001e-32	-1.41501	-7.42424	0.190593	1.09209e-08	-1.6193	-11.6239	0.139308	2.29825e-22	0.160743	0.790177	0.203427	0.430425	-	-	-	-	-	-	-	-	-	-	-
rs41302224:33662557:G:C	9	33662557	-	-	-	ENSG00000260947	AL356489.2	33697457	33700984	34900	lncRNA	G	C	0.0373832	0	C	0.202128	0	0	190.235	4.90815e-42	1563	1.1837e-34	-1.52455	-14.5431	0.104829	1.20001e-32	-1.41501	-7.42424	0.190593	1.09209e-08	-1.6193	-11.6239	0.139308	2.29825e-22	0.160743	0.790177	0.203427	0.430425	-	-	-	-	-	-	-	-	-	-	-
rs147933012:33669132:G:A	9	33669132	-	-	-	ENSG00000260947	AL356489.2	33697457	33700984	28325	lncRNA	G	A	0.0373832	0	A	0.202128	0	0	190.235	4.90815e-42	1563	1.1837e-34	-1.52455	-14.5431	0.104829	1.20001e-32	-1.41501	-7.42424	0.190593	1.09209e-08	-1.6193	-11.6239	0.139308	2.29825e-22	0.160743	0.790177	0.203427	0.430425	-	-	-	-	-	-	-	-	-	-	-
9:33677185:G:C	9	33677185	-	-	-	ENSG00000260947	AL356489.2	33697457	33700984	20272	lncRNA	G	C	0.0373832	0	C	0.202128	0	0	190.235	4.90815e-42	1563	1.1837e-34	-1.52455	-14.5431	0.104829	1.20001e-32	-1.41501	-7.42424	0.190593	1.09209e-08	-1.6193	-11.6239	0.139308	2.29825e-22	0.160743	0.790177	0.203427	0.430425	-	-	-	-	-	-	-	-	-	-	-
9:33681448:A:C	9	33681448	-	-	-	ENSG00000260947	AL356489.2	33697457	33700984	16009	lncRNA	A	C	0.0373832	0	C	0.202128	0	0	190.235	4.90815e-42	1563	1.1837e-34	-1.52455	-14.5431	0.104829	1.20001e-32	-1.41501	-7.42424	0.190593	1.09209e-08	-1.6193	-11.6239	0.139308	2.29825e-22	0.160743	0.790177	0.203427	0.430425	ENSG00000260947.1	chr9_33681448_A_C_b38	-16011	21	21	0.0519802	1.43e-17	1.36732	0.142346	A	C
rs145446059:33669384:A:G	9	33669384	-	-	-	ENSG00000260947	AL356489.2	33697457	33700984	28073	lncRNA	A	G	0.0373832	0	G	0.202128	0	0	190.235	4.90815e-42	1563	1.1837e-34	-1.52455	-14.5431	0.104829	1.20001e-32	-1.41501	-7.42424	0.190593	1.09209e-08	-1.6193	-11.6239	0.139308	2.29825e-22	0.160743	0.790177	0.203427	0.430425	-	-	-	-	-	-	-	-	-	-	-
rs79789047:33687511:C:G	9	33687511	ENSG00000231165	TRBV26OR9-2	8254	ENSG00000260947	AL356489.2	33697457	33700984	9946	lncRNA	C	G	0.0373832	0	G	0.202128	0	0	190.235	4.90815e-42	1563	1.1837e-34	-1.52455	-14.5431	0.104829	1.20001e-32	-1.41501	-7.42424	0.190593	1.09209e-08	-1.6193	-11.6239	0.139308	2.29825e-22	0.160743	0.790177	0.203427	0.430425	ENSG00000260947.1	chr9_33687513_C_G_b38	-9946	20	20	0.049505	1.26e-20	1.50597	0.140373	C	G
rs926058:33683740:T:C	9	33683740	ENSG00000237984	PTENP1	6243	ENSG00000260947	AL356489.2	33697457	33700984	13717	lncRNA	T	C	0.0373832	0	C	0.202128	0	0	190.235	4.90815e-42	1563	1.1837e-34	-1.52455	-14.5431	0.104829	1.20001e-32	-1.41501	-7.42424	0.190593	1.09209e-08	-1.6193	-11.6239	0.139308	2.29825e-22	0.160743	0.790177	0.203427	0.430425	ENSG00000260947.1	chr9_33683742_T_C_b38	-13717	20	20	0.049505	1.26e-20	1.50597	0.140373	T	C
rs181862258:33682139:A:C	9	33682139	ENSG00000237984	PTENP1	4642	ENSG00000260947	AL356489.2	33697457	33700984	15318	lncRNA	A	C	0.0373832	0	C	0.202128	0	0	190.235	4.90815e-42	1563	1.1837e-34	-1.52455	-14.5431	0.104829	1.20001e-32	-1.41501	-7.42424	0.190593	1.09209e-08	-1.6193	-11.6239	0.139308	2.29825e-22	0.160743	0.790177	0.203427	0.430425	ENSG00000260947.1	chr9_33682141_A_C_b38	-15318	20	20	0.049505	1.26e-20	1.50597	0.140373	A	C
rs926059:33683798:C:G	9	33683798	ENSG00000237984	PTENP1	6301	ENSG00000260947	AL356489.2	33697457	33700984	13659	lncRNA	C	G	0.0373832	0	G	0.202128	0	0	190.235	4.90815e-42	1563	1.1837e-34	-1.52455	-14.5431	0.104829	1.20001e-32	-1.41501	-7.42424	0.190593	1.09209e-08	-1.6193	-11.6239	0.139308	2.29825e-22	0.160743	0.790177	0.203427	0.430425	ENSG00000260947.1	chr9_33683800_C_G_b38	-13659	20	20	0.049505	1.26e-20	1.50597	0.140373	C	G
rs115690219:33679776:G:A	9	33679776	ENSG00000237984	PTENP1	2279	ENSG00000260947	AL356489.2	33697457	33700984	17681	lncRNA	G	A	0.0373832	0	A	0.202128	0	0	190.235	4.90815e-42	1563	1.1837e-34	-1.52455	-14.5431	0.104829	1.20001e-32	-1.41501	-7.42424	0.190593	1.09209e-08	-1.6193	-11.6239	0.139308	2.29825e-22	0.160743	0.790177	0.203427	0.430425	ENSG00000260947.1	chr9_33679778_G_A_b38	-17681	20	20	0.049505	1.26e-20	1.50597	0.140373	G	A
rs41313962:33662424:G:A	9	33662424	-	-	-	ENSG00000260947	AL356489.2	33697457	33700984	35033	lncRNA	G	A	0.0373832	0	A	0.202128	0	0	190.235	4.90815e-42	1563	1.1837e-34	-1.52455	-14.5431	0.104829	1.20001e-32	-1.41501	-7.42424	0.190593	1.09209e-08	-1.6193	-11.6239	0.139308	2.29825e-22	0.160743	0.790177	0.203427	0.430425	-	-	-	-	-	-	-	-	-	-	-
rs7036517:33666448:G:A	9	33666448	ENSG00000240215	TRBV25OR9-2	3787	ENSG00000260947	AL356489.2	33697457	33700984	31009	lncRNA	G	A	0.0373832	0	A	0.202128	0	0	190.235	4.90815e-42	1563	1.1837e-34	-1.52455	-14.5431	0.104829	1.20001e-32	-1.41501	-7.42424	0.190593	1.09209e-08	-1.6193	-11.6239	0.139308	2.29825e-22	0.160743	0.790177	0.203427	0.430425	ENSG00000260947.1	chr9_33666450_G_A_b38	-31009	20	21	0.0519802	1.51e-18	1.34285	0.134734	G	A
rs181920707:33677002:C:G	9	33677002	ENSG00000237984	PTENP1	0	ENSG00000260947	AL356489.2	33697457	33700984	20455	lncRNA	C	G	0.0373832	0	G	0.202128	0	0	190.235	4.90815e-42	1563	1.1837e-34	-1.52455	-14.5431	0.104829	1.20001e-32	-1.41501	-7.42424	0.190593	1.09209e-08	-1.6193	-11.6239	0.139308	2.29825e-22	0.160743	0.790177	0.203427	0.430425	ENSG00000260947.1	chr9_33677004_C_G_b38	-20455	20	20	0.049505	1.26e-20	1.50597	0.140373	C	G
rs113631007:33664732:C:G	9	33664732	ENSG00000240215	TRBV25OR9-2	2071	ENSG00000260947	AL356489.2	33697457	33700984	32725	lncRNA	C	G	0.0373832	0	G	0.202128	0	0	190.235	4.90815e-42	1563	1.1837e-34	-1.52455	-14.5431	0.104829	1.20001e-32	-1.41501	-7.42424	0.190593	1.09209e-08	-1.6193	-11.6239	0.139308	2.29825e-22	0.160743	0.790177	0.203427	0.430425	ENSG00000260947.1	chr9_33664734_C_G_b38	-32725	20	20	0.049505	1.26e-20	1.50597	0.140373	C	G
rs183671865:33677149:G:C	9	33677149	ENSG00000237984	PTENP1	0	ENSG00000260947	AL356489.2	33697457	33700984	20308	lncRNA	G	C	0.0373832	0	C	0.202128	0	0	190.235	4.90815e-42	1563	1.1837e-34	-1.52455	-14.5431	0.104829	1.20001e-32	-1.41501	-7.42424	0.190593	1.09209e-08	-1.6193	-11.6239	0.139308	2.29825e-22	0.160743	0.790177	0.203427	0.430425	ENSG00000260947.1	chr9_33677151_G_C_b38	-20308	19	19	0.0470297	2.91e-20	1.50915	0.142424	G	C
rs7035873:33662950:T:C	9	33662950	ENSG00000240215	TRBV25OR9-2	289	ENSG00000260947	AL356489.2	33697457	33700984	34507	lncRNA	T	C	0.0373832	0	C	0.202128	0	0	190.235	4.90815e-42	1563	1.1837e-34	-1.52455	-14.5431	0.104829	1.20001e-32	-1.41501	-7.42424	0.190593	1.09209e-08	-1.6193	-11.6239	0.139308	2.29825e-22	0.160743	0.790177	0.203427	0.430425	ENSG00000260947.1	chr9_33662952_T_C_b38	-34507	20	20	0.049505	1.26e-20	1.50597	0.140373	T	C
rs140128528:33669374:A:G	9	33669374	-	-	-	ENSG00000260947	AL356489.2	33697457	33700984	28083	lncRNA	A	G	0.0373832	0	G	0.202128	0	0	190.235	4.90815e-42	1563	1.1837e-34	-1.52455	-14.5431	0.104829	1.20001e-32	-1.41501	-7.42424	0.190593	1.09209e-08	-1.6193	-11.6239	0.139308	2.29825e-22	0.160743	0.790177	0.203427	0.430425	-	-	-	-	-	-	-	-	-	-	-
rs150108908:33677339:A:C	9	33677339	ENSG00000237984	PTENP1	0	ENSG00000260947	AL356489.2	33697457	33700984	20118	lncRNA	A	C	0.0373832	0	C	0.202128	0	0	190.235	4.90815e-42	1563	1.1837e-34	-1.52455	-14.5431	0.104829	1.20001e-32	-1.41501	-7.42424	0.190593	1.09209e-08	-1.6193	-11.6239	0.139308	2.29825e-22	0.160743	0.790177	0.203427	0.430425	ENSG00000260947.1	chr9_33677341_A_C_b38	-20118	20	20	0.049505	1.26e-20	1.50597	0.140373	A	C
rs7039845:33663768:T:G	9	33663768	ENSG00000240215	TRBV25OR9-2	1107	ENSG00000260947	AL356489.2	33697457	33700984	33689	lncRNA	T	G	0.0373832	0	G	0.202128	0	0	190.235	4.90815e-42	1563	1.1837e-34	-1.52455	-14.5431	0.104829	1.20001e-32	-1.41501	-7.42424	0.190593	1.09209e-08	-1.6193	-11.6239	0.139308	2.29825e-22	0.160743	0.790177	0.203427	0.430425	ENSG00000260947.1	chr9_33663770_T_G_b38	-33689	20	20	0.049505	1.26e-20	1.50597	0.140373	T	G
rs371586851:33679600:ATG:A	9	33679600	-	-	-	ENSG00000260947	AL356489.2	33697457	33700984	17857	lncRNA	ATG	A	0.0373832	0	A	0.202128	0	0	190.235	4.90815e-42	1563	1.1837e-34	-1.52455	-14.5431	0.104829	1.20001e-32	-1.41501	-7.42424	0.190593	1.09209e-08	-1.6193	-11.6239	0.139308	2.29825e-22	0.160743	0.790177	0.203427	0.430425	-	-	-	-	-	-	-	-	-	-	-
rs7019092:33662785:A:C	9	33662785	ENSG00000240215	TRBV25OR9-2	124	ENSG00000260947	AL356489.2	33697457	33700984	34672	lncRNA	A	C	0.0373832	0	C	0.202128	0	0	190.235	4.90815e-42	1563	1.1837e-34	-1.52455	-14.5431	0.104829	1.20001e-32	-1.41501	-7.42424	0.190593	1.09209e-08	-1.6193	-11.6239	0.139308	2.29825e-22	0.160743	0.790177	0.203427	0.430425	ENSG00000260947.1	chr9_33662787_A_C_b38	-34672	20	20	0.049505	1.26e-20	1.50597	0.140373	A	C
rs7044016:33673796:C:A	9	33673796	ENSG00000237984	PTENP1	0	ENSG00000260947	AL356489.2	33697457	33700984	23661	lncRNA	C	A	0.0373832	0	A	0.202128	0	0	190.235	4.90815e-42	1563	1.1837e-34	-1.52455	-14.5431	0.104829	1.20001e-32	-1.41501	-7.42424	0.190593	1.09209e-08	-1.6193	-11.6239	0.139308	2.29825e-22	0.160743	0.790177	0.203427	0.430425	ENSG00000260947.1	chr9_33673798_C_A_b38	-23661	20	20	0.049505	1.26e-20	1.50597	0.140373	C	A
rs7861205:33683567:G:C	9	33683567	ENSG00000237984	PTENP1	6070	ENSG00000260947	AL356489.2	33697457	33700984	13890	lncRNA	G	C	0.0373832	0	C	0.202128	0	0	190.235	4.90815e-42	1563	1.1837e-34	-1.52455	-14.5431	0.104829	1.20001e-32	-1.41501	-7.42424	0.190593	1.09209e-08	-1.6193	-11.6239	0.139308	2.29825e-22	0.160743	0.790177	0.203427	0.430425	ENSG00000260947.1	chr9_33683569_G_C_b38	-13890	20	20	0.049505	1.26e-20	1.50597	0.140373	G	C
rs111298584:33676173:C:T	9	33676173	ENSG00000237984	PTENP1	0	ENSG00000260947	AL356489.2	33697457	33700984	21284	lncRNA	C	T	0.0373832	0	T	0.202128	0	0	190.235	4.90815e-42	1563	1.1837e-34	-1.52455	-14.5431	0.104829	1.20001e-32	-1.41501	-7.42424	0.190593	1.09209e-08	-1.6193	-11.6239	0.139308	2.29825e-22	0.160743	0.790177	0.203427	0.430425	ENSG00000260947.1	chr9_33676175_C_T_b38	-21284	20	20	0.049505	1.26e-20	1.50597	0.140373	C	T
rs77087450:33679354:G:A	9	33679354	ENSG00000237984	PTENP1	1857	ENSG00000260947	AL356489.2	33697457	33700984	18103	lncRNA	G	A	0.0373832	0	A	0.202128	0	0	190.235	4.90815e-42	1563	1.1837e-34	-1.52455	-14.5431	0.104829	1.20001e-32	-1.41501	-7.42424	0.190593	1.09209e-08	-1.6193	-11.6239	0.139308	2.29825e-22	0.160743	0.790177	0.203427	0.430425	ENSG00000260947.1	chr9_33679356_G_A_b38	-18103	20	20	0.049505	1.26e-20	1.50597	0.140373	G	A
rs144069447:33682135:C:CGT	9	33682135	-	-	-	ENSG00000260947	AL356489.2	33697457	33700984	15322	lncRNA	C	CGT	0.0373832	0	CGT	0.202128	0	0	190.235	4.90815e-42	1563	1.1837e-34	-1.52455	-14.5431	0.104829	1.20001e-32	-1.41501	-7.42424	0.190593	1.09209e-08	-1.6193	-11.6239	0.139308	2.29825e-22	0.160743	0.790177	0.203427	0.430425	-	-	-	-	-	-	-	-	-	-	-
rs7043915:33673792:A:G	9	33673792	ENSG00000237984	PTENP1	0	ENSG00000260947	AL356489.2	33697457	33700984	23665	lncRNA	A	G	0.0373832	0	G	0.202128	0	0	190.235	4.90815e-42	1563	1.1837e-34	-1.52455	-14.5431	0.104829	1.20001e-32	-1.41501	-7.42424	0.190593	1.09209e-08	-1.6193	-11.6239	0.139308	2.29825e-22	0.160743	0.790177	0.203427	0.430425	ENSG00000260947.1	chr9_33673794_A_G_b38	-23665	20	20	0.049505	1.26e-20	1.50597	0.140373	A	G
rs7862115:33678305:G:A	9	33678305	ENSG00000237984	PTENP1	808	ENSG00000260947	AL356489.2	33697457	33700984	19152	lncRNA	G	A	0.0373832	0	A	0.202128	0	0	190.235	4.90815e-42	1563	1.1837e-34	-1.52455	-14.5431	0.104829	1.20001e-32	-1.41501	-7.42424	0.190593	1.09209e-08	-1.6193	-11.6239	0.139308	2.29825e-22	0.160743	0.790177	0.203427	0.430425	ENSG00000260947.1	chr9_33678307_G_A_b38	-19152	20	20	0.049505	1.26e-20	1.50597	0.140373	G	A
rs181452201:33667637:G:A	9	33667637	ENSG00000240215	TRBV25OR9-2	4976	ENSG00000260947	AL356489.2	33697457	33700984	29820	lncRNA	G	A	0.0373832	0	A	0.202128	0	0	190.235	4.90815e-42	1563	1.1837e-34	-1.52455	-14.5431	0.104829	1.20001e-32	-1.41501	-7.42424	0.190593	1.09209e-08	-1.6193	-11.6239	0.139308	2.29825e-22	0.160743	0.790177	0.203427	0.430425	ENSG00000260947.1	chr9_33667639_G_A_b38	-29820	20	20	0.049505	1.26e-20	1.50597	0.140373	G	A
rs7866585:33672536:C:A	9	33672536	ENSG00000237984	PTENP1	966	ENSG00000260947	AL356489.2	33697457	33700984	24921	lncRNA	C	A	0.0373832	0	A	0.202128	0	0	190.235	4.90815e-42	1563	1.1837e-34	-1.52455	-14.5431	0.104829	1.20001e-32	-1.41501	-7.42424	0.190593	1.09209e-08	-1.6193	-11.6239	0.139308	2.29825e-22	0.160743	0.790177	0.203427	0.430425	ENSG00000260947.1	chr9_33672538_C_A_b38	-24921	20	20	0.049505	1.26e-20	1.50597	0.140373	C	A
rs1856181:33680601:G:T	9	33680601	ENSG00000237984	PTENP1	3104	ENSG00000260947	AL356489.2	33697457	33700984	16856	lncRNA	G	T	0.0373832	0	T	0.202128	0	0	190.235	4.90815e-42	1563	1.1837e-34	-1.52455	-14.5431	0.104829	1.20001e-32	-1.41501	-7.42424	0.190593	1.09209e-08	-1.6193	-11.6239	0.139308	2.29825e-22	0.160743	0.790177	0.203427	0.430425	ENSG00000260947.1	chr9_33680603_G_T_b38	-16856	20	20	0.049505	1.26e-20	1.50597	0.140373	G	T
rs181574143:15999081:T:C	17	15999081	-	-	-	ENSG00000214941	ZSWIM7	15879874	15903031	96050	protein_coding	C	T	0.420561	0	T	0.155914	0.0106383	1	189.073	8.77608e-42	910	1.23228e-34	-0.989993	-14.0374	0.0705253	3.93479e-31	-1.13054	-7.27041	0.155499	1.71636e-08	-0.926973	-11.6711	0.0794248	1.73207e-22	-0.107928	-0.676515	0.159536	0.49955	-	-	-	-	-	-	-	-	-	-	-
rs55727653:64564139:A:T	7	64564139	ENSG00000226002	RP11-460N20.5	3529	ENSG00000234585	CCT6P3	64498732	64535091	29048	transcribed_unprocessed_pseudogene	A	T	0.354369	0.0373832	T	0.394118	0.0957447	1	190.069	5.33368e-42	1527	1.2567e-34	-0.986673	-13.4982	0.0730968	1.633e-29	-0.814343	-4.24541	0.191817	0.000152624	-1.0645	-13.1166	0.0811569	3.01472e-26	0.240279	1.33171	0.180429	0.184577	ENSG00000234585.6	chr7_65103761_A_T_b38	65401	128	149	0.368812	1.61e-24	0.876496	0.0722237	A	T
rs11762360:64564822:T:C	7	64564822	ENSG00000226002	RP11-460N20.5	4212	ENSG00000234585	CCT6P3	64498732	64535091	29731	transcribed_unprocessed_pseudogene	T	C	0.354369	0.0373832	C	0.394118	0.0957447	1	190.069	5.33368e-42	1527	1.2567e-34	-0.986673	-13.4982	0.0730968	1.633e-29	-0.814343	-4.24541	0.191817	0.000152624	-1.0645	-13.1166	0.0811569	3.01472e-26	0.240279	1.33171	0.180429	0.184577	ENSG00000234585.6	chr7_65104444_T_C_b38	66084	129	150	0.371287	4.27e-25	0.884311	0.0716428	T	C
rs71562962:64571769:A:C	7	64571769	ENSG00000226002	RP11-460N20.5	11159	ENSG00000234585	CCT6P3	64498732	64535091	36678	transcribed_unprocessed_pseudogene	A	C	0.354369	0.0373832	C	0.394118	0.0957447	1	190.069	5.33368e-42	1527	1.2567e-34	-0.986673	-13.4982	0.0730968	1.633e-29	-0.814343	-4.24541	0.191817	0.000152624	-1.0645	-13.1166	0.0811569	3.01472e-26	0.240279	1.33171	0.180429	0.184577	ENSG00000234585.6	chr7_65111391_A_C_b38	73031	129	168	0.415842	7.97e-31	0.841655	0.0584102	A	C
rs10949967:64562139:T:G	7	64562139	ENSG00000226002	RP11-460N20.5	1529	ENSG00000234585	CCT6P3	64498732	64535091	27048	transcribed_unprocessed_pseudogene	T	G	0.354369	0.0373832	G	0.394118	0.0957447	1	190.069	5.33368e-42	1527	1.2567e-34	-0.986673	-13.4982	0.0730968	1.633e-29	-0.814343	-4.24541	0.191817	0.000152624	-1.0645	-13.1166	0.0811569	3.01472e-26	0.240279	1.33171	0.180429	0.184577	ENSG00000234585.6	chr7_65101761_T_G_b38	63401	128	151	0.373762	4.08e-25	0.877036	0.071012	T	G
rs17241135:64949594:G:A	5	64949594	ENSG00000113597	TRAPPC13	0	ENSG00000113593	PPWD1	64859063	64883376	66218	protein_coding	G	A	0.271028	0	A	0.180851	0	1	189.845	5.96549e-42	1369	1.26013e-34	-1.05303	-13.7335	0.0766763	3.21197e-30	-0.997265	-5.35126	0.186361	5.53639e-06	-1.06462	-12.6968	0.0838496	3.70128e-25	-0.0252745	-0.145123	0.174159	0.88477	ENSG00000113593.11	chr5_65653767_G_A_b38	90528	98	109	0.269802	6.15e-08	-0.353427	0.062244	G	A
rs35496451:124677118:T:TA	11	124677118	-	-	-	ENSG00000245498	AP000866.1	124670320	124704383	0	lncRNA	T	TA	0.294118	0.046729	TA	0.637363	0.0319149	1	189.999	5.5233e-42	1484	1.26473e-34	-0.839625	-13.5966	0.0617526	8.27202e-30	-1.07282	-8.54864	0.125497	4.33535e-10	-0.795256	-10.813	0.0735466	2.96341e-20	-0.134346	-1.05595	0.127228	0.292354	-	-	-	-	-	-	-	-	-	-	-
rs34438629:64498782:G:T	7	64498782	ENSG00000234585|ENSG00000239985	CCT6P3|RP11-460N20.3	0	ENSG00000234585	CCT6P3	64498732	64535091	0	transcribed_unprocessed_pseudogene	G	T	0.352941	0.046729	T	0.411111	0.0425532	1	190.019	5.46894e-42	1527	1.28857e-34	-0.951361	-12.9702	0.0733498	6.26135e-28	-0.810078	-4.14697	0.195342	0.000203642	-1.04892	-13.1462	0.0797892	2.52761e-26	0.304247	1.71419	0.177487	0.0881509	ENSG00000234585.6	chr7_65038404_G_T_b38	44	129	169	0.418317	1.19e-29	0.820408	0.0586701	G	T
rs7807855:64449629:A:G	7	64449629	ENSG00000152926	ZNF117	0	ENSG00000234585	CCT6P3	64498732	64535091	49103	transcribed_unprocessed_pseudogene	A	G	0.341584	0.0560748	G	0.423913	0.0212766	1	190.013	5.48555e-42	1527	1.29248e-34	-0.951768	-13.3698	0.0711879	3.96425e-29	-0.885222	-5.18032	0.170882	9.29734e-06	-1.01566	-12.7741	0.0795094	2.33168e-25	0.238237	1.38359	0.172187	0.168134	ENSG00000234585.6	chr7_64989251_A_G_b38	-49109	131	171	0.423267	7.31e-30	0.832412	0.0592018	A	G
rs11236294:74739934:G:T	11	74739934	ENSG00000162139	NEU3	9996	ENSG00000166435	XRRA1	74518784	74660245	79689	protein_coding	G	T	0.327103	0	T	0.125	0.0212766	1	189.651	6.57277e-42	1283	1.30119e-34	-1.10544	-13.7352	0.0804818	3.17379e-30	-1.18442	-5.74024	0.206337	1.69857e-06	-1.11002	-12.518	0.0886734	1.0792e-24	-0.0372685	-0.19731	0.188883	0.8438	ENSG00000166435.15	chr11_75028889_G_T_b38	79689	100	118	0.292079	9.61e-45	1.05619	0.053739	G	T
rs1371410	11	74725298	ENSG00000162139	NEU3	0	ENSG00000166435	XRRA1	74518784	74660245	65053	protein_coding	G	A	0.327103	0	A	0.125	0.0212766	1	189.651	6.57277e-42	1283	1.30119e-34	-1.10544	-13.7352	0.0804818	3.17379e-30	-1.18442	-5.74024	0.206337	1.69857e-06	-1.11002	-12.518	0.0886734	1.0792e-24	-0.0372685	-0.19731	0.188883	0.8438	ENSG00000166435.15	chr11_75014253_G_A_b38	65053	100	118	0.292079	9.61e-45	1.05619	0.053739	G	A
rs11236289:74728047:G:A	11	74728047	ENSG00000162139	NEU3	0	ENSG00000166435	XRRA1	74518784	74660245	67802	protein_coding	G	A	0.327103	0	A	0.125	0.0212766	1	189.651	6.57277e-42	1283	1.30119e-34	-1.10544	-13.7352	0.0804818	3.17379e-30	-1.18442	-5.74024	0.206337	1.69857e-06	-1.11002	-12.518	0.0886734	1.0792e-24	-0.0372685	-0.19731	0.188883	0.8438	ENSG00000166435.15	chr11_75017002_G_A_b38	67802	100	118	0.292079	9.61e-45	1.05619	0.053739	G	A
rs2654262:15434991:C:T	17	15434991	ENSG00000259024|ENSG00000175106	TVP23C-CDRT4|TVP23C	0	ENSG00000175106	TVP23C	15405578	15466909	0	protein_coding	C	T	0.261682	0	T	0.395604	0.0319149	1	189.666	6.52396e-42	1342	1.35092e-34	0.792797	13.6592	0.0580413	5.36765e-30	0.709364	8.51224	0.0833345	4.80142e-10	0.810672	10.8263	0.0748802	2.73678e-20	-0.065349	-0.52291	0.124972	0.601656	-	-	-	-	-	-	-	-	-	-	-
12:56379060:A:T	12	56379060	-	-	-	ENSG00000197728	RPS26	56435135	56438481	56075	protein_coding	A	T	0.442857	0.0186916	T	0.478022	0.0319149	1	188.162	1.38425e-41	676	1.44387e-34	-0.710397	-12.7342	0.0557865	3.18933e-27	-0.731325	-7.20748	0.101468	2.06645e-08	-0.774459	-11.6711	0.0663571	1.73219e-22	0.0618229	0.4828	0.128051	0.629803	-	-	-	-	-	-	-	-	-	-	-
rs200811208:96222776:A:AGT	5	96222776	-	-	-	ENSG00000164308	ERAP2	96211690	96255407	0	protein_coding	AGT	A	0.447115	0.0280374	A	0.375	0.0212766	1	189.709	6.38634e-42	1488	1.46629e-34	-0.960236	-13.8375	0.0693935	1.56515e-30	-0.966141	-7.99657	0.120819	2.07571e-09	-0.954812	-11.2144	0.0851413	2.67854e-21	-0.048822	-0.322684	0.1513	0.747295	-	-	-	-	-	-	-	-	-	-	-
rs57475167:132196668:G:A	2	132196668	ENSG00000217950	AC073869.20	3499	ENSG00000152117	SMPD4BP	132250386	132279146	53718	transcribed_processed_pseudogene	G	A	0.186916	0	A	0.168478	0.0212766	1	188.175	1.37515e-41	697	1.47894e-34	0.842872	13.1633	0.0640318	1.65032e-28	0.964232	8.52004	0.113172	4.69742e-10	0.805815	10.751	0.0749527	4.29214e-20	0.161452	1.08347	0.149014	0.279995	ENSG00000152117.17	chr2_131439095_G_A_b38	-53718	74	84	0.207921	3.5e-33	-0.729977	0.0478097	G	A
rs61072354:132196635:T:C	2	132196635	ENSG00000217950	AC073869.20	3532	ENSG00000152117	SMPD4BP	132250386	132279146	53751	transcribed_processed_pseudogene	T	C	0.186916	0	C	0.168478	0.0212766	1	188.175	1.37515e-41	697	1.47894e-34	0.842872	13.1633	0.0640318	1.65032e-28	0.964232	8.52004	0.113172	4.69742e-10	0.805815	10.751	0.0749527	4.29214e-20	0.161452	1.08347	0.149014	0.279995	ENSG00000152117.17	chr2_131439062_T_C_b38	-53751	74	84	0.207921	3.5e-33	-0.729977	0.0478097	T	C
rs58430343:132196645:T:C	2	132196645	ENSG00000217950	AC073869.20	3522	ENSG00000152117	SMPD4BP	132250386	132279146	53741	transcribed_processed_pseudogene	T	C	0.186916	0	C	0.168478	0.0212766	1	188.175	1.37515e-41	697	1.47894e-34	0.842872	13.1633	0.0640318	1.65032e-28	0.964232	8.52004	0.113172	4.69742e-10	0.805815	10.751	0.0749527	4.29214e-20	0.161452	1.08347	0.149014	0.279995	ENSG00000152117.17	chr2_131439072_T_C_b38	-53741	74	84	0.207921	3.5e-33	-0.729977	0.0478097	T	C
rs56174441:132196646:G:A	2	132196646	ENSG00000217950	AC073869.20	3521	ENSG00000152117	SMPD4BP	132250386	132279146	53740	transcribed_processed_pseudogene	G	A	0.186916	0	A	0.168478	0.0212766	1	188.175	1.37515e-41	697	1.47894e-34	0.842872	13.1633	0.0640318	1.65032e-28	0.964232	8.52004	0.113172	4.69742e-10	0.805815	10.751	0.0749527	4.29214e-20	0.161452	1.08347	0.149014	0.279995	ENSG00000152117.17	chr2_131439073_G_A_b38	-53740	74	84	0.207921	3.5e-33	-0.729977	0.0478097	G	A
rs62065453:43573419:C:T	17	43573419	-	LRRC37A4P	5266	ENSG00000214425	LRRC37A4P	43584107	43628903	10688	transcribed_unprocessed_pseudogene	C	T	0.226415	0.00934579	T	0.0430108	0.0106383	0	189.811	6.06977e-42	1650	1.54533e-34	1.50498	13.7027	0.109831	3.97242e-30	1.69652	7.1974	0.235712	2.12889e-08	1.46167	11.7477	0.124422	1.09393e-22	0.312341	1.26951	0.246032	0.205837	ENSG00000214425.7	chr17_45496053_C_T_b38	-54282	85	98	0.242574	6.66e-56	-1.02195	0.0420561	C	T
rs376183404:43667413:CTT:C	17	43667413	-	-	-	ENSG00000214425	LRRC37A4P	43584107	43628903	38510	transcribed_unprocessed_pseudogene	CTT	C	0.219626	0	C	0.0483871	0.0106383	0	189.763	6.21689e-42	1650	1.58279e-34	1.49502	13.7915	0.108401	2.15079e-30	1.69652	7.1974	0.235712	2.12889e-08	1.44234	11.7456	0.122798	1.10739e-22	0.309648	1.2613	0.2455	0.208773	-	-	-	-	-	-	-	-	-	-	-
rs13430006:219113089:G:T	2	219113089	ENSG00000163466	ARPC2	0	ENSG00000261338	AC021016.1	219120042	219122089	6953	lncRNA	G	T	0.46729	0	T	0.134409	0.0106383	1	188.412	1.22157e-41	881	1.66058e-34	-0.923667	-14.18	0.0651387	1.4699e-31	-0.709647	-3.67157	0.193282	0.000797907	-0.938697	-13.2262	0.0709728	1.56897e-26	0.16453	1.17865	0.139592	0.240036	ENSG00000261338.2	chr2_218248366_G_T_b38	-6953	144	189	0.467822	1.93e-22	0.615416	0.0540474	G	T
rs9270601:32561743:G:C	6	32561743	ENSG00000196126	HLA-DRB1	4118	ENSG00000198502	HLA-DRB5	32485130	32498064	63679	protein_coding	C	G	0.447619	0.0186916	G	0.290323	0.0106383	1	190.267	4.83083e-42	5052	1.69001e-34	-1.00554	-14.3051	0.0702927	6.19896e-32	-1.0123	-6.77021	0.149522	7.57836e-08	-1.01426	-12.018	0.0843951	2.16172e-23	-0.0395904	-0.245856	0.161031	0.806064	-	-	-	-	-	-	-	-	-	-	-
rs668576:68668208:A:G	11	68668208	ENSG00000197345	MRPL21	0	ENSG00000197345	MRPL21	68658744	68671303	0	protein_coding	A	G	0.313084	0	G	0.212766	0	1	188.935	9.4026e-42	1165	1.69021e-34	0.735396	13.8334	0.0531609	1.61058e-30	0.609535	4.7207	0.12912	3.71898e-05	0.78919	12.9093	0.0611334	1.03914e-25	-0.0904286	-0.672859	0.134395	0.501868	ENSG00000197345.12	chr11_68900740_A_G_b38	-3095	87	101	0.25	1.57e-49	-0.857326	0.0397148	A	G
12:11271542:C:T	12	11271542	-	-	-	ENSG00000275778	AC018630.2	10998448	11324199	0	protein_coding	C	T	0.556075	0	T	0.349462	0.0106383	1	189.626	6.65799e-42	1656	1.70126e-34	-0.835704	-13.5103	0.0618566	1.50113e-29	-0.846027	-6.1668	0.137191	4.65849e-07	-0.854746	-12.3124	0.0694213	3.6981e-24	0.0709781	0.523807	0.135504	0.601033	-	-	-	-	-	-	-	-	-	-	-
rs59300029:9445811:CAA:C	19	9445811	-	-	-	ENSG00000174652	ZNF266	9523137	9546247	77326	protein_coding	C	CAA	0.371429	0.0186916	CAA	0.297753	0.0531915	1	189.011	9.05396e-42	1236	1.72672e-34	0.897316	13.8213	0.0649228	1.75133e-30	1.14881	7.57889	0.151581	6.9489e-09	0.841082	11.4705	0.073326	5.77112e-22	0.203012	1.23378	0.164544	0.218832	-	-	-	-	-	-	-	-	-	-	-
rs60428068:33668217:C:T	9	33668217	ENSG00000237984	PTENP1	5285	ENSG00000260947	AL356489.2	33697457	33700984	29240	lncRNA	C	T	0.0377358	0.00934579	T	0.202128	0	0	189.41	7.417e-42	1563	1.78876e-34	-1.52277	-14.5097	0.104948	1.5111e-32	-1.41501	-7.42424	0.190593	1.09209e-08	-1.61664	-11.5884	0.139505	2.84499e-22	0.158633	0.778887	0.203667	0.437031	-	-	-	-	-	-	-	-	-	-	-
rs10901450:127509294:G:C	10	127509294	ENSG00000188690	UROS	0	ENSG00000188690	UROS	127473549	127511827	0	protein_coding	G	C	0.44086	0.130841	C	0.308989	0.0531915	0	188.964	9.26785e-42	1387	1.98345e-34	0.568823	13.5292	0.0420441	1.31784e-29	0.640924	7.33952	0.0873252	1.4005e-08	0.567306	11.6231	0.0488087	2.31038e-22	0.105408	1.10304	0.0955616	0.271428	ENSG00000188690.12	chr10_125820725_G_C_b38	-2523	133	176	0.435644	2.61e-49	-0.678416	0.0315594	G	C
rs58990660:127507552:G:GTTT	10	127507552	-	-	-	ENSG00000188690	UROS	127473549	127511827	0	protein_coding	G	GTTT	0.44086	0.130841	GTTT	0.308989	0.0531915	0	188.964	9.26785e-42	1387	1.98345e-34	0.568823	13.5292	0.0420441	1.31784e-29	0.640924	7.33952	0.0873252	1.4005e-08	0.567306	11.6231	0.0488087	2.31038e-22	0.105408	1.10304	0.0955616	0.271428	-	-	-	-	-	-	-	-	-	-	-
rs66523711:1895570:C:T	20	1895570	ENSG00000198053	SIRPA	0	ENSG00000101307	SIRPB1	1542031	1600707	294863	protein_coding	C	T	0.395	0.0654206	T	0.436782	0.0744681	1	189.381	7.52254e-42	1709	1.98368e-34	-0.969873	-13.3334	0.0727399	5.09615e-29	-0.954736	-4.20947	0.226807	0.000169602	-0.99227	-13.102	0.0757344	3.28982e-26	0.0586124	0.318336	0.184121	0.750586	ENSG00000101307.15	chr20_1914924_C_T_b38	294863	120	153	0.378713	1.77e-37	1.04696	0.0620983	C	T
rs151944:36904399:T:C	5	36904399	ENSG00000164190	NIPBL	0	ENSG00000285967	NIPBL-DT	36864527	36876802	27597	lncRNA	C	T	0.542056	0	T	0.351064	0	1	188.655	1.08142e-41	1237	2.06409e-34	0.88461	13.0584	0.0677425	3.40548e-28	0.883113	9.27383	0.0952263	5.86788e-11	0.888508	10.1317	0.0876958	1.71841e-18	0.063192	0.445661	0.141794	0.656357	-	-	-	-	-	-	-	-	-	-	-
rs10462820:6626673:C:G	5	6626673	ENSG00000037474	NSUN2	0	ENSG00000037474	NSUN2	6599352	6633404	0	protein_coding	G	C	0.317308	0.0280374	C	0.303191	0	1	189.567	6.8542e-42	1965	2.07819e-34	-0.885345	-13.8815	0.0637786	1.15486e-30	-0.882481	-5.96703	0.147893	8.53276e-07	-0.913999	-12.4081	0.0736613	2.08416e-24	-0.129189	-0.830083	0.155634	0.40755	ENSG00000037474.14	chr5_6626560_C_G_b38	-6731	110	134	0.331683	3.95e-46	-0.925403	0.0457998	C	G
rs6512122:9537465:T:C	19	9537465	ENSG00000174652	ZNF266	0	ENSG00000174652	ZNF266	9523137	9546247	0	protein_coding	C	T	0.359813	0	T	0.31383	0	1	188.637	1.09137e-41	1236	2.0814e-34	0.891022	14.1186	0.0631097	2.24568e-31	1.0848	6.90784	0.157038	5.02568e-08	0.845964	11.8709	0.0712635	5.22228e-23	0.165175	1.02751	0.160753	0.305508	ENSG00000174652.17	chr19_9426789_T_C_b38	-8789	146	187	0.462871	3.59e-44	0.858767	0.044202	T	C
rs17017927	4	144501206	ENSG00000236296|ENSG00000183090	GUSBP5|FREM3	0	ENSG00000251600	AC107223.1	144480610	145264902	0	lncRNA	T	G	0.196262	0	G	0.218085	0	1	189.093	8.68813e-42	1625	2.17844e-34	-1.02447	-13.0139	0.078721	4.63059e-28	-0.86801	-5.88677	0.147451	1.08856e-06	-1.11885	-12.4274	0.0900315	1.85753e-24	0.120081	0.715624	0.1678	0.475116	ENSG00000251600.5	chr4_143580053_T_G_b38	-332278	80	91	0.225248	0.000259024	0.40229	0.107689	T	G
rs202218006:45480782:T:TATAC	21	45480782	-	-	-	ENSG00000275464	FP565260.1	45527280	45551063	46498	protein_coding	T	TATAC	0.207547	0.00934579	TATAC	0.471591	0.0638298	1	188.513	1.16147e-41	1331	2.38534e-34	0.933711	13.756	0.0678767	2.74942e-30	0.67837	3.68929	0.183875	0.000759003	1.02611	13.225	0.0775886	1.57945e-26	-0.247512	-1.74129	0.142143	0.0832774	-	-	-	-	-	-	-	-	-	-	-
rs12185930:181061700:C:T	3	181061700	ENSG00000242808	SOX2-OT	0	ENSG00000241231	AC068308.1	181090520	181160385	28820	lncRNA	T	C	0.301887	0.00934579	C	0.329787	0	1	187.499	1.9278e-41	842	2.50461e-34	0.926411	14.1333	0.0655479	2.02898e-31	0.974747	5.56993	0.175002	2.84965e-06	0.924171	12.509	0.0738805	1.13912e-24	-0.0437688	-0.250974	0.174395	0.802109	ENSG00000241231.1	chr3_181343912_C_T_b38	-98574	118	140	0.346535	1.7e-29	0.803723	0.0577062	C	T
rs17760577:43741452:C:T	17	43741452	ENSG00000120088|ENSG00000263715	CRHR1|RP11-105N13.4	0	ENSG00000214425	LRRC37A4P	43584107	43628903	112549	transcribed_unprocessed_pseudogene	C	T	0.212264	0.00934579	T	0.0430108	0.0106383	0	188.745	1.03394e-41	1650	2.63236e-34	1.52768	13.3215	0.114678	5.53429e-29	1.76199	5.43305	0.324309	4.3189e-06	1.5115	12.6185	0.119784	5.91302e-25	0.402249	1.37112	0.293374	0.171982	ENSG00000214425.7	chr17_45664086_C_T_b38	113751	85	98	0.242574	6.66e-56	-1.02195	0.0420561	C	T
rs2541403	2	217637885	ENSG00000236886	AC007563.5	0	ENSG00000286601	AC007563.3	217685800	217696633	47915	lncRNA	G	A	0.570093	0	A	0.43617	0	1	188.386	1.23736e-41	1463	2.79323e-34	0.845151	13.4287	0.062936	2.63838e-29	0.858217	8.64173	0.0993108	3.34132e-10	0.840052	10.6633	0.0787795	7.24638e-20	0.167585	1.17583	0.142525	0.241158	-	-	-	-	-	-	-	-	-	-	-
rs4792619:15406661:A:G	17	15406661	ENSG00000239704|ENSG00000259024|ENSG00000175106	CDRT4|TVP23C-CDRT4|TVP23C	0	ENSG00000175106	TVP23C	15405578	15466909	0	protein_coding	A	G	0.266667	0.0186916	G	0.406593	0.0319149	1	188.197	1.3603e-41	1342	2.81679e-34	0.795836	13.7553	0.0578566	2.76257e-30	0.716602	8.22971	0.087075	1.06662e-09	0.814812	10.9758	0.0742371	1.11854e-20	-0.0654546	-0.521764	0.125449	0.602452	ENSG00000175106.16	chr17_15503347_A_G_b38	-60248	97	110	0.272277	6.41e-08	-0.346601	0.0611318	A	G
rs196969:99409457:C:T	6	99409457	ENSG00000112234	FBXL4	13608	ENSG00000112234	FBXL4	99316411	99395882	13575	protein_coding	T	C	0.336449	0	C	0.18617	0	1	188.192	1.36351e-41	1377	2.89706e-34	0.863503	13.9245	0.0620132	8.58278e-31	0.922528	6.96589	0.132435	4.22815e-08	0.890772	11.8181	0.0753734	7.16839e-23	0.021357	0.14107	0.151393	0.887967	ENSG00000112234.8	chr6_98961581_C_T_b38	13575	123	151	0.373762	0.0169032	0.13181	0.0546075	C	T
rs1877714:219134928:A:G	2	219134928	ENSG00000127837	AAMP	0	ENSG00000261338	AC021016.1	219120042	219122089	12839	lncRNA	A	G	0.466981	0.00934579	G	0.446809	0	1	187.258	2.1749e-41	881	2.95653e-34	0.804561	13.9618	0.0576258	6.63235e-31	0.584868	3.34138	0.175038	0.00199274	0.847298	13.27	0.0638506	1.20823e-26	-0.226086	-1.60828	0.140576	0.10946	ENSG00000261338.2	chr2_218270205_A_G_b38	14886	137	170	0.420792	2.42e-33	-0.706197	0.0460742	A	G
rs34738736:41190140:A:AACAC	17	41190140	-	-	-	ENSG00000198496	NBR2	41277568	41305688	87428	lncRNA	A	AACAC	0.29902	0.046729	AACAC	0.2	0.0957447	1	186.804	2.72943e-41	712	2.99859e-34	1.03975	13.1642	0.0789834	1.64031e-28	0.85676	3.15363	0.271674	0.0033032	1.09222	13.2988	0.0821291	1.01777e-26	-0.20557	-0.99293	0.207034	0.322027	-	-	-	-	-	-	-	-	-	-	-
rs35781634:89419588:CT:C	1	89419588	-	-	-	ENSG00000137944	KYAT3	89401456	89458636	0	protein_coding	CT	C	0.4375	0.0280374	C	0.375	0.0638298	1	188.015	1.48939e-41	1311	3.01284e-34	0.876986	13.1476	0.0667031	1.83953e-28	0.92122	5.51318	0.167094	3.38588e-06	0.896875	12.5547	0.0714375	8.6651e-25	0.144728	0.880478	0.164375	0.379731	-	-	-	-	-	-	-	-	-	-	-
rs150019323:9510415:T:C	19	9510415	-	-	-	ENSG00000174652	ZNF266	9523137	9546247	12722	protein_coding	C	T	0.359813	0	T	0.324468	0	1	187.844	1.62287e-41	1236	3.09506e-34	0.905224	14.3367	0.0631405	4.98532e-32	1.02491	6.41066	0.159876	2.23041e-07	0.859543	12.1139	0.070955	1.2158e-23	0.0786016	0.505142	0.155603	0.614054	-	-	-	-	-	-	-	-	-	-	-
12:31252348:GTTTACTTGACCTTTTA:G	12	31252348	-	-	-	ENSG00000013573	DDX11	31226794	31257733	0	protein_coding	G	GTTTACTTGACCTTTTA	0.450495	0.0560748	GTTTACTTGACCTTTTA	0.285714	0.0319149	1	188.313	1.28305e-41	1624	3.21512e-34	-0.87704	-13.6282	0.0643546	6.64728e-30	-0.798191	-6.76733	0.117948	7.6439e-08	-0.910393	-11.938	0.0762598	3.49147e-23	0.0147226	0.106751	0.137915	0.915101	-	-	-	-	-	-	-	-	-	-	-
rs7661312	4	89201007	ENSG00000163644	PPM1K	0	ENSG00000246375	PPM1K-DT	89205659	89252573	4652	lncRNA	G	T	0.46729	0	T	0.228261	0.0212766	1	187.831	1.63287e-41	1379	3.47441e-34	0.941271	13.5575	0.0694282	1.08382e-29	1.09439	5.72854	0.191042	1.76002e-06	0.933519	12.4505	0.0749784	1.617e-24	-0.069452	-0.402878	0.17239	0.687498	ENSG00000246375.2	chr4_88279855_T_G_b38	-5087	154	200	0.49505	1.41e-38	1.08285	0.0626903	T	G
rs62063281:44038785:A:G	17	44038785	ENSG00000186868	MAPT	0	ENSG00000214425	LRRC37A4P	43584107	43628903	409882	transcribed_unprocessed_pseudogene	A	G	0.219626	0	G	0.0549451	0.0319149	1	188.147	1.39457e-41	1650	3.55051e-34	1.47554	13.6267	0.108283	6.719e-30	1.64555	6.82747	0.241019	6.38681e-08	1.43848	11.8967	0.120914	4.47298e-23	0.297717	1.20291	0.247497	0.230532	ENSG00000214425.7	chr17_45961419_A_G_b38	411084	85	98	0.242574	5.23e-52	-0.991851	0.0438457	A	G
rs451737:43683392:A:G	17	43683392	ENSG00000204652	RPS26P8	2517	ENSG00000214425	LRRC37A4P	43584107	43628903	54489	transcribed_unprocessed_pseudogene	A	G	0.219048	0.0186916	G	0.0604396	0.0319149	1	188.113	1.41824e-41	1650	3.61078e-34	1.4407	13.7744	0.104593	2.42181e-30	1.7006	6.4701	0.262841	1.86481e-07	1.40389	12.0934	0.116087	1.37477e-23	0.336414	1.33911	0.251223	0.182162	-	-	-	-	-	-	-	-	-	-	-
rs145010067:65004583:C:CT	5	65004583	-	-	-	ENSG00000113593	PPWD1	64859063	64883376	121207	protein_coding	C	CT	0.276699	0.0373832	CT	0.179348	0.0212766	1	187.706	1.73827e-41	1369	3.67187e-34	-1.07653	-13.7035	0.0785584	3.95038e-30	-1.1384	-6.0217	0.189049	7.22931e-07	-1.04985	-12.3063	0.0853099	3.83645e-24	-0.1736	-0.948448	0.183036	0.344126	-	-	-	-	-	-	-	-	-	-	-
rs166320:64990443:C:T	5	64990443	ENSG00000197860	SGTB	0	ENSG00000113593	PPWD1	64859063	64883376	107067	protein_coding	C	T	0.276699	0.0373832	T	0.179348	0.0212766	1	187.706	1.73827e-41	1369	3.67187e-34	-1.07653	-13.7035	0.0785584	3.95038e-30	-1.1384	-6.0217	0.189049	7.22931e-07	-1.04985	-12.3063	0.0853099	3.83645e-24	-0.1736	-0.948448	0.183036	0.344126	ENSG00000113593.11	chr5_65694616_C_T_b38	131377	100	113	0.279703	2.54e-08	-0.358438	0.0611842	C	T
rs111274735:41375509:T:A	17	41375509	ENSG00000236383	LINC00854	0	ENSG00000198496	NBR2	41277568	41305688	69821	lncRNA	T	A	0.292079	0.0560748	A	0.211111	0.0425532	1	186.33	3.45972e-41	712	3.80091e-34	1.03775	12.9838	0.0799266	5.69964e-28	0.918576	4.20881	0.218251	0.00016993	1.11187	12.9852	0.0856256	6.60421e-26	-0.231501	-1.1908	0.194409	0.235243	-	-	-	-	-	-	-	-	-	-	-
rs513359:68669496:T:A	11	68669496	ENSG00000197345	MRPL21	0	ENSG00000197345	MRPL21	68658744	68671303	0	protein_coding	T	A	0.313084	0	A	0.209677	0.0106383	1	187.245	2.18882e-41	1165	3.93461e-34	0.735481	13.789	0.0533382	2.18876e-30	0.609535	4.7207	0.12912	3.71898e-05	0.789076	12.8437	0.0614369	1.53802e-25	-0.0896156	-0.665668	0.134625	0.506443	ENSG00000197345.12	chr11_68902028_T_A_b38	-1807	87	101	0.25	1.57e-49	-0.857326	0.0397148	T	A
rs7186597:29292314:T:C	16	29292314	ENSG00000198106	SNX29P2	0	ENSG00000260953	AC009093.4	29273594	29275800	16514	lncRNA	T	C	0.373786	0.0373832	C	0.488095	0.106383	0	185.258	5.91261e-41	434	3.95945e-34	0.875118	13.7227	0.0637714	3.45977e-30	0.797867	4.14137	0.192658	0.000206998	0.885738	12.9656	0.0683145	7.4242e-26	0.0196441	0.122244	0.160697	0.902837	ENSG00000260953.1	chr16_29280993_T_C_b38	16514	119	140	0.346535	7.07e-28	-0.637086	0.0477434	T	C
rs1531973:29292442:T:C	16	29292442	ENSG00000198106	SNX29P2	0	ENSG00000260953	AC009093.4	29273594	29275800	16642	lncRNA	T	C	0.373786	0.0373832	C	0.488095	0.106383	0	185.258	5.91261e-41	434	3.95945e-34	0.875118	13.7227	0.0637714	3.45977e-30	0.797867	4.14137	0.192658	0.000206998	0.885738	12.9656	0.0683145	7.4242e-26	0.0196441	0.122244	0.160697	0.902837	ENSG00000260953.1	chr16_29281121_T_C_b38	16642	119	140	0.346535	7.07e-28	-0.637086	0.0477434	T	C
rs958325	4	89209681	ENSG00000246375	RP11-10L7.1	0	ENSG00000246375	PPM1K-DT	89205659	89252573	0	lncRNA	T	C	0.46729	0	C	0.283333	0.0425532	1	187.426	1.99925e-41	1379	4.25401e-34	0.929304	13.5841	0.0684113	9.02008e-30	1.03537	6.67505	0.155111	1.00758e-07	0.927379	11.9528	0.0775865	3.19499e-23	-0.0412154	-0.250923	0.164255	0.802149	ENSG00000246375.2	chr4_88288529_C_T_b38	3587	151	195	0.482673	4.12e-35	1.04268	0.0652558	C	T
rs6512063	19	9457875	ENSG00000188321|ENSG00000270011|ENSG00000188629	ZNF559|ZNF559-ZNF177|ZNF177	0	ENSG00000174652	ZNF266	9523137	9546247	65262	protein_coding	C	A	0.359813	0	A	0.281915	0	1	187.201	2.23755e-41	1236	4.26733e-34	0.902367	14.137	0.06383	1.97775e-31	1.0848	6.90784	0.157038	5.02568e-08	0.848125	11.8103	0.0718124	7.51354e-23	0.153664	0.95696	0.160575	0.339823	ENSG00000174652.17	chr19_9347199_A_C_b38	-88379	144	184	0.455446	3.71e-38	0.823445	0.0481131	A	C
rs12996912:219110555:A:G	2	219110555	ENSG00000163466	ARPC2	0	ENSG00000261338	AC021016.1	219120042	219122089	9487	lncRNA	A	G	0.46729	0	G	0.159574	0	1	186.515	3.1527e-41	881	4.28572e-34	-0.902016	-14.0317	0.0642842	4.09355e-31	-0.709647	-3.67157	0.193282	0.000797907	-0.914011	-13.1543	0.0694839	2.40821e-26	0.159431	1.13571	0.14038	0.25753	ENSG00000261338.2	chr2_218245832_A_G_b38	-9487	144	190	0.470297	7.96e-23	0.612221	0.053119	A	G
17:43681316:T:C	17	43681316	-	-	-	ENSG00000214425	LRRC37A4P	43584107	43628903	52413	transcribed_unprocessed_pseudogene	T	C	0.216346	0.0280374	C	0.0430108	0.0106383	0	187.712	1.7335e-41	1650	4.41341e-34	1.53664	13.9187	0.110401	8.93178e-31	1.65005	5.44689	0.302934	4.14111e-06	1.51418	12.5715	0.120445	7.83443e-25	0.309798	1.19822	0.258548	0.232346	-	-	-	-	-	-	-	-	-	-	-
17:43681304:G:A	17	43681304	-	-	-	ENSG00000214425	LRRC37A4P	43584107	43628903	52401	transcribed_unprocessed_pseudogene	G	A	0.216346	0.0280374	A	0.0430108	0.0106383	0	187.712	1.7335e-41	1650	4.41341e-34	1.53664	13.9187	0.110401	8.93178e-31	1.65005	5.44689	0.302934	4.14111e-06	1.51418	12.5715	0.120445	7.83443e-25	0.309798	1.19822	0.258548	0.232346	-	-	-	-	-	-	-	-	-	-	-
rs10637851:213058892:C:CTTTTTTT	1	213058892	-	-	-	ENSG00000198468	FLVCR1-DT	213025447	213031468	27424	lncRNA	C	CTTTTTTT	0.599057	0.00934579	CTTTTTTT	0.295699	0.0106383	1	186.863	2.64925e-41	1099	4.49248e-34	-1.0193	-13.9724	0.0729508	6.1656e-31	-0.87557	-6.55145	0.133645	1.46004e-07	-1.03672	-11.9976	0.0864106	2.44284e-23	-0.0643897	-0.434923	0.148049	0.66412	-	-	-	-	-	-	-	-	-	-	-
rs7544562:213058911:G:T	1	213058911	ENSG00000162769	FLVCR1	0	ENSG00000198468	FLVCR1-DT	213025447	213031468	27443	lncRNA	G	T	0.599057	0.00934579	T	0.295699	0.0106383	1	186.863	2.64925e-41	1099	4.49248e-34	-1.0193	-13.9724	0.0729508	6.1656e-31	-0.87557	-6.55145	0.133645	1.46004e-07	-1.03672	-11.9976	0.0864106	2.44284e-23	-0.0643897	-0.434923	0.148049	0.66412	-	-	-	-	-	-	-	-	-	-	-
rs35077706:88951221:ACT:A	14	88951221	-	-	-	ENSG00000042317	SPATA7	88851268	88936694	14527	protein_coding	ACT	A	0.369159	0	A	0.361702	0	1	187.887	1.58764e-41	1836	4.4977e-34	0.925426	13.6154	0.0679693	7.26597e-30	1.09226	7.4904	0.145821	8.99773e-09	0.923749	11.4796	0.0804687	5.46269e-22	0.273933	1.61738	0.169368	0.107481	-	-	-	-	-	-	-	-	-	-	-
rs34038895:88950847:CTT:C	14	88950847	-	-	-	ENSG00000042317	SPATA7	88851268	88936694	14153	protein_coding	CTT	C	0.369159	0	C	0.361702	0	1	187.887	1.58764e-41	1836	4.4977e-34	0.925426	13.6154	0.0679693	7.26597e-30	1.09226	7.4904	0.145821	8.99773e-09	0.923749	11.4796	0.0804687	5.46269e-22	0.273933	1.61738	0.169368	0.107481	-	-	-	-	-	-	-	-	-	-	-
rs28711639:88948621:G:C	14	88948621	ENSG00000070778	PTPN21	0	ENSG00000042317	SPATA7	88851268	88936694	11927	protein_coding	G	C	0.369159	0	C	0.361702	0	1	187.887	1.58764e-41	1836	4.4977e-34	0.925426	13.6154	0.0679693	7.26597e-30	1.09226	7.4904	0.145821	8.99773e-09	0.923749	11.4796	0.0804687	5.46269e-22	0.273933	1.61738	0.169368	0.107481	ENSG00000042317.16	chr14_88482277_G_C_b38	97353	105	133	0.329208	3.45e-37	-0.683593	0.0408086	G	C
rs28482235:88939201:A:T	14	88939201	ENSG00000070778	PTPN21	0	ENSG00000042317	SPATA7	88851268	88936694	2507	protein_coding	A	T	0.369159	0	T	0.361702	0	1	187.887	1.58764e-41	1836	4.4977e-34	0.925426	13.6154	0.0679693	7.26597e-30	1.09226	7.4904	0.145821	8.99773e-09	0.923749	11.4796	0.0804687	5.46269e-22	0.273933	1.61738	0.169368	0.107481	-	-	-	-	-	-	-	-	-	-	-
rs73575193:70297568:C:T	16	70297568	ENSG00000090861	AARS	0	ENSG00000223496	EXOSC6	70280681	70285843	11725	protein_coding	T	C	0.514563	0.0373832	C	0.159574	0	1	186.208	3.67731e-41	819	4.64707e-34	-0.59437	-14.2013	0.0418533	1.26912e-31	-0.63402	-6.73155	0.0941863	8.50719e-08	-0.563434	-11.8699	0.0474676	5.25555e-23	-0.0150016	-0.170146	0.0881691	0.865079	ENSG00000223496.2	chr16_70263665_C_T_b38	11735	142	182	0.450495	4.27e-28	-0.546764	0.0407339	C	T
rs9873013:181182392:C:A	3	181182392	ENSG00000242808	SOX2-OT	0	ENSG00000241231	AC068308.1	181090520	181160385	22007	lncRNA	A	C	0.265	0.0654206	C	0.335227	0.0638298	1	186.233	3.63102e-41	842	4.71744e-34	0.964769	14.0737	0.0685511	3.06225e-31	0.965815	6.50685	0.14843	1.66954e-07	0.964738	11.9956	0.0804245	2.4724e-23	-0.0414478	-0.247179	0.167683	0.805041	ENSG00000241231.1	chr3_181464604_C_A_b38	22118	116	142	0.351485	7.83e-38	0.840889	0.0494856	C	A
rs1880750:43796541:T:A	17	43796541	ENSG00000120088|ENSG00000263715	CRHR1|RP11-105N13.4	0	ENSG00000214425	LRRC37A4P	43584107	43628903	167638	transcribed_unprocessed_pseudogene	T	A	0.220588	0.046729	A	0.0430108	0.0106383	0	187.573	1.8576e-41	1650	4.72935e-34	1.51442	13.5343	0.111896	1.27252e-29	1.65124	6.5575	0.25181	1.43374e-07	1.49587	12.0238	0.124409	2.08689e-23	0.246638	0.96627	0.255248	0.335157	ENSG00000214425.7	chr17_45719175_T_A_b38	168840	85	98	0.242574	6.66e-56	-1.02195	0.0420561	T	A
rs1999334	21	46670457	ENSG00000182586	LINC00334	0	ENSG00000223768	LINC00205	46707965	46717721	37508	lncRNA	A	G	0.308411	0	G	0.340426	0	1	187.325	2.10364e-41	1490	4.83642e-34	0.936795	13.291	0.0704832	6.83059e-29	1.11878	7.31962	0.152847	1.48489e-08	0.931516	11.5649	0.0805465	3.27424e-22	0.28365	1.68794	0.168045	0.093089	ENSG00000223768.1	chr21_45250542_A_G_b38	-42743	110	137	0.339109	2.78e-39	-0.909174	0.0518348	A	G
rs55963273:29296589:T:C	16	29296589	ENSG00000198106	SNX29P2	0	ENSG00000260953	AC009093.4	29273594	29275800	20789	lncRNA	T	C	0.373786	0.0373832	C	0.487805	0.12766	0	184.853	7.23952e-41	434	4.84803e-34	0.874171	13.6931	0.0638404	4.24694e-30	0.797867	4.14137	0.192658	0.000206998	0.885353	12.95	0.0683671	8.15031e-26	0.0187969	0.116809	0.160919	0.907136	ENSG00000260953.1	chr16_29285268_T_C_b38	20789	118	139	0.344059	5.09e-27	-0.626447	0.0480581	T	C
17:43663169:T:C	17	43663169	-	-	-	ENSG00000214425	LRRC37A4P	43584107	43628903	34266	transcribed_unprocessed_pseudogene	T	C	0.216346	0.0280374	C	0.0430108	0.0106383	0	187.508	1.91965e-41	1650	4.88734e-34	1.53641	13.9326	0.110274	8.11633e-31	1.6366	6.02633	0.271574	7.12859e-07	1.50529	12.296	0.122422	4.08161e-24	0.27404	1.08892	0.251663	0.277592	-	-	-	-	-	-	-	-	-	-	-
17:43666431:T:C	17	43666431	-	-	-	ENSG00000214425	LRRC37A4P	43584107	43628903	37528	transcribed_unprocessed_pseudogene	T	C	0.216346	0.0280374	C	0.0430108	0.0106383	0	187.508	1.91965e-41	1650	4.88734e-34	1.53641	13.9326	0.110274	8.11633e-31	1.6366	6.02633	0.271574	7.12859e-07	1.50529	12.296	0.122422	4.08161e-24	0.27404	1.08892	0.251663	0.277592	-	-	-	-	-	-	-	-	-	-	-
17:43669250:A:G	17	43669250	-	-	-	ENSG00000214425	LRRC37A4P	43584107	43628903	40347	transcribed_unprocessed_pseudogene	A	G	0.216346	0.0280374	G	0.0430108	0.0106383	0	187.508	1.91965e-41	1650	4.88734e-34	1.53641	13.9326	0.110274	8.11633e-31	1.6366	6.02633	0.271574	7.12859e-07	1.50529	12.296	0.122422	4.08161e-24	0.27404	1.08892	0.251663	0.277592	-	-	-	-	-	-	-	-	-	-	-
17:43665809:C:T	17	43665809	-	-	-	ENSG00000214425	LRRC37A4P	43584107	43628903	36906	transcribed_unprocessed_pseudogene	C	T	0.216346	0.0280374	T	0.0430108	0.0106383	0	187.508	1.91965e-41	1650	4.88734e-34	1.53641	13.9326	0.110274	8.11633e-31	1.6366	6.02633	0.271574	7.12859e-07	1.50529	12.296	0.122422	4.08161e-24	0.27404	1.08892	0.251663	0.277592	-	-	-	-	-	-	-	-	-	-	-
17:43671099:C:A	17	43671099	-	-	-	ENSG00000214425	LRRC37A4P	43584107	43628903	42196	transcribed_unprocessed_pseudogene	C	A	0.216346	0.0280374	A	0.0430108	0.0106383	0	187.508	1.91965e-41	1650	4.88734e-34	1.53641	13.9326	0.110274	8.11633e-31	1.6366	6.02633	0.271574	7.12859e-07	1.50529	12.296	0.122422	4.08161e-24	0.27404	1.08892	0.251663	0.277592	-	-	-	-	-	-	-	-	-	-	-
17:43671235:C:T	17	43671235	-	-	-	ENSG00000214425	LRRC37A4P	43584107	43628903	42332	transcribed_unprocessed_pseudogene	C	T	0.216346	0.0280374	T	0.0430108	0.0106383	0	187.508	1.91965e-41	1650	4.88734e-34	1.53641	13.9326	0.110274	8.11633e-31	1.6366	6.02633	0.271574	7.12859e-07	1.50529	12.296	0.122422	4.08161e-24	0.27404	1.08892	0.251663	0.277592	-	-	-	-	-	-	-	-	-	-	-
17:43668455:T:G	17	43668455	-	-	-	ENSG00000214425	LRRC37A4P	43584107	43628903	39552	transcribed_unprocessed_pseudogene	T	G	0.216346	0.0280374	G	0.0430108	0.0106383	0	187.508	1.91965e-41	1650	4.88734e-34	1.53641	13.9326	0.110274	8.11633e-31	1.6366	6.02633	0.271574	7.12859e-07	1.50529	12.296	0.122422	4.08161e-24	0.27404	1.08892	0.251663	0.277592	-	-	-	-	-	-	-	-	-	-	-
17:43665838:A:G	17	43665838	-	-	-	ENSG00000214425	LRRC37A4P	43584107	43628903	36935	transcribed_unprocessed_pseudogene	A	G	0.216346	0.0280374	G	0.0430108	0.0106383	0	187.508	1.91965e-41	1650	4.88734e-34	1.53641	13.9326	0.110274	8.11633e-31	1.6366	6.02633	0.271574	7.12859e-07	1.50529	12.296	0.122422	4.08161e-24	0.27404	1.08892	0.251663	0.277592	-	-	-	-	-	-	-	-	-	-	-
rs1724390:43663247:C:A	17	43663247	-	-	-	ENSG00000214425	LRRC37A4P	43584107	43628903	34344	transcribed_unprocessed_pseudogene	C	A	0.216346	0.0280374	A	0.0430108	0.0106383	0	187.508	1.91965e-41	1650	4.88734e-34	1.53641	13.9326	0.110274	8.11633e-31	1.6366	6.02633	0.271574	7.12859e-07	1.50529	12.296	0.122422	4.08161e-24	0.27404	1.08892	0.251663	0.277592	-	-	-	-	-	-	-	-	-	-	-
17:43667836:C:A	17	43667836	-	-	-	ENSG00000214425	LRRC37A4P	43584107	43628903	38933	transcribed_unprocessed_pseudogene	C	A	0.216346	0.0280374	A	0.0430108	0.0106383	0	187.508	1.91965e-41	1650	4.88734e-34	1.53641	13.9326	0.110274	8.11633e-31	1.6366	6.02633	0.271574	7.12859e-07	1.50529	12.296	0.122422	4.08161e-24	0.27404	1.08892	0.251663	0.277592	-	-	-	-	-	-	-	-	-	-	-
17:43666244:A:G	17	43666244	-	-	-	ENSG00000214425	LRRC37A4P	43584107	43628903	37341	transcribed_unprocessed_pseudogene	A	G	0.216346	0.0280374	G	0.0430108	0.0106383	0	187.508	1.91965e-41	1650	4.88734e-34	1.53641	13.9326	0.110274	8.11633e-31	1.6366	6.02633	0.271574	7.12859e-07	1.50529	12.296	0.122422	4.08161e-24	0.27404	1.08892	0.251663	0.277592	-	-	-	-	-	-	-	-	-	-	-
17:43666906:G:C	17	43666906	-	-	-	ENSG00000214425	LRRC37A4P	43584107	43628903	38003	transcribed_unprocessed_pseudogene	G	C	0.216346	0.0280374	C	0.0430108	0.0106383	0	187.508	1.91965e-41	1650	4.88734e-34	1.53641	13.9326	0.110274	8.11633e-31	1.6366	6.02633	0.271574	7.12859e-07	1.50529	12.296	0.122422	4.08161e-24	0.27404	1.08892	0.251663	0.277592	-	-	-	-	-	-	-	-	-	-	-
17:43665906:C:G	17	43665906	-	-	-	ENSG00000214425	LRRC37A4P	43584107	43628903	37003	transcribed_unprocessed_pseudogene	C	G	0.216346	0.0280374	G	0.0430108	0.0106383	0	187.508	1.91965e-41	1650	4.88734e-34	1.53641	13.9326	0.110274	8.11633e-31	1.6366	6.02633	0.271574	7.12859e-07	1.50529	12.296	0.122422	4.08161e-24	0.27404	1.08892	0.251663	0.277592	-	-	-	-	-	-	-	-	-	-	-
rs168662	5	36925735	ENSG00000164190	NIPBL	0	ENSG00000285967	NIPBL-DT	36864527	36876802	48933	lncRNA	T	C	0.547619	0.0186916	C	0.351064	0	1	186.922	2.57276e-41	1237	4.9106e-34	0.883092	12.944	0.0682243	7.50443e-28	0.883113	9.27383	0.0952263	5.86788e-11	0.888876	10.0458	0.0884824	2.86064e-18	0.0602544	0.421905	0.142815	0.673579	-	-	-	-	-	-	-	-	-	-	-
rs17769552:43927290:G:A	17	43927290	ENSG00000264589	MAPT-AS1	0	ENSG00000214425	LRRC37A4P	43584107	43628903	298387	transcribed_unprocessed_pseudogene	G	A	0.212264	0.00934579	A	0.0425532	0	0	187.496	1.93048e-41	1650	4.91489e-34	1.52519	13.2955	0.114714	6.62253e-29	1.76199	5.43305	0.324309	4.3189e-06	1.5071	12.5689	0.119906	7.95596e-25	0.406487	1.38427	0.293648	0.167926	ENSG00000214425.7	chr17_45849924_G_A_b38	299589	83	96	0.237624	1.02e-53	-1.00806	0.0431708	G	A
rs9270597:32561598:T:G	6	32561598	ENSG00000196126	HLA-DRB1	3973	ENSG00000198502	HLA-DRB5	32485130	32498064	63534	protein_coding	G	T	0.515306	0.0841121	T	0.347059	0.0957447	1	188.1	1.42781e-41	5052	4.99501e-34	-0.971801	-13.4753	0.072117	1.91195e-29	-1.13815	-8.58372	0.132594	3.92954e-10	-0.956327	-10.6967	0.0894039	5.93671e-20	-0.132295	-0.794005	0.166618	0.428199	ENSG00000198502.5	chr6_32593821_T_G_b38	63534	145	184	0.455446	1.13e-13	-0.624303	0.0768978	T	G
12:11186882:T:C	12	11186882	-	-	-	ENSG00000275778	AC018630.2	10998448	11324199	0	protein_coding	T	C	0.5	0.0747664	C	0.301136	0.0638298	1	187.366	2.06038e-41	1656	5.26469e-34	-0.865064	-12.6657	0.0682995	5.11318e-27	-0.951406	-4.95563	0.191985	1.83426e-05	-0.907004	-12.7596	0.0710839	2.54225e-25	0.159644	1.00844	0.158308	0.314545	-	-	-	-	-	-	-	-	-	-	-
rs10932765	2	219099484	ENSG00000163466	ARPC2	0	ENSG00000261338	AC021016.1	219120042	219122089	20558	lncRNA	T	C	0.46729	0	C	0.111702	0	1	185.946	4.19169e-41	881	5.69811e-34	-0.941537	-13.8543	0.0679597	1.39368e-30	-0.69174	-3.48822	0.198307	0.00133157	-0.964779	-13.1825	0.0731864	2.03538e-26	0.165694	1.17623	0.140869	0.240999	ENSG00000261338.2	chr2_218234761_T_C_b38	-20558	142	187	0.462871	1.69e-22	0.612372	0.0536834	T	C
rs28374262:219098753:A:G	2	219098753	ENSG00000163466	ARPC2	0	ENSG00000261338	AC021016.1	219120042	219122089	21289	lncRNA	A	G	0.46729	0	G	0.111702	0	1	185.946	4.19169e-41	881	5.69811e-34	-0.941537	-13.8543	0.0679597	1.39368e-30	-0.69174	-3.48822	0.198307	0.00133157	-0.964779	-13.1825	0.0731864	2.03538e-26	0.165694	1.17623	0.140869	0.240999	ENSG00000261338.2	chr2_218234030_A_G_b38	-21289	142	187	0.462871	1.69e-22	0.612372	0.0536834	A	G
rs1399132	2	219159770	ENSG00000127838	PNKD	0	ENSG00000261338	AC021016.1	219120042	219122089	37681	lncRNA	G	A	0.537383	0	A	0.413978	0.0106383	1	185.944	4.19575e-41	881	5.70363e-34	-0.786977	-14.0562	0.055988	3.4565e-31	-0.65712	-4.27516	0.153707	0.000139842	-0.812891	-12.9486	0.0627782	8.2165e-26	0.15399	1.17148	0.131449	0.242897	ENSG00000261338.2	chr2_218295047_G_A_b38	39728	136	168	0.415842	9.09e-36	0.726885	0.0448097	G	A
rs55680399:219160621:T:C	2	219160621	ENSG00000127838	PNKD	0	ENSG00000261338	AC021016.1	219120042	219122089	38532	lncRNA	T	C	0.537383	0	C	0.413978	0.0106383	1	185.944	4.19575e-41	881	5.70363e-34	-0.786977	-14.0562	0.055988	3.4565e-31	-0.65712	-4.27516	0.153707	0.000139842	-0.812891	-12.9486	0.0627782	8.2165e-26	0.15399	1.17148	0.131449	0.242897	ENSG00000261338.2	chr2_218295898_T_C_b38	40579	136	168	0.415842	9.09e-36	0.726885	0.0448097	T	C
12:11186528:T:G	12	11186528	-	-	-	ENSG00000275778	AC018630.2	10998448	11324199	0	protein_coding	T	G	0.485	0.0654206	G	0.313187	0.0319149	1	187.186	2.25462e-41	1656	5.76102e-34	-0.881168	-13.3089	0.0662088	6.03688e-29	-0.942409	-5.22011	0.180534	8.24133e-06	-0.893858	-12.6466	0.0706797	4.99854e-25	0.0326894	0.209551	0.155997	0.834246	-	-	-	-	-	-	-	-	-	-	-
rs7206859:29293869:C:A	16	29293869	ENSG00000198106	SNX29P2	0	ENSG00000260953	AC009093.4	29273594	29275800	18069	lncRNA	C	A	0.373786	0.0373832	A	0.487952	0.117021	0	184.351	9.306e-41	434	6.23188e-34	0.873711	13.6829	0.0638541	4.55538e-30	0.797867	4.14137	0.192658	0.000206998	0.88463	12.9306	0.0684138	9.15182e-26	0.020401	0.126758	0.160945	0.899268	ENSG00000260953.1	chr16_29282548_C_A_b38	18069	119	140	0.346535	7.07e-28	-0.637086	0.0477434	C	A
rs2505803:42864101:A:C	10	42864101	ENSG00000215146	RP11-313J2.1	679	ENSG00000215146	BX322639.1	42827314	42863422	679	transcribed_unprocessed_pseudogene	A	C	0.425234	0	C	0.472222	0.0425532	1	185.978	4.12519e-41	1006	6.40336e-34	-0.874577	-13.8819	0.0630013	1.15219e-30	-0.848708	-6.05661	0.140129	6.50351e-07	-0.889396	-12.2186	0.0727901	6.48871e-24	0.194943	1.3611	0.143225	0.175121	ENSG00000215146.4	chr10_42368653_A_C_b38	679	133	164	0.405941	1.53e-27	0.794102	0.060054	A	C
rs2466481:42859628:A:G	10	42859628	ENSG00000215146	RP11-313J2.1	0	ENSG00000215146	BX322639.1	42827314	42863422	0	transcribed_unprocessed_pseudogene	A	G	0.425234	0	G	0.472222	0.0425532	1	185.978	4.12519e-41	1006	6.40336e-34	-0.874577	-13.8819	0.0630013	1.15219e-30	-0.848708	-6.05661	0.140129	6.50351e-07	-0.889396	-12.2186	0.0727901	6.48871e-24	0.194943	1.3611	0.143225	0.175121	ENSG00000215146.4	chr10_42364180_A_G_b38	-3794	133	164	0.405941	1.53e-27	0.794102	0.060054	A	G
rs2505799:42856194:T:G	10	42856194	ENSG00000215146	RP11-313J2.1	0	ENSG00000215146	BX322639.1	42827314	42863422	0	transcribed_unprocessed_pseudogene	T	G	0.425234	0	G	0.472222	0.0425532	1	185.978	4.12519e-41	1006	6.40336e-34	-0.874577	-13.8819	0.0630013	1.15219e-30	-0.848708	-6.05661	0.140129	6.50351e-07	-0.889396	-12.2186	0.0727901	6.48871e-24	0.194943	1.3611	0.143225	0.175121	ENSG00000215146.4	chr10_42360746_T_G_b38	-7228	133	164	0.405941	1.53e-27	0.794102	0.060054	T	G
rs10901448:127507647:G:A	10	127507647	ENSG00000188690	UROS	0	ENSG00000188690	UROS	127473549	127511827	0	protein_coding	G	A	0.44086	0.130841	A	0.297753	0.0531915	0	186.514	3.15575e-41	1387	6.75376e-34	0.571953	13.4882	0.0424039	1.749e-29	0.640924	7.33952	0.0873252	1.4005e-08	0.569625	11.5172	0.0494588	4.36091e-22	0.101727	1.06227	0.0957639	0.289483	ENSG00000188690.12	chr10_125819078_G_A_b38	-4170	133	176	0.435644	2.61e-49	-0.678416	0.0315594	G	A
rs4996257	2	219162836	ENSG00000127838	PNKD	0	ENSG00000261338	AC021016.1	219120042	219122089	40747	lncRNA	C	T	0.537383	0	T	0.414894	0	1	185.586	5.018e-41	881	6.82139e-34	-0.786542	-14.0428	0.0560103	3.79119e-31	-0.65712	-4.27516	0.153707	0.000139842	-0.812453	-12.9348	0.0628114	8.9239e-26	0.153608	1.16795	0.13152	0.244316	ENSG00000261338.2	chr2_218298113_C_T_b38	42794	136	168	0.415842	9.09e-36	0.726885	0.0448097	C	T
rs10932771:219170236:A:T	2	219170236	ENSG00000127838	PNKD	0	ENSG00000261338	AC021016.1	219120042	219122089	48147	lncRNA	A	T	0.537383	0	T	0.414894	0	1	185.586	5.018e-41	881	6.82139e-34	-0.786542	-14.0428	0.0560103	3.79119e-31	-0.65712	-4.27516	0.153707	0.000139842	-0.812453	-12.9348	0.0628114	8.9239e-26	0.153608	1.16795	0.13152	0.244316	-	-	-	-	-	-	-	-	-	-	-
rs823097:205681370:G:A	1	205681370	ENSG00000069275	NUCKS1	577	ENSG00000286619	AC119673.3	205782450	205865210	101080	lncRNA	G	A	0.439252	0	A	0.198925	0.0106383	1	185.467	5.32459e-41	903	7.41891e-34	-0.843808	-13.156	0.0641384	1.73541e-28	-0.728431	-4.06918	0.179012	0.000255449	-0.899151	-12.9965	0.0691841	6.1734e-26	0.226804	1.56638	0.144796	0.118951	-	-	-	-	-	-	-	-	-	-	-
rs864783:205711974:T:C	1	205711974	ENSG00000069275	NUCKS1	0	ENSG00000286619	AC119673.3	205782450	205865210	70476	lncRNA	T	C	0.439252	0	C	0.198925	0.0106383	1	185.467	5.32459e-41	903	7.41891e-34	-0.843808	-13.156	0.0641384	1.73541e-28	-0.728431	-4.06918	0.179012	0.000255449	-0.899151	-12.9965	0.0691841	6.1734e-26	0.226804	1.56638	0.144796	0.118951	-	-	-	-	-	-	-	-	-	-	-
rs823110:205701078:G:C	1	205701078	ENSG00000069275	NUCKS1	0	ENSG00000286619	AC119673.3	205782450	205865210	81372	lncRNA	G	C	0.439252	0	C	0.198925	0.0106383	1	185.467	5.32459e-41	903	7.41891e-34	-0.843808	-13.156	0.0641384	1.73541e-28	-0.728431	-4.06918	0.179012	0.000255449	-0.899151	-12.9965	0.0691841	6.1734e-26	0.226804	1.56638	0.144796	0.118951	-	-	-	-	-	-	-	-	-	-	-
rs145557339:205691161:AAAAAATTTACTT:A	1	205691161	-	-	-	ENSG00000286619	AC119673.3	205782450	205865210	91289	lncRNA	AAAAAATTTACTT	A	0.439252	0	A	0.198925	0.0106383	1	185.467	5.32459e-41	903	7.41891e-34	-0.843808	-13.156	0.0641384	1.73541e-28	-0.728431	-4.06918	0.179012	0.000255449	-0.899151	-12.9965	0.0691841	6.1734e-26	0.226804	1.56638	0.144796	0.118951	-	-	-	-	-	-	-	-	-	-	-
rs1772148:205704580:A:T	1	205704580	ENSG00000069275	NUCKS1	0	ENSG00000286619	AC119673.3	205782450	205865210	77870	lncRNA	A	T	0.439252	0	T	0.198925	0.0106383	1	185.467	5.32459e-41	903	7.41891e-34	-0.843808	-13.156	0.0641384	1.73541e-28	-0.728431	-4.06918	0.179012	0.000255449	-0.899151	-12.9965	0.0691841	6.1734e-26	0.226804	1.56638	0.144796	0.118951	-	-	-	-	-	-	-	-	-	-	-
rs71709139:205687348:CTTTTTTCTTT:C	1	205687348	-	-	-	ENSG00000286619	AC119673.3	205782450	205865210	95102	lncRNA	CTTTTTTCTTT	C	0.439252	0	C	0.198925	0.0106383	1	185.467	5.32459e-41	903	7.41891e-34	-0.843808	-13.156	0.0641384	1.73541e-28	-0.728431	-4.06918	0.179012	0.000255449	-0.899151	-12.9965	0.0691841	6.1734e-26	0.226804	1.56638	0.144796	0.118951	-	-	-	-	-	-	-	-	-	-	-
rs1775154:205696615:T:A	1	205696615	ENSG00000069275	NUCKS1	0	ENSG00000286619	AC119673.3	205782450	205865210	85835	lncRNA	T	A	0.439252	0	A	0.198925	0.0106383	1	185.467	5.32459e-41	903	7.41891e-34	-0.843808	-13.156	0.0641384	1.73541e-28	-0.728431	-4.06918	0.179012	0.000255449	-0.899151	-12.9965	0.0691841	6.1734e-26	0.226804	1.56638	0.144796	0.118951	-	-	-	-	-	-	-	-	-	-	-
rs71755343:205710333:CAGG:C	1	205710333	-	-	-	ENSG00000286619	AC119673.3	205782450	205865210	72117	lncRNA	CAGG	C	0.439252	0	C	0.198925	0.0106383	1	185.467	5.32459e-41	903	7.41891e-34	-0.843808	-13.156	0.0641384	1.73541e-28	-0.728431	-4.06918	0.179012	0.000255449	-0.899151	-12.9965	0.0691841	6.1734e-26	0.226804	1.56638	0.144796	0.118951	-	-	-	-	-	-	-	-	-	-	-
rs1049618	7	116558716	ENSG00000198898	CAPZA2	0	ENSG00000105976	MET	116312250	116438440	120276	protein_coding	G	A	0.40566	0.00934579	A	0.0851064	0	1	185.557	5.09022e-41	986	7.74426e-34	0.810978	13.4849	0.0601397	1.78961e-29	0.597485	4.33248	0.137908	0.00011811	0.873693	12.9146	0.0676515	1.00678e-25	-0.347911	-2.78697	0.124835	0.00586932	ENSG00000105976.14	chr7_116918662_G_A_b38	246272	122	157	0.388614	9.69e-12	-0.4392	0.0598227	G	A
rs482172:68668437:C:A	11	68668437	ENSG00000197345	MRPL21	0	ENSG00000197345	MRPL21	68658744	68671303	0	protein_coding	C	A	0.313084	0	A	0.215054	0.0106383	1	185.826	4.45003e-41	1165	7.99935e-34	0.733954	13.7562	0.0533543	2.74507e-30	0.609535	4.7207	0.12912	3.71898e-05	0.786501	12.7883	0.0615015	2.14137e-25	-0.0896185	-0.664619	0.134842	0.507113	ENSG00000197345.12	chr11_68900969_C_A_b38	-2866	87	101	0.25	1.57e-49	-0.857326	0.0397148	C	A
17:43670940:A:G	17	43670940	-	-	-	ENSG00000214425	LRRC37A4P	43584107	43628903	42037	transcribed_unprocessed_pseudogene	A	G	0.218447	0.0373832	G	0.0430108	0.0106383	0	186.362	3.40408e-41	1650	8.66662e-34	1.53475	13.8628	0.11071	1.31461e-30	1.63246	5.93052	0.275264	9.53238e-07	1.50529	12.296	0.122422	4.08161e-24	0.257747	1.01907	0.252924	0.309486	-	-	-	-	-	-	-	-	-	-	-
rs202028500:247288975:G:GCC	1	247288975	-	-	-	ENSG00000196418	ZNF124	247285277	247335318	0	protein_coding	G	GCC	0.232673	0.0560748	GCC	0.293478	0.0212766	1	186.745	2.81143e-41	2028	8.79753e-34	0.82736	13.5471	0.061073	1.16473e-29	0.893307	7.15199	0.124903	2.43463e-08	0.835986	11.6445	0.0717926	2.03197e-22	0.0112577	0.0737477	0.152651	0.94129	ENSG00000196418.12	chr1_247125674_CG_C_b38	-46342	94	114	0.282178	1.6e-21	-0.76342	0.0690605	CG	C
rs7201797:29287496:G:A	16	29287496	ENSG00000198106	SNX29P2	0	ENSG00000260953	AC009093.4	29273594	29275800	11696	lncRNA	G	A	0.372549	0.046729	A	0.5	0.106383	0	183.659	1.31522e-40	434	8.80751e-34	0.878252	13.7681	0.0637888	2.5283e-30	0.80572	4.15118	0.194094	0.000201152	0.888147	12.9006	0.0688452	1.09436e-25	0.0381204	0.237841	0.160277	0.812265	ENSG00000260953.1	chr16_29276175_G_A_b38	11696	119	140	0.346535	7.07e-28	-0.637086	0.0477434	G	A
rs59576480:29286920:C:T	16	29286920	ENSG00000198106	SNX29P2	0	ENSG00000260953	AC009093.4	29273594	29275800	11120	lncRNA	C	T	0.373786	0.0373832	T	0.5	0.106383	0	183.577	1.36981e-40	434	9.17309e-34	0.877016	13.7428	0.0638164	3.01172e-30	0.797867	4.14137	0.192658	0.000206998	0.888147	12.9006	0.0688452	1.09436e-25	0.0324348	0.202516	0.160159	0.839733	ENSG00000260953.1	chr16_29275599_C_T_b38	11120	119	140	0.346535	7.07e-28	-0.637086	0.0477434	C	T
rs7196737:29287441:C:A	16	29287441	ENSG00000198106	SNX29P2	0	ENSG00000260953	AC009093.4	29273594	29275800	11641	lncRNA	C	A	0.373786	0.0373832	A	0.5	0.106383	0	183.577	1.36981e-40	434	9.17309e-34	0.877016	13.7428	0.0638164	3.01172e-30	0.797867	4.14137	0.192658	0.000206998	0.888147	12.9006	0.0688452	1.09436e-25	0.0324348	0.202516	0.160159	0.839733	ENSG00000260953.1	chr16_29276120_C_A_b38	11641	119	140	0.346535	7.07e-28	-0.637086	0.0477434	C	A
rs10908470	1	34761701	-	-	-	ENSG00000163374	YY1AP1	155629234	155658791	120867533	protein_coding	T	G	0.247664	0	G	0.155914	0.0106383	1	183.585	1.36438e-40	451	9.49459e-34	-0.819648	-12.7363	0.0643554	3.1444e-27	-0.74536	-4.4396	0.167889	8.60247e-05	-0.931909	-12.8014	0.0727976	1.98055e-25	0.181686	1.27883	0.142072	0.202543	ENSG00000163374.19	chr1_155557222_T_G_b38	-131552	90	104	0.257426	0.650715	-0.0256755	0.0566023	T	G
rs7705519	5	74056513	ENSG00000164347	GFM2	0	ENSG00000164346	NSA2	74062816	74075938	6303	protein_coding	T	C	0.126168	0	C	0.234043	0	1	186.123	3.83608e-41	1608	9.51787e-34	-1.21634	-14.2302	0.0854756	1.03924e-31	-0.990965	-5.93452	0.166983	9.41733e-07	-1.29836	-12.2843	0.105693	4.37689e-24	-0.00300831	-0.0150113	0.200403	0.988039	ENSG00000164346.9	chr5_74760688_T_C_b38	-8243	58	60	0.148515	3.48e-47	1.13536	0.0550356	T	C
12:11186621:G:A	12	11186621	-	-	-	ENSG00000275778	AC018630.2	10998448	11324199	0	protein_coding	G	A	0.49505	0.0560748	A	0.314607	0.0531915	1	186.156	3.77436e-41	1656	9.64427e-34	-0.894841	-13.3539	0.0670098	4.42512e-29	-0.941121	-5.75571	0.163511	1.62061e-06	-0.921619	-12.3704	0.0745018	2.61263e-24	0.0649114	0.424639	0.152863	0.671588	-	-	-	-	-	-	-	-	-	-	-
12:11186617:A:G	12	11186617	-	-	-	ENSG00000275778	AC018630.2	10998448	11324199	0	protein_coding	A	G	0.49505	0.0560748	G	0.314607	0.0531915	1	186.156	3.77436e-41	1656	9.64427e-34	-0.894841	-13.3539	0.0670098	4.42512e-29	-0.941121	-5.75571	0.163511	1.62061e-06	-0.921619	-12.3704	0.0745018	2.61263e-24	0.0649114	0.424639	0.152863	0.671588	-	-	-	-	-	-	-	-	-	-	-
rs2466475:42856143:A:C	10	42856143	ENSG00000215146	RP11-313J2.1	0	ENSG00000215146	BX322639.1	42827314	42863422	0	transcribed_unprocessed_pseudogene	A	C	0.429907	0	C	0.483146	0.0531915	1	185.146	6.25404e-41	1006	9.70789e-34	-0.882495	-13.8431	0.0637497	1.50604e-30	-0.848708	-6.05661	0.140129	6.50351e-07	-0.8983	-12.1845	0.0737246	7.9608e-24	0.204103	1.41944	0.143791	0.157436	ENSG00000215146.4	chr10_42360695_A_C_b38	-7279	133	164	0.405941	1.53e-27	0.794102	0.060054	A	C
rs12149160:11439303:G:T	16	11439303	ENSG00000175643	RMI2	0	ENSG00000175643	RMI2	11343476	11475519	0	protein_coding	G	T	0.575472	0.00934579	T	0.310345	0.0744681	1	186.308	3.49668e-41	1944	1.04886e-33	0.833742	13.844	0.0602243	1.49734e-30	0.6674	4.93842	0.135144	1.93196e-05	0.884726	12.7248	0.0695277	3.13102e-25	-0.0789025	-0.600796	0.13133	0.548703	ENSG00000175643.8	chr16_11345446_G_T_b38	95797	141	191	0.472772	7.45e-26	-0.591834	0.0469113	G	T
rs2505795:42813488:G:A	10	42813488	ENSG00000215146	RP11-313J2.1	13826	ENSG00000215146	BX322639.1	42827314	42863422	13826	transcribed_unprocessed_pseudogene	G	A	0.427083	0.102804	A	0.488764	0.0531915	0	184.893	7.09579e-41	1006	1.10145e-33	-0.889807	-13.8582	0.0642079	1.35683e-30	-0.826752	-6.17357	0.133918	4.56391e-07	-0.918479	-12.1153	0.0758116	1.20593e-23	0.222952	1.57996	0.141112	0.115805	ENSG00000215146.4	chr10_42318040_G_A_b38	-49934	136	169	0.418317	1.18e-27	0.789582	0.0595269	G	A
rs8053318:29279030:G:A	16	29279030	ENSG00000198106	SNX29P2	0	ENSG00000260953	AC009093.4	29273594	29275800	3230	lncRNA	G	A	0.304124	0.0934579	A	0.529762	0.106383	0	183.182	1.66942e-40	434	1.11795e-33	0.869799	13.6312	0.0638096	6.51419e-30	0.878012	4.89157	0.179495	2.22506e-05	0.873096	12.6196	0.0691857	5.87498e-25	0.148881	0.966388	0.154059	0.335098	ENSG00000260953.1	chr16_29267709_G_A_b38	3230	121	142	0.351485	5.61e-29	-0.646282	0.0470345	G	A
rs13336980:29279020:G:A	16	29279020	ENSG00000198106	SNX29P2	0	ENSG00000260953	AC009093.4	29273594	29275800	3220	lncRNA	G	A	0.304124	0.0934579	A	0.529762	0.106383	0	183.182	1.66942e-40	434	1.11795e-33	0.869799	13.6312	0.0638096	6.51419e-30	0.878012	4.89157	0.179495	2.22506e-05	0.873096	12.6196	0.0691857	5.87498e-25	0.148881	0.966388	0.154059	0.335098	ENSG00000260953.1	chr16_29267699_G_A_b38	3220	121	142	0.351485	5.61e-29	-0.646282	0.0470345	G	A
rs5819533:15399727:TC:T	17	15399727	-	-	-	ENSG00000175106	TVP23C	15405578	15466909	5851	protein_coding	T	TC	0.457143	0.0186916	TC	0.553763	0.0106383	1	185.258	5.91102e-41	1342	1.224e-33	0.731667	13.5336	0.0540631	1.27861e-29	0.65664	7.70886	0.0851799	4.76139e-09	0.753291	11.2175	0.0671533	2.63019e-21	-0.0517865	-0.433387	0.119492	0.665233	-	-	-	-	-	-	-	-	-	-	-
rs716389	17	15399737	ENSG00000239704|ENSG00000259024|ENSG00000175106	CDRT4|TVP23C-CDRT4|TVP23C	0	ENSG00000175106	TVP23C	15405578	15466909	5841	protein_coding	C	T	0.457143	0.0186916	T	0.553763	0.0106383	1	185.258	5.91102e-41	1342	1.224e-33	0.731667	13.5336	0.0540631	1.27861e-29	0.65664	7.70886	0.0851799	4.76139e-09	0.753291	11.2175	0.0671533	2.63019e-21	-0.0517865	-0.433387	0.119492	0.665233	ENSG00000175106.16	chr17_15496423_T_C_b38	-67172	153	196	0.485149	0.010253	0.155305	0.0597881	T	C
17:43668239:T:C	17	43668239	-	-	-	ENSG00000214425	LRRC37A4P	43584107	43628903	39336	transcribed_unprocessed_pseudogene	T	C	0.216346	0.0280374	C	0.0434783	0.0212766	0	185.633	4.9016e-41	1650	1.24792e-33	1.53345	13.8795	0.110483	1.17136e-30	1.6366	6.02633	0.271574	7.12859e-07	1.50123	12.2195	0.122855	6.4554e-24	0.274439	1.08812	0.252214	0.277943	-	-	-	-	-	-	-	-	-	-	-
17:43668187:A:G	17	43668187	-	-	-	ENSG00000214425	LRRC37A4P	43584107	43628903	39284	transcribed_unprocessed_pseudogene	A	G	0.216346	0.0280374	G	0.0434783	0.0212766	0	185.633	4.9016e-41	1650	1.24792e-33	1.53345	13.8795	0.110483	1.17136e-30	1.6366	6.02633	0.271574	7.12859e-07	1.50123	12.2195	0.122855	6.4554e-24	0.274439	1.08812	0.252214	0.277943	-	-	-	-	-	-	-	-	-	-	-
12:9617798:G:C	12	9617798	-	-	-	ENSG00000284634	AC092821.4	9600891	9810988	0	lncRNA	G	C	0.441748	0.0373832	C	0.323529	0.0957447	1	185.905	4.27894e-41	1894	1.2505e-33	-1.06067	-13.6335	0.0777989	6.40993e-30	-1.10738	-7.83501	0.141337	3.3048e-09	-1.06803	-11.1587	0.0957123	3.74016e-21	-0.124033	-0.726949	0.170622	0.468166	-	-	-	-	-	-	-	-	-	-	-
17:43667365:T:C	17	43667365	-	-	-	ENSG00000214425	LRRC37A4P	43584107	43628903	38462	transcribed_unprocessed_pseudogene	T	C	0.218447	0.0373832	C	0.0430108	0.0106383	0	185.604	4.97258e-41	1650	1.26599e-33	1.53656	13.8814	0.110692	1.15639e-30	1.6366	6.02633	0.271574	7.12859e-07	1.50479	12.2183	0.123159	6.5011e-24	0.276803	1.09822	0.252048	0.273522	-	-	-	-	-	-	-	-	-	-	-
rs6707386:113981022:G:A	2	113981022	ENSG00000189223|ENSG00000125618	PAX8-AS1|PAX8	0	ENSG00000189223	PAX8-AS1	113968998	114034158	0	lncRNA	G	A	0.396226	0.00934579	A	0.315217	0.0212766	1	185.07	6.4962e-41	1274	1.27701e-33	1.00765	14.1631	0.0711462	1.65204e-31	1.0033	5.95566	0.168461	8.83236e-07	1.00217	12.2311	0.0819359	6.0219e-24	-0.0216153	-0.124534	0.17357	0.901026	ENSG00000189223.14	chr2_113223445_G_A_b38	11923	120	142	0.351485	2.74e-27	-1.05608	0.0804196	G	A
rs144846939:133932165:G:A	5	133932165	ENSG00000152700	SAR1B	4669	ENSG00000164615	CAMLG	134074238	134087847	142073	protein_coding	G	A	0.114286	0.0186916	A	0.0159574	0	0	184.338	9.36445e-41	889	1.28455e-33	-1.44059	-13.3958	0.10754	3.31225e-29	-1.66487	-6.43233	0.258829	2.0894e-07	-1.43739	-11.9567	0.120216	3.12128e-23	-0.221902	-0.844464	0.262772	0.399489	ENSG00000164615.4	chr5_134596475_G_A_b38	-142026	38	40	0.0990099	2.73e-33	1.06409	0.0695115	G	A
rs12775501:90750909:C:T	10	90750909	ENSG00000107796|ENSG00000026103	ACTA2|FAS	0	ENSG00000026103	FAS	90750288	90776816	0	protein_coding	C	T	0.384615	0.0280374	T	0.177419	0.0106383	1	185.351	5.64323e-41	1530	1.33225e-33	1.04018	13.8983	0.0748421	1.02853e-30	1.19841	8.31133	0.14419	8.46134e-10	0.993617	10.783	0.0921467	3.54491e-20	-0.0116215	-0.0643876	0.180492	0.94873	ENSG00000026103.21	chr10_88991152_C_T_b38	570	108	131	0.324257	4.57e-35	-0.787832	0.0493568	C	T
rs10944129:86180926:A:G	6	86180926	ENSG00000135318	NT5E	0	ENSG00000203875	SNHG5	86360209	86388650	179283	lncRNA	A	G	0.566667	0.0186916	G	0.317204	0.0106383	1	184.609	8.17934e-41	1073	1.3542e-33	-0.815022	-13.9493	0.0584273	7.23003e-31	-0.699645	-4.8167	0.145254	2.78754e-05	-0.875043	-12.7047	0.0688758	3.53186e-25	0.211629	1.5497	0.136561	0.122905	ENSG00000203875.10	chr6_85471208_A_G_b38	-207528	143	198	0.490099	3.69e-42	0.679203	0.0364329	A	G
rs720173:19721806:C:T	16	19721806	ENSG00000103550|ENSG00000261312	KNOP1|AC002550.5	0	ENSG00000103550	KNOP1	19713259	19729557	0	protein_coding	C	T	0.205607	0	T	0.12766	0	1	185.523	5.17845e-41	1706	1.36315e-33	-0.998613	-13.4742	0.0741129	1.927e-29	-0.874092	-4.07297	0.214608	0.000252652	-1.01634	-12.9975	0.0781953	6.1383e-26	0.266337	1.29911	0.205015	0.195506	ENSG00000103550.13	chr16_19710484_C_T_b38	-7210	68	76	0.188119	1.77e-40	1.19859	0.0666055	C	T
rs8044607:19719946:C:A	16	19719946	ENSG00000103550|ENSG00000261312	KNOP1|AC002550.5	0	ENSG00000103550	KNOP1	19713259	19729557	0	protein_coding	C	A	0.205607	0	A	0.12766	0	1	185.523	5.17845e-41	1706	1.36315e-33	-0.998613	-13.4742	0.0741129	1.927e-29	-0.874092	-4.07297	0.214608	0.000252652	-1.01634	-12.9975	0.0781953	6.1383e-26	0.266337	1.29911	0.205015	0.195506	ENSG00000103550.13	chr16_19708624_C_A_b38	-9070	68	76	0.188119	1.77e-40	1.19859	0.0666055	C	A
rs3829539:19722366:T:C	16	19722366	ENSG00000103550|ENSG00000261312	KNOP1|AC002550.5	0	ENSG00000103550	KNOP1	19713259	19729557	0	protein_coding	T	C	0.205607	0	C	0.12766	0	1	185.523	5.17845e-41	1706	1.36315e-33	-0.998613	-13.4742	0.0741129	1.927e-29	-0.874092	-4.07297	0.214608	0.000252652	-1.01634	-12.9975	0.0781953	6.1383e-26	0.266337	1.29911	0.205015	0.195506	ENSG00000103550.13	chr16_19711044_T_C_b38	-6650	68	76	0.188119	1.77e-40	1.19859	0.0666055	T	C
rs56100071:19709751:C:T	16	19709751	ENSG00000103544	C16orf62	0	ENSG00000103550	KNOP1	19713259	19729557	3508	protein_coding	C	T	0.205607	0	T	0.12766	0	1	185.523	5.17845e-41	1706	1.36315e-33	-0.998613	-13.4742	0.0741129	1.927e-29	-0.874092	-4.07297	0.214608	0.000252652	-1.01634	-12.9975	0.0781953	6.1383e-26	0.266337	1.29911	0.205015	0.195506	ENSG00000103550.13	chr16_19698429_C_T_b38	-19265	68	76	0.188119	1.77e-40	1.19859	0.0666055	C	T
rs7799901:99950450:G:A	7	99950450	ENSG00000272752|ENSG00000121716|ENSG00000235333	STAG3L5P-PVRIG2P-PILRB|PILRB|PVRIG2P	0	ENSG00000121716	PILRB	99949799	99965356	0	protein_coding	G	A	0.169811	0.00934579	A	0.290323	0.0106383	1	184.005	1.10606e-40	802	1.36873e-33	-0.806943	-13.5347	0.0596203	1.26849e-29	-0.66735	-4.23666	0.157518	0.000156597	-0.861399	-12.8863	0.0668463	1.19249e-25	0.145203	1.08952	0.133273	0.277326	ENSG00000121716.20	chr7_100352827_G_A_b38	651	74	88	0.217822	6.09e-48	0.773132	0.0369275	G	A
17:43667934:C:G	17	43667934	-	-	-	ENSG00000214425	LRRC37A4P	43584107	43628903	39031	transcribed_unprocessed_pseudogene	C	G	0.218447	0.0373832	G	0.0430108	0.0106383	0	185.37	5.58969e-41	1650	1.42311e-33	1.53562	13.8564	0.110824	1.37429e-30	1.6366	6.02633	0.271574	7.12859e-07	1.50431	12.2087	0.123216	6.88535e-24	0.278021	1.10188	0.252316	0.271931	-	-	-	-	-	-	-	-	-	-	-
17:43685291:CA:C	17	43685291	-	-	-	ENSG00000214425	LRRC37A4P	43584107	43628903	56388	transcribed_unprocessed_pseudogene	CA	C	0.225962	0.0280374	C	0.0434783	0.0212766	0	185.286	5.8289e-41	1650	1.48401e-33	1.50486	13.5356	0.111178	1.26041e-29	1.50123	5.85455	0.256422	1.20042e-06	1.50997	12.2886	0.122876	4.26515e-24	0.0763353	0.311747	0.244863	0.75558	-	-	-	-	-	-	-	-	-	-	-
17:43933190:GTTTTTA:G	17	43933190	-	-	-	ENSG00000263503	MAPK8IP1P2	43678235	43679706	253484	processed_pseudogene	GTTTTTA	G	0.212264	0.00934579	G	0.0425532	0	0	185.149	6.2418e-41	1626	1.56602e-33	-1.41406	-14.0323	0.100772	4.07627e-31	-1.35106	-6.35453	0.212615	2.64176e-07	-1.40993	-12.032	0.117182	1.98695e-23	0.188802	0.850714	0.221934	0.396016	-	-	-	-	-	-	-	-	-	-	-
rs10445368:43933171:C:T	17	43933171	ENSG00000264589	MAPT-AS1	0	ENSG00000263503	MAPK8IP1P2	43678235	43679706	253465	processed_pseudogene	C	T	0.212264	0.00934579	T	0.0425532	0	0	185.149	6.2418e-41	1626	1.56602e-33	-1.41406	-14.0323	0.100772	4.07627e-31	-1.35106	-6.35453	0.212615	2.64176e-07	-1.40993	-12.032	0.117182	1.98695e-23	0.188802	0.850714	0.221934	0.396016	ENSG00000263503.1	chr17_45855805_C_T_b38	253465	84	97	0.240099	5.62e-31	1.16424	0.0804911	C	T
rs3733775:6612243:A:G	5	6612243	ENSG00000037474	NSUN2	0	ENSG00000037474	NSUN2	6599352	6633404	0	protein_coding	G	A	0.336449	0	A	0.462366	0.0106383	1	185.503	5.23115e-41	1965	1.58608e-33	-0.817276	-13.1565	0.0621194	1.72952e-28	-0.901174	-7.6236	0.118208	6.10018e-09	-0.833484	-11.2864	0.0738484	1.73981e-21	-0.212596	-1.41443	0.150304	0.158898	ENSG00000037474.14	chr5_6612130_A_G_b38	-21161	116	143	0.35396	1.32e-42	-0.891596	0.0473849	A	G
rs61794993:199208:A:G	4	199208	ENSG00000250892	RP11-1365D11.1	410	ENSG00000250312	ZNF718	124383	196092	3116	protein_coding	A	G	0.427885	0.0280374	G	0.451613	0.0106383	1	183.778	1.23919e-40	831	1.58893e-33	-0.97239	-14.0754	0.0690844	3.02714e-31	-1.21884	-7.77073	0.15685	3.97985e-09	-0.891934	-11.1083	0.0802946	5.06014e-21	-0.335643	-1.89303	0.177305	0.0598984	ENSG00000250312.6	chr4_205419_A_G_b38	80939	132	163	0.403465	2.42e-23	0.703212	0.060042	A	G
GA032638	17	-	-	-	-	ENSG00000214425	LRRC37A4P	43584107	43628903	-	transcribed_unprocessed_pseudogene	G	A	0.219626	0	A	0.0537634	0.0106383	1	185.148	6.24688e-41	1650	1.59042e-33	1.46208	13.4931	0.108358	1.69138e-29	1.69652	7.1974	0.235712	2.12889e-08	1.41052	11.5475	0.122149	3.63486e-22	0.331122	1.33635	0.24778	0.183057	-	-	-	-	-	-	-	-	-	-	-
rs2650906:77396454:C:A	16	77396454	ENSG00000140873	ADAMTS18	0	ENSG00000140873	ADAMTS18	77281710	77468931	0	protein_coding	A	C	0.378505	0	C	0.414894	0	1	185.75	4.62346e-41	3008	1.61746e-33	-0.938723	-13.8136	0.0679564	1.84676e-30	-0.889722	-6.44077	0.138139	2.03699e-07	-0.964172	-12.0111	0.0802735	2.25273e-23	-0.14244	-0.893151	0.159481	0.372924	ENSG00000140873.15	chr16_77362557_C_A_b38	-72557	123	155	0.383663	3.29e-35	-1.02692	0.0641244	C	A
rs4888622:77396849:T:C	16	77396849	ENSG00000140873	ADAMTS18	0	ENSG00000140873	ADAMTS18	77281710	77468931	0	protein_coding	C	T	0.378505	0	T	0.414894	0	1	185.75	4.62346e-41	3008	1.61746e-33	-0.938723	-13.8136	0.0679564	1.84676e-30	-0.889722	-6.44077	0.138139	2.03699e-07	-0.964172	-12.0111	0.0802735	2.25273e-23	-0.14244	-0.893151	0.159481	0.372924	ENSG00000140873.15	chr16_77362952_T_C_b38	-72162	123	156	0.386139	3.61e-35	-1.01329	0.0633321	T	C
rs34606614:77395786:T:TAAAA	16	77395786	-	-	-	ENSG00000140873	ADAMTS18	77281710	77468931	0	protein_coding	TAAAA	T	0.378505	0	T	0.414894	0	1	185.75	4.62346e-41	3008	1.61746e-33	-0.938723	-13.8136	0.0679564	1.84676e-30	-0.889722	-6.44077	0.138139	2.03699e-07	-0.964172	-12.0111	0.0802735	2.25273e-23	-0.14244	-0.893151	0.159481	0.372924	-	-	-	-	-	-	-	-	-	-	-
rs937585:77395259:C:T	16	77395259	ENSG00000140873	ADAMTS18	0	ENSG00000140873	ADAMTS18	77281710	77468931	0	protein_coding	T	C	0.378505	0	C	0.414894	0	1	185.75	4.62346e-41	3008	1.61746e-33	-0.938723	-13.8136	0.0679564	1.84676e-30	-0.889722	-6.44077	0.138139	2.03699e-07	-0.964172	-12.0111	0.0802735	2.25273e-23	-0.14244	-0.893151	0.159481	0.372924	ENSG00000140873.15	chr16_77361362_C_T_b38	-73752	124	157	0.388614	9.44e-36	-1.0183	0.0627976	C	T
rs937584:77395205:A:C	16	77395205	ENSG00000140873	ADAMTS18	0	ENSG00000140873	ADAMTS18	77281710	77468931	0	protein_coding	C	A	0.378505	0	A	0.414894	0	1	185.75	4.62346e-41	3008	1.61746e-33	-0.938723	-13.8136	0.0679564	1.84676e-30	-0.889722	-6.44077	0.138139	2.03699e-07	-0.964172	-12.0111	0.0802735	2.25273e-23	-0.14244	-0.893151	0.159481	0.372924	ENSG00000140873.15	chr16_77361308_A_C_b38	-73806	124	156	0.386139	7.91e-36	-1.03256	0.0635655	A	C
rs7578633:113978650:C:T	2	113978650	ENSG00000189223|ENSG00000125618	PAX8-AS1|PAX8	0	ENSG00000189223	PAX8-AS1	113968998	114034158	0	lncRNA	C	T	0.396226	0.00934579	T	0.318681	0.0319149	1	184.54	8.46437e-41	1274	1.66391e-33	1.00957	14.1418	0.0713894	1.9143e-31	1.0033	5.95566	0.168461	8.83236e-07	1.00512	12.2094	0.0823229	6.85677e-24	-0.0252958	-0.145395	0.17398	0.884556	ENSG00000189223.14	chr2_113221073_C_T_b38	9551	120	142	0.351485	2.74e-27	-1.05608	0.0804196	C	T
rs6889694:6604931:C:T	5	6604931	ENSG00000037474	NSUN2	0	ENSG00000037474	NSUN2	6599352	6633404	0	protein_coding	T	C	0.334906	0.00934579	C	0.505376	0.0106383	1	185.374	5.57869e-41	1965	1.69146e-33	-0.796843	-13.1525	0.060585	1.77847e-28	-0.868517	-7.10031	0.122321	2.83708e-08	-0.823149	-11.6172	0.070856	2.39287e-22	-0.219784	-1.46919	0.149596	0.143462	ENSG00000037474.14	chr5_6604818_C_T_b38	-28473	116	145	0.358911	6.71e-41	-0.884589	0.0487187	C	T
rs6876067:6606019:A:G	5	6606019	ENSG00000037474	NSUN2	0	ENSG00000037474	NSUN2	6599352	6633404	0	protein_coding	G	A	0.334906	0.00934579	A	0.505376	0.0106383	1	185.374	5.57869e-41	1965	1.69146e-33	-0.796843	-13.1525	0.060585	1.77847e-28	-0.868517	-7.10031	0.122321	2.83708e-08	-0.823149	-11.6172	0.070856	2.39287e-22	-0.219784	-1.46919	0.149596	0.143462	ENSG00000037474.14	chr5_6605906_A_G_b38	-27385	116	145	0.358911	6.71e-41	-0.884589	0.0487187	A	G
rs602364:68662167:C:T	11	68662167	ENSG00000197345	MRPL21	0	ENSG00000197345	MRPL21	68658744	68671303	0	protein_coding	C	T	0.311321	0.00934579	T	0.212766	0	1	184.224	9.91241e-41	1165	1.78185e-33	0.731503	13.7002	0.0533936	4.04311e-30	0.609535	4.7207	0.12912	3.71898e-05	0.782851	12.7255	0.0615181	3.11698e-25	-0.0860047	-0.636816	0.135054	0.525024	ENSG00000197345.12	chr11_68894699_C_T_b38	-9136	87	101	0.25	1.57e-49	-0.857326	0.0397148	C	T
rs602805:68662076:A:T	11	68662076	ENSG00000197345	MRPL21	0	ENSG00000197345	MRPL21	68658744	68671303	0	protein_coding	A	T	0.311321	0.00934579	T	0.212766	0	1	184.224	9.91241e-41	1165	1.78185e-33	0.731503	13.7002	0.0533936	4.04311e-30	0.609535	4.7207	0.12912	3.71898e-05	0.782851	12.7255	0.0615181	3.11698e-25	-0.0860047	-0.636816	0.135054	0.525024	ENSG00000197345.12	chr11_68894608_A_T_b38	-9227	87	101	0.25	1.57e-49	-0.857326	0.0397148	A	T
17:43670073:G:T	17	43670073	-	-	-	ENSG00000214425	LRRC37A4P	43584107	43628903	41170	transcribed_unprocessed_pseudogene	G	T	0.213592	0.0373832	T	0.0434783	0.0212766	0	184.907	7.04561e-41	1650	1.79378e-33	1.53298	13.8636	0.110576	1.30757e-30	1.6366	6.02633	0.271574	7.12859e-07	1.49978	12.1898	0.123036	7.71496e-24	0.260872	1.03045	0.253165	0.304131	-	-	-	-	-	-	-	-	-	-	-
rs3820242:89428107:A:G	1	89428107	ENSG00000137944	CCBL2	0	ENSG00000137944	KYAT3	89401456	89458636	0	protein_coding	A	G	0.439252	0	G	0.43617	0	1	184.432	8.93366e-41	1311	1.80717e-33	0.841301	12.9579	0.0649255	6.81401e-28	0.88142	5.45441	0.161598	4.04767e-06	0.875729	12.4371	0.0704125	1.75208e-24	0.0547123	0.341409	0.160254	0.733179	ENSG00000137944.17	chr1_88962424_A_G_b38	-25931	153	202	0.5	6.49e-36	-0.776773	0.047725	A	G
rs10801697:89422084:T:A	1	89422084	ENSG00000137944	CCBL2	0	ENSG00000137944	KYAT3	89401456	89458636	0	protein_coding	T	A	0.439252	0	A	0.43617	0	1	184.432	8.93366e-41	1311	1.80717e-33	0.841301	12.9579	0.0649255	6.81401e-28	0.88142	5.45441	0.161598	4.04767e-06	0.875729	12.4371	0.0704125	1.75208e-24	0.0547123	0.341409	0.160254	0.733179	ENSG00000137944.17	chr1_88956401_T_A_b38	-31954	153	202	0.5	6.49e-36	-0.776773	0.047725	T	A
rs10801698:89422173:C:A	1	89422173	ENSG00000137944	CCBL2	0	ENSG00000137944	KYAT3	89401456	89458636	0	protein_coding	C	A	0.439252	0	A	0.43617	0	1	184.432	8.93366e-41	1311	1.80717e-33	0.841301	12.9579	0.0649255	6.81401e-28	0.88142	5.45441	0.161598	4.04767e-06	0.875729	12.4371	0.0704125	1.75208e-24	0.0547123	0.341409	0.160254	0.733179	ENSG00000137944.17	chr1_88956490_C_A_b38	-31865	153	202	0.5	6.49e-36	-0.776773	0.047725	C	A
rs1409151:89418231:G:A	1	89418231	ENSG00000137944	CCBL2	0	ENSG00000137944	KYAT3	89401456	89458636	0	protein_coding	G	A	0.439252	0	A	0.43617	0	1	184.432	8.93366e-41	1311	1.80717e-33	0.841301	12.9579	0.0649255	6.81401e-28	0.88142	5.45441	0.161598	4.04767e-06	0.875729	12.4371	0.0704125	1.75208e-24	0.0547123	0.341409	0.160254	0.733179	ENSG00000137944.17	chr1_88952548_G_A_b38	-35807	153	202	0.5	6.49e-36	-0.776773	0.047725	G	A
rs1325924:89420315:T:C	1	89420315	ENSG00000137944	CCBL2	0	ENSG00000137944	KYAT3	89401456	89458636	0	protein_coding	T	C	0.439252	0	C	0.43617	0	1	184.432	8.93366e-41	1311	1.80717e-33	0.841301	12.9579	0.0649255	6.81401e-28	0.88142	5.45441	0.161598	4.04767e-06	0.875729	12.4371	0.0704125	1.75208e-24	0.0547123	0.341409	0.160254	0.733179	ENSG00000137944.17	chr1_88954632_T_C_b38	-33723	153	202	0.5	6.49e-36	-0.776773	0.047725	T	C
rs12990156:132250941:T:C	2	132250941	ENSG00000152117	AC093838.4	0	ENSG00000152117	SMPD4BP	132250386	132279146	0	transcribed_processed_pseudogene	T	C	0.185	0.0654206	C	0.131868	0.0319149	1	183.137	1.70687e-40	697	1.83569e-33	0.905108	13.7425	0.065862	3.01853e-30	0.978582	7.54029	0.129781	7.77719e-09	0.866976	11.2375	0.0771502	2.33267e-21	0.118629	0.784088	0.151295	0.43398	ENSG00000152117.17	chr2_131493368_T_C_b38	555	69	74	0.183168	5.88e-49	-0.906909	0.042476	T	C
rs6555405:6614653:G:C	5	6614653	ENSG00000037474	NSUN2	0	ENSG00000037474	NSUN2	6599352	6633404	0	protein_coding	C	G	0.336449	0	G	0.483696	0.0212766	1	185.204	6.07522e-41	1965	1.842e-33	-0.803073	-13.1052	0.061279	2.46558e-28	-0.901174	-7.6236	0.118208	6.10018e-09	-0.81885	-11.2732	0.0726371	1.88377e-21	-0.230214	-1.54045	0.149446	0.125142	ENSG00000037474.14	chr5_6614540_G_C_b38	-18751	117	145	0.358911	6.81e-42	-0.886658	0.0478249	G	C
rs12359362:90753145:G:C	10	90753145	ENSG00000026103	FAS	0	ENSG00000026103	FAS	90750288	90776816	0	protein_coding	G	C	0.38835	0.0373832	C	0.175532	0	1	184.698	7.82187e-41	1530	1.84658e-33	1.04117	13.8662	0.0750872	1.28429e-30	1.19841	8.31133	0.14419	8.46134e-10	0.995187	10.7527	0.0925525	4.24923e-20	-0.00781199	-0.0432527	0.180613	0.965546	ENSG00000026103.21	chr10_88993388_G_C_b38	2806	108	131	0.324257	4.57e-35	-0.787832	0.0493568	G	C
rs57471097:77396578:A:ACAAT	16	77396578	-	-	-	ENSG00000140873	ADAMTS18	77281710	77468931	0	protein_coding	ACAAT	A	0.37619	0.0186916	A	0.419355	0.0106383	1	185.472	5.31278e-41	3008	1.85861e-33	-0.940839	-13.7477	0.0684361	2.9119e-30	-0.887919	-6.39656	0.138812	2.32726e-07	-0.969506	-12.0231	0.0806367	2.09566e-23	-0.132036	-0.82501	0.160041	0.410417	-	-	-	-	-	-	-	-	-	-	-
rs1366297	5	6608150	ENSG00000037474	NSUN2	0	ENSG00000037474	NSUN2	6599352	6633404	0	protein_coding	C	T	0.336449	0	T	0.489362	0	1	185.181	6.14539e-41	1965	1.86328e-33	-0.802795	-13.2552	0.0605645	8.74852e-29	-0.868517	-7.10031	0.122321	2.83708e-08	-0.822091	-11.6089	0.0708157	2.51551e-22	-0.216837	-1.4526	0.149276	0.148012	ENSG00000037474.14	chr5_6608037_T_C_b38	-25254	116	145	0.358911	6.71e-41	-0.884589	0.0487187	T	C
rs10887877:90753038:A:G	10	90753038	ENSG00000026103	FAS	0	ENSG00000026103	FAS	90750288	90776816	0	protein_coding	G	A	0.514286	0.0186916	A	0.196809	0	1	184.617	8.14609e-41	1530	1.92312e-33	1.06155	14.6135	0.0726417	7.38761e-33	1.13959	6.84942	0.166378	5.98173e-08	1.02359	11.7347	0.0872276	1.18277e-22	-0.0455945	-0.264445	0.172416	0.791728	ENSG00000026103.21	chr10_88993281_A_G_b38	2699	136	188	0.465347	4.78e-32	0.693801	0.0467092	A	G
rs2157992	17	15928885	ENSG00000011295	TTC19	0	ENSG00000214941	ZSWIM7	15879874	15903031	25854	protein_coding	A	G	0.537383	0	G	0.37766	0	1	183.491	1.43021e-40	910	2.0082e-33	0.885829	12.6603	0.0699692	5.30981e-27	0.689295	4.05188	0.170117	0.000268614	0.941416	12.9257	0.0728329	9.42276e-26	-0.444382	-2.85895	0.155435	0.0047331	ENSG00000214941.7	chr17_16025571_A_G_b38	31741	145	193	0.477723	3.64e-20	-0.524879	0.0497005	A	G
rs17472779:89425966:T:C	1	89425966	ENSG00000137944	CCBL2	0	ENSG00000137944	KYAT3	89401456	89458636	0	protein_coding	T	C	0.438679	0.00934579	C	0.43617	0	1	184.216	9.95172e-41	1311	2.01311e-33	0.841238	12.9461	0.0649798	7.39165e-28	0.88142	5.45441	0.161598	4.04767e-06	0.876093	12.4284	0.070491	1.8456e-24	0.0541333	0.337529	0.160381	0.736097	ENSG00000137944.17	chr1_88960283_T_C_b38	-28072	153	202	0.5	6.49e-36	-0.776773	0.047725	T	C
rs17472737:89425939:C:T	1	89425939	ENSG00000137944	CCBL2	0	ENSG00000137944	KYAT3	89401456	89458636	0	protein_coding	C	T	0.438679	0.00934579	T	0.43617	0	1	184.216	9.95172e-41	1311	2.01311e-33	0.841238	12.9461	0.0649798	7.39165e-28	0.88142	5.45441	0.161598	4.04767e-06	0.876093	12.4284	0.070491	1.8456e-24	0.0541333	0.337529	0.160381	0.736097	ENSG00000137944.17	chr1_88960256_C_T_b38	-28099	153	202	0.5	6.49e-36	-0.776773	0.047725	C	T
12:31254701:G:T	12	31254701	-	-	-	ENSG00000013573	DDX11	31226794	31257733	0	protein_coding	T	G	0.494949	0.0747664	G	0.303571	0.106383	0	184.625	8.1126e-41	1624	2.03288e-33	-0.885516	-13.6755	0.0647521	4.79631e-30	-0.853369	-7.1705	0.119011	2.305e-08	-0.89645	-11.5416	0.0776711	3.76575e-22	-0.0455907	-0.322855	0.141211	0.747166	-	-	-	-	-	-	-	-	-	-	-
rs27294:96357260:T:G	5	96357260	ENSG00000113441	LNPEP	0	ENSG00000164308	ERAP2	96211690	96255407	101853	protein_coding	G	T	0.46729	0	T	0.398936	0	1	184.443	8.88702e-41	1488	2.04045e-33	-0.942402	-13.4938	0.0698396	1.68303e-29	-0.89148	-6.45151	0.138182	1.97212e-07	-0.97635	-11.9508	0.0816977	3.23487e-23	0.0865426	0.564623	0.153275	0.573007	ENSG00000164308.16	chr5_97021556_T_G_b38	145617	145	193	0.477723	3.36e-39	-0.955707	0.054584	T	G
rs1560146:6610263:G:A	5	6610263	ENSG00000037474	NSUN2	0	ENSG00000037474	NSUN2	6599352	6633404	0	protein_coding	A	G	0.336449	0	G	0.505376	0.0106383	1	184.994	6.74702e-41	1965	2.04569e-33	-0.795969	-13.1307	0.060619	2.06765e-28	-0.868517	-7.10031	0.122321	2.83708e-08	-0.822511	-11.6008	0.070901	2.63994e-22	-0.220172	-1.4706	0.149716	0.143079	ENSG00000037474.14	chr5_6610150_G_A_b38	-23141	116	145	0.358911	6.71e-41	-0.884589	0.0487187	G	A
rs1560148:6610237:T:C	5	6610237	ENSG00000037474	NSUN2	0	ENSG00000037474	NSUN2	6599352	6633404	0	protein_coding	C	T	0.336449	0	T	0.505376	0.0106383	1	184.994	6.74702e-41	1965	2.04569e-33	-0.795969	-13.1307	0.060619	2.06765e-28	-0.868517	-7.10031	0.122321	2.83708e-08	-0.822511	-11.6008	0.070901	2.63994e-22	-0.220172	-1.4706	0.149716	0.143079	ENSG00000037474.14	chr5_6610124_T_C_b38	-23167	115	144	0.361809	2.24e-40	-0.88672	0.0493816	T	C
17:43834873:G:A	17	43834873	-	-	-	ENSG00000214425	LRRC37A4P	43584107	43628903	205970	transcribed_unprocessed_pseudogene	G	A	0.219626	0	A	0.0611111	0.0425532	1	184.485	8.70331e-41	1650	2.21582e-33	1.45766	13.6259	0.106977	6.75393e-30	1.70653	7.21686	0.236465	2.01003e-08	1.39194	11.5066	0.120969	4.64649e-22	0.331614	1.34014	0.247447	0.181824	-	-	-	-	-	-	-	-	-	-	-
rs242561:44026548:T:C	17	44026548	ENSG00000186868	MAPT	0	ENSG00000214425	LRRC37A4P	43584107	43628903	397645	transcribed_unprocessed_pseudogene	C	T	0.219626	0	T	0.060241	0.117021	0	184.45	8.85711e-41	1650	2.25498e-33	1.45989	13.5369	0.107845	1.24955e-29	1.67595	7.20317	0.232668	2.0929e-08	1.40771	11.5136	0.122265	4.45411e-22	0.3081	1.23925	0.248618	0.216805	ENSG00000214425.7	chr17_45949182_T_C_b38	398847	87	100	0.247525	8.47e-49	0.983256	0.0461922	T	C
rs1051981	21	45525685	-	-	-	ENSG00000241945	PWP2	45527254	45551063	1569	protein_coding	A	G	0.198113	0.00934579	G	0.307692	0.0319149	1	184.004	1.1068e-40	1331	2.27308e-33	-0.968382	-13.974	0.0692991	6.09973e-31	-0.87042	-5.7789	0.15062	1.5104e-06	-1.0126	-12.2723	0.0825115	4.70528e-24	0.206569	1.34858	0.153175	0.179101	-	-	-	-	-	-	-	-	-	-	-
17:43667915:T:C	17	43667915	-	-	-	ENSG00000214425	LRRC37A4P	43584107	43628903	39012	transcribed_unprocessed_pseudogene	T	C	0.218447	0.0373832	C	0.0434783	0.0212766	0	184.428	8.95414e-41	1650	2.27968e-33	1.53116	13.7822	0.111097	2.29487e-30	1.62843	5.94763	0.273795	9.05009e-07	1.50431	12.2087	0.123216	6.88535e-24	0.262119	1.03308	0.253725	0.302899	-	-	-	-	-	-	-	-	-	-	-
rs2650905:77396431:T:C	16	77396431	ENSG00000140873	ADAMTS18	0	ENSG00000140873	ADAMTS18	77281710	77468931	0	protein_coding	C	T	0.378505	0	T	0.413978	0.0106383	1	185.058	6.53521e-41	3008	2.28627e-33	-0.937116	-13.7629	0.0680899	2.62099e-30	-0.88491	-6.38681	0.138553	2.39665e-07	-0.964172	-12.0111	0.0802735	2.25273e-23	-0.133968	-0.838475	0.159775	0.402834	ENSG00000140873.15	chr16_77362534_T_C_b38	-72580	123	154	0.381188	3.92e-34	-1.02944	0.0659152	T	C
rs9658688:90755956:G:GT	10	90755956	-	-	-	ENSG00000026103	FAS	90750288	90776816	0	protein_coding	GT	G	0.519417	0.0373832	G	0.203297	0.0319149	1	184.256	9.75677e-41	1530	2.30337e-33	1.04685	14.34	0.0730021	4.87114e-32	1.14031	6.54489	0.174229	1.48913e-07	1.0134	11.892	0.0852169	4.60113e-23	-0.081981	-0.469998	0.174429	0.638904	-	-	-	-	-	-	-	-	-	-	-
rs823130	1	127030007	-	-	-	ENSG00000286619	AC119673.3	205782450	205865210	78752443	lncRNA	C	T	0.438679	0.00934579	T	0.198925	0.0106383	1	183.178	1.67286e-40	903	2.33084e-33	-0.841283	-13.0906	0.0642661	2.72666e-28	-0.728431	-4.06918	0.179012	0.000255449	-0.895855	-12.9081	0.0694025	1.04655e-25	0.22553	1.55332	0.145193	0.122038	-	-	-	-	-	-	-	-	-	-	-
rs139249320:42195826:TA:T	14	42195826	-	-	-	ENSG00000165379	LRFN5	42076773	42373752	0	protein_coding	TA	T	0.154206	0	T	0.0797872	0	1	184.474	8.74828e-41	1744	2.35416e-33	-1.48994	-14.4663	0.102993	2.03835e-32	-1.46006	-5.74239	0.254259	1.68751e-06	-1.47748	-12.3085	0.120037	3.78642e-24	-0.404975	-1.56857	0.258182	0.11844	-	-	-	-	-	-	-	-	-	-	-
rs72686528:42190941:G:A	14	42190941	ENSG00000165379	LRFN5	0	ENSG00000165379	LRFN5	42076773	42373752	0	protein_coding	G	A	0.154206	0	A	0.0797872	0	1	184.474	8.74828e-41	1744	2.35416e-33	-1.48994	-14.4663	0.102993	2.03835e-32	-1.46006	-5.74239	0.254259	1.68751e-06	-1.47748	-12.3085	0.120037	3.78642e-24	-0.404975	-1.56857	0.258182	0.11844	ENSG00000165379.13	chr14_41721738_G_A_b38	114168	64	69	0.170792	0.451178	0.0433967	0.0574578	G	A
rs17181615:42188499:T:A	14	42188499	ENSG00000165379	LRFN5	0	ENSG00000165379	LRFN5	42076773	42373752	0	protein_coding	T	A	0.154206	0	A	0.0797872	0	1	184.474	8.74828e-41	1744	2.35416e-33	-1.48994	-14.4663	0.102993	2.03835e-32	-1.46006	-5.74239	0.254259	1.68751e-06	-1.47748	-12.3085	0.120037	3.78642e-24	-0.404975	-1.56857	0.258182	0.11844	ENSG00000165379.13	chr14_41719296_T_A_b38	111726	64	69	0.170792	0.451178	0.0433967	0.0574578	T	A
rs61990342:42188351:C:T	14	42188351	ENSG00000165379	LRFN5	0	ENSG00000165379	LRFN5	42076773	42373752	0	protein_coding	C	T	0.154206	0	T	0.0797872	0	1	184.474	8.74828e-41	1744	2.35416e-33	-1.48994	-14.4663	0.102993	2.03835e-32	-1.46006	-5.74239	0.254259	1.68751e-06	-1.47748	-12.3085	0.120037	3.78642e-24	-0.404975	-1.56857	0.258182	0.11844	ENSG00000165379.13	chr14_41719148_C_T_b38	111578	64	69	0.170792	0.451178	0.0433967	0.0574578	C	T
rs17181636	14	42196975	ENSG00000165379	LRFN5	0	ENSG00000165379	LRFN5	42076773	42373752	0	protein_coding	T	C	0.154206	0	C	0.0797872	0	1	184.474	8.74828e-41	1744	2.35416e-33	-1.48994	-14.4663	0.102993	2.03835e-32	-1.46006	-5.74239	0.254259	1.68751e-06	-1.47748	-12.3085	0.120037	3.78642e-24	-0.404975	-1.56857	0.258182	0.11844	ENSG00000165379.13	chr14_41727772_T_C_b38	120202	64	69	0.170792	0.451178	0.0433967	0.0574578	T	C
rs2838513:45595374:G:A	21	45595374	ENSG00000237604	AP001056.1	0	ENSG00000241945	PWP2	45527254	45551063	44311	protein_coding	A	G	0.242857	0.0186916	G	0.554945	0.0319149	1	183.928	1.14932e-40	1331	2.3604e-33	-0.917121	-13.2306	0.0693181	1.03686e-28	-0.947682	-6.67757	0.14192	9.99995e-08	-0.919864	-11.8042	0.077927	7.79442e-23	0.11807	0.791699	0.149135	0.429539	-	-	-	-	-	-	-	-	-	-	-
rs173487:64870587:G:T	5	64870587	ENSG00000113593	PPWD1	0	ENSG00000113593	PPWD1	64859063	64883376	0	protein_coding	G	T	0.275701	0	T	0.18617	0	1	183.97	1.1256e-40	1369	2.37769e-33	-1.04976	-13.7049	0.0765971	3.91279e-30	-1.03198	-5.78426	0.178411	1.48602e-06	-1.04151	-12.2684	0.0848942	4.81647e-24	-0.0837694	-0.482282	0.173694	0.63017	ENSG00000113593.11	chr5_65574760_G_T_b38	11521	102	116	0.287129	8.1e-09	-0.365976	0.0601398	G	T
rs154860:64896803:A:C	5	64896803	ENSG00000113595	TRIM23	0	ENSG00000113593	PPWD1	64859063	64883376	13427	protein_coding	A	C	0.275701	0	C	0.18617	0	1	183.97	1.1256e-40	1369	2.37769e-33	-1.04976	-13.7049	0.0765971	3.91279e-30	-1.03198	-5.78426	0.178411	1.48602e-06	-1.04151	-12.2684	0.0848942	4.81647e-24	-0.0837694	-0.482282	0.173694	0.63017	ENSG00000113593.11	chr5_65600976_A_C_b38	37737	102	116	0.287129	8.1e-09	-0.365976	0.0601398	A	C
12:31264770:A:G	12	31264770	-	-	-	ENSG00000013573	DDX11	31226794	31257733	7037	protein_coding	G	A	0.453125	0.102804	A	0.272222	0.0425532	0	184.172	1.01753e-40	1624	2.54975e-33	-0.914094	-13.5558	0.0674319	1.09647e-29	-0.815781	-6.73973	0.121041	8.30158e-08	-0.956532	-11.7791	0.0812056	9.05776e-23	0.042844	0.299082	0.143251	0.765209	-	-	-	-	-	-	-	-	-	-	-
12:31264743:C:T	12	31264743	-	-	-	ENSG00000013573	DDX11	31226794	31257733	7010	protein_coding	T	C	0.453125	0.102804	C	0.272222	0.0425532	0	184.172	1.01753e-40	1624	2.54975e-33	-0.914094	-13.5558	0.0674319	1.09647e-29	-0.815781	-6.73973	0.121041	8.30158e-08	-0.956532	-11.7791	0.0812056	9.05776e-23	0.042844	0.299082	0.143251	0.765209	-	-	-	-	-	-	-	-	-	-	-
rs10752611	1	34689726	-	-	-	ENSG00000163374	YY1AP1	155629234	155658791	120939508	protein_coding	C	T	0.247664	0	T	0.157609	0.0212766	1	181.531	3.81148e-40	451	2.65238e-33	-0.818681	-12.6942	0.0644927	4.20314e-27	-0.74536	-4.4396	0.167889	8.60247e-05	-0.930403	-12.7209	0.0731398	3.20519e-25	0.183991	1.29156	0.142457	0.198103	ENSG00000163374.19	chr1_155539316_C_T_b38	-149458	90	104	0.257426	0.650715	-0.0256755	0.0566023	C	T
rs7539070:89435778:T:C	1	89435778	ENSG00000137944	CCBL2	0	ENSG00000137944	KYAT3	89401456	89458636	0	protein_coding	T	C	0.439252	0	C	0.433333	0.0425532	1	183.626	1.33693e-40	1311	2.70444e-33	0.841992	12.9457	0.0650405	7.41712e-28	0.888918	5.51357	0.161224	3.38186e-06	0.874029	12.3785	0.0706088	2.48959e-24	0.0657552	0.410055	0.160357	0.682235	ENSG00000137944.17	chr1_88970095_T_C_b38	-18260	153	202	0.5	6.49e-36	-0.776773	0.047725	T	C
rs3753679:89435414:A:G	1	89435414	ENSG00000137944	CCBL2	0	ENSG00000137944	KYAT3	89401456	89458636	0	protein_coding	A	G	0.439252	0	G	0.433333	0.0425532	1	183.626	1.33693e-40	1311	2.70444e-33	0.841992	12.9457	0.0650405	7.41712e-28	0.888918	5.51357	0.161224	3.38186e-06	0.874029	12.3785	0.0706088	2.48959e-24	0.0657552	0.410055	0.160357	0.682235	ENSG00000137944.17	chr1_88969731_A_G_b38	-18624	153	202	0.5	6.49e-36	-0.776773	0.047725	A	G
rs27138:64965137:C:G	5	64965137	ENSG00000197860	SGTB	0	ENSG00000113593	PPWD1	64859063	64883376	81761	protein_coding	C	G	0.313084	0	G	0.25	0	1	183.697	1.29065e-40	1369	2.72633e-33	-0.995324	-13.5084	0.073682	1.52167e-29	-0.927173	-5.33444	0.173809	5.82631e-06	-1.01807	-12.4595	0.0817104	1.53178e-24	0.0443813	0.270612	0.164003	0.786988	ENSG00000113593.11	chr5_65669310_C_G_b38	106071	114	130	0.321782	3.26e-09	-0.373153	0.0595791	C	G
rs36222:64952649:C:T	5	64952649	ENSG00000113597	TRAPPC13	0	ENSG00000113593	PPWD1	64859063	64883376	69273	protein_coding	C	T	0.313084	0	T	0.25	0	1	183.697	1.29065e-40	1369	2.72633e-33	-0.995324	-13.5084	0.073682	1.52167e-29	-0.927173	-5.33444	0.173809	5.82631e-06	-1.01807	-12.4595	0.0817104	1.53178e-24	0.0443813	0.270612	0.164003	0.786988	ENSG00000113593.11	chr5_65656822_C_T_b38	93583	114	130	0.321782	3.26e-09	-0.373153	0.0595791	C	T
rs12658868	5	134160995	ENSG00000145833	DDX46	0	ENSG00000164615	CAMLG	134074238	134087847	73148	protein_coding	A	G	0.121495	0	G	0.0319149	0	0	182.806	2.01408e-40	889	2.76277e-33	-1.33879	-13.5326	0.0989313	1.28755e-29	-1.25221	-4.87586	0.256819	2.33292e-05	-1.36646	-12.6108	0.108356	6.19248e-25	0.0109811	0.0456157	0.24073	0.963665	ENSG00000164615.4	chr5_134825305_A_G_b38	86804	40	42	0.10396	4.58e-31	1.03295	0.0712542	A	G
6:31020631:G:A	6	31020631	-	-	-	ENSG00000228789	HCG22	31021227	31027667	596	lncRNA	A	G	0.395	0.0654206	G	0.3	0.0957447	1	184.641	8.04753e-41	4977	2.81533e-33	0.887991	13.0016	0.0682986	5.04105e-28	1.04214	8.48208	0.122864	5.22604e-10	0.854516	10.6158	0.0804946	9.62329e-20	0.184595	1.15152	0.160306	0.25099	-	-	-	-	-	-	-	-	-	-	-
rs8062730:29279180:T:C	16	29279180	ENSG00000198106	SNX29P2	0	ENSG00000260953	AC009093.4	29273594	29275800	3380	lncRNA	T	C	0.29798	0.0747664	C	0.529762	0.106383	0	181.282	4.31692e-40	434	2.89088e-33	0.863399	13.5097	0.0639097	1.50821e-29	0.878012	4.89157	0.179495	2.22506e-05	0.868044	12.5441	0.0691994	9.23233e-25	0.157797	1.02234	0.154349	0.30794	ENSG00000260953.1	chr16_29267859_T_C_b38	3380	121	142	0.351485	5.61e-29	-0.646282	0.0470345	T	C
rs8049399:29279209:C:T	16	29279209	ENSG00000198106	SNX29P2	0	ENSG00000260953	AC009093.4	29273594	29275800	3409	lncRNA	C	T	0.29798	0.0747664	T	0.529762	0.106383	0	181.282	4.31692e-40	434	2.89088e-33	0.863399	13.5097	0.0639097	1.50821e-29	0.878012	4.89157	0.179495	2.22506e-05	0.868044	12.5441	0.0691994	9.23233e-25	0.157797	1.02234	0.154349	0.30794	ENSG00000260953.1	chr16_29267888_C_T_b38	3409	121	142	0.351485	5.61e-29	-0.646282	0.0470345	C	T
rs7852664:33672391:T:C	9	33672391	ENSG00000237984	PTENP1	1111	ENSG00000260947	AL356489.2	33697457	33700984	25066	lncRNA	T	C	0.0373832	0	C	0.198925	0.0106383	0	183.742	1.26141e-40	1563	3.04216e-33	-1.52156	-14.3108	0.106322	5.95806e-32	-1.41501	-7.42424	0.190593	1.09209e-08	-1.6202	-11.3412	0.14286	1.25277e-21	0.167265	0.811198	0.206195	0.418283	ENSG00000260947.1	chr9_33672393_T_C_b38	-25066	20	20	0.049505	1.26e-20	1.50597	0.140373	T	C
rs144569337:46666058:T:TCTATGGCCAGATACACATGG	21	46666058	-	-	-	ENSG00000223768	LINC00205	46707965	46717721	41907	lncRNA	T	TCTATGGCCAGATACACATGG	0.294118	0.046729	TCTATGGCCAGATACACATGG	0.244681	0	1	183.579	1.36893e-40	1490	3.14726e-33	0.999777	13.4939	0.0740912	1.68223e-29	1.08918	7.01183	0.155334	3.68848e-08	1.00024	11.5937	0.0862744	2.75607e-22	0.194264	1.15221	0.168601	0.250706	-	-	-	-	-	-	-	-	-	-	-
rs150431103:88951231:C:CA	14	88951231	-	-	-	ENSG00000042317	SPATA7	88851268	88936694	14537	protein_coding	C	CA	0.361905	0.0186916	CA	0.361702	0	1	183.988	1.11556e-40	1836	3.16033e-33	0.918146	13.4225	0.0684036	2.75473e-29	1.09226	7.4904	0.145821	8.99773e-09	0.915943	11.3085	0.0809961	1.52422e-21	0.283406	1.66209	0.170512	0.0981703	-	-	-	-	-	-	-	-	-	-	-
rs10401760:9542851:C:T	19	9542851	ENSG00000174652	ZNF266	0	ENSG00000174652	ZNF266	9523137	9546247	0	protein_coding	T	C	0.359813	0	C	0.274725	0.0319149	1	183.117	1.72486e-40	1236	3.28956e-33	0.909509	13.8602	0.0656203	1.33856e-30	1.08541	6.88785	0.157583	5.33403e-08	0.856128	11.6479	0.0735005	1.9903e-22	0.148938	0.913858	0.162977	0.361968	ENSG00000174652.17	chr19_9432175_C_T_b38	-3403	145	185	0.457921	6.45e-43	0.856256	0.0452158	C	T
rs4701741	5	6601309	ENSG00000037474	NSUN2	0	ENSG00000037474	NSUN2	6599352	6633404	0	protein_coding	T	C	0.216346	0.0280374	C	0.198925	0.0106383	1	184.008	1.10462e-40	1965	3.3492e-33	-0.872782	-10.8643	0.080335	1.13211e-21	-1.02672	-11.0025	0.0933169	6.56874e-13	-0.834412	-7.93432	0.105165	5.75093e-13	-0.264175	-1.49077	0.177206	0.137705	ENSG00000037474.14	chr5_6601196_C_T_b38	-32095	80	88	0.217822	2.17e-12	-0.669788	0.0880525	C	T
rs199792749:15428025:A:ACCCC	17	15428025	-	-	-	ENSG00000175106	TVP23C	15405578	15466909	0	protein_coding	A	ACCCC	0.247619	0.0186916	ACCCC	0.373626	0.0319149	1	183.146	1.69991e-40	1342	3.52e-33	0.805682	13.0655	0.0616647	3.24222e-28	0.730606	8.79986	0.0830247	2.15211e-10	0.827234	10.2814	0.080459	7.05834e-19	-0.087077	-0.658664	0.132202	0.510921	ENSG00000175106.16	chr17_15524712_T_A_b38	-38883	97	110	0.272277	6.41e-08	-0.346601	0.0611318	T	A
rs201352861:15428026:T:A	17	15428026	ENSG00000259024|ENSG00000175106	TVP23C-CDRT4|TVP23C	0	ENSG00000175106	TVP23C	15405578	15466909	0	protein_coding	T	A	0.247619	0.0186916	A	0.373626	0.0319149	1	183.146	1.69991e-40	1342	3.52e-33	0.805682	13.0655	0.0616647	3.24222e-28	0.730606	8.79986	0.0830247	2.15211e-10	0.827234	10.2814	0.080459	7.05834e-19	-0.087077	-0.658664	0.132202	0.510921	ENSG00000175106.16	chr17_15524712_T_A_b38	-38883	97	110	0.272277	6.41e-08	-0.346601	0.0611318	T	A
rs113771571:42191764:C:T	14	42191764	ENSG00000165379	LRFN5	0	ENSG00000165379	LRFN5	42076773	42373752	0	protein_coding	C	T	0.158879	0	T	0.0967742	0.0106383	1	183.614	1.34477e-40	1744	3.61877e-33	-1.41585	-14.3408	0.0987291	4.84507e-32	-1.25453	-6.0319	0.207982	7.00933e-07	-1.45621	-12.1339	0.120012	1.07877e-23	-0.133059	-0.5866	0.226831	0.55818	ENSG00000165379.13	chr14_41722561_C_T_b38	114991	66	73	0.180693	0.65606	0.0244394	0.0547741	C	T
rs139916822:44066252:AAAACAAAC:A	17	44066252	-	-	-	ENSG00000214425	LRRC37A4P	43584107	43628903	437349	transcribed_unprocessed_pseudogene	AAAACAAAC	A	0.219626	0	A	0.0597826	0.0212766	1	183.481	1.43765e-40	1650	3.66019e-33	1.45325	13.5905	0.106931	8.62659e-30	1.69652	7.1974	0.235712	2.12889e-08	1.39605	11.4751	0.121659	5.61194e-22	0.318773	1.29001	0.247109	0.198641	-	-	-	-	-	-	-	-	-	-	-
rs1409148:89429039:T:A	1	89429039	ENSG00000137944	CCBL2	0	ENSG00000137944	KYAT3	89401456	89458636	0	protein_coding	T	A	0.439252	0	A	0.434066	0.0319149	1	182.977	1.84935e-40	1311	3.741e-33	0.839443	12.898	0.0650833	1.0306e-27	0.88142	5.45441	0.161598	4.04767e-06	0.874029	12.3785	0.0706088	2.48959e-24	0.0575993	0.358621	0.160613	0.720284	ENSG00000137944.17	chr1_88963356_T_A_b38	-24999	153	202	0.5	6.49e-36	-0.776773	0.047725	T	A
17:43671066:G:GA	17	43671066	-	-	-	ENSG00000214425	LRRC37A4P	43584107	43628903	42163	transcribed_unprocessed_pseudogene	G	GA	0.216981	0.00934579	GA	0.0523256	0.0851064	1	183.336	1.54551e-40	1650	3.9348e-33	1.48285	13.6388	0.108723	6.17787e-30	1.52237	6.54658	0.232544	1.48157e-07	1.46917	11.8524	0.123956	5.83769e-23	0.153778	0.626145	0.245594	0.531983	-	-	-	-	-	-	-	-	-	-	-
rs10922529:89426277:C:T	1	89426277	ENSG00000137944	CCBL2	0	ENSG00000137944	KYAT3	89401456	89458636	0	protein_coding	C	T	0.443925	0	T	0.441489	0	1	182.814	2.00672e-40	1311	4.05934e-33	0.833169	12.7744	0.0652216	2.41687e-27	0.877291	5.26961	0.166481	7.09275e-06	0.87096	12.4517	0.069947	1.6054e-24	0.0517869	0.318456	0.162619	0.750495	ENSG00000137944.17	chr1_88960594_C_T_b38	-27761	153	200	0.49505	1.09e-34	-0.769911	0.0486573	C	T
rs28633936:89425806:C:T	1	89425806	ENSG00000137944	CCBL2	0	ENSG00000137944	KYAT3	89401456	89458636	0	protein_coding	C	T	0.443925	0	T	0.441489	0	1	182.814	2.00672e-40	1311	4.05934e-33	0.833169	12.7744	0.0652216	2.41687e-27	0.877291	5.26961	0.166481	7.09275e-06	0.87096	12.4517	0.069947	1.6054e-24	0.0517869	0.318456	0.162619	0.750495	ENSG00000137944.17	chr1_88960123_C_T_b38	-28232	153	200	0.49505	1.09e-34	-0.769911	0.0486573	C	T
rs196957:99426620:A:G	6	99426620	ENSG00000112234	FBXL4	30771	ENSG00000112234	FBXL4	99316411	99395882	30738	protein_coding	G	A	0.334906	0.00934579	A	0.21978	0.0319149	1	182.821	1.99936e-40	1377	4.24806e-33	0.847846	13.6166	0.0622656	7.20437e-30	0.922528	6.96589	0.132435	4.22815e-08	0.873131	11.5887	0.0753434	2.83961e-22	0.0245181	0.160341	0.152912	0.872785	ENSG00000112234.8	chr6_98978744_A_G_b38	30738	123	151	0.373762	0.0169032	0.13181	0.0546075	A	G
rs1160961:36861050:C:CTT	5	36861050	-	-	-	ENSG00000285967	NIPBL-DT	36864527	36876802	3477	lncRNA	CTT	C	0.424528	0.00934579	C	0.191489	0	1	182.606	2.22617e-40	1237	4.24908e-33	1.01058	14.1297	0.0715216	2.08099e-31	0.946064	6.29717	0.150236	3.14109e-07	1.02965	11.9562	0.0861183	3.13016e-23	-0.0172167	-0.108819	0.158213	0.913462	-	-	-	-	-	-	-	-	-	-	-
rs7803698:64427895:C:T	7	64427895	ENSG00000152926	ZNF117	4259	ENSG00000234585	CCT6P3	64498732	64535091	70837	transcribed_unprocessed_pseudogene	C	T	0.331731	0.0280374	T	0.402174	0.0212766	1	183.019	1.8114e-40	1527	4.26795e-33	-0.959068	-13.4406	0.0713558	2.42995e-29	-0.955376	-5.46374	0.174857	3.93454e-06	-1.00186	-12.376	0.0809517	2.52627e-24	0.14879	0.837108	0.177743	0.4036	ENSG00000234585.6	chr7_64967517_C_T_b38	-70843	130	171	0.423267	2.9e-31	0.840997	0.0577253	C	T
rs3823471:64440328:G:A	7	64440328	ENSG00000152926	ZNF117	0	ENSG00000234585	CCT6P3	64498732	64535091	58404	transcribed_unprocessed_pseudogene	G	A	0.331731	0.0280374	A	0.402174	0.0212766	1	183.019	1.8114e-40	1527	4.26795e-33	-0.959068	-13.4406	0.0713558	2.42995e-29	-0.955376	-5.46374	0.174857	3.93454e-06	-1.00186	-12.376	0.0809517	2.52627e-24	0.14879	0.837108	0.177743	0.4036	ENSG00000234585.6	chr7_64979950_G_A_b38	-58410	130	170	0.420792	5.87e-31	0.841417	0.0581993	G	A
rs1060383:64434856:C:A	7	64434856	ENSG00000152926	ZNF117	0	ENSG00000234585	CCT6P3	64498732	64535091	63876	transcribed_unprocessed_pseudogene	C	A	0.331731	0.0280374	A	0.402174	0.0212766	1	183.019	1.8114e-40	1527	4.26795e-33	-0.959068	-13.4406	0.0713558	2.42995e-29	-0.955376	-5.46374	0.174857	3.93454e-06	-1.00186	-12.376	0.0809517	2.52627e-24	0.14879	0.837108	0.177743	0.4036	ENSG00000234585.6	chr7_64974478_C_A_b38	-63882	127	166	0.42132	4.74e-30	0.85143	0.0602627	C	A
rs1540833	7	64441551	ENSG00000152926	ZNF117	0	ENSG00000234585	CCT6P3	64498732	64535091	57181	transcribed_unprocessed_pseudogene	T	C	0.331731	0.0280374	C	0.402174	0.0212766	1	183.019	1.8114e-40	1527	4.26795e-33	-0.959068	-13.4406	0.0713558	2.42995e-29	-0.955376	-5.46374	0.174857	3.93454e-06	-1.00186	-12.376	0.0809517	2.52627e-24	0.14879	0.837108	0.177743	0.4036	ENSG00000234585.6	chr7_64981173_T_C_b38	-57187	130	170	0.420792	5.87e-31	0.841417	0.0581993	T	C
7:64428658:G:A	7	64428658	-	-	-	ENSG00000234585	CCT6P3	64498732	64535091	70074	transcribed_unprocessed_pseudogene	G	A	0.331731	0.0280374	A	0.402174	0.0212766	1	183.019	1.8114e-40	1527	4.26795e-33	-0.959068	-13.4406	0.0713558	2.42995e-29	-0.955376	-5.46374	0.174857	3.93454e-06	-1.00186	-12.376	0.0809517	2.52627e-24	0.14879	0.837108	0.177743	0.4036	-	-	-	-	-	-	-	-	-	-	-
rs7785681:64427532:A:G	7	64427532	ENSG00000152926	ZNF117	4622	ENSG00000234585	CCT6P3	64498732	64535091	71200	transcribed_unprocessed_pseudogene	A	G	0.331731	0.0280374	G	0.402174	0.0212766	1	183.019	1.8114e-40	1527	4.26795e-33	-0.959068	-13.4406	0.0713558	2.42995e-29	-0.955376	-5.46374	0.174857	3.93454e-06	-1.00186	-12.376	0.0809517	2.52627e-24	0.14879	0.837108	0.177743	0.4036	-	-	-	-	-	-	-	-	-	-	-
rs3807069	7	64439701	ENSG00000152926	ZNF117	0	ENSG00000234585	CCT6P3	64498732	64535091	59031	transcribed_unprocessed_pseudogene	C	T	0.331731	0.0280374	T	0.402174	0.0212766	1	183.019	1.8114e-40	1527	4.26795e-33	-0.959068	-13.4406	0.0713558	2.42995e-29	-0.955376	-5.46374	0.174857	3.93454e-06	-1.00186	-12.376	0.0809517	2.52627e-24	0.14879	0.837108	0.177743	0.4036	ENSG00000234585.6	chr7_64979323_C_T_b38	-59037	130	170	0.420792	5.87e-31	0.841417	0.0581993	C	T
rs6881400	5	74117020	ENSG00000198780	FAM169A	0	ENSG00000164346	NSA2	74062816	74075938	41082	protein_coding	T	C	0.107477	0	C	0.196809	0	1	183.039	1.79301e-40	1608	4.44872e-33	-1.26009	-14.2447	0.0884607	9.40591e-32	-1.10197	-6.76952	0.162784	7.59397e-08	-1.30539	-11.7138	0.111441	1.34065e-22	-0.103943	-0.501334	0.207333	0.616725	ENSG00000164346.9	chr5_74821195_T_C_b38	52264	54	56	0.138614	5.42e-53	1.19404	0.0518257	T	C
rs16872259:74068774:C:T	5	74068774	ENSG00000164346	NSA2	0	ENSG00000164346	NSA2	74062816	74075938	0	protein_coding	C	T	0.107477	0	T	0.196809	0	1	183.039	1.79301e-40	1608	4.44872e-33	-1.26009	-14.2447	0.0884607	9.40591e-32	-1.10197	-6.76952	0.162784	7.59397e-08	-1.30539	-11.7138	0.111441	1.34065e-22	-0.103943	-0.501334	0.207333	0.616725	ENSG00000164346.9	chr5_74772949_C_T_b38	4018	52	54	0.133663	1.08e-60	1.23591	0.0467094	C	T
rs16872242:74047436:G:A	5	74047436	ENSG00000164347	GFM2	0	ENSG00000164346	NSA2	74062816	74075938	15380	protein_coding	G	A	0.107477	0	A	0.196809	0	1	183.039	1.79301e-40	1608	4.44872e-33	-1.26009	-14.2447	0.0884607	9.40591e-32	-1.10197	-6.76952	0.162784	7.59397e-08	-1.30539	-11.7138	0.111441	1.34065e-22	-0.103943	-0.501334	0.207333	0.616725	ENSG00000164346.9	chr5_74751611_G_A_b38	-17320	52	54	0.133663	1.08e-60	1.23591	0.0467094	G	A
rs72764669:74112835:G:C	5	74112835	ENSG00000198780	FAM169A	0	ENSG00000164346	NSA2	74062816	74075938	36897	protein_coding	G	C	0.107477	0	C	0.196809	0	1	183.039	1.79301e-40	1608	4.44872e-33	-1.26009	-14.2447	0.0884607	9.40591e-32	-1.10197	-6.76952	0.162784	7.59397e-08	-1.30539	-11.7138	0.111441	1.34065e-22	-0.103943	-0.501334	0.207333	0.616725	ENSG00000164346.9	chr5_74817010_G_C_b38	48079	53	55	0.136139	9.98e-57	1.21713	0.0493496	G	C
rs58864890:74044605:G:A	5	74044605	ENSG00000164347	GFM2	0	ENSG00000164346	NSA2	74062816	74075938	18211	protein_coding	G	A	0.107477	0	A	0.196809	0	1	183.039	1.79301e-40	1608	4.44872e-33	-1.26009	-14.2447	0.0884607	9.40591e-32	-1.10197	-6.76952	0.162784	7.59397e-08	-1.30539	-11.7138	0.111441	1.34065e-22	-0.103943	-0.501334	0.207333	0.616725	ENSG00000164346.9	chr5_74748780_G_A_b38	-20151	52	54	0.133663	1.08e-60	1.23591	0.0467094	G	A
rs72764650:74049046:C:G	5	74049046	ENSG00000164347	GFM2	0	ENSG00000164346	NSA2	74062816	74075938	13770	protein_coding	C	G	0.107477	0	G	0.196809	0	1	183.039	1.79301e-40	1608	4.44872e-33	-1.26009	-14.2447	0.0884607	9.40591e-32	-1.10197	-6.76952	0.162784	7.59397e-08	-1.30539	-11.7138	0.111441	1.34065e-22	-0.103943	-0.501334	0.207333	0.616725	ENSG00000164346.9	chr5_74753221_C_G_b38	-15710	52	54	0.133663	1.08e-60	1.23591	0.0467094	C	G
rs72764655:74061244:T:C	5	74061244	ENSG00000164347	GFM2	0	ENSG00000164346	NSA2	74062816	74075938	1572	protein_coding	T	C	0.107477	0	C	0.196809	0	1	183.039	1.79301e-40	1608	4.44872e-33	-1.26009	-14.2447	0.0884607	9.40591e-32	-1.10197	-6.76952	0.162784	7.59397e-08	-1.30539	-11.7138	0.111441	1.34065e-22	-0.103943	-0.501334	0.207333	0.616725	ENSG00000164346.9	chr5_74765419_T_C_b38	-3512	52	54	0.133663	1.08e-60	1.23591	0.0467094	T	C
rs56127814:74038805:C:A	5	74038805	ENSG00000164347	GFM2	0	ENSG00000164346	NSA2	74062816	74075938	24011	protein_coding	C	A	0.107477	0	A	0.196809	0	1	183.039	1.79301e-40	1608	4.44872e-33	-1.26009	-14.2447	0.0884607	9.40591e-32	-1.10197	-6.76952	0.162784	7.59397e-08	-1.30539	-11.7138	0.111441	1.34065e-22	-0.103943	-0.501334	0.207333	0.616725	ENSG00000164346.9	chr5_74742980_C_A_b38	-25951	52	54	0.133663	1.08e-60	1.23591	0.0467094	C	A
rs72764663:74082520:G:A	5	74082520	ENSG00000198780	FAM169A	0	ENSG00000164346	NSA2	74062816	74075938	6582	protein_coding	G	A	0.107477	0	A	0.196809	0	1	183.039	1.79301e-40	1608	4.44872e-33	-1.26009	-14.2447	0.0884607	9.40591e-32	-1.10197	-6.76952	0.162784	7.59397e-08	-1.30539	-11.7138	0.111441	1.34065e-22	-0.103943	-0.501334	0.207333	0.616725	ENSG00000164346.9	chr5_74786695_G_A_b38	17764	52	54	0.133663	1.08e-60	1.23591	0.0467094	G	A
rs11371784:96223833:G:GA	5	96223833	-	-	-	ENSG00000164308	ERAP2	96211690	96255407	0	protein_coding	GA	G	0.433673	0.0841121	G	0.327778	0.0425532	1	182.821	1.99947e-40	1488	4.59075e-33	-1.00354	-13.5042	0.0743128	1.56603e-29	-1.02094	-7.67132	0.133086	5.30979e-09	-1.01847	-11.1343	0.0914715	4.3304e-21	-0.0132352	-0.0831292	0.159213	0.933838	-	-	-	-	-	-	-	-	-	-	-
5:96223868:A:AAG	5	96223868	-	-	-	ENSG00000164308	ERAP2	96211690	96255407	0	protein_coding	AAG	A	0.433673	0.0841121	A	0.327778	0.0425532	1	182.821	1.99947e-40	1488	4.59075e-33	-1.00354	-13.5042	0.0743128	1.56603e-29	-1.02094	-7.67132	0.133086	5.30979e-09	-1.01847	-11.1343	0.0914715	4.3304e-21	-0.0132352	-0.0831292	0.159213	0.933838	-	-	-	-	-	-	-	-	-	-	-
rs7545044:63856651:A:G	1	63856651	ENSG00000088035	ALG6	0	ENSG00000142856	ITGB3BP	63906441	64059392	49790	protein_coding	G	A	0.283654	0.0280374	A	0.139535	0.0851064	1	183.181	1.67036e-40	1816	4.68048e-33	-1.2089	-14.4185	0.0838442	2.83556e-32	-1.19564	-6.84796	0.174599	6.00783e-08	-1.17992	-11.6742	0.101071	1.70032e-22	-0.188565	-0.997667	0.189006	0.31973	ENSG00000142856.16	chr1_63390980_A_G_b38	-138206	96	106	0.262376	8.1e-46	-1.15265	0.0574004	A	G
rs56343212:37658586:C:T	19	37658586	ENSG00000267360|ENSG00000196967	CTC-454I21.3|ZNF585A	0	ENSG00000226686	LINC01535	37742787	37756437	84201	lncRNA	C	T	0.328571	0.0186916	T	0.138298	0	1	181.905	3.16044e-40	963	4.69612e-33	-1.15912	-13.4256	0.0863363	2.69565e-29	-1.5352	-6.98284	0.219853	4.02034e-08	-1.08437	-11.5389	0.0939752	3.82869e-22	-0.00843548	-0.0388005	0.217406	0.969091	ENSG00000226686.7	chr19_37167684_C_T_b38	-84228	108	127	0.314356	1.34e-23	0.969389	0.0821197	C	T
rs6953538	7	1196974	ENSG00000178381	ZFAND2A	0	ENSG00000229043	AC091729.3	1200010	1205243	3036	lncRNA	G	A	0.423077	0.0280374	A	0.241573	0.0531915	1	182.635	2.1946e-40	1398	4.73399e-33	-0.949965	-13.4861	0.0704401	1.77435e-29	-0.914174	-4.36112	0.209619	0.000108529	-0.956342	-12.7912	0.0747655	2.10453e-25	0.0371641	0.208881	0.17792	0.834768	ENSG00000229043.2	chr7_1157338_A_G_b38	-3147	119	141	0.34901	1.36e-47	-1.16367	0.0559599	A	G
rs5786849:90753549:T:TAA	10	90753549	-	-	-	ENSG00000026103	FAS	90750288	90776816	0	protein_coding	TAA	T	0.514019	0	T	0.196809	0	1	182.778	2.04301e-40	1530	4.82311e-33	1.05626	14.4303	0.0731976	2.61324e-32	1.14686	6.95877	0.164809	4.31865e-08	1.01815	11.5911	0.0878391	2.79879e-22	-0.0428206	-0.247743	0.172843	0.804605	-	-	-	-	-	-	-	-	-	-	-
rs1926196	10	90753748	ENSG00000026103	FAS	0	ENSG00000026103	FAS	90750288	90776816	0	protein_coding	C	T	0.514019	0	T	0.196809	0	1	182.778	2.04301e-40	1530	4.82311e-33	1.05626	14.4303	0.0731976	2.61324e-32	1.14686	6.95877	0.164809	4.31865e-08	1.01815	11.5911	0.0878391	2.79879e-22	-0.0428206	-0.247743	0.172843	0.804605	ENSG00000026103.21	chr10_88993991_T_C_b38	3409	136	188	0.465347	4.78e-32	0.693801	0.0467092	T	C
rs7097572:90753260:T:C	10	90753260	ENSG00000026103	FAS	0	ENSG00000026103	FAS	90750288	90776816	0	protein_coding	C	T	0.514019	0	T	0.196809	0	1	182.778	2.04301e-40	1530	4.82311e-33	1.05626	14.4303	0.0731976	2.61324e-32	1.14686	6.95877	0.164809	4.31865e-08	1.01815	11.5911	0.0878391	2.79879e-22	-0.0428206	-0.247743	0.172843	0.804605	ENSG00000026103.21	chr10_88993503_T_C_b38	2921	136	188	0.465347	4.78e-32	0.693801	0.0467092	T	C
rs1926195:90753758:G:A	10	90753758	ENSG00000026103	FAS	0	ENSG00000026103	FAS	90750288	90776816	0	protein_coding	A	G	0.514019	0	G	0.196809	0	1	182.778	2.04301e-40	1530	4.82311e-33	1.05626	14.4303	0.0731976	2.61324e-32	1.14686	6.95877	0.164809	4.31865e-08	1.01815	11.5911	0.0878391	2.79879e-22	-0.0428206	-0.247743	0.172843	0.804605	ENSG00000026103.21	chr10_88994001_G_A_b38	3419	136	189	0.467822	2.97e-31	0.679975	0.046685	G	A
rs7069061:90754909:A:G	10	90754909	ENSG00000026103	FAS	0	ENSG00000026103	FAS	90750288	90776816	0	protein_coding	G	A	0.514019	0	A	0.196809	0	1	182.778	2.04301e-40	1530	4.82311e-33	1.05626	14.4303	0.0731976	2.61324e-32	1.14686	6.95877	0.164809	4.31865e-08	1.01815	11.5911	0.0878391	2.79879e-22	-0.0428206	-0.247743	0.172843	0.804605	ENSG00000026103.21	chr10_88995152_A_G_b38	4570	136	189	0.467822	2.97e-31	0.679975	0.046685	A	G
rs7072828:90754953:T:G	10	90754953	ENSG00000026103	FAS	0	ENSG00000026103	FAS	90750288	90776816	0	protein_coding	G	T	0.514019	0	T	0.196809	0	1	182.778	2.04301e-40	1530	4.82311e-33	1.05626	14.4303	0.0731976	2.61324e-32	1.14686	6.95877	0.164809	4.31865e-08	1.01815	11.5911	0.0878391	2.79879e-22	-0.0428206	-0.247743	0.172843	0.804605	ENSG00000026103.21	chr10_88995196_T_G_b38	4614	135	188	0.465347	3.75e-30	0.666953	0.0470826	T	G
rs7897395:90754607:T:C	10	90754607	ENSG00000026103	FAS	0	ENSG00000026103	FAS	90750288	90776816	0	protein_coding	C	T	0.514019	0	T	0.196809	0	1	182.778	2.04301e-40	1530	4.82311e-33	1.05626	14.4303	0.0731976	2.61324e-32	1.14686	6.95877	0.164809	4.31865e-08	1.01815	11.5911	0.0878391	2.79879e-22	-0.0428206	-0.247743	0.172843	0.804605	-	-	-	-	-	-	-	-	-	-	-
7:1187653:A:C	7	1187653	-	-	-	ENSG00000229043	AC091729.3	1200010	1205243	12357	lncRNA	C	A	0.423077	0.0280374	A	0.261111	0.0425532	1	182.579	2.25615e-40	1398	4.86677e-33	-0.973362	-13.6205	0.071463	7.01181e-30	-1.19041	-5.75165	0.206969	1.6407e-06	-0.935306	-12.2269	0.0764955	6.17393e-24	-0.239114	-1.24648	0.19183	0.214146	-	-	-	-	-	-	-	-	-	-	-
7:1187654:G:T	7	1187654	-	-	-	ENSG00000229043	AC091729.3	1200010	1205243	12356	lncRNA	T	G	0.423077	0.0280374	G	0.261111	0.0425532	1	182.579	2.25615e-40	1398	4.86677e-33	-0.973362	-13.6205	0.071463	7.01181e-30	-1.19041	-5.75165	0.206969	1.6407e-06	-0.935306	-12.2269	0.0764955	6.17393e-24	-0.239114	-1.24648	0.19183	0.214146	-	-	-	-	-	-	-	-	-	-	-
rs112386097:99979564:C:G	7	99979564	ENSG00000085514	PILRA	0	ENSG00000121716	PILRB	99949799	99965356	14208	protein_coding	C	G	0.179245	0.00934579	G	0.159574	0	1	181.336	4.20214e-40	802	5.20009e-33	-0.823746	-12.4695	0.0660607	1.97561e-26	-0.760211	-3.63836	0.208943	0.000876037	-0.885722	-12.9653	0.0683151	7.43946e-26	0.214596	1.29691	0.165467	0.19626	ENSG00000121716.20	chr7_100381941_C_G_b38	29765	72	82	0.20297	1.88e-46	0.794457	0.0390681	C	G
rs7202802:29289240:G:C	16	29289240	ENSG00000198106	SNX29P2	0	ENSG00000260953	AC009093.4	29273594	29275800	13440	lncRNA	G	C	0.372549	0.046729	C	0.567073	0.12766	0	180.099	7.79914e-40	434	5.22279e-33	0.913663	14.1205	0.0647046	2.21666e-31	0.858396	4.55891	0.18829	6.03282e-05	0.911398	12.622	0.072207	5.79102e-25	0.0834793	0.541398	0.154192	0.588878	-	-	-	-	-	-	-	-	-	-	-
rs8054337:29279597:G:C	16	29279597	ENSG00000198106	SNX29P2	0	ENSG00000260953	AC009093.4	29273594	29275800	3797	lncRNA	G	C	0.295	0.0654206	C	0.529762	0.106383	0	180.013	8.14256e-40	434	5.45276e-33	0.85963	13.4094	0.0641064	3.01469e-29	0.878012	4.89157	0.179495	2.22506e-05	0.86577	12.4934	0.0692982	1.25063e-24	0.163172	1.05451	0.154737	0.293009	ENSG00000260953.1	chr16_29268276_G_C_b38	3797	121	142	0.351485	5.61e-29	-0.646282	0.0470345	G	C
rs67037525:219084563:T:TA	2	219084563	-	-	-	ENSG00000261338	AC021016.1	219120042	219122089	35479	lncRNA	T	TA	0.466981	0.00934579	TA	0.148936	0	1	181.418	4.03165e-40	881	5.48055e-33	-0.910275	-14.0403	0.064833	3.85719e-31	-0.709647	-3.67157	0.193282	0.000797907	-0.921754	-12.9591	0.071128	7.71852e-26	0.170475	1.21266	0.140579	0.226789	-	-	-	-	-	-	-	-	-	-	-
rs10411624:9434930:T:C	19	9434930	ENSG00000188321|ENSG00000270011	ZNF559|ZNF559-ZNF177	0	ENSG00000174652	ZNF266	9523137	9546247	88207	protein_coding	C	T	0.359813	0	T	0.292553	0	1	182.089	2.8831e-40	1236	5.49849e-33	0.889109	13.9338	0.0638095	8.04953e-31	0.956532	5.91092	0.161824	1.01163e-06	0.861924	12.1305	0.0710541	1.10044e-23	0.0387337	0.248337	0.155972	0.804146	ENSG00000174652.17	chr19_9324254_T_C_b38	-111324	144	184	0.455446	3.71e-38	0.823445	0.0481131	T	C
17:43668815:A:G	17	43668815	-	-	-	ENSG00000214425	LRRC37A4P	43584107	43628903	39912	transcribed_unprocessed_pseudogene	A	G	0.213592	0.0373832	G	0.0277778	0.0425532	0	182.637	2.19214e-40	1650	5.58107e-33	1.58745	13.7649	0.115325	2.58475e-30	1.6366	6.02633	0.271574	7.12859e-07	1.56136	12.0963	0.129077	1.35133e-23	0.249015	0.97648	0.255013	0.330088	-	-	-	-	-	-	-	-	-	-	-
rs6586165:90755056:T:A	10	90755056	ENSG00000026103	FAS	0	ENSG00000026103	FAS	90750288	90776816	0	protein_coding	A	T	0.514151	0.00934579	T	0.196809	0	1	182.306	2.58658e-40	1530	6.10637e-33	1.05467	14.3921	0.0732811	3.40064e-32	1.14686	6.95877	0.164809	4.31865e-08	1.0166	11.5707	0.0878595	3.16259e-22	-0.0408237	-0.235863	0.173083	0.813797	ENSG00000026103.21	chr10_88995299_T_A_b38	4717	136	189	0.467822	2.97e-31	0.679975	0.046685	T	A
rs2747081:88900986:C:T	14	88900986	ENSG00000042317	SPATA7	0	ENSG00000042317	SPATA7	88851268	88936694	0	protein_coding	C	T	0.622642	0.00934579	T	0.27957	0.0106383	1	182.652	2.17538e-40	1836	6.16275e-33	-0.924876	-13.9158	0.0664622	9.11439e-31	-1.00509	-6.13442	0.163844	5.1381e-07	-0.922345	-12.0425	0.076591	1.86611e-23	-0.173974	-1.27044	0.13694	0.205508	ENSG00000042317.16	chr14_88434642_C_T_b38	49718	114	149	0.368812	1.15e-30	0.639777	0.0445778	C	T
rs11149631:84228770:G:C	16	84228770	ENSG00000140955|ENSG00000250685	ADAD2|RP11-486L19.2	0	ENSG00000140955	ADAD2	84224744	84230774	0	protein_coding	G	C	0.288462	0.0280374	C	0.413978	0.0106383	1	183.043	1.78973e-40	3109	6.26115e-33	-0.97407	-14.5189	0.0670896	1.41781e-32	-1.06762	-5.81118	0.183719	1.36935e-06	-0.962541	-12.2177	0.0787824	6.5244e-24	-0.13597	-0.809552	0.167957	0.419227	ENSG00000140955.10	chr16_84195164_G_C_b38	4026	104	130	0.321782	5.04e-36	0.964261	0.0590961	G	C
rs753236:43946318:T:C	17	43946318	ENSG00000264589	MAPT-AS1	0	ENSG00000214425	LRRC37A4P	43584107	43628903	317415	transcribed_unprocessed_pseudogene	T	C	0.216981	0.00934579	C	0.0483871	0.0106383	0	182.355	2.52407e-40	1650	6.42615e-33	1.4875	13.5674	0.109638	1.01236e-29	1.50665	6.28819	0.239599	3.2274e-07	1.48033	11.9505	0.123872	3.24062e-23	0.147229	0.602714	0.244277	0.547429	ENSG00000214425.7	chr17_45868952_T_C_b38	318617	87	100	0.247525	8.24e-48	-0.985745	0.0472029	T	C
rs35680174:217639740:GT:G	2	217639740	-	-	-	ENSG00000286601	AC007563.3	217685800	217696633	46060	lncRNA	GT	G	0.566667	0.0186916	G	0.473118	0.0106383	1	181.932	3.11878e-40	1463	7.04036e-33	0.842222	12.6617	0.0665172	5.25715e-27	0.875941	9.18968	0.0953179	7.37515e-11	0.832804	9.87328	0.0843493	7.94436e-18	0.196045	1.3096	0.149699	0.191939	-	-	-	-	-	-	-	-	-	-	-
rs11312928:41386553:GA:G	17	41386553	-	-	-	ENSG00000198496	NBR2	41277568	41305688	80865	lncRNA	GA	G	0.276699	0.0373832	G	0.174699	0.117021	0	180.339	6.91762e-40	712	7.5998e-33	1.07902	13.5504	0.07963	1.13785e-29	1.15348	6.35888	0.181397	2.60727e-07	1.08852	11.8281	0.0920289	6.75334e-23	0.0299134	0.156803	0.190771	0.875569	-	-	-	-	-	-	-	-	-	-	-
rs1409149:89429149:T:C	1	89429149	ENSG00000137944	CCBL2	0	ENSG00000137944	KYAT3	89401456	89458636	0	protein_coding	T	C	0.443925	0	C	0.43956	0.0319149	1	181.46	3.94792e-40	1311	7.98614e-33	0.831408	12.7196	0.0653642	3.52694e-27	0.877291	5.26961	0.166481	7.09275e-06	0.869406	12.3972	0.070129	2.22475e-24	0.0543013	0.333227	0.162956	0.739336	ENSG00000137944.17	chr1_88963466_T_C_b38	-24889	153	200	0.49505	1.09e-34	-0.769911	0.0486573	T	C
rs7526419:89431277:C:T	1	89431277	ENSG00000137944	CCBL2	0	ENSG00000137944	KYAT3	89401456	89458636	0	protein_coding	C	T	0.443925	0	T	0.43956	0.0319149	1	181.46	3.94792e-40	1311	7.98614e-33	0.831408	12.7196	0.0653642	3.52694e-27	0.877291	5.26961	0.166481	7.09275e-06	0.869406	12.3972	0.070129	2.22475e-24	0.0543013	0.333227	0.162956	0.739336	ENSG00000137944.17	chr1_88965594_C_T_b38	-22761	153	200	0.49505	1.09e-34	-0.769911	0.0486573	C	T
rs60030517:42203066:T:A	14	42203066	ENSG00000165379	LRFN5	0	ENSG00000165379	LRFN5	42076773	42373752	0	protein_coding	T	A	0.157143	0.0186916	A	0.0797872	0	1	182.03	2.96922e-40	1744	7.99014e-33	-1.489	-14.4175	0.103277	2.85344e-32	-1.46006	-5.74239	0.254259	1.68751e-06	-1.47374	-12.2088	0.120711	6.8825e-24	-0.406158	-1.56974	0.258742	0.118166	ENSG00000165379.13	chr14_41733863_T_A_b38	126293	64	69	0.170792	0.451178	0.0433967	0.0574578	T	A
rs58879558:44095467:T:C	17	44095467	ENSG00000186868	MAPT	0	ENSG00000214425	LRRC37A4P	43584107	43628903	466564	transcribed_unprocessed_pseudogene	T	C	0.22381	0.0186916	C	0.0478723	0	0	181.891	3.18356e-40	1650	8.10519e-33	1.51346	13.9542	0.108459	6.99094e-31	1.58996	6.29897	0.252417	3.12409e-07	1.4669	11.9253	0.123007	3.76777e-23	0.242639	1.00715	0.240916	0.315163	ENSG00000214425.7	chr17_46018101_T_C_b38	467766	87	100	0.247525	1.51e-54	-1.02429	0.043204	T	C
12:9617474:TGGGGTGCCACTGCTGGCATCA:T	12	9617474	-	-	-	ENSG00000284634	AC092821.4	9600891	9810988	0	lncRNA	T	TGGGGTGCCACTGCTGGCATCA	0.442308	0.0280374	TGGGGTGCCACTGCTGGCATCA	0.5	0.0638298	1	182.165	2.77601e-40	1894	8.11273e-33	-1.01017	-13.724	0.0736063	3.43027e-30	-0.979882	-7.27836	0.13463	1.67667e-08	-1.03999	-11.3662	0.0914985	1.07846e-21	-0.0900545	-0.559467	0.160965	0.576512	-	-	-	-	-	-	-	-	-	-	-
12:9617461:T:C	12	9617461	-	-	-	ENSG00000284634	AC092821.4	9600891	9810988	0	lncRNA	C	T	0.442308	0.0280374	T	0.5	0.0638298	1	182.165	2.77601e-40	1894	8.11273e-33	-1.01017	-13.724	0.0736063	3.43027e-30	-0.979882	-7.27836	0.13463	1.67667e-08	-1.03999	-11.3662	0.0914985	1.07846e-21	-0.0900545	-0.559467	0.160965	0.576512	-	-	-	-	-	-	-	-	-	-	-
rs8102270:9440629:T:C	19	9440629	ENSG00000188321|ENSG00000270011|ENSG00000188629	ZNF559|ZNF559-ZNF177|ZNF177	0	ENSG00000174652	ZNF266	9523137	9546247	82508	protein_coding	C	T	0.359813	0	T	0.297872	0	1	181.306	4.26442e-40	1236	8.13289e-33	0.897278	13.8939	0.0645807	1.0605e-30	1.0848	6.90784	0.157038	5.02568e-08	0.840082	11.558	0.0726839	3.41287e-22	0.161704	0.996339	0.162298	0.320373	ENSG00000174652.17	chr19_9329953_T_C_b38	-105625	144	184	0.455446	3.71e-38	0.823445	0.0481131	T	C
rs75597842:33732647:C:G	9	33732647	ENSG00000233776	RP11-384P7.6	326	ENSG00000260947	AL356489.2	33697457	33700984	31663	lncRNA	C	G	0.0373832	0	G	0.196809	0	0	181.771	3.38046e-40	1563	8.15269e-33	-1.5099	-14.1636	0.106605	1.64674e-31	-1.41501	-7.42424	0.190593	1.09209e-08	-1.60868	-11.254	0.142944	2.11373e-21	0.143489	0.693367	0.206945	0.488939	ENSG00000260947.1	chr9_33732649_C_G_b38	35190	20	20	0.049505	1.26e-20	1.50597	0.140373	C	G
rs75329071:33721193:C:T	9	33721193	ENSG00000227301	RP11-384P7.5	0	ENSG00000260947	AL356489.2	33697457	33700984	20209	lncRNA	C	T	0.0373832	0	T	0.196809	0	0	181.771	3.38046e-40	1563	8.15269e-33	-1.5099	-14.1636	0.106605	1.64674e-31	-1.41501	-7.42424	0.190593	1.09209e-08	-1.60868	-11.254	0.142944	2.11373e-21	0.143489	0.693367	0.206945	0.488939	ENSG00000260947.1	chr9_33721195_C_T_b38	23736	20	20	0.049505	1.26e-20	1.50597	0.140373	C	T
rs7536483:205718858:A:T	1	205718858	ENSG00000069275	NUCKS1	0	ENSG00000286619	AC119673.3	205782450	205865210	63592	lncRNA	A	T	0.439252	0	T	0.201087	0.0212766	1	180.568	6.16956e-40	903	8.59623e-33	-0.837093	-12.9802	0.06449	5.84409e-28	-0.728431	-4.06918	0.179012	0.000255449	-0.894426	-12.8066	0.0698409	1.91957e-25	0.223047	1.52919	0.14586	0.127908	-	-	-	-	-	-	-	-	-	-	-
rs2659909:66160279:G:A	7	66160279	ENSG00000243335|ENSG00000154710	KCTD7|RABGEF1	0	ENSG00000226824	AC006001.2	66119525	66136510	23769	lncRNA	A	G	0.429907	0	G	0.577381	0.106383	0	180.061	7.94791e-40	707	8.67039e-33	-0.870352	-14.1019	0.0617189	2.52122e-31	-0.648114	-5.36392	0.120829	5.32769e-06	-0.920312	-12.3	0.0748223	3.98491e-24	0.173163	1.2412	0.139512	0.216086	ENSG00000226824.6	chr7_66695292_G_A_b38	40754	145	194	0.480198	4.06e-54	-1.15986	0.0493087	G	A
rs2420824:66131116:G:A	7	66131116	ENSG00000243335|ENSG00000226824	KCTD7|RP4-756H11.3	0	ENSG00000226824	AC006001.2	66119525	66136510	0	lncRNA	G	A	0.429907	0	A	0.577381	0.106383	0	180.061	7.94791e-40	707	8.67039e-33	-0.870352	-14.1019	0.0617189	2.52122e-31	-0.648114	-5.36392	0.120829	5.32769e-06	-0.920312	-12.3	0.0748223	3.98491e-24	0.173163	1.2412	0.139512	0.216086	ENSG00000226824.6	chr7_66666129_G_A_b38	11591	145	194	0.480198	4.06e-54	1.15986	0.0493087	G	A
rs4074462:43855228:G:T	17	43855228	ENSG00000120088|ENSG00000263715	CRHR1|RP11-105N13.4	0	ENSG00000214425	LRRC37A4P	43584107	43628903	226325	transcribed_unprocessed_pseudogene	G	T	0.219626	0	T	0.0783133	0.117021	0	181.731	3.44757e-40	1650	8.77733e-33	1.42165	13.3466	0.106517	4.65201e-29	1.6067	6.88862	0.23324	5.32186e-08	1.3894	11.5879	0.119901	2.85369e-22	0.221062	0.898391	0.246065	0.370132	ENSG00000214425.7	chr17_45777862_G_T_b38	227527	88	101	0.25	1.95e-52	-0.997279	0.0437344	G	T
rs1318021:77389088:T:A	16	77389088	ENSG00000140873	ADAMTS18	0	ENSG00000140873	ADAMTS18	77281710	77468931	0	protein_coding	A	T	0.378505	0	T	0.521277	0	1	182.366	2.51024e-40	3008	8.78176e-33	-0.924479	-13.8188	0.0668999	1.78104e-30	-0.875027	-6.6396	0.131789	1.12055e-07	-0.948813	-11.7593	0.080686	1.0201e-22	-0.120827	-0.814263	0.148388	0.41653	ENSG00000140873.15	chr16_77355191_T_A_b38	-79923	127	161	0.398515	3.44e-34	-1.00977	0.0645689	T	A
rs4674284	2	219161241	ENSG00000127838	PNKD	0	ENSG00000261338	AC021016.1	219120042	219122089	39152	lncRNA	C	T	0.462617	0	T	0.2	0.0425532	1	180.423	6.63335e-40	881	9.01727e-33	0.887512	14.23	0.0623692	1.04104e-31	0.824745	4.70161	0.175417	3.93791e-05	0.875551	12.5824	0.0695853	7.33919e-25	-0.0351211	-0.236179	0.148705	0.813552	ENSG00000261338.2	chr2_218296518_C_T_b38	41199	127	155	0.383663	1.21e-34	-0.743104	0.0470143	C	T
rs371902677:44107321:CT:C	17	44107321	-	-	-	ENSG00000214425	LRRC37A4P	43584107	43628903	478418	transcribed_unprocessed_pseudogene	CT	C	0.221698	0.00934579	C	0.045977	0.0744681	0	181.659	3.57421e-40	1650	9.09975e-33	1.48932	13.4147	0.111022	2.90782e-29	1.68292	7.00792	0.240145	3.73164e-08	1.44256	11.513	0.125299	4.47207e-22	0.281218	1.12287	0.250446	0.262933	-	-	-	-	-	-	-	-	-	-	-
rs201296145:181124961:GTA:G	3	181124961	-	-	-	ENSG00000241231	AC068308.1	181090520	181160385	0	lncRNA	G	GTA	0.303738	0	GTA	0.430108	0.0106383	1	180.311	7.01483e-40	842	9.11371e-33	0.877511	13.4312	0.0653337	2.59367e-29	0.949048	7.04901	0.134636	3.30314e-08	0.87987	11.429	0.0769857	7.39948e-22	-0.0621204	-0.391489	0.158677	0.695882	-	-	-	-	-	-	-	-	-	-	-
rs56971664:43918613:T:C	17	43918613	ENSG00000264589	MAPT-AS1	2404	ENSG00000214425	LRRC37A4P	43584107	43628903	289710	transcribed_unprocessed_pseudogene	T	C	0.219626	0	C	0.0689655	0.0744681	1	181.653	3.58628e-40	1650	9.13049e-33	1.42445	13.3968	0.106327	3.28922e-29	1.71055	7.41604	0.230656	1.11868e-08	1.35793	11.2541	0.120661	2.11173e-21	0.359548	1.43971	0.249736	0.151621	ENSG00000214425.7	chr17_45841247_T_C_b38	290912	87	100	0.247525	8.3e-53	-0.999709	0.04354	T	C
rs3788104	21	45512094	ENSG00000160218	TRAPPC10	0	ENSG00000241945	PWP2	45527254	45551063	15160	protein_coding	G	A	0.198113	0.00934579	A	0.304348	0.0212766	1	181.164	4.5777e-40	1331	9.40137e-33	-0.962374	-13.8362	0.0695545	1.57923e-30	-0.87042	-5.7789	0.15062	1.5104e-06	-1.00674	-12.156	0.0828187	9.44557e-24	0.199052	1.29298	0.153948	0.197612	ENSG00000241945.7	chr21_44092213_G_A_b38	-15077	80	87	0.215347	7.05e-35	1.24676	0.0784501	G	A
rs34028025:96336156:C:CATG	5	96336156	-	-	-	ENSG00000164308	ERAP2	96211690	96255407	80749	protein_coding	CATG	C	0.383178	0	C	0.271739	0.0212766	1	181.359	4.15367e-40	1488	9.53675e-33	-1.06648	-13.7431	0.0776013	3.00579e-30	-1.10889	-7.78563	0.142428	3.81186e-09	-1.0572	-10.9883	0.0962114	1.03793e-20	-0.128001	-0.76551	0.16721	0.444933	-	-	-	-	-	-	-	-	-	-	-
rs38039:96327289:C:T	5	96327289	ENSG00000113441	LNPEP	0	ENSG00000164308	ERAP2	96211690	96255407	71882	protein_coding	T	C	0.383178	0	C	0.271739	0.0212766	1	181.359	4.15367e-40	1488	9.53675e-33	-1.06648	-13.7431	0.0776013	3.00579e-30	-1.10889	-7.78563	0.142428	3.81186e-09	-1.0572	-10.9883	0.0962114	1.03793e-20	-0.128001	-0.76551	0.16721	0.444933	ENSG00000164308.16	chr5_96991585_C_T_b38	115646	130	162	0.40099	8.16e-50	-1.07015	0.0493048	C	T
rs27296:96361626:C:T	5	96361626	ENSG00000113441	LNPEP	0	ENSG00000164308	ERAP2	96211690	96255407	106219	protein_coding	T	C	0.462617	0	C	0.409574	0	1	181.346	4.18029e-40	1488	9.59787e-33	-0.946474	-13.557	0.0698144	1.0874e-29	-0.901361	-6.6238	0.136079	1.17493e-07	-0.965005	-11.7248	0.0823045	1.25477e-22	0.0381115	0.247319	0.154098	0.804932	ENSG00000164308.16	chr5_97025922_C_T_b38	149983	144	192	0.475248	6.51e-38	-0.949241	0.0557635	C	T
rs27621:96361333:T:C	5	96361333	ENSG00000113441	LNPEP	0	ENSG00000164308	ERAP2	96211690	96255407	105926	protein_coding	C	T	0.462617	0	T	0.409574	0	1	181.346	4.18029e-40	1488	9.59787e-33	-0.946474	-13.557	0.0698144	1.0874e-29	-0.901361	-6.6238	0.136079	1.17493e-07	-0.965005	-11.7248	0.0823045	1.25477e-22	0.0381115	0.247319	0.154098	0.804932	ENSG00000164308.16	chr5_97025629_T_C_b38	149690	144	192	0.475248	6.51e-38	-0.949241	0.0557635	T	C
12:11186536:G:C	12	11186536	-	-	-	ENSG00000275778	AC018630.2	10998448	11324199	0	protein_coding	G	C	0.485	0.0654206	C	0.303371	0.0531915	1	181.558	3.75932e-40	1656	9.60584e-33	-0.883423	-13.0761	0.0675604	3.01488e-28	-0.942409	-5.22011	0.180534	8.24133e-06	-0.901034	-12.4221	0.0725347	1.91684e-24	0.0359335	0.227252	0.158122	0.820476	-	-	-	-	-	-	-	-	-	-	-
12:11186541:A:G	12	11186541	-	-	-	ENSG00000275778	AC018630.2	10998448	11324199	0	protein_coding	A	G	0.485	0.0654206	G	0.303371	0.0531915	1	181.558	3.75932e-40	1656	9.60584e-33	-0.883423	-13.0761	0.0675604	3.01488e-28	-0.942409	-5.22011	0.180534	8.24133e-06	-0.901034	-12.4221	0.0725347	1.91684e-24	0.0359335	0.227252	0.158122	0.820476	-	-	-	-	-	-	-	-	-	-	-
rs8108483:9545030:C:T	19	9545030	ENSG00000174652	ZNF266	0	ENSG00000174652	ZNF266	9523137	9546247	0	protein_coding	T	C	0.368932	0.0373832	C	0.335227	0.0638298	1	180.952	5.08943e-40	1236	9.70629e-33	0.899333	13.676	0.0657597	4.77706e-30	1.15521	7.65195	0.150969	5.61723e-09	0.822282	11.0635	0.0743241	6.61818e-21	0.2151	1.29559	0.166024	0.196713	ENSG00000174652.17	chr19_9434354_C_T_b38	-1224	147	192	0.475248	2.29e-54	0.878003	0.0371559	C	T
rs56364928:219059058:G:A	2	219059058	ENSG00000224159	HMGB1P9	6099	ENSG00000261338	AC021016.1	219120042	219122089	60984	lncRNA	G	A	0.466981	0.00934579	A	0.233696	0.0212766	1	180.18	7.48851e-40	881	1.01798e-32	-0.865916	-13.5838	0.0637462	9.03607e-30	-0.744069	-4.37305	0.170149	0.000104768	-0.88044	-12.6908	0.0693762	3.8369e-25	0.150634	1.03726	0.145223	0.300954	ENSG00000261338.2	chr2_218194335_G_A_b38	-60984	148	194	0.480198	1.35e-21	0.594736	0.0536727	G	A
rs10419281	19	37950253	ENSG00000196437	ZNF569	0	ENSG00000226686	LINC01535	37742787	37756437	193816	lncRNA	T	C	0.438679	0.00934579	C	0.12766	0	1	180.328	6.95538e-40	963	1.03351e-32	-1.16627	-13.646	0.0854659	5.88072e-30	-1.26943	-5.3915	0.235451	4.89976e-06	-1.14487	-12.2988	0.0930882	4.01401e-24	0.211316	1.07724	0.196164	0.282759	ENSG00000226686.7	chr19_37459351_C_T_b38	207439	134	170	0.420792	2.11e-29	-0.994752	0.0715952	C	T
rs4818889:45645308:A:G	21	45645308	ENSG00000160223	ICOSLG	0	ENSG00000160223	ICOSLG	45636897	45660849	0	protein_coding	G	A	0.252427	0.0373832	A	0.177778	0.0425532	1	181.191	4.51644e-40	1487	1.03627e-32	-0.842876	-13.9151	0.0605726	9.157e-31	-0.832856	-6.24787	0.133302	3.64557e-07	-0.844372	-11.9229	0.0708193	3.82346e-23	-0.100318	-0.739682	0.135624	0.460421	-	-	-	-	-	-	-	-	-	-	-
rs4818888:45645307:C:T	21	45645307	ENSG00000160223	ICOSLG	0	ENSG00000160223	ICOSLG	45636897	45660849	0	protein_coding	T	C	0.252427	0.0373832	C	0.177778	0.0425532	1	181.191	4.51644e-40	1487	1.03627e-32	-0.842876	-13.9151	0.0605726	9.157e-31	-0.832856	-6.24787	0.133302	3.64557e-07	-0.844372	-11.9229	0.0708193	3.82346e-23	-0.100318	-0.739682	0.135624	0.460421	-	-	-	-	-	-	-	-	-	-	-
12:9752730:T:C	12	9752730	-	-	-	ENSG00000284634	AC092821.4	9600891	9810988	0	lncRNA	T	C	0.419811	0.00934579	C	0.159574	0	1	181.624	3.63844e-40	1894	1.06331e-32	-1.13936	-13.6761	0.08331	4.77486e-30	-1.24822	-6.0389	0.206697	6.86211e-07	-1.15872	-12.048	0.0961751	1.80485e-23	-0.0453033	-0.256821	0.176401	0.797599	-	-	-	-	-	-	-	-	-	-	-
12:11303872:CT:C	12	11303872	-	-	-	ENSG00000275778	AC018630.2	10998448	11324199	0	protein_coding	CT	C	0.576531	0.0841121	C	0.343023	0.0851064	1	181.325	4.22519e-40	1656	1.07962e-32	-0.871676	-13.4991	0.0645727	1.62207e-29	-0.849667	-6.22845	0.136417	3.86596e-07	-0.882376	-11.9386	0.0739093	3.47895e-23	0.0195774	0.142125	0.137748	0.887135	-	-	-	-	-	-	-	-	-	-	-
rs2466456:42821332:T:C	10	42821332	ENSG00000215146	RP11-313J2.1	5982	ENSG00000215146	BX322639.1	42827314	42863422	5982	transcribed_unprocessed_pseudogene	T	C	0.431579	0.11215	C	0.505747	0.0744681	0	180.326	6.96166e-40	1006	1.08063e-32	-0.894764	-13.5777	0.0658998	9.42838e-30	-0.826752	-6.17357	0.133918	4.56391e-07	-0.931891	-11.9253	0.0781439	3.7686e-23	0.232492	1.62043	0.143475	0.106824	ENSG00000215146.4	chr10_42325884_T_C_b38	-42090	135	168	0.415842	3.1e-27	0.782575	0.05968	T	C
rs13030526:132252822:G:A	2	132252822	ENSG00000152117	AC093838.4	0	ENSG00000152117	SMPD4BP	132250386	132279146	0	transcribed_processed_pseudogene	G	A	0.185	0.0654206	A	0.13587	0.0212766	1	179.52	1.04192e-39	697	1.12055e-32	0.896586	13.6058	0.0658974	7.76282e-30	0.978582	7.54029	0.129781	7.77719e-09	0.855506	11.0754	0.0772441	6.16284e-21	0.129727	0.854436	0.151828	0.393957	ENSG00000152117.17	chr2_131495249_G_A_b38	2436	67	72	0.178218	1.18e-50	-0.922522	0.0418302	G	A
rs3817562:132256251:A:G	2	132256251	ENSG00000152117	AC093838.4	0	ENSG00000152117	SMPD4BP	132250386	132279146	0	transcribed_processed_pseudogene	A	G	0.185	0.0654206	G	0.13587	0.0212766	1	179.52	1.04192e-39	697	1.12055e-32	0.896586	13.6058	0.0658974	7.76282e-30	0.978582	7.54029	0.129781	7.77719e-09	0.855506	11.0754	0.0772441	6.16284e-21	0.129727	0.854436	0.151828	0.393957	ENSG00000152117.17	chr2_131498678_A_G_b38	5865	67	72	0.178218	1.18e-50	-0.922522	0.0418302	A	G
rs10928709:132257439:A:G	2	132257439	ENSG00000152117	AC093838.4	0	ENSG00000152117	SMPD4BP	132250386	132279146	0	transcribed_processed_pseudogene	A	G	0.185	0.0654206	G	0.13587	0.0212766	1	179.52	1.04192e-39	697	1.12055e-32	0.896586	13.6058	0.0658974	7.76282e-30	0.978582	7.54029	0.129781	7.77719e-09	0.855506	11.0754	0.0772441	6.16284e-21	0.129727	0.854436	0.151828	0.393957	-	-	-	-	-	-	-	-	-	-	-
rs3817567:132256410:G:A	2	132256410	ENSG00000152117	AC093838.4	0	ENSG00000152117	SMPD4BP	132250386	132279146	0	transcribed_processed_pseudogene	G	A	0.185	0.0654206	A	0.13587	0.0212766	1	179.52	1.04192e-39	697	1.12055e-32	0.896586	13.6058	0.0658974	7.76282e-30	0.978582	7.54029	0.129781	7.77719e-09	0.855506	11.0754	0.0772441	6.16284e-21	0.129727	0.854436	0.151828	0.393957	ENSG00000152117.17	chr2_131498837_G_A_b38	6024	67	72	0.178218	1.18e-50	-0.922522	0.0418302	G	A
rs56334055:132256065:C:T	2	132256065	ENSG00000152117	AC093838.4	0	ENSG00000152117	SMPD4BP	132250386	132279146	0	transcribed_processed_pseudogene	C	T	0.185	0.0654206	T	0.13587	0.0212766	1	179.52	1.04192e-39	697	1.12055e-32	0.896586	13.6058	0.0658974	7.76282e-30	0.978582	7.54029	0.129781	7.77719e-09	0.855506	11.0754	0.0772441	6.16284e-21	0.129727	0.854436	0.151828	0.393957	ENSG00000152117.17	chr2_131498492_C_T_b38	5679	67	72	0.178218	1.18e-50	-0.922522	0.0418302	C	T
rs6711731:132254486:A:G	2	132254486	ENSG00000152117	AC093838.4	0	ENSG00000152117	SMPD4BP	132250386	132279146	0	transcribed_processed_pseudogene	A	G	0.185	0.0654206	G	0.13587	0.0212766	1	179.52	1.04192e-39	697	1.12055e-32	0.896586	13.6058	0.0658974	7.76282e-30	0.978582	7.54029	0.129781	7.77719e-09	0.855506	11.0754	0.0772441	6.16284e-21	0.129727	0.854436	0.151828	0.393957	ENSG00000152117.17	chr2_131496913_A_G_b38	4100	67	72	0.178218	1.18e-50	-0.922522	0.0418302	A	G
rs13035779:132257830:C:T	2	132257830	ENSG00000152117	AC093838.4	0	ENSG00000152117	SMPD4BP	132250386	132279146	0	transcribed_processed_pseudogene	C	T	0.185	0.0654206	T	0.13587	0.0212766	1	179.52	1.04192e-39	697	1.12055e-32	0.896586	13.6058	0.0658974	7.76282e-30	0.978582	7.54029	0.129781	7.77719e-09	0.855506	11.0754	0.0772441	6.16284e-21	0.129727	0.854436	0.151828	0.393957	ENSG00000152117.17	chr2_131500257_C_T_b38	7444	67	72	0.178218	1.18e-50	-0.922522	0.0418302	C	T
rs3817568:132256414:C:T	2	132256414	ENSG00000152117	AC093838.4	0	ENSG00000152117	SMPD4BP	132250386	132279146	0	transcribed_processed_pseudogene	C	T	0.185	0.0654206	T	0.13587	0.0212766	1	179.52	1.04192e-39	697	1.12055e-32	0.896586	13.6058	0.0658974	7.76282e-30	0.978582	7.54029	0.129781	7.77719e-09	0.855506	11.0754	0.0772441	6.16284e-21	0.129727	0.854436	0.151828	0.393957	ENSG00000152117.17	chr2_131498841_C_T_b38	6028	67	72	0.178218	1.18e-50	-0.922522	0.0418302	C	T
rs3817564:132256319:C:G	2	132256319	ENSG00000152117	AC093838.4	0	ENSG00000152117	SMPD4BP	132250386	132279146	0	transcribed_processed_pseudogene	C	G	0.185	0.0654206	G	0.13587	0.0212766	1	179.52	1.04192e-39	697	1.12055e-32	0.896586	13.6058	0.0658974	7.76282e-30	0.978582	7.54029	0.129781	7.77719e-09	0.855506	11.0754	0.0772441	6.16284e-21	0.129727	0.854436	0.151828	0.393957	ENSG00000152117.17	chr2_131498746_C_G_b38	5933	67	72	0.178218	1.18e-50	-0.922522	0.0418302	C	G
rs56271561:132251961:G:A	2	132251961	ENSG00000152117	AC093838.4	0	ENSG00000152117	SMPD4BP	132250386	132279146	0	transcribed_processed_pseudogene	G	A	0.185	0.0654206	A	0.13587	0.0212766	1	179.52	1.04192e-39	697	1.12055e-32	0.896586	13.6058	0.0658974	7.76282e-30	0.978582	7.54029	0.129781	7.77719e-09	0.855506	11.0754	0.0772441	6.16284e-21	0.129727	0.854436	0.151828	0.393957	-	-	-	-	-	-	-	-	-	-	-
rs12615282:132253482:A:G	2	132253482	ENSG00000152117	AC093838.4	0	ENSG00000152117	SMPD4BP	132250386	132279146	0	transcribed_processed_pseudogene	A	G	0.185	0.0654206	G	0.13587	0.0212766	1	179.52	1.04192e-39	697	1.12055e-32	0.896586	13.6058	0.0658974	7.76282e-30	0.978582	7.54029	0.129781	7.77719e-09	0.855506	11.0754	0.0772441	6.16284e-21	0.129727	0.854436	0.151828	0.393957	ENSG00000152117.17	chr2_131495909_A_G_b38	3096	67	72	0.178218	1.18e-50	-0.922522	0.0418302	A	G
rs3817569:132256420:C:T	2	132256420	ENSG00000152117	AC093838.4	0	ENSG00000152117	SMPD4BP	132250386	132279146	0	transcribed_processed_pseudogene	C	T	0.185	0.0654206	T	0.13587	0.0212766	1	179.52	1.04192e-39	697	1.12055e-32	0.896586	13.6058	0.0658974	7.76282e-30	0.978582	7.54029	0.129781	7.77719e-09	0.855506	11.0754	0.0772441	6.16284e-21	0.129727	0.854436	0.151828	0.393957	ENSG00000152117.17	chr2_131498847_C_T_b38	6034	67	72	0.178218	1.18e-50	-0.922522	0.0418302	C	T
rs12988424:132250093:T:G	2	132250093	ENSG00000173272	MZT2A	0	ENSG00000152117	SMPD4BP	132250386	132279146	293	transcribed_processed_pseudogene	T	G	0.185	0.0654206	G	0.13587	0.0212766	1	179.52	1.04192e-39	697	1.12055e-32	0.896586	13.6058	0.0658974	7.76282e-30	0.978582	7.54029	0.129781	7.77719e-09	0.855506	11.0754	0.0772441	6.16284e-21	0.129727	0.854436	0.151828	0.393957	ENSG00000152117.17	chr2_131492520_T_G_b38	-293	67	72	0.178218	1.18e-50	-0.922522	0.0418302	T	G
rs58685513:132256059:CTG:C	2	132256059	-	-	-	ENSG00000152117	SMPD4BP	132250386	132279146	0	transcribed_processed_pseudogene	CTG	C	0.185	0.0654206	C	0.13587	0.0212766	1	179.52	1.04192e-39	697	1.12055e-32	0.896586	13.6058	0.0658974	7.76282e-30	0.978582	7.54029	0.129781	7.77719e-09	0.855506	11.0754	0.0772441	6.16284e-21	0.129727	0.854436	0.151828	0.393957	-	-	-	-	-	-	-	-	-	-	-
rs6715426:132254554:T:C	2	132254554	ENSG00000152117	AC093838.4	0	ENSG00000152117	SMPD4BP	132250386	132279146	0	transcribed_processed_pseudogene	T	C	0.185	0.0654206	C	0.13587	0.0212766	1	179.52	1.04192e-39	697	1.12055e-32	0.896586	13.6058	0.0658974	7.76282e-30	0.978582	7.54029	0.129781	7.77719e-09	0.855506	11.0754	0.0772441	6.16284e-21	0.129727	0.854436	0.151828	0.393957	ENSG00000152117.17	chr2_131496981_T_C_b38	4168	67	72	0.178218	1.18e-50	-0.922522	0.0418302	T	C
rs2272360:132250656:C:G	2	132250656	ENSG00000152117	AC093838.4	0	ENSG00000152117	SMPD4BP	132250386	132279146	0	transcribed_processed_pseudogene	C	G	0.185	0.0654206	G	0.13587	0.0212766	1	179.52	1.04192e-39	697	1.12055e-32	0.896586	13.6058	0.0658974	7.76282e-30	0.978582	7.54029	0.129781	7.77719e-09	0.855506	11.0754	0.0772441	6.16284e-21	0.129727	0.854436	0.151828	0.393957	ENSG00000152117.17	chr2_131493083_C_G_b38	270	67	72	0.178218	1.18e-50	-0.922522	0.0418302	C	G
rs12993864:132254312:G:C	2	132254312	ENSG00000152117	AC093838.4	0	ENSG00000152117	SMPD4BP	132250386	132279146	0	transcribed_processed_pseudogene	G	C	0.185	0.0654206	C	0.13587	0.0212766	1	179.52	1.04192e-39	697	1.12055e-32	0.896586	13.6058	0.0658974	7.76282e-30	0.978582	7.54029	0.129781	7.77719e-09	0.855506	11.0754	0.0772441	6.16284e-21	0.129727	0.854436	0.151828	0.393957	-	-	-	-	-	-	-	-	-	-	-
rs34522606:132251258:C:CA	2	132251258	-	-	-	ENSG00000152117	SMPD4BP	132250386	132279146	0	transcribed_processed_pseudogene	C	CA	0.185	0.0654206	CA	0.13587	0.0212766	1	179.52	1.04192e-39	697	1.12055e-32	0.896586	13.6058	0.0658974	7.76282e-30	0.978582	7.54029	0.129781	7.77719e-09	0.855506	11.0754	0.0772441	6.16284e-21	0.129727	0.854436	0.151828	0.393957	-	-	-	-	-	-	-	-	-	-	-
rs12477466:132251938:G:A	2	132251938	ENSG00000152117	AC093838.4	0	ENSG00000152117	SMPD4BP	132250386	132279146	0	transcribed_processed_pseudogene	G	A	0.185	0.0654206	A	0.13587	0.0212766	1	179.52	1.04192e-39	697	1.12055e-32	0.896586	13.6058	0.0658974	7.76282e-30	0.978582	7.54029	0.129781	7.77719e-09	0.855506	11.0754	0.0772441	6.16284e-21	0.129727	0.854436	0.151828	0.393957	ENSG00000152117.17	chr2_131494365_G_A_b38	1552	67	72	0.178218	1.18e-50	-0.922522	0.0418302	G	A
rs3817574:132256559:T:C	2	132256559	ENSG00000152117	AC093838.4	0	ENSG00000152117	SMPD4BP	132250386	132279146	0	transcribed_processed_pseudogene	T	C	0.185	0.0654206	C	0.13587	0.0212766	1	179.52	1.04192e-39	697	1.12055e-32	0.896586	13.6058	0.0658974	7.76282e-30	0.978582	7.54029	0.129781	7.77719e-09	0.855506	11.0754	0.0772441	6.16284e-21	0.129727	0.854436	0.151828	0.393957	ENSG00000152117.17	chr2_131498986_T_C_b38	6173	67	72	0.178218	1.18e-50	-0.922522	0.0418302	T	C
rs6715065:132254224:T:C	2	132254224	ENSG00000152117	AC093838.4	0	ENSG00000152117	SMPD4BP	132250386	132279146	0	transcribed_processed_pseudogene	T	C	0.185	0.0654206	C	0.13587	0.0212766	1	179.52	1.04192e-39	697	1.12055e-32	0.896586	13.6058	0.0658974	7.76282e-30	0.978582	7.54029	0.129781	7.77719e-09	0.855506	11.0754	0.0772441	6.16284e-21	0.129727	0.854436	0.151828	0.393957	-	-	-	-	-	-	-	-	-	-	-
rs13009773:132252540:A:G	2	132252540	ENSG00000152117	AC093838.4	0	ENSG00000152117	SMPD4BP	132250386	132279146	0	transcribed_processed_pseudogene	A	G	0.185	0.0654206	G	0.13587	0.0212766	1	179.52	1.04192e-39	697	1.12055e-32	0.896586	13.6058	0.0658974	7.76282e-30	0.978582	7.54029	0.129781	7.77719e-09	0.855506	11.0754	0.0772441	6.16284e-21	0.129727	0.854436	0.151828	0.393957	ENSG00000152117.17	chr2_131494967_A_G_b38	2154	67	72	0.178218	1.18e-50	-0.922522	0.0418302	A	G
rs13010034:132252688:A:G	2	132252688	ENSG00000152117	AC093838.4	0	ENSG00000152117	SMPD4BP	132250386	132279146	0	transcribed_processed_pseudogene	A	G	0.185	0.0654206	G	0.13587	0.0212766	1	179.52	1.04192e-39	697	1.12055e-32	0.896586	13.6058	0.0658974	7.76282e-30	0.978582	7.54029	0.129781	7.77719e-09	0.855506	11.0754	0.0772441	6.16284e-21	0.129727	0.854436	0.151828	0.393957	ENSG00000152117.17	chr2_131495115_A_G_b38	2302	67	72	0.178218	1.18e-50	-0.922522	0.0418302	A	G
rs139623617:132258484:G:A	2	132258484	-	-	-	ENSG00000152117	SMPD4BP	132250386	132279146	0	transcribed_processed_pseudogene	G	A	0.185	0.0654206	A	0.13587	0.0212766	1	179.52	1.04192e-39	697	1.12055e-32	0.896586	13.6058	0.0658974	7.76282e-30	0.978582	7.54029	0.129781	7.77719e-09	0.855506	11.0754	0.0772441	6.16284e-21	0.129727	0.854436	0.151828	0.393957	-	-	-	-	-	-	-	-	-	-	-
rs12615305:132253588:A:G	2	132253588	ENSG00000152117	AC093838.4	0	ENSG00000152117	SMPD4BP	132250386	132279146	0	transcribed_processed_pseudogene	A	G	0.185	0.0654206	G	0.13587	0.0212766	1	179.52	1.04192e-39	697	1.12055e-32	0.896586	13.6058	0.0658974	7.76282e-30	0.978582	7.54029	0.129781	7.77719e-09	0.855506	11.0754	0.0772441	6.16284e-21	0.129727	0.854436	0.151828	0.393957	ENSG00000152117.17	chr2_131496015_A_G_b38	3202	67	72	0.178218	1.18e-50	-0.922522	0.0418302	A	G
rs3817561:132256240:C:T	2	132256240	ENSG00000152117	AC093838.4	0	ENSG00000152117	SMPD4BP	132250386	132279146	0	transcribed_processed_pseudogene	C	T	0.185	0.0654206	T	0.13587	0.0212766	1	179.52	1.04192e-39	697	1.12055e-32	0.896586	13.6058	0.0658974	7.76282e-30	0.978582	7.54029	0.129781	7.77719e-09	0.855506	11.0754	0.0772441	6.16284e-21	0.129727	0.854436	0.151828	0.393957	ENSG00000152117.17	chr2_131498667_C_T_b38	5854	67	72	0.178218	1.18e-50	-0.922522	0.0418302	C	T
rs10928708:132257414:T:C	2	132257414	ENSG00000152117	AC093838.4	0	ENSG00000152117	SMPD4BP	132250386	132279146	0	transcribed_processed_pseudogene	T	C	0.185	0.0654206	C	0.13587	0.0212766	1	179.52	1.04192e-39	697	1.12055e-32	0.896586	13.6058	0.0658974	7.76282e-30	0.978582	7.54029	0.129781	7.77719e-09	0.855506	11.0754	0.0772441	6.16284e-21	0.129727	0.854436	0.151828	0.393957	-	-	-	-	-	-	-	-	-	-	-
rs60175199:132257689:A:G	2	132257689	-	-	-	ENSG00000152117	SMPD4BP	132250386	132279146	0	transcribed_processed_pseudogene	A	G	0.185	0.0654206	G	0.13587	0.0212766	1	179.52	1.04192e-39	697	1.12055e-32	0.896586	13.6058	0.0658974	7.76282e-30	0.978582	7.54029	0.129781	7.77719e-09	0.855506	11.0754	0.0772441	6.16284e-21	0.129727	0.854436	0.151828	0.393957	-	-	-	-	-	-	-	-	-	-	-
rs10754928:132257229:T:C	2	132257229	ENSG00000152117	AC093838.4	0	ENSG00000152117	SMPD4BP	132250386	132279146	0	transcribed_processed_pseudogene	T	C	0.185	0.0654206	C	0.13587	0.0212766	1	179.52	1.04192e-39	697	1.12055e-32	0.896586	13.6058	0.0658974	7.76282e-30	0.978582	7.54029	0.129781	7.77719e-09	0.855506	11.0754	0.0772441	6.16284e-21	0.129727	0.854436	0.151828	0.393957	ENSG00000152117.17	chr2_131499656_T_C_b38	6843	67	72	0.178218	1.18e-50	-0.922522	0.0418302	T	C
rs12469085:132255957:C:G	2	132255957	ENSG00000152117	AC093838.4	0	ENSG00000152117	SMPD4BP	132250386	132279146	0	transcribed_processed_pseudogene	C	G	0.185	0.0654206	G	0.13587	0.0212766	1	179.52	1.04192e-39	697	1.12055e-32	0.896586	13.6058	0.0658974	7.76282e-30	0.978582	7.54029	0.129781	7.77719e-09	0.855506	11.0754	0.0772441	6.16284e-21	0.129727	0.854436	0.151828	0.393957	ENSG00000152117.17	chr2_131498384_C_G_b38	5571	67	72	0.178218	1.18e-50	-0.922522	0.0418302	C	G
rs12465352:132251995:C:T	2	132251995	ENSG00000152117	AC093838.4	0	ENSG00000152117	SMPD4BP	132250386	132279146	0	transcribed_processed_pseudogene	C	T	0.185	0.0654206	T	0.13587	0.0212766	1	179.52	1.04192e-39	697	1.12055e-32	0.896586	13.6058	0.0658974	7.76282e-30	0.978582	7.54029	0.129781	7.77719e-09	0.855506	11.0754	0.0772441	6.16284e-21	0.129727	0.854436	0.151828	0.393957	ENSG00000152117.17	chr2_131494422_C_T_b38	1609	64	68	0.168317	5.52e-44	-0.928307	0.0479624	C	T
rs3108473:132258031:A:G	2	132258031	ENSG00000152117	AC093838.4	0	ENSG00000152117	SMPD4BP	132250386	132279146	0	transcribed_processed_pseudogene	A	G	0.185	0.0654206	G	0.13587	0.0212766	1	179.52	1.04192e-39	697	1.12055e-32	0.896586	13.6058	0.0658974	7.76282e-30	0.978582	7.54029	0.129781	7.77719e-09	0.855506	11.0754	0.0772441	6.16284e-21	0.129727	0.854436	0.151828	0.393957	ENSG00000152117.17	chr2_131500458_A_G_b38	7645	67	72	0.178218	1.18e-50	-0.922522	0.0418302	A	G
rs12466998:132252218:A:G	2	132252218	ENSG00000152117	AC093838.4	0	ENSG00000152117	SMPD4BP	132250386	132279146	0	transcribed_processed_pseudogene	A	G	0.185	0.0654206	G	0.13587	0.0212766	1	179.52	1.04192e-39	697	1.12055e-32	0.896586	13.6058	0.0658974	7.76282e-30	0.978582	7.54029	0.129781	7.77719e-09	0.855506	11.0754	0.0772441	6.16284e-21	0.129727	0.854436	0.151828	0.393957	ENSG00000152117.17	chr2_131494645_A_G_b38	1832	67	72	0.178218	1.18e-50	-0.922522	0.0418302	A	G
rs12691982:132251850:C:A	2	132251850	ENSG00000152117	AC093838.4	0	ENSG00000152117	SMPD4BP	132250386	132279146	0	transcribed_processed_pseudogene	C	A	0.185	0.0654206	A	0.13587	0.0212766	1	179.52	1.04192e-39	697	1.12055e-32	0.896586	13.6058	0.0658974	7.76282e-30	0.978582	7.54029	0.129781	7.77719e-09	0.855506	11.0754	0.0772441	6.16284e-21	0.129727	0.854436	0.151828	0.393957	ENSG00000152117.17	chr2_131494277_C_A_b38	1464	67	72	0.178218	1.18e-50	-0.922522	0.0418302	C	A
rs12691980:132251685:G:A	2	132251685	ENSG00000152117	AC093838.4	0	ENSG00000152117	SMPD4BP	132250386	132279146	0	transcribed_processed_pseudogene	G	A	0.185	0.0654206	A	0.13587	0.0212766	1	179.52	1.04192e-39	697	1.12055e-32	0.896586	13.6058	0.0658974	7.76282e-30	0.978582	7.54029	0.129781	7.77719e-09	0.855506	11.0754	0.0772441	6.16284e-21	0.129727	0.854436	0.151828	0.393957	ENSG00000152117.17	chr2_131494112_G_A_b38	1299	67	72	0.178218	1.18e-50	-0.922522	0.0418302	G	A
rs12616110:132253453:T:C	2	132253453	ENSG00000152117	AC093838.4	0	ENSG00000152117	SMPD4BP	132250386	132279146	0	transcribed_processed_pseudogene	T	C	0.185	0.0654206	C	0.13587	0.0212766	1	179.52	1.04192e-39	697	1.12055e-32	0.896586	13.6058	0.0658974	7.76282e-30	0.978582	7.54029	0.129781	7.77719e-09	0.855506	11.0754	0.0772441	6.16284e-21	0.129727	0.854436	0.151828	0.393957	ENSG00000152117.17	chr2_131495880_T_C_b38	3067	67	72	0.178218	1.18e-50	-0.922522	0.0418302	T	C
rs12615134:132257622:G:A	2	132257622	ENSG00000152117	AC093838.4	0	ENSG00000152117	SMPD4BP	132250386	132279146	0	transcribed_processed_pseudogene	G	A	0.185	0.0654206	A	0.13587	0.0212766	1	179.52	1.04192e-39	697	1.12055e-32	0.896586	13.6058	0.0658974	7.76282e-30	0.978582	7.54029	0.129781	7.77719e-09	0.855506	11.0754	0.0772441	6.16284e-21	0.129727	0.854436	0.151828	0.393957	ENSG00000152117.17	chr2_131500049_G_A_b38	7236	67	72	0.178218	1.18e-50	-0.922522	0.0418302	G	A
rs10754929:132257359:G:A	2	132257359	ENSG00000152117	AC093838.4	0	ENSG00000152117	SMPD4BP	132250386	132279146	0	transcribed_processed_pseudogene	G	A	0.185	0.0654206	A	0.13587	0.0212766	1	179.52	1.04192e-39	697	1.12055e-32	0.896586	13.6058	0.0658974	7.76282e-30	0.978582	7.54029	0.129781	7.77719e-09	0.855506	11.0754	0.0772441	6.16284e-21	0.129727	0.854436	0.151828	0.393957	ENSG00000152117.17	chr2_131499786_G_A_b38	6973	67	72	0.178218	1.18e-50	-0.922522	0.0418302	G	A
rs10803576:132256975:C:T	2	132256975	ENSG00000152117	AC093838.4	0	ENSG00000152117	SMPD4BP	132250386	132279146	0	transcribed_processed_pseudogene	C	T	0.185	0.0654206	T	0.13587	0.0212766	1	179.52	1.04192e-39	697	1.12055e-32	0.896586	13.6058	0.0658974	7.76282e-30	0.978582	7.54029	0.129781	7.77719e-09	0.855506	11.0754	0.0772441	6.16284e-21	0.129727	0.854436	0.151828	0.393957	ENSG00000152117.17	chr2_131499402_C_T_b38	6589	67	72	0.178218	1.18e-50	-0.922522	0.0418302	C	T
rs10928707:132256779:C:T	2	132256779	ENSG00000152117	AC093838.4	0	ENSG00000152117	SMPD4BP	132250386	132279146	0	transcribed_processed_pseudogene	C	T	0.185	0.0654206	T	0.13587	0.0212766	1	179.52	1.04192e-39	697	1.12055e-32	0.896586	13.6058	0.0658974	7.76282e-30	0.978582	7.54029	0.129781	7.77719e-09	0.855506	11.0754	0.0772441	6.16284e-21	0.129727	0.854436	0.151828	0.393957	ENSG00000152117.17	chr2_131499206_C_T_b38	6393	67	72	0.178218	1.18e-50	-0.922522	0.0418302	C	T
rs12691986:132258815:G:A	2	132258815	ENSG00000152117	AC093838.4	0	ENSG00000152117	SMPD4BP	132250386	132279146	0	transcribed_processed_pseudogene	G	A	0.185	0.0654206	A	0.13587	0.0212766	1	179.52	1.04192e-39	697	1.12055e-32	0.896586	13.6058	0.0658974	7.76282e-30	0.978582	7.54029	0.129781	7.77719e-09	0.855506	11.0754	0.0772441	6.16284e-21	0.129727	0.854436	0.151828	0.393957	ENSG00000152117.17	chr2_131501242_G_A_b38	8429	67	72	0.178218	1.18e-50	-0.922522	0.0418302	G	A
rs11651787:15402643:G:A	17	15402643	ENSG00000239704|ENSG00000259024|ENSG00000175106	CDRT4|TVP23C-CDRT4|TVP23C	0	ENSG00000175106	TVP23C	15405578	15466909	2935	protein_coding	A	G	0.452381	0.0186916	G	0.548913	0.0212766	1	180.754	5.61997e-40	1342	1.16373e-32	0.725108	13.3595	0.0542767	4.25736e-29	0.65664	7.70886	0.0851799	4.76139e-09	0.744177	11.0149	0.067561	8.8525e-21	-0.0455711	-0.378723	0.120328	0.705324	ENSG00000175106.16	chr17_15499329_G_A_b38	-64266	153	196	0.485149	0.010253	0.155305	0.0597881	G	A
rs4572441:15403127:T:C	17	15403127	ENSG00000239704|ENSG00000259024|ENSG00000175106	CDRT4|TVP23C-CDRT4|TVP23C	0	ENSG00000175106	TVP23C	15405578	15466909	2451	protein_coding	C	T	0.452381	0.0186916	T	0.548913	0.0212766	1	180.754	5.61997e-40	1342	1.16373e-32	0.725108	13.3595	0.0542767	4.25736e-29	0.65664	7.70886	0.0851799	4.76139e-09	0.744177	11.0149	0.067561	8.8525e-21	-0.0455711	-0.378723	0.120328	0.705324	ENSG00000175106.16	chr17_15499813_T_C_b38	-63782	153	196	0.485149	0.010253	0.155305	0.0597881	T	C
rs16872349:74152437:T:C	5	74152437	ENSG00000198780	FAM169A	0	ENSG00000164346	NSA2	74062816	74075938	76499	protein_coding	T	C	0.102804	0	C	0.196809	0	1	181.078	4.77953e-40	1608	1.18587e-32	-1.26528	-14.159	0.089362	1.69886e-31	-1.10197	-6.76952	0.162784	7.59397e-08	-1.31252	-11.6298	0.112858	2.21913e-22	-0.104265	-0.500816	0.20819	0.617089	ENSG00000164346.9	chr5_74856612_T_C_b38	87681	53	55	0.136139	5.86e-50	1.18708	0.0545426	T	C
rs16872362:74159157:T:C	5	74159157	ENSG00000198780	FAM169A	0	ENSG00000164346	NSA2	74062816	74075938	83219	protein_coding	T	C	0.102804	0	C	0.196809	0	1	181.078	4.77953e-40	1608	1.18587e-32	-1.26528	-14.159	0.089362	1.69886e-31	-1.10197	-6.76952	0.162784	7.59397e-08	-1.31252	-11.6298	0.112858	2.21913e-22	-0.104265	-0.500816	0.20819	0.617089	ENSG00000164346.9	chr5_74863332_T_C_b38	94401	54	56	0.138614	3.29e-48	1.17153	0.0556665	T	C
rs72764683:74140209:C:T	5	74140209	ENSG00000198780	FAM169A	0	ENSG00000164346	NSA2	74062816	74075938	64271	protein_coding	C	T	0.102804	0	T	0.196809	0	1	181.078	4.77953e-40	1608	1.18587e-32	-1.26528	-14.159	0.089362	1.69886e-31	-1.10197	-6.76952	0.162784	7.59397e-08	-1.31252	-11.6298	0.112858	2.21913e-22	-0.104265	-0.500816	0.20819	0.617089	ENSG00000164346.9	chr5_74844384_C_T_b38	75453	52	54	0.133663	3.41e-53	1.20679	0.0521844	C	T
rs6861935:74155991:T:C	5	74155991	ENSG00000198780	FAM169A	0	ENSG00000164346	NSA2	74062816	74075938	80053	protein_coding	T	C	0.102804	0	C	0.196809	0	1	181.078	4.77953e-40	1608	1.18587e-32	-1.26528	-14.159	0.089362	1.69886e-31	-1.10197	-6.76952	0.162784	7.59397e-08	-1.31252	-11.6298	0.112858	2.21913e-22	-0.104265	-0.500816	0.20819	0.617089	ENSG00000164346.9	chr5_74860166_T_C_b38	91235	51	53	0.131188	9.38e-57	1.22812	0.049771	T	C
rs55920995:74140456:A:G	5	74140456	ENSG00000198780	FAM169A	0	ENSG00000164346	NSA2	74062816	74075938	64518	protein_coding	A	G	0.102804	0	G	0.196809	0	1	181.078	4.77953e-40	1608	1.18587e-32	-1.26528	-14.159	0.089362	1.69886e-31	-1.10197	-6.76952	0.162784	7.59397e-08	-1.31252	-11.6298	0.112858	2.21913e-22	-0.104265	-0.500816	0.20819	0.617089	ENSG00000164346.9	chr5_74844631_A_G_b38	75700	53	55	0.136139	6.12e-51	1.18775	0.0535687	A	G
rs10515199:74099634:C:T	5	74099634	ENSG00000198780	FAM169A	0	ENSG00000164346	NSA2	74062816	74075938	23696	protein_coding	C	T	0.102804	0	T	0.196809	0	1	181.078	4.77953e-40	1608	1.18587e-32	-1.26528	-14.159	0.089362	1.69886e-31	-1.10197	-6.76952	0.162784	7.59397e-08	-1.31252	-11.6298	0.112858	2.21913e-22	-0.104265	-0.500816	0.20819	0.617089	ENSG00000164346.9	chr5_74803809_C_T_b38	34878	52	54	0.133663	3.41e-53	1.20679	0.0521844	C	T
rs55899032:74154028:T:C	5	74154028	ENSG00000198780	FAM169A	0	ENSG00000164346	NSA2	74062816	74075938	78090	protein_coding	T	C	0.102804	0	C	0.196809	0	1	181.078	4.77953e-40	1608	1.18587e-32	-1.26528	-14.159	0.089362	1.69886e-31	-1.10197	-6.76952	0.162784	7.59397e-08	-1.31252	-11.6298	0.112858	2.21913e-22	-0.104265	-0.500816	0.20819	0.617089	ENSG00000164346.9	chr5_74858203_T_C_b38	89272	52	54	0.133663	3.41e-53	1.20679	0.0521844	T	C
rs16872345	5	74149478	ENSG00000198780	FAM169A	0	ENSG00000164346	NSA2	74062816	74075938	73540	protein_coding	T	C	0.102804	0	C	0.196809	0	1	181.078	4.77953e-40	1608	1.18587e-32	-1.26528	-14.159	0.089362	1.69886e-31	-1.10197	-6.76952	0.162784	7.59397e-08	-1.31252	-11.6298	0.112858	2.21913e-22	-0.104265	-0.500816	0.20819	0.617089	ENSG00000164346.9	chr5_74853653_T_C_b38	84722	53	55	0.136139	5.86e-50	1.18708	0.0545426	T	C
rs111635695:74140395:G:A	5	74140395	ENSG00000198780	FAM169A	0	ENSG00000164346	NSA2	74062816	74075938	64457	protein_coding	G	A	0.102804	0	A	0.196809	0	1	181.078	4.77953e-40	1608	1.18587e-32	-1.26528	-14.159	0.089362	1.69886e-31	-1.10197	-6.76952	0.162784	7.59397e-08	-1.31252	-11.6298	0.112858	2.21913e-22	-0.104265	-0.500816	0.20819	0.617089	ENSG00000164346.9	chr5_74844570_G_A_b38	75639	51	53	0.131188	9.38e-57	1.22812	0.049771	G	A
rs72764684:74141023:T:G	5	74141023	ENSG00000198780	FAM169A	0	ENSG00000164346	NSA2	74062816	74075938	65085	protein_coding	T	G	0.102804	0	G	0.196809	0	1	181.078	4.77953e-40	1608	1.18587e-32	-1.26528	-14.159	0.089362	1.69886e-31	-1.10197	-6.76952	0.162784	7.59397e-08	-1.31252	-11.6298	0.112858	2.21913e-22	-0.104265	-0.500816	0.20819	0.617089	ENSG00000164346.9	chr5_74845198_T_G_b38	76267	54	56	0.138614	3.29e-48	1.17153	0.0556665	T	G
rs72764687:74151336:G:C	5	74151336	ENSG00000198780	FAM169A	0	ENSG00000164346	NSA2	74062816	74075938	75398	protein_coding	G	C	0.102804	0	C	0.196809	0	1	181.078	4.77953e-40	1608	1.18587e-32	-1.26528	-14.159	0.089362	1.69886e-31	-1.10197	-6.76952	0.162784	7.59397e-08	-1.31252	-11.6298	0.112858	2.21913e-22	-0.104265	-0.500816	0.20819	0.617089	ENSG00000164346.9	chr5_74855511_G_C_b38	86580	51	53	0.131188	9.38e-57	1.22812	0.049771	G	C
rs146734449:74097839:AGTG:A	5	74097839	-	-	-	ENSG00000164346	NSA2	74062816	74075938	21901	protein_coding	AGTG	A	0.102804	0	A	0.196809	0	1	181.078	4.77953e-40	1608	1.18587e-32	-1.26528	-14.159	0.089362	1.69886e-31	-1.10197	-6.76952	0.162784	7.59397e-08	-1.31252	-11.6298	0.112858	2.21913e-22	-0.104265	-0.500816	0.20819	0.617089	-	-	-	-	-	-	-	-	-	-	-
rs140519024:74146873:TAAG:T	5	74146873	-	-	-	ENSG00000164346	NSA2	74062816	74075938	70935	protein_coding	TAAG	T	0.102804	0	T	0.196809	0	1	181.078	4.77953e-40	1608	1.18587e-32	-1.26528	-14.159	0.089362	1.69886e-31	-1.10197	-6.76952	0.162784	7.59397e-08	-1.31252	-11.6298	0.112858	2.21913e-22	-0.104265	-0.500816	0.20819	0.617089	-	-	-	-	-	-	-	-	-	-	-
rs72764690:74154399:G:A	5	74154399	ENSG00000198780	FAM169A	0	ENSG00000164346	NSA2	74062816	74075938	78461	protein_coding	G	A	0.102804	0	A	0.196809	0	1	181.078	4.77953e-40	1608	1.18587e-32	-1.26528	-14.159	0.089362	1.69886e-31	-1.10197	-6.76952	0.162784	7.59397e-08	-1.31252	-11.6298	0.112858	2.21913e-22	-0.104265	-0.500816	0.20819	0.617089	ENSG00000164346.9	chr5_74858574_G_A_b38	89643	52	54	0.133663	3.41e-53	1.20679	0.0521844	G	A
rs60492282:74137969:G:C	5	74137969	ENSG00000198780	FAM169A	0	ENSG00000164346	NSA2	74062816	74075938	62031	protein_coding	G	C	0.102804	0	C	0.196809	0	1	181.078	4.77953e-40	1608	1.18587e-32	-1.26528	-14.159	0.089362	1.69886e-31	-1.10197	-6.76952	0.162784	7.59397e-08	-1.31252	-11.6298	0.112858	2.21913e-22	-0.104265	-0.500816	0.20819	0.617089	ENSG00000164346.9	chr5_74842144_G_C_b38	73213	51	53	0.131188	9.38e-57	1.22812	0.049771	G	C
rs9944484:43990662:G:A	17	43990662	ENSG00000186868	MAPT	0	ENSG00000214425	LRRC37A4P	43584107	43628903	361759	transcribed_unprocessed_pseudogene	G	A	0.219626	0	A	0.0706522	0.0212766	1	181.067	4.80545e-40	1650	1.22344e-32	1.43084	13.7059	0.104396	3.88757e-30	1.44857	6.41861	0.225684	2.17761e-07	1.41023	11.8266	0.119242	6.81273e-23	0.144864	0.611116	0.237048	0.541865	ENSG00000214425.7	chr17_45913296_G_A_b38	362961	85	98	0.242574	6.66e-56	-1.02195	0.0420561	G	A
rs6518352	21	45646698	ENSG00000160223	ICOSLG	0	ENSG00000160223	ICOSLG	45636897	45660849	0	protein_coding	G	A	0.247573	0.0373832	A	0.183333	0.0425532	1	180.762	5.59755e-40	1487	1.28432e-32	-0.844664	-13.9822	0.0604099	5.76118e-31	-0.832856	-6.24787	0.133302	3.64557e-07	-0.847648	-11.9049	0.0712017	4.25978e-23	-0.0881494	-0.649122	0.135798	0.517056	-	-	-	-	-	-	-	-	-	-	-
rs9985064:45589077:A:G	21	45589077	ENSG00000267913	AP001055.1	0	ENSG00000280071	GATD3B	45553521	45602558	0	protein_coding	G	A	0.210784	0.046729	A	0.409091	0.0638298	1	180.674	5.84855e-40	1425	1.28596e-32	1.00285	13.649	0.0734745	5.75952e-30	1.07586	7.86887	0.136723	2.99715e-09	0.986131	10.8975	0.0904916	1.78734e-20	0.103665	0.647067	0.160208	0.518382	-	-	-	-	-	-	-	-	-	-	-
rs9899995:15891219:T:C	17	15891219	ENSG00000214941	ZSWIM7	0	ENSG00000214941	ZSWIM7	15879874	15903031	0	protein_coding	C	T	0.403846	0.0280374	T	0.235632	0.0744681	1	179.769	9.19561e-40	910	1.29118e-32	-0.928511	-13.6222	0.0681617	6.93138e-30	-0.917382	-5.96185	0.153875	8.66807e-07	-0.912872	-12.0094	0.0760131	2.27562e-23	0.0772782	0.489696	0.157808	0.624923	ENSG00000214941.7	chr17_15987905_T_C_b38	-5925	130	166	0.410891	4.51e-18	-0.515827	0.0526827	T	C
rs6711604:132254367:A:G	2	132254367	ENSG00000152117	AC093838.4	0	ENSG00000152117	SMPD4BP	132250386	132279146	0	transcribed_processed_pseudogene	A	G	0.181818	0.0747664	G	0.13587	0.0212766	1	179.208	1.21736e-39	697	1.30924e-32	0.899013	13.5618	0.0662902	1.05208e-29	0.978582	7.54029	0.129781	7.77719e-09	0.861212	11.0613	0.0778581	6.70428e-21	0.122787	0.805124	0.152507	0.421771	-	-	-	-	-	-	-	-	-	-	-
rs6705836:132254393:C:T	2	132254393	ENSG00000152117	AC093838.4	0	ENSG00000152117	SMPD4BP	132250386	132279146	0	transcribed_processed_pseudogene	C	T	0.181818	0.0747664	T	0.13587	0.0212766	1	179.208	1.21736e-39	697	1.30924e-32	0.899013	13.5618	0.0662902	1.05208e-29	0.978582	7.54029	0.129781	7.77719e-09	0.861212	11.0613	0.0778581	6.70428e-21	0.122787	0.805124	0.152507	0.421771	-	-	-	-	-	-	-	-	-	-	-
rs1852024:64535417:T:C	7	64535417	ENSG00000227113	RP11-460N20.4	0	ENSG00000234585	CCT6P3	64498732	64535091	326	transcribed_unprocessed_pseudogene	T	C	0.349515	0.0373832	C	0.215116	0.0851064	1	180.776	5.55911e-40	1527	1.30982e-32	-1.06366	-13.16	0.0808249	1.68862e-28	-0.956319	-4.97535	0.192211	1.72825e-05	-1.14827	-12.4909	0.0919288	1.26975e-24	0.279144	1.46969	0.189934	0.143326	ENSG00000234585.6	chr7_65075039_T_C_b38	36679	127	162	0.405	2.71e-27	0.823377	0.0626918	T	C
rs66600581:1895601:C:T	20	1895601	ENSG00000198053	SIRPA	0	ENSG00000101307	SIRPB1	1542031	1600707	294894	protein_coding	C	T	0.406863	0.046729	T	0.432927	0.12766	0	180.888	5.25532e-40	1709	1.38582e-32	-0.963943	-13.3154	0.0723931	5.77263e-29	-0.882105	-4.12985	0.213592	0.000214075	-0.984239	-12.7997	0.0768954	2.00041e-25	0.0533937	0.294715	0.181171	0.768538	ENSG00000101307.15	chr20_1914955_C_T_b38	294894	120	153	0.378713	1.77e-37	1.04696	0.0620983	C	T
rs10685638:96855115:C:CAT	14	96855115	-	-	-	ENSG00000100744	GSKIP	96829789	96853625	1490	protein_coding	CAT	C	0.0654206	0	C	0.0478723	0	0	180.648	5.9264e-40	1582	1.44665e-32	-0.936753	-13.4677	0.0695553	2.01486e-29	-0.769624	-6.69299	0.11499	9.54855e-08	-1.10278	-11.6556	0.0946143	1.9012e-22	0.226226	1.63566	0.138309	0.103594	-	-	-	-	-	-	-	-	-	-	-
rs8176235	17	41219560	ENSG00000012048	BRCA1	0	ENSG00000198496	NBR2	41277568	41305688	58008	lncRNA	C	T	0.271028	0	T	0.173913	0.0212766	1	179.017	1.33937e-39	712	1.47145e-32	1.02714	13.3933	0.076691	3.37053e-29	1.11967	6.04478	0.185229	6.74089e-07	1.03653	11.9364	0.0868379	3.5258e-23	0.0700456	0.372885	0.187848	0.709657	ENSG00000198496.10	chr17_43067543_C_T_b38	-58067	92	102	0.252475	6.27e-32	-1.04621	0.0706383	C	T
rs58173609:41438584:C:G	17	41438584	ENSG00000188825	LINC00910	8629	ENSG00000198496	NBR2	41277568	41305688	132896	lncRNA	C	G	0.257576	0.0747664	G	0.186813	0.0319149	1	178.959	1.37893e-39	712	1.51491e-32	1.05997	12.6643	0.0836977	5.16358e-27	0.931217	4.47978	0.207871	7.63523e-05	1.14914	12.6052	0.0911639	6.40455e-25	-0.280534	-1.39947	0.200458	0.16333	ENSG00000198496.10	chr17_43361216_C_G_b38	235606	86	105	0.265152	2.63e-34	-0.969517	0.0618249	C	G
rs9986447	6	42942779	ENSG00000124587	PEX6	0	ENSG00000124587	PEX6	42931603	42946919	0	protein_coding	A	G	0.443925	0	G	0.218085	0	1	179.557	1.02266e-39	967	1.52589e-32	-0.961068	-14.2328	0.0675247	1.02078e-31	-0.874908	-5.67821	0.154082	2.05081e-06	-0.932773	-12.1373	0.0768516	1.05655e-23	0.0516092	0.352368	0.146464	0.724959	ENSG00000124587.13	chr6_42975041_A_G_b38	-4179	135	172	0.425743	4.84e-30	0.596257	0.0422117	A	G
rs13000985:217644361:T:G	2	217644361	ENSG00000236886	AC007563.5	0	ENSG00000286601	AC007563.3	217685800	217696633	41439	lncRNA	T	G	0.433962	0.00934579	G	0.467391	0.0212766	1	180.382	6.77038e-40	1463	1.52835e-32	-0.813766	-12.7188	0.0639814	3.54705e-27	-0.827683	-8.46288	0.0978016	5.516e-10	-0.83722	-10.4289	0.0802791	2.93459e-19	-0.0679038	-0.471551	0.144001	0.637797	-	-	-	-	-	-	-	-	-	-	-
rs11978819:64448305:G:A	7	64448305	ENSG00000152926	ZNF117	0	ENSG00000152926	ZNF117	64432150	64467062	0	protein_coding	A	G	0.0794393	0	G	0.195652	0.0212766	1	180.505	6.36622e-40	1598	1.56973e-32	1.14332	13.0401	0.0876779	3.86573e-28	1.01182	6.16047	0.164244	4.74854e-07	1.20971	11.9396	0.10132	3.45948e-23	-0.313	-1.53231	0.204267	0.127137	ENSG00000152926.14	chr7_64987927_G_A_b38	-2881	28	28	0.0693069	3.36e-07	0.72214	0.135664	G	A
rs11972247:64448291:C:T	7	64448291	ENSG00000152926	ZNF117	0	ENSG00000152926	ZNF117	64432150	64467062	0	protein_coding	T	C	0.0794393	0	C	0.195652	0.0212766	1	180.505	6.36622e-40	1598	1.56973e-32	1.14332	13.0401	0.0876779	3.86573e-28	1.01182	6.16047	0.164244	4.74854e-07	1.20971	11.9396	0.10132	3.45948e-23	-0.313	-1.53231	0.204267	0.127137	ENSG00000152926.14	chr7_64987913_C_T_b38	-2895	28	28	0.0693069	3.36e-07	0.72214	0.135664	C	T
12:11186594:T:G	12	11186594	-	-	-	ENSG00000275778	AC018630.2	10998448	11324199	0	protein_coding	T	G	0.485294	0.046729	G	0.314607	0.0531915	1	180.575	6.14697e-40	1656	1.57068e-32	-0.883272	-13.2755	0.0665341	7.60564e-29	-0.941121	-5.75571	0.163511	1.62061e-06	-0.901781	-12.1428	0.0742649	1.02269e-23	0.0538471	0.351593	0.153152	0.72554	-	-	-	-	-	-	-	-	-	-	-
12:11186597:A:T	12	11186597	-	-	-	ENSG00000275778	AC018630.2	10998448	11324199	0	protein_coding	A	T	0.485294	0.046729	T	0.314607	0.0531915	1	180.575	6.14697e-40	1656	1.57068e-32	-0.883272	-13.2755	0.0665341	7.60564e-29	-0.941121	-5.75571	0.163511	1.62061e-06	-0.901781	-12.1428	0.0742649	1.02269e-23	0.0538471	0.351593	0.153152	0.72554	-	-	-	-	-	-	-	-	-	-	-
rs28970385:29281963:C:G	16	29281963	ENSG00000198106	SNX29P2	0	ENSG00000260953	AC009093.4	29273594	29275800	6163	lncRNA	C	G	0.294118	0.046729	G	0.536145	0.117021	0	177.801	2.46033e-39	434	1.64759e-32	0.865458	13.4535	0.0643295	2.22314e-29	0.847472	4.64102	0.182605	4.7211e-05	0.872099	12.5005	0.0697653	1.19874e-24	0.151658	0.991691	0.152928	0.32263	-	-	-	-	-	-	-	-	-	-	-
rs111975323:29281755:G:GC	16	29281755	-	-	-	ENSG00000260953	AC009093.4	29273594	29275800	5955	lncRNA	G	GC	0.294118	0.046729	GC	0.536145	0.117021	0	177.801	2.46033e-39	434	1.64759e-32	0.865458	13.4535	0.0643295	2.22314e-29	0.847472	4.64102	0.182605	4.7211e-05	0.872099	12.5005	0.0697653	1.19874e-24	0.151658	0.991691	0.152928	0.32263	-	-	-	-	-	-	-	-	-	-	-
rs2370302:29283348:A:G	16	29283348	ENSG00000198106	SNX29P2	0	ENSG00000260953	AC009093.4	29273594	29275800	7548	lncRNA	A	G	0.294118	0.046729	G	0.536145	0.117021	0	177.801	2.46033e-39	434	1.64759e-32	0.865458	13.4535	0.0643295	2.22314e-29	0.847472	4.64102	0.182605	4.7211e-05	0.872099	12.5005	0.0697653	1.19874e-24	0.151658	0.991691	0.152928	0.32263	-	-	-	-	-	-	-	-	-	-	-
rs62639719:29281756:A:T	16	29281756	ENSG00000198106	SNX29P2	0	ENSG00000260953	AC009093.4	29273594	29275800	5956	lncRNA	A	T	0.294118	0.046729	T	0.536145	0.117021	0	177.801	2.46033e-39	434	1.64759e-32	0.865458	13.4535	0.0643295	2.22314e-29	0.847472	4.64102	0.182605	4.7211e-05	0.872099	12.5005	0.0697653	1.19874e-24	0.151658	0.991691	0.152928	0.32263	-	-	-	-	-	-	-	-	-	-	-
rs28627978:29280810:A:G	16	29280810	ENSG00000198106	SNX29P2	0	ENSG00000260953	AC009093.4	29273594	29275800	5010	lncRNA	A	G	0.294118	0.046729	G	0.536145	0.117021	0	177.801	2.46033e-39	434	1.64759e-32	0.865458	13.4535	0.0643295	2.22314e-29	0.847472	4.64102	0.182605	4.7211e-05	0.872099	12.5005	0.0697653	1.19874e-24	0.151658	0.991691	0.152928	0.32263	ENSG00000260953.1	chr16_29269489_A_G_b38	5010	121	142	0.351485	5.61e-29	-0.646282	0.0470345	A	G
rs13335878:29281267:A:G	16	29281267	ENSG00000198106	SNX29P2	0	ENSG00000260953	AC009093.4	29273594	29275800	5467	lncRNA	A	G	0.294118	0.046729	G	0.536145	0.117021	0	177.801	2.46033e-39	434	1.64759e-32	0.865458	13.4535	0.0643295	2.22314e-29	0.847472	4.64102	0.182605	4.7211e-05	0.872099	12.5005	0.0697653	1.19874e-24	0.151658	0.991691	0.152928	0.32263	-	-	-	-	-	-	-	-	-	-	-
rs8057883:29279402:A:G	16	29279402	ENSG00000198106	SNX29P2	0	ENSG00000260953	AC009093.4	29273594	29275800	3602	lncRNA	A	G	0.29703	0.0560748	G	0.529762	0.106383	0	177.796	2.46674e-39	434	1.65188e-32	0.856141	13.3402	0.0641773	4.86231e-29	0.878012	4.89157	0.179495	2.22506e-05	0.861433	12.4044	0.0694459	2.13178e-24	0.166073	1.07065	0.155114	0.285708	ENSG00000260953.1	chr16_29268081_A_G_b38	3602	121	142	0.351485	5.61e-29	-0.646282	0.0470345	A	G
rs3851774:29279743:A:G	16	29279743	ENSG00000198106	SNX29P2	0	ENSG00000260953	AC009093.4	29273594	29275800	3943	lncRNA	A	G	0.29703	0.0560748	G	0.529762	0.106383	0	177.796	2.46674e-39	434	1.65188e-32	0.856141	13.3402	0.0641773	4.86231e-29	0.878012	4.89157	0.179495	2.22506e-05	0.861433	12.4044	0.0694459	2.13178e-24	0.166073	1.07065	0.155114	0.285708	ENSG00000260953.1	chr16_29268422_A_G_b38	3943	121	142	0.351485	5.61e-29	-0.646282	0.0470345	A	G
12:11186641:C:T	12	11186641	-	-	-	ENSG00000275778	AC018630.2	10998448	11324199	0	protein_coding	C	T	0.5	0.0654206	T	0.314607	0.0531915	1	180.34	6.91192e-40	1656	1.76614e-32	-0.892298	-13.1357	0.0679291	1.99692e-28	-0.929458	-5.22618	0.177846	8.09094e-06	-0.921619	-12.3704	0.0745018	2.61263e-24	0.0882155	0.564389	0.156303	0.573166	-	-	-	-	-	-	-	-	-	-	-
rs2838513:45595374:G:A	21	45595374	ENSG00000237604	AP001056.1	0	ENSG00000275464	FP565260.1	45527280	45551063	44311	protein_coding	A	G	0.242857	0.0186916	G	0.554945	0.0319149	1	179.833	8.90944e-40	1331	1.82976e-32	0.917787	13.3819	0.0685842	3.64648e-29	1.01185	6.75902	0.149704	7.8362e-08	0.920048	11.5822	0.0794361	2.95149e-22	0.00694134	0.0471703	0.147155	0.962428	-	-	-	-	-	-	-	-	-	-	-
rs2747732:99434685:A:G	6	99434685	ENSG00000112234	FBXL4	38836	ENSG00000112234	FBXL4	99316411	99395882	38803	protein_coding	G	A	0.334906	0.00934579	A	0.173913	0.0212766	1	179.854	8.81274e-40	1377	1.87245e-32	0.861551	13.6608	0.0630672	5.30637e-30	0.922528	6.96589	0.132435	4.22815e-08	0.882458	11.46	0.0770036	6.14576e-22	0.03638	0.238094	0.152797	0.812069	ENSG00000112234.8	chr6_98986809_A_G_b38	38803	120	148	0.366337	0.0242404	0.123637	0.054355	A	G
rs12035524	1	86468524	-	-	-	ENSG00000163374	YY1AP1	155629234	155658791	69160710	protein_coding	G	A	0.216981	0.00934579	A	0.112903	0.0106383	1	177.597	2.7244e-39	451	1.89589e-32	-0.911004	-13.1958	0.0690375	1.31878e-28	-1.10308	-6.28789	0.175429	3.23039e-07	-0.920506	-11.7499	0.0783418	1.0796e-22	-0.214907	-1.26878	0.169381	0.206097	ENSG00000163374.19	chr1_155697311_G_A_b38	8537	83	94	0.232673	0.734622	-0.0203531	0.0599382	G	A
rs1559357:96226730:A:G	5	96226730	ENSG00000247121|ENSG00000164308	CTD-2260A17.2|ERAP2	0	ENSG00000164308	ERAP2	96211690	96255407	0	protein_coding	G	A	0.447115	0.0280374	A	0.380435	0.0212766	1	179.982	8.26694e-40	1488	1.89808e-32	-0.95201	-13.5231	0.0703988	1.37461e-29	-0.953836	-7.36333	0.129539	1.30583e-08	-0.954812	-11.2144	0.0851413	2.67854e-21	-0.0297977	-0.192954	0.154429	0.847204	ENSG00000164308.16	chr5_96891026_A_G_b38	15087	141	180	0.445545	3.42e-48	-1.06891	0.0508077	A	G
rs2278019:96225252:G:A	5	96225252	ENSG00000247121|ENSG00000164308	CTD-2260A17.2|ERAP2	0	ENSG00000164308	ERAP2	96211690	96255407	0	protein_coding	A	G	0.447115	0.0280374	G	0.380435	0.0212766	1	179.982	8.26694e-40	1488	1.89808e-32	-0.95201	-13.5231	0.0703988	1.37461e-29	-0.953836	-7.36333	0.129539	1.30583e-08	-0.954812	-11.2144	0.0851413	2.67854e-21	-0.0297977	-0.192954	0.154429	0.847204	ENSG00000164308.16	chr5_96889548_G_A_b38	13609	141	180	0.445545	3.42e-48	-1.06891	0.0508077	G	A
rs11750025:96221341:C:A	5	96221341	ENSG00000247121|ENSG00000164308	CTD-2260A17.2|ERAP2	0	ENSG00000164308	ERAP2	96211690	96255407	0	protein_coding	A	C	0.447115	0.0280374	C	0.380435	0.0212766	1	179.982	8.26694e-40	1488	1.89808e-32	-0.95201	-13.5231	0.0703988	1.37461e-29	-0.953836	-7.36333	0.129539	1.30583e-08	-0.954812	-11.2144	0.0851413	2.67854e-21	-0.0297977	-0.192954	0.154429	0.847204	ENSG00000164308.16	chr5_96885637_C_A_b38	9698	141	180	0.445545	3.42e-48	-1.06891	0.0508077	C	A
rs2303208:96222183:A:G	5	96222183	ENSG00000247121|ENSG00000164308	CTD-2260A17.2|ERAP2	0	ENSG00000164308	ERAP2	96211690	96255407	0	protein_coding	G	A	0.447115	0.0280374	A	0.380435	0.0212766	1	179.982	8.26694e-40	1488	1.89808e-32	-0.95201	-13.5231	0.0703988	1.37461e-29	-0.953836	-7.36333	0.129539	1.30583e-08	-0.954812	-11.2144	0.0851413	2.67854e-21	-0.0297977	-0.192954	0.154429	0.847204	ENSG00000164308.16	chr5_96886479_A_G_b38	10540	141	180	0.445545	3.42e-48	-1.06891	0.0508077	A	G
rs55691766:96227089:A:G	5	96227089	ENSG00000247121|ENSG00000164308	CTD-2260A17.2|ERAP2	0	ENSG00000164308	ERAP2	96211690	96255407	0	protein_coding	G	A	0.447115	0.0280374	A	0.380435	0.0212766	1	179.982	8.26694e-40	1488	1.89808e-32	-0.95201	-13.5231	0.0703988	1.37461e-29	-0.953836	-7.36333	0.129539	1.30583e-08	-0.954812	-11.2144	0.0851413	2.67854e-21	-0.0297977	-0.192954	0.154429	0.847204	-	-	-	-	-	-	-	-	-	-	-
rs56197090:96227586:A:G	5	96227586	ENSG00000247121|ENSG00000164308	CTD-2260A17.2|ERAP2	0	ENSG00000164308	ERAP2	96211690	96255407	0	protein_coding	G	A	0.447115	0.0280374	A	0.380435	0.0212766	1	179.982	8.26694e-40	1488	1.89808e-32	-0.95201	-13.5231	0.0703988	1.37461e-29	-0.953836	-7.36333	0.129539	1.30583e-08	-0.954812	-11.2144	0.0851413	2.67854e-21	-0.0297977	-0.192954	0.154429	0.847204	ENSG00000164308.16	chr5_96891882_A_G_b38	15943	141	180	0.445545	3.42e-48	-1.06891	0.0508077	A	G
rs4869312:96223760:C:T	5	96223760	ENSG00000247121|ENSG00000164308	CTD-2260A17.2|ERAP2	0	ENSG00000164308	ERAP2	96211690	96255407	0	protein_coding	T	C	0.447115	0.0280374	C	0.380435	0.0212766	1	179.982	8.26694e-40	1488	1.89808e-32	-0.95201	-13.5231	0.0703988	1.37461e-29	-0.953836	-7.36333	0.129539	1.30583e-08	-0.954812	-11.2144	0.0851413	2.67854e-21	-0.0297977	-0.192954	0.154429	0.847204	ENSG00000164308.16	chr5_96888056_C_T_b38	12117	141	180	0.445545	3.42e-48	-1.06891	0.0508077	C	T
rs3734015:96228428:G:A	5	96228428	ENSG00000247121|ENSG00000164308	CTD-2260A17.2|ERAP2	0	ENSG00000164308	ERAP2	96211690	96255407	0	protein_coding	A	G	0.447115	0.0280374	G	0.380435	0.0212766	1	179.982	8.26694e-40	1488	1.89808e-32	-0.95201	-13.5231	0.0703988	1.37461e-29	-0.953836	-7.36333	0.129539	1.30583e-08	-0.954812	-11.2144	0.0851413	2.67854e-21	-0.0297977	-0.192954	0.154429	0.847204	ENSG00000164308.16	chr5_96892724_G_A_b38	16785	141	180	0.445545	3.42e-48	-1.06891	0.0508077	G	A
rs1559354:96224121:A:G	5	96224121	ENSG00000247121|ENSG00000164308	CTD-2260A17.2|ERAP2	0	ENSG00000164308	ERAP2	96211690	96255407	0	protein_coding	G	A	0.447115	0.0280374	A	0.380435	0.0212766	1	179.982	8.26694e-40	1488	1.89808e-32	-0.95201	-13.5231	0.0703988	1.37461e-29	-0.953836	-7.36333	0.129539	1.30583e-08	-0.954812	-11.2144	0.0851413	2.67854e-21	-0.0297977	-0.192954	0.154429	0.847204	ENSG00000164308.16	chr5_96888417_A_G_b38	12478	141	180	0.445545	3.42e-48	-1.06891	0.0508077	A	G
rs2278018:96224579:C:T	5	96224579	ENSG00000247121|ENSG00000164308	CTD-2260A17.2|ERAP2	0	ENSG00000164308	ERAP2	96211690	96255407	0	protein_coding	T	C	0.447115	0.0280374	C	0.380435	0.0212766	1	179.982	8.26694e-40	1488	1.89808e-32	-0.95201	-13.5231	0.0703988	1.37461e-29	-0.953836	-7.36333	0.129539	1.30583e-08	-0.954812	-11.2144	0.0851413	2.67854e-21	-0.0297977	-0.192954	0.154429	0.847204	ENSG00000164308.16	chr5_96888875_C_T_b38	12936	141	180	0.445545	3.42e-48	-1.06891	0.0508077	C	T
rs13189819:96222627:G:A	5	96222627	ENSG00000247121|ENSG00000164308	CTD-2260A17.2|ERAP2	0	ENSG00000164308	ERAP2	96211690	96255407	0	protein_coding	A	G	0.447115	0.0280374	G	0.380435	0.0212766	1	179.982	8.26694e-40	1488	1.89808e-32	-0.95201	-13.5231	0.0703988	1.37461e-29	-0.953836	-7.36333	0.129539	1.30583e-08	-0.954812	-11.2144	0.0851413	2.67854e-21	-0.0297977	-0.192954	0.154429	0.847204	ENSG00000164308.16	chr5_96886923_G_A_b38	10984	141	180	0.445545	3.42e-48	-1.06891	0.0508077	G	A
rs10434708:96225522:A:T	5	96225522	ENSG00000247121|ENSG00000164308	CTD-2260A17.2|ERAP2	0	ENSG00000164308	ERAP2	96211690	96255407	0	protein_coding	T	A	0.447115	0.0280374	A	0.380435	0.0212766	1	179.982	8.26694e-40	1488	1.89808e-32	-0.95201	-13.5231	0.0703988	1.37461e-29	-0.953836	-7.36333	0.129539	1.30583e-08	-0.954812	-11.2144	0.0851413	2.67854e-21	-0.0297977	-0.192954	0.154429	0.847204	ENSG00000164308.16	chr5_96889818_A_T_b38	13879	141	180	0.445545	3.42e-48	-1.06891	0.0508077	A	T
rs11135483:96221565:C:G	5	96221565	ENSG00000247121|ENSG00000164308	CTD-2260A17.2|ERAP2	0	ENSG00000164308	ERAP2	96211690	96255407	0	protein_coding	G	C	0.447115	0.0280374	C	0.380435	0.0212766	1	179.982	8.26694e-40	1488	1.89808e-32	-0.95201	-13.5231	0.0703988	1.37461e-29	-0.953836	-7.36333	0.129539	1.30583e-08	-0.954812	-11.2144	0.0851413	2.67854e-21	-0.0297977	-0.192954	0.154429	0.847204	ENSG00000164308.16	chr5_96885861_C_G_b38	9922	141	180	0.445545	3.42e-48	-1.06891	0.0508077	C	G
rs1559356:96226729:G:A	5	96226729	ENSG00000247121|ENSG00000164308	CTD-2260A17.2|ERAP2	0	ENSG00000164308	ERAP2	96211690	96255407	0	protein_coding	A	G	0.447115	0.0280374	G	0.380435	0.0212766	1	179.982	8.26694e-40	1488	1.89808e-32	-0.95201	-13.5231	0.0703988	1.37461e-29	-0.953836	-7.36333	0.129539	1.30583e-08	-0.954812	-11.2144	0.0851413	2.67854e-21	-0.0297977	-0.192954	0.154429	0.847204	ENSG00000164308.16	chr5_96891025_G_A_b38	15086	141	180	0.445545	3.42e-48	-1.06891	0.0508077	G	A
rs1559355:96226695:G:T	5	96226695	ENSG00000247121|ENSG00000164308	CTD-2260A17.2|ERAP2	0	ENSG00000164308	ERAP2	96211690	96255407	0	protein_coding	T	G	0.447115	0.0280374	G	0.380435	0.0212766	1	179.982	8.26694e-40	1488	1.89808e-32	-0.95201	-13.5231	0.0703988	1.37461e-29	-0.953836	-7.36333	0.129539	1.30583e-08	-0.954812	-11.2144	0.0851413	2.67854e-21	-0.0297977	-0.192954	0.154429	0.847204	ENSG00000164308.16	chr5_96890991_G_T_b38	15052	141	180	0.445545	3.42e-48	-1.06891	0.0508077	G	T
rs7721944:96223302:C:T	5	96223302	ENSG00000247121|ENSG00000164308	CTD-2260A17.2|ERAP2	0	ENSG00000164308	ERAP2	96211690	96255407	0	protein_coding	T	C	0.447115	0.0280374	C	0.380435	0.0212766	1	179.982	8.26694e-40	1488	1.89808e-32	-0.95201	-13.5231	0.0703988	1.37461e-29	-0.953836	-7.36333	0.129539	1.30583e-08	-0.954812	-11.2144	0.0851413	2.67854e-21	-0.0297977	-0.192954	0.154429	0.847204	ENSG00000164308.16	chr5_96887598_C_T_b38	11659	141	180	0.445545	3.42e-48	-1.06891	0.0508077	C	T
rs10434709:96225774:T:C	5	96225774	ENSG00000247121|ENSG00000164308	CTD-2260A17.2|ERAP2	0	ENSG00000164308	ERAP2	96211690	96255407	0	protein_coding	C	T	0.447115	0.0280374	T	0.380435	0.0212766	1	179.982	8.26694e-40	1488	1.89808e-32	-0.95201	-13.5231	0.0703988	1.37461e-29	-0.953836	-7.36333	0.129539	1.30583e-08	-0.954812	-11.2144	0.0851413	2.67854e-21	-0.0297977	-0.192954	0.154429	0.847204	ENSG00000164308.16	chr5_96890070_T_C_b38	14131	141	180	0.445545	3.42e-48	-1.06891	0.0508077	T	C
rs4869311:96223480:A:G	5	96223480	ENSG00000247121|ENSG00000164308	CTD-2260A17.2|ERAP2	0	ENSG00000164308	ERAP2	96211690	96255407	0	protein_coding	G	A	0.447115	0.0280374	A	0.380435	0.0212766	1	179.982	8.26694e-40	1488	1.89808e-32	-0.95201	-13.5231	0.0703988	1.37461e-29	-0.953836	-7.36333	0.129539	1.30583e-08	-0.954812	-11.2144	0.0851413	2.67854e-21	-0.0297977	-0.192954	0.154429	0.847204	ENSG00000164308.16	chr5_96887776_A_G_b38	11837	141	180	0.445545	3.42e-48	-1.06891	0.0508077	A	G
rs12516666:96228782:A:T	5	96228782	ENSG00000247121|ENSG00000164308	CTD-2260A17.2|ERAP2	0	ENSG00000164308	ERAP2	96211690	96255407	0	protein_coding	T	A	0.447115	0.0280374	A	0.380435	0.0212766	1	179.982	8.26694e-40	1488	1.89808e-32	-0.95201	-13.5231	0.0703988	1.37461e-29	-0.953836	-7.36333	0.129539	1.30583e-08	-0.954812	-11.2144	0.0851413	2.67854e-21	-0.0297977	-0.192954	0.154429	0.847204	ENSG00000164308.16	chr5_96893078_A_T_b38	17139	141	180	0.445545	3.42e-48	-1.06891	0.0508077	A	T
rs7184075:29287841:G:A	16	29287841	ENSG00000198106	SNX29P2	0	ENSG00000260953	AC009093.4	29273594	29275800	12041	lncRNA	G	A	0.365	0.0654206	A	0.5	0.106383	0	177.506	2.85084e-39	434	1.9091e-32	0.88032	13.5312	0.0650587	1.30007e-29	0.802231	4.07948	0.19665	0.000247913	0.89283	12.6832	0.0703946	4.01483e-25	0.0411013	0.253368	0.16222	0.800262	-	-	-	-	-	-	-	-	-	-	-
rs8057332:29279114:A:G	16	29279114	ENSG00000198106	SNX29P2	0	ENSG00000260953	AC009093.4	29273594	29275800	3314	lncRNA	A	G	0.30303	0.0747664	G	0.529762	0.106383	0	177.483	2.88425e-39	434	1.93147e-32	0.857904	13.4093	0.0639781	3.01688e-29	0.878012	4.89157	0.179495	2.22506e-05	0.859586	12.3918	0.0693676	2.2991e-24	0.160334	1.03408	0.15505	0.302435	ENSG00000260953.1	chr16_29267793_A_G_b38	3314	121	142	0.351485	5.61e-29	-0.646282	0.0470345	A	G
rs2385181	19	37886330	ENSG00000189164	ZNF527	2362	ENSG00000226686	LINC01535	37742787	37756437	129893	lncRNA	A	C	0.434579	0	C	0.12766	0	1	179.073	1.30226e-39	963	1.93505e-32	-1.15549	-13.5996	0.0849648	8.10045e-30	-1.26943	-5.3915	0.235451	4.89976e-06	-1.12968	-12.2477	0.0922364	5.45262e-24	0.201016	1.02425	0.196257	0.307041	ENSG00000226686.7	chr19_37395428_C_A_b38	143516	134	170	0.420792	2.11e-29	-0.994752	0.0715952	C	A
rs6508724:37957295:A:G	19	37957295	ENSG00000196437	ZNF569	0	ENSG00000226686	LINC01535	37742787	37756437	200858	lncRNA	G	A	0.434579	0	A	0.12766	0	1	179.073	1.30226e-39	963	1.93505e-32	-1.15549	-13.5996	0.0849648	8.10045e-30	-1.26943	-5.3915	0.235451	4.89976e-06	-1.12968	-12.2477	0.0922364	5.45262e-24	0.201016	1.02425	0.196257	0.307041	ENSG00000226686.7	chr19_37466393_A_G_b38	214481	133	169	0.418317	2.52e-29	-0.988812	0.0713095	A	G
rs185368:37872729:T:C	19	37872729	ENSG00000189164	ZNF527	0	ENSG00000226686	LINC01535	37742787	37756437	116292	lncRNA	C	T	0.434579	0	T	0.12766	0	1	179.073	1.30226e-39	963	1.93505e-32	-1.15549	-13.5996	0.0849648	8.10045e-30	-1.26943	-5.3915	0.235451	4.89976e-06	-1.12968	-12.2477	0.0922364	5.45262e-24	0.201016	1.02425	0.196257	0.307041	ENSG00000226686.7	chr19_37381827_T_C_b38	129915	134	170	0.420792	2.11e-29	-0.994752	0.0715952	T	C
rs6508721:37910021:G:T	19	37910021	ENSG00000196437	ZNF569	0	ENSG00000226686	LINC01535	37742787	37756437	153584	lncRNA	T	G	0.434579	0	G	0.12766	0	1	179.073	1.30226e-39	963	1.93505e-32	-1.15549	-13.5996	0.0849648	8.10045e-30	-1.26943	-5.3915	0.235451	4.89976e-06	-1.12968	-12.2477	0.0922364	5.45262e-24	0.201016	1.02425	0.196257	0.307041	ENSG00000226686.7	chr19_37419119_G_T_b38	167207	134	170	0.420792	2.11e-29	-0.994752	0.0715952	G	T
rs10643222:37918047:C:CCT	19	37918047	-	-	-	ENSG00000226686	LINC01535	37742787	37756437	161610	lncRNA	CCT	C	0.434579	0	C	0.12766	0	1	179.073	1.30226e-39	963	1.93505e-32	-1.15549	-13.5996	0.0849648	8.10045e-30	-1.26943	-5.3915	0.235451	4.89976e-06	-1.12968	-12.2477	0.0922364	5.45262e-24	0.201016	1.02425	0.196257	0.307041	-	-	-	-	-	-	-	-	-	-	-
rs7254009	19	37918609	ENSG00000196437	ZNF569	0	ENSG00000226686	LINC01535	37742787	37756437	162172	lncRNA	T	C	0.434579	0	C	0.12766	0	1	179.073	1.30226e-39	963	1.93505e-32	-1.15549	-13.5996	0.0849648	8.10045e-30	-1.26943	-5.3915	0.235451	4.89976e-06	-1.12968	-12.2477	0.0922364	5.45262e-24	0.201016	1.02425	0.196257	0.307041	ENSG00000226686.7	chr19_37427707_C_T_b38	175795	134	170	0.420792	2.11e-29	-0.994752	0.0715952	C	T
rs6508725:37957296:A:C	19	37957296	ENSG00000196437	ZNF569	0	ENSG00000226686	LINC01535	37742787	37756437	200859	lncRNA	C	A	0.434579	0	A	0.12766	0	1	179.073	1.30226e-39	963	1.93505e-32	-1.15549	-13.5996	0.0849648	8.10045e-30	-1.26943	-5.3915	0.235451	4.89976e-06	-1.12968	-12.2477	0.0922364	5.45262e-24	0.201016	1.02425	0.196257	0.307041	ENSG00000226686.7	chr19_37466394_A_C_b38	214482	133	169	0.418317	2.52e-29	-0.988812	0.0713095	A	C
rs7566189:132259543:G:A	2	132259543	ENSG00000152117	AC093838.4	0	ENSG00000152117	SMPD4BP	132250386	132279146	0	transcribed_processed_pseudogene	G	A	0.152174	0.140187	A	0.13587	0.0212766	0	178.394	1.82932e-39	697	1.96738e-32	0.923711	13.3727	0.0690746	3.88651e-29	1.00655	8.13419	0.123743	1.40006e-09	0.880877	10.5938	0.0831503	1.09746e-19	0.130726	0.829424	0.157611	0.407922	-	-	-	-	-	-	-	-	-	-	-
rs11582266	1	242324399	ENSG00000180287|ENSG00000272865	PLD5|RP11-561I11.4	0	ENSG00000272865	AL591686.2	242310532	242372431	0	lncRNA	G	T	0.330189	0.00934579	T	0.43617	0	1	180.446	6.55726e-40	1954	1.97703e-32	-0.898088	-13.6416	0.0658345	6.06045e-30	-0.902514	-6.20871	0.145363	4.1037e-07	-0.916695	-11.9121	0.0769551	4.07993e-23	0.0486896	0.322574	0.150941	0.747378	ENSG00000272865.1	chr1_242161097_G_T_b38	13583	121	152	0.376238	1.75e-23	0.860133	0.0731254	G	T
rs6673243:242324017:C:T	1	242324017	ENSG00000180287|ENSG00000272865	PLD5|RP11-561I11.4	0	ENSG00000272865	AL591686.2	242310532	242372431	0	lncRNA	C	T	0.330189	0.00934579	T	0.43617	0	1	180.446	6.55726e-40	1954	1.97703e-32	-0.898088	-13.6416	0.0658345	6.06045e-30	-0.902514	-6.20871	0.145363	4.1037e-07	-0.916695	-11.9121	0.0769551	4.07993e-23	0.0486896	0.322574	0.150941	0.747378	ENSG00000272865.1	chr1_242160715_C_T_b38	13201	121	152	0.376238	1.75e-23	0.860133	0.0731254	C	T
rs58893892:242324168:CAG:C	1	242324168	-	-	-	ENSG00000272865	AL591686.2	242310532	242372431	0	lncRNA	CAG	C	0.330189	0.00934579	C	0.43617	0	1	180.446	6.55726e-40	1954	1.97703e-32	-0.898088	-13.6416	0.0658345	6.06045e-30	-0.902514	-6.20871	0.145363	4.1037e-07	-0.916695	-11.9121	0.0769551	4.07993e-23	0.0486896	0.322574	0.150941	0.747378	-	-	-	-	-	-	-	-	-	-	-
rs60727274:181109906:A:T	3	181109906	ENSG00000242808	SOX2-OT	0	ENSG00000241231	AC068308.1	181090520	181160385	0	lncRNA	T	A	0.303738	0	A	0.425532	0	1	178.755	1.52699e-39	842	1.98388e-32	0.871107	13.3723	0.0651426	3.89604e-29	0.949048	7.04901	0.134636	3.30314e-08	0.87179	11.3607	0.0767371	1.11426e-21	-0.0530843	-0.334324	0.158781	0.73851	ENSG00000241231.1	chr3_181392118_A_T_b38	-50368	122	147	0.363861	4.9e-30	0.797966	0.0564995	A	T
rs200950050:181108981:T:TCTGA	3	181108981	-	-	-	ENSG00000241231	AC068308.1	181090520	181160385	0	lncRNA	TCTGA	T	0.303738	0	T	0.425532	0	1	178.755	1.52699e-39	842	1.98388e-32	0.871107	13.3723	0.0651426	3.89604e-29	0.949048	7.04901	0.134636	3.30314e-08	0.87179	11.3607	0.0767371	1.11426e-21	-0.0530843	-0.334324	0.158781	0.73851	-	-	-	-	-	-	-	-	-	-	-
rs61794995:199568:C:T	4	199568	ENSG00000250892	RP11-1365D11.1	770	ENSG00000250312	ZNF718	124383	196092	3476	protein_coding	C	T	0.436275	0.046729	T	0.530864	0.138298	0	178.7	1.56989e-39	831	2.01296e-32	-0.989905	-13.3104	0.0743708	5.97563e-29	-1.26782	-7.23127	0.175325	1.92632e-08	-0.923383	-11.2431	0.0821285	2.25513e-21	-0.280687	-1.43872	0.195096	0.151902	ENSG00000250312.6	chr4_205779_C_T_b38	81299	135	165	0.408416	1.39e-27	0.758951	0.0573305	C	T
rs145984249:33710240:C:T	9	33710240	ENSG00000260947	RP11-384P7.7	9256	ENSG00000260947	AL356489.2	33697457	33700984	9256	lncRNA	C	T	0.0373832	0	T	0.196809	0	0	179.888	8.66627e-40	1563	2.09005e-32	-1.50205	-14.0725	0.106736	3.08873e-31	-1.41501	-7.42424	0.190593	1.09209e-08	-1.60027	-11.17	0.143265	3.49617e-21	0.151471	0.727252	0.208279	0.467981	ENSG00000260947.1	chr9_33710242_C_T_b38	12783	20	20	0.049505	1.26e-20	1.50597	0.140373	C	T
9:33677168:T:TC	9	33677168	-	-	-	ENSG00000260947	AL356489.2	33697457	33700984	20289	lncRNA	T	TC	0.0373832	0	TC	0.196809	0	0	179.888	8.66627e-40	1563	2.09005e-32	-1.50205	-14.0725	0.106736	3.08873e-31	-1.41501	-7.42424	0.190593	1.09209e-08	-1.60027	-11.17	0.143265	3.49617e-21	0.151471	0.727252	0.208279	0.467981	-	-	-	-	-	-	-	-	-	-	-
rs11135482:96221426:G:A	5	96221426	ENSG00000247121|ENSG00000164308	CTD-2260A17.2|ERAP2	0	ENSG00000164308	ERAP2	96211690	96255407	0	protein_coding	A	G	0.45098	0.046729	G	0.380435	0.0212766	1	179.747	9.29839e-40	1488	2.1349e-32	-0.956534	-13.5465	0.0706112	1.1695e-29	-0.953836	-7.36333	0.129539	1.30583e-08	-0.959185	-11.2039	0.0856113	2.85232e-21	-0.023173	-0.149862	0.154628	0.881035	ENSG00000164308.16	chr5_96885722_G_A_b38	9783	139	178	0.454082	1.62e-45	-1.08078	0.0541442	G	A
rs4819388:45647421:T:C	21	45647421	ENSG00000160223	ICOSLG	0	ENSG00000160223	ICOSLG	45636897	45660849	0	protein_coding	C	T	0.247573	0.0373832	T	0.177778	0.0425532	1	179.739	9.336e-40	1487	2.14209e-32	-0.845769	-13.9715	0.0605354	6.20523e-31	-0.824135	-6.16545	0.13367	4.6775e-07	-0.847648	-11.9049	0.0712017	4.25978e-23	-0.0872419	-0.642701	0.135743	0.521205	-	-	-	-	-	-	-	-	-	-	-
12:9753788:C:A	12	9753788	-	-	-	ENSG00000284634	AC092821.4	9600891	9810988	0	lncRNA	C	A	0.411765	0.046729	A	0.143617	0	1	180.201	7.41076e-40	1894	2.16575e-32	-1.16837	-13.7654	0.0848775	2.57703e-30	-1.25977	-5.69028	0.221391	1.97696e-06	-1.18128	-12.1582	0.0971593	9.32312e-24	-0.0568722	-0.309868	0.183537	0.757006	-	-	-	-	-	-	-	-	-	-	-
17:43668017:G:A	17	43668017	-	-	-	ENSG00000214425	LRRC37A4P	43584107	43628903	39114	transcribed_unprocessed_pseudogene	G	A	0.213592	0.0373832	A	0.0430108	0.0106383	0	179.875	8.7245e-40	1650	2.22121e-32	1.50453	13.2931	0.113181	6.73441e-29	1.57261	5.3557	0.293632	5.46221e-06	1.50529	12.296	0.122422	4.08161e-24	0.195855	0.738653	0.265151	0.461044	-	-	-	-	-	-	-	-	-	-	-
rs199964223:45641920:T:TCA	21	45641920	-	-	-	ENSG00000160223	ICOSLG	45636897	45660849	0	protein_coding	T	TCA	0.252427	0.0373832	TCA	0.1875	0.0638298	1	179.599	1.00111e-39	1487	2.29698e-32	-0.845092	-13.9732	0.0604797	6.13307e-31	-0.832856	-6.24787	0.133302	3.64557e-07	-0.846094	-11.856	0.0713645	5.71324e-23	-0.0887304	-0.653343	0.13581	0.514338	-	-	-	-	-	-	-	-	-	-	-
rs8127114:45644504:T:C	21	45644504	ENSG00000160223	ICOSLG	0	ENSG00000160223	ICOSLG	45636897	45660849	0	protein_coding	C	T	0.252427	0.0373832	T	0.1875	0.0638298	1	179.599	1.00111e-39	1487	2.29698e-32	-0.845092	-13.9732	0.0604797	6.13307e-31	-0.832856	-6.24787	0.133302	3.64557e-07	-0.846094	-11.856	0.0713645	5.71324e-23	-0.0887304	-0.653343	0.13581	0.514338	-	-	-	-	-	-	-	-	-	-	-
rs113394976:45644430:T:TACA	21	45644430	-	-	-	ENSG00000160223	ICOSLG	45636897	45660849	0	protein_coding	TACA	T	0.252427	0.0373832	T	0.1875	0.0638298	1	179.599	1.00111e-39	1487	2.29698e-32	-0.845092	-13.9732	0.0604797	6.13307e-31	-0.832856	-6.24787	0.133302	3.64557e-07	-0.846094	-11.856	0.0713645	5.71324e-23	-0.0887304	-0.653343	0.13581	0.514338	-	-	-	-	-	-	-	-	-	-	-
rs367784552:33678706:GT:GTTTT	9	33678706	-	-	-	ENSG00000260947	AL356489.2	33697457	33700984	18751	lncRNA	GT	GTTTT	0.0330189	0.00934579	GTTTT	0.202128	0	0	179.649	9.76381e-40	1563	2.35475e-32	-1.5218	-14.1607	0.107466	1.67951e-31	-1.41501	-7.42424	0.190593	1.09209e-08	-1.61483	-11.1593	0.144707	3.72723e-21	0.154424	0.744694	0.207365	0.457392	-	-	-	-	-	-	-	-	-	-	-
rs55668363:43892788:G:A	17	43892788	ENSG00000120088|ENSG00000263715	CRHR1|RP11-105N13.4	0	ENSG00000214425	LRRC37A4P	43584107	43628903	263885	transcribed_unprocessed_pseudogene	G	A	0.214286	0.0186916	A	0.0376344	0.0106383	0	179.753	9.26975e-40	1650	2.36003e-32	1.51782	13.3319	0.113848	5.15022e-29	1.69652	7.1974	0.235712	2.12889e-08	1.46659	11.3115	0.129654	1.4967e-21	0.31421	1.25163	0.251041	0.212268	-	-	-	-	-	-	-	-	-	-	-
rs55915917:43892784:T:G	17	43892784	ENSG00000120088|ENSG00000263715	CRHR1|RP11-105N13.4	0	ENSG00000214425	LRRC37A4P	43584107	43628903	263881	transcribed_unprocessed_pseudogene	T	G	0.214286	0.0186916	G	0.0376344	0.0106383	0	179.753	9.26975e-40	1650	2.36003e-32	1.51782	13.3319	0.113848	5.15022e-29	1.69652	7.1974	0.235712	2.12889e-08	1.46659	11.3115	0.129654	1.4967e-21	0.31421	1.25163	0.251041	0.212268	-	-	-	-	-	-	-	-	-	-	-
rs11955140:134160040:T:C	5	134160040	ENSG00000145833	DDX46	0	ENSG00000164615	CAMLG	134074238	134087847	72193	protein_coding	T	C	0.117925	0.00934579	C	0.0319149	0	0	178.473	1.75857e-39	889	2.41228e-32	-1.3336	-13.1688	0.101269	1.58859e-28	-1.26759	-4.4091	0.287495	9.41663e-05	-1.36646	-12.6108	0.108356	6.19248e-25	-0.0211202	-0.0810657	0.260532	0.935476	ENSG00000164615.4	chr5_134824350_T_C_b38	85849	40	42	0.10396	4.58e-31	1.03295	0.0712542	T	C
rs11242227:134135076:A:G	5	134135076	ENSG00000145833	DDX46	0	ENSG00000164615	CAMLG	134074238	134087847	47229	protein_coding	A	G	0.117925	0.00934579	G	0.0319149	0	0	178.473	1.75857e-39	889	2.41228e-32	-1.3336	-13.1688	0.101269	1.58859e-28	-1.26759	-4.4091	0.287495	9.41663e-05	-1.36646	-12.6108	0.108356	6.19248e-25	-0.0211202	-0.0810657	0.260532	0.935476	ENSG00000164615.4	chr5_134799386_A_G_b38	60885	40	42	0.10396	4.58e-31	1.03295	0.0712542	A	G
rs116460028:134135533:G:A	5	134135533	ENSG00000145833	DDX46	0	ENSG00000164615	CAMLG	134074238	134087847	47686	protein_coding	G	A	0.117925	0.00934579	A	0.0319149	0	0	178.473	1.75857e-39	889	2.41228e-32	-1.3336	-13.1688	0.101269	1.58859e-28	-1.26759	-4.4091	0.287495	9.41663e-05	-1.36646	-12.6108	0.108356	6.19248e-25	-0.0211202	-0.0810657	0.260532	0.935476	ENSG00000164615.4	chr5_134799843_G_A_b38	61342	40	42	0.10396	4.58e-31	1.03295	0.0712542	G	A
rs57947364:134148186:A:AG	5	134148186	-	-	-	ENSG00000164615	CAMLG	134074238	134087847	60339	protein_coding	A	AG	0.117925	0.00934579	AG	0.0319149	0	0	178.473	1.75857e-39	889	2.41228e-32	-1.3336	-13.1688	0.101269	1.58859e-28	-1.26759	-4.4091	0.287495	9.41663e-05	-1.36646	-12.6108	0.108356	6.19248e-25	-0.0211202	-0.0810657	0.260532	0.935476	-	-	-	-	-	-	-	-	-	-	-
rs62180470:217645451:A:G	2	217645451	ENSG00000236886	AC007563.5	0	ENSG00000286601	AC007563.3	217685800	217696633	40349	lncRNA	A	G	0.433962	0.00934579	G	0.455056	0.0531915	1	179.4	1.10617e-39	1463	2.49707e-32	-0.808401	-12.1156	0.0667237	2.25076e-25	-0.843213	-9.34646	0.0902174	4.82071e-11	-0.821328	-9.59393	0.0856091	4.12628e-17	-0.103808	-0.700193	0.148256	0.484677	-	-	-	-	-	-	-	-	-	-	-
rs10164732:217645669:A:T	2	217645669	ENSG00000236886	AC007563.5	0	ENSG00000286601	AC007563.3	217685800	217696633	40131	lncRNA	A	T	0.433962	0.00934579	T	0.455056	0.0531915	1	179.4	1.10617e-39	1463	2.49707e-32	-0.808401	-12.1156	0.0667237	2.25076e-25	-0.843213	-9.34646	0.0902174	4.82071e-11	-0.821328	-9.59393	0.0856091	4.12628e-17	-0.103808	-0.700193	0.148256	0.484677	-	-	-	-	-	-	-	-	-	-	-
rs413519:43685826:A:G	17	43685826	ENSG00000204652	RPS26P8	83	ENSG00000214425	LRRC37A4P	43584107	43628903	56923	transcribed_unprocessed_pseudogene	A	G	0.231132	0.00934579	G	0.0430108	0.0106383	0	179.622	9.89895e-40	1650	2.52022e-32	1.46218	13.5759	0.107704	9.54344e-30	1.52616	6.01523	0.253716	7.37254e-07	1.43336	11.9766	0.11968	2.77046e-23	0.230321	0.953041	0.24167	0.341799	ENSG00000214425.7	chr17_45608460_A_G_b38	58125	85	98	0.242574	6.66e-56	-1.02195	0.0420561	A	G
12:31257464:G:A	12	31257464	-	-	-	ENSG00000013573	DDX11	31226794	31257733	0	protein_coding	A	G	0.449495	0.0747664	G	0.285714	0.0319149	1	179.59	1.00599e-39	1624	2.52085e-32	-0.887405	-13.3081	0.0666813	6.0694e-29	-0.79727	-6.76305	0.117886	7.74237e-08	-0.92715	-11.5694	0.0801382	3.1879e-22	0.0316687	0.22511	0.140681	0.82214	-	-	-	-	-	-	-	-	-	-	-
rs4818887:45644950:T:C	21	45644950	ENSG00000160223	ICOSLG	0	ENSG00000160223	ICOSLG	45636897	45660849	0	protein_coding	C	T	0.252427	0.0373832	T	0.185393	0.0531915	1	179.395	1.10864e-39	1487	2.54372e-32	-0.84306	-13.9266	0.0605359	8.45916e-31	-0.832856	-6.24787	0.133302	3.64557e-07	-0.844316	-11.8473	0.0712663	6.01608e-23	-0.0935054	-0.688073	0.135895	0.492259	-	-	-	-	-	-	-	-	-	-	-
12:11186553:T:G	12	11186553	-	-	-	ENSG00000275778	AC018630.2	10998448	11324199	0	protein_coding	T	G	0.484848	0.0747664	G	0.303371	0.0531915	1	179.575	1.01348e-39	1656	2.58966e-32	-0.881435	-13.021	0.0676935	4.4101e-28	-0.942409	-5.22011	0.180534	8.24133e-06	-0.898091	-12.342	0.0727669	3.09744e-24	0.0334512	0.211114	0.158451	0.833029	-	-	-	-	-	-	-	-	-	-	-
rs146438393:64493994:C:T	7	64493994	ENSG00000234585	CCT6P3	4738	ENSG00000234585	CCT6P3	64498732	64535091	4738	transcribed_unprocessed_pseudogene	C	T	0.349515	0.0373832	T	0.229885	0.0744681	1	179.378	1.11833e-39	1527	2.63496e-32	-1.05925	-13.1484	0.0805617	1.83004e-28	-0.920179	-4.763	0.193193	3.27567e-05	-1.14154	-12.5177	0.0911943	1.08154e-24	0.296081	1.56983	0.188607	0.118146	ENSG00000234585.6	chr7_65033616_C_T_b38	-4744	127	162	0.40099	1.57e-27	0.820159	0.0620453	C	T
rs7278940:45648992:T:C	21	45648992	-	-	-	ENSG00000160223	ICOSLG	45636897	45660849	0	protein_coding	C	T	0.245192	0.0280374	T	0.183333	0.0425532	1	179.315	1.15394e-39	1487	2.64764e-32	-0.841748	-13.9292	0.0604303	8.30755e-31	-0.832856	-6.24787	0.133302	3.64557e-07	-0.844404	-11.844	0.071294	6.13933e-23	-0.0900957	-0.662123	0.136071	0.508707	-	-	-	-	-	-	-	-	-	-	-
rs2960835:1202963:A:G	7	1202963	ENSG00000229043	AC091729.9	0	ENSG00000229043	AC091729.3	1200010	1205243	0	lncRNA	G	A	0.40566	0.00934579	A	0.21978	0.0319149	1	179.147	1.25506e-39	1398	2.7073e-32	-0.98636	-13.1483	0.075018	1.83067e-28	-1.28059	-5.86539	0.218329	1.16154e-06	-0.952333	-12.031	0.0791568	1.99938e-23	-0.225583	-1.11318	0.202647	0.26706	ENSG00000229043.2	chr7_1163327_A_G_b38	2842	121	143	0.35396	5.48e-50	-1.19263	0.0547679	A	G
rs56102029:37656469:TG:T	19	37656469	-	-	-	ENSG00000226686	LINC01535	37742787	37756437	86318	lncRNA	TG	T	0.327103	0	T	0.117021	0	1	178.358	1.86268e-39	963	2.76778e-32	-1.19802	-13.4003	0.0894019	3.20999e-29	-1.45678	-6.42491	0.22674	2.13667e-07	-1.14674	-11.708	0.0979444	1.38763e-22	0.0731047	0.336981	0.21694	0.736509	-	-	-	-	-	-	-	-	-	-	-
rs2082068	17	43979971	ENSG00000186868	MAPT	0	ENSG00000263503	MAPK8IP1P2	43678235	43679706	300265	processed_pseudogene	C	T	0.224299	0	T	0.0425532	0	0	179.36	1.12835e-39	1626	2.83094e-32	-1.31869	-13.6938	0.0962985	4.22535e-30	-1.23714	-6.70898	0.184401	9.10199e-08	-1.32301	-11.5909	0.114142	2.8015e-22	0.207847	1.02107	0.203558	0.30854	ENSG00000263503.1	chr17_45902605_C_T_b38	300265	85	98	0.242574	1.4e-31	1.17497	0.0800193	C	T
rs17762954	17	43899786	ENSG00000120088	CRHR1	0	ENSG00000263503	MAPK8IP1P2	43678235	43679706	220080	processed_pseudogene	C	T	0.224299	0	T	0.0425532	0	0	179.36	1.12835e-39	1626	2.83094e-32	-1.31869	-13.6938	0.0962985	4.22535e-30	-1.23714	-6.70898	0.184401	9.10199e-08	-1.32301	-11.5909	0.114142	2.8015e-22	0.207847	1.02107	0.203558	0.30854	ENSG00000263503.1	chr17_45822420_C_T_b38	220080	85	98	0.242574	1.4e-31	1.17497	0.0800193	C	T
rs113627367:63851551:A:ATTC	1	63851551	-	-	-	ENSG00000142856	ITGB3BP	63906441	64059392	54890	protein_coding	ATTC	A	0.287129	0.0560748	A	0.133333	0.0425532	1	179.539	1.03163e-39	1816	2.89073e-32	-1.20337	-14.3557	0.0838254	4.37166e-32	-1.1847	-6.78704	0.174553	7.20643e-08	-1.17753	-11.5532	0.101923	3.51407e-22	-0.175559	-0.924383	0.18992	0.356478	-	-	-	-	-	-	-	-	-	-	-
rs62062271:44091988:T:C	17	44091988	ENSG00000186868	MAPT	0	ENSG00000214425	LRRC37A4P	43584107	43628903	463085	transcribed_unprocessed_pseudogene	T	C	0.231132	0.00934579	C	0.0478723	0	0	179.303	1.16085e-39	1650	2.95547e-32	1.46382	13.9016	0.105299	1.00573e-30	1.58996	6.29897	0.252417	3.12409e-07	1.40326	11.8164	0.118756	7.24499e-23	0.307996	1.2908	0.238609	0.198366	ENSG00000214425.7	chr17_46014622_T_C_b38	464287	87	100	0.247525	1.35e-52	-1.00746	0.0440491	T	C
rs2806359	6	109170604	ENSG00000118690	ARMC2	0	ENSG00000118690	ARMC2	109169619	109295679	0	protein_coding	A	G	0.212264	0.00934579	G	0.445055	0.0319149	1	178.541	1.69986e-39	1136	2.97959e-32	0.75324	13.9005	0.0541882	1.01347e-30	0.772549	5.76488	0.134009	1.57608e-06	0.743017	12.0543	0.061639	1.73816e-23	0.0625075	0.529327	0.118088	0.597206	ENSG00000118690.12	chr6_108849401_A_G_b38	985	68	74	0.183168	0.000160113	-0.201324	0.0520813	A	G
rs28416808:44021218:C:T	17	44021218	ENSG00000186868	MAPT	0	ENSG00000263503	MAPK8IP1P2	43678235	43679706	341512	processed_pseudogene	C	T	0.219626	0	T	0.0555556	0.0425532	1	179.188	1.22947e-39	1626	3.08465e-32	-1.32057	-13.6977	0.0964084	4.11341e-30	-1.35106	-6.35453	0.212615	2.64176e-07	-1.30223	-11.7817	0.11053	8.91957e-23	0.108169	0.484696	0.223169	0.628459	ENSG00000263503.1	chr17_45943852_C_T_b38	341512	85	98	0.242574	1.4e-31	1.17497	0.0800193	C	T
rs11771279:64516648:G:T	7	64516648	ENSG00000234585	CCT6P3	0	ENSG00000234585	CCT6P3	64498732	64535091	0	transcribed_unprocessed_pseudogene	G	T	0.349515	0.0373832	T	0.223529	0.0957447	1	179.002	1.34985e-39	1527	3.18047e-32	-1.06139	-13.0844	0.0811192	2.84712e-28	-0.920179	-4.763	0.193193	3.27567e-05	-1.15042	-12.5026	0.0920139	1.18347e-24	0.302833	1.59756	0.18956	0.11183	ENSG00000234585.6	chr7_65056270_G_T_b38	17910	127	162	0.40099	1.57e-27	0.820159	0.0620453	G	T
rs7581778:132259421:A:G	2	132259421	ENSG00000152117	AC093838.4	0	ENSG00000152117	SMPD4BP	132250386	132279146	0	transcribed_processed_pseudogene	A	G	0.153846	0.149533	G	0.13587	0.0212766	0	177.426	2.9681e-39	697	3.1921e-32	0.922861	13.3367	0.0691969	4.98141e-29	1.00655	8.13419	0.123743	1.40006e-09	0.879055	10.548	0.0833384	1.44223e-19	0.132692	0.840742	0.157827	0.401566	-	-	-	-	-	-	-	-	-	-	-
rs891136:77393811:A:G	16	77393811	ENSG00000140873	ADAMTS18	0	ENSG00000140873	ADAMTS18	77281710	77468931	0	protein_coding	G	A	0.385714	0.0186916	A	0.441489	0	1	179.78	9.14643e-40	3008	3.19977e-32	-0.925021	-13.5427	0.068304	1.2003e-29	-0.834673	-5.43707	0.153515	4.26652e-06	-0.971081	-12.2564	0.0792308	5.17558e-24	-0.0870968	-0.540101	0.16126	0.58977	ENSG00000140873.15	chr16_77359914_A_G_b38	-75200	125	157	0.388614	2.64e-36	-1.04021	0.0633454	A	G
rs71562940:64488519:C:T	7	64488519	ENSG00000201165	RNU6-1229P	4831	ENSG00000234585	CCT6P3	64498732	64535091	10213	transcribed_unprocessed_pseudogene	C	T	0.349515	0.0373832	T	0.232955	0.0638298	1	178.965	1.37475e-39	1527	3.23913e-32	-1.06057	-13.2071	0.0803034	1.21999e-28	-0.953452	-5.04699	0.188915	1.39192e-05	-1.13622	-12.3892	0.0917102	2.33418e-24	0.261549	1.37499	0.19022	0.170781	ENSG00000234585.6	chr7_65028141_C_T_b38	-10219	127	162	0.40099	1.57e-27	0.820159	0.0620453	C	T
rs168458:65007846:C:T	5	65007846	ENSG00000197860	SGTB	0	ENSG00000113593	PPWD1	64859063	64883376	124470	protein_coding	C	T	0.264706	0.046729	T	0.164835	0.0319149	1	178.621	1.63293e-39	1369	3.44934e-32	-1.06813	-12.6354	0.0845345	6.30265e-27	-1.32095	-5.73626	0.230281	1.71922e-06	-1.04062	-12.0713	0.0862064	1.56992e-23	-0.317197	-1.45871	0.217451	0.146322	ENSG00000113593.11	chr5_65712019_C_T_b38	148780	93	105	0.259901	5.18e-07	-0.330648	0.0632235	C	T
rs1783888:124676532:G:T	11	124676532	ENSG00000245498	RP11-677M14.7	0	ENSG00000245498	AP000866.1	124670320	124704383	0	lncRNA	G	T	0.294118	0.046729	T	0.558824	0.0957447	1	178.739	1.53943e-39	1484	3.52501e-32	-0.858641	-13.9177	0.0616941	8.99575e-31	-0.941865	-7.63539	0.123355	5.89443e-09	-0.827619	-10.9745	0.0754129	1.12736e-20	-0.149411	-1.12775	0.132485	0.260869	ENSG00000245498.6	chr11_124806636_G_T_b38	5962	116	149	0.368812	1.37e-17	0.529854	0.0551265	G	T
rs66474307:99408765:CTATAG:C	6	99408765	-	-	-	ENSG00000112234	FBXL4	99316411	99395882	12883	protein_coding	C	CTATAG	0.336449	0	CTATAG	0.241935	0.0106383	1	178.576	1.66971e-39	1377	3.54766e-32	0.823946	13.5073	0.0610001	1.53328e-29	0.847689	6.75776	0.125439	7.86574e-08	0.862047	11.5286	0.0747745	4.07133e-22	-0.039121	-0.267922	0.146016	0.789054	-	-	-	-	-	-	-	-	-	-	-
rs2031610:90754487:T:C	10	90754487	ENSG00000026103	FAS	0	ENSG00000026103	FAS	90750288	90776816	0	protein_coding	T	C	0.389423	0.0280374	C	0.175532	0	1	178.782	1.50677e-39	1530	3.55717e-32	1.02859	13.5517	0.0759016	1.12819e-29	1.19841	8.31133	0.14419	8.46134e-10	0.97995	10.4739	0.0935608	2.24328e-19	0.01036	0.0567432	0.182576	0.95481	ENSG00000026103.21	chr10_88994730_T_C_b38	4148	108	132	0.326733	5.29e-34	-0.769761	0.0494393	T	C
rs10408098:9436126:G:A	19	9436126	ENSG00000188321|ENSG00000270011|ENSG00000188629	ZNF559|ZNF559-ZNF177|ZNF177	0	ENSG00000174652	ZNF266	9523137	9546247	87011	protein_coding	A	G	0.359813	0	G	0.297872	0	1	178.336	1.88265e-39	1236	3.5905e-32	0.888972	13.8508	0.064182	1.42829e-30	0.956532	5.91092	0.161824	1.01163e-06	0.857577	11.9749	0.0716148	2.79951e-23	0.0354884	0.226424	0.156734	0.821119	-	-	-	-	-	-	-	-	-	-	-
rs2549082:70153162:A:G	16	70153162	ENSG00000090857	PDPR	0	ENSG00000223496	EXOSC6	70280681	70285843	127519	protein_coding	G	A	0.524752	0.0560748	A	0.156977	0.0851064	1	177.5	2.85973e-39	819	3.61389e-32	-0.580235	-13.8335	0.0419443	1.60999e-30	-0.59046	-5.31152	0.111166	6.24598e-06	-0.56461	-12.2183	0.04621	6.50024e-24	-0.0101194	-0.108103	0.0936094	0.91403	ENSG00000223496.2	chr16_70119259_A_G_b38	-132671	149	194	0.480198	4.3e-30	-0.54982	0.0388727	A	G
rs71562953:64541022:G:A	7	64541022	ENSG00000227113	RP11-460N20.4	1864	ENSG00000234585	CCT6P3	64498732	64535091	5931	transcribed_unprocessed_pseudogene	G	A	0.349515	0.0373832	A	0.218391	0.0744681	1	178.708	1.56336e-39	1527	3.68352e-32	-1.05926	-13.0921	0.0809087	2.69896e-28	-0.920179	-4.763	0.193193	3.27567e-05	-1.14827	-12.4909	0.0919288	1.26975e-24	0.2985	1.57479	0.189548	0.116994	ENSG00000234585.6	chr7_65080644_G_A_b38	42284	127	162	0.40099	1.57e-27	0.820159	0.0620453	G	A
rs80222255:64542442:G:A	7	64542442	-	-	-	ENSG00000234585	CCT6P3	64498732	64535091	7351	transcribed_unprocessed_pseudogene	G	A	0.349515	0.0373832	A	0.218391	0.0744681	1	178.708	1.56336e-39	1527	3.68352e-32	-1.05926	-13.0921	0.0809087	2.69896e-28	-0.920179	-4.763	0.193193	3.27567e-05	-1.14827	-12.4909	0.0919288	1.26975e-24	0.2985	1.57479	0.189548	0.116994	-	-	-	-	-	-	-	-	-	-	-
rs12535805:64545884:A:G	7	64545884	ENSG00000226002	RP11-460N20.5	0	ENSG00000234585	CCT6P3	64498732	64535091	10793	transcribed_unprocessed_pseudogene	A	G	0.349515	0.0373832	G	0.218391	0.0744681	1	178.708	1.56336e-39	1527	3.68352e-32	-1.05926	-13.0921	0.0809087	2.69896e-28	-0.920179	-4.763	0.193193	3.27567e-05	-1.14827	-12.4909	0.0919288	1.26975e-24	0.2985	1.57479	0.189548	0.116994	ENSG00000234585.6	chr7_65085506_A_G_b38	47146	127	162	0.40099	1.57e-27	0.820159	0.0620453	A	G
rs11764690:64516736:C:T	7	64516736	ENSG00000234585	CCT6P3	0	ENSG00000234585	CCT6P3	64498732	64535091	0	transcribed_unprocessed_pseudogene	C	T	0.349515	0.0373832	T	0.218391	0.0744681	1	178.708	1.56336e-39	1527	3.68352e-32	-1.05926	-13.0921	0.0809087	2.69896e-28	-0.920179	-4.763	0.193193	3.27567e-05	-1.14827	-12.4909	0.0919288	1.26975e-24	0.2985	1.57479	0.189548	0.116994	ENSG00000234585.6	chr7_65056358_C_T_b38	17998	127	162	0.40099	1.57e-27	0.820159	0.0620453	C	T
rs10949963:64521120:G:A	7	64521120	ENSG00000234585	CCT6P3	0	ENSG00000234585	CCT6P3	64498732	64535091	0	transcribed_unprocessed_pseudogene	G	A	0.349515	0.0373832	A	0.218391	0.0744681	1	178.708	1.56336e-39	1527	3.68352e-32	-1.05926	-13.0921	0.0809087	2.69896e-28	-0.920179	-4.763	0.193193	3.27567e-05	-1.14827	-12.4909	0.0919288	1.26975e-24	0.2985	1.57479	0.189548	0.116994	ENSG00000234585.6	chr7_65060742_G_A_b38	22382	128	163	0.403465	8.11e-27	0.814712	0.0628519	G	A
rs10949964:64525709:A:C	7	64525709	ENSG00000234585	CCT6P3	0	ENSG00000234585	CCT6P3	64498732	64535091	0	transcribed_unprocessed_pseudogene	A	C	0.349515	0.0373832	C	0.218391	0.0744681	1	178.708	1.56336e-39	1527	3.68352e-32	-1.05926	-13.0921	0.0809087	2.69896e-28	-0.920179	-4.763	0.193193	3.27567e-05	-1.14827	-12.4909	0.0919288	1.26975e-24	0.2985	1.57479	0.189548	0.116994	ENSG00000234585.6	chr7_65065331_A_C_b38	26971	127	162	0.40099	1.57e-27	0.820159	0.0620453	A	C
rs67529730:64537021:G:A	7	64537021	ENSG00000227113	RP11-460N20.4	0	ENSG00000234585	CCT6P3	64498732	64535091	1930	transcribed_unprocessed_pseudogene	G	A	0.349515	0.0373832	A	0.218391	0.0744681	1	178.708	1.56336e-39	1527	3.68352e-32	-1.05926	-13.0921	0.0809087	2.69896e-28	-0.920179	-4.763	0.193193	3.27567e-05	-1.14827	-12.4909	0.0919288	1.26975e-24	0.2985	1.57479	0.189548	0.116994	ENSG00000234585.6	chr7_65076643_G_A_b38	38283	127	162	0.40099	1.57e-27	0.820159	0.0620453	G	A
rs4717238:64513509:G:A	7	64513509	ENSG00000234585	CCT6P3	0	ENSG00000234585	CCT6P3	64498732	64535091	0	transcribed_unprocessed_pseudogene	G	A	0.349515	0.0373832	A	0.218391	0.0744681	1	178.708	1.56336e-39	1527	3.68352e-32	-1.05926	-13.0921	0.0809087	2.69896e-28	-0.920179	-4.763	0.193193	3.27567e-05	-1.14827	-12.4909	0.0919288	1.26975e-24	0.2985	1.57479	0.189548	0.116994	ENSG00000234585.6	chr7_65053131_G_A_b38	14771	127	162	0.40099	1.57e-27	0.820159	0.0620453	G	A
rs74785703:64550539:G:T	7	64550539	ENSG00000226002	RP11-460N20.5	0	ENSG00000234585	CCT6P3	64498732	64535091	15448	transcribed_unprocessed_pseudogene	G	T	0.349515	0.0373832	T	0.218391	0.0744681	1	178.708	1.56336e-39	1527	3.68352e-32	-1.05926	-13.0921	0.0809087	2.69896e-28	-0.920179	-4.763	0.193193	3.27567e-05	-1.14827	-12.4909	0.0919288	1.26975e-24	0.2985	1.57479	0.189548	0.116994	-	-	-	-	-	-	-	-	-	-	-
rs71562951:64539403:G:C	7	64539403	ENSG00000227113	RP11-460N20.4	245	ENSG00000234585	CCT6P3	64498732	64535091	4312	transcribed_unprocessed_pseudogene	G	C	0.349515	0.0373832	C	0.218391	0.0744681	1	178.708	1.56336e-39	1527	3.68352e-32	-1.05926	-13.0921	0.0809087	2.69896e-28	-0.920179	-4.763	0.193193	3.27567e-05	-1.14827	-12.4909	0.0919288	1.26975e-24	0.2985	1.57479	0.189548	0.116994	ENSG00000234585.6	chr7_65079025_G_C_b38	40665	127	162	0.40099	1.57e-27	0.820159	0.0620453	G	C
rs55778450:64550201:A:G	7	64550201	ENSG00000226002	RP11-460N20.5	0	ENSG00000234585	CCT6P3	64498732	64535091	15110	transcribed_unprocessed_pseudogene	A	G	0.349515	0.0373832	G	0.218391	0.0744681	1	178.708	1.56336e-39	1527	3.68352e-32	-1.05926	-13.0921	0.0809087	2.69896e-28	-0.920179	-4.763	0.193193	3.27567e-05	-1.14827	-12.4909	0.0919288	1.26975e-24	0.2985	1.57479	0.189548	0.116994	ENSG00000234585.6	chr7_65089823_A_G_b38	51463	127	162	0.40099	1.57e-27	0.820159	0.0620453	A	G
rs6959094:64511256:A:G	7	64511256	ENSG00000234585	CCT6P3	0	ENSG00000234585	CCT6P3	64498732	64535091	0	transcribed_unprocessed_pseudogene	A	G	0.349515	0.0373832	G	0.218391	0.0744681	1	178.708	1.56336e-39	1527	3.68352e-32	-1.05926	-13.0921	0.0809087	2.69896e-28	-0.920179	-4.763	0.193193	3.27567e-05	-1.14827	-12.4909	0.0919288	1.26975e-24	0.2985	1.57479	0.189548	0.116994	ENSG00000234585.6	chr7_65050878_A_G_b38	12518	127	162	0.40099	1.57e-27	0.820159	0.0620453	A	G
rs1830014:64529658:G:A	7	64529658	ENSG00000234585	CCT6P3	0	ENSG00000234585	CCT6P3	64498732	64535091	0	transcribed_unprocessed_pseudogene	G	A	0.349515	0.0373832	A	0.218391	0.0744681	1	178.708	1.56336e-39	1527	3.68352e-32	-1.05926	-13.0921	0.0809087	2.69896e-28	-0.920179	-4.763	0.193193	3.27567e-05	-1.14827	-12.4909	0.0919288	1.26975e-24	0.2985	1.57479	0.189548	0.116994	ENSG00000234585.6	chr7_65069280_G_A_b38	30920	127	162	0.40099	1.57e-27	0.820159	0.0620453	G	A
rs11767448:64512964:G:A	7	64512964	ENSG00000234585	CCT6P3	0	ENSG00000234585	CCT6P3	64498732	64535091	0	transcribed_unprocessed_pseudogene	G	A	0.349515	0.0373832	A	0.218391	0.0744681	1	178.708	1.56336e-39	1527	3.68352e-32	-1.05926	-13.0921	0.0809087	2.69896e-28	-0.920179	-4.763	0.193193	3.27567e-05	-1.14827	-12.4909	0.0919288	1.26975e-24	0.2985	1.57479	0.189548	0.116994	ENSG00000234585.6	chr7_65052586_G_A_b38	14226	127	162	0.40099	1.57e-27	0.820159	0.0620453	G	A
rs12533038:64520961:C:A	7	64520961	ENSG00000234585	CCT6P3	0	ENSG00000234585	CCT6P3	64498732	64535091	0	transcribed_unprocessed_pseudogene	C	A	0.349515	0.0373832	A	0.218391	0.0744681	1	178.708	1.56336e-39	1527	3.68352e-32	-1.05926	-13.0921	0.0809087	2.69896e-28	-0.920179	-4.763	0.193193	3.27567e-05	-1.14827	-12.4909	0.0919288	1.26975e-24	0.2985	1.57479	0.189548	0.116994	-	-	-	-	-	-	-	-	-	-	-
17:43933190:GTTTTTA:G	17	43933190	-	-	-	ENSG00000214425	LRRC37A4P	43584107	43628903	304287	transcribed_unprocessed_pseudogene	GTTTTTA	G	0.212264	0.00934579	G	0.0425532	0	0	178.852	1.45456e-39	1650	3.70323e-32	1.5398	13.424	0.114705	2.72589e-29	1.69652	7.1974	0.235712	2.12889e-08	1.49249	11.2716	0.132411	1.90115e-21	0.271486	1.07732	0.252	0.282724	-	-	-	-	-	-	-	-	-	-	-
rs10445368:43933171:C:T	17	43933171	ENSG00000264589	MAPT-AS1	0	ENSG00000214425	LRRC37A4P	43584107	43628903	304268	transcribed_unprocessed_pseudogene	C	T	0.212264	0.00934579	T	0.0425532	0	0	178.852	1.45456e-39	1650	3.70323e-32	1.5398	13.424	0.114705	2.72589e-29	1.69652	7.1974	0.235712	2.12889e-08	1.49249	11.2716	0.132411	1.90115e-21	0.271486	1.07732	0.252	0.282724	ENSG00000214425.7	chr17_45855805_C_T_b38	305470	84	97	0.240099	3.49e-57	-1.02421	0.0411891	C	T
rs201123041:70391173:AAT:A	16	70391173	-	-	-	ENSG00000223496	EXOSC6	70280681	70285843	105330	protein_coding	A	AAT	0.552381	0.0186916	AAT	0.222222	0.0425532	1	177.442	2.94353e-39	819	3.71979e-32	-0.556759	-13.8562	0.0401813	1.37635e-30	-0.603553	-6.46371	0.0933756	1.90102e-07	-0.528842	-11.6474	0.0454041	1.996e-22	-0.0295701	-0.336201	0.0879536	0.737096	-	-	-	-	-	-	-	-	-	-	-
12:31213483:T:C	12	31213483	-	-	-	ENSG00000013573	DDX11	31226794	31257733	13311	protein_coding	C	T	0.457447	0.121495	T	0.298851	0.0744681	0	178.807	1.48813e-39	1624	3.72899e-32	-0.871034	-13.4975	0.0645331	1.64086e-29	-0.830007	-7.00168	0.118544	3.80147e-08	-0.887648	-11.3922	0.0779169	9.22507e-22	-0.0346346	-0.245359	0.141159	0.806448	-	-	-	-	-	-	-	-	-	-	-
rs2108665	5	134136333	ENSG00000145833	DDX46	0	ENSG00000164615	CAMLG	134074238	134087847	48486	protein_coding	C	T	0.116822	0	T	0.0319149	0	0	177.574	2.75653e-39	889	3.7812e-32	-1.32465	-13.0285	0.101673	4.18536e-28	-1.25166	-4.30595	0.290682	0.000127721	-1.36646	-12.6108	0.108356	6.19248e-25	0.0146317	0.0558451	0.262005	0.955525	ENSG00000164615.4	chr5_134800643_C_T_b38	62142	40	42	0.10396	4.58e-31	1.03295	0.0712542	C	T
rs11762549:64505507:A:C	7	64505507	ENSG00000234585	CCT6P3	0	ENSG00000234585	CCT6P3	64498732	64535091	0	transcribed_unprocessed_pseudogene	A	C	0.349515	0.0373832	C	0.224138	0.0744681	1	178.614	1.63842e-39	1527	3.86038e-32	-1.05821	-13.0852	0.0808707	2.83045e-28	-0.920179	-4.763	0.193193	3.27567e-05	-1.14484	-12.4871	0.0916815	1.29863e-24	0.295523	1.56066	0.189358	0.120296	-	-	-	-	-	-	-	-	-	-	-
rs10949962:64506843:T:G	7	64506843	ENSG00000234585	CCT6P3	0	ENSG00000234585	CCT6P3	64498732	64535091	0	transcribed_unprocessed_pseudogene	T	G	0.349515	0.0373832	G	0.224138	0.0744681	1	178.614	1.63842e-39	1527	3.86038e-32	-1.05821	-13.0852	0.0808707	2.83045e-28	-0.920179	-4.763	0.193193	3.27567e-05	-1.14484	-12.4871	0.0916815	1.29863e-24	0.295523	1.56066	0.189358	0.120296	ENSG00000234585.6	chr7_65046465_T_G_b38	8105	127	162	0.40099	1.57e-27	0.820159	0.0620453	T	G
17:43840726:C:CTT	17	43840726	-	-	-	ENSG00000263503	MAPK8IP1P2	43678235	43679706	161020	processed_pseudogene	C	CTT	0.221698	0.00934579	CTT	0.0430108	0.0106383	0	178.688	1.57915e-39	1626	3.96196e-32	-1.35729	-13.767	0.0985903	2.54807e-30	-1.35106	-6.35453	0.212615	2.64176e-07	-1.33463	-11.7604	0.113485	1.01332e-22	0.110204	0.495396	0.222457	0.620902	-	-	-	-	-	-	-	-	-	-	-
rs62063850:44073739:G:A	17	44073739	ENSG00000186868	MAPT	0	ENSG00000214425	LRRC37A4P	43584107	43628903	444836	transcribed_unprocessed_pseudogene	G	A	0.216981	0.00934579	A	0.0543478	0.0212766	1	178.661	1.6009e-39	1650	4.07581e-32	1.48397	13.6724	0.108538	4.90012e-30	1.6366	6.02633	0.271574	7.12859e-07	1.44444	11.9308	0.121068	3.64659e-23	0.303161	1.19734	0.253196	0.232691	ENSG00000214425.7	chr17_45996373_G_A_b38	446038	85	98	0.242574	6.66e-56	-1.02195	0.0420561	G	A
rs11133729:1327101:C:G	5	1327101	ENSG00000049656	CLPTM1L	0	ENSG00000286388	AC026748.3	1345312	1350901	18211	lncRNA	G	C	0.551402	0	C	0.277174	0.0212766	1	178.353	1.86654e-39	1467	4.22507e-32	-1.00467	-13.2841	0.0756293	7.16363e-29	-1.06984	-8.72862	0.122567	2.62284e-10	-0.956987	-10.1077	0.0946794	1.98204e-18	-0.204504	-1.37834	0.14837	0.169745	-	-	-	-	-	-	-	-	-	-	-
12:11186566:T:C	12	11186566	-	-	-	ENSG00000275778	AC018630.2	10998448	11324199	0	protein_coding	T	C	0.484848	0.0747664	C	0.301136	0.0638298	1	178.508	1.72804e-39	1656	4.41551e-32	-0.881323	-12.9992	0.0677984	5.12626e-28	-0.942409	-5.22011	0.180534	8.24133e-06	-0.897632	-12.2987	0.0729859	4.0154e-24	0.032167	0.202852	0.158574	0.839471	-	-	-	-	-	-	-	-	-	-	-
12:11186561:C:A	12	11186561	-	-	-	ENSG00000275778	AC018630.2	10998448	11324199	0	protein_coding	C	A	0.484848	0.0747664	A	0.301136	0.0638298	1	178.508	1.72804e-39	1656	4.41551e-32	-0.881323	-12.9992	0.0677984	5.12626e-28	-0.942409	-5.22011	0.180534	8.24133e-06	-0.897632	-12.2987	0.0729859	4.0154e-24	0.032167	0.202852	0.158574	0.839471	-	-	-	-	-	-	-	-	-	-	-
rs79731346:15441486:G:A	17	15441486	-	-	-	ENSG00000175106	TVP23C	15405578	15466909	0	protein_coding	G	A	0.261682	0	A	0.368132	0.0319149	1	177.978	2.25185e-39	1342	4.66293e-32	0.826482	13.6059	0.0607445	7.75871e-30	0.718471	7.90359	0.0909044	2.7118e-09	0.848988	10.7476	0.0789931	4.37929e-20	-0.0883225	-0.682551	0.129401	0.495735	-	-	-	-	-	-	-	-	-	-	-
rs705508:64075150:G:A	1	64075150	ENSG00000079739	PGM1	0	ENSG00000142856	ITGB3BP	63906441	64059392	15758	protein_coding	A	G	0.30102	0.0841121	G	0.116279	0.0851064	1	178.571	1.67443e-39	1816	4.69191e-32	-1.26792	-14.066	0.0901413	3.23106e-31	-1.08566	-6.45626	0.168156	1.94414e-07	-1.32457	-11.6999	0.113213	1.45716e-22	-0.0177372	-0.0956158	0.185505	0.923928	ENSG00000142856.16	chr1_63609479_G_A_b38	80293	94	105	0.259901	2.43e-27	-0.972579	0.0739551	G	A
rs35049865:64952206:A:AT	5	64952206	-	-	-	ENSG00000113593	PPWD1	64859063	64883376	68830	protein_coding	A	AT	0.275701	0	AT	0.193548	0.0106383	1	177.918	2.3204e-39	1369	4.90154e-32	-1.04267	-13.4967	0.0772534	1.64953e-29	-1.03198	-5.78426	0.178411	1.48602e-06	-1.03364	-12.0192	0.0859995	2.14607e-23	-0.0892089	-0.509689	0.175026	0.61087	-	-	-	-	-	-	-	-	-	-	-
rs11135484:96221889:A:G	5	96221889	ENSG00000247121|ENSG00000164308	CTD-2260A17.2|ERAP2	0	ENSG00000164308	ERAP2	96211690	96255407	0	protein_coding	G	A	0.447115	0.0280374	A	0.384615	0.0319149	1	178.063	2.1586e-39	1488	4.95611e-32	-0.946579	-13.3102	0.0711166	5.98213e-29	-0.952715	-7.23181	0.131739	1.92326e-08	-0.954812	-11.2144	0.0851413	2.67854e-21	-0.0196406	-0.125144	0.156944	0.900544	ENSG00000164308.16	chr5_96886185_A_G_b38	10246	141	180	0.445545	3.42e-48	-1.06891	0.0508077	A	G
rs376368638:44038536:CA:C	17	44038536	-	-	-	ENSG00000214425	LRRC37A4P	43584107	43628903	409633	transcribed_unprocessed_pseudogene	CA	C	0.228155	0.0373832	C	0.0555556	0.138298	0	178.239	1.97648e-39	1650	5.03201e-32	1.48816	13.6443	0.109068	5.94736e-30	1.61688	6.07578	0.266119	6.13667e-07	1.46282	11.888	0.12305	4.71457e-23	0.1537	0.616872	0.249161	0.53807	-	-	-	-	-	-	-	-	-	-	-
rs147665111:33667494:T:A	9	33667494	ENSG00000240215	TRBV25OR9-2	4833	ENSG00000260947	AL356489.2	33697457	33700984	29963	lncRNA	T	A	0.0373832	0	A	0.207447	0	0	178.115	2.10315e-39	1563	5.07219e-32	-1.49936	-14.1245	0.106153	2.15656e-31	-1.41501	-7.42424	0.190593	1.09209e-08	-1.57104	-11.0903	0.141659	5.63435e-21	0.118124	0.573865	0.205839	0.566749	ENSG00000260947.1	chr9_33667496_T_A_b38	-29963	20	20	0.049505	1.26e-20	1.50597	0.140373	T	A
rs7794485	7	100068936	ENSG00000166925	TSC22D4	0	ENSG00000121716	PILRB	99949799	99965356	103580	protein_coding	T	C	0.191589	0	C	0.0967742	0.0106383	1	176.778	4.10249e-39	802	5.07677e-32	-0.886324	-12.396	0.0715006	3.27593e-26	-0.630229	-2.78919	0.225954	0.00849042	-0.964563	-13	0.0741974	6.04737e-26	0.367954	2.13818	0.172088	0.0338004	ENSG00000121716.20	chr7_100471313_T_C_b38	119137	69	79	0.195545	2.26e-32	0.714934	0.0477508	T	C
17:43664978:A:G	17	43664978	-	-	-	ENSG00000263503	MAPK8IP1P2	43678235	43679706	13257	processed_pseudogene	A	G	0.211538	0.0280374	G	0.0430108	0.0106383	0	178.141	2.07541e-39	1626	5.20703e-32	-1.37105	-13.777	0.099517	2.37798e-30	-1.38487	-6.10936	0.226681	5.54318e-07	-1.34871	-11.8666	0.113656	5.35842e-23	0.108974	0.47502	0.22941	0.635327	-	-	-	-	-	-	-	-	-	-	-
rs7787674:64527303:T:G	7	64527303	ENSG00000234585	CCT6P3	0	ENSG00000234585	CCT6P3	64498732	64535091	0	transcribed_unprocessed_pseudogene	T	G	0.349515	0.0373832	G	0.215116	0.0851064	1	177.996	2.23216e-39	1527	5.25933e-32	-1.05945	-13.0517	0.0811731	3.56619e-28	-0.920179	-4.763	0.193193	3.27567e-05	-1.15228	-12.4623	0.0924609	1.50648e-24	0.304775	1.60246	0.190191	0.110741	ENSG00000234585.6	chr7_65066925_T_G_b38	28565	127	162	0.40099	1.57e-27	0.820159	0.0620453	T	G
rs67196635:100025564:T:C	7	100025564	ENSG00000078487	ZCWPW1	0	ENSG00000121716	PILRB	99949799	99965356	60208	protein_coding	T	C	0.191589	0	C	0.284946	0.0106383	1	176.691	4.28575e-39	802	5.30356e-32	-0.761497	-13.0351	0.0584189	3.99965e-28	-0.580746	-3.54252	0.163936	0.0011453	-0.820329	-12.8118	0.0640293	1.86121e-25	0.178876	1.33175	0.134317	0.184564	ENSG00000121716.20	chr7_100427941_T_C_b38	75765	77	91	0.225248	6.39e-35	0.709323	0.0445886	T	C
rs10693652:100026415:T:TCA	7	100026415	-	-	-	ENSG00000121716	PILRB	99949799	99965356	61059	protein_coding	T	TCA	0.191589	0	TCA	0.284946	0.0106383	1	176.691	4.28575e-39	802	5.30356e-32	-0.761497	-13.0351	0.0584189	3.99965e-28	-0.580746	-3.54252	0.163936	0.0011453	-0.820329	-12.8118	0.0640293	1.86121e-25	0.178876	1.33175	0.134317	0.184564	-	-	-	-	-	-	-	-	-	-	-
rs4818892:45650085:A:G	21	45650085	ENSG00000160223	ICOSLG	0	ENSG00000160223	ICOSLG	45636897	45660849	0	protein_coding	G	A	0.247573	0.0373832	A	0.185393	0.0531915	1	177.879	2.36577e-39	1487	5.42812e-32	-0.842429	-13.8776	0.0607041	1.1865e-30	-0.832856	-6.24787	0.133302	3.64557e-07	-0.845468	-11.7832	0.071752	8.84021e-23	-0.088266	-0.646516	0.136526	0.518738	-	-	-	-	-	-	-	-	-	-	-
rs28493497:29280362:A:G	16	29280362	ENSG00000198106	SNX29P2	0	ENSG00000260953	AC009093.4	29273594	29275800	4562	lncRNA	A	G	0.294118	0.046729	G	0.529762	0.106383	0	175.407	8.14253e-39	434	5.45274e-32	0.857543	13.3812	0.0640854	3.66292e-29	0.847472	4.64102	0.182605	4.7211e-05	0.861433	12.4044	0.0694459	2.13178e-24	0.151782	0.990112	0.153298	0.323399	-	-	-	-	-	-	-	-	-	-	-
rs144755808:43670337:C:CT	17	43670337	-	-	-	ENSG00000214425	LRRC37A4P	43584107	43628903	41434	transcribed_unprocessed_pseudogene	C	CT	0.219048	0.0186916	CT	0.0434783	0.0212766	0	178.058	2.16339e-39	1650	5.50788e-32	1.50771	13.5784	0.111037	9.37735e-30	1.6366	6.02633	0.271574	7.12859e-07	1.4728	11.9055	0.123707	4.24337e-23	0.296967	1.16644	0.254592	0.244922	-	-	-	-	-	-	-	-	-	-	-
rs2562118:77397321:C:G	16	77397321	ENSG00000140873	ADAMTS18	0	ENSG00000140873	ADAMTS18	77281710	77468931	0	protein_coding	G	C	0.378505	0	C	0.419355	0.0106383	1	178.681	1.58462e-39	3008	5.54362e-32	-0.934422	-13.588	0.0687681	8.77752e-30	-0.889722	-6.44077	0.138139	2.03699e-07	-0.956549	-11.7131	0.0816647	1.34587e-22	-0.148381	-0.921631	0.160998	0.357909	ENSG00000140873.15	chr16_77363424_C_G_b38	-71690	124	157	0.388614	9.44e-36	-1.0183	0.0627976	C	G
rs2562117:77397273:G:A	16	77397273	ENSG00000140873	ADAMTS18	0	ENSG00000140873	ADAMTS18	77281710	77468931	0	protein_coding	A	G	0.378505	0	G	0.419355	0.0106383	1	178.681	1.58462e-39	3008	5.54362e-32	-0.934422	-13.588	0.0687681	8.77752e-30	-0.889722	-6.44077	0.138139	2.03699e-07	-0.956549	-11.7131	0.0816647	1.34587e-22	-0.148381	-0.921631	0.160998	0.357909	ENSG00000140873.15	chr16_77363376_G_A_b38	-71738	123	155	0.383663	3.29e-35	-1.02692	0.0641244	G	A
rs73161762:100014846:C:T	7	100014846	ENSG00000078487	ZCWPW1	0	ENSG00000121716	PILRB	99949799	99965356	49490	protein_coding	C	T	0.183962	0.00934579	T	0.0744681	0	1	176.56	4.57542e-39	802	5.66202e-32	-0.924261	-12.0875	0.0764641	2.7299e-25	-0.720832	-2.56882	0.280608	0.014627	-0.999656	-13.0369	0.0766789	4.8499e-26	0.405704	2.12853	0.190603	0.0346026	ENSG00000121716.20	chr7_100417223_C_T_b38	65047	64	74	0.183168	2.85e-34	0.736076	0.0469777	C	T
rs55662298:29288820:A:C	16	29288820	ENSG00000198106	SNX29P2	0	ENSG00000260953	AC009093.4	29273594	29275800	13020	lncRNA	A	C	0.373786	0.0373832	C	0.493976	0.117021	0	175.322	8.4987e-39	434	5.69126e-32	0.870988	13.4403	0.064804	2.43493e-29	0.797867	4.14137	0.192658	0.000206998	0.88101	12.5766	0.0700515	7.59965e-25	0.031738	0.195473	0.162365	0.845235	ENSG00000260953.1	chr16_29277499_A_C_b38	13020	119	140	0.346535	7.07e-28	-0.637086	0.0477434	A	C
rs57752681:29288810:GTTC:G	16	29288810	-	-	-	ENSG00000260953	AC009093.4	29273594	29275800	13010	lncRNA	GTTC	G	0.373786	0.0373832	G	0.493976	0.117021	0	175.322	8.4987e-39	434	5.69126e-32	0.870988	13.4403	0.064804	2.43493e-29	0.797867	4.14137	0.192658	0.000206998	0.88101	12.5766	0.0700515	7.59965e-25	0.031738	0.195473	0.162365	0.845235	-	-	-	-	-	-	-	-	-	-	-
rs7195477:29288634:T:C	16	29288634	ENSG00000198106	SNX29P2	0	ENSG00000260953	AC009093.4	29273594	29275800	12834	lncRNA	T	C	0.373786	0.0373832	C	0.493976	0.117021	0	175.322	8.4987e-39	434	5.69126e-32	0.870988	13.4403	0.064804	2.43493e-29	0.797867	4.14137	0.192658	0.000206998	0.88101	12.5766	0.0700515	7.59965e-25	0.031738	0.195473	0.162365	0.845235	-	-	-	-	-	-	-	-	-	-	-
rs7203494:29288540:C:A	16	29288540	ENSG00000198106	SNX29P2	0	ENSG00000260953	AC009093.4	29273594	29275800	12740	lncRNA	C	A	0.373786	0.0373832	A	0.493976	0.117021	0	175.322	8.4987e-39	434	5.69126e-32	0.870988	13.4403	0.064804	2.43493e-29	0.797867	4.14137	0.192658	0.000206998	0.88101	12.5766	0.0700515	7.59965e-25	0.031738	0.195473	0.162365	0.845235	ENSG00000260953.1	chr16_29277219_C_A_b38	12740	119	140	0.346535	7.07e-28	-0.637086	0.0477434	C	A
rs7189093:29288252:A:G	16	29288252	ENSG00000198106	SNX29P2	0	ENSG00000260953	AC009093.4	29273594	29275800	12452	lncRNA	A	G	0.373786	0.0373832	G	0.493976	0.117021	0	175.322	8.4987e-39	434	5.69126e-32	0.870988	13.4403	0.064804	2.43493e-29	0.797867	4.14137	0.192658	0.000206998	0.88101	12.5766	0.0700515	7.59965e-25	0.031738	0.195473	0.162365	0.845235	-	-	-	-	-	-	-	-	-	-	-
rs3822431:6614764:C:T	5	6614764	ENSG00000037474	NSUN2	0	ENSG00000037474	NSUN2	6599352	6633404	0	protein_coding	T	C	0.336449	0	C	0.505435	0.0212766	1	178.341	1.87803e-39	1965	5.69419e-32	-0.785704	-12.8907	0.060951	1.08341e-27	-0.868517	-7.10031	0.122321	2.83708e-08	-0.806446	-11.3105	0.0713009	1.50625e-21	-0.23219	-1.53913	0.150858	0.125463	ENSG00000037474.14	chr5_6614651_C_T_b38	-18640	118	147	0.363861	1.96e-40	-0.881349	0.049022	C	T
rs2972570:8381163:T:C	19	8381163	ENSG00000267855|ENSG00000167774	NDUFA7	0	ENSG00000233927	RPS28	8386042	8388224	4879	protein_coding	C	T	0.611702	0.121495	T	0.33908	0.0744681	0	177.279	3.19477e-39	1163	5.73305e-32	-1.009	-12.7247	0.0792945	3.40578e-27	-1.28876	-8.35596	0.154232	7.45756e-10	-0.957393	-10.3661	0.0923578	4.26428e-19	0.0901607	0.496325	0.181657	0.620248	ENSG00000233927.4	chr19_8316279_T_C_b38	-5221	130	164	0.405941	4.11e-11	-0.212563	0.0300158	T	C
rs1909802:77395948:C:G	16	77395948	ENSG00000140873	ADAMTS18	0	ENSG00000140873	ADAMTS18	77281710	77468931	0	protein_coding	G	C	0.378505	0	C	0.403226	0.0106383	1	178.544	1.69704e-39	3008	5.9369e-32	-0.918853	-13.4458	0.0683374	2.34432e-29	-0.834524	-6.36392	0.131134	2.56796e-07	-0.950911	-11.7492	0.0809339	1.0838e-22	-0.109376	-0.688248	0.15892	0.49215	ENSG00000140873.15	chr16_77362051_C_G_b38	-73063	123	155	0.383663	3.29e-35	-1.02692	0.0641244	C	G
12:31211621:AC:A	12	31211621	-	-	-	ENSG00000013573	DDX11	31226794	31257733	15173	protein_coding	A	AC	0.472826	0.140187	AC	0.297753	0.0531915	0	177.828	2.42799e-39	1624	6.08415e-32	-0.851206	-13.5717	0.0627193	9.82678e-30	-0.710096	-5.14262	0.138081	1.04222e-05	-0.88568	-12.3037	0.0719849	3.89697e-24	0.0476652	0.337916	0.141056	0.735805	-	-	-	-	-	-	-	-	-	-	-
rs2517527	6	31021547	ENSG00000228789	HCG22	0	ENSG00000228789	HCG22	31021227	31027667	0	lncRNA	G	A	0.38785	0	A	0.287234	0	1	178.486	1.74698e-39	4977	6.11162e-32	0.823236	11.8776	0.0693101	1.15146e-24	0.990517	9.41876	0.105164	3.96655e-11	0.786621	9.47485	0.083022	8.30593e-17	0.187336	1.18431	0.158181	0.237792	ENSG00000228789.6	chr6_31053770_A_G_b38	320	111	133	0.329208	2.56e-09	0.5143	0.0815047	A	G
rs59020806:124677741:G:GTGC	11	124677741	-	-	-	ENSG00000245498	AP000866.1	124670320	124704383	0	lncRNA	G	GTGC	0.294118	0.046729	GTGC	0.552941	0.0957447	1	177.502	2.85713e-39	1484	6.54228e-32	-0.860937	-13.8563	0.0621331	1.37472e-30	-0.941865	-7.63539	0.123355	5.89443e-09	-0.83028	-10.918	0.0760468	1.5809e-20	-0.141157	-1.05847	0.13336	0.291209	-	-	-	-	-	-	-	-	-	-	-
rs241025:43736504:T:C	17	43736504	ENSG00000120088|ENSG00000263715	CRHR1|RP11-105N13.4	0	ENSG00000214425	LRRC37A4P	43584107	43628903	107601	transcribed_unprocessed_pseudogene	T	C	0.206731	0.0280374	C	0.122222	0.0425532	1	177.677	2.61772e-39	1650	6.66458e-32	1.33035	12.6291	0.10534	6.58012e-27	1.52251	6.92708	0.219792	4.74582e-08	1.32897	11.3883	0.116696	9.44738e-22	0.127288	0.486836	0.261461	0.626945	-	-	-	-	-	-	-	-	-	-	-
rs195836:99404440:T:G	6	99404440	ENSG00000112234	FBXL4	8591	ENSG00000112234	FBXL4	99316411	99395882	8558	protein_coding	G	T	0.336449	0	T	0.23913	0.0212766	1	177.261	3.22374e-39	1377	6.84952e-32	0.824064	13.4647	0.0612017	2.05741e-29	0.847689	6.75776	0.125439	7.86574e-08	0.861417	11.4714	0.0750925	5.73802e-22	-0.0383195	-0.261925	0.1463	0.793668	ENSG00000112234.8	chr6_98956564_T_G_b38	8558	123	151	0.373762	0.0169032	0.13181	0.0546075	T	G
rs1560147:6610249:C:T	5	6610249	ENSG00000037474	NSUN2	0	ENSG00000037474	NSUN2	6599352	6633404	0	protein_coding	T	C	0.336449	0	C	0.48913	0.0212766	1	177.956	2.27684e-39	1965	6.90337e-32	-0.801859	-12.874	0.0622851	1.21595e-27	-0.868517	-7.10031	0.122321	2.83708e-08	-0.827606	-11.2934	0.073282	1.66823e-21	-0.211542	-1.3887	0.152331	0.166575	ENSG00000037474.14	chr5_6610136_C_T_b38	-23155	115	143	0.35396	2.58e-41	-0.886229	0.0483843	C	T
rs6586166:90756065:C:T	10	90756065	ENSG00000026103	FAS	0	ENSG00000026103	FAS	90750288	90776816	0	protein_coding	T	C	0.519231	0.0280374	C	0.198925	0.0106383	1	177.446	2.93786e-39	1530	6.93568e-32	1.05351	14.1717	0.0743388	1.55704e-31	1.14031	6.54489	0.174229	1.48913e-07	1.01666	11.6022	0.087627	2.61861e-22	-0.08358	-0.475372	0.17582	0.635077	ENSG00000026103.21	chr10_88996308_C_T_b38	5726	137	190	0.470297	2.28e-31	0.682855	0.0467482	C	T
rs6586167:90756146:T:G	10	90756146	ENSG00000026103	FAS	0	ENSG00000026103	FAS	90750288	90776816	0	protein_coding	G	T	0.519231	0.0280374	T	0.198925	0.0106383	1	177.446	2.93786e-39	1530	6.93568e-32	1.05351	14.1717	0.0743388	1.55704e-31	1.14031	6.54489	0.174229	1.48913e-07	1.01666	11.6022	0.087627	2.61861e-22	-0.08358	-0.475372	0.17582	0.635077	ENSG00000026103.21	chr10_88996389_T_G_b38	5807	136	189	0.467822	2.97e-31	0.679975	0.046685	T	G
rs199792156:42795912:ATCCAT:A	10	42795912	-	-	-	ENSG00000215146	BX322639.1	42827314	42863422	31402	transcribed_unprocessed_pseudogene	ATCCAT	A	0.396226	0.00934579	A	0.478261	0.0212766	1	176.598	4.48911e-39	1006	6.96826e-32	-0.858072	-13.3248	0.0643966	5.40973e-29	-0.890567	-6.43208	0.138457	2.09097e-07	-0.877511	-11.6287	0.0754608	2.23355e-22	0.139365	0.960714	0.145064	0.337937	-	-	-	-	-	-	-	-	-	-	-
rs34134627:144458677:T:G	4	144458677	ENSG00000153147	SMARCA5	0	ENSG00000251600	AC107223.1	144480610	145264902	21933	lncRNA	T	G	0.196262	0	G	0.188172	0.0106383	1	177.538	2.80613e-39	1625	7.03602e-32	-1.11024	-13.71	0.0809808	3.77934e-30	-0.977813	-6.1339	0.159411	5.14616e-07	-1.11837	-11.8285	0.0945488	6.73626e-23	0.0057946	0.0316993	0.182799	0.974746	ENSG00000251600.5	chr4_143537524_T_G_b38	-374807	77	87	0.215347	7.16e-05	0.43909	0.107727	T	G
rs72723148:144457210:G:T	4	144457210	ENSG00000153147	SMARCA5	0	ENSG00000251600	AC107223.1	144480610	145264902	23400	lncRNA	G	T	0.196262	0	T	0.188172	0.0106383	1	177.538	2.80613e-39	1625	7.03602e-32	-1.11024	-13.71	0.0809808	3.77934e-30	-0.977813	-6.1339	0.159411	5.14616e-07	-1.11837	-11.8285	0.0945488	6.73626e-23	0.0057946	0.0316993	0.182799	0.974746	ENSG00000251600.5	chr4_143536057_G_T_b38	-376274	77	87	0.215347	7.16e-05	0.43909	0.107727	G	T
12:31240502:C:T	12	31240502	-	-	-	ENSG00000013573	DDX11	31226794	31257733	0	protein_coding	T	C	0.485	0.0654206	C	0.3	0.0425532	1	177.527	2.82165e-39	1624	7.07058e-32	-0.854233	-13.1091	0.0651631	2.39918e-28	-0.832027	-6.31342	0.131787	2.99067e-07	-0.880338	-11.7332	0.0750297	1.19329e-22	-0.0362411	-0.249932	0.145004	0.802914	-	-	-	-	-	-	-	-	-	-	-
12:31240514:T:C	12	31240514	-	-	-	ENSG00000013573	DDX11	31226794	31257733	0	protein_coding	C	T	0.485	0.0654206	T	0.3	0.0425532	1	177.527	2.82165e-39	1624	7.07058e-32	-0.854233	-13.1091	0.0651631	2.39918e-28	-0.832027	-6.31342	0.131787	2.99067e-07	-0.880338	-11.7332	0.0750297	1.19329e-22	-0.0362411	-0.249932	0.145004	0.802914	-	-	-	-	-	-	-	-	-	-	-
rs10751532:127474707:C:T	10	127474707	ENSG00000188690	UROS	2439	ENSG00000188690	UROS	127473549	127511827	0	protein_coding	C	T	0.5	0.0186916	T	0.357143	0.0319149	1	177.184	3.34913e-39	1387	7.16761e-32	0.534669	13.3627	0.040012	4.16259e-29	0.573136	5.77161	0.0993025	1.5442e-06	0.540892	11.9947	0.0450943	2.48548e-23	0.0534442	0.564801	0.0946249	0.572886	ENSG00000188690.12	chr10_125786138_C_T_b38	-37110	137	180	0.445545	1.18e-44	-0.670786	0.0341919	C	T
rs10751531:127474657:C:T	10	127474657	ENSG00000188690	UROS	2489	ENSG00000188690	UROS	127473549	127511827	0	protein_coding	C	T	0.5	0.0186916	T	0.357143	0.0319149	1	177.184	3.34913e-39	1387	7.16761e-32	0.534669	13.3627	0.040012	4.16259e-29	0.573136	5.77161	0.0993025	1.5442e-06	0.540892	11.9947	0.0450943	2.48548e-23	0.0534442	0.564801	0.0946249	0.572886	ENSG00000188690.12	chr10_125786088_C_T_b38	-37160	137	180	0.445545	1.18e-44	-0.670786	0.0341919	C	T
rs62057101:43885291:G:A	17	43885291	ENSG00000120088|ENSG00000263715	CRHR1|RP11-105N13.4	0	ENSG00000263503	MAPK8IP1P2	43678235	43679706	205585	processed_pseudogene	G	A	0.219626	0	A	0.0430108	0.0106383	0	177.48	2.88838e-39	1626	7.24672e-32	-1.35364	-13.7337	0.0985635	3.20767e-30	-1.35106	-6.35453	0.212615	2.64176e-07	-1.32985	-11.709	0.113575	1.37981e-22	0.108772	0.488365	0.222727	0.625863	ENSG00000263503.1	chr17_45807925_G_A_b38	205585	85	98	0.242574	1.4e-31	1.17497	0.0800193	G	A
rs2903705:43573231:C:G	17	43573231	ENSG00000225190	PLEKHM1	5116	ENSG00000214425	LRRC37A4P	43584107	43628903	10876	transcribed_unprocessed_pseudogene	C	G	0.228972	0	G	0.0714286	0.0319149	1	177.431	2.96024e-39	1650	7.53661e-32	1.39835	13.0555	0.107108	3.47567e-28	1.48944	6.53184	0.228028	1.54867e-07	1.39812	11.6089	0.120435	2.51553e-22	0.145289	0.596471	0.243581	0.551582	ENSG00000214425.7	chr17_45495865_C_G_b38	-54470	85	98	0.242574	6.66e-56	-1.02195	0.0420561	C	G
rs2950694:44348298:A:G	17	44348298	ENSG00000261575	RP11-259G18.1	2238	ENSG00000214401	KANSL1-AS1	44270942	44274089	74209	lncRNA	A	G	0.1875	0.0280374	G	0.0277778	0.0425532	0	177.14	3.42448e-39	1525	8.05806e-32	-1.44519	-13.0351	0.11087	4.00059e-28	-1.08134	-3.9355	0.274764	0.000376088	-1.53134	-12.7142	0.120443	3.33525e-25	0.386689	1.62714	0.23765	0.105392	-	-	-	-	-	-	-	-	-	-	-
12:89932662:GCTGA:G	12	89932662	-	-	-	ENSG00000139323	POC1B	89813495	89919824	12838	protein_coding	G	GCTGA	0.434579	0	GCTGA	0.396739	0.0212766	1	176.472	4.78074e-39	1097	8.09222e-32	0.701298	13.1494	0.0533329	1.81647e-28	0.751537	5.94713	0.12637	9.0638e-07	0.687191	11.8787	0.0578506	4.98364e-23	-0.0011048	-0.00827663	0.133484	0.993405	-	-	-	-	-	-	-	-	-	-	-
rs201756347:3609269:GA:GAA	2	3609269	-	-	-	ENSG00000234171	RNASEH1-AS1	3606064	3612432	0	lncRNA	GA	GAA	0.322222	0.158879	GAA	0.0989011	0.0319149	0	177.539	2.80503e-39	1872	8.10231e-32	1.10014	13.4523	0.0817808	2.24235e-29	1.04823	6.28354	0.166821	3.27311e-07	1.13193	11.7497	0.0963371	1.0806e-22	-0.0893448	-0.543713	0.164323	0.587287	-	-	-	-	-	-	-	-	-	-	-
rs152069:64934682:G:A	5	64934682	ENSG00000113597	TRAPPC13	0	ENSG00000113593	PPWD1	64859063	64883376	51306	protein_coding	G	A	0.275701	0	A	0.191489	0	1	176.803	4.05343e-39	1369	8.56234e-32	-1.04073	-13.4613	0.0773125	2.10655e-29	-1.03198	-5.78426	0.178411	1.48602e-06	-1.03067	-11.9727	0.0860848	2.8365e-23	-0.0936331	-0.534533	0.175168	0.593608	ENSG00000113593.11	chr5_65638855_G_A_b38	75616	102	116	0.287129	8.1e-09	-0.365976	0.0601398	G	A
rs152073:64937579:A:G	5	64937579	ENSG00000113597	TRAPPC13	0	ENSG00000113593	PPWD1	64859063	64883376	54203	protein_coding	A	G	0.275701	0	G	0.191489	0	1	176.803	4.05343e-39	1369	8.56234e-32	-1.04073	-13.4613	0.0773125	2.10655e-29	-1.03198	-5.78426	0.178411	1.48602e-06	-1.03067	-11.9727	0.0860848	2.8365e-23	-0.0936331	-0.534533	0.175168	0.593608	ENSG00000113593.11	chr5_65641752_A_G_b38	78513	101	115	0.284653	3.07e-08	-0.352048	0.0604913	A	G
rs468679:64928473:G:C	5	64928473	ENSG00000113597	TRAPPC13	0	ENSG00000113593	PPWD1	64859063	64883376	45097	protein_coding	G	C	0.275701	0	C	0.191489	0	1	176.803	4.05343e-39	1369	8.56234e-32	-1.04073	-13.4613	0.0773125	2.10655e-29	-1.03198	-5.78426	0.178411	1.48602e-06	-1.03067	-11.9727	0.0860848	2.8365e-23	-0.0936331	-0.534533	0.175168	0.593608	ENSG00000113593.11	chr5_65632646_G_C_b38	69407	102	116	0.287129	8.1e-09	-0.365976	0.0601398	G	C
rs141804313:64964548:CAG:C	5	64964548	-	-	-	ENSG00000113593	PPWD1	64859063	64883376	81172	protein_coding	CAG	C	0.275701	0	C	0.191489	0	1	176.803	4.05343e-39	1369	8.56234e-32	-1.04073	-13.4613	0.0773125	2.10655e-29	-1.03198	-5.78426	0.178411	1.48602e-06	-1.03067	-11.9727	0.0860848	2.8365e-23	-0.0936331	-0.534533	0.175168	0.593608	-	-	-	-	-	-	-	-	-	-	-
rs37342:64932626:C:T	5	64932626	ENSG00000113597	TRAPPC13	0	ENSG00000113593	PPWD1	64859063	64883376	49250	protein_coding	C	T	0.275701	0	T	0.191489	0	1	176.803	4.05343e-39	1369	8.56234e-32	-1.04073	-13.4613	0.0773125	2.10655e-29	-1.03198	-5.78426	0.178411	1.48602e-06	-1.03067	-11.9727	0.0860848	2.8365e-23	-0.0936331	-0.534533	0.175168	0.593608	ENSG00000113593.11	chr5_65636799_C_T_b38	73560	102	116	0.287129	8.1e-09	-0.365976	0.0601398	C	T
rs27147:64949701:A:G	5	64949701	ENSG00000113597	TRAPPC13	0	ENSG00000113593	PPWD1	64859063	64883376	66325	protein_coding	A	G	0.275701	0	G	0.191489	0	1	176.803	4.05343e-39	1369	8.56234e-32	-1.04073	-13.4613	0.0773125	2.10655e-29	-1.03198	-5.78426	0.178411	1.48602e-06	-1.03067	-11.9727	0.0860848	2.8365e-23	-0.0936331	-0.534533	0.175168	0.593608	ENSG00000113593.11	chr5_65653874_A_G_b38	90635	102	116	0.287129	8.1e-09	-0.365976	0.0601398	A	G
rs645823:64927884:G:A	5	64927884	ENSG00000113597	TRAPPC13	0	ENSG00000113593	PPWD1	64859063	64883376	44508	protein_coding	G	A	0.275701	0	A	0.191489	0	1	176.803	4.05343e-39	1369	8.56234e-32	-1.04073	-13.4613	0.0773125	2.10655e-29	-1.03198	-5.78426	0.178411	1.48602e-06	-1.03067	-11.9727	0.0860848	2.8365e-23	-0.0936331	-0.534533	0.175168	0.593608	ENSG00000113593.11	chr5_65632057_G_A_b38	68818	102	116	0.287129	8.1e-09	-0.365976	0.0601398	G	A
rs37351:64956216:C:T	5	64956216	ENSG00000113597	TRAPPC13	0	ENSG00000113593	PPWD1	64859063	64883376	72840	protein_coding	C	T	0.275701	0	T	0.191489	0	1	176.803	4.05343e-39	1369	8.56234e-32	-1.04073	-13.4613	0.0773125	2.10655e-29	-1.03198	-5.78426	0.178411	1.48602e-06	-1.03067	-11.9727	0.0860848	2.8365e-23	-0.0936331	-0.534533	0.175168	0.593608	ENSG00000113593.11	chr5_65660389_C_T_b38	97150	102	116	0.287129	8.1e-09	-0.365976	0.0601398	C	T
rs37349	5	64956428	ENSG00000113597	TRAPPC13	0	ENSG00000113593	PPWD1	64859063	64883376	73052	protein_coding	C	T	0.275701	0	T	0.191489	0	1	176.803	4.05343e-39	1369	8.56234e-32	-1.04073	-13.4613	0.0773125	2.10655e-29	-1.03198	-5.78426	0.178411	1.48602e-06	-1.03067	-11.9727	0.0860848	2.8365e-23	-0.0936331	-0.534533	0.175168	0.593608	ENSG00000113593.11	chr5_65660601_C_T_b38	97362	102	116	0.287129	8.1e-09	-0.365976	0.0601398	C	T
rs2330634:24250795:C:G	22	24250795	ENSG00000273295	AP000350.5	1540	ENSG00000133433	GSTT2B	24299601	24303373	48806	protein_coding	G	C	0.364078	0.0373832	C	0.570652	0.0212766	1	176.334	5.1243e-39	1097	8.67376e-32	-0.921533	-13.6444	0.0675394	5.94586e-30	-0.862847	-5.87622	0.146837	1.124e-06	-0.943009	-11.9081	0.0791903	4.17747e-23	-0.0615272	-0.401668	0.153179	0.688387	ENSG00000133433.10	chr22_23908608_C_G_b38	-52578	134	169	0.418317	5.98e-29	-0.889586	0.0647885	C	G
17:44107487:GT:G	17	44107487	-	-	-	ENSG00000263503	MAPK8IP1P2	43678235	43679706	427781	processed_pseudogene	GT	G	0.221698	0.00934579	G	0.0430108	0.0106383	0	177.107	3.48114e-39	1626	8.73391e-32	-1.35464	-13.6879	0.098966	4.40078e-30	-1.34907	-6.34045	0.212772	2.75633e-07	-1.33399	-11.7007	0.11401	1.4504e-22	0.110853	0.496759	0.223152	0.619942	-	-	-	-	-	-	-	-	-	-	-
rs55732911:64841861:C:A	5	64841861	ENSG00000123219	CENPK	0	ENSG00000113593	PPWD1	64859063	64883376	17202	protein_coding	C	A	0.266667	0.0186916	A	0.175532	0	1	176.662	4.34862e-39	1369	9.18589e-32	-1.05873	-13.4673	0.0786146	2.0209e-29	-1.02544	-5.60677	0.182893	2.54795e-06	-1.05875	-12.051	0.087856	1.77336e-23	-0.0524618	-0.294867	0.177917	0.768422	ENSG00000113593.11	chr5_65546034_C_A_b38	-17205	96	108	0.267327	3.06e-07	-0.330824	0.0619208	C	A
rs10491104	17	15884561	ENSG00000214941	ZSWIM7	0	ENSG00000214941	ZSWIM7	15879874	15903031	0	protein_coding	C	T	0.542857	0.0186916	T	0.404255	0	1	175.843	6.54845e-39	910	9.19488e-32	0.90721	12.8003	0.0708739	2.02139e-27	0.721381	4.04408	0.178379	0.000274766	0.943814	12.6289	0.0747346	5.55774e-25	-0.412714	-2.51415	0.164156	0.0127756	ENSG00000214941.7	chr17_15981247_C_T_b38	-12583	146	195	0.482673	1.06e-21	-0.545152	0.0490304	C	T
rs6556942:96226196:A:G	5	96226196	ENSG00000247121|ENSG00000164308	CTD-2260A17.2|ERAP2	0	ENSG00000164308	ERAP2	96211690	96255407	0	protein_coding	G	A	0.383495	0.0373832	A	0.285714	0.0319149	1	176.813	4.03146e-39	1488	9.25618e-32	-1.06034	-13.7142	0.0773168	3.67099e-30	-1.08842	-7.31419	0.148809	1.5088e-08	-1.05414	-11.1048	0.0949267	5.16726e-21	-0.0727417	-0.432929	0.168022	0.665565	ENSG00000164308.16	chr5_96890492_A_G_b38	14553	132	164	0.405941	1.89e-49	-1.0872	0.0504403	A	G
rs2850154:45532529:T:G	21	45532529	ENSG00000241945	PWP2	0	ENSG00000160221	GATD3A	45553492	45629997	20963	protein_coding	G	T	0.181818	0.0747664	T	0.348315	0.0531915	1	176.841	3.97711e-39	1529	9.38299e-32	-1.04491	-13.4318	0.0777941	2.58283e-29	-1.03175	-8.51377	0.121187	4.78092e-10	-1.01506	-10.2155	0.0993643	1.0447e-18	-0.128104	-0.746124	0.171692	0.456529	-	-	-	-	-	-	-	-	-	-	-
rs62638047:42816408:A:G	10	42816408	ENSG00000215146	RP11-313J2.1	10906	ENSG00000215146	BX322639.1	42827314	42863422	10906	transcribed_unprocessed_pseudogene	A	G	0.430851	0.121495	G	0.477273	0.0638298	0	175.938	6.24572e-39	1006	9.69496e-32	-0.881942	-13.5366	0.0651524	1.25219e-29	-0.826353	-6.17227	0.133882	4.58201e-07	-0.910347	-11.7406	0.0775385	1.1416e-22	0.223856	1.56213	0.143302	0.119949	-	-	-	-	-	-	-	-	-	-	-
rs6687129:242328039:C:T	1	242328039	ENSG00000180287|ENSG00000272865	PLD5|RP11-561I11.4	0	ENSG00000272865	AL591686.2	242310532	242372431	0	lncRNA	C	T	0.339623	0.00934579	T	0.388889	0.0425532	1	177.265	3.21683e-39	1954	9.69882e-32	-0.895989	-13.5231	0.0662562	1.3744e-29	-0.887809	-6.00486	0.147848	7.608e-07	-0.912791	-11.883	0.0768146	4.85647e-23	0.0627214	0.413525	0.151675	0.679696	ENSG00000272865.1	chr1_242164737_C_T_b38	17223	121	150	0.371287	2.16e-21	0.839065	0.07623	C	T
rs148033495:44313224:A:G	17	44313224	ENSG00000262500	RP11-259G18.2	7748	ENSG00000214401	KANSL1-AS1	44270942	44274089	39135	lncRNA	A	G	0.188679	0.00934579	G	0.0274725	0.0319149	0	176.743	4.17485e-39	1525	9.82374e-32	-1.43571	-13.1423	0.109244	1.90836e-28	-1.12881	-4.26019	0.264967	0.000146138	-1.50511	-12.5934	0.119515	6.87165e-25	0.320623	1.3563	0.236395	0.17664	-	-	-	-	-	-	-	-	-	-	-
17:44271512:G:C	17	44271512	-	-	-	ENSG00000214401	KANSL1-AS1	44270942	44274089	0	lncRNA	G	C	0.188679	0.00934579	C	0.0274725	0.0319149	0	176.743	4.17485e-39	1525	9.82374e-32	-1.43571	-13.1423	0.109244	1.90836e-28	-1.12881	-4.26019	0.264967	0.000146138	-1.50511	-12.5934	0.119515	6.87165e-25	0.320623	1.3563	0.236395	0.17664	-	-	-	-	-	-	-	-	-	-	-
17:44268697:A:C	17	44268697	-	-	-	ENSG00000214401	KANSL1-AS1	44270942	44274089	2245	lncRNA	A	C	0.188679	0.00934579	C	0.0274725	0.0319149	0	176.743	4.17485e-39	1525	9.82374e-32	-1.43571	-13.1423	0.109244	1.90836e-28	-1.12881	-4.26019	0.264967	0.000146138	-1.50511	-12.5934	0.119515	6.87165e-25	0.320623	1.3563	0.236395	0.17664	-	-	-	-	-	-	-	-	-	-	-
17:44269217:G:C	17	44269217	-	-	-	ENSG00000214401	KANSL1-AS1	44270942	44274089	1725	lncRNA	G	C	0.188679	0.00934579	C	0.0274725	0.0319149	0	176.743	4.17485e-39	1525	9.82374e-32	-1.43571	-13.1423	0.109244	1.90836e-28	-1.12881	-4.26019	0.264967	0.000146138	-1.50511	-12.5934	0.119515	6.87165e-25	0.320623	1.3563	0.236395	0.17664	-	-	-	-	-	-	-	-	-	-	-
17:44269421:C:T	17	44269421	-	-	-	ENSG00000214401	KANSL1-AS1	44270942	44274089	1521	lncRNA	C	T	0.188679	0.00934579	T	0.0274725	0.0319149	0	176.743	4.17485e-39	1525	9.82374e-32	-1.43571	-13.1423	0.109244	1.90836e-28	-1.12881	-4.26019	0.264967	0.000146138	-1.50511	-12.5934	0.119515	6.87165e-25	0.320623	1.3563	0.236395	0.17664	-	-	-	-	-	-	-	-	-	-	-
17:44266692:C:A	17	44266692	-	-	-	ENSG00000214401	KANSL1-AS1	44270942	44274089	4250	lncRNA	C	A	0.188679	0.00934579	A	0.0274725	0.0319149	0	176.743	4.17485e-39	1525	9.82374e-32	-1.43571	-13.1423	0.109244	1.90836e-28	-1.12881	-4.26019	0.264967	0.000146138	-1.50511	-12.5934	0.119515	6.87165e-25	0.320623	1.3563	0.236395	0.17664	-	-	-	-	-	-	-	-	-	-	-
rs141752007:44269836:CAAGAG:C	17	44269836	-	-	-	ENSG00000214401	KANSL1-AS1	44270942	44274089	1106	lncRNA	CAAGAG	C	0.188679	0.00934579	C	0.0274725	0.0319149	0	176.743	4.17485e-39	1525	9.82374e-32	-1.43571	-13.1423	0.109244	1.90836e-28	-1.12881	-4.26019	0.264967	0.000146138	-1.50511	-12.5934	0.119515	6.87165e-25	0.320623	1.3563	0.236395	0.17664	-	-	-	-	-	-	-	-	-	-	-
17:44269510:A:G	17	44269510	-	-	-	ENSG00000214401	KANSL1-AS1	44270942	44274089	1432	lncRNA	A	G	0.188679	0.00934579	G	0.0274725	0.0319149	0	176.743	4.17485e-39	1525	9.82374e-32	-1.43571	-13.1423	0.109244	1.90836e-28	-1.12881	-4.26019	0.264967	0.000146138	-1.50511	-12.5934	0.119515	6.87165e-25	0.320623	1.3563	0.236395	0.17664	-	-	-	-	-	-	-	-	-	-	-
17:44311529:G:C	17	44311529	-	-	-	ENSG00000214401	KANSL1-AS1	44270942	44274089	37440	lncRNA	G	C	0.188679	0.00934579	C	0.0274725	0.0319149	0	176.743	4.17485e-39	1525	9.82374e-32	-1.43571	-13.1423	0.109244	1.90836e-28	-1.12881	-4.26019	0.264967	0.000146138	-1.50511	-12.5934	0.119515	6.87165e-25	0.320623	1.3563	0.236395	0.17664	-	-	-	-	-	-	-	-	-	-	-
17:44285436:C:T	17	44285436	-	-	-	ENSG00000214401	KANSL1-AS1	44270942	44274089	11347	lncRNA	C	T	0.188679	0.00934579	T	0.0274725	0.0319149	0	176.743	4.17485e-39	1525	9.82374e-32	-1.43571	-13.1423	0.109244	1.90836e-28	-1.12881	-4.26019	0.264967	0.000146138	-1.50511	-12.5934	0.119515	6.87165e-25	0.320623	1.3563	0.236395	0.17664	-	-	-	-	-	-	-	-	-	-	-
rs2957296:44291734:T:A	17	44291734	-	-	-	ENSG00000214401	KANSL1-AS1	44270942	44274089	17645	lncRNA	T	A	0.188679	0.00934579	A	0.0274725	0.0319149	0	176.743	4.17485e-39	1525	9.82374e-32	-1.43571	-13.1423	0.109244	1.90836e-28	-1.12881	-4.26019	0.264967	0.000146138	-1.50511	-12.5934	0.119515	6.87165e-25	0.320623	1.3563	0.236395	0.17664	-	-	-	-	-	-	-	-	-	-	-
rs62060947:44269922:T:C	17	44269922	-	-	-	ENSG00000214401	KANSL1-AS1	44270942	44274089	1020	lncRNA	T	C	0.188679	0.00934579	C	0.0274725	0.0319149	0	176.743	4.17485e-39	1525	9.82374e-32	-1.43571	-13.1423	0.109244	1.90836e-28	-1.12881	-4.26019	0.264967	0.000146138	-1.50511	-12.5934	0.119515	6.87165e-25	0.320623	1.3563	0.236395	0.17664	-	-	-	-	-	-	-	-	-	-	-
17:44285683:T:C	17	44285683	-	-	-	ENSG00000214401	KANSL1-AS1	44270942	44274089	11594	lncRNA	T	C	0.188679	0.00934579	C	0.0274725	0.0319149	0	176.743	4.17485e-39	1525	9.82374e-32	-1.43571	-13.1423	0.109244	1.90836e-28	-1.12881	-4.26019	0.264967	0.000146138	-1.50511	-12.5934	0.119515	6.87165e-25	0.320623	1.3563	0.236395	0.17664	-	-	-	-	-	-	-	-	-	-	-
rs111535660:44314148:T:A	17	44314148	ENSG00000262500	RP11-259G18.2	6824	ENSG00000214401	KANSL1-AS1	44270942	44274089	40059	lncRNA	T	A	0.188679	0.00934579	A	0.0274725	0.0319149	0	176.743	4.17485e-39	1525	9.82374e-32	-1.43571	-13.1423	0.109244	1.90836e-28	-1.12881	-4.26019	0.264967	0.000146138	-1.50511	-12.5934	0.119515	6.87165e-25	0.320623	1.3563	0.236395	0.17664	-	-	-	-	-	-	-	-	-	-	-
rs141166507:44267801:A:AT	17	44267801	-	-	-	ENSG00000214401	KANSL1-AS1	44270942	44274089	3141	lncRNA	A	AT	0.188679	0.00934579	AT	0.0274725	0.0319149	0	176.743	4.17485e-39	1525	9.82374e-32	-1.43571	-13.1423	0.109244	1.90836e-28	-1.12881	-4.26019	0.264967	0.000146138	-1.50511	-12.5934	0.119515	6.87165e-25	0.320623	1.3563	0.236395	0.17664	-	-	-	-	-	-	-	-	-	-	-
17:44282979:G:A	17	44282979	-	-	-	ENSG00000214401	KANSL1-AS1	44270942	44274089	8890	lncRNA	G	A	0.188679	0.00934579	A	0.0274725	0.0319149	0	176.743	4.17485e-39	1525	9.82374e-32	-1.43571	-13.1423	0.109244	1.90836e-28	-1.12881	-4.26019	0.264967	0.000146138	-1.50511	-12.5934	0.119515	6.87165e-25	0.320623	1.3563	0.236395	0.17664	-	-	-	-	-	-	-	-	-	-	-
rs138128268:100043811:CCCA:C	7	100043811	-	-	-	ENSG00000121716	PILRB	99949799	99965356	78455	protein_coding	CCCA	C	0.191589	0	C	0.287234	0	1	175.295	8.61312e-39	802	1.06586e-31	-0.759669	-12.9587	0.0586223	6.77826e-28	-0.580746	-3.54252	0.163936	0.0011453	-0.819427	-12.7572	0.0642326	2.57966e-25	0.170412	1.26668	0.134534	0.206844	-	-	-	-	-	-	-	-	-	-	-
rs6967277:100045885:A:G	7	100045885	ENSG00000185955	C7orf61	8353	ENSG00000121716	PILRB	99949799	99965356	80529	protein_coding	A	G	0.191589	0	G	0.287234	0	1	175.295	8.61312e-39	802	1.06586e-31	-0.759669	-12.9587	0.0586223	6.77826e-28	-0.580746	-3.54252	0.163936	0.0011453	-0.819427	-12.7572	0.0642326	2.57966e-25	0.170412	1.26668	0.134534	0.206844	ENSG00000121716.20	chr7_100448262_A_G_b38	96086	77	91	0.225248	6.39e-35	0.709323	0.0445886	A	G
rs67239991:100046504:A:G	7	100046504	ENSG00000185955	C7orf61	7734	ENSG00000121716	PILRB	99949799	99965356	81148	protein_coding	A	G	0.191589	0	G	0.287234	0	1	175.295	8.61312e-39	802	1.06586e-31	-0.759669	-12.9587	0.0586223	6.77826e-28	-0.580746	-3.54252	0.163936	0.0011453	-0.819427	-12.7572	0.0642326	2.57966e-25	0.170412	1.26668	0.134534	0.206844	ENSG00000121716.20	chr7_100448881_A_G_b38	96705	77	91	0.225248	6.39e-35	0.709323	0.0445886	A	G
rs28578163	7	100044754	ENSG00000240211	RP11-758P17.3	8627	ENSG00000121716	PILRB	99949799	99965356	79398	protein_coding	A	G	0.191589	0	G	0.287234	0	1	175.295	8.61312e-39	802	1.06586e-31	-0.759669	-12.9587	0.0586223	6.77826e-28	-0.580746	-3.54252	0.163936	0.0011453	-0.819427	-12.7572	0.0642326	2.57966e-25	0.170412	1.26668	0.134534	0.206844	ENSG00000121716.20	chr7_100447131_A_G_b38	94955	77	91	0.225248	6.39e-35	0.709323	0.0445886	A	G
rs111757992:100016354:A:C	7	100016354	ENSG00000078487	ZCWPW1	0	ENSG00000121716	PILRB	99949799	99965356	50998	protein_coding	A	C	0.191589	0	C	0.287234	0	1	175.295	8.61312e-39	802	1.06586e-31	-0.759669	-12.9587	0.0586223	6.77826e-28	-0.580746	-3.54252	0.163936	0.0011453	-0.819427	-12.7572	0.0642326	2.57966e-25	0.170412	1.26668	0.134534	0.206844	ENSG00000121716.20	chr7_100418731_A_C_b38	66555	75	89	0.220297	1.19e-37	0.725968	0.0428943	A	C
rs2085485:219175487:A:G	2	219175487	ENSG00000127838	PNKD	0	ENSG00000261338	AC021016.1	219120042	219122089	53398	lncRNA	G	A	0.462617	0	A	0.298913	0.0212766	1	175.452	7.96419e-39	881	1.08264e-31	0.844115	13.7422	0.0614248	3.02351e-30	0.734281	4.95011	0.148336	1.86504e-05	0.863538	12.2861	0.0702858	4.33061e-24	-0.15434	-1.07476	0.143604	0.283867	ENSG00000261338.2	chr2_218310764_A_G_b38	55445	130	158	0.391089	2.79e-33	0.727073	0.0475064	A	G
rs10794024	10	127496608	ENSG00000188690	UROS	0	ENSG00000188690	UROS	127473549	127511827	0	protein_coding	A	C	0.427083	0.102804	C	0.295699	0.0106383	0	176.312	5.17987e-39	1387	1.10857e-31	0.543877	12.9415	0.0420259	7.633e-28	0.640924	7.33952	0.0873252	1.4005e-08	0.53639	11.0654	0.0484744	6.54071e-21	0.131119	1.36088	0.096349	0.175189	ENSG00000188690.12	chr10_125808039_A_C_b38	-15209	133	176	0.444444	1.01e-44	-0.667053	0.0339532	A	C
rs10132554:88939434:C:T	14	88939434	ENSG00000070778	PTPN21	0	ENSG00000042317	SPATA7	88851268	88936694	2740	protein_coding	C	T	0.373832	0	T	0.361702	0	1	176.821	4.01632e-39	1836	1.1378e-31	0.920419	13.3534	0.0689277	4.44022e-29	1.04316	6.71115	0.155438	9.04306e-08	0.923749	11.4796	0.0804687	5.46269e-22	0.231467	1.34579	0.171993	0.179999	ENSG00000042317.16	chr14_88473090_C_T_b38	88166	107	135	0.334158	1.37e-35	-0.673431	0.0416829	C	T
rs3072094:43798348:T:TTTG	17	43798348	-	-	-	ENSG00000263503	MAPK8IP1P2	43678235	43679706	118642	processed_pseudogene	TTTG	T	0.221698	0.00934579	T	0.0483871	0.0106383	0	176.571	4.55064e-39	1626	1.14172e-31	-1.3547	-13.8339	0.0979261	1.60481e-30	-1.38316	-6.32653	0.218629	2.87467e-07	-1.33377	-11.6853	0.114141	1.59048e-22	0.101796	0.461685	0.220487	0.644844	-	-	-	-	-	-	-	-	-	-	-
rs17763086	17	43905481	ENSG00000120088	CRHR1	0	ENSG00000263503	MAPK8IP1P2	43678235	43679706	225775	processed_pseudogene	T	G	0.219626	0	G	0.0430108	0.0106383	0	176.571	4.55102e-39	1626	1.14181e-31	-1.3504	-13.6787	0.0987227	4.69055e-30	-1.35106	-6.35453	0.212615	2.64176e-07	-1.32716	-11.6701	0.113723	1.74244e-22	0.105641	0.473334	0.223185	0.636527	ENSG00000263503.1	chr17_45828115_T_G_b38	225775	86	99	0.24505	8.46e-30	1.14261	0.0813961	T	G
rs7201971:29290799:T:C	16	29290799	ENSG00000198106	SNX29P2	0	ENSG00000260953	AC009093.4	29273594	29275800	14999	lncRNA	T	C	0.377451	0.046729	C	0.493976	0.117021	0	173.898	1.73217e-38	434	1.15997e-31	0.868457	13.2662	0.0654639	8.10866e-29	0.780051	3.96571	0.196699	0.000344719	0.88101	12.5766	0.0700515	7.59965e-25	0.0166242	0.100664	0.165146	0.919925	ENSG00000260953.1	chr16_29279478_T_C_b38	14999	119	140	0.346535	7.07e-28	-0.637086	0.0477434	T	C
17:43664978:A:G	17	43664978	-	-	-	ENSG00000214425	LRRC37A4P	43584107	43628903	36075	transcribed_unprocessed_pseudogene	A	G	0.211538	0.0280374	G	0.0430108	0.0106383	0	176.524	4.66021e-39	1650	1.18647e-31	1.51691	13.6058	0.11149	7.76202e-30	1.6366	6.02633	0.271574	7.12859e-07	1.47455	11.8409	0.12453	6.25324e-23	0.283368	1.11078	0.255107	0.26809	-	-	-	-	-	-	-	-	-	-	-
rs196958:99431126:A:G	6	99431126	ENSG00000112234	FBXL4	35277	ENSG00000112234	FBXL4	99316411	99395882	35244	protein_coding	G	A	0.338095	0.0186916	A	0.184783	0.0212766	1	176.134	5.66117e-39	1377	1.20284e-31	0.840164	13.3907	0.0627424	3.43154e-29	0.922528	6.96589	0.132435	4.22815e-08	0.860479	11.2965	0.0761722	1.63792e-21	0.0614382	0.400128	0.153546	0.689519	ENSG00000112234.8	chr6_98983250_A_G_b38	35244	122	150	0.371287	0.0163468	0.132336	0.05454	A	G
rs17585974	17	44249199	ENSG00000120071	KANSL1	0	ENSG00000120071	KANSL1	44107282	44302755	0	protein_coding	T	G	0.183962	0.00934579	G	0.0326087	0.0212766	0	176.558	4.58087e-39	1739	1.22917e-31	-1.37776	-13.069	0.105422	3.16521e-28	-1.29074	-5.14086	0.251075	1.04777e-05	-1.44609	-12.2527	0.118022	5.28942e-24	0.17858	0.789946	0.226067	0.43056	-	-	-	-	-	-	-	-	-	-	-
rs7556189:89438598:G:C	1	89438598	ENSG00000137944	CCBL2	0	ENSG00000137944	KYAT3	89401456	89458636	0	protein_coding	G	C	0.439252	0	C	0.428571	0.0319149	1	175.975	6.1312e-39	1311	1.24026e-31	0.830367	12.7508	0.0651228	2.84511e-27	0.888918	5.51357	0.161224	3.38186e-06	0.855354	12.0655	0.0708927	1.62582e-23	0.0845805	0.52518	0.161051	0.60008	ENSG00000137944.17	chr1_88972915_G_C_b38	-15440	153	202	0.5	6.49e-36	-0.776773	0.047725	G	C
rs12669596:64483597:T:C	7	64483597	ENSG00000201165	RNU6-1229P	0	ENSG00000234585	CCT6P3	64498732	64535091	15135	transcribed_unprocessed_pseudogene	T	C	0.349515	0.0373832	C	0.227273	0.0638298	1	176.179	5.53585e-39	1527	1.30434e-31	-1.05277	-13.0211	0.0808507	4.40556e-28	-0.920179	-4.763	0.193193	3.27567e-05	-1.13622	-12.3892	0.0917102	2.33418e-24	0.290156	1.5294	0.189719	0.127856	ENSG00000234585.6	chr7_65023219_T_C_b38	-15141	127	162	0.40099	1.57e-27	0.820159	0.0620453	T	C
rs35578542:64494072:C:G	7	64494072	ENSG00000234585	CCT6P3	4660	ENSG00000234585	CCT6P3	64498732	64535091	4660	transcribed_unprocessed_pseudogene	C	G	0.349515	0.0373832	G	0.227273	0.0638298	1	176.179	5.53585e-39	1527	1.30434e-31	-1.05277	-13.0211	0.0808507	4.40556e-28	-0.920179	-4.763	0.193193	3.27567e-05	-1.13622	-12.3892	0.0917102	2.33418e-24	0.290156	1.5294	0.189719	0.127856	ENSG00000234585.6	chr7_65033694_C_G_b38	-4666	127	160	0.39604	1.14e-27	0.835717	0.0629842	C	G
rs13245081:64481170:G:C	7	64481170	ENSG00000201165	RNU6-1229P	2412	ENSG00000234585	CCT6P3	64498732	64535091	17562	transcribed_unprocessed_pseudogene	G	C	0.349515	0.0373832	C	0.227273	0.0638298	1	176.179	5.53585e-39	1527	1.30434e-31	-1.05277	-13.0211	0.0808507	4.40556e-28	-0.920179	-4.763	0.193193	3.27567e-05	-1.13622	-12.3892	0.0917102	2.33418e-24	0.290156	1.5294	0.189719	0.127856	ENSG00000234585.6	chr7_65020792_G_C_b38	-17568	127	162	0.40099	1.57e-27	0.820159	0.0620453	G	C
rs13231853:64503073:G:A	7	64503073	ENSG00000234585	CCT6P3	0	ENSG00000234585	CCT6P3	64498732	64535091	0	transcribed_unprocessed_pseudogene	G	A	0.349515	0.0373832	A	0.227273	0.0638298	1	176.179	5.53585e-39	1527	1.30434e-31	-1.05277	-13.0211	0.0808507	4.40556e-28	-0.920179	-4.763	0.193193	3.27567e-05	-1.13622	-12.3892	0.0917102	2.33418e-24	0.290156	1.5294	0.189719	0.127856	ENSG00000234585.6	chr7_65042695_G_A_b38	4335	127	162	0.40099	1.57e-27	0.820159	0.0620453	G	A
rs12665875:64494617:G:A	7	64494617	ENSG00000234585	CCT6P3	4115	ENSG00000234585	CCT6P3	64498732	64535091	4115	transcribed_unprocessed_pseudogene	G	A	0.349515	0.0373832	A	0.227273	0.0638298	1	176.179	5.53585e-39	1527	1.30434e-31	-1.05277	-13.0211	0.0808507	4.40556e-28	-0.920179	-4.763	0.193193	3.27567e-05	-1.13622	-12.3892	0.0917102	2.33418e-24	0.290156	1.5294	0.189719	0.127856	ENSG00000234585.6	chr7_65034239_G_A_b38	-4121	127	162	0.40099	1.57e-27	0.820159	0.0620453	G	A
rs56009162:64496080:T:C	7	64496080	ENSG00000234585	CCT6P3	2652	ENSG00000234585	CCT6P3	64498732	64535091	2652	transcribed_unprocessed_pseudogene	T	C	0.349515	0.0373832	C	0.227273	0.0638298	1	176.179	5.53585e-39	1527	1.30434e-31	-1.05277	-13.0211	0.0808507	4.40556e-28	-0.920179	-4.763	0.193193	3.27567e-05	-1.13622	-12.3892	0.0917102	2.33418e-24	0.290156	1.5294	0.189719	0.127856	ENSG00000234585.6	chr7_65035702_T_C_b38	-2658	127	162	0.40099	1.57e-27	0.820159	0.0620453	T	C
rs12666885:64483806:C:A	7	64483806	ENSG00000201165	RNU6-1229P	118	ENSG00000234585	CCT6P3	64498732	64535091	14926	transcribed_unprocessed_pseudogene	C	A	0.349515	0.0373832	A	0.227273	0.0638298	1	176.179	5.53585e-39	1527	1.30434e-31	-1.05277	-13.0211	0.0808507	4.40556e-28	-0.920179	-4.763	0.193193	3.27567e-05	-1.13622	-12.3892	0.0917102	2.33418e-24	0.290156	1.5294	0.189719	0.127856	ENSG00000234585.6	chr7_65023428_C_A_b38	-14932	127	162	0.40099	1.57e-27	0.820159	0.0620453	C	A
rs12537219:64502086:C:T	7	64502086	ENSG00000234585	CCT6P3	0	ENSG00000234585	CCT6P3	64498732	64535091	0	transcribed_unprocessed_pseudogene	C	T	0.349515	0.0373832	T	0.227273	0.0638298	1	176.179	5.53585e-39	1527	1.30434e-31	-1.05277	-13.0211	0.0808507	4.40556e-28	-0.920179	-4.763	0.193193	3.27567e-05	-1.13622	-12.3892	0.0917102	2.33418e-24	0.290156	1.5294	0.189719	0.127856	ENSG00000234585.6	chr7_65041708_C_T_b38	3348	127	162	0.40099	1.57e-27	0.820159	0.0620453	C	T
rs12482807:45642363:G:A	21	45642363	ENSG00000160223	ICOSLG	511	ENSG00000160223	ICOSLG	45636897	45660849	0	protein_coding	G	A	0.252427	0.0373832	A	0.189655	0.0744681	1	176.085	5.802e-39	1487	1.33123e-31	-0.841709	-13.8278	0.0608709	1.67448e-30	-0.832856	-6.24787	0.133302	3.64557e-07	-0.840762	-11.7068	0.0718182	1.39791e-22	-0.0946195	-0.693054	0.136525	0.489136	-	-	-	-	-	-	-	-	-	-	-
rs261250:64860547:C:T	5	64860547	ENSG00000113593	PPWD1	0	ENSG00000113593	PPWD1	64859063	64883376	0	protein_coding	C	T	0.275701	0	T	0.191489	0	1	175.915	6.31785e-39	1369	1.33456e-31	-1.02508	-13.454	0.0761919	2.21601e-29	-1.03198	-5.78426	0.178411	1.48602e-06	-1.00645	-11.9355	0.0843238	3.54409e-23	-0.113994	-0.654041	0.174292	0.513889	ENSG00000113593.11	chr5_65564720_C_T_b38	1481	102	116	0.287129	8.1e-09	-0.365976	0.0601398	C	T
rs56323408:44147721:C:T	17	44147721	ENSG00000120071	KANSL1	0	ENSG00000263503	MAPK8IP1P2	43678235	43679706	468015	processed_pseudogene	C	T	0.219626	0	T	0.0430108	0.0106383	0	176.187	5.51412e-39	1626	1.38345e-31	-1.35153	-13.6879	0.0987388	4.40101e-30	-1.35106	-6.35453	0.212615	2.64176e-07	-1.32764	-11.6536	0.113925	1.9233e-22	0.10734	0.481056	0.223134	0.631039	ENSG00000263503.1	chr17_46070355_C_T_b38	468015	85	98	0.242574	1.4e-31	1.17497	0.0800193	C	T
rs41384744:44137070:A:G	17	44137070	ENSG00000120071	KANSL1	0	ENSG00000263503	MAPK8IP1P2	43678235	43679706	457364	processed_pseudogene	A	G	0.219626	0	G	0.0430108	0.0106383	0	176.187	5.51412e-39	1626	1.38345e-31	-1.35153	-13.6879	0.0987388	4.40101e-30	-1.35106	-6.35453	0.212615	2.64176e-07	-1.32764	-11.6536	0.113925	1.9233e-22	0.10734	0.481056	0.223134	0.631039	ENSG00000263503.1	chr17_46059704_A_G_b38	457364	85	98	0.242574	1.4e-31	1.17497	0.0800193	A	G
5:96345066:A:ATTTC	5	96345066	-	-	-	ENSG00000164308	ERAP2	96211690	96255407	89659	protein_coding	ATTTC	A	0.401961	0.046729	A	0.341176	0.0957447	1	175.998	6.06024e-39	1488	1.39142e-31	-1.10892	-13.726	0.0807896	3.38285e-30	-1.07253	-6.70532	0.159952	9.20234e-08	-1.12421	-11.4471	0.0982091	6.63736e-22	-0.0255878	-0.145175	0.176255	0.884729	-	-	-	-	-	-	-	-	-	-	-
rs6979488:66218847:T:C	7	66218847	ENSG00000243335|ENSG00000154710	KCTD7|RABGEF1	0	ENSG00000226824	AC006001.2	66119525	66136510	82337	lncRNA	C	T	0.429907	0	T	0.564706	0.0957447	1	174.497	1.28337e-38	707	1.40003e-31	-0.855643	-13.7497	0.0622299	2.87138e-30	-0.644389	-5.49697	0.117226	3.5568e-06	-0.913283	-12.0117	0.0760328	2.24455e-23	0.175149	1.24925	0.140204	0.213135	ENSG00000226824.6	chr7_66753860_T_C_b38	99322	145	195	0.482673	6.66e-53	-1.14567	0.049809	T	C
rs56036503:70391374:A:G	16	70391374	ENSG00000260537|ENSG00000168872	RP11-529K1.3|DDX19A	0	ENSG00000223496	EXOSC6	70280681	70285843	105531	protein_coding	G	A	0.641509	0.00934579	A	0.303191	0	1	174.786	1.11077e-38	819	1.4037e-31	-0.534787	-13.7163	0.0389892	3.6171e-30	-0.580077	-5.53891	0.104727	3.13129e-06	-0.516076	-12.0044	0.0429904	2.34424e-23	0.00659941	0.075676	0.0872062	0.939758	ENSG00000223496.2	chr16_70357471_A_G_b38	105541	126	161	0.398515	3.57e-21	-0.477736	0.0437176	A	G
12:89903633:G:T	12	89903633	-	-	-	ENSG00000139323	POC1B	89813495	89919824	0	protein_coding	G	T	0.514019	0	T	0.494444	0.0425532	1	175.284	8.65952e-39	1097	1.46577e-31	-0.693536	-13.1578	0.0527092	1.71462e-28	-0.811436	-6.44899	0.125824	1.98718e-07	-0.669953	-11.5627	0.0579412	3.31951e-22	-0.0666657	-0.494079	0.134929	0.62183	-	-	-	-	-	-	-	-	-	-	-
rs34667300:183349267:C:T	3	183349267	ENSG00000114796	KLHL24	4089	ENSG00000114796	KLHL24	183353398	183402307	4131	protein_coding	C	T	0.183962	0.00934579	T	0.126374	0.0319149	1	175.809	6.66166e-39	1475	1.51614e-31	-0.723997	-13.2173	0.0547763	1.13656e-28	-1.06194	-5.82147	0.182418	1.32723e-06	-0.704003	-11.913	0.0590954	4.05757e-23	-0.0509451	-0.293411	0.173631	0.769534	ENSG00000114796.15	chr3_183631479_C_T_b38	-4089	53	57	0.141089	2.54e-05	-0.276296	0.0637237	C	T
rs17652449:44088937:G:C	17	44088937	ENSG00000186868	MAPT	0	ENSG00000263503	MAPK8IP1P2	43678235	43679706	409231	processed_pseudogene	G	C	0.219626	0	C	0.0483871	0.0106383	0	175.962	6.1705e-39	1626	1.54813e-31	-1.34009	-13.7085	0.0977563	3.81827e-30	-1.35106	-6.35453	0.212615	2.64176e-07	-1.31301	-11.644	0.112763	2.03799e-22	0.101798	0.456966	0.222769	0.648226	ENSG00000263503.1	chr17_46011571_G_C_b38	409231	85	98	0.242574	1.4e-31	1.17497	0.0800193	G	C
rs43214	5	64885295	ENSG00000113595	TRIM23	212	ENSG00000113593	PPWD1	64859063	64883376	1919	protein_coding	G	A	0.280374	0	A	0.404255	0	1	175.617	7.33139e-39	1369	1.54866e-31	-0.94744	-13.9023	0.0681498	1.00051e-30	-1.09584	-6.74628	0.162436	8.14042e-08	-0.876329	-11.4064	0.0768281	8.47624e-22	-0.316438	-2.03465	0.155524	0.0432977	ENSG00000113593.11	chr5_65589468_G_A_b38	26229	106	123	0.304455	1.77e-08	-0.347	0.0585074	G	A
rs37336:64876490:G:A	5	64876490	ENSG00000113593	PPWD1	0	ENSG00000113593	PPWD1	64859063	64883376	0	protein_coding	G	A	0.280374	0	A	0.404255	0	1	175.617	7.33139e-39	1369	1.54866e-31	-0.94744	-13.9023	0.0681498	1.00051e-30	-1.09584	-6.74628	0.162436	8.14042e-08	-0.876329	-11.4064	0.0768281	8.47624e-22	-0.316438	-2.03465	0.155524	0.0432977	ENSG00000113593.11	chr5_65580663_G_A_b38	17424	106	123	0.304455	1.77e-08	-0.347	0.0585074	G	A
rs457761:64900446:T:C	5	64900446	ENSG00000113595	TRIM23	0	ENSG00000113593	PPWD1	64859063	64883376	17070	protein_coding	T	C	0.280374	0	C	0.404255	0	1	175.617	7.33139e-39	1369	1.54866e-31	-0.94744	-13.9023	0.0681498	1.00051e-30	-1.09584	-6.74628	0.162436	8.14042e-08	-0.876329	-11.4064	0.0768281	8.47624e-22	-0.316438	-2.03465	0.155524	0.0432977	ENSG00000113593.11	chr5_65604619_T_C_b38	41380	106	123	0.304455	1.77e-08	-0.347	0.0585074	T	C
rs168672:64899219:C:T	5	64899219	ENSG00000113595	TRIM23	0	ENSG00000113593	PPWD1	64859063	64883376	15843	protein_coding	C	T	0.280374	0	T	0.404255	0	1	175.617	7.33139e-39	1369	1.54866e-31	-0.94744	-13.9023	0.0681498	1.00051e-30	-1.09584	-6.74628	0.162436	8.14042e-08	-0.876329	-11.4064	0.0768281	8.47624e-22	-0.316438	-2.03465	0.155524	0.0432977	ENSG00000113593.11	chr5_65603392_C_T_b38	40153	106	123	0.304455	1.77e-08	-0.347	0.0585074	C	T
rs149393:64904150:A:T	5	64904150	ENSG00000113595	TRIM23	0	ENSG00000113593	PPWD1	64859063	64883376	20774	protein_coding	A	T	0.280374	0	T	0.404255	0	1	175.617	7.33139e-39	1369	1.54866e-31	-0.94744	-13.9023	0.0681498	1.00051e-30	-1.09584	-6.74628	0.162436	8.14042e-08	-0.876329	-11.4064	0.0768281	8.47624e-22	-0.316438	-2.03465	0.155524	0.0432977	ENSG00000113593.11	chr5_65608323_A_T_b38	45084	106	123	0.304455	1.77e-08	-0.347	0.0585074	A	T
rs154948:64871133:G:A	5	64871133	ENSG00000113593	PPWD1	0	ENSG00000113593	PPWD1	64859063	64883376	0	protein_coding	G	A	0.280374	0	A	0.404255	0	1	175.617	7.33139e-39	1369	1.54866e-31	-0.94744	-13.9023	0.0681498	1.00051e-30	-1.09584	-6.74628	0.162436	8.14042e-08	-0.876329	-11.4064	0.0768281	8.47624e-22	-0.316438	-2.03465	0.155524	0.0432977	ENSG00000113593.11	chr5_65575306_G_A_b38	12067	106	123	0.304455	1.77e-08	-0.347	0.0585074	G	A
rs456564:64862996:T:A	5	64862996	ENSG00000113593	PPWD1	0	ENSG00000113593	PPWD1	64859063	64883376	0	protein_coding	T	A	0.280374	0	A	0.404255	0	1	175.617	7.33139e-39	1369	1.54866e-31	-0.94744	-13.9023	0.0681498	1.00051e-30	-1.09584	-6.74628	0.162436	8.14042e-08	-0.876329	-11.4064	0.0768281	8.47624e-22	-0.316438	-2.03465	0.155524	0.0432977	-	-	-	-	-	-	-	-	-	-	-
rs37335:64876389:A:G	5	64876389	ENSG00000113593	PPWD1	0	ENSG00000113593	PPWD1	64859063	64883376	0	protein_coding	A	G	0.280374	0	G	0.404255	0	1	175.617	7.33139e-39	1369	1.54866e-31	-0.94744	-13.9023	0.0681498	1.00051e-30	-1.09584	-6.74628	0.162436	8.14042e-08	-0.876329	-11.4064	0.0768281	8.47624e-22	-0.316438	-2.03465	0.155524	0.0432977	ENSG00000113593.11	chr5_65580562_A_G_b38	17323	106	123	0.304455	1.77e-08	-0.347	0.0585074	A	G
rs37334	5	64875105	ENSG00000113593	PPWD1	0	ENSG00000113593	PPWD1	64859063	64883376	0	protein_coding	G	T	0.280374	0	T	0.404255	0	1	175.617	7.33139e-39	1369	1.54866e-31	-0.94744	-13.9023	0.0681498	1.00051e-30	-1.09584	-6.74628	0.162436	8.14042e-08	-0.876329	-11.4064	0.0768281	8.47624e-22	-0.316438	-2.03465	0.155524	0.0432977	ENSG00000113593.11	chr5_65579278_G_T_b38	16039	106	123	0.304455	1.77e-08	-0.347	0.0585074	G	T
rs37333:64874388:G:T	5	64874388	ENSG00000113593	PPWD1	0	ENSG00000113593	PPWD1	64859063	64883376	0	protein_coding	G	T	0.280374	0	T	0.404255	0	1	175.617	7.33139e-39	1369	1.54866e-31	-0.94744	-13.9023	0.0681498	1.00051e-30	-1.09584	-6.74628	0.162436	8.14042e-08	-0.876329	-11.4064	0.0768281	8.47624e-22	-0.316438	-2.03465	0.155524	0.0432977	ENSG00000113593.11	chr5_65578561_G_T_b38	15322	106	122	0.30198	2.17e-08	-0.349497	0.0593415	G	T
rs37329	5	64968874	ENSG00000197860	SGTB	0	ENSG00000113593	PPWD1	64859063	64883376	85498	protein_coding	C	T	0.275701	0	T	0.182796	0.0106383	1	175.576	7.48603e-39	1369	1.58132e-31	-1.05198	-13.2882	0.0791661	6.96599e-29	-1.1151	-6.10921	0.182528	5.5457e-07	-1.02373	-11.7581	0.0870655	1.02756e-22	-0.183374	-1.00098	0.183195	0.318132	ENSG00000113593.11	chr5_65673047_C_T_b38	109808	102	116	0.287129	1.79e-08	-0.360305	0.0607775	C	T
rs1518921:181067456:A:G	3	181067456	ENSG00000242808	SOX2-OT	0	ENSG00000241231	AC068308.1	181090520	181160385	23064	lncRNA	G	A	0.317308	0.0280374	A	0.327957	0.0106383	1	174.599	1.21967e-38	842	1.5846e-31	0.901301	13.4181	0.0671704	2.8388e-29	0.947849	5.23315	0.181124	7.92183e-06	0.904816	12.1332	0.0745738	1.08334e-23	-0.0836113	-0.463663	0.180327	0.643428	ENSG00000241231.1	chr3_181349668_A_G_b38	-92818	122	147	0.363861	5e-26	0.764016	0.0602618	A	G
rs12746592	1	34600460	-	-	-	ENSG00000163374	YY1AP1	155629234	155658791	121028774	protein_coding	G	A	0.247664	0	A	0.152174	0.0212766	1	173.301	2.33417e-38	451	1.62434e-31	-0.810983	-12.5117	0.064818	1.47792e-26	-0.74536	-4.4396	0.167889	8.60247e-05	-0.916026	-12.3932	0.0739137	2.27948e-24	0.174511	1.21662	0.143439	0.225282	ENSG00000163374.19	chr1_155536176_G_A_b38	-152598	90	104	0.257426	0.650715	-0.0256755	0.0566023	G	A
rs2743879:99318195:C:T	6	99318195	ENSG00000112234	FBXL4	0	ENSG00000112234	FBXL4	99316411	99395882	0	protein_coding	T	C	0.338095	0.0186916	C	0.164894	0	1	175.513	7.72506e-39	1377	1.64135e-31	0.838462	13.0623	0.0641896	3.31618e-28	0.869735	7.34871	0.118352	1.36313e-08	0.878003	11.0231	0.0796511	8.42661e-21	-0.0531688	-0.355775	0.149445	0.72241	ENSG00000112234.8	chr6_98870319_C_T_b38	-77687	122	150	0.371287	0.0181272	0.131699	0.0551675	C	T
rs28084:64954159:A:G	5	64954159	ENSG00000113597	TRAPPC13	0	ENSG00000113593	PPWD1	64859063	64883376	70783	protein_coding	A	G	0.369159	0	G	0.457447	0	1	175.474	7.87501e-39	1369	1.66349e-31	-0.890407	-13.5774	0.0655799	9.44212e-30	-0.950039	-6.92116	0.137266	4.83016e-08	-0.861799	-11.2948	0.0763007	1.65494e-21	-0.165972	-1.12771	0.147175	0.260886	ENSG00000113593.11	chr5_65658332_A_G_b38	95093	135	170	0.420792	1.16e-10	-0.372657	0.054066	A	G
17:44287006:T:G	17	44287006	-	-	-	ENSG00000214401	KANSL1-AS1	44270942	44274089	12917	lncRNA	T	G	0.185714	0.0186916	G	0.0274725	0.0319149	0	175.687	7.08101e-39	1525	1.66621e-31	-1.44481	-13.1029	0.110266	2.50554e-28	-1.12881	-4.26019	0.264967	0.000146138	-1.51772	-12.5514	0.12092	8.8372e-25	0.335089	1.41234	0.237259	0.159513	-	-	-	-	-	-	-	-	-	-	-
rs112275277:43981958:C:T	17	43981958	ENSG00000186868	MAPT	0	ENSG00000263503	MAPK8IP1P2	43678235	43679706	302252	processed_pseudogene	C	T	0.219626	0	T	0.0430108	0.0106383	0	175.811	6.65413e-39	1626	1.66947e-31	-1.34904	-13.6658	0.0987161	5.12638e-30	-1.35106	-6.35453	0.212615	2.64176e-07	-1.32489	-11.6375	0.113846	2.11881e-22	0.105425	0.472086	0.223317	0.637416	ENSG00000263503.1	chr17_45904592_C_T_b38	302252	85	99	0.24505	1.85e-31	1.14687	0.0783383	C	T
rs17573607:44083081:G:A	17	44083081	ENSG00000186868	MAPT	0	ENSG00000263503	MAPK8IP1P2	43678235	43679706	403375	processed_pseudogene	G	A	0.219626	0	A	0.0430108	0.0106383	0	175.811	6.65413e-39	1626	1.66947e-31	-1.34904	-13.6658	0.0987161	5.12638e-30	-1.35106	-6.35453	0.212615	2.64176e-07	-1.32489	-11.6375	0.113846	2.11881e-22	0.105425	0.472086	0.223317	0.637416	ENSG00000263503.1	chr17_46005715_G_A_b38	403375	86	100	0.247525	9.69e-31	1.1304	0.0786171	G	A
12:82755254:C:T	12	82755254	-	-	-	ENSG00000127720	METTL25	82752307	82873018	0	protein_coding	T	C	0.11215	0	C	0.234043	0	1	175.579	7.47175e-39	1462	1.68553e-31	0.956647	13.9613	0.0685211	6.65521e-31	0.912703	5.92535	0.154033	9.68285e-07	0.981076	11.852	0.0827774	5.85078e-23	-0.043163	-0.295196	0.146218	0.768171	-	-	-	-	-	-	-	-	-	-	-
12:82821584:AT:A	12	82821584	-	-	-	ENSG00000127720	METTL25	82752307	82873018	0	protein_coding	A	AT	0.11215	0	AT	0.234043	0	1	175.579	7.47175e-39	1462	1.68553e-31	0.956647	13.9613	0.0685211	6.65521e-31	0.912703	5.92535	0.154033	9.68285e-07	0.981076	11.852	0.0827774	5.85078e-23	-0.043163	-0.295196	0.146218	0.768171	-	-	-	-	-	-	-	-	-	-	-
12:82755341:C:T	12	82755341	-	-	-	ENSG00000127720	METTL25	82752307	82873018	0	protein_coding	T	C	0.11215	0	C	0.234043	0	1	175.579	7.47175e-39	1462	1.68553e-31	0.956647	13.9613	0.0685211	6.65521e-31	0.912703	5.92535	0.154033	9.68285e-07	0.981076	11.852	0.0827774	5.85078e-23	-0.043163	-0.295196	0.146218	0.768171	ENSG00000127720.7	chr12_82755341_ACCT_A_b38	396552	9	9	0.0222772	0.138635	0.351716	0.236332	ACCT	A
12:82767676:G:A	12	82767676	-	-	-	ENSG00000127720	METTL25	82752307	82873018	0	protein_coding	A	G	0.11215	0	G	0.234043	0	1	175.579	7.47175e-39	1462	1.68553e-31	0.956647	13.9613	0.0685211	6.65521e-31	0.912703	5.92535	0.154033	9.68285e-07	0.981076	11.852	0.0827774	5.85078e-23	-0.043163	-0.295196	0.146218	0.768171	-	-	-	-	-	-	-	-	-	-	-
12:82764549:G:T	12	82764549	-	-	-	ENSG00000127720	METTL25	82752307	82873018	0	protein_coding	T	G	0.11215	0	G	0.234043	0	1	175.579	7.47175e-39	1462	1.68553e-31	0.956647	13.9613	0.0685211	6.65521e-31	0.912703	5.92535	0.154033	9.68285e-07	0.981076	11.852	0.0827774	5.85078e-23	-0.043163	-0.295196	0.146218	0.768171	-	-	-	-	-	-	-	-	-	-	-
12:82819138:A:G	12	82819138	-	-	-	ENSG00000127720	METTL25	82752307	82873018	0	protein_coding	G	A	0.11215	0	A	0.234043	0	1	175.579	7.47175e-39	1462	1.68553e-31	0.956647	13.9613	0.0685211	6.65521e-31	0.912703	5.92535	0.154033	9.68285e-07	0.981076	11.852	0.0827774	5.85078e-23	-0.043163	-0.295196	0.146218	0.768171	-	-	-	-	-	-	-	-	-	-	-
12:82754100:T:C	12	82754100	-	-	-	ENSG00000127720	METTL25	82752307	82873018	0	protein_coding	C	T	0.11215	0	T	0.234043	0	1	175.579	7.47175e-39	1462	1.68553e-31	0.956647	13.9613	0.0685211	6.65521e-31	0.912703	5.92535	0.154033	9.68285e-07	0.981076	11.852	0.0827774	5.85078e-23	-0.043163	-0.295196	0.146218	0.768171	-	-	-	-	-	-	-	-	-	-	-
rs2401034	12	82814216	ENSG00000127720	METTL25	0	ENSG00000127720	METTL25	82752307	82873018	0	protein_coding	T	C	0.11215	0	C	0.234043	0	1	175.579	7.47175e-39	1462	1.68553e-31	0.956647	13.9613	0.0685211	6.65521e-31	0.912703	5.92535	0.154033	9.68285e-07	0.981076	11.852	0.0827774	5.85078e-23	-0.043163	-0.295196	0.146218	0.768171	ENSG00000127720.7	chr12_82420437_C_T_b38	61648	65	73	0.180693	0.0947345	0.147744	0.0879027	C	T
12:82777772:C:G	12	82777772	-	-	-	ENSG00000127720	METTL25	82752307	82873018	0	protein_coding	G	C	0.11215	0	C	0.234043	0	1	175.579	7.47175e-39	1462	1.68553e-31	0.956647	13.9613	0.0685211	6.65521e-31	0.912703	5.92535	0.154033	9.68285e-07	0.981076	11.852	0.0827774	5.85078e-23	-0.043163	-0.295196	0.146218	0.768171	-	-	-	-	-	-	-	-	-	-	-
12:82815297:A:C	12	82815297	-	-	-	ENSG00000127720	METTL25	82752307	82873018	0	protein_coding	C	A	0.11215	0	A	0.234043	0	1	175.579	7.47175e-39	1462	1.68553e-31	0.956647	13.9613	0.0685211	6.65521e-31	0.912703	5.92535	0.154033	9.68285e-07	0.981076	11.852	0.0827774	5.85078e-23	-0.043163	-0.295196	0.146218	0.768171	-	-	-	-	-	-	-	-	-	-	-
12:82764479:TTCTA:T	12	82764479	-	-	-	ENSG00000127720	METTL25	82752307	82873018	0	protein_coding	T	TTCTA	0.11215	0	TTCTA	0.234043	0	1	175.579	7.47175e-39	1462	1.68553e-31	0.956647	13.9613	0.0685211	6.65521e-31	0.912703	5.92535	0.154033	9.68285e-07	0.981076	11.852	0.0827774	5.85078e-23	-0.043163	-0.295196	0.146218	0.768171	-	-	-	-	-	-	-	-	-	-	-
12:82771970:T:G	12	82771970	-	-	-	ENSG00000127720	METTL25	82752307	82873018	0	protein_coding	G	T	0.11215	0	T	0.234043	0	1	175.579	7.47175e-39	1462	1.68553e-31	0.956647	13.9613	0.0685211	6.65521e-31	0.912703	5.92535	0.154033	9.68285e-07	0.981076	11.852	0.0827774	5.85078e-23	-0.043163	-0.295196	0.146218	0.768171	-	-	-	-	-	-	-	-	-	-	-
12:82798244:G:T	12	82798244	-	-	-	ENSG00000127720	METTL25	82752307	82873018	0	protein_coding	T	G	0.11215	0	G	0.234043	0	1	175.579	7.47175e-39	1462	1.68553e-31	0.956647	13.9613	0.0685211	6.65521e-31	0.912703	5.92535	0.154033	9.68285e-07	0.981076	11.852	0.0827774	5.85078e-23	-0.043163	-0.295196	0.146218	0.768171	-	-	-	-	-	-	-	-	-	-	-
12:82800847:C:T	12	82800847	-	-	-	ENSG00000127720	METTL25	82752307	82873018	0	protein_coding	T	C	0.11215	0	C	0.234043	0	1	175.579	7.47175e-39	1462	1.68553e-31	0.956647	13.9613	0.0685211	6.65521e-31	0.912703	5.92535	0.154033	9.68285e-07	0.981076	11.852	0.0827774	5.85078e-23	-0.043163	-0.295196	0.146218	0.768171	-	-	-	-	-	-	-	-	-	-	-
rs7977442	12	82791070	ENSG00000127720	METTL25	0	ENSG00000127720	METTL25	82752307	82873018	0	protein_coding	G	A	0.11215	0	A	0.234043	0	1	175.579	7.47175e-39	1462	1.68553e-31	0.956647	13.9613	0.0685211	6.65521e-31	0.912703	5.92535	0.154033	9.68285e-07	0.981076	11.852	0.0827774	5.85078e-23	-0.043163	-0.295196	0.146218	0.768171	ENSG00000127720.7	chr12_82397291_A_G_b38	38502	65	73	0.180693	0.0947345	0.147744	0.0879027	A	G
10:27606157:T:TG	10	27606157	-	-	-	ENSG00000230445	LRRC37A6P	27535279	27548384	57773	transcribed_processed_pseudogene	TG	T	0.335	0.0654206	T	0.388889	0.138298	0	175.648	7.22008e-39	1534	1.70897e-31	0.992817	13.267	0.0748333	8.06209e-29	1.02475	6.70533	0.152826	9.20201e-08	1.00275	11.4318	0.0877153	7.27589e-22	-0.00916115	-0.0504571	0.181563	0.959812	-	-	-	-	-	-	-	-	-	-	-
rs12629:3609064:G:A	2	3609064	ENSG00000234171	RNASEH1-AS1	0	ENSG00000234171	RNASEH1-AS1	3606064	3612432	0	lncRNA	G	A	0.318182	0.0747664	A	0.1	0.0425532	1	176.015	6.00963e-39	1872	1.73588e-31	1.05782	13.4775	0.078488	1.88377e-29	1.04652	6.35052	0.164792	2.67388e-07	1.0665	11.6484	0.0915578	1.98426e-22	-0.0381836	-0.236588	0.161393	0.813235	ENSG00000234171.2	chr2_3561474_G_A_b38	2857	98	117	0.289604	3.86e-61	-1.00078	0.0375304	G	A
rs113387325:99913146:G:T	7	99913146	ENSG00000214300	SPDYE3	0	ENSG00000121716	PILRB	99949799	99965356	36653	protein_coding	G	T	0.166667	0.0186916	T	0.0934066	0.0319149	1	174.29	1.42394e-38	802	1.76211e-31	-0.957815	-12.7643	0.0750386	2.59184e-27	-0.863754	-3.95059	0.218639	0.000360088	-1.01638	-12.5969	0.0806849	6.72917e-25	0.263768	1.47887	0.178358	0.140857	ENSG00000121716.20	chr7_100315523_G_T_b38	-36653	66	76	0.188119	2.6e-45	0.790872	0.0397836	G	T
rs66668469:132254001:A:G	2	132254001	ENSG00000152117	AC093838.4	0	ENSG00000152117	SMPD4BP	132250386	132279146	0	transcribed_processed_pseudogene	A	G	0.181818	0.0747664	G	0.13587	0.0212766	1	173.965	1.67504e-38	697	1.80146e-31	0.893095	13.378	0.0667583	3.74463e-29	0.978582	7.54029	0.129781	7.77719e-09	0.850364	10.8217	0.0785796	2.81271e-20	0.133558	0.870962	0.153345	0.384891	ENSG00000152117.17	chr2_131496428_A_G_b38	3615	67	72	0.178218	1.18e-50	-0.922522	0.0418302	A	G
rs71347112:132253987:A:G	2	132253987	ENSG00000152117	AC093838.4	0	ENSG00000152117	SMPD4BP	132250386	132279146	0	transcribed_processed_pseudogene	A	G	0.181818	0.0747664	G	0.13587	0.0212766	1	173.965	1.67504e-38	697	1.80146e-31	0.893095	13.378	0.0667583	3.74463e-29	0.978582	7.54029	0.129781	7.77719e-09	0.850364	10.8217	0.0785796	2.81271e-20	0.133558	0.870962	0.153345	0.384891	ENSG00000152117.17	chr2_131496414_A_G_b38	3601	67	72	0.178218	1.18e-50	-0.922522	0.0418302	A	G
rs71347111:132253968:C:G	2	132253968	ENSG00000152117	AC093838.4	0	ENSG00000152117	SMPD4BP	132250386	132279146	0	transcribed_processed_pseudogene	C	G	0.181818	0.0747664	G	0.13587	0.0212766	1	173.965	1.67504e-38	697	1.80146e-31	0.893095	13.378	0.0667583	3.74463e-29	0.978582	7.54029	0.129781	7.77719e-09	0.850364	10.8217	0.0785796	2.81271e-20	0.133558	0.870962	0.153345	0.384891	ENSG00000152117.17	chr2_131496395_C_G_b38	3582	67	72	0.178218	1.18e-50	-0.922522	0.0418302	C	G
rs2429449:44296224:C:T	17	44296224	-	-	-	ENSG00000214401	KANSL1-AS1	44270942	44274089	22135	lncRNA	C	T	0.186916	0	T	0.0274725	0.0319149	0	175.52	7.69707e-39	1525	1.81118e-31	-1.42659	-13.0179	0.109587	4.50358e-28	-1.10205	-4.11408	0.267872	0.000224151	-1.50511	-12.5934	0.119515	6.87165e-25	0.34648	1.46243	0.236921	0.145302	-	-	-	-	-	-	-	-	-	-	-
rs62057066:43858307:T:C	17	43858307	ENSG00000120088|ENSG00000263715	CRHR1|RP11-105N13.4	0	ENSG00000263503	MAPK8IP1P2	43678235	43679706	178601	processed_pseudogene	T	C	0.221698	0.00934579	C	0.0425532	0	0	175.639	7.25345e-39	1626	1.81983e-31	-1.35235	-13.6495	0.0990767	5.73907e-30	-1.35106	-6.35453	0.212615	2.64176e-07	-1.32902	-11.6301	0.114275	2.21516e-22	0.102653	0.459571	0.223367	0.646358	ENSG00000263503.1	chr17_45780941_T_C_b38	178601	85	98	0.242574	1.4e-31	1.17497	0.0800193	T	C
rs62065452:43573061:T:C	17	43573061	-	-	-	ENSG00000214425	LRRC37A4P	43584107	43628903	11046	transcribed_unprocessed_pseudogene	T	C	0.221698	0.00934579	C	0.0478723	0	0	175.648	7.2189e-39	1650	1.8379e-31	1.4764	12.7649	0.115661	2.5818e-27	1.76199	5.43305	0.324309	4.3189e-06	1.46541	12.0884	0.121224	1.41659e-23	0.462387	1.55448	0.297455	0.121761	-	-	-	-	-	-	-	-	-	-	-
rs77965652:43853457:A:G	17	43853457	ENSG00000120088|ENSG00000263715	CRHR1|RP11-105N13.4	0	ENSG00000263503	MAPK8IP1P2	43678235	43679706	173751	processed_pseudogene	A	G	0.219626	0	G	0.0430108	0.0106383	0	175.616	7.33726e-39	1626	1.84086e-31	-1.34874	-13.6529	0.0987881	5.60648e-30	-1.35106	-6.35453	0.212615	2.64176e-07	-1.32481	-11.6291	0.113922	2.22833e-22	0.105585	0.472555	0.223435	0.637082	ENSG00000263503.1	chr17_45776091_A_G_b38	173751	85	98	0.242574	1.4e-31	1.17497	0.0800193	A	G
rs823121:205724302:G:A	1	205724302	ENSG00000069275	NUCKS1	4898	ENSG00000286619	AC119673.3	205782450	205865210	58148	lncRNA	G	A	0.439252	0	A	0.211957	0.0212766	1	174.406	1.34342e-38	903	1.87182e-31	-0.825404	-12.7475	0.0647502	2.90998e-27	-0.728431	-4.06918	0.179012	0.000255449	-0.883089	-12.5637	0.0702886	8.20734e-25	0.221887	1.50548	0.147386	0.133887	-	-	-	-	-	-	-	-	-	-	-
17:43669923:T:C	17	43669923	-	-	-	ENSG00000214425	LRRC37A4P	43584107	43628903	41020	transcribed_unprocessed_pseudogene	T	C	0.210784	0.046729	C	0.0430108	0.0106383	0	175.574	7.4936e-39	1650	1.90783e-31	1.52614	13.4944	0.113094	1.67575e-29	1.65005	5.44689	0.302934	4.14111e-06	1.50132	12.0791	0.12429	1.49805e-23	0.308397	1.16877	0.263864	0.243983	-	-	-	-	-	-	-	-	-	-	-
rs369043198:43669800:A:G	17	43669800	-	-	-	ENSG00000214425	LRRC37A4P	43584107	43628903	40897	transcribed_unprocessed_pseudogene	A	G	0.210784	0.046729	G	0.0430108	0.0106383	0	175.574	7.4936e-39	1650	1.90783e-31	1.52614	13.4944	0.113094	1.67575e-29	1.65005	5.44689	0.302934	4.14111e-06	1.50132	12.0791	0.12429	1.49805e-23	0.308397	1.16877	0.263864	0.243983	-	-	-	-	-	-	-	-	-	-	-
17:43669704:C:A	17	43669704	-	-	-	ENSG00000214425	LRRC37A4P	43584107	43628903	40801	transcribed_unprocessed_pseudogene	C	A	0.210784	0.046729	A	0.0430108	0.0106383	0	175.574	7.4936e-39	1650	1.90783e-31	1.52614	13.4944	0.113094	1.67575e-29	1.65005	5.44689	0.302934	4.14111e-06	1.50132	12.0791	0.12429	1.49805e-23	0.308397	1.16877	0.263864	0.243983	-	-	-	-	-	-	-	-	-	-	-
rs16903178:87776730:G:A	5	87776730	ENSG00000271904	CTC-498M16.4	0	ENSG00000247828	TMEM161B-AS1	87564708	87735154	41576	lncRNA	G	A	0.233333	0.0186916	A	0.302198	0.0319149	1	173.354	2.2736e-38	545	1.91195e-31	-0.961246	-13.3797	0.0718435	3.7017e-29	-1.10287	-7.58746	0.145354	6.77729e-09	-0.919472	-10.7603	0.0854504	4.0597e-20	-0.0947744	-0.536839	0.176542	0.592017	ENSG00000247828.7	chr5_88480913_G_A_b38	211842	75	88	0.217822	2.9e-16	0.52846	0.0579751	G	A
rs422112:43728137:G:A	17	43728137	ENSG00000120088|ENSG00000263715	CRHR1|RP11-105N13.4	0	ENSG00000263503	MAPK8IP1P2	43678235	43679706	48431	processed_pseudogene	G	A	0.221698	0.00934579	A	0.0430108	0.0106383	0	175.484	7.8378e-39	1626	1.96644e-31	-1.35255	-13.6419	0.099147	6.04831e-30	-1.3873	-6.5826	0.210752	1.32962e-07	-1.31879	-11.4958	0.114719	4.95749e-22	0.0734065	0.327642	0.224045	0.743549	ENSG00000263503.1	chr17_45650771_G_A_b38	48431	85	98	0.242574	1.4e-31	1.17497	0.0800193	G	A
rs5751766:24249616:A:C	22	24249616	ENSG00000273295	AP000350.5	361	ENSG00000133433	GSTT2B	24299601	24303373	49985	protein_coding	A	C	0.616822	0	C	0.395604	0.0319149	1	174.654	1.18679e-38	1097	2.00885e-31	0.908393	13.8547	0.0655657	1.39016e-30	0.880856	5.3153	0.165721	6.17471e-06	0.90323	12.0997	0.0746493	1.32441e-23	0.106282	0.679631	0.156382	0.497579	ENSG00000133433.10	chr22_23907429_A_C_b38	-53757	138	175	0.433168	8.21e-26	-0.853397	0.0677256	A	C
rs823095:205679239:G:A	1	205679239	ENSG00000069275	NUCKS1	2708	ENSG00000286619	AC119673.3	205782450	205865210	103211	lncRNA	G	A	0.439252	0	A	0.201087	0.0212766	1	174.191	1.49569e-38	903	2.08398e-31	-0.834545	-12.8588	0.0649007	1.35062e-27	-0.728431	-4.06918	0.179012	0.000255449	-0.886064	-12.5552	0.0705734	8.63832e-25	0.218339	1.4899	0.146546	0.137935	-	-	-	-	-	-	-	-	-	-	-
rs4479288:43793828:G:A	17	43793828	ENSG00000120088|ENSG00000263715	CRHR1|RP11-105N13.4	0	ENSG00000263503	MAPK8IP1P2	43678235	43679706	114122	processed_pseudogene	G	A	0.221698	0.00934579	A	0.0434783	0.0212766	0	175.365	8.31897e-39	1626	2.08716e-31	-1.35063	-13.6232	0.0991421	6.88488e-30	-1.34941	-6.24746	0.215994	3.65008e-07	-1.32937	-11.6762	0.113852	1.67963e-22	0.125491	0.559444	0.224313	0.576528	ENSG00000263503.1	chr17_45716462_G_A_b38	114122	85	98	0.242574	1.4e-31	1.17497	0.0800193	G	A
17:43665343:T:G	17	43665343	-	-	-	ENSG00000214425	LRRC37A4P	43584107	43628903	36440	transcribed_unprocessed_pseudogene	T	G	0.208738	0.0373832	G	0.0430108	0.0106383	0	175.385	8.23455e-39	1650	2.09648e-31	1.5226	13.5613	0.112276	1.05592e-29	1.6366	6.02633	0.271574	7.12859e-07	1.48088	11.7927	0.125576	8.34888e-23	0.274312	1.07093	0.256144	0.285582	-	-	-	-	-	-	-	-	-	-	-
17:43665379:T:C	17	43665379	-	-	-	ENSG00000214425	LRRC37A4P	43584107	43628903	36476	transcribed_unprocessed_pseudogene	T	C	0.208738	0.0373832	C	0.0430108	0.0106383	0	175.385	8.23455e-39	1650	2.09648e-31	1.5226	13.5613	0.112276	1.05592e-29	1.6366	6.02633	0.271574	7.12859e-07	1.48088	11.7927	0.125576	8.34888e-23	0.274312	1.07093	0.256144	0.285582	-	-	-	-	-	-	-	-	-	-	-
rs7534695:242321189:T:C	1	242321189	ENSG00000180287|ENSG00000272865	PLD5|RP11-561I11.4	0	ENSG00000272865	AL591686.2	242310532	242372431	0	lncRNA	T	C	0.338095	0.0186916	C	0.430108	0.0106383	1	175.703	7.02411e-39	1954	2.11778e-31	-0.906344	-13.6816	0.0662453	4.59612e-30	-0.94253	-6.99938	0.134659	3.82753e-08	-0.900878	-11.2566	0.0800309	2.08008e-21	0.00170439	0.0113712	0.149886	0.990939	ENSG00000272865.1	chr1_242157887_T_C_b38	10373	121	150	0.371287	1.67e-23	0.875336	0.0743717	T	C
rs67780549:132197000:A:T	2	132197000	ENSG00000217950	AC073869.20	3167	ENSG00000152117	SMPD4BP	132250386	132279146	53386	transcribed_processed_pseudogene	A	T	0.186916	0	T	0.166667	0.0106383	1	173.638	1.97191e-38	697	2.12074e-31	0.823413	12.6099	0.0652989	7.51264e-27	0.964232	8.52004	0.113172	4.69742e-10	0.774925	10.0522	0.0770898	2.75354e-18	0.191149	1.26137	0.151541	0.208746	ENSG00000152117.17	chr2_131439427_A_T_b38	-53386	74	84	0.207921	3.5e-33	-0.729977	0.0478097	A	T
rs2622047:132197344:A:T	2	132197344	ENSG00000217950	AC073869.20	2823	ENSG00000152117	SMPD4BP	132250386	132279146	53042	transcribed_processed_pseudogene	A	T	0.186916	0	T	0.166667	0.0106383	1	173.638	1.97191e-38	697	2.12074e-31	0.823413	12.6099	0.0652989	7.51264e-27	0.964232	8.52004	0.113172	4.69742e-10	0.774925	10.0522	0.0770898	2.75354e-18	0.191149	1.26137	0.151541	0.208746	-	-	-	-	-	-	-	-	-	-	-
rs36007133:132197166:T:G	2	132197166	ENSG00000217950	AC073869.20	3001	ENSG00000152117	SMPD4BP	132250386	132279146	53220	transcribed_processed_pseudogene	T	G	0.186916	0	G	0.166667	0.0106383	1	173.638	1.97191e-38	697	2.12074e-31	0.823413	12.6099	0.0652989	7.51264e-27	0.964232	8.52004	0.113172	4.69742e-10	0.774925	10.0522	0.0770898	2.75354e-18	0.191149	1.26137	0.151541	0.208746	ENSG00000152117.17	chr2_131439593_T_G_b38	-53220	74	84	0.207921	3.5e-33	-0.729977	0.0478097	T	G
rs12471254:132197314:C:T	2	132197314	ENSG00000217950	AC073869.20	2853	ENSG00000152117	SMPD4BP	132250386	132279146	53072	transcribed_processed_pseudogene	C	T	0.186916	0	T	0.166667	0.0106383	1	173.638	1.97191e-38	697	2.12074e-31	0.823413	12.6099	0.0652989	7.51264e-27	0.964232	8.52004	0.113172	4.69742e-10	0.774925	10.0522	0.0770898	2.75354e-18	0.191149	1.26137	0.151541	0.208746	ENSG00000152117.17	chr2_131439741_C_T_b38	-53072	74	84	0.207921	3.5e-33	-0.729977	0.0478097	C	T
rs12467906:132197063:G:A	2	132197063	ENSG00000217950	AC073869.20	3104	ENSG00000152117	SMPD4BP	132250386	132279146	53323	transcribed_processed_pseudogene	G	A	0.186916	0	A	0.166667	0.0106383	1	173.638	1.97191e-38	697	2.12074e-31	0.823413	12.6099	0.0652989	7.51264e-27	0.964232	8.52004	0.113172	4.69742e-10	0.774925	10.0522	0.0770898	2.75354e-18	0.191149	1.26137	0.151541	0.208746	ENSG00000152117.17	chr2_131439490_G_A_b38	-53323	74	84	0.207921	3.5e-33	-0.729977	0.0478097	G	A
rs7502718:43793651:G:A	17	43793651	ENSG00000120088|ENSG00000263715	CRHR1|RP11-105N13.4	0	ENSG00000263503	MAPK8IP1P2	43678235	43679706	113945	processed_pseudogene	G	A	0.219626	0	A	0.0430108	0.0106383	0	175.323	8.49451e-39	1626	2.1312e-31	-1.34987	-13.6642	0.0987894	5.18623e-30	-1.35106	-6.35453	0.212615	2.64176e-07	-1.32591	-11.6165	0.114141	2.40331e-22	0.107228	0.480039	0.223373	0.63176	ENSG00000263503.1	chr17_45716285_G_A_b38	113945	86	99	0.24505	8.55e-30	1.14908	0.0818672	G	A
rs56167344:43797087:A:T	17	43797087	ENSG00000120088|ENSG00000263715	CRHR1|RP11-105N13.4	0	ENSG00000263503	MAPK8IP1P2	43678235	43679706	117381	processed_pseudogene	A	T	0.219626	0	T	0.0430108	0.0106383	0	175.323	8.49451e-39	1626	2.1312e-31	-1.34987	-13.6642	0.0987894	5.18623e-30	-1.35106	-6.35453	0.212615	2.64176e-07	-1.32591	-11.6165	0.114141	2.40331e-22	0.107228	0.480039	0.223373	0.63176	ENSG00000263503.1	chr17_45719721_A_T_b38	117381	85	98	0.242574	1.4e-31	1.17497	0.0800193	A	T
rs74579538:43791652:G:A	17	43791652	ENSG00000120088|ENSG00000263715	CRHR1|RP11-105N13.4	0	ENSG00000263503	MAPK8IP1P2	43678235	43679706	111946	processed_pseudogene	G	A	0.219626	0	A	0.0430108	0.0106383	0	175.323	8.49451e-39	1626	2.1312e-31	-1.34987	-13.6642	0.0987894	5.18623e-30	-1.35106	-6.35453	0.212615	2.64176e-07	-1.32591	-11.6165	0.114141	2.40331e-22	0.107228	0.480039	0.223373	0.63176	ENSG00000263503.1	chr17_45714286_G_A_b38	111946	85	98	0.242574	1.4e-31	1.17497	0.0800193	G	A
rs62056926:43788666:C:G	17	43788666	ENSG00000120088|ENSG00000263715	CRHR1|RP11-105N13.4	0	ENSG00000263503	MAPK8IP1P2	43678235	43679706	108960	processed_pseudogene	C	G	0.219626	0	G	0.0430108	0.0106383	0	175.323	8.49451e-39	1626	2.1312e-31	-1.34987	-13.6642	0.0987894	5.18623e-30	-1.35106	-6.35453	0.212615	2.64176e-07	-1.32591	-11.6165	0.114141	2.40331e-22	0.107228	0.480039	0.223373	0.63176	ENSG00000263503.1	chr17_45711300_C_G_b38	108960	85	98	0.242574	1.4e-31	1.17497	0.0800193	C	G
17:43792090:G:C	17	43792090	-	-	-	ENSG00000263503	MAPK8IP1P2	43678235	43679706	112384	processed_pseudogene	G	C	0.219626	0	C	0.0430108	0.0106383	0	175.323	8.49451e-39	1626	2.1312e-31	-1.34987	-13.6642	0.0987894	5.18623e-30	-1.35106	-6.35453	0.212615	2.64176e-07	-1.32591	-11.6165	0.114141	2.40331e-22	0.107228	0.480039	0.223373	0.63176	-	-	-	-	-	-	-	-	-	-	-
rs56046792:43797246:C:T	17	43797246	ENSG00000120088|ENSG00000263715	CRHR1|RP11-105N13.4	0	ENSG00000263503	MAPK8IP1P2	43678235	43679706	117540	processed_pseudogene	C	T	0.219626	0	T	0.0430108	0.0106383	0	175.323	8.49451e-39	1626	2.1312e-31	-1.34987	-13.6642	0.0987894	5.18623e-30	-1.35106	-6.35453	0.212615	2.64176e-07	-1.32591	-11.6165	0.114141	2.40331e-22	0.107228	0.480039	0.223373	0.63176	ENSG00000263503.1	chr17_45719880_C_T_b38	117540	86	99	0.24505	2.55e-30	1.16275	0.0817317	C	T
rs62056922:43787563:C:G	17	43787563	ENSG00000120088|ENSG00000263715	CRHR1|RP11-105N13.4	0	ENSG00000263503	MAPK8IP1P2	43678235	43679706	107857	processed_pseudogene	C	G	0.219626	0	G	0.0430108	0.0106383	0	175.323	8.49451e-39	1626	2.1312e-31	-1.34987	-13.6642	0.0987894	5.18623e-30	-1.35106	-6.35453	0.212615	2.64176e-07	-1.32591	-11.6165	0.114141	2.40331e-22	0.107228	0.480039	0.223373	0.63176	ENSG00000263503.1	chr17_45710197_C_G_b38	107857	85	98	0.242574	1.4e-31	1.17497	0.0800193	C	G
rs56167560:43792411:A:G	17	43792411	ENSG00000120088|ENSG00000263715	CRHR1|RP11-105N13.4	0	ENSG00000263503	MAPK8IP1P2	43678235	43679706	112705	processed_pseudogene	A	G	0.219626	0	G	0.0430108	0.0106383	0	175.323	8.49451e-39	1626	2.1312e-31	-1.34987	-13.6642	0.0987894	5.18623e-30	-1.35106	-6.35453	0.212615	2.64176e-07	-1.32591	-11.6165	0.114141	2.40331e-22	0.107228	0.480039	0.223373	0.63176	ENSG00000263503.1	chr17_45715045_A_G_b38	112705	85	98	0.242574	1.4e-31	1.17497	0.0800193	A	G
rs113661667:43791610:T:C	17	43791610	ENSG00000120088|ENSG00000263715	CRHR1|RP11-105N13.4	0	ENSG00000263503	MAPK8IP1P2	43678235	43679706	111904	processed_pseudogene	T	C	0.219626	0	C	0.0430108	0.0106383	0	175.323	8.49451e-39	1626	2.1312e-31	-1.34987	-13.6642	0.0987894	5.18623e-30	-1.35106	-6.35453	0.212615	2.64176e-07	-1.32591	-11.6165	0.114141	2.40331e-22	0.107228	0.480039	0.223373	0.63176	ENSG00000263503.1	chr17_45714244_T_C_b38	111904	85	98	0.242574	1.4e-31	1.17497	0.0800193	T	C
rs55849973:43792418:T:C	17	43792418	ENSG00000120088|ENSG00000263715	CRHR1|RP11-105N13.4	0	ENSG00000263503	MAPK8IP1P2	43678235	43679706	112712	processed_pseudogene	T	C	0.219626	0	C	0.0430108	0.0106383	0	175.323	8.49451e-39	1626	2.1312e-31	-1.34987	-13.6642	0.0987894	5.18623e-30	-1.35106	-6.35453	0.212615	2.64176e-07	-1.32591	-11.6165	0.114141	2.40331e-22	0.107228	0.480039	0.223373	0.63176	ENSG00000263503.1	chr17_45715052_T_C_b38	112712	85	98	0.242574	1.4e-31	1.17497	0.0800193	T	C
rs75403953:43798546:A:G	17	43798546	ENSG00000120088|ENSG00000263715	CRHR1|RP11-105N13.4	0	ENSG00000263503	MAPK8IP1P2	43678235	43679706	118840	processed_pseudogene	A	G	0.219626	0	G	0.0430108	0.0106383	0	175.323	8.49451e-39	1626	2.1312e-31	-1.34987	-13.6642	0.0987894	5.18623e-30	-1.35106	-6.35453	0.212615	2.64176e-07	-1.32591	-11.6165	0.114141	2.40331e-22	0.107228	0.480039	0.223373	0.63176	ENSG00000263503.1	chr17_45721180_A_G_b38	118840	85	98	0.242574	1.4e-31	1.17497	0.0800193	A	G
rs62056946:43798401:G:A	17	43798401	ENSG00000120088|ENSG00000263715	CRHR1|RP11-105N13.4	0	ENSG00000263503	MAPK8IP1P2	43678235	43679706	118695	processed_pseudogene	G	A	0.219626	0	A	0.0430108	0.0106383	0	175.323	8.49451e-39	1626	2.1312e-31	-1.34987	-13.6642	0.0987894	5.18623e-30	-1.35106	-6.35453	0.212615	2.64176e-07	-1.32591	-11.6165	0.114141	2.40331e-22	0.107228	0.480039	0.223373	0.63176	ENSG00000263503.1	chr17_45721035_G_A_b38	118695	85	98	0.242574	1.4e-31	1.17497	0.0800193	G	A
rs56160448:43792358:A:G	17	43792358	ENSG00000120088|ENSG00000263715	CRHR1|RP11-105N13.4	0	ENSG00000263503	MAPK8IP1P2	43678235	43679706	112652	processed_pseudogene	A	G	0.219626	0	G	0.0430108	0.0106383	0	175.323	8.49451e-39	1626	2.1312e-31	-1.34987	-13.6642	0.0987894	5.18623e-30	-1.35106	-6.35453	0.212615	2.64176e-07	-1.32591	-11.6165	0.114141	2.40331e-22	0.107228	0.480039	0.223373	0.63176	ENSG00000263503.1	chr17_45714992_A_G_b38	112652	85	98	0.242574	1.4e-31	1.17497	0.0800193	A	G
rs62056927:43788767:G:A	17	43788767	ENSG00000120088|ENSG00000263715	CRHR1|RP11-105N13.4	0	ENSG00000263503	MAPK8IP1P2	43678235	43679706	109061	processed_pseudogene	G	A	0.219626	0	A	0.0430108	0.0106383	0	175.323	8.49451e-39	1626	2.1312e-31	-1.34987	-13.6642	0.0987894	5.18623e-30	-1.35106	-6.35453	0.212615	2.64176e-07	-1.32591	-11.6165	0.114141	2.40331e-22	0.107228	0.480039	0.223373	0.63176	ENSG00000263503.1	chr17_45711401_G_A_b38	109061	85	98	0.242574	1.4e-31	1.17497	0.0800193	G	A
rs111511018:43794828:T:C	17	43794828	ENSG00000120088|ENSG00000263715	CRHR1|RP11-105N13.4	0	ENSG00000263503	MAPK8IP1P2	43678235	43679706	115122	processed_pseudogene	T	C	0.219626	0	C	0.0430108	0.0106383	0	175.323	8.49451e-39	1626	2.1312e-31	-1.34987	-13.6642	0.0987894	5.18623e-30	-1.35106	-6.35453	0.212615	2.64176e-07	-1.32591	-11.6165	0.114141	2.40331e-22	0.107228	0.480039	0.223373	0.63176	ENSG00000263503.1	chr17_45717462_T_C_b38	115122	84	97	0.240099	1.31e-31	1.17447	0.0799297	T	C
rs1105569:43793388:C:T	17	43793388	ENSG00000120088|ENSG00000263715	CRHR1|RP11-105N13.4	0	ENSG00000263503	MAPK8IP1P2	43678235	43679706	113682	processed_pseudogene	C	T	0.219626	0	T	0.0430108	0.0106383	0	175.323	8.49451e-39	1626	2.1312e-31	-1.34987	-13.6642	0.0987894	5.18623e-30	-1.35106	-6.35453	0.212615	2.64176e-07	-1.32591	-11.6165	0.114141	2.40331e-22	0.107228	0.480039	0.223373	0.63176	ENSG00000263503.1	chr17_45716022_C_T_b38	113682	85	98	0.242574	1.4e-31	1.17497	0.0800193	C	T
rs55973918:43792252:C:A	17	43792252	ENSG00000120088|ENSG00000263715	CRHR1|RP11-105N13.4	0	ENSG00000263503	MAPK8IP1P2	43678235	43679706	112546	processed_pseudogene	C	A	0.219626	0	A	0.0430108	0.0106383	0	175.323	8.49451e-39	1626	2.1312e-31	-1.34987	-13.6642	0.0987894	5.18623e-30	-1.35106	-6.35453	0.212615	2.64176e-07	-1.32591	-11.6165	0.114141	2.40331e-22	0.107228	0.480039	0.223373	0.63176	-	-	-	-	-	-	-	-	-	-	-
17:43792493:T:TAAAC	17	43792493	-	-	-	ENSG00000263503	MAPK8IP1P2	43678235	43679706	112787	processed_pseudogene	T	TAAAC	0.219626	0	TAAAC	0.0430108	0.0106383	0	175.323	8.49451e-39	1626	2.1312e-31	-1.34987	-13.6642	0.0987894	5.18623e-30	-1.35106	-6.35453	0.212615	2.64176e-07	-1.32591	-11.6165	0.114141	2.40331e-22	0.107228	0.480039	0.223373	0.63176	-	-	-	-	-	-	-	-	-	-	-
rs77387379:43791429:G:A	17	43791429	ENSG00000120088|ENSG00000263715	CRHR1|RP11-105N13.4	0	ENSG00000263503	MAPK8IP1P2	43678235	43679706	111723	processed_pseudogene	G	A	0.219626	0	A	0.0430108	0.0106383	0	175.323	8.49451e-39	1626	2.1312e-31	-1.34987	-13.6642	0.0987894	5.18623e-30	-1.35106	-6.35453	0.212615	2.64176e-07	-1.32591	-11.6165	0.114141	2.40331e-22	0.107228	0.480039	0.223373	0.63176	ENSG00000263503.1	chr17_45714063_G_A_b38	111723	85	98	0.242574	1.4e-31	1.17497	0.0800193	G	A
rs1568951:43792895:T:G	17	43792895	ENSG00000120088|ENSG00000263715	CRHR1|RP11-105N13.4	0	ENSG00000263503	MAPK8IP1P2	43678235	43679706	113189	processed_pseudogene	T	G	0.219626	0	G	0.0430108	0.0106383	0	175.323	8.49451e-39	1626	2.1312e-31	-1.34987	-13.6642	0.0987894	5.18623e-30	-1.35106	-6.35453	0.212615	2.64176e-07	-1.32591	-11.6165	0.114141	2.40331e-22	0.107228	0.480039	0.223373	0.63176	ENSG00000263503.1	chr17_45715529_T_G_b38	113189	85	98	0.242574	1.4e-31	1.17497	0.0800193	T	G
rs62056921:43787306:T:C	17	43787306	ENSG00000120088|ENSG00000263715	CRHR1|RP11-105N13.4	0	ENSG00000263503	MAPK8IP1P2	43678235	43679706	107600	processed_pseudogene	T	C	0.219626	0	C	0.0430108	0.0106383	0	175.323	8.49451e-39	1626	2.1312e-31	-1.34987	-13.6642	0.0987894	5.18623e-30	-1.35106	-6.35453	0.212615	2.64176e-07	-1.32591	-11.6165	0.114141	2.40331e-22	0.107228	0.480039	0.223373	0.63176	ENSG00000263503.1	chr17_45709940_T_C_b38	107600	85	98	0.242574	1.4e-31	1.17497	0.0800193	T	C
rs76007856:43795238:G:A	17	43795238	ENSG00000120088|ENSG00000263715	CRHR1|RP11-105N13.4	0	ENSG00000263503	MAPK8IP1P2	43678235	43679706	115532	processed_pseudogene	G	A	0.219626	0	A	0.0430108	0.0106383	0	175.323	8.49451e-39	1626	2.1312e-31	-1.34987	-13.6642	0.0987894	5.18623e-30	-1.35106	-6.35453	0.212615	2.64176e-07	-1.32591	-11.6165	0.114141	2.40331e-22	0.107228	0.480039	0.223373	0.63176	ENSG00000263503.1	chr17_45717872_G_A_b38	115532	85	98	0.242574	1.4e-31	1.17497	0.0800193	G	A
rs62056930:43789640:A:C	17	43789640	ENSG00000120088|ENSG00000263715	CRHR1|RP11-105N13.4	0	ENSG00000263503	MAPK8IP1P2	43678235	43679706	109934	processed_pseudogene	A	C	0.219626	0	C	0.0430108	0.0106383	0	175.323	8.49451e-39	1626	2.1312e-31	-1.34987	-13.6642	0.0987894	5.18623e-30	-1.35106	-6.35453	0.212615	2.64176e-07	-1.32591	-11.6165	0.114141	2.40331e-22	0.107228	0.480039	0.223373	0.63176	ENSG00000263503.1	chr17_45712274_A_C_b38	109934	85	98	0.242574	1.4e-31	1.17497	0.0800193	A	C
rs111415173:43795573:C:T	17	43795573	ENSG00000120088|ENSG00000263715	CRHR1|RP11-105N13.4	0	ENSG00000263503	MAPK8IP1P2	43678235	43679706	115867	processed_pseudogene	C	T	0.219626	0	T	0.0430108	0.0106383	0	175.323	8.49451e-39	1626	2.1312e-31	-1.34987	-13.6642	0.0987894	5.18623e-30	-1.35106	-6.35453	0.212615	2.64176e-07	-1.32591	-11.6165	0.114141	2.40331e-22	0.107228	0.480039	0.223373	0.63176	ENSG00000263503.1	chr17_45718207_C_T_b38	115867	85	98	0.242574	1.4e-31	1.17497	0.0800193	C	T
rs1568949:43792975:G:A	17	43792975	ENSG00000120088|ENSG00000263715	CRHR1|RP11-105N13.4	0	ENSG00000263503	MAPK8IP1P2	43678235	43679706	113269	processed_pseudogene	G	A	0.219626	0	A	0.0430108	0.0106383	0	175.323	8.49451e-39	1626	2.1312e-31	-1.34987	-13.6642	0.0987894	5.18623e-30	-1.35106	-6.35453	0.212615	2.64176e-07	-1.32591	-11.6165	0.114141	2.40331e-22	0.107228	0.480039	0.223373	0.63176	ENSG00000263503.1	chr17_45715609_G_A_b38	113269	85	98	0.242574	1.4e-31	1.17497	0.0800193	G	A
rs71917787:43798584:CA:C	17	43798584	-	-	-	ENSG00000263503	MAPK8IP1P2	43678235	43679706	118878	processed_pseudogene	CA	C	0.219626	0	C	0.0430108	0.0106383	0	175.323	8.49451e-39	1626	2.1312e-31	-1.34987	-13.6642	0.0987894	5.18623e-30	-1.35106	-6.35453	0.212615	2.64176e-07	-1.32591	-11.6165	0.114141	2.40331e-22	0.107228	0.480039	0.223373	0.63176	-	-	-	-	-	-	-	-	-	-	-
17:43792091:C:T	17	43792091	-	-	-	ENSG00000263503	MAPK8IP1P2	43678235	43679706	112385	processed_pseudogene	C	T	0.219626	0	T	0.0430108	0.0106383	0	175.323	8.49451e-39	1626	2.1312e-31	-1.34987	-13.6642	0.0987894	5.18623e-30	-1.35106	-6.35453	0.212615	2.64176e-07	-1.32591	-11.6165	0.114141	2.40331e-22	0.107228	0.480039	0.223373	0.63176	-	-	-	-	-	-	-	-	-	-	-
rs62056928:43788782:C:T	17	43788782	ENSG00000120088|ENSG00000263715	CRHR1|RP11-105N13.4	0	ENSG00000263503	MAPK8IP1P2	43678235	43679706	109076	processed_pseudogene	C	T	0.219626	0	T	0.0430108	0.0106383	0	175.323	8.49451e-39	1626	2.1312e-31	-1.34987	-13.6642	0.0987894	5.18623e-30	-1.35106	-6.35453	0.212615	2.64176e-07	-1.32591	-11.6165	0.114141	2.40331e-22	0.107228	0.480039	0.223373	0.63176	ENSG00000263503.1	chr17_45711416_C_T_b38	109076	85	98	0.242574	1.4e-31	1.17497	0.0800193	C	T
rs56397077:43788419:C:A	17	43788419	ENSG00000120088|ENSG00000263715	CRHR1|RP11-105N13.4	0	ENSG00000263503	MAPK8IP1P2	43678235	43679706	108713	processed_pseudogene	C	A	0.219626	0	A	0.0430108	0.0106383	0	175.323	8.49451e-39	1626	2.1312e-31	-1.34987	-13.6642	0.0987894	5.18623e-30	-1.35106	-6.35453	0.212615	2.64176e-07	-1.32591	-11.6165	0.114141	2.40331e-22	0.107228	0.480039	0.223373	0.63176	ENSG00000263503.1	chr17_45711053_C_A_b38	108713	85	98	0.242574	1.4e-31	1.17497	0.0800193	C	A
rs56062621:43798903:A:G	17	43798903	ENSG00000120088|ENSG00000263715	CRHR1|RP11-105N13.4	0	ENSG00000263503	MAPK8IP1P2	43678235	43679706	119197	processed_pseudogene	A	G	0.219626	0	G	0.0430108	0.0106383	0	175.323	8.49451e-39	1626	2.1312e-31	-1.34987	-13.6642	0.0987894	5.18623e-30	-1.35106	-6.35453	0.212615	2.64176e-07	-1.32591	-11.6165	0.114141	2.40331e-22	0.107228	0.480039	0.223373	0.63176	ENSG00000263503.1	chr17_45721537_A_G_b38	119197	85	98	0.242574	1.4e-31	1.17497	0.0800193	A	G
rs62056920:43787226:G:A	17	43787226	ENSG00000120088|ENSG00000263715	CRHR1|RP11-105N13.4	0	ENSG00000263503	MAPK8IP1P2	43678235	43679706	107520	processed_pseudogene	G	A	0.219626	0	A	0.0430108	0.0106383	0	175.323	8.49451e-39	1626	2.1312e-31	-1.34987	-13.6642	0.0987894	5.18623e-30	-1.35106	-6.35453	0.212615	2.64176e-07	-1.32591	-11.6165	0.114141	2.40331e-22	0.107228	0.480039	0.223373	0.63176	ENSG00000263503.1	chr17_45709860_G_A_b38	107520	85	98	0.242574	1.4e-31	1.17497	0.0800193	G	A
rs78803763:43791405:C:A	17	43791405	ENSG00000120088|ENSG00000263715	CRHR1|RP11-105N13.4	0	ENSG00000263503	MAPK8IP1P2	43678235	43679706	111699	processed_pseudogene	C	A	0.219626	0	A	0.0430108	0.0106383	0	175.323	8.49451e-39	1626	2.1312e-31	-1.34987	-13.6642	0.0987894	5.18623e-30	-1.35106	-6.35453	0.212615	2.64176e-07	-1.32591	-11.6165	0.114141	2.40331e-22	0.107228	0.480039	0.223373	0.63176	ENSG00000263503.1	chr17_45714039_C_A_b38	111699	85	98	0.242574	1.4e-31	1.17497	0.0800193	C	A
17:43797157:TA:T	17	43797157	-	-	-	ENSG00000263503	MAPK8IP1P2	43678235	43679706	117451	processed_pseudogene	TA	T	0.219626	0	T	0.0430108	0.0106383	0	175.323	8.49451e-39	1626	2.1312e-31	-1.34987	-13.6642	0.0987894	5.18623e-30	-1.35106	-6.35453	0.212615	2.64176e-07	-1.32591	-11.6165	0.114141	2.40331e-22	0.107228	0.480039	0.223373	0.63176	-	-	-	-	-	-	-	-	-	-	-
rs1105570:43793342:A:G	17	43793342	ENSG00000120088|ENSG00000263715	CRHR1|RP11-105N13.4	0	ENSG00000263503	MAPK8IP1P2	43678235	43679706	113636	processed_pseudogene	A	G	0.219626	0	G	0.0430108	0.0106383	0	175.323	8.49451e-39	1626	2.1312e-31	-1.34987	-13.6642	0.0987894	5.18623e-30	-1.35106	-6.35453	0.212615	2.64176e-07	-1.32591	-11.6165	0.114141	2.40331e-22	0.107228	0.480039	0.223373	0.63176	ENSG00000263503.1	chr17_45715976_A_G_b38	113636	85	98	0.242574	1.4e-31	1.17497	0.0800193	A	G
rs1105571:43793200:A:T	17	43793200	ENSG00000120088|ENSG00000263715	CRHR1|RP11-105N13.4	0	ENSG00000263503	MAPK8IP1P2	43678235	43679706	113494	processed_pseudogene	A	T	0.219626	0	T	0.0430108	0.0106383	0	175.323	8.49451e-39	1626	2.1312e-31	-1.34987	-13.6642	0.0987894	5.18623e-30	-1.35106	-6.35453	0.212615	2.64176e-07	-1.32591	-11.6165	0.114141	2.40331e-22	0.107228	0.480039	0.223373	0.63176	ENSG00000263503.1	chr17_45715834_A_T_b38	113494	85	98	0.242574	1.4e-31	1.17497	0.0800193	A	T
rs112995313:43795768:T:C	17	43795768	-	-	-	ENSG00000263503	MAPK8IP1P2	43678235	43679706	116062	processed_pseudogene	T	C	0.219626	0	C	0.0430108	0.0106383	0	175.323	8.49451e-39	1626	2.1312e-31	-1.34987	-13.6642	0.0987894	5.18623e-30	-1.35106	-6.35453	0.212615	2.64176e-07	-1.32591	-11.6165	0.114141	2.40331e-22	0.107228	0.480039	0.223373	0.63176	ENSG00000263503.1	chr17_45718402_T_C_b38	116062	85	98	0.242574	1.4e-31	1.17497	0.0800193	T	C
rs113991678:43795634:C:T	17	43795634	ENSG00000120088|ENSG00000263715	CRHR1|RP11-105N13.4	0	ENSG00000263503	MAPK8IP1P2	43678235	43679706	115928	processed_pseudogene	C	T	0.219626	0	T	0.0430108	0.0106383	0	175.323	8.49451e-39	1626	2.1312e-31	-1.34987	-13.6642	0.0987894	5.18623e-30	-1.35106	-6.35453	0.212615	2.64176e-07	-1.32591	-11.6165	0.114141	2.40331e-22	0.107228	0.480039	0.223373	0.63176	-	-	-	-	-	-	-	-	-	-	-
rs4479289:43793951:G:A	17	43793951	ENSG00000120088|ENSG00000263715	CRHR1|RP11-105N13.4	0	ENSG00000263503	MAPK8IP1P2	43678235	43679706	114245	processed_pseudogene	G	A	0.219626	0	A	0.0430108	0.0106383	0	175.323	8.49451e-39	1626	2.1312e-31	-1.34987	-13.6642	0.0987894	5.18623e-30	-1.35106	-6.35453	0.212615	2.64176e-07	-1.32591	-11.6165	0.114141	2.40331e-22	0.107228	0.480039	0.223373	0.63176	ENSG00000263503.1	chr17_45716585_G_A_b38	114245	85	98	0.242574	1.4e-31	1.17497	0.0800193	G	A
rs75990322:43791468:T:C	17	43791468	ENSG00000120088|ENSG00000263715	CRHR1|RP11-105N13.4	0	ENSG00000263503	MAPK8IP1P2	43678235	43679706	111762	processed_pseudogene	T	C	0.219626	0	C	0.0430108	0.0106383	0	175.323	8.49451e-39	1626	2.1312e-31	-1.34987	-13.6642	0.0987894	5.18623e-30	-1.35106	-6.35453	0.212615	2.64176e-07	-1.32591	-11.6165	0.114141	2.40331e-22	0.107228	0.480039	0.223373	0.63176	ENSG00000263503.1	chr17_45714102_T_C_b38	111762	85	98	0.242574	1.4e-31	1.17497	0.0800193	T	C
rs1568950:43792896:T:C	17	43792896	ENSG00000120088|ENSG00000263715	CRHR1|RP11-105N13.4	0	ENSG00000263503	MAPK8IP1P2	43678235	43679706	113190	processed_pseudogene	T	C	0.219626	0	C	0.0430108	0.0106383	0	175.323	8.49451e-39	1626	2.1312e-31	-1.34987	-13.6642	0.0987894	5.18623e-30	-1.35106	-6.35453	0.212615	2.64176e-07	-1.32591	-11.6165	0.114141	2.40331e-22	0.107228	0.480039	0.223373	0.63176	ENSG00000263503.1	chr17_45715530_T_C_b38	113190	85	98	0.242574	1.4e-31	1.17497	0.0800193	T	C
rs113173628:43794899:C:T	17	43794899	ENSG00000120088|ENSG00000263715	CRHR1|RP11-105N13.4	0	ENSG00000263503	MAPK8IP1P2	43678235	43679706	115193	processed_pseudogene	C	T	0.219626	0	T	0.0430108	0.0106383	0	175.323	8.49451e-39	1626	2.1312e-31	-1.34987	-13.6642	0.0987894	5.18623e-30	-1.35106	-6.35453	0.212615	2.64176e-07	-1.32591	-11.6165	0.114141	2.40331e-22	0.107228	0.480039	0.223373	0.63176	-	-	-	-	-	-	-	-	-	-	-
rs7502937:43793665:A:G	17	43793665	ENSG00000120088|ENSG00000263715	CRHR1|RP11-105N13.4	0	ENSG00000263503	MAPK8IP1P2	43678235	43679706	113959	processed_pseudogene	A	G	0.219626	0	G	0.0430108	0.0106383	0	175.323	8.49451e-39	1626	2.1312e-31	-1.34987	-13.6642	0.0987894	5.18623e-30	-1.35106	-6.35453	0.212615	2.64176e-07	-1.32591	-11.6165	0.114141	2.40331e-22	0.107228	0.480039	0.223373	0.63176	ENSG00000263503.1	chr17_45716299_A_G_b38	113959	85	98	0.242574	1.4e-31	1.17497	0.0800193	A	G
rs75076131:43790649:C:A	17	43790649	ENSG00000120088|ENSG00000263715	CRHR1|RP11-105N13.4	0	ENSG00000263503	MAPK8IP1P2	43678235	43679706	110943	processed_pseudogene	C	A	0.219626	0	A	0.0430108	0.0106383	0	175.323	8.49451e-39	1626	2.1312e-31	-1.34987	-13.6642	0.0987894	5.18623e-30	-1.35106	-6.35453	0.212615	2.64176e-07	-1.32591	-11.6165	0.114141	2.40331e-22	0.107228	0.480039	0.223373	0.63176	ENSG00000263503.1	chr17_45713283_C_A_b38	110943	86	99	0.24505	2.38e-30	1.15384	0.0810443	C	A
rs62056940:43791344:T:A	17	43791344	ENSG00000120088|ENSG00000263715	CRHR1|RP11-105N13.4	0	ENSG00000263503	MAPK8IP1P2	43678235	43679706	111638	processed_pseudogene	T	A	0.219626	0	A	0.0430108	0.0106383	0	175.323	8.49451e-39	1626	2.1312e-31	-1.34987	-13.6642	0.0987894	5.18623e-30	-1.35106	-6.35453	0.212615	2.64176e-07	-1.32591	-11.6165	0.114141	2.40331e-22	0.107228	0.480039	0.223373	0.63176	ENSG00000263503.1	chr17_45713978_T_A_b38	111638	85	98	0.242574	1.4e-31	1.17497	0.0800193	T	A
rs75310534:43794286:C:T	17	43794286	ENSG00000120088|ENSG00000263715	CRHR1|RP11-105N13.4	0	ENSG00000263503	MAPK8IP1P2	43678235	43679706	114580	processed_pseudogene	C	T	0.219626	0	T	0.0430108	0.0106383	0	175.323	8.49451e-39	1626	2.1312e-31	-1.34987	-13.6642	0.0987894	5.18623e-30	-1.35106	-6.35453	0.212615	2.64176e-07	-1.32591	-11.6165	0.114141	2.40331e-22	0.107228	0.480039	0.223373	0.63176	ENSG00000263503.1	chr17_45716920_C_T_b38	114580	85	98	0.242574	1.4e-31	1.17497	0.0800193	C	T
rs1880749:43792586:A:C	17	43792586	ENSG00000120088|ENSG00000263715	CRHR1|RP11-105N13.4	0	ENSG00000263503	MAPK8IP1P2	43678235	43679706	112880	processed_pseudogene	A	C	0.219626	0	C	0.0430108	0.0106383	0	175.323	8.49451e-39	1626	2.1312e-31	-1.34987	-13.6642	0.0987894	5.18623e-30	-1.35106	-6.35453	0.212615	2.64176e-07	-1.32591	-11.6165	0.114141	2.40331e-22	0.107228	0.480039	0.223373	0.63176	ENSG00000263503.1	chr17_45715220_A_C_b38	112880	85	98	0.242574	1.4e-31	1.17497	0.0800193	A	C
rs62056939:43791332:T:C	17	43791332	ENSG00000120088|ENSG00000263715	CRHR1|RP11-105N13.4	0	ENSG00000263503	MAPK8IP1P2	43678235	43679706	111626	processed_pseudogene	T	C	0.219626	0	C	0.0430108	0.0106383	0	175.323	8.49451e-39	1626	2.1312e-31	-1.34987	-13.6642	0.0987894	5.18623e-30	-1.35106	-6.35453	0.212615	2.64176e-07	-1.32591	-11.6165	0.114141	2.40331e-22	0.107228	0.480039	0.223373	0.63176	ENSG00000263503.1	chr17_45713966_T_C_b38	111626	85	98	0.242574	1.4e-31	1.17497	0.0800193	T	C
rs62056925:43788649:T:C	17	43788649	ENSG00000120088|ENSG00000263715	CRHR1|RP11-105N13.4	0	ENSG00000263503	MAPK8IP1P2	43678235	43679706	108943	processed_pseudogene	T	C	0.219626	0	C	0.0430108	0.0106383	0	175.323	8.49451e-39	1626	2.1312e-31	-1.34987	-13.6642	0.0987894	5.18623e-30	-1.35106	-6.35453	0.212615	2.64176e-07	-1.32591	-11.6165	0.114141	2.40331e-22	0.107228	0.480039	0.223373	0.63176	ENSG00000263503.1	chr17_45711283_T_C_b38	108943	85	98	0.242574	1.4e-31	1.17497	0.0800193	T	C
rs56406407:43792099:T:C	17	43792099	ENSG00000120088|ENSG00000263715	CRHR1|RP11-105N13.4	0	ENSG00000263503	MAPK8IP1P2	43678235	43679706	112393	processed_pseudogene	T	C	0.219626	0	C	0.0430108	0.0106383	0	175.323	8.49451e-39	1626	2.1312e-31	-1.34987	-13.6642	0.0987894	5.18623e-30	-1.35106	-6.35453	0.212615	2.64176e-07	-1.32591	-11.6165	0.114141	2.40331e-22	0.107228	0.480039	0.223373	0.63176	ENSG00000263503.1	chr17_45714733_T_C_b38	112393	85	98	0.242574	1.4e-31	1.17497	0.0800193	T	C
rs111985258:43795859:A:G	17	43795859	ENSG00000120088|ENSG00000263715	CRHR1|RP11-105N13.4	0	ENSG00000263503	MAPK8IP1P2	43678235	43679706	116153	processed_pseudogene	A	G	0.219626	0	G	0.0430108	0.0106383	0	175.323	8.49451e-39	1626	2.1312e-31	-1.34987	-13.6642	0.0987894	5.18623e-30	-1.35106	-6.35453	0.212615	2.64176e-07	-1.32591	-11.6165	0.114141	2.40331e-22	0.107228	0.480039	0.223373	0.63176	ENSG00000263503.1	chr17_45718493_A_G_b38	116153	85	98	0.242574	1.4e-31	1.17497	0.0800193	A	G
rs62056936:43790911:A:T	17	43790911	ENSG00000120088|ENSG00000263715	CRHR1|RP11-105N13.4	0	ENSG00000263503	MAPK8IP1P2	43678235	43679706	111205	processed_pseudogene	A	T	0.219626	0	T	0.0430108	0.0106383	0	175.323	8.49451e-39	1626	2.1312e-31	-1.34987	-13.6642	0.0987894	5.18623e-30	-1.35106	-6.35453	0.212615	2.64176e-07	-1.32591	-11.6165	0.114141	2.40331e-22	0.107228	0.480039	0.223373	0.63176	ENSG00000263503.1	chr17_45713545_A_T_b38	111205	85	98	0.242574	1.4e-31	1.17497	0.0800193	A	T
rs4609898:43794182:G:A	17	43794182	ENSG00000120088|ENSG00000263715	CRHR1|RP11-105N13.4	0	ENSG00000263503	MAPK8IP1P2	43678235	43679706	114476	processed_pseudogene	G	A	0.219626	0	A	0.0430108	0.0106383	0	175.323	8.49451e-39	1626	2.1312e-31	-1.34987	-13.6642	0.0987894	5.18623e-30	-1.35106	-6.35453	0.212615	2.64176e-07	-1.32591	-11.6165	0.114141	2.40331e-22	0.107228	0.480039	0.223373	0.63176	ENSG00000263503.1	chr17_45716816_G_A_b38	114476	85	98	0.242574	1.4e-31	1.17497	0.0800193	G	A
rs56220242:43792326:C:T	17	43792326	ENSG00000120088|ENSG00000263715	CRHR1|RP11-105N13.4	0	ENSG00000263503	MAPK8IP1P2	43678235	43679706	112620	processed_pseudogene	C	T	0.219626	0	T	0.0430108	0.0106383	0	175.323	8.49451e-39	1626	2.1312e-31	-1.34987	-13.6642	0.0987894	5.18623e-30	-1.35106	-6.35453	0.212615	2.64176e-07	-1.32591	-11.6165	0.114141	2.40331e-22	0.107228	0.480039	0.223373	0.63176	ENSG00000263503.1	chr17_45714960_C_T_b38	112620	85	98	0.242574	1.4e-31	1.17497	0.0800193	C	T
rs147863707:43795676:CCTTCTT:C	17	43795676	-	-	-	ENSG00000263503	MAPK8IP1P2	43678235	43679706	115970	processed_pseudogene	CCTTCTT	C	0.219626	0	C	0.0430108	0.0106383	0	175.323	8.49451e-39	1626	2.1312e-31	-1.34987	-13.6642	0.0987894	5.18623e-30	-1.35106	-6.35453	0.212615	2.64176e-07	-1.32591	-11.6165	0.114141	2.40331e-22	0.107228	0.480039	0.223373	0.63176	-	-	-	-	-	-	-	-	-	-	-
rs62056937:43791181:A:C	17	43791181	ENSG00000120088|ENSG00000263715	CRHR1|RP11-105N13.4	0	ENSG00000263503	MAPK8IP1P2	43678235	43679706	111475	processed_pseudogene	A	C	0.219626	0	C	0.0430108	0.0106383	0	175.323	8.49451e-39	1626	2.1312e-31	-1.34987	-13.6642	0.0987894	5.18623e-30	-1.35106	-6.35453	0.212615	2.64176e-07	-1.32591	-11.6165	0.114141	2.40331e-22	0.107228	0.480039	0.223373	0.63176	ENSG00000263503.1	chr17_45713815_A_C_b38	111475	85	98	0.242574	1.4e-31	1.17497	0.0800193	A	C
rs56323722:43798015:A:C	17	43798015	ENSG00000120088|ENSG00000263715	CRHR1|RP11-105N13.4	0	ENSG00000263503	MAPK8IP1P2	43678235	43679706	118309	processed_pseudogene	A	C	0.219626	0	C	0.0430108	0.0106383	0	175.323	8.49451e-39	1626	2.1312e-31	-1.34987	-13.6642	0.0987894	5.18623e-30	-1.35106	-6.35453	0.212615	2.64176e-07	-1.32591	-11.6165	0.114141	2.40331e-22	0.107228	0.480039	0.223373	0.63176	ENSG00000263503.1	chr17_45720649_A_C_b38	118309	85	98	0.242574	1.4e-31	1.17497	0.0800193	A	C
17:43796396:TG:T	17	43796396	-	-	-	ENSG00000263503	MAPK8IP1P2	43678235	43679706	116690	processed_pseudogene	TG	T	0.219626	0	T	0.0430108	0.0106383	0	175.323	8.49451e-39	1626	2.1312e-31	-1.34987	-13.6642	0.0987894	5.18623e-30	-1.35106	-6.35453	0.212615	2.64176e-07	-1.32591	-11.6165	0.114141	2.40331e-22	0.107228	0.480039	0.223373	0.63176	-	-	-	-	-	-	-	-	-	-	-
rs62056935:43790446:A:G	17	43790446	ENSG00000120088|ENSG00000263715	CRHR1|RP11-105N13.4	0	ENSG00000263503	MAPK8IP1P2	43678235	43679706	110740	processed_pseudogene	A	G	0.219626	0	G	0.0430108	0.0106383	0	175.323	8.49451e-39	1626	2.1312e-31	-1.34987	-13.6642	0.0987894	5.18623e-30	-1.35106	-6.35453	0.212615	2.64176e-07	-1.32591	-11.6165	0.114141	2.40331e-22	0.107228	0.480039	0.223373	0.63176	ENSG00000263503.1	chr17_45713080_A_G_b38	110740	85	98	0.242574	1.4e-31	1.17497	0.0800193	A	G
rs62056929:43789144:G:A	17	43789144	ENSG00000120088|ENSG00000263715	CRHR1|RP11-105N13.4	0	ENSG00000263503	MAPK8IP1P2	43678235	43679706	109438	processed_pseudogene	G	A	0.219626	0	A	0.0430108	0.0106383	0	175.323	8.49451e-39	1626	2.1312e-31	-1.34987	-13.6642	0.0987894	5.18623e-30	-1.35106	-6.35453	0.212615	2.64176e-07	-1.32591	-11.6165	0.114141	2.40331e-22	0.107228	0.480039	0.223373	0.63176	ENSG00000263503.1	chr17_45711778_G_A_b38	109438	85	98	0.242574	1.4e-31	1.17497	0.0800193	G	A
rs55838058:43798902:C:T	17	43798902	ENSG00000120088|ENSG00000263715	CRHR1|RP11-105N13.4	0	ENSG00000263503	MAPK8IP1P2	43678235	43679706	119196	processed_pseudogene	C	T	0.219626	0	T	0.0430108	0.0106383	0	175.323	8.49451e-39	1626	2.1312e-31	-1.34987	-13.6642	0.0987894	5.18623e-30	-1.35106	-6.35453	0.212615	2.64176e-07	-1.32591	-11.6165	0.114141	2.40331e-22	0.107228	0.480039	0.223373	0.63176	ENSG00000263503.1	chr17_45721536_C_T_b38	119196	85	98	0.242574	1.4e-31	1.17497	0.0800193	C	T
rs55989971:43798160:G:A	17	43798160	ENSG00000120088|ENSG00000263715	CRHR1|RP11-105N13.4	0	ENSG00000263503	MAPK8IP1P2	43678235	43679706	118454	processed_pseudogene	G	A	0.219626	0	A	0.0430108	0.0106383	0	175.323	8.49451e-39	1626	2.1312e-31	-1.34987	-13.6642	0.0987894	5.18623e-30	-1.35106	-6.35453	0.212615	2.64176e-07	-1.32591	-11.6165	0.114141	2.40331e-22	0.107228	0.480039	0.223373	0.63176	ENSG00000263503.1	chr17_45720794_G_A_b38	118454	85	98	0.242574	1.4e-31	1.17497	0.0800193	G	A
rs17762535:43787130:T:C	17	43787130	ENSG00000120088|ENSG00000263715	CRHR1|RP11-105N13.4	0	ENSG00000263503	MAPK8IP1P2	43678235	43679706	107424	processed_pseudogene	T	C	0.219626	0	C	0.0430108	0.0106383	0	175.323	8.49451e-39	1626	2.1312e-31	-1.34987	-13.6642	0.0987894	5.18623e-30	-1.35106	-6.35453	0.212615	2.64176e-07	-1.32591	-11.6165	0.114141	2.40331e-22	0.107228	0.480039	0.223373	0.63176	ENSG00000263503.1	chr17_45709764_T_C_b38	107424	85	98	0.242574	1.4e-31	1.17497	0.0800193	T	C
17:43798784:A:AGAG	17	43798784	-	-	-	ENSG00000263503	MAPK8IP1P2	43678235	43679706	119078	processed_pseudogene	A	AGAG	0.219626	0	AGAG	0.0430108	0.0106383	0	175.323	8.49451e-39	1626	2.1312e-31	-1.34987	-13.6642	0.0987894	5.18623e-30	-1.35106	-6.35453	0.212615	2.64176e-07	-1.32591	-11.6165	0.114141	2.40331e-22	0.107228	0.480039	0.223373	0.63176	-	-	-	-	-	-	-	-	-	-	-
rs79322350:43790401:A:G	17	43790401	ENSG00000120088|ENSG00000263715	CRHR1|RP11-105N13.4	0	ENSG00000263503	MAPK8IP1P2	43678235	43679706	110695	processed_pseudogene	A	G	0.219626	0	G	0.0430108	0.0106383	0	175.323	8.49451e-39	1626	2.1312e-31	-1.34987	-13.6642	0.0987894	5.18623e-30	-1.35106	-6.35453	0.212615	2.64176e-07	-1.32591	-11.6165	0.114141	2.40331e-22	0.107228	0.480039	0.223373	0.63176	ENSG00000263503.1	chr17_45713035_A_G_b38	110695	85	98	0.242574	1.4e-31	1.17497	0.0800193	A	G
rs4605208:43794209:G:C	17	43794209	ENSG00000120088|ENSG00000263715	CRHR1|RP11-105N13.4	0	ENSG00000263503	MAPK8IP1P2	43678235	43679706	114503	processed_pseudogene	G	C	0.219626	0	C	0.0430108	0.0106383	0	175.323	8.49451e-39	1626	2.1312e-31	-1.34987	-13.6642	0.0987894	5.18623e-30	-1.35106	-6.35453	0.212615	2.64176e-07	-1.32591	-11.6165	0.114141	2.40331e-22	0.107228	0.480039	0.223373	0.63176	ENSG00000263503.1	chr17_45716843_G_C_b38	114503	85	98	0.242574	1.4e-31	1.17497	0.0800193	G	C
rs2316771:43945931:T:C	17	43945931	ENSG00000264589	MAPT-AS1	0	ENSG00000263503	MAPK8IP1P2	43678235	43679706	266225	processed_pseudogene	T	C	0.224299	0	C	0.0425532	0	0	175.304	8.5743e-39	1626	2.15122e-31	-1.32113	-13.6578	0.0967303	5.41825e-30	-1.35106	-6.35453	0.212615	2.64176e-07	-1.29	-11.6157	0.111057	2.41494e-22	0.0574607	0.258922	0.221923	0.79598	ENSG00000263503.1	chr17_45868565_T_C_b38	266225	85	98	0.242574	1.4e-31	1.17497	0.0800193	T	C
rs6945952	7	99981775	ENSG00000085514	PILRA	0	ENSG00000121716	PILRB	99949799	99965356	16419	protein_coding	A	G	0.186916	0	G	0.170213	0	1	173.886	1.74256e-38	802	2.15639e-31	-0.795255	-12.2477	0.064931	9.08616e-26	-0.760211	-3.63836	0.208943	0.000876037	-0.854584	-12.6747	0.0674244	4.22491e-25	0.183834	1.10742	0.166002	0.269535	ENSG00000121716.20	chr7_100384152_A_G_b38	31976	72	82	0.20297	1.88e-46	0.794457	0.0390681	A	G
rs73401451:99981895:T:C	7	99981895	ENSG00000085514	PILRA	0	ENSG00000121716	PILRB	99949799	99965356	16539	protein_coding	T	C	0.186916	0	C	0.170213	0	1	173.886	1.74256e-38	802	2.15639e-31	-0.795255	-12.2477	0.064931	9.08616e-26	-0.760211	-3.63836	0.208943	0.000876037	-0.854584	-12.6747	0.0674244	4.22491e-25	0.183834	1.10742	0.166002	0.269535	ENSG00000121716.20	chr7_100384272_T_C_b38	32096	72	82	0.20297	1.88e-46	0.794457	0.0390681	T	C
rs7904791:42774626:T:C	10	42774626	ENSG00000228755	PABPC1P8	556	ENSG00000215146	BX322639.1	42827314	42863422	52688	transcribed_unprocessed_pseudogene	C	T	0.604762	0.0186916	T	0.432927	0.12766	0	174.321	1.40201e-38	1006	2.17628e-31	0.894399	13.3333	0.0670802	5.10157e-29	0.930291	6.67876	0.139291	9.96441e-08	0.901987	11.3892	0.0791964	9.39227e-22	-0.0798241	-0.532269	0.149969	0.595171	-	-	-	-	-	-	-	-	-	-	-
rs9270593:32561445:A:G	6	32561445	ENSG00000196126	HLA-DRB1	3820	ENSG00000198502	HLA-DRB5	32485130	32498064	63381	protein_coding	G	A	0.535	0.0654206	A	0.370787	0.0531915	1	175.912	6.3277e-39	5052	2.21367e-31	-0.935322	-13.5043	0.0692612	1.56556e-29	-1.03075	-7.22804	0.142604	1.94478e-08	-0.927157	-11.1206	0.0833731	4.70059e-21	-0.0803452	-0.49966	0.1608	0.617902	ENSG00000198502.5	chr6_32593668_A_G_b38	63381	145	184	0.455446	1.13e-13	-0.624303	0.0768978	A	G
rs453997:43727061:C:T	17	43727061	ENSG00000120088|ENSG00000263715	CRHR1|RP11-105N13.4	0	ENSG00000263503	MAPK8IP1P2	43678235	43679706	47355	processed_pseudogene	C	T	0.219626	0	T	0.0434783	0.0212766	0	175.219	8.94902e-39	1626	2.24524e-31	-1.35016	-13.6471	0.0989336	5.83417e-30	-1.35106	-6.35453	0.212615	2.64176e-07	-1.32558	-11.612	0.114156	2.4689e-22	0.106987	0.478605	0.22354	0.632779	ENSG00000263503.1	chr17_45649695_C_T_b38	47355	85	98	0.242574	1.4e-31	1.17497	0.0800193	C	T
rs112010353:43666492:C:T	17	43666492	ENSG00000264070	DND1P1	2197	ENSG00000214425	LRRC37A4P	43584107	43628903	37589	transcribed_unprocessed_pseudogene	C	T	0.205882	0.046729	T	0.0430108	0.0106383	0	175.226	8.9168e-39	1650	2.27017e-31	1.53195	12.9321	0.11846	8.14208e-28	1.60284	4.3065	0.372191	0.000127513	1.529	12.5172	0.122152	1.08466e-24	0.399427	1.27817	0.312498	0.202772	ENSG00000214425.7	chr17_45589126_C_T_b38	38791	85	98	0.242574	6.66e-56	-1.02195	0.0420561	C	T
rs55874169:44014384:G:A	17	44014384	ENSG00000186868	MAPT	0	ENSG00000263503	MAPK8IP1P2	43678235	43679706	334678	processed_pseudogene	G	A	0.219626	0	A	0.0478723	0	0	175.179	9.12631e-39	1626	2.28972e-31	-1.32844	-13.5735	0.0978696	9.69999e-30	-1.35106	-6.35453	0.212615	2.64176e-07	-1.30433	-11.6103	0.112343	2.49405e-22	0.0944497	0.421821	0.223909	0.67364	ENSG00000263503.1	chr17_45937018_G_A_b38	334678	85	98	0.242574	1.4e-31	1.17497	0.0800193	G	A
rs56400821:43760080:C:A	17	43760080	ENSG00000120088|ENSG00000263715	CRHR1|RP11-105N13.4	0	ENSG00000214425	LRRC37A4P	43584107	43628903	131177	transcribed_unprocessed_pseudogene	C	A	0.223301	0.0373832	A	0.0543478	0.0212766	1	175.194	9.05915e-39	1650	2.30641e-31	1.44207	13.4114	0.107526	2.97377e-29	1.45137	5.75485	0.2522	1.62486e-06	1.42764	11.9196	0.119773	3.9009e-23	0.158134	0.650397	0.243134	0.516234	ENSG00000214425.7	chr17_45682714_C_A_b38	132379	85	97	0.240099	4.15e-53	-1.02119	0.0442278	C	A
11:113590270:ATCTCTCTCTC:ATCTCTCTC	11	113590270	-	-	-	ENSG00000166682	TMPRSS5	113558269	113577095	13175	protein_coding	ATCTCTCTCTC	ATCTCTCTC	0.240385	0.0280374	ATCTCTCTC	0.356383	0	1	174.889	1.05543e-38	1440	2.34509e-31	-0.864122	-11.668	0.0740589	4.8272e-24	-1.18988	-10.3131	0.115375	3.76054e-12	-0.74977	-8.27818	0.0905719	8.32058e-14	-0.404539	-2.51265	0.161001	0.0128283	-	-	-	-	-	-	-	-	-	-	-
rs67667485:44348963:TAG:T	17	44348963	-	-	-	ENSG00000214401	KANSL1-AS1	44270942	44274089	74874	lncRNA	TAG	T	0.1875	0.0280374	T	0.0274725	0.0319149	0	174.952	1.0224e-38	1525	2.40577e-31	-1.4412	-12.9644	0.111166	6.51644e-28	-1.08134	-3.9355	0.274764	0.000376088	-1.52606	-12.6279	0.120848	5.5902e-25	0.378802	1.59	0.23824	0.113524	-	-	-	-	-	-	-	-	-	-	-
rs2950691:44348768:A:G	17	44348768	ENSG00000261575	RP11-259G18.1	2708	ENSG00000214401	KANSL1-AS1	44270942	44274089	74679	lncRNA	A	G	0.1875	0.0280374	G	0.0274725	0.0319149	0	174.952	1.0224e-38	1525	2.40577e-31	-1.4412	-12.9644	0.111166	6.51644e-28	-1.08134	-3.9355	0.274764	0.000376088	-1.52606	-12.6279	0.120848	5.5902e-25	0.378802	1.59	0.23824	0.113524	-	-	-	-	-	-	-	-	-	-	-
rs2668614:44350310:G:A	17	44350310	-	-	-	ENSG00000214401	KANSL1-AS1	44270942	44274089	76221	lncRNA	G	A	0.1875	0.0280374	A	0.0274725	0.0319149	0	174.952	1.0224e-38	1525	2.40577e-31	-1.4412	-12.9644	0.111166	6.51644e-28	-1.08134	-3.9355	0.274764	0.000376088	-1.52606	-12.6279	0.120848	5.5902e-25	0.378802	1.59	0.23824	0.113524	-	-	-	-	-	-	-	-	-	-	-
rs2261016:44349899:G:A	17	44349899	ENSG00000228696	ARL17B	2251	ENSG00000214401	KANSL1-AS1	44270942	44274089	75810	lncRNA	G	A	0.1875	0.0280374	A	0.0274725	0.0319149	0	174.952	1.0224e-38	1525	2.40577e-31	-1.4412	-12.9644	0.111166	6.51644e-28	-1.08134	-3.9355	0.274764	0.000376088	-1.52606	-12.6279	0.120848	5.5902e-25	0.378802	1.59	0.23824	0.113524	-	-	-	-	-	-	-	-	-	-	-
rs2950692:44348387:A:G	17	44348387	ENSG00000261575	RP11-259G18.1	2327	ENSG00000214401	KANSL1-AS1	44270942	44274089	74298	lncRNA	A	G	0.1875	0.0280374	G	0.0274725	0.0319149	0	174.952	1.0224e-38	1525	2.40577e-31	-1.4412	-12.9644	0.111166	6.51644e-28	-1.08134	-3.9355	0.274764	0.000376088	-1.52606	-12.6279	0.120848	5.5902e-25	0.378802	1.59	0.23824	0.113524	-	-	-	-	-	-	-	-	-	-	-
rs2942177:44348987:G:A	17	44348987	ENSG00000261575	RP11-259G18.1	2927	ENSG00000214401	KANSL1-AS1	44270942	44274089	74898	lncRNA	G	A	0.1875	0.0280374	A	0.0274725	0.0319149	0	174.952	1.0224e-38	1525	2.40577e-31	-1.4412	-12.9644	0.111166	6.51644e-28	-1.08134	-3.9355	0.274764	0.000376088	-1.52606	-12.6279	0.120848	5.5902e-25	0.378802	1.59	0.23824	0.113524	-	-	-	-	-	-	-	-	-	-	-
rs2942175:44348825:C:G	17	44348825	ENSG00000261575	RP11-259G18.1	2765	ENSG00000214401	KANSL1-AS1	44270942	44274089	74736	lncRNA	C	G	0.1875	0.0280374	G	0.0274725	0.0319149	0	174.952	1.0224e-38	1525	2.40577e-31	-1.4412	-12.9644	0.111166	6.51644e-28	-1.08134	-3.9355	0.274764	0.000376088	-1.52606	-12.6279	0.120848	5.5902e-25	0.378802	1.59	0.23824	0.113524	-	-	-	-	-	-	-	-	-	-	-
rs2942176:44348848:G:A	17	44348848	ENSG00000261575	RP11-259G18.1	2788	ENSG00000214401	KANSL1-AS1	44270942	44274089	74759	lncRNA	G	A	0.1875	0.0280374	A	0.0274725	0.0319149	0	174.952	1.0224e-38	1525	2.40577e-31	-1.4412	-12.9644	0.111166	6.51644e-28	-1.08134	-3.9355	0.274764	0.000376088	-1.52606	-12.6279	0.120848	5.5902e-25	0.378802	1.59	0.23824	0.113524	-	-	-	-	-	-	-	-	-	-	-
rs113056783:44348616:C:T	17	44348616	ENSG00000261575	RP11-259G18.1	2556	ENSG00000214401	KANSL1-AS1	44270942	44274089	74527	lncRNA	C	T	0.1875	0.0280374	T	0.0274725	0.0319149	0	174.952	1.0224e-38	1525	2.40577e-31	-1.4412	-12.9644	0.111166	6.51644e-28	-1.08134	-3.9355	0.274764	0.000376088	-1.52606	-12.6279	0.120848	5.5902e-25	0.378802	1.59	0.23824	0.113524	-	-	-	-	-	-	-	-	-	-	-
rs2950693:44348356:T:A	17	44348356	ENSG00000261575	RP11-259G18.1	2296	ENSG00000214401	KANSL1-AS1	44270942	44274089	74267	lncRNA	T	A	0.1875	0.0280374	A	0.0274725	0.0319149	0	174.952	1.0224e-38	1525	2.40577e-31	-1.4412	-12.9644	0.111166	6.51644e-28	-1.08134	-3.9355	0.274764	0.000376088	-1.52606	-12.6279	0.120848	5.5902e-25	0.378802	1.59	0.23824	0.113524	-	-	-	-	-	-	-	-	-	-	-
rs2668611:44350125:C:T	17	44350125	ENSG00000228696	ARL17B	2025	ENSG00000214401	KANSL1-AS1	44270942	44274089	76036	lncRNA	C	T	0.1875	0.0280374	T	0.0274725	0.0319149	0	174.952	1.0224e-38	1525	2.40577e-31	-1.4412	-12.9644	0.111166	6.51644e-28	-1.08134	-3.9355	0.274764	0.000376088	-1.52606	-12.6279	0.120848	5.5902e-25	0.378802	1.59	0.23824	0.113524	-	-	-	-	-	-	-	-	-	-	-
rs2262140:44349736:C:T	17	44349736	ENSG00000228696	ARL17B	2414	ENSG00000214401	KANSL1-AS1	44270942	44274089	75647	lncRNA	C	T	0.1875	0.0280374	T	0.0274725	0.0319149	0	174.952	1.0224e-38	1525	2.40577e-31	-1.4412	-12.9644	0.111166	6.51644e-28	-1.08134	-3.9355	0.274764	0.000376088	-1.52606	-12.6279	0.120848	5.5902e-25	0.378802	1.59	0.23824	0.113524	-	-	-	-	-	-	-	-	-	-	-
rs75257416:44349079:C:A	17	44349079	ENSG00000261575	RP11-259G18.1	3019	ENSG00000214401	KANSL1-AS1	44270942	44274089	74990	lncRNA	C	A	0.1875	0.0280374	A	0.0274725	0.0319149	0	174.952	1.0224e-38	1525	2.40577e-31	-1.4412	-12.9644	0.111166	6.51644e-28	-1.08134	-3.9355	0.274764	0.000376088	-1.52606	-12.6279	0.120848	5.5902e-25	0.378802	1.59	0.23824	0.113524	-	-	-	-	-	-	-	-	-	-	-
17:44348013:A:G	17	44348013	-	-	-	ENSG00000214401	KANSL1-AS1	44270942	44274089	73924	lncRNA	A	G	0.1875	0.0280374	G	0.0274725	0.0319149	0	174.952	1.0224e-38	1525	2.40577e-31	-1.4412	-12.9644	0.111166	6.51644e-28	-1.08134	-3.9355	0.274764	0.000376088	-1.52606	-12.6279	0.120848	5.5902e-25	0.378802	1.59	0.23824	0.113524	-	-	-	-	-	-	-	-	-	-	-
rs2469940:44351731:T:G	17	44351731	-	-	-	ENSG00000214401	KANSL1-AS1	44270942	44274089	77642	lncRNA	T	G	0.1875	0.0280374	G	0.0274725	0.0319149	0	174.952	1.0224e-38	1525	2.40577e-31	-1.4412	-12.9644	0.111166	6.51644e-28	-1.08134	-3.9355	0.274764	0.000376088	-1.52606	-12.6279	0.120848	5.5902e-25	0.378802	1.59	0.23824	0.113524	-	-	-	-	-	-	-	-	-	-	-
rs2469939:44351739:G:A	17	44351739	ENSG00000228696	ARL17B	411	ENSG00000214401	KANSL1-AS1	44270942	44274089	77650	lncRNA	G	A	0.1875	0.0280374	A	0.0274725	0.0319149	0	174.952	1.0224e-38	1525	2.40577e-31	-1.4412	-12.9644	0.111166	6.51644e-28	-1.08134	-3.9355	0.274764	0.000376088	-1.52606	-12.6279	0.120848	5.5902e-25	0.378802	1.59	0.23824	0.113524	-	-	-	-	-	-	-	-	-	-	-
rs67912164:44349150:CAG:C	17	44349150	-	-	-	ENSG00000214401	KANSL1-AS1	44270942	44274089	75061	lncRNA	CAG	C	0.1875	0.0280374	C	0.0274725	0.0319149	0	174.952	1.0224e-38	1525	2.40577e-31	-1.4412	-12.9644	0.111166	6.51644e-28	-1.08134	-3.9355	0.274764	0.000376088	-1.52606	-12.6279	0.120848	5.5902e-25	0.378802	1.59	0.23824	0.113524	-	-	-	-	-	-	-	-	-	-	-
17:44351452:T:C	17	44351452	-	-	-	ENSG00000214401	KANSL1-AS1	44270942	44274089	77363	lncRNA	T	C	0.1875	0.0280374	C	0.0274725	0.0319149	0	174.952	1.0224e-38	1525	2.40577e-31	-1.4412	-12.9644	0.111166	6.51644e-28	-1.08134	-3.9355	0.274764	0.000376088	-1.52606	-12.6279	0.120848	5.5902e-25	0.378802	1.59	0.23824	0.113524	-	-	-	-	-	-	-	-	-	-	-
rs78570732:44349080:C:G	17	44349080	ENSG00000261575	RP11-259G18.1	3020	ENSG00000214401	KANSL1-AS1	44270942	44274089	74991	lncRNA	C	G	0.1875	0.0280374	G	0.0274725	0.0319149	0	174.952	1.0224e-38	1525	2.40577e-31	-1.4412	-12.9644	0.111166	6.51644e-28	-1.08134	-3.9355	0.274764	0.000376088	-1.52606	-12.6279	0.120848	5.5902e-25	0.378802	1.59	0.23824	0.113524	-	-	-	-	-	-	-	-	-	-	-
17:44351858:T:G	17	44351858	-	-	-	ENSG00000214401	KANSL1-AS1	44270942	44274089	77769	lncRNA	T	G	0.1875	0.0280374	G	0.0274725	0.0319149	0	174.952	1.0224e-38	1525	2.40577e-31	-1.4412	-12.9644	0.111166	6.51644e-28	-1.08134	-3.9355	0.274764	0.000376088	-1.52606	-12.6279	0.120848	5.5902e-25	0.378802	1.59	0.23824	0.113524	-	-	-	-	-	-	-	-	-	-	-
17:44350460:A:G	17	44350460	-	-	-	ENSG00000214401	KANSL1-AS1	44270942	44274089	76371	lncRNA	A	G	0.1875	0.0280374	G	0.0274725	0.0319149	0	174.952	1.0224e-38	1525	2.40577e-31	-1.4412	-12.9644	0.111166	6.51644e-28	-1.08134	-3.9355	0.274764	0.000376088	-1.52606	-12.6279	0.120848	5.5902e-25	0.378802	1.59	0.23824	0.113524	-	-	-	-	-	-	-	-	-	-	-
17:44351249:C:A	17	44351249	-	-	-	ENSG00000214401	KANSL1-AS1	44270942	44274089	77160	lncRNA	C	A	0.1875	0.0280374	A	0.0274725	0.0319149	0	174.952	1.0224e-38	1525	2.40577e-31	-1.4412	-12.9644	0.111166	6.51644e-28	-1.08134	-3.9355	0.274764	0.000376088	-1.52606	-12.6279	0.120848	5.5902e-25	0.378802	1.59	0.23824	0.113524	-	-	-	-	-	-	-	-	-	-	-
17:44349761:A:AT	17	44349761	-	-	-	ENSG00000214401	KANSL1-AS1	44270942	44274089	75672	lncRNA	A	AT	0.1875	0.0280374	AT	0.0274725	0.0319149	0	174.952	1.0224e-38	1525	2.40577e-31	-1.4412	-12.9644	0.111166	6.51644e-28	-1.08134	-3.9355	0.274764	0.000376088	-1.52606	-12.6279	0.120848	5.5902e-25	0.378802	1.59	0.23824	0.113524	-	-	-	-	-	-	-	-	-	-	-
rs2458216:44346962:C:T	17	44346962	ENSG00000261575	RP11-259G18.1	902	ENSG00000214401	KANSL1-AS1	44270942	44274089	72873	lncRNA	C	T	0.1875	0.0280374	T	0.0274725	0.0319149	0	174.952	1.0224e-38	1525	2.40577e-31	-1.4412	-12.9644	0.111166	6.51644e-28	-1.08134	-3.9355	0.274764	0.000376088	-1.52606	-12.6279	0.120848	5.5902e-25	0.378802	1.59	0.23824	0.113524	-	-	-	-	-	-	-	-	-	-	-
17:44351007:T:C	17	44351007	-	-	-	ENSG00000214401	KANSL1-AS1	44270942	44274089	76918	lncRNA	T	C	0.1875	0.0280374	C	0.0274725	0.0319149	0	174.952	1.0224e-38	1525	2.40577e-31	-1.4412	-12.9644	0.111166	6.51644e-28	-1.08134	-3.9355	0.274764	0.000376088	-1.52606	-12.6279	0.120848	5.5902e-25	0.378802	1.59	0.23824	0.113524	-	-	-	-	-	-	-	-	-	-	-
17:44350203:A:G	17	44350203	-	-	-	ENSG00000214401	KANSL1-AS1	44270942	44274089	76114	lncRNA	A	G	0.1875	0.0280374	G	0.0274725	0.0319149	0	174.952	1.0224e-38	1525	2.40577e-31	-1.4412	-12.9644	0.111166	6.51644e-28	-1.08134	-3.9355	0.274764	0.000376088	-1.52606	-12.6279	0.120848	5.5902e-25	0.378802	1.59	0.23824	0.113524	-	-	-	-	-	-	-	-	-	-	-
17:44350662:G:C	17	44350662	-	-	-	ENSG00000214401	KANSL1-AS1	44270942	44274089	76573	lncRNA	G	C	0.1875	0.0280374	C	0.0274725	0.0319149	0	174.952	1.0224e-38	1525	2.40577e-31	-1.4412	-12.9644	0.111166	6.51644e-28	-1.08134	-3.9355	0.274764	0.000376088	-1.52606	-12.6279	0.120848	5.5902e-25	0.378802	1.59	0.23824	0.113524	-	-	-	-	-	-	-	-	-	-	-
rs2732710:44350527:T:A	17	44350527	ENSG00000228696	ARL17B	1623	ENSG00000214401	KANSL1-AS1	44270942	44274089	76438	lncRNA	T	A	0.1875	0.0280374	A	0.0274725	0.0319149	0	174.952	1.0224e-38	1525	2.40577e-31	-1.4412	-12.9644	0.111166	6.51644e-28	-1.08134	-3.9355	0.274764	0.000376088	-1.52606	-12.6279	0.120848	5.5902e-25	0.378802	1.59	0.23824	0.113524	-	-	-	-	-	-	-	-	-	-	-
rs2469941:44349744:A:G	17	44349744	ENSG00000228696	ARL17B	2406	ENSG00000214401	KANSL1-AS1	44270942	44274089	75655	lncRNA	A	G	0.1875	0.0280374	G	0.0274725	0.0319149	0	174.952	1.0224e-38	1525	2.40577e-31	-1.4412	-12.9644	0.111166	6.51644e-28	-1.08134	-3.9355	0.274764	0.000376088	-1.52606	-12.6279	0.120848	5.5902e-25	0.378802	1.59	0.23824	0.113524	-	-	-	-	-	-	-	-	-	-	-
17:44349380:C:G	17	44349380	-	-	-	ENSG00000214401	KANSL1-AS1	44270942	44274089	75291	lncRNA	C	G	0.1875	0.0280374	G	0.0274725	0.0319149	0	174.952	1.0224e-38	1525	2.40577e-31	-1.4412	-12.9644	0.111166	6.51644e-28	-1.08134	-3.9355	0.274764	0.000376088	-1.52606	-12.6279	0.120848	5.5902e-25	0.378802	1.59	0.23824	0.113524	-	-	-	-	-	-	-	-	-	-	-
17:44350217:A:G	17	44350217	-	-	-	ENSG00000214401	KANSL1-AS1	44270942	44274089	76128	lncRNA	A	G	0.1875	0.0280374	G	0.0274725	0.0319149	0	174.952	1.0224e-38	1525	2.40577e-31	-1.4412	-12.9644	0.111166	6.51644e-28	-1.08134	-3.9355	0.274764	0.000376088	-1.52606	-12.6279	0.120848	5.5902e-25	0.378802	1.59	0.23824	0.113524	-	-	-	-	-	-	-	-	-	-	-
17:44347109:A:G	17	44347109	-	-	-	ENSG00000214401	KANSL1-AS1	44270942	44274089	73020	lncRNA	A	G	0.1875	0.0280374	G	0.0274725	0.0319149	0	174.952	1.0224e-38	1525	2.40577e-31	-1.4412	-12.9644	0.111166	6.51644e-28	-1.08134	-3.9355	0.274764	0.000376088	-1.52606	-12.6279	0.120848	5.5902e-25	0.378802	1.59	0.23824	0.113524	-	-	-	-	-	-	-	-	-	-	-
17:44347097:A:G	17	44347097	-	-	-	ENSG00000214401	KANSL1-AS1	44270942	44274089	73008	lncRNA	A	G	0.1875	0.0280374	G	0.0274725	0.0319149	0	174.952	1.0224e-38	1525	2.40577e-31	-1.4412	-12.9644	0.111166	6.51644e-28	-1.08134	-3.9355	0.274764	0.000376088	-1.52606	-12.6279	0.120848	5.5902e-25	0.378802	1.59	0.23824	0.113524	-	-	-	-	-	-	-	-	-	-	-
17:44347557:G:A	17	44347557	-	-	-	ENSG00000214401	KANSL1-AS1	44270942	44274089	73468	lncRNA	G	A	0.1875	0.0280374	A	0.0274725	0.0319149	0	174.952	1.0224e-38	1525	2.40577e-31	-1.4412	-12.9644	0.111166	6.51644e-28	-1.08134	-3.9355	0.274764	0.000376088	-1.52606	-12.6279	0.120848	5.5902e-25	0.378802	1.59	0.23824	0.113524	-	-	-	-	-	-	-	-	-	-	-
rs2469943:44349347:C:G	17	44349347	ENSG00000228696	ARL17B	2803	ENSG00000214401	KANSL1-AS1	44270942	44274089	75258	lncRNA	C	G	0.1875	0.0280374	G	0.0274725	0.0319149	0	174.952	1.0224e-38	1525	2.40577e-31	-1.4412	-12.9644	0.111166	6.51644e-28	-1.08134	-3.9355	0.274764	0.000376088	-1.52606	-12.6279	0.120848	5.5902e-25	0.378802	1.59	0.23824	0.113524	-	-	-	-	-	-	-	-	-	-	-
rs2262144:44350511:A:G	17	44350511	ENSG00000228696	ARL17B	1639	ENSG00000214401	KANSL1-AS1	44270942	44274089	76422	lncRNA	A	G	0.1875	0.0280374	G	0.0274725	0.0319149	0	174.952	1.0224e-38	1525	2.40577e-31	-1.4412	-12.9644	0.111166	6.51644e-28	-1.08134	-3.9355	0.274764	0.000376088	-1.52606	-12.6279	0.120848	5.5902e-25	0.378802	1.59	0.23824	0.113524	-	-	-	-	-	-	-	-	-	-	-
17:44347561:T:C	17	44347561	-	-	-	ENSG00000214401	KANSL1-AS1	44270942	44274089	73472	lncRNA	T	C	0.1875	0.0280374	C	0.0274725	0.0319149	0	174.952	1.0224e-38	1525	2.40577e-31	-1.4412	-12.9644	0.111166	6.51644e-28	-1.08134	-3.9355	0.274764	0.000376088	-1.52606	-12.6279	0.120848	5.5902e-25	0.378802	1.59	0.23824	0.113524	-	-	-	-	-	-	-	-	-	-	-
17:44351578:T:C	17	44351578	-	-	-	ENSG00000214401	KANSL1-AS1	44270942	44274089	77489	lncRNA	T	C	0.1875	0.0280374	C	0.0274725	0.0319149	0	174.952	1.0224e-38	1525	2.40577e-31	-1.4412	-12.9644	0.111166	6.51644e-28	-1.08134	-3.9355	0.274764	0.000376088	-1.52606	-12.6279	0.120848	5.5902e-25	0.378802	1.59	0.23824	0.113524	-	-	-	-	-	-	-	-	-	-	-
17:44347727:A:T	17	44347727	-	-	-	ENSG00000214401	KANSL1-AS1	44270942	44274089	73638	lncRNA	A	T	0.1875	0.0280374	T	0.0274725	0.0319149	0	174.952	1.0224e-38	1525	2.40577e-31	-1.4412	-12.9644	0.111166	6.51644e-28	-1.08134	-3.9355	0.274764	0.000376088	-1.52606	-12.6279	0.120848	5.5902e-25	0.378802	1.59	0.23824	0.113524	-	-	-	-	-	-	-	-	-	-	-
rs2469944:44349283:T:C	17	44349283	ENSG00000228696	ARL17B	2867	ENSG00000214401	KANSL1-AS1	44270942	44274089	75194	lncRNA	T	C	0.1875	0.0280374	C	0.0274725	0.0319149	0	174.952	1.0224e-38	1525	2.40577e-31	-1.4412	-12.9644	0.111166	6.51644e-28	-1.08134	-3.9355	0.274764	0.000376088	-1.52606	-12.6279	0.120848	5.5902e-25	0.378802	1.59	0.23824	0.113524	-	-	-	-	-	-	-	-	-	-	-
rs62056877:43778828:T:G	17	43778828	ENSG00000120088|ENSG00000263715	CRHR1|RP11-105N13.4	0	ENSG00000263503	MAPK8IP1P2	43678235	43679706	99122	processed_pseudogene	T	G	0.221698	0.00934579	G	0.0434783	0.0212766	0	175.073	9.62248e-39	1626	2.4142e-31	-1.35188	-13.6464	0.0990649	5.86337e-30	-1.35106	-6.35453	0.212615	2.64176e-07	-1.32946	-11.6058	0.114552	2.56323e-22	0.109589	0.490005	0.223648	0.624704	ENSG00000263503.1	chr17_45701462_T_G_b38	99122	85	98	0.242574	1.4e-31	1.17497	0.0800193	T	G
rs62056876:43778752:C:T	17	43778752	ENSG00000120088|ENSG00000263715	CRHR1|RP11-105N13.4	0	ENSG00000263503	MAPK8IP1P2	43678235	43679706	99046	processed_pseudogene	C	T	0.221698	0.00934579	T	0.0434783	0.0212766	0	175.073	9.62248e-39	1626	2.4142e-31	-1.35188	-13.6464	0.0990649	5.86337e-30	-1.35106	-6.35453	0.212615	2.64176e-07	-1.32946	-11.6058	0.114552	2.56323e-22	0.109589	0.490005	0.223648	0.624704	ENSG00000263503.1	chr17_45701386_C_T_b38	99046	84	97	0.240099	8.16e-31	1.16676	0.0809933	C	T
rs72831091:41438735:T:C	17	41438735	ENSG00000188825	LINC00910	8478	ENSG00000198496	NBR2	41277568	41305688	133047	lncRNA	T	C	0.262626	0.0747664	C	0.163043	0.0212766	1	173.416	2.20362e-38	712	2.42093e-31	1.06245	12.7083	0.0836023	3.81205e-27	1.00127	5.00997	0.199856	1.55667e-05	1.12951	12.1785	0.0927459	8.25312e-24	-0.170182	-0.847488	0.200807	0.397806	ENSG00000198496.10	chr17_43361367_T_C_b38	235757	85	103	0.25495	2.11e-32	-0.951696	0.0635172	T	C
rs10735453	12	82746380	ENSG00000133773	CCDC59	0	ENSG00000127720	METTL25	82752307	82873018	5927	protein_coding	C	T	0.11215	0	T	0.228723	0	1	174.854	1.07379e-38	1462	2.42233e-31	0.956963	13.897	0.0688611	1.03795e-30	0.912703	5.92535	0.154033	9.68285e-07	0.983082	11.8213	0.0831616	7.0314e-23	-0.0419641	-0.286156	0.146648	0.775076	ENSG00000127720.7	chr12_82352601_T_C_b38	-6188	65	73	0.180693	0.123237	0.138271	0.0892414	T	C
rs4495950	12	82744187	ENSG00000133773	CCDC59	0	ENSG00000127720	METTL25	82752307	82873018	8120	protein_coding	G	A	0.11215	0	A	0.228723	0	1	174.854	1.07379e-38	1462	2.42233e-31	0.956963	13.897	0.0688611	1.03795e-30	0.912703	5.92535	0.154033	9.68285e-07	0.983082	11.8213	0.0831616	7.0314e-23	-0.0419641	-0.286156	0.146648	0.775076	ENSG00000127720.7	chr12_82350408_A_G_b38	-8381	65	73	0.180693	0.123237	0.138271	0.0892414	A	G
12:82734886:G:T	12	82734886	-	-	-	ENSG00000127720	METTL25	82752307	82873018	17421	protein_coding	T	G	0.11215	0	G	0.228723	0	1	174.854	1.07379e-38	1462	2.42233e-31	0.956963	13.897	0.0688611	1.03795e-30	0.912703	5.92535	0.154033	9.68285e-07	0.983082	11.8213	0.0831616	7.0314e-23	-0.0419641	-0.286156	0.146648	0.775076	-	-	-	-	-	-	-	-	-	-	-
12:82751955:A:G	12	82751955	-	-	-	ENSG00000127720	METTL25	82752307	82873018	352	protein_coding	G	A	0.11215	0	A	0.228723	0	1	174.854	1.07379e-38	1462	2.42233e-31	0.956963	13.897	0.0688611	1.03795e-30	0.912703	5.92535	0.154033	9.68285e-07	0.983082	11.8213	0.0831616	7.0314e-23	-0.0419641	-0.286156	0.146648	0.775076	-	-	-	-	-	-	-	-	-	-	-
12:82751062:TATC:T	12	82751062	-	-	-	ENSG00000127720	METTL25	82752307	82873018	1245	protein_coding	T	TATC	0.11215	0	TATC	0.228723	0	1	174.854	1.07379e-38	1462	2.42233e-31	0.956963	13.897	0.0688611	1.03795e-30	0.912703	5.92535	0.154033	9.68285e-07	0.983082	11.8213	0.0831616	7.0314e-23	-0.0419641	-0.286156	0.146648	0.775076	-	-	-	-	-	-	-	-	-	-	-
12:82733311:T:C	12	82733311	-	-	-	ENSG00000127720	METTL25	82752307	82873018	18996	protein_coding	C	T	0.11215	0	T	0.228723	0	1	174.854	1.07379e-38	1462	2.42233e-31	0.956963	13.897	0.0688611	1.03795e-30	0.912703	5.92535	0.154033	9.68285e-07	0.983082	11.8213	0.0831616	7.0314e-23	-0.0419641	-0.286156	0.146648	0.775076	-	-	-	-	-	-	-	-	-	-	-
12:82735999:C:T	12	82735999	-	-	-	ENSG00000127720	METTL25	82752307	82873018	16308	protein_coding	T	C	0.11215	0	C	0.228723	0	1	174.854	1.07379e-38	1462	2.42233e-31	0.956963	13.897	0.0688611	1.03795e-30	0.912703	5.92535	0.154033	9.68285e-07	0.983082	11.8213	0.0831616	7.0314e-23	-0.0419641	-0.286156	0.146648	0.775076	-	-	-	-	-	-	-	-	-	-	-
12:82734655:G:A	12	82734655	-	-	-	ENSG00000127720	METTL25	82752307	82873018	17652	protein_coding	A	G	0.11215	0	G	0.228723	0	1	174.854	1.07379e-38	1462	2.42233e-31	0.956963	13.897	0.0688611	1.03795e-30	0.912703	5.92535	0.154033	9.68285e-07	0.983082	11.8213	0.0831616	7.0314e-23	-0.0419641	-0.286156	0.146648	0.775076	-	-	-	-	-	-	-	-	-	-	-
rs2047287:213063767:A:G	1	213063767	ENSG00000162769	FLVCR1	0	ENSG00000198468	FLVCR1-DT	213025447	213031468	32299	lncRNA	A	G	0.595	0.0654206	G	0.326087	0.0212766	1	174.115	1.55356e-38	1099	2.63446e-31	-1.02368	-13.3812	0.0765015	3.66436e-29	-0.938177	-6.64685	0.141146	1.09644e-07	-1.02778	-11.3989	0.0901645	8.86436e-22	-0.0744475	-0.477309	0.155973	0.633699	ENSG00000198468.7	chr1_212890425_A_G_b38	32337	145	187	0.462871	9.39e-46	1.14198	0.0569419	A	G
rs10901442:127496359:C:T	10	127496359	ENSG00000188690	UROS	0	ENSG00000188690	UROS	127473549	127511827	0	protein_coding	C	T	0.419192	0.0747664	T	0.295699	0.0106383	1	174.574	1.23514e-38	1387	2.64337e-31	0.538696	12.8594	0.0418911	1.3446e-27	0.640924	7.33952	0.0873252	1.4005e-08	0.529741	10.9866	0.048217	1.0485e-20	0.137341	1.4253	0.0963593	0.155738	ENSG00000188690.12	chr10_125807790_C_T_b38	-15458	133	176	0.435644	2.61e-49	-0.678416	0.0315594	C	T
rs4854916:181183652:G:C	3	181183652	ENSG00000242808	SOX2-OT	0	ENSG00000241231	AC068308.1	181090520	181160385	23267	lncRNA	C	G	0.255	0.0654206	G	0.290698	0.0851064	1	173.573	2.03801e-38	842	2.6478e-31	0.998865	13.436	0.0743424	2.5088e-29	1.01566	6.07894	0.167078	6.07811e-07	1.00558	11.6884	0.086032	1.56102e-22	-0.0433636	-0.231265	0.187506	0.817362	ENSG00000241231.1	chr3_181465864_G_C_b38	23378	113	138	0.341584	1.7e-34	0.812212	0.0515639	G	C
rs56747346:155521234:G:A	1	155521234	ENSG00000116539	ASH1L	0	ENSG00000163374	YY1AP1	155629234	155658791	108000	protein_coding	G	A	0.25	0.00934579	A	0.157609	0.0212766	1	172.257	3.93516e-38	451	2.73845e-31	-0.81271	-12.4618	0.065216	2.08336e-26	-0.74536	-4.4396	0.167889	8.60247e-05	-0.920595	-12.351	0.0745362	2.93556e-24	0.174039	1.21042	0.143784	0.227646	ENSG00000163374.19	chr1_155551443_G_A_b38	-137331	90	104	0.257426	0.650715	-0.0256755	0.0566023	G	A
rs18059	5	96352068	ENSG00000113441	LNPEP	0	ENSG00000164308	ERAP2	96211690	96255407	96661	protein_coding	T	C	0.495283	0.00934579	C	0.43617	0	1	174.644	1.19287e-38	1488	2.7388e-31	-0.898278	-12.4842	0.071953	1.7855e-26	-0.943844	-7.01986	0.134453	3.60159e-08	-0.940892	-11.1967	0.0840333	2.97961e-21	0.0574047	0.358606	0.160077	0.720295	ENSG00000164308.16	chr5_97016364_C_T_b38	140425	144	185	0.457921	4.02e-23	-0.816638	0.0702034	C	T
rs7203872:29288675:C:A	16	29288675	ENSG00000198106	SNX29P2	0	ENSG00000260953	AC009093.4	29273594	29275800	12875	lncRNA	C	A	0.372549	0.046729	A	0.487342	0.159574	0	172.175	4.09934e-38	434	2.74517e-31	0.872963	13.3036	0.0656184	6.26135e-29	0.791833	4.10206	0.193033	0.000232144	0.886566	12.4639	0.0711309	1.49266e-24	0.0218917	0.133685	0.163756	0.893796	-	-	-	-	-	-	-	-	-	-	-
12:9617122:A:G	12	9617122	-	-	-	ENSG00000284634	AC092821.4	9600891	9810988	0	lncRNA	G	A	0.447619	0.0186916	A	0.5	0.0638298	1	175.095	9.51855e-39	1894	2.78174e-31	-0.990767	-13.4227	0.0738127	2.7503e-29	-0.917665	-6.77531	0.135442	7.46361e-08	-1.03999	-11.3662	0.0914985	1.07846e-21	-0.0313095	-0.195358	0.160267	0.845324	-	-	-	-	-	-	-	-	-	-	-
rs34097347:43949448:C:A	17	43949448	ENSG00000264589	MAPT-AS1	0	ENSG00000263503	MAPK8IP1P2	43678235	43679706	269742	processed_pseudogene	C	A	0.221698	0.00934579	A	0.0430108	0.0106383	0	174.777	1.11589e-38	1626	2.79968e-31	-1.3459	-13.5761	0.099137	9.52843e-30	-1.35106	-6.35453	0.212615	2.64176e-07	-1.32282	-11.593	0.114105	2.76732e-22	0.101036	0.450934	0.224059	0.65256	ENSG00000263503.1	chr17_45872082_C_A_b38	269742	84	93	0.230198	1.47e-28	1.20119	0.0883914	C	A
rs421629	5	1320136	ENSG00000049656	CLPTM1L	0	ENSG00000286388	AC026748.3	1345312	1350901	25176	lncRNA	A	G	0.572816	0.0373832	G	0.288043	0.0212766	1	174.555	1.24671e-38	1467	2.82202e-31	-1.00601	-13.1118	0.0767255	2.35525e-28	-1.08004	-8.91386	0.121164	1.5703e-10	-0.95249	-9.75185	0.0976727	1.62754e-17	-0.236947	-1.58863	0.149152	0.113834	-	-	-	-	-	-	-	-	-	-	-
rs823111:205701870:C:T	1	205701870	ENSG00000069275	NUCKS1	0	ENSG00000286619	AC119673.3	205782450	205865210	80580	lncRNA	C	T	0.442857	0.0186916	T	0.198925	0.0106383	1	173.583	2.02726e-38	903	2.82464e-31	-0.835584	-12.8426	0.0650636	1.5105e-27	-0.728431	-4.06918	0.179012	0.000255449	-0.887059	-12.531	0.0707895	9.98781e-25	0.216267	1.47522	0.146599	0.141834	-	-	-	-	-	-	-	-	-	-	-
rs62055470:43943657:A:G	17	43943657	ENSG00000264589	MAPT-AS1	0	ENSG00000263503	MAPK8IP1P2	43678235	43679706	263951	processed_pseudogene	A	G	0.219626	0	G	0.0425532	0	0	174.73	1.14267e-38	1626	2.86686e-31	-1.34783	-13.6209	0.0989527	6.99232e-30	-1.35106	-6.35453	0.212615	2.64176e-07	-1.32301	-11.5909	0.114142	2.8015e-22	0.101058	0.451966	0.223596	0.651817	ENSG00000263503.1	chr17_45866291_A_G_b38	263951	85	98	0.242574	1.4e-31	1.17497	0.0800193	A	G
rs79698033:44123717:C:T	17	44123717	ENSG00000120071	KANSL1	0	ENSG00000263503	MAPK8IP1P2	43678235	43679706	444011	processed_pseudogene	C	T	0.219626	0	T	0.0425532	0	0	174.73	1.14267e-38	1626	2.86686e-31	-1.34783	-13.6209	0.0989527	6.99232e-30	-1.35106	-6.35453	0.212615	2.64176e-07	-1.32301	-11.5909	0.114142	2.8015e-22	0.101058	0.451966	0.223596	0.651817	ENSG00000263503.1	chr17_46046351_C_T_b38	444011	85	98	0.242574	1.4e-31	1.17497	0.0800193	C	T
rs17650579:44030115:C:T	17	44030115	ENSG00000186868	MAPT	0	ENSG00000263503	MAPK8IP1P2	43678235	43679706	350409	processed_pseudogene	C	T	0.219626	0	T	0.0425532	0	0	174.73	1.14267e-38	1626	2.86686e-31	-1.34783	-13.6209	0.0989527	6.99232e-30	-1.35106	-6.35453	0.212615	2.64176e-07	-1.32301	-11.5909	0.114142	2.8015e-22	0.101058	0.451966	0.223596	0.651817	ENSG00000263503.1	chr17_45952749_C_T_b38	350409	85	98	0.242574	1.4e-31	1.17497	0.0800193	C	T
rs17650063:44002555:A:G	17	44002555	ENSG00000186868	MAPT	0	ENSG00000263503	MAPK8IP1P2	43678235	43679706	322849	processed_pseudogene	A	G	0.219626	0	G	0.0425532	0	0	174.73	1.14267e-38	1626	2.86686e-31	-1.34783	-13.6209	0.0989527	6.99232e-30	-1.35106	-6.35453	0.212615	2.64176e-07	-1.32301	-11.5909	0.114142	2.8015e-22	0.101058	0.451966	0.223596	0.651817	ENSG00000263503.1	chr17_45925189_A_G_b38	322849	85	98	0.242574	1.4e-31	1.17497	0.0800193	A	G
rs17650258:44011073:G:A	17	44011073	ENSG00000186868	MAPT	0	ENSG00000263503	MAPK8IP1P2	43678235	43679706	331367	processed_pseudogene	G	A	0.219626	0	A	0.0425532	0	0	174.73	1.14267e-38	1626	2.86686e-31	-1.34783	-13.6209	0.0989527	6.99232e-30	-1.35106	-6.35453	0.212615	2.64176e-07	-1.32301	-11.5909	0.114142	2.8015e-22	0.101058	0.451966	0.223596	0.651817	ENSG00000263503.1	chr17_45933707_G_A_b38	331367	85	98	0.242574	1.4e-31	1.17497	0.0800193	G	A
rs62055498:43953814:G:A	17	43953814	ENSG00000264589	MAPT-AS1	0	ENSG00000263503	MAPK8IP1P2	43678235	43679706	274108	processed_pseudogene	G	A	0.219626	0	A	0.0425532	0	0	174.73	1.14267e-38	1626	2.86686e-31	-1.34783	-13.6209	0.0989527	6.99232e-30	-1.35106	-6.35453	0.212615	2.64176e-07	-1.32301	-11.5909	0.114142	2.8015e-22	0.101058	0.451966	0.223596	0.651817	ENSG00000263503.1	chr17_45876448_G_A_b38	274108	85	98	0.242574	1.4e-31	1.17497	0.0800193	G	A
rs17650651:44030311:T:G	17	44030311	ENSG00000186868	MAPT	0	ENSG00000263503	MAPK8IP1P2	43678235	43679706	350605	processed_pseudogene	T	G	0.219626	0	G	0.0425532	0	0	174.73	1.14267e-38	1626	2.86686e-31	-1.34783	-13.6209	0.0989527	6.99232e-30	-1.35106	-6.35453	0.212615	2.64176e-07	-1.32301	-11.5909	0.114142	2.8015e-22	0.101058	0.451966	0.223596	0.651817	ENSG00000263503.1	chr17_45952945_T_G_b38	350605	85	98	0.242574	1.4e-31	1.17497	0.0800193	T	G
rs17649954:44001661:A:G	17	44001661	ENSG00000186868	MAPT	0	ENSG00000263503	MAPK8IP1P2	43678235	43679706	321955	processed_pseudogene	A	G	0.219626	0	G	0.0425532	0	0	174.73	1.14267e-38	1626	2.86686e-31	-1.34783	-13.6209	0.0989527	6.99232e-30	-1.35106	-6.35453	0.212615	2.64176e-07	-1.32301	-11.5909	0.114142	2.8015e-22	0.101058	0.451966	0.223596	0.651817	ENSG00000263503.1	chr17_45924295_A_G_b38	321955	85	98	0.242574	1.4e-31	1.17497	0.0800193	A	G
rs62055496:43953307:C:T	17	43953307	ENSG00000264589	MAPT-AS1	0	ENSG00000263503	MAPK8IP1P2	43678235	43679706	273601	processed_pseudogene	C	T	0.219626	0	T	0.0425532	0	0	174.73	1.14267e-38	1626	2.86686e-31	-1.34783	-13.6209	0.0989527	6.99232e-30	-1.35106	-6.35453	0.212615	2.64176e-07	-1.32301	-11.5909	0.114142	2.8015e-22	0.101058	0.451966	0.223596	0.651817	ENSG00000263503.1	chr17_45875941_C_T_b38	273601	83	96	0.241206	1.42e-30	1.16702	0.0815083	C	T
rs62055494:43953016:C:T	17	43953016	ENSG00000264589	MAPT-AS1	0	ENSG00000263503	MAPK8IP1P2	43678235	43679706	273310	processed_pseudogene	C	T	0.219626	0	T	0.0425532	0	0	174.73	1.14267e-38	1626	2.86686e-31	-1.34783	-13.6209	0.0989527	6.99232e-30	-1.35106	-6.35453	0.212615	2.64176e-07	-1.32301	-11.5909	0.114142	2.8015e-22	0.101058	0.451966	0.223596	0.651817	ENSG00000263503.1	chr17_45875650_C_T_b38	273310	85	98	0.242574	1.4e-31	1.17497	0.0800193	C	T
rs62055464:43941858:T:G	17	43941858	ENSG00000264589	MAPT-AS1	0	ENSG00000263503	MAPK8IP1P2	43678235	43679706	262152	processed_pseudogene	T	G	0.219626	0	G	0.0425532	0	0	174.73	1.14267e-38	1626	2.86686e-31	-1.34783	-13.6209	0.0989527	6.99232e-30	-1.35106	-6.35453	0.212615	2.64176e-07	-1.32301	-11.5909	0.114142	2.8015e-22	0.101058	0.451966	0.223596	0.651817	ENSG00000263503.1	chr17_45864492_T_G_b38	262152	85	98	0.242574	1.4e-31	1.17497	0.0800193	T	G
rs62055490:43950533:A:G	17	43950533	ENSG00000264589	MAPT-AS1	0	ENSG00000263503	MAPK8IP1P2	43678235	43679706	270827	processed_pseudogene	A	G	0.219626	0	G	0.0425532	0	0	174.73	1.14267e-38	1626	2.86686e-31	-1.34783	-13.6209	0.0989527	6.99232e-30	-1.35106	-6.35453	0.212615	2.64176e-07	-1.32301	-11.5909	0.114142	2.8015e-22	0.101058	0.451966	0.223596	0.651817	ENSG00000263503.1	chr17_45873167_A_G_b38	270827	85	98	0.242574	1.4e-31	1.17497	0.0800193	A	G
rs17576779:44178272:C:T	17	44178272	-	-	-	ENSG00000263503	MAPK8IP1P2	43678235	43679706	498566	processed_pseudogene	C	T	0.219626	0	T	0.0425532	0	0	174.73	1.14267e-38	1626	2.86686e-31	-1.34783	-13.6209	0.0989527	6.99232e-30	-1.35106	-6.35453	0.212615	2.64176e-07	-1.32301	-11.5909	0.114142	2.8015e-22	0.101058	0.451966	0.223596	0.651817	-	-	-	-	-	-	-	-	-	-	-
rs28364023:43894159:C:T	17	43894159	ENSG00000120088	CRHR1	0	ENSG00000263503	MAPK8IP1P2	43678235	43679706	214453	processed_pseudogene	C	T	0.219626	0	T	0.0425532	0	0	174.73	1.14267e-38	1626	2.86686e-31	-1.34783	-13.6209	0.0989527	6.99232e-30	-1.35106	-6.35453	0.212615	2.64176e-07	-1.32301	-11.5909	0.114142	2.8015e-22	0.101058	0.451966	0.223596	0.651817	ENSG00000263503.1	chr17_45816793_C_T_b38	214453	85	98	0.242574	1.4e-31	1.17497	0.0800193	C	T
rs17650818:44036787:T:C	17	44036787	ENSG00000186868	MAPT	0	ENSG00000263503	MAPK8IP1P2	43678235	43679706	357081	processed_pseudogene	T	C	0.219626	0	C	0.0425532	0	0	174.73	1.14267e-38	1626	2.86686e-31	-1.34783	-13.6209	0.0989527	6.99232e-30	-1.35106	-6.35453	0.212615	2.64176e-07	-1.32301	-11.5909	0.114142	2.8015e-22	0.101058	0.451966	0.223596	0.651817	ENSG00000263503.1	chr17_45959421_T_C_b38	357081	85	98	0.242574	1.4e-31	1.17497	0.0800193	T	C
17:44113787:T:TG	17	44113787	-	-	-	ENSG00000263503	MAPK8IP1P2	43678235	43679706	434081	processed_pseudogene	T	TG	0.219626	0	TG	0.0425532	0	0	174.73	1.14267e-38	1626	2.86686e-31	-1.34783	-13.6209	0.0989527	6.99232e-30	-1.35106	-6.35453	0.212615	2.64176e-07	-1.32301	-11.5909	0.114142	2.8015e-22	0.101058	0.451966	0.223596	0.651817	-	-	-	-	-	-	-	-	-	-	-
17:44151969:C:CA	17	44151969	-	-	-	ENSG00000263503	MAPK8IP1P2	43678235	43679706	472263	processed_pseudogene	C	CA	0.219626	0	CA	0.0425532	0	0	174.73	1.14267e-38	1626	2.86686e-31	-1.34783	-13.6209	0.0989527	6.99232e-30	-1.35106	-6.35453	0.212615	2.64176e-07	-1.32301	-11.5909	0.114142	2.8015e-22	0.101058	0.451966	0.223596	0.651817	-	-	-	-	-	-	-	-	-	-	-
rs767059:43999100:G:C	17	43999100	ENSG00000186868	MAPT	0	ENSG00000263503	MAPK8IP1P2	43678235	43679706	319394	processed_pseudogene	G	C	0.219626	0	C	0.0425532	0	0	174.73	1.14267e-38	1626	2.86686e-31	-1.34783	-13.6209	0.0989527	6.99232e-30	-1.35106	-6.35453	0.212615	2.64176e-07	-1.32301	-11.5909	0.114142	2.8015e-22	0.101058	0.451966	0.223596	0.651817	ENSG00000263503.1	chr17_45921734_G_C_b38	319394	85	98	0.242574	1.4e-31	1.17497	0.0800193	G	C
rs62057114:43899401:C:T	17	43899401	ENSG00000120088	CRHR1	0	ENSG00000263503	MAPK8IP1P2	43678235	43679706	219695	processed_pseudogene	C	T	0.219626	0	T	0.0425532	0	0	174.73	1.14267e-38	1626	2.86686e-31	-1.34783	-13.6209	0.0989527	6.99232e-30	-1.35106	-6.35453	0.212615	2.64176e-07	-1.32301	-11.5909	0.114142	2.8015e-22	0.101058	0.451966	0.223596	0.651817	ENSG00000263503.1	chr17_45822035_C_T_b38	219695	85	98	0.242574	1.4e-31	1.17497	0.0800193	C	T
rs79589869:43930238:C:A	17	43930238	ENSG00000264589	MAPT-AS1	0	ENSG00000263503	MAPK8IP1P2	43678235	43679706	250532	processed_pseudogene	C	A	0.219626	0	A	0.0425532	0	0	174.73	1.14267e-38	1626	2.86686e-31	-1.34783	-13.6209	0.0989527	6.99232e-30	-1.35106	-6.35453	0.212615	2.64176e-07	-1.32301	-11.5909	0.114142	2.8015e-22	0.101058	0.451966	0.223596	0.651817	ENSG00000263503.1	chr17_45852872_C_A_b38	250532	85	98	0.242574	1.4e-31	1.17497	0.0800193	C	A
rs17575437:44133031:T:A	17	44133031	ENSG00000120071	KANSL1	0	ENSG00000263503	MAPK8IP1P2	43678235	43679706	453325	processed_pseudogene	T	A	0.219626	0	A	0.0425532	0	0	174.73	1.14267e-38	1626	2.86686e-31	-1.34783	-13.6209	0.0989527	6.99232e-30	-1.35106	-6.35453	0.212615	2.64176e-07	-1.32301	-11.5909	0.114142	2.8015e-22	0.101058	0.451966	0.223596	0.651817	ENSG00000263503.1	chr17_46055665_T_A_b38	453325	85	98	0.242574	1.4e-31	1.17497	0.0800193	T	A
rs28364021:43912282:C:T	17	43912282	-	-	-	ENSG00000263503	MAPK8IP1P2	43678235	43679706	232576	processed_pseudogene	C	T	0.219626	0	T	0.0425532	0	0	174.73	1.14267e-38	1626	2.86686e-31	-1.34783	-13.6209	0.0989527	6.99232e-30	-1.35106	-6.35453	0.212615	2.64176e-07	-1.32301	-11.5909	0.114142	2.8015e-22	0.101058	0.451966	0.223596	0.651817	-	-	-	-	-	-	-	-	-	-	-
rs62055493:43952944:T:C	17	43952944	ENSG00000264589	MAPT-AS1	0	ENSG00000263503	MAPK8IP1P2	43678235	43679706	273238	processed_pseudogene	T	C	0.219626	0	C	0.0425532	0	0	174.73	1.14267e-38	1626	2.86686e-31	-1.34783	-13.6209	0.0989527	6.99232e-30	-1.35106	-6.35453	0.212615	2.64176e-07	-1.32301	-11.5909	0.114142	2.8015e-22	0.101058	0.451966	0.223596	0.651817	ENSG00000263503.1	chr17_45875578_T_C_b38	273238	85	98	0.242574	1.4e-31	1.17497	0.0800193	T	C
rs17650417:44013103:G:T	17	44013103	ENSG00000186868	MAPT	0	ENSG00000263503	MAPK8IP1P2	43678235	43679706	333397	processed_pseudogene	G	T	0.219626	0	T	0.0425532	0	0	174.73	1.14267e-38	1626	2.86686e-31	-1.34783	-13.6209	0.0989527	6.99232e-30	-1.35106	-6.35453	0.212615	2.64176e-07	-1.32301	-11.5909	0.114142	2.8015e-22	0.101058	0.451966	0.223596	0.651817	ENSG00000263503.1	chr17_45935737_G_T_b38	333397	85	98	0.242574	1.4e-31	1.17497	0.0800193	G	T
rs79772576:44106220:A:G	17	44106220	ENSG00000186868	MAPT	520	ENSG00000263503	MAPK8IP1P2	43678235	43679706	426514	processed_pseudogene	A	G	0.219626	0	G	0.0425532	0	0	174.73	1.14267e-38	1626	2.86686e-31	-1.34783	-13.6209	0.0989527	6.99232e-30	-1.35106	-6.35453	0.212615	2.64176e-07	-1.32301	-11.5909	0.114142	2.8015e-22	0.101058	0.451966	0.223596	0.651817	ENSG00000263503.1	chr17_46028854_A_G_b38	426514	85	98	0.242574	1.4e-31	1.17497	0.0800193	A	G
rs62054840:43936812:G:A	17	43936812	ENSG00000264589	MAPT-AS1	0	ENSG00000263503	MAPK8IP1P2	43678235	43679706	257106	processed_pseudogene	G	A	0.219626	0	A	0.0425532	0	0	174.73	1.14267e-38	1626	2.86686e-31	-1.34783	-13.6209	0.0989527	6.99232e-30	-1.35106	-6.35453	0.212615	2.64176e-07	-1.32301	-11.5909	0.114142	2.8015e-22	0.101058	0.451966	0.223596	0.651817	ENSG00000263503.1	chr17_45859446_G_A_b38	257106	85	98	0.242574	1.4e-31	1.17497	0.0800193	G	A
17:44121469:C:T	17	44121469	-	-	-	ENSG00000263503	MAPK8IP1P2	43678235	43679706	441763	processed_pseudogene	C	T	0.219626	0	T	0.0425532	0	0	174.73	1.14267e-38	1626	2.86686e-31	-1.34783	-13.6209	0.0989527	6.99232e-30	-1.35106	-6.35453	0.212615	2.64176e-07	-1.32301	-11.5909	0.114142	2.8015e-22	0.101058	0.451966	0.223596	0.651817	-	-	-	-	-	-	-	-	-	-	-
rs62055517:43956425:C:T	17	43956425	ENSG00000264589	MAPT-AS1	0	ENSG00000263503	MAPK8IP1P2	43678235	43679706	276719	processed_pseudogene	C	T	0.219626	0	T	0.0425532	0	0	174.73	1.14267e-38	1626	2.86686e-31	-1.34783	-13.6209	0.0989527	6.99232e-30	-1.35106	-6.35453	0.212615	2.64176e-07	-1.32301	-11.5909	0.114142	2.8015e-22	0.101058	0.451966	0.223596	0.651817	ENSG00000263503.1	chr17_45879059_C_T_b38	276719	85	98	0.242574	1.4e-31	1.17497	0.0800193	C	T
rs79492906:43984864:C:T	17	43984864	ENSG00000186868	MAPT	0	ENSG00000263503	MAPK8IP1P2	43678235	43679706	305158	processed_pseudogene	C	T	0.219626	0	T	0.0425532	0	0	174.73	1.14267e-38	1626	2.86686e-31	-1.34783	-13.6209	0.0989527	6.99232e-30	-1.35106	-6.35453	0.212615	2.64176e-07	-1.32301	-11.5909	0.114142	2.8015e-22	0.101058	0.451966	0.223596	0.651817	ENSG00000263503.1	chr17_45907498_C_T_b38	305158	85	98	0.242574	1.4e-31	1.17497	0.0800193	C	T
rs62054842:43937162:C:T	17	43937162	ENSG00000264589	MAPT-AS1	0	ENSG00000263503	MAPK8IP1P2	43678235	43679706	257456	processed_pseudogene	C	T	0.219626	0	T	0.0425532	0	0	174.73	1.14267e-38	1626	2.86686e-31	-1.34783	-13.6209	0.0989527	6.99232e-30	-1.35106	-6.35453	0.212615	2.64176e-07	-1.32301	-11.5909	0.114142	2.8015e-22	0.101058	0.451966	0.223596	0.651817	ENSG00000263503.1	chr17_45859796_C_T_b38	257456	85	98	0.242574	1.4e-31	1.17497	0.0800193	C	T
rs17575423:44129253:T:C	17	44129253	ENSG00000120071	KANSL1	0	ENSG00000263503	MAPK8IP1P2	43678235	43679706	449547	processed_pseudogene	T	C	0.219626	0	C	0.0425532	0	0	174.73	1.14267e-38	1626	2.86686e-31	-1.34783	-13.6209	0.0989527	6.99232e-30	-1.35106	-6.35453	0.212615	2.64176e-07	-1.32301	-11.5909	0.114142	2.8015e-22	0.101058	0.451966	0.223596	0.651817	ENSG00000263503.1	chr17_46051887_T_C_b38	449547	85	98	0.242574	1.4e-31	1.17497	0.0800193	T	C
17:44177304:TA:T	17	44177304	-	-	-	ENSG00000263503	MAPK8IP1P2	43678235	43679706	497598	processed_pseudogene	TA	T	0.219626	0	T	0.0425532	0	0	174.73	1.14267e-38	1626	2.86686e-31	-1.34783	-13.6209	0.0989527	6.99232e-30	-1.35106	-6.35453	0.212615	2.64176e-07	-1.32301	-11.5909	0.114142	2.8015e-22	0.101058	0.451966	0.223596	0.651817	-	-	-	-	-	-	-	-	-	-	-
rs79889833:43937633:A:G	17	43937633	ENSG00000264589	MAPT-AS1	0	ENSG00000263503	MAPK8IP1P2	43678235	43679706	257927	processed_pseudogene	A	G	0.219626	0	G	0.0425532	0	0	174.73	1.14267e-38	1626	2.86686e-31	-1.34783	-13.6209	0.0989527	6.99232e-30	-1.35106	-6.35453	0.212615	2.64176e-07	-1.32301	-11.5909	0.114142	2.8015e-22	0.101058	0.451966	0.223596	0.651817	ENSG00000263503.1	chr17_45860267_A_G_b38	257927	85	98	0.242574	1.4e-31	1.17497	0.0800193	A	G
rs17649700:43997901:G:C	17	43997901	ENSG00000186868	MAPT	0	ENSG00000263503	MAPK8IP1P2	43678235	43679706	318195	processed_pseudogene	G	C	0.219626	0	C	0.0425532	0	0	174.73	1.14267e-38	1626	2.86686e-31	-1.34783	-13.6209	0.0989527	6.99232e-30	-1.35106	-6.35453	0.212615	2.64176e-07	-1.32301	-11.5909	0.114142	2.8015e-22	0.101058	0.451966	0.223596	0.651817	ENSG00000263503.1	chr17_45920535_G_C_b38	318195	85	98	0.242574	1.4e-31	1.17497	0.0800193	G	C
17:44179168:AACC:A	17	44179168	-	-	-	ENSG00000263503	MAPK8IP1P2	43678235	43679706	499462	processed_pseudogene	AACC	A	0.219626	0	A	0.0425532	0	0	174.73	1.14267e-38	1626	2.86686e-31	-1.34783	-13.6209	0.0989527	6.99232e-30	-1.35106	-6.35453	0.212615	2.64176e-07	-1.32301	-11.5909	0.114142	2.8015e-22	0.101058	0.451966	0.223596	0.651817	-	-	-	-	-	-	-	-	-	-	-
17:44102741:TCA:T	17	44102741	-	-	-	ENSG00000263503	MAPK8IP1P2	43678235	43679706	423035	processed_pseudogene	TCA	T	0.219626	0	T	0.0425532	0	0	174.73	1.14267e-38	1626	2.86686e-31	-1.34783	-13.6209	0.0989527	6.99232e-30	-1.35106	-6.35453	0.212615	2.64176e-07	-1.32301	-11.5909	0.114142	2.8015e-22	0.101058	0.451966	0.223596	0.651817	-	-	-	-	-	-	-	-	-	-	-
rs62054859:43940685:G:A	17	43940685	ENSG00000264589	MAPT-AS1	0	ENSG00000263503	MAPK8IP1P2	43678235	43679706	260979	processed_pseudogene	G	A	0.219626	0	A	0.0425532	0	0	174.73	1.14267e-38	1626	2.86686e-31	-1.34783	-13.6209	0.0989527	6.99232e-30	-1.35106	-6.35453	0.212615	2.64176e-07	-1.32301	-11.5909	0.114142	2.8015e-22	0.101058	0.451966	0.223596	0.651817	ENSG00000263503.1	chr17_45863319_G_A_b38	260979	85	98	0.242574	1.4e-31	1.17497	0.0800193	G	A
rs17649019:43801593:G:A	17	43801593	ENSG00000120088|ENSG00000263715	CRHR1|RP11-105N13.4	0	ENSG00000263503	MAPK8IP1P2	43678235	43679706	121887	processed_pseudogene	G	A	0.219626	0	A	0.0425532	0	0	174.73	1.14267e-38	1626	2.86686e-31	-1.34783	-13.6209	0.0989527	6.99232e-30	-1.35106	-6.35453	0.212615	2.64176e-07	-1.32301	-11.5909	0.114142	2.8015e-22	0.101058	0.451966	0.223596	0.651817	ENSG00000263503.1	chr17_45724227_G_A_b38	121887	85	98	0.242574	1.4e-31	1.17497	0.0800193	G	A
rs62055468:43943000:A:C	17	43943000	ENSG00000264589	MAPT-AS1	0	ENSG00000263503	MAPK8IP1P2	43678235	43679706	263294	processed_pseudogene	A	C	0.219626	0	C	0.0425532	0	0	174.73	1.14267e-38	1626	2.86686e-31	-1.34783	-13.6209	0.0989527	6.99232e-30	-1.35106	-6.35453	0.212615	2.64176e-07	-1.32301	-11.5909	0.114142	2.8015e-22	0.101058	0.451966	0.223596	0.651817	ENSG00000263503.1	chr17_45865634_A_C_b38	263294	85	98	0.242574	1.4e-31	1.17497	0.0800193	A	C
17:44142332:T:G	17	44142332	-	-	-	ENSG00000263503	MAPK8IP1P2	43678235	43679706	462626	processed_pseudogene	T	G	0.219626	0	G	0.0425532	0	0	174.73	1.14267e-38	1626	2.86686e-31	-1.34783	-13.6209	0.0989527	6.99232e-30	-1.35106	-6.35453	0.212615	2.64176e-07	-1.32301	-11.5909	0.114142	2.8015e-22	0.101058	0.451966	0.223596	0.651817	-	-	-	-	-	-	-	-	-	-	-
rs62055525:43958736:G:A	17	43958736	ENSG00000264589	MAPT-AS1	0	ENSG00000263503	MAPK8IP1P2	43678235	43679706	279030	processed_pseudogene	G	A	0.219626	0	A	0.0425532	0	0	174.73	1.14267e-38	1626	2.86686e-31	-1.34783	-13.6209	0.0989527	6.99232e-30	-1.35106	-6.35453	0.212615	2.64176e-07	-1.32301	-11.5909	0.114142	2.8015e-22	0.101058	0.451966	0.223596	0.651817	ENSG00000263503.1	chr17_45881370_G_A_b38	279030	85	98	0.242574	1.4e-31	1.17497	0.0800193	G	A
rs79860128:43990072:A:G	17	43990072	ENSG00000186868	MAPT	0	ENSG00000263503	MAPK8IP1P2	43678235	43679706	310366	processed_pseudogene	A	G	0.219626	0	G	0.0425532	0	0	174.73	1.14267e-38	1626	2.86686e-31	-1.34783	-13.6209	0.0989527	6.99232e-30	-1.35106	-6.35453	0.212615	2.64176e-07	-1.32301	-11.5909	0.114142	2.8015e-22	0.101058	0.451966	0.223596	0.651817	ENSG00000263503.1	chr17_45912706_A_G_b38	310366	85	98	0.242574	1.4e-31	1.17497	0.0800193	A	G
rs62055518:43956505:A:C	17	43956505	ENSG00000264589	MAPT-AS1	0	ENSG00000263503	MAPK8IP1P2	43678235	43679706	276799	processed_pseudogene	A	C	0.219626	0	C	0.0425532	0	0	174.73	1.14267e-38	1626	2.86686e-31	-1.34783	-13.6209	0.0989527	6.99232e-30	-1.35106	-6.35453	0.212615	2.64176e-07	-1.32301	-11.5909	0.114142	2.8015e-22	0.101058	0.451966	0.223596	0.651817	ENSG00000263503.1	chr17_45879139_A_C_b38	276799	85	98	0.242574	1.4e-31	1.17497	0.0800193	A	C
rs62055497:43953529:A:G	17	43953529	ENSG00000264589	MAPT-AS1	0	ENSG00000263503	MAPK8IP1P2	43678235	43679706	273823	processed_pseudogene	A	G	0.219626	0	G	0.0425532	0	0	174.73	1.14267e-38	1626	2.86686e-31	-1.34783	-13.6209	0.0989527	6.99232e-30	-1.35106	-6.35453	0.212615	2.64176e-07	-1.32301	-11.5909	0.114142	2.8015e-22	0.101058	0.451966	0.223596	0.651817	ENSG00000263503.1	chr17_45876163_A_G_b38	273823	85	98	0.242574	1.4e-31	1.17497	0.0800193	A	G
17:44121917:C:T	17	44121917	-	-	-	ENSG00000263503	MAPK8IP1P2	43678235	43679706	442211	processed_pseudogene	C	T	0.219626	0	T	0.0425532	0	0	174.73	1.14267e-38	1626	2.86686e-31	-1.34783	-13.6209	0.0989527	6.99232e-30	-1.35106	-6.35453	0.212615	2.64176e-07	-1.32301	-11.5909	0.114142	2.8015e-22	0.101058	0.451966	0.223596	0.651817	-	-	-	-	-	-	-	-	-	-	-
rs17576695:44172327:T:A	17	44172327	-	-	-	ENSG00000263503	MAPK8IP1P2	43678235	43679706	492621	processed_pseudogene	T	A	0.219626	0	A	0.0425532	0	0	174.73	1.14267e-38	1626	2.86686e-31	-1.34783	-13.6209	0.0989527	6.99232e-30	-1.35106	-6.35453	0.212615	2.64176e-07	-1.32301	-11.5909	0.114142	2.8015e-22	0.101058	0.451966	0.223596	0.651817	-	-	-	-	-	-	-	-	-	-	-
rs62057109:43896637:T:C	17	43896637	ENSG00000120088	CRHR1	0	ENSG00000263503	MAPK8IP1P2	43678235	43679706	216931	processed_pseudogene	T	C	0.219626	0	C	0.0425532	0	0	174.73	1.14267e-38	1626	2.86686e-31	-1.34783	-13.6209	0.0989527	6.99232e-30	-1.35106	-6.35453	0.212615	2.64176e-07	-1.32301	-11.5909	0.114142	2.8015e-22	0.101058	0.451966	0.223596	0.651817	ENSG00000263503.1	chr17_45819271_T_C_b38	216931	85	98	0.242574	1.4e-31	1.17497	0.0800193	T	C
17:44142334:G:T	17	44142334	-	-	-	ENSG00000263503	MAPK8IP1P2	43678235	43679706	462628	processed_pseudogene	G	T	0.219626	0	T	0.0425532	0	0	174.73	1.14267e-38	1626	2.86686e-31	-1.34783	-13.6209	0.0989527	6.99232e-30	-1.35106	-6.35453	0.212615	2.64176e-07	-1.32301	-11.5909	0.114142	2.8015e-22	0.101058	0.451966	0.223596	0.651817	-	-	-	-	-	-	-	-	-	-	-
rs62054858:43940188:T:C	17	43940188	ENSG00000264589	MAPT-AS1	0	ENSG00000263503	MAPK8IP1P2	43678235	43679706	260482	processed_pseudogene	T	C	0.219626	0	C	0.0425532	0	0	174.73	1.14267e-38	1626	2.86686e-31	-1.34783	-13.6209	0.0989527	6.99232e-30	-1.35106	-6.35453	0.212615	2.64176e-07	-1.32301	-11.5909	0.114142	2.8015e-22	0.101058	0.451966	0.223596	0.651817	ENSG00000263503.1	chr17_45862822_T_C_b38	260482	85	98	0.242574	1.4e-31	1.17497	0.0800193	T	C
rs17576709:44173356:C:G	17	44173356	ENSG00000120071	KANSL1	0	ENSG00000263503	MAPK8IP1P2	43678235	43679706	493650	processed_pseudogene	C	G	0.219626	0	G	0.0425532	0	0	174.73	1.14267e-38	1626	2.86686e-31	-1.34783	-13.6209	0.0989527	6.99232e-30	-1.35106	-6.35453	0.212615	2.64176e-07	-1.32301	-11.5909	0.114142	2.8015e-22	0.101058	0.451966	0.223596	0.651817	ENSG00000263503.1	chr17_46095990_C_G_b38	493650	85	98	0.242574	1.4e-31	1.17497	0.0800193	C	G
rs79649865:44130587:T:G	17	44130587	ENSG00000120071	KANSL1	0	ENSG00000263503	MAPK8IP1P2	43678235	43679706	450881	processed_pseudogene	T	G	0.219626	0	G	0.0425532	0	0	174.73	1.14267e-38	1626	2.86686e-31	-1.34783	-13.6209	0.0989527	6.99232e-30	-1.35106	-6.35453	0.212615	2.64176e-07	-1.32301	-11.5909	0.114142	2.8015e-22	0.101058	0.451966	0.223596	0.651817	ENSG00000263503.1	chr17_46053221_T_G_b38	450881	85	98	0.242574	1.4e-31	1.17497	0.0800193	T	G
rs62054857:43939936:G:A	17	43939936	ENSG00000264589	MAPT-AS1	0	ENSG00000263503	MAPK8IP1P2	43678235	43679706	260230	processed_pseudogene	G	A	0.219626	0	A	0.0425532	0	0	174.73	1.14267e-38	1626	2.86686e-31	-1.34783	-13.6209	0.0989527	6.99232e-30	-1.35106	-6.35453	0.212615	2.64176e-07	-1.32301	-11.5909	0.114142	2.8015e-22	0.101058	0.451966	0.223596	0.651817	ENSG00000263503.1	chr17_45862570_G_A_b38	260230	85	98	0.242574	1.4e-31	1.17497	0.0800193	G	A
rs68132028:44170129:C:CAA	17	44170129	-	-	-	ENSG00000263503	MAPK8IP1P2	43678235	43679706	490423	processed_pseudogene	C	CAA	0.219626	0	CAA	0.0425532	0	0	174.73	1.14267e-38	1626	2.86686e-31	-1.34783	-13.6209	0.0989527	6.99232e-30	-1.35106	-6.35453	0.212615	2.64176e-07	-1.32301	-11.5909	0.114142	2.8015e-22	0.101058	0.451966	0.223596	0.651817	-	-	-	-	-	-	-	-	-	-	-
17:44149210:G:GA	17	44149210	-	-	-	ENSG00000263503	MAPK8IP1P2	43678235	43679706	469504	processed_pseudogene	G	GA	0.219626	0	GA	0.0425532	0	0	174.73	1.14267e-38	1626	2.86686e-31	-1.34783	-13.6209	0.0989527	6.99232e-30	-1.35106	-6.35453	0.212615	2.64176e-07	-1.32301	-11.5909	0.114142	2.8015e-22	0.101058	0.451966	0.223596	0.651817	-	-	-	-	-	-	-	-	-	-	-
rs17649571:43994952:A:G	17	43994952	ENSG00000186868	MAPT	0	ENSG00000263503	MAPK8IP1P2	43678235	43679706	315246	processed_pseudogene	A	G	0.219626	0	G	0.0425532	0	0	174.73	1.14267e-38	1626	2.86686e-31	-1.34783	-13.6209	0.0989527	6.99232e-30	-1.35106	-6.35453	0.212615	2.64176e-07	-1.32301	-11.5909	0.114142	2.8015e-22	0.101058	0.451966	0.223596	0.651817	ENSG00000263503.1	chr17_45917586_A_G_b38	315246	85	98	0.242574	1.4e-31	1.17497	0.0800193	A	G
rs767058:43998767:T:C	17	43998767	ENSG00000186868	MAPT	0	ENSG00000263503	MAPK8IP1P2	43678235	43679706	319061	processed_pseudogene	T	C	0.219626	0	C	0.0425532	0	0	174.73	1.14267e-38	1626	2.86686e-31	-1.34783	-13.6209	0.0989527	6.99232e-30	-1.35106	-6.35453	0.212615	2.64176e-07	-1.32301	-11.5909	0.114142	2.8015e-22	0.101058	0.451966	0.223596	0.651817	ENSG00000263503.1	chr17_45921401_T_C_b38	319061	85	98	0.242574	1.4e-31	1.17497	0.0800193	T	C
17:44082955:A:AT	17	44082955	-	-	-	ENSG00000263503	MAPK8IP1P2	43678235	43679706	403249	processed_pseudogene	A	AT	0.219626	0	AT	0.0425532	0	0	174.73	1.14267e-38	1626	2.86686e-31	-1.34783	-13.6209	0.0989527	6.99232e-30	-1.35106	-6.35453	0.212615	2.64176e-07	-1.32301	-11.5909	0.114142	2.8015e-22	0.101058	0.451966	0.223596	0.651817	-	-	-	-	-	-	-	-	-	-	-
rs62055544:43964539:A:G	17	43964539	ENSG00000264589	MAPT-AS1	0	ENSG00000263503	MAPK8IP1P2	43678235	43679706	284833	processed_pseudogene	A	G	0.219626	0	G	0.0425532	0	0	174.73	1.14267e-38	1626	2.86686e-31	-1.34783	-13.6209	0.0989527	6.99232e-30	-1.35106	-6.35453	0.212615	2.64176e-07	-1.32301	-11.5909	0.114142	2.8015e-22	0.101058	0.451966	0.223596	0.651817	ENSG00000263503.1	chr17_45887173_A_G_b38	284833	85	98	0.242574	1.4e-31	1.17497	0.0800193	A	G
rs17576200:44159988:G:A	17	44159988	ENSG00000120071	KANSL1	0	ENSG00000263503	MAPK8IP1P2	43678235	43679706	480282	processed_pseudogene	G	A	0.219626	0	A	0.0425532	0	0	174.73	1.14267e-38	1626	2.86686e-31	-1.34783	-13.6209	0.0989527	6.99232e-30	-1.35106	-6.35453	0.212615	2.64176e-07	-1.32301	-11.5909	0.114142	2.8015e-22	0.101058	0.451966	0.223596	0.651817	ENSG00000263503.1	chr17_46082622_G_A_b38	480282	85	98	0.242574	1.4e-31	1.17497	0.0800193	G	A
17:44168295:CTTA:C	17	44168295	-	-	-	ENSG00000263503	MAPK8IP1P2	43678235	43679706	488589	processed_pseudogene	CTTA	C	0.219626	0	C	0.0425532	0	0	174.73	1.14267e-38	1626	2.86686e-31	-1.34783	-13.6209	0.0989527	6.99232e-30	-1.35106	-6.35453	0.212615	2.64176e-07	-1.32301	-11.5909	0.114142	2.8015e-22	0.101058	0.451966	0.223596	0.651817	-	-	-	-	-	-	-	-	-	-	-
rs62055492:43951345:C:A	17	43951345	ENSG00000264589	MAPT-AS1	0	ENSG00000263503	MAPK8IP1P2	43678235	43679706	271639	processed_pseudogene	C	A	0.219626	0	A	0.0425532	0	0	174.73	1.14267e-38	1626	2.86686e-31	-1.34783	-13.6209	0.0989527	6.99232e-30	-1.35106	-6.35453	0.212615	2.64176e-07	-1.32301	-11.5909	0.114142	2.8015e-22	0.101058	0.451966	0.223596	0.651817	ENSG00000263503.1	chr17_45873979_C_A_b38	271639	85	98	0.242574	1.4e-31	1.17497	0.0800193	C	A
rs62055491:43951120:T:C	17	43951120	ENSG00000264589	MAPT-AS1	0	ENSG00000263503	MAPK8IP1P2	43678235	43679706	271414	processed_pseudogene	T	C	0.219626	0	C	0.0425532	0	0	174.73	1.14267e-38	1626	2.86686e-31	-1.34783	-13.6209	0.0989527	6.99232e-30	-1.35106	-6.35453	0.212615	2.64176e-07	-1.32301	-11.5909	0.114142	2.8015e-22	0.101058	0.451966	0.223596	0.651817	ENSG00000263503.1	chr17_45873754_T_C_b38	271414	85	98	0.242574	1.4e-31	1.17497	0.0800193	T	C
17:44172205:CA:C	17	44172205	-	-	-	ENSG00000263503	MAPK8IP1P2	43678235	43679706	492499	processed_pseudogene	CA	C	0.219626	0	C	0.0425532	0	0	174.73	1.14267e-38	1626	2.86686e-31	-1.34783	-13.6209	0.0989527	6.99232e-30	-1.35106	-6.35453	0.212615	2.64176e-07	-1.32301	-11.5909	0.114142	2.8015e-22	0.101058	0.451966	0.223596	0.651817	-	-	-	-	-	-	-	-	-	-	-
rs79580365:43960172:C:T	17	43960172	ENSG00000264589	MAPT-AS1	0	ENSG00000263503	MAPK8IP1P2	43678235	43679706	280466	processed_pseudogene	C	T	0.219626	0	T	0.0425532	0	0	174.73	1.14267e-38	1626	2.86686e-31	-1.34783	-13.6209	0.0989527	6.99232e-30	-1.35106	-6.35453	0.212615	2.64176e-07	-1.32301	-11.5909	0.114142	2.8015e-22	0.101058	0.451966	0.223596	0.651817	ENSG00000263503.1	chr17_45882806_C_T_b38	280466	85	98	0.242574	1.4e-31	1.17497	0.0800193	C	T
17:44145512:CAAG:C	17	44145512	-	-	-	ENSG00000263503	MAPK8IP1P2	43678235	43679706	465806	processed_pseudogene	CAAG	C	0.219626	0	C	0.0425532	0	0	174.73	1.14267e-38	1626	2.86686e-31	-1.34783	-13.6209	0.0989527	6.99232e-30	-1.35106	-6.35453	0.212615	2.64176e-07	-1.32301	-11.5909	0.114142	2.8015e-22	0.101058	0.451966	0.223596	0.651817	-	-	-	-	-	-	-	-	-	-	-
rs17649518:43994386:C:A	17	43994386	ENSG00000186868	MAPT	0	ENSG00000263503	MAPK8IP1P2	43678235	43679706	314680	processed_pseudogene	C	A	0.219626	0	A	0.0425532	0	0	174.73	1.14267e-38	1626	2.86686e-31	-1.34783	-13.6209	0.0989527	6.99232e-30	-1.35106	-6.35453	0.212615	2.64176e-07	-1.32301	-11.5909	0.114142	2.8015e-22	0.101058	0.451966	0.223596	0.651817	ENSG00000263503.1	chr17_45917020_C_A_b38	314680	85	98	0.242574	1.4e-31	1.17497	0.0800193	C	A
rs17650597:44030195:A:T	17	44030195	ENSG00000186868	MAPT	0	ENSG00000263503	MAPK8IP1P2	43678235	43679706	350489	processed_pseudogene	A	T	0.219626	0	T	0.0425532	0	0	174.73	1.14267e-38	1626	2.86686e-31	-1.34783	-13.6209	0.0989527	6.99232e-30	-1.35106	-6.35453	0.212615	2.64176e-07	-1.32301	-11.5909	0.114142	2.8015e-22	0.101058	0.451966	0.223596	0.651817	ENSG00000263503.1	chr17_45952829_A_T_b38	350489	85	98	0.242574	1.4e-31	1.17497	0.0800193	A	T
rs17649635	17	43995990	ENSG00000186868	MAPT	0	ENSG00000263503	MAPK8IP1P2	43678235	43679706	316284	processed_pseudogene	A	G	0.219626	0	G	0.0425532	0	0	174.73	1.14267e-38	1626	2.86686e-31	-1.34783	-13.6209	0.0989527	6.99232e-30	-1.35106	-6.35453	0.212615	2.64176e-07	-1.32301	-11.5909	0.114142	2.8015e-22	0.101058	0.451966	0.223596	0.651817	ENSG00000263503.1	chr17_45918624_A_G_b38	316284	85	98	0.242574	1.4e-31	1.17497	0.0800193	A	G
rs62055460:43940825:G:C	17	43940825	ENSG00000264589	MAPT-AS1	0	ENSG00000263503	MAPK8IP1P2	43678235	43679706	261119	processed_pseudogene	G	C	0.219626	0	C	0.0425532	0	0	174.73	1.14267e-38	1626	2.86686e-31	-1.34783	-13.6209	0.0989527	6.99232e-30	-1.35106	-6.35453	0.212615	2.64176e-07	-1.32301	-11.5909	0.114142	2.8015e-22	0.101058	0.451966	0.223596	0.651817	ENSG00000263503.1	chr17_45863459_G_C_b38	261119	85	98	0.242574	1.4e-31	1.17497	0.0800193	G	C
rs17575773:44142879:C:T	17	44142879	ENSG00000120071	KANSL1	0	ENSG00000263503	MAPK8IP1P2	43678235	43679706	463173	processed_pseudogene	C	T	0.219626	0	T	0.0425532	0	0	174.73	1.14267e-38	1626	2.86686e-31	-1.34783	-13.6209	0.0989527	6.99232e-30	-1.35106	-6.35453	0.212615	2.64176e-07	-1.32301	-11.5909	0.114142	2.8015e-22	0.101058	0.451966	0.223596	0.651817	ENSG00000263503.1	chr17_46065513_C_T_b38	463173	85	98	0.242574	1.4e-31	1.17497	0.0800193	C	T
17:44119500:C:CTT	17	44119500	-	-	-	ENSG00000263503	MAPK8IP1P2	43678235	43679706	439794	processed_pseudogene	C	CTT	0.219626	0	CTT	0.0425532	0	0	174.73	1.14267e-38	1626	2.86686e-31	-1.34783	-13.6209	0.0989527	6.99232e-30	-1.35106	-6.35453	0.212615	2.64176e-07	-1.32301	-11.5909	0.114142	2.8015e-22	0.101058	0.451966	0.223596	0.651817	-	-	-	-	-	-	-	-	-	-	-
17:44122484:C:T	17	44122484	-	-	-	ENSG00000263503	MAPK8IP1P2	43678235	43679706	442778	processed_pseudogene	C	T	0.219626	0	T	0.0425532	0	0	174.73	1.14267e-38	1626	2.86686e-31	-1.34783	-13.6209	0.0989527	6.99232e-30	-1.35106	-6.35453	0.212615	2.64176e-07	-1.32301	-11.5909	0.114142	2.8015e-22	0.101058	0.451966	0.223596	0.651817	-	-	-	-	-	-	-	-	-	-	-
rs62055461:43941350:C:T	17	43941350	ENSG00000264589	MAPT-AS1	0	ENSG00000263503	MAPK8IP1P2	43678235	43679706	261644	processed_pseudogene	C	T	0.219626	0	T	0.0425532	0	0	174.73	1.14267e-38	1626	2.86686e-31	-1.34783	-13.6209	0.0989527	6.99232e-30	-1.35106	-6.35453	0.212615	2.64176e-07	-1.32301	-11.5909	0.114142	2.8015e-22	0.101058	0.451966	0.223596	0.651817	ENSG00000263503.1	chr17_45863984_C_T_b38	261644	85	98	0.242574	1.4e-31	1.17497	0.0800193	C	T
17:44127471:GTGGTTTCACCA:G	17	44127471	-	-	-	ENSG00000263503	MAPK8IP1P2	43678235	43679706	447765	processed_pseudogene	GTGGTTTCACCA	G	0.219626	0	G	0.0425532	0	0	174.73	1.14267e-38	1626	2.86686e-31	-1.34783	-13.6209	0.0989527	6.99232e-30	-1.35106	-6.35453	0.212615	2.64176e-07	-1.32301	-11.5909	0.114142	2.8015e-22	0.101058	0.451966	0.223596	0.651817	-	-	-	-	-	-	-	-	-	-	-
rs62057113:43897449:A:T	17	43897449	ENSG00000120088	CRHR1	0	ENSG00000263503	MAPK8IP1P2	43678235	43679706	217743	processed_pseudogene	A	T	0.219626	0	T	0.0425532	0	0	174.73	1.14267e-38	1626	2.86686e-31	-1.34783	-13.6209	0.0989527	6.99232e-30	-1.35106	-6.35453	0.212615	2.64176e-07	-1.32301	-11.5909	0.114142	2.8015e-22	0.101058	0.451966	0.223596	0.651817	ENSG00000263503.1	chr17_45820083_A_T_b38	217743	85	98	0.242574	1.4e-31	1.17497	0.0800193	A	T
rs62055501:43954227:G:A	17	43954227	ENSG00000264589	MAPT-AS1	0	ENSG00000263503	MAPK8IP1P2	43678235	43679706	274521	processed_pseudogene	G	A	0.219626	0	A	0.0425532	0	0	174.73	1.14267e-38	1626	2.86686e-31	-1.34783	-13.6209	0.0989527	6.99232e-30	-1.35106	-6.35453	0.212615	2.64176e-07	-1.32301	-11.5909	0.114142	2.8015e-22	0.101058	0.451966	0.223596	0.651817	ENSG00000263503.1	chr17_45876861_G_A_b38	274521	85	98	0.242574	1.4e-31	1.17497	0.0800193	G	A
rs17649918:44001621:A:G	17	44001621	ENSG00000186868	MAPT	0	ENSG00000263503	MAPK8IP1P2	43678235	43679706	321915	processed_pseudogene	A	G	0.219626	0	G	0.0425532	0	0	174.73	1.14267e-38	1626	2.86686e-31	-1.34783	-13.6209	0.0989527	6.99232e-30	-1.35106	-6.35453	0.212615	2.64176e-07	-1.32301	-11.5909	0.114142	2.8015e-22	0.101058	0.451966	0.223596	0.651817	ENSG00000263503.1	chr17_45924255_A_G_b38	321915	85	98	0.242574	1.4e-31	1.17497	0.0800193	A	G
rs62055515:43956370:G:T	17	43956370	ENSG00000264589	MAPT-AS1	0	ENSG00000263503	MAPK8IP1P2	43678235	43679706	276664	processed_pseudogene	G	T	0.219626	0	T	0.0425532	0	0	174.73	1.14267e-38	1626	2.86686e-31	-1.34783	-13.6209	0.0989527	6.99232e-30	-1.35106	-6.35453	0.212615	2.64176e-07	-1.32301	-11.5909	0.114142	2.8015e-22	0.101058	0.451966	0.223596	0.651817	ENSG00000263503.1	chr17_45879004_G_T_b38	276664	85	98	0.242574	1.4e-31	1.17497	0.0800193	G	T
rs17650633:44030231:T:C	17	44030231	ENSG00000186868	MAPT	0	ENSG00000263503	MAPK8IP1P2	43678235	43679706	350525	processed_pseudogene	T	C	0.219626	0	C	0.0425532	0	0	174.73	1.14267e-38	1626	2.86686e-31	-1.34783	-13.6209	0.0989527	6.99232e-30	-1.35106	-6.35453	0.212615	2.64176e-07	-1.32301	-11.5909	0.114142	2.8015e-22	0.101058	0.451966	0.223596	0.651817	ENSG00000263503.1	chr17_45952865_T_C_b38	350525	85	98	0.242574	1.4e-31	1.17497	0.0800193	T	C
17:44094133:CA:C	17	44094133	-	-	-	ENSG00000263503	MAPK8IP1P2	43678235	43679706	414427	processed_pseudogene	CA	C	0.219626	0	C	0.0425532	0	0	174.73	1.14267e-38	1626	2.86686e-31	-1.34783	-13.6209	0.0989527	6.99232e-30	-1.35106	-6.35453	0.212615	2.64176e-07	-1.32301	-11.5909	0.114142	2.8015e-22	0.101058	0.451966	0.223596	0.651817	-	-	-	-	-	-	-	-	-	-	-
rs62055478:43945938:C:T	17	43945938	ENSG00000264589	MAPT-AS1	0	ENSG00000263503	MAPK8IP1P2	43678235	43679706	266232	processed_pseudogene	C	T	0.219626	0	T	0.0425532	0	0	174.73	1.14267e-38	1626	2.86686e-31	-1.34783	-13.6209	0.0989527	6.99232e-30	-1.35106	-6.35453	0.212615	2.64176e-07	-1.32301	-11.5909	0.114142	2.8015e-22	0.101058	0.451966	0.223596	0.651817	ENSG00000263503.1	chr17_45868572_C_T_b38	266232	85	98	0.242574	1.4e-31	1.17497	0.0800193	C	T
rs17575850:44144387:C:A	17	44144387	ENSG00000120071	KANSL1	0	ENSG00000263503	MAPK8IP1P2	43678235	43679706	464681	processed_pseudogene	C	A	0.219626	0	A	0.0425532	0	0	174.73	1.14267e-38	1626	2.86686e-31	-1.34783	-13.6209	0.0989527	6.99232e-30	-1.35106	-6.35453	0.212615	2.64176e-07	-1.32301	-11.5909	0.114142	2.8015e-22	0.101058	0.451966	0.223596	0.651817	ENSG00000263503.1	chr17_46067021_C_A_b38	464681	85	98	0.242574	1.4e-31	1.17497	0.0800193	C	A
17:44137676:A:T	17	44137676	-	-	-	ENSG00000263503	MAPK8IP1P2	43678235	43679706	457970	processed_pseudogene	A	T	0.219626	0	T	0.0425532	0	0	174.73	1.14267e-38	1626	2.86686e-31	-1.34783	-13.6209	0.0989527	6.99232e-30	-1.35106	-6.35453	0.212615	2.64176e-07	-1.32301	-11.5909	0.114142	2.8015e-22	0.101058	0.451966	0.223596	0.651817	-	-	-	-	-	-	-	-	-	-	-
rs62055483:43948040:C:T	17	43948040	ENSG00000264589	MAPT-AS1	0	ENSG00000263503	MAPK8IP1P2	43678235	43679706	268334	processed_pseudogene	C	T	0.219626	0	T	0.0425532	0	0	174.73	1.14267e-38	1626	2.86686e-31	-1.34783	-13.6209	0.0989527	6.99232e-30	-1.35106	-6.35453	0.212615	2.64176e-07	-1.32301	-11.5909	0.114142	2.8015e-22	0.101058	0.451966	0.223596	0.651817	ENSG00000263503.1	chr17_45870674_C_T_b38	268334	85	98	0.242574	1.4e-31	1.17497	0.0800193	C	T
rs62055538:43960997:T:C	17	43960997	ENSG00000264589	MAPT-AS1	0	ENSG00000263503	MAPK8IP1P2	43678235	43679706	281291	processed_pseudogene	T	C	0.219626	0	C	0.0425532	0	0	174.73	1.14267e-38	1626	2.86686e-31	-1.34783	-13.6209	0.0989527	6.99232e-30	-1.35106	-6.35453	0.212615	2.64176e-07	-1.32301	-11.5909	0.114142	2.8015e-22	0.101058	0.451966	0.223596	0.651817	ENSG00000263503.1	chr17_45883631_T_C_b38	281291	85	98	0.242574	1.4e-31	1.17497	0.0800193	T	C
17:44161478:CTCACACCTGTAATCCCAGCACTTTGGGAAGCTGAGGCGGGTGGA:C	17	44161478	-	-	-	ENSG00000263503	MAPK8IP1P2	43678235	43679706	481772	processed_pseudogene	CTCACACCTGTAATCCCAGCACTTTGGGAAGCTGAGGCGGGTGGA	C	0.219626	0	C	0.0425532	0	0	174.73	1.14267e-38	1626	2.86686e-31	-1.34783	-13.6209	0.0989527	6.99232e-30	-1.35106	-6.35453	0.212615	2.64176e-07	-1.32301	-11.5909	0.114142	2.8015e-22	0.101058	0.451966	0.223596	0.651817	-	-	-	-	-	-	-	-	-	-	-
rs17650381:44013024:T:C	17	44013024	ENSG00000186868	MAPT	0	ENSG00000263503	MAPK8IP1P2	43678235	43679706	333318	processed_pseudogene	T	C	0.219626	0	C	0.0425532	0	0	174.73	1.14267e-38	1626	2.86686e-31	-1.34783	-13.6209	0.0989527	6.99232e-30	-1.35106	-6.35453	0.212615	2.64176e-07	-1.32301	-11.5909	0.114142	2.8015e-22	0.101058	0.451966	0.223596	0.651817	ENSG00000263503.1	chr17_45935658_T_C_b38	333318	85	98	0.242574	1.4e-31	1.17497	0.0800193	T	C
rs62054844:43937333:T:G	17	43937333	ENSG00000264589	MAPT-AS1	0	ENSG00000263503	MAPK8IP1P2	43678235	43679706	257627	processed_pseudogene	T	G	0.219626	0	G	0.0425532	0	0	174.73	1.14267e-38	1626	2.86686e-31	-1.34783	-13.6209	0.0989527	6.99232e-30	-1.35106	-6.35453	0.212615	2.64176e-07	-1.32301	-11.5909	0.114142	2.8015e-22	0.101058	0.451966	0.223596	0.651817	ENSG00000263503.1	chr17_45859967_T_G_b38	257627	85	98	0.242574	1.4e-31	1.17497	0.0800193	T	G
rs17576165:44159849:T:C	17	44159849	ENSG00000120071	KANSL1	0	ENSG00000263503	MAPK8IP1P2	43678235	43679706	480143	processed_pseudogene	T	C	0.219626	0	C	0.0425532	0	0	174.73	1.14267e-38	1626	2.86686e-31	-1.34783	-13.6209	0.0989527	6.99232e-30	-1.35106	-6.35453	0.212615	2.64176e-07	-1.32301	-11.5909	0.114142	2.8015e-22	0.101058	0.451966	0.223596	0.651817	ENSG00000263503.1	chr17_46082483_T_C_b38	480143	85	98	0.242574	1.4e-31	1.17497	0.0800193	T	C
17:44104410:TCTC:T	17	44104410	-	-	-	ENSG00000263503	MAPK8IP1P2	43678235	43679706	424704	processed_pseudogene	TCTC	T	0.219626	0	T	0.0425532	0	0	174.73	1.14267e-38	1626	2.86686e-31	-1.34783	-13.6209	0.0989527	6.99232e-30	-1.35106	-6.35453	0.212615	2.64176e-07	-1.32301	-11.5909	0.114142	2.8015e-22	0.101058	0.451966	0.223596	0.651817	-	-	-	-	-	-	-	-	-	-	-
rs17574796:44115074:T:C	17	44115074	ENSG00000120071	KANSL1	0	ENSG00000263503	MAPK8IP1P2	43678235	43679706	435368	processed_pseudogene	T	C	0.219626	0	C	0.0425532	0	0	174.73	1.14267e-38	1626	2.86686e-31	-1.34783	-13.6209	0.0989527	6.99232e-30	-1.35106	-6.35453	0.212615	2.64176e-07	-1.32301	-11.5909	0.114142	2.8015e-22	0.101058	0.451966	0.223596	0.651817	ENSG00000263503.1	chr17_46037708_T_C_b38	435368	85	98	0.242574	1.4e-31	1.17497	0.0800193	T	C
17:44137678:G:A	17	44137678	-	-	-	ENSG00000263503	MAPK8IP1P2	43678235	43679706	457972	processed_pseudogene	G	A	0.219626	0	A	0.0425532	0	0	174.73	1.14267e-38	1626	2.86686e-31	-1.34783	-13.6209	0.0989527	6.99232e-30	-1.35106	-6.35453	0.212615	2.64176e-07	-1.32301	-11.5909	0.114142	2.8015e-22	0.101058	0.451966	0.223596	0.651817	-	-	-	-	-	-	-	-	-	-	-
rs62055540:43961142:T:C	17	43961142	ENSG00000264589	MAPT-AS1	0	ENSG00000263503	MAPK8IP1P2	43678235	43679706	281436	processed_pseudogene	T	C	0.219626	0	C	0.0425532	0	0	174.73	1.14267e-38	1626	2.86686e-31	-1.34783	-13.6209	0.0989527	6.99232e-30	-1.35106	-6.35453	0.212615	2.64176e-07	-1.32301	-11.5909	0.114142	2.8015e-22	0.101058	0.451966	0.223596	0.651817	ENSG00000263503.1	chr17_45883776_T_C_b38	281436	85	98	0.242574	1.4e-31	1.17497	0.0800193	T	C
17:44098861:G:T	17	44098861	-	-	-	ENSG00000263503	MAPK8IP1P2	43678235	43679706	419155	processed_pseudogene	G	T	0.219626	0	T	0.0425532	0	0	174.73	1.14267e-38	1626	2.86686e-31	-1.34783	-13.6209	0.0989527	6.99232e-30	-1.35106	-6.35453	0.212615	2.64176e-07	-1.32301	-11.5909	0.114142	2.8015e-22	0.101058	0.451966	0.223596	0.651817	-	-	-	-	-	-	-	-	-	-	-
rs17650842:44037491:A:G	17	44037491	ENSG00000186868	MAPT	0	ENSG00000263503	MAPK8IP1P2	43678235	43679706	357785	processed_pseudogene	A	G	0.219626	0	G	0.0425532	0	0	174.73	1.14267e-38	1626	2.86686e-31	-1.34783	-13.6209	0.0989527	6.99232e-30	-1.35106	-6.35453	0.212615	2.64176e-07	-1.32301	-11.5909	0.114142	2.8015e-22	0.101058	0.451966	0.223596	0.651817	ENSG00000263503.1	chr17_45960125_A_G_b38	357785	85	98	0.242574	1.4e-31	1.17497	0.0800193	A	G
17:44156180:A:G	17	44156180	-	-	-	ENSG00000263503	MAPK8IP1P2	43678235	43679706	476474	processed_pseudogene	A	G	0.219626	0	G	0.0425532	0	0	174.73	1.14267e-38	1626	2.86686e-31	-1.34783	-13.6209	0.0989527	6.99232e-30	-1.35106	-6.35453	0.212615	2.64176e-07	-1.32301	-11.5909	0.114142	2.8015e-22	0.101058	0.451966	0.223596	0.651817	-	-	-	-	-	-	-	-	-	-	-
rs62055463:43941491:A:G	17	43941491	ENSG00000264589	MAPT-AS1	0	ENSG00000263503	MAPK8IP1P2	43678235	43679706	261785	processed_pseudogene	A	G	0.219626	0	G	0.0425532	0	0	174.73	1.14267e-38	1626	2.86686e-31	-1.34783	-13.6209	0.0989527	6.99232e-30	-1.35106	-6.35453	0.212615	2.64176e-07	-1.32301	-11.5909	0.114142	2.8015e-22	0.101058	0.451966	0.223596	0.651817	ENSG00000263503.1	chr17_45864125_A_G_b38	261785	85	98	0.242574	1.4e-31	1.17497	0.0800193	A	G
rs62055502:43954284:G:A	17	43954284	ENSG00000264589	MAPT-AS1	0	ENSG00000263503	MAPK8IP1P2	43678235	43679706	274578	processed_pseudogene	G	A	0.219626	0	A	0.0425532	0	0	174.73	1.14267e-38	1626	2.86686e-31	-1.34783	-13.6209	0.0989527	6.99232e-30	-1.35106	-6.35453	0.212615	2.64176e-07	-1.32301	-11.5909	0.114142	2.8015e-22	0.101058	0.451966	0.223596	0.651817	ENSG00000263503.1	chr17_45876918_G_A_b38	274578	85	98	0.242574	1.4e-31	1.17497	0.0800193	G	A
rs17576631:44170018:G:C	17	44170018	ENSG00000120071	KANSL1	0	ENSG00000263503	MAPK8IP1P2	43678235	43679706	490312	processed_pseudogene	G	C	0.219626	0	C	0.0425532	0	0	174.73	1.14267e-38	1626	2.86686e-31	-1.34783	-13.6209	0.0989527	6.99232e-30	-1.35106	-6.35453	0.212615	2.64176e-07	-1.32301	-11.5909	0.114142	2.8015e-22	0.101058	0.451966	0.223596	0.651817	ENSG00000263503.1	chr17_46092652_G_C_b38	490312	85	98	0.242574	1.4e-31	1.17497	0.0800193	G	C
rs2873268:43930955:G:A	17	43930955	ENSG00000264589	MAPT-AS1	0	ENSG00000263503	MAPK8IP1P2	43678235	43679706	251249	processed_pseudogene	G	A	0.219626	0	A	0.0425532	0	0	174.73	1.14267e-38	1626	2.86686e-31	-1.34783	-13.6209	0.0989527	6.99232e-30	-1.35106	-6.35453	0.212615	2.64176e-07	-1.32301	-11.5909	0.114142	2.8015e-22	0.101058	0.451966	0.223596	0.651817	ENSG00000263503.1	chr17_45853589_G_A_b38	251249	85	98	0.242574	1.4e-31	1.17497	0.0800193	G	A
rs17575507:44134095:A:G	17	44134095	ENSG00000120071	KANSL1	0	ENSG00000263503	MAPK8IP1P2	43678235	43679706	454389	processed_pseudogene	A	G	0.219626	0	G	0.0425532	0	0	174.73	1.14267e-38	1626	2.86686e-31	-1.34783	-13.6209	0.0989527	6.99232e-30	-1.35106	-6.35453	0.212615	2.64176e-07	-1.32301	-11.5909	0.114142	2.8015e-22	0.101058	0.451966	0.223596	0.651817	ENSG00000263503.1	chr17_46056729_A_G_b38	454389	85	98	0.242574	1.4e-31	1.17497	0.0800193	A	G
rs62055539:43961044:A:G	17	43961044	ENSG00000264589	MAPT-AS1	0	ENSG00000263503	MAPK8IP1P2	43678235	43679706	281338	processed_pseudogene	A	G	0.219626	0	G	0.0425532	0	0	174.73	1.14267e-38	1626	2.86686e-31	-1.34783	-13.6209	0.0989527	6.99232e-30	-1.35106	-6.35453	0.212615	2.64176e-07	-1.32301	-11.5909	0.114142	2.8015e-22	0.101058	0.451966	0.223596	0.651817	ENSG00000263503.1	chr17_45883678_A_G_b38	281338	85	98	0.242574	1.4e-31	1.17497	0.0800193	A	G
rs76830096:43857129:A:C	17	43857129	ENSG00000120088|ENSG00000263715	CRHR1|RP11-105N13.4	0	ENSG00000263503	MAPK8IP1P2	43678235	43679706	177423	processed_pseudogene	A	C	0.219626	0	C	0.0425532	0	0	174.73	1.14267e-38	1626	2.86686e-31	-1.34783	-13.6209	0.0989527	6.99232e-30	-1.35106	-6.35453	0.212615	2.64176e-07	-1.32301	-11.5909	0.114142	2.8015e-22	0.101058	0.451966	0.223596	0.651817	ENSG00000263503.1	chr17_45779763_A_C_b38	177423	85	98	0.242574	1.4e-31	1.17497	0.0800193	A	C
rs62055477:43945687:C:A	17	43945687	ENSG00000264589	MAPT-AS1	0	ENSG00000263503	MAPK8IP1P2	43678235	43679706	265981	processed_pseudogene	C	A	0.219626	0	A	0.0425532	0	0	174.73	1.14267e-38	1626	2.86686e-31	-1.34783	-13.6209	0.0989527	6.99232e-30	-1.35106	-6.35453	0.212615	2.64176e-07	-1.32301	-11.5909	0.114142	2.8015e-22	0.101058	0.451966	0.223596	0.651817	ENSG00000263503.1	chr17_45868321_C_A_b38	265981	85	98	0.243781	3.71e-32	1.18192	0.0793562	C	A
rs79765413:44022433:T:C	17	44022433	ENSG00000186868	MAPT	0	ENSG00000263503	MAPK8IP1P2	43678235	43679706	342727	processed_pseudogene	T	C	0.219626	0	C	0.0425532	0	0	174.73	1.14267e-38	1626	2.86686e-31	-1.34783	-13.6209	0.0989527	6.99232e-30	-1.35106	-6.35453	0.212615	2.64176e-07	-1.32301	-11.5909	0.114142	2.8015e-22	0.101058	0.451966	0.223596	0.651817	ENSG00000263503.1	chr17_45945067_T_C_b38	342727	85	98	0.242574	1.4e-31	1.17497	0.0800193	T	C
rs62055462:43941476:A:C	17	43941476	ENSG00000264589	MAPT-AS1	0	ENSG00000263503	MAPK8IP1P2	43678235	43679706	261770	processed_pseudogene	A	C	0.219626	0	C	0.0425532	0	0	174.73	1.14267e-38	1626	2.86686e-31	-1.34783	-13.6209	0.0989527	6.99232e-30	-1.35106	-6.35453	0.212615	2.64176e-07	-1.32301	-11.5909	0.114142	2.8015e-22	0.101058	0.451966	0.223596	0.651817	ENSG00000263503.1	chr17_45864110_A_C_b38	261770	85	98	0.242574	1.4e-31	1.17497	0.0800193	A	C
17:44128754:G:GA	17	44128754	-	-	-	ENSG00000263503	MAPK8IP1P2	43678235	43679706	449048	processed_pseudogene	G	GA	0.219626	0	GA	0.0425532	0	0	174.73	1.14267e-38	1626	2.86686e-31	-1.34783	-13.6209	0.0989527	6.99232e-30	-1.35106	-6.35453	0.212615	2.64176e-07	-1.32301	-11.5909	0.114142	2.8015e-22	0.101058	0.451966	0.223596	0.651817	-	-	-	-	-	-	-	-	-	-	-
17:44156181:T:A	17	44156181	-	-	-	ENSG00000263503	MAPK8IP1P2	43678235	43679706	476475	processed_pseudogene	T	A	0.219626	0	A	0.0425532	0	0	174.73	1.14267e-38	1626	2.86686e-31	-1.34783	-13.6209	0.0989527	6.99232e-30	-1.35106	-6.35453	0.212615	2.64176e-07	-1.32301	-11.5909	0.114142	2.8015e-22	0.101058	0.451966	0.223596	0.651817	-	-	-	-	-	-	-	-	-	-	-
rs62054841:43937104:G:A	17	43937104	ENSG00000264589	MAPT-AS1	0	ENSG00000263503	MAPK8IP1P2	43678235	43679706	257398	processed_pseudogene	G	A	0.219626	0	A	0.0425532	0	0	174.73	1.14267e-38	1626	2.86686e-31	-1.34783	-13.6209	0.0989527	6.99232e-30	-1.35106	-6.35453	0.212615	2.64176e-07	-1.32301	-11.5909	0.114142	2.8015e-22	0.101058	0.451966	0.223596	0.651817	ENSG00000263503.1	chr17_45859738_G_A_b38	257398	85	98	0.242574	1.4e-31	1.17497	0.0800193	G	A
17:44156401:T:TA	17	44156401	-	-	-	ENSG00000263503	MAPK8IP1P2	43678235	43679706	476695	processed_pseudogene	T	TA	0.219626	0	TA	0.0425532	0	0	174.73	1.14267e-38	1626	2.86686e-31	-1.34783	-13.6209	0.0989527	6.99232e-30	-1.35106	-6.35453	0.212615	2.64176e-07	-1.32301	-11.5909	0.114142	2.8015e-22	0.101058	0.451966	0.223596	0.651817	-	-	-	-	-	-	-	-	-	-	-
rs62055466:43942656:G:A	17	43942656	ENSG00000264589	MAPT-AS1	0	ENSG00000263503	MAPK8IP1P2	43678235	43679706	262950	processed_pseudogene	G	A	0.219626	0	A	0.0425532	0	0	174.73	1.14267e-38	1626	2.86686e-31	-1.34783	-13.6209	0.0989527	6.99232e-30	-1.35106	-6.35453	0.212615	2.64176e-07	-1.32301	-11.5909	0.114142	2.8015e-22	0.101058	0.451966	0.223596	0.651817	ENSG00000263503.1	chr17_45865290_G_A_b38	262950	85	98	0.242574	1.4e-31	1.17497	0.0800193	G	A
17:44157676:CT:C	17	44157676	-	-	-	ENSG00000263503	MAPK8IP1P2	43678235	43679706	477970	processed_pseudogene	CT	C	0.219626	0	C	0.0425532	0	0	174.73	1.14267e-38	1626	2.86686e-31	-1.34783	-13.6209	0.0989527	6.99232e-30	-1.35106	-6.35453	0.212615	2.64176e-07	-1.32301	-11.5909	0.114142	2.8015e-22	0.101058	0.451966	0.223596	0.651817	-	-	-	-	-	-	-	-	-	-	-
rs2873269:43931122:C:T	17	43931122	ENSG00000264589	MAPT-AS1	0	ENSG00000263503	MAPK8IP1P2	43678235	43679706	251416	processed_pseudogene	C	T	0.219626	0	T	0.0425532	0	0	174.73	1.14267e-38	1626	2.86686e-31	-1.34783	-13.6209	0.0989527	6.99232e-30	-1.35106	-6.35453	0.212615	2.64176e-07	-1.32301	-11.5909	0.114142	2.8015e-22	0.101058	0.451966	0.223596	0.651817	ENSG00000263503.1	chr17_45853756_C_T_b38	251416	85	98	0.242574	1.4e-31	1.17497	0.0800193	C	T
rs62055476:43945495:A:G	17	43945495	ENSG00000264589	MAPT-AS1	0	ENSG00000263503	MAPK8IP1P2	43678235	43679706	265789	processed_pseudogene	A	G	0.219626	0	G	0.0425532	0	0	174.73	1.14267e-38	1626	2.86686e-31	-1.34783	-13.6209	0.0989527	6.99232e-30	-1.35106	-6.35453	0.212615	2.64176e-07	-1.32301	-11.5909	0.114142	2.8015e-22	0.101058	0.451966	0.223596	0.651817	ENSG00000263503.1	chr17_45868129_A_G_b38	265789	85	98	0.242574	1.4e-31	1.17497	0.0800193	A	G
rs62055495:43953043:A:C	17	43953043	ENSG00000264589	MAPT-AS1	0	ENSG00000263503	MAPK8IP1P2	43678235	43679706	273337	processed_pseudogene	A	C	0.219626	0	C	0.0425532	0	0	174.73	1.14267e-38	1626	2.86686e-31	-1.34783	-13.6209	0.0989527	6.99232e-30	-1.35106	-6.35453	0.212615	2.64176e-07	-1.32301	-11.5909	0.114142	2.8015e-22	0.101058	0.451966	0.223596	0.651817	ENSG00000263503.1	chr17_45875677_A_C_b38	273337	85	98	0.242574	1.4e-31	1.17497	0.0800193	A	C
17:44161091:GCTCCCCTGGTAAGTCCTAAA:G	17	44161091	-	-	-	ENSG00000263503	MAPK8IP1P2	43678235	43679706	481385	processed_pseudogene	GCTCCCCTGGTAAGTCCTAAA	G	0.219626	0	G	0.0425532	0	0	174.73	1.14267e-38	1626	2.86686e-31	-1.34783	-13.6209	0.0989527	6.99232e-30	-1.35106	-6.35453	0.212615	2.64176e-07	-1.32301	-11.5909	0.114142	2.8015e-22	0.101058	0.451966	0.223596	0.651817	-	-	-	-	-	-	-	-	-	-	-
rs62060792:44141955:T:A	17	44141955	ENSG00000120071	KANSL1	0	ENSG00000263503	MAPK8IP1P2	43678235	43679706	462249	processed_pseudogene	T	A	0.219626	0	A	0.0425532	0	0	174.73	1.14267e-38	1626	2.86686e-31	-1.34783	-13.6209	0.0989527	6.99232e-30	-1.35106	-6.35453	0.212615	2.64176e-07	-1.32301	-11.5909	0.114142	2.8015e-22	0.101058	0.451966	0.223596	0.651817	ENSG00000263503.1	chr17_46064589_T_A_b38	462249	85	98	0.242574	1.4e-31	1.17497	0.0800193	T	A
17:44108482:A:AGCCCTCT	17	44108482	-	-	-	ENSG00000263503	MAPK8IP1P2	43678235	43679706	428776	processed_pseudogene	A	AGCCCTCT	0.219626	0	AGCCCTCT	0.0425532	0	0	174.73	1.14267e-38	1626	2.86686e-31	-1.34783	-13.6209	0.0989527	6.99232e-30	-1.35106	-6.35453	0.212615	2.64176e-07	-1.32301	-11.5909	0.114142	2.8015e-22	0.101058	0.451966	0.223596	0.651817	-	-	-	-	-	-	-	-	-	-	-
17:44155925:TACAA:T	17	44155925	-	-	-	ENSG00000263503	MAPK8IP1P2	43678235	43679706	476219	processed_pseudogene	TACAA	T	0.219626	0	T	0.0425532	0	0	174.73	1.14267e-38	1626	2.86686e-31	-1.34783	-13.6209	0.0989527	6.99232e-30	-1.35106	-6.35453	0.212615	2.64176e-07	-1.32301	-11.5909	0.114142	2.8015e-22	0.101058	0.451966	0.223596	0.651817	-	-	-	-	-	-	-	-	-	-	-
rs17650771:44035367:A:G	17	44035367	ENSG00000186868	MAPT	0	ENSG00000263503	MAPK8IP1P2	43678235	43679706	355661	processed_pseudogene	A	G	0.219626	0	G	0.0425532	0	0	174.73	1.14267e-38	1626	2.86686e-31	-1.34783	-13.6209	0.0989527	6.99232e-30	-1.35106	-6.35453	0.212615	2.64176e-07	-1.32301	-11.5909	0.114142	2.8015e-22	0.101058	0.451966	0.223596	0.651817	ENSG00000263503.1	chr17_45958001_A_G_b38	355661	85	98	0.242574	1.4e-31	1.17497	0.0800193	A	G
rs79782347:44146567:T:C	17	44146567	ENSG00000120071	KANSL1	0	ENSG00000263503	MAPK8IP1P2	43678235	43679706	466861	processed_pseudogene	T	C	0.219626	0	C	0.0425532	0	0	174.73	1.14267e-38	1626	2.86686e-31	-1.34783	-13.6209	0.0989527	6.99232e-30	-1.35106	-6.35453	0.212615	2.64176e-07	-1.32301	-11.5909	0.114142	2.8015e-22	0.101058	0.451966	0.223596	0.651817	ENSG00000263503.1	chr17_46069201_T_C_b38	466861	85	98	0.242574	1.4e-31	1.17497	0.0800193	T	C
rs17575683:44139662:C:T	17	44139662	ENSG00000120071	KANSL1	0	ENSG00000263503	MAPK8IP1P2	43678235	43679706	459956	processed_pseudogene	C	T	0.219626	0	T	0.0425532	0	0	174.73	1.14267e-38	1626	2.86686e-31	-1.34783	-13.6209	0.0989527	6.99232e-30	-1.35106	-6.35453	0.212615	2.64176e-07	-1.32301	-11.5909	0.114142	2.8015e-22	0.101058	0.451966	0.223596	0.651817	ENSG00000263503.1	chr17_46062296_C_T_b38	459956	85	98	0.242574	1.4e-31	1.17497	0.0800193	C	T
rs62055475:43945106:T:C	17	43945106	ENSG00000264589	MAPT-AS1	0	ENSG00000263503	MAPK8IP1P2	43678235	43679706	265400	processed_pseudogene	T	C	0.219626	0	C	0.0425532	0	0	174.73	1.14267e-38	1626	2.86686e-31	-1.34783	-13.6209	0.0989527	6.99232e-30	-1.35106	-6.35453	0.212615	2.64176e-07	-1.32301	-11.5909	0.114142	2.8015e-22	0.101058	0.451966	0.223596	0.651817	ENSG00000263503.1	chr17_45867740_T_C_b38	265400	85	98	0.242574	1.4e-31	1.17497	0.0800193	T	C
rs62055542:43963844:C:T	17	43963844	ENSG00000264589	MAPT-AS1	0	ENSG00000263503	MAPK8IP1P2	43678235	43679706	284138	processed_pseudogene	C	T	0.219626	0	T	0.0425532	0	0	174.73	1.14267e-38	1626	2.86686e-31	-1.34783	-13.6209	0.0989527	6.99232e-30	-1.35106	-6.35453	0.212615	2.64176e-07	-1.32301	-11.5909	0.114142	2.8015e-22	0.101058	0.451966	0.223596	0.651817	ENSG00000263503.1	chr17_45886478_C_T_b38	284138	85	98	0.242574	1.4e-31	1.17497	0.0800193	C	T
rs17575822:44144345:A:G	17	44144345	ENSG00000120071	KANSL1	0	ENSG00000263503	MAPK8IP1P2	43678235	43679706	464639	processed_pseudogene	A	G	0.219626	0	G	0.0425532	0	0	174.73	1.14267e-38	1626	2.86686e-31	-1.34783	-13.6209	0.0989527	6.99232e-30	-1.35106	-6.35453	0.212615	2.64176e-07	-1.32301	-11.5909	0.114142	2.8015e-22	0.101058	0.451966	0.223596	0.651817	ENSG00000263503.1	chr17_46066979_A_G_b38	464639	85	98	0.242574	1.4e-31	1.17497	0.0800193	A	G
rs79730878:43849415:T:C	17	43849415	ENSG00000120088|ENSG00000263715	CRHR1|RP11-105N13.4	0	ENSG00000263503	MAPK8IP1P2	43678235	43679706	169709	processed_pseudogene	T	C	0.219626	0	C	0.0425532	0	0	174.73	1.14267e-38	1626	2.86686e-31	-1.34783	-13.6209	0.0989527	6.99232e-30	-1.35106	-6.35453	0.212615	2.64176e-07	-1.32301	-11.5909	0.114142	2.8015e-22	0.101058	0.451966	0.223596	0.651817	ENSG00000263503.1	chr17_45772049_T_C_b38	169709	88	102	0.252475	4.12e-25	1.08101	0.0875387	T	C
rs62057111:43897130:A:G	17	43897130	ENSG00000120088	CRHR1	0	ENSG00000263503	MAPK8IP1P2	43678235	43679706	217424	processed_pseudogene	A	G	0.219626	0	G	0.0425532	0	0	174.73	1.14267e-38	1626	2.86686e-31	-1.34783	-13.6209	0.0989527	6.99232e-30	-1.35106	-6.35453	0.212615	2.64176e-07	-1.32301	-11.5909	0.114142	2.8015e-22	0.101058	0.451966	0.223596	0.651817	ENSG00000263503.1	chr17_45819764_A_G_b38	217424	85	98	0.242574	1.4e-31	1.17497	0.0800193	A	G
rs62055467:43942820:T:C	17	43942820	ENSG00000264589	MAPT-AS1	0	ENSG00000263503	MAPK8IP1P2	43678235	43679706	263114	processed_pseudogene	T	C	0.219626	0	C	0.0425532	0	0	174.73	1.14267e-38	1626	2.86686e-31	-1.34783	-13.6209	0.0989527	6.99232e-30	-1.35106	-6.35453	0.212615	2.64176e-07	-1.32301	-11.5909	0.114142	2.8015e-22	0.101058	0.451966	0.223596	0.651817	ENSG00000263503.1	chr17_45865454_T_C_b38	263114	85	98	0.242574	1.4e-31	1.17497	0.0800193	T	C
rs17650335:44012343:G:A	17	44012343	ENSG00000186868	MAPT	0	ENSG00000263503	MAPK8IP1P2	43678235	43679706	332637	processed_pseudogene	G	A	0.219626	0	A	0.0425532	0	0	174.73	1.14267e-38	1626	2.86686e-31	-1.34783	-13.6209	0.0989527	6.99232e-30	-1.35106	-6.35453	0.212615	2.64176e-07	-1.32301	-11.5909	0.114142	2.8015e-22	0.101058	0.451966	0.223596	0.651817	ENSG00000263503.1	chr17_45934977_G_A_b38	332637	85	98	0.242574	1.4e-31	1.17497	0.0800193	G	A
rs79545140:43840935:T:C	17	43840935	ENSG00000120088|ENSG00000263715	CRHR1|RP11-105N13.4	0	ENSG00000263503	MAPK8IP1P2	43678235	43679706	161229	processed_pseudogene	T	C	0.219626	0	C	0.0425532	0	0	174.73	1.14267e-38	1626	2.86686e-31	-1.34783	-13.6209	0.0989527	6.99232e-30	-1.35106	-6.35453	0.212615	2.64176e-07	-1.32301	-11.5909	0.114142	2.8015e-22	0.101058	0.451966	0.223596	0.651817	ENSG00000263503.1	chr17_45763569_T_C_b38	161229	85	98	0.242574	1.4e-31	1.17497	0.0800193	T	C
rs62054846:43938634:A:G	17	43938634	ENSG00000264589	MAPT-AS1	0	ENSG00000263503	MAPK8IP1P2	43678235	43679706	258928	processed_pseudogene	A	G	0.219626	0	G	0.0425532	0	0	174.73	1.14267e-38	1626	2.86686e-31	-1.34783	-13.6209	0.0989527	6.99232e-30	-1.35106	-6.35453	0.212615	2.64176e-07	-1.32301	-11.5909	0.114142	2.8015e-22	0.101058	0.451966	0.223596	0.651817	ENSG00000263503.1	chr17_45861268_A_G_b38	258928	85	98	0.242574	1.4e-31	1.17497	0.0800193	A	G
rs79857651:44013475:G:A	17	44013475	ENSG00000186868	MAPT	0	ENSG00000263503	MAPK8IP1P2	43678235	43679706	333769	processed_pseudogene	G	A	0.219626	0	A	0.0425532	0	0	174.73	1.14267e-38	1626	2.86686e-31	-1.34783	-13.6209	0.0989527	6.99232e-30	-1.35106	-6.35453	0.212615	2.64176e-07	-1.32301	-11.5909	0.114142	2.8015e-22	0.101058	0.451966	0.223596	0.651817	ENSG00000263503.1	chr17_45936109_G_A_b38	333769	85	98	0.242574	1.4e-31	1.17497	0.0800193	G	A
rs2838:44141347:A:G	17	44141347	ENSG00000120071	KANSL1	0	ENSG00000263503	MAPK8IP1P2	43678235	43679706	461641	processed_pseudogene	A	G	0.219626	0	G	0.0425532	0	0	174.73	1.14267e-38	1626	2.86686e-31	-1.34783	-13.6209	0.0989527	6.99232e-30	-1.35106	-6.35453	0.212615	2.64176e-07	-1.32301	-11.5909	0.114142	2.8015e-22	0.101058	0.451966	0.223596	0.651817	ENSG00000263503.1	chr17_46063981_A_G_b38	461641	85	98	0.242574	1.4e-31	1.17497	0.0800193	A	G
17:44166362:G:GA	17	44166362	-	-	-	ENSG00000263503	MAPK8IP1P2	43678235	43679706	486656	processed_pseudogene	G	GA	0.219626	0	GA	0.0425532	0	0	174.73	1.14267e-38	1626	2.86686e-31	-1.34783	-13.6209	0.0989527	6.99232e-30	-1.35106	-6.35453	0.212615	2.64176e-07	-1.32301	-11.5909	0.114142	2.8015e-22	0.101058	0.451966	0.223596	0.651817	-	-	-	-	-	-	-	-	-	-	-
17:44152812:T:TGAACCCAAGTGAGGCACCTGGGTTCAA	17	44152812	-	-	-	ENSG00000263503	MAPK8IP1P2	43678235	43679706	473106	processed_pseudogene	T	TGAACCCAAGTGAGGCACCTGGGTTCAA	0.219626	0	TGAACCCAAGTGAGGCACCTGGGTTCAA	0.0425532	0	0	174.73	1.14267e-38	1626	2.86686e-31	-1.34783	-13.6209	0.0989527	6.99232e-30	-1.35106	-6.35453	0.212615	2.64176e-07	-1.32301	-11.5909	0.114142	2.8015e-22	0.101058	0.451966	0.223596	0.651817	-	-	-	-	-	-	-	-	-	-	-
rs28364025:43894102:T:C	17	43894102	ENSG00000120088	CRHR1	0	ENSG00000263503	MAPK8IP1P2	43678235	43679706	214396	processed_pseudogene	T	C	0.219626	0	C	0.0425532	0	0	174.73	1.14267e-38	1626	2.86686e-31	-1.34783	-13.6209	0.0989527	6.99232e-30	-1.35106	-6.35453	0.212615	2.64176e-07	-1.32301	-11.5909	0.114142	2.8015e-22	0.101058	0.451966	0.223596	0.651817	ENSG00000263503.1	chr17_45816736_T_C_b38	214396	85	98	0.242574	1.4e-31	1.17497	0.0800193	T	C
rs17649866:44000914:T:C	17	44000914	ENSG00000186868	MAPT	0	ENSG00000263503	MAPK8IP1P2	43678235	43679706	321208	processed_pseudogene	T	C	0.219626	0	C	0.0425532	0	0	174.73	1.14267e-38	1626	2.86686e-31	-1.34783	-13.6209	0.0989527	6.99232e-30	-1.35106	-6.35453	0.212615	2.64176e-07	-1.32301	-11.5909	0.114142	2.8015e-22	0.101058	0.451966	0.223596	0.651817	ENSG00000263503.1	chr17_45923548_T_C_b38	321208	85	98	0.242574	1.4e-31	1.17497	0.0800193	T	C
rs71920662:44133818:TA:T	17	44133818	-	-	-	ENSG00000263503	MAPK8IP1P2	43678235	43679706	454112	processed_pseudogene	TA	T	0.219626	0	T	0.0425532	0	0	174.73	1.14267e-38	1626	2.86686e-31	-1.34783	-13.6209	0.0989527	6.99232e-30	-1.35106	-6.35453	0.212615	2.64176e-07	-1.32301	-11.5909	0.114142	2.8015e-22	0.101058	0.451966	0.223596	0.651817	-	-	-	-	-	-	-	-	-	-	-
rs62055499:43953991:C:G	17	43953991	ENSG00000264589	MAPT-AS1	0	ENSG00000263503	MAPK8IP1P2	43678235	43679706	274285	processed_pseudogene	C	G	0.219626	0	G	0.0425532	0	0	174.73	1.14267e-38	1626	2.86686e-31	-1.34783	-13.6209	0.0989527	6.99232e-30	-1.35106	-6.35453	0.212615	2.64176e-07	-1.32301	-11.5909	0.114142	2.8015e-22	0.101058	0.451966	0.223596	0.651817	ENSG00000263503.1	chr17_45876625_C_G_b38	274285	85	98	0.242574	1.4e-31	1.17497	0.0800193	C	G
17:44103927:C:CT	17	44103927	-	-	-	ENSG00000263503	MAPK8IP1P2	43678235	43679706	424221	processed_pseudogene	C	CT	0.219626	0	CT	0.0425532	0	0	174.73	1.14267e-38	1626	2.86686e-31	-1.34783	-13.6209	0.0989527	6.99232e-30	-1.35106	-6.35453	0.212615	2.64176e-07	-1.32301	-11.5909	0.114142	2.8015e-22	0.101058	0.451966	0.223596	0.651817	-	-	-	-	-	-	-	-	-	-	-
rs62055500:43954134:G:A	17	43954134	ENSG00000264589	MAPT-AS1	0	ENSG00000263503	MAPK8IP1P2	43678235	43679706	274428	processed_pseudogene	G	A	0.219626	0	A	0.0425532	0	0	174.73	1.14267e-38	1626	2.86686e-31	-1.34783	-13.6209	0.0989527	6.99232e-30	-1.35106	-6.35453	0.212615	2.64176e-07	-1.32301	-11.5909	0.114142	2.8015e-22	0.101058	0.451966	0.223596	0.651817	ENSG00000263503.1	chr17_45876768_G_A_b38	274428	85	98	0.242574	1.4e-31	1.17497	0.0800193	G	A
17:44153909:A:G	17	44153909	-	-	-	ENSG00000263503	MAPK8IP1P2	43678235	43679706	474203	processed_pseudogene	A	G	0.219626	0	G	0.0425532	0	0	174.73	1.14267e-38	1626	2.86686e-31	-1.34783	-13.6209	0.0989527	6.99232e-30	-1.35106	-6.35453	0.212615	2.64176e-07	-1.32301	-11.5909	0.114142	2.8015e-22	0.101058	0.451966	0.223596	0.651817	-	-	-	-	-	-	-	-	-	-	-
rs79600142:43897722:T:C	17	43897722	ENSG00000120088	CRHR1	0	ENSG00000263503	MAPK8IP1P2	43678235	43679706	218016	processed_pseudogene	T	C	0.219626	0	C	0.0425532	0	0	174.73	1.14267e-38	1626	2.86686e-31	-1.34783	-13.6209	0.0989527	6.99232e-30	-1.35106	-6.35453	0.212615	2.64176e-07	-1.32301	-11.5909	0.114142	2.8015e-22	0.101058	0.451966	0.223596	0.651817	ENSG00000263503.1	chr17_45820356_T_C_b38	218016	85	98	0.242574	1.4e-31	1.17497	0.0800193	T	C
rs17575556:44135827:G:A	17	44135827	ENSG00000120071	KANSL1	0	ENSG00000263503	MAPK8IP1P2	43678235	43679706	456121	processed_pseudogene	G	A	0.219626	0	A	0.0425532	0	0	174.73	1.14267e-38	1626	2.86686e-31	-1.34783	-13.6209	0.0989527	6.99232e-30	-1.35106	-6.35453	0.212615	2.64176e-07	-1.32301	-11.5909	0.114142	2.8015e-22	0.101058	0.451966	0.223596	0.651817	ENSG00000263503.1	chr17_46058461_G_A_b38	456121	85	98	0.242574	1.4e-31	1.17497	0.0800193	G	A
rs62055529:43960020:A:G	17	43960020	ENSG00000264589	MAPT-AS1	0	ENSG00000263503	MAPK8IP1P2	43678235	43679706	280314	processed_pseudogene	A	G	0.219626	0	G	0.0425532	0	0	174.73	1.14267e-38	1626	2.86686e-31	-1.34783	-13.6209	0.0989527	6.99232e-30	-1.35106	-6.35453	0.212615	2.64176e-07	-1.32301	-11.5909	0.114142	2.8015e-22	0.101058	0.451966	0.223596	0.651817	ENSG00000263503.1	chr17_45882654_A_G_b38	280314	85	98	0.242574	1.4e-31	1.17497	0.0800193	A	G
rs28439143:43987723:G:A	17	43987723	ENSG00000186868|ENSG00000262881	MAPT|RP11-669E14.4	0	ENSG00000263503	MAPK8IP1P2	43678235	43679706	308017	processed_pseudogene	G	A	0.219626	0	A	0.0425532	0	0	174.73	1.14267e-38	1626	2.86686e-31	-1.34783	-13.6209	0.0989527	6.99232e-30	-1.35106	-6.35453	0.212615	2.64176e-07	-1.32301	-11.5909	0.114142	2.8015e-22	0.101058	0.451966	0.223596	0.651817	ENSG00000263503.1	chr17_45910357_G_A_b38	308017	85	98	0.242574	1.4e-31	1.17497	0.0800193	G	A
rs62055486:43949092:T:G	17	43949092	ENSG00000264589	MAPT-AS1	0	ENSG00000263503	MAPK8IP1P2	43678235	43679706	269386	processed_pseudogene	T	G	0.219626	0	G	0.0425532	0	0	174.73	1.14267e-38	1626	2.86686e-31	-1.34783	-13.6209	0.0989527	6.99232e-30	-1.35106	-6.35453	0.212615	2.64176e-07	-1.32301	-11.5909	0.114142	2.8015e-22	0.101058	0.451966	0.223596	0.651817	ENSG00000263503.1	chr17_45871726_T_G_b38	269386	85	98	0.242574	1.4e-31	1.17497	0.0800193	T	G
17:44155299:CT:C	17	44155299	-	-	-	ENSG00000263503	MAPK8IP1P2	43678235	43679706	475593	processed_pseudogene	CT	C	0.219626	0	C	0.0425532	0	0	174.73	1.14267e-38	1626	2.86686e-31	-1.34783	-13.6209	0.0989527	6.99232e-30	-1.35106	-6.35453	0.212615	2.64176e-07	-1.32301	-11.5909	0.114142	2.8015e-22	0.101058	0.451966	0.223596	0.651817	-	-	-	-	-	-	-	-	-	-	-
17:44090538:T:G	17	44090538	-	-	-	ENSG00000263503	MAPK8IP1P2	43678235	43679706	410832	processed_pseudogene	T	G	0.219626	0	G	0.0425532	0	0	174.73	1.14267e-38	1626	2.86686e-31	-1.34783	-13.6209	0.0989527	6.99232e-30	-1.35106	-6.35453	0.212615	2.64176e-07	-1.32301	-11.5909	0.114142	2.8015e-22	0.101058	0.451966	0.223596	0.651817	-	-	-	-	-	-	-	-	-	-	-
rs17574824:44115107:C:T	17	44115107	ENSG00000120071	KANSL1	0	ENSG00000263503	MAPK8IP1P2	43678235	43679706	435401	processed_pseudogene	C	T	0.219626	0	T	0.0425532	0	0	174.73	1.14267e-38	1626	2.86686e-31	-1.34783	-13.6209	0.0989527	6.99232e-30	-1.35106	-6.35453	0.212615	2.64176e-07	-1.32301	-11.5909	0.114142	2.8015e-22	0.101058	0.451966	0.223596	0.651817	ENSG00000263503.1	chr17_46037741_C_T_b38	435401	85	98	0.242574	1.4e-31	1.17497	0.0800193	C	T
rs62055469:43943655:A:C	17	43943655	ENSG00000264589	MAPT-AS1	0	ENSG00000263503	MAPK8IP1P2	43678235	43679706	263949	processed_pseudogene	A	C	0.219626	0	C	0.0425532	0	0	174.73	1.14267e-38	1626	2.86686e-31	-1.34783	-13.6209	0.0989527	6.99232e-30	-1.35106	-6.35453	0.212615	2.64176e-07	-1.32301	-11.5909	0.114142	2.8015e-22	0.101058	0.451966	0.223596	0.651817	ENSG00000263503.1	chr17_45866289_A_C_b38	263949	85	98	0.242574	1.4e-31	1.17497	0.0800193	A	C
rs62057110:43896734:T:C	17	43896734	ENSG00000120088	CRHR1	0	ENSG00000263503	MAPK8IP1P2	43678235	43679706	217028	processed_pseudogene	T	C	0.219626	0	C	0.0425532	0	0	174.73	1.14267e-38	1626	2.86686e-31	-1.34783	-13.6209	0.0989527	6.99232e-30	-1.35106	-6.35453	0.212615	2.64176e-07	-1.32301	-11.5909	0.114142	2.8015e-22	0.101058	0.451966	0.223596	0.651817	ENSG00000263503.1	chr17_45819368_T_C_b38	217028	85	98	0.242574	1.4e-31	1.17497	0.0800193	T	C
rs62055541:43962017:G:C	17	43962017	ENSG00000264589	MAPT-AS1	0	ENSG00000263503	MAPK8IP1P2	43678235	43679706	282311	processed_pseudogene	G	C	0.219626	0	C	0.0425532	0	0	174.73	1.14267e-38	1626	2.86686e-31	-1.34783	-13.6209	0.0989527	6.99232e-30	-1.35106	-6.35453	0.212615	2.64176e-07	-1.32301	-11.5909	0.114142	2.8015e-22	0.101058	0.451966	0.223596	0.651817	ENSG00000263503.1	chr17_45884651_G_C_b38	282311	85	98	0.242574	1.4e-31	1.17497	0.0800193	G	C
rs62055516:43956390:T:C	17	43956390	ENSG00000264589	MAPT-AS1	0	ENSG00000263503	MAPK8IP1P2	43678235	43679706	276684	processed_pseudogene	T	C	0.219626	0	C	0.0425532	0	0	174.73	1.14267e-38	1626	2.86686e-31	-1.34783	-13.6209	0.0989527	6.99232e-30	-1.35106	-6.35453	0.212615	2.64176e-07	-1.32301	-11.5909	0.114142	2.8015e-22	0.101058	0.451966	0.223596	0.651817	ENSG00000263503.1	chr17_45879024_T_C_b38	276684	85	98	0.242574	1.4e-31	1.17497	0.0800193	T	C
17:44122626:C:A	17	44122626	-	-	-	ENSG00000263503	MAPK8IP1P2	43678235	43679706	442920	processed_pseudogene	C	A	0.219626	0	A	0.0425532	0	0	174.73	1.14267e-38	1626	2.86686e-31	-1.34783	-13.6209	0.0989527	6.99232e-30	-1.35106	-6.35453	0.212615	2.64176e-07	-1.32301	-11.5909	0.114142	2.8015e-22	0.101058	0.451966	0.223596	0.651817	-	-	-	-	-	-	-	-	-	-	-
rs79501144:43900697:C:T	17	43900697	ENSG00000120088	CRHR1	0	ENSG00000263503	MAPK8IP1P2	43678235	43679706	220991	processed_pseudogene	C	T	0.219626	0	T	0.0425532	0	0	174.73	1.14267e-38	1626	2.86686e-31	-1.34783	-13.6209	0.0989527	6.99232e-30	-1.35106	-6.35453	0.212615	2.64176e-07	-1.32301	-11.5909	0.114142	2.8015e-22	0.101058	0.451966	0.223596	0.651817	ENSG00000263503.1	chr17_45823331_C_T_b38	220991	85	98	0.242574	1.4e-31	1.17497	0.0800193	C	T
rs62057112:43897202:T:A	17	43897202	ENSG00000120088	CRHR1	0	ENSG00000263503	MAPK8IP1P2	43678235	43679706	217496	processed_pseudogene	T	A	0.219626	0	A	0.0425532	0	0	174.73	1.14267e-38	1626	2.86686e-31	-1.34783	-13.6209	0.0989527	6.99232e-30	-1.35106	-6.35453	0.212615	2.64176e-07	-1.32301	-11.5909	0.114142	2.8015e-22	0.101058	0.451966	0.223596	0.651817	ENSG00000263503.1	chr17_45819836_T_A_b38	217496	85	98	0.242574	1.4e-31	1.17497	0.0800193	T	A
17:44163551:AGT:A	17	44163551	-	-	-	ENSG00000263503	MAPK8IP1P2	43678235	43679706	483845	processed_pseudogene	AGT	A	0.219626	0	A	0.0425532	0	0	174.73	1.14267e-38	1626	2.86686e-31	-1.34783	-13.6209	0.0989527	6.99232e-30	-1.35106	-6.35453	0.212615	2.64176e-07	-1.32301	-11.5909	0.114142	2.8015e-22	0.101058	0.451966	0.223596	0.651817	-	-	-	-	-	-	-	-	-	-	-
rs62055465:43942046:T:A	17	43942046	ENSG00000264589	MAPT-AS1	0	ENSG00000263503	MAPK8IP1P2	43678235	43679706	262340	processed_pseudogene	T	A	0.219626	0	A	0.0425532	0	0	174.73	1.14267e-38	1626	2.86686e-31	-1.34783	-13.6209	0.0989527	6.99232e-30	-1.35106	-6.35453	0.212615	2.64176e-07	-1.32301	-11.5909	0.114142	2.8015e-22	0.101058	0.451966	0.223596	0.651817	ENSG00000263503.1	chr17_45864680_T_A_b38	262340	85	98	0.242574	1.4e-31	1.17497	0.0800193	T	A
rs62055488:43950394:C:T	17	43950394	ENSG00000264589	MAPT-AS1	0	ENSG00000263503	MAPK8IP1P2	43678235	43679706	270688	processed_pseudogene	C	T	0.219626	0	T	0.0425532	0	0	174.73	1.14267e-38	1626	2.86686e-31	-1.34783	-13.6209	0.0989527	6.99232e-30	-1.35106	-6.35453	0.212615	2.64176e-07	-1.32301	-11.5909	0.114142	2.8015e-22	0.101058	0.451966	0.223596	0.651817	ENSG00000263503.1	chr17_45873028_C_T_b38	270688	85	98	0.242574	1.4e-31	1.17497	0.0800193	C	T
17:44138377:G:GA	17	44138377	-	-	-	ENSG00000263503	MAPK8IP1P2	43678235	43679706	458671	processed_pseudogene	G	GA	0.219626	0	GA	0.0425532	0	0	174.73	1.14267e-38	1626	2.86686e-31	-1.34783	-13.6209	0.0989527	6.99232e-30	-1.35106	-6.35453	0.212615	2.64176e-07	-1.32301	-11.5909	0.114142	2.8015e-22	0.101058	0.451966	0.223596	0.651817	-	-	-	-	-	-	-	-	-	-	-
17:44104278:TG:T	17	44104278	-	-	-	ENSG00000263503	MAPK8IP1P2	43678235	43679706	424572	processed_pseudogene	TG	T	0.219626	0	T	0.0425532	0	0	174.73	1.14267e-38	1626	2.86686e-31	-1.34783	-13.6209	0.0989527	6.99232e-30	-1.35106	-6.35453	0.212615	2.64176e-07	-1.32301	-11.5909	0.114142	2.8015e-22	0.101058	0.451966	0.223596	0.651817	-	-	-	-	-	-	-	-	-	-	-
17:44098862:A:G	17	44098862	-	-	-	ENSG00000263503	MAPK8IP1P2	43678235	43679706	419156	processed_pseudogene	A	G	0.219626	0	G	0.0425532	0	0	174.73	1.14267e-38	1626	2.86686e-31	-1.34783	-13.6209	0.0989527	6.99232e-30	-1.35106	-6.35453	0.212615	2.64176e-07	-1.32301	-11.5909	0.114142	2.8015e-22	0.101058	0.451966	0.223596	0.651817	-	-	-	-	-	-	-	-	-	-	-
rs72169174:44092729:TAAA:T	17	44092729	-	-	-	ENSG00000263503	MAPK8IP1P2	43678235	43679706	413023	processed_pseudogene	TAAA	T	0.219626	0	T	0.0425532	0	0	174.73	1.14267e-38	1626	2.86686e-31	-1.34783	-13.6209	0.0989527	6.99232e-30	-1.35106	-6.35453	0.212615	2.64176e-07	-1.32301	-11.5909	0.114142	2.8015e-22	0.101058	0.451966	0.223596	0.651817	-	-	-	-	-	-	-	-	-	-	-
rs79923630:44167661:G:T	17	44167661	ENSG00000120071	KANSL1	0	ENSG00000263503	MAPK8IP1P2	43678235	43679706	487955	processed_pseudogene	G	T	0.219626	0	T	0.0425532	0	0	174.73	1.14267e-38	1626	2.86686e-31	-1.34783	-13.6209	0.0989527	6.99232e-30	-1.35106	-6.35453	0.212615	2.64176e-07	-1.32301	-11.5909	0.114142	2.8015e-22	0.101058	0.451966	0.223596	0.651817	ENSG00000263503.1	chr17_46090295_G_T_b38	487955	85	98	0.242574	1.4e-31	1.17497	0.0800193	G	T
rs62055928:43847374:G:A	17	43847374	ENSG00000120088|ENSG00000263715	CRHR1|RP11-105N13.4	0	ENSG00000263503	MAPK8IP1P2	43678235	43679706	167668	processed_pseudogene	G	A	0.219626	0	A	0.0425532	0	0	174.73	1.14267e-38	1626	2.86686e-31	-1.34783	-13.6209	0.0989527	6.99232e-30	-1.35106	-6.35453	0.212615	2.64176e-07	-1.32301	-11.5909	0.114142	2.8015e-22	0.101058	0.451966	0.223596	0.651817	ENSG00000263503.1	chr17_45770008_G_A_b38	167668	85	98	0.242574	1.4e-31	1.17497	0.0800193	G	A
rs62055545:43964561:C:T	17	43964561	ENSG00000264589	MAPT-AS1	0	ENSG00000263503	MAPK8IP1P2	43678235	43679706	284855	processed_pseudogene	C	T	0.219626	0	T	0.0425532	0	0	174.73	1.14267e-38	1626	2.86686e-31	-1.34783	-13.6209	0.0989527	6.99232e-30	-1.35106	-6.35453	0.212615	2.64176e-07	-1.32301	-11.5909	0.114142	2.8015e-22	0.101058	0.451966	0.223596	0.651817	ENSG00000263503.1	chr17_45887195_C_T_b38	284855	85	98	0.242574	1.4e-31	1.17497	0.0800193	C	T
rs17770343:43970154:T:C	17	43970154	ENSG00000264589	MAPT-AS1	0	ENSG00000263503	MAPK8IP1P2	43678235	43679706	290448	processed_pseudogene	T	C	0.219626	0	C	0.0425532	0	0	174.73	1.14267e-38	1626	2.86686e-31	-1.34783	-13.6209	0.0989527	6.99232e-30	-1.35106	-6.35453	0.212615	2.64176e-07	-1.32301	-11.5909	0.114142	2.8015e-22	0.101058	0.451966	0.223596	0.651817	ENSG00000263503.1	chr17_45892788_T_C_b38	290448	85	98	0.242574	1.4e-31	1.17497	0.0800193	T	C
rs75690239:43941710:C:T	17	43941710	ENSG00000264589	MAPT-AS1	0	ENSG00000263503	MAPK8IP1P2	43678235	43679706	262004	processed_pseudogene	C	T	0.219626	0	T	0.0425532	0	0	174.73	1.14267e-38	1626	2.86686e-31	-1.34783	-13.6209	0.0989527	6.99232e-30	-1.35106	-6.35453	0.212615	2.64176e-07	-1.32301	-11.5909	0.114142	2.8015e-22	0.101058	0.451966	0.223596	0.651817	ENSG00000263503.1	chr17_45864344_C_T_b38	262004	85	98	0.242574	1.4e-31	1.17497	0.0800193	C	T
rs17654016:44137925:T:C	17	44137925	ENSG00000120071	KANSL1	0	ENSG00000263503	MAPK8IP1P2	43678235	43679706	458219	processed_pseudogene	T	C	0.219626	0	C	0.0425532	0	0	174.73	1.14267e-38	1626	2.86686e-31	-1.34783	-13.6209	0.0989527	6.99232e-30	-1.35106	-6.35453	0.212615	2.64176e-07	-1.32301	-11.5909	0.114142	2.8015e-22	0.101058	0.451966	0.223596	0.651817	ENSG00000263503.1	chr17_46060559_T_C_b38	458219	85	98	0.242574	1.4e-31	1.17497	0.0800193	T	C
rs62059003:44002431:C:T	17	44002431	ENSG00000186868	MAPT	0	ENSG00000263503	MAPK8IP1P2	43678235	43679706	322725	processed_pseudogene	C	T	0.219626	0	T	0.0425532	0	0	174.73	1.14267e-38	1626	2.86686e-31	-1.34783	-13.6209	0.0989527	6.99232e-30	-1.35106	-6.35453	0.212615	2.64176e-07	-1.32301	-11.5909	0.114142	2.8015e-22	0.101058	0.451966	0.223596	0.651817	ENSG00000263503.1	chr17_45925065_C_T_b38	322725	85	98	0.242574	1.4e-31	1.17497	0.0800193	C	T
rs62056805:43983363:G:A	17	43983363	ENSG00000186868	MAPT	0	ENSG00000263503	MAPK8IP1P2	43678235	43679706	303657	processed_pseudogene	G	A	0.219626	0	A	0.0425532	0	0	174.73	1.14267e-38	1626	2.86686e-31	-1.34783	-13.6209	0.0989527	6.99232e-30	-1.35106	-6.35453	0.212615	2.64176e-07	-1.32301	-11.5909	0.114142	2.8015e-22	0.101058	0.451966	0.223596	0.651817	ENSG00000263503.1	chr17_45905997_G_A_b38	303657	85	98	0.242574	1.4e-31	1.17497	0.0800193	G	A
rs75686108:44022376:C:T	17	44022376	ENSG00000186868	MAPT	0	ENSG00000263503	MAPK8IP1P2	43678235	43679706	342670	processed_pseudogene	C	T	0.219626	0	T	0.0425532	0	0	174.73	1.14267e-38	1626	2.86686e-31	-1.34783	-13.6209	0.0989527	6.99232e-30	-1.35106	-6.35453	0.212615	2.64176e-07	-1.32301	-11.5909	0.114142	2.8015e-22	0.101058	0.451966	0.223596	0.651817	ENSG00000263503.1	chr17_45945010_C_T_b38	342670	85	98	0.242574	1.4e-31	1.17497	0.0800193	C	T
rs62056804:43982286:C:T	17	43982286	ENSG00000186868	MAPT	0	ENSG00000263503	MAPK8IP1P2	43678235	43679706	302580	processed_pseudogene	C	T	0.219626	0	T	0.0425532	0	0	174.73	1.14267e-38	1626	2.86686e-31	-1.34783	-13.6209	0.0989527	6.99232e-30	-1.35106	-6.35453	0.212615	2.64176e-07	-1.32301	-11.5909	0.114142	2.8015e-22	0.101058	0.451966	0.223596	0.651817	ENSG00000263503.1	chr17_45904920_C_T_b38	302580	85	98	0.242574	1.4e-31	1.17497	0.0800193	C	T
rs75676226:43947171:G:A	17	43947171	ENSG00000264589	MAPT-AS1	0	ENSG00000263503	MAPK8IP1P2	43678235	43679706	267465	processed_pseudogene	G	A	0.219626	0	A	0.0425532	0	0	174.73	1.14267e-38	1626	2.86686e-31	-1.34783	-13.6209	0.0989527	6.99232e-30	-1.35106	-6.35453	0.212615	2.64176e-07	-1.32301	-11.5909	0.114142	2.8015e-22	0.101058	0.451966	0.223596	0.651817	ENSG00000263503.1	chr17_45869805_G_A_b38	267465	85	98	0.242574	1.4e-31	1.17497	0.0800193	G	A
rs62056803:43982159:A:G	17	43982159	ENSG00000186868	MAPT	0	ENSG00000263503	MAPK8IP1P2	43678235	43679706	302453	processed_pseudogene	A	G	0.219626	0	G	0.0425532	0	0	174.73	1.14267e-38	1626	2.86686e-31	-1.34783	-13.6209	0.0989527	6.99232e-30	-1.35106	-6.35453	0.212615	2.64176e-07	-1.32301	-11.5909	0.114142	2.8015e-22	0.101058	0.451966	0.223596	0.651817	ENSG00000263503.1	chr17_45904793_A_G_b38	302453	85	98	0.242574	1.4e-31	1.17497	0.0800193	A	G
rs62056802:43980762:A:G	17	43980762	ENSG00000186868	MAPT	0	ENSG00000263503	MAPK8IP1P2	43678235	43679706	301056	processed_pseudogene	A	G	0.219626	0	G	0.0425532	0	0	174.73	1.14267e-38	1626	2.86686e-31	-1.34783	-13.6209	0.0989527	6.99232e-30	-1.35106	-6.35453	0.212615	2.64176e-07	-1.32301	-11.5909	0.114142	2.8015e-22	0.101058	0.451966	0.223596	0.651817	ENSG00000263503.1	chr17_45903396_A_G_b38	301056	85	98	0.242574	1.4e-31	1.17497	0.0800193	A	G
rs11575896:43972142:G:A	17	43972142	ENSG00000264589|ENSG00000186868	MAPT-AS1|MAPT	0	ENSG00000263503	MAPK8IP1P2	43678235	43679706	292436	processed_pseudogene	G	A	0.219626	0	A	0.0425532	0	0	174.73	1.14267e-38	1626	2.86686e-31	-1.34783	-13.6209	0.0989527	6.99232e-30	-1.35106	-6.35453	0.212615	2.64176e-07	-1.32301	-11.5909	0.114142	2.8015e-22	0.101058	0.451966	0.223596	0.651817	ENSG00000263503.1	chr17_45894776_G_A_b38	292436	85	98	0.242574	1.4e-31	1.17497	0.0800193	G	A
rs62056801:43979504:G:A	17	43979504	ENSG00000186868	MAPT	0	ENSG00000263503	MAPK8IP1P2	43678235	43679706	299798	processed_pseudogene	G	A	0.219626	0	A	0.0425532	0	0	174.73	1.14267e-38	1626	2.86686e-31	-1.34783	-13.6209	0.0989527	6.99232e-30	-1.35106	-6.35453	0.212615	2.64176e-07	-1.32301	-11.5909	0.114142	2.8015e-22	0.101058	0.451966	0.223596	0.651817	ENSG00000263503.1	chr17_45902138_G_A_b38	299798	85	98	0.242574	1.4e-31	1.17497	0.0800193	G	A
rs11575895:43971785:A:G	17	43971785	ENSG00000264589|ENSG00000186868	MAPT-AS1|MAPT	0	ENSG00000263503	MAPK8IP1P2	43678235	43679706	292079	processed_pseudogene	A	G	0.219626	0	G	0.0425532	0	0	174.73	1.14267e-38	1626	2.86686e-31	-1.34783	-13.6209	0.0989527	6.99232e-30	-1.35106	-6.35453	0.212615	2.64176e-07	-1.32301	-11.5909	0.114142	2.8015e-22	0.101058	0.451966	0.223596	0.651817	ENSG00000263503.1	chr17_45894419_A_G_b38	292079	85	98	0.242574	1.4e-31	1.17497	0.0800193	A	G
rs16940799:44102933:T:C	17	44102933	ENSG00000186868	MAPT	0	ENSG00000263503	MAPK8IP1P2	43678235	43679706	423227	processed_pseudogene	T	C	0.219626	0	C	0.0425532	0	0	174.73	1.14267e-38	1626	2.86686e-31	-1.34783	-13.6209	0.0989527	6.99232e-30	-1.35106	-6.35453	0.212615	2.64176e-07	-1.32301	-11.5909	0.114142	2.8015e-22	0.101058	0.451966	0.223596	0.651817	ENSG00000263503.1	chr17_46025567_T_C_b38	423227	85	98	0.242574	1.4e-31	1.17497	0.0800193	T	C
rs62059004:44003893:A:G	17	44003893	ENSG00000186868	MAPT	0	ENSG00000263503	MAPK8IP1P2	43678235	43679706	324187	processed_pseudogene	A	G	0.219626	0	G	0.0425532	0	0	174.73	1.14267e-38	1626	2.86686e-31	-1.34783	-13.6209	0.0989527	6.99232e-30	-1.35106	-6.35453	0.212615	2.64176e-07	-1.32301	-11.5909	0.114142	2.8015e-22	0.101058	0.451966	0.223596	0.651817	ENSG00000263503.1	chr17_45926527_A_G_b38	324187	85	98	0.242574	1.4e-31	1.17497	0.0800193	A	G
rs113955100:44161522:A:C	17	44161522	ENSG00000120071	KANSL1	0	ENSG00000263503	MAPK8IP1P2	43678235	43679706	481816	processed_pseudogene	A	C	0.219626	0	C	0.0425532	0	0	174.73	1.14267e-38	1626	2.86686e-31	-1.34783	-13.6209	0.0989527	6.99232e-30	-1.35106	-6.35453	0.212615	2.64176e-07	-1.32301	-11.5909	0.114142	2.8015e-22	0.101058	0.451966	0.223596	0.651817	-	-	-	-	-	-	-	-	-	-	-
rs113952577:44010661:A:G	17	44010661	ENSG00000186868	MAPT	0	ENSG00000263503	MAPK8IP1P2	43678235	43679706	330955	processed_pseudogene	A	G	0.219626	0	G	0.0425532	0	0	174.73	1.14267e-38	1626	2.86686e-31	-1.34783	-13.6209	0.0989527	6.99232e-30	-1.35106	-6.35453	0.212615	2.64176e-07	-1.32301	-11.5909	0.114142	2.8015e-22	0.101058	0.451966	0.223596	0.651817	ENSG00000263503.1	chr17_45933295_A_G_b38	330955	85	98	0.242574	1.4e-31	1.17497	0.0800193	A	G
rs113788190:44161302:A:G	17	44161302	ENSG00000120071	KANSL1	0	ENSG00000263503	MAPK8IP1P2	43678235	43679706	481596	processed_pseudogene	A	G	0.219626	0	G	0.0425532	0	0	174.73	1.14267e-38	1626	2.86686e-31	-1.34783	-13.6209	0.0989527	6.99232e-30	-1.35106	-6.35453	0.212615	2.64176e-07	-1.32301	-11.5909	0.114142	2.8015e-22	0.101058	0.451966	0.223596	0.651817	ENSG00000263503.1	chr17_46083936_A_G_b38	481596	85	98	0.242574	1.4e-31	1.17497	0.0800193	A	G
rs113793114:44037079:G:A	17	44037079	ENSG00000186868	MAPT	0	ENSG00000263503	MAPK8IP1P2	43678235	43679706	357373	processed_pseudogene	G	A	0.219626	0	A	0.0425532	0	0	174.73	1.14267e-38	1626	2.86686e-31	-1.34783	-13.6209	0.0989527	6.99232e-30	-1.35106	-6.35453	0.212615	2.64176e-07	-1.32301	-11.5909	0.114142	2.8015e-22	0.101058	0.451966	0.223596	0.651817	ENSG00000263503.1	chr17_45959713_G_A_b38	357373	85	98	0.242574	1.4e-31	1.17497	0.0800193	G	A
rs77604208:44177669:C:T	17	44177669	ENSG00000120071	KANSL1	0	ENSG00000263503	MAPK8IP1P2	43678235	43679706	497963	processed_pseudogene	C	T	0.219626	0	T	0.0425532	0	0	174.73	1.14267e-38	1626	2.86686e-31	-1.34783	-13.6209	0.0989527	6.99232e-30	-1.35106	-6.35453	0.212615	2.64176e-07	-1.32301	-11.5909	0.114142	2.8015e-22	0.101058	0.451966	0.223596	0.651817	ENSG00000263503.1	chr17_46100303_C_T_b38	497963	85	98	0.242574	1.4e-31	1.17497	0.0800193	C	T
rs113796169:44005254:T:A	17	44005254	ENSG00000186868	MAPT	0	ENSG00000263503	MAPK8IP1P2	43678235	43679706	325548	processed_pseudogene	T	A	0.219626	0	A	0.0425532	0	0	174.73	1.14267e-38	1626	2.86686e-31	-1.34783	-13.6209	0.0989527	6.99232e-30	-1.35106	-6.35453	0.212615	2.64176e-07	-1.32301	-11.5909	0.114142	2.8015e-22	0.101058	0.451966	0.223596	0.651817	ENSG00000263503.1	chr17_45927888_T_A_b38	325548	85	98	0.242574	1.4e-31	1.17497	0.0800193	T	A
rs113834264:43979622:G:A	17	43979622	ENSG00000186868	MAPT	0	ENSG00000263503	MAPK8IP1P2	43678235	43679706	299916	processed_pseudogene	G	A	0.219626	0	A	0.0425532	0	0	174.73	1.14267e-38	1626	2.86686e-31	-1.34783	-13.6209	0.0989527	6.99232e-30	-1.35106	-6.35453	0.212615	2.64176e-07	-1.32301	-11.5909	0.114142	2.8015e-22	0.101058	0.451966	0.223596	0.651817	ENSG00000263503.1	chr17_45902256_G_A_b38	299916	85	98	0.242574	1.4e-31	1.17497	0.0800193	G	A
rs17653998:44135985:A:G	17	44135985	ENSG00000120071	KANSL1	0	ENSG00000263503	MAPK8IP1P2	43678235	43679706	456279	processed_pseudogene	A	G	0.219626	0	G	0.0425532	0	0	174.73	1.14267e-38	1626	2.86686e-31	-1.34783	-13.6209	0.0989527	6.99232e-30	-1.35106	-6.35453	0.212615	2.64176e-07	-1.32301	-11.5909	0.114142	2.8015e-22	0.101058	0.451966	0.223596	0.651817	ENSG00000263503.1	chr17_46058619_A_G_b38	456279	85	98	0.242574	1.4e-31	1.17497	0.0800193	A	G
rs757055:43946875:C:T	17	43946875	ENSG00000264589	MAPT-AS1	0	ENSG00000263503	MAPK8IP1P2	43678235	43679706	267169	processed_pseudogene	C	T	0.219626	0	T	0.0425532	0	0	174.73	1.14267e-38	1626	2.86686e-31	-1.34783	-13.6209	0.0989527	6.99232e-30	-1.35106	-6.35453	0.212615	2.64176e-07	-1.32301	-11.5909	0.114142	2.8015e-22	0.101058	0.451966	0.223596	0.651817	ENSG00000263503.1	chr17_45869509_C_T_b38	267169	86	99	0.24505	8.36e-31	1.16512	0.080901	C	T
rs62056796:43978120:A:G	17	43978120	ENSG00000186868	MAPT	0	ENSG00000263503	MAPK8IP1P2	43678235	43679706	298414	processed_pseudogene	A	G	0.219626	0	G	0.0425532	0	0	174.73	1.14267e-38	1626	2.86686e-31	-1.34783	-13.6209	0.0989527	6.99232e-30	-1.35106	-6.35453	0.212615	2.64176e-07	-1.32301	-11.5909	0.114142	2.8015e-22	0.101058	0.451966	0.223596	0.651817	ENSG00000263503.1	chr17_45900754_A_G_b38	298414	85	98	0.242574	1.4e-31	1.17497	0.0800193	A	G
rs113871181:43852733:G:A	17	43852733	ENSG00000120088|ENSG00000263715	CRHR1|RP11-105N13.4	0	ENSG00000263503	MAPK8IP1P2	43678235	43679706	173027	processed_pseudogene	G	A	0.219626	0	A	0.0425532	0	0	174.73	1.14267e-38	1626	2.86686e-31	-1.34783	-13.6209	0.0989527	6.99232e-30	-1.35106	-6.35453	0.212615	2.64176e-07	-1.32301	-11.5909	0.114142	2.8015e-22	0.101058	0.451966	0.223596	0.651817	ENSG00000263503.1	chr17_45775367_G_A_b38	173027	85	99	0.24505	2.02e-31	1.15227	0.0787842	G	A
rs113894932:44080408:G:C	17	44080408	ENSG00000186868	MAPT	0	ENSG00000263503	MAPK8IP1P2	43678235	43679706	400702	processed_pseudogene	G	C	0.219626	0	C	0.0425532	0	0	174.73	1.14267e-38	1626	2.86686e-31	-1.34783	-13.6209	0.0989527	6.99232e-30	-1.35106	-6.35453	0.212615	2.64176e-07	-1.32301	-11.5909	0.114142	2.8015e-22	0.101058	0.451966	0.223596	0.651817	ENSG00000263503.1	chr17_46003042_G_C_b38	400702	85	98	0.245	1.81e-31	1.17325	0.0801236	G	C
rs16940806:44103826:G:A	17	44103826	ENSG00000186868	MAPT	0	ENSG00000263503	MAPK8IP1P2	43678235	43679706	424120	processed_pseudogene	G	A	0.219626	0	A	0.0425532	0	0	174.73	1.14267e-38	1626	2.86686e-31	-1.34783	-13.6209	0.0989527	6.99232e-30	-1.35106	-6.35453	0.212615	2.64176e-07	-1.32301	-11.5909	0.114142	2.8015e-22	0.101058	0.451966	0.223596	0.651817	ENSG00000263503.1	chr17_46026460_G_A_b38	424120	85	98	0.242574	1.4e-31	1.17497	0.0800193	G	A
rs62056800:43979468:T:A	17	43979468	ENSG00000186868	MAPT	0	ENSG00000263503	MAPK8IP1P2	43678235	43679706	299762	processed_pseudogene	T	A	0.219626	0	A	0.0425532	0	0	174.73	1.14267e-38	1626	2.86686e-31	-1.34783	-13.6209	0.0989527	6.99232e-30	-1.35106	-6.35453	0.212615	2.64176e-07	-1.32301	-11.5909	0.114142	2.8015e-22	0.101058	0.451966	0.223596	0.651817	ENSG00000263503.1	chr17_45902102_T_A_b38	299762	85	98	0.242574	1.4e-31	1.17497	0.0800193	T	A
rs113934115:43847039:C:T	17	43847039	ENSG00000120088|ENSG00000263715	CRHR1|RP11-105N13.4	0	ENSG00000263503	MAPK8IP1P2	43678235	43679706	167333	processed_pseudogene	C	T	0.219626	0	T	0.0425532	0	0	174.73	1.14267e-38	1626	2.86686e-31	-1.34783	-13.6209	0.0989527	6.99232e-30	-1.35106	-6.35453	0.212615	2.64176e-07	-1.32301	-11.5909	0.114142	2.8015e-22	0.101058	0.451966	0.223596	0.651817	ENSG00000263503.1	chr17_45769673_C_T_b38	167333	85	98	0.242574	1.4e-31	1.17497	0.0800193	C	T
rs75666751:44090148:A:C	17	44090148	ENSG00000186868	MAPT	0	ENSG00000263503	MAPK8IP1P2	43678235	43679706	410442	processed_pseudogene	A	C	0.219626	0	C	0.0425532	0	0	174.73	1.14267e-38	1626	2.86686e-31	-1.34783	-13.6209	0.0989527	6.99232e-30	-1.35106	-6.35453	0.212615	2.64176e-07	-1.32301	-11.5909	0.114142	2.8015e-22	0.101058	0.451966	0.223596	0.651817	ENSG00000263503.1	chr17_46012782_A_C_b38	410442	85	98	0.242574	1.4e-31	1.17497	0.0800193	A	C
rs113856644:43932277:G:A	17	43932277	ENSG00000264589	MAPT-AS1	0	ENSG00000263503	MAPK8IP1P2	43678235	43679706	252571	processed_pseudogene	G	A	0.219626	0	A	0.0425532	0	0	174.73	1.14267e-38	1626	2.86686e-31	-1.34783	-13.6209	0.0989527	6.99232e-30	-1.35106	-6.35453	0.212615	2.64176e-07	-1.32301	-11.5909	0.114142	2.8015e-22	0.101058	0.451966	0.223596	0.651817	ENSG00000263503.1	chr17_45854911_G_A_b38	252571	85	98	0.242574	1.4e-31	1.17497	0.0800193	G	A
rs62056806:43983801:A:G	17	43983801	ENSG00000186868	MAPT	0	ENSG00000263503	MAPK8IP1P2	43678235	43679706	304095	processed_pseudogene	A	G	0.219626	0	G	0.0425532	0	0	174.73	1.14267e-38	1626	2.86686e-31	-1.34783	-13.6209	0.0989527	6.99232e-30	-1.35106	-6.35453	0.212615	2.64176e-07	-1.32301	-11.5909	0.114142	2.8015e-22	0.101058	0.451966	0.223596	0.651817	ENSG00000263503.1	chr17_45906435_A_G_b38	304095	85	98	0.242574	1.4e-31	1.17497	0.0800193	A	G
rs17770337:43969779:G:T	17	43969779	ENSG00000264589	MAPT-AS1	0	ENSG00000263503	MAPK8IP1P2	43678235	43679706	290073	processed_pseudogene	G	T	0.219626	0	T	0.0425532	0	0	174.73	1.14267e-38	1626	2.86686e-31	-1.34783	-13.6209	0.0989527	6.99232e-30	-1.35106	-6.35453	0.212615	2.64176e-07	-1.32301	-11.5909	0.114142	2.8015e-22	0.101058	0.451966	0.223596	0.651817	ENSG00000263503.1	chr17_45892413_G_T_b38	290073	85	98	0.242574	1.4e-31	1.17497	0.0800193	G	T
rs62056807:43984253:G:C	17	43984253	ENSG00000186868	MAPT	0	ENSG00000263503	MAPK8IP1P2	43678235	43679706	304547	processed_pseudogene	G	C	0.219626	0	C	0.0425532	0	0	174.73	1.14267e-38	1626	2.86686e-31	-1.34783	-13.6209	0.0989527	6.99232e-30	-1.35106	-6.35453	0.212615	2.64176e-07	-1.32301	-11.5909	0.114142	2.8015e-22	0.101058	0.451966	0.223596	0.651817	ENSG00000263503.1	chr17_45906887_G_C_b38	304547	85	98	0.242574	1.4e-31	1.17497	0.0800193	G	C
rs17763634	17	43921754	ENSG00000264589	MAPT-AS1	0	ENSG00000263503	MAPK8IP1P2	43678235	43679706	242048	processed_pseudogene	T	C	0.219626	0	C	0.0425532	0	0	174.73	1.14267e-38	1626	2.86686e-31	-1.34783	-13.6209	0.0989527	6.99232e-30	-1.35106	-6.35453	0.212615	2.64176e-07	-1.32301	-11.5909	0.114142	2.8015e-22	0.101058	0.451966	0.223596	0.651817	ENSG00000263503.1	chr17_45844388_T_C_b38	242048	85	98	0.242574	1.4e-31	1.17497	0.0800193	T	C
rs75945623:43937505:C:T	17	43937505	ENSG00000264589	MAPT-AS1	0	ENSG00000263503	MAPK8IP1P2	43678235	43679706	257799	processed_pseudogene	C	T	0.219626	0	T	0.0425532	0	0	174.73	1.14267e-38	1626	2.86686e-31	-1.34783	-13.6209	0.0989527	6.99232e-30	-1.35106	-6.35453	0.212615	2.64176e-07	-1.32301	-11.5909	0.114142	2.8015e-22	0.101058	0.451966	0.223596	0.651817	ENSG00000263503.1	chr17_45860139_C_T_b38	257799	85	98	0.242574	1.4e-31	1.17497	0.0800193	C	T
rs77489223:43937736:C:T	17	43937736	ENSG00000264589	MAPT-AS1	0	ENSG00000263503	MAPK8IP1P2	43678235	43679706	258030	processed_pseudogene	C	T	0.219626	0	T	0.0425532	0	0	174.73	1.14267e-38	1626	2.86686e-31	-1.34783	-13.6209	0.0989527	6.99232e-30	-1.35106	-6.35453	0.212615	2.64176e-07	-1.32301	-11.5909	0.114142	2.8015e-22	0.101058	0.451966	0.223596	0.651817	ENSG00000263503.1	chr17_45860370_C_T_b38	258030	85	98	0.242574	1.4e-31	1.17497	0.0800193	C	T
rs17763596	17	43921210	ENSG00000264589	MAPT-AS1	0	ENSG00000263503	MAPK8IP1P2	43678235	43679706	241504	processed_pseudogene	G	T	0.219626	0	T	0.0425532	0	0	174.73	1.14267e-38	1626	2.86686e-31	-1.34783	-13.6209	0.0989527	6.99232e-30	-1.35106	-6.35453	0.212615	2.64176e-07	-1.32301	-11.5909	0.114142	2.8015e-22	0.101058	0.451966	0.223596	0.651817	ENSG00000263503.1	chr17_45843844_G_T_b38	241504	85	98	0.242574	1.4e-31	1.17497	0.0800193	G	T
rs16940676:43911036:G:A	17	43911036	ENSG00000120088	CRHR1	0	ENSG00000263503	MAPK8IP1P2	43678235	43679706	231330	processed_pseudogene	G	A	0.219626	0	A	0.0425532	0	0	174.73	1.14267e-38	1626	2.86686e-31	-1.34783	-13.6209	0.0989527	6.99232e-30	-1.35106	-6.35453	0.212615	2.64176e-07	-1.32301	-11.5909	0.114142	2.8015e-22	0.101058	0.451966	0.223596	0.651817	ENSG00000263503.1	chr17_45833670_G_A_b38	231330	85	98	0.242574	1.4e-31	1.17497	0.0800193	G	A
rs16940674:43910507:C:T	17	43910507	ENSG00000120088	CRHR1	0	ENSG00000263503	MAPK8IP1P2	43678235	43679706	230801	processed_pseudogene	C	T	0.219626	0	T	0.0425532	0	0	174.73	1.14267e-38	1626	2.86686e-31	-1.34783	-13.6209	0.0989527	6.99232e-30	-1.35106	-6.35453	0.212615	2.64176e-07	-1.32301	-11.5909	0.114142	2.8015e-22	0.101058	0.451966	0.223596	0.651817	ENSG00000263503.1	chr17_45833141_C_T_b38	230801	85	98	0.242574	1.4e-31	1.17497	0.0800193	C	T
rs75916678:43849366:T:C	17	43849366	ENSG00000120088|ENSG00000263715	CRHR1|RP11-105N13.4	0	ENSG00000263503	MAPK8IP1P2	43678235	43679706	169660	processed_pseudogene	T	C	0.219626	0	C	0.0425532	0	0	174.73	1.14267e-38	1626	2.86686e-31	-1.34783	-13.6209	0.0989527	6.99232e-30	-1.35106	-6.35453	0.212615	2.64176e-07	-1.32301	-11.5909	0.114142	2.8015e-22	0.101058	0.451966	0.223596	0.651817	ENSG00000263503.1	chr17_45772000_T_C_b38	169660	86	99	0.24505	3.44e-31	1.17236	0.0806201	T	C
rs12149995:44092801:G:A	17	44092801	ENSG00000186868	MAPT	0	ENSG00000263503	MAPK8IP1P2	43678235	43679706	413095	processed_pseudogene	G	A	0.219626	0	A	0.0425532	0	0	174.73	1.14267e-38	1626	2.86686e-31	-1.34783	-13.6209	0.0989527	6.99232e-30	-1.35106	-6.35453	0.212615	2.64176e-07	-1.32301	-11.5909	0.114142	2.8015e-22	0.101058	0.451966	0.223596	0.651817	ENSG00000263503.1	chr17_46015435_G_A_b38	413095	85	98	0.242574	1.4e-31	1.17497	0.0800193	G	A
rs62056810:43984672:T:C	17	43984672	ENSG00000186868	MAPT	0	ENSG00000263503	MAPK8IP1P2	43678235	43679706	304966	processed_pseudogene	T	C	0.219626	0	C	0.0425532	0	0	174.73	1.14267e-38	1626	2.86686e-31	-1.34783	-13.6209	0.0989527	6.99232e-30	-1.35106	-6.35453	0.212615	2.64176e-07	-1.32301	-11.5909	0.114142	2.8015e-22	0.101058	0.451966	0.223596	0.651817	ENSG00000263503.1	chr17_45907306_T_C_b38	304966	85	98	0.242574	1.4e-31	1.17497	0.0800193	T	C
rs12150064:44128407:C:A	17	44128407	ENSG00000120071	KANSL1	0	ENSG00000263503	MAPK8IP1P2	43678235	43679706	448701	processed_pseudogene	C	A	0.219626	0	A	0.0425532	0	0	174.73	1.14267e-38	1626	2.86686e-31	-1.34783	-13.6209	0.0989527	6.99232e-30	-1.35106	-6.35453	0.212615	2.64176e-07	-1.32301	-11.5909	0.114142	2.8015e-22	0.101058	0.451966	0.223596	0.651817	ENSG00000263503.1	chr17_46051041_C_A_b38	448701	85	98	0.242574	1.4e-31	1.17497	0.0800193	C	A
rs17763515:43917818:G:A	17	43917818	ENSG00000264589	MAPT-AS1	3199	ENSG00000263503	MAPK8IP1P2	43678235	43679706	238112	processed_pseudogene	G	A	0.219626	0	A	0.0425532	0	0	174.73	1.14267e-38	1626	2.86686e-31	-1.34783	-13.6209	0.0989527	6.99232e-30	-1.35106	-6.35453	0.212615	2.64176e-07	-1.32301	-11.5909	0.114142	2.8015e-22	0.101058	0.451966	0.223596	0.651817	ENSG00000263503.1	chr17_45840452_G_A_b38	238112	85	98	0.242574	1.4e-31	1.17497	0.0800193	G	A
rs17659743:44146165:C:G	17	44146165	ENSG00000120071	KANSL1	0	ENSG00000263503	MAPK8IP1P2	43678235	43679706	466459	processed_pseudogene	C	G	0.219626	0	G	0.0425532	0	0	174.73	1.14267e-38	1626	2.86686e-31	-1.34783	-13.6209	0.0989527	6.99232e-30	-1.35106	-6.35453	0.212615	2.64176e-07	-1.32301	-11.5909	0.114142	2.8015e-22	0.101058	0.451966	0.223596	0.651817	ENSG00000263503.1	chr17_46068799_C_G_b38	466459	85	98	0.242574	1.4e-31	1.17497	0.0800193	C	G
rs12150090	17	44115886	ENSG00000120071	KANSL1	0	ENSG00000263503	MAPK8IP1P2	43678235	43679706	436180	processed_pseudogene	C	T	0.219626	0	T	0.0425532	0	0	174.73	1.14267e-38	1626	2.86686e-31	-1.34783	-13.6209	0.0989527	6.99232e-30	-1.35106	-6.35453	0.212615	2.64176e-07	-1.32301	-11.5909	0.114142	2.8015e-22	0.101058	0.451966	0.223596	0.651817	ENSG00000263503.1	chr17_46038520_C_T_b38	436180	85	98	0.242574	1.4e-31	1.17497	0.0800193	C	T
rs17763199:43910183:G:A	17	43910183	ENSG00000120088	CRHR1	0	ENSG00000263503	MAPK8IP1P2	43678235	43679706	230477	processed_pseudogene	G	A	0.219626	0	A	0.0425532	0	0	174.73	1.14267e-38	1626	2.86686e-31	-1.34783	-13.6209	0.0989527	6.99232e-30	-1.35106	-6.35453	0.212615	2.64176e-07	-1.32301	-11.5909	0.114142	2.8015e-22	0.101058	0.451966	0.223596	0.651817	ENSG00000263503.1	chr17_45832817_G_A_b38	230477	85	98	0.242574	1.4e-31	1.17497	0.0800193	G	A
rs17763533:43918190:T:C	17	43918190	ENSG00000264589	MAPT-AS1	2827	ENSG00000263503	MAPK8IP1P2	43678235	43679706	238484	processed_pseudogene	T	C	0.219626	0	C	0.0425532	0	0	174.73	1.14267e-38	1626	2.86686e-31	-1.34783	-13.6209	0.0989527	6.99232e-30	-1.35106	-6.35453	0.212615	2.64176e-07	-1.32301	-11.5909	0.114142	2.8015e-22	0.101058	0.451966	0.223596	0.651817	ENSG00000263503.1	chr17_45840824_T_C_b38	238484	85	98	0.242574	1.4e-31	1.17497	0.0800193	T	C
rs17653906:44133142:G:A	17	44133142	ENSG00000120071	KANSL1	0	ENSG00000263503	MAPK8IP1P2	43678235	43679706	453436	processed_pseudogene	G	A	0.219626	0	A	0.0425532	0	0	174.73	1.14267e-38	1626	2.86686e-31	-1.34783	-13.6209	0.0989527	6.99232e-30	-1.35106	-6.35453	0.212615	2.64176e-07	-1.32301	-11.5909	0.114142	2.8015e-22	0.101058	0.451966	0.223596	0.651817	ENSG00000263503.1	chr17_46055776_G_A_b38	453436	85	98	0.242574	1.4e-31	1.17497	0.0800193	G	A
rs17659731:44144634:G:A	17	44144634	ENSG00000120071	KANSL1	0	ENSG00000263503	MAPK8IP1P2	43678235	43679706	464928	processed_pseudogene	G	A	0.219626	0	A	0.0425532	0	0	174.73	1.14267e-38	1626	2.86686e-31	-1.34783	-13.6209	0.0989527	6.99232e-30	-1.35106	-6.35453	0.212615	2.64176e-07	-1.32301	-11.5909	0.114142	2.8015e-22	0.101058	0.451966	0.223596	0.651817	ENSG00000263503.1	chr17_46067268_G_A_b38	464928	85	98	0.242574	1.4e-31	1.17497	0.0800193	G	A
rs62058968:44001228:G:A	17	44001228	ENSG00000186868	MAPT	0	ENSG00000263503	MAPK8IP1P2	43678235	43679706	321522	processed_pseudogene	G	A	0.219626	0	A	0.0425532	0	0	174.73	1.14267e-38	1626	2.86686e-31	-1.34783	-13.6209	0.0989527	6.99232e-30	-1.35106	-6.35453	0.212615	2.64176e-07	-1.32301	-11.5909	0.114142	2.8015e-22	0.101058	0.451966	0.223596	0.651817	ENSG00000263503.1	chr17_45923862_G_A_b38	321522	85	98	0.242574	1.4e-31	1.17497	0.0800193	G	A
rs17770186:43964191:C:A	17	43964191	ENSG00000264589	MAPT-AS1	0	ENSG00000263503	MAPK8IP1P2	43678235	43679706	284485	processed_pseudogene	C	A	0.219626	0	A	0.0425532	0	0	174.73	1.14267e-38	1626	2.86686e-31	-1.34783	-13.6209	0.0989527	6.99232e-30	-1.35106	-6.35453	0.212615	2.64176e-07	-1.32301	-11.5909	0.114142	2.8015e-22	0.101058	0.451966	0.223596	0.651817	ENSG00000263503.1	chr17_45886825_C_A_b38	284485	85	98	0.242574	1.4e-31	1.17497	0.0800193	C	A
rs77561671:43976627:G:T	17	43976627	ENSG00000186868	MAPT	0	ENSG00000263503	MAPK8IP1P2	43678235	43679706	296921	processed_pseudogene	G	T	0.219626	0	T	0.0425532	0	0	174.73	1.14267e-38	1626	2.86686e-31	-1.34783	-13.6209	0.0989527	6.99232e-30	-1.35106	-6.35453	0.212615	2.64176e-07	-1.32301	-11.5909	0.114142	2.8015e-22	0.101058	0.451966	0.223596	0.651817	ENSG00000263503.1	chr17_45899261_G_T_b38	296921	85	98	0.242574	1.4e-31	1.17497	0.0800193	G	T
rs11657611:43832139:C:CAA	17	43832139	ENSG00000120088|ENSG00000263715	CRHR1|RP11-105N13.4	0	ENSG00000263503	MAPK8IP1P2	43678235	43679706	152433	processed_pseudogene	C	CAA	0.219626	0	CAA	0.0425532	0	0	174.73	1.14267e-38	1626	2.86686e-31	-1.34783	-13.6209	0.0989527	6.99232e-30	-1.35106	-6.35453	0.212615	2.64176e-07	-1.32301	-11.5909	0.114142	2.8015e-22	0.101058	0.451966	0.223596	0.651817	-	-	-	-	-	-	-	-	-	-	-
rs16940681:43912159:G:C	17	43912159	-	-	-	ENSG00000263503	MAPK8IP1P2	43678235	43679706	232453	processed_pseudogene	G	C	0.219626	0	C	0.0425532	0	0	174.73	1.14267e-38	1626	2.86686e-31	-1.34783	-13.6209	0.0989527	6.99232e-30	-1.35106	-6.35453	0.212615	2.64176e-07	-1.32301	-11.5909	0.114142	2.8015e-22	0.101058	0.451966	0.223596	0.651817	-	-	-	-	-	-	-	-	-	-	-
rs17770150:43964163:G:A	17	43964163	ENSG00000264589	MAPT-AS1	0	ENSG00000263503	MAPK8IP1P2	43678235	43679706	284457	processed_pseudogene	G	A	0.219626	0	A	0.0425532	0	0	174.73	1.14267e-38	1626	2.86686e-31	-1.34783	-13.6209	0.0989527	6.99232e-30	-1.35106	-6.35453	0.212615	2.64176e-07	-1.32301	-11.5909	0.114142	2.8015e-22	0.101058	0.451966	0.223596	0.651817	ENSG00000263503.1	chr17_45886797_G_A_b38	284457	85	98	0.242574	1.4e-31	1.17497	0.0800193	G	A
rs62056808:43984646:T:C	17	43984646	ENSG00000186868	MAPT	0	ENSG00000263503	MAPK8IP1P2	43678235	43679706	304940	processed_pseudogene	T	C	0.219626	0	C	0.0425532	0	0	174.73	1.14267e-38	1626	2.86686e-31	-1.34783	-13.6209	0.0989527	6.99232e-30	-1.35106	-6.35453	0.212615	2.64176e-07	-1.32301	-11.5909	0.114142	2.8015e-22	0.101058	0.451966	0.223596	0.651817	ENSG00000263503.1	chr17_45907280_T_C_b38	304940	85	98	0.242574	1.4e-31	1.17497	0.0800193	T	C
rs62056809:43984669:A:G	17	43984669	ENSG00000186868	MAPT	0	ENSG00000263503	MAPK8IP1P2	43678235	43679706	304963	processed_pseudogene	A	G	0.219626	0	G	0.0425532	0	0	174.73	1.14267e-38	1626	2.86686e-31	-1.34783	-13.6209	0.0989527	6.99232e-30	-1.35106	-6.35453	0.212615	2.64176e-07	-1.32301	-11.5909	0.114142	2.8015e-22	0.101058	0.451966	0.223596	0.651817	ENSG00000263503.1	chr17_45907303_A_G_b38	304963	85	98	0.242574	1.4e-31	1.17497	0.0800193	A	G
rs17770120:43963943:C:A	17	43963943	ENSG00000264589	MAPT-AS1	0	ENSG00000263503	MAPK8IP1P2	43678235	43679706	284237	processed_pseudogene	C	A	0.219626	0	A	0.0425532	0	0	174.73	1.14267e-38	1626	2.86686e-31	-1.34783	-13.6209	0.0989527	6.99232e-30	-1.35106	-6.35453	0.212615	2.64176e-07	-1.32301	-11.5909	0.114142	2.8015e-22	0.101058	0.451966	0.223596	0.651817	ENSG00000263503.1	chr17_45886577_C_A_b38	284237	85	98	0.242574	1.4e-31	1.17497	0.0800193	C	A
rs77555455:44035516:G:A	17	44035516	ENSG00000186868	MAPT	0	ENSG00000263503	MAPK8IP1P2	43678235	43679706	355810	processed_pseudogene	G	A	0.219626	0	A	0.0425532	0	0	174.73	1.14267e-38	1626	2.86686e-31	-1.34783	-13.6209	0.0989527	6.99232e-30	-1.35106	-6.35453	0.212615	2.64176e-07	-1.32301	-11.5909	0.114142	2.8015e-22	0.101058	0.451966	0.223596	0.651817	ENSG00000263503.1	chr17_45958150_G_A_b38	355810	85	98	0.242574	1.4e-31	1.17497	0.0800193	G	A
rs17770108:43961292:G:T	17	43961292	ENSG00000264589	MAPT-AS1	0	ENSG00000263503	MAPK8IP1P2	43678235	43679706	281586	processed_pseudogene	G	T	0.219626	0	T	0.0425532	0	0	174.73	1.14267e-38	1626	2.86686e-31	-1.34783	-13.6209	0.0989527	6.99232e-30	-1.35106	-6.35453	0.212615	2.64176e-07	-1.32301	-11.5909	0.114142	2.8015e-22	0.101058	0.451966	0.223596	0.651817	ENSG00000263503.1	chr17_45883926_G_T_b38	281586	85	98	0.242574	1.4e-31	1.17497	0.0800193	G	T
rs117365970:43893259:G:A	17	43893259	ENSG00000120088|ENSG00000263715	CRHR1|RP11-105N13.4	0	ENSG00000263503	MAPK8IP1P2	43678235	43679706	213553	processed_pseudogene	G	A	0.219626	0	A	0.0425532	0	0	174.73	1.14267e-38	1626	2.86686e-31	-1.34783	-13.6209	0.0989527	6.99232e-30	-1.35106	-6.35453	0.212615	2.64176e-07	-1.32301	-11.5909	0.114142	2.8015e-22	0.101058	0.451966	0.223596	0.651817	ENSG00000263503.1	chr17_45815893_G_A_b38	213553	85	98	0.242574	1.4e-31	1.17497	0.0800193	G	A
rs75839508:44022319:G:A	17	44022319	ENSG00000186868	MAPT	0	ENSG00000263503	MAPK8IP1P2	43678235	43679706	342613	processed_pseudogene	G	A	0.219626	0	A	0.0425532	0	0	174.73	1.14267e-38	1626	2.86686e-31	-1.34783	-13.6209	0.0989527	6.99232e-30	-1.35106	-6.35453	0.212615	2.64176e-07	-1.32301	-11.5909	0.114142	2.8015e-22	0.101058	0.451966	0.223596	0.651817	ENSG00000263503.1	chr17_45944953_G_A_b38	342613	85	98	0.242574	1.4e-31	1.17497	0.0800193	G	A
rs117646503:43893260:T:C	17	43893260	ENSG00000120088|ENSG00000263715	CRHR1|RP11-105N13.4	0	ENSG00000263503	MAPK8IP1P2	43678235	43679706	213554	processed_pseudogene	T	C	0.219626	0	C	0.0425532	0	0	174.73	1.14267e-38	1626	2.86686e-31	-1.34783	-13.6209	0.0989527	6.99232e-30	-1.35106	-6.35453	0.212615	2.64176e-07	-1.32301	-11.5909	0.114142	2.8015e-22	0.101058	0.451966	0.223596	0.651817	ENSG00000263503.1	chr17_45815894_T_C_b38	213554	85	98	0.242574	1.4e-31	1.17497	0.0800193	T	C
rs17769490:43925605:G:A	17	43925605	ENSG00000264589	MAPT-AS1	0	ENSG00000263503	MAPK8IP1P2	43678235	43679706	245899	processed_pseudogene	G	A	0.219626	0	A	0.0425532	0	0	174.73	1.14267e-38	1626	2.86686e-31	-1.34783	-13.6209	0.0989527	6.99232e-30	-1.35106	-6.35453	0.212615	2.64176e-07	-1.32301	-11.5909	0.114142	2.8015e-22	0.101058	0.451966	0.223596	0.651817	ENSG00000263503.1	chr17_45848239_G_A_b38	245899	84	97	0.240099	3.05e-30	1.15608	0.0814254	G	A
rs16940677:43911898:C:T	17	43911898	ENSG00000120088	CRHR1	0	ENSG00000263503	MAPK8IP1P2	43678235	43679706	232192	processed_pseudogene	C	T	0.219626	0	T	0.0425532	0	0	174.73	1.14267e-38	1626	2.86686e-31	-1.34783	-13.6209	0.0989527	6.99232e-30	-1.35106	-6.35453	0.212615	2.64176e-07	-1.32301	-11.5909	0.114142	2.8015e-22	0.101058	0.451966	0.223596	0.651817	ENSG00000263503.1	chr17_45834532_C_T_b38	232192	85	98	0.242574	1.4e-31	1.17497	0.0800193	C	T
rs113762994:43847095:C:T	17	43847095	ENSG00000120088|ENSG00000263715	CRHR1|RP11-105N13.4	0	ENSG00000263503	MAPK8IP1P2	43678235	43679706	167389	processed_pseudogene	C	T	0.219626	0	T	0.0425532	0	0	174.73	1.14267e-38	1626	2.86686e-31	-1.34783	-13.6209	0.0989527	6.99232e-30	-1.35106	-6.35453	0.212615	2.64176e-07	-1.32301	-11.5909	0.114142	2.8015e-22	0.101058	0.451966	0.223596	0.651817	ENSG00000263503.1	chr17_45769729_C_T_b38	167389	85	98	0.242574	1.4e-31	1.17497	0.0800193	C	T
rs77625338:43937671:C:T	17	43937671	ENSG00000264589	MAPT-AS1	0	ENSG00000263503	MAPK8IP1P2	43678235	43679706	257965	processed_pseudogene	C	T	0.219626	0	T	0.0425532	0	0	174.73	1.14267e-38	1626	2.86686e-31	-1.34783	-13.6209	0.0989527	6.99232e-30	-1.35106	-6.35453	0.212615	2.64176e-07	-1.32301	-11.5909	0.114142	2.8015e-22	0.101058	0.451966	0.223596	0.651817	ENSG00000263503.1	chr17_45860305_C_T_b38	257965	85	98	0.242574	1.4e-31	1.17497	0.0800193	C	T
rs113756354:44013483:A:G	17	44013483	ENSG00000186868	MAPT	0	ENSG00000263503	MAPK8IP1P2	43678235	43679706	333777	processed_pseudogene	A	G	0.219626	0	G	0.0425532	0	0	174.73	1.14267e-38	1626	2.86686e-31	-1.34783	-13.6209	0.0989527	6.99232e-30	-1.35106	-6.35453	0.212615	2.64176e-07	-1.32301	-11.5909	0.114142	2.8015e-22	0.101058	0.451966	0.223596	0.651817	ENSG00000263503.1	chr17_45936117_A_G_b38	333777	85	98	0.242574	1.4e-31	1.17497	0.0800193	A	G
rs112674766:44130924:A:T	17	44130924	ENSG00000120071	KANSL1	0	ENSG00000263503	MAPK8IP1P2	43678235	43679706	451218	processed_pseudogene	A	T	0.219626	0	T	0.0425532	0	0	174.73	1.14267e-38	1626	2.86686e-31	-1.34783	-13.6209	0.0989527	6.99232e-30	-1.35106	-6.35453	0.212615	2.64176e-07	-1.32301	-11.5909	0.114142	2.8015e-22	0.101058	0.451966	0.223596	0.651817	ENSG00000263503.1	chr17_46053558_A_T_b38	451218	85	98	0.242574	1.4e-31	1.17497	0.0800193	A	T
rs1912151:43902944:C:T	17	43902944	ENSG00000120088	CRHR1	0	ENSG00000263503	MAPK8IP1P2	43678235	43679706	223238	processed_pseudogene	C	T	0.219626	0	T	0.0425532	0	0	174.73	1.14267e-38	1626	2.86686e-31	-1.34783	-13.6209	0.0989527	6.99232e-30	-1.35106	-6.35453	0.212615	2.64176e-07	-1.32301	-11.5909	0.114142	2.8015e-22	0.101058	0.451966	0.223596	0.651817	ENSG00000263503.1	chr17_45825578_C_T_b38	223238	85	98	0.242574	1.4e-31	1.17497	0.0800193	C	T
rs112746008:44126650:C:T	17	44126650	ENSG00000120071	KANSL1	0	ENSG00000263503	MAPK8IP1P2	43678235	43679706	446944	processed_pseudogene	C	T	0.219626	0	T	0.0425532	0	0	174.73	1.14267e-38	1626	2.86686e-31	-1.34783	-13.6209	0.0989527	6.99232e-30	-1.35106	-6.35453	0.212615	2.64176e-07	-1.32301	-11.5909	0.114142	2.8015e-22	0.101058	0.451966	0.223596	0.651817	ENSG00000263503.1	chr17_46049284_C_T_b38	446944	85	98	0.242574	1.4e-31	1.17497	0.0800193	C	T
rs112915466:43958744:A:G	17	43958744	ENSG00000264589	MAPT-AS1	0	ENSG00000263503	MAPK8IP1P2	43678235	43679706	279038	processed_pseudogene	A	G	0.219626	0	G	0.0425532	0	0	174.73	1.14267e-38	1626	2.86686e-31	-1.34783	-13.6209	0.0989527	6.99232e-30	-1.35106	-6.35453	0.212615	2.64176e-07	-1.32301	-11.5909	0.114142	2.8015e-22	0.101058	0.451966	0.223596	0.651817	ENSG00000263503.1	chr17_45881378_A_G_b38	279038	85	98	0.242574	1.4e-31	1.17497	0.0800193	A	G
rs62056790:43975417:G:A	17	43975417	ENSG00000186868	MAPT	0	ENSG00000263503	MAPK8IP1P2	43678235	43679706	295711	processed_pseudogene	G	A	0.219626	0	A	0.0425532	0	0	174.73	1.14267e-38	1626	2.86686e-31	-1.34783	-13.6209	0.0989527	6.99232e-30	-1.35106	-6.35453	0.212615	2.64176e-07	-1.32301	-11.5909	0.114142	2.8015e-22	0.101058	0.451966	0.223596	0.651817	ENSG00000263503.1	chr17_45898051_G_A_b38	295711	85	98	0.242574	1.4e-31	1.17497	0.0800193	G	A
rs112916880:44036129:C:T	17	44036129	ENSG00000186868	MAPT	0	ENSG00000263503	MAPK8IP1P2	43678235	43679706	356423	processed_pseudogene	C	T	0.219626	0	T	0.0425532	0	0	174.73	1.14267e-38	1626	2.86686e-31	-1.34783	-13.6209	0.0989527	6.99232e-30	-1.35106	-6.35453	0.212615	2.64176e-07	-1.32301	-11.5909	0.114142	2.8015e-22	0.101058	0.451966	0.223596	0.651817	ENSG00000263503.1	chr17_45958763_C_T_b38	356423	85	98	0.242574	1.4e-31	1.17497	0.0800193	C	T
rs112647192:43994623:G:A	17	43994623	ENSG00000186868	MAPT	0	ENSG00000263503	MAPK8IP1P2	43678235	43679706	314917	processed_pseudogene	G	A	0.219626	0	A	0.0425532	0	0	174.73	1.14267e-38	1626	2.86686e-31	-1.34783	-13.6209	0.0989527	6.99232e-30	-1.35106	-6.35453	0.212615	2.64176e-07	-1.32301	-11.5909	0.114142	2.8015e-22	0.101058	0.451966	0.223596	0.651817	ENSG00000263503.1	chr17_45917257_G_A_b38	314917	85	98	0.242574	1.4e-31	1.17497	0.0800193	G	A
rs17653211:44112638:T:C	17	44112638	ENSG00000120071	KANSL1	0	ENSG00000263503	MAPK8IP1P2	43678235	43679706	432932	processed_pseudogene	T	C	0.219626	0	C	0.0425532	0	0	174.73	1.14267e-38	1626	2.86686e-31	-1.34783	-13.6209	0.0989527	6.99232e-30	-1.35106	-6.35453	0.212615	2.64176e-07	-1.32301	-11.5909	0.114142	2.8015e-22	0.101058	0.451966	0.223596	0.651817	ENSG00000263503.1	chr17_46035272_T_C_b38	432932	85	98	0.242574	1.4e-31	1.17497	0.0800193	T	C
rs112950348:44033188:G:A	17	44033188	ENSG00000186868	MAPT	0	ENSG00000263503	MAPK8IP1P2	43678235	43679706	353482	processed_pseudogene	G	A	0.219626	0	A	0.0425532	0	0	174.73	1.14267e-38	1626	2.86686e-31	-1.34783	-13.6209	0.0989527	6.99232e-30	-1.35106	-6.35453	0.212615	2.64176e-07	-1.32301	-11.5909	0.114142	2.8015e-22	0.101058	0.451966	0.223596	0.651817	ENSG00000263503.1	chr17_45955822_G_A_b38	353482	85	98	0.242574	1.4e-31	1.17497	0.0800193	G	A
rs113029914:43981831:A:T	17	43981831	ENSG00000186868	MAPT	0	ENSG00000263503	MAPK8IP1P2	43678235	43679706	302125	processed_pseudogene	A	T	0.219626	0	T	0.0425532	0	0	174.73	1.14267e-38	1626	2.86686e-31	-1.34783	-13.6209	0.0989527	6.99232e-30	-1.35106	-6.35453	0.212615	2.64176e-07	-1.32301	-11.5909	0.114142	2.8015e-22	0.101058	0.451966	0.223596	0.651817	ENSG00000263503.1	chr17_45904465_A_T_b38	302125	85	98	0.242574	1.4e-31	1.17497	0.0800193	A	T
rs113161176:43974354:G:A	17	43974354	ENSG00000186868	MAPT	0	ENSG00000263503	MAPK8IP1P2	43678235	43679706	294648	processed_pseudogene	G	A	0.219626	0	A	0.0425532	0	0	174.73	1.14267e-38	1626	2.86686e-31	-1.34783	-13.6209	0.0989527	6.99232e-30	-1.35106	-6.35453	0.212615	2.64176e-07	-1.32301	-11.5909	0.114142	2.8015e-22	0.101058	0.451966	0.223596	0.651817	ENSG00000263503.1	chr17_45896988_G_A_b38	294648	85	98	0.242574	1.4e-31	1.17497	0.0800193	G	A
rs113201171:44082249:A:T	17	44082249	ENSG00000186868	MAPT	0	ENSG00000263503	MAPK8IP1P2	43678235	43679706	402543	processed_pseudogene	A	T	0.219626	0	T	0.0425532	0	0	174.73	1.14267e-38	1626	2.86686e-31	-1.34783	-13.6209	0.0989527	6.99232e-30	-1.35106	-6.35453	0.212615	2.64176e-07	-1.32301	-11.5909	0.114142	2.8015e-22	0.101058	0.451966	0.223596	0.651817	ENSG00000263503.1	chr17_46004883_A_T_b38	402543	85	98	0.242574	1.4e-31	1.17497	0.0800193	A	T
rs62056791:43976064:T:C	17	43976064	ENSG00000186868	MAPT	0	ENSG00000263503	MAPK8IP1P2	43678235	43679706	296358	processed_pseudogene	T	C	0.219626	0	C	0.0425532	0	0	174.73	1.14267e-38	1626	2.86686e-31	-1.34783	-13.6209	0.0989527	6.99232e-30	-1.35106	-6.35453	0.212615	2.64176e-07	-1.32301	-11.5909	0.114142	2.8015e-22	0.101058	0.451966	0.223596	0.651817	ENSG00000263503.1	chr17_45898698_T_C_b38	296358	85	98	0.242574	1.4e-31	1.17497	0.0800193	T	C
rs113277432:44033169:T:C	17	44033169	ENSG00000186868	MAPT	0	ENSG00000263503	MAPK8IP1P2	43678235	43679706	353463	processed_pseudogene	T	C	0.219626	0	C	0.0425532	0	0	174.73	1.14267e-38	1626	2.86686e-31	-1.34783	-13.6209	0.0989527	6.99232e-30	-1.35106	-6.35453	0.212615	2.64176e-07	-1.32301	-11.5909	0.114142	2.8015e-22	0.101058	0.451966	0.223596	0.651817	ENSG00000263503.1	chr17_45955803_T_C_b38	353463	85	98	0.242574	1.4e-31	1.17497	0.0800193	T	C
rs77747656:44099827:C:G	17	44099827	ENSG00000186868	MAPT	0	ENSG00000263503	MAPK8IP1P2	43678235	43679706	420121	processed_pseudogene	C	G	0.219626	0	G	0.0425532	0	0	174.73	1.14267e-38	1626	2.86686e-31	-1.34783	-13.6209	0.0989527	6.99232e-30	-1.35106	-6.35453	0.212615	2.64176e-07	-1.32301	-11.5909	0.114142	2.8015e-22	0.101058	0.451966	0.223596	0.651817	ENSG00000263503.1	chr17_46022461_C_G_b38	420121	85	98	0.242574	1.4e-31	1.17497	0.0800193	C	G
rs113313477:44005186:G:A	17	44005186	ENSG00000186868	MAPT	0	ENSG00000263503	MAPK8IP1P2	43678235	43679706	325480	processed_pseudogene	G	A	0.219626	0	A	0.0425532	0	0	174.73	1.14267e-38	1626	2.86686e-31	-1.34783	-13.6209	0.0989527	6.99232e-30	-1.35106	-6.35453	0.212615	2.64176e-07	-1.32301	-11.5909	0.114142	2.8015e-22	0.101058	0.451966	0.223596	0.651817	ENSG00000263503.1	chr17_45927820_G_A_b38	325480	85	98	0.242574	1.4e-31	1.17497	0.0800193	G	A
rs112597362:44152736:G:GCT	17	44152736	-	-	-	ENSG00000263503	MAPK8IP1P2	43678235	43679706	473030	processed_pseudogene	G	GCT	0.219626	0	GCT	0.0425532	0	0	174.73	1.14267e-38	1626	2.86686e-31	-1.34783	-13.6209	0.0989527	6.99232e-30	-1.35106	-6.35453	0.212615	2.64176e-07	-1.32301	-11.5909	0.114142	2.8015e-22	0.101058	0.451966	0.223596	0.651817	-	-	-	-	-	-	-	-	-	-	-
rs17563433:43800351:A:C	17	43800351	ENSG00000120088|ENSG00000263715	CRHR1|RP11-105N13.4	0	ENSG00000263503	MAPK8IP1P2	43678235	43679706	120645	processed_pseudogene	A	C	0.219626	0	C	0.0425532	0	0	174.73	1.14267e-38	1626	2.86686e-31	-1.34783	-13.6209	0.0989527	6.99232e-30	-1.35106	-6.35453	0.212615	2.64176e-07	-1.32301	-11.5909	0.114142	2.8015e-22	0.101058	0.451966	0.223596	0.651817	ENSG00000263503.1	chr17_45722985_A_C_b38	120645	85	98	0.242574	1.4e-31	1.17497	0.0800193	A	C
rs75412750:44172773:C:T	17	44172773	ENSG00000120071	KANSL1	0	ENSG00000263503	MAPK8IP1P2	43678235	43679706	493067	processed_pseudogene	C	T	0.219626	0	T	0.0425532	0	0	174.73	1.14267e-38	1626	2.86686e-31	-1.34783	-13.6209	0.0989527	6.99232e-30	-1.35106	-6.35453	0.212615	2.64176e-07	-1.32301	-11.5909	0.114142	2.8015e-22	0.101058	0.451966	0.223596	0.651817	ENSG00000263503.1	chr17_46095407_C_T_b38	493067	85	98	0.242574	1.4e-31	1.17497	0.0800193	C	T
rs112402370:44092744:A:G	17	44092744	ENSG00000186868	MAPT	0	ENSG00000263503	MAPK8IP1P2	43678235	43679706	413038	processed_pseudogene	A	G	0.219626	0	G	0.0425532	0	0	174.73	1.14267e-38	1626	2.86686e-31	-1.34783	-13.6209	0.0989527	6.99232e-30	-1.35106	-6.35453	0.212615	2.64176e-07	-1.32301	-11.5909	0.114142	2.8015e-22	0.101058	0.451966	0.223596	0.651817	ENSG00000263503.1	chr17_46015378_A_G_b38	413038	85	98	0.242574	1.4e-31	1.17497	0.0800193	A	G
rs112411928:44139762:C:G	17	44139762	ENSG00000120071	KANSL1	0	ENSG00000263503	MAPK8IP1P2	43678235	43679706	460056	processed_pseudogene	C	G	0.219626	0	G	0.0425532	0	0	174.73	1.14267e-38	1626	2.86686e-31	-1.34783	-13.6209	0.0989527	6.99232e-30	-1.35106	-6.35453	0.212615	2.64176e-07	-1.32301	-11.5909	0.114142	2.8015e-22	0.101058	0.451966	0.223596	0.651817	ENSG00000263503.1	chr17_46062396_C_G_b38	460056	84	97	0.240099	7.29e-30	1.15552	0.0821789	C	G
rs112425426:43963416:C:G	17	43963416	ENSG00000264589	MAPT-AS1	0	ENSG00000263503	MAPK8IP1P2	43678235	43679706	283710	processed_pseudogene	C	G	0.219626	0	G	0.0425532	0	0	174.73	1.14267e-38	1626	2.86686e-31	-1.34783	-13.6209	0.0989527	6.99232e-30	-1.35106	-6.35453	0.212615	2.64176e-07	-1.32301	-11.5909	0.114142	2.8015e-22	0.101058	0.451966	0.223596	0.651817	ENSG00000263503.1	chr17_45886050_C_G_b38	283710	85	98	0.242574	1.4e-31	1.17497	0.0800193	C	G
rs77819001:43799804:C:A	17	43799804	ENSG00000120088|ENSG00000263715	CRHR1|RP11-105N13.4	0	ENSG00000263503	MAPK8IP1P2	43678235	43679706	120098	processed_pseudogene	C	A	0.219626	0	A	0.0425532	0	0	174.73	1.14267e-38	1626	2.86686e-31	-1.34783	-13.6209	0.0989527	6.99232e-30	-1.35106	-6.35453	0.212615	2.64176e-07	-1.32301	-11.5909	0.114142	2.8015e-22	0.101058	0.451966	0.223596	0.651817	ENSG00000263503.1	chr17_45722438_C_A_b38	120098	85	98	0.242574	1.4e-31	1.17497	0.0800193	C	A
rs112439933:44005226:A:C	17	44005226	ENSG00000186868	MAPT	0	ENSG00000263503	MAPK8IP1P2	43678235	43679706	325520	processed_pseudogene	A	C	0.219626	0	C	0.0425532	0	0	174.73	1.14267e-38	1626	2.86686e-31	-1.34783	-13.6209	0.0989527	6.99232e-30	-1.35106	-6.35453	0.212615	2.64176e-07	-1.32301	-11.5909	0.114142	2.8015e-22	0.101058	0.451966	0.223596	0.651817	ENSG00000263503.1	chr17_45927860_A_C_b38	325520	85	98	0.242574	1.4e-31	1.17497	0.0800193	A	C
rs112596352:44170238:G:A	17	44170238	ENSG00000120071	KANSL1	0	ENSG00000263503	MAPK8IP1P2	43678235	43679706	490532	processed_pseudogene	G	A	0.219626	0	A	0.0425532	0	0	174.73	1.14267e-38	1626	2.86686e-31	-1.34783	-13.6209	0.0989527	6.99232e-30	-1.35106	-6.35453	0.212615	2.64176e-07	-1.32301	-11.5909	0.114142	2.8015e-22	0.101058	0.451966	0.223596	0.651817	ENSG00000263503.1	chr17_46092872_G_A_b38	490532	85	98	0.242574	1.4e-31	1.17497	0.0800193	G	A
rs112454267:44005329:G:A	17	44005329	ENSG00000186868	MAPT	0	ENSG00000263503	MAPK8IP1P2	43678235	43679706	325623	processed_pseudogene	G	A	0.219626	0	A	0.0425532	0	0	174.73	1.14267e-38	1626	2.86686e-31	-1.34783	-13.6209	0.0989527	6.99232e-30	-1.35106	-6.35453	0.212615	2.64176e-07	-1.32301	-11.5909	0.114142	2.8015e-22	0.101058	0.451966	0.223596	0.651817	ENSG00000263503.1	chr17_45927963_G_A_b38	325623	85	98	0.242574	1.4e-31	1.17497	0.0800193	G	A
rs17563501:43801695:C:T	17	43801695	ENSG00000120088|ENSG00000263715	CRHR1|RP11-105N13.4	0	ENSG00000263503	MAPK8IP1P2	43678235	43679706	121989	processed_pseudogene	C	T	0.219626	0	T	0.0425532	0	0	174.73	1.14267e-38	1626	2.86686e-31	-1.34783	-13.6209	0.0989527	6.99232e-30	-1.35106	-6.35453	0.212615	2.64176e-07	-1.32301	-11.5909	0.114142	2.8015e-22	0.101058	0.451966	0.223596	0.651817	ENSG00000263503.1	chr17_45724329_C_T_b38	121989	85	98	0.242574	1.4e-31	1.17497	0.0800193	C	T
rs112570965:43801092:T:C	17	43801092	ENSG00000120088|ENSG00000263715	CRHR1|RP11-105N13.4	0	ENSG00000263503	MAPK8IP1P2	43678235	43679706	121386	processed_pseudogene	T	C	0.219626	0	C	0.0425532	0	0	174.73	1.14267e-38	1626	2.86686e-31	-1.34783	-13.6209	0.0989527	6.99232e-30	-1.35106	-6.35453	0.212615	2.64176e-07	-1.32301	-11.5909	0.114142	2.8015e-22	0.101058	0.451966	0.223596	0.651817	ENSG00000263503.1	chr17_45723726_T_C_b38	121386	85	98	0.242574	1.4e-31	1.17497	0.0800193	T	C
rs112578465:44125066:C:T	17	44125066	ENSG00000120071	KANSL1	0	ENSG00000263503	MAPK8IP1P2	43678235	43679706	445360	processed_pseudogene	C	T	0.219626	0	T	0.0425532	0	0	174.73	1.14267e-38	1626	2.86686e-31	-1.34783	-13.6209	0.0989527	6.99232e-30	-1.35106	-6.35453	0.212615	2.64176e-07	-1.32301	-11.5909	0.114142	2.8015e-22	0.101058	0.451966	0.223596	0.651817	ENSG00000263503.1	chr17_46047700_C_T_b38	445360	85	98	0.242574	1.4e-31	1.17497	0.0800193	C	T
rs62056789:43975415:A:C	17	43975415	ENSG00000186868	MAPT	0	ENSG00000263503	MAPK8IP1P2	43678235	43679706	295709	processed_pseudogene	A	C	0.219626	0	C	0.0425532	0	0	174.73	1.14267e-38	1626	2.86686e-31	-1.34783	-13.6209	0.0989527	6.99232e-30	-1.35106	-6.35453	0.212615	2.64176e-07	-1.32301	-11.5909	0.114142	2.8015e-22	0.101058	0.451966	0.223596	0.651817	ENSG00000263503.1	chr17_45898049_A_C_b38	295709	85	98	0.242574	1.4e-31	1.17497	0.0800193	A	C
rs112583797:43918418:A:G	17	43918418	ENSG00000264589	MAPT-AS1	2599	ENSG00000263503	MAPK8IP1P2	43678235	43679706	238712	processed_pseudogene	A	G	0.219626	0	G	0.0425532	0	0	174.73	1.14267e-38	1626	2.86686e-31	-1.34783	-13.6209	0.0989527	6.99232e-30	-1.35106	-6.35453	0.212615	2.64176e-07	-1.32301	-11.5909	0.114142	2.8015e-22	0.101058	0.451966	0.223596	0.651817	ENSG00000263503.1	chr17_45841052_A_G_b38	238712	85	98	0.242574	1.4e-31	1.17497	0.0800193	A	G
rs112588484:43934587:GT:G	17	43934587	-	-	-	ENSG00000263503	MAPK8IP1P2	43678235	43679706	254881	processed_pseudogene	GT	G	0.219626	0	G	0.0425532	0	0	174.73	1.14267e-38	1626	2.86686e-31	-1.34783	-13.6209	0.0989527	6.99232e-30	-1.35106	-6.35453	0.212615	2.64176e-07	-1.32301	-11.5909	0.114142	2.8015e-22	0.101058	0.451966	0.223596	0.651817	-	-	-	-	-	-	-	-	-	-	-
rs17653193:44112441:G:A	17	44112441	ENSG00000120071	KANSL1	0	ENSG00000263503	MAPK8IP1P2	43678235	43679706	432735	processed_pseudogene	G	A	0.219626	0	A	0.0425532	0	0	174.73	1.14267e-38	1626	2.86686e-31	-1.34783	-13.6209	0.0989527	6.99232e-30	-1.35106	-6.35453	0.212615	2.64176e-07	-1.32301	-11.5909	0.114142	2.8015e-22	0.101058	0.451966	0.223596	0.651817	ENSG00000263503.1	chr17_46035075_G_A_b38	432735	85	98	0.242574	1.4e-31	1.17497	0.0800193	G	A
rs12150104:44015929:G:A	17	44015929	ENSG00000186868	MAPT	0	ENSG00000263503	MAPK8IP1P2	43678235	43679706	336223	processed_pseudogene	G	A	0.219626	0	A	0.0425532	0	0	174.73	1.14267e-38	1626	2.86686e-31	-1.34783	-13.6209	0.0989527	6.99232e-30	-1.35106	-6.35453	0.212615	2.64176e-07	-1.32301	-11.5909	0.114142	2.8015e-22	0.101058	0.451966	0.223596	0.651817	ENSG00000263503.1	chr17_45938563_G_A_b38	336223	85	98	0.242574	1.4e-31	1.17497	0.0800193	G	A
rs113316734:44084157:T:C	17	44084157	ENSG00000186868	MAPT	0	ENSG00000263503	MAPK8IP1P2	43678235	43679706	404451	processed_pseudogene	T	C	0.219626	0	C	0.0425532	0	0	174.73	1.14267e-38	1626	2.86686e-31	-1.34783	-13.6209	0.0989527	6.99232e-30	-1.35106	-6.35453	0.212615	2.64176e-07	-1.32301	-11.5909	0.114142	2.8015e-22	0.101058	0.451966	0.223596	0.651817	ENSG00000263503.1	chr17_46006791_T_C_b38	404451	85	98	0.242574	1.4e-31	1.17497	0.0800193	T	C
rs113327263:43965063:T:C	17	43965063	ENSG00000264589	MAPT-AS1	0	ENSG00000263503	MAPK8IP1P2	43678235	43679706	285357	processed_pseudogene	T	C	0.219626	0	C	0.0425532	0	0	174.73	1.14267e-38	1626	2.86686e-31	-1.34783	-13.6209	0.0989527	6.99232e-30	-1.35106	-6.35453	0.212615	2.64176e-07	-1.32301	-11.5909	0.114142	2.8015e-22	0.101058	0.451966	0.223596	0.651817	ENSG00000263503.1	chr17_45887697_T_C_b38	285357	85	98	0.242574	1.4e-31	1.17497	0.0800193	T	C
rs113518470:43850932:C:T	17	43850932	ENSG00000120088|ENSG00000263715	CRHR1|RP11-105N13.4	0	ENSG00000263503	MAPK8IP1P2	43678235	43679706	171226	processed_pseudogene	C	T	0.219626	0	T	0.0425532	0	0	174.73	1.14267e-38	1626	2.86686e-31	-1.34783	-13.6209	0.0989527	6.99232e-30	-1.35106	-6.35453	0.212615	2.64176e-07	-1.32301	-11.5909	0.114142	2.8015e-22	0.101058	0.451966	0.223596	0.651817	-	-	-	-	-	-	-	-	-	-	-
rs62057150:43903548:C:T	17	43903548	ENSG00000120088	CRHR1	0	ENSG00000263503	MAPK8IP1P2	43678235	43679706	223842	processed_pseudogene	C	T	0.219626	0	T	0.0425532	0	0	174.73	1.14267e-38	1626	2.86686e-31	-1.34783	-13.6209	0.0989527	6.99232e-30	-1.35106	-6.35453	0.212615	2.64176e-07	-1.32301	-11.5909	0.114142	2.8015e-22	0.101058	0.451966	0.223596	0.651817	ENSG00000263503.1	chr17_45826182_C_T_b38	223842	85	98	0.242574	1.4e-31	1.17497	0.0800193	C	T
rs1864325:43977827:C:T	17	43977827	ENSG00000186868	MAPT	0	ENSG00000263503	MAPK8IP1P2	43678235	43679706	298121	processed_pseudogene	C	T	0.219626	0	T	0.0425532	0	0	174.73	1.14267e-38	1626	2.86686e-31	-1.34783	-13.6209	0.0989527	6.99232e-30	-1.35106	-6.35453	0.212615	2.64176e-07	-1.32301	-11.5909	0.114142	2.8015e-22	0.101058	0.451966	0.223596	0.651817	ENSG00000263503.1	chr17_45900461_C_T_b38	298121	85	98	0.242574	1.4e-31	1.17497	0.0800193	C	T
rs113520245:44033132:C:T	17	44033132	ENSG00000186868	MAPT	0	ENSG00000263503	MAPK8IP1P2	43678235	43679706	353426	processed_pseudogene	C	T	0.219626	0	T	0.0425532	0	0	174.73	1.14267e-38	1626	2.86686e-31	-1.34783	-13.6209	0.0989527	6.99232e-30	-1.35106	-6.35453	0.212615	2.64176e-07	-1.32301	-11.5909	0.114142	2.8015e-22	0.101058	0.451966	0.223596	0.651817	ENSG00000263503.1	chr17_45955766_C_T_b38	353426	85	98	0.242574	1.4e-31	1.17497	0.0800193	C	T
rs17653889:44133070:A:T	17	44133070	ENSG00000120071	KANSL1	0	ENSG00000263503	MAPK8IP1P2	43678235	43679706	453364	processed_pseudogene	A	T	0.219626	0	T	0.0425532	0	0	174.73	1.14267e-38	1626	2.86686e-31	-1.34783	-13.6209	0.0989527	6.99232e-30	-1.35106	-6.35453	0.212615	2.64176e-07	-1.32301	-11.5909	0.114142	2.8015e-22	0.101058	0.451966	0.223596	0.651817	ENSG00000263503.1	chr17_46055704_A_T_b38	453364	85	98	0.242574	1.4e-31	1.17497	0.0800193	A	T
rs77009866:44110888:A:T	17	44110888	ENSG00000120071	KANSL1	0	ENSG00000263503	MAPK8IP1P2	43678235	43679706	431182	processed_pseudogene	A	T	0.219626	0	T	0.0425532	0	0	174.73	1.14267e-38	1626	2.86686e-31	-1.34783	-13.6209	0.0989527	6.99232e-30	-1.35106	-6.35453	0.212615	2.64176e-07	-1.32301	-11.5909	0.114142	2.8015e-22	0.101058	0.451966	0.223596	0.651817	ENSG00000263503.1	chr17_46033522_A_T_b38	431182	85	98	0.242574	1.4e-31	1.17497	0.0800193	A	T
rs75546272:44130668:T:A	17	44130668	ENSG00000120071	KANSL1	0	ENSG00000263503	MAPK8IP1P2	43678235	43679706	450962	processed_pseudogene	T	A	0.219626	0	A	0.0425532	0	0	174.73	1.14267e-38	1626	2.86686e-31	-1.34783	-13.6209	0.0989527	6.99232e-30	-1.35106	-6.35453	0.212615	2.64176e-07	-1.32301	-11.5909	0.114142	2.8015e-22	0.101058	0.451966	0.223596	0.651817	-	-	-	-	-	-	-	-	-	-	-
rs77652965:43941608:C:G	17	43941608	ENSG00000264589	MAPT-AS1	0	ENSG00000263503	MAPK8IP1P2	43678235	43679706	261902	processed_pseudogene	C	G	0.219626	0	G	0.0425532	0	0	174.73	1.14267e-38	1626	2.86686e-31	-1.34783	-13.6209	0.0989527	6.99232e-30	-1.35106	-6.35453	0.212615	2.64176e-07	-1.32301	-11.5909	0.114142	2.8015e-22	0.101058	0.451966	0.223596	0.651817	ENSG00000263503.1	chr17_45864242_C_G_b38	261902	85	98	0.242574	1.4e-31	1.17497	0.0800193	C	G
rs1864324:43977702:C:T	17	43977702	ENSG00000186868	MAPT	0	ENSG00000263503	MAPK8IP1P2	43678235	43679706	297996	processed_pseudogene	C	T	0.219626	0	T	0.0425532	0	0	174.73	1.14267e-38	1626	2.86686e-31	-1.34783	-13.6209	0.0989527	6.99232e-30	-1.35106	-6.35453	0.212615	2.64176e-07	-1.32301	-11.5909	0.114142	2.8015e-22	0.101058	0.451966	0.223596	0.651817	ENSG00000263503.1	chr17_45900336_C_T_b38	297996	85	98	0.242574	1.4e-31	1.17497	0.0800193	C	T
rs75617973:43983159:T:C	17	43983159	ENSG00000186868	MAPT	0	ENSG00000263503	MAPK8IP1P2	43678235	43679706	303453	processed_pseudogene	T	C	0.219626	0	C	0.0425532	0	0	174.73	1.14267e-38	1626	2.86686e-31	-1.34783	-13.6209	0.0989527	6.99232e-30	-1.35106	-6.35453	0.212615	2.64176e-07	-1.32301	-11.5909	0.114142	2.8015e-22	0.101058	0.451966	0.223596	0.651817	ENSG00000263503.1	chr17_45905793_T_C_b38	303453	85	98	0.242574	1.4e-31	1.17497	0.0800193	T	C
rs113589236:43981795:G:A	17	43981795	ENSG00000186868	MAPT	0	ENSG00000263503	MAPK8IP1P2	43678235	43679706	302089	processed_pseudogene	G	A	0.219626	0	A	0.0425532	0	0	174.73	1.14267e-38	1626	2.86686e-31	-1.34783	-13.6209	0.0989527	6.99232e-30	-1.35106	-6.35453	0.212615	2.64176e-07	-1.32301	-11.5909	0.114142	2.8015e-22	0.101058	0.451966	0.223596	0.651817	-	-	-	-	-	-	-	-	-	-	-
rs62056795:43978041:C:T	17	43978041	ENSG00000186868	MAPT	0	ENSG00000263503	MAPK8IP1P2	43678235	43679706	298335	processed_pseudogene	C	T	0.219626	0	T	0.0425532	0	0	174.73	1.14267e-38	1626	2.86686e-31	-1.34783	-13.6209	0.0989527	6.99232e-30	-1.35106	-6.35453	0.212615	2.64176e-07	-1.32301	-11.5909	0.114142	2.8015e-22	0.101058	0.451966	0.223596	0.651817	ENSG00000263503.1	chr17_45900675_C_T_b38	298335	85	98	0.242574	1.4e-31	1.17497	0.0800193	C	T
rs62057152:43904110:G:C	17	43904110	ENSG00000120088	CRHR1	0	ENSG00000263503	MAPK8IP1P2	43678235	43679706	224404	processed_pseudogene	G	C	0.219626	0	C	0.0425532	0	0	174.73	1.14267e-38	1626	2.86686e-31	-1.34783	-13.6209	0.0989527	6.99232e-30	-1.35106	-6.35453	0.212615	2.64176e-07	-1.32301	-11.5909	0.114142	2.8015e-22	0.101058	0.451966	0.223596	0.651817	ENSG00000263503.1	chr17_45826744_G_C_b38	224404	85	98	0.242574	1.4e-31	1.17497	0.0800193	G	C
rs75641221:44145373:T:C	17	44145373	ENSG00000120071	KANSL1	0	ENSG00000263503	MAPK8IP1P2	43678235	43679706	465667	processed_pseudogene	T	C	0.219626	0	C	0.0425532	0	0	174.73	1.14267e-38	1626	2.86686e-31	-1.34783	-13.6209	0.0989527	6.99232e-30	-1.35106	-6.35453	0.212615	2.64176e-07	-1.32301	-11.5909	0.114142	2.8015e-22	0.101058	0.451966	0.223596	0.651817	ENSG00000263503.1	chr17_46068007_T_C_b38	465667	85	98	0.242574	1.4e-31	1.17497	0.0800193	T	C
rs113537106:44016462:A:G	17	44016462	ENSG00000186868	MAPT	0	ENSG00000263503	MAPK8IP1P2	43678235	43679706	336756	processed_pseudogene	A	G	0.219626	0	G	0.0425532	0	0	174.73	1.14267e-38	1626	2.86686e-31	-1.34783	-13.6209	0.0989527	6.99232e-30	-1.35106	-6.35453	0.212615	2.64176e-07	-1.32301	-11.5909	0.114142	2.8015e-22	0.101058	0.451966	0.223596	0.651817	ENSG00000263503.1	chr17_45939096_A_G_b38	336756	85	98	0.242574	1.4e-31	1.17497	0.0800193	A	G
rs62056792:43976644:G:A	17	43976644	ENSG00000186868	MAPT	0	ENSG00000263503	MAPK8IP1P2	43678235	43679706	296938	processed_pseudogene	G	A	0.219626	0	A	0.0425532	0	0	174.73	1.14267e-38	1626	2.86686e-31	-1.34783	-13.6209	0.0989527	6.99232e-30	-1.35106	-6.35453	0.212615	2.64176e-07	-1.32301	-11.5909	0.114142	2.8015e-22	0.101058	0.451966	0.223596	0.651817	ENSG00000263503.1	chr17_45899278_G_A_b38	296938	85	98	0.242574	1.4e-31	1.17497	0.0800193	G	A
rs1876827:43911832:T:C	17	43911832	ENSG00000120088	CRHR1	0	ENSG00000263503	MAPK8IP1P2	43678235	43679706	232126	processed_pseudogene	T	C	0.219626	0	C	0.0425532	0	0	174.73	1.14267e-38	1626	2.86686e-31	-1.34783	-13.6209	0.0989527	6.99232e-30	-1.35106	-6.35453	0.212615	2.64176e-07	-1.32301	-11.5909	0.114142	2.8015e-22	0.101058	0.451966	0.223596	0.651817	ENSG00000263503.1	chr17_45834466_T_C_b38	232126	85	98	0.242574	1.4e-31	1.17497	0.0800193	T	C
rs17653836:44128876:T:A	17	44128876	ENSG00000120071	KANSL1	0	ENSG00000263503	MAPK8IP1P2	43678235	43679706	449170	processed_pseudogene	T	A	0.219626	0	A	0.0425532	0	0	174.73	1.14267e-38	1626	2.86686e-31	-1.34783	-13.6209	0.0989527	6.99232e-30	-1.35106	-6.35453	0.212615	2.64176e-07	-1.32301	-11.5909	0.114142	2.8015e-22	0.101058	0.451966	0.223596	0.651817	ENSG00000263503.1	chr17_46051510_T_A_b38	449170	85	98	0.242574	1.4e-31	1.17497	0.0800193	T	A
rs17653255:44112743:C:A	17	44112743	ENSG00000120071|ENSG00000262372	KANSL1|RP11-669E14.6	0	ENSG00000263503	MAPK8IP1P2	43678235	43679706	433037	processed_pseudogene	C	A	0.219626	0	A	0.0425532	0	0	174.73	1.14267e-38	1626	2.86686e-31	-1.34783	-13.6209	0.0989527	6.99232e-30	-1.35106	-6.35453	0.212615	2.64176e-07	-1.32301	-11.5909	0.114142	2.8015e-22	0.101058	0.451966	0.223596	0.651817	ENSG00000263503.1	chr17_46035377_C_A_b38	433037	85	98	0.242574	1.4e-31	1.17497	0.0800193	C	A
rs1876831:43907745:C:T	17	43907745	ENSG00000120088	CRHR1	0	ENSG00000263503	MAPK8IP1P2	43678235	43679706	228039	processed_pseudogene	C	T	0.219626	0	T	0.0425532	0	0	174.73	1.14267e-38	1626	2.86686e-31	-1.34783	-13.6209	0.0989527	6.99232e-30	-1.35106	-6.35453	0.212615	2.64176e-07	-1.32301	-11.5909	0.114142	2.8015e-22	0.101058	0.451966	0.223596	0.651817	ENSG00000263503.1	chr17_45830379_C_T_b38	228039	85	98	0.242574	1.4e-31	1.17497	0.0800193	C	T
rs75530705:44154048:C:T	17	44154048	ENSG00000120071	KANSL1	0	ENSG00000263503	MAPK8IP1P2	43678235	43679706	474342	processed_pseudogene	C	T	0.219626	0	T	0.0425532	0	0	174.73	1.14267e-38	1626	2.86686e-31	-1.34783	-13.6209	0.0989527	6.99232e-30	-1.35106	-6.35453	0.212615	2.64176e-07	-1.32301	-11.5909	0.114142	2.8015e-22	0.101058	0.451966	0.223596	0.651817	-	-	-	-	-	-	-	-	-	-	-
rs62059005:44004472:A:G	17	44004472	ENSG00000186868	MAPT	0	ENSG00000263503	MAPK8IP1P2	43678235	43679706	324766	processed_pseudogene	A	G	0.219626	0	G	0.0425532	0	0	174.73	1.14267e-38	1626	2.86686e-31	-1.34783	-13.6209	0.0989527	6.99232e-30	-1.35106	-6.35453	0.212615	2.64176e-07	-1.32301	-11.5909	0.114142	2.8015e-22	0.101058	0.451966	0.223596	0.651817	ENSG00000263503.1	chr17_45927106_A_G_b38	324766	85	98	0.242574	1.4e-31	1.17497	0.0800193	A	G
rs62056793:43977018:A:G	17	43977018	ENSG00000186868	MAPT	0	ENSG00000263503	MAPK8IP1P2	43678235	43679706	297312	processed_pseudogene	A	G	0.219626	0	G	0.0425532	0	0	174.73	1.14267e-38	1626	2.86686e-31	-1.34783	-13.6209	0.0989527	6.99232e-30	-1.35106	-6.35453	0.212615	2.64176e-07	-1.32301	-11.5909	0.114142	2.8015e-22	0.101058	0.451966	0.223596	0.651817	ENSG00000263503.1	chr17_45899652_A_G_b38	297312	85	98	0.242574	1.4e-31	1.17497	0.0800193	A	G
rs1876830:43911352:C:T	17	43911352	ENSG00000120088	CRHR1	0	ENSG00000263503	MAPK8IP1P2	43678235	43679706	231646	processed_pseudogene	C	T	0.219626	0	T	0.0425532	0	0	174.73	1.14267e-38	1626	2.86686e-31	-1.34783	-13.6209	0.0989527	6.99232e-30	-1.35106	-6.35453	0.212615	2.64176e-07	-1.32301	-11.5909	0.114142	2.8015e-22	0.101058	0.451966	0.223596	0.651817	ENSG00000263503.1	chr17_45833986_C_T_b38	231646	85	98	0.242574	1.4e-31	1.17497	0.0800193	C	T
rs75534191:44091724:G:A	17	44091724	ENSG00000186868	MAPT	0	ENSG00000263503	MAPK8IP1P2	43678235	43679706	412018	processed_pseudogene	G	A	0.219626	0	A	0.0425532	0	0	174.73	1.14267e-38	1626	2.86686e-31	-1.34783	-13.6209	0.0989527	6.99232e-30	-1.35106	-6.35453	0.212615	2.64176e-07	-1.32301	-11.5909	0.114142	2.8015e-22	0.101058	0.451966	0.223596	0.651817	ENSG00000263503.1	chr17_46014358_G_A_b38	412018	85	98	0.242574	1.4e-31	1.17497	0.0800193	G	A
rs113347741:43973408:C:T	17	43973408	ENSG00000186868	MAPT	0	ENSG00000263503	MAPK8IP1P2	43678235	43679706	293702	processed_pseudogene	C	T	0.219626	0	T	0.0425532	0	0	174.73	1.14267e-38	1626	2.86686e-31	-1.34783	-13.6209	0.0989527	6.99232e-30	-1.35106	-6.35453	0.212615	2.64176e-07	-1.32301	-11.5909	0.114142	2.8015e-22	0.101058	0.451966	0.223596	0.651817	ENSG00000263503.1	chr17_45896042_C_T_b38	293702	85	98	0.242574	1.4e-31	1.17497	0.0800193	C	T
rs113395365:44025650:T:C	17	44025650	ENSG00000186868	MAPT	0	ENSG00000263503	MAPK8IP1P2	43678235	43679706	345944	processed_pseudogene	T	C	0.219626	0	C	0.0425532	0	0	174.73	1.14267e-38	1626	2.86686e-31	-1.34783	-13.6209	0.0989527	6.99232e-30	-1.35106	-6.35453	0.212615	2.64176e-07	-1.32301	-11.5909	0.114142	2.8015e-22	0.101058	0.451966	0.223596	0.651817	ENSG00000263503.1	chr17_45948284_T_C_b38	345944	85	98	0.242574	1.4e-31	1.17497	0.0800193	T	C
rs1876829	17	43911443	ENSG00000120088	CRHR1	0	ENSG00000263503	MAPK8IP1P2	43678235	43679706	231737	processed_pseudogene	T	C	0.219626	0	C	0.0425532	0	0	174.73	1.14267e-38	1626	2.86686e-31	-1.34783	-13.6209	0.0989527	6.99232e-30	-1.35106	-6.35453	0.212615	2.64176e-07	-1.32301	-11.5909	0.114142	2.8015e-22	0.101058	0.451966	0.223596	0.651817	ENSG00000263503.1	chr17_45834077_T_C_b38	231737	85	98	0.242574	1.4e-31	1.17497	0.0800193	T	C
rs17425752:43906726:A:C	17	43906726	ENSG00000120088	CRHR1	0	ENSG00000263503	MAPK8IP1P2	43678235	43679706	227020	processed_pseudogene	A	C	0.219626	0	C	0.0425532	0	0	174.73	1.14267e-38	1626	2.86686e-31	-1.34783	-13.6209	0.0989527	6.99232e-30	-1.35106	-6.35453	0.212615	2.64176e-07	-1.32301	-11.5909	0.114142	2.8015e-22	0.101058	0.451966	0.223596	0.651817	ENSG00000263503.1	chr17_45829360_A_C_b38	227020	85	98	0.242574	1.4e-31	1.17497	0.0800193	A	C
rs62056794:43977049:A:G	17	43977049	ENSG00000186868	MAPT	0	ENSG00000263503	MAPK8IP1P2	43678235	43679706	297343	processed_pseudogene	A	G	0.219626	0	G	0.0425532	0	0	174.73	1.14267e-38	1626	2.86686e-31	-1.34783	-13.6209	0.0989527	6.99232e-30	-1.35106	-6.35453	0.212615	2.64176e-07	-1.32301	-11.5909	0.114142	2.8015e-22	0.101058	0.451966	0.223596	0.651817	ENSG00000263503.1	chr17_45899683_A_G_b38	297343	85	98	0.242574	1.4e-31	1.17497	0.0800193	A	G
rs113414067:43955093:T:C	17	43955093	ENSG00000264589	MAPT-AS1	0	ENSG00000263503	MAPK8IP1P2	43678235	43679706	275387	processed_pseudogene	T	C	0.219626	0	C	0.0425532	0	0	174.73	1.14267e-38	1626	2.86686e-31	-1.34783	-13.6209	0.0989527	6.99232e-30	-1.35106	-6.35453	0.212615	2.64176e-07	-1.32301	-11.5909	0.114142	2.8015e-22	0.101058	0.451966	0.223596	0.651817	ENSG00000263503.1	chr17_45877727_T_C_b38	275387	85	98	0.242574	1.4e-31	1.17497	0.0800193	T	C
rs1876828:43911525:C:T	17	43911525	ENSG00000120088	CRHR1	0	ENSG00000263503	MAPK8IP1P2	43678235	43679706	231819	processed_pseudogene	C	T	0.219626	0	T	0.0425532	0	0	174.73	1.14267e-38	1626	2.86686e-31	-1.34783	-13.6209	0.0989527	6.99232e-30	-1.35106	-6.35453	0.212615	2.64176e-07	-1.32301	-11.5909	0.114142	2.8015e-22	0.101058	0.451966	0.223596	0.651817	ENSG00000263503.1	chr17_45834159_C_T_b38	231819	85	98	0.242574	1.4e-31	1.17497	0.0800193	C	T
rs77692262:43917086:A:G	17	43917086	ENSG00000120088	CRHR1	3892	ENSG00000263503	MAPK8IP1P2	43678235	43679706	237380	processed_pseudogene	A	G	0.219626	0	G	0.0425532	0	0	174.73	1.14267e-38	1626	2.86686e-31	-1.34783	-13.6209	0.0989527	6.99232e-30	-1.35106	-6.35453	0.212615	2.64176e-07	-1.32301	-11.5909	0.114142	2.8015e-22	0.101058	0.451966	0.223596	0.651817	ENSG00000263503.1	chr17_45839720_A_G_b38	237380	85	98	0.242574	1.4e-31	1.17497	0.0800193	A	G
rs12150111:44013938:A:G	17	44013938	ENSG00000186868	MAPT	0	ENSG00000263503	MAPK8IP1P2	43678235	43679706	334232	processed_pseudogene	A	G	0.219626	0	G	0.0425532	0	0	174.73	1.14267e-38	1626	2.86686e-31	-1.34783	-13.6209	0.0989527	6.99232e-30	-1.35106	-6.35453	0.212615	2.64176e-07	-1.32301	-11.5909	0.114142	2.8015e-22	0.101058	0.451966	0.223596	0.651817	ENSG00000263503.1	chr17_45936572_A_G_b38	334232	85	98	0.242574	1.4e-31	1.17497	0.0800193	A	G
rs12150125:43986432:G:A	17	43986432	ENSG00000186868|ENSG00000262881	MAPT|RP11-669E14.4	0	ENSG00000263503	MAPK8IP1P2	43678235	43679706	306726	processed_pseudogene	G	A	0.219626	0	A	0.0425532	0	0	174.73	1.14267e-38	1626	2.86686e-31	-1.34783	-13.6209	0.0989527	6.99232e-30	-1.35106	-6.35453	0.212615	2.64176e-07	-1.32301	-11.5909	0.114142	2.8015e-22	0.101058	0.451966	0.223596	0.651817	ENSG00000263503.1	chr17_45909066_G_A_b38	306726	85	98	0.242574	1.4e-31	1.17497	0.0800193	G	A
rs12150127:44141732:G:A	17	44141732	ENSG00000120071	KANSL1	0	ENSG00000263503	MAPK8IP1P2	43678235	43679706	462026	processed_pseudogene	G	A	0.219626	0	A	0.0425532	0	0	174.73	1.14267e-38	1626	2.86686e-31	-1.34783	-13.6209	0.0989527	6.99232e-30	-1.35106	-6.35453	0.212615	2.64176e-07	-1.32301	-11.5909	0.114142	2.8015e-22	0.101058	0.451966	0.223596	0.651817	ENSG00000263503.1	chr17_46064366_G_A_b38	462026	85	98	0.242574	1.4e-31	1.17497	0.0800193	G	A
rs77017444:44028796:T:C	17	44028796	ENSG00000186868	MAPT	0	ENSG00000263503	MAPK8IP1P2	43678235	43679706	349090	processed_pseudogene	T	C	0.219626	0	C	0.0425532	0	0	174.73	1.14267e-38	1626	2.86686e-31	-1.34783	-13.6209	0.0989527	6.99232e-30	-1.35106	-6.35453	0.212615	2.64176e-07	-1.32301	-11.5909	0.114142	2.8015e-22	0.101058	0.451966	0.223596	0.651817	ENSG00000263503.1	chr17_45951430_T_C_b38	349090	85	98	0.242574	1.4e-31	1.17497	0.0800193	T	C
rs76493835:43807642:T:G	17	43807642	ENSG00000120088|ENSG00000263715	CRHR1|RP11-105N13.4	0	ENSG00000263503	MAPK8IP1P2	43678235	43679706	127936	processed_pseudogene	T	G	0.219626	0	G	0.0425532	0	0	174.73	1.14267e-38	1626	2.86686e-31	-1.34783	-13.6209	0.0989527	6.99232e-30	-1.35106	-6.35453	0.212615	2.64176e-07	-1.32301	-11.5909	0.114142	2.8015e-22	0.101058	0.451966	0.223596	0.651817	ENSG00000263503.1	chr17_45730276_T_G_b38	127936	85	98	0.242574	1.4e-31	1.17497	0.0800193	T	G
rs137941099:44003625:T:TAA	17	44003625	-	-	-	ENSG00000263503	MAPK8IP1P2	43678235	43679706	323919	processed_pseudogene	T	TAA	0.219626	0	TAA	0.0425532	0	0	174.73	1.14267e-38	1626	2.86686e-31	-1.34783	-13.6209	0.0989527	6.99232e-30	-1.35106	-6.35453	0.212615	2.64176e-07	-1.32301	-11.5909	0.114142	2.8015e-22	0.101058	0.451966	0.223596	0.651817	-	-	-	-	-	-	-	-	-	-	-
rs76500077:44004076:T:C	17	44004076	ENSG00000186868	MAPT	0	ENSG00000263503	MAPK8IP1P2	43678235	43679706	324370	processed_pseudogene	T	C	0.219626	0	C	0.0425532	0	0	174.73	1.14267e-38	1626	2.86686e-31	-1.34783	-13.6209	0.0989527	6.99232e-30	-1.35106	-6.35453	0.212615	2.64176e-07	-1.32301	-11.5909	0.114142	2.8015e-22	0.101058	0.451966	0.223596	0.651817	ENSG00000263503.1	chr17_45926710_T_C_b38	324370	85	98	0.242574	1.4e-31	1.17497	0.0800193	T	C
rs138325961:43971238:T:TTAGATACATCA	17	43971238	-	-	-	ENSG00000263503	MAPK8IP1P2	43678235	43679706	291532	processed_pseudogene	T	TTAGATACATCA	0.219626	0	TTAGATACATCA	0.0425532	0	0	174.73	1.14267e-38	1626	2.86686e-31	-1.34783	-13.6209	0.0989527	6.99232e-30	-1.35106	-6.35453	0.212615	2.64176e-07	-1.32301	-11.5909	0.114142	2.8015e-22	0.101058	0.451966	0.223596	0.651817	-	-	-	-	-	-	-	-	-	-	-
rs139282381:44173878:G:GT	17	44173878	-	-	-	ENSG00000263503	MAPK8IP1P2	43678235	43679706	494172	processed_pseudogene	G	GT	0.219626	0	GT	0.0425532	0	0	174.73	1.14267e-38	1626	2.86686e-31	-1.34783	-13.6209	0.0989527	6.99232e-30	-1.35106	-6.35453	0.212615	2.64176e-07	-1.32301	-11.5909	0.114142	2.8015e-22	0.101058	0.451966	0.223596	0.651817	-	-	-	-	-	-	-	-	-	-	-
rs17660017:44160674:G:C	17	44160674	ENSG00000120071	KANSL1	0	ENSG00000263503	MAPK8IP1P2	43678235	43679706	480968	processed_pseudogene	G	C	0.219626	0	C	0.0425532	0	0	174.73	1.14267e-38	1626	2.86686e-31	-1.34783	-13.6209	0.0989527	6.99232e-30	-1.35106	-6.35453	0.212615	2.64176e-07	-1.32301	-11.5909	0.114142	2.8015e-22	0.101058	0.451966	0.223596	0.651817	ENSG00000263503.1	chr17_46083308_G_C_b38	480968	85	98	0.242574	1.4e-31	1.17497	0.0800193	G	C
rs1396862	17	43902997	ENSG00000120088	CRHR1	0	ENSG00000263503	MAPK8IP1P2	43678235	43679706	223291	processed_pseudogene	G	A	0.219626	0	A	0.0425532	0	0	174.73	1.14267e-38	1626	2.86686e-31	-1.34783	-13.6209	0.0989527	6.99232e-30	-1.35106	-6.35453	0.212615	2.64176e-07	-1.32301	-11.5909	0.114142	2.8015e-22	0.101058	0.451966	0.223596	0.651817	ENSG00000263503.1	chr17_45825631_G_A_b38	223291	85	98	0.242574	1.4e-31	1.17497	0.0800193	G	A
rs62057156:43904948:G:C	17	43904948	ENSG00000120088	CRHR1	0	ENSG00000263503	MAPK8IP1P2	43678235	43679706	225242	processed_pseudogene	G	C	0.219626	0	C	0.0425532	0	0	174.73	1.14267e-38	1626	2.86686e-31	-1.34783	-13.6209	0.0989527	6.99232e-30	-1.35106	-6.35453	0.212615	2.64176e-07	-1.32301	-11.5909	0.114142	2.8015e-22	0.101058	0.451966	0.223596	0.651817	ENSG00000263503.1	chr17_45827582_G_C_b38	225242	85	98	0.242574	1.4e-31	1.17497	0.0800193	G	C
rs17660065:44162284:T:C	17	44162284	ENSG00000120071	KANSL1	0	ENSG00000263503	MAPK8IP1P2	43678235	43679706	482578	processed_pseudogene	T	C	0.219626	0	C	0.0425532	0	0	174.73	1.14267e-38	1626	2.86686e-31	-1.34783	-13.6209	0.0989527	6.99232e-30	-1.35106	-6.35453	0.212615	2.64176e-07	-1.32301	-11.5909	0.114142	2.8015e-22	0.101058	0.451966	0.223596	0.651817	ENSG00000263503.1	chr17_46084918_T_C_b38	482578	85	98	0.242574	1.4e-31	1.17497	0.0800193	T	C
rs140458370:43968718:T:TACACACAC	17	43968718	-	-	-	ENSG00000263503	MAPK8IP1P2	43678235	43679706	289012	processed_pseudogene	T	TACACACAC	0.219626	0	TACACACAC	0.0425532	0	0	174.73	1.14267e-38	1626	2.86686e-31	-1.34783	-13.6209	0.0989527	6.99232e-30	-1.35106	-6.35453	0.212615	2.64176e-07	-1.32301	-11.5909	0.114142	2.8015e-22	0.101058	0.451966	0.223596	0.651817	-	-	-	-	-	-	-	-	-	-	-
rs76594404:43971457:G:C	17	43971457	ENSG00000264589	MAPT-AS1	0	ENSG00000263503	MAPK8IP1P2	43678235	43679706	291751	processed_pseudogene	G	C	0.219626	0	C	0.0425532	0	0	174.73	1.14267e-38	1626	2.86686e-31	-1.34783	-13.6209	0.0989527	6.99232e-30	-1.35106	-6.35453	0.212615	2.64176e-07	-1.32301	-11.5909	0.114142	2.8015e-22	0.101058	0.451966	0.223596	0.651817	ENSG00000263503.1	chr17_45894091_G_C_b38	291751	85	98	0.242574	1.4e-31	1.17497	0.0800193	G	C
rs77105679:44122896:G:A	17	44122896	ENSG00000120071	KANSL1	0	ENSG00000263503	MAPK8IP1P2	43678235	43679706	443190	processed_pseudogene	G	A	0.219626	0	A	0.0425532	0	0	174.73	1.14267e-38	1626	2.86686e-31	-1.34783	-13.6209	0.0989527	6.99232e-30	-1.35106	-6.35453	0.212615	2.64176e-07	-1.32301	-11.5909	0.114142	2.8015e-22	0.101058	0.451966	0.223596	0.651817	ENSG00000263503.1	chr17_46045530_G_A_b38	443190	84	97	0.240099	1.53e-31	1.17113	0.0798358	G	A
rs140713557:43953179:A:G	17	43953179	ENSG00000264589	MAPT-AS1	0	ENSG00000263503	MAPK8IP1P2	43678235	43679706	273473	processed_pseudogene	A	G	0.219626	0	G	0.0425532	0	0	174.73	1.14267e-38	1626	2.86686e-31	-1.34783	-13.6209	0.0989527	6.99232e-30	-1.35106	-6.35453	0.212615	2.64176e-07	-1.32301	-11.5909	0.114142	2.8015e-22	0.101058	0.451966	0.223596	0.651817	ENSG00000263503.1	chr17_45875813_A_G_b38	273473	85	98	0.242574	1.4e-31	1.17497	0.0800193	A	G
rs76563578:43933879:C:G	17	43933879	ENSG00000264589	MAPT-AS1	0	ENSG00000263503	MAPK8IP1P2	43678235	43679706	254173	processed_pseudogene	C	G	0.219626	0	G	0.0425532	0	0	174.73	1.14267e-38	1626	2.86686e-31	-1.34783	-13.6209	0.0989527	6.99232e-30	-1.35106	-6.35453	0.212615	2.64176e-07	-1.32301	-11.5909	0.114142	2.8015e-22	0.101058	0.451966	0.223596	0.651817	ENSG00000263503.1	chr17_45856513_C_G_b38	254173	85	98	0.242574	1.4e-31	1.17497	0.0800193	C	G
rs17660132	17	44165803	-	-	-	ENSG00000263503	MAPK8IP1P2	43678235	43679706	486097	processed_pseudogene	T	C	0.219626	0	C	0.0425532	0	0	174.73	1.14267e-38	1626	2.86686e-31	-1.34783	-13.6209	0.0989527	6.99232e-30	-1.35106	-6.35453	0.212615	2.64176e-07	-1.32301	-11.5909	0.114142	2.8015e-22	0.101058	0.451966	0.223596	0.651817	-	-	-	-	-	-	-	-	-	-	-
rs62057158:43907143:G:A	17	43907143	ENSG00000120088	CRHR1	0	ENSG00000263503	MAPK8IP1P2	43678235	43679706	227437	processed_pseudogene	G	A	0.219626	0	A	0.0425532	0	0	174.73	1.14267e-38	1626	2.86686e-31	-1.34783	-13.6209	0.0989527	6.99232e-30	-1.35106	-6.35453	0.212615	2.64176e-07	-1.32301	-11.5909	0.114142	2.8015e-22	0.101058	0.451966	0.223596	0.651817	ENSG00000263503.1	chr17_45829777_G_A_b38	227437	85	98	0.242574	1.4e-31	1.17497	0.0800193	G	A
rs62056859:43994435:A:G	17	43994435	ENSG00000186868	MAPT	0	ENSG00000263503	MAPK8IP1P2	43678235	43679706	314729	processed_pseudogene	A	G	0.219626	0	G	0.0425532	0	0	174.73	1.14267e-38	1626	2.86686e-31	-1.34783	-13.6209	0.0989527	6.99232e-30	-1.35106	-6.35453	0.212615	2.64176e-07	-1.32301	-11.5909	0.114142	2.8015e-22	0.101058	0.451966	0.223596	0.651817	ENSG00000263503.1	chr17_45917069_A_G_b38	314729	85	98	0.242574	1.4e-31	1.17497	0.0800193	A	G
rs12373139	17	43924130	ENSG00000264589|ENSG00000185294	MAPT-AS1|SPPL2C	0	ENSG00000263503	MAPK8IP1P2	43678235	43679706	244424	processed_pseudogene	G	A	0.219626	0	A	0.0425532	0	0	174.73	1.14267e-38	1626	2.86686e-31	-1.34783	-13.6209	0.0989527	6.99232e-30	-1.35106	-6.35453	0.212615	2.64176e-07	-1.32301	-11.5909	0.114142	2.8015e-22	0.101058	0.451966	0.223596	0.651817	ENSG00000263503.1	chr17_45846764_G_A_b38	244424	85	98	0.242574	1.4e-31	1.17497	0.0800193	G	A
rs12373140:43924231:G:A	17	43924231	ENSG00000264589|ENSG00000185294	MAPT-AS1|SPPL2C	0	ENSG00000263503	MAPK8IP1P2	43678235	43679706	244525	processed_pseudogene	G	A	0.219626	0	A	0.0425532	0	0	174.73	1.14267e-38	1626	2.86686e-31	-1.34783	-13.6209	0.0989527	6.99232e-30	-1.35106	-6.35453	0.212615	2.64176e-07	-1.32301	-11.5909	0.114142	2.8015e-22	0.101058	0.451966	0.223596	0.651817	ENSG00000263503.1	chr17_45846865_G_A_b38	244525	85	98	0.242574	1.4e-31	1.17497	0.0800193	G	A
rs17689653:43898963:A:T	17	43898963	ENSG00000120088	CRHR1	0	ENSG00000263503	MAPK8IP1P2	43678235	43679706	219257	processed_pseudogene	A	T	0.219626	0	T	0.0425532	0	0	174.73	1.14267e-38	1626	2.86686e-31	-1.34783	-13.6209	0.0989527	6.99232e-30	-1.35106	-6.35453	0.212615	2.64176e-07	-1.32301	-11.5909	0.114142	2.8015e-22	0.101058	0.451966	0.223596	0.651817	ENSG00000263503.1	chr17_45821597_A_T_b38	219257	85	98	0.242574	1.4e-31	1.17497	0.0800193	A	T
rs62058965:43999529:G:C	17	43999529	ENSG00000186868	MAPT	0	ENSG00000263503	MAPK8IP1P2	43678235	43679706	319823	processed_pseudogene	G	C	0.219626	0	C	0.0425532	0	0	174.73	1.14267e-38	1626	2.86686e-31	-1.34783	-13.6209	0.0989527	6.99232e-30	-1.35106	-6.35453	0.212615	2.64176e-07	-1.32301	-11.5909	0.114142	2.8015e-22	0.101058	0.451966	0.223596	0.651817	ENSG00000263503.1	chr17_45922163_G_C_b38	319823	85	98	0.242574	1.4e-31	1.17497	0.0800193	G	C
rs76324150:43973233:C:T	17	43973233	ENSG00000186868	MAPT	0	ENSG00000263503	MAPK8IP1P2	43678235	43679706	293527	processed_pseudogene	C	T	0.219626	0	T	0.0425532	0	0	174.73	1.14267e-38	1626	2.86686e-31	-1.34783	-13.6209	0.0989527	6.99232e-30	-1.35106	-6.35453	0.212615	2.64176e-07	-1.32301	-11.5909	0.114142	2.8015e-22	0.101058	0.451966	0.223596	0.651817	ENSG00000263503.1	chr17_45895867_C_T_b38	293527	85	98	0.242574	1.4e-31	1.17497	0.0800193	C	T
rs17689608:43896528:C:G	17	43896528	ENSG00000120088	CRHR1	0	ENSG00000263503	MAPK8IP1P2	43678235	43679706	216822	processed_pseudogene	C	G	0.219626	0	G	0.0425532	0	0	174.73	1.14267e-38	1626	2.86686e-31	-1.34783	-13.6209	0.0989527	6.99232e-30	-1.35106	-6.35453	0.212615	2.64176e-07	-1.32301	-11.5909	0.114142	2.8015e-22	0.101058	0.451966	0.223596	0.651817	ENSG00000263503.1	chr17_45819162_C_G_b38	216822	85	98	0.242574	1.4e-31	1.17497	0.0800193	C	G
rs77129180:43963046:G:A	17	43963046	ENSG00000264589	MAPT-AS1	0	ENSG00000263503	MAPK8IP1P2	43678235	43679706	283340	processed_pseudogene	G	A	0.219626	0	A	0.0425532	0	0	174.73	1.14267e-38	1626	2.86686e-31	-1.34783	-13.6209	0.0989527	6.99232e-30	-1.35106	-6.35453	0.212615	2.64176e-07	-1.32301	-11.5909	0.114142	2.8015e-22	0.101058	0.451966	0.223596	0.651817	ENSG00000263503.1	chr17_45885680_G_A_b38	283340	85	98	0.242574	1.4e-31	1.17497	0.0800193	G	A
rs62056856:43992939:T:C	17	43992939	ENSG00000186868	MAPT	0	ENSG00000263503	MAPK8IP1P2	43678235	43679706	313233	processed_pseudogene	T	C	0.219626	0	C	0.0425532	0	0	174.73	1.14267e-38	1626	2.86686e-31	-1.34783	-13.6209	0.0989527	6.99232e-30	-1.35106	-6.35453	0.212615	2.64176e-07	-1.32301	-11.5909	0.114142	2.8015e-22	0.101058	0.451966	0.223596	0.651817	-	-	-	-	-	-	-	-	-	-	-
rs76329216:43938499:G:A	17	43938499	ENSG00000264589	MAPT-AS1	0	ENSG00000263503	MAPK8IP1P2	43678235	43679706	258793	processed_pseudogene	G	A	0.219626	0	A	0.0425532	0	0	174.73	1.14267e-38	1626	2.86686e-31	-1.34783	-13.6209	0.0989527	6.99232e-30	-1.35106	-6.35453	0.212615	2.64176e-07	-1.32301	-11.5909	0.114142	2.8015e-22	0.101058	0.451966	0.223596	0.651817	ENSG00000263503.1	chr17_45861133_G_A_b38	258793	85	98	0.242574	1.4e-31	1.17497	0.0800193	G	A
rs17659953	17	44159725	ENSG00000120071	KANSL1	0	ENSG00000263503	MAPK8IP1P2	43678235	43679706	480019	processed_pseudogene	C	T	0.219626	0	T	0.0425532	0	0	174.73	1.14267e-38	1626	2.86686e-31	-1.34783	-13.6209	0.0989527	6.99232e-30	-1.35106	-6.35453	0.212615	2.64176e-07	-1.32301	-11.5909	0.114142	2.8015e-22	0.101058	0.451966	0.223596	0.651817	ENSG00000263503.1	chr17_46082359_C_T_b38	480019	85	98	0.242574	1.4e-31	1.17497	0.0800193	C	T
rs17689471:43892973:T:C	17	43892973	ENSG00000120088|ENSG00000263715	CRHR1|RP11-105N13.4	0	ENSG00000263503	MAPK8IP1P2	43678235	43679706	213267	processed_pseudogene	T	C	0.219626	0	C	0.0425532	0	0	174.73	1.14267e-38	1626	2.86686e-31	-1.34783	-13.6209	0.0989527	6.99232e-30	-1.35106	-6.35453	0.212615	2.64176e-07	-1.32301	-11.5909	0.114142	2.8015e-22	0.101058	0.451966	0.223596	0.651817	ENSG00000263503.1	chr17_45815607_T_C_b38	213267	85	98	0.242574	1.4e-31	1.17497	0.0800193	T	C
rs77138434:44159555:C:A	17	44159555	ENSG00000120071	KANSL1	0	ENSG00000263503	MAPK8IP1P2	43678235	43679706	479849	processed_pseudogene	C	A	0.219626	0	A	0.0425532	0	0	174.73	1.14267e-38	1626	2.86686e-31	-1.34783	-13.6209	0.0989527	6.99232e-30	-1.35106	-6.35453	0.212615	2.64176e-07	-1.32301	-11.5909	0.114142	2.8015e-22	0.101058	0.451966	0.223596	0.651817	ENSG00000263503.1	chr17_46082189_C_A_b38	479849	85	98	0.242574	1.4e-31	1.17497	0.0800193	C	A
rs62058962:43998151:C:T	17	43998151	ENSG00000186868	MAPT	0	ENSG00000263503	MAPK8IP1P2	43678235	43679706	318445	processed_pseudogene	C	T	0.219626	0	T	0.0425532	0	0	174.73	1.14267e-38	1626	2.86686e-31	-1.34783	-13.6209	0.0989527	6.99232e-30	-1.35106	-6.35453	0.212615	2.64176e-07	-1.32301	-11.5909	0.114142	2.8015e-22	0.101058	0.451966	0.223596	0.651817	ENSG00000263503.1	chr17_45920785_C_T_b38	318445	85	98	0.242574	1.4e-31	1.17497	0.0800193	C	T
rs17689378:43881790:C:T	17	43881790	ENSG00000120088|ENSG00000263715	CRHR1|RP11-105N13.4	0	ENSG00000263503	MAPK8IP1P2	43678235	43679706	202084	processed_pseudogene	C	T	0.219626	0	T	0.0425532	0	0	174.73	1.14267e-38	1626	2.86686e-31	-1.34783	-13.6209	0.0989527	6.99232e-30	-1.35106	-6.35453	0.212615	2.64176e-07	-1.32301	-11.5909	0.114142	2.8015e-22	0.101058	0.451966	0.223596	0.651817	ENSG00000263503.1	chr17_45804424_C_T_b38	202084	85	98	0.242574	1.4e-31	1.17497	0.0800193	C	T
rs62058964:43999406:A:G	17	43999406	ENSG00000186868	MAPT	0	ENSG00000263503	MAPK8IP1P2	43678235	43679706	319700	processed_pseudogene	A	G	0.219626	0	G	0.0425532	0	0	174.73	1.14267e-38	1626	2.86686e-31	-1.34783	-13.6209	0.0989527	6.99232e-30	-1.35106	-6.35453	0.212615	2.64176e-07	-1.32301	-11.5909	0.114142	2.8015e-22	0.101058	0.451966	0.223596	0.651817	ENSG00000263503.1	chr17_45922040_A_G_b38	319700	85	98	0.242574	1.4e-31	1.17497	0.0800193	A	G
rs17689824:43904397:C:T	17	43904397	ENSG00000120088	CRHR1	0	ENSG00000263503	MAPK8IP1P2	43678235	43679706	224691	processed_pseudogene	C	T	0.219626	0	T	0.0425532	0	0	174.73	1.14267e-38	1626	2.86686e-31	-1.34783	-13.6209	0.0989527	6.99232e-30	-1.35106	-6.35453	0.212615	2.64176e-07	-1.32301	-11.5909	0.114142	2.8015e-22	0.101058	0.451966	0.223596	0.651817	ENSG00000263503.1	chr17_45827031_C_T_b38	224691	85	98	0.242574	1.4e-31	1.17497	0.0800193	C	T
rs141412361:44102443:C:CCT	17	44102443	-	-	-	ENSG00000263503	MAPK8IP1P2	43678235	43679706	422737	processed_pseudogene	C	CCT	0.219626	0	CCT	0.0425532	0	0	174.73	1.14267e-38	1626	2.86686e-31	-1.34783	-13.6209	0.0989527	6.99232e-30	-1.35106	-6.35453	0.212615	2.64176e-07	-1.32301	-11.5909	0.114142	2.8015e-22	0.101058	0.451966	0.223596	0.651817	-	-	-	-	-	-	-	-	-	-	-
rs142682197:43893146:CCCAGTTCAGTGTGT:C	17	43893146	-	-	-	ENSG00000263503	MAPK8IP1P2	43678235	43679706	213440	processed_pseudogene	CCCAGTTCAGTGTGT	C	0.219626	0	C	0.0425532	0	0	174.73	1.14267e-38	1626	2.86686e-31	-1.34783	-13.6209	0.0989527	6.99232e-30	-1.35106	-6.35453	0.212615	2.64176e-07	-1.32301	-11.5909	0.114142	2.8015e-22	0.101058	0.451966	0.223596	0.651817	-	-	-	-	-	-	-	-	-	-	-
rs76632685:43974477:A:T	17	43974477	ENSG00000186868	MAPT	0	ENSG00000263503	MAPK8IP1P2	43678235	43679706	294771	processed_pseudogene	A	T	0.219626	0	T	0.0425532	0	0	174.73	1.14267e-38	1626	2.86686e-31	-1.34783	-13.6209	0.0989527	6.99232e-30	-1.35106	-6.35453	0.212615	2.64176e-07	-1.32301	-11.5909	0.114142	2.8015e-22	0.101058	0.451966	0.223596	0.651817	ENSG00000263503.1	chr17_45897111_A_T_b38	294771	85	98	0.242574	1.4e-31	1.17497	0.0800193	A	T
rs147319425:44003133:A:AAAG	17	44003133	-	-	-	ENSG00000263503	MAPK8IP1P2	43678235	43679706	323427	processed_pseudogene	A	AAAG	0.219626	0	AAAG	0.0425532	0	0	174.73	1.14267e-38	1626	2.86686e-31	-1.34783	-13.6209	0.0989527	6.99232e-30	-1.35106	-6.35453	0.212615	2.64176e-07	-1.32301	-11.5909	0.114142	2.8015e-22	0.101058	0.451966	0.223596	0.651817	-	-	-	-	-	-	-	-	-	-	-
rs62057154:43904610:C:T	17	43904610	ENSG00000120088	CRHR1	0	ENSG00000263503	MAPK8IP1P2	43678235	43679706	224904	processed_pseudogene	C	T	0.219626	0	T	0.0425532	0	0	174.73	1.14267e-38	1626	2.86686e-31	-1.34783	-13.6209	0.0989527	6.99232e-30	-1.35106	-6.35453	0.212615	2.64176e-07	-1.32301	-11.5909	0.114142	2.8015e-22	0.101058	0.451966	0.223596	0.651817	ENSG00000263503.1	chr17_45827244_C_T_b38	224904	85	98	0.242574	1.4e-31	1.17497	0.0800193	C	T
rs1476127:43999793:G:A	17	43999793	ENSG00000186868	MAPT	0	ENSG00000263503	MAPK8IP1P2	43678235	43679706	320087	processed_pseudogene	G	A	0.219626	0	A	0.0425532	0	0	174.73	1.14267e-38	1626	2.86686e-31	-1.34783	-13.6209	0.0989527	6.99232e-30	-1.35106	-6.35453	0.212615	2.64176e-07	-1.32301	-11.5909	0.114142	2.8015e-22	0.101058	0.451966	0.223596	0.651817	ENSG00000263503.1	chr17_45922427_G_A_b38	320087	85	98	0.242574	1.4e-31	1.17497	0.0800193	G	A
rs1476554:44159102:C:T	17	44159102	ENSG00000120071	KANSL1	0	ENSG00000263503	MAPK8IP1P2	43678235	43679706	479396	processed_pseudogene	C	T	0.219626	0	T	0.0425532	0	0	174.73	1.14267e-38	1626	2.86686e-31	-1.34783	-13.6209	0.0989527	6.99232e-30	-1.35106	-6.35453	0.212615	2.64176e-07	-1.32301	-11.5909	0.114142	2.8015e-22	0.101058	0.451966	0.223596	0.651817	ENSG00000263503.1	chr17_46081736_C_T_b38	479396	85	98	0.242574	1.4e-31	1.17497	0.0800193	C	T
rs17660488:44178337:T:C	17	44178337	ENSG00000120071	KANSL1	0	ENSG00000263503	MAPK8IP1P2	43678235	43679706	498631	processed_pseudogene	T	C	0.219626	0	C	0.0425532	0	0	174.73	1.14267e-38	1626	2.86686e-31	-1.34783	-13.6209	0.0989527	6.99232e-30	-1.35106	-6.35453	0.212615	2.64176e-07	-1.32301	-11.5909	0.114142	2.8015e-22	0.101058	0.451966	0.223596	0.651817	ENSG00000263503.1	chr17_46100971_T_C_b38	498631	85	98	0.242574	1.4e-31	1.17497	0.0800193	T	C
rs147268270:44101849:T:TC	17	44101849	-	-	-	ENSG00000263503	MAPK8IP1P2	43678235	43679706	422143	processed_pseudogene	T	TC	0.219626	0	TC	0.0425532	0	0	174.73	1.14267e-38	1626	2.86686e-31	-1.34783	-13.6209	0.0989527	6.99232e-30	-1.35106	-6.35453	0.212615	2.64176e-07	-1.32301	-11.5909	0.114142	2.8015e-22	0.101058	0.451966	0.223596	0.651817	-	-	-	-	-	-	-	-	-	-	-
rs17660167:44166311:C:T	17	44166311	ENSG00000120071	KANSL1	0	ENSG00000263503	MAPK8IP1P2	43678235	43679706	486605	processed_pseudogene	C	T	0.219626	0	T	0.0425532	0	0	174.73	1.14267e-38	1626	2.86686e-31	-1.34783	-13.6209	0.0989527	6.99232e-30	-1.35106	-6.35453	0.212615	2.64176e-07	-1.32301	-11.5909	0.114142	2.8015e-22	0.101058	0.451966	0.223596	0.651817	ENSG00000263503.1	chr17_46088945_C_T_b38	486605	85	98	0.242574	1.4e-31	1.17497	0.0800193	C	T
rs17660398:44170612:C:T	17	44170612	ENSG00000120071	KANSL1	0	ENSG00000263503	MAPK8IP1P2	43678235	43679706	490906	processed_pseudogene	C	T	0.219626	0	T	0.0425532	0	0	174.73	1.14267e-38	1626	2.86686e-31	-1.34783	-13.6209	0.0989527	6.99232e-30	-1.35106	-6.35453	0.212615	2.64176e-07	-1.32301	-11.5909	0.114142	2.8015e-22	0.101058	0.451966	0.223596	0.651817	ENSG00000263503.1	chr17_46093246_C_T_b38	490906	85	98	0.242574	1.4e-31	1.17497	0.0800193	C	T
rs150514510:44142231:T:TA	17	44142231	-	-	-	ENSG00000263503	MAPK8IP1P2	43678235	43679706	462525	processed_pseudogene	T	TA	0.219626	0	TA	0.0425532	0	0	174.73	1.14267e-38	1626	2.86686e-31	-1.34783	-13.6209	0.0989527	6.99232e-30	-1.35106	-6.35453	0.212615	2.64176e-07	-1.32301	-11.5909	0.114142	2.8015e-22	0.101058	0.451966	0.223596	0.651817	-	-	-	-	-	-	-	-	-	-	-
rs17660337:44169605:T:C	17	44169605	ENSG00000120071	KANSL1	0	ENSG00000263503	MAPK8IP1P2	43678235	43679706	489899	processed_pseudogene	T	C	0.219626	0	C	0.0425532	0	0	174.73	1.14267e-38	1626	2.86686e-31	-1.34783	-13.6209	0.0989527	6.99232e-30	-1.35106	-6.35453	0.212615	2.64176e-07	-1.32301	-11.5909	0.114142	2.8015e-22	0.101058	0.451966	0.223596	0.651817	ENSG00000263503.1	chr17_46092239_T_C_b38	489899	85	98	0.242574	1.4e-31	1.17497	0.0800193	T	C
rs77044307:44172408:C:G	17	44172408	ENSG00000120071	KANSL1	0	ENSG00000263503	MAPK8IP1P2	43678235	43679706	492702	processed_pseudogene	C	G	0.219626	0	G	0.0425532	0	0	174.73	1.14267e-38	1626	2.86686e-31	-1.34783	-13.6209	0.0989527	6.99232e-30	-1.35106	-6.35453	0.212615	2.64176e-07	-1.32301	-11.5909	0.114142	2.8015e-22	0.101058	0.451966	0.223596	0.651817	ENSG00000263503.1	chr17_46095042_C_G_b38	492702	85	98	0.242574	1.4e-31	1.17497	0.0800193	C	G
rs17660294:44167101:T:C	17	44167101	ENSG00000120071	KANSL1	0	ENSG00000263503	MAPK8IP1P2	43678235	43679706	487395	processed_pseudogene	T	C	0.219626	0	C	0.0425532	0	0	174.73	1.14267e-38	1626	2.86686e-31	-1.34783	-13.6209	0.0989527	6.99232e-30	-1.35106	-6.35453	0.212615	2.64176e-07	-1.32301	-11.5909	0.114142	2.8015e-22	0.101058	0.451966	0.223596	0.651817	ENSG00000263503.1	chr17_46089735_T_C_b38	487395	85	98	0.242574	1.4e-31	1.17497	0.0800193	T	C
rs17660251:44166646:C:T	17	44166646	ENSG00000120071	KANSL1	0	ENSG00000263503	MAPK8IP1P2	43678235	43679706	486940	processed_pseudogene	C	T	0.219626	0	T	0.0425532	0	0	174.73	1.14267e-38	1626	2.86686e-31	-1.34783	-13.6209	0.0989527	6.99232e-30	-1.35106	-6.35453	0.212615	2.64176e-07	-1.32301	-11.5909	0.114142	2.8015e-22	0.101058	0.451966	0.223596	0.651817	ENSG00000263503.1	chr17_46089280_C_T_b38	486940	85	98	0.242574	1.4e-31	1.17497	0.0800193	C	T
rs149028349:44106515:AAAG:A	17	44106515	-	-	-	ENSG00000263503	MAPK8IP1P2	43678235	43679706	426809	processed_pseudogene	AAAG	A	0.219626	0	A	0.0425532	0	0	174.73	1.14267e-38	1626	2.86686e-31	-1.34783	-13.6209	0.0989527	6.99232e-30	-1.35106	-6.35453	0.212615	2.64176e-07	-1.32301	-11.5909	0.114142	2.8015e-22	0.101058	0.451966	0.223596	0.651817	-	-	-	-	-	-	-	-	-	-	-
rs141698966:44113227:T:TG	17	44113227	-	-	-	ENSG00000263503	MAPK8IP1P2	43678235	43679706	433521	processed_pseudogene	T	TG	0.219626	0	TG	0.0425532	0	0	174.73	1.14267e-38	1626	2.86686e-31	-1.34783	-13.6209	0.0989527	6.99232e-30	-1.35106	-6.35453	0.212615	2.64176e-07	-1.32301	-11.5909	0.114142	2.8015e-22	0.101058	0.451966	0.223596	0.651817	-	-	-	-	-	-	-	-	-	-	-
rs77063768:43925729:A:G	17	43925729	ENSG00000264589	MAPT-AS1	0	ENSG00000263503	MAPK8IP1P2	43678235	43679706	246023	processed_pseudogene	A	G	0.219626	0	G	0.0425532	0	0	174.73	1.14267e-38	1626	2.86686e-31	-1.34783	-13.6209	0.0989527	6.99232e-30	-1.35106	-6.35453	0.212615	2.64176e-07	-1.32301	-11.5909	0.114142	2.8015e-22	0.101058	0.451966	0.223596	0.651817	ENSG00000263503.1	chr17_45848363_A_G_b38	246023	85	98	0.242574	1.4e-31	1.17497	0.0800193	A	G
rs76627340:43937460:G:A	17	43937460	ENSG00000264589	MAPT-AS1	0	ENSG00000263503	MAPK8IP1P2	43678235	43679706	257754	processed_pseudogene	G	A	0.219626	0	A	0.0425532	0	0	174.73	1.14267e-38	1626	2.86686e-31	-1.34783	-13.6209	0.0989527	6.99232e-30	-1.35106	-6.35453	0.212615	2.64176e-07	-1.32301	-11.5909	0.114142	2.8015e-22	0.101058	0.451966	0.223596	0.651817	ENSG00000263503.1	chr17_45860094_G_A_b38	257754	85	98	0.242574	1.4e-31	1.17497	0.0800193	G	A
rs142767245:44129997:AAAC:A	17	44129997	-	-	-	ENSG00000263503	MAPK8IP1P2	43678235	43679706	450291	processed_pseudogene	AAAC	A	0.219626	0	A	0.0425532	0	0	174.73	1.14267e-38	1626	2.86686e-31	-1.34783	-13.6209	0.0989527	6.99232e-30	-1.35106	-6.35453	0.212615	2.64176e-07	-1.32301	-11.5909	0.114142	2.8015e-22	0.101058	0.451966	0.223596	0.651817	-	-	-	-	-	-	-	-	-	-	-
rs77084869:43982903:A:G	17	43982903	ENSG00000186868	MAPT	0	ENSG00000263503	MAPK8IP1P2	43678235	43679706	303197	processed_pseudogene	A	G	0.219626	0	G	0.0425532	0	0	174.73	1.14267e-38	1626	2.86686e-31	-1.34783	-13.6209	0.0989527	6.99232e-30	-1.35106	-6.35453	0.212615	2.64176e-07	-1.32301	-11.5909	0.114142	2.8015e-22	0.101058	0.451966	0.223596	0.651817	ENSG00000263503.1	chr17_45905537_A_G_b38	303197	85	98	0.242574	1.4e-31	1.17497	0.0800193	A	G
rs62057155:43904673:C:T	17	43904673	ENSG00000120088	CRHR1	0	ENSG00000263503	MAPK8IP1P2	43678235	43679706	224967	processed_pseudogene	C	T	0.219626	0	T	0.0425532	0	0	174.73	1.14267e-38	1626	2.86686e-31	-1.34783	-13.6209	0.0989527	6.99232e-30	-1.35106	-6.35453	0.212615	2.64176e-07	-1.32301	-11.5909	0.114142	2.8015e-22	0.101058	0.451966	0.223596	0.651817	ENSG00000263503.1	chr17_45827307_C_T_b38	224967	85	98	0.242574	1.4e-31	1.17497	0.0800193	C	T
rs144722105:43972025:TC:T	17	43972025	-	-	-	ENSG00000263503	MAPK8IP1P2	43678235	43679706	292319	processed_pseudogene	TC	T	0.219626	0	T	0.0425532	0	0	174.73	1.14267e-38	1626	2.86686e-31	-1.34783	-13.6209	0.0989527	6.99232e-30	-1.35106	-6.35453	0.212615	2.64176e-07	-1.32301	-11.5909	0.114142	2.8015e-22	0.101058	0.451966	0.223596	0.651817	-	-	-	-	-	-	-	-	-	-	-
rs145503157:43859929:C:CACG	17	43859929	-	-	-	ENSG00000263503	MAPK8IP1P2	43678235	43679706	180223	processed_pseudogene	C	CACG	0.219626	0	CACG	0.0425532	0	0	174.73	1.14267e-38	1626	2.86686e-31	-1.34783	-13.6209	0.0989527	6.99232e-30	-1.35106	-6.35453	0.212615	2.64176e-07	-1.32301	-11.5909	0.114142	2.8015e-22	0.101058	0.451966	0.223596	0.651817	-	-	-	-	-	-	-	-	-	-	-
rs146149698:44142491:C:CCA	17	44142491	-	-	-	ENSG00000263503	MAPK8IP1P2	43678235	43679706	462785	processed_pseudogene	C	CCA	0.219626	0	CCA	0.0425532	0	0	174.73	1.14267e-38	1626	2.86686e-31	-1.34783	-13.6209	0.0989527	6.99232e-30	-1.35106	-6.35453	0.212615	2.64176e-07	-1.32301	-11.5909	0.114142	2.8015e-22	0.101058	0.451966	0.223596	0.651817	-	-	-	-	-	-	-	-	-	-	-
rs1467970:43998574:T:G	17	43998574	ENSG00000186868	MAPT	0	ENSG00000263503	MAPK8IP1P2	43678235	43679706	318868	processed_pseudogene	T	G	0.219626	0	G	0.0425532	0	0	174.73	1.14267e-38	1626	2.86686e-31	-1.34783	-13.6209	0.0989527	6.99232e-30	-1.35106	-6.35453	0.212615	2.64176e-07	-1.32301	-11.5909	0.114142	2.8015e-22	0.101058	0.451966	0.223596	0.651817	ENSG00000263503.1	chr17_45921208_T_G_b38	318868	85	98	0.242574	1.4e-31	1.17497	0.0800193	T	G
rs146453014:44172493:A:AT	17	44172493	-	-	-	ENSG00000263503	MAPK8IP1P2	43678235	43679706	492787	processed_pseudogene	A	AT	0.219626	0	AT	0.0425532	0	0	174.73	1.14267e-38	1626	2.86686e-31	-1.34783	-13.6209	0.0989527	6.99232e-30	-1.35106	-6.35453	0.212615	2.64176e-07	-1.32301	-11.5909	0.114142	2.8015e-22	0.101058	0.451966	0.223596	0.651817	-	-	-	-	-	-	-	-	-	-	-
rs1467962:43978604:A:G	17	43978604	ENSG00000186868	MAPT	0	ENSG00000263503	MAPK8IP1P2	43678235	43679706	298898	processed_pseudogene	A	G	0.219626	0	G	0.0425532	0	0	174.73	1.14267e-38	1626	2.86686e-31	-1.34783	-13.6209	0.0989527	6.99232e-30	-1.35106	-6.35453	0.212615	2.64176e-07	-1.32301	-11.5909	0.114142	2.8015e-22	0.101058	0.451966	0.223596	0.651817	ENSG00000263503.1	chr17_45901238_A_G_b38	298898	85	98	0.242574	1.4e-31	1.17497	0.0800193	A	G
rs1467963:43978934:T:G	17	43978934	ENSG00000186868	MAPT	0	ENSG00000263503	MAPK8IP1P2	43678235	43679706	299228	processed_pseudogene	T	G	0.219626	0	G	0.0425532	0	0	174.73	1.14267e-38	1626	2.86686e-31	-1.34783	-13.6209	0.0989527	6.99232e-30	-1.35106	-6.35453	0.212615	2.64176e-07	-1.32301	-11.5909	0.114142	2.8015e-22	0.101058	0.451966	0.223596	0.651817	ENSG00000263503.1	chr17_45901568_T_G_b38	299228	85	98	0.242574	1.4e-31	1.17497	0.0800193	T	G
rs1560311:43978625:T:C	17	43978625	ENSG00000186868	MAPT	0	ENSG00000263503	MAPK8IP1P2	43678235	43679706	298919	processed_pseudogene	T	C	0.219626	0	C	0.0425532	0	0	174.73	1.14267e-38	1626	2.86686e-31	-1.34783	-13.6209	0.0989527	6.99232e-30	-1.35106	-6.35453	0.212615	2.64176e-07	-1.32301	-11.5909	0.114142	2.8015e-22	0.101058	0.451966	0.223596	0.651817	ENSG00000263503.1	chr17_45901259_T_C_b38	298919	85	98	0.242574	1.4e-31	1.17497	0.0800193	T	C
rs1467966:43984399:C:T	17	43984399	ENSG00000186868	MAPT	0	ENSG00000263503	MAPK8IP1P2	43678235	43679706	304693	processed_pseudogene	C	T	0.219626	0	T	0.0425532	0	0	174.73	1.14267e-38	1626	2.86686e-31	-1.34783	-13.6209	0.0989527	6.99232e-30	-1.35106	-6.35453	0.212615	2.64176e-07	-1.32301	-11.5909	0.114142	2.8015e-22	0.101058	0.451966	0.223596	0.651817	ENSG00000263503.1	chr17_45907033_C_T_b38	304693	85	98	0.242574	1.4e-31	1.17497	0.0800193	C	T
rs1467968:43986396:C:T	17	43986396	ENSG00000186868|ENSG00000262881	MAPT|RP11-669E14.4	0	ENSG00000263503	MAPK8IP1P2	43678235	43679706	306690	processed_pseudogene	C	T	0.219626	0	T	0.0425532	0	0	174.73	1.14267e-38	1626	2.86686e-31	-1.34783	-13.6209	0.0989527	6.99232e-30	-1.35106	-6.35453	0.212615	2.64176e-07	-1.32301	-11.5909	0.114142	2.8015e-22	0.101058	0.451966	0.223596	0.651817	ENSG00000263503.1	chr17_45909030_C_T_b38	306690	85	98	0.242574	1.4e-31	1.17497	0.0800193	C	T
rs1467969:43998328:C:T	17	43998328	ENSG00000186868	MAPT	0	ENSG00000263503	MAPK8IP1P2	43678235	43679706	318622	processed_pseudogene	C	T	0.219626	0	T	0.0425532	0	0	174.73	1.14267e-38	1626	2.86686e-31	-1.34783	-13.6209	0.0989527	6.99232e-30	-1.35106	-6.35453	0.212615	2.64176e-07	-1.32301	-11.5909	0.114142	2.8015e-22	0.101058	0.451966	0.223596	0.651817	ENSG00000263503.1	chr17_45920962_C_T_b38	318622	85	98	0.242574	1.4e-31	1.17497	0.0800193	C	T
rs146712066:43970012:C:CAG	17	43970012	-	-	-	ENSG00000263503	MAPK8IP1P2	43678235	43679706	290306	processed_pseudogene	C	CAG	0.219626	0	CAG	0.0425532	0	0	174.73	1.14267e-38	1626	2.86686e-31	-1.34783	-13.6209	0.0989527	6.99232e-30	-1.35106	-6.35453	0.212615	2.64176e-07	-1.32301	-11.5909	0.114142	2.8015e-22	0.101058	0.451966	0.223596	0.651817	-	-	-	-	-	-	-	-	-	-	-
rs112364920:44161360:A:T	17	44161360	ENSG00000120071	KANSL1	0	ENSG00000263503	MAPK8IP1P2	43678235	43679706	481654	processed_pseudogene	A	T	0.219626	0	T	0.0425532	0	0	174.73	1.14267e-38	1626	2.86686e-31	-1.34783	-13.6209	0.0989527	6.99232e-30	-1.35106	-6.35453	0.212615	2.64176e-07	-1.32301	-11.5909	0.114142	2.8015e-22	0.101058	0.451966	0.223596	0.651817	ENSG00000263503.1	chr17_46083994_A_T_b38	481654	85	98	0.242574	1.4e-31	1.17497	0.0800193	A	T
rs62056851:43992806:A:G	17	43992806	ENSG00000186868	MAPT	0	ENSG00000263503	MAPK8IP1P2	43678235	43679706	313100	processed_pseudogene	A	G	0.219626	0	G	0.0425532	0	0	174.73	1.14267e-38	1626	2.86686e-31	-1.34783	-13.6209	0.0989527	6.99232e-30	-1.35106	-6.35453	0.212615	2.64176e-07	-1.32301	-11.5909	0.114142	2.8015e-22	0.101058	0.451966	0.223596	0.651817	-	-	-	-	-	-	-	-	-	-	-
rs17689882:43906828:G:A	17	43906828	ENSG00000120088	CRHR1	0	ENSG00000263503	MAPK8IP1P2	43678235	43679706	227122	processed_pseudogene	G	A	0.219626	0	A	0.0425532	0	0	174.73	1.14267e-38	1626	2.86686e-31	-1.34783	-13.6209	0.0989527	6.99232e-30	-1.35106	-6.35453	0.212615	2.64176e-07	-1.32301	-11.5909	0.114142	2.8015e-22	0.101058	0.451966	0.223596	0.651817	ENSG00000263503.1	chr17_45829462_G_A_b38	227122	85	98	0.242574	1.4e-31	1.17497	0.0800193	G	A
rs12150254:44090455:T:C	17	44090455	ENSG00000186868	MAPT	0	ENSG00000263503	MAPK8IP1P2	43678235	43679706	410749	processed_pseudogene	T	C	0.219626	0	C	0.0425532	0	0	174.73	1.14267e-38	1626	2.86686e-31	-1.34783	-13.6209	0.0989527	6.99232e-30	-1.35106	-6.35453	0.212615	2.64176e-07	-1.32301	-11.5909	0.114142	2.8015e-22	0.101058	0.451966	0.223596	0.651817	ENSG00000263503.1	chr17_46013089_T_C_b38	410749	85	98	0.242574	1.4e-31	1.17497	0.0800193	T	C
rs16940668:43907966:G:A	17	43907966	ENSG00000120088	CRHR1	0	ENSG00000263503	MAPK8IP1P2	43678235	43679706	228260	processed_pseudogene	G	A	0.219626	0	A	0.0425532	0	0	174.73	1.14267e-38	1626	2.86686e-31	-1.34783	-13.6209	0.0989527	6.99232e-30	-1.35106	-6.35453	0.212615	2.64176e-07	-1.32301	-11.5909	0.114142	2.8015e-22	0.101058	0.451966	0.223596	0.651817	ENSG00000263503.1	chr17_45830600_G_A_b38	228260	85	98	0.242574	1.4e-31	1.17497	0.0800193	G	A
rs62056837:43988884:T:C	17	43988884	ENSG00000186868	MAPT	0	ENSG00000263503	MAPK8IP1P2	43678235	43679706	309178	processed_pseudogene	T	C	0.219626	0	C	0.0425532	0	0	174.73	1.14267e-38	1626	2.86686e-31	-1.34783	-13.6209	0.0989527	6.99232e-30	-1.35106	-6.35453	0.212615	2.64176e-07	-1.32301	-11.5909	0.114142	2.8015e-22	0.101058	0.451966	0.223596	0.651817	ENSG00000263503.1	chr17_45911518_T_C_b38	309178	85	98	0.242574	1.4e-31	1.17497	0.0800193	T	C
rs12150336:44125704:C:T	17	44125704	ENSG00000120071	KANSL1	0	ENSG00000263503	MAPK8IP1P2	43678235	43679706	445998	processed_pseudogene	C	T	0.219626	0	T	0.0425532	0	0	174.73	1.14267e-38	1626	2.86686e-31	-1.34783	-13.6209	0.0989527	6.99232e-30	-1.35106	-6.35453	0.212615	2.64176e-07	-1.32301	-11.5909	0.114142	2.8015e-22	0.101058	0.451966	0.223596	0.651817	ENSG00000263503.1	chr17_46048338_C_T_b38	445998	85	98	0.242574	1.4e-31	1.17497	0.0800193	C	T
rs12150344:44143484:G:A	17	44143484	ENSG00000120071	KANSL1	0	ENSG00000263503	MAPK8IP1P2	43678235	43679706	463778	processed_pseudogene	G	A	0.219626	0	A	0.0425532	0	0	174.73	1.14267e-38	1626	2.86686e-31	-1.34783	-13.6209	0.0989527	6.99232e-30	-1.35106	-6.35453	0.212615	2.64176e-07	-1.32301	-11.5909	0.114142	2.8015e-22	0.101058	0.451966	0.223596	0.651817	ENSG00000263503.1	chr17_46066118_G_A_b38	463778	85	98	0.242574	1.4e-31	1.17497	0.0800193	G	A
rs12150390:43896228:T:C	17	43896228	ENSG00000120088	CRHR1	0	ENSG00000263503	MAPK8IP1P2	43678235	43679706	216522	processed_pseudogene	T	C	0.219626	0	C	0.0425532	0	0	174.73	1.14267e-38	1626	2.86686e-31	-1.34783	-13.6209	0.0989527	6.99232e-30	-1.35106	-6.35453	0.212615	2.64176e-07	-1.32301	-11.5909	0.114142	2.8015e-22	0.101058	0.451966	0.223596	0.651817	ENSG00000263503.1	chr17_45818862_T_C_b38	216522	85	98	0.242574	1.4e-31	1.17497	0.0800193	T	C
rs12150242:44015816:A:G	17	44015816	ENSG00000186868	MAPT	0	ENSG00000263503	MAPK8IP1P2	43678235	43679706	336110	processed_pseudogene	A	G	0.219626	0	G	0.0425532	0	0	174.73	1.14267e-38	1626	2.86686e-31	-1.34783	-13.6209	0.0989527	6.99232e-30	-1.35106	-6.35453	0.212615	2.64176e-07	-1.32301	-11.5909	0.114142	2.8015e-22	0.101058	0.451966	0.223596	0.651817	ENSG00000263503.1	chr17_45938450_A_G_b38	336110	85	98	0.242574	1.4e-31	1.17497	0.0800193	A	G
rs62056838:43989087:A:G	17	43989087	ENSG00000186868	MAPT	0	ENSG00000263503	MAPK8IP1P2	43678235	43679706	309381	processed_pseudogene	A	G	0.219626	0	G	0.0425532	0	0	174.73	1.14267e-38	1626	2.86686e-31	-1.34783	-13.6209	0.0989527	6.99232e-30	-1.35106	-6.35453	0.212615	2.64176e-07	-1.32301	-11.5909	0.114142	2.8015e-22	0.101058	0.451966	0.223596	0.651817	ENSG00000263503.1	chr17_45911721_A_G_b38	309381	85	98	0.242574	1.4e-31	1.17497	0.0800193	A	G
rs62056839:43989221:T:C	17	43989221	ENSG00000186868	MAPT	0	ENSG00000263503	MAPK8IP1P2	43678235	43679706	309515	processed_pseudogene	T	C	0.219626	0	C	0.0425532	0	0	174.73	1.14267e-38	1626	2.86686e-31	-1.34783	-13.6209	0.0989527	6.99232e-30	-1.35106	-6.35453	0.212615	2.64176e-07	-1.32301	-11.5909	0.114142	2.8015e-22	0.101058	0.451966	0.223596	0.651817	ENSG00000263503.1	chr17_45911855_T_C_b38	309515	85	98	0.242574	1.4e-31	1.17497	0.0800193	T	C
rs12150447	17	44128125	ENSG00000120071	KANSL1	0	ENSG00000263503	MAPK8IP1P2	43678235	43679706	448419	processed_pseudogene	A	C	0.219626	0	C	0.0425532	0	0	174.73	1.14267e-38	1626	2.86686e-31	-1.34783	-13.6209	0.0989527	6.99232e-30	-1.35106	-6.35453	0.212615	2.64176e-07	-1.32301	-11.5909	0.114142	2.8015e-22	0.101058	0.451966	0.223596	0.651817	ENSG00000263503.1	chr17_46050759_A_C_b38	448419	85	98	0.242574	1.4e-31	1.17497	0.0800193	A	C
rs77370070:43800404:T:G	17	43800404	ENSG00000120088|ENSG00000263715	CRHR1|RP11-105N13.4	0	ENSG00000263503	MAPK8IP1P2	43678235	43679706	120698	processed_pseudogene	T	G	0.219626	0	G	0.0425532	0	0	174.73	1.14267e-38	1626	2.86686e-31	-1.34783	-13.6209	0.0989527	6.99232e-30	-1.35106	-6.35453	0.212615	2.64176e-07	-1.32301	-11.5909	0.114142	2.8015e-22	0.101058	0.451966	0.223596	0.651817	ENSG00000263503.1	chr17_45723038_T_G_b38	120698	85	98	0.242574	1.4e-31	1.17497	0.0800193	T	G
rs62056840:43989689:T:C	17	43989689	ENSG00000186868	MAPT	0	ENSG00000263503	MAPK8IP1P2	43678235	43679706	309983	processed_pseudogene	T	C	0.219626	0	C	0.0425532	0	0	174.73	1.14267e-38	1626	2.86686e-31	-1.34783	-13.6209	0.0989527	6.99232e-30	-1.35106	-6.35453	0.212615	2.64176e-07	-1.32301	-11.5909	0.114142	2.8015e-22	0.101058	0.451966	0.223596	0.651817	ENSG00000263503.1	chr17_45912323_T_C_b38	309983	85	98	0.242574	1.4e-31	1.17497	0.0800193	T	C
rs76090253:44002969:A:C	17	44002969	ENSG00000186868	MAPT	0	ENSG00000263503	MAPK8IP1P2	43678235	43679706	323263	processed_pseudogene	A	C	0.219626	0	C	0.0425532	0	0	174.73	1.14267e-38	1626	2.86686e-31	-1.34783	-13.6209	0.0989527	6.99232e-30	-1.35106	-6.35453	0.212615	2.64176e-07	-1.32301	-11.5909	0.114142	2.8015e-22	0.101058	0.451966	0.223596	0.651817	ENSG00000263503.1	chr17_45925603_A_C_b38	323263	85	98	0.242574	1.4e-31	1.17497	0.0800193	A	C
rs16940665	17	43907896	ENSG00000120088	CRHR1	0	ENSG00000263503	MAPK8IP1P2	43678235	43679706	228190	processed_pseudogene	T	C	0.219626	0	C	0.0425532	0	0	174.73	1.14267e-38	1626	2.86686e-31	-1.34783	-13.6209	0.0989527	6.99232e-30	-1.35106	-6.35453	0.212615	2.64176e-07	-1.32301	-11.5909	0.114142	2.8015e-22	0.101058	0.451966	0.223596	0.651817	ENSG00000263503.1	chr17_45830530_T_C_b38	228190	85	98	0.242574	1.4e-31	1.17497	0.0800193	T	C
rs12150438:44113963:C:T	17	44113963	ENSG00000120071	KANSL1	0	ENSG00000263503	MAPK8IP1P2	43678235	43679706	434257	processed_pseudogene	C	T	0.219626	0	T	0.0425532	0	0	174.73	1.14267e-38	1626	2.86686e-31	-1.34783	-13.6209	0.0989527	6.99232e-30	-1.35106	-6.35453	0.212615	2.64176e-07	-1.32301	-11.5909	0.114142	2.8015e-22	0.101058	0.451966	0.223596	0.651817	ENSG00000263503.1	chr17_46036597_C_T_b38	434257	85	98	0.242574	1.4e-31	1.17497	0.0800193	C	T
rs17691610	17	43970662	ENSG00000264589	MAPT-AS1	0	ENSG00000263503	MAPK8IP1P2	43678235	43679706	290956	processed_pseudogene	G	T	0.219626	0	T	0.0425532	0	0	174.73	1.14267e-38	1626	2.86686e-31	-1.34783	-13.6209	0.0989527	6.99232e-30	-1.35106	-6.35453	0.212615	2.64176e-07	-1.32301	-11.5909	0.114142	2.8015e-22	0.101058	0.451966	0.223596	0.651817	ENSG00000263503.1	chr17_45893296_G_T_b38	290956	85	98	0.242574	1.4e-31	1.17497	0.0800193	G	T
rs12150235:44015745:A:G	17	44015745	ENSG00000186868	MAPT	0	ENSG00000263503	MAPK8IP1P2	43678235	43679706	336039	processed_pseudogene	A	G	0.219626	0	G	0.0425532	0	0	174.73	1.14267e-38	1626	2.86686e-31	-1.34783	-13.6209	0.0989527	6.99232e-30	-1.35106	-6.35453	0.212615	2.64176e-07	-1.32301	-11.5909	0.114142	2.8015e-22	0.101058	0.451966	0.223596	0.651817	ENSG00000263503.1	chr17_45938379_A_G_b38	336039	85	98	0.242574	1.4e-31	1.17497	0.0800193	A	G
rs17762769:43893403:G:A	17	43893403	ENSG00000120088|ENSG00000263715	CRHR1|RP11-105N13.4	0	ENSG00000263503	MAPK8IP1P2	43678235	43679706	213697	processed_pseudogene	G	A	0.219626	0	A	0.0425532	0	0	174.73	1.14267e-38	1626	2.86686e-31	-1.34783	-13.6209	0.0989527	6.99232e-30	-1.35106	-6.35453	0.212615	2.64176e-07	-1.32301	-11.5909	0.114142	2.8015e-22	0.101058	0.451966	0.223596	0.651817	ENSG00000263503.1	chr17_45816037_G_A_b38	213697	85	98	0.242574	1.4e-31	1.17497	0.0800193	G	A
rs16940672:43908152:C:T	17	43908152	ENSG00000120088	CRHR1	0	ENSG00000263503	MAPK8IP1P2	43678235	43679706	228446	processed_pseudogene	C	T	0.219626	0	T	0.0425532	0	0	174.73	1.14267e-38	1626	2.86686e-31	-1.34783	-13.6209	0.0989527	6.99232e-30	-1.35106	-6.35453	0.212615	2.64176e-07	-1.32301	-11.5909	0.114142	2.8015e-22	0.101058	0.451966	0.223596	0.651817	ENSG00000263503.1	chr17_45830786_C_T_b38	228446	85	98	0.242574	1.4e-31	1.17497	0.0800193	C	T
rs77426526:43962982:G:A	17	43962982	ENSG00000264589	MAPT-AS1	0	ENSG00000263503	MAPK8IP1P2	43678235	43679706	283276	processed_pseudogene	G	A	0.219626	0	A	0.0425532	0	0	174.73	1.14267e-38	1626	2.86686e-31	-1.34783	-13.6209	0.0989527	6.99232e-30	-1.35106	-6.35453	0.212615	2.64176e-07	-1.32301	-11.5909	0.114142	2.8015e-22	0.101058	0.451966	0.223596	0.651817	ENSG00000263503.1	chr17_45885616_G_A_b38	283276	85	98	0.242574	1.4e-31	1.17497	0.0800193	G	A
rs17763050:43903336:G:A	17	43903336	ENSG00000120088	CRHR1	0	ENSG00000263503	MAPK8IP1P2	43678235	43679706	223630	processed_pseudogene	G	A	0.219626	0	A	0.0425532	0	0	174.73	1.14267e-38	1626	2.86686e-31	-1.34783	-13.6209	0.0989527	6.99232e-30	-1.35106	-6.35453	0.212615	2.64176e-07	-1.32301	-11.5909	0.114142	2.8015e-22	0.101058	0.451966	0.223596	0.651817	ENSG00000263503.1	chr17_45825970_G_A_b38	223630	85	98	0.242574	1.4e-31	1.17497	0.0800193	G	A
rs17659881:44157597:A:G	17	44157597	ENSG00000120071	KANSL1	0	ENSG00000263503	MAPK8IP1P2	43678235	43679706	477891	processed_pseudogene	A	G	0.219626	0	G	0.0425532	0	0	174.73	1.14267e-38	1626	2.86686e-31	-1.34783	-13.6209	0.0989527	6.99232e-30	-1.35106	-6.35453	0.212615	2.64176e-07	-1.32301	-11.5909	0.114142	2.8015e-22	0.101058	0.451966	0.223596	0.651817	ENSG00000263503.1	chr17_46080231_A_G_b38	477891	85	98	0.242574	1.4e-31	1.17497	0.0800193	A	G
rs12150162:44114218:T:C	17	44114218	ENSG00000120071	KANSL1	0	ENSG00000263503	MAPK8IP1P2	43678235	43679706	434512	processed_pseudogene	T	C	0.219626	0	C	0.0425532	0	0	174.73	1.14267e-38	1626	2.86686e-31	-1.34783	-13.6209	0.0989527	6.99232e-30	-1.35106	-6.35453	0.212615	2.64176e-07	-1.32301	-11.5909	0.114142	2.8015e-22	0.101058	0.451966	0.223596	0.651817	ENSG00000263503.1	chr17_46036852_T_C_b38	434512	85	98	0.242574	1.4e-31	1.17497	0.0800193	T	C
rs17762912:43899161:A:C	17	43899161	ENSG00000120088	CRHR1	0	ENSG00000263503	MAPK8IP1P2	43678235	43679706	219455	processed_pseudogene	A	C	0.219626	0	C	0.0425532	0	0	174.73	1.14267e-38	1626	2.86686e-31	-1.34783	-13.6209	0.0989527	6.99232e-30	-1.35106	-6.35453	0.212615	2.64176e-07	-1.32301	-11.5909	0.114142	2.8015e-22	0.101058	0.451966	0.223596	0.651817	ENSG00000263503.1	chr17_45821795_A_C_b38	219455	85	98	0.242574	1.4e-31	1.17497	0.0800193	A	C
rs12150230:44015464:A:G	17	44015464	ENSG00000186868	MAPT	0	ENSG00000263503	MAPK8IP1P2	43678235	43679706	335758	processed_pseudogene	A	G	0.219626	0	G	0.0425532	0	0	174.73	1.14267e-38	1626	2.86686e-31	-1.34783	-13.6209	0.0989527	6.99232e-30	-1.35106	-6.35453	0.212615	2.64176e-07	-1.32301	-11.5909	0.114142	2.8015e-22	0.101058	0.451966	0.223596	0.651817	ENSG00000263503.1	chr17_45938098_A_G_b38	335758	85	98	0.242574	1.4e-31	1.17497	0.0800193	A	G
rs12150170:44090646:A:G	17	44090646	ENSG00000186868	MAPT	0	ENSG00000263503	MAPK8IP1P2	43678235	43679706	410940	processed_pseudogene	A	G	0.219626	0	G	0.0425532	0	0	174.73	1.14267e-38	1626	2.86686e-31	-1.34783	-13.6209	0.0989527	6.99232e-30	-1.35106	-6.35453	0.212615	2.64176e-07	-1.32301	-11.5909	0.114142	2.8015e-22	0.101058	0.451966	0.223596	0.651817	ENSG00000263503.1	chr17_46013280_A_G_b38	410940	85	98	0.242574	1.4e-31	1.17497	0.0800193	A	G
rs12150195:44014263:T:C	17	44014263	ENSG00000186868	MAPT	0	ENSG00000263503	MAPK8IP1P2	43678235	43679706	334557	processed_pseudogene	T	C	0.219626	0	C	0.0425532	0	0	174.73	1.14267e-38	1626	2.86686e-31	-1.34783	-13.6209	0.0989527	6.99232e-30	-1.35106	-6.35453	0.212615	2.64176e-07	-1.32301	-11.5909	0.114142	2.8015e-22	0.101058	0.451966	0.223596	0.651817	ENSG00000263503.1	chr17_45936897_T_C_b38	334557	85	98	0.242574	1.4e-31	1.17497	0.0800193	T	C
rs12150223:43944204:T:C	17	43944204	ENSG00000264589	MAPT-AS1	0	ENSG00000263503	MAPK8IP1P2	43678235	43679706	264498	processed_pseudogene	T	C	0.219626	0	C	0.0425532	0	0	174.73	1.14267e-38	1626	2.86686e-31	-1.34783	-13.6209	0.0989527	6.99232e-30	-1.35106	-6.35453	0.212615	2.64176e-07	-1.32301	-11.5909	0.114142	2.8015e-22	0.101058	0.451966	0.223596	0.651817	ENSG00000263503.1	chr17_45866838_T_C_b38	264498	85	98	0.242574	1.4e-31	1.17497	0.0800193	T	C
rs17762882:43898887:T:C	17	43898887	ENSG00000120088	CRHR1	0	ENSG00000263503	MAPK8IP1P2	43678235	43679706	219181	processed_pseudogene	T	C	0.219626	0	C	0.0425532	0	0	174.73	1.14267e-38	1626	2.86686e-31	-1.34783	-13.6209	0.0989527	6.99232e-30	-1.35106	-6.35453	0.212615	2.64176e-07	-1.32301	-11.5909	0.114142	2.8015e-22	0.101058	0.451966	0.223596	0.651817	ENSG00000263503.1	chr17_45821521_T_C_b38	219181	85	98	0.242574	1.4e-31	1.17497	0.0800193	T	C
rs16940671:43908151:C:T	17	43908151	ENSG00000120088	CRHR1	0	ENSG00000263503	MAPK8IP1P2	43678235	43679706	228445	processed_pseudogene	C	T	0.219626	0	T	0.0425532	0	0	174.73	1.14267e-38	1626	2.86686e-31	-1.34783	-13.6209	0.0989527	6.99232e-30	-1.35106	-6.35453	0.212615	2.64176e-07	-1.32301	-11.5909	0.114142	2.8015e-22	0.101058	0.451966	0.223596	0.651817	ENSG00000263503.1	chr17_45830785_C_T_b38	228445	85	98	0.242574	1.4e-31	1.17497	0.0800193	C	T
rs12150229:44015446:A:G	17	44015446	ENSG00000186868	MAPT	0	ENSG00000263503	MAPK8IP1P2	43678235	43679706	335740	processed_pseudogene	A	G	0.219626	0	G	0.0425532	0	0	174.73	1.14267e-38	1626	2.86686e-31	-1.34783	-13.6209	0.0989527	6.99232e-30	-1.35106	-6.35453	0.212615	2.64176e-07	-1.32301	-11.5909	0.114142	2.8015e-22	0.101058	0.451966	0.223596	0.651817	ENSG00000263503.1	chr17_45938080_A_G_b38	335740	85	98	0.242574	1.4e-31	1.17497	0.0800193	A	G
rs62056835:43988623:G:A	17	43988623	ENSG00000186868	MAPT	0	ENSG00000263503	MAPK8IP1P2	43678235	43679706	308917	processed_pseudogene	G	A	0.219626	0	A	0.0425532	0	0	174.73	1.14267e-38	1626	2.86686e-31	-1.34783	-13.6209	0.0989527	6.99232e-30	-1.35106	-6.35453	0.212615	2.64176e-07	-1.32301	-11.5909	0.114142	2.8015e-22	0.101058	0.451966	0.223596	0.651817	ENSG00000263503.1	chr17_45911257_G_A_b38	308917	85	98	0.242574	1.4e-31	1.17497	0.0800193	G	A
rs62056812:43987154:G:A	17	43987154	ENSG00000186868|ENSG00000262881	MAPT|RP11-669E14.4	0	ENSG00000263503	MAPK8IP1P2	43678235	43679706	307448	processed_pseudogene	G	A	0.219626	0	A	0.0425532	0	0	174.73	1.14267e-38	1626	2.86686e-31	-1.34783	-13.6209	0.0989527	6.99232e-30	-1.35106	-6.35453	0.212615	2.64176e-07	-1.32301	-11.5909	0.114142	2.8015e-22	0.101058	0.451966	0.223596	0.651817	ENSG00000263503.1	chr17_45909788_G_A_b38	307448	85	96	0.237624	1.93e-32	1.21339	0.0809075	G	A
rs12373124:43924219:T:C	17	43924219	ENSG00000264589|ENSG00000185294	MAPT-AS1|SPPL2C	0	ENSG00000263503	MAPK8IP1P2	43678235	43679706	244513	processed_pseudogene	T	C	0.219626	0	C	0.0425532	0	0	174.73	1.14267e-38	1626	2.86686e-31	-1.34783	-13.6209	0.0989527	6.99232e-30	-1.35106	-6.35453	0.212615	2.64176e-07	-1.32301	-11.5909	0.114142	2.8015e-22	0.101058	0.451966	0.223596	0.651817	ENSG00000263503.1	chr17_45846853_T_C_b38	244513	85	98	0.242574	1.4e-31	1.17497	0.0800193	T	C
rs62056841:43990041:A:C	17	43990041	ENSG00000186868	MAPT	0	ENSG00000263503	MAPK8IP1P2	43678235	43679706	310335	processed_pseudogene	A	C	0.219626	0	C	0.0425532	0	0	174.73	1.14267e-38	1626	2.86686e-31	-1.34783	-13.6209	0.0989527	6.99232e-30	-1.35106	-6.35453	0.212615	2.64176e-07	-1.32301	-11.5909	0.114142	2.8015e-22	0.101058	0.451966	0.223596	0.651817	ENSG00000263503.1	chr17_45912675_A_C_b38	310335	85	98	0.242574	1.4e-31	1.17497	0.0800193	A	C
rs12150469:44092497:T:C	17	44092497	ENSG00000186868	MAPT	0	ENSG00000263503	MAPK8IP1P2	43678235	43679706	412791	processed_pseudogene	T	C	0.219626	0	C	0.0425532	0	0	174.73	1.14267e-38	1626	2.86686e-31	-1.34783	-13.6209	0.0989527	6.99232e-30	-1.35106	-6.35453	0.212615	2.64176e-07	-1.32301	-11.5909	0.114142	2.8015e-22	0.101058	0.451966	0.223596	0.651817	ENSG00000263503.1	chr17_46015131_T_C_b38	412791	85	98	0.242574	1.4e-31	1.17497	0.0800193	T	C
rs62056849:43992463:G:C	17	43992463	ENSG00000186868	MAPT	0	ENSG00000263503	MAPK8IP1P2	43678235	43679706	312757	processed_pseudogene	G	C	0.219626	0	C	0.0425532	0	0	174.73	1.14267e-38	1626	2.86686e-31	-1.34783	-13.6209	0.0989527	6.99232e-30	-1.35106	-6.35453	0.212615	2.64176e-07	-1.32301	-11.5909	0.114142	2.8015e-22	0.101058	0.451966	0.223596	0.651817	ENSG00000263503.1	chr17_45915097_G_C_b38	312757	85	98	0.242574	1.4e-31	1.17497	0.0800193	G	C
rs17690661:43924521:G:A	17	43924521	ENSG00000264589	MAPT-AS1	0	ENSG00000263503	MAPK8IP1P2	43678235	43679706	244815	processed_pseudogene	G	A	0.219626	0	A	0.0425532	0	0	174.73	1.14267e-38	1626	2.86686e-31	-1.34783	-13.6209	0.0989527	6.99232e-30	-1.35106	-6.35453	0.212615	2.64176e-07	-1.32301	-11.5909	0.114142	2.8015e-22	0.101058	0.451966	0.223596	0.651817	ENSG00000263503.1	chr17_45847155_G_A_b38	244815	85	98	0.242574	1.4e-31	1.17497	0.0800193	G	A
rs12150611:44149741:G:A	17	44149741	ENSG00000120071	KANSL1	0	ENSG00000263503	MAPK8IP1P2	43678235	43679706	470035	processed_pseudogene	G	A	0.219626	0	A	0.0425532	0	0	174.73	1.14267e-38	1626	2.86686e-31	-1.34783	-13.6209	0.0989527	6.99232e-30	-1.35106	-6.35453	0.212615	2.64176e-07	-1.32301	-11.5909	0.114142	2.8015e-22	0.101058	0.451966	0.223596	0.651817	ENSG00000263503.1	chr17_46072375_G_A_b38	470035	85	98	0.242574	1.4e-31	1.17497	0.0800193	G	A
rs17690326:43920974:T:C	17	43920974	ENSG00000264589	MAPT-AS1	43	ENSG00000263503	MAPK8IP1P2	43678235	43679706	241268	processed_pseudogene	T	C	0.219626	0	C	0.0425532	0	0	174.73	1.14267e-38	1626	2.86686e-31	-1.34783	-13.6209	0.0989527	6.99232e-30	-1.35106	-6.35453	0.212615	2.64176e-07	-1.32301	-11.5909	0.114142	2.8015e-22	0.101058	0.451966	0.223596	0.651817	ENSG00000263503.1	chr17_45843608_T_C_b38	241268	85	98	0.242574	1.4e-31	1.17497	0.0800193	T	C
rs12150625:44149448:C:G	17	44149448	ENSG00000120071	KANSL1	0	ENSG00000263503	MAPK8IP1P2	43678235	43679706	469742	processed_pseudogene	C	G	0.219626	0	G	0.0425532	0	0	174.73	1.14267e-38	1626	2.86686e-31	-1.34783	-13.6209	0.0989527	6.99232e-30	-1.35106	-6.35453	0.212615	2.64176e-07	-1.32301	-11.5909	0.114142	2.8015e-22	0.101058	0.451966	0.223596	0.651817	ENSG00000263503.1	chr17_46072082_C_G_b38	469742	85	98	0.242574	1.4e-31	1.17497	0.0800193	C	G
rs17690314:43919884:T:G	17	43919884	ENSG00000264589	MAPT-AS1	1133	ENSG00000263503	MAPK8IP1P2	43678235	43679706	240178	processed_pseudogene	T	G	0.219626	0	G	0.0425532	0	0	174.73	1.14267e-38	1626	2.86686e-31	-1.34783	-13.6209	0.0989527	6.99232e-30	-1.35106	-6.35453	0.212615	2.64176e-07	-1.32301	-11.5909	0.114142	2.8015e-22	0.101058	0.451966	0.223596	0.651817	ENSG00000263503.1	chr17_45842518_T_G_b38	240178	85	98	0.242574	1.4e-31	1.17497	0.0800193	T	G
rs17690679:43924803:A:G	17	43924803	ENSG00000264589	MAPT-AS1	0	ENSG00000263503	MAPK8IP1P2	43678235	43679706	245097	processed_pseudogene	A	G	0.219626	0	G	0.0425532	0	0	174.73	1.14267e-38	1626	2.86686e-31	-1.34783	-13.6209	0.0989527	6.99232e-30	-1.35106	-6.35453	0.212615	2.64176e-07	-1.32301	-11.5909	0.114142	2.8015e-22	0.101058	0.451966	0.223596	0.651817	ENSG00000263503.1	chr17_45847437_A_G_b38	245097	85	98	0.242574	1.4e-31	1.17497	0.0800193	A	G
rs12150627:44149537:C:G	17	44149537	ENSG00000120071	KANSL1	0	ENSG00000263503	MAPK8IP1P2	43678235	43679706	469831	processed_pseudogene	C	G	0.219626	0	G	0.0425532	0	0	174.73	1.14267e-38	1626	2.86686e-31	-1.34783	-13.6209	0.0989527	6.99232e-30	-1.35106	-6.35453	0.212615	2.64176e-07	-1.32301	-11.5909	0.114142	2.8015e-22	0.101058	0.451966	0.223596	0.651817	ENSG00000263503.1	chr17_46072171_C_G_b38	469831	85	98	0.242574	1.4e-31	1.17497	0.0800193	C	G
rs12185225:44113491:T:C	17	44113491	ENSG00000120071	KANSL1	0	ENSG00000263503	MAPK8IP1P2	43678235	43679706	433785	processed_pseudogene	T	C	0.219626	0	C	0.0425532	0	0	174.73	1.14267e-38	1626	2.86686e-31	-1.34783	-13.6209	0.0989527	6.99232e-30	-1.35106	-6.35453	0.212615	2.64176e-07	-1.32301	-11.5909	0.114142	2.8015e-22	0.101058	0.451966	0.223596	0.651817	ENSG00000263503.1	chr17_46036125_T_C_b38	433785	85	98	0.242574	1.4e-31	1.17497	0.0800193	T	C
rs77266933:44026490:A:C	17	44026490	ENSG00000186868	MAPT	0	ENSG00000263503	MAPK8IP1P2	43678235	43679706	346784	processed_pseudogene	A	C	0.219626	0	C	0.0425532	0	0	174.73	1.14267e-38	1626	2.86686e-31	-1.34783	-13.6209	0.0989527	6.99232e-30	-1.35106	-6.35453	0.212615	2.64176e-07	-1.32301	-11.5909	0.114142	2.8015e-22	0.101058	0.451966	0.223596	0.651817	ENSG00000263503.1	chr17_45949124_A_C_b38	346784	85	98	0.242574	1.4e-31	1.17497	0.0800193	A	C
rs12185243:44115351:T:C	17	44115351	ENSG00000120071	KANSL1	0	ENSG00000263503	MAPK8IP1P2	43678235	43679706	435645	processed_pseudogene	T	C	0.219626	0	C	0.0425532	0	0	174.73	1.14267e-38	1626	2.86686e-31	-1.34783	-13.6209	0.0989527	6.99232e-30	-1.35106	-6.35453	0.212615	2.64176e-07	-1.32301	-11.5909	0.114142	2.8015e-22	0.101058	0.451966	0.223596	0.651817	ENSG00000263503.1	chr17_46037985_T_C_b38	435645	84	97	0.240099	9.47e-32	1.18422	0.0803102	T	C
rs62056850:43992581:C:T	17	43992581	ENSG00000186868	MAPT	0	ENSG00000263503	MAPK8IP1P2	43678235	43679706	312875	processed_pseudogene	C	T	0.219626	0	T	0.0425532	0	0	174.73	1.14267e-38	1626	2.86686e-31	-1.34783	-13.6209	0.0989527	6.99232e-30	-1.35106	-6.35453	0.212615	2.64176e-07	-1.32301	-11.5909	0.114142	2.8015e-22	0.101058	0.451966	0.223596	0.651817	ENSG00000263503.1	chr17_45915215_C_T_b38	312875	85	98	0.242574	1.4e-31	1.17497	0.0800193	C	T
rs76307183:44142121:G:A	17	44142121	ENSG00000120071	KANSL1	0	ENSG00000263503	MAPK8IP1P2	43678235	43679706	462415	processed_pseudogene	G	A	0.219626	0	A	0.0425532	0	0	174.73	1.14267e-38	1626	2.86686e-31	-1.34783	-13.6209	0.0989527	6.99232e-30	-1.35106	-6.35453	0.212615	2.64176e-07	-1.32301	-11.5909	0.114142	2.8015e-22	0.101058	0.451966	0.223596	0.651817	ENSG00000263503.1	chr17_46064755_G_A_b38	462415	85	98	0.242574	1.4e-31	1.17497	0.0800193	G	A
rs12373123	17	43924073	ENSG00000264589|ENSG00000185294	MAPT-AS1|SPPL2C	0	ENSG00000263503	MAPK8IP1P2	43678235	43679706	244367	processed_pseudogene	T	C	0.219626	0	C	0.0425532	0	0	174.73	1.14267e-38	1626	2.86686e-31	-1.34783	-13.6209	0.0989527	6.99232e-30	-1.35106	-6.35453	0.212615	2.64176e-07	-1.32301	-11.5909	0.114142	2.8015e-22	0.101058	0.451966	0.223596	0.651817	ENSG00000263503.1	chr17_45846707_T_C_b38	244367	85	98	0.242574	1.4e-31	1.17497	0.0800193	T	C
rs12150628:44149581:C:T	17	44149581	ENSG00000120071	KANSL1	0	ENSG00000263503	MAPK8IP1P2	43678235	43679706	469875	processed_pseudogene	C	T	0.219626	0	T	0.0425532	0	0	174.73	1.14267e-38	1626	2.86686e-31	-1.34783	-13.6209	0.0989527	6.99232e-30	-1.35106	-6.35453	0.212615	2.64176e-07	-1.32301	-11.5909	0.114142	2.8015e-22	0.101058	0.451966	0.223596	0.651817	ENSG00000263503.1	chr17_46072215_C_T_b38	469875	85	98	0.242574	1.4e-31	1.17497	0.0800193	C	T
rs12150460:44014137:G:T	17	44014137	ENSG00000186868	MAPT	0	ENSG00000263503	MAPK8IP1P2	43678235	43679706	334431	processed_pseudogene	G	T	0.219626	0	T	0.0425532	0	0	174.73	1.14267e-38	1626	2.86686e-31	-1.34783	-13.6209	0.0989527	6.99232e-30	-1.35106	-6.35453	0.212615	2.64176e-07	-1.32301	-11.5909	0.114142	2.8015e-22	0.101058	0.451966	0.223596	0.651817	ENSG00000263503.1	chr17_45936771_G_T_b38	334431	85	98	0.242574	1.4e-31	1.17497	0.0800193	G	T
rs12150576:44015624:G:A	17	44015624	ENSG00000186868	MAPT	0	ENSG00000263503	MAPK8IP1P2	43678235	43679706	335918	processed_pseudogene	G	A	0.219626	0	A	0.0425532	0	0	174.73	1.14267e-38	1626	2.86686e-31	-1.34783	-13.6209	0.0989527	6.99232e-30	-1.35106	-6.35453	0.212615	2.64176e-07	-1.32301	-11.5909	0.114142	2.8015e-22	0.101058	0.451966	0.223596	0.651817	ENSG00000263503.1	chr17_45938258_G_A_b38	335918	85	98	0.242574	1.4e-31	1.17497	0.0800193	G	A
rs12150558:44151156:T:C	17	44151156	ENSG00000120071	KANSL1	0	ENSG00000263503	MAPK8IP1P2	43678235	43679706	471450	processed_pseudogene	T	C	0.219626	0	C	0.0425532	0	0	174.73	1.14267e-38	1626	2.86686e-31	-1.34783	-13.6209	0.0989527	6.99232e-30	-1.35106	-6.35453	0.212615	2.64176e-07	-1.32301	-11.5909	0.114142	2.8015e-22	0.101058	0.451966	0.223596	0.651817	ENSG00000263503.1	chr17_46073790_T_C_b38	471450	85	98	0.242574	1.4e-31	1.17497	0.0800193	T	C
rs17691508:43968463:C:G	17	43968463	ENSG00000264589	MAPT-AS1	0	ENSG00000263503	MAPK8IP1P2	43678235	43679706	288757	processed_pseudogene	C	G	0.219626	0	G	0.0425532	0	0	174.73	1.14267e-38	1626	2.86686e-31	-1.34783	-13.6209	0.0989527	6.99232e-30	-1.35106	-6.35453	0.212615	2.64176e-07	-1.32301	-11.5909	0.114142	2.8015e-22	0.101058	0.451966	0.223596	0.651817	ENSG00000263503.1	chr17_45891097_C_G_b38	288757	85	98	0.242574	1.4e-31	1.17497	0.0800193	C	G
rs76154201:44154033:T:C	17	44154033	ENSG00000120071	KANSL1	0	ENSG00000263503	MAPK8IP1P2	43678235	43679706	474327	processed_pseudogene	T	C	0.219626	0	C	0.0425532	0	0	174.73	1.14267e-38	1626	2.86686e-31	-1.34783	-13.6209	0.0989527	6.99232e-30	-1.35106	-6.35453	0.212615	2.64176e-07	-1.32301	-11.5909	0.114142	2.8015e-22	0.101058	0.451966	0.223596	0.651817	ENSG00000263503.1	chr17_46076667_T_C_b38	474327	83	96	0.237624	8.19e-29	1.14398	0.0836162	T	C
rs12150506	17	44090536	ENSG00000186868	MAPT	0	ENSG00000263503	MAPK8IP1P2	43678235	43679706	410830	processed_pseudogene	G	A	0.219626	0	A	0.0425532	0	0	174.73	1.14267e-38	1626	2.86686e-31	-1.34783	-13.6209	0.0989527	6.99232e-30	-1.35106	-6.35453	0.212615	2.64176e-07	-1.32301	-11.5909	0.114142	2.8015e-22	0.101058	0.451966	0.223596	0.651817	ENSG00000263503.1	chr17_46013170_G_A_b38	410830	85	98	0.242574	1.4e-31	1.17497	0.0800193	G	A
rs17691466:43968219:A:G	17	43968219	ENSG00000264589	MAPT-AS1	0	ENSG00000263503	MAPK8IP1P2	43678235	43679706	288513	processed_pseudogene	A	G	0.219626	0	G	0.0425532	0	0	174.73	1.14267e-38	1626	2.86686e-31	-1.34783	-13.6209	0.0989527	6.99232e-30	-1.35106	-6.35453	0.212615	2.64176e-07	-1.32301	-11.5909	0.114142	2.8015e-22	0.101058	0.451966	0.223596	0.651817	ENSG00000263503.1	chr17_45890853_A_G_b38	288513	85	98	0.242574	1.4e-31	1.17497	0.0800193	A	G
rs12150515:44090685:G:T	17	44090685	ENSG00000186868	MAPT	0	ENSG00000263503	MAPK8IP1P2	43678235	43679706	410979	processed_pseudogene	G	T	0.219626	0	T	0.0425532	0	0	174.73	1.14267e-38	1626	2.86686e-31	-1.34783	-13.6209	0.0989527	6.99232e-30	-1.35106	-6.35453	0.212615	2.64176e-07	-1.32301	-11.5909	0.114142	2.8015e-22	0.101058	0.451966	0.223596	0.651817	ENSG00000263503.1	chr17_46013319_G_T_b38	410979	85	98	0.242574	1.4e-31	1.17497	0.0800193	G	T
rs12150516:43944519:C:T	17	43944519	ENSG00000264589	MAPT-AS1	0	ENSG00000263503	MAPK8IP1P2	43678235	43679706	264813	processed_pseudogene	C	T	0.219626	0	T	0.0425532	0	0	174.73	1.14267e-38	1626	2.86686e-31	-1.34783	-13.6209	0.0989527	6.99232e-30	-1.35106	-6.35453	0.212615	2.64176e-07	-1.32301	-11.5909	0.114142	2.8015e-22	0.101058	0.451966	0.223596	0.651817	ENSG00000263503.1	chr17_45867153_C_T_b38	264813	85	98	0.242574	1.4e-31	1.17497	0.0800193	C	T
rs12150570:44126218:G:A	17	44126218	ENSG00000120071	KANSL1	0	ENSG00000263503	MAPK8IP1P2	43678235	43679706	446512	processed_pseudogene	G	A	0.219626	0	A	0.0425532	0	0	174.73	1.14267e-38	1626	2.86686e-31	-1.34783	-13.6209	0.0989527	6.99232e-30	-1.35106	-6.35453	0.212615	2.64176e-07	-1.32301	-11.5909	0.114142	2.8015e-22	0.101058	0.451966	0.223596	0.651817	ENSG00000263503.1	chr17_46048852_G_A_b38	446512	85	98	0.242574	1.4e-31	1.17497	0.0800193	G	A
rs17691449:43964283:G:C	17	43964283	ENSG00000264589	MAPT-AS1	0	ENSG00000263503	MAPK8IP1P2	43678235	43679706	284577	processed_pseudogene	G	C	0.219626	0	C	0.0425532	0	0	174.73	1.14267e-38	1626	2.86686e-31	-1.34783	-13.6209	0.0989527	6.99232e-30	-1.35106	-6.35453	0.212615	2.64176e-07	-1.32301	-11.5909	0.114142	2.8015e-22	0.101058	0.451966	0.223596	0.651817	ENSG00000263503.1	chr17_45886917_G_C_b38	284577	85	98	0.242574	1.4e-31	1.17497	0.0800193	G	C
rs17691328	17	43955487	ENSG00000264589	MAPT-AS1	0	ENSG00000263503	MAPK8IP1P2	43678235	43679706	275781	processed_pseudogene	C	T	0.219626	0	T	0.0425532	0	0	174.73	1.14267e-38	1626	2.86686e-31	-1.34783	-13.6209	0.0989527	6.99232e-30	-1.35106	-6.35453	0.212615	2.64176e-07	-1.32301	-11.5909	0.114142	2.8015e-22	0.101058	0.451966	0.223596	0.651817	ENSG00000263503.1	chr17_45878121_C_T_b38	275781	85	98	0.242574	1.4e-31	1.17497	0.0800193	C	T
rs62056848:43992456:G:A	17	43992456	ENSG00000186868	MAPT	0	ENSG00000263503	MAPK8IP1P2	43678235	43679706	312750	processed_pseudogene	G	A	0.219626	0	A	0.0425532	0	0	174.73	1.14267e-38	1626	2.86686e-31	-1.34783	-13.6209	0.0989527	6.99232e-30	-1.35106	-6.35453	0.212615	2.64176e-07	-1.32301	-11.5909	0.114142	2.8015e-22	0.101058	0.451966	0.223596	0.651817	ENSG00000263503.1	chr17_45915090_G_A_b38	312750	85	98	0.242574	1.4e-31	1.17497	0.0800193	G	A
rs12150542:44115730:G:A	17	44115730	ENSG00000120071	KANSL1	0	ENSG00000263503	MAPK8IP1P2	43678235	43679706	436024	processed_pseudogene	G	A	0.219626	0	A	0.0425532	0	0	174.73	1.14267e-38	1626	2.86686e-31	-1.34783	-13.6209	0.0989527	6.99232e-30	-1.35106	-6.35453	0.212615	2.64176e-07	-1.32301	-11.5909	0.114142	2.8015e-22	0.101058	0.451966	0.223596	0.651817	ENSG00000263503.1	chr17_46038364_G_A_b38	436024	85	98	0.242574	1.4e-31	1.17497	0.0800193	G	A
rs76294809:43849327:G:A	17	43849327	ENSG00000120088|ENSG00000263715	CRHR1|RP11-105N13.4	0	ENSG00000263503	MAPK8IP1P2	43678235	43679706	169621	processed_pseudogene	G	A	0.219626	0	A	0.0425532	0	0	174.73	1.14267e-38	1626	2.86686e-31	-1.34783	-13.6209	0.0989527	6.99232e-30	-1.35106	-6.35453	0.212615	2.64176e-07	-1.32301	-11.5909	0.114142	2.8015e-22	0.101058	0.451966	0.223596	0.651817	ENSG00000263503.1	chr17_45771961_G_A_b38	169621	84	97	0.240099	4.64e-32	1.18248	0.0795821	G	A
rs17690987:43931626:T:C	17	43931626	ENSG00000264589	MAPT-AS1	0	ENSG00000263503	MAPK8IP1P2	43678235	43679706	251920	processed_pseudogene	T	C	0.219626	0	C	0.0425532	0	0	174.73	1.14267e-38	1626	2.86686e-31	-1.34783	-13.6209	0.0989527	6.99232e-30	-1.35106	-6.35453	0.212615	2.64176e-07	-1.32301	-11.5909	0.114142	2.8015e-22	0.101058	0.451966	0.223596	0.651817	ENSG00000263503.1	chr17_45854260_T_C_b38	251920	85	98	0.242574	1.4e-31	1.17497	0.0800193	T	C
rs12150551:44150920:T:C	17	44150920	ENSG00000120071	KANSL1	0	ENSG00000263503	MAPK8IP1P2	43678235	43679706	471214	processed_pseudogene	T	C	0.219626	0	C	0.0425532	0	0	174.73	1.14267e-38	1626	2.86686e-31	-1.34783	-13.6209	0.0989527	6.99232e-30	-1.35106	-6.35453	0.212615	2.64176e-07	-1.32301	-11.5909	0.114142	2.8015e-22	0.101058	0.451966	0.223596	0.651817	ENSG00000263503.1	chr17_46073554_T_C_b38	471214	85	98	0.242574	1.4e-31	1.17497	0.0800193	T	C
rs12150527:43986462:A:G	17	43986462	ENSG00000186868|ENSG00000262881	MAPT|RP11-669E14.4	0	ENSG00000263503	MAPK8IP1P2	43678235	43679706	306756	processed_pseudogene	A	G	0.219626	0	G	0.0425532	0	0	174.73	1.14267e-38	1626	2.86686e-31	-1.34783	-13.6209	0.0989527	6.99232e-30	-1.35106	-6.35453	0.212615	2.64176e-07	-1.32301	-11.5909	0.114142	2.8015e-22	0.101058	0.451966	0.223596	0.651817	ENSG00000263503.1	chr17_45909096_A_G_b38	306756	85	98	0.242574	1.4e-31	1.17497	0.0800193	A	G
rs112333322:44126673:A:G	17	44126673	ENSG00000120071	KANSL1	0	ENSG00000263503	MAPK8IP1P2	43678235	43679706	446967	processed_pseudogene	A	G	0.219626	0	G	0.0425532	0	0	174.73	1.14267e-38	1626	2.86686e-31	-1.34783	-13.6209	0.0989527	6.99232e-30	-1.35106	-6.35453	0.212615	2.64176e-07	-1.32301	-11.5909	0.114142	2.8015e-22	0.101058	0.451966	0.223596	0.651817	ENSG00000263503.1	chr17_46049307_A_G_b38	446967	85	98	0.242574	1.4e-31	1.17497	0.0800193	A	G
rs62056786:43975285:T:C	17	43975285	ENSG00000186868	MAPT	0	ENSG00000263503	MAPK8IP1P2	43678235	43679706	295579	processed_pseudogene	T	C	0.219626	0	C	0.0425532	0	0	174.73	1.14267e-38	1626	2.86686e-31	-1.34783	-13.6209	0.0989527	6.99232e-30	-1.35106	-6.35453	0.212615	2.64176e-07	-1.32301	-11.5909	0.114142	2.8015e-22	0.101058	0.451966	0.223596	0.651817	ENSG00000263503.1	chr17_45897919_T_C_b38	295579	85	98	0.242574	1.4e-31	1.17497	0.0800193	T	C
rs112310745:44082432:G:A	17	44082432	ENSG00000186868	MAPT	0	ENSG00000263503	MAPK8IP1P2	43678235	43679706	402726	processed_pseudogene	G	A	0.219626	0	A	0.0425532	0	0	174.73	1.14267e-38	1626	2.86686e-31	-1.34783	-13.6209	0.0989527	6.99232e-30	-1.35106	-6.35453	0.212615	2.64176e-07	-1.32301	-11.5909	0.114142	2.8015e-22	0.101058	0.451966	0.223596	0.651817	ENSG00000263503.1	chr17_46005066_G_A_b38	402726	85	98	0.242574	1.4e-31	1.17497	0.0800193	G	A
rs2316774:43946642:T:C	17	43946642	ENSG00000264589	MAPT-AS1	0	ENSG00000263503	MAPK8IP1P2	43678235	43679706	266936	processed_pseudogene	T	C	0.219626	0	C	0.0425532	0	0	174.73	1.14267e-38	1626	2.86686e-31	-1.34783	-13.6209	0.0989527	6.99232e-30	-1.35106	-6.35453	0.212615	2.64176e-07	-1.32301	-11.5909	0.114142	2.8015e-22	0.101058	0.451966	0.223596	0.651817	ENSG00000263503.1	chr17_45869276_T_C_b38	266936	85	98	0.242574	1.4e-31	1.17497	0.0800193	T	C
rs767056:43998910:C:T	17	43998910	ENSG00000186868	MAPT	0	ENSG00000263503	MAPK8IP1P2	43678235	43679706	319204	processed_pseudogene	C	T	0.219626	0	T	0.0425532	0	0	174.73	1.14267e-38	1626	2.86686e-31	-1.34783	-13.6209	0.0989527	6.99232e-30	-1.35106	-6.35453	0.212615	2.64176e-07	-1.32301	-11.5909	0.114142	2.8015e-22	0.101058	0.451966	0.223596	0.651817	ENSG00000263503.1	chr17_45921544_C_T_b38	319204	85	98	0.242574	1.4e-31	1.17497	0.0800193	C	T
rs17565025:44012463:T:C	17	44012463	ENSG00000186868	MAPT	0	ENSG00000263503	MAPK8IP1P2	43678235	43679706	332757	processed_pseudogene	T	C	0.219626	0	C	0.0425532	0	0	174.73	1.14267e-38	1626	2.86686e-31	-1.34783	-13.6209	0.0989527	6.99232e-30	-1.35106	-6.35453	0.212615	2.64176e-07	-1.32301	-11.5909	0.114142	2.8015e-22	0.101058	0.451966	0.223596	0.651817	ENSG00000263503.1	chr17_45935097_T_C_b38	332757	85	98	0.242574	1.4e-31	1.17497	0.0800193	T	C
rs2316773:43946536:C:T	17	43946536	ENSG00000264589	MAPT-AS1	0	ENSG00000263503	MAPK8IP1P2	43678235	43679706	266830	processed_pseudogene	C	T	0.219626	0	T	0.0425532	0	0	174.73	1.14267e-38	1626	2.86686e-31	-1.34783	-13.6209	0.0989527	6.99232e-30	-1.35106	-6.35453	0.212615	2.64176e-07	-1.32301	-11.5909	0.114142	2.8015e-22	0.101058	0.451966	0.223596	0.651817	ENSG00000263503.1	chr17_45869170_C_T_b38	266830	85	98	0.242574	1.4e-31	1.17497	0.0800193	C	T
rs74846646:44082446:G:A	17	44082446	ENSG00000186868	MAPT	0	ENSG00000263503	MAPK8IP1P2	43678235	43679706	402740	processed_pseudogene	G	A	0.219626	0	A	0.0425532	0	0	174.73	1.14267e-38	1626	2.86686e-31	-1.34783	-13.6209	0.0989527	6.99232e-30	-1.35106	-6.35453	0.212615	2.64176e-07	-1.32301	-11.5909	0.114142	2.8015e-22	0.101058	0.451966	0.223596	0.651817	ENSG00000263503.1	chr17_46005080_G_A_b38	402740	85	98	0.242574	1.4e-31	1.17497	0.0800193	G	A
rs62060767:44134910:G:A	17	44134910	ENSG00000120071	KANSL1	0	ENSG00000263503	MAPK8IP1P2	43678235	43679706	455204	processed_pseudogene	G	A	0.219626	0	A	0.0425532	0	0	174.73	1.14267e-38	1626	2.86686e-31	-1.34783	-13.6209	0.0989527	6.99232e-30	-1.35106	-6.35453	0.212615	2.64176e-07	-1.32301	-11.5909	0.114142	2.8015e-22	0.101058	0.451966	0.223596	0.651817	ENSG00000263503.1	chr17_46057544_G_A_b38	455204	85	98	0.242574	1.4e-31	1.17497	0.0800193	G	A
rs2316782:44010040:A:G	17	44010040	ENSG00000186868	MAPT	0	ENSG00000263503	MAPK8IP1P2	43678235	43679706	330334	processed_pseudogene	A	G	0.219626	0	G	0.0425532	0	0	174.73	1.14267e-38	1626	2.86686e-31	-1.34783	-13.6209	0.0989527	6.99232e-30	-1.35106	-6.35453	0.212615	2.64176e-07	-1.32301	-11.5909	0.114142	2.8015e-22	0.101058	0.451966	0.223596	0.651817	ENSG00000263503.1	chr17_45932674_A_G_b38	330334	85	98	0.242574	1.4e-31	1.17497	0.0800193	A	G
rs2316772:43946423:A:C	17	43946423	ENSG00000264589	MAPT-AS1	0	ENSG00000263503	MAPK8IP1P2	43678235	43679706	266717	processed_pseudogene	A	C	0.219626	0	C	0.0425532	0	0	174.73	1.14267e-38	1626	2.86686e-31	-1.34783	-13.6209	0.0989527	6.99232e-30	-1.35106	-6.35453	0.212615	2.64176e-07	-1.32301	-11.5909	0.114142	2.8015e-22	0.101058	0.451966	0.223596	0.651817	ENSG00000263503.1	chr17_45869057_A_C_b38	266717	85	98	0.242574	1.4e-31	1.17497	0.0800193	A	C
rs2316769:43930798:A:G	17	43930798	ENSG00000264589	MAPT-AS1	0	ENSG00000263503	MAPK8IP1P2	43678235	43679706	251092	processed_pseudogene	A	G	0.219626	0	G	0.0425532	0	0	174.73	1.14267e-38	1626	2.86686e-31	-1.34783	-13.6209	0.0989527	6.99232e-30	-1.35106	-6.35453	0.212615	2.64176e-07	-1.32301	-11.5909	0.114142	2.8015e-22	0.101058	0.451966	0.223596	0.651817	ENSG00000263503.1	chr17_45853432_A_G_b38	251092	85	98	0.242574	1.4e-31	1.17497	0.0800193	A	G
rs17564983:44011825:A:C	17	44011825	ENSG00000186868	MAPT	0	ENSG00000263503	MAPK8IP1P2	43678235	43679706	332119	processed_pseudogene	A	C	0.219626	0	C	0.0425532	0	0	174.73	1.14267e-38	1626	2.86686e-31	-1.34783	-13.6209	0.0989527	6.99232e-30	-1.35106	-6.35453	0.212615	2.64176e-07	-1.32301	-11.5909	0.114142	2.8015e-22	0.101058	0.451966	0.223596	0.651817	ENSG00000263503.1	chr17_45934459_A_C_b38	332119	85	98	0.242574	1.4e-31	1.17497	0.0800193	A	C
rs78587102:43897246:A:G	17	43897246	ENSG00000120088	CRHR1	0	ENSG00000263503	MAPK8IP1P2	43678235	43679706	217540	processed_pseudogene	A	G	0.219626	0	G	0.0425532	0	0	174.73	1.14267e-38	1626	2.86686e-31	-1.34783	-13.6209	0.0989527	6.99232e-30	-1.35106	-6.35453	0.212615	2.64176e-07	-1.32301	-11.5909	0.114142	2.8015e-22	0.101058	0.451966	0.223596	0.651817	ENSG00000263503.1	chr17_45819880_A_G_b38	217540	85	98	0.242574	1.4e-31	1.17497	0.0800193	A	G
rs17564948:44011749:A:G	17	44011749	ENSG00000186868	MAPT	0	ENSG00000263503	MAPK8IP1P2	43678235	43679706	332043	processed_pseudogene	A	G	0.219626	0	G	0.0425532	0	0	174.73	1.14267e-38	1626	2.86686e-31	-1.34783	-13.6209	0.0989527	6.99232e-30	-1.35106	-6.35453	0.212615	2.64176e-07	-1.32301	-11.5909	0.114142	2.8015e-22	0.101058	0.451966	0.223596	0.651817	ENSG00000263503.1	chr17_45934383_A_G_b38	332043	85	98	0.242574	1.4e-31	1.17497	0.0800193	A	G
rs74863825:43963120:C:T	17	43963120	ENSG00000264589	MAPT-AS1	0	ENSG00000263503	MAPK8IP1P2	43678235	43679706	283414	processed_pseudogene	C	T	0.219626	0	T	0.0425532	0	0	174.73	1.14267e-38	1626	2.86686e-31	-1.34783	-13.6209	0.0989527	6.99232e-30	-1.35106	-6.35453	0.212615	2.64176e-07	-1.32301	-11.5909	0.114142	2.8015e-22	0.101058	0.451966	0.223596	0.651817	ENSG00000263503.1	chr17_45885754_C_T_b38	283414	85	98	0.242574	1.4e-31	1.17497	0.0800193	C	T
rs74872829:43938394:A:G	17	43938394	ENSG00000264589	MAPT-AS1	0	ENSG00000263503	MAPK8IP1P2	43678235	43679706	258688	processed_pseudogene	A	G	0.219626	0	G	0.0425532	0	0	174.73	1.14267e-38	1626	2.86686e-31	-1.34783	-13.6209	0.0989527	6.99232e-30	-1.35106	-6.35453	0.212615	2.64176e-07	-1.32301	-11.5909	0.114142	2.8015e-22	0.101058	0.451966	0.223596	0.651817	ENSG00000263503.1	chr17_45861028_A_G_b38	258688	85	98	0.242574	1.4e-31	1.17497	0.0800193	A	G
rs74850776:44150042:T:C	17	44150042	ENSG00000120071	KANSL1	0	ENSG00000263503	MAPK8IP1P2	43678235	43679706	470336	processed_pseudogene	T	C	0.219626	0	C	0.0425532	0	0	174.73	1.14267e-38	1626	2.86686e-31	-1.34783	-13.6209	0.0989527	6.99232e-30	-1.35106	-6.35453	0.212615	2.64176e-07	-1.32301	-11.5909	0.114142	2.8015e-22	0.101058	0.451966	0.223596	0.651817	ENSG00000263503.1	chr17_46072676_T_C_b38	470336	85	98	0.242574	1.4e-31	1.17497	0.0800193	T	C
rs2316765:43912454:T:C	17	43912454	-	-	-	ENSG00000263503	MAPK8IP1P2	43678235	43679706	232748	processed_pseudogene	T	C	0.219626	0	C	0.0425532	0	0	174.73	1.14267e-38	1626	2.86686e-31	-1.34783	-13.6209	0.0989527	6.99232e-30	-1.35106	-6.35453	0.212615	2.64176e-07	-1.32301	-11.5909	0.114142	2.8015e-22	0.101058	0.451966	0.223596	0.651817	-	-	-	-	-	-	-	-	-	-	-
rs17571718:44032768:T:C	17	44032768	ENSG00000186868	MAPT	0	ENSG00000263503	MAPK8IP1P2	43678235	43679706	353062	processed_pseudogene	T	C	0.219626	0	C	0.0425532	0	0	174.73	1.14267e-38	1626	2.86686e-31	-1.34783	-13.6209	0.0989527	6.99232e-30	-1.35106	-6.35453	0.212615	2.64176e-07	-1.32301	-11.5909	0.114142	2.8015e-22	0.101058	0.451966	0.223596	0.651817	ENSG00000263503.1	chr17_45955402_T_C_b38	353062	85	98	0.242574	1.4e-31	1.17497	0.0800193	T	C
rs2316783:44010118:G:C	17	44010118	ENSG00000186868	MAPT	0	ENSG00000263503	MAPK8IP1P2	43678235	43679706	330412	processed_pseudogene	G	C	0.219626	0	C	0.0425532	0	0	174.73	1.14267e-38	1626	2.86686e-31	-1.34783	-13.6209	0.0989527	6.99232e-30	-1.35106	-6.35453	0.212615	2.64176e-07	-1.32301	-11.5909	0.114142	2.8015e-22	0.101058	0.451966	0.223596	0.651817	ENSG00000263503.1	chr17_45932752_G_C_b38	330412	85	98	0.242574	1.4e-31	1.17497	0.0800193	G	C
rs62060769:44135026:G:C	17	44135026	ENSG00000120071	KANSL1	0	ENSG00000263503	MAPK8IP1P2	43678235	43679706	455320	processed_pseudogene	G	C	0.219626	0	C	0.0425532	0	0	174.73	1.14267e-38	1626	2.86686e-31	-1.34783	-13.6209	0.0989527	6.99232e-30	-1.35106	-6.35453	0.212615	2.64176e-07	-1.32301	-11.5909	0.114142	2.8015e-22	0.101058	0.451966	0.223596	0.651817	ENSG00000263503.1	chr17_46057660_G_C_b38	455320	85	98	0.242574	1.4e-31	1.17497	0.0800193	G	C
rs2316955:44161985:T:G	17	44161985	ENSG00000120071	KANSL1	0	ENSG00000263503	MAPK8IP1P2	43678235	43679706	482279	processed_pseudogene	T	G	0.219626	0	G	0.0425532	0	0	174.73	1.14267e-38	1626	2.86686e-31	-1.34783	-13.6209	0.0989527	6.99232e-30	-1.35106	-6.35453	0.212615	2.64176e-07	-1.32301	-11.5909	0.114142	2.8015e-22	0.101058	0.451966	0.223596	0.651817	ENSG00000263503.1	chr17_46084619_T_G_b38	482279	85	98	0.242574	1.4e-31	1.17497	0.0800193	T	G
rs2316954:44156167:G:A	17	44156167	ENSG00000120071	KANSL1	0	ENSG00000263503	MAPK8IP1P2	43678235	43679706	476461	processed_pseudogene	G	A	0.219626	0	A	0.0425532	0	0	174.73	1.14267e-38	1626	2.86686e-31	-1.34783	-13.6209	0.0989527	6.99232e-30	-1.35106	-6.35453	0.212615	2.64176e-07	-1.32301	-11.5909	0.114142	2.8015e-22	0.101058	0.451966	0.223596	0.651817	ENSG00000263503.1	chr17_46078801_G_A_b38	476461	85	98	0.242574	1.4e-31	1.17497	0.0800193	G	A
rs17571809:44034859:A:G	17	44034859	ENSG00000186868	MAPT	0	ENSG00000263503	MAPK8IP1P2	43678235	43679706	355153	processed_pseudogene	A	G	0.219626	0	G	0.0425532	0	0	174.73	1.14267e-38	1626	2.86686e-31	-1.34783	-13.6209	0.0989527	6.99232e-30	-1.35106	-6.35453	0.212615	2.64176e-07	-1.32301	-11.5909	0.114142	2.8015e-22	0.101058	0.451966	0.223596	0.651817	ENSG00000263503.1	chr17_45957493_A_G_b38	355153	85	98	0.242574	1.4e-31	1.17497	0.0800193	A	G
rs2316953:44140341:G:A	17	44140341	ENSG00000120071	KANSL1	0	ENSG00000263503	MAPK8IP1P2	43678235	43679706	460635	processed_pseudogene	G	A	0.219626	0	A	0.0425532	0	0	174.73	1.14267e-38	1626	2.86686e-31	-1.34783	-13.6209	0.0989527	6.99232e-30	-1.35106	-6.35453	0.212615	2.64176e-07	-1.32301	-11.5909	0.114142	2.8015e-22	0.101058	0.451966	0.223596	0.651817	ENSG00000263503.1	chr17_46062975_G_A_b38	460635	85	98	0.242574	1.4e-31	1.17497	0.0800193	G	A
rs2316952:44139190:G:C	17	44139190	ENSG00000120071	KANSL1	0	ENSG00000263503	MAPK8IP1P2	43678235	43679706	459484	processed_pseudogene	G	C	0.219626	0	C	0.0425532	0	0	174.73	1.14267e-38	1626	2.86686e-31	-1.34783	-13.6209	0.0989527	6.99232e-30	-1.35106	-6.35453	0.212615	2.64176e-07	-1.32301	-11.5909	0.114142	2.8015e-22	0.101058	0.451966	0.223596	0.651817	ENSG00000263503.1	chr17_46061824_G_C_b38	459484	85	98	0.242574	1.4e-31	1.17497	0.0800193	G	C
rs78637438:43945855:G:A	17	43945855	ENSG00000264589	MAPT-AS1	0	ENSG00000263503	MAPK8IP1P2	43678235	43679706	266149	processed_pseudogene	G	A	0.219626	0	A	0.0425532	0	0	174.73	1.14267e-38	1626	2.86686e-31	-1.34783	-13.6209	0.0989527	6.99232e-30	-1.35106	-6.35453	0.212615	2.64176e-07	-1.32301	-11.5909	0.114142	2.8015e-22	0.101058	0.451966	0.223596	0.651817	ENSG00000263503.1	chr17_45868489_G_A_b38	266149	85	98	0.242574	1.4e-31	1.17497	0.0800193	G	A
rs2316951:44139083:G:C	17	44139083	ENSG00000120071	KANSL1	0	ENSG00000263503	MAPK8IP1P2	43678235	43679706	459377	processed_pseudogene	G	C	0.219626	0	C	0.0425532	0	0	174.73	1.14267e-38	1626	2.86686e-31	-1.34783	-13.6209	0.0989527	6.99232e-30	-1.35106	-6.35453	0.212615	2.64176e-07	-1.32301	-11.5909	0.114142	2.8015e-22	0.101058	0.451966	0.223596	0.651817	ENSG00000263503.1	chr17_46061717_G_C_b38	459377	85	98	0.242574	1.4e-31	1.17497	0.0800193	G	C
rs2316948:44094667:C:G	17	44094667	ENSG00000186868	MAPT	0	ENSG00000263503	MAPK8IP1P2	43678235	43679706	414961	processed_pseudogene	C	G	0.219626	0	G	0.0425532	0	0	174.73	1.14267e-38	1626	2.86686e-31	-1.34783	-13.6209	0.0989527	6.99232e-30	-1.35106	-6.35453	0.212615	2.64176e-07	-1.32301	-11.5909	0.114142	2.8015e-22	0.101058	0.451966	0.223596	0.651817	ENSG00000263503.1	chr17_46017301_C_G_b38	414961	85	98	0.242574	1.4e-31	1.17497	0.0800193	C	G
rs17571781:44033802:T:C	17	44033802	ENSG00000186868	MAPT	0	ENSG00000263503	MAPK8IP1P2	43678235	43679706	354096	processed_pseudogene	T	C	0.219626	0	C	0.0425532	0	0	174.73	1.14267e-38	1626	2.86686e-31	-1.34783	-13.6209	0.0989527	6.99232e-30	-1.35106	-6.35453	0.212615	2.64176e-07	-1.32301	-11.5909	0.114142	2.8015e-22	0.101058	0.451966	0.223596	0.651817	ENSG00000263503.1	chr17_45956436_T_C_b38	354096	85	98	0.242574	1.4e-31	1.17497	0.0800193	T	C
rs74829364:44084533:T:C	17	44084533	ENSG00000186868	MAPT	0	ENSG00000263503	MAPK8IP1P2	43678235	43679706	404827	processed_pseudogene	T	C	0.219626	0	C	0.0425532	0	0	174.73	1.14267e-38	1626	2.86686e-31	-1.34783	-13.6209	0.0989527	6.99232e-30	-1.35106	-6.35453	0.212615	2.64176e-07	-1.32301	-11.5909	0.114142	2.8015e-22	0.101058	0.451966	0.223596	0.651817	-	-	-	-	-	-	-	-	-	-	-
rs17571739:44032915:T:C	17	44032915	ENSG00000186868	MAPT	0	ENSG00000263503	MAPK8IP1P2	43678235	43679706	353209	processed_pseudogene	T	C	0.219626	0	C	0.0425532	0	0	174.73	1.14267e-38	1626	2.86686e-31	-1.34783	-13.6209	0.0989527	6.99232e-30	-1.35106	-6.35453	0.212615	2.64176e-07	-1.32301	-11.5909	0.114142	2.8015e-22	0.101058	0.451966	0.223596	0.651817	ENSG00000263503.1	chr17_45955549_T_C_b38	353209	84	97	0.240099	7.61e-31	1.16195	0.0805976	T	C
rs62060768:44134984:G:A	17	44134984	ENSG00000120071	KANSL1	0	ENSG00000263503	MAPK8IP1P2	43678235	43679706	455278	processed_pseudogene	G	A	0.219626	0	A	0.0425532	0	0	174.73	1.14267e-38	1626	2.86686e-31	-1.34783	-13.6209	0.0989527	6.99232e-30	-1.35106	-6.35453	0.212615	2.64176e-07	-1.32301	-11.5909	0.114142	2.8015e-22	0.101058	0.451966	0.223596	0.651817	ENSG00000263503.1	chr17_46057618_G_A_b38	455278	86	99	0.24505	4.08e-31	1.16024	0.0799337	G	A
rs2316784:44021699:G:T	17	44021699	ENSG00000186868	MAPT	0	ENSG00000263503	MAPK8IP1P2	43678235	43679706	341993	processed_pseudogene	G	T	0.219626	0	T	0.0425532	0	0	174.73	1.14267e-38	1626	2.86686e-31	-1.34783	-13.6209	0.0989527	6.99232e-30	-1.35106	-6.35453	0.212615	2.64176e-07	-1.32301	-11.5909	0.114142	2.8015e-22	0.101058	0.451966	0.223596	0.651817	ENSG00000263503.1	chr17_45944333_G_T_b38	341993	85	98	0.242574	1.4e-31	1.17497	0.0800193	G	T
rs78681971:44106219:C:T	17	44106219	ENSG00000186868	MAPT	519	ENSG00000263503	MAPK8IP1P2	43678235	43679706	426513	processed_pseudogene	C	T	0.219626	0	T	0.0425532	0	0	174.73	1.14267e-38	1626	2.86686e-31	-1.34783	-13.6209	0.0989527	6.99232e-30	-1.35106	-6.35453	0.212615	2.64176e-07	-1.32301	-11.5909	0.114142	2.8015e-22	0.101058	0.451966	0.223596	0.651817	ENSG00000263503.1	chr17_46028853_C_T_b38	426513	85	98	0.242574	1.4e-31	1.17497	0.0800193	C	T
rs78720789:43973413:A:G	17	43973413	ENSG00000186868	MAPT	0	ENSG00000263503	MAPK8IP1P2	43678235	43679706	293707	processed_pseudogene	A	G	0.219626	0	G	0.0425532	0	0	174.73	1.14267e-38	1626	2.86686e-31	-1.34783	-13.6209	0.0989527	6.99232e-30	-1.35106	-6.35453	0.212615	2.64176e-07	-1.32301	-11.5909	0.114142	2.8015e-22	0.101058	0.451966	0.223596	0.651817	ENSG00000263503.1	chr17_45896047_A_G_b38	293707	85	98	0.242574	1.4e-31	1.17497	0.0800193	A	G
rs2316764:43895602:T:G	17	43895602	ENSG00000120088	CRHR1	0	ENSG00000263503	MAPK8IP1P2	43678235	43679706	215896	processed_pseudogene	T	G	0.219626	0	G	0.0425532	0	0	174.73	1.14267e-38	1626	2.86686e-31	-1.34783	-13.6209	0.0989527	6.99232e-30	-1.35106	-6.35453	0.212615	2.64176e-07	-1.32301	-11.5909	0.114142	2.8015e-22	0.101058	0.451966	0.223596	0.651817	ENSG00000263503.1	chr17_45818236_T_G_b38	215896	85	98	0.242574	1.4e-31	1.17497	0.0800193	T	G
rs62057121:43900760:G:A	17	43900760	ENSG00000120088	CRHR1	0	ENSG00000263503	MAPK8IP1P2	43678235	43679706	221054	processed_pseudogene	G	A	0.219626	0	A	0.0425532	0	0	174.73	1.14267e-38	1626	2.86686e-31	-1.34783	-13.6209	0.0989527	6.99232e-30	-1.35106	-6.35453	0.212615	2.64176e-07	-1.32301	-11.5909	0.114142	2.8015e-22	0.101058	0.451966	0.223596	0.651817	ENSG00000263503.1	chr17_45823394_G_A_b38	221054	85	98	0.242574	1.4e-31	1.17497	0.0800193	G	A
rs62055903:43846668:C:A	17	43846668	ENSG00000120088|ENSG00000263715	CRHR1|RP11-105N13.4	0	ENSG00000263503	MAPK8IP1P2	43678235	43679706	166962	processed_pseudogene	C	A	0.219626	0	A	0.0425532	0	0	174.73	1.14267e-38	1626	2.86686e-31	-1.34783	-13.6209	0.0989527	6.99232e-30	-1.35106	-6.35453	0.212615	2.64176e-07	-1.32301	-11.5909	0.114142	2.8015e-22	0.101058	0.451966	0.223596	0.651817	ENSG00000263503.1	chr17_45769302_C_A_b38	166962	85	98	0.242574	1.4e-31	1.17497	0.0800193	C	A
rs74998289:43913558:T:G	17	43913558	ENSG00000120088	CRHR1	364	ENSG00000263503	MAPK8IP1P2	43678235	43679706	233852	processed_pseudogene	T	G	0.219626	0	G	0.0425532	0	0	174.73	1.14267e-38	1626	2.86686e-31	-1.34783	-13.6209	0.0989527	6.99232e-30	-1.35106	-6.35453	0.212615	2.64176e-07	-1.32301	-11.5909	0.114142	2.8015e-22	0.101058	0.451966	0.223596	0.651817	ENSG00000263503.1	chr17_45836192_T_G_b38	233852	85	98	0.242574	1.4e-31	1.17497	0.0800193	T	G
rs17660228:44166500:G:A	17	44166500	-	-	-	ENSG00000263503	MAPK8IP1P2	43678235	43679706	486794	processed_pseudogene	G	A	0.219626	0	A	0.0425532	0	0	174.73	1.14267e-38	1626	2.86686e-31	-1.34783	-13.6209	0.0989527	6.99232e-30	-1.35106	-6.35453	0.212615	2.64176e-07	-1.32301	-11.5909	0.114142	2.8015e-22	0.101058	0.451966	0.223596	0.651817	-	-	-	-	-	-	-	-	-	-	-
rs62057123:43901238:A:G	17	43901238	ENSG00000120088	CRHR1	0	ENSG00000263503	MAPK8IP1P2	43678235	43679706	221532	processed_pseudogene	A	G	0.219626	0	G	0.0425532	0	0	174.73	1.14267e-38	1626	2.86686e-31	-1.34783	-13.6209	0.0989527	6.99232e-30	-1.35106	-6.35453	0.212615	2.64176e-07	-1.32301	-11.5909	0.114142	2.8015e-22	0.101058	0.451966	0.223596	0.651817	ENSG00000263503.1	chr17_45823872_A_G_b38	221532	85	98	0.242574	1.4e-31	1.17497	0.0800193	A	G
rs2214258:43953719:G:C	17	43953719	ENSG00000264589	MAPT-AS1	0	ENSG00000263503	MAPK8IP1P2	43678235	43679706	274013	processed_pseudogene	G	C	0.219626	0	C	0.0425532	0	0	174.73	1.14267e-38	1626	2.86686e-31	-1.34783	-13.6209	0.0989527	6.99232e-30	-1.35106	-6.35453	0.212615	2.64176e-07	-1.32301	-11.5909	0.114142	2.8015e-22	0.101058	0.451966	0.223596	0.651817	ENSG00000263503.1	chr17_45876353_G_C_b38	274013	85	98	0.242574	1.4e-31	1.17497	0.0800193	G	C
rs75010486:44103825:T:C	17	44103825	ENSG00000186868	MAPT	0	ENSG00000263503	MAPK8IP1P2	43678235	43679706	424119	processed_pseudogene	T	C	0.219626	0	C	0.0425532	0	0	174.73	1.14267e-38	1626	2.86686e-31	-1.34783	-13.6209	0.0989527	6.99232e-30	-1.35106	-6.35453	0.212615	2.64176e-07	-1.32301	-11.5909	0.114142	2.8015e-22	0.101058	0.451966	0.223596	0.651817	ENSG00000263503.1	chr17_46026459_T_C_b38	424119	85	98	0.242574	1.4e-31	1.17497	0.0800193	T	C
rs17564703:44002595:C:T	17	44002595	ENSG00000186868	MAPT	0	ENSG00000263503	MAPK8IP1P2	43678235	43679706	322889	processed_pseudogene	C	T	0.219626	0	T	0.0425532	0	0	174.73	1.14267e-38	1626	2.86686e-31	-1.34783	-13.6209	0.0989527	6.99232e-30	-1.35106	-6.35453	0.212615	2.64176e-07	-1.32301	-11.5909	0.114142	2.8015e-22	0.101058	0.451966	0.223596	0.651817	ENSG00000263503.1	chr17_45925229_C_T_b38	322889	85	98	0.242574	1.4e-31	1.17497	0.0800193	C	T
rs62055934:43848638:G:A	17	43848638	ENSG00000120088|ENSG00000263715	CRHR1|RP11-105N13.4	0	ENSG00000263503	MAPK8IP1P2	43678235	43679706	168932	processed_pseudogene	G	A	0.219626	0	A	0.0425532	0	0	174.73	1.14267e-38	1626	2.86686e-31	-1.34783	-13.6209	0.0989527	6.99232e-30	-1.35106	-6.35453	0.212615	2.64176e-07	-1.32301	-11.5909	0.114142	2.8015e-22	0.101058	0.451966	0.223596	0.651817	ENSG00000263503.1	chr17_45771272_G_A_b38	168932	85	97	0.240099	2.12e-30	1.17959	0.0827482	G	A
rs62060763:44133403:T:C	17	44133403	ENSG00000120071	KANSL1	0	ENSG00000263503	MAPK8IP1P2	43678235	43679706	453697	processed_pseudogene	T	C	0.219626	0	C	0.0425532	0	0	174.73	1.14267e-38	1626	2.86686e-31	-1.34783	-13.6209	0.0989527	6.99232e-30	-1.35106	-6.35453	0.212615	2.64176e-07	-1.32301	-11.5909	0.114142	2.8015e-22	0.101058	0.451966	0.223596	0.651817	ENSG00000263503.1	chr17_46056037_T_C_b38	453697	85	98	0.242574	1.4e-31	1.17497	0.0800193	T	C
rs17564619:44002138:A:G	17	44002138	ENSG00000186868	MAPT	0	ENSG00000263503	MAPK8IP1P2	43678235	43679706	322432	processed_pseudogene	A	G	0.219626	0	G	0.0425532	0	0	174.73	1.14267e-38	1626	2.86686e-31	-1.34783	-13.6209	0.0989527	6.99232e-30	-1.35106	-6.35453	0.212615	2.64176e-07	-1.32301	-11.5909	0.114142	2.8015e-22	0.101058	0.451966	0.223596	0.651817	ENSG00000263503.1	chr17_45924772_A_G_b38	322432	85	98	0.242574	1.4e-31	1.17497	0.0800193	A	G
rs62055935:43848750:T:C	17	43848750	ENSG00000120088|ENSG00000263715	CRHR1|RP11-105N13.4	0	ENSG00000263503	MAPK8IP1P2	43678235	43679706	169044	processed_pseudogene	T	C	0.219626	0	C	0.0425532	0	0	174.73	1.14267e-38	1626	2.86686e-31	-1.34783	-13.6209	0.0989527	6.99232e-30	-1.35106	-6.35453	0.212615	2.64176e-07	-1.32301	-11.5909	0.114142	2.8015e-22	0.101058	0.451966	0.223596	0.651817	ENSG00000263503.1	chr17_45771384_T_C_b38	169044	85	98	0.242574	1.4e-31	1.17497	0.0800193	T	C
rs7501759:44009921:A:G	17	44009921	ENSG00000186868	MAPT	0	ENSG00000263503	MAPK8IP1P2	43678235	43679706	330215	processed_pseudogene	A	G	0.219626	0	G	0.0425532	0	0	174.73	1.14267e-38	1626	2.86686e-31	-1.34783	-13.6209	0.0989527	6.99232e-30	-1.35106	-6.35453	0.212615	2.64176e-07	-1.32301	-11.5909	0.114142	2.8015e-22	0.101058	0.451966	0.223596	0.651817	-	-	-	-	-	-	-	-	-	-	-
rs62055936:43848761:T:A	17	43848761	ENSG00000120088|ENSG00000263715	CRHR1|RP11-105N13.4	0	ENSG00000263503	MAPK8IP1P2	43678235	43679706	169055	processed_pseudogene	T	A	0.219626	0	A	0.0425532	0	0	174.73	1.14267e-38	1626	2.86686e-31	-1.34783	-13.6209	0.0989527	6.99232e-30	-1.35106	-6.35453	0.212615	2.64176e-07	-1.32301	-11.5909	0.114142	2.8015e-22	0.101058	0.451966	0.223596	0.651817	ENSG00000263503.1	chr17_45771395_T_A_b38	169055	85	98	0.242574	1.4e-31	1.17497	0.0800193	T	A
rs78328427:43916932:G:A	17	43916932	ENSG00000120088	CRHR1	3738	ENSG00000263503	MAPK8IP1P2	43678235	43679706	237226	processed_pseudogene	G	A	0.219626	0	A	0.0425532	0	0	174.73	1.14267e-38	1626	2.86686e-31	-1.34783	-13.6209	0.0989527	6.99232e-30	-1.35106	-6.35453	0.212615	2.64176e-07	-1.32301	-11.5909	0.114142	2.8015e-22	0.101058	0.451966	0.223596	0.651817	ENSG00000263503.1	chr17_45839566_G_A_b38	237226	85	98	0.242574	1.4e-31	1.17497	0.0800193	G	A
rs2188888:43953695:T:C	17	43953695	ENSG00000264589	MAPT-AS1	0	ENSG00000263503	MAPK8IP1P2	43678235	43679706	273989	processed_pseudogene	T	C	0.219626	0	C	0.0425532	0	0	174.73	1.14267e-38	1626	2.86686e-31	-1.34783	-13.6209	0.0989527	6.99232e-30	-1.35106	-6.35453	0.212615	2.64176e-07	-1.32301	-11.5909	0.114142	2.8015e-22	0.101058	0.451966	0.223596	0.651817	ENSG00000263503.1	chr17_45876329_T_C_b38	273989	85	98	0.242574	1.4e-31	1.17497	0.0800193	T	C
rs62055890:43840681:C:T	17	43840681	ENSG00000120088|ENSG00000263715	CRHR1|RP11-105N13.4	0	ENSG00000263503	MAPK8IP1P2	43678235	43679706	160975	processed_pseudogene	C	T	0.219626	0	T	0.0425532	0	0	174.73	1.14267e-38	1626	2.86686e-31	-1.34783	-13.6209	0.0989527	6.99232e-30	-1.35106	-6.35453	0.212615	2.64176e-07	-1.32301	-11.5909	0.114142	2.8015e-22	0.101058	0.451966	0.223596	0.651817	ENSG00000263503.1	chr17_45763315_C_T_b38	160975	84	97	0.240099	3.89e-30	1.15091	0.0812799	C	T
rs74977736:44126977:G:C	17	44126977	ENSG00000120071	KANSL1	0	ENSG00000263503	MAPK8IP1P2	43678235	43679706	447271	processed_pseudogene	G	C	0.219626	0	C	0.0425532	0	0	174.73	1.14267e-38	1626	2.86686e-31	-1.34783	-13.6209	0.0989527	6.99232e-30	-1.35106	-6.35453	0.212615	2.64176e-07	-1.32301	-11.5909	0.114142	2.8015e-22	0.101058	0.451966	0.223596	0.651817	ENSG00000263503.1	chr17_46049611_G_C_b38	447271	85	98	0.242574	1.4e-31	1.17497	0.0800193	G	C
rs78506181:43897480:A:G	17	43897480	ENSG00000120088	CRHR1	0	ENSG00000263503	MAPK8IP1P2	43678235	43679706	217774	processed_pseudogene	A	G	0.219626	0	G	0.0425532	0	0	174.73	1.14267e-38	1626	2.86686e-31	-1.34783	-13.6209	0.0989527	6.99232e-30	-1.35106	-6.35453	0.212615	2.64176e-07	-1.32301	-11.5909	0.114142	2.8015e-22	0.101058	0.451966	0.223596	0.651817	ENSG00000263503.1	chr17_45820114_A_G_b38	217774	85	98	0.242574	1.4e-31	1.17497	0.0800193	A	G
rs74903707:44028707:G:A	17	44028707	ENSG00000186868	MAPT	0	ENSG00000263503	MAPK8IP1P2	43678235	43679706	349001	processed_pseudogene	G	A	0.219626	0	A	0.0425532	0	0	174.73	1.14267e-38	1626	2.86686e-31	-1.34783	-13.6209	0.0989527	6.99232e-30	-1.35106	-6.35453	0.212615	2.64176e-07	-1.32301	-11.5909	0.114142	2.8015e-22	0.101058	0.451966	0.223596	0.651817	ENSG00000263503.1	chr17_45951341_G_A_b38	349001	85	98	0.242574	1.4e-31	1.17497	0.0800193	G	A
rs62060765:44133648:A:C	17	44133648	ENSG00000120071	KANSL1	0	ENSG00000263503	MAPK8IP1P2	43678235	43679706	453942	processed_pseudogene	A	C	0.219626	0	C	0.0425532	0	0	174.73	1.14267e-38	1626	2.86686e-31	-1.34783	-13.6209	0.0989527	6.99232e-30	-1.35106	-6.35453	0.212615	2.64176e-07	-1.32301	-11.5909	0.114142	2.8015e-22	0.101058	0.451966	0.223596	0.651817	ENSG00000263503.1	chr17_46056282_A_C_b38	453942	85	98	0.242574	1.4e-31	1.17497	0.0800193	A	C
rs17564871:44011018:A:G	17	44011018	ENSG00000186868	MAPT	0	ENSG00000263503	MAPK8IP1P2	43678235	43679706	331312	processed_pseudogene	A	G	0.219626	0	G	0.0425532	0	0	174.73	1.14267e-38	1626	2.86686e-31	-1.34783	-13.6209	0.0989527	6.99232e-30	-1.35106	-6.35453	0.212615	2.64176e-07	-1.32301	-11.5909	0.114142	2.8015e-22	0.101058	0.451966	0.223596	0.651817	ENSG00000263503.1	chr17_45933652_A_G_b38	331312	85	98	0.242574	1.4e-31	1.17497	0.0800193	A	G
rs62055894:43843943:G:A	17	43843943	ENSG00000120088|ENSG00000263715	CRHR1|RP11-105N13.4	0	ENSG00000263503	MAPK8IP1P2	43678235	43679706	164237	processed_pseudogene	G	A	0.219626	0	A	0.0425532	0	0	174.73	1.14267e-38	1626	2.86686e-31	-1.34783	-13.6209	0.0989527	6.99232e-30	-1.35106	-6.35453	0.212615	2.64176e-07	-1.32301	-11.5909	0.114142	2.8015e-22	0.101058	0.451966	0.223596	0.651817	ENSG00000263503.1	chr17_45766577_G_A_b38	164237	85	98	0.242574	1.4e-31	1.17497	0.0800193	G	A
rs78556223:44026478:A:G	17	44026478	ENSG00000186868	MAPT	0	ENSG00000263503	MAPK8IP1P2	43678235	43679706	346772	processed_pseudogene	A	G	0.219626	0	G	0.0425532	0	0	174.73	1.14267e-38	1626	2.86686e-31	-1.34783	-13.6209	0.0989527	6.99232e-30	-1.35106	-6.35453	0.212615	2.64176e-07	-1.32301	-11.5909	0.114142	2.8015e-22	0.101058	0.451966	0.223596	0.651817	ENSG00000263503.1	chr17_45949112_A_G_b38	346772	85	98	0.242574	1.4e-31	1.17497	0.0800193	A	G
rs62055895:43844044:A:G	17	43844044	ENSG00000120088|ENSG00000263715	CRHR1|RP11-105N13.4	0	ENSG00000263503	MAPK8IP1P2	43678235	43679706	164338	processed_pseudogene	A	G	0.219626	0	G	0.0425532	0	0	174.73	1.14267e-38	1626	2.86686e-31	-1.34783	-13.6209	0.0989527	6.99232e-30	-1.35106	-6.35453	0.212615	2.64176e-07	-1.32301	-11.5909	0.114142	2.8015e-22	0.101058	0.451966	0.223596	0.651817	ENSG00000263503.1	chr17_45766678_A_G_b38	164338	85	98	0.242574	1.4e-31	1.17497	0.0800193	A	G
rs62055901:43845041:G:A	17	43845041	ENSG00000120088|ENSG00000263715	CRHR1|RP11-105N13.4	0	ENSG00000263503	MAPK8IP1P2	43678235	43679706	165335	processed_pseudogene	G	A	0.219626	0	A	0.0425532	0	0	174.73	1.14267e-38	1626	2.86686e-31	-1.34783	-13.6209	0.0989527	6.99232e-30	-1.35106	-6.35453	0.212615	2.64176e-07	-1.32301	-11.5909	0.114142	2.8015e-22	0.101058	0.451966	0.223596	0.651817	ENSG00000263503.1	chr17_45767675_G_A_b38	165335	85	98	0.242574	1.4e-31	1.17497	0.0800193	G	A
rs74918686:43840899:G:C	17	43840899	ENSG00000120088|ENSG00000263715	CRHR1|RP11-105N13.4	0	ENSG00000263503	MAPK8IP1P2	43678235	43679706	161193	processed_pseudogene	G	C	0.219626	0	C	0.0425532	0	0	174.73	1.14267e-38	1626	2.86686e-31	-1.34783	-13.6209	0.0989527	6.99232e-30	-1.35106	-6.35453	0.212615	2.64176e-07	-1.32301	-11.5909	0.114142	2.8015e-22	0.101058	0.451966	0.223596	0.651817	ENSG00000263503.1	chr17_45763533_G_C_b38	161193	85	98	0.242574	1.4e-31	1.17497	0.0800193	G	C
rs78555354:44032879:A:G	17	44032879	ENSG00000186868	MAPT	0	ENSG00000263503	MAPK8IP1P2	43678235	43679706	353173	processed_pseudogene	A	G	0.219626	0	G	0.0425532	0	0	174.73	1.14267e-38	1626	2.86686e-31	-1.34783	-13.6209	0.0989527	6.99232e-30	-1.35106	-6.35453	0.212615	2.64176e-07	-1.32301	-11.5909	0.114142	2.8015e-22	0.101058	0.451966	0.223596	0.651817	ENSG00000263503.1	chr17_45955513_A_G_b38	353173	85	98	0.242574	1.4e-31	1.17497	0.0800193	A	G
rs17564780:44005413:A:G	17	44005413	ENSG00000186868	MAPT	0	ENSG00000263503	MAPK8IP1P2	43678235	43679706	325707	processed_pseudogene	A	G	0.219626	0	G	0.0425532	0	0	174.73	1.14267e-38	1626	2.86686e-31	-1.34783	-13.6209	0.0989527	6.99232e-30	-1.35106	-6.35453	0.212615	2.64176e-07	-1.32301	-11.5909	0.114142	2.8015e-22	0.101058	0.451966	0.223596	0.651817	ENSG00000263503.1	chr17_45928047_A_G_b38	325707	85	98	0.242574	1.4e-31	1.17497	0.0800193	A	G
rs62055899:43844977:T:A	17	43844977	ENSG00000120088|ENSG00000263715	CRHR1|RP11-105N13.4	0	ENSG00000263503	MAPK8IP1P2	43678235	43679706	165271	processed_pseudogene	T	A	0.219626	0	A	0.0425532	0	0	174.73	1.14267e-38	1626	2.86686e-31	-1.34783	-13.6209	0.0989527	6.99232e-30	-1.35106	-6.35453	0.212615	2.64176e-07	-1.32301	-11.5909	0.114142	2.8015e-22	0.101058	0.451966	0.223596	0.651817	ENSG00000263503.1	chr17_45767611_T_A_b38	165271	85	98	0.242574	1.4e-31	1.17497	0.0800193	T	A
rs74922289:43918524:A:G	17	43918524	ENSG00000264589	MAPT-AS1	2493	ENSG00000263503	MAPK8IP1P2	43678235	43679706	238818	processed_pseudogene	A	G	0.219626	0	G	0.0425532	0	0	174.73	1.14267e-38	1626	2.86686e-31	-1.34783	-13.6209	0.0989527	6.99232e-30	-1.35106	-6.35453	0.212615	2.64176e-07	-1.32301	-11.5909	0.114142	2.8015e-22	0.101058	0.451966	0.223596	0.651817	ENSG00000263503.1	chr17_45841158_A_G_b38	238818	84	97	0.240099	1.52e-30	1.16924	0.0817202	A	G
rs62060764:44133633:A:G	17	44133633	ENSG00000120071	KANSL1	0	ENSG00000263503	MAPK8IP1P2	43678235	43679706	453927	processed_pseudogene	A	G	0.219626	0	G	0.0425532	0	0	174.73	1.14267e-38	1626	2.86686e-31	-1.34783	-13.6209	0.0989527	6.99232e-30	-1.35106	-6.35453	0.212615	2.64176e-07	-1.32301	-11.5909	0.114142	2.8015e-22	0.101058	0.451966	0.223596	0.651817	ENSG00000263503.1	chr17_46056267_A_G_b38	453927	85	98	0.242574	1.4e-31	1.17497	0.0800193	A	G
rs62055900:43845002:C:G	17	43845002	ENSG00000120088|ENSG00000263715	CRHR1|RP11-105N13.4	0	ENSG00000263503	MAPK8IP1P2	43678235	43679706	165296	processed_pseudogene	C	G	0.219626	0	G	0.0425532	0	0	174.73	1.14267e-38	1626	2.86686e-31	-1.34783	-13.6209	0.0989527	6.99232e-30	-1.35106	-6.35453	0.212615	2.64176e-07	-1.32301	-11.5909	0.114142	2.8015e-22	0.101058	0.451966	0.223596	0.651817	ENSG00000263503.1	chr17_45767636_C_G_b38	165296	85	98	0.242574	1.4e-31	1.17497	0.0800193	C	G
rs62055896:43844201:C:T	17	43844201	ENSG00000120088|ENSG00000263715	CRHR1|RP11-105N13.4	0	ENSG00000263503	MAPK8IP1P2	43678235	43679706	164495	processed_pseudogene	C	T	0.219626	0	T	0.0425532	0	0	174.73	1.14267e-38	1626	2.86686e-31	-1.34783	-13.6209	0.0989527	6.99232e-30	-1.35106	-6.35453	0.212615	2.64176e-07	-1.32301	-11.5909	0.114142	2.8015e-22	0.101058	0.451966	0.223596	0.651817	ENSG00000263503.1	chr17_45766835_C_T_b38	164495	85	98	0.242574	1.4e-31	1.17497	0.0800193	C	T
rs62055937:43848968:G:T	17	43848968	ENSG00000120088|ENSG00000263715	CRHR1|RP11-105N13.4	0	ENSG00000263503	MAPK8IP1P2	43678235	43679706	169262	processed_pseudogene	G	T	0.219626	0	T	0.0425532	0	0	174.73	1.14267e-38	1626	2.86686e-31	-1.34783	-13.6209	0.0989527	6.99232e-30	-1.35106	-6.35453	0.212615	2.64176e-07	-1.32301	-11.5909	0.114142	2.8015e-22	0.101058	0.451966	0.223596	0.651817	ENSG00000263503.1	chr17_45771602_G_T_b38	169262	83	96	0.237624	9.94e-30	1.15362	0.0823289	G	T
rs17571857	17	44035706	ENSG00000186868	MAPT	0	ENSG00000263503	MAPK8IP1P2	43678235	43679706	356000	processed_pseudogene	A	G	0.219626	0	G	0.0425532	0	0	174.73	1.14267e-38	1626	2.86686e-31	-1.34783	-13.6209	0.0989527	6.99232e-30	-1.35106	-6.35453	0.212615	2.64176e-07	-1.32301	-11.5909	0.114142	2.8015e-22	0.101058	0.451966	0.223596	0.651817	ENSG00000263503.1	chr17_45958340_A_G_b38	356000	85	98	0.242574	1.4e-31	1.17497	0.0800193	A	G
rs62057119:43899736:G:A	17	43899736	ENSG00000120088	CRHR1	0	ENSG00000263503	MAPK8IP1P2	43678235	43679706	220030	processed_pseudogene	G	A	0.219626	0	A	0.0425532	0	0	174.73	1.14267e-38	1626	2.86686e-31	-1.34783	-13.6209	0.0989527	6.99232e-30	-1.35106	-6.35453	0.212615	2.64176e-07	-1.32301	-11.5909	0.114142	2.8015e-22	0.101058	0.451966	0.223596	0.651817	ENSG00000263503.1	chr17_45822370_G_A_b38	220030	85	98	0.242574	1.4e-31	1.17497	0.0800193	G	A
rs7350928	17	44108100	ENSG00000120071	KANSL1	0	ENSG00000263503	MAPK8IP1P2	43678235	43679706	428394	processed_pseudogene	C	T	0.219626	0	T	0.0425532	0	0	174.73	1.14267e-38	1626	2.86686e-31	-1.34783	-13.6209	0.0989527	6.99232e-30	-1.35106	-6.35453	0.212615	2.64176e-07	-1.32301	-11.5909	0.114142	2.8015e-22	0.101058	0.451966	0.223596	0.651817	ENSG00000263503.1	chr17_46030734_C_T_b38	428394	85	98	0.242574	1.4e-31	1.17497	0.0800193	C	T
rs17574228:44104509:T:C	17	44104509	ENSG00000186868	MAPT	0	ENSG00000263503	MAPK8IP1P2	43678235	43679706	424803	processed_pseudogene	T	C	0.219626	0	C	0.0425532	0	0	174.73	1.14267e-38	1626	2.86686e-31	-1.34783	-13.6209	0.0989527	6.99232e-30	-1.35106	-6.35453	0.212615	2.64176e-07	-1.32301	-11.5909	0.114142	2.8015e-22	0.101058	0.451966	0.223596	0.651817	ENSG00000263503.1	chr17_46027143_T_C_b38	424803	85	98	0.242574	1.4e-31	1.17497	0.0800193	T	C
rs62055552:43965955:A:G	17	43965955	ENSG00000264589	MAPT-AS1	0	ENSG00000263503	MAPK8IP1P2	43678235	43679706	286249	processed_pseudogene	A	G	0.219626	0	G	0.0425532	0	0	174.73	1.14267e-38	1626	2.86686e-31	-1.34783	-13.6209	0.0989527	6.99232e-30	-1.35106	-6.35453	0.212615	2.64176e-07	-1.32301	-11.5909	0.114142	2.8015e-22	0.101058	0.451966	0.223596	0.651817	ENSG00000263503.1	chr17_45888589_A_G_b38	286249	85	98	0.242574	1.4e-31	1.17497	0.0800193	A	G
rs76839282:44029178:G:C	17	44029178	ENSG00000186868	MAPT	0	ENSG00000263503	MAPK8IP1P2	43678235	43679706	349472	processed_pseudogene	G	C	0.219626	0	C	0.0425532	0	0	174.73	1.14267e-38	1626	2.86686e-31	-1.34783	-13.6209	0.0989527	6.99232e-30	-1.35106	-6.35453	0.212615	2.64176e-07	-1.32301	-11.5909	0.114142	2.8015e-22	0.101058	0.451966	0.223596	0.651817	ENSG00000263503.1	chr17_45951812_G_C_b38	349472	85	98	0.242574	1.4e-31	1.17497	0.0800193	G	C
rs62055553:43966178:C:A	17	43966178	ENSG00000264589	MAPT-AS1	0	ENSG00000263503	MAPK8IP1P2	43678235	43679706	286472	processed_pseudogene	C	A	0.219626	0	A	0.0425532	0	0	174.73	1.14267e-38	1626	2.86686e-31	-1.34783	-13.6209	0.0989527	6.99232e-30	-1.35106	-6.35453	0.212615	2.64176e-07	-1.32301	-11.5909	0.114142	2.8015e-22	0.101058	0.451966	0.223596	0.651817	ENSG00000263503.1	chr17_45888812_C_A_b38	286472	85	98	0.242574	1.4e-31	1.17497	0.0800193	C	A
rs62055554:43966260:A:G	17	43966260	ENSG00000264589	MAPT-AS1	0	ENSG00000263503	MAPK8IP1P2	43678235	43679706	286554	processed_pseudogene	A	G	0.219626	0	G	0.0425532	0	0	174.73	1.14267e-38	1626	2.86686e-31	-1.34783	-13.6209	0.0989527	6.99232e-30	-1.35106	-6.35453	0.212615	2.64176e-07	-1.32301	-11.5909	0.114142	2.8015e-22	0.101058	0.451966	0.223596	0.651817	ENSG00000263503.1	chr17_45888894_A_G_b38	286554	85	98	0.242574	1.4e-31	1.17497	0.0800193	A	G
rs17574361	17	44108202	ENSG00000120071	KANSL1	0	ENSG00000263503	MAPK8IP1P2	43678235	43679706	428496	processed_pseudogene	A	G	0.219626	0	G	0.0425532	0	0	174.73	1.14267e-38	1626	2.86686e-31	-1.34783	-13.6209	0.0989527	6.99232e-30	-1.35106	-6.35453	0.212615	2.64176e-07	-1.32301	-11.5909	0.114142	2.8015e-22	0.101058	0.451966	0.223596	0.651817	ENSG00000263503.1	chr17_46030836_A_G_b38	428496	85	98	0.242574	1.4e-31	1.17497	0.0800193	A	G
rs739642:43946838:C:A	17	43946838	ENSG00000264589	MAPT-AS1	0	ENSG00000263503	MAPK8IP1P2	43678235	43679706	267132	processed_pseudogene	C	A	0.219626	0	A	0.0425532	0	0	174.73	1.14267e-38	1626	2.86686e-31	-1.34783	-13.6209	0.0989527	6.99232e-30	-1.35106	-6.35453	0.212615	2.64176e-07	-1.32301	-11.5909	0.114142	2.8015e-22	0.101058	0.451966	0.223596	0.651817	ENSG00000263503.1	chr17_45869472_C_A_b38	267132	85	98	0.242574	1.4e-31	1.17497	0.0800193	C	A
rs62055555:43966282:G:T	17	43966282	ENSG00000264589	MAPT-AS1	0	ENSG00000263503	MAPK8IP1P2	43678235	43679706	286576	processed_pseudogene	G	T	0.219626	0	T	0.0425532	0	0	174.73	1.14267e-38	1626	2.86686e-31	-1.34783	-13.6209	0.0989527	6.99232e-30	-1.35106	-6.35453	0.212615	2.64176e-07	-1.32301	-11.5909	0.114142	2.8015e-22	0.101058	0.451966	0.223596	0.651817	ENSG00000263503.1	chr17_45888916_G_T_b38	286576	85	98	0.242574	1.4e-31	1.17497	0.0800193	G	T
rs17574040:44102865:A:C	17	44102865	ENSG00000186868	MAPT	0	ENSG00000263503	MAPK8IP1P2	43678235	43679706	423159	processed_pseudogene	A	C	0.219626	0	C	0.0425532	0	0	174.73	1.14267e-38	1626	2.86686e-31	-1.34783	-13.6209	0.0989527	6.99232e-30	-1.35106	-6.35453	0.212615	2.64176e-07	-1.32301	-11.5909	0.114142	2.8015e-22	0.101058	0.451966	0.223596	0.651817	ENSG00000263503.1	chr17_46025499_A_C_b38	423159	85	98	0.242574	1.4e-31	1.17497	0.0800193	A	C
rs62055556:43966749:T:C	17	43966749	ENSG00000264589	MAPT-AS1	0	ENSG00000263503	MAPK8IP1P2	43678235	43679706	287043	processed_pseudogene	T	C	0.219626	0	C	0.0425532	0	0	174.73	1.14267e-38	1626	2.86686e-31	-1.34783	-13.6209	0.0989527	6.99232e-30	-1.35106	-6.35453	0.212615	2.64176e-07	-1.32301	-11.5909	0.114142	2.8015e-22	0.101058	0.451966	0.223596	0.651817	ENSG00000263503.1	chr17_45889383_T_C_b38	287043	85	98	0.242574	1.4e-31	1.17497	0.0800193	T	C
rs62057116:43899655:T:C	17	43899655	ENSG00000120088	CRHR1	0	ENSG00000263503	MAPK8IP1P2	43678235	43679706	219949	processed_pseudogene	T	C	0.219626	0	C	0.0425532	0	0	174.73	1.14267e-38	1626	2.86686e-31	-1.34783	-13.6209	0.0989527	6.99232e-30	-1.35106	-6.35453	0.212615	2.64176e-07	-1.32301	-11.5909	0.114142	2.8015e-22	0.101058	0.451966	0.223596	0.651817	ENSG00000263503.1	chr17_45822289_T_C_b38	219949	85	98	0.242574	1.4e-31	1.17497	0.0800193	T	C
rs79252344:44120608:A:G	17	44120608	ENSG00000120071	KANSL1	0	ENSG00000263503	MAPK8IP1P2	43678235	43679706	440902	processed_pseudogene	A	G	0.219626	0	G	0.0425532	0	0	174.73	1.14267e-38	1626	2.86686e-31	-1.34783	-13.6209	0.0989527	6.99232e-30	-1.35106	-6.35453	0.212615	2.64176e-07	-1.32301	-11.5909	0.114142	2.8015e-22	0.101058	0.451966	0.223596	0.651817	ENSG00000263503.1	chr17_46043242_A_G_b38	440902	85	98	0.242574	1.4e-31	1.17497	0.0800193	A	G
rs62055557:43966795:C:A	17	43966795	ENSG00000264589	MAPT-AS1	0	ENSG00000263503	MAPK8IP1P2	43678235	43679706	287089	processed_pseudogene	C	A	0.219626	0	A	0.0425532	0	0	174.73	1.14267e-38	1626	2.86686e-31	-1.34783	-13.6209	0.0989527	6.99232e-30	-1.35106	-6.35453	0.212615	2.64176e-07	-1.32301	-11.5909	0.114142	2.8015e-22	0.101058	0.451966	0.223596	0.651817	ENSG00000263503.1	chr17_45889429_C_A_b38	287089	85	98	0.242574	1.4e-31	1.17497	0.0800193	C	A
rs79290980:43985662:T:C	17	43985662	ENSG00000186868|ENSG00000262881	MAPT|RP11-669E14.4	0	ENSG00000263503	MAPK8IP1P2	43678235	43679706	305956	processed_pseudogene	T	C	0.219626	0	C	0.0425532	0	0	174.73	1.14267e-38	1626	2.86686e-31	-1.34783	-13.6209	0.0989527	6.99232e-30	-1.35106	-6.35453	0.212615	2.64176e-07	-1.32301	-11.5909	0.114142	2.8015e-22	0.101058	0.451966	0.223596	0.651817	ENSG00000263503.1	chr17_45908296_T_C_b38	305956	85	98	0.242574	1.4e-31	1.17497	0.0800193	T	C
rs17573907:44099082:C:T	17	44099082	ENSG00000186868	MAPT	0	ENSG00000263503	MAPK8IP1P2	43678235	43679706	419376	processed_pseudogene	C	T	0.219626	0	T	0.0425532	0	0	174.73	1.14267e-38	1626	2.86686e-31	-1.34783	-13.6209	0.0989527	6.99232e-30	-1.35106	-6.35453	0.212615	2.64176e-07	-1.32301	-11.5909	0.114142	2.8015e-22	0.101058	0.451966	0.223596	0.651817	ENSG00000263503.1	chr17_46021716_C_T_b38	419376	85	98	0.242574	1.4e-31	1.17497	0.0800193	C	T
rs62055551:43965687:C:G	17	43965687	ENSG00000264589	MAPT-AS1	0	ENSG00000263503	MAPK8IP1P2	43678235	43679706	285981	processed_pseudogene	C	G	0.219626	0	G	0.0425532	0	0	174.73	1.14267e-38	1626	2.86686e-31	-1.34783	-13.6209	0.0989527	6.99232e-30	-1.35106	-6.35453	0.212615	2.64176e-07	-1.32301	-11.5909	0.114142	2.8015e-22	0.101058	0.451966	0.223596	0.651817	ENSG00000263503.1	chr17_45888321_C_G_b38	285981	85	98	0.242574	1.4e-31	1.17497	0.0800193	C	G
rs733969:44089727:G:A	17	44089727	ENSG00000186868	MAPT	0	ENSG00000263503	MAPK8IP1P2	43678235	43679706	410021	processed_pseudogene	G	A	0.219626	0	A	0.0425532	0	0	174.73	1.14267e-38	1626	2.86686e-31	-1.34783	-13.6209	0.0989527	6.99232e-30	-1.35106	-6.35453	0.212615	2.64176e-07	-1.32301	-11.5909	0.114142	2.8015e-22	0.101058	0.451966	0.223596	0.651817	ENSG00000263503.1	chr17_46012361_G_A_b38	410021	85	98	0.242574	1.4e-31	1.17497	0.0800193	G	A
rs62055546:43964567:A:C	17	43964567	ENSG00000264589	MAPT-AS1	0	ENSG00000263503	MAPK8IP1P2	43678235	43679706	284861	processed_pseudogene	A	C	0.219626	0	C	0.0425532	0	0	174.73	1.14267e-38	1626	2.86686e-31	-1.34783	-13.6209	0.0989527	6.99232e-30	-1.35106	-6.35453	0.212615	2.64176e-07	-1.32301	-11.5909	0.114142	2.8015e-22	0.101058	0.451966	0.223596	0.651817	ENSG00000263503.1	chr17_45887201_A_C_b38	284861	85	98	0.242574	1.4e-31	1.17497	0.0800193	A	C
rs79406732:43940497:C:T	17	43940497	ENSG00000264589	MAPT-AS1	0	ENSG00000263503	MAPK8IP1P2	43678235	43679706	260791	processed_pseudogene	C	T	0.219626	0	T	0.0425532	0	0	174.73	1.14267e-38	1626	2.86686e-31	-1.34783	-13.6209	0.0989527	6.99232e-30	-1.35106	-6.35453	0.212615	2.64176e-07	-1.32301	-11.5909	0.114142	2.8015e-22	0.101058	0.451966	0.223596	0.651817	ENSG00000263503.1	chr17_45863131_C_T_b38	260791	85	98	0.242574	1.4e-31	1.17497	0.0800193	C	T
rs17574604	17	44111613	ENSG00000120071	KANSL1	0	ENSG00000263503	MAPK8IP1P2	43678235	43679706	431907	processed_pseudogene	A	G	0.219626	0	G	0.0425532	0	0	174.73	1.14267e-38	1626	2.86686e-31	-1.34783	-13.6209	0.0989527	6.99232e-30	-1.35106	-6.35453	0.212615	2.64176e-07	-1.32301	-11.5909	0.114142	2.8015e-22	0.101058	0.451966	0.223596	0.651817	ENSG00000263503.1	chr17_46034247_A_G_b38	431907	85	98	0.242574	1.4e-31	1.17497	0.0800193	A	G
rs62055547:43964755:C:T	17	43964755	ENSG00000264589	MAPT-AS1	0	ENSG00000263503	MAPK8IP1P2	43678235	43679706	285049	processed_pseudogene	C	T	0.219626	0	T	0.0425532	0	0	174.73	1.14267e-38	1626	2.86686e-31	-1.34783	-13.6209	0.0989527	6.99232e-30	-1.35106	-6.35453	0.212615	2.64176e-07	-1.32301	-11.5909	0.114142	2.8015e-22	0.101058	0.451966	0.223596	0.651817	ENSG00000263503.1	chr17_45887389_C_T_b38	285049	85	98	0.242574	1.4e-31	1.17497	0.0800193	C	T
rs733966:44089563:C:T	17	44089563	ENSG00000186868	MAPT	0	ENSG00000263503	MAPK8IP1P2	43678235	43679706	409857	processed_pseudogene	C	T	0.219626	0	T	0.0425532	0	0	174.73	1.14267e-38	1626	2.86686e-31	-1.34783	-13.6209	0.0989527	6.99232e-30	-1.35106	-6.35453	0.212615	2.64176e-07	-1.32301	-11.5909	0.114142	2.8015e-22	0.101058	0.451966	0.223596	0.651817	ENSG00000263503.1	chr17_46012197_C_T_b38	409857	85	98	0.242574	1.4e-31	1.17497	0.0800193	C	T
rs62060787:44136803:G:T	17	44136803	ENSG00000120071	KANSL1	0	ENSG00000263503	MAPK8IP1P2	43678235	43679706	457097	processed_pseudogene	G	T	0.219626	0	T	0.0425532	0	0	174.73	1.14267e-38	1626	2.86686e-31	-1.34783	-13.6209	0.0989527	6.99232e-30	-1.35106	-6.35453	0.212615	2.64176e-07	-1.32301	-11.5909	0.114142	2.8015e-22	0.101058	0.451966	0.223596	0.651817	ENSG00000263503.1	chr17_46059437_G_T_b38	457097	85	98	0.242574	1.4e-31	1.17497	0.0800193	G	T
rs17650872	17	44039516	ENSG00000186868	MAPT	0	ENSG00000263503	MAPK8IP1P2	43678235	43679706	359810	processed_pseudogene	G	T	0.219626	0	T	0.0425532	0	0	174.73	1.14267e-38	1626	2.86686e-31	-1.34783	-13.6209	0.0989527	6.99232e-30	-1.35106	-6.35453	0.212615	2.64176e-07	-1.32301	-11.5909	0.114142	2.8015e-22	0.101058	0.451966	0.223596	0.651817	ENSG00000263503.1	chr17_45962150_G_T_b38	359810	85	98	0.242574	1.4e-31	1.17497	0.0800193	G	T
rs62055548:43964899:A:G	17	43964899	ENSG00000264589	MAPT-AS1	0	ENSG00000263503	MAPK8IP1P2	43678235	43679706	285193	processed_pseudogene	A	G	0.219626	0	G	0.0425532	0	0	174.73	1.14267e-38	1626	2.86686e-31	-1.34783	-13.6209	0.0989527	6.99232e-30	-1.35106	-6.35453	0.212615	2.64176e-07	-1.32301	-11.5909	0.114142	2.8015e-22	0.101058	0.451966	0.223596	0.651817	ENSG00000263503.1	chr17_45887533_A_G_b38	285193	85	98	0.242574	1.4e-31	1.17497	0.0800193	A	G
rs62057115:43899417:G:C	17	43899417	ENSG00000120088	CRHR1	0	ENSG00000263503	MAPK8IP1P2	43678235	43679706	219711	processed_pseudogene	G	C	0.219626	0	C	0.0425532	0	0	174.73	1.14267e-38	1626	2.86686e-31	-1.34783	-13.6209	0.0989527	6.99232e-30	-1.35106	-6.35453	0.212615	2.64176e-07	-1.32301	-11.5909	0.114142	2.8015e-22	0.101058	0.451966	0.223596	0.651817	ENSG00000263503.1	chr17_45822051_G_C_b38	219711	85	98	0.242574	1.4e-31	1.17497	0.0800193	G	C
rs62055549:43965595:G:C	17	43965595	ENSG00000264589	MAPT-AS1	0	ENSG00000263503	MAPK8IP1P2	43678235	43679706	285889	processed_pseudogene	G	C	0.219626	0	C	0.0425532	0	0	174.73	1.14267e-38	1626	2.86686e-31	-1.34783	-13.6209	0.0989527	6.99232e-30	-1.35106	-6.35453	0.212615	2.64176e-07	-1.32301	-11.5909	0.114142	2.8015e-22	0.101058	0.451966	0.223596	0.651817	ENSG00000263503.1	chr17_45888229_G_C_b38	285889	85	98	0.242574	1.4e-31	1.17497	0.0800193	G	C
rs79348289:44172698:T:C	17	44172698	ENSG00000120071	KANSL1	0	ENSG00000263503	MAPK8IP1P2	43678235	43679706	492992	processed_pseudogene	T	C	0.219626	0	C	0.0425532	0	0	174.73	1.14267e-38	1626	2.86686e-31	-1.34783	-13.6209	0.0989527	6.99232e-30	-1.35106	-6.35453	0.212615	2.64176e-07	-1.32301	-11.5909	0.114142	2.8015e-22	0.101058	0.451966	0.223596	0.651817	ENSG00000263503.1	chr17_46095332_T_C_b38	492992	85	98	0.242574	1.4e-31	1.17497	0.0800193	T	C
rs17574425:44109188:C:G	17	44109188	ENSG00000120071	KANSL1	0	ENSG00000263503	MAPK8IP1P2	43678235	43679706	429482	processed_pseudogene	C	G	0.219626	0	G	0.0425532	0	0	174.73	1.14267e-38	1626	2.86686e-31	-1.34783	-13.6209	0.0989527	6.99232e-30	-1.35106	-6.35453	0.212615	2.64176e-07	-1.32301	-11.5909	0.114142	2.8015e-22	0.101058	0.451966	0.223596	0.651817	ENSG00000263503.1	chr17_46031822_C_G_b38	429482	85	98	0.242574	1.4e-31	1.17497	0.0800193	C	G
rs733968:44089715:C:T	17	44089715	ENSG00000186868	MAPT	0	ENSG00000263503	MAPK8IP1P2	43678235	43679706	410009	processed_pseudogene	C	T	0.219626	0	T	0.0425532	0	0	174.73	1.14267e-38	1626	2.86686e-31	-1.34783	-13.6209	0.0989527	6.99232e-30	-1.35106	-6.35453	0.212615	2.64176e-07	-1.32301	-11.5909	0.114142	2.8015e-22	0.101058	0.451966	0.223596	0.651817	ENSG00000263503.1	chr17_46012349_C_T_b38	410009	85	98	0.242574	1.4e-31	1.17497	0.0800193	C	T
rs62055550:43965680:G:A	17	43965680	ENSG00000264589	MAPT-AS1	0	ENSG00000263503	MAPK8IP1P2	43678235	43679706	285974	processed_pseudogene	G	A	0.219626	0	A	0.0425532	0	0	174.73	1.14267e-38	1626	2.86686e-31	-1.34783	-13.6209	0.0989527	6.99232e-30	-1.35106	-6.35453	0.212615	2.64176e-07	-1.32301	-11.5909	0.114142	2.8015e-22	0.101058	0.451966	0.223596	0.651817	ENSG00000263503.1	chr17_45888314_G_A_b38	285974	85	98	0.242574	1.4e-31	1.17497	0.0800193	G	A
rs733967:44089690:T:C	17	44089690	ENSG00000186868	MAPT	0	ENSG00000263503	MAPK8IP1P2	43678235	43679706	409984	processed_pseudogene	T	C	0.219626	0	C	0.0425532	0	0	174.73	1.14267e-38	1626	2.86686e-31	-1.34783	-13.6209	0.0989527	6.99232e-30	-1.35106	-6.35453	0.212615	2.64176e-07	-1.32301	-11.5909	0.114142	2.8015e-22	0.101058	0.451966	0.223596	0.651817	ENSG00000263503.1	chr17_46012324_T_C_b38	409984	85	98	0.242574	1.4e-31	1.17497	0.0800193	T	C
rs78729125:43970108:C:A	17	43970108	ENSG00000264589	MAPT-AS1	0	ENSG00000263503	MAPK8IP1P2	43678235	43679706	290402	processed_pseudogene	C	A	0.219626	0	A	0.0425532	0	0	174.73	1.14267e-38	1626	2.86686e-31	-1.34783	-13.6209	0.0989527	6.99232e-30	-1.35106	-6.35453	0.212615	2.64176e-07	-1.32301	-11.5909	0.114142	2.8015e-22	0.101058	0.451966	0.223596	0.651817	-	-	-	-	-	-	-	-	-	-	-
rs739644:43895008:C:G	17	43895008	ENSG00000120088	CRHR1	0	ENSG00000263503	MAPK8IP1P2	43678235	43679706	215302	processed_pseudogene	C	G	0.219626	0	G	0.0425532	0	0	174.73	1.14267e-38	1626	2.86686e-31	-1.34783	-13.6209	0.0989527	6.99232e-30	-1.35106	-6.35453	0.212615	2.64176e-07	-1.32301	-11.5909	0.114142	2.8015e-22	0.101058	0.451966	0.223596	0.651817	ENSG00000263503.1	chr17_45817642_C_G_b38	215302	85	98	0.242574	1.4e-31	1.17497	0.0800193	C	G
rs17573858:44090796:T:C	17	44090796	ENSG00000186868	MAPT	0	ENSG00000263503	MAPK8IP1P2	43678235	43679706	411090	processed_pseudogene	T	C	0.219626	0	C	0.0425532	0	0	174.73	1.14267e-38	1626	2.86686e-31	-1.34783	-13.6209	0.0989527	6.99232e-30	-1.35106	-6.35453	0.212615	2.64176e-07	-1.32301	-11.5909	0.114142	2.8015e-22	0.101058	0.451966	0.223596	0.651817	ENSG00000263503.1	chr17_46013430_T_C_b38	411090	85	98	0.242574	1.4e-31	1.17497	0.0800193	T	C
rs62060786:44136763:C:T	17	44136763	ENSG00000120071	KANSL1	0	ENSG00000263503	MAPK8IP1P2	43678235	43679706	457057	processed_pseudogene	C	T	0.219626	0	T	0.0425532	0	0	174.73	1.14267e-38	1626	2.86686e-31	-1.34783	-13.6209	0.0989527	6.99232e-30	-1.35106	-6.35453	0.212615	2.64176e-07	-1.32301	-11.5909	0.114142	2.8015e-22	0.101058	0.451966	0.223596	0.651817	ENSG00000263503.1	chr17_46059397_C_T_b38	457057	85	98	0.242574	1.4e-31	1.17497	0.0800193	C	T
rs17573509:44081224:G:A	17	44081224	ENSG00000186868	MAPT	0	ENSG00000263503	MAPK8IP1P2	43678235	43679706	401518	processed_pseudogene	G	A	0.219626	0	A	0.0425532	0	0	174.73	1.14267e-38	1626	2.86686e-31	-1.34783	-13.6209	0.0989527	6.99232e-30	-1.35106	-6.35453	0.212615	2.64176e-07	-1.32301	-11.5909	0.114142	2.8015e-22	0.101058	0.451966	0.223596	0.651817	ENSG00000263503.1	chr17_46003858_G_A_b38	401518	85	98	0.242574	1.4e-31	1.17497	0.0800193	G	A
rs74531363:44026495:A:G	17	44026495	ENSG00000186868	MAPT	0	ENSG00000263503	MAPK8IP1P2	43678235	43679706	346789	processed_pseudogene	A	G	0.219626	0	G	0.0425532	0	0	174.73	1.14267e-38	1626	2.86686e-31	-1.34783	-13.6209	0.0989527	6.99232e-30	-1.35106	-6.35453	0.212615	2.64176e-07	-1.32301	-11.5909	0.114142	2.8015e-22	0.101058	0.451966	0.223596	0.651817	ENSG00000263503.1	chr17_45949129_A_G_b38	346789	85	98	0.242574	1.4e-31	1.17497	0.0800193	A	G
rs78938131:44157622:T:G	17	44157622	ENSG00000120071	KANSL1	0	ENSG00000263503	MAPK8IP1P2	43678235	43679706	477916	processed_pseudogene	T	G	0.219626	0	G	0.0425532	0	0	174.73	1.14267e-38	1626	2.86686e-31	-1.34783	-13.6209	0.0989527	6.99232e-30	-1.35106	-6.35453	0.212615	2.64176e-07	-1.32301	-11.5909	0.114142	2.8015e-22	0.101058	0.451966	0.223596	0.651817	ENSG00000263503.1	chr17_46080256_T_G_b38	477916	85	98	0.242574	1.4e-31	1.17497	0.0800193	T	G
rs78917495:43858482:C:T	17	43858482	ENSG00000120088|ENSG00000263715	CRHR1|RP11-105N13.4	0	ENSG00000263503	MAPK8IP1P2	43678235	43679706	178776	processed_pseudogene	C	T	0.219626	0	T	0.0425532	0	0	174.73	1.14267e-38	1626	2.86686e-31	-1.34783	-13.6209	0.0989527	6.99232e-30	-1.35106	-6.35453	0.212615	2.64176e-07	-1.32301	-11.5909	0.114142	2.8015e-22	0.101058	0.451966	0.223596	0.651817	ENSG00000263503.1	chr17_45781116_C_T_b38	178776	85	98	0.242574	1.4e-31	1.17497	0.0800193	C	T
rs74548327:43973080:A:G	17	43973080	ENSG00000186868	MAPT	0	ENSG00000263503	MAPK8IP1P2	43678235	43679706	293374	processed_pseudogene	A	G	0.219626	0	G	0.0425532	0	0	174.73	1.14267e-38	1626	2.86686e-31	-1.34783	-13.6209	0.0989527	6.99232e-30	-1.35106	-6.35453	0.212615	2.64176e-07	-1.32301	-11.5909	0.114142	2.8015e-22	0.101058	0.451966	0.223596	0.651817	ENSG00000263503.1	chr17_45895714_A_G_b38	293374	85	98	0.242574	1.4e-31	1.17497	0.0800193	A	G
rs2435204:43988205:A:G	17	43988205	ENSG00000186868	MAPT	0	ENSG00000263503	MAPK8IP1P2	43678235	43679706	308499	processed_pseudogene	A	G	0.219626	0	G	0.0425532	0	0	174.73	1.14267e-38	1626	2.86686e-31	-1.34783	-13.6209	0.0989527	6.99232e-30	-1.35106	-6.35453	0.212615	2.64176e-07	-1.32301	-11.5909	0.114142	2.8015e-22	0.101058	0.451966	0.223596	0.651817	ENSG00000263503.1	chr17_45910839_A_G_b38	308499	85	98	0.242574	1.4e-31	1.17497	0.0800193	A	G
rs78917479:43899611:C:T	17	43899611	ENSG00000120088	CRHR1	0	ENSG00000263503	MAPK8IP1P2	43678235	43679706	219905	processed_pseudogene	C	T	0.219626	0	T	0.0425532	0	0	174.73	1.14267e-38	1626	2.86686e-31	-1.34783	-13.6209	0.0989527	6.99232e-30	-1.35106	-6.35453	0.212615	2.64176e-07	-1.32301	-11.5909	0.114142	2.8015e-22	0.101058	0.451966	0.223596	0.651817	ENSG00000263503.1	chr17_45822245_C_T_b38	219905	85	98	0.242574	1.4e-31	1.17497	0.0800193	C	T
rs74571696:44123685:G:A	17	44123685	ENSG00000120071	KANSL1	0	ENSG00000263503	MAPK8IP1P2	43678235	43679706	443979	processed_pseudogene	G	A	0.219626	0	A	0.0425532	0	0	174.73	1.14267e-38	1626	2.86686e-31	-1.34783	-13.6209	0.0989527	6.99232e-30	-1.35106	-6.35453	0.212615	2.64176e-07	-1.32301	-11.5909	0.114142	2.8015e-22	0.101058	0.451966	0.223596	0.651817	ENSG00000263503.1	chr17_46046319_G_A_b38	443979	85	98	0.242574	1.4e-31	1.17497	0.0800193	G	A
rs74573628:43982961:T:C	17	43982961	ENSG00000186868	MAPT	0	ENSG00000263503	MAPK8IP1P2	43678235	43679706	303255	processed_pseudogene	T	C	0.219626	0	C	0.0425532	0	0	174.73	1.14267e-38	1626	2.86686e-31	-1.34783	-13.6209	0.0989527	6.99232e-30	-1.35106	-6.35453	0.212615	2.64176e-07	-1.32301	-11.5909	0.114142	2.8015e-22	0.101058	0.451966	0.223596	0.651817	ENSG00000263503.1	chr17_45905595_T_C_b38	303255	85	98	0.242574	1.4e-31	1.17497	0.0800193	T	C
rs78834738:44022434:G:A	17	44022434	ENSG00000186868	MAPT	0	ENSG00000263503	MAPK8IP1P2	43678235	43679706	342728	processed_pseudogene	G	A	0.219626	0	A	0.0425532	0	0	174.73	1.14267e-38	1626	2.86686e-31	-1.34783	-13.6209	0.0989527	6.99232e-30	-1.35106	-6.35453	0.212615	2.64176e-07	-1.32301	-11.5909	0.114142	2.8015e-22	0.101058	0.451966	0.223596	0.651817	ENSG00000263503.1	chr17_45945068_G_A_b38	342728	85	98	0.242574	1.4e-31	1.17497	0.0800193	G	A
rs62060785:44136634:G:A	17	44136634	ENSG00000120071	KANSL1	0	ENSG00000263503	MAPK8IP1P2	43678235	43679706	456928	processed_pseudogene	G	A	0.219626	0	A	0.0425532	0	0	174.73	1.14267e-38	1626	2.86686e-31	-1.34783	-13.6209	0.0989527	6.99232e-30	-1.35106	-6.35453	0.212615	2.64176e-07	-1.32301	-11.5909	0.114142	2.8015e-22	0.101058	0.451966	0.223596	0.651817	ENSG00000263503.1	chr17_46059268_G_A_b38	456928	85	98	0.242574	1.4e-31	1.17497	0.0800193	G	A
rs7687:44103296:T:C	17	44103296	ENSG00000186868	MAPT	0	ENSG00000263503	MAPK8IP1P2	43678235	43679706	423590	processed_pseudogene	T	C	0.219626	0	C	0.0425532	0	0	174.73	1.14267e-38	1626	2.86686e-31	-1.34783	-13.6209	0.0989527	6.99232e-30	-1.35106	-6.35453	0.212615	2.64176e-07	-1.32301	-11.5909	0.114142	2.8015e-22	0.101058	0.451966	0.223596	0.651817	ENSG00000263503.1	chr17_46025930_T_C_b38	423590	85	98	0.242574	1.4e-31	1.17497	0.0800193	T	C
rs747152:44090339:T:C	17	44090339	ENSG00000186868	MAPT	0	ENSG00000263503	MAPK8IP1P2	43678235	43679706	410633	processed_pseudogene	T	C	0.219626	0	C	0.0425532	0	0	174.73	1.14267e-38	1626	2.86686e-31	-1.34783	-13.6209	0.0989527	6.99232e-30	-1.35106	-6.35453	0.212615	2.64176e-07	-1.32301	-11.5909	0.114142	2.8015e-22	0.101058	0.451966	0.223596	0.651817	ENSG00000263503.1	chr17_46012973_T_C_b38	410633	85	98	0.242574	1.4e-31	1.17497	0.0800193	T	C
rs78872653:43905134:G:A	17	43905134	ENSG00000120088	CRHR1	0	ENSG00000263503	MAPK8IP1P2	43678235	43679706	225428	processed_pseudogene	G	A	0.219626	0	A	0.0425532	0	0	174.73	1.14267e-38	1626	2.86686e-31	-1.34783	-13.6209	0.0989527	6.99232e-30	-1.35106	-6.35453	0.212615	2.64176e-07	-1.32301	-11.5909	0.114142	2.8015e-22	0.101058	0.451966	0.223596	0.651817	ENSG00000263503.1	chr17_45827768_G_A_b38	225428	85	98	0.242574	1.4e-31	1.17497	0.0800193	G	A
rs62055558:43966955:A:G	17	43966955	ENSG00000264589	MAPT-AS1	0	ENSG00000263503	MAPK8IP1P2	43678235	43679706	287249	processed_pseudogene	A	G	0.219626	0	G	0.0425532	0	0	174.73	1.14267e-38	1626	2.86686e-31	-1.34783	-13.6209	0.0989527	6.99232e-30	-1.35106	-6.35453	0.212615	2.64176e-07	-1.32301	-11.5909	0.114142	2.8015e-22	0.101058	0.451966	0.223596	0.651817	ENSG00000263503.1	chr17_45889589_A_G_b38	287249	85	98	0.242574	1.4e-31	1.17497	0.0800193	A	G
rs17573593:44082603:A:C	17	44082603	ENSG00000186868	MAPT	0	ENSG00000263503	MAPK8IP1P2	43678235	43679706	402897	processed_pseudogene	A	C	0.219626	0	C	0.0425532	0	0	174.73	1.14267e-38	1626	2.86686e-31	-1.34783	-13.6209	0.0989527	6.99232e-30	-1.35106	-6.35453	0.212615	2.64176e-07	-1.32301	-11.5909	0.114142	2.8015e-22	0.101058	0.451966	0.223596	0.651817	ENSG00000263503.1	chr17_46005237_A_C_b38	402897	85	98	0.242574	1.4e-31	1.17497	0.0800193	A	C
rs74509629:43985597:C:T	17	43985597	ENSG00000186868|ENSG00000262881	MAPT|RP11-669E14.4	0	ENSG00000263503	MAPK8IP1P2	43678235	43679706	305891	processed_pseudogene	C	T	0.219626	0	T	0.0425532	0	0	174.73	1.14267e-38	1626	2.86686e-31	-1.34783	-13.6209	0.0989527	6.99232e-30	-1.35106	-6.35453	0.212615	2.64176e-07	-1.32301	-11.5909	0.114142	2.8015e-22	0.101058	0.451966	0.223596	0.651817	ENSG00000263503.1	chr17_45908231_C_T_b38	305891	85	98	0.242574	1.4e-31	1.17497	0.0800193	C	T
rs739645:43894990:T:G	17	43894990	ENSG00000120088	CRHR1	0	ENSG00000263503	MAPK8IP1P2	43678235	43679706	215284	processed_pseudogene	T	G	0.219626	0	G	0.0425532	0	0	174.73	1.14267e-38	1626	2.86686e-31	-1.34783	-13.6209	0.0989527	6.99232e-30	-1.35106	-6.35453	0.212615	2.64176e-07	-1.32301	-11.5909	0.114142	2.8015e-22	0.101058	0.451966	0.223596	0.651817	ENSG00000263503.1	chr17_45817624_T_G_b38	215284	85	98	0.242574	1.4e-31	1.17497	0.0800193	T	G
rs79193046:43967562:T:C	17	43967562	ENSG00000264589	MAPT-AS1	0	ENSG00000263503	MAPK8IP1P2	43678235	43679706	287856	processed_pseudogene	T	C	0.219626	0	C	0.0425532	0	0	174.73	1.14267e-38	1626	2.86686e-31	-1.34783	-13.6209	0.0989527	6.99232e-30	-1.35106	-6.35453	0.212615	2.64176e-07	-1.32301	-11.5909	0.114142	2.8015e-22	0.101058	0.451966	0.223596	0.651817	ENSG00000263503.1	chr17_45890196_T_C_b38	287856	85	98	0.242574	1.4e-31	1.17497	0.0800193	T	C
rs62055559:43967138:T:G	17	43967138	ENSG00000264589	MAPT-AS1	0	ENSG00000263503	MAPK8IP1P2	43678235	43679706	287432	processed_pseudogene	T	G	0.219626	0	G	0.0425532	0	0	174.73	1.14267e-38	1626	2.86686e-31	-1.34783	-13.6209	0.0989527	6.99232e-30	-1.35106	-6.35453	0.212615	2.64176e-07	-1.32301	-11.5909	0.114142	2.8015e-22	0.101058	0.451966	0.223596	0.651817	ENSG00000263503.1	chr17_45889772_T_G_b38	287432	85	98	0.242574	1.4e-31	1.17497	0.0800193	T	G
rs79180862:44131798:C:T	17	44131798	ENSG00000120071	KANSL1	0	ENSG00000263503	MAPK8IP1P2	43678235	43679706	452092	processed_pseudogene	C	T	0.219626	0	T	0.0425532	0	0	174.73	1.14267e-38	1626	2.86686e-31	-1.34783	-13.6209	0.0989527	6.99232e-30	-1.35106	-6.35453	0.212615	2.64176e-07	-1.32301	-11.5909	0.114142	2.8015e-22	0.101058	0.451966	0.223596	0.651817	ENSG00000263503.1	chr17_46054432_C_T_b38	452092	85	98	0.242574	1.4e-31	1.17497	0.0800193	C	T
rs74348235:44165852:A:G	17	44165852	ENSG00000120071	KANSL1	0	ENSG00000263503	MAPK8IP1P2	43678235	43679706	486146	processed_pseudogene	A	G	0.219626	0	G	0.0425532	0	0	174.73	1.14267e-38	1626	2.86686e-31	-1.34783	-13.6209	0.0989527	6.99232e-30	-1.35106	-6.35453	0.212615	2.64176e-07	-1.32301	-11.5909	0.114142	2.8015e-22	0.101058	0.451966	0.223596	0.651817	ENSG00000263503.1	chr17_46088486_A_G_b38	486146	85	98	0.242574	1.4e-31	1.17497	0.0800193	A	G
rs767057:43998822:A:G	17	43998822	ENSG00000186868	MAPT	0	ENSG00000263503	MAPK8IP1P2	43678235	43679706	319116	processed_pseudogene	A	G	0.219626	0	G	0.0425532	0	0	174.73	1.14267e-38	1626	2.86686e-31	-1.34783	-13.6209	0.0989527	6.99232e-30	-1.35106	-6.35453	0.212615	2.64176e-07	-1.32301	-11.5909	0.114142	2.8015e-22	0.101058	0.451966	0.223596	0.651817	ENSG00000263503.1	chr17_45921456_A_G_b38	319116	85	98	0.242574	1.4e-31	1.17497	0.0800193	A	G
rs62057118:43899727:A:G	17	43899727	ENSG00000120088	CRHR1	0	ENSG00000263503	MAPK8IP1P2	43678235	43679706	220021	processed_pseudogene	A	G	0.219626	0	G	0.0425532	0	0	174.73	1.14267e-38	1626	2.86686e-31	-1.34783	-13.6209	0.0989527	6.99232e-30	-1.35106	-6.35453	0.212615	2.64176e-07	-1.32301	-11.5909	0.114142	2.8015e-22	0.101058	0.451966	0.223596	0.651817	ENSG00000263503.1	chr17_45822361_A_G_b38	220021	85	98	0.242574	1.4e-31	1.17497	0.0800193	A	G
rs74450848:44082441:T:C	17	44082441	ENSG00000186868	MAPT	0	ENSG00000263503	MAPK8IP1P2	43678235	43679706	402735	processed_pseudogene	T	C	0.219626	0	C	0.0425532	0	0	174.73	1.14267e-38	1626	2.86686e-31	-1.34783	-13.6209	0.0989527	6.99232e-30	-1.35106	-6.35453	0.212615	2.64176e-07	-1.32301	-11.5909	0.114142	2.8015e-22	0.101058	0.451966	0.223596	0.651817	ENSG00000263503.1	chr17_46005075_T_C_b38	402735	85	98	0.242574	1.4e-31	1.17497	0.0800193	T	C
rs79115768:44021061:C:T	17	44021061	ENSG00000186868	MAPT	0	ENSG00000263503	MAPK8IP1P2	43678235	43679706	341355	processed_pseudogene	C	T	0.219626	0	T	0.0425532	0	0	174.73	1.14267e-38	1626	2.86686e-31	-1.34783	-13.6209	0.0989527	6.99232e-30	-1.35106	-6.35453	0.212615	2.64176e-07	-1.32301	-11.5909	0.114142	2.8015e-22	0.101058	0.451966	0.223596	0.651817	ENSG00000263503.1	chr17_45943695_C_T_b38	341355	85	98	0.242574	1.4e-31	1.17497	0.0800193	C	T
rs79065019:44124535:T:C	17	44124535	ENSG00000120071	KANSL1	0	ENSG00000263503	MAPK8IP1P2	43678235	43679706	444829	processed_pseudogene	T	C	0.219626	0	C	0.0425532	0	0	174.73	1.14267e-38	1626	2.86686e-31	-1.34783	-13.6209	0.0989527	6.99232e-30	-1.35106	-6.35453	0.212615	2.64176e-07	-1.32301	-11.5909	0.114142	2.8015e-22	0.101058	0.451966	0.223596	0.651817	ENSG00000263503.1	chr17_46047169_T_C_b38	444829	85	98	0.242574	1.4e-31	1.17497	0.0800193	T	C
rs62057117:43899657:C:G	17	43899657	ENSG00000120088	CRHR1	0	ENSG00000263503	MAPK8IP1P2	43678235	43679706	219951	processed_pseudogene	C	G	0.219626	0	G	0.0425532	0	0	174.73	1.14267e-38	1626	2.86686e-31	-1.34783	-13.6209	0.0989527	6.99232e-30	-1.35106	-6.35453	0.212615	2.64176e-07	-1.32301	-11.5909	0.114142	2.8015e-22	0.101058	0.451966	0.223596	0.651817	ENSG00000263503.1	chr17_45822291_C_G_b38	219951	85	98	0.242574	1.4e-31	1.17497	0.0800193	C	G
rs74481389:44154607:T:C	17	44154607	ENSG00000120071	KANSL1	0	ENSG00000263503	MAPK8IP1P2	43678235	43679706	474901	processed_pseudogene	T	C	0.219626	0	C	0.0425532	0	0	174.73	1.14267e-38	1626	2.86686e-31	-1.34783	-13.6209	0.0989527	6.99232e-30	-1.35106	-6.35453	0.212615	2.64176e-07	-1.32301	-11.5909	0.114142	2.8015e-22	0.101058	0.451966	0.223596	0.651817	ENSG00000263503.1	chr17_46077241_T_C_b38	474901	85	98	0.242574	1.4e-31	1.17497	0.0800193	T	C
rs74496580:43974065:C:A	17	43974065	ENSG00000186868	MAPT	0	ENSG00000263503	MAPK8IP1P2	43678235	43679706	294359	processed_pseudogene	C	A	0.219626	0	A	0.0425532	0	0	174.73	1.14267e-38	1626	2.86686e-31	-1.34783	-13.6209	0.0989527	6.99232e-30	-1.35106	-6.35453	0.212615	2.64176e-07	-1.32301	-11.5909	0.114142	2.8015e-22	0.101058	0.451966	0.223596	0.651817	ENSG00000263503.1	chr17_45896699_C_A_b38	294359	85	98	0.242574	1.4e-31	1.17497	0.0800193	C	A
rs78962882:44084844:G:C	17	44084844	ENSG00000186868	MAPT	0	ENSG00000263503	MAPK8IP1P2	43678235	43679706	405138	processed_pseudogene	G	C	0.219626	0	C	0.0425532	0	0	174.73	1.14267e-38	1626	2.86686e-31	-1.34783	-13.6209	0.0989527	6.99232e-30	-1.35106	-6.35453	0.212615	2.64176e-07	-1.32301	-11.5909	0.114142	2.8015e-22	0.101058	0.451966	0.223596	0.651817	ENSG00000263503.1	chr17_46007478_G_C_b38	405138	85	98	0.242574	1.4e-31	1.17497	0.0800193	G	C
rs74457229:43972581:C:T	17	43972581	ENSG00000264589|ENSG00000186868	MAPT-AS1|MAPT	0	ENSG00000263503	MAPK8IP1P2	43678235	43679706	292875	processed_pseudogene	C	T	0.219626	0	T	0.0425532	0	0	174.73	1.14267e-38	1626	2.86686e-31	-1.34783	-13.6209	0.0989527	6.99232e-30	-1.35106	-6.35453	0.212615	2.64176e-07	-1.32301	-11.5909	0.114142	2.8015e-22	0.101058	0.451966	0.223596	0.651817	ENSG00000263503.1	chr17_45895215_C_T_b38	292875	85	98	0.242574	1.4e-31	1.17497	0.0800193	C	T
rs17650860	17	44039008	ENSG00000186868	MAPT	0	ENSG00000263503	MAPK8IP1P2	43678235	43679706	359302	processed_pseudogene	G	A	0.219626	0	A	0.0425532	0	0	174.73	1.14267e-38	1626	2.86686e-31	-1.34783	-13.6209	0.0989527	6.99232e-30	-1.35106	-6.35453	0.212615	2.64176e-07	-1.32301	-11.5909	0.114142	2.8015e-22	0.101058	0.451966	0.223596	0.651817	ENSG00000263503.1	chr17_45961642_G_A_b38	359302	84	97	0.240099	3.72e-31	1.16606	0.0802544	G	A
rs62055938:43849656:C:A	17	43849656	ENSG00000120088|ENSG00000263715	CRHR1|RP11-105N13.4	0	ENSG00000263503	MAPK8IP1P2	43678235	43679706	169950	processed_pseudogene	C	A	0.219626	0	A	0.0425532	0	0	174.73	1.14267e-38	1626	2.86686e-31	-1.34783	-13.6209	0.0989527	6.99232e-30	-1.35106	-6.35453	0.212615	2.64176e-07	-1.32301	-11.5909	0.114142	2.8015e-22	0.101058	0.451966	0.223596	0.651817	ENSG00000263503.1	chr17_45772290_C_A_b38	169950	85	98	0.242574	1.4e-31	1.17497	0.0800193	C	A
rs78229689:44106806:G:A	17	44106806	ENSG00000120071	KANSL1	476	ENSG00000263503	MAPK8IP1P2	43678235	43679706	427100	processed_pseudogene	G	A	0.219626	0	A	0.0425532	0	0	174.73	1.14267e-38	1626	2.86686e-31	-1.34783	-13.6209	0.0989527	6.99232e-30	-1.35106	-6.35453	0.212615	2.64176e-07	-1.32301	-11.5909	0.114142	2.8015e-22	0.101058	0.451966	0.223596	0.651817	ENSG00000263503.1	chr17_46029440_G_A_b38	427100	85	98	0.242574	1.4e-31	1.17497	0.0800193	G	A
rs111372048:44136577:A:C	17	44136577	ENSG00000120071	KANSL1	0	ENSG00000263503	MAPK8IP1P2	43678235	43679706	456871	processed_pseudogene	A	C	0.219626	0	C	0.0425532	0	0	174.73	1.14267e-38	1626	2.86686e-31	-1.34783	-13.6209	0.0989527	6.99232e-30	-1.35106	-6.35453	0.212615	2.64176e-07	-1.32301	-11.5909	0.114142	2.8015e-22	0.101058	0.451966	0.223596	0.651817	ENSG00000263503.1	chr17_46059211_A_C_b38	456871	85	98	0.242574	1.4e-31	1.17497	0.0800193	A	C
rs2006305:43959752:A:T	17	43959752	ENSG00000264589	MAPT-AS1	0	ENSG00000263503	MAPK8IP1P2	43678235	43679706	280046	processed_pseudogene	A	T	0.219626	0	T	0.0425532	0	0	174.73	1.14267e-38	1626	2.86686e-31	-1.34783	-13.6209	0.0989527	6.99232e-30	-1.35106	-6.35453	0.212615	2.64176e-07	-1.32301	-11.5909	0.114142	2.8015e-22	0.101058	0.451966	0.223596	0.651817	ENSG00000263503.1	chr17_45882386_A_T_b38	280046	85	98	0.242574	1.4e-31	1.17497	0.0800193	A	T
rs111374028:43846820:G:A	17	43846820	ENSG00000120088|ENSG00000263715	CRHR1|RP11-105N13.4	0	ENSG00000263503	MAPK8IP1P2	43678235	43679706	167114	processed_pseudogene	G	A	0.219626	0	A	0.0425532	0	0	174.73	1.14267e-38	1626	2.86686e-31	-1.34783	-13.6209	0.0989527	6.99232e-30	-1.35106	-6.35453	0.212615	2.64176e-07	-1.32301	-11.5909	0.114142	2.8015e-22	0.101058	0.451966	0.223596	0.651817	ENSG00000263503.1	chr17_45769454_G_A_b38	167114	85	98	0.242574	1.4e-31	1.17497	0.0800193	G	A
rs62056779:43971937:C:A	17	43971937	ENSG00000264589|ENSG00000186868	MAPT-AS1|MAPT	0	ENSG00000263503	MAPK8IP1P2	43678235	43679706	292231	processed_pseudogene	C	A	0.219626	0	A	0.0425532	0	0	174.73	1.14267e-38	1626	2.86686e-31	-1.34783	-13.6209	0.0989527	6.99232e-30	-1.35106	-6.35453	0.212615	2.64176e-07	-1.32301	-11.5909	0.114142	2.8015e-22	0.101058	0.451966	0.223596	0.651817	ENSG00000263503.1	chr17_45894571_C_A_b38	292231	85	98	0.242574	1.4e-31	1.17497	0.0800193	C	A
rs111447859:43987184:T:C	17	43987184	ENSG00000186868|ENSG00000262881	MAPT|RP11-669E14.4	0	ENSG00000263503	MAPK8IP1P2	43678235	43679706	307478	processed_pseudogene	T	C	0.219626	0	C	0.0425532	0	0	174.73	1.14267e-38	1626	2.86686e-31	-1.34783	-13.6209	0.0989527	6.99232e-30	-1.35106	-6.35453	0.212615	2.64176e-07	-1.32301	-11.5909	0.114142	2.8015e-22	0.101058	0.451966	0.223596	0.651817	ENSG00000263503.1	chr17_45909818_T_C_b38	307478	85	98	0.242574	1.4e-31	1.17497	0.0800193	T	C
rs111519055:44159672:A:G	17	44159672	ENSG00000120071	KANSL1	0	ENSG00000263503	MAPK8IP1P2	43678235	43679706	479966	processed_pseudogene	A	G	0.219626	0	G	0.0425532	0	0	174.73	1.14267e-38	1626	2.86686e-31	-1.34783	-13.6209	0.0989527	6.99232e-30	-1.35106	-6.35453	0.212615	2.64176e-07	-1.32301	-11.5909	0.114142	2.8015e-22	0.101058	0.451966	0.223596	0.651817	ENSG00000263503.1	chr17_46082306_A_G_b38	479966	85	98	0.242574	1.4e-31	1.17497	0.0800193	A	G
rs111370985:43852742:T:C	17	43852742	ENSG00000120088|ENSG00000263715	CRHR1|RP11-105N13.4	0	ENSG00000263503	MAPK8IP1P2	43678235	43679706	173036	processed_pseudogene	T	C	0.219626	0	C	0.0425532	0	0	174.73	1.14267e-38	1626	2.86686e-31	-1.34783	-13.6209	0.0989527	6.99232e-30	-1.35106	-6.35453	0.212615	2.64176e-07	-1.32301	-11.5909	0.114142	2.8015e-22	0.101058	0.451966	0.223596	0.651817	ENSG00000263503.1	chr17_45775376_T_C_b38	173036	85	99	0.24505	2.02e-31	1.15227	0.0787842	T	C
rs111520035:44039410:A:G	17	44039410	ENSG00000186868	MAPT	0	ENSG00000263503	MAPK8IP1P2	43678235	43679706	359704	processed_pseudogene	A	G	0.219626	0	G	0.0425532	0	0	174.73	1.14267e-38	1626	2.86686e-31	-1.34783	-13.6209	0.0989527	6.99232e-30	-1.35106	-6.35453	0.212615	2.64176e-07	-1.32301	-11.5909	0.114142	2.8015e-22	0.101058	0.451966	0.223596	0.651817	ENSG00000263503.1	chr17_45962044_A_G_b38	359704	85	98	0.242574	1.4e-31	1.17497	0.0800193	A	G
rs77924424:44012915:T:C	17	44012915	ENSG00000186868	MAPT	0	ENSG00000263503	MAPK8IP1P2	43678235	43679706	333209	processed_pseudogene	T	C	0.219626	0	C	0.0425532	0	0	174.73	1.14267e-38	1626	2.86686e-31	-1.34783	-13.6209	0.0989527	6.99232e-30	-1.35106	-6.35453	0.212615	2.64176e-07	-1.32301	-11.5909	0.114142	2.8015e-22	0.101058	0.451966	0.223596	0.651817	ENSG00000263503.1	chr17_45935549_T_C_b38	333209	85	98	0.242574	1.4e-31	1.17497	0.0800193	T	C
rs200326647:43995139:TTTTTTTTTTTC:T	17	43995139	-	-	-	ENSG00000263503	MAPK8IP1P2	43678235	43679706	315433	processed_pseudogene	TTTTTTTTTTTC	T	0.219626	0	T	0.0425532	0	0	174.73	1.14267e-38	1626	2.86686e-31	-1.34783	-13.6209	0.0989527	6.99232e-30	-1.35106	-6.35453	0.212615	2.64176e-07	-1.32301	-11.5909	0.114142	2.8015e-22	0.101058	0.451966	0.223596	0.651817	-	-	-	-	-	-	-	-	-	-	-
rs111541901:43994358:C:T	17	43994358	ENSG00000186868	MAPT	0	ENSG00000263503	MAPK8IP1P2	43678235	43679706	314652	processed_pseudogene	C	T	0.219626	0	T	0.0425532	0	0	174.73	1.14267e-38	1626	2.86686e-31	-1.34783	-13.6209	0.0989527	6.99232e-30	-1.35106	-6.35453	0.212615	2.64176e-07	-1.32301	-11.5909	0.114142	2.8015e-22	0.101058	0.451966	0.223596	0.651817	ENSG00000263503.1	chr17_45916992_C_T_b38	314652	85	98	0.242574	1.4e-31	1.17497	0.0800193	C	T
rs199995459:43989149:A:AAC	17	43989149	-	-	-	ENSG00000263503	MAPK8IP1P2	43678235	43679706	309443	processed_pseudogene	A	AAC	0.219626	0	AAC	0.0425532	0	0	174.73	1.14267e-38	1626	2.86686e-31	-1.34783	-13.6209	0.0989527	6.99232e-30	-1.35106	-6.35453	0.212615	2.64176e-07	-1.32301	-11.5909	0.114142	2.8015e-22	0.101058	0.451966	0.223596	0.651817	-	-	-	-	-	-	-	-	-	-	-
rs17564020:43991781:G:T	17	43991781	ENSG00000186868	MAPT	0	ENSG00000263503	MAPK8IP1P2	43678235	43679706	312075	processed_pseudogene	G	T	0.219626	0	T	0.0425532	0	0	174.73	1.14267e-38	1626	2.86686e-31	-1.34783	-13.6209	0.0989527	6.99232e-30	-1.35106	-6.35453	0.212615	2.64176e-07	-1.32301	-11.5909	0.114142	2.8015e-22	0.101058	0.451966	0.223596	0.651817	ENSG00000263503.1	chr17_45914415_G_T_b38	312075	86	99	0.24505	3.4e-30	1.15559	0.0814897	G	T
rs62056781:43973899:T:C	17	43973899	ENSG00000186868	MAPT	0	ENSG00000263503	MAPK8IP1P2	43678235	43679706	294193	processed_pseudogene	T	C	0.219626	0	C	0.0425532	0	0	174.73	1.14267e-38	1626	2.86686e-31	-1.34783	-13.6209	0.0989527	6.99232e-30	-1.35106	-6.35453	0.212615	2.64176e-07	-1.32301	-11.5909	0.114142	2.8015e-22	0.101058	0.451966	0.223596	0.651817	ENSG00000263503.1	chr17_45896533_T_C_b38	294193	85	98	0.242574	1.4e-31	1.17497	0.0800193	T	C
rs62056780:43973652:C:T	17	43973652	ENSG00000186868	MAPT	0	ENSG00000263503	MAPK8IP1P2	43678235	43679706	293946	processed_pseudogene	C	T	0.219626	0	T	0.0425532	0	0	174.73	1.14267e-38	1626	2.86686e-31	-1.34783	-13.6209	0.0989527	6.99232e-30	-1.35106	-6.35453	0.212615	2.64176e-07	-1.32301	-11.5909	0.114142	2.8015e-22	0.101058	0.451966	0.223596	0.651817	ENSG00000263503.1	chr17_45896286_C_T_b38	293946	85	98	0.242574	1.4e-31	1.17497	0.0800193	C	T
rs111644193:43949008:C:T	17	43949008	-	-	-	ENSG00000263503	MAPK8IP1P2	43678235	43679706	269302	processed_pseudogene	C	T	0.219626	0	T	0.0425532	0	0	174.73	1.14267e-38	1626	2.86686e-31	-1.34783	-13.6209	0.0989527	6.99232e-30	-1.35106	-6.35453	0.212615	2.64176e-07	-1.32301	-11.5909	0.114142	2.8015e-22	0.101058	0.451966	0.223596	0.651817	-	-	-	-	-	-	-	-	-	-	-
rs77925835:44159695:C:T	17	44159695	ENSG00000120071	KANSL1	0	ENSG00000263503	MAPK8IP1P2	43678235	43679706	479989	processed_pseudogene	C	T	0.219626	0	T	0.0425532	0	0	174.73	1.14267e-38	1626	2.86686e-31	-1.34783	-13.6209	0.0989527	6.99232e-30	-1.35106	-6.35453	0.212615	2.64176e-07	-1.32301	-11.5909	0.114142	2.8015e-22	0.101058	0.451966	0.223596	0.651817	ENSG00000263503.1	chr17_46082329_C_T_b38	479989	85	98	0.242574	1.4e-31	1.17497	0.0800193	C	T
rs62056778:43971604:C:G	17	43971604	ENSG00000264589	MAPT-AS1	0	ENSG00000263503	MAPK8IP1P2	43678235	43679706	291898	processed_pseudogene	C	G	0.219626	0	G	0.0425532	0	0	174.73	1.14267e-38	1626	2.86686e-31	-1.34783	-13.6209	0.0989527	6.99232e-30	-1.35106	-6.35453	0.212615	2.64176e-07	-1.32301	-11.5909	0.114142	2.8015e-22	0.101058	0.451966	0.223596	0.651817	ENSG00000263503.1	chr17_45894238_C_G_b38	291898	85	98	0.242574	1.4e-31	1.17497	0.0800193	C	G
rs62056776:43969995:C:T	17	43969995	ENSG00000264589	MAPT-AS1	0	ENSG00000263503	MAPK8IP1P2	43678235	43679706	290289	processed_pseudogene	C	T	0.219626	0	T	0.0425532	0	0	174.73	1.14267e-38	1626	2.86686e-31	-1.34783	-13.6209	0.0989527	6.99232e-30	-1.35106	-6.35453	0.212615	2.64176e-07	-1.32301	-11.5909	0.114142	2.8015e-22	0.101058	0.451966	0.223596	0.651817	ENSG00000263503.1	chr17_45892629_C_T_b38	290289	85	98	0.242574	1.4e-31	1.17497	0.0800193	C	T
rs11079725:43923934:T:C	17	43923934	ENSG00000264589|ENSG00000185294	MAPT-AS1|SPPL2C	0	ENSG00000263503	MAPK8IP1P2	43678235	43679706	244228	processed_pseudogene	T	C	0.219626	0	C	0.0425532	0	0	174.73	1.14267e-38	1626	2.86686e-31	-1.34783	-13.6209	0.0989527	6.99232e-30	-1.35106	-6.35453	0.212615	2.64176e-07	-1.32301	-11.5909	0.114142	2.8015e-22	0.101058	0.451966	0.223596	0.651817	ENSG00000263503.1	chr17_45846568_T_C_b38	244228	85	98	0.242574	1.4e-31	1.17497	0.0800193	T	C
rs201194882:44136425:AAAG:A	17	44136425	-	-	-	ENSG00000263503	MAPK8IP1P2	43678235	43679706	456719	processed_pseudogene	AAAG	A	0.219626	0	A	0.0425532	0	0	174.73	1.14267e-38	1626	2.86686e-31	-1.34783	-13.6209	0.0989527	6.99232e-30	-1.35106	-6.35453	0.212615	2.64176e-07	-1.32301	-11.5909	0.114142	2.8015e-22	0.101058	0.451966	0.223596	0.651817	-	-	-	-	-	-	-	-	-	-	-
rs11079729:44115569:C:A	17	44115569	ENSG00000120071	KANSL1	0	ENSG00000263503	MAPK8IP1P2	43678235	43679706	435863	processed_pseudogene	C	A	0.219626	0	A	0.0425532	0	0	174.73	1.14267e-38	1626	2.86686e-31	-1.34783	-13.6209	0.0989527	6.99232e-30	-1.35106	-6.35453	0.212615	2.64176e-07	-1.32301	-11.5909	0.114142	2.8015e-22	0.101058	0.451966	0.223596	0.651817	ENSG00000263503.1	chr17_46038203_C_A_b38	435863	85	98	0.242574	1.4e-31	1.17497	0.0800193	C	A
rs111259120:44133534:C:T	17	44133534	ENSG00000120071	KANSL1	0	ENSG00000263503	MAPK8IP1P2	43678235	43679706	453828	processed_pseudogene	C	T	0.219626	0	T	0.0425532	0	0	174.73	1.14267e-38	1626	2.86686e-31	-1.34783	-13.6209	0.0989527	6.99232e-30	-1.35106	-6.35453	0.212615	2.64176e-07	-1.32301	-11.5909	0.114142	2.8015e-22	0.101058	0.451966	0.223596	0.651817	ENSG00000263503.1	chr17_46056168_C_T_b38	453828	85	98	0.242574	1.4e-31	1.17497	0.0800193	C	T
rs77950913:44146451:T:C	17	44146451	ENSG00000120071	KANSL1	0	ENSG00000263503	MAPK8IP1P2	43678235	43679706	466745	processed_pseudogene	T	C	0.219626	0	C	0.0425532	0	0	174.73	1.14267e-38	1626	2.86686e-31	-1.34783	-13.6209	0.0989527	6.99232e-30	-1.35106	-6.35453	0.212615	2.64176e-07	-1.32301	-11.5909	0.114142	2.8015e-22	0.101058	0.451966	0.223596	0.651817	ENSG00000263503.1	chr17_46069085_T_C_b38	466745	85	98	0.242574	1.4e-31	1.17497	0.0800193	T	C
rs111364350:44168508:C:T	17	44168508	ENSG00000120071	KANSL1	0	ENSG00000263503	MAPK8IP1P2	43678235	43679706	488802	processed_pseudogene	C	T	0.219626	0	T	0.0425532	0	0	174.73	1.14267e-38	1626	2.86686e-31	-1.34783	-13.6209	0.0989527	6.99232e-30	-1.35106	-6.35453	0.212615	2.64176e-07	-1.32301	-11.5909	0.114142	2.8015e-22	0.101058	0.451966	0.223596	0.651817	ENSG00000263503.1	chr17_46091142_C_T_b38	488802	85	98	0.242574	1.4e-31	1.17497	0.0800193	C	T
rs201128097:43914979:AC:A	17	43914979	-	-	-	ENSG00000263503	MAPK8IP1P2	43678235	43679706	235273	processed_pseudogene	AC	A	0.219626	0	A	0.0425532	0	0	174.73	1.14267e-38	1626	2.86686e-31	-1.34783	-13.6209	0.0989527	6.99232e-30	-1.35106	-6.35453	0.212615	2.64176e-07	-1.32301	-11.5909	0.114142	2.8015e-22	0.101058	0.451966	0.223596	0.651817	-	-	-	-	-	-	-	-	-	-	-
rs62056777:43970303:G:A	17	43970303	ENSG00000264589	MAPT-AS1	0	ENSG00000263503	MAPK8IP1P2	43678235	43679706	290597	processed_pseudogene	G	A	0.219626	0	A	0.0425532	0	0	174.73	1.14267e-38	1626	2.86686e-31	-1.34783	-13.6209	0.0989527	6.99232e-30	-1.35106	-6.35453	0.212615	2.64176e-07	-1.32301	-11.5909	0.114142	2.8015e-22	0.101058	0.451966	0.223596	0.651817	ENSG00000263503.1	chr17_45892937_G_A_b38	290597	85	98	0.242574	1.4e-31	1.17497	0.0800193	G	A
rs200924217:44010463:A:AC	17	44010463	-	-	-	ENSG00000263503	MAPK8IP1P2	43678235	43679706	330757	processed_pseudogene	A	AC	0.219626	0	AC	0.0425532	0	0	174.73	1.14267e-38	1626	2.86686e-31	-1.34783	-13.6209	0.0989527	6.99232e-30	-1.35106	-6.35453	0.212615	2.64176e-07	-1.32301	-11.5909	0.114142	2.8015e-22	0.101058	0.451966	0.223596	0.651817	-	-	-	-	-	-	-	-	-	-	-
rs77926909:43994252:T:C	17	43994252	ENSG00000186868	MAPT	0	ENSG00000263503	MAPK8IP1P2	43678235	43679706	314546	processed_pseudogene	T	C	0.219626	0	C	0.0425532	0	0	174.73	1.14267e-38	1626	2.86686e-31	-1.34783	-13.6209	0.0989527	6.99232e-30	-1.35106	-6.35453	0.212615	2.64176e-07	-1.32301	-11.5909	0.114142	2.8015e-22	0.101058	0.451966	0.223596	0.651817	ENSG00000263503.1	chr17_45916886_T_C_b38	314546	85	98	0.242574	1.4e-31	1.17497	0.0800193	T	C
rs111321973:43953170:C:T	17	43953170	ENSG00000264589	MAPT-AS1	0	ENSG00000263503	MAPK8IP1P2	43678235	43679706	273464	processed_pseudogene	C	T	0.219626	0	T	0.0425532	0	0	174.73	1.14267e-38	1626	2.86686e-31	-1.34783	-13.6209	0.0989527	6.99232e-30	-1.35106	-6.35453	0.212615	2.64176e-07	-1.32301	-11.5909	0.114142	2.8015e-22	0.101058	0.451966	0.223596	0.651817	ENSG00000263503.1	chr17_45875804_C_T_b38	273464	85	98	0.242574	1.4e-31	1.17497	0.0800193	C	T
rs111324579:44082181:A:G	17	44082181	ENSG00000186868	MAPT	0	ENSG00000263503	MAPK8IP1P2	43678235	43679706	402475	processed_pseudogene	A	G	0.219626	0	G	0.0425532	0	0	174.73	1.14267e-38	1626	2.86686e-31	-1.34783	-13.6209	0.0989527	6.99232e-30	-1.35106	-6.35453	0.212615	2.64176e-07	-1.32301	-11.5909	0.114142	2.8015e-22	0.101058	0.451966	0.223596	0.651817	ENSG00000263503.1	chr17_46004815_A_G_b38	402475	85	98	0.242574	1.4e-31	1.17497	0.0800193	A	G
rs111327992:44126691:G:A	17	44126691	ENSG00000120071	KANSL1	0	ENSG00000263503	MAPK8IP1P2	43678235	43679706	446985	processed_pseudogene	G	A	0.219626	0	A	0.0425532	0	0	174.73	1.14267e-38	1626	2.86686e-31	-1.34783	-13.6209	0.0989527	6.99232e-30	-1.35106	-6.35453	0.212615	2.64176e-07	-1.32301	-11.5909	0.114142	2.8015e-22	0.101058	0.451966	0.223596	0.651817	ENSG00000263503.1	chr17_46049325_G_A_b38	446985	85	98	0.242574	1.4e-31	1.17497	0.0800193	G	A
rs76667867:43799810:G:C	17	43799810	ENSG00000120088|ENSG00000263715	CRHR1|RP11-105N13.4	0	ENSG00000263503	MAPK8IP1P2	43678235	43679706	120104	processed_pseudogene	G	C	0.219626	0	C	0.0425532	0	0	174.73	1.14267e-38	1626	2.86686e-31	-1.34783	-13.6209	0.0989527	6.99232e-30	-1.35106	-6.35453	0.212615	2.64176e-07	-1.32301	-11.5909	0.114142	2.8015e-22	0.101058	0.451966	0.223596	0.651817	ENSG00000263503.1	chr17_45722444_G_C_b38	120104	85	98	0.242574	1.4e-31	1.17497	0.0800193	G	C
rs62057143:43901528:T:C	17	43901528	ENSG00000120088	CRHR1	0	ENSG00000263503	MAPK8IP1P2	43678235	43679706	221822	processed_pseudogene	T	C	0.219626	0	C	0.0425532	0	0	174.73	1.14267e-38	1626	2.86686e-31	-1.34783	-13.6209	0.0989527	6.99232e-30	-1.35106	-6.35453	0.212615	2.64176e-07	-1.32301	-11.5909	0.114142	2.8015e-22	0.101058	0.451966	0.223596	0.651817	ENSG00000263503.1	chr17_45824162_T_C_b38	221822	85	98	0.242574	1.4e-31	1.17497	0.0800193	T	C
rs111689007:43981103:C:A	17	43981103	ENSG00000186868	MAPT	0	ENSG00000263503	MAPK8IP1P2	43678235	43679706	301397	processed_pseudogene	C	A	0.219626	0	A	0.0425532	0	0	174.73	1.14267e-38	1626	2.86686e-31	-1.34783	-13.6209	0.0989527	6.99232e-30	-1.35106	-6.35453	0.212615	2.64176e-07	-1.32301	-11.5909	0.114142	2.8015e-22	0.101058	0.451966	0.223596	0.651817	-	-	-	-	-	-	-	-	-	-	-
rs111735741:43856372:G:A	17	43856372	ENSG00000120088|ENSG00000263715	CRHR1|RP11-105N13.4	0	ENSG00000263503	MAPK8IP1P2	43678235	43679706	176666	processed_pseudogene	G	A	0.219626	0	A	0.0425532	0	0	174.73	1.14267e-38	1626	2.86686e-31	-1.34783	-13.6209	0.0989527	6.99232e-30	-1.35106	-6.35453	0.212615	2.64176e-07	-1.32301	-11.5909	0.114142	2.8015e-22	0.101058	0.451966	0.223596	0.651817	-	-	-	-	-	-	-	-	-	-	-
rs111976319:44095335:C:A	17	44095335	ENSG00000186868	MAPT	0	ENSG00000263503	MAPK8IP1P2	43678235	43679706	415629	processed_pseudogene	C	A	0.219626	0	A	0.0425532	0	0	174.73	1.14267e-38	1626	2.86686e-31	-1.34783	-13.6209	0.0989527	6.99232e-30	-1.35106	-6.35453	0.212615	2.64176e-07	-1.32301	-11.5909	0.114142	2.8015e-22	0.101058	0.451966	0.223596	0.651817	ENSG00000263503.1	chr17_46017969_C_A_b38	415629	85	98	0.242574	1.4e-31	1.17497	0.0800193	C	A
rs17652961	17	44108355	ENSG00000120071	KANSL1	0	ENSG00000263503	MAPK8IP1P2	43678235	43679706	428649	processed_pseudogene	G	A	0.219626	0	A	0.0425532	0	0	174.73	1.14267e-38	1626	2.86686e-31	-1.34783	-13.6209	0.0989527	6.99232e-30	-1.35106	-6.35453	0.212615	2.64176e-07	-1.32301	-11.5909	0.114142	2.8015e-22	0.101058	0.451966	0.223596	0.651817	ENSG00000263503.1	chr17_46030989_G_A_b38	428649	85	98	0.242574	1.4e-31	1.17497	0.0800193	G	A
rs112003140:43980998:G:A	17	43980998	ENSG00000186868	MAPT	0	ENSG00000263503	MAPK8IP1P2	43678235	43679706	301292	processed_pseudogene	G	A	0.219626	0	A	0.0425532	0	0	174.73	1.14267e-38	1626	2.86686e-31	-1.34783	-13.6209	0.0989527	6.99232e-30	-1.35106	-6.35453	0.212615	2.64176e-07	-1.32301	-11.5909	0.114142	2.8015e-22	0.101058	0.451966	0.223596	0.651817	ENSG00000263503.1	chr17_45903632_G_A_b38	301292	85	98	0.242574	1.4e-31	1.17497	0.0800193	G	A
rs62059007:44005615:A:G	17	44005615	ENSG00000186868	MAPT	0	ENSG00000263503	MAPK8IP1P2	43678235	43679706	325909	processed_pseudogene	A	G	0.219626	0	G	0.0425532	0	0	174.73	1.14267e-38	1626	2.86686e-31	-1.34783	-13.6209	0.0989527	6.99232e-30	-1.35106	-6.35453	0.212615	2.64176e-07	-1.32301	-11.5909	0.114142	2.8015e-22	0.101058	0.451966	0.223596	0.651817	ENSG00000263503.1	chr17_45928249_A_G_b38	325909	85	98	0.242574	1.4e-31	1.17497	0.0800193	A	G
rs112074397:44131022:T:C	17	44131022	ENSG00000120071	KANSL1	0	ENSG00000263503	MAPK8IP1P2	43678235	43679706	451316	processed_pseudogene	T	C	0.219626	0	C	0.0425532	0	0	174.73	1.14267e-38	1626	2.86686e-31	-1.34783	-13.6209	0.0989527	6.99232e-30	-1.35106	-6.35453	0.212615	2.64176e-07	-1.32301	-11.5909	0.114142	2.8015e-22	0.101058	0.451966	0.223596	0.651817	ENSG00000263503.1	chr17_46053656_T_C_b38	451316	85	98	0.242574	1.4e-31	1.17497	0.0800193	T	C
rs1984937:43980530:A:C	17	43980530	ENSG00000186868	MAPT	0	ENSG00000263503	MAPK8IP1P2	43678235	43679706	300824	processed_pseudogene	A	C	0.219626	0	C	0.0425532	0	0	174.73	1.14267e-38	1626	2.86686e-31	-1.34783	-13.6209	0.0989527	6.99232e-30	-1.35106	-6.35453	0.212615	2.64176e-07	-1.32301	-11.5909	0.114142	2.8015e-22	0.101058	0.451966	0.223596	0.651817	ENSG00000263503.1	chr17_45903164_A_C_b38	300824	85	98	0.242574	1.4e-31	1.17497	0.0800193	A	C
rs111972148:43973121:G:C	17	43973121	ENSG00000186868	MAPT	0	ENSG00000263503	MAPK8IP1P2	43678235	43679706	293415	processed_pseudogene	G	C	0.219626	0	C	0.0425532	0	0	174.73	1.14267e-38	1626	2.86686e-31	-1.34783	-13.6209	0.0989527	6.99232e-30	-1.35106	-6.35453	0.212615	2.64176e-07	-1.32301	-11.5909	0.114142	2.8015e-22	0.101058	0.451966	0.223596	0.651817	ENSG00000263503.1	chr17_45895755_G_C_b38	293415	85	98	0.242574	1.4e-31	1.17497	0.0800193	G	C
rs62056784:43974889:C:G	17	43974889	ENSG00000186868	MAPT	0	ENSG00000263503	MAPK8IP1P2	43678235	43679706	295183	processed_pseudogene	C	G	0.219626	0	G	0.0425532	0	0	174.73	1.14267e-38	1626	2.86686e-31	-1.34783	-13.6209	0.0989527	6.99232e-30	-1.35106	-6.35453	0.212615	2.64176e-07	-1.32301	-11.5909	0.114142	2.8015e-22	0.101058	0.451966	0.223596	0.651817	ENSG00000263503.1	chr17_45897523_C_G_b38	295183	85	98	0.242574	1.4e-31	1.17497	0.0800193	C	G
rs17653162:44111827:C:A	17	44111827	ENSG00000120071	KANSL1	0	ENSG00000263503	MAPK8IP1P2	43678235	43679706	432121	processed_pseudogene	C	A	0.219626	0	A	0.0425532	0	0	174.73	1.14267e-38	1626	2.86686e-31	-1.34783	-13.6209	0.0989527	6.99232e-30	-1.35106	-6.35453	0.212615	2.64176e-07	-1.32301	-11.5909	0.114142	2.8015e-22	0.101058	0.451966	0.223596	0.651817	ENSG00000263503.1	chr17_46034461_C_A_b38	432121	85	98	0.242574	1.4e-31	1.17497	0.0800193	C	A
rs112137135:43900817:A:G	17	43900817	ENSG00000120088	CRHR1	0	ENSG00000263503	MAPK8IP1P2	43678235	43679706	221111	processed_pseudogene	A	G	0.219626	0	G	0.0425532	0	0	174.73	1.14267e-38	1626	2.86686e-31	-1.34783	-13.6209	0.0989527	6.99232e-30	-1.35106	-6.35453	0.212615	2.64176e-07	-1.32301	-11.5909	0.114142	2.8015e-22	0.101058	0.451966	0.223596	0.651817	ENSG00000263503.1	chr17_45823451_A_G_b38	221111	85	98	0.242574	1.4e-31	1.17497	0.0800193	A	G
rs62056785:43975263:T:C	17	43975263	ENSG00000186868	MAPT	0	ENSG00000263503	MAPK8IP1P2	43678235	43679706	295557	processed_pseudogene	T	C	0.219626	0	C	0.0425532	0	0	174.73	1.14267e-38	1626	2.86686e-31	-1.34783	-13.6209	0.0989527	6.99232e-30	-1.35106	-6.35453	0.212615	2.64176e-07	-1.32301	-11.5909	0.114142	2.8015e-22	0.101058	0.451966	0.223596	0.651817	ENSG00000263503.1	chr17_45897897_T_C_b38	295557	85	98	0.242574	1.4e-31	1.17497	0.0800193	T	C
rs112166495:44005361:G:A	17	44005361	ENSG00000186868	MAPT	0	ENSG00000263503	MAPK8IP1P2	43678235	43679706	325655	processed_pseudogene	G	A	0.219626	0	A	0.0425532	0	0	174.73	1.14267e-38	1626	2.86686e-31	-1.34783	-13.6209	0.0989527	6.99232e-30	-1.35106	-6.35453	0.212615	2.64176e-07	-1.32301	-11.5909	0.114142	2.8015e-22	0.101058	0.451966	0.223596	0.651817	-	-	-	-	-	-	-	-	-	-	-
rs112197756:44154105:A:G	17	44154105	ENSG00000120071	KANSL1	0	ENSG00000263503	MAPK8IP1P2	43678235	43679706	474399	processed_pseudogene	A	G	0.219626	0	G	0.0425532	0	0	174.73	1.14267e-38	1626	2.86686e-31	-1.34783	-13.6209	0.0989527	6.99232e-30	-1.35106	-6.35453	0.212615	2.64176e-07	-1.32301	-11.5909	0.114142	2.8015e-22	0.101058	0.451966	0.223596	0.651817	ENSG00000263503.1	chr17_46076739_A_G_b38	474399	85	98	0.242574	1.4e-31	1.17497	0.0800193	A	G
rs1967981:43999785:C:G	17	43999785	ENSG00000186868	MAPT	0	ENSG00000263503	MAPK8IP1P2	43678235	43679706	320079	processed_pseudogene	C	G	0.219626	0	G	0.0425532	0	0	174.73	1.14267e-38	1626	2.86686e-31	-1.34783	-13.6209	0.0989527	6.99232e-30	-1.35106	-6.35453	0.212615	2.64176e-07	-1.32301	-11.5909	0.114142	2.8015e-22	0.101058	0.451966	0.223596	0.651817	ENSG00000263503.1	chr17_45922419_C_G_b38	320079	85	98	0.242574	1.4e-31	1.17497	0.0800193	C	G
rs112116311:43989898:T:G	17	43989898	ENSG00000186868	MAPT	0	ENSG00000263503	MAPK8IP1P2	43678235	43679706	310192	processed_pseudogene	T	G	0.219626	0	G	0.0425532	0	0	174.73	1.14267e-38	1626	2.86686e-31	-1.34783	-13.6209	0.0989527	6.99232e-30	-1.35106	-6.35453	0.212615	2.64176e-07	-1.32301	-11.5909	0.114142	2.8015e-22	0.101058	0.451966	0.223596	0.651817	ENSG00000263503.1	chr17_45912532_T_G_b38	310192	85	98	0.242574	1.4e-31	1.17497	0.0800193	T	G
rs1117253	17	44149297	ENSG00000120071	KANSL1	0	ENSG00000263503	MAPK8IP1P2	43678235	43679706	469591	processed_pseudogene	A	C	0.219626	0	C	0.0425532	0	0	174.73	1.14267e-38	1626	2.86686e-31	-1.34783	-13.6209	0.0989527	6.99232e-30	-1.35106	-6.35453	0.212615	2.64176e-07	-1.32301	-11.5909	0.114142	2.8015e-22	0.101058	0.451966	0.223596	0.651817	ENSG00000263503.1	chr17_46071931_A_C_b38	469591	85	98	0.242574	1.4e-31	1.17497	0.0800193	A	C
rs62057149:43903546:A:G	17	43903546	ENSG00000120088	CRHR1	0	ENSG00000263503	MAPK8IP1P2	43678235	43679706	223840	processed_pseudogene	A	G	0.219626	0	G	0.0425532	0	0	174.73	1.14267e-38	1626	2.86686e-31	-1.34783	-13.6209	0.0989527	6.99232e-30	-1.35106	-6.35453	0.212615	2.64176e-07	-1.32301	-11.5909	0.114142	2.8015e-22	0.101058	0.451966	0.223596	0.651817	ENSG00000263503.1	chr17_45826180_A_G_b38	223840	85	98	0.242574	1.4e-31	1.17497	0.0800193	A	G
rs111970616:44169581:T:C	17	44169581	ENSG00000120071	KANSL1	0	ENSG00000263503	MAPK8IP1P2	43678235	43679706	489875	processed_pseudogene	T	C	0.219626	0	C	0.0425532	0	0	174.73	1.14267e-38	1626	2.86686e-31	-1.34783	-13.6209	0.0989527	6.99232e-30	-1.35106	-6.35453	0.212615	2.64176e-07	-1.32301	-11.5909	0.114142	2.8015e-22	0.101058	0.451966	0.223596	0.651817	ENSG00000263503.1	chr17_46092215_T_C_b38	489875	85	98	0.242574	1.4e-31	1.17497	0.0800193	T	C
rs62057144:43901558:A:G	17	43901558	ENSG00000120088	CRHR1	0	ENSG00000263503	MAPK8IP1P2	43678235	43679706	221852	processed_pseudogene	A	G	0.219626	0	G	0.0425532	0	0	174.73	1.14267e-38	1626	2.86686e-31	-1.34783	-13.6209	0.0989527	6.99232e-30	-1.35106	-6.35453	0.212615	2.64176e-07	-1.32301	-11.5909	0.114142	2.8015e-22	0.101058	0.451966	0.223596	0.651817	ENSG00000263503.1	chr17_45824192_A_G_b38	221852	85	98	0.242574	1.4e-31	1.17497	0.0800193	A	G
rs111739681:43898459:C:T	17	43898459	ENSG00000120088	CRHR1	0	ENSG00000263503	MAPK8IP1P2	43678235	43679706	218753	processed_pseudogene	C	T	0.219626	0	T	0.0425532	0	0	174.73	1.14267e-38	1626	2.86686e-31	-1.34783	-13.6209	0.0989527	6.99232e-30	-1.35106	-6.35453	0.212615	2.64176e-07	-1.32301	-11.5909	0.114142	2.8015e-22	0.101058	0.451966	0.223596	0.651817	ENSG00000263503.1	chr17_45821093_C_T_b38	218753	85	98	0.242574	1.4e-31	1.17497	0.0800193	C	T
rs111750615:44156132:T:TTTA	17	44156132	-	-	-	ENSG00000263503	MAPK8IP1P2	43678235	43679706	476426	processed_pseudogene	T	TTTA	0.219626	0	TTTA	0.0425532	0	0	174.73	1.14267e-38	1626	2.86686e-31	-1.34783	-13.6209	0.0989527	6.99232e-30	-1.35106	-6.35453	0.212615	2.64176e-07	-1.32301	-11.5909	0.114142	2.8015e-22	0.101058	0.451966	0.223596	0.651817	-	-	-	-	-	-	-	-	-	-	-
rs62057146:43903106:A:G	17	43903106	ENSG00000120088	CRHR1	0	ENSG00000263503	MAPK8IP1P2	43678235	43679706	223400	processed_pseudogene	A	G	0.219626	0	G	0.0425532	0	0	174.73	1.14267e-38	1626	2.86686e-31	-1.34783	-13.6209	0.0989527	6.99232e-30	-1.35106	-6.35453	0.212615	2.64176e-07	-1.32301	-11.5909	0.114142	2.8015e-22	0.101058	0.451966	0.223596	0.651817	ENSG00000263503.1	chr17_45825740_A_G_b38	223400	85	98	0.242574	1.4e-31	1.17497	0.0800193	A	G
rs111853996:44130878:A:G	17	44130878	ENSG00000120071	KANSL1	0	ENSG00000263503	MAPK8IP1P2	43678235	43679706	451172	processed_pseudogene	A	G	0.219626	0	G	0.0425532	0	0	174.73	1.14267e-38	1626	2.86686e-31	-1.34783	-13.6209	0.0989527	6.99232e-30	-1.35106	-6.35453	0.212615	2.64176e-07	-1.32301	-11.5909	0.114142	2.8015e-22	0.101058	0.451966	0.223596	0.651817	ENSG00000263503.1	chr17_46053512_A_G_b38	451172	85	98	0.242574	1.4e-31	1.17497	0.0800193	A	G
rs17652502	17	44094471	ENSG00000186868	MAPT	0	ENSG00000263503	MAPK8IP1P2	43678235	43679706	414765	processed_pseudogene	G	A	0.219626	0	A	0.0425532	0	0	174.73	1.14267e-38	1626	2.86686e-31	-1.34783	-13.6209	0.0989527	6.99232e-30	-1.35106	-6.35453	0.212615	2.64176e-07	-1.32301	-11.5909	0.114142	2.8015e-22	0.101058	0.451966	0.223596	0.651817	ENSG00000263503.1	chr17_46017105_G_A_b38	414765	85	98	0.242574	1.4e-31	1.17497	0.0800193	G	A
rs62056783:43974549:G:C	17	43974549	ENSG00000186868	MAPT	0	ENSG00000263503	MAPK8IP1P2	43678235	43679706	294843	processed_pseudogene	G	C	0.219626	0	C	0.0425532	0	0	174.73	1.14267e-38	1626	2.86686e-31	-1.34783	-13.6209	0.0989527	6.99232e-30	-1.35106	-6.35453	0.212615	2.64176e-07	-1.32301	-11.5909	0.114142	2.8015e-22	0.101058	0.451966	0.223596	0.651817	ENSG00000263503.1	chr17_45897183_G_C_b38	294843	85	98	0.242574	1.4e-31	1.17497	0.0800193	G	C
rs17563986	17	43991272	ENSG00000186868	MAPT	0	ENSG00000263503	MAPK8IP1P2	43678235	43679706	311566	processed_pseudogene	A	G	0.219626	0	G	0.0425532	0	0	174.73	1.14267e-38	1626	2.86686e-31	-1.34783	-13.6209	0.0989527	6.99232e-30	-1.35106	-6.35453	0.212615	2.64176e-07	-1.32301	-11.5909	0.114142	2.8015e-22	0.101058	0.451966	0.223596	0.651817	ENSG00000263503.1	chr17_45913906_A_G_b38	311566	85	98	0.242574	1.4e-31	1.17497	0.0800193	A	G
rs62056782:43974230:C:T	17	43974230	ENSG00000186868	MAPT	0	ENSG00000263503	MAPK8IP1P2	43678235	43679706	294524	processed_pseudogene	C	T	0.219626	0	T	0.0425532	0	0	174.73	1.14267e-38	1626	2.86686e-31	-1.34783	-13.6209	0.0989527	6.99232e-30	-1.35106	-6.35453	0.212615	2.64176e-07	-1.32301	-11.5909	0.114142	2.8015e-22	0.101058	0.451966	0.223596	0.651817	ENSG00000263503.1	chr17_45896864_C_T_b38	294524	85	98	0.242574	1.4e-31	1.17497	0.0800193	C	T
rs111913701:44159631:T:G	17	44159631	ENSG00000120071	KANSL1	0	ENSG00000263503	MAPK8IP1P2	43678235	43679706	479925	processed_pseudogene	T	G	0.219626	0	G	0.0425532	0	0	174.73	1.14267e-38	1626	2.86686e-31	-1.34783	-13.6209	0.0989527	6.99232e-30	-1.35106	-6.35453	0.212615	2.64176e-07	-1.32301	-11.5909	0.114142	2.8015e-22	0.101058	0.451966	0.223596	0.651817	ENSG00000263503.1	chr17_46082265_T_G_b38	479925	85	98	0.242574	1.4e-31	1.17497	0.0800193	T	G
rs111941646:43966608:A:T	17	43966608	ENSG00000264589	MAPT-AS1	0	ENSG00000263503	MAPK8IP1P2	43678235	43679706	286902	processed_pseudogene	A	T	0.219626	0	T	0.0425532	0	0	174.73	1.14267e-38	1626	2.86686e-31	-1.34783	-13.6209	0.0989527	6.99232e-30	-1.35106	-6.35453	0.212615	2.64176e-07	-1.32301	-11.5909	0.114142	2.8015e-22	0.101058	0.451966	0.223596	0.651817	ENSG00000263503.1	chr17_45889242_A_T_b38	286902	85	98	0.242574	1.4e-31	1.17497	0.0800193	A	T
rs77849344:43840864:G:A	17	43840864	ENSG00000120088|ENSG00000263715	CRHR1|RP11-105N13.4	0	ENSG00000263503	MAPK8IP1P2	43678235	43679706	161158	processed_pseudogene	G	A	0.219626	0	A	0.0425532	0	0	174.73	1.14267e-38	1626	2.86686e-31	-1.34783	-13.6209	0.0989527	6.99232e-30	-1.35106	-6.35453	0.212615	2.64176e-07	-1.32301	-11.5909	0.114142	2.8015e-22	0.101058	0.451966	0.223596	0.651817	ENSG00000263503.1	chr17_45763498_G_A_b38	161158	85	98	0.242574	1.4e-31	1.17497	0.0800193	G	A
rs111962225:43934016:G:C	17	43934016	ENSG00000264589	MAPT-AS1	0	ENSG00000263503	MAPK8IP1P2	43678235	43679706	254310	processed_pseudogene	G	C	0.219626	0	C	0.0425532	0	0	174.73	1.14267e-38	1626	2.86686e-31	-1.34783	-13.6209	0.0989527	6.99232e-30	-1.35106	-6.35453	0.212615	2.64176e-07	-1.32301	-11.5909	0.114142	2.8015e-22	0.101058	0.451966	0.223596	0.651817	ENSG00000263503.1	chr17_45856650_G_C_b38	254310	85	98	0.242574	1.4e-31	1.17497	0.0800193	G	C
rs17652748:44103616:C:T	17	44103616	ENSG00000186868	MAPT	0	ENSG00000263503	MAPK8IP1P2	43678235	43679706	423910	processed_pseudogene	C	T	0.219626	0	T	0.0425532	0	0	174.73	1.14267e-38	1626	2.86686e-31	-1.34783	-13.6209	0.0989527	6.99232e-30	-1.35106	-6.35453	0.212615	2.64176e-07	-1.32301	-11.5909	0.114142	2.8015e-22	0.101058	0.451966	0.223596	0.651817	ENSG00000263503.1	chr17_46026250_C_T_b38	423910	85	98	0.242574	1.4e-31	1.17497	0.0800193	C	T
rs111878933:43856341:C:T	17	43856341	ENSG00000120088|ENSG00000263715	CRHR1|RP11-105N13.4	0	ENSG00000263503	MAPK8IP1P2	43678235	43679706	176635	processed_pseudogene	C	T	0.219626	0	T	0.0425532	0	0	174.73	1.14267e-38	1626	2.86686e-31	-1.34783	-13.6209	0.0989527	6.99232e-30	-1.35106	-6.35453	0.212615	2.64176e-07	-1.32301	-11.5909	0.114142	2.8015e-22	0.101058	0.451966	0.223596	0.651817	-	-	-	-	-	-	-	-	-	-	-
rs78238042:43948159:G:A	17	43948159	ENSG00000264589	MAPT-AS1	0	ENSG00000263503	MAPK8IP1P2	43678235	43679706	268453	processed_pseudogene	G	A	0.219626	0	A	0.0425532	0	0	174.73	1.14267e-38	1626	2.86686e-31	-1.34783	-13.6209	0.0989527	6.99232e-30	-1.35106	-6.35453	0.212615	2.64176e-07	-1.32301	-11.5909	0.114142	2.8015e-22	0.101058	0.451966	0.223596	0.651817	ENSG00000263503.1	chr17_45870793_G_A_b38	268453	85	98	0.242574	1.4e-31	1.17497	0.0800193	G	A
rs11079723:43841729:T:C	17	43841729	ENSG00000120088|ENSG00000263715	CRHR1|RP11-105N13.4	0	ENSG00000263503	MAPK8IP1P2	43678235	43679706	162023	processed_pseudogene	T	C	0.219626	0	C	0.0425532	0	0	174.73	1.14267e-38	1626	2.86686e-31	-1.34783	-13.6209	0.0989527	6.99232e-30	-1.35106	-6.35453	0.212615	2.64176e-07	-1.32301	-11.5909	0.114142	2.8015e-22	0.101058	0.451966	0.223596	0.651817	ENSG00000263503.1	chr17_45764363_T_C_b38	162023	85	98	0.242574	1.4e-31	1.17497	0.0800193	T	C
rs62056775:43969952:T:C	17	43969952	ENSG00000264589	MAPT-AS1	0	ENSG00000263503	MAPK8IP1P2	43678235	43679706	290246	processed_pseudogene	T	C	0.219626	0	C	0.0425532	0	0	174.73	1.14267e-38	1626	2.86686e-31	-1.34783	-13.6209	0.0989527	6.99232e-30	-1.35106	-6.35453	0.212615	2.64176e-07	-1.32301	-11.5909	0.114142	2.8015e-22	0.101058	0.451966	0.223596	0.651817	ENSG00000263503.1	chr17_45892586_T_C_b38	290246	85	98	0.242574	1.4e-31	1.17497	0.0800193	T	C
rs10445333:43916509:A:G	17	43916509	ENSG00000120088	CRHR1	3315	ENSG00000263503	MAPK8IP1P2	43678235	43679706	236803	processed_pseudogene	A	G	0.219626	0	G	0.0425532	0	0	174.73	1.14267e-38	1626	2.86686e-31	-1.34783	-13.6209	0.0989527	6.99232e-30	-1.35106	-6.35453	0.212615	2.64176e-07	-1.32301	-11.5909	0.114142	2.8015e-22	0.101058	0.451966	0.223596	0.651817	ENSG00000263503.1	chr17_45839143_A_G_b38	236803	85	98	0.242574	1.4e-31	1.17497	0.0800193	A	G
rs10445334:43934826:T:G	17	43934826	ENSG00000264589	MAPT-AS1	0	ENSG00000263503	MAPK8IP1P2	43678235	43679706	255120	processed_pseudogene	T	G	0.219626	0	G	0.0425532	0	0	174.73	1.14267e-38	1626	2.86686e-31	-1.34783	-13.6209	0.0989527	6.99232e-30	-1.35106	-6.35453	0.212615	2.64176e-07	-1.32301	-11.5909	0.114142	2.8015e-22	0.101058	0.451966	0.223596	0.651817	ENSG00000263503.1	chr17_45857460_T_G_b38	255120	85	98	0.242574	1.4e-31	1.17497	0.0800193	T	G
rs2099151:43979822:A:T	17	43979822	ENSG00000186868	MAPT	0	ENSG00000263503	MAPK8IP1P2	43678235	43679706	300116	processed_pseudogene	A	T	0.219626	0	T	0.0425532	0	0	174.73	1.14267e-38	1626	2.86686e-31	-1.34783	-13.6209	0.0989527	6.99232e-30	-1.35106	-6.35453	0.212615	2.64176e-07	-1.32301	-11.5909	0.114142	2.8015e-22	0.101058	0.451966	0.223596	0.651817	ENSG00000263503.1	chr17_45902456_A_T_b38	300116	85	98	0.242574	1.4e-31	1.17497	0.0800193	A	T
rs10445335:43934896:T:A	17	43934896	ENSG00000264589	MAPT-AS1	0	ENSG00000263503	MAPK8IP1P2	43678235	43679706	255190	processed_pseudogene	T	A	0.219626	0	A	0.0425532	0	0	174.73	1.14267e-38	1626	2.86686e-31	-1.34783	-13.6209	0.0989527	6.99232e-30	-1.35106	-6.35453	0.212615	2.64176e-07	-1.32301	-11.5909	0.114142	2.8015e-22	0.101058	0.451966	0.223596	0.651817	ENSG00000263503.1	chr17_45857530_T_A_b38	255190	85	98	0.242574	1.4e-31	1.17497	0.0800193	T	A
rs62055947:43852605:C:T	17	43852605	ENSG00000120088|ENSG00000263715	CRHR1|RP11-105N13.4	0	ENSG00000263503	MAPK8IP1P2	43678235	43679706	172899	processed_pseudogene	C	T	0.219626	0	T	0.0425532	0	0	174.73	1.14267e-38	1626	2.86686e-31	-1.34783	-13.6209	0.0989527	6.99232e-30	-1.35106	-6.35453	0.212615	2.64176e-07	-1.32301	-11.5909	0.114142	2.8015e-22	0.101058	0.451966	0.223596	0.651817	ENSG00000263503.1	chr17_45775239_C_T_b38	172899	85	98	0.242574	1.4e-31	1.17497	0.0800193	C	T
rs10445336:43934948:A:G	17	43934948	ENSG00000264589	MAPT-AS1	0	ENSG00000263503	MAPK8IP1P2	43678235	43679706	255242	processed_pseudogene	A	G	0.219626	0	G	0.0425532	0	0	174.73	1.14267e-38	1626	2.86686e-31	-1.34783	-13.6209	0.0989527	6.99232e-30	-1.35106	-6.35453	0.212615	2.64176e-07	-1.32301	-11.5909	0.114142	2.8015e-22	0.101058	0.451966	0.223596	0.651817	ENSG00000263503.1	chr17_45857582_A_G_b38	255242	85	98	0.242574	1.4e-31	1.17497	0.0800193	A	G
rs62055946:43851971:C:A	17	43851971	ENSG00000120088|ENSG00000263715	CRHR1|RP11-105N13.4	0	ENSG00000263503	MAPK8IP1P2	43678235	43679706	172265	processed_pseudogene	C	A	0.219626	0	A	0.0425532	0	0	174.73	1.14267e-38	1626	2.86686e-31	-1.34783	-13.6209	0.0989527	6.99232e-30	-1.35106	-6.35453	0.212615	2.64176e-07	-1.32301	-11.5909	0.114142	2.8015e-22	0.101058	0.451966	0.223596	0.651817	ENSG00000263503.1	chr17_45774605_C_A_b38	172265	85	98	0.242574	1.4e-31	1.17497	0.0800193	C	A
rs7502888:43986992:G:C	17	43986992	ENSG00000186868|ENSG00000262881	MAPT|RP11-669E14.4	0	ENSG00000263503	MAPK8IP1P2	43678235	43679706	307286	processed_pseudogene	G	C	0.219626	0	C	0.0425532	0	0	174.73	1.14267e-38	1626	2.86686e-31	-1.34783	-13.6209	0.0989527	6.99232e-30	-1.35106	-6.35453	0.212615	2.64176e-07	-1.32301	-11.5909	0.114142	2.8015e-22	0.101058	0.451966	0.223596	0.651817	ENSG00000263503.1	chr17_45909626_G_C_b38	307286	85	98	0.242574	1.4e-31	1.17497	0.0800193	G	C
rs10445363:43914558:G:A	17	43914558	ENSG00000120088	CRHR1	1364	ENSG00000263503	MAPK8IP1P2	43678235	43679706	234852	processed_pseudogene	G	A	0.219626	0	A	0.0425532	0	0	174.73	1.14267e-38	1626	2.86686e-31	-1.34783	-13.6209	0.0989527	6.99232e-30	-1.35106	-6.35453	0.212615	2.64176e-07	-1.32301	-11.5909	0.114142	2.8015e-22	0.101058	0.451966	0.223596	0.651817	ENSG00000263503.1	chr17_45837192_G_A_b38	234852	85	98	0.242574	1.4e-31	1.17497	0.0800193	G	A
rs10445364:43916356:G:A	17	43916356	ENSG00000120088	CRHR1	3162	ENSG00000263503	MAPK8IP1P2	43678235	43679706	236650	processed_pseudogene	G	A	0.219626	0	A	0.0425532	0	0	174.73	1.14267e-38	1626	2.86686e-31	-1.34783	-13.6209	0.0989527	6.99232e-30	-1.35106	-6.35453	0.212615	2.64176e-07	-1.32301	-11.5909	0.114142	2.8015e-22	0.101058	0.451966	0.223596	0.651817	ENSG00000263503.1	chr17_45838990_G_A_b38	236650	85	98	0.242574	1.4e-31	1.17497	0.0800193	G	A
rs62055948:43852621:T:C	17	43852621	ENSG00000120088|ENSG00000263715	CRHR1|RP11-105N13.4	0	ENSG00000263503	MAPK8IP1P2	43678235	43679706	172915	processed_pseudogene	T	C	0.219626	0	C	0.0425532	0	0	174.73	1.14267e-38	1626	2.86686e-31	-1.34783	-13.6209	0.0989527	6.99232e-30	-1.35106	-6.35453	0.212615	2.64176e-07	-1.32301	-11.5909	0.114142	2.8015e-22	0.101058	0.451966	0.223596	0.651817	ENSG00000263503.1	chr17_45775255_T_C_b38	172915	85	98	0.242574	1.4e-31	1.17497	0.0800193	T	C
rs2055796:43952191:A:T	17	43952191	ENSG00000264589	MAPT-AS1	0	ENSG00000263503	MAPK8IP1P2	43678235	43679706	272485	processed_pseudogene	A	T	0.219626	0	T	0.0425532	0	0	174.73	1.14267e-38	1626	2.86686e-31	-1.34783	-13.6209	0.0989527	6.99232e-30	-1.35106	-6.35453	0.212615	2.64176e-07	-1.32301	-11.5909	0.114142	2.8015e-22	0.101058	0.451966	0.223596	0.651817	ENSG00000263503.1	chr17_45874825_A_T_b38	272485	85	98	0.242574	1.4e-31	1.17497	0.0800193	A	T
rs10445369:43934776:A:G	17	43934776	ENSG00000264589	MAPT-AS1	0	ENSG00000263503	MAPK8IP1P2	43678235	43679706	255070	processed_pseudogene	A	G	0.219626	0	G	0.0425532	0	0	174.73	1.14267e-38	1626	2.86686e-31	-1.34783	-13.6209	0.0989527	6.99232e-30	-1.35106	-6.35453	0.212615	2.64176e-07	-1.32301	-11.5909	0.114142	2.8015e-22	0.101058	0.451966	0.223596	0.651817	ENSG00000263503.1	chr17_45857410_A_G_b38	255070	85	98	0.242574	1.4e-31	1.17497	0.0800193	A	G
rs62055950:43853133:T:C	17	43853133	ENSG00000120088|ENSG00000263715	CRHR1|RP11-105N13.4	0	ENSG00000263503	MAPK8IP1P2	43678235	43679706	173427	processed_pseudogene	T	C	0.219626	0	C	0.0425532	0	0	174.73	1.14267e-38	1626	2.86686e-31	-1.34783	-13.6209	0.0989527	6.99232e-30	-1.35106	-6.35453	0.212615	2.64176e-07	-1.32301	-11.5909	0.114142	2.8015e-22	0.101058	0.451966	0.223596	0.651817	ENSG00000263503.1	chr17_45775767_T_C_b38	173427	85	98	0.242574	1.4e-31	1.17497	0.0800193	T	C
rs10445362:43914554:C:A	17	43914554	ENSG00000120088	CRHR1	1360	ENSG00000263503	MAPK8IP1P2	43678235	43679706	234848	processed_pseudogene	C	A	0.219626	0	A	0.0425532	0	0	174.73	1.14267e-38	1626	2.86686e-31	-1.34783	-13.6209	0.0989527	6.99232e-30	-1.35106	-6.35453	0.212615	2.64176e-07	-1.32301	-11.5909	0.114142	2.8015e-22	0.101058	0.451966	0.223596	0.651817	ENSG00000263503.1	chr17_45837188_C_A_b38	234848	85	98	0.242574	1.4e-31	1.17497	0.0800193	C	A
rs10445370:43935118:G:A	17	43935118	ENSG00000264589	MAPT-AS1	0	ENSG00000263503	MAPK8IP1P2	43678235	43679706	255412	processed_pseudogene	G	A	0.219626	0	A	0.0425532	0	0	174.73	1.14267e-38	1626	2.86686e-31	-1.34783	-13.6209	0.0989527	6.99232e-30	-1.35106	-6.35453	0.212615	2.64176e-07	-1.32301	-11.5909	0.114142	2.8015e-22	0.101058	0.451966	0.223596	0.651817	ENSG00000263503.1	chr17_45857752_G_A_b38	255412	85	98	0.242574	1.4e-31	1.17497	0.0800193	G	A
rs2106784:43949892:C:T	17	43949892	ENSG00000264589	MAPT-AS1	0	ENSG00000263503	MAPK8IP1P2	43678235	43679706	270186	processed_pseudogene	C	T	0.219626	0	T	0.0425532	0	0	174.73	1.14267e-38	1626	2.86686e-31	-1.34783	-13.6209	0.0989527	6.99232e-30	-1.35106	-6.35453	0.212615	2.64176e-07	-1.32301	-11.5909	0.114142	2.8015e-22	0.101058	0.451966	0.223596	0.651817	ENSG00000263503.1	chr17_45872526_C_T_b38	270186	85	98	0.242574	1.4e-31	1.17497	0.0800193	C	T
GA032647	17	-	-	-	-	ENSG00000263503	MAPK8IP1P2	43678235	43679706	-	processed_pseudogene	G	A	0.219626	0	A	0.0425532	0	0	174.73	1.14267e-38	1626	2.86686e-31	-1.34783	-13.6209	0.0989527	6.99232e-30	-1.35106	-6.35453	0.212615	2.64176e-07	-1.32301	-11.5909	0.114142	2.8015e-22	0.101058	0.451966	0.223596	0.651817	-	-	-	-	-	-	-	-	-	-	-
rs62055939:43849787:A:T	17	43849787	ENSG00000120088|ENSG00000263715	CRHR1|RP11-105N13.4	0	ENSG00000263503	MAPK8IP1P2	43678235	43679706	170081	processed_pseudogene	A	T	0.219626	0	T	0.0425532	0	0	174.73	1.14267e-38	1626	2.86686e-31	-1.34783	-13.6209	0.0989527	6.99232e-30	-1.35106	-6.35453	0.212615	2.64176e-07	-1.32301	-11.5909	0.114142	2.8015e-22	0.101058	0.451966	0.223596	0.651817	ENSG00000263503.1	chr17_45772421_A_T_b38	170081	85	98	0.242574	1.4e-31	1.17497	0.0800193	A	T
rs2158257:44104343:A:C	17	44104343	ENSG00000186868	MAPT	0	ENSG00000263503	MAPK8IP1P2	43678235	43679706	424637	processed_pseudogene	A	C	0.219626	0	C	0.0425532	0	0	174.73	1.14267e-38	1626	2.86686e-31	-1.34783	-13.6209	0.0989527	6.99232e-30	-1.35106	-6.35453	0.212615	2.64176e-07	-1.32301	-11.5909	0.114142	2.8015e-22	0.101058	0.451966	0.223596	0.651817	ENSG00000263503.1	chr17_46026977_A_C_b38	424637	85	98	0.242574	1.4e-31	1.17497	0.0800193	A	C
rs62055940:43849896:A:G	17	43849896	ENSG00000120088|ENSG00000263715	CRHR1|RP11-105N13.4	0	ENSG00000263503	MAPK8IP1P2	43678235	43679706	170190	processed_pseudogene	A	G	0.219626	0	G	0.0425532	0	0	174.73	1.14267e-38	1626	2.86686e-31	-1.34783	-13.6209	0.0989527	6.99232e-30	-1.35106	-6.35453	0.212615	2.64176e-07	-1.32301	-11.5909	0.114142	2.8015e-22	0.101058	0.451966	0.223596	0.651817	ENSG00000263503.1	chr17_45772530_A_G_b38	170190	85	98	0.242574	1.4e-31	1.17497	0.0800193	A	G
rs2158072:43950195:T:C	17	43950195	ENSG00000264589	MAPT-AS1	0	ENSG00000263503	MAPK8IP1P2	43678235	43679706	270489	processed_pseudogene	T	C	0.219626	0	C	0.0425532	0	0	174.73	1.14267e-38	1626	2.86686e-31	-1.34783	-13.6209	0.0989527	6.99232e-30	-1.35106	-6.35453	0.212615	2.64176e-07	-1.32301	-11.5909	0.114142	2.8015e-22	0.101058	0.451966	0.223596	0.651817	ENSG00000263503.1	chr17_45872829_T_C_b38	270489	85	98	0.242574	1.4e-31	1.17497	0.0800193	T	C
rs62060762:44133396:G:A	17	44133396	ENSG00000120071	KANSL1	0	ENSG00000263503	MAPK8IP1P2	43678235	43679706	453690	processed_pseudogene	G	A	0.219626	0	A	0.0425532	0	0	174.73	1.14267e-38	1626	2.86686e-31	-1.34783	-13.6209	0.0989527	6.99232e-30	-1.35106	-6.35453	0.212615	2.64176e-07	-1.32301	-11.5909	0.114142	2.8015e-22	0.101058	0.451966	0.223596	0.651817	ENSG00000263503.1	chr17_46056030_G_A_b38	453690	85	98	0.242574	1.4e-31	1.17497	0.0800193	G	A
rs78209533:43989909:A:G	17	43989909	ENSG00000186868	MAPT	0	ENSG00000263503	MAPK8IP1P2	43678235	43679706	310203	processed_pseudogene	A	G	0.219626	0	G	0.0425532	0	0	174.73	1.14267e-38	1626	2.86686e-31	-1.34783	-13.6209	0.0989527	6.99232e-30	-1.35106	-6.35453	0.212615	2.64176e-07	-1.32301	-11.5909	0.114142	2.8015e-22	0.101058	0.451966	0.223596	0.651817	ENSG00000263503.1	chr17_45912543_A_G_b38	310203	85	98	0.242574	1.4e-31	1.17497	0.0800193	A	G
rs62060760:44132887:C:T	17	44132887	ENSG00000120071	KANSL1	0	ENSG00000263503	MAPK8IP1P2	43678235	43679706	453181	processed_pseudogene	C	T	0.219626	0	T	0.0425532	0	0	174.73	1.14267e-38	1626	2.86686e-31	-1.34783	-13.6209	0.0989527	6.99232e-30	-1.35106	-6.35453	0.212615	2.64176e-07	-1.32301	-11.5909	0.114142	2.8015e-22	0.101058	0.451966	0.223596	0.651817	ENSG00000263503.1	chr17_46055521_C_T_b38	453181	85	98	0.242574	1.4e-31	1.17497	0.0800193	C	T
rs17564591:44002062:A:C	17	44002062	ENSG00000186868	MAPT	0	ENSG00000263503	MAPK8IP1P2	43678235	43679706	322356	processed_pseudogene	A	C	0.219626	0	C	0.0425532	0	0	174.73	1.14267e-38	1626	2.86686e-31	-1.34783	-13.6209	0.0989527	6.99232e-30	-1.35106	-6.35453	0.212615	2.64176e-07	-1.32301	-11.5909	0.114142	2.8015e-22	0.101058	0.451966	0.223596	0.651817	ENSG00000263503.1	chr17_45924696_A_C_b38	322356	85	98	0.242574	1.4e-31	1.17497	0.0800193	A	C
rs78136862:44085743:T:C	17	44085743	ENSG00000186868	MAPT	0	ENSG00000263503	MAPK8IP1P2	43678235	43679706	406037	processed_pseudogene	T	C	0.219626	0	C	0.0425532	0	0	174.73	1.14267e-38	1626	2.86686e-31	-1.34783	-13.6209	0.0989527	6.99232e-30	-1.35106	-6.35453	0.212615	2.64176e-07	-1.32301	-11.5909	0.114142	2.8015e-22	0.101058	0.451966	0.223596	0.651817	ENSG00000263503.1	chr17_46008377_T_C_b38	406037	85	98	0.242574	1.4e-31	1.17497	0.0800193	T	C
rs62060761:44133162:A:C	17	44133162	ENSG00000120071	KANSL1	0	ENSG00000263503	MAPK8IP1P2	43678235	43679706	453456	processed_pseudogene	A	C	0.219626	0	C	0.0425532	0	0	174.73	1.14267e-38	1626	2.86686e-31	-1.34783	-13.6209	0.0989527	6.99232e-30	-1.35106	-6.35453	0.212615	2.64176e-07	-1.32301	-11.5909	0.114142	2.8015e-22	0.101058	0.451966	0.223596	0.651817	ENSG00000263503.1	chr17_46055796_A_C_b38	453456	85	98	0.242574	1.4e-31	1.17497	0.0800193	A	C
GA014522	17	-	-	-	-	ENSG00000263503	MAPK8IP1P2	43678235	43679706	-	processed_pseudogene	A	G	0.219626	0	G	0.0425532	0	0	174.73	1.14267e-38	1626	2.86686e-31	-1.34783	-13.6209	0.0989527	6.99232e-30	-1.35106	-6.35453	0.212615	2.64176e-07	-1.32301	-11.5909	0.114142	2.8015e-22	0.101058	0.451966	0.223596	0.651817	-	-	-	-	-	-	-	-	-	-	-
rs62055943:43851018:T:C	17	43851018	ENSG00000120088|ENSG00000263715	CRHR1|RP11-105N13.4	0	ENSG00000263503	MAPK8IP1P2	43678235	43679706	171312	processed_pseudogene	T	C	0.219626	0	C	0.0425532	0	0	174.73	1.14267e-38	1626	2.86686e-31	-1.34783	-13.6209	0.0989527	6.99232e-30	-1.35106	-6.35453	0.212615	2.64176e-07	-1.32301	-11.5909	0.114142	2.8015e-22	0.101058	0.451966	0.223596	0.651817	ENSG00000263503.1	chr17_45773652_T_C_b38	171312	85	98	0.242574	1.4e-31	1.17497	0.0800193	T	C
GA032646	17	-	-	-	-	ENSG00000263503	MAPK8IP1P2	43678235	43679706	-	processed_pseudogene	G	A	0.219626	0	A	0.0425532	0	0	174.73	1.14267e-38	1626	2.86686e-31	-1.34783	-13.6209	0.0989527	6.99232e-30	-1.35106	-6.35453	0.212615	2.64176e-07	-1.32301	-11.5909	0.114142	2.8015e-22	0.101058	0.451966	0.223596	0.651817	-	-	-	-	-	-	-	-	-	-	-
rs62055945:43851851:G:A	17	43851851	ENSG00000120088|ENSG00000263715	CRHR1|RP11-105N13.4	0	ENSG00000263503	MAPK8IP1P2	43678235	43679706	172145	processed_pseudogene	G	A	0.219626	0	A	0.0425532	0	0	174.73	1.14267e-38	1626	2.86686e-31	-1.34783	-13.6209	0.0989527	6.99232e-30	-1.35106	-6.35453	0.212615	2.64176e-07	-1.32301	-11.5909	0.114142	2.8015e-22	0.101058	0.451966	0.223596	0.651817	ENSG00000263503.1	chr17_45774485_G_A_b38	172145	85	98	0.242574	1.4e-31	1.17497	0.0800193	G	A
rs62055942:43850966:A:G	17	43850966	ENSG00000120088|ENSG00000263715	CRHR1|RP11-105N13.4	0	ENSG00000263503	MAPK8IP1P2	43678235	43679706	171260	processed_pseudogene	A	G	0.219626	0	G	0.0425532	0	0	174.73	1.14267e-38	1626	2.86686e-31	-1.34783	-13.6209	0.0989527	6.99232e-30	-1.35106	-6.35453	0.212615	2.64176e-07	-1.32301	-11.5909	0.114142	2.8015e-22	0.101058	0.451966	0.223596	0.651817	ENSG00000263503.1	chr17_45773600_A_G_b38	171260	85	98	0.242574	1.4e-31	1.17497	0.0800193	A	G
rs11079721:43840107:C:A	17	43840107	ENSG00000120088|ENSG00000263715	CRHR1|RP11-105N13.4	0	ENSG00000263503	MAPK8IP1P2	43678235	43679706	160401	processed_pseudogene	C	A	0.219626	0	A	0.0425532	0	0	174.73	1.14267e-38	1626	2.86686e-31	-1.34783	-13.6209	0.0989527	6.99232e-30	-1.35106	-6.35453	0.212615	2.64176e-07	-1.32301	-11.5909	0.114142	2.8015e-22	0.101058	0.451966	0.223596	0.651817	ENSG00000263503.1	chr17_45762741_C_A_b38	160401	86	99	0.24505	2.18e-30	1.16205	0.0815406	C	A
rs2055795:43951995:C:T	17	43951995	ENSG00000264589	MAPT-AS1	0	ENSG00000263503	MAPK8IP1P2	43678235	43679706	272289	processed_pseudogene	C	T	0.219626	0	T	0.0425532	0	0	174.73	1.14267e-38	1626	2.86686e-31	-1.34783	-13.6209	0.0989527	6.99232e-30	-1.35106	-6.35453	0.212615	2.64176e-07	-1.32301	-11.5909	0.114142	2.8015e-22	0.101058	0.451966	0.223596	0.651817	ENSG00000263503.1	chr17_45874629_C_T_b38	272289	85	98	0.242574	1.4e-31	1.17497	0.0800193	C	T
rs76885724:43850519:C:T	17	43850519	ENSG00000120088|ENSG00000263715	CRHR1|RP11-105N13.4	0	ENSG00000263503	MAPK8IP1P2	43678235	43679706	170813	processed_pseudogene	C	T	0.219626	0	T	0.0425532	0	0	174.73	1.14267e-38	1626	2.86686e-31	-1.34783	-13.6209	0.0989527	6.99232e-30	-1.35106	-6.35453	0.212615	2.64176e-07	-1.32301	-11.5909	0.114142	2.8015e-22	0.101058	0.451966	0.223596	0.651817	ENSG00000263503.1	chr17_45773153_C_T_b38	170813	85	98	0.242574	1.4e-31	1.17497	0.0800193	C	T
rs1076222:44109769:C:G	17	44109769	ENSG00000120071	KANSL1	0	ENSG00000263503	MAPK8IP1P2	43678235	43679706	430063	processed_pseudogene	C	G	0.219626	0	G	0.0425532	0	0	174.73	1.14267e-38	1626	2.86686e-31	-1.34783	-13.6209	0.0989527	6.99232e-30	-1.35106	-6.35453	0.212615	2.64176e-07	-1.32301	-11.5909	0.114142	2.8015e-22	0.101058	0.451966	0.223596	0.651817	ENSG00000263503.1	chr17_46032403_C_G_b38	430063	85	98	0.242574	1.4e-31	1.17497	0.0800193	C	G
rs62056773:43969833:A:G	17	43969833	ENSG00000264589	MAPT-AS1	0	ENSG00000263503	MAPK8IP1P2	43678235	43679706	290127	processed_pseudogene	A	G	0.219626	0	G	0.0425532	0	0	174.73	1.14267e-38	1626	2.86686e-31	-1.34783	-13.6209	0.0989527	6.99232e-30	-1.35106	-6.35453	0.212615	2.64176e-07	-1.32301	-11.5909	0.114142	2.8015e-22	0.101058	0.451966	0.223596	0.651817	ENSG00000263503.1	chr17_45892467_A_G_b38	290127	85	98	0.242574	1.4e-31	1.17497	0.0800193	A	G
rs1078830:43946112:T:C	17	43946112	ENSG00000264589	MAPT-AS1	0	ENSG00000263503	MAPK8IP1P2	43678235	43679706	266406	processed_pseudogene	T	C	0.219626	0	C	0.0425532	0	0	174.73	1.14267e-38	1626	2.86686e-31	-1.34783	-13.6209	0.0989527	6.99232e-30	-1.35106	-6.35453	0.212615	2.64176e-07	-1.32301	-11.5909	0.114142	2.8015e-22	0.101058	0.451966	0.223596	0.651817	ENSG00000263503.1	chr17_45868746_T_C_b38	266406	85	98	0.242574	1.4e-31	1.17497	0.0800193	T	C
rs201722973:44161747:C:CCAACAA	17	44161747	-	-	-	ENSG00000263503	MAPK8IP1P2	43678235	43679706	482041	processed_pseudogene	C	CCAACAA	0.219626	0	CCAACAA	0.0425532	0	0	174.73	1.14267e-38	1626	2.86686e-31	-1.34783	-13.6209	0.0989527	6.99232e-30	-1.35106	-6.35453	0.212615	2.64176e-07	-1.32301	-11.5909	0.114142	2.8015e-22	0.101058	0.451966	0.223596	0.651817	-	-	-	-	-	-	-	-	-	-	-
rs201679950:43918301:GCCAGGAGTTCGAGA:G	17	43918301	-	-	-	ENSG00000263503	MAPK8IP1P2	43678235	43679706	238595	processed_pseudogene	GCCAGGAGTTCGAGA	G	0.219626	0	G	0.0425532	0	0	174.73	1.14267e-38	1626	2.86686e-31	-1.34783	-13.6209	0.0989527	6.99232e-30	-1.35106	-6.35453	0.212615	2.64176e-07	-1.32301	-11.5909	0.114142	2.8015e-22	0.101058	0.451966	0.223596	0.651817	-	-	-	-	-	-	-	-	-	-	-
rs1107820:44135359:T:C	17	44135359	ENSG00000120071	KANSL1	0	ENSG00000263503	MAPK8IP1P2	43678235	43679706	455653	processed_pseudogene	T	C	0.219626	0	C	0.0425532	0	0	174.73	1.14267e-38	1626	2.86686e-31	-1.34783	-13.6209	0.0989527	6.99232e-30	-1.35106	-6.35453	0.212615	2.64176e-07	-1.32301	-11.5909	0.114142	2.8015e-22	0.101058	0.451966	0.223596	0.651817	ENSG00000263503.1	chr17_46057993_T_C_b38	455653	85	98	0.242574	1.4e-31	1.17497	0.0800193	T	C
rs1052594:44102689:G:C	17	44102689	ENSG00000186868	MAPT	0	ENSG00000263503	MAPK8IP1P2	43678235	43679706	422983	processed_pseudogene	G	C	0.219626	0	C	0.0425532	0	0	174.73	1.14267e-38	1626	2.86686e-31	-1.34783	-13.6209	0.0989527	6.99232e-30	-1.35106	-6.35453	0.212615	2.64176e-07	-1.32301	-11.5909	0.114142	2.8015e-22	0.101058	0.451966	0.223596	0.651817	ENSG00000263503.1	chr17_46025323_G_C_b38	422983	85	98	0.242574	1.4e-31	1.17497	0.0800193	G	C
rs17564153:43995098:G:A	17	43995098	ENSG00000186868	MAPT	0	ENSG00000263503	MAPK8IP1P2	43678235	43679706	315392	processed_pseudogene	G	A	0.219626	0	A	0.0425532	0	0	174.73	1.14267e-38	1626	2.86686e-31	-1.34783	-13.6209	0.0989527	6.99232e-30	-1.35106	-6.35453	0.212615	2.64176e-07	-1.32301	-11.5909	0.114142	2.8015e-22	0.101058	0.451966	0.223596	0.651817	ENSG00000263503.1	chr17_45917732_G_A_b38	315392	85	98	0.242574	1.4e-31	1.17497	0.0800193	G	A
rs62059008:44006085:A:G	17	44006085	ENSG00000186868	MAPT	0	ENSG00000263503	MAPK8IP1P2	43678235	43679706	326379	processed_pseudogene	A	G	0.219626	0	G	0.0425532	0	0	174.73	1.14267e-38	1626	2.86686e-31	-1.34783	-13.6209	0.0989527	6.99232e-30	-1.35106	-6.35453	0.212615	2.64176e-07	-1.32301	-11.5909	0.114142	2.8015e-22	0.101058	0.451966	0.223596	0.651817	ENSG00000263503.1	chr17_45928719_A_G_b38	326379	85	98	0.242574	1.4e-31	1.17497	0.0800193	A	G
rs62056774:43969901:G:A	17	43969901	ENSG00000264589	MAPT-AS1	0	ENSG00000263503	MAPK8IP1P2	43678235	43679706	290195	processed_pseudogene	G	A	0.219626	0	A	0.0425532	0	0	174.73	1.14267e-38	1626	2.86686e-31	-1.34783	-13.6209	0.0989527	6.99232e-30	-1.35106	-6.35453	0.212615	2.64176e-07	-1.32301	-11.5909	0.114142	2.8015e-22	0.101058	0.451966	0.223596	0.651817	ENSG00000263503.1	chr17_45892535_G_A_b38	290195	85	98	0.242574	1.4e-31	1.17497	0.0800193	G	A
rs11079718:43839951:A:T	17	43839951	ENSG00000120088|ENSG00000263715	CRHR1|RP11-105N13.4	0	ENSG00000263503	MAPK8IP1P2	43678235	43679706	160245	processed_pseudogene	A	T	0.219626	0	T	0.0425532	0	0	174.73	1.14267e-38	1626	2.86686e-31	-1.34783	-13.6209	0.0989527	6.99232e-30	-1.35106	-6.35453	0.212615	2.64176e-07	-1.32301	-11.5909	0.114142	2.8015e-22	0.101058	0.451966	0.223596	0.651817	ENSG00000263503.1	chr17_45762585_A_T_b38	160245	85	96	0.237624	7.54e-32	1.2127	0.082041	A	T
rs11079719:43840006:T:G	17	43840006	ENSG00000120088|ENSG00000263715	CRHR1|RP11-105N13.4	0	ENSG00000263503	MAPK8IP1P2	43678235	43679706	160300	processed_pseudogene	T	G	0.219626	0	G	0.0425532	0	0	174.73	1.14267e-38	1626	2.86686e-31	-1.34783	-13.6209	0.0989527	6.99232e-30	-1.35106	-6.35453	0.212615	2.64176e-07	-1.32301	-11.5909	0.114142	2.8015e-22	0.101058	0.451966	0.223596	0.651817	ENSG00000263503.1	chr17_45762640_T_G_b38	160300	85	98	0.242574	1.4e-31	1.17497	0.0800193	T	G
rs11079720:43840016:G:A	17	43840016	ENSG00000120088|ENSG00000263715	CRHR1|RP11-105N13.4	0	ENSG00000263503	MAPK8IP1P2	43678235	43679706	160310	processed_pseudogene	G	A	0.219626	0	A	0.0425532	0	0	174.73	1.14267e-38	1626	2.86686e-31	-1.34783	-13.6209	0.0989527	6.99232e-30	-1.35106	-6.35453	0.212615	2.64176e-07	-1.32301	-11.5909	0.114142	2.8015e-22	0.101058	0.451966	0.223596	0.651817	ENSG00000263503.1	chr17_45762650_G_A_b38	160310	85	98	0.242574	1.4e-31	1.17497	0.0800193	G	A
rs201474071:44113197:G:GA	17	44113197	-	-	-	ENSG00000263503	MAPK8IP1P2	43678235	43679706	433491	processed_pseudogene	G	GA	0.219626	0	GA	0.0425532	0	0	174.73	1.14267e-38	1626	2.86686e-31	-1.34783	-13.6209	0.0989527	6.99232e-30	-1.35106	-6.35453	0.212615	2.64176e-07	-1.32301	-11.5909	0.114142	2.8015e-22	0.101058	0.451966	0.223596	0.651817	-	-	-	-	-	-	-	-	-	-	-
rs75104593:43913557:T:G	17	43913557	ENSG00000120088	CRHR1	363	ENSG00000263503	MAPK8IP1P2	43678235	43679706	233851	processed_pseudogene	T	G	0.219626	0	G	0.0425532	0	0	174.73	1.14267e-38	1626	2.86686e-31	-1.34783	-13.6209	0.0989527	6.99232e-30	-1.35106	-6.35453	0.212615	2.64176e-07	-1.32301	-11.5909	0.114142	2.8015e-22	0.101058	0.451966	0.223596	0.651817	ENSG00000263503.1	chr17_45836191_T_G_b38	233851	85	98	0.242574	1.4e-31	1.17497	0.0800193	T	G
rs78077519:44010984:G:A	17	44010984	ENSG00000186868	MAPT	0	ENSG00000263503	MAPK8IP1P2	43678235	43679706	331278	processed_pseudogene	G	A	0.219626	0	A	0.0425532	0	0	174.73	1.14267e-38	1626	2.86686e-31	-1.34783	-13.6209	0.0989527	6.99232e-30	-1.35106	-6.35453	0.212615	2.64176e-07	-1.32301	-11.5909	0.114142	2.8015e-22	0.101058	0.451966	0.223596	0.651817	ENSG00000263503.1	chr17_45933618_G_A_b38	331278	85	98	0.242574	1.4e-31	1.17497	0.0800193	G	A
17:44081218:C:CT	17	44081218	-	-	-	ENSG00000263503	MAPK8IP1P2	43678235	43679706	401512	processed_pseudogene	C	CT	0.219626	0	CT	0.0425532	0	0	174.73	1.14267e-38	1626	2.86686e-31	-1.34783	-13.6209	0.0989527	6.99232e-30	-1.35106	-6.35453	0.212615	2.64176e-07	-1.32301	-11.5909	0.114142	2.8015e-22	0.101058	0.451966	0.223596	0.651817	-	-	-	-	-	-	-	-	-	-	-
rs2019816:43959661:G:A	17	43959661	ENSG00000264589	MAPT-AS1	0	ENSG00000263503	MAPK8IP1P2	43678235	43679706	279955	processed_pseudogene	G	A	0.219626	0	A	0.0425532	0	0	174.73	1.14267e-38	1626	2.86686e-31	-1.34783	-13.6209	0.0989527	6.99232e-30	-1.35106	-6.35453	0.212615	2.64176e-07	-1.32301	-11.5909	0.114142	2.8015e-22	0.101058	0.451966	0.223596	0.651817	ENSG00000263503.1	chr17_45882295_G_A_b38	279955	85	98	0.242574	1.4e-31	1.17497	0.0800193	G	A
rs62059009:44006130:T:C	17	44006130	ENSG00000186868	MAPT	0	ENSG00000263503	MAPK8IP1P2	43678235	43679706	326424	processed_pseudogene	T	C	0.219626	0	C	0.0425532	0	0	174.73	1.14267e-38	1626	2.86686e-31	-1.34783	-13.6209	0.0989527	6.99232e-30	-1.35106	-6.35453	0.212615	2.64176e-07	-1.32301	-11.5909	0.114142	2.8015e-22	0.101058	0.451966	0.223596	0.651817	ENSG00000263503.1	chr17_45928764_T_C_b38	326424	85	98	0.242574	1.4e-31	1.17497	0.0800193	T	C
rs2055794:43951717:G:A	17	43951717	ENSG00000264589	MAPT-AS1	0	ENSG00000263503	MAPK8IP1P2	43678235	43679706	272011	processed_pseudogene	G	A	0.219626	0	A	0.0425532	0	0	174.73	1.14267e-38	1626	2.86686e-31	-1.34783	-13.6209	0.0989527	6.99232e-30	-1.35106	-6.35453	0.212615	2.64176e-07	-1.32301	-11.5909	0.114142	2.8015e-22	0.101058	0.451966	0.223596	0.651817	ENSG00000263503.1	chr17_45874351_G_A_b38	272011	85	98	0.242574	1.4e-31	1.17497	0.0800193	G	A
rs10491140:43950976:G:T	17	43950976	ENSG00000264589	MAPT-AS1	0	ENSG00000263503	MAPK8IP1P2	43678235	43679706	271270	processed_pseudogene	G	T	0.219626	0	T	0.0425532	0	0	174.73	1.14267e-38	1626	2.86686e-31	-1.34783	-13.6209	0.0989527	6.99232e-30	-1.35106	-6.35453	0.212615	2.64176e-07	-1.32301	-11.5909	0.114142	2.8015e-22	0.101058	0.451966	0.223596	0.651817	ENSG00000263503.1	chr17_45873610_G_T_b38	271270	84	97	0.241294	1.09e-31	1.18251	0.0803185	G	T
rs17564493:44001379:C:T	17	44001379	ENSG00000186868	MAPT	0	ENSG00000263503	MAPK8IP1P2	43678235	43679706	321673	processed_pseudogene	C	T	0.219626	0	T	0.0425532	0	0	174.73	1.14267e-38	1626	2.86686e-31	-1.34783	-13.6209	0.0989527	6.99232e-30	-1.35106	-6.35453	0.212615	2.64176e-07	-1.32301	-11.5909	0.114142	2.8015e-22	0.101058	0.451966	0.223596	0.651817	ENSG00000263503.1	chr17_45924013_C_T_b38	321673	85	98	0.242574	1.4e-31	1.17497	0.0800193	C	T
rs75046472:43997499:A:T	17	43997499	ENSG00000186868	MAPT	0	ENSG00000263503	MAPK8IP1P2	43678235	43679706	317793	processed_pseudogene	A	T	0.219626	0	T	0.0425532	0	0	174.73	1.14267e-38	1626	2.86686e-31	-1.34783	-13.6209	0.0989527	6.99232e-30	-1.35106	-6.35453	0.212615	2.64176e-07	-1.32301	-11.5909	0.114142	2.8015e-22	0.101058	0.451966	0.223596	0.651817	ENSG00000263503.1	chr17_45920133_A_T_b38	317793	85	98	0.242574	1.4e-31	1.17497	0.0800193	A	T
rs78074121:43896690:T:C	17	43896690	ENSG00000120088	CRHR1	0	ENSG00000263503	MAPK8IP1P2	43678235	43679706	216984	processed_pseudogene	T	C	0.219626	0	C	0.0425532	0	0	174.73	1.14267e-38	1626	2.86686e-31	-1.34783	-13.6209	0.0989527	6.99232e-30	-1.35106	-6.35453	0.212615	2.64176e-07	-1.32301	-11.5909	0.114142	2.8015e-22	0.101058	0.451966	0.223596	0.651817	ENSG00000263503.1	chr17_45819324_T_C_b38	216984	85	98	0.242574	1.4e-31	1.17497	0.0800193	T	C
rs62056761:43969686:T:A	17	43969686	ENSG00000264589	MAPT-AS1	0	ENSG00000263503	MAPK8IP1P2	43678235	43679706	289980	processed_pseudogene	T	A	0.219626	0	A	0.0425532	0	0	174.73	1.14267e-38	1626	2.86686e-31	-1.34783	-13.6209	0.0989527	6.99232e-30	-1.35106	-6.35453	0.212615	2.64176e-07	-1.32301	-11.5909	0.114142	2.8015e-22	0.101058	0.451966	0.223596	0.651817	ENSG00000263503.1	chr17_45892320_T_A_b38	289980	85	98	0.242574	1.4e-31	1.17497	0.0800193	T	A
rs10514879:43802971:C:T	17	43802971	ENSG00000120088|ENSG00000263715	CRHR1|RP11-105N13.4	0	ENSG00000263503	MAPK8IP1P2	43678235	43679706	123265	processed_pseudogene	C	T	0.219626	0	T	0.0425532	0	0	174.73	1.14267e-38	1626	2.86686e-31	-1.34783	-13.6209	0.0989527	6.99232e-30	-1.35106	-6.35453	0.212615	2.64176e-07	-1.32301	-11.5909	0.114142	2.8015e-22	0.101058	0.451966	0.223596	0.651817	ENSG00000263503.1	chr17_45725605_C_T_b38	123265	85	98	0.242574	1.4e-31	1.17497	0.0800193	C	T
rs10514898:44119636:A:C	17	44119636	ENSG00000120071	KANSL1	0	ENSG00000263503	MAPK8IP1P2	43678235	43679706	439930	processed_pseudogene	A	C	0.219626	0	C	0.0425532	0	0	174.73	1.14267e-38	1626	2.86686e-31	-1.34783	-13.6209	0.0989527	6.99232e-30	-1.35106	-6.35453	0.212615	2.64176e-07	-1.32301	-11.5909	0.114142	2.8015e-22	0.101058	0.451966	0.223596	0.651817	ENSG00000263503.1	chr17_46042270_A_C_b38	439930	85	98	0.242574	1.4e-31	1.17497	0.0800193	A	C
rs62056760:43968572:G:A	17	43968572	ENSG00000264589	MAPT-AS1	0	ENSG00000263503	MAPK8IP1P2	43678235	43679706	288866	processed_pseudogene	G	A	0.219626	0	A	0.0425532	0	0	174.73	1.14267e-38	1626	2.86686e-31	-1.34783	-13.6209	0.0989527	6.99232e-30	-1.35106	-6.35453	0.212615	2.64176e-07	-1.32301	-11.5909	0.114142	2.8015e-22	0.101058	0.451966	0.223596	0.651817	ENSG00000263503.1	chr17_45891206_G_A_b38	288866	85	98	0.242574	1.4e-31	1.17497	0.0800193	G	A
rs1052551	17	44068924	ENSG00000186868	MAPT	0	ENSG00000263503	MAPK8IP1P2	43678235	43679706	389218	processed_pseudogene	G	A	0.219626	0	A	0.0425532	0	0	174.73	1.14267e-38	1626	2.86686e-31	-1.34783	-13.6209	0.0989527	6.99232e-30	-1.35106	-6.35453	0.212615	2.64176e-07	-1.32301	-11.5909	0.114142	2.8015e-22	0.101058	0.451966	0.223596	0.651817	ENSG00000263503.1	chr17_45991558_G_A_b38	389218	85	98	0.242574	1.4e-31	1.17497	0.0800193	G	A
rs1052587	17	44102604	ENSG00000186868	MAPT	0	ENSG00000263503	MAPK8IP1P2	43678235	43679706	422898	processed_pseudogene	T	C	0.219626	0	C	0.0425532	0	0	174.73	1.14267e-38	1626	2.86686e-31	-1.34783	-13.6209	0.0989527	6.99232e-30	-1.35106	-6.35453	0.212615	2.64176e-07	-1.32301	-11.5909	0.114142	2.8015e-22	0.101058	0.451966	0.223596	0.651817	ENSG00000263503.1	chr17_46025238_T_C_b38	422898	85	98	0.242574	1.4e-31	1.17497	0.0800193	T	C
rs17564223:43997520:C:T	17	43997520	ENSG00000186868	MAPT	0	ENSG00000263503	MAPK8IP1P2	43678235	43679706	317814	processed_pseudogene	C	T	0.219626	0	T	0.0425532	0	0	174.73	1.14267e-38	1626	2.86686e-31	-1.34783	-13.6209	0.0989527	6.99232e-30	-1.35106	-6.35453	0.212615	2.64176e-07	-1.32301	-11.5909	0.114142	2.8015e-22	0.101058	0.451966	0.223596	0.651817	ENSG00000263503.1	chr17_45920154_C_T_b38	317814	85	98	0.242574	1.4e-31	1.17497	0.0800193	C	T
rs1052590:44102638:A:G	17	44102638	ENSG00000186868	MAPT	0	ENSG00000263503	MAPK8IP1P2	43678235	43679706	422932	processed_pseudogene	A	G	0.219626	0	G	0.0425532	0	0	174.73	1.14267e-38	1626	2.86686e-31	-1.34783	-13.6209	0.0989527	6.99232e-30	-1.35106	-6.35453	0.212615	2.64176e-07	-1.32301	-11.5909	0.114142	2.8015e-22	0.101058	0.451966	0.223596	0.651817	ENSG00000263503.1	chr17_46025272_A_G_b38	422932	85	98	0.242574	1.4e-31	1.17497	0.0800193	A	G
rs10514897:44117397:A:G	17	44117397	ENSG00000120071	KANSL1	0	ENSG00000263503	MAPK8IP1P2	43678235	43679706	437691	processed_pseudogene	A	G	0.219626	0	G	0.0425532	0	0	174.73	1.14267e-38	1626	2.86686e-31	-1.34783	-13.6209	0.0989527	6.99232e-30	-1.35106	-6.35453	0.212615	2.64176e-07	-1.32301	-11.5909	0.114142	2.8015e-22	0.101058	0.451966	0.223596	0.651817	ENSG00000263503.1	chr17_46040031_A_G_b38	437691	85	98	0.242574	1.4e-31	1.17497	0.0800193	A	G
rs78026984:44025592:G:C	17	44025592	ENSG00000186868	MAPT	0	ENSG00000263503	MAPK8IP1P2	43678235	43679706	345886	processed_pseudogene	G	C	0.219626	0	C	0.0425532	0	0	174.73	1.14267e-38	1626	2.86686e-31	-1.34783	-13.6209	0.0989527	6.99232e-30	-1.35106	-6.35453	0.212615	2.64176e-07	-1.32301	-11.5909	0.114142	2.8015e-22	0.101058	0.451966	0.223596	0.651817	ENSG00000263503.1	chr17_45948226_G_C_b38	345886	85	98	0.242574	1.4e-31	1.17497	0.0800193	G	C
rs17649641:43997372:T:C	17	43997372	ENSG00000186868	MAPT	0	ENSG00000263503	MAPK8IP1P2	43678235	43679706	317666	processed_pseudogene	T	C	0.219626	0	C	0.0425532	0	0	174.73	1.14267e-38	1626	2.86686e-31	-1.34783	-13.6209	0.0989527	6.99232e-30	-1.35106	-6.35453	0.212615	2.64176e-07	-1.32301	-11.5909	0.114142	2.8015e-22	0.101058	0.451966	0.223596	0.651817	ENSG00000263503.1	chr17_45920006_T_C_b38	317666	85	98	0.242574	1.4e-31	1.17497	0.0800193	T	C
rs62061716:44012096:A:G	17	44012096	ENSG00000186868	MAPT	0	ENSG00000263503	MAPK8IP1P2	43678235	43679706	332390	processed_pseudogene	A	G	0.219626	0	G	0.0425532	0	0	174.73	1.14267e-38	1626	2.86686e-31	-1.34783	-13.6209	0.0989527	6.99232e-30	-1.35106	-6.35453	0.212615	2.64176e-07	-1.32301	-11.5909	0.114142	2.8015e-22	0.101058	0.451966	0.223596	0.651817	ENSG00000263503.1	chr17_45934730_A_G_b38	332390	85	98	0.242574	1.4e-31	1.17497	0.0800193	A	G
rs62063676:44129800:G:A	17	44129800	ENSG00000120071	KANSL1	0	ENSG00000263503	MAPK8IP1P2	43678235	43679706	450094	processed_pseudogene	G	A	0.219626	0	A	0.0425532	0	0	174.73	1.14267e-38	1626	2.86686e-31	-1.34783	-13.6209	0.0989527	6.99232e-30	-1.35106	-6.35453	0.212615	2.64176e-07	-1.32301	-11.5909	0.114142	2.8015e-22	0.101058	0.451966	0.223596	0.651817	ENSG00000263503.1	chr17_46052434_G_A_b38	450094	85	98	0.242574	1.4e-31	1.17497	0.0800193	G	A
rs55719714:43939638:G:A	17	43939638	ENSG00000264589	MAPT-AS1	0	ENSG00000263503	MAPK8IP1P2	43678235	43679706	259932	processed_pseudogene	G	A	0.219626	0	A	0.0425532	0	0	174.73	1.14267e-38	1626	2.86686e-31	-1.34783	-13.6209	0.0989527	6.99232e-30	-1.35106	-6.35453	0.212615	2.64176e-07	-1.32301	-11.5909	0.114142	2.8015e-22	0.101058	0.451966	0.223596	0.651817	ENSG00000263503.1	chr17_45862272_G_A_b38	259932	85	98	0.242574	1.4e-31	1.17497	0.0800193	G	A
17:43954982:TTCTCTTCCTCA:T	17	43954982	-	-	-	ENSG00000263503	MAPK8IP1P2	43678235	43679706	275276	processed_pseudogene	TTCTCTTCCTCA	T	0.219626	0	T	0.0425532	0	0	174.73	1.14267e-38	1626	2.86686e-31	-1.34783	-13.6209	0.0989527	6.99232e-30	-1.35106	-6.35453	0.212615	2.64176e-07	-1.32301	-11.5909	0.114142	2.8015e-22	0.101058	0.451966	0.223596	0.651817	-	-	-	-	-	-	-	-	-	-	-
rs3919455:43953707:C:T	17	43953707	ENSG00000264589	MAPT-AS1	0	ENSG00000263503	MAPK8IP1P2	43678235	43679706	274001	processed_pseudogene	C	T	0.219626	0	T	0.0425532	0	0	174.73	1.14267e-38	1626	2.86686e-31	-1.34783	-13.6209	0.0989527	6.99232e-30	-1.35106	-6.35453	0.212615	2.64176e-07	-1.32301	-11.5909	0.114142	2.8015e-22	0.101058	0.451966	0.223596	0.651817	ENSG00000263503.1	chr17_45876341_C_T_b38	274001	85	98	0.242574	1.4e-31	1.17497	0.0800193	C	T
rs8079501:44000234:A:T	17	44000234	ENSG00000186868	MAPT	0	ENSG00000263503	MAPK8IP1P2	43678235	43679706	320528	processed_pseudogene	A	T	0.219626	0	T	0.0425532	0	0	174.73	1.14267e-38	1626	2.86686e-31	-1.34783	-13.6209	0.0989527	6.99232e-30	-1.35106	-6.35453	0.212615	2.64176e-07	-1.32301	-11.5909	0.114142	2.8015e-22	0.101058	0.451966	0.223596	0.651817	ENSG00000263503.1	chr17_45922868_A_T_b38	320528	85	98	0.242574	1.4e-31	1.17497	0.0800193	A	T
rs66885608:44099856:G:GC	17	44099856	-	-	-	ENSG00000263503	MAPK8IP1P2	43678235	43679706	420150	processed_pseudogene	G	GC	0.219626	0	GC	0.0425532	0	0	174.73	1.14267e-38	1626	2.86686e-31	-1.34783	-13.6209	0.0989527	6.99232e-30	-1.35106	-6.35453	0.212615	2.64176e-07	-1.32301	-11.5909	0.114142	2.8015e-22	0.101058	0.451966	0.223596	0.651817	-	-	-	-	-	-	-	-	-	-	-
rs62064668:44082981:G:A	17	44082981	ENSG00000186868	MAPT	0	ENSG00000263503	MAPK8IP1P2	43678235	43679706	403275	processed_pseudogene	G	A	0.219626	0	A	0.0425532	0	0	174.73	1.14267e-38	1626	2.86686e-31	-1.34783	-13.6209	0.0989527	6.99232e-30	-1.35106	-6.35453	0.212615	2.64176e-07	-1.32301	-11.5909	0.114142	2.8015e-22	0.101058	0.451966	0.223596	0.651817	ENSG00000263503.1	chr17_46005615_G_A_b38	403275	85	98	0.242574	1.4e-31	1.17497	0.0800193	G	A
rs62062782:44023087:G:A	17	44023087	ENSG00000186868	MAPT	0	ENSG00000263503	MAPK8IP1P2	43678235	43679706	343381	processed_pseudogene	G	A	0.219626	0	A	0.0425532	0	0	174.73	1.14267e-38	1626	2.86686e-31	-1.34783	-13.6209	0.0989527	6.99232e-30	-1.35106	-6.35453	0.212615	2.64176e-07	-1.32301	-11.5909	0.114142	2.8015e-22	0.101058	0.451966	0.223596	0.651817	ENSG00000263503.1	chr17_45945721_G_A_b38	343381	85	98	0.242574	1.4e-31	1.17497	0.0800193	G	A
rs55718212:43920411:T:C	17	43920411	ENSG00000264589	MAPT-AS1	606	ENSG00000263503	MAPK8IP1P2	43678235	43679706	240705	processed_pseudogene	T	C	0.219626	0	C	0.0425532	0	0	174.73	1.14267e-38	1626	2.86686e-31	-1.34783	-13.6209	0.0989527	6.99232e-30	-1.35106	-6.35453	0.212615	2.64176e-07	-1.32301	-11.5909	0.114142	2.8015e-22	0.101058	0.451966	0.223596	0.651817	ENSG00000263503.1	chr17_45843045_T_C_b38	240705	85	98	0.242574	1.4e-31	1.17497	0.0800193	T	C
rs62062781:44022632:G:A	17	44022632	ENSG00000186868	MAPT	0	ENSG00000263503	MAPK8IP1P2	43678235	43679706	342926	processed_pseudogene	G	A	0.219626	0	A	0.0425532	0	0	174.73	1.14267e-38	1626	2.86686e-31	-1.34783	-13.6209	0.0989527	6.99232e-30	-1.35106	-6.35453	0.212615	2.64176e-07	-1.32301	-11.5909	0.114142	2.8015e-22	0.101058	0.451966	0.223596	0.651817	ENSG00000263503.1	chr17_45945266_G_A_b38	342926	85	98	0.242574	1.4e-31	1.17497	0.0800193	G	A
rs62054809:43918239:C:T	17	43918239	ENSG00000264589	MAPT-AS1	2778	ENSG00000263503	MAPK8IP1P2	43678235	43679706	238533	processed_pseudogene	C	T	0.219626	0	T	0.0425532	0	0	174.73	1.14267e-38	1626	2.86686e-31	-1.34783	-13.6209	0.0989527	6.99232e-30	-1.35106	-6.35453	0.212615	2.64176e-07	-1.32301	-11.5909	0.114142	2.8015e-22	0.101058	0.451966	0.223596	0.651817	ENSG00000263503.1	chr17_45840873_C_T_b38	238533	85	98	0.242574	1.4e-31	1.17497	0.0800193	C	T
rs62063677:44129885:C:T	17	44129885	ENSG00000120071	KANSL1	0	ENSG00000263503	MAPK8IP1P2	43678235	43679706	450179	processed_pseudogene	C	T	0.219626	0	T	0.0425532	0	0	174.73	1.14267e-38	1626	2.86686e-31	-1.34783	-13.6209	0.0989527	6.99232e-30	-1.35106	-6.35453	0.212615	2.64176e-07	-1.32301	-11.5909	0.114142	2.8015e-22	0.101058	0.451966	0.223596	0.651817	ENSG00000263503.1	chr17_46052519_C_T_b38	450179	85	98	0.242574	1.4e-31	1.17497	0.0800193	C	T
rs62060834:44151697:A:T	17	44151697	ENSG00000120071	KANSL1	0	ENSG00000263503	MAPK8IP1P2	43678235	43679706	471991	processed_pseudogene	A	T	0.219626	0	T	0.0425532	0	0	174.73	1.14267e-38	1626	2.86686e-31	-1.34783	-13.6209	0.0989527	6.99232e-30	-1.35106	-6.35453	0.212615	2.64176e-07	-1.32301	-11.5909	0.114142	2.8015e-22	0.101058	0.451966	0.223596	0.651817	ENSG00000263503.1	chr17_46074331_A_T_b38	471991	85	98	0.242574	1.4e-31	1.17497	0.0800193	A	T
rs62062780:44022593:C:T	17	44022593	ENSG00000186868	MAPT	0	ENSG00000263503	MAPK8IP1P2	43678235	43679706	342887	processed_pseudogene	C	T	0.219626	0	T	0.0425532	0	0	174.73	1.14267e-38	1626	2.86686e-31	-1.34783	-13.6209	0.0989527	6.99232e-30	-1.35106	-6.35453	0.212615	2.64176e-07	-1.32301	-11.5909	0.114142	2.8015e-22	0.101058	0.451966	0.223596	0.651817	ENSG00000263503.1	chr17_45945227_C_T_b38	342887	85	98	0.242574	1.4e-31	1.17497	0.0800193	C	T
rs62060835:44152390:C:T	17	44152390	ENSG00000120071	KANSL1	0	ENSG00000263503	MAPK8IP1P2	43678235	43679706	472684	processed_pseudogene	C	T	0.219626	0	T	0.0425532	0	0	174.73	1.14267e-38	1626	2.86686e-31	-1.34783	-13.6209	0.0989527	6.99232e-30	-1.35106	-6.35453	0.212615	2.64176e-07	-1.32301	-11.5909	0.114142	2.8015e-22	0.101058	0.451966	0.223596	0.651817	ENSG00000263503.1	chr17_46075024_C_T_b38	472684	85	98	0.242574	1.4e-31	1.17497	0.0800193	C	T
rs62054384:43804306:T:C	17	43804306	ENSG00000120088|ENSG00000263715	CRHR1|RP11-105N13.4	0	ENSG00000263503	MAPK8IP1P2	43678235	43679706	124600	processed_pseudogene	T	C	0.219626	0	C	0.0425532	0	0	174.73	1.14267e-38	1626	2.86686e-31	-1.34783	-13.6209	0.0989527	6.99232e-30	-1.35106	-6.35453	0.212615	2.64176e-07	-1.32301	-11.5909	0.114142	2.8015e-22	0.101058	0.451966	0.223596	0.651817	ENSG00000263503.1	chr17_45726940_T_C_b38	124600	85	98	0.242574	1.4e-31	1.17497	0.0800193	T	C
rs62057068:43858629:A:G	17	43858629	ENSG00000120088|ENSG00000263715	CRHR1|RP11-105N13.4	0	ENSG00000263503	MAPK8IP1P2	43678235	43679706	178923	processed_pseudogene	A	G	0.219626	0	G	0.0425532	0	0	174.73	1.14267e-38	1626	2.86686e-31	-1.34783	-13.6209	0.0989527	6.99232e-30	-1.35106	-6.35453	0.212615	2.64176e-07	-1.32301	-11.5909	0.114142	2.8015e-22	0.101058	0.451966	0.223596	0.651817	ENSG00000263503.1	chr17_45781263_A_G_b38	178923	85	98	0.242574	1.4e-31	1.17497	0.0800193	A	G
rs62063678:44129949:C:G	17	44129949	ENSG00000120071	KANSL1	0	ENSG00000263503	MAPK8IP1P2	43678235	43679706	450243	processed_pseudogene	C	G	0.219626	0	G	0.0425532	0	0	174.73	1.14267e-38	1626	2.86686e-31	-1.34783	-13.6209	0.0989527	6.99232e-30	-1.35106	-6.35453	0.212615	2.64176e-07	-1.32301	-11.5909	0.114142	2.8015e-22	0.101058	0.451966	0.223596	0.651817	ENSG00000263503.1	chr17_46052583_C_G_b38	450243	84	96	0.238806	2.71e-30	1.18159	0.0831142	C	G
rs62060836:44152447:G:A	17	44152447	ENSG00000120071	KANSL1	0	ENSG00000263503	MAPK8IP1P2	43678235	43679706	472741	processed_pseudogene	G	A	0.219626	0	A	0.0425532	0	0	174.73	1.14267e-38	1626	2.86686e-31	-1.34783	-13.6209	0.0989527	6.99232e-30	-1.35106	-6.35453	0.212615	2.64176e-07	-1.32301	-11.5909	0.114142	2.8015e-22	0.101058	0.451966	0.223596	0.651817	ENSG00000263503.1	chr17_46075081_G_A_b38	472741	85	98	0.242574	1.4e-31	1.17497	0.0800193	G	A
rs56166546:43920219:AAAG:A	17	43920219	-	-	-	ENSG00000263503	MAPK8IP1P2	43678235	43679706	240513	processed_pseudogene	AAAG	A	0.219626	0	A	0.0425532	0	0	174.73	1.14267e-38	1626	2.86686e-31	-1.34783	-13.6209	0.0989527	6.99232e-30	-1.35106	-6.35453	0.212615	2.64176e-07	-1.32301	-11.5909	0.114142	2.8015e-22	0.101058	0.451966	0.223596	0.651817	-	-	-	-	-	-	-	-	-	-	-
rs62064666:44082514:T:C	17	44082514	ENSG00000186868	MAPT	0	ENSG00000263503	MAPK8IP1P2	43678235	43679706	402808	processed_pseudogene	T	C	0.219626	0	C	0.0425532	0	0	174.73	1.14267e-38	1626	2.86686e-31	-1.34783	-13.6209	0.0989527	6.99232e-30	-1.35106	-6.35453	0.212615	2.64176e-07	-1.32301	-11.5909	0.114142	2.8015e-22	0.101058	0.451966	0.223596	0.651817	ENSG00000263503.1	chr17_46005148_T_C_b38	402808	85	98	0.242574	1.4e-31	1.17497	0.0800193	T	C
rs62060837:44152760:T:G	17	44152760	ENSG00000120071	KANSL1	0	ENSG00000263503	MAPK8IP1P2	43678235	43679706	473054	processed_pseudogene	T	G	0.219626	0	G	0.0425532	0	0	174.73	1.14267e-38	1626	2.86686e-31	-1.34783	-13.6209	0.0989527	6.99232e-30	-1.35106	-6.35453	0.212615	2.64176e-07	-1.32301	-11.5909	0.114142	2.8015e-22	0.101058	0.451966	0.223596	0.651817	ENSG00000263503.1	chr17_46075394_T_G_b38	473054	85	98	0.242574	1.4e-31	1.17497	0.0800193	T	G
rs62054383:43802907:T:C	17	43802907	ENSG00000120088|ENSG00000263715	CRHR1|RP11-105N13.4	0	ENSG00000263503	MAPK8IP1P2	43678235	43679706	123201	processed_pseudogene	T	C	0.219626	0	C	0.0425532	0	0	174.73	1.14267e-38	1626	2.86686e-31	-1.34783	-13.6209	0.0989527	6.99232e-30	-1.35106	-6.35453	0.212615	2.64176e-07	-1.32301	-11.5909	0.114142	2.8015e-22	0.101058	0.451966	0.223596	0.651817	ENSG00000263503.1	chr17_45725541_T_C_b38	123201	85	98	0.242574	1.4e-31	1.17497	0.0800193	T	C
rs55714296:44137189:A:T	17	44137189	ENSG00000120071	KANSL1	0	ENSG00000263503	MAPK8IP1P2	43678235	43679706	457483	processed_pseudogene	A	T	0.219626	0	T	0.0425532	0	0	174.73	1.14267e-38	1626	2.86686e-31	-1.34783	-13.6209	0.0989527	6.99232e-30	-1.35106	-6.35453	0.212615	2.64176e-07	-1.32301	-11.5909	0.114142	2.8015e-22	0.101058	0.451966	0.223596	0.651817	ENSG00000263503.1	chr17_46059823_A_T_b38	457483	85	98	0.242574	1.4e-31	1.17497	0.0800193	A	T
rs62062779:44022577:A:C	17	44022577	ENSG00000186868	MAPT	0	ENSG00000263503	MAPK8IP1P2	43678235	43679706	342871	processed_pseudogene	A	C	0.219626	0	C	0.0425532	0	0	174.73	1.14267e-38	1626	2.86686e-31	-1.34783	-13.6209	0.0989527	6.99232e-30	-1.35106	-6.35453	0.212615	2.64176e-07	-1.32301	-11.5909	0.114142	2.8015e-22	0.101058	0.451966	0.223596	0.651817	ENSG00000263503.1	chr17_45945211_A_C_b38	342871	85	98	0.242574	1.4e-31	1.17497	0.0800193	A	C
rs62063680:44131559:C:A	17	44131559	ENSG00000120071	KANSL1	0	ENSG00000263503	MAPK8IP1P2	43678235	43679706	451853	processed_pseudogene	C	A	0.219626	0	A	0.0425532	0	0	174.73	1.14267e-38	1626	2.86686e-31	-1.34783	-13.6209	0.0989527	6.99232e-30	-1.35106	-6.35453	0.212615	2.64176e-07	-1.32301	-11.5909	0.114142	2.8015e-22	0.101058	0.451966	0.223596	0.651817	ENSG00000263503.1	chr17_46054193_C_A_b38	451853	85	98	0.242574	1.4e-31	1.17497	0.0800193	C	A
rs62064667:44082528:A:T	17	44082528	ENSG00000186868	MAPT	0	ENSG00000263503	MAPK8IP1P2	43678235	43679706	402822	processed_pseudogene	A	T	0.219626	0	T	0.0425532	0	0	174.73	1.14267e-38	1626	2.86686e-31	-1.34783	-13.6209	0.0989527	6.99232e-30	-1.35106	-6.35453	0.212615	2.64176e-07	-1.32301	-11.5909	0.114142	2.8015e-22	0.101058	0.451966	0.223596	0.651817	ENSG00000263503.1	chr17_46005162_A_T_b38	402822	85	98	0.242574	1.4e-31	1.17497	0.0800193	A	T
rs62062778:44022528:A:G	17	44022528	ENSG00000186868	MAPT	0	ENSG00000263503	MAPK8IP1P2	43678235	43679706	342822	processed_pseudogene	A	G	0.219626	0	G	0.0425532	0	0	174.73	1.14267e-38	1626	2.86686e-31	-1.34783	-13.6209	0.0989527	6.99232e-30	-1.35106	-6.35453	0.212615	2.64176e-07	-1.32301	-11.5909	0.114142	2.8015e-22	0.101058	0.451966	0.223596	0.651817	ENSG00000263503.1	chr17_45945162_A_G_b38	342822	85	98	0.242574	1.4e-31	1.17497	0.0800193	A	G
rs55721252:43958099:T:C	17	43958099	ENSG00000264589	MAPT-AS1	0	ENSG00000263503	MAPK8IP1P2	43678235	43679706	278393	processed_pseudogene	T	C	0.219626	0	C	0.0425532	0	0	174.73	1.14267e-38	1626	2.86686e-31	-1.34783	-13.6209	0.0989527	6.99232e-30	-1.35106	-6.35453	0.212615	2.64176e-07	-1.32301	-11.5909	0.114142	2.8015e-22	0.101058	0.451966	0.223596	0.651817	ENSG00000263503.1	chr17_45880733_T_C_b38	278393	85	98	0.242574	1.4e-31	1.17497	0.0800193	T	C
rs55905252:43955365:C:A	17	43955365	ENSG00000264589	MAPT-AS1	0	ENSG00000263503	MAPK8IP1P2	43678235	43679706	275659	processed_pseudogene	C	A	0.219626	0	A	0.0425532	0	0	174.73	1.14267e-38	1626	2.86686e-31	-1.34783	-13.6209	0.0989527	6.99232e-30	-1.35106	-6.35453	0.212615	2.64176e-07	-1.32301	-11.5909	0.114142	2.8015e-22	0.101058	0.451966	0.223596	0.651817	ENSG00000263503.1	chr17_45877999_C_A_b38	275659	85	98	0.242574	1.4e-31	1.17497	0.0800193	C	A
rs62060801:44145860:A:G	17	44145860	ENSG00000120071	KANSL1	0	ENSG00000263503	MAPK8IP1P2	43678235	43679706	466154	processed_pseudogene	A	G	0.219626	0	G	0.0425532	0	0	174.73	1.14267e-38	1626	2.86686e-31	-1.34783	-13.6209	0.0989527	6.99232e-30	-1.35106	-6.35453	0.212615	2.64176e-07	-1.32301	-11.5909	0.114142	2.8015e-22	0.101058	0.451966	0.223596	0.651817	ENSG00000263503.1	chr17_46068494_A_G_b38	466154	85	98	0.242574	1.4e-31	1.17497	0.0800193	A	G
rs3885074:43902738:C:A	17	43902738	ENSG00000120088	CRHR1	0	ENSG00000263503	MAPK8IP1P2	43678235	43679706	223032	processed_pseudogene	C	A	0.219626	0	A	0.0425532	0	0	174.73	1.14267e-38	1626	2.86686e-31	-1.34783	-13.6209	0.0989527	6.99232e-30	-1.35106	-6.35453	0.212615	2.64176e-07	-1.32301	-11.5909	0.114142	2.8015e-22	0.101058	0.451966	0.223596	0.651817	ENSG00000263503.1	chr17_45825372_C_A_b38	223032	85	98	0.242574	1.4e-31	1.17497	0.0800193	C	A
rs3885075:43902799:A:G	17	43902799	ENSG00000120088	CRHR1	0	ENSG00000263503	MAPK8IP1P2	43678235	43679706	223093	processed_pseudogene	A	G	0.219626	0	G	0.0425532	0	0	174.73	1.14267e-38	1626	2.86686e-31	-1.34783	-13.6209	0.0989527	6.99232e-30	-1.35106	-6.35453	0.212615	2.64176e-07	-1.32301	-11.5909	0.114142	2.8015e-22	0.101058	0.451966	0.223596	0.651817	-	-	-	-	-	-	-	-	-	-	-
rs62060802:44146336:A:C	17	44146336	ENSG00000120071	KANSL1	0	ENSG00000263503	MAPK8IP1P2	43678235	43679706	466630	processed_pseudogene	A	C	0.219626	0	C	0.0425532	0	0	174.73	1.14267e-38	1626	2.86686e-31	-1.34783	-13.6209	0.0989527	6.99232e-30	-1.35106	-6.35453	0.212615	2.64176e-07	-1.32301	-11.5909	0.114142	2.8015e-22	0.101058	0.451966	0.223596	0.651817	ENSG00000263503.1	chr17_46068970_A_C_b38	466630	85	98	0.242574	1.4e-31	1.17497	0.0800193	A	C
rs55896111:43799048:G:A	17	43799048	ENSG00000120088|ENSG00000263715	CRHR1|RP11-105N13.4	0	ENSG00000263503	MAPK8IP1P2	43678235	43679706	119342	processed_pseudogene	G	A	0.219626	0	A	0.0425532	0	0	174.73	1.14267e-38	1626	2.86686e-31	-1.34783	-13.6209	0.0989527	6.99232e-30	-1.35106	-6.35453	0.212615	2.64176e-07	-1.32301	-11.5909	0.114142	2.8015e-22	0.101058	0.451966	0.223596	0.651817	ENSG00000263503.1	chr17_45721682_G_A_b38	119342	85	98	0.242574	1.4e-31	1.17497	0.0800193	G	A
rs62054806:43915312:C:T	17	43915312	ENSG00000120088	CRHR1	2118	ENSG00000263503	MAPK8IP1P2	43678235	43679706	235606	processed_pseudogene	C	T	0.219626	0	T	0.0425532	0	0	174.73	1.14267e-38	1626	2.86686e-31	-1.34783	-13.6209	0.0989527	6.99232e-30	-1.35106	-6.35453	0.212615	2.64176e-07	-1.32301	-11.5909	0.114142	2.8015e-22	0.101058	0.451966	0.223596	0.651817	ENSG00000263503.1	chr17_45837946_C_T_b38	235606	85	98	0.242574	1.4e-31	1.17497	0.0800193	C	T
17:43951599:CAGAT:C	17	43951599	-	-	-	ENSG00000263503	MAPK8IP1P2	43678235	43679706	271893	processed_pseudogene	CAGAT	C	0.219626	0	C	0.0425532	0	0	174.73	1.14267e-38	1626	2.86686e-31	-1.34783	-13.6209	0.0989527	6.99232e-30	-1.35106	-6.35453	0.212615	2.64176e-07	-1.32301	-11.5909	0.114142	2.8015e-22	0.101058	0.451966	0.223596	0.651817	-	-	-	-	-	-	-	-	-	-	-
rs62062787:44024865:T:C	17	44024865	ENSG00000186868	MAPT	0	ENSG00000263503	MAPK8IP1P2	43678235	43679706	345159	processed_pseudogene	T	C	0.219626	0	C	0.0425532	0	0	174.73	1.14267e-38	1626	2.86686e-31	-1.34783	-13.6209	0.0989527	6.99232e-30	-1.35106	-6.35453	0.212615	2.64176e-07	-1.32301	-11.5909	0.114142	2.8015e-22	0.101058	0.451966	0.223596	0.651817	ENSG00000263503.1	chr17_45947499_T_C_b38	345159	85	98	0.242574	1.4e-31	1.17497	0.0800193	T	C
rs62064671:44086100:T:C	17	44086100	ENSG00000186868	MAPT	0	ENSG00000263503	MAPK8IP1P2	43678235	43679706	406394	processed_pseudogene	T	C	0.219626	0	C	0.0425532	0	0	174.73	1.14267e-38	1626	2.86686e-31	-1.34783	-13.6209	0.0989527	6.99232e-30	-1.35106	-6.35453	0.212615	2.64176e-07	-1.32301	-11.5909	0.114142	2.8015e-22	0.101058	0.451966	0.223596	0.651817	ENSG00000263503.1	chr17_46008734_T_C_b38	406394	85	98	0.242574	1.4e-31	1.17497	0.0800193	T	C
rs62057103:43887480:T:C	17	43887480	ENSG00000120088|ENSG00000263715	CRHR1|RP11-105N13.4	0	ENSG00000263503	MAPK8IP1P2	43678235	43679706	207774	processed_pseudogene	T	C	0.219626	0	C	0.0425532	0	0	174.73	1.14267e-38	1626	2.86686e-31	-1.34783	-13.6209	0.0989527	6.99232e-30	-1.35106	-6.35453	0.212615	2.64176e-07	-1.32301	-11.5909	0.114142	2.8015e-22	0.101058	0.451966	0.223596	0.651817	ENSG00000263503.1	chr17_45810114_T_C_b38	207774	85	98	0.242574	1.4e-31	1.17497	0.0800193	T	C
rs62060809:44148613:G:A	17	44148613	ENSG00000120071	KANSL1	0	ENSG00000263503	MAPK8IP1P2	43678235	43679706	468907	processed_pseudogene	G	A	0.219626	0	A	0.0425532	0	0	174.73	1.14267e-38	1626	2.86686e-31	-1.34783	-13.6209	0.0989527	6.99232e-30	-1.35106	-6.35453	0.212615	2.64176e-07	-1.32301	-11.5909	0.114142	2.8015e-22	0.101058	0.451966	0.223596	0.651817	ENSG00000263503.1	chr17_46071247_G_A_b38	468907	85	98	0.242574	1.4e-31	1.17497	0.0800193	G	A
rs55735563:44165596:C:T	17	44165596	-	-	-	ENSG00000263503	MAPK8IP1P2	43678235	43679706	485890	processed_pseudogene	C	T	0.219626	0	T	0.0425532	0	0	174.73	1.14267e-38	1626	2.86686e-31	-1.34783	-13.6209	0.0989527	6.99232e-30	-1.35106	-6.35453	0.212615	2.64176e-07	-1.32301	-11.5909	0.114142	2.8015e-22	0.101058	0.451966	0.223596	0.651817	-	-	-	-	-	-	-	-	-	-	-
rs62064669:44084676:C:T	17	44084676	ENSG00000186868	MAPT	0	ENSG00000263503	MAPK8IP1P2	43678235	43679706	404970	processed_pseudogene	C	T	0.219626	0	T	0.0425532	0	0	174.73	1.14267e-38	1626	2.86686e-31	-1.34783	-13.6209	0.0989527	6.99232e-30	-1.35106	-6.35453	0.212615	2.64176e-07	-1.32301	-11.5909	0.114142	2.8015e-22	0.101058	0.451966	0.223596	0.651817	ENSG00000263503.1	chr17_46007310_C_T_b38	404970	85	98	0.242574	1.4e-31	1.17497	0.0800193	C	T
rs55900347:44176092:G:A	17	44176092	-	-	-	ENSG00000263503	MAPK8IP1P2	43678235	43679706	496386	processed_pseudogene	G	A	0.219626	0	A	0.0425532	0	0	174.73	1.14267e-38	1626	2.86686e-31	-1.34783	-13.6209	0.0989527	6.99232e-30	-1.35106	-6.35453	0.212615	2.64176e-07	-1.32301	-11.5909	0.114142	2.8015e-22	0.101058	0.451966	0.223596	0.651817	-	-	-	-	-	-	-	-	-	-	-
rs3912060:44165435:C:T	17	44165435	ENSG00000120071	KANSL1	0	ENSG00000263503	MAPK8IP1P2	43678235	43679706	485729	processed_pseudogene	C	T	0.219626	0	T	0.0425532	0	0	174.73	1.14267e-38	1626	2.86686e-31	-1.34783	-13.6209	0.0989527	6.99232e-30	-1.35106	-6.35453	0.212615	2.64176e-07	-1.32301	-11.5909	0.114142	2.8015e-22	0.101058	0.451966	0.223596	0.651817	ENSG00000263503.1	chr17_46088069_C_T_b38	485729	85	98	0.242574	1.4e-31	1.17497	0.0800193	C	T
rs62064670:44085852:T:A	17	44085852	ENSG00000186868	MAPT	0	ENSG00000263503	MAPK8IP1P2	43678235	43679706	406146	processed_pseudogene	T	A	0.219626	0	A	0.0425532	0	0	174.73	1.14267e-38	1626	2.86686e-31	-1.34783	-13.6209	0.0989527	6.99232e-30	-1.35106	-6.35453	0.212615	2.64176e-07	-1.32301	-11.5909	0.114142	2.8015e-22	0.101058	0.451966	0.223596	0.651817	ENSG00000263503.1	chr17_46008486_T_A_b38	406146	85	98	0.242574	1.4e-31	1.17497	0.0800193	T	A
rs62062785:44024562:G:T	17	44024562	ENSG00000186868	MAPT	0	ENSG00000263503	MAPK8IP1P2	43678235	43679706	344856	processed_pseudogene	G	T	0.219626	0	T	0.0425532	0	0	174.73	1.14267e-38	1626	2.86686e-31	-1.34783	-13.6209	0.0989527	6.99232e-30	-1.35106	-6.35453	0.212615	2.64176e-07	-1.32301	-11.5909	0.114142	2.8015e-22	0.101058	0.451966	0.223596	0.651817	ENSG00000263503.1	chr17_45947196_G_T_b38	344856	85	98	0.242574	1.4e-31	1.17497	0.0800193	G	T
rs3912061:44165098:C:T	17	44165098	ENSG00000120071	KANSL1	0	ENSG00000263503	MAPK8IP1P2	43678235	43679706	485392	processed_pseudogene	C	T	0.219626	0	T	0.0425532	0	0	174.73	1.14267e-38	1626	2.86686e-31	-1.34783	-13.6209	0.0989527	6.99232e-30	-1.35106	-6.35453	0.212615	2.64176e-07	-1.32301	-11.5909	0.114142	2.8015e-22	0.101058	0.451966	0.223596	0.651817	ENSG00000263503.1	chr17_46087732_C_T_b38	485392	85	98	0.242574	1.4e-31	1.17497	0.0800193	C	T
rs55726761:44099669:G:A	17	44099669	ENSG00000186868	MAPT	0	ENSG00000263503	MAPK8IP1P2	43678235	43679706	419963	processed_pseudogene	G	A	0.219626	0	A	0.0425532	0	0	174.73	1.14267e-38	1626	2.86686e-31	-1.34783	-13.6209	0.0989527	6.99232e-30	-1.35106	-6.35453	0.212615	2.64176e-07	-1.32301	-11.5909	0.114142	2.8015e-22	0.101058	0.451966	0.223596	0.651817	ENSG00000263503.1	chr17_46022303_G_A_b38	419963	85	98	0.242574	1.4e-31	1.17497	0.0800193	G	A
rs62060812:44151667:A:G	17	44151667	ENSG00000120071	KANSL1	0	ENSG00000263503	MAPK8IP1P2	43678235	43679706	471961	processed_pseudogene	A	G	0.219626	0	G	0.0425532	0	0	174.73	1.14267e-38	1626	2.86686e-31	-1.34783	-13.6209	0.0989527	6.99232e-30	-1.35106	-6.35453	0.212615	2.64176e-07	-1.32301	-11.5909	0.114142	2.8015e-22	0.101058	0.451966	0.223596	0.651817	ENSG00000263503.1	chr17_46074301_A_G_b38	471961	85	98	0.242574	1.4e-31	1.17497	0.0800193	A	G
rs62062784:44024552:C:G	17	44024552	ENSG00000186868	MAPT	0	ENSG00000263503	MAPK8IP1P2	43678235	43679706	344846	processed_pseudogene	C	G	0.219626	0	G	0.0425532	0	0	174.73	1.14267e-38	1626	2.86686e-31	-1.34783	-13.6209	0.0989527	6.99232e-30	-1.35106	-6.35453	0.212615	2.64176e-07	-1.32301	-11.5909	0.114142	2.8015e-22	0.101058	0.451966	0.223596	0.651817	ENSG00000263503.1	chr17_45947186_C_G_b38	344846	85	98	0.242574	1.4e-31	1.17497	0.0800193	C	G
rs3912062:44165069:A:G	17	44165069	ENSG00000120071	KANSL1	0	ENSG00000263503	MAPK8IP1P2	43678235	43679706	485363	processed_pseudogene	A	G	0.219626	0	G	0.0425532	0	0	174.73	1.14267e-38	1626	2.86686e-31	-1.34783	-13.6209	0.0989527	6.99232e-30	-1.35106	-6.35453	0.212615	2.64176e-07	-1.32301	-11.5909	0.114142	2.8015e-22	0.101058	0.451966	0.223596	0.651817	ENSG00000263503.1	chr17_46087703_A_G_b38	485363	85	98	0.242574	1.4e-31	1.17497	0.0800193	A	G
rs3912063:44165049:A:G	17	44165049	ENSG00000120071	KANSL1	0	ENSG00000263503	MAPK8IP1P2	43678235	43679706	485343	processed_pseudogene	A	G	0.219626	0	G	0.0425532	0	0	174.73	1.14267e-38	1626	2.86686e-31	-1.34783	-13.6209	0.0989527	6.99232e-30	-1.35106	-6.35453	0.212615	2.64176e-07	-1.32301	-11.5909	0.114142	2.8015e-22	0.101058	0.451966	0.223596	0.651817	ENSG00000263503.1	chr17_46087683_A_G_b38	485343	85	98	0.242574	1.4e-31	1.17497	0.0800193	A	G
17:43953240:CTATATA:C	17	43953240	-	-	-	ENSG00000263503	MAPK8IP1P2	43678235	43679706	273534	processed_pseudogene	CTATATA	C	0.219626	0	C	0.0425532	0	0	174.73	1.14267e-38	1626	2.86686e-31	-1.34783	-13.6209	0.0989527	6.99232e-30	-1.35106	-6.35453	0.212615	2.64176e-07	-1.32301	-11.5909	0.114142	2.8015e-22	0.101058	0.451966	0.223596	0.651817	-	-	-	-	-	-	-	-	-	-	-
rs55725840:43844486:T:A	17	43844486	ENSG00000120088|ENSG00000263715	CRHR1|RP11-105N13.4	0	ENSG00000263503	MAPK8IP1P2	43678235	43679706	164780	processed_pseudogene	T	A	0.219626	0	A	0.0425532	0	0	174.73	1.14267e-38	1626	2.86686e-31	-1.34783	-13.6209	0.0989527	6.99232e-30	-1.35106	-6.35453	0.212615	2.64176e-07	-1.32301	-11.5909	0.114142	2.8015e-22	0.101058	0.451966	0.223596	0.651817	ENSG00000263503.1	chr17_45767120_T_A_b38	164780	85	98	0.242574	1.4e-31	1.17497	0.0800193	T	A
rs62062783:44023520:T:G	17	44023520	ENSG00000186868	MAPT	0	ENSG00000263503	MAPK8IP1P2	43678235	43679706	343814	processed_pseudogene	T	G	0.219626	0	G	0.0425532	0	0	174.73	1.14267e-38	1626	2.86686e-31	-1.34783	-13.6209	0.0989527	6.99232e-30	-1.35106	-6.35453	0.212615	2.64176e-07	-1.32301	-11.5909	0.114142	2.8015e-22	0.101058	0.451966	0.223596	0.651817	ENSG00000263503.1	chr17_45946154_T_G_b38	343814	85	98	0.242574	1.4e-31	1.17497	0.0800193	T	G
rs62060810:44148674:A:G	17	44148674	ENSG00000120071	KANSL1	0	ENSG00000263503	MAPK8IP1P2	43678235	43679706	468968	processed_pseudogene	A	G	0.219626	0	G	0.0425532	0	0	174.73	1.14267e-38	1626	2.86686e-31	-1.34783	-13.6209	0.0989527	6.99232e-30	-1.35106	-6.35453	0.212615	2.64176e-07	-1.32301	-11.5909	0.114142	2.8015e-22	0.101058	0.451966	0.223596	0.651817	ENSG00000263503.1	chr17_46071308_A_G_b38	468968	85	98	0.242574	1.4e-31	1.17497	0.0800193	A	G
17:43958207:C:CAAAAAAAT	17	43958207	-	-	-	ENSG00000263503	MAPK8IP1P2	43678235	43679706	278501	processed_pseudogene	C	CAAAAAAAT	0.219626	0	CAAAAAAAT	0.0425532	0	0	174.73	1.14267e-38	1626	2.86686e-31	-1.34783	-13.6209	0.0989527	6.99232e-30	-1.35106	-6.35453	0.212615	2.64176e-07	-1.32301	-11.5909	0.114142	2.8015e-22	0.101058	0.451966	0.223596	0.651817	-	-	-	-	-	-	-	-	-	-	-
rs62060838:44153144:A:G	17	44153144	ENSG00000120071	KANSL1	0	ENSG00000263503	MAPK8IP1P2	43678235	43679706	473438	processed_pseudogene	A	G	0.219626	0	G	0.0425532	0	0	174.73	1.14267e-38	1626	2.86686e-31	-1.34783	-13.6209	0.0989527	6.99232e-30	-1.35106	-6.35453	0.212615	2.64176e-07	-1.32301	-11.5909	0.114142	2.8015e-22	0.101058	0.451966	0.223596	0.651817	ENSG00000263503.1	chr17_46075778_A_G_b38	473438	85	98	0.242574	1.4e-31	1.17497	0.0800193	A	G
rs62064665:44081527:T:C	17	44081527	ENSG00000186868	MAPT	0	ENSG00000263503	MAPK8IP1P2	43678235	43679706	401821	processed_pseudogene	T	C	0.219626	0	C	0.0425532	0	0	174.73	1.14267e-38	1626	2.86686e-31	-1.34783	-13.6209	0.0989527	6.99232e-30	-1.35106	-6.35453	0.212615	2.64176e-07	-1.32301	-11.5909	0.114142	2.8015e-22	0.101058	0.451966	0.223596	0.651817	ENSG00000263503.1	chr17_46004161_T_C_b38	401821	85	98	0.242574	1.4e-31	1.17497	0.0800193	T	C
rs62060847:44154946:C:T	17	44154946	ENSG00000120071	KANSL1	0	ENSG00000263503	MAPK8IP1P2	43678235	43679706	475240	processed_pseudogene	C	T	0.219626	0	T	0.0425532	0	0	174.73	1.14267e-38	1626	2.86686e-31	-1.34783	-13.6209	0.0989527	6.99232e-30	-1.35106	-6.35453	0.212615	2.64176e-07	-1.32301	-11.5909	0.114142	2.8015e-22	0.101058	0.451966	0.223596	0.651817	ENSG00000263503.1	chr17_46077580_C_T_b38	475240	85	98	0.242574	1.4e-31	1.17497	0.0800193	C	T
rs55691306:43978295:G:C	17	43978295	ENSG00000186868	MAPT	0	ENSG00000263503	MAPK8IP1P2	43678235	43679706	298589	processed_pseudogene	G	C	0.219626	0	C	0.0425532	0	0	174.73	1.14267e-38	1626	2.86686e-31	-1.34783	-13.6209	0.0989527	6.99232e-30	-1.35106	-6.35453	0.212615	2.64176e-07	-1.32301	-11.5909	0.114142	2.8015e-22	0.101058	0.451966	0.223596	0.651817	ENSG00000263503.1	chr17_45900929_G_C_b38	298589	85	98	0.242574	1.4e-31	1.17497	0.0800193	G	C
rs62062770:44019680:T:C	17	44019680	ENSG00000186868	MAPT	0	ENSG00000263503	MAPK8IP1P2	43678235	43679706	339974	processed_pseudogene	T	C	0.219626	0	C	0.0425532	0	0	174.73	1.14267e-38	1626	2.86686e-31	-1.34783	-13.6209	0.0989527	6.99232e-30	-1.35106	-6.35453	0.212615	2.64176e-07	-1.32301	-11.5909	0.114142	2.8015e-22	0.101058	0.451966	0.223596	0.651817	ENSG00000263503.1	chr17_45942314_T_C_b38	339974	85	98	0.242574	1.4e-31	1.17497	0.0800193	T	C
rs62060850:44157982:A:T	17	44157982	ENSG00000120071	KANSL1	0	ENSG00000263503	MAPK8IP1P2	43678235	43679706	478276	processed_pseudogene	A	T	0.219626	0	T	0.0425532	0	0	174.73	1.14267e-38	1626	2.86686e-31	-1.34783	-13.6209	0.0989527	6.99232e-30	-1.35106	-6.35453	0.212615	2.64176e-07	-1.32301	-11.5909	0.114142	2.8015e-22	0.101058	0.451966	0.223596	0.651817	ENSG00000263503.1	chr17_46080616_A_T_b38	478276	85	98	0.242574	1.4e-31	1.17497	0.0800193	A	T
rs62060851:44157992:T:C	17	44157992	ENSG00000120071	KANSL1	0	ENSG00000263503	MAPK8IP1P2	43678235	43679706	478286	processed_pseudogene	T	C	0.219626	0	C	0.0425532	0	0	174.73	1.14267e-38	1626	2.86686e-31	-1.34783	-13.6209	0.0989527	6.99232e-30	-1.35106	-6.35453	0.212615	2.64176e-07	-1.32301	-11.5909	0.114142	2.8015e-22	0.101058	0.451966	0.223596	0.651817	ENSG00000263503.1	chr17_46080626_T_C_b38	478286	85	98	0.242574	1.4e-31	1.17497	0.0800193	T	C
17:43969258:G:GC	17	43969258	-	-	-	ENSG00000263503	MAPK8IP1P2	43678235	43679706	289552	processed_pseudogene	G	GC	0.219626	0	GC	0.0425532	0	0	174.73	1.14267e-38	1626	2.86686e-31	-1.34783	-13.6209	0.0989527	6.99232e-30	-1.35106	-6.35453	0.212615	2.64176e-07	-1.32301	-11.5909	0.114142	2.8015e-22	0.101058	0.451966	0.223596	0.651817	-	-	-	-	-	-	-	-	-	-	-
rs62060852:44160050:G:A	17	44160050	ENSG00000120071	KANSL1	0	ENSG00000263503	MAPK8IP1P2	43678235	43679706	480344	processed_pseudogene	G	A	0.219626	0	A	0.0425532	0	0	174.73	1.14267e-38	1626	2.86686e-31	-1.34783	-13.6209	0.0989527	6.99232e-30	-1.35106	-6.35453	0.212615	2.64176e-07	-1.32301	-11.5909	0.114142	2.8015e-22	0.101058	0.451966	0.223596	0.651817	ENSG00000263503.1	chr17_46082684_G_A_b38	480344	85	98	0.242574	1.4e-31	1.17497	0.0800193	G	A
rs55690782:44137311:G:A	17	44137311	ENSG00000120071	KANSL1	0	ENSG00000263503	MAPK8IP1P2	43678235	43679706	457605	processed_pseudogene	G	A	0.219626	0	A	0.0425532	0	0	174.73	1.14267e-38	1626	2.86686e-31	-1.34783	-13.6209	0.0989527	6.99232e-30	-1.35106	-6.35453	0.212615	2.64176e-07	-1.32301	-11.5909	0.114142	2.8015e-22	0.101058	0.451966	0.223596	0.651817	ENSG00000263503.1	chr17_46059945_G_A_b38	457605	85	98	0.242574	1.4e-31	1.17497	0.0800193	G	A
rs62054378:43799667:C:A	17	43799667	ENSG00000120088|ENSG00000263715	CRHR1|RP11-105N13.4	0	ENSG00000263503	MAPK8IP1P2	43678235	43679706	119961	processed_pseudogene	C	A	0.219626	0	A	0.0425532	0	0	174.73	1.14267e-38	1626	2.86686e-31	-1.34783	-13.6209	0.0989527	6.99232e-30	-1.35106	-6.35453	0.212615	2.64176e-07	-1.32301	-11.5909	0.114142	2.8015e-22	0.101058	0.451966	0.223596	0.651817	ENSG00000263503.1	chr17_45722301_C_A_b38	119961	85	98	0.242574	1.4e-31	1.17497	0.0800193	C	A
rs62060853:44160592:G:A	17	44160592	ENSG00000120071	KANSL1	0	ENSG00000263503	MAPK8IP1P2	43678235	43679706	480886	processed_pseudogene	G	A	0.219626	0	A	0.0425532	0	0	174.73	1.14267e-38	1626	2.86686e-31	-1.34783	-13.6209	0.0989527	6.99232e-30	-1.35106	-6.35453	0.212615	2.64176e-07	-1.32301	-11.5909	0.114142	2.8015e-22	0.101058	0.451966	0.223596	0.651817	ENSG00000263503.1	chr17_46083226_G_A_b38	480886	85	98	0.242574	1.4e-31	1.17497	0.0800193	G	A
rs62062769:44019643:G:A	17	44019643	ENSG00000186868	MAPT	0	ENSG00000263503	MAPK8IP1P2	43678235	43679706	339937	processed_pseudogene	G	A	0.219626	0	A	0.0425532	0	0	174.73	1.14267e-38	1626	2.86686e-31	-1.34783	-13.6209	0.0989527	6.99232e-30	-1.35106	-6.35453	0.212615	2.64176e-07	-1.32301	-11.5909	0.114142	2.8015e-22	0.101058	0.451966	0.223596	0.651817	ENSG00000263503.1	chr17_45942277_G_A_b38	339937	85	98	0.242574	1.4e-31	1.17497	0.0800193	G	A
rs55978005:44031540:G:T	17	44031540	ENSG00000186868	MAPT	0	ENSG00000263503	MAPK8IP1P2	43678235	43679706	351834	processed_pseudogene	G	T	0.219626	0	T	0.0425532	0	0	174.73	1.14267e-38	1626	2.86686e-31	-1.34783	-13.6209	0.0989527	6.99232e-30	-1.35106	-6.35453	0.212615	2.64176e-07	-1.32301	-11.5909	0.114142	2.8015e-22	0.101058	0.451966	0.223596	0.651817	ENSG00000263503.1	chr17_45954174_G_T_b38	351834	85	98	0.242574	1.4e-31	1.17497	0.0800193	G	T
rs62054380:43800987:C:A	17	43800987	ENSG00000120088|ENSG00000263715	CRHR1|RP11-105N13.4	0	ENSG00000263503	MAPK8IP1P2	43678235	43679706	121281	processed_pseudogene	C	A	0.219626	0	A	0.0425532	0	0	174.73	1.14267e-38	1626	2.86686e-31	-1.34783	-13.6209	0.0989527	6.99232e-30	-1.35106	-6.35453	0.212615	2.64176e-07	-1.32301	-11.5909	0.114142	2.8015e-22	0.101058	0.451966	0.223596	0.651817	ENSG00000263503.1	chr17_45723621_C_A_b38	121281	85	98	0.242574	1.4e-31	1.17497	0.0800193	C	A
17:43971206:CTAATT:C	17	43971206	-	-	-	ENSG00000263503	MAPK8IP1P2	43678235	43679706	291500	processed_pseudogene	CTAATT	C	0.219626	0	C	0.0425532	0	0	174.73	1.14267e-38	1626	2.86686e-31	-1.34783	-13.6209	0.0989527	6.99232e-30	-1.35106	-6.35453	0.212615	2.64176e-07	-1.32301	-11.5909	0.114142	2.8015e-22	0.101058	0.451966	0.223596	0.651817	-	-	-	-	-	-	-	-	-	-	-
rs41437445:44116238:G:A	17	44116238	ENSG00000120071	KANSL1	0	ENSG00000263503	MAPK8IP1P2	43678235	43679706	436532	processed_pseudogene	G	A	0.219626	0	A	0.0425532	0	0	174.73	1.14267e-38	1626	2.86686e-31	-1.34783	-13.6209	0.0989527	6.99232e-30	-1.35106	-6.35453	0.212615	2.64176e-07	-1.32301	-11.5909	0.114142	2.8015e-22	0.101058	0.451966	0.223596	0.651817	ENSG00000263503.1	chr17_46038872_G_A_b38	436532	85	98	0.242574	1.4e-31	1.17497	0.0800193	G	A
rs56189701:43987801:T:C	17	43987801	ENSG00000186868|ENSG00000262881	MAPT|RP11-669E14.4	0	ENSG00000263503	MAPK8IP1P2	43678235	43679706	308095	processed_pseudogene	T	C	0.219626	0	C	0.0425532	0	0	174.73	1.14267e-38	1626	2.86686e-31	-1.34783	-13.6209	0.0989527	6.99232e-30	-1.35106	-6.35453	0.212615	2.64176e-07	-1.32301	-11.5909	0.114142	2.8015e-22	0.101058	0.451966	0.223596	0.651817	ENSG00000263503.1	chr17_45910435_T_C_b38	308095	85	98	0.242574	1.4e-31	1.17497	0.0800193	T	C
rs62060855:44161860:C:T	17	44161860	ENSG00000120071	KANSL1	0	ENSG00000263503	MAPK8IP1P2	43678235	43679706	482154	processed_pseudogene	C	T	0.219626	0	T	0.0425532	0	0	174.73	1.14267e-38	1626	2.86686e-31	-1.34783	-13.6209	0.0989527	6.99232e-30	-1.35106	-6.35453	0.212615	2.64176e-07	-1.32301	-11.5909	0.114142	2.8015e-22	0.101058	0.451966	0.223596	0.651817	ENSG00000263503.1	chr17_46084494_C_T_b38	482154	85	98	0.242574	1.4e-31	1.17497	0.0800193	C	T
rs41457044:43911424:C:T	17	43911424	ENSG00000120088	CRHR1	0	ENSG00000263503	MAPK8IP1P2	43678235	43679706	231718	processed_pseudogene	C	T	0.219626	0	T	0.0425532	0	0	174.73	1.14267e-38	1626	2.86686e-31	-1.34783	-13.6209	0.0989527	6.99232e-30	-1.35106	-6.35453	0.212615	2.64176e-07	-1.32301	-11.5909	0.114142	2.8015e-22	0.101058	0.451966	0.223596	0.651817	ENSG00000263503.1	chr17_45834058_C_T_b38	231718	85	98	0.242574	1.4e-31	1.17497	0.0800193	C	T
rs62063682:44131622:G:A	17	44131622	ENSG00000120071	KANSL1	0	ENSG00000263503	MAPK8IP1P2	43678235	43679706	451916	processed_pseudogene	G	A	0.219626	0	A	0.0425532	0	0	174.73	1.14267e-38	1626	2.86686e-31	-1.34783	-13.6209	0.0989527	6.99232e-30	-1.35106	-6.35453	0.212615	2.64176e-07	-1.32301	-11.5909	0.114142	2.8015e-22	0.101058	0.451966	0.223596	0.651817	ENSG00000263503.1	chr17_46054256_G_A_b38	451916	85	98	0.242574	1.4e-31	1.17497	0.0800193	G	A
rs55929190:44147599:G:C	17	44147599	ENSG00000120071	KANSL1	0	ENSG00000263503	MAPK8IP1P2	43678235	43679706	467893	processed_pseudogene	G	C	0.219626	0	C	0.0425532	0	0	174.73	1.14267e-38	1626	2.86686e-31	-1.34783	-13.6209	0.0989527	6.99232e-30	-1.35106	-6.35453	0.212615	2.64176e-07	-1.32301	-11.5909	0.114142	2.8015e-22	0.101058	0.451966	0.223596	0.651817	ENSG00000263503.1	chr17_46070233_G_C_b38	467893	85	98	0.242574	1.4e-31	1.17497	0.0800193	G	C
rs62054815:43923266:G:A	17	43923266	ENSG00000264589|ENSG00000185294	MAPT-AS1|SPPL2C	0	ENSG00000263503	MAPK8IP1P2	43678235	43679706	243560	processed_pseudogene	G	A	0.219626	0	A	0.0425532	0	0	174.73	1.14267e-38	1626	2.86686e-31	-1.34783	-13.6209	0.0989527	6.99232e-30	-1.35106	-6.35453	0.212615	2.64176e-07	-1.32301	-11.5909	0.114142	2.8015e-22	0.101058	0.451966	0.223596	0.651817	ENSG00000263503.1	chr17_45845900_G_A_b38	243560	85	98	0.242574	1.4e-31	1.17497	0.0800193	G	A
rs62062325:44114364:C:A	17	44114364	ENSG00000120071	KANSL1	0	ENSG00000263503	MAPK8IP1P2	43678235	43679706	434658	processed_pseudogene	C	A	0.219626	0	A	0.0425532	0	0	174.73	1.14267e-38	1626	2.86686e-31	-1.34783	-13.6209	0.0989527	6.99232e-30	-1.35106	-6.35453	0.212615	2.64176e-07	-1.32301	-11.5909	0.114142	2.8015e-22	0.101058	0.451966	0.223596	0.651817	ENSG00000263503.1	chr17_46036998_C_A_b38	434658	85	98	0.242574	1.4e-31	1.17497	0.0800193	C	A
rs62060856:44161875:A:C	17	44161875	ENSG00000120071	KANSL1	0	ENSG00000263503	MAPK8IP1P2	43678235	43679706	482169	processed_pseudogene	A	C	0.219626	0	C	0.0425532	0	0	174.73	1.14267e-38	1626	2.86686e-31	-1.34783	-13.6209	0.0989527	6.99232e-30	-1.35106	-6.35453	0.212615	2.64176e-07	-1.32301	-11.5909	0.114142	2.8015e-22	0.101058	0.451966	0.223596	0.651817	ENSG00000263503.1	chr17_46084509_A_C_b38	482169	85	98	0.242574	1.4e-31	1.17497	0.0800193	A	C
rs80233201:43971481:T:C	17	43971481	ENSG00000264589	MAPT-AS1	0	ENSG00000263503	MAPK8IP1P2	43678235	43679706	291775	processed_pseudogene	T	C	0.219626	0	C	0.0425532	0	0	174.73	1.14267e-38	1626	2.86686e-31	-1.34783	-13.6209	0.0989527	6.99232e-30	-1.35106	-6.35453	0.212615	2.64176e-07	-1.32301	-11.5909	0.114142	2.8015e-22	0.101058	0.451966	0.223596	0.651817	ENSG00000263503.1	chr17_45894115_T_C_b38	291775	85	98	0.242574	1.4e-31	1.17497	0.0800193	T	C
rs62060858:44164090:G:C	17	44164090	ENSG00000120071	KANSL1	0	ENSG00000263503	MAPK8IP1P2	43678235	43679706	484384	processed_pseudogene	G	C	0.219626	0	C	0.0425532	0	0	174.73	1.14267e-38	1626	2.86686e-31	-1.34783	-13.6209	0.0989527	6.99232e-30	-1.35106	-6.35453	0.212615	2.64176e-07	-1.32301	-11.5909	0.114142	2.8015e-22	0.101058	0.451966	0.223596	0.651817	ENSG00000263503.1	chr17_46086724_G_C_b38	484384	85	98	0.242574	1.4e-31	1.17497	0.0800193	G	C
17:43974343:TCGC:T	17	43974343	-	-	-	ENSG00000263503	MAPK8IP1P2	43678235	43679706	294637	processed_pseudogene	TCGC	T	0.219626	0	T	0.0425532	0	0	174.73	1.14267e-38	1626	2.86686e-31	-1.34783	-13.6209	0.0989527	6.99232e-30	-1.35106	-6.35453	0.212615	2.64176e-07	-1.32301	-11.5909	0.114142	2.8015e-22	0.101058	0.451966	0.223596	0.651817	-	-	-	-	-	-	-	-	-	-	-
rs62062768:44019479:C:G	17	44019479	ENSG00000186868	MAPT	0	ENSG00000263503	MAPK8IP1P2	43678235	43679706	339773	processed_pseudogene	C	G	0.219626	0	G	0.0425532	0	0	174.73	1.14267e-38	1626	2.86686e-31	-1.34783	-13.6209	0.0989527	6.99232e-30	-1.35106	-6.35453	0.212615	2.64176e-07	-1.32301	-11.5909	0.114142	2.8015e-22	0.101058	0.451966	0.223596	0.651817	ENSG00000263503.1	chr17_45942113_C_G_b38	339773	85	98	0.242574	1.4e-31	1.17497	0.0800193	C	G
rs62060846:44154461:A:C	17	44154461	ENSG00000120071	KANSL1	0	ENSG00000263503	MAPK8IP1P2	43678235	43679706	474755	processed_pseudogene	A	C	0.219626	0	C	0.0425532	0	0	174.73	1.14267e-38	1626	2.86686e-31	-1.34783	-13.6209	0.0989527	6.99232e-30	-1.35106	-6.35453	0.212615	2.64176e-07	-1.32301	-11.5909	0.114142	2.8015e-22	0.101058	0.451966	0.223596	0.651817	ENSG00000263503.1	chr17_46077095_A_C_b38	474755	85	98	0.242574	1.4e-31	1.17497	0.0800193	A	C
rs41382552:44118999:A:G	17	44118999	ENSG00000120071	KANSL1	0	ENSG00000263503	MAPK8IP1P2	43678235	43679706	439293	processed_pseudogene	A	G	0.219626	0	G	0.0425532	0	0	174.73	1.14267e-38	1626	2.86686e-31	-1.34783	-13.6209	0.0989527	6.99232e-30	-1.35106	-6.35453	0.212615	2.64176e-07	-1.32301	-11.5909	0.114142	2.8015e-22	0.101058	0.451966	0.223596	0.651817	ENSG00000263503.1	chr17_46041633_A_G_b38	439293	85	98	0.242574	1.4e-31	1.17497	0.0800193	A	G
rs62054814:43921572:T:A	17	43921572	ENSG00000264589	MAPT-AS1	0	ENSG00000263503	MAPK8IP1P2	43678235	43679706	241866	processed_pseudogene	T	A	0.219626	0	A	0.0425532	0	0	174.73	1.14267e-38	1626	2.86686e-31	-1.34783	-13.6209	0.0989527	6.99232e-30	-1.35106	-6.35453	0.212615	2.64176e-07	-1.32301	-11.5909	0.114142	2.8015e-22	0.101058	0.451966	0.223596	0.651817	ENSG00000263503.1	chr17_45844206_T_A_b38	241866	85	98	0.242574	1.4e-31	1.17497	0.0800193	T	A
rs62054811:43918651:C:G	17	43918651	ENSG00000264589	MAPT-AS1	2366	ENSG00000263503	MAPK8IP1P2	43678235	43679706	238945	processed_pseudogene	C	G	0.219626	0	G	0.0425532	0	0	174.73	1.14267e-38	1626	2.86686e-31	-1.34783	-13.6209	0.0989527	6.99232e-30	-1.35106	-6.35453	0.212615	2.64176e-07	-1.32301	-11.5909	0.114142	2.8015e-22	0.101058	0.451966	0.223596	0.651817	ENSG00000263503.1	chr17_45841285_C_G_b38	238945	85	98	0.242574	1.4e-31	1.17497	0.0800193	C	G
rs55711631:43958431:T:C	17	43958431	ENSG00000264589	MAPT-AS1	0	ENSG00000263503	MAPK8IP1P2	43678235	43679706	278725	processed_pseudogene	T	C	0.219626	0	C	0.0425532	0	0	174.73	1.14267e-38	1626	2.86686e-31	-1.34783	-13.6209	0.0989527	6.99232e-30	-1.35106	-6.35453	0.212615	2.64176e-07	-1.32301	-11.5909	0.114142	2.8015e-22	0.101058	0.451966	0.223596	0.651817	ENSG00000263503.1	chr17_45881065_T_C_b38	278725	85	98	0.242574	1.4e-31	1.17497	0.0800193	T	C
rs62062777:44022068:G:A	17	44022068	ENSG00000186868	MAPT	0	ENSG00000263503	MAPK8IP1P2	43678235	43679706	342362	processed_pseudogene	G	A	0.219626	0	A	0.0425532	0	0	174.73	1.14267e-38	1626	2.86686e-31	-1.34783	-13.6209	0.0989527	6.99232e-30	-1.35106	-6.35453	0.212615	2.64176e-07	-1.32301	-11.5909	0.114142	2.8015e-22	0.101058	0.451966	0.223596	0.651817	ENSG00000263503.1	chr17_45944702_G_A_b38	342362	85	98	0.242574	1.4e-31	1.17497	0.0800193	G	A
rs62063681:44131592:A:G	17	44131592	ENSG00000120071	KANSL1	0	ENSG00000263503	MAPK8IP1P2	43678235	43679706	451886	processed_pseudogene	A	G	0.219626	0	G	0.0425532	0	0	174.73	1.14267e-38	1626	2.86686e-31	-1.34783	-13.6209	0.0989527	6.99232e-30	-1.35106	-6.35453	0.212615	2.64176e-07	-1.32301	-11.5909	0.114142	2.8015e-22	0.101058	0.451966	0.223596	0.651817	ENSG00000263503.1	chr17_46054226_A_G_b38	451886	85	98	0.242574	1.4e-31	1.17497	0.0800193	A	G
rs62060839:44153227:A:G	17	44153227	ENSG00000120071	KANSL1	0	ENSG00000263503	MAPK8IP1P2	43678235	43679706	473521	processed_pseudogene	A	G	0.219626	0	G	0.0425532	0	0	174.73	1.14267e-38	1626	2.86686e-31	-1.34783	-13.6209	0.0989527	6.99232e-30	-1.35106	-6.35453	0.212615	2.64176e-07	-1.32301	-11.5909	0.114142	2.8015e-22	0.101058	0.451966	0.223596	0.651817	ENSG00000263503.1	chr17_46075861_A_G_b38	473521	85	98	0.242574	1.4e-31	1.17497	0.0800193	A	G
17:43965429:TC:T	17	43965429	-	-	-	ENSG00000263503	MAPK8IP1P2	43678235	43679706	285723	processed_pseudogene	TC	T	0.219626	0	T	0.0425532	0	0	174.73	1.14267e-38	1626	2.86686e-31	-1.34783	-13.6209	0.0989527	6.99232e-30	-1.35106	-6.35453	0.212615	2.64176e-07	-1.32301	-11.5909	0.114142	2.8015e-22	0.101058	0.451966	0.223596	0.651817	-	-	-	-	-	-	-	-	-	-	-
rs62062776:44022043:A:C	17	44022043	ENSG00000186868	MAPT	0	ENSG00000263503	MAPK8IP1P2	43678235	43679706	342337	processed_pseudogene	A	C	0.219626	0	C	0.0425532	0	0	174.73	1.14267e-38	1626	2.86686e-31	-1.34783	-13.6209	0.0989527	6.99232e-30	-1.35106	-6.35453	0.212615	2.64176e-07	-1.32301	-11.5909	0.114142	2.8015e-22	0.101058	0.451966	0.223596	0.651817	ENSG00000263503.1	chr17_45944677_A_C_b38	342337	85	98	0.242574	1.4e-31	1.17497	0.0800193	A	C
rs62060840:44153258:A:G	17	44153258	ENSG00000120071	KANSL1	0	ENSG00000263503	MAPK8IP1P2	43678235	43679706	473552	processed_pseudogene	A	G	0.219626	0	G	0.0425532	0	0	174.73	1.14267e-38	1626	2.86686e-31	-1.34783	-13.6209	0.0989527	6.99232e-30	-1.35106	-6.35453	0.212615	2.64176e-07	-1.32301	-11.5909	0.114142	2.8015e-22	0.101058	0.451966	0.223596	0.651817	ENSG00000263503.1	chr17_46075892_A_G_b38	473552	85	98	0.242574	1.4e-31	1.17497	0.0800193	A	G
rs62060841:44153386:A:T	17	44153386	ENSG00000120071	KANSL1	0	ENSG00000263503	MAPK8IP1P2	43678235	43679706	473680	processed_pseudogene	A	T	0.219626	0	T	0.0425532	0	0	174.73	1.14267e-38	1626	2.86686e-31	-1.34783	-13.6209	0.0989527	6.99232e-30	-1.35106	-6.35453	0.212615	2.64176e-07	-1.32301	-11.5909	0.114142	2.8015e-22	0.101058	0.451966	0.223596	0.651817	ENSG00000263503.1	chr17_46076020_A_T_b38	473680	85	98	0.242574	1.4e-31	1.17497	0.0800193	A	T
rs62060842:44153607:T:A	17	44153607	ENSG00000120071	KANSL1	0	ENSG00000263503	MAPK8IP1P2	43678235	43679706	473901	processed_pseudogene	T	A	0.219626	0	A	0.0425532	0	0	174.73	1.14267e-38	1626	2.86686e-31	-1.34783	-13.6209	0.0989527	6.99232e-30	-1.35106	-6.35453	0.212615	2.64176e-07	-1.32301	-11.5909	0.114142	2.8015e-22	0.101058	0.451966	0.223596	0.651817	ENSG00000263503.1	chr17_46076241_T_A_b38	473901	85	98	0.242574	1.4e-31	1.17497	0.0800193	T	A
rs62064664:44081462:T:C	17	44081462	ENSG00000186868	MAPT	0	ENSG00000263503	MAPK8IP1P2	43678235	43679706	401756	processed_pseudogene	T	C	0.219626	0	C	0.0425532	0	0	174.73	1.14267e-38	1626	2.86686e-31	-1.34783	-13.6209	0.0989527	6.99232e-30	-1.35106	-6.35453	0.212615	2.64176e-07	-1.32301	-11.5909	0.114142	2.8015e-22	0.101058	0.451966	0.223596	0.651817	ENSG00000263503.1	chr17_46004096_T_C_b38	401756	85	98	0.242574	1.4e-31	1.17497	0.0800193	T	C
rs62062774:44021463:T:C	17	44021463	ENSG00000186868	MAPT	0	ENSG00000263503	MAPK8IP1P2	43678235	43679706	341757	processed_pseudogene	T	C	0.219626	0	C	0.0425532	0	0	174.73	1.14267e-38	1626	2.86686e-31	-1.34783	-13.6209	0.0989527	6.99232e-30	-1.35106	-6.35453	0.212615	2.64176e-07	-1.32301	-11.5909	0.114142	2.8015e-22	0.101058	0.451966	0.223596	0.651817	ENSG00000263503.1	chr17_45944097_T_C_b38	341757	85	98	0.242574	1.4e-31	1.17497	0.0800193	T	C
rs62054382:43802525:C:T	17	43802525	ENSG00000120088|ENSG00000263715	CRHR1|RP11-105N13.4	0	ENSG00000263503	MAPK8IP1P2	43678235	43679706	122819	processed_pseudogene	C	T	0.219626	0	T	0.0425532	0	0	174.73	1.14267e-38	1626	2.86686e-31	-1.34783	-13.6209	0.0989527	6.99232e-30	-1.35106	-6.35453	0.212615	2.64176e-07	-1.32301	-11.5909	0.114142	2.8015e-22	0.101058	0.451966	0.223596	0.651817	ENSG00000263503.1	chr17_45725159_C_T_b38	122819	85	98	0.242574	1.4e-31	1.17497	0.0800193	C	T
rs41280116:43902842:C:T	17	43902842	ENSG00000120088	CRHR1	0	ENSG00000263503	MAPK8IP1P2	43678235	43679706	223136	processed_pseudogene	C	T	0.219626	0	T	0.0425532	0	0	174.73	1.14267e-38	1626	2.86686e-31	-1.34783	-13.6209	0.0989527	6.99232e-30	-1.35106	-6.35453	0.212615	2.64176e-07	-1.32301	-11.5909	0.114142	2.8015e-22	0.101058	0.451966	0.223596	0.651817	ENSG00000263503.1	chr17_45825476_C_T_b38	223136	85	98	0.242574	1.4e-31	1.17497	0.0800193	C	T
rs62064663:44080039:T:G	17	44080039	ENSG00000186868	MAPT	0	ENSG00000263503	MAPK8IP1P2	43678235	43679706	400333	processed_pseudogene	T	G	0.219626	0	G	0.0425532	0	0	174.73	1.14267e-38	1626	2.86686e-31	-1.34783	-13.6209	0.0989527	6.99232e-30	-1.35106	-6.35453	0.212615	2.64176e-07	-1.32301	-11.5909	0.114142	2.8015e-22	0.101058	0.451966	0.223596	0.651817	ENSG00000263503.1	chr17_46002673_T_G_b38	400333	85	98	0.242574	1.4e-31	1.17497	0.0800193	T	G
rs80254317:43963282:C:G	17	43963282	ENSG00000264589	MAPT-AS1	0	ENSG00000263503	MAPK8IP1P2	43678235	43679706	283576	processed_pseudogene	C	G	0.219626	0	G	0.0425532	0	0	174.73	1.14267e-38	1626	2.86686e-31	-1.34783	-13.6209	0.0989527	6.99232e-30	-1.35106	-6.35453	0.212615	2.64176e-07	-1.32301	-11.5909	0.114142	2.8015e-22	0.101058	0.451966	0.223596	0.651817	-	-	-	-	-	-	-	-	-	-	-
rs62060843:44153626:C:T	17	44153626	ENSG00000120071	KANSL1	0	ENSG00000263503	MAPK8IP1P2	43678235	43679706	473920	processed_pseudogene	C	T	0.219626	0	T	0.0425532	0	0	174.73	1.14267e-38	1626	2.86686e-31	-1.34783	-13.6209	0.0989527	6.99232e-30	-1.35106	-6.35453	0.212615	2.64176e-07	-1.32301	-11.5909	0.114142	2.8015e-22	0.101058	0.451966	0.223596	0.651817	ENSG00000263503.1	chr17_46076260_C_T_b38	473920	85	98	0.242574	1.4e-31	1.17497	0.0800193	C	T
17:43966910:A:AAGG	17	43966910	-	-	-	ENSG00000263503	MAPK8IP1P2	43678235	43679706	287204	processed_pseudogene	A	AAGG	0.219626	0	AAGG	0.0425532	0	0	174.73	1.14267e-38	1626	2.86686e-31	-1.34783	-13.6209	0.0989527	6.99232e-30	-1.35106	-6.35453	0.212615	2.64176e-07	-1.32301	-11.5909	0.114142	2.8015e-22	0.101058	0.451966	0.223596	0.651817	-	-	-	-	-	-	-	-	-	-	-
rs62062773:44020545:A:G	17	44020545	ENSG00000186868	MAPT	0	ENSG00000263503	MAPK8IP1P2	43678235	43679706	340839	processed_pseudogene	A	G	0.219626	0	G	0.0425532	0	0	174.73	1.14267e-38	1626	2.86686e-31	-1.34783	-13.6209	0.0989527	6.99232e-30	-1.35106	-6.35453	0.212615	2.64176e-07	-1.32301	-11.5909	0.114142	2.8015e-22	0.101058	0.451966	0.223596	0.651817	ENSG00000263503.1	chr17_45943179_A_G_b38	340839	85	98	0.242574	1.4e-31	1.17497	0.0800193	A	G
rs41280118:43903089:C:T	17	43903089	ENSG00000120088	CRHR1	0	ENSG00000263503	MAPK8IP1P2	43678235	43679706	223383	processed_pseudogene	C	T	0.219626	0	T	0.0425532	0	0	174.73	1.14267e-38	1626	2.86686e-31	-1.34783	-13.6209	0.0989527	6.99232e-30	-1.35106	-6.35453	0.212615	2.64176e-07	-1.32301	-11.5909	0.114142	2.8015e-22	0.101058	0.451966	0.223596	0.651817	ENSG00000263503.1	chr17_45825723_C_T_b38	223383	85	98	0.242574	1.4e-31	1.17497	0.0800193	C	T
rs62057067:43858326:C:T	17	43858326	ENSG00000120088|ENSG00000263715	CRHR1|RP11-105N13.4	0	ENSG00000263503	MAPK8IP1P2	43678235	43679706	178620	processed_pseudogene	C	T	0.219626	0	T	0.0425532	0	0	174.73	1.14267e-38	1626	2.86686e-31	-1.34783	-13.6209	0.0989527	6.99232e-30	-1.35106	-6.35453	0.212615	2.64176e-07	-1.32301	-11.5909	0.114142	2.8015e-22	0.101058	0.451966	0.223596	0.651817	ENSG00000263503.1	chr17_45780960_C_T_b38	178620	85	98	0.242574	1.4e-31	1.17497	0.0800193	C	T
rs62062772:44020314:C:T	17	44020314	ENSG00000186868	MAPT	0	ENSG00000263503	MAPK8IP1P2	43678235	43679706	340608	processed_pseudogene	C	T	0.219626	0	T	0.0425532	0	0	174.73	1.14267e-38	1626	2.86686e-31	-1.34783	-13.6209	0.0989527	6.99232e-30	-1.35106	-6.35453	0.212615	2.64176e-07	-1.32301	-11.5909	0.114142	2.8015e-22	0.101058	0.451966	0.223596	0.651817	ENSG00000263503.1	chr17_45942948_C_T_b38	340608	85	98	0.242574	1.4e-31	1.17497	0.0800193	C	T
rs55692232:44164323:G:A	17	44164323	ENSG00000120071	KANSL1	0	ENSG00000263503	MAPK8IP1P2	43678235	43679706	484617	processed_pseudogene	G	A	0.219626	0	A	0.0425532	0	0	174.73	1.14267e-38	1626	2.86686e-31	-1.34783	-13.6209	0.0989527	6.99232e-30	-1.35106	-6.35453	0.212615	2.64176e-07	-1.32301	-11.5909	0.114142	2.8015e-22	0.101058	0.451966	0.223596	0.651817	ENSG00000263503.1	chr17_46086957_G_A_b38	484617	85	98	0.242574	1.4e-31	1.17497	0.0800193	G	A
rs41374248:44120442:A:G	17	44120442	ENSG00000120071	KANSL1	0	ENSG00000263503	MAPK8IP1P2	43678235	43679706	440736	processed_pseudogene	A	G	0.219626	0	G	0.0425532	0	0	174.73	1.14267e-38	1626	2.86686e-31	-1.34783	-13.6209	0.0989527	6.99232e-30	-1.35106	-6.35453	0.212615	2.64176e-07	-1.32301	-11.5909	0.114142	2.8015e-22	0.101058	0.451966	0.223596	0.651817	ENSG00000263503.1	chr17_46043076_A_G_b38	440736	85	98	0.242574	1.4e-31	1.17497	0.0800193	A	G
rs62060844:44153836:C:T	17	44153836	ENSG00000120071	KANSL1	0	ENSG00000263503	MAPK8IP1P2	43678235	43679706	474130	processed_pseudogene	C	T	0.219626	0	T	0.0425532	0	0	174.73	1.14267e-38	1626	2.86686e-31	-1.34783	-13.6209	0.0989527	6.99232e-30	-1.35106	-6.35453	0.212615	2.64176e-07	-1.32301	-11.5909	0.114142	2.8015e-22	0.101058	0.451966	0.223596	0.651817	-	-	-	-	-	-	-	-	-	-	-
rs62060845:44154393:A:G	17	44154393	ENSG00000120071	KANSL1	0	ENSG00000263503	MAPK8IP1P2	43678235	43679706	474687	processed_pseudogene	A	G	0.219626	0	G	0.0425532	0	0	174.73	1.14267e-38	1626	2.86686e-31	-1.34783	-13.6209	0.0989527	6.99232e-30	-1.35106	-6.35453	0.212615	2.64176e-07	-1.32301	-11.5909	0.114142	2.8015e-22	0.101058	0.451966	0.223596	0.651817	ENSG00000263503.1	chr17_46077027_A_G_b38	474687	85	98	0.242574	1.4e-31	1.17497	0.0800193	A	G
rs62062771:44020282:G:A	17	44020282	ENSG00000186868	MAPT	0	ENSG00000263503	MAPK8IP1P2	43678235	43679706	340576	processed_pseudogene	G	A	0.219626	0	A	0.0425532	0	0	174.73	1.14267e-38	1626	2.86686e-31	-1.34783	-13.6209	0.0989527	6.99232e-30	-1.35106	-6.35453	0.212615	2.64176e-07	-1.32301	-11.5909	0.114142	2.8015e-22	0.101058	0.451966	0.223596	0.651817	ENSG00000263503.1	chr17_45942916_G_A_b38	340576	85	98	0.242574	1.4e-31	1.17497	0.0800193	G	A
rs62062788:44024906:A:G	17	44024906	ENSG00000186868	MAPT	0	ENSG00000263503	MAPK8IP1P2	43678235	43679706	345200	processed_pseudogene	A	G	0.219626	0	G	0.0425532	0	0	174.73	1.14267e-38	1626	2.86686e-31	-1.34783	-13.6209	0.0989527	6.99232e-30	-1.35106	-6.35453	0.212615	2.64176e-07	-1.32301	-11.5909	0.114142	2.8015e-22	0.101058	0.451966	0.223596	0.651817	ENSG00000263503.1	chr17_45947540_A_G_b38	345200	85	98	0.242574	1.4e-31	1.17497	0.0800193	A	G
rs62064672:44086521:G:A	17	44086521	ENSG00000186868	MAPT	0	ENSG00000263503	MAPK8IP1P2	43678235	43679706	406815	processed_pseudogene	G	A	0.219626	0	A	0.0425532	0	0	174.73	1.14267e-38	1626	2.86686e-31	-1.34783	-13.6209	0.0989527	6.99232e-30	-1.35106	-6.35453	0.212615	2.64176e-07	-1.32301	-11.5909	0.114142	2.8015e-22	0.101058	0.451966	0.223596	0.651817	ENSG00000263503.1	chr17_46009155_G_A_b38	406815	85	98	0.242574	1.4e-31	1.17497	0.0800193	G	A
rs55895732:43968937:T:C	17	43968937	ENSG00000264589	MAPT-AS1	0	ENSG00000263503	MAPK8IP1P2	43678235	43679706	289231	processed_pseudogene	T	C	0.219626	0	C	0.0425532	0	0	174.73	1.14267e-38	1626	2.86686e-31	-1.34783	-13.6209	0.0989527	6.99232e-30	-1.35106	-6.35453	0.212615	2.64176e-07	-1.32301	-11.5909	0.114142	2.8015e-22	0.101058	0.451966	0.223596	0.651817	ENSG00000263503.1	chr17_45891571_T_C_b38	289231	85	98	0.242574	1.4e-31	1.17497	0.0800193	T	C
rs62060800:44145592:A:G	17	44145592	ENSG00000120071	KANSL1	0	ENSG00000263503	MAPK8IP1P2	43678235	43679706	465886	processed_pseudogene	A	G	0.219626	0	G	0.0425532	0	0	174.73	1.14267e-38	1626	2.86686e-31	-1.34783	-13.6209	0.0989527	6.99232e-30	-1.35106	-6.35453	0.212615	2.64176e-07	-1.32301	-11.5909	0.114142	2.8015e-22	0.101058	0.451966	0.223596	0.651817	ENSG00000263503.1	chr17_46068226_A_G_b38	465886	85	98	0.242574	1.4e-31	1.17497	0.0800193	A	G
17:43908476:GT:G	17	43908476	-	-	-	ENSG00000263503	MAPK8IP1P2	43678235	43679706	228770	processed_pseudogene	GT	G	0.219626	0	G	0.0425532	0	0	174.73	1.14267e-38	1626	2.86686e-31	-1.34783	-13.6209	0.0989527	6.99232e-30	-1.35106	-6.35453	0.212615	2.64176e-07	-1.32301	-11.5909	0.114142	2.8015e-22	0.101058	0.451966	0.223596	0.651817	-	-	-	-	-	-	-	-	-	-	-
rs367820416:43982069:T:G	17	43982069	ENSG00000186868	MAPT	0	ENSG00000263503	MAPK8IP1P2	43678235	43679706	302363	processed_pseudogene	T	G	0.219626	0	G	0.0425532	0	0	174.73	1.14267e-38	1626	2.86686e-31	-1.34783	-13.6209	0.0989527	6.99232e-30	-1.35106	-6.35453	0.212615	2.64176e-07	-1.32301	-11.5909	0.114142	2.8015e-22	0.101058	0.451966	0.223596	0.651817	-	-	-	-	-	-	-	-	-	-	-
rs55831516:44148267:C:T	17	44148267	ENSG00000120071	KANSL1	0	ENSG00000263503	MAPK8IP1P2	43678235	43679706	468561	processed_pseudogene	C	T	0.219626	0	T	0.0425532	0	0	174.73	1.14267e-38	1626	2.86686e-31	-1.34783	-13.6209	0.0989527	6.99232e-30	-1.35106	-6.35453	0.212615	2.64176e-07	-1.32301	-11.5909	0.114142	2.8015e-22	0.101058	0.451966	0.223596	0.651817	ENSG00000263503.1	chr17_46070901_C_T_b38	468561	85	98	0.242574	1.4e-31	1.17497	0.0800193	C	T
rs55825513:44176215:G:A	17	44176215	ENSG00000120071	KANSL1	0	ENSG00000263503	MAPK8IP1P2	43678235	43679706	496509	processed_pseudogene	G	A	0.219626	0	A	0.0425532	0	0	174.73	1.14267e-38	1626	2.86686e-31	-1.34783	-13.6209	0.0989527	6.99232e-30	-1.35106	-6.35453	0.212615	2.64176e-07	-1.32301	-11.5909	0.114142	2.8015e-22	0.101058	0.451966	0.223596	0.651817	ENSG00000263503.1	chr17_46098849_G_A_b38	496509	85	98	0.242574	1.4e-31	1.17497	0.0800193	G	A
rs62054803:43914728:G:T	17	43914728	ENSG00000120088	CRHR1	1534	ENSG00000263503	MAPK8IP1P2	43678235	43679706	235022	processed_pseudogene	G	T	0.219626	0	T	0.0425532	0	0	174.73	1.14267e-38	1626	2.86686e-31	-1.34783	-13.6209	0.0989527	6.99232e-30	-1.35106	-6.35453	0.212615	2.64176e-07	-1.32301	-11.5909	0.114142	2.8015e-22	0.101058	0.451966	0.223596	0.651817	ENSG00000263503.1	chr17_45837362_G_T_b38	235022	85	98	0.242574	1.4e-31	1.17497	0.0800193	G	T
17:43909435:C:CAAAAAAACAAAA	17	43909435	-	-	-	ENSG00000263503	MAPK8IP1P2	43678235	43679706	229729	processed_pseudogene	C	CAAAAAAACAAAA	0.219626	0	CAAAAAAACAAAA	0.0425532	0	0	174.73	1.14267e-38	1626	2.86686e-31	-1.34783	-13.6209	0.0989527	6.99232e-30	-1.35106	-6.35453	0.212615	2.64176e-07	-1.32301	-11.5909	0.114142	2.8015e-22	0.101058	0.451966	0.223596	0.651817	-	-	-	-	-	-	-	-	-	-	-
rs56082319:43844798:G:A	17	43844798	ENSG00000120088|ENSG00000263715	CRHR1|RP11-105N13.4	0	ENSG00000263503	MAPK8IP1P2	43678235	43679706	165092	processed_pseudogene	G	A	0.219626	0	A	0.0425532	0	0	174.73	1.14267e-38	1626	2.86686e-31	-1.34783	-13.6209	0.0989527	6.99232e-30	-1.35106	-6.35453	0.212615	2.64176e-07	-1.32301	-11.5909	0.114142	2.8015e-22	0.101058	0.451966	0.223596	0.651817	ENSG00000263503.1	chr17_45767432_G_A_b38	165092	85	99	0.24505	2.74e-31	1.15197	0.0790228	G	A
rs80348388:43952634:A:T	17	43952634	ENSG00000264589	MAPT-AS1	0	ENSG00000263503	MAPK8IP1P2	43678235	43679706	272928	processed_pseudogene	A	T	0.219626	0	T	0.0425532	0	0	174.73	1.14267e-38	1626	2.86686e-31	-1.34783	-13.6209	0.0989527	6.99232e-30	-1.35106	-6.35453	0.212615	2.64176e-07	-1.32301	-11.5909	0.114142	2.8015e-22	0.101058	0.451966	0.223596	0.651817	ENSG00000263503.1	chr17_45875268_A_T_b38	272928	85	98	0.242574	1.4e-31	1.17497	0.0800193	A	T
rs55823844:43978320:G:A	17	43978320	ENSG00000186868	MAPT	0	ENSG00000263503	MAPK8IP1P2	43678235	43679706	298614	processed_pseudogene	G	A	0.219626	0	A	0.0425532	0	0	174.73	1.14267e-38	1626	2.86686e-31	-1.34783	-13.6209	0.0989527	6.99232e-30	-1.35106	-6.35453	0.212615	2.64176e-07	-1.32301	-11.5909	0.114142	2.8015e-22	0.101058	0.451966	0.223596	0.651817	ENSG00000263503.1	chr17_45900954_G_A_b38	298614	85	98	0.242574	1.4e-31	1.17497	0.0800193	G	A
rs368284065:43855501:AC:A	17	43855501	-	-	-	ENSG00000263503	MAPK8IP1P2	43678235	43679706	175795	processed_pseudogene	AC	A	0.219626	0	A	0.0425532	0	0	174.73	1.14267e-38	1626	2.86686e-31	-1.34783	-13.6209	0.0989527	6.99232e-30	-1.35106	-6.35453	0.212615	2.64176e-07	-1.32301	-11.5909	0.114142	2.8015e-22	0.101058	0.451966	0.223596	0.651817	-	-	-	-	-	-	-	-	-	-	-
17:43913360:TGAGGGCAGGAGG:T	17	43913360	-	-	-	ENSG00000263503	MAPK8IP1P2	43678235	43679706	233654	processed_pseudogene	TGAGGGCAGGAGG	T	0.219626	0	T	0.0425532	0	0	174.73	1.14267e-38	1626	2.86686e-31	-1.34783	-13.6209	0.0989527	6.99232e-30	-1.35106	-6.35453	0.212615	2.64176e-07	-1.32301	-11.5909	0.114142	2.8015e-22	0.101058	0.451966	0.223596	0.651817	-	-	-	-	-	-	-	-	-	-	-
rs62057073:43861117:C:T	17	43861117	ENSG00000120088|ENSG00000263715	CRHR1|RP11-105N13.4	0	ENSG00000263503	MAPK8IP1P2	43678235	43679706	181411	processed_pseudogene	C	T	0.219626	0	T	0.0425532	0	0	174.73	1.14267e-38	1626	2.86686e-31	-1.34783	-13.6209	0.0989527	6.99232e-30	-1.35106	-6.35453	0.212615	2.64176e-07	-1.32301	-11.5909	0.114142	2.8015e-22	0.101058	0.451966	0.223596	0.651817	ENSG00000263503.1	chr17_45783751_C_T_b38	181411	85	98	0.242574	1.4e-31	1.17497	0.0800193	C	T
rs56070245:43847868:T:C	17	43847868	ENSG00000120088|ENSG00000263715	CRHR1|RP11-105N13.4	0	ENSG00000263503	MAPK8IP1P2	43678235	43679706	168162	processed_pseudogene	T	C	0.219626	0	C	0.0425532	0	0	174.73	1.14267e-38	1626	2.86686e-31	-1.34783	-13.6209	0.0989527	6.99232e-30	-1.35106	-6.35453	0.212615	2.64176e-07	-1.32301	-11.5909	0.114142	2.8015e-22	0.101058	0.451966	0.223596	0.651817	ENSG00000263503.1	chr17_45770502_T_C_b38	168162	85	98	0.242574	1.4e-31	1.17497	0.0800193	T	C
rs56099546:43894609:A:G	17	43894609	ENSG00000120088	CRHR1	0	ENSG00000263503	MAPK8IP1P2	43678235	43679706	214903	processed_pseudogene	A	G	0.219626	0	G	0.0425532	0	0	174.73	1.14267e-38	1626	2.86686e-31	-1.34783	-13.6209	0.0989527	6.99232e-30	-1.35106	-6.35453	0.212615	2.64176e-07	-1.32301	-11.5909	0.114142	2.8015e-22	0.101058	0.451966	0.223596	0.651817	ENSG00000263503.1	chr17_45817243_A_G_b38	214903	85	98	0.242574	1.4e-31	1.17497	0.0800193	A	G
rs55810795:43992283:A:G	17	43992283	ENSG00000186868	MAPT	0	ENSG00000263503	MAPK8IP1P2	43678235	43679706	312577	processed_pseudogene	A	G	0.219626	0	G	0.0425532	0	0	174.73	1.14267e-38	1626	2.86686e-31	-1.34783	-13.6209	0.0989527	6.99232e-30	-1.35106	-6.35453	0.212615	2.64176e-07	-1.32301	-11.5909	0.114142	2.8015e-22	0.101058	0.451966	0.223596	0.651817	ENSG00000263503.1	chr17_45914917_A_G_b38	312577	85	98	0.242574	1.4e-31	1.17497	0.0800193	A	G
rs62062805:44030773:A:G	17	44030773	ENSG00000186868	MAPT	0	ENSG00000263503	MAPK8IP1P2	43678235	43679706	351067	processed_pseudogene	A	G	0.219626	0	G	0.0425532	0	0	174.73	1.14267e-38	1626	2.86686e-31	-1.34783	-13.6209	0.0989527	6.99232e-30	-1.35106	-6.35453	0.212615	2.64176e-07	-1.32301	-11.5909	0.114142	2.8015e-22	0.101058	0.451966	0.223596	0.651817	ENSG00000263503.1	chr17_45953407_A_G_b38	351067	85	98	0.242574	1.4e-31	1.17497	0.0800193	A	G
rs56002706:44000505:C:T	17	44000505	ENSG00000186868	MAPT	0	ENSG00000263503	MAPK8IP1P2	43678235	43679706	320799	processed_pseudogene	C	T	0.219626	0	T	0.0425532	0	0	174.73	1.14267e-38	1626	2.86686e-31	-1.34783	-13.6209	0.0989527	6.99232e-30	-1.35106	-6.35453	0.212615	2.64176e-07	-1.32301	-11.5909	0.114142	2.8015e-22	0.101058	0.451966	0.223596	0.651817	ENSG00000263503.1	chr17_45923139_C_T_b38	320799	85	98	0.242574	1.4e-31	1.17497	0.0800193	C	T
rs62062803:44028183:T:C	17	44028183	ENSG00000186868	MAPT	0	ENSG00000263503	MAPK8IP1P2	43678235	43679706	348477	processed_pseudogene	T	C	0.219626	0	C	0.0425532	0	0	174.73	1.14267e-38	1626	2.86686e-31	-1.34783	-13.6209	0.0989527	6.99232e-30	-1.35106	-6.35453	0.212615	2.64176e-07	-1.32301	-11.5909	0.114142	2.8015e-22	0.101058	0.451966	0.223596	0.651817	ENSG00000263503.1	chr17_45950817_T_C_b38	348477	86	99	0.24505	2e-31	1.17596	0.0803949	T	C
rs62062802:44028045:G:T	17	44028045	ENSG00000186868	MAPT	0	ENSG00000263503	MAPK8IP1P2	43678235	43679706	348339	processed_pseudogene	G	T	0.219626	0	T	0.0425532	0	0	174.73	1.14267e-38	1626	2.86686e-31	-1.34783	-13.6209	0.0989527	6.99232e-30	-1.35106	-6.35453	0.212615	2.64176e-07	-1.32301	-11.5909	0.114142	2.8015e-22	0.101058	0.451966	0.223596	0.651817	-	-	-	-	-	-	-	-	-	-	-
rs55788678:43992233:C:T	17	43992233	ENSG00000186868	MAPT	0	ENSG00000263503	MAPK8IP1P2	43678235	43679706	312527	processed_pseudogene	C	T	0.219626	0	T	0.0425532	0	0	174.73	1.14267e-38	1626	2.86686e-31	-1.34783	-13.6209	0.0989527	6.99232e-30	-1.35106	-6.35453	0.212615	2.64176e-07	-1.32301	-11.5909	0.114142	2.8015e-22	0.101058	0.451966	0.223596	0.651817	ENSG00000263503.1	chr17_45914867_C_T_b38	312527	85	98	0.242574	1.4e-31	1.17497	0.0800193	C	T
rs56100031:44155157:C:T	17	44155157	ENSG00000120071	KANSL1	0	ENSG00000263503	MAPK8IP1P2	43678235	43679706	475451	processed_pseudogene	C	T	0.219626	0	T	0.0425532	0	0	174.73	1.14267e-38	1626	2.86686e-31	-1.34783	-13.6209	0.0989527	6.99232e-30	-1.35106	-6.35453	0.212615	2.64176e-07	-1.32301	-11.5909	0.114142	2.8015e-22	0.101058	0.451966	0.223596	0.651817	ENSG00000263503.1	chr17_46077791_C_T_b38	475451	85	98	0.242574	1.4e-31	1.17497	0.0800193	C	T
rs62621252:43922942:T:C	17	43922942	ENSG00000264589|ENSG00000185294	MAPT-AS1|SPPL2C	0	ENSG00000263503	MAPK8IP1P2	43678235	43679706	243236	processed_pseudogene	T	C	0.219626	0	C	0.0425532	0	0	174.73	1.14267e-38	1626	2.86686e-31	-1.34783	-13.6209	0.0989527	6.99232e-30	-1.35106	-6.35453	0.212615	2.64176e-07	-1.32301	-11.5909	0.114142	2.8015e-22	0.101058	0.451966	0.223596	0.651817	ENSG00000263503.1	chr17_45845576_T_C_b38	243236	85	98	0.242574	1.4e-31	1.17497	0.0800193	T	C
rs55886302:43936011:A:G	17	43936011	ENSG00000264589	MAPT-AS1	0	ENSG00000263503	MAPK8IP1P2	43678235	43679706	256305	processed_pseudogene	A	G	0.219626	0	G	0.0425532	0	0	174.73	1.14267e-38	1626	2.86686e-31	-1.34783	-13.6209	0.0989527	6.99232e-30	-1.35106	-6.35453	0.212615	2.64176e-07	-1.32301	-11.5909	0.114142	2.8015e-22	0.101058	0.451966	0.223596	0.651817	ENSG00000263503.1	chr17_45858645_A_G_b38	256305	85	98	0.242574	1.4e-31	1.17497	0.0800193	A	G
rs62054804:43914809:C:T	17	43914809	ENSG00000120088	CRHR1	1615	ENSG00000263503	MAPK8IP1P2	43678235	43679706	235103	processed_pseudogene	C	T	0.219626	0	T	0.0425532	0	0	174.73	1.14267e-38	1626	2.86686e-31	-1.34783	-13.6209	0.0989527	6.99232e-30	-1.35106	-6.35453	0.212615	2.64176e-07	-1.32301	-11.5909	0.114142	2.8015e-22	0.101058	0.451966	0.223596	0.651817	ENSG00000263503.1	chr17_45837443_C_T_b38	235103	85	98	0.242574	1.4e-31	1.17497	0.0800193	C	T
17:43914981:C:G	17	43914981	-	-	-	ENSG00000263503	MAPK8IP1P2	43678235	43679706	235275	processed_pseudogene	C	G	0.219626	0	G	0.0425532	0	0	174.73	1.14267e-38	1626	2.86686e-31	-1.34783	-13.6209	0.0989527	6.99232e-30	-1.35106	-6.35453	0.212615	2.64176e-07	-1.32301	-11.5909	0.114142	2.8015e-22	0.101058	0.451966	0.223596	0.651817	-	-	-	-	-	-	-	-	-	-	-
rs55788597:44003397:T:A	17	44003397	ENSG00000186868	MAPT	0	ENSG00000263503	MAPK8IP1P2	43678235	43679706	323691	processed_pseudogene	T	A	0.219626	0	A	0.0425532	0	0	174.73	1.14267e-38	1626	2.86686e-31	-1.34783	-13.6209	0.0989527	6.99232e-30	-1.35106	-6.35453	0.212615	2.64176e-07	-1.32301	-11.5909	0.114142	2.8015e-22	0.101058	0.451966	0.223596	0.651817	ENSG00000263503.1	chr17_45926031_T_A_b38	323691	85	98	0.242574	1.4e-31	1.17497	0.0800193	T	A
rs55821155:44032470:C:G	17	44032470	ENSG00000186868	MAPT	0	ENSG00000263503	MAPK8IP1P2	43678235	43679706	352764	processed_pseudogene	C	G	0.219626	0	G	0.0425532	0	0	174.73	1.14267e-38	1626	2.86686e-31	-1.34783	-13.6209	0.0989527	6.99232e-30	-1.35106	-6.35453	0.212615	2.64176e-07	-1.32301	-11.5909	0.114142	2.8015e-22	0.101058	0.451966	0.223596	0.651817	ENSG00000263503.1	chr17_45955104_C_G_b38	352764	86	99	0.24505	4.94e-30	1.1521	0.0815808	C	G
rs55841786:43978308:T:C	17	43978308	ENSG00000186868	MAPT	0	ENSG00000263503	MAPK8IP1P2	43678235	43679706	298602	processed_pseudogene	T	C	0.219626	0	C	0.0425532	0	0	174.73	1.14267e-38	1626	2.86686e-31	-1.34783	-13.6209	0.0989527	6.99232e-30	-1.35106	-6.35453	0.212615	2.64176e-07	-1.32301	-11.5909	0.114142	2.8015e-22	0.101058	0.451966	0.223596	0.651817	ENSG00000263503.1	chr17_45900942_T_C_b38	298602	85	98	0.242574	1.4e-31	1.17497	0.0800193	T	C
rs56043078:43853235:T:G	17	43853235	ENSG00000120088|ENSG00000263715	CRHR1|RP11-105N13.4	0	ENSG00000263503	MAPK8IP1P2	43678235	43679706	173529	processed_pseudogene	T	G	0.219626	0	G	0.0425532	0	0	174.73	1.14267e-38	1626	2.86686e-31	-1.34783	-13.6209	0.0989527	6.99232e-30	-1.35106	-6.35453	0.212615	2.64176e-07	-1.32301	-11.5909	0.114142	2.8015e-22	0.101058	0.451966	0.223596	0.651817	ENSG00000263503.1	chr17_45775869_T_G_b38	173529	85	98	0.242574	1.4e-31	1.17497	0.0800193	T	G
17:43907641:C:CAGGTGG	17	43907641	-	-	-	ENSG00000263503	MAPK8IP1P2	43678235	43679706	227935	processed_pseudogene	C	CAGGTGG	0.219626	0	CAGGTGG	0.0425532	0	0	174.73	1.14267e-38	1626	2.86686e-31	-1.34783	-13.6209	0.0989527	6.99232e-30	-1.35106	-6.35453	0.212615	2.64176e-07	-1.32301	-11.5909	0.114142	2.8015e-22	0.101058	0.451966	0.223596	0.651817	-	-	-	-	-	-	-	-	-	-	-
rs55881134:44109248:G:A	17	44109248	ENSG00000120071	KANSL1	0	ENSG00000263503	MAPK8IP1P2	43678235	43679706	429542	processed_pseudogene	G	A	0.219626	0	A	0.0425532	0	0	174.73	1.14267e-38	1626	2.86686e-31	-1.34783	-13.6209	0.0989527	6.99232e-30	-1.35106	-6.35453	0.212615	2.64176e-07	-1.32301	-11.5909	0.114142	2.8015e-22	0.101058	0.451966	0.223596	0.651817	ENSG00000263503.1	chr17_46031882_G_A_b38	429542	85	98	0.242574	1.4e-31	1.17497	0.0800193	G	A
rs62062813:44032956:G:A	17	44032956	ENSG00000186868	MAPT	0	ENSG00000263503	MAPK8IP1P2	43678235	43679706	353250	processed_pseudogene	G	A	0.219626	0	A	0.0425532	0	0	174.73	1.14267e-38	1626	2.86686e-31	-1.34783	-13.6209	0.0989527	6.99232e-30	-1.35106	-6.35453	0.212615	2.64176e-07	-1.32301	-11.5909	0.114142	2.8015e-22	0.101058	0.451966	0.223596	0.651817	ENSG00000263503.1	chr17_45955590_G_A_b38	353250	84	97	0.240099	7.61e-31	1.16195	0.0805976	G	A
rs66755419:44012257:CG:C	17	44012257	-	-	-	ENSG00000263503	MAPK8IP1P2	43678235	43679706	332551	processed_pseudogene	CG	C	0.219626	0	C	0.0425532	0	0	174.73	1.14267e-38	1626	2.86686e-31	-1.34783	-13.6209	0.0989527	6.99232e-30	-1.35106	-6.35453	0.212615	2.64176e-07	-1.32301	-11.5909	0.114142	2.8015e-22	0.101058	0.451966	0.223596	0.651817	-	-	-	-	-	-	-	-	-	-	-
rs66516551:43848646:AG:A	17	43848646	-	-	-	ENSG00000263503	MAPK8IP1P2	43678235	43679706	168940	processed_pseudogene	AG	A	0.219626	0	A	0.0425532	0	0	174.73	1.14267e-38	1626	2.86686e-31	-1.34783	-13.6209	0.0989527	6.99232e-30	-1.35106	-6.35453	0.212615	2.64176e-07	-1.32301	-11.5909	0.114142	2.8015e-22	0.101058	0.451966	0.223596	0.651817	-	-	-	-	-	-	-	-	-	-	-
rs62054763:43910262:C:G	17	43910262	ENSG00000120088	CRHR1	0	ENSG00000263503	MAPK8IP1P2	43678235	43679706	230556	processed_pseudogene	C	G	0.219626	0	G	0.0425532	0	0	174.73	1.14267e-38	1626	2.86686e-31	-1.34783	-13.6209	0.0989527	6.99232e-30	-1.35106	-6.35453	0.212615	2.64176e-07	-1.32301	-11.5909	0.114142	2.8015e-22	0.101058	0.451966	0.223596	0.651817	ENSG00000263503.1	chr17_45832896_C_G_b38	230556	85	98	0.242574	1.4e-31	1.17497	0.0800193	C	G
17:43855503:C:T	17	43855503	-	-	-	ENSG00000263503	MAPK8IP1P2	43678235	43679706	175797	processed_pseudogene	C	T	0.219626	0	T	0.0425532	0	0	174.73	1.14267e-38	1626	2.86686e-31	-1.34783	-13.6209	0.0989527	6.99232e-30	-1.35106	-6.35453	0.212615	2.64176e-07	-1.32301	-11.5909	0.114142	2.8015e-22	0.101058	0.451966	0.223596	0.651817	-	-	-	-	-	-	-	-	-	-	-
rs62062806:44031420:G:A	17	44031420	ENSG00000186868	MAPT	0	ENSG00000263503	MAPK8IP1P2	43678235	43679706	351714	processed_pseudogene	G	A	0.219626	0	A	0.0425532	0	0	174.73	1.14267e-38	1626	2.86686e-31	-1.34783	-13.6209	0.0989527	6.99232e-30	-1.35106	-6.35453	0.212615	2.64176e-07	-1.32301	-11.5909	0.114142	2.8015e-22	0.101058	0.451966	0.223596	0.651817	ENSG00000263503.1	chr17_45954054_G_A_b38	351714	85	98	0.242574	1.4e-31	1.17497	0.0800193	G	A
17:43895168:T:TG	17	43895168	-	-	-	ENSG00000263503	MAPK8IP1P2	43678235	43679706	215462	processed_pseudogene	T	TG	0.219626	0	TG	0.0425532	0	0	174.73	1.14267e-38	1626	2.86686e-31	-1.34783	-13.6209	0.0989527	6.99232e-30	-1.35106	-6.35453	0.212615	2.64176e-07	-1.32301	-11.5909	0.114142	2.8015e-22	0.101058	0.451966	0.223596	0.651817	-	-	-	-	-	-	-	-	-	-	-
17:43851209:A:AT	17	43851209	-	-	-	ENSG00000263503	MAPK8IP1P2	43678235	43679706	171503	processed_pseudogene	A	AT	0.219626	0	AT	0.0425532	0	0	174.73	1.14267e-38	1626	2.86686e-31	-1.34783	-13.6209	0.0989527	6.99232e-30	-1.35106	-6.35453	0.212615	2.64176e-07	-1.32301	-11.5909	0.114142	2.8015e-22	0.101058	0.451966	0.223596	0.651817	-	-	-	-	-	-	-	-	-	-	-
rs55877243:43969019:T:C	17	43969019	ENSG00000264589	MAPT-AS1	0	ENSG00000263503	MAPK8IP1P2	43678235	43679706	289313	processed_pseudogene	T	C	0.219626	0	C	0.0425532	0	0	174.73	1.14267e-38	1626	2.86686e-31	-1.34783	-13.6209	0.0989527	6.99232e-30	-1.35106	-6.35453	0.212615	2.64176e-07	-1.32301	-11.5909	0.114142	2.8015e-22	0.101058	0.451966	0.223596	0.651817	ENSG00000263503.1	chr17_45891653_T_C_b38	289313	85	98	0.242574	1.4e-31	1.17497	0.0800193	T	C
rs55876817:43958139:A:C	17	43958139	ENSG00000264589	MAPT-AS1	0	ENSG00000263503	MAPK8IP1P2	43678235	43679706	278433	processed_pseudogene	A	C	0.219626	0	C	0.0425532	0	0	174.73	1.14267e-38	1626	2.86686e-31	-1.34783	-13.6209	0.0989527	6.99232e-30	-1.35106	-6.35453	0.212615	2.64176e-07	-1.32301	-11.5909	0.114142	2.8015e-22	0.101058	0.451966	0.223596	0.651817	ENSG00000263503.1	chr17_45880773_A_C_b38	278433	85	98	0.242574	1.4e-31	1.17497	0.0800193	A	C
17:43841624:G:GATGGATGA	17	43841624	-	-	-	ENSG00000263503	MAPK8IP1P2	43678235	43679706	161918	processed_pseudogene	G	GATGGATGA	0.219626	0	GATGGATGA	0.0425532	0	0	174.73	1.14267e-38	1626	2.86686e-31	-1.34783	-13.6209	0.0989527	6.99232e-30	-1.35106	-6.35453	0.212615	2.64176e-07	-1.32301	-11.5909	0.114142	2.8015e-22	0.101058	0.451966	0.223596	0.651817	-	-	-	-	-	-	-	-	-	-	-
17:43837868:T:TTTATGTTATG	17	43837868	-	-	-	ENSG00000263503	MAPK8IP1P2	43678235	43679706	158162	processed_pseudogene	T	TTTATGTTATG	0.219626	0	TTTATGTTATG	0.0425532	0	0	174.73	1.14267e-38	1626	2.86686e-31	-1.34783	-13.6209	0.0989527	6.99232e-30	-1.35106	-6.35453	0.212615	2.64176e-07	-1.32301	-11.5909	0.114142	2.8015e-22	0.101058	0.451966	0.223596	0.651817	-	-	-	-	-	-	-	-	-	-	-
rs56023973:43917776:G:T	17	43917776	ENSG00000264589	MAPT-AS1	3241	ENSG00000263503	MAPK8IP1P2	43678235	43679706	238070	processed_pseudogene	G	T	0.219626	0	T	0.0425532	0	0	174.73	1.14267e-38	1626	2.86686e-31	-1.34783	-13.6209	0.0989527	6.99232e-30	-1.35106	-6.35453	0.212615	2.64176e-07	-1.32301	-11.5909	0.114142	2.8015e-22	0.101058	0.451966	0.223596	0.651817	ENSG00000263503.1	chr17_45840410_G_T_b38	238070	83	95	0.238693	1.92e-31	1.19483	0.0816476	G	T
17:43803773:A:AG	17	43803773	-	-	-	ENSG00000263503	MAPK8IP1P2	43678235	43679706	124067	processed_pseudogene	A	AG	0.219626	0	AG	0.0425532	0	0	174.73	1.14267e-38	1626	2.86686e-31	-1.34783	-13.6209	0.0989527	6.99232e-30	-1.35106	-6.35453	0.212615	2.64176e-07	-1.32301	-11.5909	0.114142	2.8015e-22	0.101058	0.451966	0.223596	0.651817	-	-	-	-	-	-	-	-	-	-	-
17:43897026:TGGAG:T	17	43897026	-	-	-	ENSG00000263503	MAPK8IP1P2	43678235	43679706	217320	processed_pseudogene	TGGAG	T	0.219626	0	T	0.0425532	0	0	174.73	1.14267e-38	1626	2.86686e-31	-1.34783	-13.6209	0.0989527	6.99232e-30	-1.35106	-6.35453	0.212615	2.64176e-07	-1.32301	-11.5909	0.114142	2.8015e-22	0.101058	0.451966	0.223596	0.651817	-	-	-	-	-	-	-	-	-	-	-
rs66499916:43850037:C:CTT	17	43850037	-	-	-	ENSG00000263503	MAPK8IP1P2	43678235	43679706	170331	processed_pseudogene	C	CTT	0.219626	0	CTT	0.0425532	0	0	174.73	1.14267e-38	1626	2.86686e-31	-1.34783	-13.6209	0.0989527	6.99232e-30	-1.35106	-6.35453	0.212615	2.64176e-07	-1.32301	-11.5909	0.114142	2.8015e-22	0.101058	0.451966	0.223596	0.651817	-	-	-	-	-	-	-	-	-	-	-
rs62054802:43914598:G:C	17	43914598	ENSG00000120088	CRHR1	1404	ENSG00000263503	MAPK8IP1P2	43678235	43679706	234892	processed_pseudogene	G	C	0.219626	0	C	0.0425532	0	0	174.73	1.14267e-38	1626	2.86686e-31	-1.34783	-13.6209	0.0989527	6.99232e-30	-1.35106	-6.35453	0.212615	2.64176e-07	-1.32301	-11.5909	0.114142	2.8015e-22	0.101058	0.451966	0.223596	0.651817	ENSG00000263503.1	chr17_45837232_G_C_b38	234892	85	98	0.242574	1.4e-31	1.17497	0.0800193	G	C
rs55865707:43908826:T:G	17	43908826	ENSG00000120088	CRHR1	0	ENSG00000263503	MAPK8IP1P2	43678235	43679706	229120	processed_pseudogene	T	G	0.219626	0	G	0.0425532	0	0	174.73	1.14267e-38	1626	2.86686e-31	-1.34783	-13.6209	0.0989527	6.99232e-30	-1.35106	-6.35453	0.212615	2.64176e-07	-1.32301	-11.5909	0.114142	2.8015e-22	0.101058	0.451966	0.223596	0.651817	ENSG00000263503.1	chr17_45831460_T_G_b38	229120	85	98	0.242574	1.4e-31	1.17497	0.0800193	T	G
rs56026128:43931244:G:C	17	43931244	ENSG00000264589	MAPT-AS1	0	ENSG00000263503	MAPK8IP1P2	43678235	43679706	251538	processed_pseudogene	G	C	0.219626	0	C	0.0425532	0	0	174.73	1.14267e-38	1626	2.86686e-31	-1.34783	-13.6209	0.0989527	6.99232e-30	-1.35106	-6.35453	0.212615	2.64176e-07	-1.32301	-11.5909	0.114142	2.8015e-22	0.101058	0.451966	0.223596	0.651817	ENSG00000263503.1	chr17_45853878_G_C_b38	251538	85	98	0.242574	1.4e-31	1.17497	0.0800193	G	C
rs55864131:44163411:T:C	17	44163411	ENSG00000120071	KANSL1	0	ENSG00000263503	MAPK8IP1P2	43678235	43679706	483705	processed_pseudogene	T	C	0.219626	0	C	0.0425532	0	0	174.73	1.14267e-38	1626	2.86686e-31	-1.34783	-13.6209	0.0989527	6.99232e-30	-1.35106	-6.35453	0.212615	2.64176e-07	-1.32301	-11.5909	0.114142	2.8015e-22	0.101058	0.451966	0.223596	0.651817	ENSG00000263503.1	chr17_46086045_T_C_b38	483705	85	98	0.242574	1.4e-31	1.17497	0.0800193	T	C
rs56026232:43939399:A:C	17	43939399	ENSG00000264589	MAPT-AS1	0	ENSG00000263503	MAPK8IP1P2	43678235	43679706	259693	processed_pseudogene	A	C	0.219626	0	C	0.0425532	0	0	174.73	1.14267e-38	1626	2.86686e-31	-1.34783	-13.6209	0.0989527	6.99232e-30	-1.35106	-6.35453	0.212615	2.64176e-07	-1.32301	-11.5909	0.114142	2.8015e-22	0.101058	0.451966	0.223596	0.651817	ENSG00000263503.1	chr17_45862033_A_C_b38	259693	85	98	0.242574	1.4e-31	1.17497	0.0800193	A	C
rs56036719:43943974:C:T	17	43943974	ENSG00000264589	MAPT-AS1	0	ENSG00000263503	MAPK8IP1P2	43678235	43679706	264268	processed_pseudogene	C	T	0.219626	0	T	0.0425532	0	0	174.73	1.14267e-38	1626	2.86686e-31	-1.34783	-13.6209	0.0989527	6.99232e-30	-1.35106	-6.35453	0.212615	2.64176e-07	-1.32301	-11.5909	0.114142	2.8015e-22	0.101058	0.451966	0.223596	0.651817	ENSG00000263503.1	chr17_45866608_C_T_b38	264268	85	98	0.242574	1.4e-31	1.17497	0.0800193	C	T
rs55849949:43853526:A:G	17	43853526	ENSG00000120088|ENSG00000263715	CRHR1|RP11-105N13.4	0	ENSG00000263503	MAPK8IP1P2	43678235	43679706	173820	processed_pseudogene	A	G	0.219626	0	G	0.0425532	0	0	174.73	1.14267e-38	1626	2.86686e-31	-1.34783	-13.6209	0.0989527	6.99232e-30	-1.35106	-6.35453	0.212615	2.64176e-07	-1.32301	-11.5909	0.114142	2.8015e-22	0.101058	0.451966	0.223596	0.651817	ENSG00000263503.1	chr17_45776160_A_G_b38	173820	85	98	0.242574	1.4e-31	1.17497	0.0800193	A	G
17:43898362:AAGG:A	17	43898362	-	-	-	ENSG00000263503	MAPK8IP1P2	43678235	43679706	218656	processed_pseudogene	AAGG	A	0.219626	0	A	0.0425532	0	0	174.73	1.14267e-38	1626	2.86686e-31	-1.34783	-13.6209	0.0989527	6.99232e-30	-1.35106	-6.35453	0.212615	2.64176e-07	-1.32301	-11.5909	0.114142	2.8015e-22	0.101058	0.451966	0.223596	0.651817	-	-	-	-	-	-	-	-	-	-	-
rs56041778:44147511:G:C	17	44147511	ENSG00000120071	KANSL1	0	ENSG00000263503	MAPK8IP1P2	43678235	43679706	467805	processed_pseudogene	G	C	0.219626	0	C	0.0425532	0	0	174.73	1.14267e-38	1626	2.86686e-31	-1.34783	-13.6209	0.0989527	6.99232e-30	-1.35106	-6.35453	0.212615	2.64176e-07	-1.32301	-11.5909	0.114142	2.8015e-22	0.101058	0.451966	0.223596	0.651817	ENSG00000263503.1	chr17_46070145_G_C_b38	467805	85	98	0.242574	1.4e-31	1.17497	0.0800193	G	C
rs56042957:43992244:G:A	17	43992244	ENSG00000186868	MAPT	0	ENSG00000263503	MAPK8IP1P2	43678235	43679706	312538	processed_pseudogene	G	A	0.219626	0	A	0.0425532	0	0	174.73	1.14267e-38	1626	2.86686e-31	-1.34783	-13.6209	0.0989527	6.99232e-30	-1.35106	-6.35453	0.212615	2.64176e-07	-1.32301	-11.5909	0.114142	2.8015e-22	0.101058	0.451966	0.223596	0.651817	ENSG00000263503.1	chr17_45914878_G_A_b38	312538	85	98	0.242574	1.4e-31	1.17497	0.0800193	G	A
rs80346216:43974476:G:T	17	43974476	ENSG00000186868	MAPT	0	ENSG00000263503	MAPK8IP1P2	43678235	43679706	294770	processed_pseudogene	G	T	0.219626	0	T	0.0425532	0	0	174.73	1.14267e-38	1626	2.86686e-31	-1.34783	-13.6209	0.0989527	6.99232e-30	-1.35106	-6.35453	0.212615	2.64176e-07	-1.32301	-11.5909	0.114142	2.8015e-22	0.101058	0.451966	0.223596	0.651817	ENSG00000263503.1	chr17_45897110_G_T_b38	294770	85	98	0.242574	1.4e-31	1.17497	0.0800193	G	T
rs62062324:44114362:A:T	17	44114362	ENSG00000120071	KANSL1	0	ENSG00000263503	MAPK8IP1P2	43678235	43679706	434656	processed_pseudogene	A	T	0.219626	0	T	0.0425532	0	0	174.73	1.14267e-38	1626	2.86686e-31	-1.34783	-13.6209	0.0989527	6.99232e-30	-1.35106	-6.35453	0.212615	2.64176e-07	-1.32301	-11.5909	0.114142	2.8015e-22	0.101058	0.451966	0.223596	0.651817	ENSG00000263503.1	chr17_46036996_A_T_b38	434656	85	98	0.242574	1.4e-31	1.17497	0.0800193	A	T
rs62062801:44028011:T:G	17	44028011	ENSG00000186868	MAPT	0	ENSG00000263503	MAPK8IP1P2	43678235	43679706	348305	processed_pseudogene	T	G	0.219626	0	G	0.0425532	0	0	174.73	1.14267e-38	1626	2.86686e-31	-1.34783	-13.6209	0.0989527	6.99232e-30	-1.35106	-6.35453	0.212615	2.64176e-07	-1.32301	-11.5909	0.114142	2.8015e-22	0.101058	0.451966	0.223596	0.651817	-	-	-	-	-	-	-	-	-	-	-
rs56100710:43939395:A:T	17	43939395	ENSG00000264589	MAPT-AS1	0	ENSG00000263503	MAPK8IP1P2	43678235	43679706	259689	processed_pseudogene	A	T	0.219626	0	T	0.0425532	0	0	174.73	1.14267e-38	1626	2.86686e-31	-1.34783	-13.6209	0.0989527	6.99232e-30	-1.35106	-6.35453	0.212615	2.64176e-07	-1.32301	-11.5909	0.114142	2.8015e-22	0.101058	0.451966	0.223596	0.651817	ENSG00000263503.1	chr17_45862029_A_T_b38	259689	85	98	0.242574	1.4e-31	1.17497	0.0800193	A	T
rs55751924:43932155:A:G	17	43932155	ENSG00000264589	MAPT-AS1	0	ENSG00000263503	MAPK8IP1P2	43678235	43679706	252449	processed_pseudogene	A	G	0.219626	0	G	0.0425532	0	0	174.73	1.14267e-38	1626	2.86686e-31	-1.34783	-13.6209	0.0989527	6.99232e-30	-1.35106	-6.35453	0.212615	2.64176e-07	-1.32301	-11.5909	0.114142	2.8015e-22	0.101058	0.451966	0.223596	0.651817	ENSG00000263503.1	chr17_45854789_A_G_b38	252449	85	98	0.242574	1.4e-31	1.17497	0.0800193	A	G
rs62060794:44142566:C:T	17	44142566	ENSG00000120071	KANSL1	0	ENSG00000263503	MAPK8IP1P2	43678235	43679706	462860	processed_pseudogene	C	T	0.219626	0	T	0.0425532	0	0	174.73	1.14267e-38	1626	2.86686e-31	-1.34783	-13.6209	0.0989527	6.99232e-30	-1.35106	-6.35453	0.212615	2.64176e-07	-1.32301	-11.5909	0.114142	2.8015e-22	0.101058	0.451966	0.223596	0.651817	ENSG00000263503.1	chr17_46065200_C_T_b38	462860	85	98	0.242574	1.4e-31	1.17497	0.0800193	C	T
rs62054805:43915054:A:G	17	43915054	ENSG00000120088	CRHR1	1860	ENSG00000263503	MAPK8IP1P2	43678235	43679706	235348	processed_pseudogene	A	G	0.219626	0	G	0.0425532	0	0	174.73	1.14267e-38	1626	2.86686e-31	-1.34783	-13.6209	0.0989527	6.99232e-30	-1.35106	-6.35453	0.212615	2.64176e-07	-1.32301	-11.5909	0.114142	2.8015e-22	0.101058	0.451966	0.223596	0.651817	ENSG00000263503.1	chr17_45837688_A_G_b38	235348	85	98	0.242574	1.4e-31	1.17497	0.0800193	A	G
rs62057070:43859640:A:G	17	43859640	ENSG00000120088|ENSG00000263715	CRHR1|RP11-105N13.4	0	ENSG00000263503	MAPK8IP1P2	43678235	43679706	179934	processed_pseudogene	A	G	0.219626	0	G	0.0425532	0	0	174.73	1.14267e-38	1626	2.86686e-31	-1.34783	-13.6209	0.0989527	6.99232e-30	-1.35106	-6.35453	0.212615	2.64176e-07	-1.32301	-11.5909	0.114142	2.8015e-22	0.101058	0.451966	0.223596	0.651817	ENSG00000263503.1	chr17_45782274_A_G_b38	179934	85	98	0.242574	1.4e-31	1.17497	0.0800193	A	G
rs55893711:44119320:C:T	17	44119320	ENSG00000120071	KANSL1	0	ENSG00000263503	MAPK8IP1P2	43678235	43679706	439614	processed_pseudogene	C	T	0.219626	0	T	0.0425532	0	0	174.73	1.14267e-38	1626	2.86686e-31	-1.34783	-13.6209	0.0989527	6.99232e-30	-1.35106	-6.35453	0.212615	2.64176e-07	-1.32301	-11.5909	0.114142	2.8015e-22	0.101058	0.451966	0.223596	0.651817	ENSG00000263503.1	chr17_46041954_C_T_b38	439614	85	98	0.242574	1.4e-31	1.17497	0.0800193	C	T
rs56127309:43960341:G:A	17	43960341	ENSG00000264589	MAPT-AS1	0	ENSG00000263503	MAPK8IP1P2	43678235	43679706	280635	processed_pseudogene	G	A	0.219626	0	A	0.0425532	0	0	174.73	1.14267e-38	1626	2.86686e-31	-1.34783	-13.6209	0.0989527	6.99232e-30	-1.35106	-6.35453	0.212615	2.64176e-07	-1.32301	-11.5909	0.114142	2.8015e-22	0.101058	0.451966	0.223596	0.651817	ENSG00000263503.1	chr17_45882975_G_A_b38	280635	85	98	0.242574	1.4e-31	1.17497	0.0800193	G	A
rs62062794:44026394:A:G	17	44026394	ENSG00000186868	MAPT	0	ENSG00000263503	MAPK8IP1P2	43678235	43679706	346688	processed_pseudogene	A	G	0.219626	0	G	0.0425532	0	0	174.73	1.14267e-38	1626	2.86686e-31	-1.34783	-13.6209	0.0989527	6.99232e-30	-1.35106	-6.35453	0.212615	2.64176e-07	-1.32301	-11.5909	0.114142	2.8015e-22	0.101058	0.451966	0.223596	0.651817	ENSG00000263503.1	chr17_45949028_A_G_b38	346688	85	98	0.242574	1.4e-31	1.17497	0.0800193	A	G
17:43950444:CA:C	17	43950444	-	-	-	ENSG00000263503	MAPK8IP1P2	43678235	43679706	270738	processed_pseudogene	CA	C	0.219626	0	C	0.0425532	0	0	174.73	1.14267e-38	1626	2.86686e-31	-1.34783	-13.6209	0.0989527	6.99232e-30	-1.35106	-6.35453	0.212615	2.64176e-07	-1.32301	-11.5909	0.114142	2.8015e-22	0.101058	0.451966	0.223596	0.651817	-	-	-	-	-	-	-	-	-	-	-
rs56136075:43936298:C:A	17	43936298	ENSG00000264589	MAPT-AS1	0	ENSG00000263503	MAPK8IP1P2	43678235	43679706	256592	processed_pseudogene	C	A	0.219626	0	A	0.0425532	0	0	174.73	1.14267e-38	1626	2.86686e-31	-1.34783	-13.6209	0.0989527	6.99232e-30	-1.35106	-6.35453	0.212615	2.64176e-07	-1.32301	-11.5909	0.114142	2.8015e-22	0.101058	0.451966	0.223596	0.651817	ENSG00000263503.1	chr17_45858932_C_A_b38	256592	85	98	0.242574	1.4e-31	1.17497	0.0800193	C	A
rs62060795:44142663:C:T	17	44142663	ENSG00000120071	KANSL1	0	ENSG00000263503	MAPK8IP1P2	43678235	43679706	462957	processed_pseudogene	C	T	0.219626	0	T	0.0425532	0	0	174.73	1.14267e-38	1626	2.86686e-31	-1.34783	-13.6209	0.0989527	6.99232e-30	-1.35106	-6.35453	0.212615	2.64176e-07	-1.32301	-11.5909	0.114142	2.8015e-22	0.101058	0.451966	0.223596	0.651817	ENSG00000263503.1	chr17_46065297_C_T_b38	462957	85	98	0.242574	1.4e-31	1.17497	0.0800193	C	T
rs55987700:44161146:T:G	17	44161146	ENSG00000120071	KANSL1	0	ENSG00000263503	MAPK8IP1P2	43678235	43679706	481440	processed_pseudogene	T	G	0.219626	0	G	0.0425532	0	0	174.73	1.14267e-38	1626	2.86686e-31	-1.34783	-13.6209	0.0989527	6.99232e-30	-1.35106	-6.35453	0.212615	2.64176e-07	-1.32301	-11.5909	0.114142	2.8015e-22	0.101058	0.451966	0.223596	0.651817	ENSG00000263503.1	chr17_46083780_T_G_b38	481440	85	98	0.242574	1.4e-31	1.17497	0.0800193	T	G
rs62062793:44026321:T:C	17	44026321	ENSG00000186868	MAPT	0	ENSG00000263503	MAPK8IP1P2	43678235	43679706	346615	processed_pseudogene	T	C	0.219626	0	C	0.0425532	0	0	174.73	1.14267e-38	1626	2.86686e-31	-1.34783	-13.6209	0.0989527	6.99232e-30	-1.35106	-6.35453	0.212615	2.64176e-07	-1.32301	-11.5909	0.114142	2.8015e-22	0.101058	0.451966	0.223596	0.651817	ENSG00000263503.1	chr17_45948955_T_C_b38	346615	85	98	0.242574	1.4e-31	1.17497	0.0800193	T	C
rs62063673:44125484:T:G	17	44125484	ENSG00000120071	KANSL1	0	ENSG00000263503	MAPK8IP1P2	43678235	43679706	445778	processed_pseudogene	T	G	0.219626	0	G	0.0425532	0	0	174.73	1.14267e-38	1626	2.86686e-31	-1.34783	-13.6209	0.0989527	6.99232e-30	-1.35106	-6.35453	0.212615	2.64176e-07	-1.32301	-11.5909	0.114142	2.8015e-22	0.101058	0.451966	0.223596	0.651817	ENSG00000263503.1	chr17_46048118_T_G_b38	445778	85	98	0.242574	1.4e-31	1.17497	0.0800193	T	G
rs56146262:43931907:C:A	17	43931907	ENSG00000264589	MAPT-AS1	0	ENSG00000263503	MAPK8IP1P2	43678235	43679706	252201	processed_pseudogene	C	A	0.219626	0	A	0.0425532	0	0	174.73	1.14267e-38	1626	2.86686e-31	-1.34783	-13.6209	0.0989527	6.99232e-30	-1.35106	-6.35453	0.212615	2.64176e-07	-1.32301	-11.5909	0.114142	2.8015e-22	0.101058	0.451966	0.223596	0.651817	ENSG00000263503.1	chr17_45854541_C_A_b38	252201	85	98	0.242574	1.4e-31	1.17497	0.0800193	C	A
rs55746658:44034575:T:C	17	44034575	ENSG00000186868	MAPT	0	ENSG00000263503	MAPK8IP1P2	43678235	43679706	354869	processed_pseudogene	T	C	0.219626	0	C	0.0425532	0	0	174.73	1.14267e-38	1626	2.86686e-31	-1.34783	-13.6209	0.0989527	6.99232e-30	-1.35106	-6.35453	0.212615	2.64176e-07	-1.32301	-11.5909	0.114142	2.8015e-22	0.101058	0.451966	0.223596	0.651817	ENSG00000263503.1	chr17_45957209_T_C_b38	354869	85	98	0.242574	1.4e-31	1.17497	0.0800193	T	C
rs62062792:44025347:T:C	17	44025347	ENSG00000186868	MAPT	0	ENSG00000263503	MAPK8IP1P2	43678235	43679706	345641	processed_pseudogene	T	C	0.219626	0	C	0.0425532	0	0	174.73	1.14267e-38	1626	2.86686e-31	-1.34783	-13.6209	0.0989527	6.99232e-30	-1.35106	-6.35453	0.212615	2.64176e-07	-1.32301	-11.5909	0.114142	2.8015e-22	0.101058	0.451966	0.223596	0.651817	ENSG00000263503.1	chr17_45947981_T_C_b38	345641	85	98	0.242574	1.4e-31	1.17497	0.0800193	T	C
rs62060796:44143029:G:T	17	44143029	ENSG00000120071	KANSL1	0	ENSG00000263503	MAPK8IP1P2	43678235	43679706	463323	processed_pseudogene	G	T	0.219626	0	T	0.0425532	0	0	174.73	1.14267e-38	1626	2.86686e-31	-1.34783	-13.6209	0.0989527	6.99232e-30	-1.35106	-6.35453	0.212615	2.64176e-07	-1.32301	-11.5909	0.114142	2.8015e-22	0.101058	0.451966	0.223596	0.651817	ENSG00000263503.1	chr17_46065663_G_T_b38	463323	85	98	0.242574	1.4e-31	1.17497	0.0800193	G	T
rs62060797:44143344:G:A	17	44143344	ENSG00000120071	KANSL1	0	ENSG00000263503	MAPK8IP1P2	43678235	43679706	463638	processed_pseudogene	G	A	0.219626	0	A	0.0425532	0	0	174.73	1.14267e-38	1626	2.86686e-31	-1.34783	-13.6209	0.0989527	6.99232e-30	-1.35106	-6.35453	0.212615	2.64176e-07	-1.32301	-11.5909	0.114142	2.8015e-22	0.101058	0.451966	0.223596	0.651817	ENSG00000263503.1	chr17_46065978_G_A_b38	463638	85	98	0.242574	1.4e-31	1.17497	0.0800193	G	A
rs62062791:44025273:G:A	17	44025273	ENSG00000186868	MAPT	0	ENSG00000263503	MAPK8IP1P2	43678235	43679706	345567	processed_pseudogene	G	A	0.219626	0	A	0.0425532	0	0	174.73	1.14267e-38	1626	2.86686e-31	-1.34783	-13.6209	0.0989527	6.99232e-30	-1.35106	-6.35453	0.212615	2.64176e-07	-1.32301	-11.5909	0.114142	2.8015e-22	0.101058	0.451966	0.223596	0.651817	ENSG00000263503.1	chr17_45947907_G_A_b38	345567	85	98	0.242574	1.4e-31	1.17497	0.0800193	G	A
rs56150806:43919301:T:C	17	43919301	ENSG00000264589	MAPT-AS1	1716	ENSG00000263503	MAPK8IP1P2	43678235	43679706	239595	processed_pseudogene	T	C	0.219626	0	C	0.0425532	0	0	174.73	1.14267e-38	1626	2.86686e-31	-1.34783	-13.6209	0.0989527	6.99232e-30	-1.35106	-6.35453	0.212615	2.64176e-07	-1.32301	-11.5909	0.114142	2.8015e-22	0.101058	0.451966	0.223596	0.651817	ENSG00000263503.1	chr17_45841935_T_C_b38	239595	85	98	0.242574	1.4e-31	1.17497	0.0800193	T	C
rs62057069:43859065:T:C	17	43859065	ENSG00000120088|ENSG00000263715	CRHR1|RP11-105N13.4	0	ENSG00000263503	MAPK8IP1P2	43678235	43679706	179359	processed_pseudogene	T	C	0.219626	0	C	0.0425532	0	0	174.73	1.14267e-38	1626	2.86686e-31	-1.34783	-13.6209	0.0989527	6.99232e-30	-1.35106	-6.35453	0.212615	2.64176e-07	-1.32301	-11.5909	0.114142	2.8015e-22	0.101058	0.451966	0.223596	0.651817	ENSG00000263503.1	chr17_45781699_T_C_b38	179359	85	98	0.242574	1.4e-31	1.17497	0.0800193	T	C
rs62062790:44025045:C:T	17	44025045	ENSG00000186868	MAPT	0	ENSG00000263503	MAPK8IP1P2	43678235	43679706	345339	processed_pseudogene	C	T	0.219626	0	T	0.0425532	0	0	174.73	1.14267e-38	1626	2.86686e-31	-1.34783	-13.6209	0.0989527	6.99232e-30	-1.35106	-6.35453	0.212615	2.64176e-07	-1.32301	-11.5909	0.114142	2.8015e-22	0.101058	0.451966	0.223596	0.651817	ENSG00000263503.1	chr17_45947679_C_T_b38	345339	85	98	0.242574	1.4e-31	1.17497	0.0800193	C	T
rs62064675:44088926:C:T	17	44088926	ENSG00000186868	MAPT	0	ENSG00000263503	MAPK8IP1P2	43678235	43679706	409220	processed_pseudogene	C	T	0.219626	0	T	0.0425532	0	0	174.73	1.14267e-38	1626	2.86686e-31	-1.34783	-13.6209	0.0989527	6.99232e-30	-1.35106	-6.35453	0.212615	2.64176e-07	-1.32301	-11.5909	0.114142	2.8015e-22	0.101058	0.451966	0.223596	0.651817	ENSG00000263503.1	chr17_46011560_C_T_b38	409220	85	98	0.242574	1.4e-31	1.17497	0.0800193	C	T
rs8078495:44000610:G:A	17	44000610	ENSG00000186868	MAPT	0	ENSG00000263503	MAPK8IP1P2	43678235	43679706	320904	processed_pseudogene	G	A	0.219626	0	A	0.0425532	0	0	174.73	1.14267e-38	1626	2.86686e-31	-1.34783	-13.6209	0.0989527	6.99232e-30	-1.35106	-6.35453	0.212615	2.64176e-07	-1.32301	-11.5909	0.114142	2.8015e-22	0.101058	0.451966	0.223596	0.651817	ENSG00000263503.1	chr17_45923244_G_A_b38	320904	85	98	0.242574	1.4e-31	1.17497	0.0800193	G	A
rs55979424:43900081:C:T	17	43900081	ENSG00000120088	CRHR1	0	ENSG00000263503	MAPK8IP1P2	43678235	43679706	220375	processed_pseudogene	C	T	0.219626	0	T	0.0425532	0	0	174.73	1.14267e-38	1626	2.86686e-31	-1.34783	-13.6209	0.0989527	6.99232e-30	-1.35106	-6.35453	0.212615	2.64176e-07	-1.32301	-11.5909	0.114142	2.8015e-22	0.101058	0.451966	0.223596	0.651817	ENSG00000263503.1	chr17_45822715_C_T_b38	220375	85	98	0.242574	1.4e-31	1.17497	0.0800193	C	T
rs62064674:44088772:C:A	17	44088772	ENSG00000186868	MAPT	0	ENSG00000263503	MAPK8IP1P2	43678235	43679706	409066	processed_pseudogene	C	A	0.219626	0	A	0.0425532	0	0	174.73	1.14267e-38	1626	2.86686e-31	-1.34783	-13.6209	0.0989527	6.99232e-30	-1.35106	-6.35453	0.212615	2.64176e-07	-1.32301	-11.5909	0.114142	2.8015e-22	0.101058	0.451966	0.223596	0.651817	ENSG00000263503.1	chr17_46011406_C_A_b38	409066	85	98	0.242574	1.4e-31	1.17497	0.0800193	C	A
rs55894109:43957221:C:T	17	43957221	ENSG00000264589	MAPT-AS1	0	ENSG00000263503	MAPK8IP1P2	43678235	43679706	277515	processed_pseudogene	C	T	0.219626	0	T	0.0425532	0	0	174.73	1.14267e-38	1626	2.86686e-31	-1.34783	-13.6209	0.0989527	6.99232e-30	-1.35106	-6.35453	0.212615	2.64176e-07	-1.32301	-11.5909	0.114142	2.8015e-22	0.101058	0.451966	0.223596	0.651817	ENSG00000263503.1	chr17_45879855_C_T_b38	277515	85	98	0.242574	1.4e-31	1.17497	0.0800193	C	T
rs56127111:43913315:C:T	17	43913315	ENSG00000120088	CRHR1	121	ENSG00000263503	MAPK8IP1P2	43678235	43679706	233609	processed_pseudogene	C	T	0.219626	0	T	0.0425532	0	0	174.73	1.14267e-38	1626	2.86686e-31	-1.34783	-13.6209	0.0989527	6.99232e-30	-1.35106	-6.35453	0.212615	2.64176e-07	-1.32301	-11.5909	0.114142	2.8015e-22	0.101058	0.451966	0.223596	0.651817	ENSG00000263503.1	chr17_45835949_C_T_b38	233609	85	98	0.242574	1.4e-31	1.17497	0.0800193	C	T
rs62062795:44027090:C:T	17	44027090	ENSG00000186868	MAPT	0	ENSG00000263503	MAPK8IP1P2	43678235	43679706	347384	processed_pseudogene	C	T	0.219626	0	T	0.0425532	0	0	174.73	1.14267e-38	1626	2.86686e-31	-1.34783	-13.6209	0.0989527	6.99232e-30	-1.35106	-6.35453	0.212615	2.64176e-07	-1.32301	-11.5909	0.114142	2.8015e-22	0.101058	0.451966	0.223596	0.651817	ENSG00000263503.1	chr17_45949724_C_T_b38	347384	85	98	0.242574	1.4e-31	1.17497	0.0800193	C	T
rs56113217:43926948:A:G	17	43926948	ENSG00000264589	MAPT-AS1	0	ENSG00000263503	MAPK8IP1P2	43678235	43679706	247242	processed_pseudogene	A	G	0.219626	0	G	0.0425532	0	0	174.73	1.14267e-38	1626	2.86686e-31	-1.34783	-13.6209	0.0989527	6.99232e-30	-1.35106	-6.35453	0.212615	2.64176e-07	-1.32301	-11.5909	0.114142	2.8015e-22	0.101058	0.451966	0.223596	0.651817	ENSG00000263503.1	chr17_45849582_A_G_b38	247242	85	98	0.242574	1.4e-31	1.17497	0.0800193	A	G
rs62060793:44142427:A:G	17	44142427	ENSG00000120071	KANSL1	0	ENSG00000263503	MAPK8IP1P2	43678235	43679706	462721	processed_pseudogene	A	G	0.219626	0	G	0.0425532	0	0	174.73	1.14267e-38	1626	2.86686e-31	-1.34783	-13.6209	0.0989527	6.99232e-30	-1.35106	-6.35453	0.212615	2.64176e-07	-1.32301	-11.5909	0.114142	2.8015e-22	0.101058	0.451966	0.223596	0.651817	ENSG00000263503.1	chr17_46065061_A_G_b38	462721	85	98	0.242574	1.4e-31	1.17497	0.0800193	A	G
rs55787105:43853109:G:A	17	43853109	ENSG00000120088|ENSG00000263715	CRHR1|RP11-105N13.4	0	ENSG00000263503	MAPK8IP1P2	43678235	43679706	173403	processed_pseudogene	G	A	0.219626	0	A	0.0425532	0	0	174.73	1.14267e-38	1626	2.86686e-31	-1.34783	-13.6209	0.0989527	6.99232e-30	-1.35106	-6.35453	0.212615	2.64176e-07	-1.32301	-11.5909	0.114142	2.8015e-22	0.101058	0.451966	0.223596	0.651817	ENSG00000263503.1	chr17_45775743_G_A_b38	173403	85	98	0.242574	1.4e-31	1.17497	0.0800193	G	A
rs370558872:44086726:T:C	17	44086726	ENSG00000186868	MAPT	0	ENSG00000263503	MAPK8IP1P2	43678235	43679706	407020	processed_pseudogene	T	C	0.219626	0	C	0.0425532	0	0	174.73	1.14267e-38	1626	2.86686e-31	-1.34783	-13.6209	0.0989527	6.99232e-30	-1.35106	-6.35453	0.212615	2.64176e-07	-1.32301	-11.5909	0.114142	2.8015e-22	0.101058	0.451966	0.223596	0.651817	-	-	-	-	-	-	-	-	-	-	-
rs55996632:43935888:C:T	17	43935888	ENSG00000264589	MAPT-AS1	0	ENSG00000263503	MAPK8IP1P2	43678235	43679706	256182	processed_pseudogene	C	T	0.219626	0	T	0.0425532	0	0	174.73	1.14267e-38	1626	2.86686e-31	-1.34783	-13.6209	0.0989527	6.99232e-30	-1.35106	-6.35453	0.212615	2.64176e-07	-1.32301	-11.5909	0.114142	2.8015e-22	0.101058	0.451966	0.223596	0.651817	ENSG00000263503.1	chr17_45858522_C_T_b38	256182	85	98	0.242574	1.4e-31	1.17497	0.0800193	C	T
rs66808254:43912267:T:TG	17	43912267	-	-	-	ENSG00000263503	MAPK8IP1P2	43678235	43679706	232561	processed_pseudogene	T	TG	0.219626	0	TG	0.0425532	0	0	174.73	1.14267e-38	1626	2.86686e-31	-1.34783	-13.6209	0.0989527	6.99232e-30	-1.35106	-6.35453	0.212615	2.64176e-07	-1.32301	-11.5909	0.114142	2.8015e-22	0.101058	0.451966	0.223596	0.651817	-	-	-	-	-	-	-	-	-	-	-
rs55781174:43944158:C:T	17	43944158	ENSG00000264589	MAPT-AS1	0	ENSG00000263503	MAPK8IP1P2	43678235	43679706	264452	processed_pseudogene	C	T	0.219626	0	T	0.0425532	0	0	174.73	1.14267e-38	1626	2.86686e-31	-1.34783	-13.6209	0.0989527	6.99232e-30	-1.35106	-6.35453	0.212615	2.64176e-07	-1.32301	-11.5909	0.114142	2.8015e-22	0.101058	0.451966	0.223596	0.651817	ENSG00000263503.1	chr17_45866792_C_T_b38	264452	85	98	0.242574	1.4e-31	1.17497	0.0800193	C	T
rs62062800:44027753:A:G	17	44027753	ENSG00000186868	MAPT	0	ENSG00000263503	MAPK8IP1P2	43678235	43679706	348047	processed_pseudogene	A	G	0.219626	0	G	0.0425532	0	0	174.73	1.14267e-38	1626	2.86686e-31	-1.34783	-13.6209	0.0989527	6.99232e-30	-1.35106	-6.35453	0.212615	2.64176e-07	-1.32301	-11.5909	0.114142	2.8015e-22	0.101058	0.451966	0.223596	0.651817	ENSG00000263503.1	chr17_45950387_A_G_b38	348047	85	98	0.242574	1.4e-31	1.17497	0.0800193	A	G
rs56101773:43957269:T:C	17	43957269	ENSG00000264589	MAPT-AS1	0	ENSG00000263503	MAPK8IP1P2	43678235	43679706	277563	processed_pseudogene	T	C	0.219626	0	C	0.0425532	0	0	174.73	1.14267e-38	1626	2.86686e-31	-1.34783	-13.6209	0.0989527	6.99232e-30	-1.35106	-6.35453	0.212615	2.64176e-07	-1.32301	-11.5909	0.114142	2.8015e-22	0.101058	0.451966	0.223596	0.651817	ENSG00000263503.1	chr17_45879903_T_C_b38	277563	85	98	0.242574	1.4e-31	1.17497	0.0800193	T	C
17:43914990:AAC:A	17	43914990	-	-	-	ENSG00000263503	MAPK8IP1P2	43678235	43679706	235284	processed_pseudogene	AAC	A	0.219626	0	A	0.0425532	0	0	174.73	1.14267e-38	1626	2.86686e-31	-1.34783	-13.6209	0.0989527	6.99232e-30	-1.35106	-6.35453	0.212615	2.64176e-07	-1.32301	-11.5909	0.114142	2.8015e-22	0.101058	0.451966	0.223596	0.651817	-	-	-	-	-	-	-	-	-	-	-
rs62062799:44027521:G:T	17	44027521	ENSG00000186868	MAPT	0	ENSG00000263503	MAPK8IP1P2	43678235	43679706	347815	processed_pseudogene	G	T	0.219626	0	T	0.0425532	0	0	174.73	1.14267e-38	1626	2.86686e-31	-1.34783	-13.6209	0.0989527	6.99232e-30	-1.35106	-6.35453	0.212615	2.64176e-07	-1.32301	-11.5909	0.114142	2.8015e-22	0.101058	0.451966	0.223596	0.651817	ENSG00000263503.1	chr17_45950155_G_T_b38	347815	85	98	0.242574	1.4e-31	1.17497	0.0800193	G	T
rs62062798:44027383:A:G	17	44027383	ENSG00000186868	MAPT	0	ENSG00000263503	MAPK8IP1P2	43678235	43679706	347677	processed_pseudogene	A	G	0.219626	0	G	0.0425532	0	0	174.73	1.14267e-38	1626	2.86686e-31	-1.34783	-13.6209	0.0989527	6.99232e-30	-1.35106	-6.35453	0.212615	2.64176e-07	-1.32301	-11.5909	0.114142	2.8015e-22	0.101058	0.451966	0.223596	0.651817	ENSG00000263503.1	chr17_45950017_A_G_b38	347677	85	98	0.242574	1.4e-31	1.17497	0.0800193	A	G
rs55779147:43894510:G:A	17	43894510	ENSG00000120088	CRHR1	0	ENSG00000263503	MAPK8IP1P2	43678235	43679706	214804	processed_pseudogene	G	A	0.219626	0	A	0.0425532	0	0	174.73	1.14267e-38	1626	2.86686e-31	-1.34783	-13.6209	0.0989527	6.99232e-30	-1.35106	-6.35453	0.212615	2.64176e-07	-1.32301	-11.5909	0.114142	2.8015e-22	0.101058	0.451966	0.223596	0.651817	ENSG00000263503.1	chr17_45817144_G_A_b38	214804	85	98	0.242574	1.4e-31	1.17497	0.0800193	G	A
rs371618052:44003580:GA:G	17	44003580	-	-	-	ENSG00000263503	MAPK8IP1P2	43678235	43679706	323874	processed_pseudogene	GA	G	0.219626	0	G	0.0425532	0	0	174.73	1.14267e-38	1626	2.86686e-31	-1.34783	-13.6209	0.0989527	6.99232e-30	-1.35106	-6.35453	0.212615	2.64176e-07	-1.32301	-11.5909	0.114142	2.8015e-22	0.101058	0.451966	0.223596	0.651817	-	-	-	-	-	-	-	-	-	-	-
rs55767267:43960325:T:C	17	43960325	ENSG00000264589	MAPT-AS1	0	ENSG00000263503	MAPK8IP1P2	43678235	43679706	280619	processed_pseudogene	T	C	0.219626	0	C	0.0425532	0	0	174.73	1.14267e-38	1626	2.86686e-31	-1.34783	-13.6209	0.0989527	6.99232e-30	-1.35106	-6.35453	0.212615	2.64176e-07	-1.32301	-11.5909	0.114142	2.8015e-22	0.101058	0.451966	0.223596	0.651817	ENSG00000263503.1	chr17_45882959_T_C_b38	280619	84	96	0.238806	2.75e-29	1.16793	0.0843131	T	C
rs62063670:44123248:T:C	17	44123248	ENSG00000120071	KANSL1	0	ENSG00000263503	MAPK8IP1P2	43678235	43679706	443542	processed_pseudogene	T	C	0.219626	0	C	0.0425532	0	0	174.73	1.14267e-38	1626	2.86686e-31	-1.34783	-13.6209	0.0989527	6.99232e-30	-1.35106	-6.35453	0.212615	2.64176e-07	-1.32301	-11.5909	0.114142	2.8015e-22	0.101058	0.451966	0.223596	0.651817	ENSG00000263503.1	chr17_46045882_T_C_b38	443542	85	98	0.242574	1.4e-31	1.17497	0.0800193	T	C
rs62062797:44027366:T:G	17	44027366	ENSG00000186868	MAPT	0	ENSG00000263503	MAPK8IP1P2	43678235	43679706	347660	processed_pseudogene	T	G	0.219626	0	G	0.0425532	0	0	174.73	1.14267e-38	1626	2.86686e-31	-1.34783	-13.6209	0.0989527	6.99232e-30	-1.35106	-6.35453	0.212615	2.64176e-07	-1.32301	-11.5909	0.114142	2.8015e-22	0.101058	0.451966	0.223596	0.651817	ENSG00000263503.1	chr17_45950000_T_G_b38	347660	85	98	0.242574	1.4e-31	1.17497	0.0800193	T	G
rs372550912:43982062:CTT:C	17	43982062	-	-	-	ENSG00000263503	MAPK8IP1P2	43678235	43679706	302356	processed_pseudogene	CTT	C	0.219626	0	C	0.0425532	0	0	174.73	1.14267e-38	1626	2.86686e-31	-1.34783	-13.6209	0.0989527	6.99232e-30	-1.35106	-6.35453	0.212615	2.64176e-07	-1.32301	-11.5909	0.114142	2.8015e-22	0.101058	0.451966	0.223596	0.651817	-	-	-	-	-	-	-	-	-	-	-
rs55763795:43908773:G:C	17	43908773	ENSG00000120088	CRHR1	0	ENSG00000263503	MAPK8IP1P2	43678235	43679706	229067	processed_pseudogene	G	C	0.219626	0	C	0.0425532	0	0	174.73	1.14267e-38	1626	2.86686e-31	-1.34783	-13.6209	0.0989527	6.99232e-30	-1.35106	-6.35453	0.212615	2.64176e-07	-1.32301	-11.5909	0.114142	2.8015e-22	0.101058	0.451966	0.223596	0.651817	ENSG00000263503.1	chr17_45831407_G_C_b38	229067	85	98	0.242574	1.4e-31	1.17497	0.0800193	G	C
rs62063671:44124837:A:G	17	44124837	ENSG00000120071	KANSL1	0	ENSG00000263503	MAPK8IP1P2	43678235	43679706	445131	processed_pseudogene	A	G	0.219626	0	G	0.0425532	0	0	174.73	1.14267e-38	1626	2.86686e-31	-1.34783	-13.6209	0.0989527	6.99232e-30	-1.35106	-6.35453	0.212615	2.64176e-07	-1.32301	-11.5909	0.114142	2.8015e-22	0.101058	0.451966	0.223596	0.651817	ENSG00000263503.1	chr17_46047471_A_G_b38	445131	85	98	0.242574	1.4e-31	1.17497	0.0800193	A	G
17:43933956:G:GTGTTTGTTTGTT	17	43933956	-	-	-	ENSG00000263503	MAPK8IP1P2	43678235	43679706	254250	processed_pseudogene	G	GTGTTTGTTTGTT	0.219626	0	GTGTTTGTTTGTT	0.0425532	0	0	174.73	1.14267e-38	1626	2.86686e-31	-1.34783	-13.6209	0.0989527	6.99232e-30	-1.35106	-6.35453	0.212615	2.64176e-07	-1.32301	-11.5909	0.114142	2.8015e-22	0.101058	0.451966	0.223596	0.651817	-	-	-	-	-	-	-	-	-	-	-
rs62062796:44027316:G:A	17	44027316	ENSG00000186868	MAPT	0	ENSG00000263503	MAPK8IP1P2	43678235	43679706	347610	processed_pseudogene	G	A	0.219626	0	A	0.0425532	0	0	174.73	1.14267e-38	1626	2.86686e-31	-1.34783	-13.6209	0.0989527	6.99232e-30	-1.35106	-6.35453	0.212615	2.64176e-07	-1.32301	-11.5909	0.114142	2.8015e-22	0.101058	0.451966	0.223596	0.651817	ENSG00000263503.1	chr17_45949950_G_A_b38	347610	85	98	0.242574	1.4e-31	1.17497	0.0800193	G	A
rs56109643:43844859:A:G	17	43844859	ENSG00000120088|ENSG00000263715	CRHR1|RP11-105N13.4	0	ENSG00000263503	MAPK8IP1P2	43678235	43679706	165153	processed_pseudogene	A	G	0.219626	0	G	0.0425532	0	0	174.73	1.14267e-38	1626	2.86686e-31	-1.34783	-13.6209	0.0989527	6.99232e-30	-1.35106	-6.35453	0.212615	2.64176e-07	-1.32301	-11.5909	0.114142	2.8015e-22	0.101058	0.451966	0.223596	0.651817	ENSG00000263503.1	chr17_45767493_A_G_b38	165153	85	98	0.242574	1.4e-31	1.17497	0.0800193	A	G
rs55760800:43996908:T:G	17	43996908	ENSG00000186868	MAPT	0	ENSG00000263503	MAPK8IP1P2	43678235	43679706	317202	processed_pseudogene	T	G	0.219626	0	G	0.0425532	0	0	174.73	1.14267e-38	1626	2.86686e-31	-1.34783	-13.6209	0.0989527	6.99232e-30	-1.35106	-6.35453	0.212615	2.64176e-07	-1.32301	-11.5909	0.114142	2.8015e-22	0.101058	0.451966	0.223596	0.651817	ENSG00000263503.1	chr17_45919542_T_G_b38	317202	85	98	0.242574	1.4e-31	1.17497	0.0800193	T	G
rs55991914:43854267:C:T	17	43854267	ENSG00000120088|ENSG00000263715	CRHR1|RP11-105N13.4	0	ENSG00000263503	MAPK8IP1P2	43678235	43679706	174561	processed_pseudogene	C	T	0.219626	0	T	0.0425532	0	0	174.73	1.14267e-38	1626	2.86686e-31	-1.34783	-13.6209	0.0989527	6.99232e-30	-1.35106	-6.35453	0.212615	2.64176e-07	-1.32301	-11.5909	0.114142	2.8015e-22	0.101058	0.451966	0.223596	0.651817	ENSG00000263503.1	chr17_45776901_C_T_b38	174561	85	98	0.242574	1.4e-31	1.17497	0.0800193	C	T
rs62057071:43859691:C:G	17	43859691	ENSG00000120088|ENSG00000263715	CRHR1|RP11-105N13.4	0	ENSG00000263503	MAPK8IP1P2	43678235	43679706	179985	processed_pseudogene	C	G	0.219626	0	G	0.0425532	0	0	174.73	1.14267e-38	1626	2.86686e-31	-1.34783	-13.6209	0.0989527	6.99232e-30	-1.35106	-6.35453	0.212615	2.64176e-07	-1.32301	-11.5909	0.114142	2.8015e-22	0.101058	0.451966	0.223596	0.651817	ENSG00000263503.1	chr17_45782325_C_G_b38	179985	85	98	0.242574	1.4e-31	1.17497	0.0800193	C	G
rs62063672:44125288:A:G	17	44125288	ENSG00000120071	KANSL1	0	ENSG00000263503	MAPK8IP1P2	43678235	43679706	445582	processed_pseudogene	A	G	0.219626	0	G	0.0425532	0	0	174.73	1.14267e-38	1626	2.86686e-31	-1.34783	-13.6209	0.0989527	6.99232e-30	-1.35106	-6.35453	0.212615	2.64176e-07	-1.32301	-11.5909	0.114142	2.8015e-22	0.101058	0.451966	0.223596	0.651817	ENSG00000263503.1	chr17_46047922_A_G_b38	445582	84	97	0.240099	1.62e-30	1.17371	0.082091	A	G
rs55888391:43938107:A:G	17	43938107	ENSG00000264589	MAPT-AS1	0	ENSG00000263503	MAPK8IP1P2	43678235	43679706	258401	processed_pseudogene	A	G	0.219626	0	G	0.0425532	0	0	174.73	1.14267e-38	1626	2.86686e-31	-1.34783	-13.6209	0.0989527	6.99232e-30	-1.35106	-6.35453	0.212615	2.64176e-07	-1.32301	-11.5909	0.114142	2.8015e-22	0.101058	0.451966	0.223596	0.651817	ENSG00000263503.1	chr17_45860741_A_G_b38	258401	85	98	0.242574	1.4e-31	1.17497	0.0800193	A	G
rs55787734:43799052:A:G	17	43799052	ENSG00000120088|ENSG00000263715	CRHR1|RP11-105N13.4	0	ENSG00000263503	MAPK8IP1P2	43678235	43679706	119346	processed_pseudogene	A	G	0.219626	0	G	0.0425532	0	0	174.73	1.14267e-38	1626	2.86686e-31	-1.34783	-13.6209	0.0989527	6.99232e-30	-1.35106	-6.35453	0.212615	2.64176e-07	-1.32301	-11.5909	0.114142	2.8015e-22	0.101058	0.451966	0.223596	0.651817	ENSG00000263503.1	chr17_45721686_A_G_b38	119346	85	98	0.242574	1.4e-31	1.17497	0.0800193	A	G
rs66760063:43989129:CA:C	17	43989129	-	-	-	ENSG00000263503	MAPK8IP1P2	43678235	43679706	309423	processed_pseudogene	CA	C	0.219626	0	C	0.0425532	0	0	174.73	1.14267e-38	1626	2.86686e-31	-1.34783	-13.6209	0.0989527	6.99232e-30	-1.35106	-6.35453	0.212615	2.64176e-07	-1.32301	-11.5909	0.114142	2.8015e-22	0.101058	0.451966	0.223596	0.651817	-	-	-	-	-	-	-	-	-	-	-
rs62060859:44164133:G:A	17	44164133	ENSG00000120071	KANSL1	0	ENSG00000263503	MAPK8IP1P2	43678235	43679706	484427	processed_pseudogene	G	A	0.219626	0	A	0.0425532	0	0	174.73	1.14267e-38	1626	2.86686e-31	-1.34783	-13.6209	0.0989527	6.99232e-30	-1.35106	-6.35453	0.212615	2.64176e-07	-1.32301	-11.5909	0.114142	2.8015e-22	0.101058	0.451966	0.223596	0.651817	ENSG00000263503.1	chr17_46086767_G_A_b38	484427	85	98	0.242574	1.4e-31	1.17497	0.0800193	G	A
rs4255816:44010364:C:G	17	44010364	ENSG00000186868	MAPT	0	ENSG00000263503	MAPK8IP1P2	43678235	43679706	330658	processed_pseudogene	C	G	0.219626	0	G	0.0425532	0	0	174.73	1.14267e-38	1626	2.86686e-31	-1.34783	-13.6209	0.0989527	6.99232e-30	-1.35106	-6.35453	0.212615	2.64176e-07	-1.32301	-11.5909	0.114142	2.8015e-22	0.101058	0.451966	0.223596	0.651817	ENSG00000263503.1	chr17_45932998_C_G_b38	330658	85	98	0.242574	1.4e-31	1.17497	0.0800193	C	G
rs62061792:44171554:G:A	17	44171554	ENSG00000120071	KANSL1	0	ENSG00000263503	MAPK8IP1P2	43678235	43679706	491848	processed_pseudogene	G	A	0.219626	0	A	0.0425532	0	0	174.73	1.14267e-38	1626	2.86686e-31	-1.34783	-13.6209	0.0989527	6.99232e-30	-1.35106	-6.35453	0.212615	2.64176e-07	-1.32301	-11.5909	0.114142	2.8015e-22	0.101058	0.451966	0.223596	0.651817	ENSG00000263503.1	chr17_46094188_G_A_b38	491848	85	98	0.242574	1.4e-31	1.17497	0.0800193	G	A
rs56280222:43803788:T:C	17	43803788	ENSG00000120088|ENSG00000263715	CRHR1|RP11-105N13.4	0	ENSG00000263503	MAPK8IP1P2	43678235	43679706	124082	processed_pseudogene	T	C	0.219626	0	C	0.0425532	0	0	174.73	1.14267e-38	1626	2.86686e-31	-1.34783	-13.6209	0.0989527	6.99232e-30	-1.35106	-6.35453	0.212615	2.64176e-07	-1.32301	-11.5909	0.114142	2.8015e-22	0.101058	0.451966	0.223596	0.651817	ENSG00000263503.1	chr17_45726422_T_C_b38	124082	85	98	0.242574	1.4e-31	1.17497	0.0800193	T	C
rs62061793:44171565:C:A	17	44171565	ENSG00000120071	KANSL1	0	ENSG00000263503	MAPK8IP1P2	43678235	43679706	491859	processed_pseudogene	C	A	0.219626	0	A	0.0425532	0	0	174.73	1.14267e-38	1626	2.86686e-31	-1.34783	-13.6209	0.0989527	6.99232e-30	-1.35106	-6.35453	0.212615	2.64176e-07	-1.32301	-11.5909	0.114142	2.8015e-22	0.101058	0.451966	0.223596	0.651817	ENSG00000263503.1	chr17_46094199_C_A_b38	491859	85	98	0.242574	1.4e-31	1.17497	0.0800193	C	A
rs56380663:43804619:C:T	17	43804619	ENSG00000120088|ENSG00000263715	CRHR1|RP11-105N13.4	0	ENSG00000263503	MAPK8IP1P2	43678235	43679706	124913	processed_pseudogene	C	T	0.219626	0	T	0.0425532	0	0	174.73	1.14267e-38	1626	2.86686e-31	-1.34783	-13.6209	0.0989527	6.99232e-30	-1.35106	-6.35453	0.212615	2.64176e-07	-1.32301	-11.5909	0.114142	2.8015e-22	0.101058	0.451966	0.223596	0.651817	ENSG00000263503.1	chr17_45727253_C_T_b38	124913	85	98	0.242574	1.4e-31	1.17497	0.0800193	C	T
17:44025678:G:GCT	17	44025678	-	-	-	ENSG00000263503	MAPK8IP1P2	43678235	43679706	345972	processed_pseudogene	G	GCT	0.219626	0	GCT	0.0425532	0	0	174.73	1.14267e-38	1626	2.86686e-31	-1.34783	-13.6209	0.0989527	6.99232e-30	-1.35106	-6.35453	0.212615	2.64176e-07	-1.32301	-11.5909	0.114142	2.8015e-22	0.101058	0.451966	0.223596	0.651817	-	-	-	-	-	-	-	-	-	-	-
rs9709338:44094871:A:G	17	44094871	ENSG00000186868	MAPT	0	ENSG00000263503	MAPK8IP1P2	43678235	43679706	415165	processed_pseudogene	A	G	0.219626	0	G	0.0425532	0	0	174.73	1.14267e-38	1626	2.86686e-31	-1.34783	-13.6209	0.0989527	6.99232e-30	-1.35106	-6.35453	0.212615	2.64176e-07	-1.32301	-11.5909	0.114142	2.8015e-22	0.101058	0.451966	0.223596	0.651817	ENSG00000263503.1	chr17_46017505_A_G_b38	415165	85	98	0.242574	1.4e-31	1.17497	0.0800193	A	G
rs62061795:44173179:C:A	17	44173179	ENSG00000120071	KANSL1	0	ENSG00000263503	MAPK8IP1P2	43678235	43679706	493473	processed_pseudogene	C	A	0.219626	0	A	0.0425532	0	0	174.73	1.14267e-38	1626	2.86686e-31	-1.34783	-13.6209	0.0989527	6.99232e-30	-1.35106	-6.35453	0.212615	2.64176e-07	-1.32301	-11.5909	0.114142	2.8015e-22	0.101058	0.451966	0.223596	0.651817	ENSG00000263503.1	chr17_46095813_C_A_b38	493473	85	98	0.242574	1.4e-31	1.17497	0.0800193	C	A
rs62062273:44092243:C:T	17	44092243	ENSG00000186868	MAPT	0	ENSG00000263503	MAPK8IP1P2	43678235	43679706	412537	processed_pseudogene	C	T	0.219626	0	T	0.0425532	0	0	174.73	1.14267e-38	1626	2.86686e-31	-1.34783	-13.6209	0.0989527	6.99232e-30	-1.35106	-6.35453	0.212615	2.64176e-07	-1.32301	-11.5909	0.114142	2.8015e-22	0.101058	0.451966	0.223596	0.651817	ENSG00000263503.1	chr17_46014877_C_T_b38	412537	84	97	0.240099	7.32e-30	1.15735	0.0823132	C	T
rs4523962:43902522:G:A	17	43902522	ENSG00000120088	CRHR1	0	ENSG00000263503	MAPK8IP1P2	43678235	43679706	222816	processed_pseudogene	G	A	0.219626	0	A	0.0425532	0	0	174.73	1.14267e-38	1626	2.86686e-31	-1.34783	-13.6209	0.0989527	6.99232e-30	-1.35106	-6.35453	0.212615	2.64176e-07	-1.32301	-11.5909	0.114142	2.8015e-22	0.101058	0.451966	0.223596	0.651817	ENSG00000263503.1	chr17_45825156_G_A_b38	222816	85	98	0.242574	1.4e-31	1.17497	0.0800193	G	A
rs62061796:44173408:G:A	17	44173408	ENSG00000120071	KANSL1	0	ENSG00000263503	MAPK8IP1P2	43678235	43679706	493702	processed_pseudogene	G	A	0.219626	0	A	0.0425532	0	0	174.73	1.14267e-38	1626	2.86686e-31	-1.34783	-13.6209	0.0989527	6.99232e-30	-1.35106	-6.35453	0.212615	2.64176e-07	-1.32301	-11.5909	0.114142	2.8015e-22	0.101058	0.451966	0.223596	0.651817	ENSG00000263503.1	chr17_46096042_G_A_b38	493702	85	98	0.242574	1.4e-31	1.17497	0.0800193	G	A
17:44027836:GC:G	17	44027836	-	-	-	ENSG00000263503	MAPK8IP1P2	43678235	43679706	348130	processed_pseudogene	GC	G	0.219626	0	G	0.0425532	0	0	174.73	1.14267e-38	1626	2.86686e-31	-1.34783	-13.6209	0.0989527	6.99232e-30	-1.35106	-6.35453	0.212615	2.64176e-07	-1.32301	-11.5909	0.114142	2.8015e-22	0.101058	0.451966	0.223596	0.651817	-	-	-	-	-	-	-	-	-	-	-
rs62054825:43930033:G:A	17	43930033	ENSG00000264589	MAPT-AS1	0	ENSG00000263503	MAPK8IP1P2	43678235	43679706	250327	processed_pseudogene	G	A	0.219626	0	A	0.0425532	0	0	174.73	1.14267e-38	1626	2.86686e-31	-1.34783	-13.6209	0.0989527	6.99232e-30	-1.35106	-6.35453	0.212615	2.64176e-07	-1.32301	-11.5909	0.114142	2.8015e-22	0.101058	0.451966	0.223596	0.651817	ENSG00000263503.1	chr17_45852667_G_A_b38	250327	85	98	0.242574	1.4e-31	1.17497	0.0800193	G	A
rs56269136:43926992:C:T	17	43926992	ENSG00000264589	MAPT-AS1	0	ENSG00000263503	MAPK8IP1P2	43678235	43679706	247286	processed_pseudogene	C	T	0.219626	0	T	0.0425532	0	0	174.73	1.14267e-38	1626	2.86686e-31	-1.34783	-13.6209	0.0989527	6.99232e-30	-1.35106	-6.35453	0.212615	2.64176e-07	-1.32301	-11.5909	0.114142	2.8015e-22	0.101058	0.451966	0.223596	0.651817	ENSG00000263503.1	chr17_45849626_C_T_b38	247286	85	98	0.242574	1.4e-31	1.17497	0.0800193	C	T
rs56369036:43841571:T:A	17	43841571	ENSG00000120088|ENSG00000263715	CRHR1|RP11-105N13.4	0	ENSG00000263503	MAPK8IP1P2	43678235	43679706	161865	processed_pseudogene	T	A	0.219626	0	A	0.0425532	0	0	174.73	1.14267e-38	1626	2.86686e-31	-1.34783	-13.6209	0.0989527	6.99232e-30	-1.35106	-6.35453	0.212615	2.64176e-07	-1.32301	-11.5909	0.114142	2.8015e-22	0.101058	0.451966	0.223596	0.651817	ENSG00000263503.1	chr17_45764205_T_A_b38	161865	85	98	0.242574	1.4e-31	1.17497	0.0800193	T	A
rs56367860:44034673:T:G	17	44034673	ENSG00000186868	MAPT	0	ENSG00000263503	MAPK8IP1P2	43678235	43679706	354967	processed_pseudogene	T	G	0.219626	0	G	0.0425532	0	0	174.73	1.14267e-38	1626	2.86686e-31	-1.34783	-13.6209	0.0989527	6.99232e-30	-1.35106	-6.35453	0.212615	2.64176e-07	-1.32301	-11.5909	0.114142	2.8015e-22	0.101058	0.451966	0.223596	0.651817	ENSG00000263503.1	chr17_45957307_T_G_b38	354967	85	98	0.242574	1.4e-31	1.17497	0.0800193	T	G
rs34416056:43951220:T:G	17	43951220	ENSG00000264589	MAPT-AS1	0	ENSG00000263503	MAPK8IP1P2	43678235	43679706	271514	processed_pseudogene	T	G	0.219626	0	G	0.0425532	0	0	174.73	1.14267e-38	1626	2.86686e-31	-1.34783	-13.6209	0.0989527	6.99232e-30	-1.35106	-6.35453	0.212615	2.64176e-07	-1.32301	-11.5909	0.114142	2.8015e-22	0.101058	0.451966	0.223596	0.651817	ENSG00000263503.1	chr17_45873854_T_G_b38	271514	85	98	0.242574	1.4e-31	1.17497	0.0800193	T	G
rs4525537:43912723:T:C	17	43912723	ENSG00000120088	CRHR1	0	ENSG00000263503	MAPK8IP1P2	43678235	43679706	233017	processed_pseudogene	T	C	0.219626	0	C	0.0425532	0	0	174.73	1.14267e-38	1626	2.86686e-31	-1.34783	-13.6209	0.0989527	6.99232e-30	-1.35106	-6.35453	0.212615	2.64176e-07	-1.32301	-11.5909	0.114142	2.8015e-22	0.101058	0.451966	0.223596	0.651817	ENSG00000263503.1	chr17_45835357_T_C_b38	233017	85	98	0.242574	1.4e-31	1.17497	0.0800193	T	C
rs80028338:44161470:A:C	17	44161470	ENSG00000120071	KANSL1	0	ENSG00000263503	MAPK8IP1P2	43678235	43679706	481764	processed_pseudogene	A	C	0.219626	0	C	0.0425532	0	0	174.73	1.14267e-38	1626	2.86686e-31	-1.34783	-13.6209	0.0989527	6.99232e-30	-1.35106	-6.35453	0.212615	2.64176e-07	-1.32301	-11.5909	0.114142	2.8015e-22	0.101058	0.451966	0.223596	0.651817	ENSG00000263503.1	chr17_46084104_A_C_b38	481764	85	98	0.242574	1.4e-31	1.17497	0.0800193	A	C
rs56365901:43960323:A:G	17	43960323	ENSG00000264589	MAPT-AS1	0	ENSG00000263503	MAPK8IP1P2	43678235	43679706	280617	processed_pseudogene	A	G	0.219626	0	G	0.0425532	0	0	174.73	1.14267e-38	1626	2.86686e-31	-1.34783	-13.6209	0.0989527	6.99232e-30	-1.35106	-6.35453	0.212615	2.64176e-07	-1.32301	-11.5909	0.114142	2.8015e-22	0.101058	0.451966	0.223596	0.651817	ENSG00000263503.1	chr17_45882957_A_G_b38	280617	85	98	0.242574	1.4e-31	1.17497	0.0800193	A	G
rs55955207:44165594:C:A	17	44165594	ENSG00000120071	KANSL1	0	ENSG00000263503	MAPK8IP1P2	43678235	43679706	485888	processed_pseudogene	C	A	0.219626	0	A	0.0425532	0	0	174.73	1.14267e-38	1626	2.86686e-31	-1.34783	-13.6209	0.0989527	6.99232e-30	-1.35106	-6.35453	0.212615	2.64176e-07	-1.32301	-11.5909	0.114142	2.8015e-22	0.101058	0.451966	0.223596	0.651817	ENSG00000263503.1	chr17_46088228_C_A_b38	485888	85	98	0.242574	1.4e-31	1.17497	0.0800193	C	A
rs62061798:44173812:G:A	17	44173812	ENSG00000120071	KANSL1	0	ENSG00000263503	MAPK8IP1P2	43678235	43679706	494106	processed_pseudogene	G	A	0.219626	0	A	0.0425532	0	0	174.73	1.14267e-38	1626	2.86686e-31	-1.34783	-13.6209	0.0989527	6.99232e-30	-1.35106	-6.35453	0.212615	2.64176e-07	-1.32301	-11.5909	0.114142	2.8015e-22	0.101058	0.451966	0.223596	0.651817	ENSG00000263503.1	chr17_46096446_G_A_b38	494106	85	98	0.242574	1.4e-31	1.17497	0.0800193	G	A
rs56284150:43900215:T:TAA	17	43900215	-	-	-	ENSG00000263503	MAPK8IP1P2	43678235	43679706	220509	processed_pseudogene	T	TAA	0.219626	0	TAA	0.0425532	0	0	174.73	1.14267e-38	1626	2.86686e-31	-1.34783	-13.6209	0.0989527	6.99232e-30	-1.35106	-6.35453	0.212615	2.64176e-07	-1.32301	-11.5909	0.114142	2.8015e-22	0.101058	0.451966	0.223596	0.651817	-	-	-	-	-	-	-	-	-	-	-
rs62054831:43932381:C:T	17	43932381	ENSG00000264589	MAPT-AS1	0	ENSG00000263503	MAPK8IP1P2	43678235	43679706	252675	processed_pseudogene	C	T	0.219626	0	T	0.0425532	0	0	174.73	1.14267e-38	1626	2.86686e-31	-1.34783	-13.6209	0.0989527	6.99232e-30	-1.35106	-6.35453	0.212615	2.64176e-07	-1.32301	-11.5909	0.114142	2.8015e-22	0.101058	0.451966	0.223596	0.651817	ENSG00000263503.1	chr17_45855015_C_T_b38	252675	85	98	0.242574	1.4e-31	1.17497	0.0800193	C	T
rs56288604:43931380:A:G	17	43931380	ENSG00000264589	MAPT-AS1	0	ENSG00000263503	MAPK8IP1P2	43678235	43679706	251674	processed_pseudogene	A	G	0.219626	0	G	0.0425532	0	0	174.73	1.14267e-38	1626	2.86686e-31	-1.34783	-13.6209	0.0989527	6.99232e-30	-1.35106	-6.35453	0.212615	2.64176e-07	-1.32301	-11.5909	0.114142	2.8015e-22	0.101058	0.451966	0.223596	0.651817	ENSG00000263503.1	chr17_45854014_A_G_b38	251674	85	98	0.242574	1.4e-31	1.17497	0.0800193	A	G
rs56289364:43947928:A:G	17	43947928	ENSG00000264589	MAPT-AS1	0	ENSG00000263503	MAPK8IP1P2	43678235	43679706	268222	processed_pseudogene	A	G	0.219626	0	G	0.0425532	0	0	174.73	1.14267e-38	1626	2.86686e-31	-1.34783	-13.6209	0.0989527	6.99232e-30	-1.35106	-6.35453	0.212615	2.64176e-07	-1.32301	-11.5909	0.114142	2.8015e-22	0.101058	0.451966	0.223596	0.651817	ENSG00000263503.1	chr17_45870562_A_G_b38	268222	85	98	0.242574	1.4e-31	1.17497	0.0800193	A	G
rs876944:44134391:G:T	17	44134391	ENSG00000120071	KANSL1	0	ENSG00000263503	MAPK8IP1P2	43678235	43679706	454685	processed_pseudogene	G	T	0.219626	0	T	0.0425532	0	0	174.73	1.14267e-38	1626	2.86686e-31	-1.34783	-13.6209	0.0989527	6.99232e-30	-1.35106	-6.35453	0.212615	2.64176e-07	-1.32301	-11.5909	0.114142	2.8015e-22	0.101058	0.451966	0.223596	0.651817	ENSG00000263503.1	chr17_46057025_G_T_b38	454685	85	98	0.242574	1.4e-31	1.17497	0.0800193	G	T
rs62062272:44092108:T:C	17	44092108	ENSG00000186868	MAPT	0	ENSG00000263503	MAPK8IP1P2	43678235	43679706	412402	processed_pseudogene	T	C	0.219626	0	C	0.0425532	0	0	174.73	1.14267e-38	1626	2.86686e-31	-1.34783	-13.6209	0.0989527	6.99232e-30	-1.35106	-6.35453	0.212615	2.64176e-07	-1.32301	-11.5909	0.114142	2.8015e-22	0.101058	0.451966	0.223596	0.651817	ENSG00000263503.1	chr17_46014742_T_C_b38	412402	85	98	0.242574	1.4e-31	1.17497	0.0800193	T	C
rs56364632:43956642:T:C	17	43956642	ENSG00000264589	MAPT-AS1	0	ENSG00000263503	MAPK8IP1P2	43678235	43679706	276936	processed_pseudogene	T	C	0.219626	0	C	0.0425532	0	0	174.73	1.14267e-38	1626	2.86686e-31	-1.34783	-13.6209	0.0989527	6.99232e-30	-1.35106	-6.35453	0.212615	2.64176e-07	-1.32301	-11.5909	0.114142	2.8015e-22	0.101058	0.451966	0.223596	0.651817	ENSG00000263503.1	chr17_45879276_T_C_b38	276936	85	98	0.242574	1.4e-31	1.17497	0.0800193	T	C
rs62061791:44171024:T:C	17	44171024	-	-	-	ENSG00000263503	MAPK8IP1P2	43678235	43679706	491318	processed_pseudogene	T	C	0.219626	0	C	0.0425532	0	0	174.73	1.14267e-38	1626	2.86686e-31	-1.34783	-13.6209	0.0989527	6.99232e-30	-1.35106	-6.35453	0.212615	2.64176e-07	-1.32301	-11.5909	0.114142	2.8015e-22	0.101058	0.451966	0.223596	0.651817	-	-	-	-	-	-	-	-	-	-	-
17:44025407:C:CT	17	44025407	-	-	-	ENSG00000263503	MAPK8IP1P2	43678235	43679706	345701	processed_pseudogene	C	CT	0.219626	0	CT	0.0425532	0	0	174.73	1.14267e-38	1626	2.86686e-31	-1.34783	-13.6209	0.0989527	6.99232e-30	-1.35106	-6.35453	0.212615	2.64176e-07	-1.32301	-11.5909	0.114142	2.8015e-22	0.101058	0.451966	0.223596	0.651817	-	-	-	-	-	-	-	-	-	-	-
rs62063277:44036462:T:A	17	44036462	ENSG00000186868	MAPT	0	ENSG00000263503	MAPK8IP1P2	43678235	43679706	356756	processed_pseudogene	T	A	0.219626	0	A	0.0425532	0	0	174.73	1.14267e-38	1626	2.86686e-31	-1.34783	-13.6209	0.0989527	6.99232e-30	-1.35106	-6.35453	0.212615	2.64176e-07	-1.32301	-11.5909	0.114142	2.8015e-22	0.101058	0.451966	0.223596	0.651817	ENSG00000263503.1	chr17_45959096_T_A_b38	356756	85	98	0.242574	1.4e-31	1.17497	0.0800193	T	A
17:44016011:A:AT	17	44016011	-	-	-	ENSG00000263503	MAPK8IP1P2	43678235	43679706	336305	processed_pseudogene	A	AT	0.219626	0	AT	0.0425532	0	0	174.73	1.14267e-38	1626	2.86686e-31	-1.34783	-13.6209	0.0989527	6.99232e-30	-1.35106	-6.35453	0.212615	2.64176e-07	-1.32301	-11.5909	0.114142	2.8015e-22	0.101058	0.451966	0.223596	0.651817	-	-	-	-	-	-	-	-	-	-	-
rs62061732:44017941:G:T	17	44017941	ENSG00000186868	MAPT	0	ENSG00000263503	MAPK8IP1P2	43678235	43679706	338235	processed_pseudogene	G	T	0.219626	0	T	0.0425532	0	0	174.73	1.14267e-38	1626	2.86686e-31	-1.34783	-13.6209	0.0989527	6.99232e-30	-1.35106	-6.35453	0.212615	2.64176e-07	-1.32301	-11.5909	0.114142	2.8015e-22	0.101058	0.451966	0.223596	0.651817	ENSG00000263503.1	chr17_45940575_G_T_b38	338235	85	98	0.242574	1.4e-31	1.17497	0.0800193	G	T
rs56249311:44003599:C:T	17	44003599	ENSG00000186868	MAPT	0	ENSG00000263503	MAPK8IP1P2	43678235	43679706	323893	processed_pseudogene	C	T	0.219626	0	T	0.0425532	0	0	174.73	1.14267e-38	1626	2.86686e-31	-1.34783	-13.6209	0.0989527	6.99232e-30	-1.35106	-6.35453	0.212615	2.64176e-07	-1.32301	-11.5909	0.114142	2.8015e-22	0.101058	0.451966	0.223596	0.651817	ENSG00000263503.1	chr17_45926233_C_T_b38	323893	85	98	0.242574	1.4e-31	1.17497	0.0800193	C	T
rs62061764:44166197:A:G	17	44166197	ENSG00000120071	KANSL1	0	ENSG00000263503	MAPK8IP1P2	43678235	43679706	486491	processed_pseudogene	A	G	0.219626	0	G	0.0425532	0	0	174.73	1.14267e-38	1626	2.86686e-31	-1.34783	-13.6209	0.0989527	6.99232e-30	-1.35106	-6.35453	0.212615	2.64176e-07	-1.32301	-11.5909	0.114142	2.8015e-22	0.101058	0.451966	0.223596	0.651817	ENSG00000263503.1	chr17_46088831_A_G_b38	486491	85	98	0.242574	1.4e-31	1.17497	0.0800193	A	G
rs62061766:44167464:G:A	17	44167464	ENSG00000120071	KANSL1	0	ENSG00000263503	MAPK8IP1P2	43678235	43679706	487758	processed_pseudogene	G	A	0.219626	0	A	0.0425532	0	0	174.73	1.14267e-38	1626	2.86686e-31	-1.34783	-13.6209	0.0989527	6.99232e-30	-1.35106	-6.35453	0.212615	2.64176e-07	-1.32301	-11.5909	0.114142	2.8015e-22	0.101058	0.451966	0.223596	0.651817	ENSG00000263503.1	chr17_46090098_G_A_b38	487758	85	98	0.242574	1.4e-31	1.17497	0.0800193	G	A
rs62062274:44093319:G:A	17	44093319	ENSG00000186868	MAPT	0	ENSG00000263503	MAPK8IP1P2	43678235	43679706	413613	processed_pseudogene	G	A	0.219626	0	A	0.0425532	0	0	174.73	1.14267e-38	1626	2.86686e-31	-1.34783	-13.6209	0.0989527	6.99232e-30	-1.35106	-6.35453	0.212615	2.64176e-07	-1.32301	-11.5909	0.114142	2.8015e-22	0.101058	0.451966	0.223596	0.651817	ENSG00000263503.1	chr17_46015953_G_A_b38	413613	85	98	0.242574	1.4e-31	1.17497	0.0800193	G	A
rs56387391:43959261:G:A	17	43959261	ENSG00000264589	MAPT-AS1	0	ENSG00000263503	MAPK8IP1P2	43678235	43679706	279555	processed_pseudogene	G	A	0.219626	0	A	0.0425532	0	0	174.73	1.14267e-38	1626	2.86686e-31	-1.34783	-13.6209	0.0989527	6.99232e-30	-1.35106	-6.35453	0.212615	2.64176e-07	-1.32301	-11.5909	0.114142	2.8015e-22	0.101058	0.451966	0.223596	0.651817	ENSG00000263503.1	chr17_45881895_G_A_b38	279555	85	98	0.242574	1.4e-31	1.17497	0.0800193	G	A
rs4479290:44021744:T:C	17	44021744	ENSG00000186868	MAPT	0	ENSG00000263503	MAPK8IP1P2	43678235	43679706	342038	processed_pseudogene	T	C	0.219626	0	C	0.0425532	0	0	174.73	1.14267e-38	1626	2.86686e-31	-1.34783	-13.6209	0.0989527	6.99232e-30	-1.35106	-6.35453	0.212615	2.64176e-07	-1.32301	-11.5909	0.114142	2.8015e-22	0.101058	0.451966	0.223596	0.651817	ENSG00000263503.1	chr17_45944378_T_C_b38	342038	85	98	0.242574	1.4e-31	1.17497	0.0800193	T	C
17:44016601:A:AG	17	44016601	-	-	-	ENSG00000263503	MAPK8IP1P2	43678235	43679706	336895	processed_pseudogene	A	AG	0.219626	0	AG	0.0425532	0	0	174.73	1.14267e-38	1626	2.86686e-31	-1.34783	-13.6209	0.0989527	6.99232e-30	-1.35106	-6.35453	0.212615	2.64176e-07	-1.32301	-11.5909	0.114142	2.8015e-22	0.101058	0.451966	0.223596	0.651817	-	-	-	-	-	-	-	-	-	-	-
rs56249780:43957328:C:T	17	43957328	ENSG00000264589	MAPT-AS1	0	ENSG00000263503	MAPK8IP1P2	43678235	43679706	277622	processed_pseudogene	C	T	0.219626	0	T	0.0425532	0	0	174.73	1.14267e-38	1626	2.86686e-31	-1.34783	-13.6209	0.0989527	6.99232e-30	-1.35106	-6.35453	0.212615	2.64176e-07	-1.32301	-11.5909	0.114142	2.8015e-22	0.101058	0.451966	0.223596	0.651817	ENSG00000263503.1	chr17_45879962_C_T_b38	277622	85	98	0.242574	1.4e-31	1.17497	0.0800193	C	T
rs62061767:44167729:A:G	17	44167729	ENSG00000120071	KANSL1	0	ENSG00000263503	MAPK8IP1P2	43678235	43679706	488023	processed_pseudogene	A	G	0.219626	0	G	0.0425532	0	0	174.73	1.14267e-38	1626	2.86686e-31	-1.34783	-13.6209	0.0989527	6.99232e-30	-1.35106	-6.35453	0.212615	2.64176e-07	-1.32301	-11.5909	0.114142	2.8015e-22	0.101058	0.451966	0.223596	0.651817	ENSG00000263503.1	chr17_46090363_A_G_b38	488023	85	98	0.242574	1.4e-31	1.17497	0.0800193	A	G
rs62057063:43856730:C:T	17	43856730	ENSG00000120088|ENSG00000263715	CRHR1|RP11-105N13.4	0	ENSG00000263503	MAPK8IP1P2	43678235	43679706	177024	processed_pseudogene	C	T	0.219626	0	T	0.0425532	0	0	174.73	1.14267e-38	1626	2.86686e-31	-1.34783	-13.6209	0.0989527	6.99232e-30	-1.35106	-6.35453	0.212615	2.64176e-07	-1.32301	-11.5909	0.114142	2.8015e-22	0.101058	0.451966	0.223596	0.651817	ENSG00000263503.1	chr17_45779364_C_T_b38	177024	85	98	0.242574	1.4e-31	1.17497	0.0800193	C	T
rs56254732:43932049:C:T	17	43932049	ENSG00000264589	MAPT-AS1	0	ENSG00000263503	MAPK8IP1P2	43678235	43679706	252343	processed_pseudogene	C	T	0.219626	0	T	0.0425532	0	0	174.73	1.14267e-38	1626	2.86686e-31	-1.34783	-13.6209	0.0989527	6.99232e-30	-1.35106	-6.35453	0.212615	2.64176e-07	-1.32301	-11.5909	0.114142	2.8015e-22	0.101058	0.451966	0.223596	0.651817	ENSG00000263503.1	chr17_45854683_C_T_b38	252343	85	98	0.242574	1.4e-31	1.17497	0.0800193	C	T
rs62061770:44169377:G:C	17	44169377	ENSG00000120071	KANSL1	0	ENSG00000263503	MAPK8IP1P2	43678235	43679706	489671	processed_pseudogene	G	C	0.219626	0	C	0.0425532	0	0	174.73	1.14267e-38	1626	2.86686e-31	-1.34783	-13.6209	0.0989527	6.99232e-30	-1.35106	-6.35453	0.212615	2.64176e-07	-1.32301	-11.5909	0.114142	2.8015e-22	0.101058	0.451966	0.223596	0.651817	ENSG00000263503.1	chr17_46092011_G_C_b38	489671	85	98	0.242574	1.4e-31	1.17497	0.0800193	G	C
rs62061771:44169406:G:A	17	44169406	ENSG00000120071	KANSL1	0	ENSG00000263503	MAPK8IP1P2	43678235	43679706	489700	processed_pseudogene	G	A	0.219626	0	A	0.0425532	0	0	174.73	1.14267e-38	1626	2.86686e-31	-1.34783	-13.6209	0.0989527	6.99232e-30	-1.35106	-6.35453	0.212615	2.64176e-07	-1.32301	-11.5909	0.114142	2.8015e-22	0.101058	0.451966	0.223596	0.651817	ENSG00000263503.1	chr17_46092040_G_A_b38	489700	85	98	0.242574	1.4e-31	1.17497	0.0800193	G	A
rs56387266:43847912:T:C	17	43847912	ENSG00000120088|ENSG00000263715	CRHR1|RP11-105N13.4	0	ENSG00000263503	MAPK8IP1P2	43678235	43679706	168206	processed_pseudogene	T	C	0.219626	0	C	0.0425532	0	0	174.73	1.14267e-38	1626	2.86686e-31	-1.34783	-13.6209	0.0989527	6.99232e-30	-1.35106	-6.35453	0.212615	2.64176e-07	-1.32301	-11.5909	0.114142	2.8015e-22	0.101058	0.451966	0.223596	0.651817	ENSG00000263503.1	chr17_45770546_T_C_b38	168206	85	98	0.242574	1.4e-31	1.17497	0.0800193	T	C
rs62061772:44169437:T:C	17	44169437	ENSG00000120071	KANSL1	0	ENSG00000263503	MAPK8IP1P2	43678235	43679706	489731	processed_pseudogene	T	C	0.219626	0	C	0.0425532	0	0	174.73	1.14267e-38	1626	2.86686e-31	-1.34783	-13.6209	0.0989527	6.99232e-30	-1.35106	-6.35453	0.212615	2.64176e-07	-1.32301	-11.5909	0.114142	2.8015e-22	0.101058	0.451966	0.223596	0.651817	ENSG00000263503.1	chr17_46092071_T_C_b38	489731	85	98	0.242574	1.4e-31	1.17497	0.0800193	T	C
rs974292:44150464:T:C	17	44150464	ENSG00000120071	KANSL1	0	ENSG00000263503	MAPK8IP1P2	43678235	43679706	470758	processed_pseudogene	T	C	0.219626	0	C	0.0425532	0	0	174.73	1.14267e-38	1626	2.86686e-31	-1.34783	-13.6209	0.0989527	6.99232e-30	-1.35106	-6.35453	0.212615	2.64176e-07	-1.32301	-11.5909	0.114142	2.8015e-22	0.101058	0.451966	0.223596	0.651817	ENSG00000263503.1	chr17_46073098_T_C_b38	470758	85	98	0.242574	1.4e-31	1.17497	0.0800193	T	C
rs56268325:43847741:T:C	17	43847741	ENSG00000120088|ENSG00000263715	CRHR1|RP11-105N13.4	0	ENSG00000263503	MAPK8IP1P2	43678235	43679706	168035	processed_pseudogene	T	C	0.219626	0	C	0.0425532	0	0	174.73	1.14267e-38	1626	2.86686e-31	-1.34783	-13.6209	0.0989527	6.99232e-30	-1.35106	-6.35453	0.212615	2.64176e-07	-1.32301	-11.5909	0.114142	2.8015e-22	0.101058	0.451966	0.223596	0.651817	ENSG00000263503.1	chr17_45770375_T_C_b38	168035	85	98	0.242574	1.4e-31	1.17497	0.0800193	T	C
rs56385754:43927255:G:T	17	43927255	ENSG00000264589	MAPT-AS1	0	ENSG00000263503	MAPK8IP1P2	43678235	43679706	247549	processed_pseudogene	G	T	0.219626	0	T	0.0425532	0	0	174.73	1.14267e-38	1626	2.86686e-31	-1.34783	-13.6209	0.0989527	6.99232e-30	-1.35106	-6.35453	0.212615	2.64176e-07	-1.32301	-11.5909	0.114142	2.8015e-22	0.101058	0.451966	0.223596	0.651817	ENSG00000263503.1	chr17_45849889_G_T_b38	247549	85	98	0.242574	1.4e-31	1.17497	0.0800193	G	T
rs974291:44150480:A:T	17	44150480	ENSG00000120071	KANSL1	0	ENSG00000263503	MAPK8IP1P2	43678235	43679706	470774	processed_pseudogene	A	T	0.219626	0	T	0.0425532	0	0	174.73	1.14267e-38	1626	2.86686e-31	-1.34783	-13.6209	0.0989527	6.99232e-30	-1.35106	-6.35453	0.212615	2.64176e-07	-1.32301	-11.5909	0.114142	2.8015e-22	0.101058	0.451966	0.223596	0.651817	ENSG00000263503.1	chr17_46073114_A_T_b38	470774	85	98	0.242574	1.4e-31	1.17497	0.0800193	A	T
rs62061790:44170414:G:A	17	44170414	ENSG00000120071	KANSL1	0	ENSG00000263503	MAPK8IP1P2	43678235	43679706	490708	processed_pseudogene	G	A	0.219626	0	A	0.0425532	0	0	174.73	1.14267e-38	1626	2.86686e-31	-1.34783	-13.6209	0.0989527	6.99232e-30	-1.35106	-6.35453	0.212615	2.64176e-07	-1.32301	-11.5909	0.114142	2.8015e-22	0.101058	0.451966	0.223596	0.651817	ENSG00000263503.1	chr17_46093048_G_A_b38	490708	85	98	0.242574	1.4e-31	1.17497	0.0800193	G	A
rs62054824:43929992:C:T	17	43929992	ENSG00000264589	MAPT-AS1	0	ENSG00000263503	MAPK8IP1P2	43678235	43679706	250286	processed_pseudogene	C	T	0.219626	0	T	0.0425532	0	0	174.73	1.14267e-38	1626	2.86686e-31	-1.34783	-13.6209	0.0989527	6.99232e-30	-1.35106	-6.35453	0.212615	2.64176e-07	-1.32301	-11.5909	0.114142	2.8015e-22	0.101058	0.451966	0.223596	0.651817	ENSG00000263503.1	chr17_45852626_C_T_b38	250286	85	98	0.242574	1.4e-31	1.17497	0.0800193	C	T
rs55638417:43900434:A:G	17	43900434	ENSG00000120088	CRHR1	0	ENSG00000263503	MAPK8IP1P2	43678235	43679706	220728	processed_pseudogene	A	G	0.219626	0	G	0.0425532	0	0	174.73	1.14267e-38	1626	2.86686e-31	-1.34783	-13.6209	0.0989527	6.99232e-30	-1.35106	-6.35453	0.212615	2.64176e-07	-1.32301	-11.5909	0.114142	2.8015e-22	0.101058	0.451966	0.223596	0.651817	ENSG00000263503.1	chr17_45823068_A_G_b38	220728	85	98	0.242574	1.4e-31	1.17497	0.0800193	A	G
rs62057108:43896616:T:C	17	43896616	ENSG00000120088	CRHR1	0	ENSG00000263503	MAPK8IP1P2	43678235	43679706	216910	processed_pseudogene	T	C	0.219626	0	C	0.0425532	0	0	174.73	1.14267e-38	1626	2.86686e-31	-1.34783	-13.6209	0.0989527	6.99232e-30	-1.35106	-6.35453	0.212615	2.64176e-07	-1.32301	-11.5909	0.114142	2.8015e-22	0.101058	0.451966	0.223596	0.651817	ENSG00000263503.1	chr17_45819250_T_C_b38	216910	85	98	0.242574	1.4e-31	1.17497	0.0800193	T	C
rs4482334:43912830:T:C	17	43912830	-	-	-	ENSG00000263503	MAPK8IP1P2	43678235	43679706	233124	processed_pseudogene	T	C	0.219626	0	C	0.0425532	0	0	174.73	1.14267e-38	1626	2.86686e-31	-1.34783	-13.6209	0.0989527	6.99232e-30	-1.35106	-6.35453	0.212615	2.64176e-07	-1.32301	-11.5909	0.114142	2.8015e-22	0.101058	0.451966	0.223596	0.651817	-	-	-	-	-	-	-	-	-	-	-
17:44028469:CA:C	17	44028469	-	-	-	ENSG00000263503	MAPK8IP1P2	43678235	43679706	348763	processed_pseudogene	CA	C	0.219626	0	C	0.0425532	0	0	174.73	1.14267e-38	1626	2.86686e-31	-1.34783	-13.6209	0.0989527	6.99232e-30	-1.35106	-6.35453	0.212615	2.64176e-07	-1.32301	-11.5909	0.114142	2.8015e-22	0.101058	0.451966	0.223596	0.651817	-	-	-	-	-	-	-	-	-	-	-
rs56357543:43894547:C:T	17	43894547	ENSG00000120088	CRHR1	0	ENSG00000263503	MAPK8IP1P2	43678235	43679706	214841	processed_pseudogene	C	T	0.219626	0	T	0.0425532	0	0	174.73	1.14267e-38	1626	2.86686e-31	-1.34783	-13.6209	0.0989527	6.99232e-30	-1.35106	-6.35453	0.212615	2.64176e-07	-1.32301	-11.5909	0.114142	2.8015e-22	0.101058	0.451966	0.223596	0.651817	ENSG00000263503.1	chr17_45817181_C_T_b38	214841	85	98	0.242574	1.4e-31	1.17497	0.0800193	C	T
rs62061801:44174235:A:G	17	44174235	ENSG00000120071	KANSL1	0	ENSG00000263503	MAPK8IP1P2	43678235	43679706	494529	processed_pseudogene	A	G	0.219626	0	G	0.0425532	0	0	174.73	1.14267e-38	1626	2.86686e-31	-1.34783	-13.6209	0.0989527	6.99232e-30	-1.35106	-6.35453	0.212615	2.64176e-07	-1.32301	-11.5909	0.114142	2.8015e-22	0.101058	0.451966	0.223596	0.651817	ENSG00000263503.1	chr17_46096869_A_G_b38	494529	85	98	0.242574	1.4e-31	1.17497	0.0800193	A	G
rs62062266:44090704:A:G	17	44090704	ENSG00000186868	MAPT	0	ENSG00000263503	MAPK8IP1P2	43678235	43679706	410998	processed_pseudogene	A	G	0.219626	0	G	0.0425532	0	0	174.73	1.14267e-38	1626	2.86686e-31	-1.34783	-13.6209	0.0989527	6.99232e-30	-1.35106	-6.35453	0.212615	2.64176e-07	-1.32301	-11.5909	0.114142	2.8015e-22	0.101058	0.451966	0.223596	0.651817	ENSG00000263503.1	chr17_46013338_A_G_b38	410998	85	98	0.242574	1.4e-31	1.17497	0.0800193	A	G
rs62061810:44178884:G:A	17	44178884	ENSG00000120071	KANSL1	0	ENSG00000263503	MAPK8IP1P2	43678235	43679706	499178	processed_pseudogene	G	A	0.219626	0	A	0.0425532	0	0	174.73	1.14267e-38	1626	2.86686e-31	-1.34783	-13.6209	0.0989527	6.99232e-30	-1.35106	-6.35453	0.212615	2.64176e-07	-1.32301	-11.5909	0.114142	2.8015e-22	0.101058	0.451966	0.223596	0.651817	ENSG00000263503.1	chr17_46101518_G_A_b38	499178	85	98	0.242574	1.4e-31	1.17497	0.0800193	G	A
rs56338487:43960812:A:T	17	43960812	ENSG00000264589	MAPT-AS1	0	ENSG00000263503	MAPK8IP1P2	43678235	43679706	281106	processed_pseudogene	A	T	0.219626	0	T	0.0425532	0	0	174.73	1.14267e-38	1626	2.86686e-31	-1.34783	-13.6209	0.0989527	6.99232e-30	-1.35106	-6.35453	0.212615	2.64176e-07	-1.32301	-11.5909	0.114142	2.8015e-22	0.101058	0.451966	0.223596	0.651817	ENSG00000263503.1	chr17_45883446_A_T_b38	281106	85	98	0.242574	1.4e-31	1.17497	0.0800193	A	T
rs62062265:44090035:C:G	17	44090035	ENSG00000186868	MAPT	0	ENSG00000263503	MAPK8IP1P2	43678235	43679706	410329	processed_pseudogene	C	G	0.219626	0	G	0.0425532	0	0	174.73	1.14267e-38	1626	2.86686e-31	-1.34783	-13.6209	0.0989527	6.99232e-30	-1.35106	-6.35453	0.212615	2.64176e-07	-1.32301	-11.5909	0.114142	2.8015e-22	0.101058	0.451966	0.223596	0.651817	ENSG00000263503.1	chr17_46012669_C_G_b38	410329	85	98	0.242574	1.4e-31	1.17497	0.0800193	C	G
rs56329743:43931245:G:A	17	43931245	ENSG00000264589	MAPT-AS1	0	ENSG00000263503	MAPK8IP1P2	43678235	43679706	251539	processed_pseudogene	G	A	0.219626	0	A	0.0425532	0	0	174.73	1.14267e-38	1626	2.86686e-31	-1.34783	-13.6209	0.0989527	6.99232e-30	-1.35106	-6.35453	0.212615	2.64176e-07	-1.32301	-11.5909	0.114142	2.8015e-22	0.101058	0.451966	0.223596	0.651817	ENSG00000263503.1	chr17_45853879_G_A_b38	251539	85	98	0.242574	1.4e-31	1.17497	0.0800193	G	A
rs62062137:44118848:G:A	17	44118848	ENSG00000120071	KANSL1	0	ENSG00000263503	MAPK8IP1P2	43678235	43679706	439142	processed_pseudogene	G	A	0.219626	0	A	0.0425532	0	0	174.73	1.14267e-38	1626	2.86686e-31	-1.34783	-13.6209	0.0989527	6.99232e-30	-1.35106	-6.35453	0.212615	2.64176e-07	-1.32301	-11.5909	0.114142	2.8015e-22	0.101058	0.451966	0.223596	0.651817	ENSG00000263503.1	chr17_46041482_G_A_b38	439142	85	98	0.242574	1.4e-31	1.17497	0.0800193	G	A
rs56306380:43978306:G:A	17	43978306	ENSG00000186868	MAPT	0	ENSG00000263503	MAPK8IP1P2	43678235	43679706	298600	processed_pseudogene	G	A	0.219626	0	A	0.0425532	0	0	174.73	1.14267e-38	1626	2.86686e-31	-1.34783	-13.6209	0.0989527	6.99232e-30	-1.35106	-6.35453	0.212615	2.64176e-07	-1.32301	-11.5909	0.114142	2.8015e-22	0.101058	0.451966	0.223596	0.651817	ENSG00000263503.1	chr17_45900940_G_A_b38	298600	85	98	0.242574	1.4e-31	1.17497	0.0800193	G	A
rs34283254:43902861:C:A	17	43902861	ENSG00000120088	CRHR1	0	ENSG00000263503	MAPK8IP1P2	43678235	43679706	223155	processed_pseudogene	C	A	0.219626	0	A	0.0425532	0	0	174.73	1.14267e-38	1626	2.86686e-31	-1.34783	-13.6209	0.0989527	6.99232e-30	-1.35106	-6.35453	0.212615	2.64176e-07	-1.32301	-11.5909	0.114142	2.8015e-22	0.101058	0.451966	0.223596	0.651817	ENSG00000263503.1	chr17_45825495_C_A_b38	223155	85	98	0.242574	1.4e-31	1.17497	0.0800193	C	A
rs62062136:44116312:T:C	17	44116312	ENSG00000120071	KANSL1	0	ENSG00000263503	MAPK8IP1P2	43678235	43679706	436606	processed_pseudogene	T	C	0.219626	0	C	0.0425532	0	0	174.73	1.14267e-38	1626	2.86686e-31	-1.34783	-13.6209	0.0989527	6.99232e-30	-1.35106	-6.35453	0.212615	2.64176e-07	-1.32301	-11.5909	0.114142	2.8015e-22	0.101058	0.451966	0.223596	0.651817	ENSG00000263503.1	chr17_46038946_T_C_b38	436606	85	98	0.242574	1.4e-31	1.17497	0.0800193	T	C
rs56327054:43943957:G:C	17	43943957	ENSG00000264589	MAPT-AS1	0	ENSG00000263503	MAPK8IP1P2	43678235	43679706	264251	processed_pseudogene	G	C	0.219626	0	C	0.0425532	0	0	174.73	1.14267e-38	1626	2.86686e-31	-1.34783	-13.6209	0.0989527	6.99232e-30	-1.35106	-6.35453	0.212615	2.64176e-07	-1.32301	-11.5909	0.114142	2.8015e-22	0.101058	0.451966	0.223596	0.651817	ENSG00000263503.1	chr17_45866591_G_C_b38	264251	85	98	0.242574	1.4e-31	1.17497	0.0800193	G	C
rs916793	17	43954686	ENSG00000264589	MAPT-AS1	0	ENSG00000263503	MAPK8IP1P2	43678235	43679706	274980	processed_pseudogene	G	A	0.219626	0	A	0.0425532	0	0	174.73	1.14267e-38	1626	2.86686e-31	-1.34783	-13.6209	0.0989527	6.99232e-30	-1.35106	-6.35453	0.212615	2.64176e-07	-1.32301	-11.5909	0.114142	2.8015e-22	0.101058	0.451966	0.223596	0.651817	ENSG00000263503.1	chr17_45877320_G_A_b38	274980	85	98	0.242574	1.4e-31	1.17497	0.0800193	G	A
rs62063280:44037299:G:C	17	44037299	ENSG00000186868	MAPT	0	ENSG00000263503	MAPK8IP1P2	43678235	43679706	357593	processed_pseudogene	G	C	0.219626	0	C	0.0425532	0	0	174.73	1.14267e-38	1626	2.86686e-31	-1.34783	-13.6209	0.0989527	6.99232e-30	-1.35106	-6.35453	0.212615	2.64176e-07	-1.32301	-11.5909	0.114142	2.8015e-22	0.101058	0.451966	0.223596	0.651817	ENSG00000263503.1	chr17_45959933_G_C_b38	357593	85	98	0.242574	1.4e-31	1.17497	0.0800193	G	C
rs62061809:44178839:T:C	17	44178839	ENSG00000120071	KANSL1	0	ENSG00000263503	MAPK8IP1P2	43678235	43679706	499133	processed_pseudogene	T	C	0.219626	0	C	0.0425532	0	0	174.73	1.14267e-38	1626	2.86686e-31	-1.34783	-13.6209	0.0989527	6.99232e-30	-1.35106	-6.35453	0.212615	2.64176e-07	-1.32301	-11.5909	0.114142	2.8015e-22	0.101058	0.451966	0.223596	0.651817	ENSG00000263503.1	chr17_46101473_T_C_b38	499133	85	98	0.242574	1.4e-31	1.17497	0.0800193	T	C
rs56317731:44032073:A:G	17	44032073	ENSG00000186868	MAPT	0	ENSG00000263503	MAPK8IP1P2	43678235	43679706	352367	processed_pseudogene	A	G	0.219626	0	G	0.0425532	0	0	174.73	1.14267e-38	1626	2.86686e-31	-1.34783	-13.6209	0.0989527	6.99232e-30	-1.35106	-6.35453	0.212615	2.64176e-07	-1.32301	-11.5909	0.114142	2.8015e-22	0.101058	0.451966	0.223596	0.651817	ENSG00000263503.1	chr17_45954707_A_G_b38	352367	85	98	0.242574	1.4e-31	1.17497	0.0800193	A	G
rs62062133:44114372:T:C	17	44114372	ENSG00000120071	KANSL1	0	ENSG00000263503	MAPK8IP1P2	43678235	43679706	434666	processed_pseudogene	T	C	0.219626	0	C	0.0425532	0	0	174.73	1.14267e-38	1626	2.86686e-31	-1.34783	-13.6209	0.0989527	6.99232e-30	-1.35106	-6.35453	0.212615	2.64176e-07	-1.32301	-11.5909	0.114142	2.8015e-22	0.101058	0.451966	0.223596	0.651817	ENSG00000263503.1	chr17_46037006_T_C_b38	434666	85	98	0.242574	1.4e-31	1.17497	0.0800193	T	C
rs56318865:44147411:G:A	17	44147411	ENSG00000120071	KANSL1	0	ENSG00000263503	MAPK8IP1P2	43678235	43679706	467705	processed_pseudogene	G	A	0.219626	0	A	0.0425532	0	0	174.73	1.14267e-38	1626	2.86686e-31	-1.34783	-13.6209	0.0989527	6.99232e-30	-1.35106	-6.35453	0.212615	2.64176e-07	-1.32301	-11.5909	0.114142	2.8015e-22	0.101058	0.451966	0.223596	0.651817	ENSG00000263503.1	chr17_46070045_G_A_b38	467705	85	98	0.242574	1.4e-31	1.17497	0.0800193	G	A
rs4608377:44113359:T:C	17	44113359	ENSG00000120071	KANSL1	0	ENSG00000263503	MAPK8IP1P2	43678235	43679706	433653	processed_pseudogene	T	C	0.219626	0	C	0.0425532	0	0	174.73	1.14267e-38	1626	2.86686e-31	-1.34783	-13.6209	0.0989527	6.99232e-30	-1.35106	-6.35453	0.212615	2.64176e-07	-1.32301	-11.5909	0.114142	2.8015e-22	0.101058	0.451966	0.223596	0.651817	ENSG00000263503.1	chr17_46035993_T_C_b38	433653	85	98	0.242574	1.4e-31	1.17497	0.0800193	T	C
rs62057061:43856639:C:G	17	43856639	ENSG00000120088|ENSG00000263715	CRHR1|RP11-105N13.4	0	ENSG00000263503	MAPK8IP1P2	43678235	43679706	176933	processed_pseudogene	C	G	0.219626	0	G	0.0425532	0	0	174.73	1.14267e-38	1626	2.86686e-31	-1.34783	-13.6209	0.0989527	6.99232e-30	-1.35106	-6.35453	0.212615	2.64176e-07	-1.32301	-11.5909	0.114142	2.8015e-22	0.101058	0.451966	0.223596	0.651817	ENSG00000263503.1	chr17_45779273_C_G_b38	176933	85	98	0.242574	1.4e-31	1.17497	0.0800193	C	G
rs62054835:43934672:A:C	17	43934672	ENSG00000264589	MAPT-AS1	0	ENSG00000263503	MAPK8IP1P2	43678235	43679706	254966	processed_pseudogene	A	C	0.219626	0	C	0.0425532	0	0	174.73	1.14267e-38	1626	2.86686e-31	-1.34783	-13.6209	0.0989527	6.99232e-30	-1.35106	-6.35453	0.212615	2.64176e-07	-1.32301	-11.5909	0.114142	2.8015e-22	0.101058	0.451966	0.223596	0.651817	ENSG00000263503.1	chr17_45857306_A_C_b38	254966	85	98	0.242574	1.4e-31	1.17497	0.0800193	A	C
rs55962674:43799033:C:T	17	43799033	ENSG00000120088|ENSG00000263715	CRHR1|RP11-105N13.4	0	ENSG00000263503	MAPK8IP1P2	43678235	43679706	119327	processed_pseudogene	C	T	0.219626	0	T	0.0425532	0	0	174.73	1.14267e-38	1626	2.86686e-31	-1.34783	-13.6209	0.0989527	6.99232e-30	-1.35106	-6.35453	0.212615	2.64176e-07	-1.32301	-11.5909	0.114142	2.8015e-22	0.101058	0.451966	0.223596	0.651817	ENSG00000263503.1	chr17_45721667_C_T_b38	119327	85	98	0.242574	1.4e-31	1.17497	0.0800193	C	T
rs67983220:43947176:AC:A	17	43947176	-	-	-	ENSG00000263503	MAPK8IP1P2	43678235	43679706	267470	processed_pseudogene	AC	A	0.219626	0	A	0.0425532	0	0	174.73	1.14267e-38	1626	2.86686e-31	-1.34783	-13.6209	0.0989527	6.99232e-30	-1.35106	-6.35453	0.212615	2.64176e-07	-1.32301	-11.5909	0.114142	2.8015e-22	0.101058	0.451966	0.223596	0.651817	-	-	-	-	-	-	-	-	-	-	-
rs62063282:44039043:G:A	17	44039043	ENSG00000186868	MAPT	0	ENSG00000263503	MAPK8IP1P2	43678235	43679706	359337	processed_pseudogene	G	A	0.219626	0	A	0.0425532	0	0	174.73	1.14267e-38	1626	2.86686e-31	-1.34783	-13.6209	0.0989527	6.99232e-30	-1.35106	-6.35453	0.212615	2.64176e-07	-1.32301	-11.5909	0.114142	2.8015e-22	0.101058	0.451966	0.223596	0.651817	ENSG00000263503.1	chr17_45961677_G_A_b38	359337	85	98	0.242574	1.4e-31	1.17497	0.0800193	G	A
rs56319902:43871982:C:T	17	43871982	ENSG00000120088|ENSG00000263715	CRHR1|RP11-105N13.4	0	ENSG00000263503	MAPK8IP1P2	43678235	43679706	192276	processed_pseudogene	C	T	0.219626	0	T	0.0425532	0	0	174.73	1.14267e-38	1626	2.86686e-31	-1.34783	-13.6209	0.0989527	6.99232e-30	-1.35106	-6.35453	0.212615	2.64176e-07	-1.32301	-11.5909	0.114142	2.8015e-22	0.101058	0.451966	0.223596	0.651817	ENSG00000263503.1	chr17_45794616_C_T_b38	192276	85	98	0.242574	1.4e-31	1.17497	0.0800193	C	T
rs62057062:43856710:G:A	17	43856710	ENSG00000120088|ENSG00000263715	CRHR1|RP11-105N13.4	0	ENSG00000263503	MAPK8IP1P2	43678235	43679706	177004	processed_pseudogene	G	A	0.219626	0	A	0.0425532	0	0	174.73	1.14267e-38	1626	2.86686e-31	-1.34783	-13.6209	0.0989527	6.99232e-30	-1.35106	-6.35453	0.212615	2.64176e-07	-1.32301	-11.5909	0.114142	2.8015e-22	0.101058	0.451966	0.223596	0.651817	ENSG00000263503.1	chr17_45779344_G_A_b38	177004	85	98	0.242574	1.4e-31	1.17497	0.0800193	G	A
rs34232924:44023828:C:CGTG	17	44023828	-	-	-	ENSG00000263503	MAPK8IP1P2	43678235	43679706	344122	processed_pseudogene	C	CGTG	0.219626	0	CGTG	0.0425532	0	0	174.73	1.14267e-38	1626	2.86686e-31	-1.34783	-13.6209	0.0989527	6.99232e-30	-1.35106	-6.35453	0.212615	2.64176e-07	-1.32301	-11.5909	0.114142	2.8015e-22	0.101058	0.451966	0.223596	0.651817	-	-	-	-	-	-	-	-	-	-	-
rs4640231:43912786:G:C	17	43912786	ENSG00000120088	CRHR1	0	ENSG00000263503	MAPK8IP1P2	43678235	43679706	233080	processed_pseudogene	G	C	0.219626	0	C	0.0425532	0	0	174.73	1.14267e-38	1626	2.86686e-31	-1.34783	-13.6209	0.0989527	6.99232e-30	-1.35106	-6.35453	0.212615	2.64176e-07	-1.32301	-11.5909	0.114142	2.8015e-22	0.101058	0.451966	0.223596	0.651817	ENSG00000263503.1	chr17_45835420_G_C_b38	233080	85	98	0.242574	1.4e-31	1.17497	0.0800193	G	C
rs62062134:44114432:A:C	17	44114432	ENSG00000120071	KANSL1	0	ENSG00000263503	MAPK8IP1P2	43678235	43679706	434726	processed_pseudogene	A	C	0.219626	0	C	0.0425532	0	0	174.73	1.14267e-38	1626	2.86686e-31	-1.34783	-13.6209	0.0989527	6.99232e-30	-1.35106	-6.35453	0.212615	2.64176e-07	-1.32301	-11.5909	0.114142	2.8015e-22	0.101058	0.451966	0.223596	0.651817	ENSG00000263503.1	chr17_46037066_A_C_b38	434726	85	98	0.242574	1.4e-31	1.17497	0.0800193	A	C
17:44037106:C:CA	17	44037106	-	-	-	ENSG00000263503	MAPK8IP1P2	43678235	43679706	357400	processed_pseudogene	C	CA	0.219626	0	CA	0.0425532	0	0	174.73	1.14267e-38	1626	2.86686e-31	-1.34783	-13.6209	0.0989527	6.99232e-30	-1.35106	-6.35453	0.212615	2.64176e-07	-1.32301	-11.5909	0.114142	2.8015e-22	0.101058	0.451966	0.223596	0.651817	-	-	-	-	-	-	-	-	-	-	-
rs62062267:44090854:C:T	17	44090854	ENSG00000186868	MAPT	0	ENSG00000263503	MAPK8IP1P2	43678235	43679706	411148	processed_pseudogene	C	T	0.219626	0	T	0.0425532	0	0	174.73	1.14267e-38	1626	2.86686e-31	-1.34783	-13.6209	0.0989527	6.99232e-30	-1.35106	-6.35453	0.212615	2.64176e-07	-1.32301	-11.5909	0.114142	2.8015e-22	0.101058	0.451966	0.223596	0.651817	ENSG00000263503.1	chr17_46013488_C_T_b38	411148	85	98	0.242574	1.4e-31	1.17497	0.0800193	C	T
rs80020809:44172391:C:T	17	44172391	ENSG00000120071	KANSL1	0	ENSG00000263503	MAPK8IP1P2	43678235	43679706	492685	processed_pseudogene	C	T	0.219626	0	T	0.0425532	0	0	174.73	1.14267e-38	1626	2.86686e-31	-1.34783	-13.6209	0.0989527	6.99232e-30	-1.35106	-6.35453	0.212615	2.64176e-07	-1.32301	-11.5909	0.114142	2.8015e-22	0.101058	0.451966	0.223596	0.651817	ENSG00000263503.1	chr17_46095025_C_T_b38	492685	85	98	0.242574	1.4e-31	1.17497	0.0800193	C	T
rs62062270:44091195:T:C	17	44091195	ENSG00000186868	MAPT	0	ENSG00000263503	MAPK8IP1P2	43678235	43679706	411489	processed_pseudogene	T	C	0.219626	0	C	0.0425532	0	0	174.73	1.14267e-38	1626	2.86686e-31	-1.34783	-13.6209	0.0989527	6.99232e-30	-1.35106	-6.35453	0.212615	2.64176e-07	-1.32301	-11.5909	0.114142	2.8015e-22	0.101058	0.451966	0.223596	0.651817	ENSG00000263503.1	chr17_46013829_T_C_b38	411489	85	98	0.242574	1.4e-31	1.17497	0.0800193	T	C
rs56299858:43939659:G:A	17	43939659	ENSG00000264589	MAPT-AS1	0	ENSG00000263503	MAPK8IP1P2	43678235	43679706	259953	processed_pseudogene	G	A	0.219626	0	A	0.0425532	0	0	174.73	1.14267e-38	1626	2.86686e-31	-1.34783	-13.6209	0.0989527	6.99232e-30	-1.35106	-6.35453	0.212615	2.64176e-07	-1.32301	-11.5909	0.114142	2.8015e-22	0.101058	0.451966	0.223596	0.651817	ENSG00000263503.1	chr17_45862293_G_A_b38	259953	85	98	0.242574	1.4e-31	1.17497	0.0800193	G	A
rs62061802:44174351:T:A	17	44174351	ENSG00000120071	KANSL1	0	ENSG00000263503	MAPK8IP1P2	43678235	43679706	494645	processed_pseudogene	T	A	0.219626	0	A	0.0425532	0	0	174.73	1.14267e-38	1626	2.86686e-31	-1.34783	-13.6209	0.0989527	6.99232e-30	-1.35106	-6.35453	0.212615	2.64176e-07	-1.32301	-11.5909	0.114142	2.8015e-22	0.101058	0.451966	0.223596	0.651817	ENSG00000263503.1	chr17_46096985_T_A_b38	494645	85	98	0.242574	1.4e-31	1.17497	0.0800193	T	A
rs56301449:43960918:T:C	17	43960918	ENSG00000264589	MAPT-AS1	0	ENSG00000263503	MAPK8IP1P2	43678235	43679706	281212	processed_pseudogene	T	C	0.219626	0	C	0.0425532	0	0	174.73	1.14267e-38	1626	2.86686e-31	-1.34783	-13.6209	0.0989527	6.99232e-30	-1.35106	-6.35453	0.212615	2.64176e-07	-1.32301	-11.5909	0.114142	2.8015e-22	0.101058	0.451966	0.223596	0.651817	ENSG00000263503.1	chr17_45883552_T_C_b38	281212	85	98	0.242574	1.4e-31	1.17497	0.0800193	T	C
rs62063278:44036914:C:T	17	44036914	ENSG00000186868	MAPT	0	ENSG00000263503	MAPK8IP1P2	43678235	43679706	357208	processed_pseudogene	C	T	0.219626	0	T	0.0425532	0	0	174.73	1.14267e-38	1626	2.86686e-31	-1.34783	-13.6209	0.0989527	6.99232e-30	-1.35106	-6.35453	0.212615	2.64176e-07	-1.32301	-11.5909	0.114142	2.8015e-22	0.101058	0.451966	0.223596	0.651817	ENSG00000263503.1	chr17_45959548_C_T_b38	357208	85	98	0.242574	1.4e-31	1.17497	0.0800193	C	T
17:44029510:TGATG:T	17	44029510	-	-	-	ENSG00000263503	MAPK8IP1P2	43678235	43679706	349804	processed_pseudogene	TGATG	T	0.219626	0	T	0.0425532	0	0	174.73	1.14267e-38	1626	2.86686e-31	-1.34783	-13.6209	0.0989527	6.99232e-30	-1.35106	-6.35453	0.212615	2.64176e-07	-1.32301	-11.5909	0.114142	2.8015e-22	0.101058	0.451966	0.223596	0.651817	-	-	-	-	-	-	-	-	-	-	-
rs62061803:44174513:C:A	17	44174513	ENSG00000120071	KANSL1	0	ENSG00000263503	MAPK8IP1P2	43678235	43679706	494807	processed_pseudogene	C	A	0.219626	0	A	0.0425532	0	0	174.73	1.14267e-38	1626	2.86686e-31	-1.34783	-13.6209	0.0989527	6.99232e-30	-1.35106	-6.35453	0.212615	2.64176e-07	-1.32301	-11.5909	0.114142	2.8015e-22	0.101058	0.451966	0.223596	0.651817	ENSG00000263503.1	chr17_46097147_C_A_b38	494807	85	98	0.242574	1.4e-31	1.17497	0.0800193	C	A
rs56302057:44034486:A:G	17	44034486	ENSG00000186868	MAPT	0	ENSG00000263503	MAPK8IP1P2	43678235	43679706	354780	processed_pseudogene	A	G	0.219626	0	G	0.0425532	0	0	174.73	1.14267e-38	1626	2.86686e-31	-1.34783	-13.6209	0.0989527	6.99232e-30	-1.35106	-6.35453	0.212615	2.64176e-07	-1.32301	-11.5909	0.114142	2.8015e-22	0.101058	0.451966	0.223596	0.651817	-	-	-	-	-	-	-	-	-	-	-
rs878886:43912490:C:G	17	43912490	ENSG00000120088	CRHR1	0	ENSG00000263503	MAPK8IP1P2	43678235	43679706	232784	processed_pseudogene	C	G	0.219626	0	G	0.0425532	0	0	174.73	1.14267e-38	1626	2.86686e-31	-1.34783	-13.6209	0.0989527	6.99232e-30	-1.35106	-6.35453	0.212615	2.64176e-07	-1.32301	-11.5909	0.114142	2.8015e-22	0.101058	0.451966	0.223596	0.651817	ENSG00000263503.1	chr17_45835124_C_G_b38	232784	85	98	0.242574	1.4e-31	1.17497	0.0800193	C	G
rs62063279:44036936:G:A	17	44036936	ENSG00000186868	MAPT	0	ENSG00000263503	MAPK8IP1P2	43678235	43679706	357230	processed_pseudogene	G	A	0.219626	0	A	0.0425532	0	0	174.73	1.14267e-38	1626	2.86686e-31	-1.34783	-13.6209	0.0989527	6.99232e-30	-1.35106	-6.35453	0.212615	2.64176e-07	-1.32301	-11.5909	0.114142	2.8015e-22	0.101058	0.451966	0.223596	0.651817	ENSG00000263503.1	chr17_45959570_G_A_b38	357230	85	98	0.242574	1.4e-31	1.17497	0.0800193	G	A
rs4564621:43895501:G:C	17	43895501	ENSG00000120088	CRHR1	0	ENSG00000263503	MAPK8IP1P2	43678235	43679706	215795	processed_pseudogene	G	C	0.219626	0	C	0.0425532	0	0	174.73	1.14267e-38	1626	2.86686e-31	-1.34783	-13.6209	0.0989527	6.99232e-30	-1.35106	-6.35453	0.212615	2.64176e-07	-1.32301	-11.5909	0.114142	2.8015e-22	0.101058	0.451966	0.223596	0.651817	ENSG00000263503.1	chr17_45818135_G_C_b38	215795	85	97	0.240099	8.71e-30	1.1625	0.0828396	G	C
17:44030263:A:AC	17	44030263	-	-	-	ENSG00000263503	MAPK8IP1P2	43678235	43679706	350557	processed_pseudogene	A	AC	0.219626	0	AC	0.0425532	0	0	174.73	1.14267e-38	1626	2.86686e-31	-1.34783	-13.6209	0.0989527	6.99232e-30	-1.35106	-6.35453	0.212615	2.64176e-07	-1.32301	-11.5909	0.114142	2.8015e-22	0.101058	0.451966	0.223596	0.651817	-	-	-	-	-	-	-	-	-	-	-
rs62062269:44091092:G:C	17	44091092	ENSG00000186868	MAPT	0	ENSG00000263503	MAPK8IP1P2	43678235	43679706	411386	processed_pseudogene	G	C	0.219626	0	C	0.0425532	0	0	174.73	1.14267e-38	1626	2.86686e-31	-1.34783	-13.6209	0.0989527	6.99232e-30	-1.35106	-6.35453	0.212615	2.64176e-07	-1.32301	-11.5909	0.114142	2.8015e-22	0.101058	0.451966	0.223596	0.651817	ENSG00000263503.1	chr17_46013726_G_C_b38	411386	85	98	0.242574	1.4e-31	1.17497	0.0800193	G	C
rs9468:44101563:T:C	17	44101563	ENSG00000186868	MAPT	0	ENSG00000263503	MAPK8IP1P2	43678235	43679706	421857	processed_pseudogene	T	C	0.219626	0	C	0.0425532	0	0	174.73	1.14267e-38	1626	2.86686e-31	-1.34783	-13.6209	0.0989527	6.99232e-30	-1.35106	-6.35453	0.212615	2.64176e-07	-1.32301	-11.5909	0.114142	2.8015e-22	0.101058	0.451966	0.223596	0.651817	ENSG00000263503.1	chr17_46024197_T_C_b38	421857	84	97	0.240099	6.65e-32	1.17635	0.0794748	T	C
rs55972730:44155707:C:T	17	44155707	ENSG00000120071	KANSL1	0	ENSG00000263503	MAPK8IP1P2	43678235	43679706	476001	processed_pseudogene	C	T	0.219626	0	T	0.0425532	0	0	174.73	1.14267e-38	1626	2.86686e-31	-1.34783	-13.6209	0.0989527	6.99232e-30	-1.35106	-6.35453	0.212615	2.64176e-07	-1.32301	-11.5909	0.114142	2.8015e-22	0.101058	0.451966	0.223596	0.651817	ENSG00000263503.1	chr17_46078341_C_T_b38	476001	85	98	0.242574	1.4e-31	1.17497	0.0800193	C	T
rs878887:43912582:C:T	17	43912582	ENSG00000120088	CRHR1	0	ENSG00000263503	MAPK8IP1P2	43678235	43679706	232876	processed_pseudogene	C	T	0.219626	0	T	0.0425532	0	0	174.73	1.14267e-38	1626	2.86686e-31	-1.34783	-13.6209	0.0989527	6.99232e-30	-1.35106	-6.35453	0.212615	2.64176e-07	-1.32301	-11.5909	0.114142	2.8015e-22	0.101058	0.451966	0.223596	0.651817	ENSG00000263503.1	chr17_45835216_C_T_b38	232876	85	98	0.242574	1.4e-31	1.17497	0.0800193	C	T
rs62061807:44177097:C:T	17	44177097	ENSG00000120071	KANSL1	0	ENSG00000263503	MAPK8IP1P2	43678235	43679706	497391	processed_pseudogene	C	T	0.219626	0	T	0.0425532	0	0	174.73	1.14267e-38	1626	2.86686e-31	-1.34783	-13.6209	0.0989527	6.99232e-30	-1.35106	-6.35453	0.212615	2.64176e-07	-1.32301	-11.5909	0.114142	2.8015e-22	0.101058	0.451966	0.223596	0.651817	ENSG00000263503.1	chr17_46099731_C_T_b38	497391	85	98	0.242574	1.4e-31	1.17497	0.0800193	C	T
rs34303488:43848181:C:T	17	43848181	ENSG00000120088|ENSG00000263715	CRHR1|RP11-105N13.4	0	ENSG00000263503	MAPK8IP1P2	43678235	43679706	168475	processed_pseudogene	C	T	0.219626	0	T	0.0425532	0	0	174.73	1.14267e-38	1626	2.86686e-31	-1.34783	-13.6209	0.0989527	6.99232e-30	-1.35106	-6.35453	0.212615	2.64176e-07	-1.32301	-11.5909	0.114142	2.8015e-22	0.101058	0.451966	0.223596	0.651817	ENSG00000263503.1	chr17_45770815_C_T_b38	168475	85	98	0.242574	1.4e-31	1.17497	0.0800193	C	T
rs4566211	17	43895696	ENSG00000120088	CRHR1	0	ENSG00000263503	MAPK8IP1P2	43678235	43679706	215990	processed_pseudogene	G	A	0.219626	0	A	0.0425532	0	0	174.73	1.14267e-38	1626	2.86686e-31	-1.34783	-13.6209	0.0989527	6.99232e-30	-1.35106	-6.35453	0.212615	2.64176e-07	-1.32301	-11.5909	0.114142	2.8015e-22	0.101058	0.451966	0.223596	0.651817	ENSG00000263503.1	chr17_45818330_G_A_b38	215990	85	98	0.242574	1.4e-31	1.17497	0.0800193	G	A
rs62061808:44177337:C:T	17	44177337	ENSG00000120071	KANSL1	0	ENSG00000263503	MAPK8IP1P2	43678235	43679706	497631	processed_pseudogene	C	T	0.219626	0	T	0.0425532	0	0	174.73	1.14267e-38	1626	2.86686e-31	-1.34783	-13.6209	0.0989527	6.99232e-30	-1.35106	-6.35453	0.212615	2.64176e-07	-1.32301	-11.5909	0.114142	2.8015e-22	0.101058	0.451966	0.223596	0.651817	ENSG00000263503.1	chr17_46099971_C_T_b38	497631	85	98	0.242574	1.4e-31	1.17497	0.0800193	C	T
rs56354807:43920378:C:T	17	43920378	ENSG00000264589	MAPT-AS1	639	ENSG00000263503	MAPK8IP1P2	43678235	43679706	240672	processed_pseudogene	C	T	0.219626	0	T	0.0425532	0	0	174.73	1.14267e-38	1626	2.86686e-31	-1.34783	-13.6209	0.0989527	6.99232e-30	-1.35106	-6.35453	0.212615	2.64176e-07	-1.32301	-11.5909	0.114142	2.8015e-22	0.101058	0.451966	0.223596	0.651817	ENSG00000263503.1	chr17_45843012_C_T_b38	240672	85	98	0.242574	1.4e-31	1.17497	0.0800193	C	T
rs56347602:43939255:T:C	17	43939255	ENSG00000264589	MAPT-AS1	0	ENSG00000263503	MAPK8IP1P2	43678235	43679706	259549	processed_pseudogene	T	C	0.219626	0	C	0.0425532	0	0	174.73	1.14267e-38	1626	2.86686e-31	-1.34783	-13.6209	0.0989527	6.99232e-30	-1.35106	-6.35453	0.212615	2.64176e-07	-1.32301	-11.5909	0.114142	2.8015e-22	0.101058	0.451966	0.223596	0.651817	ENSG00000263503.1	chr17_45861889_T_C_b38	259549	85	98	0.242574	1.4e-31	1.17497	0.0800193	T	C
rs55960528:43968994:T:C	17	43968994	ENSG00000264589	MAPT-AS1	0	ENSG00000263503	MAPK8IP1P2	43678235	43679706	289288	processed_pseudogene	T	C	0.219626	0	C	0.0425532	0	0	174.73	1.14267e-38	1626	2.86686e-31	-1.34783	-13.6209	0.0989527	6.99232e-30	-1.35106	-6.35453	0.212615	2.64176e-07	-1.32301	-11.5909	0.114142	2.8015e-22	0.101058	0.451966	0.223596	0.651817	ENSG00000263503.1	chr17_45891628_T_C_b38	289288	85	98	0.242574	1.4e-31	1.17497	0.0800193	T	C
rs62054833:43933673:T:C	17	43933673	ENSG00000264589	MAPT-AS1	0	ENSG00000263503	MAPK8IP1P2	43678235	43679706	253967	processed_pseudogene	T	C	0.219626	0	C	0.0425532	0	0	174.73	1.14267e-38	1626	2.86686e-31	-1.34783	-13.6209	0.0989527	6.99232e-30	-1.35106	-6.35453	0.212615	2.64176e-07	-1.32301	-11.5909	0.114142	2.8015e-22	0.101058	0.451966	0.223596	0.651817	ENSG00000263503.1	chr17_45856307_T_C_b38	253967	85	98	0.242574	1.4e-31	1.17497	0.0800193	T	C
rs4566212:43895751:G:A	17	43895751	ENSG00000120088	CRHR1	0	ENSG00000263503	MAPK8IP1P2	43678235	43679706	216045	processed_pseudogene	G	A	0.219626	0	A	0.0425532	0	0	174.73	1.14267e-38	1626	2.86686e-31	-1.34783	-13.6209	0.0989527	6.99232e-30	-1.35106	-6.35453	0.212615	2.64176e-07	-1.32301	-11.5909	0.114142	2.8015e-22	0.101058	0.451966	0.223596	0.651817	ENSG00000263503.1	chr17_45818385_G_A_b38	216045	85	98	0.242574	1.4e-31	1.17497	0.0800193	G	A
rs56343551:43959092:G:T	17	43959092	ENSG00000264589	MAPT-AS1	0	ENSG00000263503	MAPK8IP1P2	43678235	43679706	279386	processed_pseudogene	G	T	0.219626	0	T	0.0425532	0	0	174.73	1.14267e-38	1626	2.86686e-31	-1.34783	-13.6209	0.0989527	6.99232e-30	-1.35106	-6.35453	0.212615	2.64176e-07	-1.32301	-11.5909	0.114142	2.8015e-22	0.101058	0.451966	0.223596	0.651817	ENSG00000263503.1	chr17_45881726_G_T_b38	279386	85	98	0.242574	1.4e-31	1.17497	0.0800193	G	T
rs56303672:43996960:A:G	17	43996960	ENSG00000186868	MAPT	0	ENSG00000263503	MAPK8IP1P2	43678235	43679706	317254	processed_pseudogene	A	G	0.219626	0	G	0.0425532	0	0	174.73	1.14267e-38	1626	2.86686e-31	-1.34783	-13.6209	0.0989527	6.99232e-30	-1.35106	-6.35453	0.212615	2.64176e-07	-1.32301	-11.5909	0.114142	2.8015e-22	0.101058	0.451966	0.223596	0.651817	ENSG00000263503.1	chr17_45919594_A_G_b38	317254	85	98	0.242574	1.4e-31	1.17497	0.0800193	A	G
rs55646970:43938796:A:G	17	43938796	ENSG00000264589	MAPT-AS1	0	ENSG00000263503	MAPK8IP1P2	43678235	43679706	259090	processed_pseudogene	A	G	0.219626	0	G	0.0425532	0	0	174.73	1.14267e-38	1626	2.86686e-31	-1.34783	-13.6209	0.0989527	6.99232e-30	-1.35106	-6.35453	0.212615	2.64176e-07	-1.32301	-11.5909	0.114142	2.8015e-22	0.101058	0.451966	0.223596	0.651817	ENSG00000263503.1	chr17_45861430_A_G_b38	259090	85	98	0.242574	1.4e-31	1.17497	0.0800193	A	G
rs55685451:44001957:T:G	17	44001957	ENSG00000186868	MAPT	0	ENSG00000263503	MAPK8IP1P2	43678235	43679706	322251	processed_pseudogene	T	G	0.219626	0	G	0.0425532	0	0	174.73	1.14267e-38	1626	2.86686e-31	-1.34783	-13.6209	0.0989527	6.99232e-30	-1.35106	-6.35453	0.212615	2.64176e-07	-1.32301	-11.5909	0.114142	2.8015e-22	0.101058	0.451966	0.223596	0.651817	ENSG00000263503.1	chr17_45924591_T_G_b38	322251	85	98	0.242574	1.4e-31	1.17497	0.0800193	T	G
17:44012260:T:C	17	44012260	-	-	-	ENSG00000263503	MAPK8IP1P2	43678235	43679706	332554	processed_pseudogene	T	C	0.219626	0	C	0.0425532	0	0	174.73	1.14267e-38	1626	2.86686e-31	-1.34783	-13.6209	0.0989527	6.99232e-30	-1.35106	-6.35453	0.212615	2.64176e-07	-1.32301	-11.5909	0.114142	2.8015e-22	0.101058	0.451966	0.223596	0.651817	-	-	-	-	-	-	-	-	-	-	-
rs974293:44150233:G:A	17	44150233	ENSG00000120071	KANSL1	0	ENSG00000263503	MAPK8IP1P2	43678235	43679706	470527	processed_pseudogene	G	A	0.219626	0	A	0.0425532	0	0	174.73	1.14267e-38	1626	2.86686e-31	-1.34783	-13.6209	0.0989527	6.99232e-30	-1.35106	-6.35453	0.212615	2.64176e-07	-1.32301	-11.5909	0.114142	2.8015e-22	0.101058	0.451966	0.223596	0.651817	ENSG00000263503.1	chr17_46072867_G_A_b38	470527	85	98	0.242574	1.4e-31	1.17497	0.0800193	G	A
rs62054818:43926056:A:C	17	43926056	ENSG00000264589	MAPT-AS1	0	ENSG00000263503	MAPK8IP1P2	43678235	43679706	246350	processed_pseudogene	A	C	0.219626	0	C	0.0425532	0	0	174.73	1.14267e-38	1626	2.86686e-31	-1.34783	-13.6209	0.0989527	6.99232e-30	-1.35106	-6.35453	0.212615	2.64176e-07	-1.32301	-11.5909	0.114142	2.8015e-22	0.101058	0.451966	0.223596	0.651817	ENSG00000263503.1	chr17_45848690_A_C_b38	246350	85	98	0.242574	1.4e-31	1.17497	0.0800193	A	C
rs62063685:44132379:A:G	17	44132379	ENSG00000120071	KANSL1	0	ENSG00000263503	MAPK8IP1P2	43678235	43679706	452673	processed_pseudogene	A	G	0.219626	0	G	0.0425532	0	0	174.73	1.14267e-38	1626	2.86686e-31	-1.34783	-13.6209	0.0989527	6.99232e-30	-1.35106	-6.35453	0.212615	2.64176e-07	-1.32301	-11.5909	0.114142	2.8015e-22	0.101058	0.451966	0.223596	0.651817	ENSG00000263503.1	chr17_46055013_A_G_b38	452673	85	98	0.242574	1.4e-31	1.17497	0.0800193	A	G
17:43989159:G:GC	17	43989159	-	-	-	ENSG00000263503	MAPK8IP1P2	43678235	43679706	309453	processed_pseudogene	G	GC	0.219626	0	GC	0.0425532	0	0	174.73	1.14267e-38	1626	2.86686e-31	-1.34783	-13.6209	0.0989527	6.99232e-30	-1.35106	-6.35453	0.212615	2.64176e-07	-1.32301	-11.5909	0.114142	2.8015e-22	0.101058	0.451966	0.223596	0.651817	-	-	-	-	-	-	-	-	-	-	-
rs4327091:44021717:G:A	17	44021717	ENSG00000186868	MAPT	0	ENSG00000263503	MAPK8IP1P2	43678235	43679706	342011	processed_pseudogene	G	A	0.219626	0	A	0.0425532	0	0	174.73	1.14267e-38	1626	2.86686e-31	-1.34783	-13.6209	0.0989527	6.99232e-30	-1.35106	-6.35453	0.212615	2.64176e-07	-1.32301	-11.5909	0.114142	2.8015e-22	0.101058	0.451966	0.223596	0.651817	ENSG00000263503.1	chr17_45944351_G_A_b38	342011	85	98	0.242574	1.4e-31	1.17497	0.0800193	G	A
rs62061711:44007764:T:C	17	44007764	ENSG00000186868	MAPT	0	ENSG00000263503	MAPK8IP1P2	43678235	43679706	328058	processed_pseudogene	T	C	0.219626	0	C	0.0425532	0	0	174.73	1.14267e-38	1626	2.86686e-31	-1.34783	-13.6209	0.0989527	6.99232e-30	-1.35106	-6.35453	0.212615	2.64176e-07	-1.32301	-11.5909	0.114142	2.8015e-22	0.101058	0.451966	0.223596	0.651817	ENSG00000263503.1	chr17_45930398_T_C_b38	328058	85	99	0.24505	5.24e-31	1.15281	0.0796395	T	C
rs4335809:43902216:C:T	17	43902216	ENSG00000120088	CRHR1	0	ENSG00000263503	MAPK8IP1P2	43678235	43679706	222510	processed_pseudogene	C	T	0.219626	0	T	0.0425532	0	0	174.73	1.14267e-38	1626	2.86686e-31	-1.34783	-13.6209	0.0989527	6.99232e-30	-1.35106	-6.35453	0.212615	2.64176e-07	-1.32301	-11.5909	0.114142	2.8015e-22	0.101058	0.451966	0.223596	0.651817	ENSG00000263503.1	chr17_45824850_C_T_b38	222510	85	98	0.242574	1.4e-31	1.17497	0.0800193	C	T
rs67335396:44163547:ACG:A	17	44163547	-	-	-	ENSG00000263503	MAPK8IP1P2	43678235	43679706	483841	processed_pseudogene	ACG	A	0.219626	0	A	0.0425532	0	0	174.73	1.14267e-38	1626	2.86686e-31	-1.34783	-13.6209	0.0989527	6.99232e-30	-1.35106	-6.35453	0.212615	2.64176e-07	-1.32301	-11.5909	0.114142	2.8015e-22	0.101058	0.451966	0.223596	0.651817	-	-	-	-	-	-	-	-	-	-	-
rs55975673:43959113:A:G	17	43959113	ENSG00000264589	MAPT-AS1	0	ENSG00000263503	MAPK8IP1P2	43678235	43679706	279407	processed_pseudogene	A	G	0.219626	0	G	0.0425532	0	0	174.73	1.14267e-38	1626	2.86686e-31	-1.34783	-13.6209	0.0989527	6.99232e-30	-1.35106	-6.35453	0.212615	2.64176e-07	-1.32301	-11.5909	0.114142	2.8015e-22	0.101058	0.451966	0.223596	0.651817	ENSG00000263503.1	chr17_45881747_A_G_b38	279407	85	98	0.242574	1.4e-31	1.17497	0.0800193	A	G
rs62057065:43858187:G:T	17	43858187	ENSG00000120088|ENSG00000263715	CRHR1|RP11-105N13.4	0	ENSG00000263503	MAPK8IP1P2	43678235	43679706	178481	processed_pseudogene	G	T	0.219626	0	T	0.0425532	0	0	174.73	1.14267e-38	1626	2.86686e-31	-1.34783	-13.6209	0.0989527	6.99232e-30	-1.35106	-6.35453	0.212615	2.64176e-07	-1.32301	-11.5909	0.114142	2.8015e-22	0.101058	0.451966	0.223596	0.651817	ENSG00000263503.1	chr17_45780821_G_T_b38	178481	85	98	0.242574	1.4e-31	1.17497	0.0800193	G	T
rs4340365:43930980:C:T	17	43930980	ENSG00000264589	MAPT-AS1	0	ENSG00000263503	MAPK8IP1P2	43678235	43679706	251274	processed_pseudogene	C	T	0.219626	0	T	0.0425532	0	0	174.73	1.14267e-38	1626	2.86686e-31	-1.34783	-13.6209	0.0989527	6.99232e-30	-1.35106	-6.35453	0.212615	2.64176e-07	-1.32301	-11.5909	0.114142	2.8015e-22	0.101058	0.451966	0.223596	0.651817	ENSG00000263503.1	chr17_45853614_C_T_b38	251274	85	98	0.242574	1.4e-31	1.17497	0.0800193	C	T
rs80190331:44035233:A:T	17	44035233	ENSG00000186868	MAPT	0	ENSG00000263503	MAPK8IP1P2	43678235	43679706	355527	processed_pseudogene	A	T	0.219626	0	T	0.0425532	0	0	174.73	1.14267e-38	1626	2.86686e-31	-1.34783	-13.6209	0.0989527	6.99232e-30	-1.35106	-6.35453	0.212615	2.64176e-07	-1.32301	-11.5909	0.114142	2.8015e-22	0.101058	0.451966	0.223596	0.651817	-	-	-	-	-	-	-	-	-	-	-
rs62062293:44100553:C:A	17	44100553	ENSG00000186868	MAPT	0	ENSG00000263503	MAPK8IP1P2	43678235	43679706	420847	processed_pseudogene	C	A	0.219626	0	A	0.0425532	0	0	174.73	1.14267e-38	1626	2.86686e-31	-1.34783	-13.6209	0.0989527	6.99232e-30	-1.35106	-6.35453	0.212615	2.64176e-07	-1.32301	-11.5909	0.114142	2.8015e-22	0.101058	0.451966	0.223596	0.651817	ENSG00000263503.1	chr17_46023187_C_A_b38	420847	85	98	0.242574	1.4e-31	1.17497	0.0800193	C	A
rs62061710:44007727:C:T	17	44007727	ENSG00000186868	MAPT	0	ENSG00000263503	MAPK8IP1P2	43678235	43679706	328021	processed_pseudogene	C	T	0.219626	0	T	0.0425532	0	0	174.73	1.14267e-38	1626	2.86686e-31	-1.34783	-13.6209	0.0989527	6.99232e-30	-1.35106	-6.35453	0.212615	2.64176e-07	-1.32301	-11.5909	0.114142	2.8015e-22	0.101058	0.451966	0.223596	0.651817	ENSG00000263503.1	chr17_45930361_C_T_b38	328021	85	98	0.242574	1.4e-31	1.17497	0.0800193	C	T
rs55939347:44013964:T:TC	17	44013964	-	-	-	ENSG00000263503	MAPK8IP1P2	43678235	43679706	334258	processed_pseudogene	T	TC	0.219626	0	TC	0.0425532	0	0	174.73	1.14267e-38	1626	2.86686e-31	-1.34783	-13.6209	0.0989527	6.99232e-30	-1.35106	-6.35453	0.212615	2.64176e-07	-1.32301	-11.5909	0.114142	2.8015e-22	0.101058	0.451966	0.223596	0.651817	-	-	-	-	-	-	-	-	-	-	-
rs56205560:43804389:T:A	17	43804389	ENSG00000120088|ENSG00000263715	CRHR1|RP11-105N13.4	0	ENSG00000263503	MAPK8IP1P2	43678235	43679706	124683	processed_pseudogene	T	A	0.219626	0	A	0.0425532	0	0	174.73	1.14267e-38	1626	2.86686e-31	-1.34783	-13.6209	0.0989527	6.99232e-30	-1.35106	-6.35453	0.212615	2.64176e-07	-1.32301	-11.5909	0.114142	2.8015e-22	0.101058	0.451966	0.223596	0.651817	ENSG00000263503.1	chr17_45727023_T_A_b38	124683	85	98	0.242574	1.4e-31	1.17497	0.0800193	T	A
rs62061712:44009876:C:A	17	44009876	ENSG00000186868	MAPT	0	ENSG00000263503	MAPK8IP1P2	43678235	43679706	330170	processed_pseudogene	C	A	0.219626	0	A	0.0425532	0	0	174.73	1.14267e-38	1626	2.86686e-31	-1.34783	-13.6209	0.0989527	6.99232e-30	-1.35106	-6.35453	0.212615	2.64176e-07	-1.32301	-11.5909	0.114142	2.8015e-22	0.101058	0.451966	0.223596	0.651817	ENSG00000263503.1	chr17_45932510_C_A_b38	330170	85	98	0.242574	1.4e-31	1.17497	0.0800193	C	A
rs55943044:43872228:G:A	17	43872228	ENSG00000120088|ENSG00000263715	CRHR1|RP11-105N13.4	0	ENSG00000263503	MAPK8IP1P2	43678235	43679706	192522	processed_pseudogene	G	A	0.219626	0	A	0.0425532	0	0	174.73	1.14267e-38	1626	2.86686e-31	-1.34783	-13.6209	0.0989527	6.99232e-30	-1.35106	-6.35453	0.212615	2.64176e-07	-1.32301	-11.5909	0.114142	2.8015e-22	0.101058	0.451966	0.223596	0.651817	ENSG00000263503.1	chr17_45794862_G_A_b38	192522	85	98	0.242574	1.4e-31	1.17497	0.0800193	G	A
rs62063262:44033002:T:C	17	44033002	ENSG00000186868	MAPT	0	ENSG00000263503	MAPK8IP1P2	43678235	43679706	353296	processed_pseudogene	T	C	0.219626	0	C	0.0425532	0	0	174.73	1.14267e-38	1626	2.86686e-31	-1.34783	-13.6209	0.0989527	6.99232e-30	-1.35106	-6.35453	0.212615	2.64176e-07	-1.32301	-11.5909	0.114142	2.8015e-22	0.101058	0.451966	0.223596	0.651817	ENSG00000263503.1	chr17_45955636_T_C_b38	353296	85	98	0.242574	1.4e-31	1.17497	0.0800193	T	C
rs62062292:44099809:A:C	17	44099809	ENSG00000186868	MAPT	0	ENSG00000263503	MAPK8IP1P2	43678235	43679706	420103	processed_pseudogene	A	C	0.219626	0	C	0.0425532	0	0	174.73	1.14267e-38	1626	2.86686e-31	-1.34783	-13.6209	0.0989527	6.99232e-30	-1.35106	-6.35453	0.212615	2.64176e-07	-1.32301	-11.5909	0.114142	2.8015e-22	0.101058	0.451966	0.223596	0.651817	ENSG00000263503.1	chr17_46022443_A_C_b38	420103	85	98	0.242574	1.4e-31	1.17497	0.0800193	A	C
17:43991252:AC:A	17	43991252	-	-	-	ENSG00000263503	MAPK8IP1P2	43678235	43679706	311546	processed_pseudogene	AC	A	0.219626	0	A	0.0425532	0	0	174.73	1.14267e-38	1626	2.86686e-31	-1.34783	-13.6209	0.0989527	6.99232e-30	-1.35106	-6.35453	0.212615	2.64176e-07	-1.32301	-11.5909	0.114142	2.8015e-22	0.101058	0.451966	0.223596	0.651817	-	-	-	-	-	-	-	-	-	-	-
rs62063686:44132458:G:A	17	44132458	ENSG00000120071	KANSL1	0	ENSG00000263503	MAPK8IP1P2	43678235	43679706	452752	processed_pseudogene	G	A	0.219626	0	A	0.0425532	0	0	174.73	1.14267e-38	1626	2.86686e-31	-1.34783	-13.6209	0.0989527	6.99232e-30	-1.35106	-6.35453	0.212615	2.64176e-07	-1.32301	-11.5909	0.114142	2.8015e-22	0.101058	0.451966	0.223596	0.651817	ENSG00000263503.1	chr17_46055092_G_A_b38	452752	85	98	0.242574	1.4e-31	1.17497	0.0800193	G	A
rs62062289:44097235:G:C	17	44097235	ENSG00000186868	MAPT	0	ENSG00000263503	MAPK8IP1P2	43678235	43679706	417529	processed_pseudogene	G	C	0.219626	0	C	0.0425532	0	0	174.73	1.14267e-38	1626	2.86686e-31	-1.34783	-13.6209	0.0989527	6.99232e-30	-1.35106	-6.35453	0.212615	2.64176e-07	-1.32301	-11.5909	0.114142	2.8015e-22	0.101058	0.451966	0.223596	0.651817	ENSG00000263503.1	chr17_46019869_G_C_b38	417529	85	98	0.242574	1.4e-31	1.17497	0.0800193	G	C
rs62062286:44096486:C:T	17	44096486	ENSG00000186868	MAPT	0	ENSG00000263503	MAPK8IP1P2	43678235	43679706	416780	processed_pseudogene	C	T	0.219626	0	T	0.0425532	0	0	174.73	1.14267e-38	1626	2.86686e-31	-1.34783	-13.6209	0.0989527	6.99232e-30	-1.35106	-6.35453	0.212615	2.64176e-07	-1.32301	-11.5909	0.114142	2.8015e-22	0.101058	0.451966	0.223596	0.651817	ENSG00000263503.1	chr17_46019120_C_T_b38	416780	86	99	0.24505	1.43e-30	1.15836	0.0809079	C	T
rs62062285:44095661:T:G	17	44095661	ENSG00000186868	MAPT	0	ENSG00000263503	MAPK8IP1P2	43678235	43679706	415955	processed_pseudogene	T	G	0.219626	0	G	0.0425532	0	0	174.73	1.14267e-38	1626	2.86686e-31	-1.34783	-13.6209	0.0989527	6.99232e-30	-1.35106	-6.35453	0.212615	2.64176e-07	-1.32301	-11.5909	0.114142	2.8015e-22	0.101058	0.451966	0.223596	0.651817	ENSG00000263503.1	chr17_46018295_T_G_b38	415955	85	98	0.242574	1.4e-31	1.17497	0.0800193	T	G
rs35163442:44023842:G:A	17	44023842	ENSG00000186868	MAPT	0	ENSG00000263503	MAPK8IP1P2	43678235	43679706	344136	processed_pseudogene	G	A	0.219626	0	A	0.0425532	0	0	174.73	1.14267e-38	1626	2.86686e-31	-1.34783	-13.6209	0.0989527	6.99232e-30	-1.35106	-6.35453	0.212615	2.64176e-07	-1.32301	-11.5909	0.114142	2.8015e-22	0.101058	0.451966	0.223596	0.651817	ENSG00000263503.1	chr17_45946476_G_A_b38	344136	85	98	0.242574	1.4e-31	1.17497	0.0800193	G	A
rs55943606:43968874:A:G	17	43968874	ENSG00000264589	MAPT-AS1	0	ENSG00000263503	MAPK8IP1P2	43678235	43679706	289168	processed_pseudogene	A	G	0.219626	0	G	0.0425532	0	0	174.73	1.14267e-38	1626	2.86686e-31	-1.34783	-13.6209	0.0989527	6.99232e-30	-1.35106	-6.35453	0.212615	2.64176e-07	-1.32301	-11.5909	0.114142	2.8015e-22	0.101058	0.451966	0.223596	0.651817	ENSG00000263503.1	chr17_45891508_A_G_b38	289168	85	98	0.242574	1.4e-31	1.17497	0.0800193	A	G
17:43989509:TA:T	17	43989509	-	-	-	ENSG00000263503	MAPK8IP1P2	43678235	43679706	309803	processed_pseudogene	TA	T	0.219626	0	T	0.0425532	0	0	174.73	1.14267e-38	1626	2.86686e-31	-1.34783	-13.6209	0.0989527	6.99232e-30	-1.35106	-6.35453	0.212615	2.64176e-07	-1.32301	-11.5909	0.114142	2.8015e-22	0.101058	0.451966	0.223596	0.651817	-	-	-	-	-	-	-	-	-	-	-
rs62061709:44007493:C:T	17	44007493	ENSG00000186868	MAPT	0	ENSG00000263503	MAPK8IP1P2	43678235	43679706	327787	processed_pseudogene	C	T	0.219626	0	T	0.0425532	0	0	174.73	1.14267e-38	1626	2.86686e-31	-1.34783	-13.6209	0.0989527	6.99232e-30	-1.35106	-6.35453	0.212615	2.64176e-07	-1.32301	-11.5909	0.114142	2.8015e-22	0.101058	0.451966	0.223596	0.651817	ENSG00000263503.1	chr17_45930127_C_T_b38	327787	85	98	0.242574	1.4e-31	1.17497	0.0800193	C	T
rs4309444:43895797:T:C	17	43895797	ENSG00000120088	CRHR1	0	ENSG00000263503	MAPK8IP1P2	43678235	43679706	216091	processed_pseudogene	T	C	0.219626	0	C	0.0425532	0	0	174.73	1.14267e-38	1626	2.86686e-31	-1.34783	-13.6209	0.0989527	6.99232e-30	-1.35106	-6.35453	0.212615	2.64176e-07	-1.32301	-11.5909	0.114142	2.8015e-22	0.101058	0.451966	0.223596	0.651817	ENSG00000263503.1	chr17_45818431_T_C_b38	216091	85	98	0.242574	1.4e-31	1.17497	0.0800193	T	C
rs62062294:44100666:A:C	17	44100666	ENSG00000186868	MAPT	0	ENSG00000263503	MAPK8IP1P2	43678235	43679706	420960	processed_pseudogene	A	C	0.219626	0	C	0.0425532	0	0	174.73	1.14267e-38	1626	2.86686e-31	-1.34783	-13.6209	0.0989527	6.99232e-30	-1.35106	-6.35453	0.212615	2.64176e-07	-1.32301	-11.5909	0.114142	2.8015e-22	0.101058	0.451966	0.223596	0.651817	ENSG00000263503.1	chr17_46023300_A_C_b38	420960	85	98	0.242574	1.4e-31	1.17497	0.0800193	A	C
rs4277389:43895653:A:G	17	43895653	ENSG00000120088	CRHR1	0	ENSG00000263503	MAPK8IP1P2	43678235	43679706	215947	processed_pseudogene	A	G	0.219626	0	G	0.0425532	0	0	174.73	1.14267e-38	1626	2.86686e-31	-1.34783	-13.6209	0.0989527	6.99232e-30	-1.35106	-6.35453	0.212615	2.64176e-07	-1.32301	-11.5909	0.114142	2.8015e-22	0.101058	0.451966	0.223596	0.651817	ENSG00000263503.1	chr17_45818287_A_G_b38	215947	85	98	0.242574	1.4e-31	1.17497	0.0800193	A	G
rs62062323:44113224:C:T	17	44113224	ENSG00000120071	KANSL1	0	ENSG00000263503	MAPK8IP1P2	43678235	43679706	433518	processed_pseudogene	C	T	0.219626	0	T	0.0425532	0	0	174.73	1.14267e-38	1626	2.86686e-31	-1.34783	-13.6209	0.0989527	6.99232e-30	-1.35106	-6.35453	0.212615	2.64176e-07	-1.32301	-11.5909	0.114142	2.8015e-22	0.101058	0.451966	0.223596	0.651817	ENSG00000263503.1	chr17_46035858_C_T_b38	433518	85	98	0.242574	1.4e-31	1.17497	0.0800193	C	T
rs55682376:43991888:G:A	17	43991888	ENSG00000186868	MAPT	0	ENSG00000263503	MAPK8IP1P2	43678235	43679706	312182	processed_pseudogene	G	A	0.219626	0	A	0.0425532	0	0	174.73	1.14267e-38	1626	2.86686e-31	-1.34783	-13.6209	0.0989527	6.99232e-30	-1.35106	-6.35453	0.212615	2.64176e-07	-1.32301	-11.5909	0.114142	2.8015e-22	0.101058	0.451966	0.223596	0.651817	ENSG00000263503.1	chr17_45914522_G_A_b38	312182	85	98	0.242574	1.4e-31	1.17497	0.0800193	G	A
rs62054817:43925966:G:A	17	43925966	ENSG00000264589	MAPT-AS1	0	ENSG00000263503	MAPK8IP1P2	43678235	43679706	246260	processed_pseudogene	G	A	0.219626	0	A	0.0425532	0	0	174.73	1.14267e-38	1626	2.86686e-31	-1.34783	-13.6209	0.0989527	6.99232e-30	-1.35106	-6.35453	0.212615	2.64176e-07	-1.32301	-11.5909	0.114142	2.8015e-22	0.101058	0.451966	0.223596	0.651817	ENSG00000263503.1	chr17_45848600_G_A_b38	246260	86	99	0.24505	4.94e-30	1.1521	0.0815808	G	A
rs56194412:43960600:T:C	17	43960600	ENSG00000264589	MAPT-AS1	0	ENSG00000263503	MAPK8IP1P2	43678235	43679706	280894	processed_pseudogene	T	C	0.219626	0	C	0.0425532	0	0	174.73	1.14267e-38	1626	2.86686e-31	-1.34783	-13.6209	0.0989527	6.99232e-30	-1.35106	-6.35453	0.212615	2.64176e-07	-1.32301	-11.5909	0.114142	2.8015e-22	0.101058	0.451966	0.223596	0.651817	ENSG00000263503.1	chr17_45883234_T_C_b38	280894	85	98	0.242574	1.4e-31	1.17497	0.0800193	T	C
rs62063683:44131717:G:A	17	44131717	ENSG00000120071	KANSL1	0	ENSG00000263503	MAPK8IP1P2	43678235	43679706	452011	processed_pseudogene	G	A	0.219626	0	A	0.0425532	0	0	174.73	1.14267e-38	1626	2.86686e-31	-1.34783	-13.6209	0.0989527	6.99232e-30	-1.35106	-6.35453	0.212615	2.64176e-07	-1.32301	-11.5909	0.114142	2.8015e-22	0.101058	0.451966	0.223596	0.651817	ENSG00000263503.1	chr17_46054351_G_A_b38	452011	85	98	0.242574	1.4e-31	1.17497	0.0800193	G	A
rs62062322:44112385:A:G	17	44112385	ENSG00000120071	KANSL1	0	ENSG00000263503	MAPK8IP1P2	43678235	43679706	432679	processed_pseudogene	A	G	0.219626	0	G	0.0425532	0	0	174.73	1.14267e-38	1626	2.86686e-31	-1.34783	-13.6209	0.0989527	6.99232e-30	-1.35106	-6.35453	0.212615	2.64176e-07	-1.32301	-11.5909	0.114142	2.8015e-22	0.101058	0.451966	0.223596	0.651817	ENSG00000263503.1	chr17_46035019_A_G_b38	432679	85	98	0.242574	1.4e-31	1.17497	0.0800193	A	G
rs62062321:44111109:A:G	17	44111109	ENSG00000120071	KANSL1	0	ENSG00000263503	MAPK8IP1P2	43678235	43679706	431403	processed_pseudogene	A	G	0.219626	0	G	0.0425532	0	0	174.73	1.14267e-38	1626	2.86686e-31	-1.34783	-13.6209	0.0989527	6.99232e-30	-1.35106	-6.35453	0.212615	2.64176e-07	-1.32301	-11.5909	0.114142	2.8015e-22	0.101058	0.451966	0.223596	0.651817	ENSG00000263503.1	chr17_46033743_A_G_b38	431403	85	98	0.242574	1.4e-31	1.17497	0.0800193	A	G
rs56194509:43844559:T:G	17	43844559	ENSG00000120088|ENSG00000263715	CRHR1|RP11-105N13.4	0	ENSG00000263503	MAPK8IP1P2	43678235	43679706	164853	processed_pseudogene	T	G	0.219626	0	G	0.0425532	0	0	174.73	1.14267e-38	1626	2.86686e-31	-1.34783	-13.6209	0.0989527	6.99232e-30	-1.35106	-6.35453	0.212615	2.64176e-07	-1.32301	-11.5909	0.114142	2.8015e-22	0.101058	0.451966	0.223596	0.651817	ENSG00000263503.1	chr17_45767193_T_G_b38	164853	85	98	0.242574	1.4e-31	1.17497	0.0800193	T	G
17:43977748:G:GGCTGGCCCATA	17	43977748	-	-	-	ENSG00000263503	MAPK8IP1P2	43678235	43679706	298042	processed_pseudogene	G	GGCTGGCCCATA	0.219626	0	GGCTGGCCCATA	0.0425532	0	0	174.73	1.14267e-38	1626	2.86686e-31	-1.34783	-13.6209	0.0989527	6.99232e-30	-1.35106	-6.35453	0.212615	2.64176e-07	-1.32301	-11.5909	0.114142	2.8015e-22	0.101058	0.451966	0.223596	0.651817	-	-	-	-	-	-	-	-	-	-	-
rs55673340:43948733:C:T	17	43948733	ENSG00000264589	MAPT-AS1	0	ENSG00000263503	MAPK8IP1P2	43678235	43679706	269027	processed_pseudogene	C	T	0.219626	0	T	0.0425532	0	0	174.73	1.14267e-38	1626	2.86686e-31	-1.34783	-13.6209	0.0989527	6.99232e-30	-1.35106	-6.35453	0.212615	2.64176e-07	-1.32301	-11.5909	0.114142	2.8015e-22	0.101058	0.451966	0.223596	0.651817	ENSG00000263503.1	chr17_45871367_C_T_b38	269027	85	98	0.242574	1.4e-31	1.17497	0.0800193	C	T
rs56197117:44003446:A:G	17	44003446	ENSG00000186868	MAPT	0	ENSG00000263503	MAPK8IP1P2	43678235	43679706	323740	processed_pseudogene	A	G	0.219626	0	G	0.0425532	0	0	174.73	1.14267e-38	1626	2.86686e-31	-1.34783	-13.6209	0.0989527	6.99232e-30	-1.35106	-6.35453	0.212615	2.64176e-07	-1.32301	-11.5909	0.114142	2.8015e-22	0.101058	0.451966	0.223596	0.651817	ENSG00000263503.1	chr17_45926080_A_G_b38	323740	85	98	0.242574	1.4e-31	1.17497	0.0800193	A	G
rs55933304:43992305:G:A	17	43992305	ENSG00000186868	MAPT	0	ENSG00000263503	MAPK8IP1P2	43678235	43679706	312599	processed_pseudogene	G	A	0.219626	0	A	0.0425532	0	0	174.73	1.14267e-38	1626	2.86686e-31	-1.34783	-13.6209	0.0989527	6.99232e-30	-1.35106	-6.35453	0.212615	2.64176e-07	-1.32301	-11.5909	0.114142	2.8015e-22	0.101058	0.451966	0.223596	0.651817	ENSG00000263503.1	chr17_45914939_G_A_b38	312599	85	98	0.242574	1.4e-31	1.17497	0.0800193	G	A
rs55673092:43938882:G:A	17	43938882	ENSG00000264589	MAPT-AS1	0	ENSG00000263503	MAPK8IP1P2	43678235	43679706	259176	processed_pseudogene	G	A	0.219626	0	A	0.0425532	0	0	174.73	1.14267e-38	1626	2.86686e-31	-1.34783	-13.6209	0.0989527	6.99232e-30	-1.35106	-6.35453	0.212615	2.64176e-07	-1.32301	-11.5909	0.114142	2.8015e-22	0.101058	0.451966	0.223596	0.651817	ENSG00000263503.1	chr17_45861516_G_A_b38	259176	85	98	0.242574	1.4e-31	1.17497	0.0800193	G	A
rs62062297:44101004:A:G	17	44101004	ENSG00000186868	MAPT	0	ENSG00000263503	MAPK8IP1P2	43678235	43679706	421298	processed_pseudogene	A	G	0.219626	0	G	0.0425532	0	0	174.73	1.14267e-38	1626	2.86686e-31	-1.34783	-13.6209	0.0989527	6.99232e-30	-1.35106	-6.35453	0.212615	2.64176e-07	-1.32301	-11.5909	0.114142	2.8015e-22	0.101058	0.451966	0.223596	0.651817	ENSG00000263503.1	chr17_46023638_A_G_b38	421298	85	98	0.242574	1.4e-31	1.17497	0.0800193	A	G
rs62061705:44006252:T:C	17	44006252	ENSG00000186868	MAPT	0	ENSG00000263503	MAPK8IP1P2	43678235	43679706	326546	processed_pseudogene	T	C	0.219626	0	C	0.0425532	0	0	174.73	1.14267e-38	1626	2.86686e-31	-1.34783	-13.6209	0.0989527	6.99232e-30	-1.35106	-6.35453	0.212615	2.64176e-07	-1.32301	-11.5909	0.114142	2.8015e-22	0.101058	0.451966	0.223596	0.651817	ENSG00000263503.1	chr17_45928886_T_C_b38	326546	85	98	0.242574	1.4e-31	1.17497	0.0800193	T	C
rs62061706:44006896:T:C	17	44006896	ENSG00000186868	MAPT	0	ENSG00000263503	MAPK8IP1P2	43678235	43679706	327190	processed_pseudogene	T	C	0.219626	0	C	0.0425532	0	0	174.73	1.14267e-38	1626	2.86686e-31	-1.34783	-13.6209	0.0989527	6.99232e-30	-1.35106	-6.35453	0.212615	2.64176e-07	-1.32301	-11.5909	0.114142	2.8015e-22	0.101058	0.451966	0.223596	0.651817	ENSG00000263503.1	chr17_45929530_T_C_b38	327190	85	98	0.242574	1.4e-31	1.17497	0.0800193	T	C
rs4283261:44089921:C:T	17	44089921	ENSG00000186868	MAPT	0	ENSG00000263503	MAPK8IP1P2	43678235	43679706	410215	processed_pseudogene	C	T	0.219626	0	T	0.0425532	0	0	174.73	1.14267e-38	1626	2.86686e-31	-1.34783	-13.6209	0.0989527	6.99232e-30	-1.35106	-6.35453	0.212615	2.64176e-07	-1.32301	-11.5909	0.114142	2.8015e-22	0.101058	0.451966	0.223596	0.651817	ENSG00000263503.1	chr17_46012555_C_T_b38	410215	85	98	0.242574	1.4e-31	1.17497	0.0800193	C	T
rs62063684:44132269:T:C	17	44132269	ENSG00000120071	KANSL1	0	ENSG00000263503	MAPK8IP1P2	43678235	43679706	452563	processed_pseudogene	T	C	0.219626	0	C	0.0425532	0	0	174.73	1.14267e-38	1626	2.86686e-31	-1.34783	-13.6209	0.0989527	6.99232e-30	-1.35106	-6.35453	0.212615	2.64176e-07	-1.32301	-11.5909	0.114142	2.8015e-22	0.101058	0.451966	0.223596	0.651817	ENSG00000263503.1	chr17_46054903_T_C_b38	452563	85	98	0.242574	1.4e-31	1.17497	0.0800193	T	C
rs62061707:44006954:T:C	17	44006954	ENSG00000186868	MAPT	0	ENSG00000263503	MAPK8IP1P2	43678235	43679706	327248	processed_pseudogene	T	C	0.219626	0	C	0.0425532	0	0	174.73	1.14267e-38	1626	2.86686e-31	-1.34783	-13.6209	0.0989527	6.99232e-30	-1.35106	-6.35453	0.212615	2.64176e-07	-1.32301	-11.5909	0.114142	2.8015e-22	0.101058	0.451966	0.223596	0.651817	ENSG00000263503.1	chr17_45929588_T_C_b38	327248	85	98	0.242574	1.4e-31	1.17497	0.0800193	T	C
rs55937610:43960283:A:G	17	43960283	ENSG00000264589	MAPT-AS1	0	ENSG00000263503	MAPK8IP1P2	43678235	43679706	280577	processed_pseudogene	A	G	0.219626	0	G	0.0425532	0	0	174.73	1.14267e-38	1626	2.86686e-31	-1.34783	-13.6209	0.0989527	6.99232e-30	-1.35106	-6.35453	0.212615	2.64176e-07	-1.32301	-11.5909	0.114142	2.8015e-22	0.101058	0.451966	0.223596	0.651817	ENSG00000263503.1	chr17_45882917_A_G_b38	280577	85	98	0.242574	1.4e-31	1.17497	0.0800193	A	G
rs4306559:44090236:T:C	17	44090236	ENSG00000186868	MAPT	0	ENSG00000263503	MAPK8IP1P2	43678235	43679706	410530	processed_pseudogene	T	C	0.219626	0	C	0.0425532	0	0	174.73	1.14267e-38	1626	2.86686e-31	-1.34783	-13.6209	0.0989527	6.99232e-30	-1.35106	-6.35453	0.212615	2.64176e-07	-1.32301	-11.5909	0.114142	2.8015e-22	0.101058	0.451966	0.223596	0.651817	ENSG00000263503.1	chr17_46012870_T_C_b38	410530	85	98	0.242574	1.4e-31	1.17497	0.0800193	T	C
rs62062296:44100916:C:T	17	44100916	ENSG00000186868	MAPT	0	ENSG00000263503	MAPK8IP1P2	43678235	43679706	421210	processed_pseudogene	C	T	0.219626	0	T	0.0425532	0	0	174.73	1.14267e-38	1626	2.86686e-31	-1.34783	-13.6209	0.0989527	6.99232e-30	-1.35106	-6.35453	0.212615	2.64176e-07	-1.32301	-11.5909	0.114142	2.8015e-22	0.101058	0.451966	0.223596	0.651817	ENSG00000263503.1	chr17_46023550_C_T_b38	421210	85	98	0.242574	1.4e-31	1.17497	0.0800193	C	T
rs62061708:44006956:A:G	17	44006956	ENSG00000186868	MAPT	0	ENSG00000263503	MAPK8IP1P2	43678235	43679706	327250	processed_pseudogene	A	G	0.219626	0	G	0.0425532	0	0	174.73	1.14267e-38	1626	2.86686e-31	-1.34783	-13.6209	0.0989527	6.99232e-30	-1.35106	-6.35453	0.212615	2.64176e-07	-1.32301	-11.5909	0.114142	2.8015e-22	0.101058	0.451966	0.223596	0.651817	ENSG00000263503.1	chr17_45929590_A_G_b38	327250	85	98	0.242574	1.4e-31	1.17497	0.0800193	A	G
rs62062295:44100906:A:G	17	44100906	ENSG00000186868	MAPT	0	ENSG00000263503	MAPK8IP1P2	43678235	43679706	421200	processed_pseudogene	A	G	0.219626	0	G	0.0425532	0	0	174.73	1.14267e-38	1626	2.86686e-31	-1.34783	-13.6209	0.0989527	6.99232e-30	-1.35106	-6.35453	0.212615	2.64176e-07	-1.32301	-11.5909	0.114142	2.8015e-22	0.101058	0.451966	0.223596	0.651817	ENSG00000263503.1	chr17_46023540_A_G_b38	421200	85	98	0.242574	1.4e-31	1.17497	0.0800193	A	G
rs56201245:44034340:C:T	17	44034340	ENSG00000186868	MAPT	0	ENSG00000263503	MAPK8IP1P2	43678235	43679706	354634	processed_pseudogene	C	T	0.219626	0	T	0.0425532	0	0	174.73	1.14267e-38	1626	2.86686e-31	-1.34783	-13.6209	0.0989527	6.99232e-30	-1.35106	-6.35453	0.212615	2.64176e-07	-1.32301	-11.5909	0.114142	2.8015e-22	0.101058	0.451966	0.223596	0.651817	ENSG00000263503.1	chr17_45956974_C_T_b38	354634	85	98	0.242574	1.4e-31	1.17497	0.0800193	C	T
17:43989151:A:AC	17	43989151	-	-	-	ENSG00000263503	MAPK8IP1P2	43678235	43679706	309445	processed_pseudogene	A	AC	0.219626	0	AC	0.0425532	0	0	174.73	1.14267e-38	1626	2.86686e-31	-1.34783	-13.6209	0.0989527	6.99232e-30	-1.35106	-6.35453	0.212615	2.64176e-07	-1.32301	-11.5909	0.114142	2.8015e-22	0.101058	0.451966	0.223596	0.651817	-	-	-	-	-	-	-	-	-	-	-
rs62063263:44033394:G:C	17	44033394	ENSG00000186868	MAPT	0	ENSG00000263503	MAPK8IP1P2	43678235	43679706	353688	processed_pseudogene	G	C	0.219626	0	C	0.0425532	0	0	174.73	1.14267e-38	1626	2.86686e-31	-1.34783	-13.6209	0.0989527	6.99232e-30	-1.35106	-6.35453	0.212615	2.64176e-07	-1.32301	-11.5909	0.114142	2.8015e-22	0.101058	0.451966	0.223596	0.651817	ENSG00000263503.1	chr17_45956028_G_C_b38	353688	85	98	0.242574	1.4e-31	1.17497	0.0800193	G	C
rs62062275:44093496:A:G	17	44093496	ENSG00000186868	MAPT	0	ENSG00000263503	MAPK8IP1P2	43678235	43679706	413790	processed_pseudogene	A	G	0.219626	0	G	0.0425532	0	0	174.73	1.14267e-38	1626	2.86686e-31	-1.34783	-13.6209	0.0989527	6.99232e-30	-1.35106	-6.35453	0.212615	2.64176e-07	-1.32301	-11.5909	0.114142	2.8015e-22	0.101058	0.451966	0.223596	0.651817	ENSG00000263503.1	chr17_46016130_A_G_b38	413790	85	98	0.242574	1.4e-31	1.17497	0.0800193	A	G
rs62063687:44132592:A:G	17	44132592	ENSG00000120071	KANSL1	0	ENSG00000263503	MAPK8IP1P2	43678235	43679706	452886	processed_pseudogene	A	G	0.219626	0	G	0.0425532	0	0	174.73	1.14267e-38	1626	2.86686e-31	-1.34783	-13.6209	0.0989527	6.99232e-30	-1.35106	-6.35453	0.212615	2.64176e-07	-1.32301	-11.5909	0.114142	2.8015e-22	0.101058	0.451966	0.223596	0.651817	ENSG00000263503.1	chr17_46055226_A_G_b38	452886	85	98	0.242574	1.4e-31	1.17497	0.0800193	A	G
17:43991468:T:TA	17	43991468	-	-	-	ENSG00000263503	MAPK8IP1P2	43678235	43679706	311762	processed_pseudogene	T	TA	0.219626	0	TA	0.0425532	0	0	174.73	1.14267e-38	1626	2.86686e-31	-1.34783	-13.6209	0.0989527	6.99232e-30	-1.35106	-6.35453	0.212615	2.64176e-07	-1.32301	-11.5909	0.114142	2.8015e-22	0.101058	0.451966	0.223596	0.651817	-	-	-	-	-	-	-	-	-	-	-
rs62062280:44093993:C:T	17	44093993	ENSG00000186868	MAPT	0	ENSG00000263503	MAPK8IP1P2	43678235	43679706	414287	processed_pseudogene	C	T	0.219626	0	T	0.0425532	0	0	174.73	1.14267e-38	1626	2.86686e-31	-1.34783	-13.6209	0.0989527	6.99232e-30	-1.35106	-6.35453	0.212615	2.64176e-07	-1.32301	-11.5909	0.114142	2.8015e-22	0.101058	0.451966	0.223596	0.651817	ENSG00000263503.1	chr17_46016627_C_T_b38	414287	85	98	0.242574	1.4e-31	1.17497	0.0800193	C	T
rs62061725:44016157:G:C	17	44016157	ENSG00000186868	MAPT	0	ENSG00000263503	MAPK8IP1P2	43678235	43679706	336451	processed_pseudogene	G	C	0.219626	0	C	0.0425532	0	0	174.73	1.14267e-38	1626	2.86686e-31	-1.34783	-13.6209	0.0989527	6.99232e-30	-1.35106	-6.35453	0.212615	2.64176e-07	-1.32301	-11.5909	0.114142	2.8015e-22	0.101058	0.451966	0.223596	0.651817	ENSG00000263503.1	chr17_45938791_G_C_b38	336451	85	98	0.242574	1.4e-31	1.17497	0.0800193	G	C
rs62062279:44093964:T:C	17	44093964	ENSG00000186868	MAPT	0	ENSG00000263503	MAPK8IP1P2	43678235	43679706	414258	processed_pseudogene	T	C	0.219626	0	C	0.0425532	0	0	174.73	1.14267e-38	1626	2.86686e-31	-1.34783	-13.6209	0.0989527	6.99232e-30	-1.35106	-6.35453	0.212615	2.64176e-07	-1.32301	-11.5909	0.114142	2.8015e-22	0.101058	0.451966	0.223596	0.651817	ENSG00000263503.1	chr17_46016598_T_C_b38	414258	85	98	0.242574	1.4e-31	1.17497	0.0800193	T	C
rs62063269:44034833:G:A	17	44034833	ENSG00000186868	MAPT	0	ENSG00000263503	MAPK8IP1P2	43678235	43679706	355127	processed_pseudogene	G	A	0.219626	0	A	0.0425532	0	0	174.73	1.14267e-38	1626	2.86686e-31	-1.34783	-13.6209	0.0989527	6.99232e-30	-1.35106	-6.35453	0.212615	2.64176e-07	-1.32301	-11.5909	0.114142	2.8015e-22	0.101058	0.451966	0.223596	0.651817	ENSG00000263503.1	chr17_45957467_G_A_b38	355127	85	98	0.242574	1.4e-31	1.17497	0.0800193	G	A
17:44006453:CT:CTT	17	44006453	-	-	-	ENSG00000263503	MAPK8IP1P2	43678235	43679706	326747	processed_pseudogene	CT	CTT	0.219626	0	CTT	0.0425532	0	0	174.73	1.14267e-38	1626	2.86686e-31	-1.34783	-13.6209	0.0989527	6.99232e-30	-1.35106	-6.35453	0.212615	2.64176e-07	-1.32301	-11.5909	0.114142	2.8015e-22	0.101058	0.451966	0.223596	0.651817	-	-	-	-	-	-	-	-	-	-	-
rs4441322	17	43955030	ENSG00000264589	MAPT-AS1	0	ENSG00000263503	MAPK8IP1P2	43678235	43679706	275324	processed_pseudogene	A	G	0.219626	0	G	0.0425532	0	0	174.73	1.14267e-38	1626	2.86686e-31	-1.34783	-13.6209	0.0989527	6.99232e-30	-1.35106	-6.35453	0.212615	2.64176e-07	-1.32301	-11.5909	0.114142	2.8015e-22	0.101058	0.451966	0.223596	0.651817	ENSG00000263503.1	chr17_45877664_A_G_b38	275324	85	98	0.242574	1.4e-31	1.17497	0.0800193	A	G
rs62062278:44093860:A:G	17	44093860	ENSG00000186868	MAPT	0	ENSG00000263503	MAPK8IP1P2	43678235	43679706	414154	processed_pseudogene	A	G	0.219626	0	G	0.0425532	0	0	174.73	1.14267e-38	1626	2.86686e-31	-1.34783	-13.6209	0.0989527	6.99232e-30	-1.35106	-6.35453	0.212615	2.64176e-07	-1.32301	-11.5909	0.114142	2.8015e-22	0.101058	0.451966	0.223596	0.651817	ENSG00000263503.1	chr17_46016494_A_G_b38	414154	85	98	0.242574	1.4e-31	1.17497	0.0800193	A	G
rs62061726:44016341:G:A	17	44016341	ENSG00000186868	MAPT	0	ENSG00000263503	MAPK8IP1P2	43678235	43679706	336635	processed_pseudogene	G	A	0.219626	0	A	0.0425532	0	0	174.73	1.14267e-38	1626	2.86686e-31	-1.34783	-13.6209	0.0989527	6.99232e-30	-1.35106	-6.35453	0.212615	2.64176e-07	-1.32301	-11.5909	0.114142	2.8015e-22	0.101058	0.451966	0.223596	0.651817	ENSG00000263503.1	chr17_45938975_G_A_b38	336635	85	98	0.242574	1.4e-31	1.17497	0.0800193	G	A
17:44007773:CAAAA:C	17	44007773	-	-	-	ENSG00000263503	MAPK8IP1P2	43678235	43679706	328067	processed_pseudogene	CAAAA	C	0.219626	0	C	0.0425532	0	0	174.73	1.14267e-38	1626	2.86686e-31	-1.34783	-13.6209	0.0989527	6.99232e-30	-1.35106	-6.35453	0.212615	2.64176e-07	-1.32301	-11.5909	0.114142	2.8015e-22	0.101058	0.451966	0.223596	0.651817	-	-	-	-	-	-	-	-	-	-	-
rs55946323:44031946:A:G	17	44031946	ENSG00000186868	MAPT	0	ENSG00000263503	MAPK8IP1P2	43678235	43679706	352240	processed_pseudogene	A	G	0.219626	0	G	0.0425532	0	0	174.73	1.14267e-38	1626	2.86686e-31	-1.34783	-13.6209	0.0989527	6.99232e-30	-1.35106	-6.35453	0.212615	2.64176e-07	-1.32301	-11.5909	0.114142	2.8015e-22	0.101058	0.451966	0.223596	0.651817	ENSG00000263503.1	chr17_45954580_A_G_b38	352240	85	98	0.242574	1.4e-31	1.17497	0.0800193	A	G
rs62063275:44036287:A:G	17	44036287	ENSG00000186868	MAPT	0	ENSG00000263503	MAPK8IP1P2	43678235	43679706	356581	processed_pseudogene	A	G	0.219626	0	G	0.0425532	0	0	174.73	1.14267e-38	1626	2.86686e-31	-1.34783	-13.6209	0.0989527	6.99232e-30	-1.35106	-6.35453	0.212615	2.64176e-07	-1.32301	-11.5909	0.114142	2.8015e-22	0.101058	0.451966	0.223596	0.651817	ENSG00000263503.1	chr17_45958921_A_G_b38	356581	85	98	0.242574	1.4e-31	1.17497	0.0800193	A	G
rs62057064:43857033:C:T	17	43857033	ENSG00000120088|ENSG00000263715	CRHR1|RP11-105N13.4	0	ENSG00000263503	MAPK8IP1P2	43678235	43679706	177327	processed_pseudogene	C	T	0.219626	0	T	0.0425532	0	0	174.73	1.14267e-38	1626	2.86686e-31	-1.34783	-13.6209	0.0989527	6.99232e-30	-1.35106	-6.35453	0.212615	2.64176e-07	-1.32301	-11.5909	0.114142	2.8015e-22	0.101058	0.451966	0.223596	0.651817	ENSG00000263503.1	chr17_45779667_C_T_b38	177327	85	98	0.242574	1.4e-31	1.17497	0.0800193	C	T
rs62062281:44094112:A:G	17	44094112	ENSG00000186868	MAPT	0	ENSG00000263503	MAPK8IP1P2	43678235	43679706	414406	processed_pseudogene	A	G	0.219626	0	G	0.0425532	0	0	174.73	1.14267e-38	1626	2.86686e-31	-1.34783	-13.6209	0.0989527	6.99232e-30	-1.35106	-6.35453	0.212615	2.64176e-07	-1.32301	-11.5909	0.114142	2.8015e-22	0.101058	0.451966	0.223596	0.651817	ENSG00000263503.1	chr17_46016746_A_G_b38	414406	85	98	0.242574	1.4e-31	1.17497	0.0800193	A	G
rs56398500:43947488:A:G	17	43947488	ENSG00000264589	MAPT-AS1	0	ENSG00000263503	MAPK8IP1P2	43678235	43679706	267782	processed_pseudogene	A	G	0.219626	0	G	0.0425532	0	0	174.73	1.14267e-38	1626	2.86686e-31	-1.34783	-13.6209	0.0989527	6.99232e-30	-1.35106	-6.35453	0.212615	2.64176e-07	-1.32301	-11.5909	0.114142	2.8015e-22	0.101058	0.451966	0.223596	0.651817	ENSG00000263503.1	chr17_45870122_A_G_b38	267782	85	98	0.242574	1.4e-31	1.17497	0.0800193	A	G
rs62061727:44017124:G:T	17	44017124	ENSG00000186868	MAPT	0	ENSG00000263503	MAPK8IP1P2	43678235	43679706	337418	processed_pseudogene	G	T	0.219626	0	T	0.0425532	0	0	174.73	1.14267e-38	1626	2.86686e-31	-1.34783	-13.6209	0.0989527	6.99232e-30	-1.35106	-6.35453	0.212615	2.64176e-07	-1.32301	-11.5909	0.114142	2.8015e-22	0.101058	0.451966	0.223596	0.651817	ENSG00000263503.1	chr17_45939758_G_T_b38	337418	85	98	0.242574	1.4e-31	1.17497	0.0800193	G	T
rs62061728:44017180:T:G	17	44017180	ENSG00000186868	MAPT	0	ENSG00000263503	MAPK8IP1P2	43678235	43679706	337474	processed_pseudogene	T	G	0.219626	0	G	0.0425532	0	0	174.73	1.14267e-38	1626	2.86686e-31	-1.34783	-13.6209	0.0989527	6.99232e-30	-1.35106	-6.35453	0.212615	2.64176e-07	-1.32301	-11.5909	0.114142	2.8015e-22	0.101058	0.451966	0.223596	0.651817	ENSG00000263503.1	chr17_45939814_T_G_b38	337474	85	98	0.242574	1.4e-31	1.17497	0.0800193	T	G
rs80120913:44177755:C:G	17	44177755	ENSG00000120071	KANSL1	0	ENSG00000263503	MAPK8IP1P2	43678235	43679706	498049	processed_pseudogene	C	G	0.219626	0	G	0.0425532	0	0	174.73	1.14267e-38	1626	2.86686e-31	-1.34783	-13.6209	0.0989527	6.99232e-30	-1.35106	-6.35453	0.212615	2.64176e-07	-1.32301	-11.5909	0.114142	2.8015e-22	0.101058	0.451966	0.223596	0.651817	ENSG00000263503.1	chr17_46100389_C_G_b38	498049	85	98	0.242574	1.4e-31	1.17497	0.0800193	C	G
rs55649944:44119463:C:T	17	44119463	ENSG00000120071	KANSL1	0	ENSG00000263503	MAPK8IP1P2	43678235	43679706	439757	processed_pseudogene	C	T	0.219626	0	T	0.0425532	0	0	174.73	1.14267e-38	1626	2.86686e-31	-1.34783	-13.6209	0.0989527	6.99232e-30	-1.35106	-6.35453	0.212615	2.64176e-07	-1.32301	-11.5909	0.114142	2.8015e-22	0.101058	0.451966	0.223596	0.651817	ENSG00000263503.1	chr17_46042097_C_T_b38	439757	85	98	0.242574	1.4e-31	1.17497	0.0800193	C	T
rs56249080:43939432:G:T	17	43939432	ENSG00000264589	MAPT-AS1	0	ENSG00000263503	MAPK8IP1P2	43678235	43679706	259726	processed_pseudogene	G	T	0.219626	0	T	0.0425532	0	0	174.73	1.14267e-38	1626	2.86686e-31	-1.34783	-13.6209	0.0989527	6.99232e-30	-1.35106	-6.35453	0.212615	2.64176e-07	-1.32301	-11.5909	0.114142	2.8015e-22	0.101058	0.451966	0.223596	0.651817	ENSG00000263503.1	chr17_45862066_G_T_b38	259726	85	98	0.242574	1.4e-31	1.17497	0.0800193	G	T
rs974294:44150163:T:G	17	44150163	ENSG00000120071	KANSL1	0	ENSG00000263503	MAPK8IP1P2	43678235	43679706	470457	processed_pseudogene	T	G	0.219626	0	G	0.0425532	0	0	174.73	1.14267e-38	1626	2.86686e-31	-1.34783	-13.6209	0.0989527	6.99232e-30	-1.35106	-6.35453	0.212615	2.64176e-07	-1.32301	-11.5909	0.114142	2.8015e-22	0.101058	0.451966	0.223596	0.651817	ENSG00000263503.1	chr17_46072797_T_G_b38	470457	85	98	0.242574	1.4e-31	1.17497	0.0800193	T	G
rs55947022:44147574:G:A	17	44147574	ENSG00000120071	KANSL1	0	ENSG00000263503	MAPK8IP1P2	43678235	43679706	467868	processed_pseudogene	G	A	0.219626	0	A	0.0425532	0	0	174.73	1.14267e-38	1626	2.86686e-31	-1.34783	-13.6209	0.0989527	6.99232e-30	-1.35106	-6.35453	0.212615	2.64176e-07	-1.32301	-11.5909	0.114142	2.8015e-22	0.101058	0.451966	0.223596	0.651817	ENSG00000263503.1	chr17_46070208_G_A_b38	467868	85	98	0.242574	1.4e-31	1.17497	0.0800193	G	A
rs62061729:44017283:A:G	17	44017283	ENSG00000186868	MAPT	0	ENSG00000263503	MAPK8IP1P2	43678235	43679706	337577	processed_pseudogene	A	G	0.219626	0	G	0.0425532	0	0	174.73	1.14267e-38	1626	2.86686e-31	-1.34783	-13.6209	0.0989527	6.99232e-30	-1.35106	-6.35453	0.212615	2.64176e-07	-1.32301	-11.5909	0.114142	2.8015e-22	0.101058	0.451966	0.223596	0.651817	ENSG00000263503.1	chr17_45939917_A_G_b38	337577	85	98	0.242574	1.4e-31	1.17497	0.0800193	A	G
rs62062277:44093753:T:G	17	44093753	ENSG00000186868	MAPT	0	ENSG00000263503	MAPK8IP1P2	43678235	43679706	414047	processed_pseudogene	T	G	0.219626	0	G	0.0425532	0	0	174.73	1.14267e-38	1626	2.86686e-31	-1.34783	-13.6209	0.0989527	6.99232e-30	-1.35106	-6.35453	0.212615	2.64176e-07	-1.32301	-11.5909	0.114142	2.8015e-22	0.101058	0.451966	0.223596	0.651817	-	-	-	-	-	-	-	-	-	-	-
rs62061730:44017342:A:G	17	44017342	ENSG00000186868	MAPT	0	ENSG00000263503	MAPK8IP1P2	43678235	43679706	337636	processed_pseudogene	A	G	0.219626	0	G	0.0425532	0	0	174.73	1.14267e-38	1626	2.86686e-31	-1.34783	-13.6209	0.0989527	6.99232e-30	-1.35106	-6.35453	0.212615	2.64176e-07	-1.32301	-11.5909	0.114142	2.8015e-22	0.101058	0.451966	0.223596	0.651817	ENSG00000263503.1	chr17_45939976_A_G_b38	337636	85	98	0.242574	1.4e-31	1.17497	0.0800193	A	G
rs62062276:44093627:A:G	17	44093627	ENSG00000186868	MAPT	0	ENSG00000263503	MAPK8IP1P2	43678235	43679706	413921	processed_pseudogene	A	G	0.219626	0	G	0.0425532	0	0	174.73	1.14267e-38	1626	2.86686e-31	-1.34783	-13.6209	0.0989527	6.99232e-30	-1.35106	-6.35453	0.212615	2.64176e-07	-1.32301	-11.5909	0.114142	2.8015e-22	0.101058	0.451966	0.223596	0.651817	ENSG00000263503.1	chr17_46016261_A_G_b38	413921	85	98	0.242574	1.4e-31	1.17497	0.0800193	A	G
rs62061731:44017666:C:A	17	44017666	ENSG00000186868	MAPT	0	ENSG00000263503	MAPK8IP1P2	43678235	43679706	337960	processed_pseudogene	C	A	0.219626	0	A	0.0425532	0	0	174.73	1.14267e-38	1626	2.86686e-31	-1.34783	-13.6209	0.0989527	6.99232e-30	-1.35106	-6.35453	0.212615	2.64176e-07	-1.32301	-11.5909	0.114142	2.8015e-22	0.101058	0.451966	0.223596	0.651817	ENSG00000263503.1	chr17_45940300_C_A_b38	337960	85	98	0.242574	1.4e-31	1.17497	0.0800193	C	A
rs56240678:44176170:C:G	17	44176170	-	-	-	ENSG00000263503	MAPK8IP1P2	43678235	43679706	496464	processed_pseudogene	C	G	0.219626	0	G	0.0425532	0	0	174.73	1.14267e-38	1626	2.86686e-31	-1.34783	-13.6209	0.0989527	6.99232e-30	-1.35106	-6.35453	0.212615	2.64176e-07	-1.32301	-11.5909	0.114142	2.8015e-22	0.101058	0.451966	0.223596	0.651817	-	-	-	-	-	-	-	-	-	-	-
rs62061713:44010405:A:G	17	44010405	ENSG00000186868	MAPT	0	ENSG00000263503	MAPK8IP1P2	43678235	43679706	330699	processed_pseudogene	A	G	0.219626	0	G	0.0425532	0	0	174.73	1.14267e-38	1626	2.86686e-31	-1.34783	-13.6209	0.0989527	6.99232e-30	-1.35106	-6.35453	0.212615	2.64176e-07	-1.32301	-11.5909	0.114142	2.8015e-22	0.101058	0.451966	0.223596	0.651817	ENSG00000263503.1	chr17_45933039_A_G_b38	330699	85	98	0.242574	1.4e-31	1.17497	0.0800193	A	G
rs62054820:43926755:A:G	17	43926755	ENSG00000264589	MAPT-AS1	0	ENSG00000263503	MAPK8IP1P2	43678235	43679706	247049	processed_pseudogene	A	G	0.219626	0	G	0.0425532	0	0	174.73	1.14267e-38	1626	2.86686e-31	-1.34783	-13.6209	0.0989527	6.99232e-30	-1.35106	-6.35453	0.212615	2.64176e-07	-1.32301	-11.5909	0.114142	2.8015e-22	0.101058	0.451966	0.223596	0.651817	ENSG00000263503.1	chr17_45849389_A_G_b38	247049	85	98	0.242574	1.4e-31	1.17497	0.0800193	A	G
rs56406462:44119474:T:C	17	44119474	ENSG00000120071	KANSL1	0	ENSG00000263503	MAPK8IP1P2	43678235	43679706	439768	processed_pseudogene	T	C	0.219626	0	C	0.0425532	0	0	174.73	1.14267e-38	1626	2.86686e-31	-1.34783	-13.6209	0.0989527	6.99232e-30	-1.35106	-6.35453	0.212615	2.64176e-07	-1.32301	-11.5909	0.114142	2.8015e-22	0.101058	0.451966	0.223596	0.651817	ENSG00000263503.1	chr17_46042108_T_C_b38	439768	85	98	0.242574	1.4e-31	1.17497	0.0800193	T	C
rs55657917:43844560:T:G	17	43844560	ENSG00000120088|ENSG00000263715	CRHR1|RP11-105N13.4	0	ENSG00000263503	MAPK8IP1P2	43678235	43679706	164854	processed_pseudogene	T	G	0.219626	0	G	0.0425532	0	0	174.73	1.14267e-38	1626	2.86686e-31	-1.34783	-13.6209	0.0989527	6.99232e-30	-1.35106	-6.35453	0.212615	2.64176e-07	-1.32301	-11.5909	0.114142	2.8015e-22	0.101058	0.451966	0.223596	0.651817	ENSG00000263503.1	chr17_45767194_T_G_b38	164854	85	98	0.242574	1.4e-31	1.17497	0.0800193	T	G
rs62062284:44095570:G:A	17	44095570	ENSG00000186868	MAPT	0	ENSG00000263503	MAPK8IP1P2	43678235	43679706	415864	processed_pseudogene	G	A	0.219626	0	A	0.0425532	0	0	174.73	1.14267e-38	1626	2.86686e-31	-1.34783	-13.6209	0.0989527	6.99232e-30	-1.35106	-6.35453	0.212615	2.64176e-07	-1.32301	-11.5909	0.114142	2.8015e-22	0.101058	0.451966	0.223596	0.651817	ENSG00000263503.1	chr17_46018204_G_A_b38	415864	85	98	0.242574	1.4e-31	1.17497	0.0800193	G	A
rs4371195:43986420:A:G	17	43986420	ENSG00000186868|ENSG00000262881	MAPT|RP11-669E14.4	0	ENSG00000263503	MAPK8IP1P2	43678235	43679706	306714	processed_pseudogene	A	G	0.219626	0	G	0.0425532	0	0	174.73	1.14267e-38	1626	2.86686e-31	-1.34783	-13.6209	0.0989527	6.99232e-30	-1.35106	-6.35453	0.212615	2.64176e-07	-1.32301	-11.5909	0.114142	2.8015e-22	0.101058	0.451966	0.223596	0.651817	ENSG00000263503.1	chr17_45909054_A_G_b38	306714	85	98	0.242574	1.4e-31	1.17497	0.0800193	A	G
rs56227067:43939609:A:T	17	43939609	ENSG00000264589	MAPT-AS1	0	ENSG00000263503	MAPK8IP1P2	43678235	43679706	259903	processed_pseudogene	A	T	0.219626	0	T	0.0425532	0	0	174.73	1.14267e-38	1626	2.86686e-31	-1.34783	-13.6209	0.0989527	6.99232e-30	-1.35106	-6.35453	0.212615	2.64176e-07	-1.32301	-11.5909	0.114142	2.8015e-22	0.101058	0.451966	0.223596	0.651817	ENSG00000263503.1	chr17_45862243_A_T_b38	259903	85	98	0.242574	1.4e-31	1.17497	0.0800193	A	T
rs62063264:44033401:C:T	17	44033401	ENSG00000186868	MAPT	0	ENSG00000263503	MAPK8IP1P2	43678235	43679706	353695	processed_pseudogene	C	T	0.219626	0	T	0.0425532	0	0	174.73	1.14267e-38	1626	2.86686e-31	-1.34783	-13.6209	0.0989527	6.99232e-30	-1.35106	-6.35453	0.212615	2.64176e-07	-1.32301	-11.5909	0.114142	2.8015e-22	0.101058	0.451966	0.223596	0.651817	ENSG00000263503.1	chr17_45956035_C_T_b38	353695	85	98	0.242574	1.4e-31	1.17497	0.0800193	C	T
rs55653963:43799509:A:C	17	43799509	ENSG00000120088|ENSG00000263715	CRHR1|RP11-105N13.4	0	ENSG00000263503	MAPK8IP1P2	43678235	43679706	119803	processed_pseudogene	A	C	0.219626	0	C	0.0425532	0	0	174.73	1.14267e-38	1626	2.86686e-31	-1.34783	-13.6209	0.0989527	6.99232e-30	-1.35106	-6.35453	0.212615	2.64176e-07	-1.32301	-11.5909	0.114142	2.8015e-22	0.101058	0.451966	0.223596	0.651817	ENSG00000263503.1	chr17_45722143_A_C_b38	119803	85	98	0.242574	1.4e-31	1.17497	0.0800193	A	C
rs62057107:43896032:C:T	17	43896032	ENSG00000120088	CRHR1	0	ENSG00000263503	MAPK8IP1P2	43678235	43679706	216326	processed_pseudogene	C	T	0.219626	0	T	0.0425532	0	0	174.73	1.14267e-38	1626	2.86686e-31	-1.34783	-13.6209	0.0989527	6.99232e-30	-1.35106	-6.35453	0.212615	2.64176e-07	-1.32301	-11.5909	0.114142	2.8015e-22	0.101058	0.451966	0.223596	0.651817	ENSG00000263503.1	chr17_45818666_C_T_b38	216326	85	98	0.242574	1.4e-31	1.17497	0.0800193	C	T
rs62061715:44011526:A:G	17	44011526	ENSG00000186868	MAPT	0	ENSG00000263503	MAPK8IP1P2	43678235	43679706	331820	processed_pseudogene	A	G	0.219626	0	G	0.0425532	0	0	174.73	1.14267e-38	1626	2.86686e-31	-1.34783	-13.6209	0.0989527	6.99232e-30	-1.35106	-6.35453	0.212615	2.64176e-07	-1.32301	-11.5909	0.114142	2.8015e-22	0.101058	0.451966	0.223596	0.651817	ENSG00000263503.1	chr17_45934160_A_G_b38	331820	85	98	0.242574	1.4e-31	1.17497	0.0800193	A	G
17:43994508:GAGA:G	17	43994508	-	-	-	ENSG00000263503	MAPK8IP1P2	43678235	43679706	314802	processed_pseudogene	GAGA	G	0.219626	0	G	0.0425532	0	0	174.73	1.14267e-38	1626	2.86686e-31	-1.34783	-13.6209	0.0989527	6.99232e-30	-1.35106	-6.35453	0.212615	2.64176e-07	-1.32301	-11.5909	0.114142	2.8015e-22	0.101058	0.451966	0.223596	0.651817	-	-	-	-	-	-	-	-	-	-	-
rs62054839:43936804:A:G	17	43936804	ENSG00000264589	MAPT-AS1	0	ENSG00000263503	MAPK8IP1P2	43678235	43679706	257098	processed_pseudogene	A	G	0.219626	0	G	0.0425532	0	0	174.73	1.14267e-38	1626	2.86686e-31	-1.34783	-13.6209	0.0989527	6.99232e-30	-1.35106	-6.35453	0.212615	2.64176e-07	-1.32301	-11.5909	0.114142	2.8015e-22	0.101058	0.451966	0.223596	0.651817	ENSG00000263503.1	chr17_45859438_A_G_b38	257098	85	98	0.242574	1.4e-31	1.17497	0.0800193	A	G
rs62054819:43926149:A:G	17	43926149	ENSG00000264589	MAPT-AS1	0	ENSG00000263503	MAPK8IP1P2	43678235	43679706	246443	processed_pseudogene	A	G	0.219626	0	G	0.0425532	0	0	174.73	1.14267e-38	1626	2.86686e-31	-1.34783	-13.6209	0.0989527	6.99232e-30	-1.35106	-6.35453	0.212615	2.64176e-07	-1.32301	-11.5909	0.114142	2.8015e-22	0.101058	0.451966	0.223596	0.651817	ENSG00000263503.1	chr17_45848783_A_G_b38	246443	85	98	0.242574	1.4e-31	1.17497	0.0800193	A	G
rs55943825:43924776:C:T	17	43924776	ENSG00000264589	MAPT-AS1	0	ENSG00000263503	MAPK8IP1P2	43678235	43679706	245070	processed_pseudogene	C	T	0.219626	0	T	0.0425532	0	0	174.73	1.14267e-38	1626	2.86686e-31	-1.34783	-13.6209	0.0989527	6.99232e-30	-1.35106	-6.35453	0.212615	2.64176e-07	-1.32301	-11.5909	0.114142	2.8015e-22	0.101058	0.451966	0.223596	0.651817	ENSG00000263503.1	chr17_45847410_C_T_b38	245070	85	98	0.242574	1.4e-31	1.17497	0.0800193	C	T
rs62062283:44095055:C:A	17	44095055	ENSG00000186868	MAPT	0	ENSG00000263503	MAPK8IP1P2	43678235	43679706	415349	processed_pseudogene	C	A	0.219626	0	A	0.0425532	0	0	174.73	1.14267e-38	1626	2.86686e-31	-1.34783	-13.6209	0.0989527	6.99232e-30	-1.35106	-6.35453	0.212615	2.64176e-07	-1.32301	-11.5909	0.114142	2.8015e-22	0.101058	0.451966	0.223596	0.651817	ENSG00000263503.1	chr17_46017689_C_A_b38	415349	85	97	0.240099	8.71e-30	1.1625	0.0828396	C	A
rs974295:44150152:A:T	17	44150152	ENSG00000120071	KANSL1	0	ENSG00000263503	MAPK8IP1P2	43678235	43679706	470446	processed_pseudogene	A	T	0.219626	0	T	0.0425532	0	0	174.73	1.14267e-38	1626	2.86686e-31	-1.34783	-13.6209	0.0989527	6.99232e-30	-1.35106	-6.35453	0.212615	2.64176e-07	-1.32301	-11.5909	0.114142	2.8015e-22	0.101058	0.451966	0.223596	0.651817	ENSG00000263503.1	chr17_46072786_A_T_b38	470446	85	98	0.242574	1.4e-31	1.17497	0.0800193	A	T
rs80184151:43879308:A:G	17	43879308	ENSG00000120088|ENSG00000263715	CRHR1|RP11-105N13.4	0	ENSG00000263503	MAPK8IP1P2	43678235	43679706	199602	processed_pseudogene	A	G	0.219626	0	G	0.0425532	0	0	174.73	1.14267e-38	1626	2.86686e-31	-1.34783	-13.6209	0.0989527	6.99232e-30	-1.35106	-6.35453	0.212615	2.64176e-07	-1.32301	-11.5909	0.114142	2.8015e-22	0.101058	0.451966	0.223596	0.651817	ENSG00000263503.1	chr17_45801942_A_G_b38	199602	85	98	0.242574	1.4e-31	1.17497	0.0800193	A	G
rs62063265:44033468:G:A	17	44033468	ENSG00000186868	MAPT	0	ENSG00000263503	MAPK8IP1P2	43678235	43679706	353762	processed_pseudogene	G	A	0.219626	0	A	0.0425532	0	0	174.73	1.14267e-38	1626	2.86686e-31	-1.34783	-13.6209	0.0989527	6.99232e-30	-1.35106	-6.35453	0.212615	2.64176e-07	-1.32301	-11.5909	0.114142	2.8015e-22	0.101058	0.451966	0.223596	0.651817	ENSG00000263503.1	chr17_45956102_G_A_b38	353762	85	98	0.242574	1.4e-31	1.17497	0.0800193	G	A
rs62061717:44012248:T:A	17	44012248	ENSG00000186868	MAPT	0	ENSG00000263503	MAPK8IP1P2	43678235	43679706	332542	processed_pseudogene	T	A	0.219626	0	A	0.0425532	0	0	174.73	1.14267e-38	1626	2.86686e-31	-1.34783	-13.6209	0.0989527	6.99232e-30	-1.35106	-6.35453	0.212615	2.64176e-07	-1.32301	-11.5909	0.114142	2.8015e-22	0.101058	0.451966	0.223596	0.651817	ENSG00000263503.1	chr17_45934882_T_A_b38	332542	85	98	0.242574	1.4e-31	1.17497	0.0800193	T	A
rs56233672:43920300:T:C	17	43920300	ENSG00000264589	MAPT-AS1	717	ENSG00000263503	MAPK8IP1P2	43678235	43679706	240594	processed_pseudogene	T	C	0.219626	0	C	0.0425532	0	0	174.73	1.14267e-38	1626	2.86686e-31	-1.34783	-13.6209	0.0989527	6.99232e-30	-1.35106	-6.35453	0.212615	2.64176e-07	-1.32301	-11.5909	0.114142	2.8015e-22	0.101058	0.451966	0.223596	0.651817	ENSG00000263503.1	chr17_45842934_T_C_b38	240594	85	98	0.242574	1.4e-31	1.17497	0.0800193	T	C
rs62061719:44012989:C:T	17	44012989	ENSG00000186868	MAPT	0	ENSG00000263503	MAPK8IP1P2	43678235	43679706	333283	processed_pseudogene	C	T	0.219626	0	T	0.0425532	0	0	174.73	1.14267e-38	1626	2.86686e-31	-1.34783	-13.6209	0.0989527	6.99232e-30	-1.35106	-6.35453	0.212615	2.64176e-07	-1.32301	-11.5909	0.114142	2.8015e-22	0.101058	0.451966	0.223596	0.651817	ENSG00000263503.1	chr17_45935623_C_T_b38	333283	85	98	0.242574	1.4e-31	1.17497	0.0800193	C	T
rs62061720:44013189:C:T	17	44013189	ENSG00000186868	MAPT	0	ENSG00000263503	MAPK8IP1P2	43678235	43679706	333483	processed_pseudogene	C	T	0.219626	0	T	0.0425532	0	0	174.73	1.14267e-38	1626	2.86686e-31	-1.34783	-13.6209	0.0989527	6.99232e-30	-1.35106	-6.35453	0.212615	2.64176e-07	-1.32301	-11.5909	0.114142	2.8015e-22	0.101058	0.451966	0.223596	0.651817	ENSG00000263503.1	chr17_45935823_C_T_b38	333483	85	98	0.242574	1.4e-31	1.17497	0.0800193	C	T
rs62061721:44013346:T:C	17	44013346	ENSG00000186868	MAPT	0	ENSG00000263503	MAPK8IP1P2	43678235	43679706	333640	processed_pseudogene	T	C	0.219626	0	C	0.0425532	0	0	174.73	1.14267e-38	1626	2.86686e-31	-1.34783	-13.6209	0.0989527	6.99232e-30	-1.35106	-6.35453	0.212615	2.64176e-07	-1.32301	-11.5909	0.114142	2.8015e-22	0.101058	0.451966	0.223596	0.651817	ENSG00000263503.1	chr17_45935980_T_C_b38	333640	85	98	0.242574	1.4e-31	1.17497	0.0800193	T	C
17:43996721:C:G	17	43996721	-	-	-	ENSG00000263503	MAPK8IP1P2	43678235	43679706	317015	processed_pseudogene	C	G	0.219626	0	G	0.0425532	0	0	174.73	1.14267e-38	1626	2.86686e-31	-1.34783	-13.6209	0.0989527	6.99232e-30	-1.35106	-6.35453	0.212615	2.64176e-07	-1.32301	-11.5909	0.114142	2.8015e-22	0.101058	0.451966	0.223596	0.651817	-	-	-	-	-	-	-	-	-	-	-
rs62062282:44094374:A:G	17	44094374	ENSG00000186868	MAPT	0	ENSG00000263503	MAPK8IP1P2	43678235	43679706	414668	processed_pseudogene	A	G	0.219626	0	G	0.0425532	0	0	174.73	1.14267e-38	1626	2.86686e-31	-1.34783	-13.6209	0.0989527	6.99232e-30	-1.35106	-6.35453	0.212615	2.64176e-07	-1.32301	-11.5909	0.114142	2.8015e-22	0.101058	0.451966	0.223596	0.651817	ENSG00000263503.1	chr17_46017008_A_G_b38	414668	85	98	0.242574	1.4e-31	1.17497	0.0800193	A	G
rs55653657:43956778:A:G	17	43956778	ENSG00000264589	MAPT-AS1	0	ENSG00000263503	MAPK8IP1P2	43678235	43679706	277072	processed_pseudogene	A	G	0.219626	0	G	0.0425532	0	0	174.73	1.14267e-38	1626	2.86686e-31	-1.34783	-13.6209	0.0989527	6.99232e-30	-1.35106	-6.35453	0.212615	2.64176e-07	-1.32301	-11.5909	0.114142	2.8015e-22	0.101058	0.451966	0.223596	0.651817	ENSG00000263503.1	chr17_45879412_A_G_b38	277072	85	98	0.242574	1.4e-31	1.17497	0.0800193	A	G
17:44001549:G:GC	17	44001549	-	-	-	ENSG00000263503	MAPK8IP1P2	43678235	43679706	321843	processed_pseudogene	G	GC	0.219626	0	GC	0.0425532	0	0	174.73	1.14267e-38	1626	2.86686e-31	-1.34783	-13.6209	0.0989527	6.99232e-30	-1.35106	-6.35453	0.212615	2.64176e-07	-1.32301	-11.5909	0.114142	2.8015e-22	0.101058	0.451966	0.223596	0.651817	-	-	-	-	-	-	-	-	-	-	-
rs62063266:44033488:C:T	17	44033488	ENSG00000186868	MAPT	0	ENSG00000263503	MAPK8IP1P2	43678235	43679706	353782	processed_pseudogene	C	T	0.219626	0	T	0.0425532	0	0	174.73	1.14267e-38	1626	2.86686e-31	-1.34783	-13.6209	0.0989527	6.99232e-30	-1.35106	-6.35453	0.212615	2.64176e-07	-1.32301	-11.5909	0.114142	2.8015e-22	0.101058	0.451966	0.223596	0.651817	ENSG00000263503.1	chr17_45956122_C_T_b38	353782	85	98	0.242574	1.4e-31	1.17497	0.0800193	C	T
17:43996716:GC:G	17	43996716	-	-	-	ENSG00000263503	MAPK8IP1P2	43678235	43679706	317010	processed_pseudogene	GC	G	0.219626	0	G	0.0425532	0	0	174.73	1.14267e-38	1626	2.86686e-31	-1.34783	-13.6209	0.0989527	6.99232e-30	-1.35106	-6.35453	0.212615	2.64176e-07	-1.32301	-11.5909	0.114142	2.8015e-22	0.101058	0.451966	0.223596	0.651817	-	-	-	-	-	-	-	-	-	-	-
17:43894485:G:GA	17	43894485	-	-	-	ENSG00000263503	MAPK8IP1P2	43678235	43679706	214779	processed_pseudogene	G	GA	0.219626	0	GA	0.0425532	0	0	174.73	1.14267e-38	1626	2.86686e-31	-1.34783	-13.6209	0.0989527	6.99232e-30	-1.35106	-6.35453	0.212615	2.64176e-07	-1.32301	-11.5909	0.114142	2.8015e-22	0.101058	0.451966	0.223596	0.651817	-	-	-	-	-	-	-	-	-	-	-
rs2838509	21	45587728	ENSG00000267913	AP001055.1	90	ENSG00000280071	GATD3B	45553521	45602558	0	protein_coding	C	T	0.20202	0.0747664	T	0.420455	0.0638298	1	174.452	1.3127e-38	1425	2.88632e-31	1.00208	13.3793	0.0748976	3.71293e-29	1.07586	7.86887	0.136723	2.99715e-09	0.986684	10.6082	0.0930117	1.0073e-19	0.107847	0.66507	0.162159	0.506825	-	-	-	-	-	-	-	-	-	-	-
17:43790598:G:GAA	17	43790598	-	-	-	ENSG00000263503	MAPK8IP1P2	43678235	43679706	110892	processed_pseudogene	G	GAA	0.221698	0.00934579	GAA	0.0430108	0.0106383	0	174.713	1.15244e-38	1626	2.89139e-31	-1.35069	-13.6413	0.0990147	6.07267e-30	-1.35016	-6.30634	0.214096	3.05532e-07	-1.32591	-11.6165	0.114141	2.40331e-22	0.108276	0.483461	0.223959	0.629334	-	-	-	-	-	-	-	-	-	-	-
rs4627402:43932741:C:T	17	43932741	ENSG00000264589	MAPT-AS1	0	ENSG00000214425	LRRC37A4P	43584107	43628903	303838	transcribed_unprocessed_pseudogene	C	T	0.212264	0.00934579	T	0.0478723	0	0	174.736	1.13886e-38	1650	2.89949e-31	1.50907	13.2003	0.114321	1.27818e-28	1.69652	7.1974	0.235712	2.12889e-08	1.45763	11.0876	0.131465	5.72873e-21	0.289674	1.14193	0.25367	0.254942	ENSG00000214425.7	chr17_45855375_C_T_b38	305040	83	95	0.235149	1.26e-49	-1.00907	0.0466591	C	T
rs62054832:43933579:C:A	17	43933579	ENSG00000264589	MAPT-AS1	0	ENSG00000263503	MAPK8IP1P2	43678235	43679706	253873	processed_pseudogene	C	A	0.216981	0.00934579	A	0.0376344	0.0106383	0	174.68	1.17156e-38	1626	2.93934e-31	-1.35812	-13.5115	0.100516	1.48933e-29	-1.36485	-6.51217	0.209584	1.64306e-07	-1.33374	-11.5009	0.115968	4.8068e-22	0.0747932	0.324014	0.230834	0.74629	ENSG00000263503.1	chr17_45856213_C_A_b38	253873	86	99	0.24505	4.46e-31	1.16778	0.0805308	C	A
17:44274933:C:G	17	44274933	-	-	-	ENSG00000214401	KANSL1-AS1	44270942	44274089	844	lncRNA	C	G	0.185714	0.0186916	G	0.0274725	0.0319149	0	174.517	1.27098e-38	1525	2.99071e-31	-1.44281	-13.0708	0.110385	3.12693e-28	-1.12881	-4.26019	0.264967	0.000146138	-1.51396	-12.5047	0.121071	1.16878e-24	0.329265	1.3868	0.237428	0.167154	-	-	-	-	-	-	-	-	-	-	-
17:44281821:A:C	17	44281821	-	-	-	ENSG00000214401	KANSL1-AS1	44270942	44274089	7732	lncRNA	A	C	0.185714	0.0186916	C	0.0274725	0.0319149	0	174.517	1.27098e-38	1525	2.99071e-31	-1.44281	-13.0708	0.110385	3.12693e-28	-1.12881	-4.26019	0.264967	0.000146138	-1.51396	-12.5047	0.121071	1.16878e-24	0.329265	1.3868	0.237428	0.167154	-	-	-	-	-	-	-	-	-	-	-
17:44281964:T:C	17	44281964	-	-	-	ENSG00000214401	KANSL1-AS1	44270942	44274089	7875	lncRNA	T	C	0.185714	0.0186916	C	0.0274725	0.0319149	0	174.517	1.27098e-38	1525	2.99071e-31	-1.44281	-13.0708	0.110385	3.12693e-28	-1.12881	-4.26019	0.264967	0.000146138	-1.51396	-12.5047	0.121071	1.16878e-24	0.329265	1.3868	0.237428	0.167154	-	-	-	-	-	-	-	-	-	-	-
17:44276479:T:G	17	44276479	-	-	-	ENSG00000214401	KANSL1-AS1	44270942	44274089	2390	lncRNA	T	G	0.185714	0.0186916	G	0.0274725	0.0319149	0	174.517	1.27098e-38	1525	2.99071e-31	-1.44281	-13.0708	0.110385	3.12693e-28	-1.12881	-4.26019	0.264967	0.000146138	-1.51396	-12.5047	0.121071	1.16878e-24	0.329265	1.3868	0.237428	0.167154	-	-	-	-	-	-	-	-	-	-	-
rs139098505:44282519:T:TA	17	44282519	-	-	-	ENSG00000214401	KANSL1-AS1	44270942	44274089	8430	lncRNA	T	TA	0.185714	0.0186916	TA	0.0274725	0.0319149	0	174.517	1.27098e-38	1525	2.99071e-31	-1.44281	-13.0708	0.110385	3.12693e-28	-1.12881	-4.26019	0.264967	0.000146138	-1.51396	-12.5047	0.121071	1.16878e-24	0.329265	1.3868	0.237428	0.167154	-	-	-	-	-	-	-	-	-	-	-
rs139293294:44280598:TC:T	17	44280598	-	-	-	ENSG00000214401	KANSL1-AS1	44270942	44274089	6509	lncRNA	TC	T	0.185714	0.0186916	T	0.0274725	0.0319149	0	174.517	1.27098e-38	1525	2.99071e-31	-1.44281	-13.0708	0.110385	3.12693e-28	-1.12881	-4.26019	0.264967	0.000146138	-1.51396	-12.5047	0.121071	1.16878e-24	0.329265	1.3868	0.237428	0.167154	-	-	-	-	-	-	-	-	-	-	-
rs4142616:89438113:A:T	1	89438113	ENSG00000137944	CCBL2	0	ENSG00000137944	KYAT3	89401456	89458636	0	protein_coding	A	T	0.443925	0	T	0.434066	0.0319149	1	174.203	1.48723e-38	1311	3.00847e-31	0.82215	12.5713	0.065399	9.80278e-27	0.881777	5.30758	0.166135	6.32112e-06	0.850907	12.0844	0.0704138	1.45142e-23	0.0802392	0.491158	0.163368	0.623891	ENSG00000137944.17	chr1_88972430_A_T_b38	-15925	153	200	0.49505	1.09e-34	-0.769911	0.0486573	A	T
rs12473707:132197008:T:G	2	132197008	ENSG00000217950	AC073869.20	3159	ENSG00000152117	SMPD4BP	132250386	132279146	53378	transcribed_processed_pseudogene	T	G	0.188679	0.00934579	G	0.166667	0.0106383	1	172.902	2.8491e-38	697	3.06413e-31	0.823412	12.584	0.0654332	8.98042e-27	0.964232	8.52004	0.113172	4.69742e-10	0.774235	10.0156	0.0773033	3.42222e-18	0.192122	1.26636	0.151712	0.206959	ENSG00000152117.17	chr2_131439435_T_G_b38	-53378	74	84	0.207921	3.5e-33	-0.729977	0.0478097	T	G
rs138653113:64493962:G:A	7	64493962	ENSG00000234585	CCT6P3	4770	ENSG00000234585	CCT6P3	64498732	64535091	4770	transcribed_unprocessed_pseudogene	G	A	0.352941	0.046729	A	0.229885	0.0744681	1	174.47	1.30089e-38	1527	3.06511e-31	-1.057	-12.9936	0.081348	5.32661e-28	-0.920179	-4.763	0.193193	3.27567e-05	-1.13784	-12.3201	0.0923565	3.53269e-24	0.288983	1.52347	0.189687	0.12933	ENSG00000234585.6	chr7_65033584_G_A_b38	-4776	127	162	0.40099	1.57e-27	0.820159	0.0620453	G	A
rs62062789:44025033:T:C	17	44025033	ENSG00000186868	MAPT	0	ENSG00000263503	MAPK8IP1P2	43678235	43679706	345327	processed_pseudogene	T	C	0.219626	0	C	0.0430108	0.0106383	0	174.551	1.24943e-38	1626	3.13471e-31	-1.34712	-13.6015	0.099042	7.99527e-30	-1.34907	-6.34045	0.212772	2.75633e-07	-1.32301	-11.5909	0.114142	2.8015e-22	0.104493	0.466919	0.223793	0.641101	ENSG00000263503.1	chr17_45947667_T_C_b38	345327	85	98	0.242574	1.4e-31	1.17497	0.0800193	T	C
rs4038549:77390882:ATTTTT:A	16	77390882	-	-	-	ENSG00000140873	ADAMTS18	77281710	77468931	0	protein_coding	A	ATTTTT	0.383178	0	ATTTTT	0.451087	0.0212766	1	175.179	9.12725e-39	3008	3.19306e-31	-0.939627	-13.5338	0.0694279	1.27612e-29	-0.884038	-6.2878	0.140596	3.23123e-07	-0.955591	-11.6466	0.0820491	2.00644e-22	-0.16573	-1.02689	0.161391	0.305799	-	-	-	-	-	-	-	-	-	-	-
rs376183404:43667413:CTT:C	17	43667413	-	-	-	ENSG00000263503	MAPK8IP1P2	43678235	43679706	10822	processed_pseudogene	CTT	C	0.219626	0	C	0.0483871	0.0106383	0	174.476	1.29743e-38	1626	3.25515e-31	-1.33319	-13.5956	0.0980601	8.32876e-30	-1.35106	-6.35453	0.212615	2.64176e-07	-1.30828	-11.58	0.112978	2.99195e-22	0.100389	0.448441	0.223863	0.654354	-	-	-	-	-	-	-	-	-	-	-
rs35604707:213052330:CA:C	1	213052330	-	-	-	ENSG00000198468	FLVCR1-DT	213025447	213031468	20862	lncRNA	CA	C	0.596154	0.0280374	C	0.318182	0.0638298	1	173.684	1.92713e-38	1099	3.26795e-31	-1.03539	-13.1445	0.0787699	1.87907e-28	-0.962012	-6.99249	0.137578	3.90668e-08	-1.04956	-11.1709	0.0939545	3.47659e-21	-0.115518	-0.713206	0.161971	0.476607	-	-	-	-	-	-	-	-	-	-	-
rs17690176:43916773:A:C	17	43916773	ENSG00000120088	CRHR1	3579	ENSG00000263503	MAPK8IP1P2	43678235	43679706	237067	processed_pseudogene	A	C	0.221698	0.00934579	C	0.0425532	0	0	174.43	1.32757e-38	1626	3.33075e-31	-1.35154	-13.6532	0.0989905	5.59393e-30	-1.3603	-6.33088	0.214868	2.83714e-07	-1.32301	-11.5909	0.114142	2.8015e-22	0.0903167	0.403549	0.223806	0.687006	ENSG00000263503.1	chr17_45839407_A_C_b38	237067	85	98	0.242574	1.4e-31	1.17497	0.0800193	A	C
rs11236233:74438126:C:T	11	74438126	ENSG00000054938	CHRDL2	0	ENSG00000166435	XRRA1	74518784	74660245	80658	protein_coding	C	T	0.389423	0.0280374	T	0.172043	0.0106383	1	173.902	1.72871e-38	1283	3.42226e-31	-1.05637	-13.4007	0.0788294	3.20234e-29	-1.16761	-4.97989	0.234464	1.70473e-05	-1.04267	-12.2108	0.0853899	6.80304e-24	-0.0483734	-0.257081	0.188164	0.797399	ENSG00000166435.15	chr11_74727081_C_T_b38	-222119	124	150	0.371287	4.51e-21	0.808782	0.0742626	C	T
12:9616622:A:G	12	9616622	-	-	-	ENSG00000284634	AC092821.4	9600891	9810988	0	lncRNA	G	A	0.447619	0.0186916	A	0.5	0.0744681	1	174.668	1.17874e-38	1894	3.44479e-31	-0.99013	-13.4071	0.0738513	3.06388e-29	-0.917665	-6.77531	0.135442	7.46361e-08	-1.03895	-11.3474	0.0915586	1.20732e-21	-0.0320192	-0.199673	0.160358	0.841953	-	-	-	-	-	-	-	-	-	-	-
12:9616452:A:G	12	9616452	-	-	-	ENSG00000284634	AC092821.4	9600891	9810988	0	lncRNA	G	A	0.447619	0.0186916	A	0.5	0.0744681	1	174.668	1.17874e-38	1894	3.44479e-31	-0.99013	-13.4071	0.0738513	3.06388e-29	-0.917665	-6.77531	0.135442	7.46361e-08	-1.03895	-11.3474	0.0915586	1.20732e-21	-0.0320192	-0.199673	0.160358	0.841953	-	-	-	-	-	-	-	-	-	-	-
12:9616592:T:C	12	9616592	-	-	-	ENSG00000284634	AC092821.4	9600891	9810988	0	lncRNA	C	T	0.447619	0.0186916	T	0.5	0.0744681	1	174.668	1.17874e-38	1894	3.44479e-31	-0.99013	-13.4071	0.0738513	3.06388e-29	-0.917665	-6.77531	0.135442	7.46361e-08	-1.03895	-11.3474	0.0915586	1.20732e-21	-0.0320192	-0.199673	0.160358	0.841953	-	-	-	-	-	-	-	-	-	-	-
12:9616355:C:T	12	9616355	-	-	-	ENSG00000284634	AC092821.4	9600891	9810988	0	lncRNA	T	C	0.447619	0.0186916	C	0.5	0.0744681	1	174.668	1.17874e-38	1894	3.44479e-31	-0.99013	-13.4071	0.0738513	3.06388e-29	-0.917665	-6.77531	0.135442	7.46361e-08	-1.03895	-11.3474	0.0915586	1.20732e-21	-0.0320192	-0.199673	0.160358	0.841953	-	-	-	-	-	-	-	-	-	-	-
12:9616465:T:A	12	9616465	-	-	-	ENSG00000284634	AC092821.4	9600891	9810988	0	lncRNA	A	T	0.447619	0.0186916	T	0.5	0.0744681	1	174.668	1.17874e-38	1894	3.44479e-31	-0.99013	-13.4071	0.0738513	3.06388e-29	-0.917665	-6.77531	0.135442	7.46361e-08	-1.03895	-11.3474	0.0915586	1.20732e-21	-0.0320192	-0.199673	0.160358	0.841953	-	-	-	-	-	-	-	-	-	-	-
rs558814:124675214:A:G	11	124675214	ENSG00000245498	RP11-677M14.7	0	ENSG00000245498	AP000866.1	124670320	124704383	0	lncRNA	A	G	0.291262	0.0373832	G	0.558824	0.0957447	1	174.168	1.51339e-38	1484	3.46537e-31	-0.852032	-13.7321	0.0620467	3.24266e-30	-0.941865	-7.63539	0.123355	5.89443e-09	-0.817177	-10.7642	0.0759161	3.96565e-20	-0.160596	-1.20618	0.133145	0.229273	ENSG00000245498.6	chr11_124805318_A_G_b38	4644	116	149	0.368812	1.37e-17	0.529854	0.0551265	A	G
rs67671331:64542027:GAT:G	7	64542027	-	-	-	ENSG00000234585	CCT6P3	64498732	64535091	6936	transcribed_unprocessed_pseudogene	GAT	G	0.349515	0.0373832	G	0.22093	0.0851064	1	174.207	1.48398e-38	1527	3.49649e-31	-1.05476	-12.9557	0.0814125	6.91785e-28	-0.920179	-4.763	0.193193	3.27567e-05	-1.14035	-12.3094	0.0926407	3.76648e-24	0.288741	1.51633	0.190421	0.131124	-	-	-	-	-	-	-	-	-	-	-
rs4268913:219178875:G:A	2	219178875	ENSG00000127838	PNKD	0	ENSG00000261338	AC021016.1	219120042	219122089	56786	lncRNA	A	G	0.462264	0.00934579	G	0.3	0.0425532	1	173.048	2.6493e-38	881	3.60141e-31	0.842324	13.6374	0.0617657	6.2394e-30	0.734281	4.95011	0.148336	1.86504e-05	0.858258	12.1879	0.070419	7.80312e-24	-0.15372	-1.06549	0.144271	0.288026	ENSG00000261338.2	chr2_218314152_G_A_b38	58833	130	158	0.391089	2.79e-33	0.727073	0.0475064	G	A
rs10689408:29290245:C:CAT	16	29290245	-	-	-	ENSG00000260953	AC009093.4	29273594	29275800	14445	lncRNA	C	CAT	0.373786	0.0373832	CAT	0.5	0.117021	0	171.604	5.4542e-38	434	3.65247e-31	0.849522	12.9767	0.0654653	5.98756e-28	0.710551	3.66509	0.19387	0.000812609	0.88101	12.5766	0.0700515	7.59965e-25	-0.0760487	-0.476995	0.159433	0.633922	-	-	-	-	-	-	-	-	-	-	-
rs2541401:217641006:T:C	2	217641006	ENSG00000236886	AC007563.5	0	ENSG00000286601	AC007563.3	217685800	217696633	44794	lncRNA	T	C	0.557692	0.0280374	C	0.505495	0.0319149	1	173.982	1.66042e-38	1463	3.74824e-31	0.815908	12.0991	0.0674355	2.52163e-25	0.875529	9.17934	0.0953803	7.58572e-11	0.806653	9.47217	0.0851603	8.43752e-17	0.216122	1.41265	0.152991	0.15942	-	-	-	-	-	-	-	-	-	-	-
12:31257327:T:C	12	31257327	-	-	-	ENSG00000013573	DDX11	31226794	31257733	0	protein_coding	C	T	0.458763	0.0934579	T	0.291209	0.0319149	1	174.176	1.50723e-38	1624	3.77687e-31	-0.835444	-12.62	0.0662002	7.00988e-27	-0.761655	-6.61435	0.115152	1.20872e-07	-0.896249	-11.4204	0.0784777	7.79012e-22	0.104239	0.750896	0.138819	0.453659	-	-	-	-	-	-	-	-	-	-	-
rs12469056	2	132255853	ENSG00000152117	AC093838.4	0	ENSG00000152117	SMPD4BP	132250386	132279146	0	transcribed_processed_pseudogene	C	T	0.19	0.0654206	T	0.13587	0.0212766	1	172.438	3.59412e-38	697	3.86537e-31	0.884725	13.2597	0.0667229	8.48197e-29	0.978582	7.54029	0.129781	7.77719e-09	0.841909	10.7509	0.0783105	4.29429e-20	0.149518	0.973495	0.153589	0.331565	ENSG00000152117.17	chr2_131498280_C_T_b38	5467	67	72	0.178218	1.18e-50	-0.922522	0.0418302	C	T
rs367637729:43666002:AT:A	17	43666002	-	-	-	ENSG00000263503	MAPK8IP1P2	43678235	43679706	12233	processed_pseudogene	AT	A	0.228571	0.0186916	A	0.0430108	0.0106383	0	174.128	1.54414e-38	1626	3.87411e-31	-1.35122	-13.5676	0.0995918	1.01057e-29	-1.35106	-6.35453	0.212615	2.64176e-07	-1.32859	-11.5649	0.114881	3.27449e-22	0.090074	0.402356	0.223866	0.687882	-	-	-	-	-	-	-	-	-	-	-
rs7421852:113990261:G:A	2	113990261	ENSG00000189223|ENSG00000125618	PAX8-AS1|PAX8	0	ENSG00000189223	PAX8-AS1	113968998	114034158	0	lncRNA	G	A	0.378641	0.0373832	A	0.301136	0.0638298	1	173.504	2.10899e-38	1274	4.14582e-31	1.01067	13.8529	0.0729572	1.40742e-30	0.987708	6.1728	0.16001	4.57463e-07	0.99869	11.6362	0.0858263	2.13557e-22	0.0178822	0.101636	0.175944	0.919154	ENSG00000189223.14	chr2_113232684_G_A_b38	21162	119	141	0.34901	1.47e-26	-1.04127	0.0809066	G	A
rs10206269:113990393:C:A	2	113990393	ENSG00000189223|ENSG00000125618	PAX8-AS1|PAX8	0	ENSG00000189223	PAX8-AS1	113968998	114034158	0	lncRNA	C	A	0.378641	0.0373832	A	0.301136	0.0638298	1	173.504	2.10899e-38	1274	4.14582e-31	1.01067	13.8529	0.0729572	1.40742e-30	0.987708	6.1728	0.16001	4.57463e-07	0.99869	11.6362	0.0858263	2.13557e-22	0.0178822	0.101636	0.175944	0.919154	ENSG00000189223.14	chr2_113232816_C_A_b38	21294	119	141	0.34901	1.47e-26	-1.04127	0.0809066	C	A
12:9615418:C:T	12	9615418	-	-	-	ENSG00000284634	AC092821.4	9600891	9810988	0	lncRNA	T	C	0.447619	0.0186916	C	0.494253	0.0744681	1	174.291	1.42317e-38	1894	4.15913e-31	-0.987986	-13.3952	0.0737567	3.32598e-29	-0.917463	-6.74744	0.135972	8.11231e-08	-1.03895	-11.3474	0.0915586	1.20732e-21	-0.0335846	-0.208947	0.160733	0.834717	-	-	-	-	-	-	-	-	-	-	-
rs4295054	2	132191165	ENSG00000214077	GNAQP1	8725	ENSG00000152117	SMPD4BP	132250386	132279146	59221	transcribed_processed_pseudogene	C	T	0.186916	0	T	0.175532	0	1	172.289	3.87139e-38	697	4.16356e-31	0.822284	12.7111	0.0646901	3.73982e-27	0.944686	8.19484	0.115278	1.17784e-09	0.784707	10.2535	0.0765308	8.33543e-19	0.168337	1.11761	0.150622	0.265168	ENSG00000152117.17	chr2_131433592_C_T_b38	-59221	74	84	0.207921	3.5e-33	-0.729977	0.0478097	C	T
rs195843	6	99346821	ENSG00000112234	FBXL4	0	ENSG00000112234	FBXL4	99316411	99395882	0	protein_coding	C	T	0.341121	0	T	0.164894	0	1	173.648	1.96257e-38	1377	4.16989e-31	0.832619	12.9682	0.0642048	6.34952e-28	0.869735	7.34871	0.118352	1.36313e-08	0.871027	10.9382	0.0796316	1.40087e-20	-0.0472954	-0.315546	0.149884	0.752699	ENSG00000112234.8	chr6_98898945_T_C_b38	-49061	122	150	0.371287	0.0181272	0.131699	0.0551675	T	C
rs195831	6	99328730	ENSG00000112234	FBXL4	0	ENSG00000112234	FBXL4	99316411	99395882	0	protein_coding	A	G	0.341121	0	G	0.164894	0	1	173.648	1.96257e-38	1377	4.16989e-31	0.832619	12.9682	0.0642048	6.34952e-28	0.869735	7.34871	0.118352	1.36313e-08	0.871027	10.9382	0.0796316	1.40087e-20	-0.0472954	-0.315546	0.149884	0.752699	ENSG00000112234.8	chr6_98880854_G_A_b38	-67152	122	150	0.371287	0.0181272	0.131699	0.0551675	G	A
rs67414469:1895273:T:C	20	1895273	ENSG00000198053	SIRPA	0	ENSG00000101307	SIRPB1	1542031	1600707	294566	protein_coding	T	C	0.388889	0.0747664	C	0.421687	0.117021	0	174.079	1.582e-38	1709	4.17171e-31	-0.990066	-13.3659	0.0740737	4.07108e-29	-0.908455	-4.55103	0.199615	6.17629e-05	-1.00469	-12.3842	0.0811268	2.40628e-24	0.0305954	0.173062	0.176789	0.86279	ENSG00000101307.15	chr20_1914627_T_C_b38	294566	120	153	0.378713	1.77e-37	1.04696	0.0620983	T	C
rs66675914:1895292:A:G	20	1895292	ENSG00000198053	SIRPA	0	ENSG00000101307	SIRPB1	1542031	1600707	294585	protein_coding	A	G	0.388889	0.0747664	G	0.421687	0.117021	0	174.079	1.582e-38	1709	4.17171e-31	-0.990066	-13.3659	0.0740737	4.07108e-29	-0.908455	-4.55103	0.199615	6.17629e-05	-1.00469	-12.3842	0.0811268	2.40628e-24	0.0305954	0.173062	0.176789	0.86279	ENSG00000101307.15	chr20_1914646_A_G_b38	294585	120	153	0.378713	1.77e-37	1.04696	0.0620983	A	G
rs66591681:1895317:C:T	20	1895317	ENSG00000198053	SIRPA	0	ENSG00000101307	SIRPB1	1542031	1600707	294610	protein_coding	C	T	0.388889	0.0747664	T	0.421687	0.117021	0	174.079	1.582e-38	1709	4.17171e-31	-0.990066	-13.3659	0.0740737	4.07108e-29	-0.908455	-4.55103	0.199615	6.17629e-05	-1.00469	-12.3842	0.0811268	2.40628e-24	0.0305954	0.173062	0.176789	0.86279	ENSG00000101307.15	chr20_1914671_C_T_b38	294610	120	153	0.378713	1.77e-37	1.04696	0.0620983	C	T
17:43665322:C:T	17	43665322	-	-	-	ENSG00000214425	LRRC37A4P	43584107	43628903	36419	transcribed_unprocessed_pseudogene	C	T	0.210784	0.046729	T	0.0430108	0.0106383	0	173.901	1.72932e-38	1650	4.40276e-31	1.52371	13.5086	0.112796	1.51951e-29	1.6366	6.02633	0.271574	7.12859e-07	1.48158	11.7296	0.12631	1.219e-22	0.277703	1.08225	0.256597	0.280533	-	-	-	-	-	-	-	-	-	-	-
rs195832:99325132:C:A	6	99325132	ENSG00000112234	FBXL4	0	ENSG00000112234	FBXL4	99316411	99395882	0	protein_coding	A	C	0.339623	0.00934579	C	0.164894	0	1	173.511	2.10133e-38	1377	4.46472e-31	0.833736	12.95	0.0643813	7.19921e-28	0.869735	7.34871	0.118352	1.36313e-08	0.873396	10.932	0.0798938	1.45423e-20	-0.0489955	-0.326441	0.15009	0.744456	ENSG00000112234.8	chr6_98877256_C_A_b38	-70750	122	150	0.371287	0.0181272	0.131699	0.0551675	C	A
rs2743878:99318329:C:T	6	99318329	ENSG00000112234	FBXL4	0	ENSG00000112234	FBXL4	99316411	99395882	0	protein_coding	T	C	0.339623	0.00934579	C	0.164894	0	1	173.511	2.10133e-38	1377	4.46472e-31	0.833736	12.95	0.0643813	7.19921e-28	0.869735	7.34871	0.118352	1.36313e-08	0.873396	10.932	0.0798938	1.45423e-20	-0.0489955	-0.326441	0.15009	0.744456	ENSG00000112234.8	chr6_98870453_C_T_b38	-77553	122	150	0.371287	0.0181272	0.131699	0.0551675	C	T
rs878888:43912635:A:G	17	43912635	ENSG00000120088	CRHR1	0	ENSG00000263503	MAPK8IP1P2	43678235	43679706	232929	processed_pseudogene	A	G	0.219626	0	G	0.0434783	0.0212766	0	173.74	1.87469e-38	1626	4.70345e-31	-1.34711	-13.6373	0.0987813	6.24434e-30	-1.35106	-6.35453	0.212615	2.64176e-07	-1.3207	-11.5481	0.114365	3.62137e-22	0.107489	0.480611	0.22365	0.631355	ENSG00000263503.1	chr17_45835269_A_G_b38	232929	85	98	0.242574	1.4e-31	1.17497	0.0800193	A	G
rs195830:99382407:T:C	6	99382407	ENSG00000112234	FBXL4	0	ENSG00000112234	FBXL4	99316411	99395882	0	protein_coding	C	T	0.339623	0.00934579	T	0.16129	0.0106383	1	173.393	2.22924e-38	1377	4.73649e-31	0.852306	13.0326	0.0653981	4.07064e-28	0.95403	7.45735	0.127931	9.91135e-09	0.872158	10.8527	0.0803632	2.33656e-20	0.0379672	0.239317	0.158648	0.811122	ENSG00000112234.8	chr6_98934531_T_C_b38	-13475	122	149	0.368812	0.0153298	0.135891	0.0554547	T	C
rs195827:99392062:C:G	6	99392062	ENSG00000112234	FBXL4	0	ENSG00000112234	FBXL4	99316411	99395882	0	protein_coding	G	C	0.339623	0.00934579	C	0.16129	0.0106383	1	173.393	2.22924e-38	1377	4.73649e-31	0.852306	13.0326	0.0653981	4.07064e-28	0.95403	7.45735	0.127931	9.91135e-09	0.872158	10.8527	0.0803632	2.33656e-20	0.0379672	0.239317	0.158648	0.811122	ENSG00000112234.8	chr6_98944186_C_G_b38	-3820	122	149	0.368812	0.0153298	0.135891	0.0554547	C	G
rs195826:99392752:T:C	6	99392752	ENSG00000112234	FBXL4	0	ENSG00000112234	FBXL4	99316411	99395882	0	protein_coding	C	T	0.339623	0.00934579	T	0.16129	0.0106383	1	173.393	2.22924e-38	1377	4.73649e-31	0.852306	13.0326	0.0653981	4.07064e-28	0.95403	7.45735	0.127931	9.91135e-09	0.872158	10.8527	0.0803632	2.33656e-20	0.0379672	0.239317	0.158648	0.811122	ENSG00000112234.8	chr6_98944876_T_C_b38	-3130	122	149	0.368812	0.0153298	0.135891	0.0554547	T	C
rs171894:99383124:C:T	6	99383124	ENSG00000112234	FBXL4	0	ENSG00000112234	FBXL4	99316411	99395882	0	protein_coding	T	C	0.339623	0.00934579	C	0.16129	0.0106383	1	173.393	2.22924e-38	1377	4.73649e-31	0.852306	13.0326	0.0653981	4.07064e-28	0.95403	7.45735	0.127931	9.91135e-09	0.872158	10.8527	0.0803632	2.33656e-20	0.0379672	0.239317	0.158648	0.811122	ENSG00000112234.8	chr6_98935248_C_T_b38	-12758	122	149	0.368812	0.0153298	0.135891	0.0554547	C	T
rs17649553:43994648:C:T	17	43994648	ENSG00000186868	MAPT	0	ENSG00000263503	MAPK8IP1P2	43678235	43679706	314942	processed_pseudogene	C	T	0.221698	0.00934579	T	0.0425532	0	0	173.663	1.948e-38	1626	4.88737e-31	-1.34827	-13.5947	0.0991764	8.38132e-30	-1.35106	-6.35453	0.212615	2.64176e-07	-1.32279	-11.5448	0.114579	3.69426e-22	0.100891	0.450692	0.223859	0.652733	ENSG00000263503.1	chr17_45917282_C_T_b38	314942	85	98	0.242574	1.4e-31	1.17497	0.0800193	C	T
rs256735	19	37866043	ENSG00000189164	ZNF527	0	ENSG00000226686	LINC01535	37742787	37756437	109606	lncRNA	G	A	0.425234	0	A	0.12766	0	1	172.571	3.36292e-38	963	4.997e-31	-1.15063	-13.351	0.0861828	4.51377e-29	-1.43369	-5.73932	0.249802	1.70336e-06	-1.1016	-11.8166	0.0932255	7.23627e-23	0.0899514	0.425998	0.211154	0.670599	ENSG00000226686.7	chr19_37375141_A_G_b38	123229	134	170	0.420792	2.11e-29	-0.994752	0.0715952	A	G
rs11767061	7	1199804	ENSG00000178381	ZFAND2A	0	ENSG00000229043	AC091729.3	1200010	1205243	206	lncRNA	T	C	0.428571	0.0186916	C	0.48913	0.0212766	1	173.301	2.33441e-38	1398	5.03559e-31	-0.83184	-12.6652	0.0656791	5.13155e-27	-1.06741	-8.7443	0.122069	2.51095e-10	-0.783316	-9.84064	0.0796002	9.63496e-18	-0.272388	-1.70332	0.159916	0.090169	ENSG00000229043.2	chr7_1160168_C_T_b38	-317	137	174	0.430693	1.47e-42	-1.07436	0.0571541	C	T
rs61744949:57967049:G:T	19	57967049	ENSG00000268163|ENSG00000178201	AC004076.9|VN1R1	0	ENSG00000268163	AC004076.1	57949338	57988904	0	protein_coding	G	T	0.266355	0	T	0.349462	0.0106383	1	173.571	2.03995e-38	1609	5.06455e-31	-0.855824	-13.2361	0.0646583	9.98317e-29	-0.795525	-6.35115	0.125257	2.66877e-07	-0.880455	-11.5427	0.0762782	3.74198e-22	-0.0565772	-0.375715	0.150585	0.707555	-	-	-	-	-	-	-	-	-	-	-
rs8101158:57966080:C:A	19	57966080	ENSG00000268163	AC004076.9	0	ENSG00000268163	AC004076.1	57949338	57988904	0	protein_coding	C	A	0.266355	0	A	0.349462	0.0106383	1	173.571	2.03995e-38	1609	5.06455e-31	-0.855824	-13.2361	0.0646583	9.98317e-29	-0.795525	-6.35115	0.125257	2.66877e-07	-0.880455	-11.5427	0.0762782	3.74198e-22	-0.0565772	-0.375715	0.150585	0.707555	-	-	-	-	-	-	-	-	-	-	-
6:32588993:T:TGGA	6	32588993	-	-	-	ENSG00000198502	HLA-DRB5	32485130	32498064	90929	protein_coding	T	TGGA	0.413462	0.0280374	TGGA	0.575269	0.0106383	1	174.202	1.48753e-38	5052	5.20394e-31	0.911081	13.6752	0.0666228	4.80445e-30	0.965831	6.14129	0.157269	5.03238e-07	0.91037	11.6828	0.0779243	1.6149e-22	-0.0174395	-0.113326	0.153888	0.909894	-	-	-	-	-	-	-	-	-	-	-
rs469297:64919082:A:G	5	64919082	ENSG00000113595	TRIM23	0	ENSG00000113593	PPWD1	64859063	64883376	35706	protein_coding	A	G	0.280374	0	G	0.408602	0.0106383	1	173.171	2.49139e-38	1369	5.26272e-31	-0.946523	-13.8086	0.068546	1.91206e-30	-1.09584	-6.74628	0.162436	8.14042e-08	-0.87481	-11.2986	0.0774263	1.61732e-21	-0.316632	-2.02768	0.156155	0.0440115	ENSG00000113593.11	chr5_65623255_A_G_b38	60016	106	123	0.304455	1.77e-08	-0.347	0.0585074	A	G
rs469216:64917232:G:A	5	64917232	ENSG00000113595	TRIM23	0	ENSG00000113593	PPWD1	64859063	64883376	33856	protein_coding	G	A	0.280374	0	A	0.408602	0.0106383	1	173.171	2.49139e-38	1369	5.26272e-31	-0.946523	-13.8086	0.068546	1.91206e-30	-1.09584	-6.74628	0.162436	8.14042e-08	-0.87481	-11.2986	0.0774263	1.61732e-21	-0.316632	-2.02768	0.156155	0.0440115	ENSG00000113593.11	chr5_65621405_G_A_b38	58166	106	123	0.304455	1.77e-08	-0.347	0.0585074	G	A
rs468406:64917478:C:A	5	64917478	ENSG00000113595	TRIM23	0	ENSG00000113593	PPWD1	64859063	64883376	34102	protein_coding	C	A	0.280374	0	A	0.408602	0.0106383	1	173.171	2.49139e-38	1369	5.26272e-31	-0.946523	-13.8086	0.068546	1.91206e-30	-1.09584	-6.74628	0.162436	8.14042e-08	-0.87481	-11.2986	0.0774263	1.61732e-21	-0.316632	-2.02768	0.156155	0.0440115	ENSG00000113593.11	chr5_65621651_C_A_b38	58412	106	123	0.304455	1.77e-08	-0.347	0.0585074	C	A
rs232848:59037652:C:T	1	59037652	ENSG00000184292	TACSTD2	3447	ENSG00000162600	OMA1	58881056	59012474	25178	protein_coding	C	T	0.212264	0.00934579	T	0.639785	0.0106383	1	173.712	1.90026e-38	1795	5.26312e-31	0.851172	13.9917	0.060834	5.3948e-31	0.752689	5.71168	0.131781	1.85252e-06	0.851554	11.8781	0.0716911	5.00242e-23	-0.0336061	-0.291646	0.115229	0.77088	ENSG00000162600.11	chr1_58571980_C_T_b38	25178	100	123	0.304455	0.00040514	0.180024	0.0498428	C	T
17:43679132:A:G	17	43679132	-	-	-	ENSG00000214425	LRRC37A4P	43584107	43628903	50229	transcribed_unprocessed_pseudogene	A	G	0.219048	0.0186916	G	0.0542169	0.117021	0	173.538	2.07384e-38	1650	5.27989e-31	1.48888	13.4122	0.111009	2.95668e-29	1.65786	6.17114	0.268647	4.59766e-07	1.44172	11.6385	0.123875	2.106e-22	0.33174	1.28665	0.257833	0.199808	-	-	-	-	-	-	-	-	-	-	-
rs195814:99363600:G:A	6	99363600	ENSG00000112234	FBXL4	0	ENSG00000112234	FBXL4	99316411	99395882	0	protein_coding	A	G	0.339623	0.00934579	G	0.164894	0	1	173.153	2.51396e-38	1377	5.34143e-31	0.85073	13.0654	0.0651132	3.24502e-28	0.933449	7.44122	0.125443	1.0391e-08	0.872158	10.8527	0.0803632	2.33656e-20	0.032323	0.205668	0.157161	0.837274	ENSG00000112234.8	chr6_98915724_G_A_b38	-32282	122	149	0.368812	0.0153298	0.135891	0.0554547	G	A
rs195812:99375638:G:T	6	99375638	ENSG00000112234	FBXL4	0	ENSG00000112234	FBXL4	99316411	99395882	0	protein_coding	T	G	0.339623	0.00934579	G	0.164894	0	1	173.153	2.51396e-38	1377	5.34143e-31	0.85073	13.0654	0.0651132	3.24502e-28	0.933449	7.44122	0.125443	1.0391e-08	0.872158	10.8527	0.0803632	2.33656e-20	0.032323	0.205668	0.157161	0.837274	ENSG00000112234.8	chr6_98927762_G_T_b38	-20244	122	149	0.368812	0.0153298	0.135891	0.0554547	G	T
rs1011675:99374180:A:C	6	99374180	ENSG00000112234	FBXL4	0	ENSG00000112234	FBXL4	99316411	99395882	0	protein_coding	C	A	0.339623	0.00934579	A	0.164894	0	1	173.153	2.51396e-38	1377	5.34143e-31	0.85073	13.0654	0.0651132	3.24502e-28	0.933449	7.44122	0.125443	1.0391e-08	0.872158	10.8527	0.0803632	2.33656e-20	0.032323	0.205668	0.157161	0.837274	ENSG00000112234.8	chr6_98926304_A_C_b38	-21702	122	149	0.368812	0.0153298	0.135891	0.0554547	A	C
17:43666385:C:T	17	43666385	-	-	-	ENSG00000214425	LRRC37A4P	43584107	43628903	37482	transcribed_unprocessed_pseudogene	C	T	0.213592	0.0373832	T	0.0380435	0.0212766	0	173.458	2.15858e-38	1650	5.49562e-31	1.53322	13.3946	0.114465	3.34043e-29	1.6366	6.02633	0.271574	7.12859e-07	1.49844	11.7107	0.127955	1.36552e-22	0.289171	1.12321	0.25745	0.262787	-	-	-	-	-	-	-	-	-	-	-
rs9944484:43990662:G:A	17	43990662	ENSG00000186868	MAPT	0	ENSG00000263503	MAPK8IP1P2	43678235	43679706	310956	processed_pseudogene	G	A	0.219626	0	A	0.0706522	0.0212766	1	173.428	2.19087e-38	1626	5.49672e-31	-1.26669	-13.3215	0.0950864	5.53496e-29	-1.26904	-7.05747	0.179816	3.22124e-08	-1.24782	-11.1185	0.11223	4.76077e-21	0.112481	0.520739	0.216003	0.603165	ENSG00000263503.1	chr17_45913296_G_A_b38	310956	85	98	0.242574	1.4e-31	1.17497	0.0800193	G	A
rs6699445:40989620:C:T	1	40989620	ENSG00000238186	RP11-656D10.6	6774	ENSG00000164002	EXO5	40974413	40982228	7392	protein_coding	C	T	0.186916	0	T	0.532258	0.0106383	1	173.306	2.3281e-38	1549	5.56441e-31	-0.802732	-12.713	0.0631427	3.69235e-27	-0.867951	-8.19	0.105977	1.19417e-09	-0.809415	-10.3068	0.0785321	6.06992e-19	0.0269811	0.215074	0.12545	0.829944	ENSG00000164002.11	chr1_40523948_C_T_b38	15207	74	80	0.19802	3.32e-10	0.434863	0.0649285	C	T
rs232849:59037600:A:G	1	59037600	ENSG00000184292	TACSTD2	3499	ENSG00000162600	OMA1	58881056	59012474	25126	protein_coding	A	G	0.214953	0	G	0.639785	0.0106383	1	173.588	2.02211e-38	1795	5.60062e-31	0.849844	13.9784	0.0607969	5.91494e-31	0.752689	5.71168	0.131781	1.85252e-06	0.850125	11.8729	0.0716023	5.16198e-23	-0.0330208	-0.286442	0.115279	0.774857	ENSG00000162600.11	chr1_58571928_A_G_b38	25126	100	123	0.304455	0.00040514	0.180024	0.0498428	A	G
rs602579:59036912:G:A	1	59036912	ENSG00000184292	TACSTD2	4187	ENSG00000162600	OMA1	58881056	59012474	24438	protein_coding	G	A	0.214953	0	A	0.639785	0.0106383	1	173.588	2.02211e-38	1795	5.60062e-31	0.849844	13.9784	0.0607969	5.91494e-31	0.752689	5.71168	0.131781	1.85252e-06	0.850125	11.8729	0.0716023	5.16198e-23	-0.0330208	-0.286442	0.115279	0.774857	ENSG00000162600.11	chr1_58571240_G_A_b38	24438	100	123	0.304455	0.00040514	0.180024	0.0498428	G	A
rs150919431:99926811:C:T	7	99926811	ENSG00000078319	PMS2P1	0	ENSG00000121716	PILRB	99949799	99965356	22988	protein_coding	C	T	0.169811	0.00934579	T	0.0860215	0.0106383	1	171.96	4.56489e-38	802	5.64899e-31	-0.961382	-12.6602	0.0759373	5.31201e-27	-0.919367	-3.92615	0.234165	0.00038635	-1.00801	-12.5118	0.0805651	1.1202e-24	0.25038	1.36663	0.183209	0.173381	ENSG00000121716.20	chr7_100329188_C_T_b38	-22988	65	75	0.185644	9.64e-47	0.801691	0.0392001	C	T
rs59075421:57964806:G:T	19	57964806	ENSG00000268163	AC004076.9	0	ENSG00000268163	AC004076.1	57949338	57988904	0	protein_coding	G	T	0.266355	0	T	0.354839	0.0106383	1	173.342	2.28724e-38	1609	5.67851e-31	-0.854487	-13.2205	0.0646334	1.11166e-28	-0.792464	-6.33311	0.12513	2.81809e-07	-0.880455	-11.5427	0.0762782	3.74198e-22	-0.0552746	-0.366969	0.150625	0.714057	-	-	-	-	-	-	-	-	-	-	-
rs886337:57963629:T:G	19	57963629	ENSG00000268163	AC004076.9	0	ENSG00000268163	AC004076.1	57949338	57988904	0	protein_coding	T	G	0.266355	0	G	0.354839	0.0106383	1	173.342	2.28724e-38	1609	5.67851e-31	-0.854487	-13.2205	0.0646334	1.11166e-28	-0.792464	-6.33311	0.12513	2.81809e-07	-0.880455	-11.5427	0.0762782	3.74198e-22	-0.0552746	-0.366969	0.150625	0.714057	-	-	-	-	-	-	-	-	-	-	-
rs28649880:57967133:G:A	19	57967133	ENSG00000268163|ENSG00000178201	AC004076.9|VN1R1	0	ENSG00000268163	AC004076.1	57949338	57988904	0	protein_coding	G	A	0.266355	0	A	0.354839	0.0106383	1	173.342	2.28724e-38	1609	5.67851e-31	-0.854487	-13.2205	0.0646334	1.11166e-28	-0.792464	-6.33311	0.12513	2.81809e-07	-0.880455	-11.5427	0.0762782	3.74198e-22	-0.0552746	-0.366969	0.150625	0.714057	-	-	-	-	-	-	-	-	-	-	-
rs11084499	19	57963703	ENSG00000268163	AC004076.9	0	ENSG00000268163	AC004076.1	57949338	57988904	0	protein_coding	A	G	0.266355	0	G	0.354839	0.0106383	1	173.342	2.28724e-38	1609	5.67851e-31	-0.854487	-13.2205	0.0646334	1.11166e-28	-0.792464	-6.33311	0.12513	2.81809e-07	-0.880455	-11.5427	0.0762782	3.74198e-22	-0.0552746	-0.366969	0.150625	0.714057	-	-	-	-	-	-	-	-	-	-	-
rs34454740:57964526:CTTTT:C	19	57964526	-	-	-	ENSG00000268163	AC004076.1	57949338	57988904	0	protein_coding	CTTTT	C	0.266355	0	C	0.354839	0.0106383	1	173.342	2.28724e-38	1609	5.67851e-31	-0.854487	-13.2205	0.0646334	1.11166e-28	-0.792464	-6.33311	0.12513	2.81809e-07	-0.880455	-11.5427	0.0762782	3.74198e-22	-0.0552746	-0.366969	0.150625	0.714057	-	-	-	-	-	-	-	-	-	-	-
rs62055471:43943755:T:C	17	43943755	ENSG00000264589	MAPT-AS1	0	ENSG00000263503	MAPK8IP1P2	43678235	43679706	264049	processed_pseudogene	T	C	0.221698	0.00934579	C	0.0425532	0	0	173.349	2.27861e-38	1626	5.71686e-31	-1.3478	-13.5755	0.0992817	9.57093e-30	-1.35106	-6.35453	0.212615	2.64176e-07	-1.32224	-11.5312	0.114666	4.00796e-22	0.0985497	0.439997	0.223978	0.660448	ENSG00000263503.1	chr17_45866389_T_C_b38	264049	85	98	0.242574	1.4e-31	1.17497	0.0800193	T	C
rs60010914:64951736:AT:A	5	64951736	-	-	-	ENSG00000113593	PPWD1	64859063	64883376	68360	protein_coding	AT	A	0.275701	0	A	0.198925	0.0106383	1	172.982	2.73752e-38	1369	5.78266e-31	-1.0315	-13.249	0.0778553	9.13374e-29	-0.991319	-5.33674	0.185754	5.78581e-06	-1.03494	-12.0209	0.086095	2.1242e-23	-0.0583738	-0.328677	0.177602	0.742768	-	-	-	-	-	-	-	-	-	-	-
rs75776568:1895539:T:G	20	1895539	ENSG00000198053	SIRPA	0	ENSG00000101307	SIRPB1	1542031	1600707	294832	protein_coding	T	G	0.39	0.0654206	G	0.435294	0.0957447	1	173.398	2.22373e-38	1709	5.86394e-31	-0.957575	-12.7869	0.0748871	2.21759e-27	-0.932841	-4.03272	0.231318	0.00028397	-0.981887	-12.5354	0.0783293	9.72788e-25	0.0608494	0.322728	0.188547	0.747262	ENSG00000101307.15	chr20_1914893_T_G_b38	294832	120	153	0.378713	1.77e-37	1.04696	0.0620983	T	G
rs72620873:1895533:T:C	20	1895533	ENSG00000198053	SIRPA	0	ENSG00000101307	SIRPB1	1542031	1600707	294826	protein_coding	T	C	0.39	0.0654206	C	0.435294	0.0957447	1	173.398	2.22373e-38	1709	5.86394e-31	-0.957575	-12.7869	0.0748871	2.21759e-27	-0.932841	-4.03272	0.231318	0.00028397	-0.981887	-12.5354	0.0783293	9.72788e-25	0.0608494	0.322728	0.188547	0.747262	ENSG00000101307.15	chr20_1914887_T_C_b38	294826	120	153	0.378713	1.77e-37	1.04696	0.0620983	T	C
rs78417105:1895538:C:T	20	1895538	ENSG00000198053	SIRPA	0	ENSG00000101307	SIRPB1	1542031	1600707	294831	protein_coding	C	T	0.39	0.0654206	T	0.435294	0.0957447	1	173.398	2.22373e-38	1709	5.86394e-31	-0.957575	-12.7869	0.0748871	2.21759e-27	-0.932841	-4.03272	0.231318	0.00028397	-0.981887	-12.5354	0.0783293	9.72788e-25	0.0608494	0.322728	0.188547	0.747262	ENSG00000101307.15	chr20_1914892_C_T_b38	294831	120	153	0.378713	1.77e-37	1.04696	0.0620983	C	T
rs2591962:56237155:G:A	5	56237155	ENSG00000155545|ENSG00000235635	MIER3|AC016644.1	0	ENSG00000155542	SETD9	56205087	56221359	15796	protein_coding	G	A	0.186916	0	A	0.223404	0	1	173.013	2.69558e-38	1441	5.99352e-31	0.961855	13.9195	0.0691012	8.88486e-31	0.99862	6.07033	0.164508	6.23875e-07	0.93516	11.6689	0.0801409	1.7544e-22	0.1491	0.909882	0.163868	0.364056	ENSG00000155542.11	chr5_56941328_G_A_b38	32068	59	63	0.155941	4.83e-36	-1.20269	0.0736783	G	A
rs2591963:56237135:T:A	5	56237135	ENSG00000155545|ENSG00000235635	MIER3|AC016644.1	0	ENSG00000155542	SETD9	56205087	56221359	15776	protein_coding	T	A	0.186916	0	A	0.223404	0	1	173.013	2.69558e-38	1441	5.99352e-31	0.961855	13.9195	0.0691012	8.88486e-31	0.99862	6.07033	0.164508	6.23875e-07	0.93516	11.6689	0.0801409	1.7544e-22	0.1491	0.909882	0.163868	0.364056	ENSG00000155542.11	chr5_56941308_T_A_b38	32048	59	63	0.155941	4.83e-36	-1.20269	0.0736783	T	A
rs11326963:56226824:CT:C	5	56226824	-	-	-	ENSG00000155542	SETD9	56205087	56221359	5465	protein_coding	C	CT	0.186916	0	CT	0.223404	0	1	173.013	2.69558e-38	1441	5.99352e-31	0.961855	13.9195	0.0691012	8.88486e-31	0.99862	6.07033	0.164508	6.23875e-07	0.93516	11.6689	0.0801409	1.7544e-22	0.1491	0.909882	0.163868	0.364056	-	-	-	-	-	-	-	-	-	-	-
rs1550821:56242323:C:T	5	56242323	ENSG00000155545|ENSG00000235635	MIER3|AC016644.1	0	ENSG00000155542	SETD9	56205087	56221359	20964	protein_coding	C	T	0.186916	0	T	0.223404	0	1	173.013	2.69558e-38	1441	5.99352e-31	0.961855	13.9195	0.0691012	8.88486e-31	0.99862	6.07033	0.164508	6.23875e-07	0.93516	11.6689	0.0801409	1.7544e-22	0.1491	0.909882	0.163868	0.364056	ENSG00000155542.11	chr5_56946496_C_T_b38	37236	59	63	0.155941	4.83e-36	-1.20269	0.0736783	C	T
rs17563965:43990919:A:G	17	43990919	ENSG00000186868	MAPT	0	ENSG00000263503	MAPK8IP1P2	43678235	43679706	311213	processed_pseudogene	A	G	0.219626	0	G	0.0478723	0	0	173.191	2.46611e-38	1626	6.18727e-31	-1.32915	-13.5513	0.0980828	1.13142e-29	-1.35106	-6.35453	0.212615	2.64176e-07	-1.30323	-11.5244	0.113085	4.17632e-22	0.0928651	0.414364	0.224115	0.679082	ENSG00000263503.1	chr17_45913553_A_G_b38	311213	86	100	0.247525	9.69e-31	1.1304	0.0786171	A	G
rs2040844:43767219:A:C	17	43767219	ENSG00000120088|ENSG00000263715	CRHR1|RP11-105N13.4	0	ENSG00000263503	MAPK8IP1P2	43678235	43679706	87513	processed_pseudogene	A	C	0.219626	0	C	0.0434783	0.0212766	0	173.136	2.53489e-38	1626	6.35983e-31	-1.3465	-13.5791	0.0991593	9.33143e-30	-1.35106	-6.35453	0.212615	2.64176e-07	-1.32185	-11.522	0.114724	4.23655e-22	0.105566	0.470903	0.224177	0.638259	ENSG00000263503.1	chr17_45689853_A_C_b38	87513	85	98	0.242574	1.4e-31	1.17497	0.0800193	A	C
17:43774255:TAGCC:T	17	43774255	-	-	-	ENSG00000263503	MAPK8IP1P2	43678235	43679706	94549	processed_pseudogene	TAGCC	T	0.219626	0	T	0.0434783	0.0212766	0	173.136	2.53489e-38	1626	6.35983e-31	-1.3465	-13.5791	0.0991593	9.33143e-30	-1.35106	-6.35453	0.212615	2.64176e-07	-1.32185	-11.522	0.114724	4.23655e-22	0.105566	0.470903	0.224177	0.638259	-	-	-	-	-	-	-	-	-	-	-
17:43766497:T:C	17	43766497	-	-	-	ENSG00000263503	MAPK8IP1P2	43678235	43679706	86791	processed_pseudogene	T	C	0.219626	0	C	0.0434783	0.0212766	0	173.136	2.53489e-38	1626	6.35983e-31	-1.3465	-13.5791	0.0991593	9.33143e-30	-1.35106	-6.35453	0.212615	2.64176e-07	-1.32185	-11.522	0.114724	4.23655e-22	0.105566	0.470903	0.224177	0.638259	-	-	-	-	-	-	-	-	-	-	-
rs55840731:43769277:C:G	17	43769277	ENSG00000120088|ENSG00000263715	CRHR1|RP11-105N13.4	0	ENSG00000263503	MAPK8IP1P2	43678235	43679706	89571	processed_pseudogene	C	G	0.219626	0	G	0.0434783	0.0212766	0	173.136	2.53489e-38	1626	6.35983e-31	-1.3465	-13.5791	0.0991593	9.33143e-30	-1.35106	-6.35453	0.212615	2.64176e-07	-1.32185	-11.522	0.114724	4.23655e-22	0.105566	0.470903	0.224177	0.638259	ENSG00000263503.1	chr17_45691911_C_G_b38	89571	85	98	0.242574	1.4e-31	1.17497	0.0800193	C	G
rs17688068:43763935:A:G	17	43763935	ENSG00000120088|ENSG00000263715	CRHR1|RP11-105N13.4	0	ENSG00000263503	MAPK8IP1P2	43678235	43679706	84229	processed_pseudogene	A	G	0.219626	0	G	0.0434783	0.0212766	0	173.136	2.53489e-38	1626	6.35983e-31	-1.3465	-13.5791	0.0991593	9.33143e-30	-1.35106	-6.35453	0.212615	2.64176e-07	-1.32185	-11.522	0.114724	4.23655e-22	0.105566	0.470903	0.224177	0.638259	ENSG00000263503.1	chr17_45686569_A_G_b38	84229	85	98	0.242574	1.4e-31	1.17497	0.0800193	A	G
rs62056878:43780561:C:T	17	43780561	ENSG00000120088|ENSG00000263715	CRHR1|RP11-105N13.4	0	ENSG00000263503	MAPK8IP1P2	43678235	43679706	100855	processed_pseudogene	C	T	0.219626	0	T	0.0434783	0.0212766	0	173.136	2.53489e-38	1626	6.35983e-31	-1.3465	-13.5791	0.0991593	9.33143e-30	-1.35106	-6.35453	0.212615	2.64176e-07	-1.32185	-11.522	0.114724	4.23655e-22	0.105566	0.470903	0.224177	0.638259	ENSG00000263503.1	chr17_45703195_C_T_b38	100855	85	98	0.242574	1.4e-31	1.17497	0.0800193	C	T
rs80143279:43776742:T:C	17	43776742	ENSG00000120088|ENSG00000263715	CRHR1|RP11-105N13.4	0	ENSG00000263503	MAPK8IP1P2	43678235	43679706	97036	processed_pseudogene	T	C	0.219626	0	C	0.0434783	0.0212766	0	173.136	2.53489e-38	1626	6.35983e-31	-1.3465	-13.5791	0.0991593	9.33143e-30	-1.35106	-6.35453	0.212615	2.64176e-07	-1.32185	-11.522	0.114724	4.23655e-22	0.105566	0.470903	0.224177	0.638259	ENSG00000263503.1	chr17_45699376_T_C_b38	97036	85	98	0.242574	1.4e-31	1.17497	0.0800193	T	C
17:43781720:T:TAAAAAAAAGAG	17	43781720	-	-	-	ENSG00000263503	MAPK8IP1P2	43678235	43679706	102014	processed_pseudogene	T	TAAAAAAAAGAG	0.219626	0	TAAAAAAAAGAG	0.0434783	0.0212766	0	173.136	2.53489e-38	1626	6.35983e-31	-1.3465	-13.5791	0.0991593	9.33143e-30	-1.35106	-6.35453	0.212615	2.64176e-07	-1.32185	-11.522	0.114724	4.23655e-22	0.105566	0.470903	0.224177	0.638259	-	-	-	-	-	-	-	-	-	-	-
rs78052495:43768347:C:T	17	43768347	ENSG00000120088|ENSG00000263715	CRHR1|RP11-105N13.4	0	ENSG00000263503	MAPK8IP1P2	43678235	43679706	88641	processed_pseudogene	C	T	0.219626	0	T	0.0434783	0.0212766	0	173.136	2.53489e-38	1626	6.35983e-31	-1.3465	-13.5791	0.0991593	9.33143e-30	-1.35106	-6.35453	0.212615	2.64176e-07	-1.32185	-11.522	0.114724	4.23655e-22	0.105566	0.470903	0.224177	0.638259	ENSG00000263503.1	chr17_45690981_C_T_b38	88641	85	98	0.242574	1.4e-31	1.17497	0.0800193	C	T
rs17688126:43765080:A:G	17	43765080	ENSG00000120088|ENSG00000263715	CRHR1|RP11-105N13.4	0	ENSG00000263503	MAPK8IP1P2	43678235	43679706	85374	processed_pseudogene	A	G	0.219626	0	G	0.0434783	0.0212766	0	173.136	2.53489e-38	1626	6.35983e-31	-1.3465	-13.5791	0.0991593	9.33143e-30	-1.35106	-6.35453	0.212615	2.64176e-07	-1.32185	-11.522	0.114724	4.23655e-22	0.105566	0.470903	0.224177	0.638259	ENSG00000263503.1	chr17_45687714_A_G_b38	85374	85	98	0.242574	1.4e-31	1.17497	0.0800193	A	G
rs62056872:43775015:T:C	17	43775015	ENSG00000120088|ENSG00000263715	CRHR1|RP11-105N13.4	0	ENSG00000263503	MAPK8IP1P2	43678235	43679706	95309	processed_pseudogene	T	C	0.219626	0	C	0.0434783	0.0212766	0	173.136	2.53489e-38	1626	6.35983e-31	-1.3465	-13.5791	0.0991593	9.33143e-30	-1.35106	-6.35453	0.212615	2.64176e-07	-1.32185	-11.522	0.114724	4.23655e-22	0.105566	0.470903	0.224177	0.638259	ENSG00000263503.1	chr17_45697649_T_C_b38	95309	85	98	0.242574	1.4e-31	1.17497	0.0800193	T	C
rs17688090:43764987:G:A	17	43764987	ENSG00000120088|ENSG00000263715	CRHR1|RP11-105N13.4	0	ENSG00000263503	MAPK8IP1P2	43678235	43679706	85281	processed_pseudogene	G	A	0.219626	0	A	0.0434783	0.0212766	0	173.136	2.53489e-38	1626	6.35983e-31	-1.3465	-13.5791	0.0991593	9.33143e-30	-1.35106	-6.35453	0.212615	2.64176e-07	-1.32185	-11.522	0.114724	4.23655e-22	0.105566	0.470903	0.224177	0.638259	ENSG00000263503.1	chr17_45687621_G_A_b38	85281	85	98	0.242574	1.4e-31	1.17497	0.0800193	G	A
rs17688056:43763241:C:T	17	43763241	ENSG00000120088|ENSG00000263715	CRHR1|RP11-105N13.4	0	ENSG00000263503	MAPK8IP1P2	43678235	43679706	83535	processed_pseudogene	C	T	0.219626	0	T	0.0434783	0.0212766	0	173.136	2.53489e-38	1626	6.35983e-31	-1.3465	-13.5791	0.0991593	9.33143e-30	-1.35106	-6.35453	0.212615	2.64176e-07	-1.32185	-11.522	0.114724	4.23655e-22	0.105566	0.470903	0.224177	0.638259	ENSG00000263503.1	chr17_45685875_C_T_b38	83535	85	98	0.242574	1.4e-31	1.17497	0.0800193	C	T
rs62056879:43781426:T:C	17	43781426	ENSG00000120088|ENSG00000263715	CRHR1|RP11-105N13.4	0	ENSG00000263503	MAPK8IP1P2	43678235	43679706	101720	processed_pseudogene	T	C	0.219626	0	C	0.0434783	0.0212766	0	173.136	2.53489e-38	1626	6.35983e-31	-1.3465	-13.5791	0.0991593	9.33143e-30	-1.35106	-6.35453	0.212615	2.64176e-07	-1.32185	-11.522	0.114724	4.23655e-22	0.105566	0.470903	0.224177	0.638259	ENSG00000263503.1	chr17_45704060_T_C_b38	101720	85	98	0.242574	1.4e-31	1.17497	0.0800193	T	C
rs56100013:43768467:C:T	17	43768467	ENSG00000120088|ENSG00000263715	CRHR1|RP11-105N13.4	0	ENSG00000263503	MAPK8IP1P2	43678235	43679706	88761	processed_pseudogene	C	T	0.219626	0	T	0.0434783	0.0212766	0	173.136	2.53489e-38	1626	6.35983e-31	-1.3465	-13.5791	0.0991593	9.33143e-30	-1.35106	-6.35453	0.212615	2.64176e-07	-1.32185	-11.522	0.114724	4.23655e-22	0.105566	0.470903	0.224177	0.638259	ENSG00000263503.1	chr17_45691101_C_T_b38	88761	84	97	0.241294	2.58e-32	1.18381	0.079176	C	T
17:43785104:C:CTTA	17	43785104	-	-	-	ENSG00000263503	MAPK8IP1P2	43678235	43679706	105398	processed_pseudogene	C	CTTA	0.219626	0	CTTA	0.0434783	0.0212766	0	173.136	2.53489e-38	1626	6.35983e-31	-1.3465	-13.5791	0.0991593	9.33143e-30	-1.35106	-6.35453	0.212615	2.64176e-07	-1.32185	-11.522	0.114724	4.23655e-22	0.105566	0.470903	0.224177	0.638259	-	-	-	-	-	-	-	-	-	-	-
rs2040845:43767188:G:C	17	43767188	ENSG00000120088|ENSG00000263715	CRHR1|RP11-105N13.4	0	ENSG00000263503	MAPK8IP1P2	43678235	43679706	87482	processed_pseudogene	G	C	0.219626	0	C	0.0434783	0.0212766	0	173.136	2.53489e-38	1626	6.35983e-31	-1.3465	-13.5791	0.0991593	9.33143e-30	-1.35106	-6.35453	0.212615	2.64176e-07	-1.32185	-11.522	0.114724	4.23655e-22	0.105566	0.470903	0.224177	0.638259	-	-	-	-	-	-	-	-	-	-	-
17:43757776:T:C	17	43757776	-	-	-	ENSG00000263503	MAPK8IP1P2	43678235	43679706	78070	processed_pseudogene	T	C	0.219626	0	C	0.0434783	0.0212766	0	173.136	2.53489e-38	1626	6.35983e-31	-1.3465	-13.5791	0.0991593	9.33143e-30	-1.35106	-6.35453	0.212615	2.64176e-07	-1.32185	-11.522	0.114724	4.23655e-22	0.105566	0.470903	0.224177	0.638259	-	-	-	-	-	-	-	-	-	-	-
17:43757777:C:T	17	43757777	-	-	-	ENSG00000263503	MAPK8IP1P2	43678235	43679706	78071	processed_pseudogene	C	T	0.219626	0	T	0.0434783	0.0212766	0	173.136	2.53489e-38	1626	6.35983e-31	-1.3465	-13.5791	0.0991593	9.33143e-30	-1.35106	-6.35453	0.212615	2.64176e-07	-1.32185	-11.522	0.114724	4.23655e-22	0.105566	0.470903	0.224177	0.638259	-	-	-	-	-	-	-	-	-	-	-
17:43758116:AAAAG:A	17	43758116	-	-	-	ENSG00000263503	MAPK8IP1P2	43678235	43679706	78410	processed_pseudogene	AAAAG	A	0.219626	0	A	0.0434783	0.0212766	0	173.136	2.53489e-38	1626	6.35983e-31	-1.3465	-13.5791	0.0991593	9.33143e-30	-1.35106	-6.35453	0.212615	2.64176e-07	-1.32185	-11.522	0.114724	4.23655e-22	0.105566	0.470903	0.224177	0.638259	-	-	-	-	-	-	-	-	-	-	-
rs17688296:43767815:C:T	17	43767815	ENSG00000120088|ENSG00000263715	CRHR1|RP11-105N13.4	0	ENSG00000263503	MAPK8IP1P2	43678235	43679706	88109	processed_pseudogene	C	T	0.219626	0	T	0.0434783	0.0212766	0	173.136	2.53489e-38	1626	6.35983e-31	-1.3465	-13.5791	0.0991593	9.33143e-30	-1.35106	-6.35453	0.212615	2.64176e-07	-1.32185	-11.522	0.114724	4.23655e-22	0.105566	0.470903	0.224177	0.638259	ENSG00000263503.1	chr17_45690449_C_T_b38	88109	85	98	0.242574	1.4e-31	1.17497	0.0800193	C	T
rs10491144:43773124:A:C	17	43773124	ENSG00000120088|ENSG00000263715	CRHR1|RP11-105N13.4	0	ENSG00000263503	MAPK8IP1P2	43678235	43679706	93418	processed_pseudogene	A	C	0.219626	0	C	0.0434783	0.0212766	0	173.136	2.53489e-38	1626	6.35983e-31	-1.3465	-13.5791	0.0991593	9.33143e-30	-1.35106	-6.35453	0.212615	2.64176e-07	-1.32185	-11.522	0.114724	4.23655e-22	0.105566	0.470903	0.224177	0.638259	ENSG00000263503.1	chr17_45695758_A_C_b38	93418	85	98	0.242574	1.4e-31	1.17497	0.0800193	A	C
rs74398257:43756340:T:C	17	43756340	ENSG00000120088|ENSG00000263715	CRHR1|RP11-105N13.4	0	ENSG00000263503	MAPK8IP1P2	43678235	43679706	76634	processed_pseudogene	T	C	0.219626	0	C	0.0434783	0.0212766	0	173.136	2.53489e-38	1626	6.35983e-31	-1.3465	-13.5791	0.0991593	9.33143e-30	-1.35106	-6.35453	0.212615	2.64176e-07	-1.32185	-11.522	0.114724	4.23655e-22	0.105566	0.470903	0.224177	0.638259	ENSG00000263503.1	chr17_45678974_T_C_b38	76634	85	98	0.242574	1.4e-31	1.17497	0.0800193	T	C
rs17688391:43772109:C:A	17	43772109	ENSG00000120088|ENSG00000263715	CRHR1|RP11-105N13.4	0	ENSG00000263503	MAPK8IP1P2	43678235	43679706	92403	processed_pseudogene	C	A	0.219626	0	A	0.0434783	0.0212766	0	173.136	2.53489e-38	1626	6.35983e-31	-1.3465	-13.5791	0.0991593	9.33143e-30	-1.35106	-6.35453	0.212615	2.64176e-07	-1.32185	-11.522	0.114724	4.23655e-22	0.105566	0.470903	0.224177	0.638259	ENSG00000263503.1	chr17_45694743_C_A_b38	92403	85	98	0.242574	1.4e-31	1.17497	0.0800193	C	A
rs968027:43781250:C:T	17	43781250	ENSG00000120088|ENSG00000263715	CRHR1|RP11-105N13.4	0	ENSG00000263503	MAPK8IP1P2	43678235	43679706	101544	processed_pseudogene	C	T	0.219626	0	T	0.0434783	0.0212766	0	173.136	2.53489e-38	1626	6.35983e-31	-1.3465	-13.5791	0.0991593	9.33143e-30	-1.35106	-6.35453	0.212615	2.64176e-07	-1.32185	-11.522	0.114724	4.23655e-22	0.105566	0.470903	0.224177	0.638259	ENSG00000263503.1	chr17_45703884_C_T_b38	101544	85	98	0.242574	1.4e-31	1.17497	0.0800193	C	T
rs17688032:43763202:G:A	17	43763202	ENSG00000120088|ENSG00000263715	CRHR1|RP11-105N13.4	0	ENSG00000263503	MAPK8IP1P2	43678235	43679706	83496	processed_pseudogene	G	A	0.219626	0	A	0.0434783	0.0212766	0	173.136	2.53489e-38	1626	6.35983e-31	-1.3465	-13.5791	0.0991593	9.33143e-30	-1.35106	-6.35453	0.212615	2.64176e-07	-1.32185	-11.522	0.114724	4.23655e-22	0.105566	0.470903	0.224177	0.638259	ENSG00000263503.1	chr17_45685836_G_A_b38	83496	85	98	0.242574	1.4e-31	1.17497	0.0800193	G	A
rs968028:43781105:A:G	17	43781105	ENSG00000120088|ENSG00000263715	CRHR1|RP11-105N13.4	0	ENSG00000263503	MAPK8IP1P2	43678235	43679706	101399	processed_pseudogene	A	G	0.219626	0	G	0.0434783	0.0212766	0	173.136	2.53489e-38	1626	6.35983e-31	-1.3465	-13.5791	0.0991593	9.33143e-30	-1.35106	-6.35453	0.212615	2.64176e-07	-1.32185	-11.522	0.114724	4.23655e-22	0.105566	0.470903	0.224177	0.638259	ENSG00000263503.1	chr17_45703739_A_G_b38	101399	85	98	0.242574	1.4e-31	1.17497	0.0800193	A	G
17:43768621:AG:A	17	43768621	-	-	-	ENSG00000263503	MAPK8IP1P2	43678235	43679706	88915	processed_pseudogene	AG	A	0.219626	0	A	0.0434783	0.0212766	0	173.136	2.53489e-38	1626	6.35983e-31	-1.3465	-13.5791	0.0991593	9.33143e-30	-1.35106	-6.35453	0.212615	2.64176e-07	-1.32185	-11.522	0.114724	4.23655e-22	0.105566	0.470903	0.224177	0.638259	-	-	-	-	-	-	-	-	-	-	-
rs4486953:43763007:T:C	17	43763007	ENSG00000120088|ENSG00000263715	CRHR1|RP11-105N13.4	0	ENSG00000263503	MAPK8IP1P2	43678235	43679706	83301	processed_pseudogene	T	C	0.219626	0	C	0.0434783	0.0212766	0	173.136	2.53489e-38	1626	6.35983e-31	-1.3465	-13.5791	0.0991593	9.33143e-30	-1.35106	-6.35453	0.212615	2.64176e-07	-1.32185	-11.522	0.114724	4.23655e-22	0.105566	0.470903	0.224177	0.638259	ENSG00000263503.1	chr17_45685641_T_C_b38	83301	85	98	0.242574	1.4e-31	1.17497	0.0800193	T	C
rs62056875:43778003:T:A	17	43778003	ENSG00000120088|ENSG00000263715	CRHR1|RP11-105N13.4	0	ENSG00000263503	MAPK8IP1P2	43678235	43679706	98297	processed_pseudogene	T	A	0.219626	0	A	0.0434783	0.0212766	0	173.136	2.53489e-38	1626	6.35983e-31	-1.3465	-13.5791	0.0991593	9.33143e-30	-1.35106	-6.35453	0.212615	2.64176e-07	-1.32185	-11.522	0.114724	4.23655e-22	0.105566	0.470903	0.224177	0.638259	ENSG00000263503.1	chr17_45700637_T_A_b38	98297	85	98	0.242574	1.4e-31	1.17497	0.0800193	T	A
rs2049515:43761856:C:T	17	43761856	ENSG00000120088|ENSG00000263715	CRHR1|RP11-105N13.4	0	ENSG00000263503	MAPK8IP1P2	43678235	43679706	82150	processed_pseudogene	C	T	0.219626	0	T	0.0434783	0.0212766	0	173.136	2.53489e-38	1626	6.35983e-31	-1.3465	-13.5791	0.0991593	9.33143e-30	-1.35106	-6.35453	0.212615	2.64176e-07	-1.32185	-11.522	0.114724	4.23655e-22	0.105566	0.470903	0.224177	0.638259	ENSG00000263503.1	chr17_45684490_C_T_b38	82150	85	98	0.242574	1.4e-31	1.17497	0.0800193	C	T
rs872972:43756458:G:A	17	43756458	ENSG00000120088|ENSG00000263715	CRHR1|RP11-105N13.4	0	ENSG00000263503	MAPK8IP1P2	43678235	43679706	76752	processed_pseudogene	G	A	0.219626	0	A	0.0434783	0.0212766	0	173.136	2.53489e-38	1626	6.35983e-31	-1.3465	-13.5791	0.0991593	9.33143e-30	-1.35106	-6.35453	0.212615	2.64176e-07	-1.32185	-11.522	0.114724	4.23655e-22	0.105566	0.470903	0.224177	0.638259	-	-	-	-	-	-	-	-	-	-	-
rs180852499:43766494:A:AC	17	43766494	ENSG00000120088|ENSG00000263715	CRHR1|RP11-105N13.4	0	ENSG00000263503	MAPK8IP1P2	43678235	43679706	86788	processed_pseudogene	A	AC	0.219626	0	AC	0.0434783	0.0212766	0	173.136	2.53489e-38	1626	6.35983e-31	-1.3465	-13.5791	0.0991593	9.33143e-30	-1.35106	-6.35453	0.212615	2.64176e-07	-1.32185	-11.522	0.114724	4.23655e-22	0.105566	0.470903	0.224177	0.638259	ENSG00000263503.1	chr17_45689128_A_AC_b38	86788	85	98	0.243781	6.77e-32	1.17788	0.0795933	A	AC
rs62056874:43777578:C:T	17	43777578	ENSG00000120088|ENSG00000263715	CRHR1|RP11-105N13.4	0	ENSG00000263503	MAPK8IP1P2	43678235	43679706	97872	processed_pseudogene	C	T	0.219626	0	T	0.0434783	0.0212766	0	173.136	2.53489e-38	1626	6.35983e-31	-1.3465	-13.5791	0.0991593	9.33143e-30	-1.35106	-6.35453	0.212615	2.64176e-07	-1.32185	-11.522	0.114724	4.23655e-22	0.105566	0.470903	0.224177	0.638259	ENSG00000263503.1	chr17_45700212_C_T_b38	97872	85	98	0.242574	1.4e-31	1.17497	0.0800193	C	T
rs79892630:43781505:C:T	17	43781505	ENSG00000120088|ENSG00000263715	CRHR1|RP11-105N13.4	0	ENSG00000263503	MAPK8IP1P2	43678235	43679706	101799	processed_pseudogene	C	T	0.219626	0	T	0.0434783	0.0212766	0	173.136	2.53489e-38	1626	6.35983e-31	-1.3465	-13.5791	0.0991593	9.33143e-30	-1.35106	-6.35453	0.212615	2.64176e-07	-1.32185	-11.522	0.114724	4.23655e-22	0.105566	0.470903	0.224177	0.638259	ENSG00000263503.1	chr17_45704139_C_T_b38	101799	85	98	0.242574	1.4e-31	1.17497	0.0800193	C	T
rs62056915:43785627:A:T	17	43785627	ENSG00000120088|ENSG00000263715	CRHR1|RP11-105N13.4	0	ENSG00000263503	MAPK8IP1P2	43678235	43679706	105921	processed_pseudogene	A	T	0.219626	0	T	0.0434783	0.0212766	0	173.136	2.53489e-38	1626	6.35983e-31	-1.3465	-13.5791	0.0991593	9.33143e-30	-1.35106	-6.35453	0.212615	2.64176e-07	-1.32185	-11.522	0.114724	4.23655e-22	0.105566	0.470903	0.224177	0.638259	ENSG00000263503.1	chr17_45708261_A_T_b38	105921	85	98	0.242574	1.4e-31	1.17497	0.0800193	A	T
rs56110538:43768727:G:A	17	43768727	ENSG00000120088|ENSG00000263715	CRHR1|RP11-105N13.4	0	ENSG00000263503	MAPK8IP1P2	43678235	43679706	89021	processed_pseudogene	G	A	0.219626	0	A	0.0434783	0.0212766	0	173.136	2.53489e-38	1626	6.35983e-31	-1.3465	-13.5791	0.0991593	9.33143e-30	-1.35106	-6.35453	0.212615	2.64176e-07	-1.32185	-11.522	0.114724	4.23655e-22	0.105566	0.470903	0.224177	0.638259	ENSG00000263503.1	chr17_45691361_G_A_b38	89021	85	98	0.242574	1.4e-31	1.17497	0.0800193	G	A
rs75115093:43761381:A:G	17	43761381	ENSG00000120088|ENSG00000263715	CRHR1|RP11-105N13.4	0	ENSG00000263503	MAPK8IP1P2	43678235	43679706	81675	processed_pseudogene	A	G	0.219626	0	G	0.0434783	0.0212766	0	173.136	2.53489e-38	1626	6.35983e-31	-1.3465	-13.5791	0.0991593	9.33143e-30	-1.35106	-6.35453	0.212615	2.64176e-07	-1.32185	-11.522	0.114724	4.23655e-22	0.105566	0.470903	0.224177	0.638259	ENSG00000263503.1	chr17_45684015_A_G_b38	81675	85	98	0.242574	1.4e-31	1.17497	0.0800193	A	G
rs62056880:43782304:T:C	17	43782304	ENSG00000120088|ENSG00000263715	CRHR1|RP11-105N13.4	0	ENSG00000263503	MAPK8IP1P2	43678235	43679706	102598	processed_pseudogene	T	C	0.219626	0	C	0.0434783	0.0212766	0	173.136	2.53489e-38	1626	6.35983e-31	-1.3465	-13.5791	0.0991593	9.33143e-30	-1.35106	-6.35453	0.212615	2.64176e-07	-1.32185	-11.522	0.114724	4.23655e-22	0.105566	0.470903	0.224177	0.638259	ENSG00000263503.1	chr17_45704938_T_C_b38	102598	85	98	0.242574	1.4e-31	1.17497	0.0800193	T	C
rs1526129:43779657:T:C	17	43779657	ENSG00000120088|ENSG00000263715	CRHR1|RP11-105N13.4	0	ENSG00000263503	MAPK8IP1P2	43678235	43679706	99951	processed_pseudogene	T	C	0.219626	0	C	0.0434783	0.0212766	0	173.136	2.53489e-38	1626	6.35983e-31	-1.3465	-13.5791	0.0991593	9.33143e-30	-1.35106	-6.35453	0.212615	2.64176e-07	-1.32185	-11.522	0.114724	4.23655e-22	0.105566	0.470903	0.224177	0.638259	ENSG00000263503.1	chr17_45702291_T_C_b38	99951	85	98	0.242574	1.4e-31	1.17497	0.0800193	T	C
17:43775212:CCTT:C	17	43775212	-	-	-	ENSG00000263503	MAPK8IP1P2	43678235	43679706	95506	processed_pseudogene	CCTT	C	0.219626	0	C	0.0434783	0.0212766	0	173.136	2.53489e-38	1626	6.35983e-31	-1.3465	-13.5791	0.0991593	9.33143e-30	-1.35106	-6.35453	0.212615	2.64176e-07	-1.32185	-11.522	0.114724	4.23655e-22	0.105566	0.470903	0.224177	0.638259	-	-	-	-	-	-	-	-	-	-	-
rs17687740:43756376:G:C	17	43756376	ENSG00000120088|ENSG00000263715	CRHR1|RP11-105N13.4	0	ENSG00000263503	MAPK8IP1P2	43678235	43679706	76670	processed_pseudogene	G	C	0.219626	0	C	0.0434783	0.0212766	0	173.136	2.53489e-38	1626	6.35983e-31	-1.3465	-13.5791	0.0991593	9.33143e-30	-1.35106	-6.35453	0.212615	2.64176e-07	-1.32185	-11.522	0.114724	4.23655e-22	0.105566	0.470903	0.224177	0.638259	ENSG00000263503.1	chr17_45679010_G_C_b38	76670	85	98	0.242574	1.4e-31	1.17497	0.0800193	G	C
rs76761706:43776741:T:C	17	43776741	ENSG00000120088|ENSG00000263715	CRHR1|RP11-105N13.4	0	ENSG00000263503	MAPK8IP1P2	43678235	43679706	97035	processed_pseudogene	T	C	0.219626	0	C	0.0434783	0.0212766	0	173.136	2.53489e-38	1626	6.35983e-31	-1.3465	-13.5791	0.0991593	9.33143e-30	-1.35106	-6.35453	0.212615	2.64176e-07	-1.32185	-11.522	0.114724	4.23655e-22	0.105566	0.470903	0.224177	0.638259	ENSG00000263503.1	chr17_45699375_T_C_b38	97035	85	98	0.242574	1.4e-31	1.17497	0.0800193	T	C
rs56391096:43774845:C:T	17	43774845	ENSG00000120088|ENSG00000263715	CRHR1|RP11-105N13.4	0	ENSG00000263503	MAPK8IP1P2	43678235	43679706	95139	processed_pseudogene	C	T	0.219626	0	T	0.0434783	0.0212766	0	173.136	2.53489e-38	1626	6.35983e-31	-1.3465	-13.5791	0.0991593	9.33143e-30	-1.35106	-6.35453	0.212615	2.64176e-07	-1.32185	-11.522	0.114724	4.23655e-22	0.105566	0.470903	0.224177	0.638259	ENSG00000263503.1	chr17_45697479_C_T_b38	95139	85	98	0.242574	1.4e-31	1.17497	0.0800193	C	T
rs113728380:43760199:C:T	17	43760199	ENSG00000120088|ENSG00000263715	CRHR1|RP11-105N13.4	0	ENSG00000263503	MAPK8IP1P2	43678235	43679706	80493	processed_pseudogene	C	T	0.219626	0	T	0.0434783	0.0212766	0	173.136	2.53489e-38	1626	6.35983e-31	-1.3465	-13.5791	0.0991593	9.33143e-30	-1.35106	-6.35453	0.212615	2.64176e-07	-1.32185	-11.522	0.114724	4.23655e-22	0.105566	0.470903	0.224177	0.638259	ENSG00000263503.1	chr17_45682833_C_T_b38	80493	85	98	0.242574	1.4e-31	1.17497	0.0800193	C	T
17:43777835:TATCCTGCTTCCC:T	17	43777835	-	-	-	ENSG00000263503	MAPK8IP1P2	43678235	43679706	98129	processed_pseudogene	TATCCTGCTTCCC	T	0.219626	0	T	0.0434783	0.0212766	0	173.136	2.53489e-38	1626	6.35983e-31	-1.3465	-13.5791	0.0991593	9.33143e-30	-1.35106	-6.35453	0.212615	2.64176e-07	-1.32185	-11.522	0.114724	4.23655e-22	0.105566	0.470903	0.224177	0.638259	-	-	-	-	-	-	-	-	-	-	-
17:43773514:C:CAAA	17	43773514	-	-	-	ENSG00000263503	MAPK8IP1P2	43678235	43679706	93808	processed_pseudogene	C	CAAA	0.219626	0	CAAA	0.0434783	0.0212766	0	173.136	2.53489e-38	1626	6.35983e-31	-1.3465	-13.5791	0.0991593	9.33143e-30	-1.35106	-6.35453	0.212615	2.64176e-07	-1.32185	-11.522	0.114724	4.23655e-22	0.105566	0.470903	0.224177	0.638259	-	-	-	-	-	-	-	-	-	-	-
[truncated: 32,015,777 more chars]
